# Host genotypes interact with microbial communities to modulate gene expression in the human intestine

**DOI:** 10.64898/2026.01.30.26344673

**Authors:** Shreya Nirmalan, Sabrina Arif, Julong Wei, Sambhawa Priya, Ran Blekhman, Roger Pique-Regi, Francesca Luca

**Affiliations:** Center for Molecular Medicine and Genetics, Wayne State University, Detroit, MI; Section of Genetic Medicine, Department of Medicine, University of Chicago, Chicago, IL; Department of Obstetrics and Gynecology, Wayne State University, Detroit, MI; Department of Human Genetics, University of Chicago, Chicago, IL

## Abstract

**Background:** Inflammatory Bowel Disease (IBD) is characterized by chronic intestinal inflammation and is associated with both altered gut microbiome composition and host genetic risk. Both host genetic variants and the gut microbiome can affect host gene expression in the colon; however, it remains unclear whether interactions between the two (genotype x microbiome, GxM) shape intestinal gene regulation in humans and their contribution to IBD risk.

**Methods:** We analyzed publicly available data for 86 individuals (64 patients with IBD and 22 controls) in the Inflammatory Bowel Disease Multi’omics Database consisting of host genotype, host gene expression, and mucosal gut microbiome (16S rRNA) data from rectal and ileum biopsies. We performed expression Quantitative Trait Locus (eQTL) mapping and then used computational fine-mapping to identify likely causal variants. We tested whether microbial taxa modify genetic effects on host gene expression. We then integrated GxM eQTLs with IBD, Crohn’s Disease (CD) and Ulcerative Colitis (UC) Genome-Wide Association Study results by leveraging Transcriptome-Wide Association Studies and colocalization methods.

**Results:** We found 3,777 and 3,694 host genes with eQTLs in the rectum and in the ileum, respectively (FDR = 10%). Using the fine-mapped eQTLs, we found 36 GxM interactions for 31 host genes with 22 microbial taxa in the rectum and 30 GxM interactions in the ileum for 15 host genes and 20 taxa (FDR = 10%). Taxa with GxM interactions clustered into two distinct groups with opposing effects on host gene regulation and reflected distinct functions of microbes in the gut. i.e, butyrate producers versus sulfate reducers. Integration with IBD GWAS revealed that 23 variants with GxM regulated the expression of host genes putatively causal for IBD, CD or UC (FDR = 10%), thus identifying microbes that can either amplify or buffer genetic risk.

**Conclusions:** Our results show evidence of genetic effects on host gene expression that are modulated by microbiome composition, and provide insight into how IBD risk could be reduced by targeting specific microbial taxa contingent on host genotype.

## Supplemental Table 2 for "Host genotypes interact with microbial communities to modulate gene expression in the human intestine" (part 1 of 2)

	pid	sid	dist	npval	slope	ppval	bpval	bqval
1	ENSG00000187634	rs28410559	-49018	0.0219765	0.1839	0.742031	0.739626	0.505822561
2	ENSG00000188976	rs80125161	8074	0.00671402	-0.213328	0.401847	0.407017	0.379140243
3	ENSG00000187961	rs28626846	-32454	0.00613095	-0.221545	0.394094	0.385249	0.368153095
4	ENSG00000187583	rs2465125	45675	0.00641222	0.308025	0.396593	0.379148	0.365039665
5	ENSG00000188290	rs4970400	56424	0.0346109	-0.282526	0.882716	0.883917	0.545365211
6	ENSG00000187608	rs2710872	53998	0.0331711	0.207097	0.863676	0.870967	0.541856443
7	ENSG00000188157	rs3128118	-3498	0.00244195	-0.153296	0.183602	0.18245	0.248988262
8	ENSG00000237330	rs9651272	22497	0.00786861	0.328745	0.465798	0.46031	0.401943121
9	ENSG00000131591	rs12092254	61379	0.00233016	-0.231225	0.187418	0.185604	0.251779963
10	ENSG00000162571	rs11579425	-26102	0.0323962	-0.35068	0.831395	0.832523	0.531973359
11	ENSG00000186891	rs1977347	83603	0.0140862	0.272123	0.561728	0.565244	0.44601622
12	ENSG00000186827	rs10907171	-31322	0.00854357	-0.129816	0.433897	0.422172	0.386271807
13	ENSG00000078808	rs1262894	49599	0.000297458	-0.336057	0.0218978	0.0245265	0.067947055
14	ENSG00000176022	rs7536250	3759	0.000162535	-0.483393	0.0154985	0.0156436	0.049287286
15	ENSG00000184163	rs188969152	94870	0.0159403	12.6093	0.538172	0.53258	0.433043252
16	ENSG00000160087	rs368514223	-97752	0.019381	-0.181407	0.537594	0.532672	0.433058083
17	ENSG00000162572	rs3813204	-94803	0.0129762	0.373965	0.386337	0.384707	0.367932064
18	ENSG00000169972	rs35056373	53081	0.0263384	0.15874	0.654248	0.645946	0.47495507
19	ENSG00000131584	rs6603782	-73573	0.00181974	-0.244896	0.080092	0.0778473	0.147717925
20	ENSG00000127054	rs2765031	52064	0.0108792	-0.240782	0.339207	0.338795	0.344767581
21	ENSG00000224051	rs2313135	54334	0.00536759	-0.148675	0.194105	0.192461	0.256809296
22	ENSG00000169962	rs61766199	-6493	0.100215	-0.236507	0.971845	0.969098	0.567638541
23	ENSG00000107404	rs4590	91011	0.0106497	-0.183171	0.322591	0.320527	0.336898673
24	ENSG00000162576	rs28368296	2208	0.00136663	0.161225	0.0627937	0.0617978	0.127993086
25	ENSG00000175756	rs3843248	62747	0.0213008	-0.111522	0.561099	0.565476	0.446116142
26	ENSG00000221978	rs3843249	38657	0.0117798	-0.19208	0.351351	0.353175	0.352413274
27	ENSG00000242485	rs2313135	-28203	0.00106672	-0.228183	0.0449955	0.0464615	0.106309333
28	ENSG00000235098	rs34872099	-7872	6.10E-05	-0.444279	0.0039996	0.00386293	0.01753277
29	ENSG00000179403	rs7531221	83131	0.0814222	0.125725	0.956065	0.955107	0.564424649
30	ENSG00000215915	rs3766165	-30476	0.000170814	-0.490981	0.0107989	0.0116929	0.040246416
31	ENSG00000160072	rs4590	-31336	0.00280299	-0.25796	0.126405	0.12542	0.198494016
32	ENSG00000197785	rs3128342	39291	0.000249393	-0.149128	0.0194981	0.0207239	0.060158982
33	ENSG00000205090	rs819970	-58309	0.00203532	0.385392	0.138107	0.137775	0.210675921
34	ENSG00000160075	rs9442407	6026	0.000250873	0.325975	0.0219978	0.024566	0.0679927
35	ENSG00000228594	rs7516190	-50169	0.000512974	-0.335132	0.0566943	0.0559421	0.120063941
36	ENSG00000197530	rs1189507637	34391	0.000115196	0.234425	0.0136986	0.0150595	0.048245559
37	ENSG00000248333	rs3765907	-17752	2.10E-05	-0.470282	0.00259974	0.00406534	0.018273585
38	ENSG00000189339	rs111946117	-33966	5.90E-20	-0.954777	1.00E-04	3.51E-16	1.41E-13
39	ENSG00000008128	rs77655487	10454	0.000699498	1.41982	0.0694931	0.0675099	0.134938138
40	ENSG00000008130	rs2072929	-24954	0.00871798	-0.281237	0.306679	0.311175	0.331537344
41	ENSG00000078369	rs184495980	-1821	0.00012117	0.496164	0.0069993	0.00869251	0.032666968
42	ENSG00000178821	rs4434797	83148	0.0221251	-0.426296	0.684679	0.680392	0.486481532
43	ENSG00000187730	rs6679335	-19240	0.00674797	0.330978	0.444889	0.446196	0.395676564
44	ENSG00000067606	rs925906	62203	0.0214389	-0.173618	0.807258	0.805981	0.52455294
45	ENSG00000162585	rs879926512	-4796	0.0129293	0.179386	0.543726	0.540579	0.436144897
46	ENSG00000157933	rs12045693	46753	0.00121108	0.177029	0.105915	0.109598	0.183141029
47	ENSG00000116151	rs10910050	-98271	0.00170374	0.322578	0.214118	0.210373	0.268543412
48	ENSG00000157916	rs12757417	-51541	0.00588644	0.177647	0.503521	0.492403	0.415752179
49	ENSG00000157911	rs2643901	-30918	0.00591491	0.283468	0.457286	0.454439	0.399300032
50	ENSG00000149527	rs67532508	-2020	2.40E-08	0.772804	1.00E-04	1.19E-05	0.000154463
51	ENSG00000157881	rs4648841	-92152	0.0115076	-0.245439	0.467102	0.456594	0.400240886
52	ENSG00000197921	rs2477702	-36809	0.108849	0.216407	0.976585	0.984892	0.571804532
53	ENSG00000157873	rs12409875	-62314	0.00130708	-0.150901	0.0620938	0.0647655	0.131634695
54	ENSG00000157870	rs61765774	49006	0.00894855	0.265286	0.233497	0.227798	0.281007572
55	ENSG00000142606	rs138402263	-80007	0.0170613	-0.166314	0.304163	0.302493	0.326864654
56	ENSG00000215912	rs6666430	-19287	0.00250144	0.422786	0.126934	0.127463	0.20045917
57	ENSG00000142611	rs113000345	-88124	0.0222826	0.392302	0.823868	0.816439	0.527585127
58	ENSG00000130762	rs947353	94865	0.00787443	0.233664	0.56458	0.548275	0.438758062
59	ENSG00000162591	rs9970944	-73481	0.00329831	0.230908	0.349878	0.346131	0.348103362
60	ENSG00000158109	rs2821011	-25850	0.0080293	-0.170467	0.610738	0.616257	0.463597096
61	ENSG00000078900	rs879446941	-75708	0.0123647	-0.390427	0.713471	0.714021	0.496609762
62	ENSG00000116213	rs6697769	1557	6.03E-10	0.491224	1.00E-04	4.93E-07	9.63E-06
63	ENSG00000235169	rs376306700	-77999	0.00747961	0.386946	0.483341	0.48308	0.411923934
64	ENSG00000130764	rs2296032	-84001	0.00220242	-0.222588	0.190413	0.188739	0.254164728
65	ENSG00000169598	rs4654493	99606	0.000126836	-0.443027	0.0169983	0.0191563	0.056888942
66	ENSG00000116198	rs12738904	-73842	2.67E-06	-0.549251	0.00029997	0.000657003	0.004221533
67	ENSG00000198912	rs12136187	-13157	1.57E-06	-0.607808	0.00029997	0.000419608	0.002957481
68	ENSG00000196581	rs10799244	-96814	0.00514755	-0.282548	0.498506	0.499611	0.419082326
69	ENSG00000069424	rs4908733	53076	0.000238804	0.168087	0.0164984	0.0179512	0.054279943
70	ENSG00000131697	rs806111	1096	1.47E-07	0.44404	1.00E-04	3.22E-05	0.00035843
71	ENSG00000116254	rs57924020	50144	0.00415136	0.473029	0.247222	0.243634	0.291503886
72	ENSG00000158286	rs10864433	-3665	0.00668942	-0.201015	0.343986	0.329694	0.340437406
73	ENSG00000116251	rs2785585	-70705	0.00182522	-0.195228	0.112283	0.111626	0.185025322
74	ENSG00000116237	rs7529286	-94781	3.35E-05	-0.460787	0.00329967	0.00348693	0.016199666
75	ENSG00000158292	rs56790503	63813	0.0428164	-0.305372	0.698047	0.703995	0.493793486
76	ENSG00000097021	rs3789498	-95224	0.0062444	0.266033	0.16992	0.16764	0.237142152
77	ENSG00000069812	rs3810985	-695	0.00627127	0.283225	0.220485	0.2135	0.271001844
78	ENSG00000187017	rs12092014	32342	0.0487655	0.15559	0.793185	0.790399	0.519794258
79	ENSG00000215788	rs1536593	-321	0.000117728	-0.638125	0.00879912	0.00900519	0.033521963
80	ENSG00000171680	rs6692157	-11461	0.00854906	0.307134	0.342456	0.327957	0.339871779
81	ENSG00000162408	rs12045992	-45704	0.0145351	-0.241141	0.452532	0.45772	0.400725433
82	ENSG00000173662	rs4908932	24479	0.0258825	-0.455542	0.632743	0.635932	0.47105993
83	ENSG00000204859	rs35724443	76236	0.0165596	-0.186564	0.460442	0.457479	0.400725433
84	ENSG00000116273	rs200441	38149	0.00695701	0.327779	0.212076	0.205323	0.265421931
85	ENSG00000162413	rs11122100	-36604	0.0556384	0.157482	0.758908	0.768473	0.514653717
86	ENSG00000041988	rs11122112	16539	7.55E-05	-0.313926	0.00429957	0.00408867	0.018341231
87	ENSG00000007923	rs200441	-50044	1.92E-06	-0.340474	1.00E-04	0.00025584	0.001950634
88	ENSG00000171735	rs277676	-39891	0.00649874	0.210401	0.17047	0.170443	0.239235539
89	ENSG00000049245	rs6673977	-95260	7.75E-06	-0.474899	0.00149985	0.00169513	0.009096398
90	ENSG00000049246	rs2995036	-68017	0.00315967	0.350613	0.196621	0.191875	0.256361546
91	ENSG00000049247	rs2066980	14608	2.68E-07	-0.636106	1.00E-04	0.000117977	0.001048373
92	ENSG00000049249	rs1165862511	9355	0.0461058	0.198386	0.854825	0.854645	0.538381856
93	ENSG00000116288	rs113898670	-1175	4.04E-05	0.364838	0.00389961	0.00505342	0.021597274
94	ENSG00000116285	rs2453004	-81729	0.00128113	0.203224	0.0421958	0.0422412	0.099372966
95	ENSG00000162426	rs299499	-85414	0.00252508	-0.232571	0.158486	0.156853	0.227253136
96	ENSG00000142599	rs6699790	-13438	8.27E-05	0.338489	0.00839916	0.0086481	0.032555711
97	ENSG00000074800	rs28620458	24605	0.040026	0.15435	0.897758	0.899544	0.548847286
98	ENSG00000142583	rs4406655	56641	0.0211051	0.23914	0.720144	0.719445	0.498690902
99	ENSG00000180758	rs12057259	18665	0.00208389	-0.403093	0.142046	0.14391	0.21617214
100	ENSG00000049239	rs6660199	-13265	4.33E-07	0.549393	0.00019998	0.000174136	0.001439154
101	ENSG00000171621	rs1294023	39134	8.79E-05	-0.504063	0.0172983	0.0194856	0.057598255
102	ENSG00000171612	rs11582858	-84952	0.0250361	-0.258613	0.661162	0.66787	0.481687798
103	ENSG00000188807	rs12403944	50590	0.00539619	0.241138	0.206904	0.208175	0.266906781
104	ENSG00000171608	rs4534387	20446	0.012411	-0.142291	0.369509	0.368967	0.360486936
105	ENSG00000171603	rs10746492	-41467	0.00112378	-0.191546	0.0276972	0.0273871	0.073616025
106	ENSG00000178585	rs3120822	-15179	1.12E-05	0.601541	0.00049995	0.000621609	0.00404098
107	ENSG00000162441	rs12022346	63356	0.0825937	0.120438	0.781421	0.788837	0.51941811
108	ENSG00000173614	rs12022346	63335	0.00781939	0.280294	0.166806	0.16112	0.230990098
109	ENSG00000162444	rs11121503	-57838	0.000403044	-0.425881	0.0121988	0.0123437	0.041820304
110	ENSG00000130939	rs112928878	-24390	0.130303	-0.169123	0.855556	0.860843	0.540097312
111	ENSG00000054523	rs11121529	1059	1.47E-05	0.431128	0.00069993	0.000695219	0.004418475
112	ENSG00000142657	rs4846218	-6610	0.00234335	0.252776	0.0690931	0.0657306	0.13265588
113	ENSG00000175279	rs1203114	-59841	0.0123706	0.345069	0.277439	0.273578	0.310640646
114	ENSG00000241563	rs2506896	93627	0.00626779	0.478467	0.178336	0.172917	0.241242768
115	ENSG00000142655	rs9661121	88373	0.128516	0.144413	0.939024	0.940837	0.561234253
116	ENSG00000160049	rs2480787	32785	0.029673	0.274585	0.506067	0.503845	0.420840862
117	ENSG00000130940	rs6540949	-32835	0.00352309	-0.210037	0.278752	0.279187	0.314227251
118	ENSG00000175262	rs7521498	-36717	0.00454682	0.216856	0.236587	0.229137	0.281874392
119	ENSG00000120948	rs6703255	-44254	0.0129824	0.168192	0.455414	0.4457	0.395676564
120	ENSG00000116649	rs76442973	-94585	0.0591137	0.0925014	0.683276	0.701842	0.493247906
121	ENSG00000171824	rs1401375566	-25993	0.00530943	0.352904	0.0829917	0.0794902	0.149713097
122	ENSG00000171819	rs3010222	77509	0.00863239	-0.305093	0.0672933	0.060432	0.12639344
123	ENSG00000198793	rs4845860	1579	0.000109876	-0.349145	0.00329967	0.00314599	0.01498504
124	ENSG00000120942	rs2744849	79713	0.0148249	0.188086	0.210162	0.211998	0.269974831
125	ENSG00000204624	rs61775774	1907	0.0418606	0.394135	0.859227	0.854542	0.53837037
126	ENSG00000132879	rs4478814	360	1.63E-05	-0.389061	0.00269973	0.00368953	0.016910354
127	ENSG00000116661	rs4478814	-1050	4.20E-07	-0.604928	0.00019998	0.000145867	0.001247415
128	ENSG00000116663	rs3125816	-6063	7.40E-05	-0.338941	0.0144986	0.013708	0.04509448
129	ENSG00000162490	rs1214951212	79365	0.062497	0.488951	0.99602	0.995961	0.574715702
130	ENSG00000116670	rs35307526	24327	0.0053354	0.169313	0.433521	0.428606	0.389264223
131	ENSG00000177674	rs4846047	47490	0.00264352	-0.166257	0.248018	0.240901	0.289787313
132	ENSG00000215910	rs4846032	-36442	0.000175595	-0.346559	0.0238976	0.02535	0.069726964
133	ENSG00000011021	rs45553335	-7197	0.00871041	0.212268	0.537883	0.509213	0.422852872
134	ENSG00000177000	rs868771062	24337	0.000155511	0.446521	0.0191981	0.0218181	0.062495756
135	ENSG00000116685	rs4846060	-60447	0.0105743	-0.211197	0.409574	0.396703	0.373896283
136	ENSG00000083444	rs74052928	85859	0.0202747	0.229925	0.587097	0.58617	0.453160959
137	ENSG00000116688	rs4846083	5316	2.11E-07	-0.536632	1.00E-04	6.22E-05	0.000617038
138	ENSG00000116691	rs4846083	-33969	8.84E-05	0.239087	0.00949905	0.00976077	0.035572357
139	ENSG00000120949	rs72641068	31710	0.00845795	-0.30105	0.443116	0.440628	0.393645503
140	ENSG00000028137	rs5746056	35640	0.0609744	-0.181668	0.972789	0.971334	0.568140151
141	ENSG00000048707	rs61774894	-6036	0.0695724	0.195187	0.920037	0.93333	0.558945024
142	ENSG00000162496	rs3010928	524	0.0211834	-0.17371	0.739291	0.741331	0.506355212
143	ENSG00000179172	rs3738105	-21526	0.0286873	-0.348782	0.865917	0.86142	0.540210984
144	ENSG00000162493	rs354592	-86402	0.0081103	-0.194005	0.487817	0.481059	0.411348755
145	ENSG00000116731	rs876931	-82116	0.100467	-0.0960875	0.883495	0.88498	0.545657876
146	ENSG00000189337	rs12739736	-35262	0.0163743	0.428741	0.754333	0.749296	0.50898512
147	ENSG00000171729	rs2265735	79569	0.0103204	-0.272581	0.655963	0.65294	0.476898538
148	ENSG00000142621	rs10803375	37199	1.46E-07	0.661917	0.00019998	7.15E-05	0.000689499
149	ENSG00000142634	rs12562412	-37829	0.000504297	0.295429	0.0416958	0.0434024	0.101194212
150	ENSG00000132906	rs12691551	54878	8.29E-10	0.618249	1.00E-04	4.14E-07	8.22E-06
151	ENSG00000116138	rs9727501	-17286	0.058702	0.159303	0.742031	0.74678	0.50798325
152	ENSG00000116771	rs12045879	-94457	0.0050381	-0.235008	0.0822918	0.0794233	0.149618903
153	ENSG00000197312	rs34453754	49254	0.00541188	-0.17869	0.0876912	0.0833599	0.154934829
154	ENSG00000116786	rs61012295	-1693	0.000896407	0.161386	0.040096	0.0423372	0.099530852
155	ENSG00000162461	rs10803400	60103	0.00995134	-0.318578	0.349267	0.341994	0.346475228
156	ENSG00000162460	rs61012295	-59872	0.000135773	0.212502	0.010199	0.011453	0.039667263
157	ENSG00000162458	rs6701487	34819	0.0329823	-0.229566	0.712456	0.709053	0.495067958
158	ENSG00000233954	rs10803397	-84584	0.0223496	0.261295	0.558282	0.559697	0.443690472
159	ENSG00000065526	rs150360338	-37448	0.0177328	-0.220469	0.460018	0.458549	0.401012876
160	ENSG00000116809	rs45612832	72435	0.0229862	0.180498	0.662475	0.653004	0.476898788
161	ENSG00000186510	rs1763604	-5599	3.72E-08	0.627495	1.00E-04	2.33E-05	0.000274345
162	ENSG00000173641	rs1889786	16958	0.0167248	-0.219209	0.611111	0.612889	0.462300559
163	ENSG00000184908	rs6683445	1655	4.19E-07	0.433833	0.00019998	0.000169169	0.00140334
164	ENSG00000142627	rs3978468	-93828	0.000360715	-0.316373	0.0281972	0.0309334	0.079969995
165	ENSG00000142632	rs221052	-6126	2.05E-12	-0.705446	1.00E-04	2.69E-09	1.10E-07
166	ENSG00000132881	rs2863844	-2651	2.06E-06	-0.556287	1.00E-04	0.000216525	0.001715852
167	ENSG00000037637	rs3738605	44108	0.0347615	0.225072	0.534722	0.542962	0.437102222
168	ENSG00000055070	rs34277220	-97018	0.0382669	-0.311518	0.577945	0.563559	0.445198435
169	ENSG00000157191	rs156848	37221	0.0010354	-0.238549	0.0623938	0.0629711	0.129562933
170	ENSG00000219481	rs3851916	-21085	9.67E-05	0.411763	0.0148985	0.0152158	0.048462773
171	ENSG00000058453	rs909606	9904	0.0205562	0.25318	0.796975	0.802831	0.523496853
172	ENSG00000117122	rs11203328	-96354	0.00440808	-0.169463	0.220339	0.219275	0.275051128
173	ENSG00000159363	rs76074825	-53926	4.64E-05	0.310759	0.00309969	0.00488802	0.021073403
174	ENSG00000117118	rs2076597	15485	0.0165969	-0.133603	0.505811	0.507679	0.422329467
175	ENSG00000117115	rs3754509	-63447	0.000258532	-0.230459	0.0231977	0.0234621	0.065675998
176	ENSG00000142623	rs3750297	28052	4.78E-05	0.54699	0.00779922	0.00876862	0.032876982
177	ENSG00000142619	rs3003475	-48367	0.00220568	0.562081	0.229377	0.224773	0.279376562
178	ENSG00000159339	rs6686220	12348	0.0191631	0.382892	0.830017	0.82968	0.531152743
179	ENSG00000179051	rs6690363	-69947	0.000317811	0.385081	0.0173983	0.0187882	0.056140205
180	ENSG00000074964	rs6663944	2364	0.00880694	0.127823	0.298539	0.311352	0.331588631
181	ENSG00000117148	rs4141983	40180	2.77E-11	-0.812082	1.00E-04	1.59E-08	4.90E-07
182	ENSG00000117154	rs34019357	70758	0.000850477	0.580827	0.0972903	0.0976343	0.170881006
183	ENSG00000179023	rs2992756	-86	1.34E-07	0.790579	0.00019998	4.75E-05	0.000489718
184	ENSG00000159423	rs6664725	-25992	0.0161043	0.175708	0.77357	0.758087	0.511493222
185	ENSG00000169991	rs3748586	-39582	0.0779811	0.186819	0.978495	0.980167	0.570274586
186	ENSG00000127481	rs9426684	49142	0.0148291	-0.189296	0.321761	0.314788	0.333759206
187	ENSG00000127463	rs55689911	-5234	2.76E-06	-0.471666	0.00039996	0.000430131	0.003017247
188	ENSG00000053372	rs1774081	3167	0.00163818	-0.166791	0.0893911	0.0894881	0.161570752
189	ENSG00000211454	rs12061906	-2563	0.00156793	0.492616	0.103388	0.102936	0.176294323
190	ENSG00000162482	rs56070474	12032	1.51E-10	-0.705437	1.00E-04	1.18E-07	2.82E-06
191	ENSG00000053371	rs10799808	83871	0.000108024	-0.25872	0.00769923	0.0115579	0.039947964
192	ENSG00000040487	rs7521082	8281	0.012136	0.197903	0.456036	0.440974	0.393795774
193	ENSG00000173436	rs10799822	28923	0.00590455	0.262964	0.25601	0.251597	0.296813887
194	ENSG00000077549	rs4244002	-73844	0.00640867	-0.146164	0.281259	0.280182	0.314732729
195	ENSG00000158747	rs7523192	39573	0.0249492	0.228078	0.631546	0.622936	0.466456961
196	ENSG00000158748	rs4912015	19784	0.00952456	0.518931	0.430538	0.424362	0.387114919
197	ENSG00000162542	rs10917559	57643	0.00241096	0.389967	0.188335	0.186064	0.252172303
198	ENSG00000178828	rs12035374	-50721	0.0282705	-0.277144	0.81316	0.826384	0.53030723
199	ENSG00000169914	rs877064	40621	0.00359107	0.253935	0.246309	0.237801	0.287974144
200	ENSG00000188257	rs4654789	6466	0.00607073	0.296147	0.329602	0.322569	0.337477834
201	ENSG00000127472	rs492738	75188	0.000796334	-0.381561	0.0747925	0.0752158	0.144627964
202	ENSG00000117215	rs1588049	-99666	0.00341909	0.207686	0.224389	0.218844	0.274684869
203	ENSG00000158786	rs12725043	-8477	1.97E-05	0.700439	0.00219978	0.00297759	0.014321509
204	ENSG00000162543	rs4654843	88744	0.00488273	-0.349175	0.345291	0.335696	0.343369885
205	ENSG00000187980	rs9426626	-75957	0.00335408	-0.494492	0.25879	0.261415	0.30306584
206	ENSG00000158816	rs12022582	14661	0.00224461	-0.344934	0.169661	0.17023	0.239012303
207	ENSG00000162545	rs1253918	784	0.00468659	0.186258	0.273871	0.2617	0.303225678
208	ENSG00000090432	rs6700034	-35	6.69E-10	0.765657	1.00E-04	5.42E-07	1.04E-05
209	ENSG00000158825	rs66731853	658	2.84E-06	0.323052	0.0009999	0.000673219	0.004302061
210	ENSG00000158828	rs67352842	-75801	0.00457263	-0.201606	0.327231	0.320787	0.336911923
211	ENSG00000244038	rs6676450	-77423	0.00195369	-0.20083	0.159955	0.16143	0.231275916
212	ENSG00000117245	1:20652815:G:T	-65204	0.00495234	-0.440536	0.254707	0.250387	0.295824461
213	ENSG00000127483	rs4233274	7861	0.0153893	-0.138059	0.342105	0.33908	0.344767581
214	ENSG00000075151	rs533760551	-823	0.00243148	-0.396546	0.0787921	0.0764757	0.146211303
215	ENSG00000117298	rs3026815	-7591	0.0140931	-0.188905	0.594418	0.591791	0.455005149
216	ENSG00000142794	rs4654748	19446	5.09E-15	-0.779517	1.00E-04	4.35E-11	2.97E-09
217	ENSG00000162551	rs72660316	98802	0.00355084	0.46555	0.280707	0.283081	0.316504414
218	ENSG00000076864	rs10917031	-24078	0.00106593	-0.364375	0.105747	0.10695	0.180722751
219	ENSG00000090686	rs7556412	58116	0.00882115	-0.153645	0.337037	0.326125	0.33890781
220	ENSG00000187942	rs3753781	73726	0.0388548	-0.203568	0.78881	0.775095	0.516308431
221	ENSG00000142798	rs4417034	67822	0.00146698	-0.294975	0.114754	0.112683	0.186011726
222	ENSG00000219073	rs2501295	42642	3.40E-05	-1.14988	0.00389961	0.00434159	0.019237576
223	ENSG00000070831	rs35025763	-43157	0.00633575	0.227791	0.327124	0.320036	0.336785355
224	ENSG00000162552	rs4654788	66183	0.0432572	-0.188999	0.890569	0.886975	0.54591148
225	ENSG00000184677	rs10799756	60901	0.0157946	-0.17629	0.476894	0.473948	0.407911982
226	ENSG00000173372	rs11584687	-84331	0.0335311	-0.131526	0.837657	0.841789	0.534595352
227	ENSG00000159189	rs17486657	37667	0.0403169	-0.15799	0.879613	0.868744	0.541431093
228	ENSG00000173369	rs62653715	26131	0.00528212	-0.220486	0.33289	0.326921	0.339353873
229	ENSG00000133216	rs1561624	64355	0.000862785	-0.424379	0.0653935	0.0666183	0.133753275
230	ENSG00000004487	rs2274687	89732	0.0350751	-0.162377	0.523262	0.530785	0.432287655
231	ENSG00000169641	rs28409571	33019	0.0593591	-0.205255	0.674074	0.685535	0.487953525
232	ENSG00000179546	rs7532266	7627	3.88E-07	0.570691	1.00E-04	4.32E-05	0.000455858
233	ENSG00000125944	rs61777154	52319	0.000891038	-0.337858	0.0312969	0.0325047	0.083014772
234	ENSG00000125945	rs61777154	26819	0.028795	-0.332104	0.467757	0.460366	0.401943121
235	ENSG00000204219	rs638722	-53625	0.00421254	-0.23314	0.134924	0.134033	0.20698573
236	ENSG00000088280	rs61778891	-673	0.0337723	-0.288287	0.678644	0.669712	0.482191976
237	ENSG00000007968	rs7553644	-27329	0.0522468	-0.378721	0.879613	0.881114	0.54418312
238	ENSG00000117318	rs504145	-97685	0.0381017	0.280552	0.836957	0.832779	0.532016587
239	ENSG00000142676	rs12084240	-37781	0.000582631	-0.239871	0.0254975	0.0290647	0.076934945
240	ENSG00000011007	rs142137537	-91412	0.045222	-0.231283	0.644559	0.638915	0.472221869
241	ENSG00000057757	rs61779508	72962	0.0545143	0.205338	0.568104	0.582217	0.45138313
242	ENSG00000011009	rs6679838	62015	0.00974593	0.156163	0.227139	0.219321	0.275069884
243	ENSG00000117308	rs12041159	388	0.0200174	0.168301	0.40056	0.392312	0.371774801
244	ENSG00000117305	rs2235541	-87660	0.0100422	-0.235306	0.272085	0.266981	0.306669469
245	ENSG00000179163	rs9424338	27954	8.58E-06	0.607851	1.00E-04	0.000589744	0.00389336
246	ENSG00000188822	rs12760563	-32637	0.036292	-0.171282	0.675439	0.672403	0.483304675
247	ENSG00000189266	rs12755062	-98305	0.0100778	-0.20219	0.310195	0.311155	0.331537344
248	ENSG00000188529	rs4649162	72135	0.0114774	-0.133142	0.354839	0.357724	0.353912584
249	ENSG00000142661	rs41268127	-47909	0.0212768	-0.377297	0.78881	0.784139	0.518243925
250	ENSG00000142677	rs3897440	37230	0.0121111	-0.219154	0.619814	0.614054	0.462607596
251	ENSG00000185436	rs12144166	67854	0.0048701	0.244614	0.358524	0.342148	0.346490333
252	ENSG00000158055	rs1538633	-9359	0.0117184	-0.26983	0.581301	0.571009	0.44775615
253	ENSG00000001461	rs12048256	62284	1.99E-05	0.439601	0.00149985	0.00224243	0.011352575
254	ENSG00000001460	rs3887580	-73617	0.0134889	-0.209217	0.392857	0.386786	0.368826233
255	ENSG00000117602	rs2473456	-21321	0.000294658	0.401763	0.0290971	0.0309074	0.079926102
256	ENSG00000184454	rs6656106	360	4.04E-05	0.699169	0.00449955	0.0060361	0.02487319
257	ENSG00000133226	rs12076819	-52584	0.000720127	-0.260215	0.0551945	0.0579808	0.122920792
258	ENSG00000169504	rs191877318	51577	0.0772298	0.163617	0.676809	0.693236	0.49059711
259	ENSG00000020633	rs150386203	95058	0.029011	0.144859	0.81982	0.816468	0.527585127
260	ENSG00000117614	rs6600257	-86529	2.74E-05	-0.31742	0.00179982	0.00180463	0.009562367
261	ENSG00000117616	rs4518840	-87209	0.142523	0.167769	0.811841	0.823151	0.529536637
262	ENSG00000183726	rs1293261	48425	2.64E-06	0.38362	0.00019998	7.94E-05	0.000754339
263	ENSG00000188672	rs9689	-68408	4.69E-08	0.812083	1.00E-04	2.43E-06	3.83E-05
264	ENSG00000204178	rs35495923	94627	0.000233413	0.443476	0.00389961	0.00373896	0.017075074
265	ENSG00000157978	rs34591965	98245	0.0488891	0.301491	0.599042	0.595881	0.456367569
266	ENSG00000117643	rs34865541	-84983	0.0363995	-0.140675	0.56236	0.565253	0.44601622
267	ENSG00000162430	rs807253	-10609	0.0130255	0.303948	0.313892	0.303963	0.327875919
268	ENSG00000117640	rs1127818	1382	2.82E-11	0.511014	1.00E-04	1.30E-08	4.18E-07
269	ENSG00000127423	rs56357506	-62308	0.00191969	0.204092	0.0764924	0.0773099	0.147136137
270	ENSG00000182749	rs6694897	-83901	0.079121	0.106803	0.857021	0.858264	0.539549086
271	ENSG00000117632	rs298457	50634	0.0450422	-0.189546	0.590212	0.584247	0.452253752
272	ENSG00000158006	rs298455	-41918	0.00709563	0.197284	0.176512	0.169157	0.23826702
273	ENSG00000158008	rs1961658	-99249	0.0154837	-0.367282	0.299342	0.295582	0.322663219
274	ENSG00000158014	rs4659362	-24561	0.0606317	0.265789	0.655963	0.667632	0.481612589
275	ENSG00000158022	rs12061827	689	2.75E-07	0.760485	1.00E-04	3.12E-05	0.000349439
276	ENSG00000175087	rs56160089	43453	0.0102271	0.177693	0.316672	0.312141	0.33205238
277	ENSG00000197245	rs796865422	37834	0.0121671	0.188677	0.355848	0.350591	0.351089833
278	ENSG00000142684	rs2232646	-30	6.38E-07	0.261461	1.00E-04	0.000104321	0.000945999
279	ENSG00000142675	rs58711339	95157	7.98E-05	-0.669176	0.00439956	0.00574679	0.023903376
280	ENSG00000130695	rs4526602	87342	0.00218232	0.363908	0.105147	0.104809	0.178481971
281	ENSG00000142669	rs7547520	-14268	0.000128469	0.176026	0.0123988	0.0120551	0.041143012
282	ENSG00000169442	rs143185459	-61035	0.0148552	-0.118386	0.497515	0.485936	0.4132456
283	ENSG00000158062	rs11582416	32866	0.0720333	-0.115146	0.909173	0.921404	0.555616606
284	ENSG00000176092	rs12031946	-7531	9.69E-05	-0.467456	0.00779922	0.00912377	0.033764763
285	ENSG00000176083	rs17163868	-52633	0.00939647	-0.51074	0.405921	0.40318	0.377271717
286	ENSG00000117682	rs4262530	-76740	0.0190126	0.179202	0.588824	0.573952	0.448768499
287	ENSG00000198830	rs61789119	40978	0.0526926	-0.195221	0.799521	0.802011	0.523385893
288	ENSG00000117676	rs570578	79842	0.00706657	0.202273	0.223737	0.219748	0.275332584
289	ENSG00000117713	rs34660239	-50610	0.028954	0.307279	0.340014	0.3427	0.346604066
290	ENSG00000060642	rs34502618	-19390	4.29E-07	-0.593865	1.00E-04	2.40E-05	0.000280579
291	ENSG00000204160	rs760093	28247	0.000776447	-0.375725	0.0154985	0.016406	0.051161703
292	ENSG00000175793	rs6680053	17451	0.183371	-0.1418	0.923432	0.925309	0.556654874
293	ENSG00000142751	rs72879080	-80996	0.0521633	-0.155678	0.534152	0.537222	0.434904245
294	ENSG00000090273	rs945760	73170	0.211058	0.0692009	0.94345	0.943542	0.562090303
295	ENSG00000198746	rs61786519	-43915	0.0948818	-0.230669	0.726943	0.732803	0.503320608
296	ENSG00000131910	rs3010109	38086	0.0254038	0.309096	0.290819	0.2886	0.319529675
297	ENSG00000175707	rs12086251	88596	0.000649062	-0.184993	0.0151985	0.0163331	0.05100618
298	ENSG00000253368	rs56407226	76979	0.0164205	0.262477	0.373229	0.368053	0.359951195
299	ENSG00000158246	rs12086251	36214	0.00722962	-0.385944	0.202263	0.199751	0.261830378
300	ENSG00000090020	rs36148530	-48013	0.00407076	-0.209862	0.107519	0.107617	0.181469787
301	ENSG00000142784	rs12141633	-35887	0.0513305	-0.105719	0.612982	0.605641	0.46014318
302	ENSG00000186501	rs1138294	39996	0.0304674	-0.232257	0.524908	0.524547	0.429428036
303	ENSG00000142765	rs4970520	15884	0.0172551	0.192858	0.373926	0.374718	0.363142313
304	ENSG00000142733	rs1128918	-13499	0.0063908	0.263318	0.185165	0.177169	0.245027211
305	ENSG00000142748	rs4494157	-4479	0.0391533	-0.165526	0.595479	0.595528	0.456324322
306	ENSG00000174950	rs76551780	-69231	0.0255538	-0.319856	0.47576	0.470658	0.406341861
307	ENSG00000181773	rs11247642	-20102	0.0394631	0.312968	0.571021	0.57232	0.448265225
308	ENSG00000158195	rs1486341968	-36027	0.152017	0.178361	0.887411	0.877041	0.543030383
309	ENSG00000126705	rs12743229	80911	0.0789369	0.170585	0.762376	0.778095	0.517032999
310	ENSG00000000938	rs11247653	27923	0.0687231	0.104528	0.684679	0.687181	0.488413466
311	ENSG00000126709	rs72655010	-90351	0.095498	0.201148	0.688919	0.702869	0.493581834
312	ENSG00000009780	rs112472381	-56944	0.0333058	-0.43299	0.281338	0.289781	0.319997534
313	ENSG00000117758	rs1767523	-43389	0.182823	0.0716596	0.770593	0.773728	0.516043645
314	ENSG00000117751	rs61789695	98399	0.1549	0.134834	0.907525	0.907613	0.551352935
315	ENSG00000130775	rs35119733	8832	0.0763326	-0.0676909	0.830017	0.830868	0.531518337
316	ENSG00000117748	rs3813805	40666	0.00752229	0.252083	0.224138	0.215123	0.272116092
317	ENSG00000130768	rs1010082	6357	0.00126614	-0.263499	0.0556944	0.0538775	0.11725189
318	ENSG00000158156	rs11247718	-43653	0.0218783	-0.231614	0.513333	0.504839	0.421312328
319	ENSG00000158161	rs313154	52463	0.00521004	0.258258	0.163669	0.159139	0.22966378
320	ENSG00000169403	rs11582538	-96965	0.0134379	0.128191	0.338748	0.335902	0.343376486
321	ENSG00000126698	rs9663017	93184	0.0256237	-0.0824914	0.477349	0.476405	0.409106516
322	ENSG00000130770	rs139401775	93421	0.0599399	0.146393	0.733333	0.747889	0.508361843
323	ENSG00000130766	rs78307964	87281	0.00544194	0.462604	0.141805	0.139341	0.211807974
324	ENSG00000130772	rs479266	-17629	0.000732134	-0.369508	0.0258974	0.0250578	0.069137895
325	ENSG00000204138	rs534903875	16033	0.0347973	0.136976	0.481481	0.476232	0.409099241
326	ENSG00000180198	rs6697668	-95539	0.070584	-0.0839524	0.642903	0.643307	0.473870832
327	ENSG00000180098	rs2853734	-42023	0.0648567	-0.14262	0.616759	0.624073	0.466899978
328	ENSG00000188060	rs2995158	43626	0.0303463	-0.429936	0.425053	0.424009	0.386996142
329	ENSG00000120656	rs9426383	-62354	0.00592962	-0.342549	0.125691	0.122343	0.195580756
330	ENSG00000162419	rs61787567	68745	0.0320001	-0.268503	0.402493	0.402091	0.376796255
331	ENSG00000198492	rs678849	82054	0.000104997	0.411107	0.00379962	0.00447148	0.019709189
332	ENSG00000116329	rs556408	27640	0.000923793	-0.601592	0.0405959	0.0422523	0.099372966
333	ENSG00000159023	rs4654379	-2352	1.61E-07	-0.626589	1.00E-04	3.08E-05	0.000345958
334	ENSG00000253304	rs56336059	19350	0.0267886	0.152544	0.289139	0.286352	0.318160852
335	ENSG00000116350	rs10915225	-91773	0.0145556	-0.21266	0.296241	0.282376	0.316234985
336	ENSG00000116353	rs472843	-99977	0.00320458	-0.390603	0.11764	0.118617	0.192014933
337	ENSG00000060656	rs3737606	67927	0.00932763	0.233539	0.27076	0.26425	0.304916134
338	ENSG00000162511	rs6687223	63258	0.0176792	0.079197	0.693694	0.696227	0.491418439
339	ENSG00000162512	rs6943	-39016	0.0167752	-0.177569	0.672263	0.65617	0.477918097
340	ENSG00000134644	rs57727590	-31476	0.00451987	0.195842	0.0944906	0.0900299	0.162251384
341	ENSG00000084628	rs7553014	-90028	0.0507149	-0.378662	0.760638	0.755654	0.510857151
342	ENSG00000060688	rs71646317	77139	0.0400356	-0.141127	0.58029	0.578857	0.450257631
343	ENSG00000121766	rs12118473	4972	0.00030705	-0.400561	0.0139986	0.0135493	0.044758096
344	ENSG00000121769	rs10798844	-30570	0.051223	0.256508	0.626408	0.623112	0.466496153
345	ENSG00000168528	rs10914383	11989	4.15E-05	0.245187	0.00149985	0.00207487	0.010718655
346	ENSG00000142910	rs12403781	3717	0.0681715	0.168974	0.85119	0.84561	0.535489293
347	ENSG00000162517	rs9425884	-73571	0.112017	-0.110163	0.968085	0.968611	0.567591839
348	ENSG00000084636	rs552124	96105	0.015456	0.149001	0.319604	0.31411	0.333236975
349	ENSG00000121753	rs6657383	-65436	0.0234231	-0.236904	0.504282	0.518746	0.426602228
350	ENSG00000134668	rs72664961	14777	0.00441947	0.276336	0.136749	0.133347	0.206312217
351	ENSG00000184007	rs602507	-41450	0.0172912	0.182067	0.304904	0.294795	0.322138022
352	ENSG00000121774	rs41301066	22891	0.0412088	-0.302971	0.438266	0.433522	0.390695116
353	ENSG00000121775	rs112551207	16042	0.0101748	-0.230155	0.107855	0.107783	0.181688975
354	ENSG00000025800	rs10737360	35530	0.000203187	-0.576838	0.00339966	0.00311973	0.014899096
355	ENSG00000084652	rs11802107	7510	0.0911181	0.153751	0.624065	0.640155	0.472586404
356	ENSG00000160050	rs1004420	63505	0.102963	0.125683	0.664675	0.666101	0.481194218
357	ENSG00000160051	rs11802107	-18486	0.0671845	-0.327777	0.527675	0.538342	0.435370901
358	ENSG00000084623	rs10158306	34726	0.000436475	-0.274463	0.00639936	0.00671476	0.02685779
359	ENSG00000160055	rs56041939	98884	0.0779046	-0.184689	0.597612	0.603162	0.459362735
360	ENSG00000183615	rs72666768	-81187	0.0882403	-0.189688	0.607403	0.615201	0.463159646
361	ENSG00000182866	rs79979643	21569	0.0180931	0.149913	0.196121	0.191049	0.255836667
362	ENSG00000116478	rs1004420	-27983	0.0406408	0.188523	0.382499	0.377048	0.364086089
363	ENSG00000175130	rs587149	64882	0.0595623	-0.162972	0.514653	0.503661	0.420806192
364	ENSG00000162526	rs6682924	73818	0.144911	0.295447	0.782031	0.788591	0.519371931
365	ENSG00000225828	rs587149	36837	0.074182	-0.129784	0.512807	0.515366	0.425569049
366	ENSG00000160058	rs17461632	72101	0.0436035	0.201437	0.315375	0.320922	0.336911923
367	ENSG00000160062	rs704885	61562	0.00337003	0.341801	0.0607939	0.0613695	0.127421719
368	ENSG00000176261	rs9425961	53908	0.0721481	-0.131899	0.701472	0.704508	0.493879608
369	ENSG00000162521	rs61798799	71686	0.106374	0.183932	0.82659	0.840432	0.534291124
370	ENSG00000162520	rs697147	-16856	0.0172977	-0.222869	0.287726	0.291233	0.320960858
371	ENSG00000162522	rs61798768	-27566	0.0665449	-0.14077	0.73226	0.743186	0.507045276
372	ENSG00000116497	rs3856140	31533	0.00637364	0.173084	0.141245	0.138079	0.210845058
373	ENSG00000134684	rs374509030	-7926	0.0437736	-0.186291	0.575618	0.580442	0.45054516
374	ENSG00000160097	rs10753270	31546	0.0110051	-0.358874	0.176201	0.172206	0.240639594
375	ENSG00000121905	rs1570569	-14640	0.0554161	0.183142	0.6388	0.652798	0.476898538
376	ENSG00000121900	rs194637	34733	0.0203511	0.170698	0.370329	0.369224	0.360575666
377	ENSG00000116514	rs111376301	62098	0.0969874	0.142584	0.837657	0.842772	0.534858266
378	ENSG00000004455	rs12117444	-43306	0.0649873	-0.121882	0.685147	0.689077	0.489060177
379	ENSG00000142920	rs57944861	-96443	0.0671425	0.223619	0.683743	0.694719	0.490969708
380	ENSG00000116525	rs59983645	-29248	0.000550723	0.433072	0.0157984	0.0164444	0.051227358
381	ENSG00000160094	rs6703350	10678	0.0372037	0.115063	0.562676	0.557181	0.442448149
382	ENSG00000134686	rs10914718	10091	0.012361	-0.197275	0.362156	0.356691	0.353479129
383	ENSG00000121903	rs942482	-29971	0.0440752	-0.329437	0.768817	0.759499	0.511493222
384	ENSG00000121904	rs771122	-3495	0.00992638	0.332419	0.437118	0.427375	0.388526735
385	ENSG00000189280	rs2093185	3663	1.77E-10	0.834754	1.00E-04	1.79E-07	4.02E-06
386	ENSG00000189433	rs2093185	-1030	0.0021516	0.329878	0.175399	0.170918	0.239409175
387	ENSG00000188910	rs618818	-65711	0.00677166	-0.251697	0.424332	0.423511	0.386817824
388	ENSG00000187513	rs141471994	46168	0.000406541	-0.262381	0.0444956	0.0485172	0.109293029
389	ENSG00000163866	rs7541937	16625	0.000645865	0.261941	0.0583942	0.0587675	0.123995196
390	ENSG00000116544	rs79239274	-52037	0.000966431	-0.472993	0.0552945	0.0564623	0.120741662
391	ENSG00000284773	rs4652868	-79625	0.0889134	-0.176571	0.857021	0.867073	0.541322626
392	ENSG00000163867	rs7512882	7310	0.183323	-0.151767	0.701472	0.706288	0.494330566
393	ENSG00000197056	rs12131171	91283	0.183249	-0.116393	0.715	0.717683	0.498008339
394	ENSG00000116560	rs10796918	-34856	0.100439	0.184559	0.572	0.591726	0.455001579
395	ENSG00000146463	rs673604	-46496	0.223833	-0.0918456	0.746458	0.746975	0.50798325
396	ENSG00000020129	rs1203147	-53423	0.046504	0.117057	0.379454	0.380474	0.36568434
397	ENSG00000142687	rs1203147	-53900	0.0780805	-0.125905	0.555186	0.554672	0.44125329
398	ENSG00000116819	rs77166184	14726	0.0284376	-0.255731	0.279687	0.280789	0.315254695
399	ENSG00000126067	rs770026747	-82471	0.0329815	-0.25486	0.314582	0.310834	0.331431113
400	ENSG00000142686	rs12083902	90616	0.0522623	-0.133106	0.393011	0.393517	0.372438673
401	ENSG00000092853	rs2791960	46837	0.00976573	-0.147279	0.112245	0.108844	0.182738862
402	ENSG00000134698	rs11264193	-94609	0.0121558	-0.185014	0.142087	0.139021	0.211517904
403	ENSG00000092847	rs76725084	-69483	0.333909	0.0851949	0.968085	0.965466	0.566953722
404	ENSG00000126070	rs419066	72992	0.337814	0.0588369	0.966216	0.95895	0.56545103
405	ENSG00000092850	rs737381	71490	0.00141633	-0.408516	0.0331967	0.0360419	0.089144717
406	ENSG00000116863	rs808040	-44495	0.104004	-0.143331	0.787569	0.792543	0.520147713
407	ENSG00000171812	rs6669395	62893	0.0122408	0.115855	0.222741	0.219631	0.275302791
408	ENSG00000116871	rs1774105	60192	0.214975	0.0727421	0.964355	0.965385	0.566943734
409	ENSG00000054116	rs66899567	-56480	0.0637068	0.155893	0.671362	0.667003	0.481583633
410	ENSG00000054118	rs115371630	-4150	0.00558137	0.400998	0.0937906	0.0934963	0.166299675
411	ENSG00000214193	rs9659735	-6058	6.69E-05	0.486367	0.0019998	0.00315516	0.015004518
412	ENSG00000142694	rs2236565	97946	0.0141276	-0.148032	0.345769	0.345046	0.347628505
413	ENSG00000196182	rs75021591	-92921	0.0584189	-0.216066	0.819149	0.820554	0.528664592
414	ENSG00000181817	rs113753724	17680	0.000705198	-0.269465	0.0348965	0.0371853	0.091032448
415	ENSG00000116885	rs6689025	49589	0.036029	-0.213645	0.770593	0.776276	0.516619018
416	ENSG00000116898	rs4026414	92324	0.00208583	0.217054	0.129563	0.129469	0.202162241
417	ENSG00000119535	rs6696336	99835	0.0282827	0.13851	0.746458	0.741622	0.506355212
418	ENSG00000163873	rs215778	92339	0.0087649	-0.270486	0.396593	0.38195	0.366616673
419	ENSG00000163874	rs11800967	-31575	0.00561187	-0.216584	0.28373	0.274345	0.311094793
420	ENSG00000163875	rs12732644	69711	0.000497781	0.320339	0.0306969	0.0325792	0.083133401
421	ENSG00000015171	rs10904045	-81603	0.012142	0.113236	0.348295	0.340111	0.345381765
422	ENSG00000151240	rs12358966	23094	0.00337734	0.277084	0.252268	0.248985	0.294946446
423	ENSG00000107929	rs7094331	45054	0.0229121	-0.179635	0.536442	0.517633	0.42628881
424	ENSG00000107937	rs7912673	41672	0.0793577	0.0931351	0.910828	0.916262	0.55385721
425	ENSG00000067064	rs7918800	88653	0.0673321	-0.183781	0.933769	0.937381	0.56003839
426	ENSG00000047056	rs10903374	83294	0.0152234	-0.192002	0.514388	0.512374	0.424324401
427	ENSG00000185736	rs6560765	-14559	0.000772923	-0.459833	0.0708929	0.0737412	0.142609013
428	ENSG00000067057	rs1401209161	55479	0.0113446	-0.196628	0.715511	0.722076	0.499568711
429	ENSG00000107959	rs11812157	-27983	4.03E-09	0.628854	1.00E-04	3.71E-06	5.48E-05
430	ENSG00000067082	rs11592165	83427	0.00342658	0.437447	0.293119	0.288485	0.319529675
431	ENSG00000165568	rs2924280	32610	4.15E-06	-0.828794	0.00059994	0.000939598	0.005690641
432	ENSG00000187134	rs7073738	652	1.23E-14	1.46495	1.00E-04	9.83E-11	6.13E-09
433	ENSG00000151632	rs1937865	-10587	2.72E-05	0.741357	0.0049995	0.00641659	0.025942708
434	ENSG00000196139	rs34737220	19856	0.00246584	0.448514	0.235419	0.230502	0.282729158
435	ENSG00000178473	rs7477268	-35944	0.0477586	-0.216146	0.91	0.913602	0.553069531
436	ENSG00000178462	rs6601957	-10305	9.18E-05	-0.233588	0.00929907	0.0115339	0.039931428
437	ENSG00000173848	rs7081234	-53213	0.00908753	0.2234	0.468852	0.461705	0.402549403
438	ENSG00000196372	rs4747997	-482	0.000391574	0.28114	0.0416958	0.0429465	0.100551873
439	ENSG00000108021	rs7908235	12359	0.00345409	-0.226029	0.233333	0.229357	0.28198841
440	ENSG00000057608	rs55873293	-33432	1.08E-05	-0.450338	0.00079992	0.00136431	0.007684186
441	ENSG00000134461	rs546637732	50223	0.0139717	0.37481	0.625234	0.622162	0.466060613
442	ENSG00000134452	rs35958104	49908	0.000470453	0.410843	0.0456954	0.051461	0.11416256
443	ENSG00000134470	rs41294627	16837	0.0880324	-0.156836	0.99503	0.996441	0.57481811
444	ENSG00000134460	rs2182410	18335	0.00141666	0.18939	0.166417	0.16737	0.236911521
445	ENSG00000134453	rs147475123	67672	0.0128574	-0.229952	0.716535	0.705002	0.493952323
446	ENSG00000170525	rs9633775	-79001	0.000415531	-0.340821	0.0737926	0.0779409	0.147832209
447	ENSG00000065675	rs7098734	89616	0.0457128	-0.105982	0.949715	0.952049	0.564105606
448	ENSG00000198879	rs6602238	-96462	0.0165223	0.111631	0.561728	0.554474	0.441208109
449	ENSG00000123243	rs7899780	-99505	0.0300787	-0.261885	0.941675	0.941257	0.561289293
450	ENSG00000151657	rs1964888	-33365	0.000131347	-0.389368	0.0118988	0.0116013	0.040017472
451	ENSG00000165629	rs3134738	12351	0.0107119	-0.124693	0.387984	0.377619	0.364359474
452	ENSG00000165632	rs1244459	67779	0.0330033	0.238774	0.654676	0.648237	0.475698884
453	ENSG00000107485	rs60029807	-1334	0.0268447	0.179846	0.831395	0.832603	0.531986109
454	ENSG00000048740	rs7922173	-48911	0.0165955	0.138304	0.515183	0.515181	0.425473281
455	ENSG00000148429	rs11257243	70706	0.0129184	0.259643	0.411088	0.409817	0.380229312
456	ENSG00000134463	rs10752227	-4074	2.14E-07	0.671436	0.00029997	8.62E-05	0.00081029
457	ENSG00000148426	rs2147441	7708	0.0028093	0.372479	0.262248	0.256489	0.2997081
458	ENSG00000151461	rs10906058	14603	0.0225936	-0.194603	0.601924	0.604956	0.459934677
459	ENSG00000181192	rs9794070	58715	0.00493689	0.253622	0.218702	0.216126	0.272839452
460	ENSG00000065665	rs3780866	55943	0.0689709	-0.246392	0.947917	0.953888	0.564219529
461	ENSG00000151465	rs7895525	12655	0.00358836	0.178825	0.226624	0.226208	0.280177497
462	ENSG00000165609	rs10752261	92569	0.0185583	0.285536	0.628374	0.622116	0.466060613
463	ENSG00000183049	rs12773837	-61191	0.0175813	0.254721	0.784483	0.782239	0.517753756
464	ENSG00000123240	rs7071378	66463	0.000482096	0.319239	0.0647935	0.0674185	0.134809296
465	ENSG00000151468	rs2782273	-9971	0.043678	-0.136211	0.960653	0.960462	0.565851369
466	ENSG00000065328	rs4750328	72084	0.0130259	-0.144751	0.777778	0.77912	0.51722555
467	ENSG00000107537	rs1983830	19223	1.71E-06	-0.341094	0.00049995	0.000747734	0.004710127
468	ENSG00000086475	rs72783317	-8359	0.000144575	0.385193	0.0191981	0.021718	0.062306987
469	ENSG00000165626	rs10796082	-66544	0.0279388	0.131933	0.662037	0.672121	0.483219591
470	ENSG00000165630	rs10906396	-77064	0.0578682	0.214796	0.870435	0.868917	0.541431093
471	ENSG00000151474	rs7080184	14045	0.0136377	0.166289	0.592658	0.589741	0.454375352
472	ENSG00000065809	rs72772427	94743	0.0362208	-0.247137	0.888199	0.884909	0.545657876
473	ENSG00000284024	rs7075577	-99249	0.0514104	0.185722	0.864421	0.867969	0.541431093
474	ENSG00000187522	rs2768715	-61620	0.0191431	0.24858	0.582654	0.579241	0.450439851
475	ENSG00000185267	rs35654459	73731	0.00468987	-0.416721	0.221264	0.225099	0.279638504
476	ENSG00000152455	rs11259335	-98801	0.00674087	0.227151	0.291922	0.290801	0.32059097
477	ENSG00000152457	rs10752348	49956	0.00803787	-0.165413	0.408072	0.396977	0.374035158
478	ENSG00000197889	rs12572032	83714	0.000878037	0.647447	0.0730927	0.0757379	0.145333891
479	ENSG00000176244	rs7922108	27592	0.000646606	0.658326	0.0592941	0.062165	0.128321593
480	ENSG00000152464	rs10906846	76780	0.00229596	0.345396	0.185956	0.184183	0.250658289
481	ENSG00000152465	rs190461570	122	2.28E-05	-0.256811	0.00379962	0.00445373	0.019650504
482	ENSG00000148468	rs7900560	-30506	3.54E-12	0.539978	1.00E-04	7.04E-09	2.52E-07
483	ENSG00000077943	rs12359169	-90484	0.00613989	0.200901	0.190703	0.186261	0.252400686
484	ENSG00000148481	rs1339464	81245	0.0185971	-0.357567	0.372257	0.368025	0.359951195
485	ENSG00000165983	rs10795395	3538	2.21E-07	0.436692	0.00019998	6.80E-05	0.000661268
486	ENSG00000165985	rs68151306	-72115	0.0526088	0.259394	0.823191	0.830552	0.531442176
487	ENSG00000148484	rs11254210	-7529	2.31E-07	1.01132	1.00E-04	7.25E-05	0.000695896
488	ENSG00000107611	rs11284336	8838	0.00153259	0.345542	0.0735926	0.0761493	0.145850175
489	ENSG00000107614	rs12772690	9304	0.00658036	-0.248294	0.246248	0.245634	0.292698856
490	ENSG00000026025	rs10904925	77058	0.00733724	-0.11995	0.303517	0.293688	0.321944398
491	ENSG00000148488	rs11817459	97652	0.00806346	0.345652	0.447875	0.442143	0.394145221
492	ENSG00000165996	rs2688788	74872	0.00380065	0.31183	0.254448	0.25417	0.29809459
493	ENSG00000136738	rs56218727	-93651	0.0152561	0.267721	0.57037	0.562932	0.444941162
494	ENSG00000148483	rs144089079	36767	0.00123126	0.171108	0.117227	0.116221	0.18931566
495	ENSG00000260314	rs376578381	-11974	0.000233252	-0.352263	0.0377962	0.040676	0.096926464
496	ENSG00000165995	rs1779246	77557	0.0169901	-0.265568	0.687973	0.681571	0.486696069
497	ENSG00000241058	rs145219574	-40674	1.52E-05	-0.542269	0.00109989	0.00192911	0.01011398
498	ENSG00000165997	rs7894279	65377	0.0614017	0.14321	0.879613	0.880887	0.544167225
499	ENSG00000204740	rs10740814	-80067	0.000129041	0.541069	0.00869913	0.0106367	0.037755119
500	ENSG00000120594	rs61553951	5286	0.00572292	0.429373	0.272011	0.270944	0.309018043
501	ENSG00000078114	rs7916491	-6351	0.000405656	-0.262579	0.0234977	0.026291	0.071515942
502	ENSG00000078403	rs11012721	-42178	0.0596179	0.104957	0.605932	0.61493	0.463070661
503	ENSG00000180592	rs77532009	75702	0.0166611	-0.345228	0.269231	0.26209	0.303452461
504	ENSG00000136770	rs10764330	-6348	0.223724	0.107915	0.938144	0.936883	0.559945792
505	ENSG00000148444	rs1034024	-86794	0.156892	-0.109924	0.734409	0.751564	0.509803786
506	ENSG00000168283	rs1170548	61087	0.118979	-0.0978577	0.550908	0.558101	0.442900825
507	ENSG00000150867	rs11013091	-39571	0.00328976	-0.11951	0.0961904	0.0933794	0.166201809
508	ENSG00000148450	rs61849913	24085	0.0222597	0.223022	0.560157	0.568502	0.446767151
509	ENSG00000165312	rs7080967	-25444	0.0492668	0.259967	0.724313	0.72521	0.500277324
510	ENSG00000120549	rs1337322	-47656	0.00359103	0.243101	0.0481952	0.0442458	0.102660793
511	ENSG00000107863	rs6482419	8915	0.0212458	0.230701	0.412443	0.407465	0.379397998
512	ENSG00000099256	rs59594610	-65136	0.00698525	-0.23662	0.29979	0.29029	0.320359958
513	ENSG00000185875	rs902903	-35101	3.28E-05	0.279846	0.00179982	0.0026351	0.01292916
514	ENSG00000151023	rs7393543	-32063	0.0635952	-0.147749	0.778383	0.780918	0.51749122
515	ENSG00000151025	rs7921396	-78148	0.00817735	-0.362484	0.181111	0.184247	0.250706877
516	ENSG00000095777	rs11014866	938	0.00125489	-0.454049	0.0566943	0.0605158	0.126438468
517	ENSG00000136750	rs10508713	-80599	0.000267986	-0.711388	0.0107989	0.0129623	0.043418009
518	ENSG00000077420	rs787054	94435	0.0138665	-0.0901522	0.57037	0.558073	0.442900825
519	ENSG00000148459	rs1960383	3369	1.76E-05	-0.247646	0.00159984	0.0022489	0.011371117
520	ENSG00000136754	rs12355738	54835	5.38E-05	-0.364413	0.00309969	0.00459554	0.020165721
521	ENSG00000107890	rs11015599	90582	0.000851344	-0.36924	0.0254975	0.0266945	0.07223649
522	ENSG00000120539	rs10764680	8799	1.82E-15	0.749702	1.00E-04	4.04E-12	3.69E-10
523	ENSG00000136758	rs10430596	36388	0.0172221	-0.137662	0.328304	0.324212	0.338166315
524	ENSG00000107897	rs77244383	91622	0.04097	0.22017	0.689394	0.691035	0.489822007
525	ENSG00000099246	rs10764698	-1015	0.0106082	-0.159203	0.302691	0.299392	0.324900749
526	ENSG00000150051	rs78942676	-37669	0.101466	-0.242235	0.926852	0.923258	0.556062904
527	ENSG00000169126	rs9299595	-1342	0.0345255	-0.345853	0.706921	0.723394	0.499831924
528	ENSG00000150054	rs7093041	43644	0.00385517	-0.285747	0.28237	0.27834	0.313737617
529	ENSG00000095787	rs2052068	98336	0.0185399	-0.148113	0.505045	0.502453	0.420351886
530	ENSG00000095739	rs1248999	63296	0.033135	0.256066	0.819149	0.828489	0.530850585
531	ENSG00000197321	rs17779048	-79152	0.00607011	-0.392225	0.353211	0.362761	0.356942796
532	ENSG00000165757	rs9988732	-5555	0.00819934	-0.15197	0.234097	0.234205	0.285453262
533	ENSG00000107951	rs10826790	-19506	0.000296056	0.216825	0.0251975	0.027468	0.073743987
534	ENSG00000107968	rs61839718	98016	0.0295175	-0.195995	0.782643	0.781623	0.517630259
535	ENSG00000183621	rs809893	83471	0.0917331	0.113848	0.788189	0.796966	0.521514902
536	ENSG00000148516	rs12253971	28062	0.0355384	-0.0925893	0.267934	0.270747	0.308833117
537	ENSG00000165322	rs7895021	10881	0.0107266	-0.149073	0.181736	0.181255	0.248198545
538	ENSG00000170759	rs7080270	91535	0.0119597	-0.170426	0.329493	0.320909	0.336911923
539	ENSG00000120616	rs58253660	10103	0.0132263	0.307583	0.341522	0.332351	0.341747083
540	ENSG00000216937	rs10827054	-8109	0.000148322	-0.754685	0.00789921	0.00878224	0.032913294
541	ENSG00000150093	rs2504024	-86379	0.0195629	-0.148465	0.452736	0.446991	0.395817693
542	ENSG00000099250	rs1336544	67428	0.0030091	0.201629	0.212346	0.221028	0.276350123
543	ENSG00000148498	rs2492456	33210	0.0012311	-0.415576	0.0548945	0.0546151	0.118391797
544	ENSG00000095794	rs4244994	-76659	0.0295091	0.197064	0.229377	0.226511	0.280221266
545	ENSG00000108094	rs2045919	32785	0.000213	-0.405841	0.00289971	0.00304547	0.014608343
546	ENSG00000108100	rs7076498	39501	0.000125924	-0.243899	0.00539946	0.00485873	0.020998217
547	ENSG00000177283	rs625250	33077	0.0218778	-0.285685	0.464501	0.460697	0.402166275
548	ENSG00000198105	rs10827833	-14879	0.121002	0.113327	0.789432	0.784712	0.51835855
549	ENSG00000175395	rs368269010	19962	0.18553	0.0957185	0.884276	0.892521	0.54740953
550	ENSG00000189180	rs1005278	-80831	0.174609	0.0737496	0.908348	0.915316	0.553580932
551	ENSG00000075407	rs7894583	-20083	0.00345686	0.195141	0.0638936	0.0613683	0.127421719
552	ENSG00000283930	rs2505244	72750	0.027775	0.213943	0.340245	0.329255	0.340142675
553	ENSG00000196693	rs678822	28427	0.00023936	0.226786	0.00929907	0.0103599	0.037054681
554	ENSG00000165733	rs2473113	-93815	0.0455516	-0.143288	0.709929	0.709155	0.495100157
555	ENSG00000165731	rs2505993	-4591	2.44E-07	0.641438	1.00E-04	4.33E-05	0.000456932
556	ENSG00000169826	rs1864399	-23439	0.000187361	-0.168376	0.0113989	0.013002	0.043518081
557	ENSG00000198915	rs1879299	-12133	0.00357205	0.307019	0.161478	0.162799	0.232634199
558	ENSG00000150201	rs12784295	-72480	0.0684061	-0.390159	0.848305	0.845043	0.535343998
559	ENSG00000169813	rs2493654	-84145	0.00560792	0.140629	0.128235	0.123945	0.197110323
560	ENSG00000243660	rs2999232	78103	0.00425613	0.589949	0.127679	0.128643	0.201474576
561	ENSG00000196793	rs1338561	-31738	8.49E-08	0.523514	1.00E-04	2.07E-05	0.000247649
562	ENSG00000198298	rs7084943	-85896	0.00874445	-0.296929	0.351351	0.339518	0.345004685
563	ENSG00000169740	rs10793449	-47570	0.00602757	0.189216	0.242902	0.232066	0.28382235
564	ENSG00000107562	rs12784661	44397	0.0287479	0.202259	0.727471	0.73713	0.505099906
565	ENSG00000187783	rs11239291	42295	0.00613368	-0.203614	0.285674	0.283766	0.317073575
566	ENSG00000107551	rs10900141	-2239	0.00951506	0.212197	0.373229	0.374373	0.363050121
567	ENSG00000165507	rs10900141	-21641	0.00203377	0.38434	0.10782	0.109458	0.183098148
568	ENSG00000165512	rs554618646	10159	0.00765203	0.19099	0.282928	0.27404	0.310868303
569	ENSG00000012779	rs3780908	55343	0.0150793	-0.21634	0.327767	0.324002	0.338106498
570	ENSG00000165406	rs61855767	87344	0.00570696	0.197564	0.118126	0.115728	0.188717537
571	ENSG00000172671	rs542030624	81490	0.0110546	-0.451529	0.357628	0.349311	0.350124616
572	ENSG00000172661	rs3901906	-29788	0.0134214	-0.273425	0.542547	0.533522	0.433259018
573	ENSG00000188234	rs2437381	-3667	4.88E-08	-0.433539	1.00E-04	1.14E-05	0.000148486
574	ENSG00000265354	rs1245921570	-50996	0.117205	0.161912	0.939906	0.937179	0.559993231
575	ENSG00000266412	rs1341240229	-51842	0.00304703	-0.159123	0.130068	0.127469	0.20045917
576	ENSG00000263639	rs10993994	-1855	0.0037479	0.462136	0.158211	0.164249	0.233951517
577	ENSG00000204174	rs9663236	74141	0.00033366	0.532797	0.0272973	0.0276549	0.074133439
578	ENSG00000204175	rs61854339	5839	0.00243159	-0.302388	0.111198	0.107886	0.181750426
579	ENSG00000204176	rs201124457	-51937	0.124788	0.326655	0.935514	0.935279	0.559270973
580	ENSG00000204179	rs200603751	12116	0.000328532	0.468447	0.0117988	0.0143323	0.046529231
581	ENSG00000266524	rs7083108	14435	0.0242561	0.304064	0.720144	0.725868	0.500419523
582	ENSG00000265763	rs929496966	68701	0.0475032	-0.242566	0.878841	0.893903	0.547463855
583	ENSG00000204172	rs3006337	27481	4.89E-11	-0.915119	1.00E-04	1.43E-08	4.50E-07
584	ENSG00000277758	rs1490755254	10658	0.000553754	0.737878	0.0155984	0.0174892	0.053401898
585	ENSG00000264717	rs201456542	91346	4.58E-08	-0.683746	1.00E-04	1.21E-05	0.000155851
586	ENSG00000107643	rs56195836	11182	0.0402716	0.285806	0.543136	0.531034	0.432287655
587	ENSG00000128805	rs12257645	-530	0.00881414	-0.174655	0.43865	0.429365	0.389433707
588	ENSG00000128815	rs34159437	37669	0.0150802	-0.101157	0.6229	0.6108	0.461697074
589	ENSG00000165383	rs1913526	59753	0.000239729	0.367904	0.0163984	0.0190345	0.056684983
590	ENSG00000165633	rs2254410	-85213	0.0255509	-0.139158	0.524633	0.535129	0.433921139
591	ENSG00000204161	rs11101029	28460	5.53E-08	-0.266261	1.00E-04	1.93E-05	0.000233267
592	ENSG00000165606	rs7922663	2392	0.00398443	-0.347043	0.162791	0.163195	0.232899554
593	ENSG00000225830	rs2377877	88881	0.0461234	0.17424	0.730657	0.724743	0.500188848
594	ENSG00000070748	rs11101175	-18582	0.00252859	-0.583974	0.126373	0.125794	0.198801817
595	ENSG00000197444	rs74949722	-49095	0.000357543	0.658253	0.0106989	0.0119873	0.040976277
596	ENSG00000204152	rs71502406	71111	0.00237947	-0.455906	0.0869913	0.084753	0.156367481
597	ENSG00000178440	rs368745522	59381	0.00664183	0.476257	0.186302	0.185774	0.251894868
598	ENSG00000227345	rs12246377	49123	0.00014795	0.311406	0.00879912	0.00908906	0.033679958
599	ENSG00000204149	rs12246377	37136	4.14E-05	-0.346148	0.00259974	0.00335983	0.015716319
600	ENSG00000099290	rs369909007	64897	2.08E-07	-0.614024	1.00E-04	6.44E-05	0.000635648
601	ENSG00000188611	rs199537229	-90400	0.00386603	1.58502	0.232143	0.229249	0.281949864
602	ENSG00000198964	rs61857061	40933	0.000311422	-0.229481	0.0220978	0.022107	0.063058245
603	ENSG00000204147	rs9732692	22404	1.66E-15	-1.14959	1.00E-04	3.74E-12	3.52E-10
604	ENSG00000148584	rs17500846	-3052	2.14E-05	0.306899	0.00139986	0.00174337	0.009315811
605	ENSG00000185532	rs181105449	-24644	0.0801219	0.234432	0.765291	0.770655	0.515215147
606	ENSG00000177613	rs184471848	-15384	0.047732	0.206541	0.727471	0.730669	0.502400168
607	ENSG00000107984	rs55913530	74074	0.019775	-0.379198	0.489966	0.49158	0.41537398
608	ENSG00000150275	rs16907719	86984	0.0709077	0.372427	0.699511	0.711562	0.495764865
609	ENSG00000122952	rs10825792	43282	0.014972	-0.145838	0.20387	0.201395	0.263011508
610	ENSG00000151151	rs12358567	90969	0.000641559	0.383247	0.0177982	0.0188291	0.056243447
611	ENSG00000122873	rs2790147	-12334	0.000483535	-0.287908	0.0163984	0.017303	0.0530441
612	ENSG00000072401	rs2790176	-62104	0.000568315	-0.365525	0.0275972	0.0300407	0.078500233
613	ENSG00000108064	rs7078335	-85123	0.030686	0.123478	0.64249	0.636273	0.471112987
614	ENSG00000122870	rs201450498	5718	0.00403541	0.264275	0.119895	0.118936	0.192355592
615	ENSG00000165443	rs12263902	49504	0.111319	-0.280496	0.656824	0.648629	0.475836232
616	ENSG00000148541	rs6481464	-2458	0.104868	0.0841217	0.930297	0.927808	0.557552496
617	ENSG00000165449	rs72815864	-3367	3.01E-10	0.653137	1.00E-04	2.97E-07	6.20E-06
618	ENSG00000108091	rs7088886	-89465	0.00459689	-0.260033	0.167981	0.160723	0.230719569
619	ENSG00000151150	rs6479726	-23138	0.015515	-0.176778	0.362944	0.360685	0.355555395
620	ENSG00000170312	rs10994556	99025	0.0533092	-0.103964	0.84047	0.847879	0.535943134
621	ENSG00000072422	rs10821866	-10064	0.0153709	-0.206676	0.228539	0.226382	0.280205815
622	ENSG00000196932	rs7094993	86112	0.00124892	-0.250941	0.0351965	0.0382604	0.092945263
623	ENSG00000183346	rs12219505	-32237	1.08E-07	0.966108	1.00E-04	1.80E-05	0.000219316
624	ENSG00000150347	rs140035057	87517	0.0310587	0.20949	0.671362	0.678676	0.485921256
625	ENSG00000182010	rs1007976	-58460	0.00757983	0.187324	0.204077	0.20442	0.264934854
626	ENSG00000181915	rs2393934	80712	0.0781906	-0.125126	0.806608	0.811145	0.526260424
627	ENSG00000122877	rs72834733	-78999	0.0737361	-0.292984	0.789432	0.796319	0.521335646
628	ENSG00000148572	rs10822149	94404	0.0105985	-0.240819	0.31087	0.310963	0.331494201
629	ENSG00000165476	rs74550243	83610	0.00106827	-0.216765	0.0173983	0.0173304	0.053073004
630	ENSG00000171988	rs10465991	95024	0.0390186	-0.173634	0.359684	0.365074	0.358303441
631	ENSG00000183230	rs1969735	28069	0.00500337	0.400545	0.106297	0.102296	0.17557156
632	ENSG00000108176	rs7100912	32960	0.000192256	-0.468049	0.00529947	0.00699508	0.027703856
633	ENSG00000096717	rs35464184	-21075	0.000297892	-0.354422	0.0089991	0.00887172	0.033120267
634	ENSG00000148634	rs866255	-61218	0.00337375	0.30963	0.113944	0.113496	0.186676069
635	ENSG00000138347	rs1981180	-17389	0.00242803	-0.624354	0.0959904	0.0950028	0.168138199
636	ENSG00000096746	rs10762202	-49221	0.145296	-0.124667	0.94434	0.944151	0.562225345
637	ENSG00000108187	rs61854831	-56970	2.14E-05	0.29681	0.0009999	0.00123448	0.007078954
638	ENSG00000204130	rs3781568	-61766	0.00368184	0.307646	0.114675	0.111849	0.185221689
639	ENSG00000138346	rs111333451	-55720	0.0140446	0.219996	0.331347	0.320749	0.336911923
640	ENSG00000122912	rs4746777	25568	0.00741258	0.284127	0.21564	0.20941	0.267755153
641	ENSG00000138336	rs4558056	81881	0.0855082	0.175664	0.869679	0.868398	0.541431093
642	ENSG00000060339	rs11816072	-93250	0.0905149	-0.162011	0.802727	0.809739	0.525872583
643	ENSG00000165730	rs34657772	64065	7.27E-07	0.772907	1.00E-04	6.84E-05	0.000663445
644	ENSG00000107625	rs36001183	1993	0.00461635	-0.174135	0.101091	0.0988695	0.172158612
645	ENSG00000165732	rs12570170	85941	0.000653716	0.234117	0.0259974	0.0296034	0.077872305
646	ENSG00000198954	rs2256999	23651	0.00232966	-0.266714	0.0976902	0.097574	0.170837221
647	ENSG00000122862	rs10762256	24321	0.0478144	-0.114	0.834862	0.837557	0.533444366
648	ENSG00000122958	rs10823316	86333	2.43E-05	0.401403	0.00159984	0.00229467	0.011544481
649	ENSG00000156502	rs4745976	-94810	0.0482068	-0.220497	0.809216	0.815393	0.527496429
650	ENSG00000156510	rs10823316	-10487	0.000510174	0.386908	0.0358964	0.0401465	0.096052239
651	ENSG00000156515	rs202085133	-60799	0.00458963	0.356252	0.28478	0.284864	0.317547335
652	ENSG00000075073	rs5030928	-38	0.00245163	0.400876	0.191799	0.190335	0.255345977
653	ENSG00000099282	rs1549803	65337	2.61E-06	0.320543	0.00049995	0.000645474	0.00417262
654	ENSG00000122859	rs1864589	-77432	0.0167508	0.255505	0.785714	0.783474	0.518158906
655	ENSG00000171224	rs7072817	-9838	0.00927118	0.372068	0.593713	0.590677	0.454729062
656	ENSG00000197467	rs2683548	76349	0.00447282	-0.331493	0.465581	0.458632	0.401035381
657	ENSG00000099284	rs4096393	-94881	0.0157245	-0.222698	0.496282	0.513952	0.424920415
658	ENSG00000042286	rs7905657	56096	0.0045201	-0.253934	0.213935	0.206888	0.266110432
659	ENSG00000156521	rs4746966	-10676	0.000672802	-0.162865	0.0436956	0.045009	0.103925251
660	ENSG00000079332	rs2310991	1366	0.00198131	0.252931	0.108651	0.108709	0.182581409
661	ENSG00000180817	rs10823496	-9106	0.000130469	-0.342302	0.0117988	0.0126884	0.042694263
662	ENSG00000148734	rs7080411	1432	0.000565602	0.276524	0.0439956	0.0449675	0.103856495
663	ENSG00000172731	rs7088323	-88781	0.00355922	0.299258	0.205967	0.205002	0.265298455
664	ENSG00000148730	rs7100300	-56291	0.0179628	-0.115309	0.656393	0.6447	0.474518257
665	ENSG00000107719	rs12244488	91806	0.00702048	-0.228885	0.443902	0.446811	0.395737408
666	ENSG00000180644	rs12782847	-52651	0.0129882	-0.147848	0.559218	0.564608	0.445663468
667	ENSG00000138316	rs74139898	55052	0.0421154	-0.191438	0.917507	0.929016	0.557723028
668	ENSG00000166224	rs9663577	-99326	0.0298548	0.226285	0.873473	0.887992	0.546146692
669	ENSG00000166228	rs756323	96452	0.0027685	-0.239436	0.22205	0.218867	0.274684869
670	ENSG00000107731	rs10823707	38535	5.25E-05	0.337384	0.00569943	0.00666929	0.026748375
671	ENSG00000198246	rs12256138	17219	0.00259977	0.237626	0.215501	0.214125	0.271318541
672	ENSG00000107736	rs7901112	84762	0.0732465	-0.174614	0.990109	0.988513	0.572593509
673	ENSG00000214688	rs7070423	21233	0.00288438	0.444412	0.287149	0.284094	0.317156721
674	ENSG00000107738	rs1234888	-75090	0.011346	0.203392	0.622512	0.632052	0.469632429
675	ENSG00000197746	rs10762481	-72845	0.00785497	0.2346	0.442529	0.434367	0.391009203
676	ENSG00000122863	rs1245524	63448	0.000160559	-0.255085	0.0173983	0.0206434	0.05999821
677	ENSG00000107742	rs4148940	-82796	0.00927293	0.0958116	0.207418	0.199135	0.261487182
678	ENSG00000166295	rs77010056	35262	0.00201025	0.274343	0.0355964	0.0335692	0.084974079
679	ENSG00000138303	rs7086521	-78471	0.000196661	-0.28817	0.0059994	0.00426178	0.018954626
680	ENSG00000168209	rs7897548	97864	0.102348	-0.158516	0.744238	0.759513	0.511493222
681	ENSG00000148719	rs28843406	-66163	0.000671359	0.439408	0.0127987	0.0127731	0.042886582
682	ENSG00000107745	rs3009547	96233	0.0104657	-0.303969	0.114126	0.109492	0.183098148
683	ENSG00000156026	rs6480643	82272	0.0265735	0.138584	0.240221	0.241786	0.290349308
684	ENSG00000138315	rs7908866	-2034	0.0255594	-0.406569	0.323634	0.317749	0.335373501
685	ENSG00000138308	rs7081481	-66741	0.0025781	-0.325565	0.0522948	0.0509035	0.113455101
686	ENSG00000122884	rs534229631	-51745	0.185814	-0.239224	0.725362	0.73992	0.505855869
687	ENSG00000166321	rs3750735	67372	1.35E-13	-1.00715	1.00E-04	3.36E-12	3.30E-10
688	ENSG00000138286	rs191581619	-37647	0.0107988	0.307896	0.0827917	0.079212	0.149284337
689	ENSG00000122882	rs191581619	-38583	1.65E-05	-0.472222	0.00049995	0.000167537	0.001396339
690	ENSG00000213551	rs77125767	-56878	0.0168712	-0.216617	0.113274	0.105738	0.179325248
691	ENSG00000182180	rs3750735	-74946	0.000328364	0.257989	0.00309969	0.00264853	0.012978365
692	ENSG00000156042	rs3812622	-10477	0.000844416	-0.407571	0.00839916	0.00812448	0.031039044
693	ENSG00000138279	rs59624262	-32089	0.0530576	0.174266	0.304811	0.301753	0.326423346
694	ENSG00000166343	rs7090105	-61775	0.103152	0.12723	0.460018	0.455924	0.399890733
695	ENSG00000107758	rs58505249	-99199	0.245059	-0.0773901	0.754333	0.755111	0.510753648
696	ENSG00000166348	rs11000727	16755	0.0469744	0.191116	0.543431	0.553289	0.440794955
697	ENSG00000177791	rs9664184	8734	0.0215428	0.350752	0.31879	0.324497	0.338304268
698	ENSG00000176986	rs4746150	61804	0.000152113	-0.387154	0.00449955	0.00415409	0.018567739
699	ENSG00000196968	rs3998921	-95968	0.0141019	0.240848	0.192685	0.189267	0.254488937
700	ENSG00000172586	rs7080350	36037	0.125876	-0.0869479	0.670462	0.680598	0.48655029
701	ENSG00000214655	rs61842821	-93698	0.126213	0.164399	0.633946	0.647776	0.475518133
702	ENSG00000272916	rs1916341	99752	0.174347	0.197893	0.810526	0.823015	0.529529264
703	ENSG00000166507	rs2633311	26542	0.0169943	0.217572	0.19639	0.188581	0.254087537
704	ENSG00000148660	rs57496258	98802	0.0213384	-0.187993	0.380608	0.377777	0.364392869
705	ENSG00000122861	rs7098444	-88894	0.0139749	0.122497	0.285755	0.281781	0.315768216
706	ENSG00000035403	rs112593519	-16566	3.19E-05	-0.468584	0.00189981	0.00197052	0.010287563
707	ENSG00000185009	rs6480727	92472	8.79E-05	-0.285915	0.00219978	0.00225141	0.011371117
708	ENSG00000156110	rs7895133	96494	5.30E-05	-0.326262	0.00179982	0.0015179	0.008352775
709	ENSG00000156650	rs12254441	33171	0.0683985	0.122612	0.627193	0.631838	0.469604232
710	ENSG00000156671	rs11001291	-13472	0.00725711	-0.203374	0.15942	0.154416	0.224788385
711	ENSG00000165637	rs11001319	-18919	0.00270881	-0.30435	0.0889911	0.0883532	0.160338577
712	ENSG00000165644	rs11543	-25176	0.0610093	-0.0830258	0.768817	0.766875	0.51397204
713	ENSG00000165655	rs1259598	-25567	0.00905009	0.18314	0.272011	0.269917	0.308439111
714	ENSG00000148655	rs6480781	-50676	1.29E-05	0.450448	0.00089991	0.0011657	0.006776655
715	ENSG00000156113	rs2619649	43976	0.122431	0.151805	0.978495	0.981047	0.570581766
716	ENSG00000151208	rs11002308	-91718	1.14E-06	0.394119	1.00E-04	0.000123259	0.001090021
717	ENSG00000148606	rs2493567	-84434	0.0554429	0.157837	0.653394	0.660863	0.479201539
718	ENSG00000138326	rs4979930	-82194	0.00792593	-0.289485	0.181637	0.180359	0.247583886
719	ENSG00000108175	rs72816225	10928	1.29E-05	-0.508803	0.00149985	0.00258457	0.012742473
720	ENSG00000108179	rs4979863	37471	0.00205583	0.360594	0.172467	0.171079	0.239565943
721	ENSG00000165424	rs374071928	94202	0.00136123	0.173791	0.118476	0.120325	0.193487931
722	ENSG00000253626	rs2395575	-79164	0.00680143	0.278343	0.384114	0.380212	0.365627005
723	ENSG00000185303	rs35124027	20482	0.000361368	-0.584692	0.0272973	0.0286047	0.07606589
724	ENSG00000188199	rs79961338	91938	5.27E-05	-0.613318	0.00419958	0.0044763	0.019720623
725	ENSG00000228570	rs12411705	-23524	9.67E-07	-0.918531	0.00029997	0.000217364	0.001719425
726	ENSG00000133661	rs7094622	44484	0.0218952	-0.277214	0.593009	0.60057	0.458294802
727	ENSG00000133678	rs7920526	46833	0.00226783	-0.29418	0.16784	0.162762	0.23263171
728	ENSG00000189129	rs12779139	24916	0.00215587	-0.328095	0.141885	0.138317	0.211062971
729	ENSG00000122359	rs11201989	-27624	0.000852953	-0.231806	0.0675932	0.0686547	0.136257245
730	ENSG00000151224	rs7087636	57614	0.000499561	-0.520099	0.0246975	0.0286076	0.07606589
731	ENSG00000133665	rs56407831	-93896	0.0201641	0.299373	0.443116	0.430208	0.389600193
732	ENSG00000122378	rs7079660	-23102	0.000266164	-0.336676	0.0129987	0.014589	0.047172455
733	ENSG00000108219	rs7083519	-6498	0.0336821	-0.223663	0.667333	0.668159	0.481761445
734	ENSG00000165678	rs41291358	75311	0.00162776	0.150622	0.112169	0.113056	0.18622758
735	ENSG00000188373	rs68097915	3980	0.0344485	0.158479	0.850467	0.850452	0.536847465
736	ENSG00000148600	rs17103281	57449	0.00669673	0.282651	0.360591	0.350781	0.351240401
737	ENSG00000107771	rs4933997	-39000	4.16E-08	-0.501851	1.00E-04	1.03E-05	0.000136468
738	ENSG00000182771	rs7070807	359	5.60E-06	0.389321	0.00059994	0.000763649	0.004791512
739	ENSG00000062650	rs12779025	-92834	0.000332991	0.283125	0.0135986	0.0154434	0.048987525
740	ENSG00000122367	rs7895178	6603	0.00200416	-0.276037	0.122732	0.122058	0.195336627
741	ENSG00000107779	rs2883420	94763	1.55E-06	-0.290104	0.00049995	0.000240309	0.001862488
742	ENSG00000173267	rs12765929	-35802	0.0221903	-0.22651	0.54196	0.525665	0.430144567
743	ENSG00000148671	rs113847112	56300	0.0324417	0.196325	0.673167	0.673812	0.483807163
744	ENSG00000173269	rs60671360	9202	0.141381	0.122199	0.981373	0.98519	0.571902589
745	ENSG00000122376	rs71503861	-13107	1.46E-05	-0.366085	0.0009999	0.00117994	0.006854939
746	ENSG00000148672	rs11528425	94838	0.0746244	-0.241091	0.775969	0.779217	0.51722555
747	ENSG00000184923	rs11817588	9896	0.00193358	0.595336	0.0847915	0.0833302	0.154934829
748	ENSG00000214562	rs1249496518	-94782	0.000853145	0.54903	0.0651935	0.0629944	0.12958078
749	ENSG00000107789	rs61854895	-83288	0.113802	-0.254866	0.946125	0.943675	0.562093016
750	ENSG00000198682	rs7088027	-51220	0.000142981	0.291119	0.00929907	0.0120577	0.041143012
751	ENSG00000138138	rs143231093	-78444	0.0239186	-0.124606	0.406085	0.405099	0.37808312
752	ENSG00000171862	rs1234214	75869	0.0344366	-0.101674	0.51758	0.516296	0.425826826
753	ENSG00000227268	rs10509412	-23937	0.164071	-0.134754	0.947917	0.952349	0.564105606
754	ENSG00000184719	rs11202790	43912	3.65E-05	-0.366518	0.00159984	0.00241994	0.012092313
755	ENSG00000204022	rs725683	-87635	0.0658465	0.251631	0.783868	0.787093	0.518921351
756	ENSG00000204020	rs1837835	69971	0.0150716	0.308459	0.460018	0.454639	0.399400058
757	ENSG00000152766	rs11202859	-55599	0.0323614	0.140593	0.678184	0.684824	0.487760942
758	ENSG00000138134	rs6586154	21643	1.71E-07	-0.575799	1.00E-04	4.28E-05	0.000454252
759	ENSG00000026103	rs11591675	45346	4.14E-12	-0.681165	1.00E-04	5.11E-09	1.89E-07
760	ENSG00000107796	rs6586161	-9838	0.0387791	-0.19549	0.857021	0.868193	0.541431093
761	ENSG00000138135	rs1810852	75111	0.0244134	-0.253675	0.765291	0.766543	0.513870171
762	ENSG00000119922	rs1888923	27498	0.0345479	-0.190716	0.815147	0.825796	0.530045075
763	ENSG00000119917	rs2243548	-76752	0.0153008	-0.209842	0.477576	0.463109	0.403203533
764	ENSG00000185745	rs4934466	-99161	0.00831301	-0.449068	0.251318	0.247896	0.29433414
765	ENSG00000107798	rs6586196	19752	0.00311941	-0.274886	0.106899	0.103391	0.176902596
766	ENSG00000152778	rs304435	-786	1.46E-08	-0.501409	1.00E-04	3.27E-06	4.90E-05
767	ENSG00000152779	rs1359624	79029	0.0597462	0.183139	0.887411	0.881666	0.544486083
768	ENSG00000152782	rs2038920	29119	3.65E-15	0.677669	1.00E-04	1.82E-11	1.36E-09
769	ENSG00000138182	rs4934496	25669	0.000224427	0.178725	0.00979902	0.0106912	0.037857564
770	ENSG00000148680	rs11186360	49705	0.0043521	-0.307989	0.154523	0.152261	0.223080817
771	ENSG00000148688	rs61859603	99640	0.0642221	0.204864	0.795707	0.800657	0.522810362
772	ENSG00000180628	rs11594071	17263	0.0174264	-0.179397	0.524633	0.525841	0.430209116
773	ENSG00000165338	rs6583764	-96385	0.357815	-0.0504288	0.992071	0.987181	0.572393608
774	ENSG00000119938	rs1974347	-20614	0.00101639	-0.357078	0.0653935	0.0645079	0.131373518
775	ENSG00000107854	rs68185109	90122	0.0474773	0.149207	0.577611	0.568115	0.44672795
776	ENSG00000174721	rs7917198	6647	0.0229117	-0.414556	0.46023	0.458905	0.401194903
777	ENSG00000095564	rs34091137	-76845	0.0560939	-0.129102	0.720662	0.734454	0.504024764
778	ENSG00000107864	rs10882051	82929	0.0984209	-0.0998524	0.804016	0.809277	0.525765245
779	ENSG00000198060	rs72807264	-62135	5.92E-06	-0.361119	0.00039996	0.000282716	0.00212087
780	ENSG00000119912	rs12218324	25866	0.00847793	-0.247037	0.183535	0.183594	0.250010323
781	ENSG00000138160	rs35120790	-89660	0.0137301	0.150974	0.265166	0.259407	0.301432806
782	ENSG00000152804	rs11187169	71702	0.00512104	-0.164326	0.183401	0.174733	0.24268104
783	ENSG00000138190	rs7089852	48542	0.00325662	-0.264651	0.0968903	0.0989861	0.172158627
784	ENSG00000138119	rs1965509	1932	0.00081231	-0.40124	0.059994	0.064532	0.131373518
785	ENSG00000138180	rs2140553	-59517	0.0245187	-0.175979	0.720144	0.720897	0.499128655
786	ENSG00000186188	rs10786116	40357	0.00218634	0.309672	0.171728	0.172231	0.240639594
787	ENSG00000138207	rs10882275	-8014	6.43E-05	-0.554983	0.00689931	0.00794578	0.030487802
788	ENSG00000148690	rs1998840	-1977	5.18E-09	0.538921	1.00E-04	2.22E-06	3.56E-05
789	ENSG00000108231	rs200711279	68181	0.0244574	0.191278	0.594771	0.604524	0.459895984
790	ENSG00000176273	rs10882371	71897	0.0167376	0.143216	0.361111	0.36194	0.356451669
791	ENSG00000138193	rs1223584	10617	0.0477717	-0.11423	0.619431	0.627159	0.467786684
792	ENSG00000173145	rs60341058	-98360	0.130218	0.0916836	0.880387	0.888293	0.546218062
793	ENSG00000108239	rs35658839	-99900	0.00309635	0.32182	0.0683932	0.0684468	0.135996958
794	ENSG00000119969	rs200800753	22583	0.191315	0.0672162	0.84687	0.857968	0.539477845
795	ENSG00000108242	rs1010570	3145	7.53E-05	-0.446819	0.00089991	0.00191861	0.01007593
796	ENSG00000165841	rs34870400	-87616	0.00333976	-0.351087	0.040296	0.0416434	0.098437396
797	ENSG00000138109	rs150061822	-37843	0.0100332	-0.340447	0.226317	0.22367	0.278421787
798	ENSG00000138115	rs11188211	83256	7.83E-05	0.51771	0.00559944	0.00555157	0.02323317
799	ENSG00000107438	rs1681759	-93501	0.00421019	0.252256	0.280392	0.27946	0.3142837
800	ENSG00000095637	rs1326935	-60924	0.0275393	-0.208878	0.709929	0.708038	0.494899314
801	ENSG00000059573	rs112093476	8573	5.97E-06	0.341541	0.00089991	0.000607781	0.003974921
802	ENSG00000119977	rs797013830	18891	0.001275	0.366922	0.0363964	0.0375499	0.09159599
803	ENSG00000138185	rs7476667	-17358	1.26E-07	0.233629	1.00E-04	1.69E-05	0.000207457
804	ENSG00000188649	rs9888002	-25571	0.0220709	-0.230803	0.444494	0.443627	0.394772234
805	ENSG00000107443	rs7923326	-38387	0.0371794	0.184911	0.487342	0.489098	0.41458158
806	ENSG00000177853	rs12357751	98981	0.00434028	-0.215516	0.11519	0.112971	0.18622758
807	ENSG00000095585	rs7894416	-34938	0.0304235	0.158077	0.719626	0.72366	0.499869742
808	ENSG00000095587	rs11188811	2315	0.00644431	-0.421426	0.229114	0.221098	0.276398638
809	ENSG00000077147	rs1475258	-93894	0.00782205	-0.140936	0.321348	0.321129	0.336911923
810	ENSG00000155629	rs1172378	66636	0.00278145	-0.322252	0.169834	0.170114	0.238949079
811	ENSG00000196233	rs11188893	-99581	0.0697525	-0.12827	0.795075	0.803858	0.523781021
812	ENSG00000187122	rs2784935	-54971	0.0139816	0.291723	0.506579	0.520855	0.427590864
813	ENSG00000213390	rs59988244	-83473	0.0807509	-0.138813	0.793185	0.786765	0.518918055
814	ENSG00000165879	rs1246539298	64908	0.280513	0.177849	0.986207	0.983623	0.571436152
815	ENSG00000181274	rs1246539298	49450	0.0104271	0.415758	0.206392	0.197665	0.260443693
816	ENSG00000052749	rs4268448	-80514	9.52E-06	0.286502	0.00029997	0.00084994	0.005262137
817	ENSG00000171314	rs12250338	12256	0.000692801	-0.272347	0.0285971	0.0293118	0.077311839
818	ENSG00000171311	rs11189213	-26184	0.000763328	-0.414922	0.030497	0.0316152	0.081305556
819	ENSG00000171307	rs17415112	-1137	0.0896638	-0.165483	0.837657	0.844858	0.535343998
820	ENSG00000155229	rs764223	-66617	4.76E-05	0.257616	0.00449955	0.00384849	0.017485146
821	ENSG00000165886	rs7071776	-82567	0.00575538	0.181944	0.186302	0.183419	0.249884238
822	ENSG00000171160	rs11189303	-24	1.04E-09	-0.779647	1.00E-04	6.02E-07	1.15E-05
823	ENSG00000155252	rs4086677	-39462	0.0409841	-0.202467	0.804662	0.802789	0.523496853
824	ENSG00000119986	rs10786368	49362	0.0218661	-0.224898	0.60084	0.60986	0.461370354
825	ENSG00000155254	rs6584149	5150	7.43E-09	0.531462	1.00E-04	2.95E-06	4.53E-05
826	ENSG00000155256	rs1253026	-5633	0.00207106	0.172999	0.117433	0.117504	0.190770937
827	ENSG00000120057	rs11814305	-51204	0.00104106	-0.583172	0.0609939	0.0616484	0.127850986
828	ENSG00000155265	rs6584158	-20210	4.14E-06	-0.572694	0.00109989	0.000739763	0.004664765
829	ENSG00000095713	rs1078303	-12002	0.0243012	-0.26757	0.530472	0.537282	0.434910649
830	ENSG00000166024	rs10883039	-42406	0.000114078	0.345628	0.00419958	0.0060611	0.024929827
831	ENSG00000138131	rs10748725	49030	0.0205574	0.182433	0.679104	0.666277	0.481204825
832	ENSG00000119943	rs7075655	-32872	2.18E-17	1.1641	1.00E-04	1.65E-13	2.61E-11
833	ENSG00000107521	rs4145260	21611	0.000133192	-0.387576	0.0125987	0.0141557	0.046107966
834	ENSG00000172987	rs10786510	-96325	0.0739372	0.189032	0.657255	0.664079	0.480518312
835	ENSG00000119946	rs61458488	-7818	0.0195015	-0.248125	0.416043	0.40003	0.375752853
836	ENSG00000120053	rs4919318	33957	0.0103667	0.185735	0.408072	0.399489	0.375377231
837	ENSG00000119919	rs9332448	24377	0.00387612	-0.219042	0.268581	0.263066	0.304182265
838	ENSG00000155287	rs12573067	-21797	0.00537414	-0.183859	0.250501	0.246304	0.293299989
839	ENSG00000198018	rs11190255	55232	0.000137661	-0.237049	0.00809919	0.010707	0.037898365
840	ENSG00000119929	rs11190195	-75849	0.00334236	-0.171959	0.0910909	0.0896791	0.161747617
841	ENSG00000014919	rs2804415	28449	0.00520168	0.167131	0.114596	0.113317	0.186467666
842	ENSG00000023839	rs717620	180	0.0394149	0.313462	0.546099	0.543052	0.437102222
843	ENSG00000107554	rs10883428	-79326	0.0386255	0.136778	0.512807	0.517242	0.426150787
844	ENSG00000107566	rs662398	95659	0.0669773	-0.260423	0.641256	0.637358	0.471621913
845	ENSG00000213341	rs677603	82664	0.0938927	0.127791	0.80791	0.815576	0.527574999
846	ENSG00000095485	rs3904036	-29024	4.08E-14	0.560817	1.00E-04	4.28E-11	2.96E-09
847	ENSG00000196072	rs11190470	22636	0.000197899	-0.543305	0.0106989	0.0127584	0.042864681
848	ENSG00000107593	rs1809105	-40961	0.00371206	0.66164	0.152568	0.150952	0.222143018
849	ENSG00000099194	rs138162115	61105	0.00567958	0.340296	0.213706	0.206137	0.265737362
850	ENSG00000075826	rs11190566	-58877	0.000109898	0.224175	0.00289971	0.00345195	0.016070864
851	ENSG00000166135	rs796595335	39307	0.000467862	-0.397261	0.0117988	0.0124978	0.042213251
852	ENSG00000166136	rs4919471	9481	0.135443	0.156679	0.853367	0.864863	0.540926396
853	ENSG00000119906	rs1408343	-23956	0.000210904	-0.300457	0.0137986	0.0169748	0.052309472
854	ENSG00000095539	rs10786610	-88599	0.0126088	0.18465	0.485922	0.47792	0.409831395
855	ENSG00000107815	rs967201	40466	0.0672069	0.206332	0.946125	0.944061	0.56220954
856	ENSG00000055950	rs11591286	-86607	0.0163474	-0.0979806	0.551515	0.546825	0.438344799
857	ENSG00000107816	rs12770334	-53881	0.00190613	0.174043	0.109053	0.110199	0.183656455
858	ENSG00000107819	rs2788727	97947	0.00497438	-0.222827	0.27305	0.270553	0.308654988
859	ENSG00000186862	rs77406722	81555	0.024929	-0.29539	0.751502	0.745185	0.507585518
860	ENSG00000107821	rs2742050	62006	0.0124768	-0.293576	0.561099	0.547682	0.438521172
861	ENSG00000166167	rs17113896	-37132	0.0509956	-0.261109	0.841176	0.846002	0.535582334
862	ENSG00000166171	rs3095805	-5254	0.0373725	0.129825	0.444691	0.4442	0.395030195
863	ENSG00000166169	rs4919552	-32850	0.00541188	-0.194853	0.09999	0.0966997	0.169815557
864	ENSG00000107829	rs6584438	-39619	0.044865	0.116106	0.517313	0.529523	0.431865554
865	ENSG00000107833	rs7478167	-66946	0.0202165	-0.115501	0.297474	0.298287	0.324310919
866	ENSG00000198408	rs1044258	27491	0.106839	0.135373	0.757186	0.739698	0.505822561
867	ENSG00000120049	rs1235532154	-38266	0.0422637	-0.221734	0.369373	0.365568	0.35843092
868	ENSG00000120029	rs11191169	-71116	0.122063	-0.16897	0.859227	0.852878	0.537842375
869	ENSG00000166189	rs3930291	27147	0.00675727	-0.268578	0.140059	0.141705	0.213856959
870	ENSG00000198728	rs6584479	-37991	1.60E-05	0.248855	0.00109989	0.00119407	0.006914358
871	ENSG00000148840	rs10883708	-61075	0.0690605	0.181535	0.748691	0.759597	0.511493222
872	ENSG00000166197	rs12783374	-77164	0.0164635	-0.131556	0.32332	0.328869	0.340109388
873	ENSG00000119915	rs6584485	-48813	0.102874	-0.248636	0.78881	0.794166	0.520665008
874	ENSG00000107862	rs10883714	-45030	0.0861776	0.144759	0.748132	0.758972	0.511493222
875	ENSG00000077150	rs17780667	-77637	0.00127843	-0.307115	0.0563944	0.0582526	0.123319958
876	ENSG00000107872	rs11191291	34555	0.00142271	0.221673	0.0614939	0.0617343	0.127993086
877	ENSG00000059915	rs7075281	39004	0.0575213	-0.144502	0.798883	0.808378	0.525595193
878	ENSG00000107874	rs927821	15457	0.00410191	-0.219456	0.149671	0.147576	0.219352045
879	ENSG00000120055	rs2281878	-566	0.00286852	-0.492716	0.107762	0.110554	0.183971238
880	ENSG00000138111	rs11191293	386	8.53E-06	-0.558441	0.00049995	0.000762722	0.004789088
881	ENSG00000138107	rs11191286	-62897	0.00788675	-0.26762	0.252205	0.240975	0.289836977
882	ENSG00000107882	rs4917968	-43154	0.000918298	0.305991	0.0433957	0.0424103	0.099612348
883	ENSG00000171206	rs202202175	-34088	0.0379914	-0.203775	0.546995	0.545391	0.437675675
884	ENSG00000138175	rs7914158	-51834	0.000374558	-0.199921	0.0172983	0.0178003	0.053964074
885	ENSG00000156398	rs4147155	62475	4.36E-11	-0.791557	1.00E-04	3.44E-08	9.53E-07
886	ENSG00000166272	rs11191389	19312	0.0360189	0.216722	0.583673	0.594372	0.455873803
887	ENSG00000166275	rs11191423	9090	1.09E-10	-0.666821	1.00E-04	7.61E-08	1.89E-06
888	ENSG00000148842	rs7089422	-72724	2.82E-06	-0.367687	0.00029997	0.00019334	0.00156003
889	ENSG00000235376	rs11191609	-41924	0.00417601	-0.546349	0.104938	0.106665	0.180310615
890	ENSG00000148798	rs6584548	79702	0.0925829	-0.208195	0.862931	0.863089	0.540625904
891	ENSG00000076685	rs7085765	38390	0.0752647	0.224468	0.768227	0.777419	0.51681638
892	ENSG00000156374	rs6584548	5696	0.00442737	0.243296	0.0979902	0.0965492	0.169753148
893	ENSG00000148835	rs2863732	95986	0.00515304	-0.284646	0.130713	0.127663	0.200503733
894	ENSG00000173915	rs10883872	89170	0.0518646	0.135479	0.777174	0.776796	0.516655433
895	ENSG00000148843	rs11191692	57381	2.98E-05	0.299007	0.0019998	0.00222014	0.011265478
896	ENSG00000138172	rs2208322	84228	0.00779533	-0.109153	0.299342	0.294556	0.322103911
897	ENSG00000185933	rs10883870	-3007	0.00963033	0.391378	0.331347	0.330447	0.34059632
898	ENSG00000107954	rs72848965	41434	0.00632485	0.304416	0.28221	0.275328	0.311807893
899	ENSG00000107957	rs7919263	-58270	0.0728498	0.136744	0.87807	0.888446	0.546274228
900	ENSG00000107960	rs10786770	-95061	0.0260249	-0.284124	0.49165	0.500502	0.419490674
901	ENSG00000065613	rs12260615	84319	0.0307553	0.198466	0.607035	0.586948	0.453417158
902	ENSG00000065618	rs805693	-30315	2.72E-07	0.504663	1.00E-04	3.73E-05	0.000406001
903	ENSG00000156384	rs112292859	-52853	0.135744	-0.187185	0.939024	0.947052	0.562704738
904	ENSG00000197748	rs10883974	-65217	1.24E-05	0.559905	0.00069993	0.000775216	0.004853777
905	ENSG00000148834	rs2282326	25283	3.14E-06	0.370854	0.00019998	0.000244664	0.001883251
906	ENSG00000065621	rs6584592	11148	1.43E-08	0.401173	1.00E-04	2.09E-06	3.38E-05
907	ENSG00000148841	rs276216	-9576	0.00838896	0.187537	0.215501	0.210389	0.268543412
908	ENSG00000120051	rs61861172	49637	0.0602161	-0.352257	0.72906	0.733001	0.503386233
909	ENSG00000156395	rs10884028	-4132	0.00222187	-0.372352	0.101562	0.101582	0.174956191
910	ENSG00000108018	rs11193248	40079	0.00471337	0.344899	0.166417	0.168614	0.237987978
911	ENSG00000108039	rs34512391	-67138	0.00613054	-0.220642	0.142654	0.136277	0.209283766
912	ENSG00000148700	rs1889301	-98279	0.134617	-0.119119	0.753765	0.766672	0.51391374
913	ENSG00000119950	rs3731566	-81275	0.0379444	-0.12915	0.573968	0.573898	0.448768499
914	ENSG00000119953	rs10787231	94083	0.0720966	-0.129136	0.823868	0.826028	0.530117175
915	ENSG00000138166	rs1537662	-45850	0.0209489	0.408707	0.60012	0.57866	0.450150919
916	ENSG00000108055	rs36131588	-5976	0.00675761	0.28333	0.27098	0.26747	0.30690865
917	ENSG00000203867	rs884019	95481	0.00700261	0.300264	0.350122	0.334566	0.343079335
918	ENSG00000150593	rs7393434	-69974	0.0379618	0.151806	0.804662	0.811744	0.526402961
919	ENSG00000214413	rs4918606	-68987	0.0185986	-0.178034	0.395028	0.395074	0.373274266
920	ENSG00000108061	rs1359849	25254	0.00386471	0.244245	0.122014	0.117073	0.190245511
921	ENSG00000150594	rs11195417	-4794	0.0585372	0.251321	0.827273	0.832057	0.531944152
922	ENSG00000119927	rs2487294	-37195	1.36E-05	-0.309634	0.00079992	0.00103985	0.006170558
923	ENSG00000197142	rs723373	55256	0.0128189	-0.184721	0.39817	0.386283	0.368622783
924	ENSG00000151532	rs7917282	31371	0.0251083	-0.224909	0.565217	0.571719	0.44795483
925	ENSG00000023041	rs11195918	-95671	0.00153601	-0.642121	0.0644936	0.0664617	0.133557784
926	ENSG00000148737	rs7080591	30610	0.0166019	0.196784	0.42851	0.412611	0.381662496
927	ENSG00000197893	rs3127117	-6036	1.39E-08	0.721757	1.00E-04	8.59E-06	0.000116597
928	ENSG00000165806	rs7918733	472	1.25E-08	0.405907	1.00E-04	7.01E-06	9.76E-05
929	ENSG00000148735	rs11196525	78492	0.00177434	-0.279179	0.107002	0.10697	0.180722751
930	ENSG00000198924	rs57576005	-26205	0.0200446	0.180406	0.591258	0.572841	0.44850587
931	ENSG00000196865	rs7911899	-27351	0.055707	0.100538	0.867418	0.872729	0.541974169
932	ENSG00000043591	rs657497	96346	0.0467741	-0.335965	0.790679	0.789348	0.519500115
933	ENSG00000165813	rs12773316	86083	0.0228221	0.253819	0.42851	0.4331	0.390471885
934	ENSG00000095627	rs34084240	13072	0.121872	-0.370497	0.919192	0.915984	0.553790138
935	ENSG00000165816	rs17091424	-32867	0.00102715	0.476524	0.0473953	0.0507546	0.113232759
936	ENSG00000169129	rs12263086	-33288	2.81E-06	0.638097	0.00059994	0.000545073	0.003666759
937	ENSG00000099204	rs372326417	19533	0.0266275	-0.309671	0.370603	0.359731	0.355136617
938	ENSG00000151553	rs765173	20171	0.0100832	-0.140334	0.211897	0.205906	0.265653457
939	ENSG00000165832	rs7904605	14374	1.91E-08	0.298008	1.00E-04	3.07E-06	4.68E-05
940	ENSG00000107518	rs11197050	-18853	0.0147526	0.438708	0.206775	0.201885	0.263148137
941	ENSG00000151892	rs4751581	-87284	0.00349568	0.226603	0.16052	0.153371	0.22392944
942	ENSG00000187021	rs3816355	9650	0.0230931	-0.214028	0.612232	0.60763	0.460663698
943	ENSG00000266200	rs4751995	17419	2.38E-21	0.899121	1.00E-04	1.55E-16	6.89E-14
944	ENSG00000165863	rs3010456	-3577	0.00013367	-0.572908	0.0122988	0.0142342	0.046295574
945	ENSG00000188316	rs4751614	87255	0.00925668	0.501373	0.251508	0.246646	0.293470574
946	ENSG00000165868	rs879255	38280	0.00388992	0.375539	0.124766	0.121489	0.194733035
947	ENSG00000187164	rs34267967	67038	0.000416937	-0.430271	0.0174983	0.0186142	0.05575103
948	ENSG00000165646	rs34267967	-47469	0.013217	0.315338	0.372673	0.370145	0.360858576
949	ENSG00000165650	rs2096112	-76134	4.19E-12	0.604309	1.00E-04	2.65E-09	1.09E-07
950	ENSG00000107560	rs7089714	-92703	0.0265408	0.176296	0.326165	0.326132	0.33890781
951	ENSG00000165669	rs722525	-2227	3.28E-06	0.568676	0.00029997	0.00052033	0.003532498
952	ENSG00000119973	rs4751664	-99246	0.00974255	-0.358694	0.348295	0.335901	0.343376486
953	ENSG00000151893	rs111616772	-64979	5.27E-07	-0.586215	1.00E-04	0.000136869	0.001181874
954	ENSG00000188613	rs11198692	-70738	0.0241342	-0.400449	0.715	0.707265	0.494647964
955	ENSG00000107581	rs555938	-78827	0.00769913	-0.146894	0.300601	0.294939	0.322239237
956	ENSG00000119979	rs11198795	27146	8.45E-09	0.640473	1.00E-04	2.91E-06	4.49E-05
957	ENSG00000183605	rs7077152	-14805	3.17E-05	-0.326837	0.00189981	0.00320409	0.015131619
958	ENSG00000165672	rs11198807	-13674	0.000188234	-0.200879	0.0158984	0.0152178	0.048462773
959	ENSG00000198873	rs1473799	95623	0.0404008	0.107283	0.837657	0.836148	0.533174509
960	ENSG00000148908	rs11198947	-68216	0.00401969	-0.232988	0.241612	0.242232	0.290443163
961	ENSG00000151923	rs196311	26010	0.000658385	0.282199	0.0578942	0.0593585	0.124885263
962	ENSG00000151929	rs11199050	-33847	6.60E-10	0.538693	1.00E-04	6.12E-07	1.16E-05
963	ENSG00000198825	rs12254601	-86343	0.00804078	0.395846	0.284214	0.280383	0.314838759
964	ENSG00000197771	rs4752346	-47700	0.0136126	-0.228377	0.356481	0.344143	0.347104409
965	ENSG00000107651	rs7086354	79773	0.00158005	-0.25134	0.0657934	0.0655792	0.132588928
966	ENSG00000203805	rs6585622	-37771	0.0421675	0.287399	0.854825	0.860231	0.539866266
967	ENSG00000120008	rs2919007	-8807	0.00989789	0.215965	0.436356	0.419809	0.385109532
968	ENSG00000066468	rs2071616	-78178	0.0283985	-0.13638	0.699511	0.70938	0.495179199
969	ENSG00000107669	rs10887024	-165	4.51E-05	0.300397	0.00349965	0.0041315	0.0184959
970	ENSG00000107672	rs10887024	-46581	0.000869379	0.227207	0.0746925	0.0749355	0.14423151
971	ENSG00000138162	rs60256630	36120	0.000327155	0.170966	0.0318968	0.0355221	0.08838067
972	ENSG00000138152	rs3817285	65494	2.08E-05	0.682762	0.00219978	0.00342271	0.015951499
973	ENSG00000107679	rs58649964	67913	9.72E-05	-0.418916	0.010099	0.0115436	0.039931428
974	ENSG00000166033	rs11200645	20085	0.00293348	-0.169867	0.17875	0.178993	0.246494798
975	ENSG00000187908	rs2975747	-37118	0.00877563	-0.318648	0.400721	0.395676	0.373446394
976	ENSG00000213185	rs61872297	-19067	0.144046	0.282924	0.888988	0.890942	0.546984875
977	ENSG00000119965	rs7091776	-31345	0.0318128	-0.203952	0.514918	0.516303	0.425826826
978	ENSG00000179988	rs10902852	26520	0.110151	0.190001	0.89615	0.904355	0.550175962
979	ENSG00000095574	rs12220683	570	0.0271794	-0.172581	0.575618	0.581569	0.451139272
980	ENSG00000196177	rs9423308	3547	0.000552401	0.218979	0.0324968	0.0326475	0.083172119
981	ENSG00000188620	rs11248449	73887	0.000332994	0.606148	0.0305969	0.0321056	0.082280122
982	ENSG00000188816	rs17104841	72947	0.0250434	0.502096	0.762957	0.763603	0.513051958
983	ENSG00000154473	rs10794601	49357	0.0104385	-0.145522	0.478489	0.470094	0.406127652
984	ENSG00000121898	rs28756735	-44467	0.00282377	-0.41443	0.302966	0.293524	0.321804437
985	ENSG00000182022	rs7098392	12909	1.73E-05	0.217324	0.00329967	0.00326588	0.015349788
986	ENSG00000065154	rs34744211	-42498	0.00144463	-0.336614	0.158111	0.153661	0.224055579
987	ENSG00000107902	rs11245067	8015	8.42E-08	0.68383	1.00E-04	4.50E-05	0.000468467
988	ENSG00000189319	rs72842384	-69928	0.00262682	-0.314718	0.070193	0.0684814	0.136035197
989	ENSG00000258539	rs372563698	-8915	0.00656856	0.700378	0.21025	0.208081	0.266906781
990	ENSG00000203791	rs10430743	-23460	7.42E-08	-0.51587	1.00E-04	1.21E-05	0.000155851
991	ENSG00000165660	rs144443222	-10008	0.0224049	0.257105	0.554571	0.547661	0.438521172
992	ENSG00000019995	rs12249211	-57560	0.0440475	-0.201887	0.854825	0.861628	0.540259295
993	ENSG00000175029	rs4962739	62170	0.0139234	0.2758	0.629956	0.63765	0.471759179
994	ENSG00000107938	rs10901434	73814	0.048207	-0.127093	0.710433	0.704892	0.493952323
995	ENSG00000188690	rs2366047	35794	1.09E-05	-0.433187	0.00029997	0.000552872	0.003705157
996	ENSG00000107949	rs11244699	91937	0.106342	-0.0808192	0.845439	0.848218	0.535971575
997	ENSG00000089876	rs3858302	24711	0.00567711	0.2545	0.120515	0.116649	0.189765343
998	ENSG00000203780	rs4282913	86942	0.000243174	-0.392004	0.00739926	0.00808123	0.030927156
999	ENSG00000148848	rs7081193	-2822	0.0149864	0.319238	0.628769	0.619559	0.464778778
1000	ENSG00000150760	rs1275499344	42004	0.0122008	-0.442812	0.639617	0.639843	0.472582731
1001	ENSG00000188916	rs11017023	68683	0.0836571	-0.229808	0.87807	0.892179	0.547316036
1002	ENSG00000186766	rs149211589	60247	0.0607242	-0.360676	0.936389	0.935517	0.559339655
1003	ENSG00000180745	rs12217409	16563	0.00217544	-0.254086	0.23564	0.225269	0.27967916
1004	ENSG00000132334	rs11018415	45550	0.00532468	0.393073	0.419004	0.413066	0.381923867
1005	ENSG00000148773	rs6482662	55733	0.0408809	0.119291	0.932898	0.929897	0.557923757
1006	ENSG00000170430	rs12412984	9773	1.81E-07	-0.646278	0.00019998	3.43E-05	0.000377852
1007	ENSG00000108001	rs10829685	85333	0.0253469	-0.266804	0.843302	0.841764	0.534595352
1008	ENSG00000237489	rs7090876	-44887	0.000137954	-0.456524	0.0159984	0.0183286	0.05504537
1009	ENSG00000108010	rs7895791	40294	0.0152691	-0.26775	0.605566	0.600878	0.458411384
1010	ENSG00000175470	rs4537690	-99497	0.00839235	0.327634	0.540789	0.53403	0.433585564
1011	ENSG00000176171	rs55764236	98933	0.0190162	0.157874	0.809871	0.81133	0.526260424
1012	ENSG00000188385	rs902633	93959	0.00136376	-0.780308	0.175799	0.173229	0.2414276
1013	ENSG00000151640	rs881347	-323	2.58E-10	-0.646411	1.00E-04	4.97E-07	9.70E-06
1014	ENSG00000165752	rs4271318	-48261	0.0330549	0.324324	0.892157	0.888903	0.546479983
1015	ENSG00000148814	rs76805118	-920	0.00166299	0.404566	0.156946	0.160411	0.230485783
1016	ENSG00000171813	rs7917693	-9653	0.014287	-0.13146	0.65	0.641884	0.473428876
1017	ENSG00000068383	rs61865599	-97521	0.0273485	0.30767	0.744792	0.732447	0.503154107
1018	ENSG00000171811	rs11146110	64549	7.37E-07	0.604969	1.00E-04	0.00015209	0.001288198
1019	ENSG00000171798	rs4838699	-17629	0.000481411	0.548708	0.0659934	0.0671856	0.134608033
1020	ENSG00000151650	rs56360219	-21895	0.00156264	-0.469521	0.127923	0.126356	0.199512044
1021	ENSG00000151651	rs55853150	-36222	0.0425939	0.168224	0.882716	0.875602	0.542670361
1022	ENSG00000198546	rs373080500	-43623	0.0116958	-0.272529	0.503775	0.503791	0.420835433
1023	ENSG00000130640	rs2270193	-79307	0.000378159	-0.505302	0.0347965	0.0337828	0.085368421
1024	ENSG00000130643	rs77466567	-72165	0.0222466	0.5371	0.693694	0.712159	0.495939914
1025	ENSG00000165828	rs7893888	38948	0.000448109	-0.593673	0.0372963	0.0362282	0.089366899
1026	ENSG00000148803	rs11594614	30169	0.00268245	-0.313871	0.147444	0.147776	0.219486077
1027	ENSG00000127884	rs34032255	24170	0.00614542	0.216499	0.293204	0.286385	0.318160852
1028	ENSG00000148832	rs111164611	-40558	0.00029814	0.462091	0.0226977	0.0242497	0.067454426
1029	ENSG00000254536	rs111239039	-99148	0.00862116	-0.302311	0.371429	0.372423	0.362185979
1030	ENSG00000148824	rs4362071	20057	0.00266645	0.367239	0.157539	0.150072	0.221418878
1031	ENSG00000214279	rs2771208	22126	0.00394947	-0.271758	0.239818	0.229616	0.282111096
1032	ENSG00000130649	rs10776682	-52274	0.00229041	-0.289931	0.132864	0.13286	0.205820045
1033	ENSG00000171772	rs149311586	1395	0.011206	-0.445327	0.444691	0.446427	0.395676564
1034	ENSG00000177951	rs3847647	10741	0.0108466	0.24182	0.612232	0.606527	0.460263744
1035	ENSG00000177963	rs113795008	-14873	8.40E-05	-0.51582	0.0120988	0.013533	0.044720926
1036	ENSG00000142082	rs6598069	3732	2.51E-08	0.503028	1.00E-04	1.96E-05	0.000236163
1037	ENSG00000185627	rs34467189	47969	0.000644502	-0.2381	0.0948905	0.0950393	0.168153314
1038	ENSG00000174885	rs9794874	64599	0.00135723	-0.496646	0.226215	0.227551	0.280898435
1039	ENSG00000142102	rs77447196	-8663	0.000532697	-0.289779	0.115964	0.115899	0.18895618
1040	ENSG00000185201	rs117325804	4403	2.37E-05	0.349483	0.00549945	0.00813838	0.031065356
1041	ENSG00000185885	rs7128035	-41964	0.00163405	0.209045	0.294152	0.285448	0.317721
1042	ENSG00000142089	rs28602580	-8432	0.000707518	-0.184684	0.141046	0.147294	0.219211175
1043	ENSG00000182272	rs6421981	-3638	1.90E-05	0.444234	0.00439956	0.00635202	0.025791145
1044	ENSG00000184363	rs62653132	-35493	0.00133932	0.197888	0.189907	0.193207	0.257403666
1045	ENSG00000185187	rs189551120	-28196	0.0166619	0.134414	0.80531	0.80999	0.525883993
1046	ENSG00000185101	rs11246121	-80418	0.0150794	0.278027	0.731191	0.721199	0.499298732
1047	ENSG00000174915	rs6421975	-4538	1.35E-06	0.461332	0.00039996	0.000422149	0.002973026
1048	ENSG00000023191	rs34690033	-14624	2.46E-05	-0.338721	0.00289971	0.00368572	0.016910354
1049	ENSG00000174775	rs61877829	45405	1.36E-05	-0.39651	0.00139986	0.00210355	0.010816359
1050	ENSG00000161328	rs12421158	72360	0.000610651	-0.324882	0.0464954	0.0474015	0.107516065
1051	ENSG00000099849	rs60870990	53337	0.00306558	-0.116755	0.213798	0.208978	0.267431378
1052	ENSG00000185522	rs4963128	28825	0.000154768	0.326687	0.0194981	0.0201248	0.059058441
1053	ENSG00000070047	rs1609476	67660	0.0274827	0.107711	0.785714	0.788199	0.519254585
1054	ENSG00000185507	rs151248712	99075	0.00311919	0.227196	0.27553	0.270556	0.308654988
1055	ENSG00000099834	rs76431003	80946	0.028855	0.123934	0.863676	0.874174	0.542316456
1056	ENSG00000070031	rs11246260	49586	0.00159639	-0.429437	0.159828	0.15968	0.22986428
1057	ENSG00000069696	rs1609476	6861	0.00265636	0.409624	0.235087	0.23079	0.282925733
1058	ENSG00000177106	rs72844710	-89498	0.0413255	-0.190262	0.907525	0.901522	0.549320036
1059	ENSG00000177042	rs7118663	-11103	1.05E-06	-0.456194	0.00039996	0.00031348	0.002308648
1060	ENSG00000177030	rs12796576	-38145	0.00649638	-0.19813	0.400721	0.390827	0.371010072
1061	ENSG00000177156	rs4963145	-55032	0.0019576	-0.205136	0.15374	0.152848	0.223539727
1062	ENSG00000177225	rs12804878	-71859	0.0124944	0.188551	0.576281	0.566472	0.446238144
1063	ENSG00000184524	rs28624263	45658	0.00403275	0.34622	0.264535	0.269638	0.308339498
1064	ENSG00000288675	rs28439945	57806	0.0239443	-0.2607	0.753198	0.759866	0.511596592
1065	ENSG00000177542	rs7395822	-87724	0.0039532	-0.149714	0.256798	0.255265	0.298711225
1066	ENSG00000177595	rs75754018	-82302	0.000572627	0.291604	0.0489951	0.0490893	0.110159819
1067	ENSG00000177600	rs72844798	-300	0.00124781	0.23694	0.0926907	0.0924424	0.165221214
1068	ENSG00000177666	rs4963120	6862	0.000444336	0.190134	0.0337966	0.0350171	0.087464638
1069	ENSG00000177685	rs61876746	1568	7.54E-11	0.702292	1.00E-04	7.04E-08	1.78E-06
1070	ENSG00000177697	rs7126805	-3972	1.27E-10	0.489278	1.00E-04	1.19E-07	2.84E-06
1071	ENSG00000177700	rs72847212	-8141	0.000846259	0.174226	0.0517948	0.051853	0.114547649
1072	ENSG00000214063	rs10902228	54878	0.00388746	0.159455	0.201815	0.194463	0.258068008
1073	ENSG00000177830	rs12799446	-37190	6.06E-06	-0.43638	0.00139986	0.000925955	0.005627564
1074	ENSG00000183020	rs112909388	50548	0.00244365	-0.288102	0.140098	0.138612	0.211251035
1075	ENSG00000198788	rs7395795	-99954	6.89E-05	0.353931	0.009999	0.0109141	0.038370804
1076	ENSG00000215182	rs7479551	-31400	0.0147271	0.277437	0.703443	0.702841	0.493581834
1077	ENSG00000117983	rs3750919	48534	0.0519993	-0.229373	0.881162	0.888261	0.546218062
1078	ENSG00000078902	rs2735733	-69245	0.00400271	0.183421	0.207203	0.20906	0.267431378
1079	ENSG00000174672	rs10832574	-27435	0.000807351	0.434715	0.0743926	0.0720243	0.140459082
1080	ENSG00000182208	rs11035030	88371	0.000694139	-0.283937	0.0473953	0.0470262	0.106993515
1081	ENSG00000184545	rs7123587	88420	0.00228481	-0.224087	0.185028	0.179571	0.246811049
1082	ENSG00000205867	rs371079328	88056	0.00492678	0.489604	0.374906	0.358491	0.354493256
1083	ENSG00000185940	rs7948849	5935	0.000181094	0.380997	0.0240976	0.0303391	0.079009971
1084	ENSG00000244242	rs73404773	-55120	0.00105575	-0.495812	0.150912	0.146864	0.21886535
1085	ENSG00000250644	rs12794168	78955	0.00189071	0.599596	0.208803	0.206577	0.265899618
1086	ENSG00000117984	rs75695272	74620	0.00801412	0.246141	0.564898	0.548097	0.438758062
1087	ENSG00000149043	rs6578830	-21446	0.0010869	0.400481	0.128251	0.131842	0.204845539
1088	ENSG00000130598	rs12365667	59288	0.00186392	0.441016	0.196853	0.194731	0.258268921
1089	ENSG00000130592	rs7396152	-48019	0.023585	0.0889936	0.862931	0.865885	0.541181539
1090	ENSG00000130595	rs866925651	-45816	0.040762	0.385448	0.937266	0.933162	0.558935056
1091	ENSG00000214026	rs112873218	-8390	2.85E-06	-0.811203	0.00029997	0.00048975	0.003360947
1092	ENSG00000167244	rs3213225	-23086	0.0006541	0.350469	0.0615938	0.0664706	0.133557784
1093	ENSG00000183734	rs11564688	-35538	0.019876	0.212794	0.693213	0.68474	0.487760942
1094	ENSG00000064201	rs10831733	1212	0.000184017	-0.223675	0.0181982	0.0194907	0.057598255
1095	ENSG00000110665	rs734094	-1060	2.16E-07	-0.316441	0.00029997	6.81E-05	0.000661268
1096	ENSG00000110651	rs800121	-33783	0.0224996	-0.115235	0.790679	0.794924	0.52094822
1097	ENSG00000184281	rs7110610	56257	0.0091824	0.281663	0.475987	0.473075	0.40762979
1098	ENSG00000070985	rs7110610	12231	0.00961813	0.528704	0.583333	0.579664	0.450450321
1099	ENSG00000053918	rs3819508	62649	0.0191097	0.233299	0.78695	0.773954	0.516061822
1100	ENSG00000129757	rs12363207	48990	0.0143805	-0.271393	0.758908	0.748623	0.508704648
1101	ENSG00000110628	rs56361961	42871	1.68E-07	-0.924495	1.00E-04	6.66E-05	0.000650779
1102	ENSG00000181649	rs4930016	-71716	0.000483216	-0.183664	0.0618938	0.0646067	0.131462731
1103	ENSG00000205531	rs3847646	-59885	0.00126243	0.241599	0.112573	0.114194	0.187042294
1104	ENSG00000110619	rs74608868	92898	0.000993346	-0.302817	0.110608	0.112096	0.18542277
1105	ENSG00000021762	rs11601774	-21469	8.55E-12	-0.966753	1.00E-04	3.55E-08	9.75E-07
1106	ENSG00000005801	rs7925280	9930	0.00419231	0.282261	0.338176	0.328624	0.340109388
1107	ENSG00000167311	rs1567921	-138	0.000963117	-0.488975	0.10018	0.0994158	0.172694466
1108	ENSG00000129744	rs61878545	8385	6.69E-05	0.795726	0.010099	0.0109442	0.038446115
1109	ENSG00000129749	rs78484511	-27694	0.0505874	-0.41117	0.94345	0.946243	0.562600464
1110	ENSG00000148985	rs276907	-62269	0.0730803	-0.1145	0.946125	0.953317	0.564124122
1111	ENSG00000110713	rs183822905	23964	0.0285843	0.301869	0.736571	0.742116	0.506614414
1112	ENSG00000177105	rs4910576	-18647	0.00482886	-0.178042	0.258189	0.252882	0.297652489
1113	ENSG00000167323	rs61899365	-32368	0.0058192	0.218617	0.304626	0.296135	0.323067853
1114	ENSG00000167325	rs200857800	35384	0.000411225	-0.2134	0.0174983	0.0179589	0.054284699
1115	ENSG00000132109	rs2554943	4157	0.00161109	0.280348	0.157961	0.157658	0.228046513
1116	ENSG00000167333	rs2709194	-70229	0.000355469	-0.562585	0.0516948	0.0523587	0.115162984
1117	ENSG00000180785	rs10836305	-72761	0.0347731	-0.21909	0.932898	0.93272	0.55880941
1118	ENSG00000167332	rs11033543	26056	0.0184823	-0.262054	0.77	0.759104	0.511493222
1119	ENSG00000244734	rs11511924	-11175	0.0399694	-0.326685	0.910828	0.908861	0.551826275
1120	ENSG00000223609	rs112221619	-81539	0.0222819	-0.332174	0.772377	0.770494	0.515189377
1121	ENSG00000175518	rs317775	6988	0.000490909	-0.714616	0.0740926	0.0759042	0.145589938
1122	ENSG00000121236	rs12272467	647	0.00498563	0.286964	0.419531	0.420992	0.385670106
1123	ENSG00000239920	rs7936093	-57639	7.10E-08	0.806932	1.00E-04	3.54E-05	0.000387178
1124	ENSG00000132274	rs34080219	-21696	0.000291628	0.311089	0.0378962	0.0424512	0.099681986
1125	ENSG00000132256	rs1349766	-54803	0.022437	0.202776	0.609251	0.606048	0.460205776
1126	ENSG00000051009	rs2880830	60196	0.0031677	0.280861	0.224289	0.222972	0.277878747
1127	ENSG00000170955	rs10431017	1482	1.27E-05	0.293646	0.00219978	0.00243092	0.012123476
1128	ENSG00000166311	rs79734320	38754	0.00217147	0.37222	0.164098	0.166816	0.236580919
1129	ENSG00000166313	rs2723640	26335	0.00968801	0.159829	0.459596	0.457652	0.400725433
1130	ENSG00000110169	rs3763824	-23032	0.000426298	-0.285087	0.039696	0.0373912	0.091410215
1131	ENSG00000110171	rs11040912	58171	0.0234358	0.2262	0.748691	0.744468	0.507242914
1132	ENSG00000132254	rs2555147	30780	0.00651828	-0.218308	0.348174	0.351158	0.351419308
1133	ENSG00000132286	rs2256920	5392	0.00244947	-0.213341	0.166307	0.166094	0.235936065
1134	ENSG00000179532	rs11040910	33183	0.000688162	-0.246973	0.0554945	0.0557672	0.119843384
1135	ENSG00000132275	rs960456	-7320	1.94E-06	-0.410022	0.00019998	0.000494689	0.003389591
1136	ENSG00000166333	rs11040954	75040	0.00998817	-0.246493	0.496528	0.488743	0.414359954
1137	ENSG00000166337	rs1395558	93697	0.0101741	-0.199537	0.521898	0.507911	0.422329467
1138	ENSG00000166340	rs1800745	-3780	0.000218017	0.369113	0.0249975	0.0274872	0.073773178
1139	ENSG00000166341	rs10769720	79884	0.00902335	-0.163769	0.453968	0.437824	0.392287639
1140	ENSG00000158042	rs1463956	99495	0.0508875	-0.0888812	0.908348	0.912319	0.552743643
1141	ENSG00000188124	rs866347	23570	0.00363259	-0.444839	0.16714	0.169493	0.238582478
1142	ENSG00000149054	rs7933973	49949	9.85E-09	0.600186	1.00E-04	3.01E-06	4.61E-05
1143	ENSG00000149050	rs148740554	26972	6.09E-05	0.411397	0.00489951	0.0047042	0.020480232
1144	ENSG00000158077	rs994708	-97056	0.0694742	-0.284076	0.844726	0.841711	0.534595352
1145	ENSG00000183801	rs10769808	85007	0.100125	0.0755513	1	0.999177	0.575540275
1146	ENSG00000166387	rs11605093	90100	0.00782362	-0.250755	0.523262	0.516209	0.425826826
1147	ENSG00000166394	rs7130123	-38432	1.33E-07	0.402822	1.00E-04	4.74E-05	0.000488428
1148	ENSG00000175390	rs4076921	23075	7.17E-05	0.314018	0.0105989	0.0124009	0.041949928
1149	ENSG00000166402	rs7928493	64368	0.0321818	-0.185729	0.850467	0.852835	0.537842375
1150	ENSG00000166405	rs7928493	-85443	0.0197646	0.179755	0.765876	0.77555	0.516362104
1151	ENSG00000130413	rs75896550	-20722	0.000725784	-0.740072	0.0335966	0.036749	0.090263652
1152	ENSG00000166436	rs2073684	723	6.17E-08	0.452642	1.00E-04	1.61E-05	0.000200879
1153	ENSG00000166441	rs11042003	-85207	0.00838654	0.250502	0.306397	0.307266	0.329094117
1154	ENSG00000166444	rs2568078	13104	0.00503998	-0.324043	0.126693	0.122984	0.196116448
1155	ENSG00000166452	rs7948452	-54983	0.0907651	-0.132051	0.789432	0.794138	0.520665008
1156	ENSG00000175348	rs11042104	-95635	0.00547744	-0.193281	0.191983	0.186876	0.252847332
1157	ENSG00000175352	rs10840170	91062	0.00924765	0.212075	0.387684	0.382203	0.366763333
1158	ENSG00000175356	rs71476814	-79435	0.000187408	0.38025	0.0127987	0.0155924	0.049213479
1159	ENSG00000184014	rs7941600	-7223	0.00111909	0.162293	0.0560944	0.0575949	0.122351311
1160	ENSG00000166471	rs12292589	6729	0.0372326	-0.272797	0.712963	0.711436	0.495716061
1161	ENSG00000205339	rs191858852	-13344	0.00141224	-0.196729	0.0765923	0.0758649	0.145546068
1162	ENSG00000166478	rs12799672	-33451	0.000436698	-0.354073	0.0227977	0.0251956	0.069431611
1163	ENSG00000166483	rs3763869	-391	0.0194942	0.199781	0.554571	0.544006	0.437251964
1164	ENSG00000133789	rs61878061	-40876	0.0876566	-0.127521	0.917507	0.921594	0.555616606
1165	ENSG00000133812	rs7111987	27292	0.00173018	0.203373	0.0839916	0.0835774	0.155192395
1166	ENSG00000148926	rs10840375	-94122	0.00909578	0.205522	0.288889	0.287136	0.318661086
1167	ENSG00000133805	rs7108721	61137	0.0582373	-0.196708	0.856287	0.849395	0.536429128
1168	ENSG00000110315	rs11042905	99571	0.0190288	-0.155359	0.667779	0.667332	0.481598014
1169	ENSG00000133800	rs3741042	-1990	0.0326694	0.197552	0.71398	0.708308	0.494905099
1170	ENSG00000072952	rs12787691	-38075	0.00836014	0.193221	0.376033	0.369565	0.360575666
1171	ENSG00000198730	rs7929879	-70446	0.00130187	-0.224981	0.0792921	0.0789159	0.149030465
1172	ENSG00000110321	rs1980287	53943	0.000918428	-0.289603	0.0553945	0.0570064	0.121465418
1173	ENSG00000236287	rs12418898	-14317	0.0204137	-0.21758	0.605566	0.589719	0.454375352
1174	ENSG00000254598	rs11021852	81233	0.0188594	0.573934	0.872711	0.874658	0.54242287
1175	ENSG00000110328	rs11021976	42659	0.000414507	0.354696	0.0518948	0.0544568	0.118106439
1176	ENSG00000170242	rs7951773	5578	9.68E-05	0.254839	0.00649935	0.00782806	0.030140541
1177	ENSG00000050165	rs6485388	5839	0.00880525	0.181628	0.567139	0.563433	0.445138589
1178	ENSG00000133816	rs16910343	-87906	0.0143227	0.288827	0.754902	0.742693	0.506852091
1179	ENSG00000197702	rs10831777	-80743	0.00527746	-0.357428	0.342339	0.335312	0.343198487
1180	ENSG00000187079	rs7481252	-14287	0.037041	0.177812	0.674528	0.682685	0.487063295
1181	ENSG00000189431	rs1372210	47168	0.000376949	0.237887	0.0330967	0.0342252	0.085995793
1182	ENSG00000133794	rs10766078	65048	0.0135496	0.32089	0.506323	0.49782	0.418154743
1183	ENSG00000148925	rs11022787	-71462	0.00659875	-0.249124	0.137765	0.133268	0.206307802
1184	ENSG00000197601	rs10832084	-61909	0.0165078	0.148668	0.455	0.445904	0.395676564
1185	ENSG00000262655	rs1969539	54350	1.71E-09	0.437181	1.00E-04	1.08E-06	1.94E-05
1186	ENSG00000133818	rs4382869	50680	0.0131912	-0.203691	0.217609	0.213229	0.270880563
1187	ENSG00000129083	rs2575858	-11226	0.000549658	0.388711	0.0129987	0.0117224	0.040332284
1188	ENSG00000129084	rs2597212	-83420	0.0640827	0.121608	0.426502	0.42933	0.389433707
1189	ENSG00000152270	rs12786114	-48587	0.0329347	0.268243	0.276978	0.280375	0.314838759
1190	ENSG00000186104	rs11605452	-68162	0.0900034	-0.142314	0.70493	0.709007	0.495067958
1191	ENSG00000188487	rs1714345	46952	0.011761	-0.186938	0.452736	0.435428	0.39127181
1192	ENSG00000110696	rs4593976	-43086	0.0522353	-0.0824457	0.561413	0.556195	0.441967093
1193	ENSG00000110693	rs217756	45021	0.00431015	-0.30066	0.207118	0.206293	0.265804385
1194	ENSG00000166689	rs9705168	35938	0.08053	0.190092	0.897758	0.898119	0.548377956
1195	ENSG00000110700	rs10832737	24076	0.00405677	0.326314	0.112333	0.11071	0.184161653
1196	ENSG00000011405	rs393405	74255	0.0203539	-0.193277	0.284861	0.267501	0.30690865
1197	ENSG00000070081	rs214086	68765	1.73E-05	-0.309471	0.00089991	0.000872946	0.005374525
1198	ENSG00000188211	rs78967077	52103	0.0242059	0.311669	0.638393	0.632824	0.469742218
1199	ENSG00000187486	rs6486372	97972	0.00887062	-0.35374	0.40008	0.392279	0.371774801
1200	ENSG00000006071	rs10734253	-91835	0.00869353	0.25462	0.53273	0.527416	0.430923684
1201	ENSG00000006611	rs7125811	-359	0.015455	0.137356	0.662475	0.648612	0.475836232
1202	ENSG00000129159	rs12422210	-92906	0.00331947	0.31385	0.184041	0.183547	0.249984745
1203	ENSG00000129158	rs4393297	-90931	0.00249229	-0.288221	0.0681932	0.0683842	0.135917961
1204	ENSG00000129167	rs10832889	99303	0.00540531	-0.193561	0.149269	0.144693	0.216760287
1205	ENSG00000166788	rs35447333	-41648	5.49E-07	-0.535304	1.00E-04	0.000100665	0.000915658
1206	ENSG00000134339	rs34919382	-85415	0.00889142	-0.235774	0.386785	0.378187	0.364543572
1207	ENSG00000173432	rs11024594	-774	0.0144738	0.245976	0.522989	0.521336	0.427783204
1208	ENSG00000110756	rs1136766	-76275	0.0249612	0.194525	0.752632	0.743776	0.507122424
1209	ENSG00000110768	rs6486419	32909	3.51E-10	0.858836	1.00E-04	2.38E-07	5.15E-06
1210	ENSG00000134333	rs2698558	33153	0.147284	-0.158048	0.975634	0.97541	0.569185636
1211	ENSG00000166796	rs148573928	-24150	1.34E-10	1.48692	1.00E-04	7.42E-08	1.86E-06
1212	ENSG00000074319	rs4237722	90864	0.00695437	0.224718	0.231445	0.228606	0.28145566
1213	ENSG00000151116	rs12791345	67953	0.00991018	0.25629	0.297562	0.288877	0.319563143
1214	ENSG00000247595	rs12283473	-72066	0.00317205	-0.459665	0.125864	0.126353	0.199512044
1215	ENSG00000179119	rs12364755	49583	0.0223637	-0.224215	0.705924	0.703358	0.493758227
1216	ENSG00000151117	rs35096313	-9264	0.00482933	0.253917	0.365729	0.35477	0.352960805
1217	ENSG00000179057	rs2289965	-19128	4.31E-05	0.404697	0.00729927	0.00813724	0.031065356
1218	ENSG00000110786	rs7121896	-12143	5.43E-09	0.874268	1.00E-04	3.27E-06	4.90E-05
1219	ENSG00000177054	rs11025028	6641	0.000148596	-0.255635	0.0109989	0.0123389	0.041820034
1220	ENSG00000129173	rs10741764	-35650	0.00277001	-0.19289	0.171082	0.174623	0.242604328
1221	ENSG00000166833	rs1698880	-58742	0.03138	0.198951	0.822514	0.818206	0.528078929
1222	ENSG00000109854	rs12364576	-2283	4.45E-06	-0.388774	0.0009999	0.000923264	0.005622197
1223	ENSG00000185238	rs4757940	-26652	0.000890098	-0.219919	0.0576942	0.0596947	0.125354453
1224	ENSG00000165973	rs4923601	-35859	0.00459117	0.329769	0.360072	0.356273	0.35339691
1225	ENSG00000171714	rs1487831	72277	0.0351559	0.154731	0.543136	0.546282	0.438192245
1226	ENSG00000148935	rs1874978	45682	0.0140408	0.251142	0.345053	0.338199	0.344363146
1227	ENSG00000183161	rs10766950	-91164	0.021585	-0.256208	0.441943	0.435514	0.39127181
1228	ENSG00000198168	rs10833823	-19790	4.86E-05	-0.30892	0.00389961	0.00435463	0.019270843
1229	ENSG00000187398	rs11027981	35157	0.017085	-0.210956	0.444691	0.439729	0.393278587
1230	ENSG00000148942	rs4293085	-44324	0.00482497	-0.308166	0.286	0.276239	0.312482594
1231	ENSG00000176971	rs11603310	-16979	0.0114175	0.311935	0.328412	0.330172	0.340576831
1232	ENSG00000109881	rs12276032	-50298	0.0474195	0.165646	0.688446	0.677984	0.485582763
1233	ENSG00000205213	rs12787344	-66074	0.0319247	-0.12655	0.460442	0.453309	0.398742146
1234	ENSG00000148943	rs74345042	71635	0.0176984	-0.276708	0.281734	0.277213	0.313147966
1235	ENSG00000176697	rs10835219	47572	0.020321	0.257437	0.411426	0.412382	0.381591468
1236	ENSG00000121621	rs36171266	9072	0.13508	0.112209	0.713471	0.719533	0.498690902
1237	ENSG00000169519	rs200528077	98457	0.0020169	0.210759	0.0281972	0.0270442	0.07291554
1238	ENSG00000152219	rs7115854	-33159	6.38E-09	-0.307507	1.00E-04	1.18E-06	2.08E-05
1239	ENSG00000066382	rs75981081	6174	0.00298639	-0.417513	0.122297	0.1171	0.19025449
1240	ENSG00000170946	rs1929024	-86541	0.161719	-0.0619984	0.81982	0.827525	0.530616661
1241	ENSG00000148950	rs17705366	-96339	0.0070877	-0.238644	0.0591941	0.0601438	0.126048477
1242	ENSG00000109911	rs1223110	-14216	0.00259491	-0.384876	0.0247975	0.024314	0.067527278
1243	ENSG00000007372	rs684478	46593	0.16653	-0.131322	0.988154	0.988242	0.572593509
1244	ENSG00000049449	rs7123826	20827	0.00432697	0.233938	0.249688	0.237956	0.288021327
1245	ENSG00000149100	rs11031823	-87829	0.0156903	-0.153701	0.489008	0.485363	0.412907831
1246	ENSG00000135378	rs4756198	-86743	0.069247	-0.153571	0.705924	0.702641	0.493580119
1247	ENSG00000060749	rs2664693	-58900	0.00204194	0.227322	0.059594	0.0595696	0.125180764
1248	ENSG00000121690	rs73489433	46742	2.15E-05	0.38393	0.00169983	0.00129677	0.007364646
1249	ENSG00000176148	rs1033716	6940	0.000850447	0.280675	0.0269973	0.0286965	0.07621078
1250	ENSG00000176102	rs12808633	34	3.69E-07	0.444332	1.00E-04	2.76E-05	0.000313599
1251	ENSG00000110422	rs55847120	53601	0.0420422	0.112063	0.385	0.388985	0.370086637
1252	ENSG00000110427	rs12792396	19455	0.0107142	0.281326	0.378736	0.375278	0.363446479
1253	ENSG00000085063	rs10501128	-45191	0.000205395	-0.415173	0.0153985	0.0190194	0.056684983
1254	ENSG00000110429	rs4756002	1601	0.0208028	0.16877	0.609994	0.608644	0.461040951
1255	ENSG00000135363	rs7941248	12351	0.0154268	0.183541	0.666889	0.657237	0.478341322
1256	ENSG00000135387	rs12788758	-26858	0.000786058	0.186076	0.0352965	0.0359255	0.089023001
1257	ENSG00000135372	rs111977288	47212	0.00139126	-0.393227	0.0586941	0.0614474	0.127523691
1258	ENSG00000166016	rs61880810	42636	0.0187035	0.202778	0.680952	0.668244	0.481761445
1259	ENSG00000121691	rs10836244	20613	1.40E-08	-0.57361	1.00E-04	8.16E-06	0.000111433
1260	ENSG00000135373	rs286899	29520	0.00412078	-0.379085	0.233225	0.234104	0.28536942
1261	ENSG00000110435	rs2941046	-75909	5.13E-09	-0.506165	1.00E-04	1.29E-06	2.25E-05
1262	ENSG00000149089	rs7124912	-80881	2.00E-05	-0.577756	0.00109989	0.00158858	0.008650377
1263	ENSG00000026508	rs353626	28815	6.61E-05	-0.211284	0.00649935	0.00925071	0.034134726
1264	ENSG00000110436	rs16927595	98376	0.0106774	-0.341772	0.46732	0.460988	0.402301385
1265	ENSG00000149090	rs552987	1048	0.0050694	-0.310771	0.313793	0.306504	0.329094117
1266	ENSG00000179431	rs12361209	6421	0.00745224	0.239737	0.337947	0.322844	0.337534195
1267	ENSG00000166326	rs34727292	98629	0.0436	-0.225469	0.646641	0.660494	0.479201539
1268	ENSG00000179241	rs68090246	-82280	0.0324117	0.164992	0.727471	0.730436	0.502278941
1269	ENSG00000110442	rs6484835	5183	0.00248268	0.498331	0.142127	0.141314	0.21353979
1270	ENSG00000135362	rs35591996	89746	0.00751794	0.342161	0.327017	0.329928	0.340576831
1271	ENSG00000175104	rs7111402	-49098	6.60E-07	-0.703563	0.00019998	0.000112187	0.001006003
1272	ENSG00000166349	rs6416085	48009	0.000127505	-0.738766	0.00879912	0.00964728	0.035231214
1273	ENSG00000166352	rs61686617	61331	0.0285953	-0.233512	0.347811	0.347943	0.349277154
1274	ENSG00000148948	rs996082	-36779	0.0249726	0.255271	0.535294	0.53904	0.435657016
1275	ENSG00000166181	rs7121370	25181	0.000198235	-0.160257	0.00739926	0.00945299	0.034678921
1276	ENSG00000052841	rs12277842	-90003	0.094038	0.133893	0.752066	0.763428	0.513051103
1277	ENSG00000149084	rs10768976	71582	1.39E-18	1.04465	1.00E-04	1.01E-14	2.42E-12
1278	ENSG00000166199	rs2902387	83794	0.010348	0.344149	0.448879	0.439319	0.393110318
1279	ENSG00000187479	rs75611167	63053	0.00131091	-0.333333	0.120631	0.122771	0.195911465
1280	ENSG00000110455	rs2074038	513	1.13E-19	1.10782	1.00E-04	3.63E-15	1.07E-12
1281	ENSG00000151348	rs11037885	48296	0.00650259	0.23806	0.305369	0.307274	0.329094117
1282	ENSG00000085117	rs74819254	53207	0.00122277	0.243103	0.134182	0.136584	0.209573596
1283	ENSG00000157570	rs4294546	10803	0.000592056	0.202363	0.0537946	0.0531211	0.116216419
1284	ENSG00000175274	rs10838408	91353	0.0138851	0.188032	0.712963	0.71043	0.495318444
1285	ENSG00000019485	rs17785145	-69215	0.017804	-0.198342	0.580963	0.575843	0.449570992
1286	ENSG00000019505	rs10769132	-25402	1.25E-14	-0.794688	1.00E-04	8.99E-11	5.69E-09
1287	ENSG00000175264	rs10838503	3734	0.0192134	0.280506	0.454587	0.442432	0.394145221
1288	ENSG00000181830	rs11038662	-4193	0.00969233	0.314172	0.229272	0.226382	0.280205815
1289	ENSG00000121671	rs10838532	78794	0.0908834	-0.195873	0.82659	0.824366	0.529861069
1290	ENSG00000121653	rs10444288	-78308	0.0314786	0.287817	0.47576	0.490372	0.41486439
1291	ENSG00000234776	rs10444288	-99929	0.0100759	0.591559	0.220097	0.212815	0.270509782
1292	ENSG00000121680	rs877412	-42713	0.0371627	-0.127892	0.478718	0.482907	0.411894509
1293	ENSG00000165905	rs11038671	-97678	0.0741282	0.194349	0.731725	0.731655	0.502774221
1294	ENSG00000135365	rs7130281	-91840	0.039606	0.139158	0.588132	0.573025	0.448517122
1295	ENSG00000157613	rs118075720	-53314	0.0107978	-0.181781	0.308951	0.304759	0.328166541
1296	ENSG00000149091	rs11605191	-89675	0.146616	0.0945356	0.951521	0.952437	0.564105606
1297	ENSG00000110492	rs58385891	-53644	0.088174	-0.176383	0.691776	0.689357	0.489122752
1298	ENSG00000180720	rs60602051	-84771	0.0839187	0.250185	0.650845	0.661632	0.479491763
1299	ENSG00000110497	rs12272795	-71604	0.0673633	-0.196985	0.484511	0.480378	0.411282477
1300	ENSG00000175224	rs11038973	89874	0.000452093	-0.439348	0.00779922	0.00749347	0.029105241
1301	ENSG00000180423	rs72912175	70651	0.148563	-0.255636	0.762957	0.764897	0.51346205
1302	ENSG00000175220	rs4076557	42479	0.00245643	-0.387369	0.0445955	0.0472145	0.107260076
1303	ENSG00000175213	rs71452739	51160	0.192993	-0.107267	0.937266	0.936535	0.559834969
1304	ENSG00000175216	rs1266171381	-24888	0.00683303	0.326177	0.122672	0.120093	0.193204009
1305	ENSG00000134569	rs56291673	91344	0.00564534	0.31344	0.0966903	0.0934144	0.166220743
1306	ENSG00000149179	rs57558191	-39101	7.41E-06	-0.71242	0.00049995	0.000299603	0.002226811
1307	ENSG00000149182	rs4647735	54398	0.0216664	0.291464	0.396436	0.385139	0.368139289
1308	ENSG00000165912	rs4647757	51998	0.0255655	-0.149994	0.463211	0.449722	0.397124644
1309	ENSG00000134574	rs11039122	-22900	0.0932557	-0.12675	0.830705	0.833288	0.532137853
1310	ENSG00000025434	rs11570115	85053	0.000208113	0.51703	0.0116988	0.0115447	0.039931428
1311	ENSG00000134575	rs326214	27902	0.00382293	0.337144	0.125754	0.125638	0.198702703
1312	ENSG00000110514	rs35233100	15917	1.44E-09	-0.872277	1.00E-04	5.15E-07	1.00E-05
1313	ENSG00000134571	rs11820650	50709	0.00309283	-0.443967	0.0942906	0.0924612	0.165221485
1314	ENSG00000066336	rs79498485	-19104	0.00278074	0.177729	0.0853915	0.0832869	0.154934829
1315	ENSG00000165915	rs111228939	27383	0.0971617	0.112872	0.820492	0.831101	0.531550326
1316	ENSG00000165916	rs2053980	-9743	2.56E-10	0.375159	1.00E-04	1.30E-07	3.08E-06
1317	ENSG00000213619	rs11605348	19594	0.0433225	-0.0967552	0.412784	0.426652	0.388126179
1318	ENSG00000110536	rs7107356	89187	0.1462	-0.130429	0.836257	0.832994	0.532016587
1319	ENSG00000149187	rs4752855	57806	0.0206348	-0.216744	0.260541	0.2516	0.296813887
1320	ENSG00000123444	rs918983680	1075	0.00510317	1.01956	0.0869913	0.0874946	0.159297828
1321	ENSG00000109919	rs55743056	94439	0.0412942	-0.155715	0.518384	0.529419	0.431860245
1322	ENSG00000165923	rs3837374	91462	0.00932405	0.210742	0.150526	0.146458	0.218584741
1323	ENSG00000109920	rs147311748	-88828	0.0111724	-0.114849	0.19191	0.185583	0.251779963
1324	ENSG00000030066	rs80271216	97521	0.0388321	0.14574	0.497515	0.507789	0.422329467
1325	ENSG00000149177	rs1472681	96189	0.0806354	-0.182931	0.754333	0.751885	0.509883688
1326	ENSG00000086205	rs28653081	-6854	0.0607797	0.329771	0.689394	0.699462	0.492407231
1327	ENSG00000183908	rs11228984	97614	0.000123894	0.433204	0.00719928	0.00710028	0.027982898
1328	ENSG00000134817	rs717211	-42166	0.0742505	-0.144854	0.853367	0.867523	0.541431093
1329	ENSG00000149115	rs11228967	-82325	0.0367925	-0.274653	0.663353	0.660991	0.479202007
1330	ENSG00000149136	rs599947	-90119	0.00157823	0.164454	0.0638936	0.0630498	0.129643177
1331	ENSG00000134802	rs35947552	17360	0.0105228	-0.164186	0.337492	0.330175	0.340576831
1332	ENSG00000186907	rs12365829	10474	0.0632336	0.310982	0.82659	0.836553	0.533240863
1333	ENSG00000149150	rs2511983	63620	0.000240671	0.404217	0.0122988	0.0135975	0.044850426
1334	ENSG00000134809	rs2848626	-14289	3.75E-17	-0.930791	1.00E-04	1.73E-13	2.68E-11
1335	ENSG00000156587	rs140572200	-26146	0.000678119	0.301671	0.0317968	0.0321029	0.082280122
1336	ENSG00000149131	rs1783826	38103	0.00300261	-0.115434	0.0924908	0.0900747	0.162299108
1337	ENSG00000172409	rs2649655	-94142	0.0481866	0.314352	0.578613	0.583971	0.452210677
1338	ENSG00000166793	rs71460549	66713	0.00553714	0.27079	0.144112	0.134524	0.207454689
1339	ENSG00000156599	rs479547	-4176	0.0235215	0.181017	0.390558	0.377562	0.364344156
1340	ENSG00000156603	rs1424751	38	0.0965872	-0.179137	0.64539	0.648945	0.4759721
1341	ENSG00000288534	rs10896632	-89754	0.0741566	-0.216497	0.531316	0.544643	0.4374553
1342	ENSG00000213593	rs527528	-46739	4.41E-05	0.275242	0.00029997	0.00125568	0.007177295
1343	ENSG00000211450	rs865854936	-38723	0.107701	0.122111	0.604834	0.611366	0.461918025
1344	ENSG00000254732	rs9420	1042	0.125258	0.202101	0.65	0.656645	0.478185438
1345	ENSG00000198561	rs507946	68405	0.00855019	0.151459	0.0880912	0.0865844	0.158295934
1346	ENSG00000110031	rs7925560	-82658	0.0239547	0.122379	0.31087	0.306362	0.329094117
1347	ENSG00000186660	rs573699	98024	0.0161708	0.151519	0.239703	0.236068	0.286796507
1348	ENSG00000242689	rs60998298	-88284	0.000610074	0.639081	0.020098	0.0218975	0.062657911
1349	ENSG00000156689	rs948818	-4273	0.0204914	-0.442751	0.363735	0.363255	0.357161102
1350	ENSG00000166840	rs67378754	-6071	0.143187	0.171288	0.935514	0.928435	0.557588897
1351	ENSG00000189057	rs12794409	-4778	0.0265491	0.0972923	0.433709	0.434206	0.390983452
1352	ENSG00000166801	rs11607278	54987	0.000902873	0.168426	0.030397	0.029411	0.077468194
1353	ENSG00000110042	rs11229868	14871	6.90E-08	-0.548261	1.00E-04	8.14E-06	0.000111315
1354	ENSG00000197629	rs75495028	98389	0.00181461	0.269853	0.0559944	0.0561772	0.120393526
1355	ENSG00000110048	rs113460307	75003	0.279943	0.0854201	0.951521	0.959529	0.565754787
1356	ENSG00000166889	rs1326802916	-67923	0.177813	0.199277	0.90343	0.899027	0.548705473
1357	ENSG00000166900	rs7941459	-91618	0.0727551	-0.0852553	0.58917	0.599874	0.457862399
1358	ENSG00000166902	rs12574490	-67190	0.167198	-0.0978991	0.935514	0.93691	0.559945792
1359	ENSG00000134812	rs10896997	82147	0.120834	-0.197126	0.833472	0.836548	0.533240863
1360	ENSG00000134827	rs1042613	-10530	0.172829	0.129843	0.926852	0.919982	0.555108718
1361	ENSG00000149516	rs1286183	16213	0.000821931	0.436217	0.0349965	0.0367701	0.090265428
1362	ENSG00000149534	rs617135	81022	0.0257685	-0.214909	0.47576	0.470218	0.40619517
1363	ENSG00000110077	rs55715159	93818	0.157937	0.182986	0.950617	0.943432	0.562090303
1364	ENSG00000110079	rs71488451	82487	0.0203711	0.238881	0.351845	0.342803	0.346660573
1365	ENSG00000214787	rs71488451	25007	0.0394747	0.211134	0.663793	0.664369	0.480588706
1366	ENSG00000166927	rs1545277	3546	0.0270296	-0.166038	0.640845	0.634504	0.470571229
1367	ENSG00000166928	rs11605979	31837	4.38E-06	0.505712	0.00059994	0.000594548	0.003902803
1368	ENSG00000156738	rs12795827	-50333	0.0333669	-0.157729	0.581977	0.576999	0.449872
1369	ENSG00000071203	rs4633490	-27486	1.18E-11	-0.546225	1.00E-04	1.21E-08	3.98E-07
1370	ENSG00000166959	rs10897109	51123	0.00584384	0.358296	0.247038	0.24169	0.290342207
1371	ENSG00000166961	rs475601	75056	0.0725476	-0.381179	0.964355	0.970154	0.567974926
1372	ENSG00000172689	rs2023856	81058	4.75E-05	0.525719	0.00529947	0.00604274	0.024888975
1373	ENSG00000110104	rs12272452	-2516	3.87E-05	0.283176	0.00469953	0.00557204	0.023291982
1374	ENSG00000183134	rs1224036	10475	0.00171104	-0.28138	0.117419	0.116524	0.189631633
1375	ENSG00000149506	rs56401304	-39620	0.000103474	-0.604564	0.0089991	0.0111025	0.038817511
1376	ENSG00000110107	rs2023856	-40194	3.33E-09	0.485069	1.00E-04	2.30E-06	3.65E-05
1377	ENSG00000110108	rs3888242	-45405	0.000625882	0.130092	0.0514949	0.0528139	0.115733214
1378	ENSG00000006118	rs544860	-56223	3.41E-05	0.301045	0.0039996	0.00501724	0.021494525
1379	ENSG00000110446	rs3019548	28813	0.015812	-0.123071	0.471503	0.473858	0.407911982
1380	ENSG00000013725	rs3016164	96986	0.000649778	0.221741	0.0456954	0.0501999	0.1122362
1381	ENSG00000110448	rs628963	44171	0.0127518	-0.155301	0.462356	0.466789	0.405088816
1382	ENSG00000167987	rs6591649	41761	0.00281691	-0.272703	0.114873	0.115633	0.18863206
1383	ENSG00000167992	rs72929119	69547	0.0142594	0.528105	0.153905	0.150829	0.222084555
1384	ENSG00000149476	rs2860519	79035	0.311507	0.109085	0.969961	0.968311	0.567533496
1385	ENSG00000167986	rs3018726	88659	0.182125	0.182819	0.808562	0.82181	0.529138238
1386	ENSG00000149483	rs17704641	53951	0.197991	-0.228587	0.836957	0.832681	0.53199758
1387	ENSG00000162144	rs112830700	4224	0.197403	-0.1789	0.828642	0.831101	0.531550326
1388	ENSG00000187049	rs729404	61252	0.0038073	-0.289012	0.049795	0.0480949	0.108726969
1389	ENSG00000256591	rs7942897	92129	0.012495	0.544364	0.191213	0.187869	0.253488347
1390	ENSG00000149532	rs2943811	83216	0.00198738	-0.235793	0.0383962	0.0396562	0.09529091
1391	ENSG00000167985	rs72929119	-65179	0.119635	0.305917	0.8008	0.817536	0.527824324
1392	ENSG00000162148	rs2924439	32837	0.00904584	-0.259724	0.20004	0.195063	0.258399787
1393	ENSG00000204950	rs2071168	30707	0.0765804	0.367621	0.791304	0.802228	0.5234007
1394	ENSG00000011347	rs198745	28059	0.0562548	-0.180278	0.848305	0.844696	0.535343998
1395	ENSG00000134780	rs198457	23814	0.00117354	-0.241778	0.0638936	0.0647077	0.131577588
1396	ENSG00000124920	rs198422	-4342	0.000652252	-0.335837	0.0387961	0.0401076	0.09598509
1397	ENSG00000134825	rs198423	-45605	0.0106379	0.148392	0.415698	0.414638	0.38247761
1398	ENSG00000168496	rs11539526	73386	0.0781131	0.113447	0.941675	0.94909	0.56333078
1399	ENSG00000134824	rs61897795	57716	9.54E-10	0.76228	1.00E-04	6.87E-07	1.29E-05
1400	ENSG00000149485	rs174544	-29038	0.0481921	-0.112871	0.882716	0.874864	0.54242287
1401	ENSG00000221968	rs13966	5468	0.0601283	0.138882	0.953333	0.951315	0.564105606
1402	ENSG00000167994	rs174619	-58076	0.000105112	-0.207499	0.0131987	0.0140709	0.045943198
1403	ENSG00000167995	rs2668899	4103	0.000639166	0.223533	0.0689931	0.0711489	0.139568027
1404	ENSG00000167996	rs2727259	-46751	0.0114868	0.209656	0.586066	0.575736	0.449527069
1405	ENSG00000149503	rs11230926	21891	0.0143885	0.169257	0.512807	0.511642	0.424063802
1406	ENSG00000124939	rs1460027	-44211	0.00954896	0.268901	0.378021	0.364134	0.357618573
1407	ENSG00000162174	rs11231073	56403	0.000961544	0.252244	0.0633937	0.0659007	0.132935573
1408	ENSG00000124942	rs11231173	95213	0.0226198	0.204711	0.382061	0.381719	0.366519237
1409	ENSG00000255508	rs78222742	16824	0.0107139	-0.442024	0.156211	0.152794	0.223539727
1410	ENSG00000149016	rs28505987	89745	0.0314247	-0.262954	0.366532	0.361821	0.356400681
1411	ENSG00000149480	rs12223627	-781	0.0438017	0.136343	0.459596	0.461565	0.402549403
1412	ENSG00000149489	rs9736354	28288	0.0186008	-0.317578	0.25693	0.254457	0.29819896
1413	ENSG00000149499	rs72927237	1235	7.14E-07	0.271853	0.00019998	3.27E-05	0.000363437
1414	ENSG00000149541	rs7949030	5254	0.00337011	-0.17979	0.0635936	0.0607672	0.126619804
1415	ENSG00000089597	rs78278641	-537	0.00712484	-0.338194	0.124024	0.120335	0.193487931
1416	ENSG00000185085	rs6591719	43169	0.0275482	-0.152358	0.353835	0.349935	0.350590839
1417	ENSG00000214756	rs2849031	-67117	0.0447233	-0.224138	0.505811	0.5183	0.426481319
1418	ENSG00000204922	rs4061933	91786	0.045278	0.103241	0.52935	0.525434	0.430006715
1419	ENSG00000162194	rs12794886	-56025	0.0132967	-0.350322	0.211852	0.207976	0.266865412
1420	ENSG00000162191	rs1299097	57060	0.0012848	0.171384	0.0290971	0.0289105	0.076599138
1421	ENSG00000177363	rs10897290	-5322	0.00977667	0.173115	0.185336	0.181574	0.248365237
1422	ENSG00000162188	rs113936437	38870	0.0145263	-0.337855	0.25601	0.254264	0.29809459
1423	ENSG00000168000	rs633742	68028	0.114173	0.19379	0.844726	0.84074	0.534295234
1424	ENSG00000214753	rs1299097	8720	0.000222733	-0.291704	0.00589941	0.00586832	0.024317538
1425	ENSG00000162222	rs693486	-1630	2.81E-07	0.685157	1.00E-04	1.66E-05	0.000205225
1426	ENSG00000185670	rs11231181	-87484	0.0677463	0.198331	0.694175	0.700092	0.492567192
1427	ENSG00000168002	rs76936705	28875	0.0403284	0.153201	0.509415	0.513583	0.42474169
1428	ENSG00000162227	rs55721525	79545	0.0124483	-0.241057	0.246067	0.236605	0.287271862
1429	ENSG00000185475	rs199540960	83461	0.0076841	0.275471	0.147119	0.146485	0.218584741
1430	ENSG00000168569	rs2282477	97025	0.0146112	-0.178968	0.264046	0.258827	0.30116897
1431	ENSG00000162231	rs1218736665	44604	0.11789	0.142485	0.90099	0.902698	0.54965857
1432	ENSG00000162236	rs2507821	67082	0.00144223	0.236677	0.0517948	0.0516981	0.11433423
1433	ENSG00000133316	rs10897304	80965	0.0169346	0.134811	0.39976	0.387666	0.369387069
1434	ENSG00000168003	rs2510075	-99918	0.0106448	-0.231088	0.273423	0.275667	0.312034751
1435	ENSG00000168539	rs10897312	62378	0.0431454	0.268392	0.742031	0.757295	0.511493222
1436	ENSG00000168004	rs10897430	16896	0.0064658	0.2337	0.25025	0.245311	0.292533312
1437	ENSG00000133317	rs11533236	-74450	0.117572	0.179708	0.974684	0.976053	0.569321697
1438	ENSG00000133321	rs72930190	8814	0.00774547	-0.423479	0.309524	0.302572	0.326910147
1439	ENSG00000133328	rs12272556	-56732	0.00134664	0.334818	0.0663934	0.0680338	0.135541134
1440	ENSG00000176485	rs7111905	-5007	0.00188622	0.340444	0.0676932	0.0677499	0.135249254
1441	ENSG00000184743	rs7931908	-51098	0.000284995	0.424296	0.00939906	0.0107128	0.037903751
1442	ENSG00000133318	rs7482453	15514	0.149941	-0.115771	0.939906	0.940578	0.56122935
1443	ENSG00000188070	rs7127892	-27567	0.0213511	0.152648	0.354211	0.359237	0.354929827
1444	ENSG00000168005	rs75783397	-5223	0.0156195	-0.172442	0.289725	0.291879	0.321313075
1445	ENSG00000072518	rs7946546	-10753	0.108638	-0.0851957	0.871951	0.876652	0.542903353
1446	ENSG00000167771	rs61884672	67181	0.00105047	0.364563	0.0282972	0.0259049	0.070813556
1447	ENSG00000110583	rs10897459	-46654	0.0136232	-0.169884	0.248202	0.252147	0.297261276
1448	ENSG00000176340	rs113284311	-13822	0.026481	-0.1243	0.48877	0.482999	0.411894509
1449	ENSG00000167770	rs11231691	99890	0.0442574	-0.151925	0.692254	0.697133	0.491619698
1450	ENSG00000126500	rs11231691	49812	0.0061115	0.297997	0.245825	0.237724	0.287920253
1451	ENSG00000133315	rs2701546	-85062	0.018621	0.156417	0.443706	0.434916	0.391209488
1452	ENSG00000168439	rs12421615	68860	0.015766	-0.17664	0.35891	0.354964	0.353074517
1453	ENSG00000149781	rs2429454	33510	0.0403339	0.103428	0.525735	0.511799	0.424063802
1454	ENSG00000149761	rs11231740	53227	0.029385	-0.111317	0.412443	0.41799	0.384124379
1455	ENSG00000149743	rs2845597	-39357	1.40E-10	0.426306	1.00E-04	7.04E-08	1.78E-06
1456	ENSG00000110011	rs61886860	-40647	0.251224	0.0765294	0.994042	0.985566	0.572045894
1457	ENSG00000173511	rs589030	29741	0.00352986	0.176276	0.0867913	0.0850726	0.156688007
1458	ENSG00000173486	rs671976	37553	0.0480103	0.183301	0.594065	0.591671	0.455001579
1459	ENSG00000286264	rs11603538	-21855	6.92E-05	0.450993	0.00289971	0.00365279	0.016776679
1460	ENSG00000173457	rs7944061	-57577	3.08E-06	0.340621	0.00019998	0.000276091	0.002085296
1461	ENSG00000149782	rs80310817	64328	0.190272	-0.16233	0.969961	0.965892	0.566967837
1462	ENSG00000173264	rs58779949	-30376	0.00737794	-0.249781	0.184584	0.176996	0.244864398
1463	ENSG00000002330	rs12798408	69480	0.00173166	-0.178382	0.0592941	0.0595994	0.125184001
1464	ENSG00000173153	rs1047206	16246	0.017352	-0.165933	0.388587	0.37744	0.364305787
1465	ENSG00000173113	rs2083710	83781	0.00015651	-0.322262	0.00879912	0.00989307	0.035849661
1466	ENSG00000126432	rs12806363	52853	0.00015136	-0.291212	0.00709929	0.00908945	0.033679958
1467	ENSG00000168071	rs671976	-61648	9.15E-06	-0.271287	0.00069993	0.000767937	0.004811602
1468	ENSG00000162302	rs77874174	99929	0.0463184	-0.191556	0.742582	0.744385	0.507225371
1469	ENSG00000110076	rs7936532	89640	0.00218238	0.320149	0.0608939	0.0607433	0.126619804
1470	ENSG00000068831	rs679485	69179	0.00205741	0.181784	0.0666933	0.0682105	0.135741542
1471	ENSG00000068976	rs3936999	98792	0.00197757	-0.408446	0.0816918	0.0816127	0.152543224
1472	ENSG00000168066	rs477138	-84286	0.0107675	0.158719	0.338633	0.323393	0.337908796
1473	ENSG00000168067	rs540580	17471	0.063952	-0.12562	0.861446	0.862989	0.540625904
1474	ENSG00000133895	rs7104492	11924	0.0665391	0.186898	0.863676	0.871233	0.541856443
1475	ENSG00000171219	rs1228830352	-35391	0.122223	0.159048	0.977539	0.978088	0.569853045
1476	ENSG00000110047	rs489616	-65757	0.00642009	0.165368	0.219614	0.219238	0.275043658
1477	ENSG00000110046	rs113614262	-98585	0.010385	0.271092	0.284861	0.290789	0.32059097
1478	ENSG00000068971	rs607569	-52122	0.0783777	0.153705	0.870435	0.864779	0.540926396
1479	ENSG00000168062	rs35733402	7110	0.00279908	-0.306174	0.0794921	0.0803326	0.150882706
1480	ENSG00000213465	rs67232843	-80038	0.0230392	-0.213417	0.408238	0.39547	0.373385742
1481	ENSG00000110025	rs12797697	-52721	0.046984	-0.262207	0.628769	0.625501	0.467290966
1482	ENSG00000168061	rs475089	24565	0.00575638	0.186879	0.14503	0.138962	0.211464452
1483	ENSG00000168060	rs1196617	-58020	0.138627	0.117898	0.91	0.913606	0.553069531
1484	ENSG00000146670	rs971297283	38555	0.139569	-0.100979	0.94345	0.945992	0.562565391
1485	ENSG00000162300	rs2282499	4425	0.00514447	0.133517	0.154142	0.144426	0.216663875
1486	ENSG00000149823	rs1206196	40656	0.0167839	0.091534	0.368828	0.360749	0.355555395
1487	ENSG00000149809	rs11227120	-14459	0.017722	-0.262385	0.370466	0.371008	0.361404943
1488	ENSG00000174276	rs971297283	5018	0.000666271	0.285833	0.0291971	0.0304845	0.079202377
1489	ENSG00000149806	rs72932837	-12910	0.0102836	-0.215808	0.256469	0.255016	0.298617056
1490	ENSG00000149792	rs12292693	47064	0.00882618	0.231298	0.235918	0.233288	0.284766536
1491	ENSG00000162298	rs111591982	3744	0.0279368	0.180998	0.52712	0.528515	0.431364393
1492	ENSG00000014216	rs2277307	2805	0.000484431	0.259083	0.0215978	0.0233842	0.065507187
1493	ENSG00000014138	rs1212391	-12108	0.0128461	0.187914	0.282131	0.285708	0.317795316
1494	ENSG00000285816	rs10791815	-28090	0.00574541	-0.533639	0.165537	0.15566	0.226056718
1495	ENSG00000120645	rs56204927	72268	1.06E-06	-0.493787	1.00E-04	0.000236914	0.001841193
1496	ENSG00000111181	rs7303400	-5247	4.28E-08	0.732392	1.00E-04	2.00E-05	0.000240528
1497	ENSG00000120647	rs2369277	4032	2.54E-06	0.429305	0.00039996	0.000393707	0.002801672
1498	ENSG00000073614	rs16930624	39354	0.0689444	-0.281478	0.895349	0.900806	0.549202392
1499	ENSG00000139044	rs4980932	64452	0.0104668	-0.218151	0.628769	0.636522	0.471160711
1500	ENSG00000171840	rs7136756	-15855	6.52E-05	-0.348475	0.00909909	0.0111872	0.038990551
1501	ENSG00000060237	rs7963878	4753	0.0204479	0.157015	0.613734	0.612041	0.462186741
1502	ENSG00000002016	rs10849594	-55386	2.07E-08	-0.587916	1.00E-04	6.92E-06	9.64E-05
1503	ENSG00000082805	rs74238830	-91480	0.00454852	-0.283309	0.198336	0.201471	0.263011508
1504	ENSG00000111186	rs12312261	-99242	0.0410793	0.254687	0.969961	0.972093	0.568377668
1505	ENSG00000171823	rs7966350	-64880	0.00028359	-0.245621	0.0509949	0.0532931	0.116347266
1506	ENSG00000006831	rs4766400	-63148	0.0237634	-0.157764	0.744792	0.747751	0.508353264
1507	ENSG00000166159	12:1910464:C:G	90195	0.0346925	0.395657	0.869679	0.873521	0.542215092
1508	ENSG00000151062	rs35951631	-89066	0.00216902	0.480517	0.175799	0.1723	0.240660095
1509	ENSG00000151067	rs4765884	97832	0.0115027	-0.243249	0.525459	0.517225	0.426150787
1510	ENSG00000151065	rs6489341	-9234	0.000135699	-0.328388	0.0154985	0.0169556	0.052304884
1511	ENSG00000004478	rs4133287	-16261	0.012734	0.322313	0.46732	0.454137	0.399232648
1512	ENSG00000111203	rs3814249	14487	0.018941	0.172669	0.594418	0.587885	0.453717232
1513	ENSG00000053702	rs12823126	-57765	0.075158	-0.146838	0.927711	0.931096	0.558278747
1514	ENSG00000171792	rs2070990	13467	0.000233603	-0.281087	0.0140986	0.016078	0.050369326
1515	ENSG00000111206	rs10848719	-377	0.0644624	-0.127205	0.907525	0.903993	0.55006905
1516	ENSG00000078246	rs34276917	73550	0.0134761	-0.207886	0.446676	0.444229	0.395030195
1517	ENSG00000197905	rs12817996	19076	0.0155613	0.245188	0.582654	0.58098	0.450761304
1518	ENSG00000011105	rs933414	25736	3.75E-06	-0.200086	0.00079992	0.00115	0.006702978
1519	ENSG00000130038	rs61046260	-27863	2.12E-12	0.687026	1.00E-04	2.99E-09	1.20E-07
1520	ENSG00000111224	rs2724224	91016	0.00952029	-0.261058	0.508897	0.500365	0.419443517
1521	ENSG00000118971	rs1049606	4098	0.0432155	-0.219361	0.963426	0.957679	0.565113114
1522	ENSG00000078237	rs1046161	45110	6.23E-09	-0.585886	1.00E-04	3.13E-06	4.77E-05
1523	ENSG00000047621	rs740059	23815	0.0321769	0.162948	0.708422	0.700905	0.492874783
1524	ENSG00000111247	rs2909375	-86090	0.0555413	0.15941	0.854096	0.85885	0.539584833
1525	ENSG00000010219	rs7306848	236	0.00674718	-0.250013	0.21875	0.218231	0.274310384
1526	ENSG00000111254	rs979877	-322	2.15E-15	0.993216	1.00E-04	7.69E-12	6.30E-10
1527	ENSG00000139180	rs4766270	26223	0.0712975	0.134042	0.904246	0.9066	0.551116206
1528	ENSG00000255639	rs10849133	71732	2.09E-07	0.554228	1.00E-04	4.81E-05	0.000493451
1529	ENSG00000130035	rs74920092	-18458	0.00648217	-0.37047	0.271642	0.264888	0.305294458
1530	ENSG00000151079	rs34765166	-30072	1.27E-06	-0.678151	1.00E-04	0.000397877	0.002826805
1531	ENSG00000130037	rs7135671	10828	0.00643637	-0.394763	0.446676	0.435061	0.391209488
1532	ENSG00000185652	rs12319650	47696	0.00533712	0.371528	0.317375	0.31153	0.331614489
1533	ENSG00000047617	rs77303447	-41581	0.034008	0.304278	0.896953	0.903657	0.550001653
1534	ENSG00000110799	rs2238105	-51703	0.0535816	-0.145811	0.942561	0.940654	0.561232515
1535	ENSG00000010278	rs12826868	-99006	0.0588028	-0.107185	0.89615	0.903419	0.550001653
1536	ENSG00000008323	rs11064157	73046	0.0166828	0.126674	0.725888	0.724112	0.499948087
1537	ENSG00000067182	rs12322266	23801	3.06E-05	-0.376223	0.00439956	0.005332	0.022521554
1538	ENSG00000111321	rs10849448	9139	3.79E-08	-0.693486	0.00019998	1.62E-05	0.00020163
1539	ENSG00000111319	rs10774430	17876	0.013021	0.137938	0.699511	0.701881	0.493247906
1540	ENSG00000139193	rs10849481	79499	0.0268181	-0.152762	0.832779	0.837552	0.533444366
1541	ENSG00000139192	rs2534711	9964	4.28E-16	0.948608	1.00E-04	1.54E-12	1.66E-10
1542	ENSG00000139190	rs11064245	51881	1.46E-08	0.252799	1.00E-04	6.00E-06	8.48E-05
1543	ENSG00000010292	rs61916393	-81570	0.00319199	-0.275249	0.18098	0.175291	0.242998906
1544	ENSG00000111639	rs2532503	-45249	0.0100754	-0.224393	0.416043	0.416673	0.383497926
1545	ENSG00000111640	rs3741918	577	0.00334522	-0.243349	0.152988	0.147534	0.219347278
1546	ENSG00000010295	rs34278370	-37265	0.0548013	-0.118613	0.790679	0.790505	0.519794258
1547	ENSG00000111641	rs2532514	-88886	0.00989305	-0.238416	0.289977	0.289839	0.320021694
1548	ENSG00000111642	rs10849494	46889	0.0425277	-0.272627	0.758908	0.768699	0.514696388
1549	ENSG00000184574	rs2240875	-95587	0.0186269	0.221231	0.52879	0.520566	0.427472443
1550	ENSG00000111644	rs11064288	-29410	0.0187001	0.408512	0.526842	0.524832	0.429621657
1551	ENSG00000111653	rs866675548	-17477	0.00217839	-44.2671	0.105646	0.106522	0.180172015
1552	ENSG00000126746	rs7309525	33237	0.0181294	-0.215572	0.64249	0.633393	0.469904614
1553	ENSG00000139200	rs11064321	-86	0.00224054	0.240935	0.153858	0.148643	0.220305948
1554	ENSG00000111652	rs7487866	1887	6.93E-08	-0.471536	0.00019998	1.95E-05	0.000235187
1555	ENSG00000159335	rs59226301	-8570	0.0138549	-0.180394	0.643316	0.639186	0.472382757
1556	ENSG00000089693	rs61916278	34018	0.0310514	0.171707	0.882716	0.886731	0.545901686
1557	ENSG00000089692	rs3759343	-48575	0.0132147	0.250742	0.65812	0.651409	0.476566081
1558	ENSG00000010610	rs76214301	59842	0.0146151	-0.155898	0.690345	0.69215	0.490180951
1559	ENSG00000250510	rs10744720	33424	0.00921531	-0.212055	0.502762	0.503301	0.420624413
1560	ENSG00000110811	rs60889510	-84858	0.00100351	-0.239063	0.0960904	0.0923898	0.165160522
1561	ENSG00000111664	rs7962792	-97209	0.0293835	-0.305484	0.852641	0.859833	0.539714917
1562	ENSG00000111665	rs67706382	-82269	0.00352618	0.243055	0.245524	0.243502	0.291451952
1563	ENSG00000111667	rs2071059	8418	0.02372	0.182494	0.77357	0.780996	0.51749122
1564	ENSG00000111669	rs12817264	17374	0.0171772	-0.207705	0.689869	0.682343	0.48701182
1565	ENSG00000010626	rs12312178	28462	1.10E-18	1.11804	1.00E-04	5.15E-15	1.47E-12
1566	ENSG00000111671	rs6489739	-16176	2.87E-15	0.910163	1.00E-04	4.26E-12	3.77E-10
1567	ENSG00000111674	rs11064443	-31657	0.0792856	-0.128252	0.947917	0.952612	0.564105606
1568	ENSG00000111676	rs7310161	23507	0.035139	-0.15664	0.691776	0.70116	0.492936723
1569	ENSG00000111678	rs12813289	-17192	8.76E-09	-0.508064	1.00E-04	1.26E-06	2.19E-05
1570	ENSG00000111679	rs2301262	228	0.00204023	0.130902	0.0558944	0.0553575	0.119213571
1571	ENSG00000215021	rs11611878	84632	0.0559534	0.0962712	0.711949	0.712614	0.496029722
1572	ENSG00000126749	rs11064498	93289	0.0120496	-0.274553	0.281338	0.279197	0.314227251
1573	ENSG00000182326	rs11064498	75943	0.105787	0.0916074	0.890569	0.903651	0.550001653
1574	ENSG00000111684	rs7310161	-70507	0.00970489	0.144716	0.306023	0.306215	0.329040471
1575	ENSG00000159403	rs10772366	33324	0.0550864	0.0617577	0.876532	0.87096	0.541856443
1576	ENSG00000139178	rs7135562	-9070	0.000240247	0.39173	0.0170983	0.0201084	0.05904836
1577	ENSG00000139194	rs1868800	27987	0.0235088	0.114195	0.698535	0.690356	0.48951722
1578	ENSG00000139182	rs34982510	94103	0.00118112	-0.156572	0.0783922	0.0807282	0.151496325
1579	ENSG00000139197	rs7969635	29330	5.11E-13	-0.765509	1.00E-04	9.63E-10	4.47E-08
1580	ENSG00000177675	rs6488429	55560	0.0543327	-0.26351	0.806608	0.799123	0.522102872
1581	ENSG00000177575	rs10772515	69402	0.0348048	0.172385	0.654248	0.654642	0.477409612
1582	ENSG00000111701	rs12366499	-53835	0.00323735	0.421112	0.246734	0.240417	0.289593862
1583	ENSG00000198178	rs7300199	-635	0.00160103	-0.301578	0.189297	0.186053	0.252172303
1584	ENSG00000173262	rs11056521	37197	0.00183115	-0.412657	0.178878	0.180065	0.247256925
1585	ENSG00000059804	rs2300141	-6835	0.00977616	-0.227405	0.528232	0.515907	0.425738019
1586	ENSG00000065970	rs2072448	25384	0.0207313	0.173793	0.698047	0.695271	0.491248284
1587	ENSG00000171860	rs112886298	-88176	0.00506448	0.237548	0.270103	0.268534	0.307377332
1588	ENSG00000089818	rs7296012	-92068	0.0121815	0.286485	0.44908	0.454643	0.399400058
1589	ENSG00000111729	rs11613962	48503	0.0154698	0.156364	0.577945	0.573353	0.448694572
1590	ENSG00000171847	rs9669723	-6628	0.00763833	-0.506687	0.492861	0.481315	0.411399164
1591	ENSG00000205846	rs9705876	-60728	0.0496503	0.248484	0.869679	0.872802	0.541974169
1592	ENSG00000166527	rs2580876	96946	0.0797329	-0.173045	0.908348	0.911125	0.552475431
1593	ENSG00000166523	rs2028373	63979	0.00141642	0.272485	0.0733927	0.0759984	0.145739069
1594	ENSG00000111732	rs11046349	-9048	0.0305653	0.238217	0.749251	0.750208	0.509250492
1595	ENSG00000197614	rs57232238	-77796	0.000287639	-0.268225	0.0190981	0.0210323	0.060854836
1596	ENSG00000166532	rs11046827	12795	0.0172149	-0.165262	0.49975	0.480869	0.411317355
1597	ENSG00000111752	rs6487463	-10822	0.0210215	-0.123388	0.694175	0.683253	0.487190338
1598	ENSG00000003056	rs4883201	-19777	3.84E-07	-0.531916	1.00E-04	9.15E-05	0.000846777
1599	ENSG00000139187	rs1805711	77855	0.0158257	-0.296426	0.518653	0.508919	0.42280688
1600	ENSG00000175899	rs11048771	-44797	0.00976449	-0.157777	0.296417	0.289117	0.319582963
1601	ENSG00000126838	rs919209	-27243	0.0414521	0.284717	0.890569	0.903642	0.550001653
1602	ENSG00000111796	rs12297897	6797	0.031396	0.246893	0.537017	0.53337	0.433259018
1603	ENSG00000069493	rs879074191	30894	0.0320552	-0.130492	0.664675	0.664516	0.480588706
1604	ENSG00000110848	rs12810163	67664	0.0459682	0.176335	0.862188	0.868414	0.541431093
1605	ENSG00000150045	rs2268143	-68492	0.000516433	-0.556343	0.0435956	0.0448659	0.103675895
1606	ENSG00000110852	rs7959482	-1859	0.011931	-0.0915086	0.501754	0.490195	0.41486439
1607	ENSG00000256797	rs73048817	26036	0.0279276	-0.561987	0.78881	0.78924	0.519490422
1608	ENSG00000172322	rs471521	11731	3.05E-11	0.448144	1.00E-04	4.83E-08	1.28E-06
1609	ENSG00000197992	rs1979593	-6241	0.0127705	-0.316421	0.543136	0.530389	0.432134258
1610	ENSG00000150048	rs6488261	1863	9.34E-05	-0.205838	0.0119988	0.0133822	0.04438816
1611	ENSG00000172243	rs12830346	69009	0.0665514	0.155879	0.945231	0.953481	0.564124122
1612	ENSG00000165685	rs2634159	-7447	0.0157343	-0.434814	0.624844	0.616695	0.463645752
1613	ENSG00000173391	rs3741860	-4294	0.0011776	0.442931	0.101019	0.0995114	0.172694466
1614	ENSG00000139112	rs58374689	-17480	0.000390684	0.529211	0.0366963	0.0397517	0.095494489
1615	ENSG00000134539	rs2742110	-52149	0.0144836	-0.328621	0.561099	0.550319	0.43963927
1616	ENSG00000213809	rs7137513	-41860	0.000284994	0.386774	0.0193981	0.0225672	0.06389776
1617	ENSG00000183542	rs10772271	-38237	0.000831115	0.509055	0.0585941	0.0595976	0.125184001
1618	ENSG00000255819	rs2617167	-3515	0.00527446	0.407972	0.244146	0.2453	0.292533312
1619	ENSG00000205810	rs1356930	13766	0.0124702	-0.429858	0.454793	0.453215	0.398699046
1620	ENSG00000205809	rs61917660	-14889	1.77E-06	-0.858288	1.00E-04	0.000290532	0.002172147
1621	ENSG00000134545	rs61610254	-8510	0.000680606	0.594836	0.0421958	0.042247	0.099372966
1622	ENSG00000180574	rs7969069	-26173	0.0046178	-0.519464	0.181439	0.179782	0.247021466
1623	ENSG00000111196	rs2277410	23646	0.00249561	0.174096	0.147488	0.148685	0.220305948
1624	ENSG00000060140	rs3782672	-37749	0.0159674	0.248752	0.561728	0.567637	0.446508909
1625	ENSG00000060138	rs3782672	-86754	0.00383437	0.327033	0.221853	0.21952	0.275202592
1626	ENSG00000111215	rs11054068	54436	0.000165506	-0.476068	0.00749925	0.00928258	0.034238065
1627	ENSG00000255837	rs73045590	73885	0.00904455	-0.278949	0.361241	0.351584	0.351726436
1628	ENSG00000212124	rs74807052	55445	0.000635438	0.446145	0.0465953	0.0461923	0.105967048
1629	ENSG00000256436	rs75931290	39919	0.00217518	0.384108	0.126757	0.12382	0.196961203
1630	ENSG00000256537	rs80136640	-84560	0.000121871	0.315864	0.00939906	0.0100725	0.03631242
1631	ENSG00000212127	rs7302711	20141	0.000308803	-0.418996	0.0210979	0.0217925	0.062462817
1632	ENSG00000231887	rs1386934954	-92578	1.50E-05	-0.589827	0.00139986	0.00170272	0.009131596
1633	ENSG00000139083	rs11054383	-27908	0.0251612	-0.244327	0.68188	0.67982	0.486163177
1634	ENSG00000121380	rs4508290	13486	8.84E-05	-0.318634	0.0117988	0.0160594	0.050328852
1635	ENSG00000070018	rs7974059	-87676	0.00485703	-0.225069	0.311644	0.307637	0.329250666
1636	ENSG00000111261	rs35737962	-21717	0.000152934	-0.404596	0.020198	0.022155	0.063099795
1637	ENSG00000165714	rs7960048	44848	0.00100312	-0.355499	0.105468	0.105288	0.178870236
1638	ENSG00000111266	rs722780	97454	0.00533543	-0.2606	0.229587	0.230547	0.282745209
1639	ENSG00000111269	rs11055009	53203	0.00181992	-0.215072	0.100724	0.101331	0.174659707
1640	ENSG00000111276	rs11055035	54619	0.00677957	0.33737	0.336584	0.330783	0.340807191
1641	ENSG00000183150	rs10845607	-13914	0.00160312	-0.332621	0.109988	0.111418	0.184784267
1642	ENSG00000178878	rs6488550	21205	0.0379085	0.290347	0.888988	0.888177	0.546218062
1643	ENSG00000213782	rs6488552	-64606	0.000686853	-0.512396	0.0962904	0.0995281	0.172694466
1644	ENSG00000013588	rs71433476	-63684	0.000540846	-0.246334	0.0657934	0.0680142	0.135541134
1645	ENSG00000111291	rs12815728	41392	0.0076028	-0.275532	0.437883	0.428393	0.389146994
1646	ENSG00000013583	rs61912779	923	2.31E-10	-0.66148	1.00E-04	1.43E-07	3.34E-06
1647	ENSG00000084444	rs139504917	33811	0.000737789	0.408071	0.0437956	0.045121	0.104048272
1648	ENSG00000111305	rs17820032	-8461	0.0137728	-0.388053	0.401685	0.403099	0.377271717
1649	ENSG00000134531	rs16908783	25828	0.00242394	0.378211	0.166031	0.165265	0.235020831
1650	ENSG00000273079	rs12426688	59982	0.0869233	-0.32257	0.960653	0.96731	0.567264606
1651	ENSG00000171681	rs7964696	-10870	0.117684	0.0808742	0.951521	0.943121	0.562027532
1652	ENSG00000121316	rs3762113	-57482	0.0115269	0.301131	0.280864	0.279884	0.314437849
1653	ENSG00000070019	rs78342710	40234	0.00549995	-0.251092	0.160263	0.157451	0.227933163
1654	ENSG00000197837	rs55956913	-48392	0.0137913	-0.224897	0.35	0.343929	0.347007081
1655	ENSG00000246705	rs17761771	28073	0.0467104	-0.142582	0.712456	0.709016	0.495067958
1656	ENSG00000084463	rs12316570	21758	0.0194926	0.236529	0.432771	0.435234	0.391209488
1657	ENSG00000182993	rs1012683	-5551	0.000135544	-0.478279	0.00649935	0.00812395	0.031039044
1658	ENSG00000111339	rs7134290	98248	0.0849698	-0.210537	0.914155	0.911614	0.55265619
1659	ENSG00000111341	rs1800802	127	1.05E-05	-0.276718	0.00079992	0.000946721	0.005729206
1660	ENSG00000139055	rs11056223	-69441	0.0324226	-0.344949	0.6052	0.608165	0.460835718
1661	ENSG00000111348	rs57553931	85410	0.13568	0.0602164	0.9625	0.968807	0.567591839
1662	ENSG00000151490	rs55754731	57699	0.00499103	-0.436305	0.109399	0.107788	0.181688975
1663	ENSG00000134533	rs10466855	-45683	0.0371317	0.0995886	0.558906	0.560319	0.444064351
1664	ENSG00000151491	rs61908140	-52953	0.181069	-0.117718	0.955153	0.953274	0.564124122
1665	ENSG00000023734	rs1204891650	-76923	0.00768792	0.245068	0.156284	0.154596	0.2249026
1666	ENSG00000023697	rs7968170	85098	0.0155408	0.170028	0.302783	0.301552	0.32631156
1667	ENSG00000008394	rs2900378	61165	0.0103633	0.151156	0.315077	0.307855	0.329372107
1668	ENSG00000048540	rs2058768	-14391	0.00608504	-0.326062	0.240683	0.237611	0.287862097
1669	ENSG00000139144	rs10743264	4994	0.0142506	0.32973	0.417605	0.413676	0.382209585
1670	ENSG00000111404	rs7974144	65661	0.00395186	0.569601	0.12695	0.130023	0.202701071
1671	ENSG00000052126	rs7963020	-86718	0.00692488	-0.302974	0.183099	0.179261	0.246647348
1672	ENSG00000139154	rs10841211	-65151	0.0202249	0.161253	0.41778	0.411443	0.381282893
1673	ENSG00000172572	rs10841538	92860	0.0151056	-0.173538	0.614487	0.602634	0.459128387
1674	ENSG00000139155	rs12318044	15053	0.0292718	0.436602	0.799521	0.799872	0.522460945
1675	ENSG00000121350	rs2058463	7	1.36E-10	-0.551794	1.00E-04	1.12E-07	2.70E-06
1676	ENSG00000004700	rs61927849	-77565	0.000211398	0.1493	0.0129987	0.0165015	0.051348591
1677	ENSG00000111711	rs2192175	-73586	0.00914309	-0.182567	0.337605	0.328996	0.340109388
1678	ENSG00000134548	rs11046134	79775	0.0121497	0.432319	0.380175	0.373739	0.362960595
1679	ENSG00000111716	rs75455635	-30757	0.00281913	-0.422711	0.0539946	0.0513473	0.114115044
1680	ENSG00000121361	rs11046163	-89720	0.280397	-0.0898796	0.986207	0.981442	0.570731088
1681	ENSG00000069431	rs7132834	13117	0.00278324	-0.180177	0.0980902	0.0958942	0.169118003
1682	ENSG00000111726	rs17700893	57991	0.0249889	-0.350485	0.617139	0.63281	0.469742218
1683	ENSG00000111728	rs12827126	-57402	0.0153009	-0.192538	0.09999	0.0953614	0.16853435
1684	ENSG00000111731	rs11046503	85708	0.0308934	-0.147006	0.224088	0.220699	0.27609463
1685	ENSG00000139163	rs12820646	94838	0.098159	0.178613	0.832086	0.843883	0.53520028
1686	ENSG00000134532	rs4963776	64012	0.039182	-0.17072	0.624454	0.63153	0.469584179
1687	ENSG00000060982	rs10743528	4546	0.00807211	0.170646	0.479636	0.466834	0.405088816
1688	ENSG00000118308	rs11047702	-94273	0.0120657	-0.247384	0.654676	0.644062	0.474127449
1689	ENSG00000118307	rs7303889	-93122	0.000706364	-0.62524	0.0364964	0.0403156	0.096284692
1690	ENSG00000205707	rs3782188	-98606	0.00376428	0.284047	0.158587	0.15482	0.225154528
1691	ENSG00000133703	rs7137734	-53749	0.00605083	-0.174512	0.253868	0.247525	0.294082
1692	ENSG00000123094	rs1962361	-43139	0.104852	-0.0960907	0.963426	0.966572	0.567122164
1693	ENSG00000123096	rs55804516	38859	0.0547371	0.182239	0.864421	0.878015	0.543427249
1694	ENSG00000123095	rs73082972	27477	0.0118944	0.32458	0.42851	0.418617	0.384488293
1695	ENSG00000123104	rs11048695	-4677	0.00715315	0.182433	0.319095	0.307954	0.329404887
1696	ENSG00000064102	rs11616195	-43216	0.00407137	-0.271661	0.244444	0.245359	0.292533312
1697	ENSG00000111790	rs4964023	-67628	0.0130789	-0.187	0.540789	0.530292	0.432094964
1698	ENSG00000064115	rs79716120	-63780	0.000246294	0.495709	0.0136986	0.0174825	0.053401898
1699	ENSG00000152944	rs4964037	76238	0.0067909	0.289586	0.258389	0.253365	0.297701418
1700	ENSG00000211455	rs34444154	-64318	0.00917717	0.257505	0.295804	0.284813	0.317547335
1701	ENSG00000029153	rs17497606	8679	5.75E-05	-0.313549	0.00609939	0.00617097	0.025252772
1702	ENSG00000165935	rs306612	62058	0.0509156	-0.32114	0.751502	0.766013	0.513821883
1703	ENSG00000110841	rs10506023	42052	0.00415351	-0.150198	0.19666	0.188971	0.254361162
1704	ENSG00000174236	rs73080245	-81072	0.020152	0.342141	0.722744	0.723287	0.499831924
1705	ENSG00000061794	rs11049086	-44986	0.000368834	-0.314918	0.0388961	0.0392346	0.094493199
1706	ENSG00000087448	rs10843000	37130	2.35E-05	-0.505738	0.00309969	0.00341165	0.015908322
1707	ENSG00000087494	rs27633	-1362	0.0501094	-0.197848	0.881938	0.890584	0.546984875
1708	ENSG00000123106	rs7977864	-19298	4.27E-06	0.402378	0.00039996	0.000627931	0.004072628
1709	ENSG00000064763	rs995628	-62445	0.000451225	0.297877	0.0277972	0.0295627	0.077811449
1710	ENSG00000087502	rs71438658	-72477	3.99E-06	-0.344448	0.00069993	0.000577098	0.003835597
1711	ENSG00000133687	rs10843500	-19111	0.0117292	0.106146	0.457495	0.459973	0.401811396
1712	ENSG00000133704	rs12370947	-62235	1.85E-08	-0.35655	1.00E-04	4.17E-06	6.11E-05
1713	ENSG00000110888	rs11613738	-89802	3.80E-05	-0.4068	0.0049995	0.00607647	0.024980421
1714	ENSG00000110900	rs58725913	32025	0.00146169	-0.176791	0.168632	0.166191	0.236017148
1715	ENSG00000013573	rs11051236	3505	6.57E-25	-0.9093	1.00E-04	1.78E-19	2.63E-16
1716	ENSG00000139146	rs643708	-76196	0.00467874	-0.227567	0.273497	0.274758	0.31144353
1717	ENSG00000170456	rs12813399	82371	0.0686941	-0.144838	0.881938	0.888904	0.546479983
1718	ENSG00000139160	rs11051552	90507	0.00209981	0.232498	0.124595	0.11905	0.192469695
1719	ENSG00000233381	rs4600301	-20348	0.0582809	0.240657	0.854096	0.868002	0.541431093
1720	ENSG00000151743	rs11051499	-91877	0.00135245	0.221614	0.106887	0.109462	0.183098148
1721	ENSG00000188375	rs1259728	84782	0.067755	0.316329	0.939024	0.947421	0.562879343
1722	ENSG00000174718	rs56315906	-81806	0.00208478	0.221396	0.245825	0.247465	0.294082
1723	ENSG00000151746	rs1716954	-65222	0.00108206	0.197877	0.117309	0.117894	0.191123924
1724	ENSG00000139132	rs7296494	83321	0.00927868	-0.165576	0.368557	0.366822	0.359302567
1725	ENSG00000087470	rs191154505	38028	0.00186277	-0.29653	0.0667933	0.0637513	0.13068261
1726	ENSG00000139131	rs61927772	63410	0.0144711	-0.213938	0.401524	0.400168	0.375802791
1727	ENSG00000057294	rs12824411	-12279	0.00176527	0.309754	0.109184	0.109248	0.183035599
1728	ENSG00000110975	rs11052677	-45785	0.0181529	0.316913	0.30407	0.297717	0.324274638
1729	ENSG00000139133	rs4001689	67867	0.00514962	-0.222933	0.0731927	0.0692028	0.137068697
1730	ENSG00000175548	rs1906262	-56960	0.00500911	0.15031	0.0947905	0.0912902	0.163756538
1731	ENSG00000139117	rs4384412	-83120	0.0059935	-0.293537	0.103281	0.100798	0.174079675
1732	ENSG00000139116	rs12817908	-98773	0.123562	0.132369	0.685616	0.697907	0.491781464
1733	ENSG00000173208	rs1269368448	92334	0.0747911	0.269669	0.790055	0.781994	0.517721156
1734	ENSG00000151229	rs7296203	24738	0.0548145	-0.216077	0.6875	0.683026	0.487185317
1735	ENSG00000188906	rs10784387	-55429	0.00564004	-0.144935	0.199006	0.193427	0.257418989
1736	ENSG00000018236	rs10784866	94998	0.000116684	0.196879	0.00889911	0.00940805	0.034595845
1737	ENSG00000165966	rs7300347	-55657	0.00108917	-0.399653	0.0320968	0.029781	0.078208051
1738	ENSG00000151233	rs34546350	-96012	5.08E-06	0.476991	0.00039996	0.000373863	0.002686352
1739	ENSG00000015153	rs34289722	-12628	0.0358772	0.25242	0.444296	0.446023	0.395676564
1740	ENSG00000134283	rs4768398	80076	0.000351587	0.262682	0.00949905	0.0106816	0.037838694
1741	ENSG00000139168	rs112457323	-37647	0.000230446	-0.400404	0.00669933	0.00711359	0.028022888
1742	ENSG00000139174	rs6582399	-63760	0.00292152	-0.172123	0.217893	0.215515	0.272456345
1743	ENSG00000129317	rs11561518	-54732	0.00128818	0.178449	0.0377962	0.0389185	0.094072407
1744	ENSG00000198001	rs5020605	63756	0.00258764	0.228296	0.0710929	0.0704753	0.138668978
1745	ENSG00000151239	rs11182288	18721	0.015449	-0.18133	0.272901	0.262052	0.303452461
1746	ENSG00000139173	rs6582484	-39141	0.179243	-0.171442	0.940789	0.948868	0.563272113
1747	ENSG00000184613	rs2731060	-3332	0.00405562	0.546375	0.0633937	0.0636038	0.130501031
1748	ENSG00000177119	rs57691042	-60545	0.213465	-0.0984472	0.926852	0.928794	0.557723028
1749	ENSG00000189079	rs10880859	72359	0.0118061	-0.184993	0.254772	0.252274	0.297371428
1750	ENSG00000139218	rs11534909	70922	0.282852	-0.115291	0.986207	0.984734	0.571788589
1751	ENSG00000111371	rs7971080	-94810	0.000433837	0.449118	0.0252975	0.0253031	0.069662845
1752	ENSG00000134294	rs6582636	22986	0.0057633	0.261193	0.079992	0.071931	0.140459082
1753	ENSG00000139209	rs72644831	-4048	0.0148103	-0.242306	0.332779	0.322	0.337208898
1754	ENSG00000179715	rs854893	5150	0.0449095	0.0909424	0.762957	0.769752	0.514983944
1755	ENSG00000139211	rs2898002	2484	0.00522248	0.285839	0.208672	0.206921	0.266110432
1756	ENSG00000005175	rs4760742	72244	0.000843691	-0.158858	0.0564944	0.0590226	0.124326179
1757	ENSG00000111405	rs7959280	92662	0.00985842	-0.404322	0.437883	0.435031	0.391209488
1758	ENSG00000211584	rs11608702	81068	0.00311282	0.321277	0.231124	0.22579	0.27995157
1759	ENSG00000079337	rs11168230	-13002	0.0107897	0.200956	0.553344	0.537701	0.435098807
1760	ENSG00000061273	rs10459227	89640	0.00648454	-0.121316	0.486631	0.48751	0.413845548
1761	ENSG00000111424	rs3829736	39671	0.00158913	-0.156602	0.143905	0.146221	0.218311053
1762	ENSG00000134291	rs11609253	926	9.77E-05	0.298956	0.0117988	0.0145497	0.047079746
1763	ENSG00000139219	rs10875742	95036	0.00875912	0.231341	0.322176	0.321903	0.337147168
1764	ENSG00000152556	rs58086963	-87136	0.0088343	0.327125	0.209721	0.203546	0.26449599
1765	ENSG00000079387	rs10875769	99812	0.0130208	-0.114321	0.266862	0.261155	0.302843672
1766	ENSG00000177981	rs10875742	-81623	0.0187846	0.208153	0.334559	0.330943	0.340863965
1767	ENSG00000177875	rs7139330	-93944	0.153511	0.11395	0.924284	0.930227	0.557923757
1768	ENSG00000167528	rs2732469	-32266	0.0495223	-0.124724	0.69659	0.700425	0.492721808
1769	ENSG00000139620	rs10783268	-80067	0.000965497	0.324697	0.0359964	0.0340616	0.085779345
1770	ENSG00000129315	rs60433897	-44568	0.0815429	0.136414	0.878841	0.885538	0.545698106
1771	ENSG00000174233	rs2446998	1751	0.00494117	0.167589	0.24765	0.248816	0.294864527
1772	ENSG00000167535	rs36000595	-10751	0.000891148	0.383848	0.0584942	0.058796	0.123996269
1773	ENSG00000174243	rs10875881	11575	0.0234287	0.227538	0.592308	0.590816	0.454729062
1774	ENSG00000172602	rs112509915	8579	0.00147533	-0.343743	0.0725927	0.0726343	0.141182527
1775	ENSG00000139537	rs10783287	-24498	0.00915406	-0.290871	0.303058	0.300533	0.325461252
1776	ENSG00000134285	rs11168754	-84026	0.0337602	0.103121	0.650845	0.645234	0.4746275
1777	ENSG00000134287	rs2447001	-75570	0.00243794	-0.220578	0.0865913	0.0864438	0.158164946
1778	ENSG00000169884	rs73107882	-70123	0.014845	-0.340197	0.294066	0.29388	0.321981921
1779	ENSG00000125084	rs2453477	-99459	0.0013358	0.570094	0.0435956	0.0436447	0.101547298
1780	ENSG00000181418	rs201560128	-6028	0.0413742	0.324761	0.571021	0.566173	0.446209153
1781	ENSG00000181929	rs1165133420	-35462	0.0372986	-0.206459	0.539623	0.548598	0.438808714
1782	ENSG00000167548	rs4760662	-83721	0.158238	-0.108116	0.959732	0.961775	0.56591154
1783	ENSG00000167550	rs7959831	10423	0.123371	-0.209317	0.895349	0.898063	0.548377956
1784	ENSG00000139549	rs9739878	88433	0.0389327	-0.220899	0.387534	0.395757	0.373446394
1785	ENSG00000139636	rs833836	-53225	0.165645	-0.178328	0.856287	0.867812	0.541431093
1786	ENSG00000123416	rs7958241	-15919	0.143508	-0.0773166	0.873473	0.87069	0.541847462
1787	ENSG00000167553	rs7975527	92340	0.0628304	0.0988287	0.655105	0.658891	0.478829765
1788	ENSG00000167552	rs76907016	89755	0.041539	0.0905342	0.530191	0.534489	0.43388625
1789	ENSG00000135406	rs2335451	-24145	0.000197958	-0.547893	0.010299	0.00994262	0.035983462
1790	ENSG00000135451	rs7297107	-23692	0.0430637	-0.131082	0.624065	0.624366	0.466936691
1791	ENSG00000178401	rs75536688	-8010	0.000766367	0.418806	0.029797	0.0269959	0.072851827
1792	ENSG00000123352	rs11519808	-55634	0.061056	-0.205076	0.718593	0.72801	0.501311093
1793	ENSG00000135519	rs80011486	-4024	0.0474724	-0.332653	0.439614	0.436565	0.391813992
1794	ENSG00000187778	rs7301209	-15878	0.00181572	-0.398548	0.0316968	0.0302703	0.078908179
1795	ENSG00000110844	rs10506286	-69851	0.0963904	0.177535	0.681416	0.681318	0.486681691
1796	ENSG00000135436	rs11169066	-58105	0.05881	-0.344191	0.464717	0.467083	0.405185827
1797	ENSG00000139644	rs17199026	-46167	0.272234	-0.0776566	0.945231	0.944541	0.562247834
1798	ENSG00000161791	rs2720296	67121	0.0104375	0.0793713	0.126453	0.120771	0.19404811
1799	ENSG00000167566	rs376401	82747	0.00158192	-0.164164	0.0719928	0.0731548	0.141921679
1800	ENSG00000186666	rs836968	30445	0.00324837	0.290813	0.162791	0.161448	0.231275916
1801	ENSG00000135472	rs297909	-1000	0.00946608	0.187635	0.453351	0.450976	0.397756244
1802	ENSG00000161798	rs297922	-77095	0.0519981	0.247895	0.938144	0.939648	0.560996981
1803	ENSG00000161800	rs1344252017	75997	0.00125646	-0.263521	0.0682932	0.0682657	0.135819888
1804	ENSG00000110881	rs590460	-1356	0.0214093	0.209667	0.489008	0.483706	0.412219679
1805	ENSG00000066117	rs78362716	-9517	0.000316764	0.363209	0.00959904	0.0110863	0.038783869
1806	ENSG00000167588	rs836181	-13163	0.0426637	-0.20772	0.59976	0.601829	0.45885285
1807	ENSG00000178449	rs7979841	-77325	0.0044964	0.195332	0.123185	0.119834	0.192964141
1808	ENSG00000139624	rs7139363	-72770	0.00244091	0.199626	0.0557944	0.0557717	0.119843384
1809	ENSG00000050405	rs28849840	26080	0.204804	-0.0706689	0.966216	0.97172	0.568290888
1810	ENSG00000161813	rs11612002	38065	0.0304249	-0.108559	0.433709	0.430278	0.389600193
1811	ENSG00000066084	rs61927768	-41	9.59E-07	0.366351	1.00E-04	5.48E-05	0.000551405
1812	ENSG00000123268	rs2684908	-91877	0.000517765	0.196853	0.0136986	0.0129154	0.043293651
1813	ENSG00000185432	rs10876109	-42406	0.0104416	-0.210063	0.249377	0.244975	0.292297201
1814	ENSG00000110911	rs2269686	-18451	0.000620799	-0.69176	0.0190981	0.0192206	0.056952038
1815	ENSG00000050426	rs2359189	50763	0.0198891	-0.216564	0.322279	0.313258	0.332534958
1816	ENSG00000110925	rs145671575	-75413	0.05673	-0.376699	0.647896	0.665316	0.48094203
1817	ENSG00000135457	rs61932888	11375	0.146954	0.153188	0.980411	0.978782	0.569902578
1818	ENSG00000184271	rs3782469	79302	0.0736742	-0.0901443	0.914155	0.918437	0.554516372
1819	ENSG00000183283	rs866030386	60367	0.134164	0.105422	0.993056	0.988976	0.572786802
1820	ENSG00000170545	rs1049467	-27941	0.0075997	-0.216472	0.30962	0.309871	0.330802426
1821	ENSG00000110934	rs7308873	-75211	0.0336771	-0.141126	0.791304	0.7857	0.518770457
1822	ENSG00000139610	rs12816187	-6513	0.000202195	0.400927	0.0165983	0.017793	0.053964074
1823	ENSG00000050438	rs10876165	-20125	0.0830215	-0.177788	0.975634	0.973276	0.56856285
1824	ENSG00000139629	rs2359604	21272	0.0108288	0.400125	0.429429	0.414679	0.38247761
1825	ENSG00000196876	rs7957850	-48994	0.0463799	0.262779	0.674074	0.674387	0.484102321
1826	ENSG00000261308	rs303804	-75795	0.0511648	-0.292165	0.925139	0.928267	0.557574444
1827	ENSG00000139567	rs76782411	2176	0.0109721	0.245335	0.501252	0.493905	0.416306224
1828	ENSG00000135503	rs697627	-78659	0.0208249	0.141379	0.712963	0.704766	0.493952323
1829	ENSG00000161835	rs11169975	-5757	0.0417917	0.148314	0.829329	0.823104	0.529536637
1830	ENSG00000123358	rs2603749	36946	0.000928008	0.488848	0.0571943	0.0585984	0.123801438
1831	ENSG00000123395	rs1283169	-39285	0.0129601	0.158977	0.486631	0.4766	0.409154995
1832	ENSG00000167767	rs12315097	-8388	0.00912718	0.331278	0.57037	0.560043	0.443885323
1833	ENSG00000135480	rs35061948	18165	0.000214801	0.371332	0.0321968	0.0352483	0.087918189
1834	ENSG00000170442	rs4761859	63469	0.0509395	0.281134	0.980411	0.976207	0.569336557
1835	ENSG00000205426	rs2051443	-35830	0.0676333	0.260102	0.974684	0.977382	0.569646842
1836	ENSG00000185479	rs2232387	-18323	0.00036194	0.52269	0.0315968	0.0346435	0.086751591
1837	ENSG00000205420	rs10437924	64166	0.00395524	-0.330164	0.256798	0.25338	0.297701418
1838	ENSG00000186081	rs7310359	17432	0.00405848	-0.277338	0.227811	0.226828	0.28051404
1839	ENSG00000172867	rs1717272	58739	0.0275458	0.191605	0.777174	0.767079	0.514069876
1840	ENSG00000167768	rs10783530	15213	4.51E-15	0.997716	1.00E-04	3.02E-11	2.14E-09
1841	ENSG00000111057	rs10783548	-66744	0.026399	-0.18983	0.650422	0.645247	0.4746275
1842	ENSG00000170421	rs9705954	45710	0.0381434	-0.204768	0.777778	0.76064	0.51192319
1843	ENSG00000063046	rs10876400	36788	0.000803542	-0.237706	0.0557944	0.0541424	0.117568467
1844	ENSG00000111077	rs4919729	-625	0.00401096	0.200162	0.183132	0.177647	0.245305361
1845	ENSG00000167778	rs141582890	68558	0.0796846	0.21268	0.879613	0.875999	0.542721142
1846	ENSG00000167779	rs55927246	-59114	0.0520978	-0.172059	0.697075	0.703796	0.493758227
1847	ENSG00000139651	rs822686	-60400	0.000602425	0.251386	0.0229977	0.0231463	0.065079872
1848	ENSG00000139631	rs11170427	-54352	0.020849	-0.141148	0.436927	0.433386	0.39068186
1849	ENSG00000139626	rs11170488	25873	0.0655101	-0.133592	0.792557	0.790473	0.519794258
1850	ENSG00000172819	rs7303922	27454	0.0275394	-0.202386	0.476213	0.477797	0.40979839
1851	ENSG00000182544	rs7303922	9183	0.000148525	0.270587	0.00679932	0.00669744	0.026800613
1852	ENSG00000135476	rs1465057	-49203	0.00101146	0.36048	0.0378962	0.0392389	0.094493199
1853	ENSG00000123349	rs11170488	-62136	0.11512	0.0938757	0.952426	0.950405	0.563843295
1854	ENSG00000139637	rs3741434	-88136	0.0701039	-0.306423	0.81781	0.827885	0.530706681
1855	ENSG00000094914	rs1465073	-25246	0.0429026	-0.101481	0.604104	0.608002	0.460759191
1856	ENSG00000185591	rs56358776	-91504	0.0107093	0.225554	0.236141	0.229513	0.282081214
1857	ENSG00000135409	rs17751196	-99194	0.00783428	0.426196	0.194785	0.190115	0.255280469
1858	ENSG00000205352	rs7962345	-72576	0.00178993	0.230335	0.0531947	0.0547232	0.118510143
1859	ENSG00000197111	rs2683521	-46173	9.89E-05	-0.2657	0.00429957	0.00461034	0.020191193
1860	ENSG00000139625	rs71455251	47014	0.0295662	-0.104472	0.437118	0.430956	0.389786592
1861	ENSG00000139546	rs33921258	51704	0.00599836	0.322923	0.130084	0.127559	0.20045917
1862	ENSG00000267281	rs2277368	88464	0.0178744	0.316211	0.424332	0.412024	0.38143812
1863	ENSG00000170653	rs7970010	99052	0.0104354	-0.252486	0.30407	0.297087	0.323747646
1864	ENSG00000135390	rs916134	-1390	2.57E-06	0.267463	0.00029997	0.000440957	0.00306889
1865	ENSG00000012822	rs4759294	31097	0.031967	0.102943	0.734409	0.73115	0.502636561
1866	ENSG00000180818	rs61921804	78421	0.0442606	-0.40262	0.865917	0.867727	0.541431093
1867	ENSG00000198353	rs1443512	-68032	0.00385279	-0.221693	0.205925	0.203829	0.264649694
1868	ENSG00000123415	rs2233921	-6993	1.51E-07	-0.478281	1.00E-04	2.73E-05	0.000311196
1869	ENSG00000094916	rs9739733	-77091	0.107254	0.155775	0.90343	0.913042	0.552935279
1870	ENSG00000135486	rs3136377	-93695	0.00785977	-0.13812	0.220971	0.21331	0.270944613
1871	ENSG00000123405	rs11834788	-99254	0.0572316	0.165658	0.6875	0.681195	0.486681691
1872	ENSG00000111481	rs12309553	11428	0.162007	0.0927391	0.956979	0.958462	0.565276145
1873	ENSG00000139572	rs11170874	-31797	0.214648	-0.0899546	0.990109	0.987081	0.572393608
1874	ENSG00000161642	rs1249181	20682	0.0857243	0.142442	0.877301	0.879324	0.543866748
1875	ENSG00000161638	rs4759076	-83179	0.0150126	-0.111872	0.430353	0.416014	0.383281964
1876	ENSG00000170627	rs2458409	38428	0.0220206	-0.274218	0.601201	0.594973	0.45610587
1877	ENSG00000123338	rs1249684	69755	0.0015372	-0.12758	0.102793	0.102338	0.175609626
1878	ENSG00000123360	rs12309857	-82247	0.00782799	-0.268662	0.397854	0.379286	0.36513285
1879	ENSG00000135447	rs2252132	-64205	0.0269541	0.291004	0.78881	0.79077	0.519802363
1880	ENSG00000135426	rs12369400	-47682	0.00541697	0.135409	0.243316	0.241658	0.290342207
1881	ENSG00000170439	rs3847674	745	0.0276225	-0.13514	0.62956	0.632201	0.469632429
1882	ENSG00000258311	rs3138142	5764	0.00251984	-0.346155	0.122837	0.119228	0.192475755
1883	ENSG00000135441	rs3138144	4946	0.0891754	-0.134401	0.933769	0.938067	0.56027964
1884	ENSG00000135424	rs2555036	-78197	0.0100171	0.137836	0.367879	0.346551	0.348343433
1885	ENSG00000135437	rs3138144	617	0.026779	-0.19977	0.63758	0.626796	0.467712811
1886	ENSG00000135404	rs7954619	86484	0.00865865	0.272942	0.317475	0.309714	0.330674666
1887	ENSG00000135414	rs750667	91597	0.0327193	-0.111935	0.664234	0.660748	0.479201539
1888	ENSG00000205323	rs34504828	-78083	0.00781168	-0.398432	0.171228	0.167238	0.236801759
1889	ENSG00000123353	rs4759013	35740	0.00029452	0.319096	0.00929907	0.00929233	0.034245513
1890	ENSG00000257390	rs10876850	-87903	0.0907709	0.339395	0.78695	0.790972	0.519819656
1891	ENSG00000135392	rs71447767	74888	0.0415947	-0.39547	0.514388	0.515999	0.425774281
1892	ENSG00000123342	rs7956507	15955	0.0956925	0.0919738	0.761217	0.766549	0.513870171
1893	ENSG00000065357	rs140829745	-22264	0.0570144	-0.247523	0.668224	0.667459	0.481612589
1894	ENSG00000170473	rs773110	48734	0.000732716	-0.237286	0.0215978	0.0202799	0.059250319
1895	ENSG00000123374	rs705699	24238	0.153717	0.0636478	0.911658	0.917046	0.554058346
1896	ENSG00000185664	rs1632194	71047	0.042174	-0.527611	0.511759	0.498513	0.418503258
1897	ENSG00000111540	rs1632194	70451	0.026828	0.355738	0.370055	0.364892	0.358204179
1898	ENSG00000139531	rs1702877	36843	0.00345431	-0.178449	0.0661934	0.0642095	0.131106177
1899	ENSG00000123411	rs705708	87469	0.105247	-0.0980827	0.766462	0.779193	0.51722555
1900	ENSG00000197728	rs7297175	38672	2.89E-15	-0.884898	1.00E-04	5.82E-13	7.07E-11
1901	ENSG00000065361	rs4759228	37825	0.00736502	-0.141843	0.143677	0.144674	0.216760287
1902	ENSG00000170515	rs10876864	-97237	0.283907	-0.0419182	0.993056	0.989736	0.57296478
1903	ENSG00000229117	rs10876874	-25179	0.0607664	0.174033	0.608511	0.609436	0.461236589
1904	ENSG00000139641	rs58793656	85153	0.0465389	0.198742	0.497021	0.512573	0.424355381
1905	ENSG00000135482	rs2640562	-45572	0.00753292	-0.200068	0.129128	0.123829	0.196961203
1906	ENSG00000196465	rs11171733	-89775	0.0664207	0.102749	0.665116	0.659449	0.479124678
1907	ENSG00000092841	rs1197362769	-49223	0.0930074	-0.180227	0.78695	0.786789	0.518918055
1908	ENSG00000139613	rs12300570	-43754	0.0593544	-0.0879366	0.6268	0.642041	0.473430859
1909	ENSG00000181852	rs813884	58491	0.108702	-0.128294	0.778383	0.778578	0.517121235
1910	ENSG00000139579	rs7980521	-80549	0.0369819	-0.151775	0.425414	0.422297	0.386282418
1911	ENSG00000139540	rs61939014	-1573	0.202522	0.0870282	0.939906	0.941066	0.561234253
1912	ENSG00000139645	rs61937687	75073	0.169198	0.211527	0.870435	0.879835	0.543924042
1913	ENSG00000135469	rs112668709	-39878	0.0433183	0.130292	0.435028	0.429137	0.389347356
1914	ENSG00000062485	rs1274500	-35317	0.110135	0.115749	0.788189	0.7919	0.520082104
1915	ENSG00000257727	rs2638321	92212	0.115661	0.153805	0.872711	0.87569	0.542686937
1916	ENSG00000135473	rs10783784	86018	0.0306827	-0.139953	0.50075	0.493294	0.416036292
1917	ENSG00000110944	rs11171845	98799	0.0733591	-0.219479	0.804662	0.787189	0.518921351
1918	ENSG00000170581	rs10783784	59868	0.0139474	0.122591	0.302326	0.294592	0.322103911
1919	ENSG00000111602	rs2638320	10209	0.000106755	0.181462	0.00489951	0.00549502	0.023061872
1920	ENSG00000176422	rs56245751	-66948	0.00202579	0.334576	0.0725927	0.072021	0.140459082
1921	ENSG00000135423	rs71447776	-52457	0.165317	-0.152627	0.986207	0.987145	0.572393608
1922	ENSG00000132958	rs7987867	-68916	0.163557	-0.159051	0.921731	0.921536	0.555616606
1923	ENSG00000196199	rs55642702	32041	0.0125987	0.282318	0.237091	0.231749	0.283607153
1924	ENSG00000121390	rs7999177	46731	0.00132279	0.323592	0.0288971	0.0297355	0.078150185
1925	ENSG00000132950	rs12870879	49553	0.0905054	-0.240586	0.907525	0.905391	0.550541597
1926	ENSG00000121741	rs9579727	-88132	0.0185448	0.186669	0.427412	0.423276	0.386762674
1927	ENSG00000165474	rs1408200	-25996	0.01145	-0.251715	0.657687	0.65482	0.477409612
1928	ENSG00000165475	rs9509284	46219	7.84E-05	0.220762	0.00679932	0.00851139	0.032206587
1929	ENSG00000032742	rs2497486	58982	6.41E-05	0.494349	0.0039996	0.00487169	0.021023461
1930	ENSG00000172458	rs57027275	32949	0.0771642	-0.348024	0.753765	0.758123	0.511493222
1931	ENSG00000150456	rs4359299	-13932	0.000186991	0.392601	0.00849915	0.0084548	0.032024815
1932	ENSG00000132953	rs870848	78366	0.0117853	-0.130661	0.390101	0.384592	0.367932064
1933	ENSG00000150457	rs59381570	53979	0.00934537	-0.314535	0.423256	0.416248	0.383355092
1934	ENSG00000150459	rs11619416	-1914	1.41E-06	0.329097	0.00029997	0.000312631	0.002304952
1935	ENSG00000165480	rs4631993	-62783	5.90E-05	-0.300411	0.00789921	0.00961324	0.035164882
1936	ENSG00000173141	rs77220897	-52973	0.00594747	0.251224	0.384556	0.377711	0.364392869
1937	ENSG00000180776	rs1830940	3306	0.000558752	-0.209129	0.0292971	0.030746	0.079671508
1938	ENSG00000165487	rs2181751	-73943	0.00811258	0.154364	0.291158	0.294335	0.322071946
1939	ENSG00000102678	rs9509847	73101	0.0118135	-0.17848	0.468852	0.466032	0.404682464
1940	ENSG00000151835	rs12867177	-14637	0.00374462	0.199964	0.280392	0.270541	0.308654988
1941	ENSG00000127863	rs9578604	-98330	0.000738885	-0.300202	0.0649935	0.0662196	0.133237217
1942	ENSG00000027001	rs66990269	7499	0.00234687	-0.247459	0.160288	0.16227	0.232161829
1943	ENSG00000182957	rs7334897	50262	0.0216743	-0.190077	0.831395	0.832467	0.531973359
1944	ENSG00000240654	rs61946960	97391	0.00806933	-0.401501	0.51307	0.515845	0.425738019
1945	ENSG00000102699	rs1891012	-42026	3.18E-06	0.435955	0.00039996	0.000605421	0.003964361
1946	ENSG00000075673	rs111736377	55316	0.0506646	0.214481	0.976585	0.982059	0.570909746
1947	ENSG00000151849	rs11616872	68269	0.0238324	-0.231508	0.68281	0.683548	0.487279468
1948	ENSG00000151846	rs9553542	58177	0.00151346	-0.578399	0.155701	0.153522	0.22401246
1949	ENSG00000139505	rs4272884	-12066	0.000726174	-0.217049	0.0369963	0.0356087	0.088542915
1950	ENSG00000139496	rs6491047	94106	0.00461115	0.194992	0.174878	0.175572	0.243275635
1951	ENSG00000132932	rs12491	-30054	0.0116363	0.320891	0.4004	0.403134	0.377271717
1952	ENSG00000180730	rs9553689	-81458	0.00652789	-0.356699	0.333778	0.33953	0.345004685
1953	ENSG00000127870	rs4100617	-12870	0.00505991	-0.202714	0.171698	0.173133	0.241404944
1954	ENSG00000132964	rs71425158	85651	0.0235709	0.259869	0.478489	0.476569	0.409154995
1955	ENSG00000132970	rs474535	30946	0.0184156	-0.201743	0.659855	0.647305	0.475391371
1956	ENSG00000132975	rs12584527	31286	0.0245561	-0.281724	0.760061	0.758427	0.511493222
1957	ENSG00000152484	rs76209713	-2859	0.0430577	-0.223004	0.594065	0.589868	0.454394169
1958	ENSG00000122026	rs61199144	56371	0.0621197	-0.223409	0.739291	0.745505	0.507652134
1959	ENSG00000122035	rs12859808	-92040	0.0853106	0.173962	0.85119	0.855315	0.538490192
1960	ENSG00000122034	rs1049302	12	5.09E-07	0.393165	0.00019998	0.000154248	0.001305228
1961	ENSG00000122033	rs9581842	-45776	0.0136483	-0.297806	0.540205	0.530113	0.432068323
1962	ENSG00000139517	rs73446888	-31544	0.00175269	-0.313559	0.114531	0.113596	0.186684054
1963	ENSG00000186184	rs56173543	80966	4.18E-05	0.476538	0.00329967	0.005005	0.021452461
1964	ENSG00000139515	rs9579134	14850	0.0250466	-0.311527	0.859966	0.8559	0.538636256
1965	ENSG00000165556	rs2481959	2813	0.00388818	0.175274	0.247711	0.248305	0.294416482
1966	ENSG00000183463	rs9581943	-68834	0.0142708	0.324443	0.515183	0.518219	0.426454276
1967	ENSG00000122025	rs9579142	-85235	0.0282534	-0.135945	0.616379	0.604445	0.459895984
1968	ENSG00000152520	rs7319452	51032	0.0328652	0.143964	0.507864	0.514874	0.425407255
1969	ENSG00000102755	rs60432991	52459	0.031809	-0.222523	0.771186	0.770555	0.515191282
1970	ENSG00000132963	rs1928502	89961	0.0809585	-0.0810084	0.978495	0.97758	0.569724763
1971	ENSG00000139508	rs8181891	-4065	0.0257943	0.21089	0.647059	0.651161	0.476566081
1972	ENSG00000132938	rs9508162	-9865	0.0608744	0.360912	0.782031	0.784246	0.518243925
1973	ENSG00000139514	rs9579423	7570	0.00584297	0.27021	0.218654	0.209812	0.268115944
1974	ENSG00000122042	rs635621	99008	0.00795514	0.138947	0.306023	0.297939	0.324310919
1975	ENSG00000102781	rs846488	-84398	0.00890535	0.154148	0.35371	0.348399	0.34964562
1976	ENSG00000236444	rs9579558	-80468	0.00864419	-0.454099	0.447075	0.44115	0.393883847
1977	ENSG00000189403	rs71434801	57726	0.00694522	-0.228298	0.318283	0.317251	0.335087398
1978	ENSG00000132952	rs4769839	-91355	0.0161194	-0.189593	0.555802	0.558713	0.443227694
1979	ENSG00000132965	rs4254165	30262	0.0736995	-0.119463	0.941675	0.944479	0.562247834
1980	ENSG00000102802	rs213617	-32434	0.00759035	-0.382964	0.437691	0.431972	0.390042179
1981	ENSG00000120694	rs9670049	-44072	0.000836022	0.319769	0.0546945	0.0554365	0.11932612
1982	ENSG00000187676	rs1849166	89207	6.57E-06	-0.547296	0.00049995	0.000968846	0.005831234
1983	ENSG00000073910	rs9603630	-97147	0.0555331	0.174665	0.681416	0.680024	0.486257655
1984	ENSG00000139618	rs169546	53724	0.00122263	-0.249006	0.0847915	0.08751	0.159297828
1985	ENSG00000139597	rs2320236	-92121	0.0272655	0.155368	0.482875	0.476258	0.409099241
1986	ENSG00000244754	rs208412	94291	0.00782561	-0.165145	0.107357	0.100155	0.173476445
1987	ENSG00000083642	rs380916	-60237	0.114554	0.0922648	0.684679	0.689684	0.489215076
1988	ENSG00000133116	rs35635842	80524	0.00291233	-0.31636	0.206605	0.206099	0.265737362
1989	ENSG00000133121	rs36080368	-92377	0.0476065	0.271981	0.782643	0.782121	0.517728522
1990	ENSG00000133119	rs4491372	-65878	0.127711	0.107162	0.920037	0.927398	0.557381725
1991	ENSG00000172915	rs7332270	-84455	0.0700872	0.129974	0.765876	0.76561	0.51370178
1992	ENSG00000180660	rs7990906	-30115	0.0520594	-0.249055	0.844013	0.859083	0.539647198
1993	ENSG00000133083	rs7334592	50965	0.0622327	-0.15737	0.865169	0.867068	0.541322626
1994	ENSG00000242715	rs3736920	67780	6.46E-05	-0.501471	0.00339966	0.00434277	0.019237576
1995	ENSG00000133104	rs9547365	-28738	1.48E-08	-0.347281	1.00E-04	4.09E-06	5.99E-05
1996	ENSG00000133111	rs9547698	94771	0.0160298	0.203185	0.494565	0.49858	0.418503258
1997	ENSG00000120693	rs9547691	-26315	6.31E-06	-0.575952	0.00049995	0.000468428	0.003242249
1998	ENSG00000120699	rs4943438	-30038	0.00133802	-0.187931	0.0306969	0.03096	0.080015414
1999	ENSG00000120697	rs9576166	73141	0.0135249	-0.168441	0.221167	0.217658	0.273914796
2000	ENSG00000102710	rs2181788	-98731	0.00096682	0.341568	0.0168983	0.0165431	0.05141078
2001	ENSG00000133110	rs9532099	82206	0.0254683	0.225042	0.528511	0.515892	0.425738019
2002	ENSG00000133107	rs2762072	39034	0.0203623	0.200832	0.538751	0.548206	0.438758062
2003	ENSG00000120686	rs4943573	-58384	0.0460604	-0.101272	0.725362	0.729222	0.501887081
2004	ENSG00000150893	rs12865228	79203	0.000527937	0.439061	0.0305969	0.0304422	0.079150242
2005	ENSG00000133115	rs9532313	-32338	3.17E-05	0.639126	0.00219978	0.00287074	0.013875381
2006	ENSG00000120685	rs3923129	-62750	0.00169492	0.293461	0.0682932	0.0685812	0.136141869
2007	ENSG00000188811	rs45604133	743	0.0136385	-0.249027	0.336697	0.329366	0.340217675
2008	ENSG00000183722	rs9548850	35632	0.0136106	-0.0795617	0.459807	0.458539	0.401012876
2009	ENSG00000133103	rs201530995	-6602	2.16E-05	-0.382662	0.00129987	0.00180355	0.009562367
2010	ENSG00000150907	rs3924478	-49306	0.0104049	-0.265419	0.166833	0.163239	0.232905866
2011	ENSG00000102738	rs17061602	39405	0.00921062	-0.411957	0.196737	0.189831	0.255053748
2012	ENSG00000102743	rs4381469	27620	0.000551173	0.327684	0.0148985	0.0177616	0.053951154
2013	ENSG00000120690	rs2324749	-47729	0.018616	-0.170762	0.290482	0.287729	0.318964007
2014	ENSG00000120688	rs9566637	-95873	0.00072305	0.620824	0.0216978	0.0202217	0.059198847
2015	ENSG00000165572	rs4942023	-31328	0.0178394	-0.179749	0.348659	0.346982	0.348558484
2016	ENSG00000120696	rs1999507	-14036	0.0559513	0.226325	0.734949	0.741517	0.506355212
2017	ENSG00000120662	rs7326526	-31960	0.00568449	-0.216356	0.151598	0.147129	0.219076016
2018	ENSG00000172766	rs866253059	-25176	0.0102821	0.229479	0.198179	0.192064	0.256575373
2019	ENSG00000102760	rs9562302	-24923	0.00223773	-0.275775	0.139824	0.139791	0.212073349
2020	ENSG00000102763	rs2324850	86590	0.00462397	0.199697	0.156138	0.152712	0.223539727
2021	ENSG00000102780	rs2593116	50279	0.0302843	0.112248	0.698047	0.701282	0.492983374
2022	ENSG00000023516	rs9594733	79443	0.00629084	-0.170644	0.273423	0.260729	0.302468439
2023	ENSG00000120659	rs9533110	-99633	0.0180439	-0.172723	0.422541	0.429491	0.389469112
2024	ENSG00000179813	rs9567023	-69551	0.00879603	-0.277536	0.34094	0.340323	0.345405215
2025	ENSG00000133106	rs55768487	-14532	0.00172751	-0.225969	0.122461	0.121758	0.195032669
2026	ENSG00000120675	rs17553284	366	1.86E-16	-1.1665	1.00E-04	2.29E-12	2.36E-10
2027	ENSG00000120658	rs694480	-90882	0.0918934	0.153338	0.836257	0.837655	0.533444366
2028	ENSG00000179630	rs7324722	80654	1.17E-05	0.419471	0.00059994	0.000997168	0.005945153
2029	ENSG00000151773	rs7322781	-11639	2.54E-11	-0.678047	1.00E-04	2.35E-08	6.84E-07
2030	ENSG00000151778	rs9562551	-37576	0.0183962	0.477463	0.557971	0.549489	0.43909498
2031	ENSG00000102804	rs58908839	92852	0.00794878	-0.348079	0.160237	0.15567	0.226056718
2032	ENSG00000083635	rs9534023	39433	0.0129243	0.22181	0.300872	0.298214	0.324310919
2033	ENSG00000133114	rs10492742	-98808	0.0172403	-0.150209	0.370603	0.361848	0.356400681
2034	ENSG00000188342	rs9316119	2216	0.225443	-0.112071	0.970902	0.971113	0.568120922
2035	ENSG00000180332	rs7996231	75124	0.0231215	-0.310863	0.210073	0.206913	0.266110432
2036	ENSG00000133112	rs12867221	77718	0.0164979	-0.237341	0.351969	0.341772	0.346329526
2037	ENSG00000174032	rs78234315	-9796	0.00609551	-0.289294	0.201085	0.19628	0.259391392
2038	ENSG00000136152	rs9595326	20919	0.00422047	-0.3578	0.139707	0.134643	0.207602068
2039	ENSG00000215475	rs2573306	87279	0.0477687	-0.223979	0.94345	0.946492	0.562600464
2040	ENSG00000123200	rs9567607	-6068	0.0555584	-0.0982781	0.628769	0.635883	0.47105993
2041	ENSG00000136167	rs1230437	8341	0.0302926	-0.0810087	0.741481	0.737617	0.505099906
2042	ENSG00000173988	rs4119618	46691	0.00515582	-0.544144	0.259865	0.254074	0.298046012
2043	ENSG00000102445	rs9567662	-79373	0.0369753	0.245041	0.654676	0.636436	0.471149001
2044	ENSG00000136141	rs676630	-58618	0.0280629	0.222363	0.666445	0.666208	0.481194218
2045	ENSG00000139684	rs9316236	92712	0.000619255	-0.218594	0.0541946	0.0558835	0.1200254
2046	ENSG00000102468	rs9316235	-25509	0.00595406	-0.219643	0.335681	0.323189	0.337745921
2047	ENSG00000136159	rs71428265	-93963	1.39E-05	-0.354108	0.00049995	0.000592964	0.003900087
2048	ENSG00000136143	rs9534879	-86681	5.15E-15	-0.778918	1.00E-04	6.03E-12	5.08E-10
2049	ENSG00000136146	rs8001243	19634	0.000106086	0.259673	0.00559944	0.00538486	0.022685516
2050	ENSG00000136156	rs9534972	-72230	0.0144133	-0.211699	0.294066	0.288752	0.319563143
2051	ENSG00000139687	rs12877456	-48491	0.00279096	-0.150232	0.0481952	0.0443995	0.102886597
2052	ENSG00000139679	rs431406	-61852	0.0671087	-0.105119	0.472616	0.467376	0.405320939
2053	ENSG00000136161	rs6561462	46335	0.0112782	0.202402	0.15341	0.152212	0.223045911
2054	ENSG00000152207	rs368818034	70437	0.0220197	0.184425	0.407407	0.401544	0.376592958
2055	ENSG00000102531	rs8248	-478	0.020827	-0.141013	0.49165	0.483136	0.411932039
2056	ENSG00000102543	rs10459375	47383	0.0019067	0.313077	0.0581942	0.0563981	0.120718732
2057	ENSG00000102547	rs959421	44126	3.93E-05	-0.332025	0.00279972	0.00429589	0.019068043
2058	ENSG00000136169	rs73188635	-25324	0.00218487	-0.313347	0.124441	0.122758	0.195911465
2059	ENSG00000136147	rs12429331	72482	0.00126089	0.263609	0.0844916	0.0830961	0.154728288
2060	ENSG00000136144	rs10162189	6863	0.00023915	-0.472691	0.0185981	0.0190135	0.056684983
2061	ENSG00000152213	rs73192659	24933	0.017351	0.272529	0.485451	0.479164	0.410441413
2062	ENSG00000123179	rs112332160	11719	4.01E-10	-0.558705	1.00E-04	3.04E-07	6.29E-06
2063	ENSG00000102753	rs1198329	23277	4.07E-05	-0.298435	0.00339966	0.00426049	0.018954626
2064	ENSG00000123178	rs2146310	-71590	3.52E-05	0.328618	0.00229977	0.00317149	0.015074085
2065	ENSG00000204977	rs73489861	-58661	0.00155025	0.294106	0.0327967	0.0336577	0.085173764
2066	ENSG00000198553	rs7140070	55385	0.102134	-0.407955	0.697561	0.690536	0.489585814
2067	ENSG00000186047	rs9563004	-6594	0.00521234	-0.303521	0.21056	0.20619	0.265738665
2068	ENSG00000136104	rs9535549	77838	0.000188879	0.210426	0.0139986	0.0167626	0.051890191
2069	ENSG00000150510	rs9568562	32528	0.0130934	0.129739	0.613734	0.61606	0.463549435
2070	ENSG00000102786	rs62932863	-78531	0.00247414	0.454188	0.0690931	0.069875	0.137925629
2071	ENSG00000139668	rs9535692	-94751	0.000630881	-0.230359	0.0139986	0.0156084	0.049246435
2072	ENSG00000102796	rs686321	47796	0.0111692	0.272974	0.37845	0.367316	0.359602576
2073	ENSG00000281106	rs11618366	-4069	0.00740133	0.401339	0.322383	0.315908	0.334413191
2074	ENSG00000123191	rs9535853	61091	0.000688064	-0.316793	0.019998	0.0204534	0.059608123
2075	ENSG00000253710	rs7337430	-2284	0.0114797	-0.190997	0.209239	0.202873	0.264026908
2076	ENSG00000197168	rs1865877	79666	0.00406241	-0.400648	0.0705929	0.0681691	0.13571913
2077	ENSG00000136098	rs6561658	154	2.79E-11	0.660311	1.00E-04	4.80E-09	1.80E-07
2078	ENSG00000136114	rs3989968	96521	0.137942	0.116391	0.686557	0.689737	0.489215076
2079	ENSG00000136100	rs7336679	18563	3.94E-09	0.37635	1.00E-04	2.31E-07	5.04E-06
2080	ENSG00000136108	rs9568732	-36153	3.86E-11	-0.363759	1.00E-04	4.99E-09	1.86E-07
2081	ENSG00000139675	rs9536199	-27877	0.0143975	-0.197444	0.227811	0.221698	0.276836208
2082	ENSG00000165416	rs7982239	-82886	0.00110425	-0.282575	0.0247975	0.025621	0.070254255
2083	ENSG00000136110	rs235775	22707	0.000720216	0.382775	0.0562944	0.0578043	0.122634644
2084	ENSG00000102837	rs6561700	-38962	6.55E-07	-0.396463	0.00019998	0.000134846	0.001168963
2085	ENSG00000118946	rs8001907	42910	0.0174088	0.284499	0.366801	0.369062	0.360509335
2086	ENSG00000139734	rs9570287	96427	0.000623284	-0.217623	0.0254975	0.0270329	0.072907261
2087	ENSG00000083544	rs184835083	1082	0.00052666	0.266979	0.0317968	0.0346363	0.086751591
2088	ENSG00000280165	rs9539157	-1324	1.64E-09	-0.783705	1.00E-04	1.21E-06	2.12E-05
2089	ENSG00000184226	rs2985923	-48833	0.106158	-0.141463	0.984267	0.983267	0.571347828
2090	ENSG00000276644	rs303948	-75285	0.00785698	0.362625	0.235974	0.235713	0.286581587
2091	ENSG00000204899	rs8002337	-52005	0.0541067	0.176012	0.63758	0.651553	0.476592719
2092	ENSG00000136122	rs7332140	47337	0.000132141	-0.282648	0.00569943	0.0074022	0.028877341
2093	ENSG00000083520	rs7931	-71824	0.0211195	-0.191411	0.283489	0.28393	0.317093504
2094	ENSG00000083535	rs7332140	-7047	0.0296766	0.193315	0.35814	0.355773	0.35339691
2095	ENSG00000102554	rs7317863	-77623	0.0566374	-0.155315	0.911658	0.905306	0.550527696
2096	ENSG00000118922	rs1977315	-62843	0.0154446	0.207678	0.40217	0.4051	0.37808312
2097	ENSG00000136111	rs7985488	53230	0.0122536	0.219127	0.37931	0.376621	0.363951442
2098	ENSG00000188243	rs7986201	74242	0.190867	0.13066	0.991089	0.992089	0.573330836
2099	ENSG00000118939	rs73225909	98140	0.0189256	0.219793	0.486395	0.48991	0.414772786
2100	ENSG00000136153	rs6562914	-27034	0.00294518	-0.241916	0.131572	0.131267	0.20417337
2101	ENSG00000178695	rs17355129	-62767	0.0133713	0.247817	0.534152	0.546279	0.438192245
2102	ENSG00000102794	rs9593198	-85602	0.0257428	-0.390203	0.609251	0.597364	0.456978839
2103	ENSG00000102805	rs851247	-82622	0.0120446	-0.182828	0.297121	0.293994	0.321981921
2104	ENSG00000005812	rs861135	-78130	0.00669546	0.200629	0.183367	0.174549	0.242539553
2105	ENSG00000005810	rs11616895	96924	0.053985	0.0663874	0.64373	0.646818	0.475278685
2106	ENSG00000136155	rs9574090	82397	0.0553626	-0.194246	0.801441	0.79841	0.521928147
2107	ENSG00000139737	rs7326748	39261	0.0926803	-0.176201	0.882716	0.894405	0.547600636
2108	ENSG00000136160	rs2296281	-75175	0.232508	-0.109669	0.9625	0.964762	0.566693493
2109	ENSG00000152192	rs9530809	65278	0.0582591	0.306502	0.762376	0.774457	0.516076987
2110	ENSG00000152193	rs1325625	-96718	0.0296945	0.135126	0.522443	0.524458	0.429428036
2111	ENSG00000139746	rs11839222	39438	0.00911792	-0.206265	0.102698	0.0972506	0.170438248
2112	ENSG00000102471	rs9574418	-87282	0.000846081	0.174456	0.0140986	0.0134425	0.044521499
2113	ENSG00000136158	rs9545394	-37229	0.00524265	-0.3923	0.201896	0.196212	0.259340212
2114	ENSG00000178235	rs72636340	19900	0.0166011	0.527968	0.288556	0.292132	0.321413848
2115	ENSG00000184564	rs2039654	-64760	0.0108528	-0.190725	0.381624	0.381986	0.366616673
2116	ENSG00000165300	rs3013617	-48461	0.138085	0.148456	0.904246	0.898191	0.548384125
2117	ENSG00000179399	rs11620426	18455	7.05E-07	-0.502399	1.00E-04	0.00010461	0.000946953
2118	ENSG00000183098	rs1413068	-20450	0.0480494	0.114311	0.730124	0.738186	0.505450474
2119	ENSG00000088451	rs9561667	95597	0.00935032	-0.204918	0.323112	0.311617	0.331632729
2120	ENSG00000152749	rs3897474	-81	8.46E-14	0.52024	1.00E-04	2.04E-10	1.18E-08
2121	ENSG00000125257	rs9561830	-12321	1.57E-11	0.79487	1.00E-04	4.26E-08	1.15E-06
2122	ENSG00000134873	rs3904879	-73951	0.0112248	0.399721	0.566497	0.575974	0.449594029
2123	ENSG00000134874	rs6492817	73332	0.0128723	0.118499	0.267005	0.259654	0.301537215
2124	ENSG00000102580	rs11616456	77846	0.006833	-0.12563	0.150165	0.147821	0.219516113
2125	ENSG00000102595	rs475882	-94926	9.31E-06	0.528233	0.00049995	0.000280529	0.002108033
2126	ENSG00000185352	rs549594	-15239	0.0347305	0.338377	0.354587	0.347807	0.349277154
2127	ENSG00000165621	rs11620144	35957	2.62E-07	0.51952	1.00E-04	2.01E-05	0.000240685
2128	ENSG00000139793	rs877671	87316	0.0155255	0.190377	0.264745	0.2573	0.30025974
2129	ENSG00000125249	rs11616843	29493	0.0128904	0.208865	0.222099	0.216032	0.272825046
2130	ENSG00000065150	rs61971384	90054	0.0227617	0.183809	0.539332	0.537163	0.434904245
2131	ENSG00000152767	rs4772048	58710	0.00310157	-0.273161	0.225959	0.222138	0.277190298
2132	ENSG00000102572	rs4772118	74127	0.0244046	0.128561	0.655105	0.648904	0.4759721
2133	ENSG00000088386	rs9517447	33053	7.15E-05	0.463034	0.00789921	0.00984557	0.035749054
2134	ENSG00000088387	rs117633128	-326	0.00233131	0.367174	0.10507	0.102896	0.176259889
2135	ENSG00000134882	rs7991143	-55100	0.000405617	-0.433018	0.0219978	0.0255911	0.070228079
2136	ENSG00000125245	rs7338593	82855	0.00159178	-0.222633	0.0451955	0.044186	0.102586412
2137	ENSG00000169508	rs10161688	97099	0.0234275	0.12425	0.376457	0.374581	0.363142313
2138	ENSG00000125304	rs6491509	69578	0.0113738	-0.191061	0.412104	0.400327	0.375912264
2139	ENSG00000125246	rs7334160	95923	0.0593833	0.20317	0.771781	0.769344	0.514964545
2140	ENSG00000175198	rs2152881	76725	0.000144832	0.306543	0.010099	0.0112933	0.039223906
2141	ENSG00000134864	rs9554696	-78282	0.000891712	0.629633	0.0494951	0.0515355	0.11416256
2142	ENSG00000125247	rs1283228	-23259	4.36E-11	0.480942	1.00E-04	1.98E-08	5.93E-07
2143	ENSG00000102452	rs7323685	66458	0.102656	0.280796	0.972789	0.968683	0.567591839
2144	ENSG00000198542	rs9518421	41869	0.0218546	0.434673	0.617139	0.622101	0.466060613
2145	ENSG00000102466	rs1577692	-65675	0.0246406	-0.210094	0.56458	0.551848	0.440184606
2146	ENSG00000134900	rs12584319	-12293	3.82E-05	0.326565	0.00239976	0.00366928	0.016843683
2147	ENSG00000151287	rs41281656	-99673	0.00166525	-0.168174	0.113197	0.113595	0.186684054
2148	ENSG00000134901	rs372307075	-43076	0.000177644	-0.191107	0.0150985	0.0159273	0.0500033
2149	ENSG00000134897	rs7329172	-9219	0.000326371	0.279122	0.0213979	0.0232263	0.065180692
2150	ENSG00000134899	rs4150351	24785	0.00757659	0.42032	0.374206	0.373272	0.362713604
2151	ENSG00000125255	rs9586056	-4794	0.131698	-0.328296	0.986207	0.983191	0.571341138
2152	ENSG00000125266	rs2038634	-83102	0.0218417	0.242668	0.747573	0.753603	0.510468145
2153	ENSG00000134884	rs2057407	-85625	0.00156285	-0.264936	0.113133	0.110789	0.184258471
2154	ENSG00000204442	rs1464811	-6308	0.00300653	0.396291	0.209546	0.211216	0.269327389
2155	ENSG00000174405	rs9520829	58133	0.0262125	0.288554	0.752066	0.74641	0.507847656
2156	ENSG00000139826	rs12866214	-11348	0.00454276	0.24299	0.259461	0.254233	0.29809459
2157	ENSG00000102524	rs11069734	98769	0.0421329	0.148733	0.865917	0.868043	0.541431093
2158	ENSG00000041515	rs9301302	-89975	0.020464	0.23298	0.587786	0.587741	0.453717232
2159	ENSG00000185950	rs336248	72629	0.0238438	0.398575	0.757186	0.751225	0.509664766
2160	ENSG00000134871	rs142443772	-85933	4.81E-05	-0.317578	0.010099	0.0121439	0.041301324
2161	ENSG00000187498	rs142443772	-87278	0.00174325	-0.245386	0.247038	0.241364	0.290131969
2162	ENSG00000139832	rs2477914	-36885	0.00302791	0.35105	0.316872	0.311233	0.331537344
2163	ENSG00000213995	rs1886873	-88541	0.0116702	0.284386	0.591258	0.571435	0.447945369
2164	ENSG00000153487	rs12584638	36001	0.0148731	0.251382	0.543431	0.546533	0.438234872
2165	ENSG00000134905	rs9555729	65433	0.000737898	0.287817	0.0547945	0.0566543	0.120977042
2166	ENSG00000088448	rs55968332	-37493	0.000919946	-0.383884	0.0864914	0.0890842	0.161104163
2167	ENSG00000102606	rs7982199	83778	0.000382342	-0.249604	0.0353965	0.0367484	0.090263652
2168	ENSG00000153495	rs4773365	57114	0.000326958	-0.505963	0.0333967	0.0370282	0.090723061
2169	ENSG00000126216	rs6577107	84985	0.00534549	0.47178	0.291242	0.285582	0.317755798
2170	ENSG00000068650	rs71446904	-44412	0.000925954	-0.220101	0.0840916	0.0847254	0.156349119
2171	ENSG00000126217	rs9549330	99711	0.00267335	-0.239006	0.283088	0.290748	0.32059097
2172	ENSG00000057593	rs112483055	-72415	0.0154234	0.531698	0.804662	0.803218	0.523625694
2173	ENSG00000126218	rs9549656	-51356	0.000697652	0.252412	0.0863914	0.0858853	0.157733905
2174	ENSG00000139842	rs9549688	-15519	0.0156172	0.198595	0.54196	0.551185	0.440102579
2175	ENSG00000126226	rs776898	-67234	0.0141357	0.254284	0.508638	0.511049	0.4239801
2176	ENSG00000185896	rs1204039651	32957	0.00218536	0.581529	0.153011	0.152109	0.222968736
2177	ENSG00000139835	rs9549753	-426	7.67E-09	0.438872	1.00E-04	2.94E-06	4.52E-05
2178	ENSG00000153531	rs72666968	23019	5.59E-05	0.721033	0.00439956	0.00704912	0.02788049
2179	ENSG00000150401	rs146315528	-51506	0.0139567	0.260575	0.491892	0.495473	0.417156677
2180	ENSG00000150403	rs72666961	-32661	0.000336738	0.593469	0.0277972	0.0310467	0.080192701
2181	ENSG00000198176	rs9796035	83252	0.0674377	-0.108096	0.78881	0.791189	0.519846367
2182	ENSG00000184497	rs11619369	53803	0.0285701	0.250188	0.655105	0.660088	0.479201539
2183	ENSG00000183087	rs7399685	-50103	0.0669198	-0.124764	0.982336	0.98635	0.572201531
2184	ENSG00000283199	rs142855181	56443	0.000209419	-0.586106	0.0215978	0.0233885	0.065507187
2185	ENSG00000185989	rs72659587	-4781	0.0132961	-0.15936	0.626408	0.620039	0.465060105
2186	ENSG00000130177	rs7987334	6488	9.07E-09	0.692552	1.00E-04	2.87E-06	4.44E-05
2187	ENSG00000169062	rs11147324	-4278	1.02E-07	0.669026	1.00E-04	2.43E-05	0.000283452
2188	ENSG00000198824	rs9590402	-83940	0.046238	0.18543	0.710433	0.728717	0.501645419
2189	ENSG00000136319	rs7158979	69135	0.0304452	0.259693	0.906703	0.897965	0.548377956
2190	ENSG00000100814	rs1713428	86708	0.00678938	0.239505	0.510975	0.501221	0.419645738
2191	ENSG00000129484	rs4280143	54916	0.00758527	0.133975	0.523262	0.526646	0.430589376
2192	ENSG00000129566	rs1713434	-134	8.87E-05	-0.260256	0.0155984	0.0181223	0.054648097
2193	ENSG00000185271	rs8017682	-548	0.00521476	0.352005	0.489966	0.488056	0.414173849
2194	ENSG00000092094	rs1130409	1905	0.000373817	-0.241401	0.0667933	0.0685776	0.136141869
2195	ENSG00000100823	rs3120064	-357	0.00260995	-0.170067	0.314879	0.310178	0.331050383
2196	ENSG00000165782	rs7159719	75089	0.00148052	-0.354388	0.205249	0.204866	0.26527745
2197	ENSG00000198805	rs1760940	8099	4.69E-07	-0.485798	0.00019998	0.000201423	0.001616417
2198	ENSG00000214274	rs10133492	32339	0.00419533	0.235912	0.473286	0.474829	0.408346847
2199	ENSG00000258818	rs7149524	16691	1.41E-14	-1.10254	1.00E-04	5.93E-11	3.89E-09
2200	ENSG00000169413	rs4377066	-62647	0.00305853	0.326674	0.352093	0.353807	0.352556988
2201	ENSG00000129538	rs4144568	-68800	0.00520293	-0.310223	0.473958	0.456014	0.399890733
2202	ENSG00000169385	rs8016193	-98860	0.00580402	-0.484155	0.371153	0.364294	0.357736054
2203	ENSG00000165792	rs2783781	-329	4.83E-05	0.300762	0.00789921	0.00917701	0.033933442
2204	ENSG00000165794	rs4982399	61871	0.000745314	-0.49405	0.0837916	0.0840517	0.155689613
2205	ENSG00000179636	rs8010018	93522	0.0112599	0.454414	0.665116	0.661938	0.479635056
2206	ENSG00000165799	rs3748352	-232	0.000204039	-0.63506	0.0339966	0.0352745	0.087934026
2207	ENSG00000165801	rs4982396	-9455	2.47E-10	-0.815476	1.00E-04	2.89E-07	6.06E-06
2208	ENSG00000165795	rs4982396	-10054	1.89E-06	-0.413853	0.00059994	0.000653132	0.004208349
2209	ENSG00000232070	rs4982408	3643	5.46E-07	0.397106	1.00E-04	0.000169146	0.00140334
2210	ENSG00000165804	rs34334281	44762	0.00203304	0.227615	0.253803	0.243579	0.291503886
2211	ENSG00000092199	rs8008748	4287	0.0232827	0.158261	0.572982	0.577165	0.449876328
2212	ENSG00000092200	rs12586823	43108	0.0319893	-0.218041	0.690821	0.687549	0.488429531
2213	ENSG00000092201	rs7148741	39986	0.0301381	-0.130745	0.624065	0.620979	0.465568078
2214	ENSG00000100888	rs574571909	12112	0.000881863	-0.301393	0.0619938	0.063054	0.129643177
2215	ENSG00000092203	rs1263799	32352	4.28E-06	0.531838	0.00039996	0.000727496	0.00460051
2216	ENSG00000129472	rs2094687	68338	0.000263241	-0.220866	0.0284972	0.0286529	0.076117806
2217	ENSG00000165819	rs12894578	-1200	0.022939	0.212276	0.82659	0.82706	0.530540848
2218	ENSG00000165821	rs10133913	47450	0.0393366	0.135147	0.960653	0.965064	0.566795727
2219	ENSG00000276240	rs11628984	-96616	0.0357126	-0.284493	0.884276	0.890441	0.546984875
2220	ENSG00000129562	rs74036429	4339	0.00470158	0.181085	0.358396	0.358919	0.354730385
2221	ENSG00000100439	rs1242935	15221	0.00114567	0.411933	0.121599	0.119417	0.192542463
2222	ENSG00000155463	rs12882521	11506	0.00121594	0.408434	0.132075	0.130843	0.203656895
2223	ENSG00000155465	rs5027249	-28434	0.00415557	-0.288247	0.346247	0.342654	0.346604066
2224	ENSG00000172590	rs3751488	5005	0.00436658	0.123701	0.363208	0.368275	0.360049073
2225	ENSG00000157227	rs3764166	-14357	0.00818595	-0.196377	0.553957	0.547338	0.438491526
2226	ENSG00000197324	rs12882521	-93712	0.00915208	0.21433	0.57331	0.565951	0.446191385
2227	ENSG00000139890	rs1051136304	-87825	0.00100774	-0.581721	0.0994901	0.0989832	0.172158627
2228	ENSG00000100461	rs7150599	-61525	0.00974122	-0.521899	0.432397	0.427257	0.388477105
2229	ENSG00000100462	rs12891954	-43919	0.000598179	-0.246794	0.0430957	0.0425103	0.099767877
2230	ENSG00000092036	rs4981455	-3918	6.95E-06	-0.396855	0.00089991	0.000880536	0.005406227
2231	ENSG00000129474	rs8006027	57603	0.0460073	0.206925	0.824547	0.833321	0.532137853
2232	ENSG00000100802	rs11625486	33936	0.0144886	0.245107	0.503775	0.494864	0.4168335
2233	ENSG00000100804	rs111865319	3114	3.03E-05	0.367342	0.00249975	0.00363356	0.016722403
2234	ENSG00000139880	rs59841088	-86699	0.0548004	-0.173005	0.941675	0.944989	0.562350554
2235	ENSG00000179933	rs11621660	-10879	0.000232465	0.296691	0.0255974	0.0251394	0.069319864
2236	ENSG00000100813	rs8006767	-25691	0.0178378	0.282168	0.716535	0.71681	0.497738156
2237	ENSG00000092067	rs10145863	47573	0.00437597	-0.488917	0.33829	0.331421	0.341147142
2238	ENSG00000092068	rs4982740	11762	0.000327855	-0.297171	0.0332967	0.0355235	0.08838067
2239	ENSG00000129473	rs4982748	7503	0.000374266	-0.407708	0.0326967	0.0338262	0.085429358
2240	ENSG00000235194	rs3759611	64143	0.0278304	0.17209	0.753198	0.759299	0.511493222
2241	ENSG00000258643	rs12879214	-98004	0.0485228	0.340355	0.896953	0.894376	0.547600636
2242	ENSG00000100836	rs60024729	48351	0.0415603	0.171618	0.833472	0.841509	0.534553874
2243	ENSG00000092096	rs2231806	6771	0.00904439	-0.139408	0.426684	0.425224	0.387469446
2244	ENSG00000100842	rs7161630	-65798	0.0201219	-0.164229	0.648316	0.640486	0.472673216
2245	ENSG00000166091	rs2268330	-50007	0.070198	0.289318	0.955153	0.951955	0.564105606
2246	ENSG00000129460	rs8012236	11998	6.96E-06	0.374371	0.00049995	0.000872235	0.005373882
2247	ENSG00000259431	rs35270753	90323	0.054741	-0.476517	0.907525	0.912642	0.552825922
2248	ENSG00000136367	rs72688319	93058	0.00591316	-0.421953	0.26729	0.262091	0.303452461
2249	ENSG00000213983	rs17184177	-49784	0.00506339	0.384665	0.262454	0.259415	0.301432806
2250	ENSG00000092051	rs222698	24565	0.0124337	0.343784	0.514124	0.500907	0.419533896
2251	ENSG00000100867	rs222698	-26760	0.00955072	-0.531037	0.393784	0.390249	0.370930724
2252	ENSG00000157326	rs10144527	34186	1.94E-05	-0.523104	0.0019998	0.00216149	0.011031054
2253	ENSG00000187630	rs8004540	17317	6.29E-06	0.590598	0.00029997	0.000969928	0.005833783
2254	ENSG00000186648	rs11626841	-5630	0.00165032	0.331339	0.113492	0.112037	0.185361438
2255	ENSG00000100884	rs2236352	70686	0.000597142	-0.502353	0.0436956	0.0467401	0.106671309
2256	ENSG00000100889	rs4982851	-37629	0.0030979	0.294789	0.182099	0.177459	0.245160392
2257	ENSG00000100897	rs12889597	-71742	0.00931643	0.210133	0.400721	0.403964	0.377646357
2258	ENSG00000129535	rs62000813	-80885	0.00150109	0.583656	0.0951905	0.098983	0.172158627
2259	ENSG00000139914	rs2277483	-7977	0.036507	0.257821	0.792557	0.792885	0.520266204
2260	ENSG00000092010	rs12879859	-78895	0.0226544	0.127776	0.626016	0.633194	0.469875018
2261	ENSG00000100908	rs2236352	-68	1.92E-05	-0.440709	0.00179982	0.00205346	0.010676244
2262	ENSG00000092098	rs2073350	-71645	0.00404276	0.237235	0.185028	0.184179	0.250658289
2263	ENSG00000259529	rs4982864	11301	0.0289149	-0.333743	0.703938	0.697099	0.491619698
2264	ENSG00000100911	rs1134340	-22567	0.0859286	0.0998746	0.963426	0.961479	0.565851369
2265	ENSG00000213928	rs11622031	-6253	0.0341967	-0.123628	0.709426	0.7041	0.493818403
2266	ENSG00000100918	rs2073350	-96815	0.0114193	-0.154603	0.379742	0.372806	0.36239933
2267	ENSG00000196497	rs4761	-16553	0.0854152	0.208494	0.934641	0.933437	0.558945024
2268	ENSG00000100926	rs941503	71263	0.0267966	0.142359	0.598684	0.605834	0.4601897
2269	ENSG00000254505	rs6573596	-39647	0.0510732	0.240349	0.80531	0.79809	0.521887853
2270	ENSG00000129559	rs17794752	131	0.00936227	0.222337	0.314088	0.310597	0.331218271
2271	ENSG00000100938	rs2224123	81329	0.0237127	-0.25932	0.603012	0.599334	0.45758809
2272	ENSG00000092330	rs2295322	-31993	0.0686818	0.125409	0.89615	0.900304	0.549144395
2273	ENSG00000092295	rs139971470	-51944	0.0251873	-0.490142	0.591258	0.592496	0.455349613
2274	ENSG00000100949	rs3181256	60061	0.00364614	0.24575	0.172854	0.166941	0.236705105
2275	ENSG00000157379	rs12586530	-2216	9.86E-06	0.664364	0.00079992	0.00123309	0.007075563
2276	ENSG00000196943	rs2748531	-47156	0.00925284	0.269139	0.334783	0.328341	0.340070835
2277	ENSG00000213906	rs12433338	46649	0.0112874	-0.30993	0.418303	0.423509	0.386817824
2278	ENSG00000136305	rs72694391	93389	0.0048967	0.301258	0.244803	0.239372	0.288928781
2279	ENSG00000213903	rs11848279	67624	0.00109239	-0.187644	0.0747925	0.0745056	0.143622477
2280	ENSG00000129467	rs9788463	56292	0.00158298	-0.284074	0.106049	0.10916	0.182991978
2281	ENSG00000129465	rs3181254	-7904	0.00451153	0.333125	0.244504	0.239333	0.28892107
2282	ENSG00000100968	rs11848279	13401	0.004441	-0.110996	0.243671	0.242168	0.290443163
2283	ENSG00000205978	rs12882220	1302	0.0140217	0.195699	0.52907	0.531099	0.432287655
2284	ENSG00000100441	rs927278	86161	0.00491921	0.27891	0.271494	0.268019	0.307195406
2285	ENSG00000139899	rs2273629	-1410	4.20E-09	0.547388	1.00E-04	1.71E-06	2.84E-05
2286	ENSG00000100445	rs2332326	-76253	0.019826	-0.252062	0.618283	0.616686	0.463645752
2287	ENSG00000092009	rs79138030	20953	0.000862726	-0.51021	0.040496	0.0407908	0.09709556
2288	ENSG00000100448	rs8003951	-99620	0.118209	0.236102	0.909173	0.916629	0.553953282
2289	ENSG00000100450	rs1800876	-99693	0.0209588	-0.276251	0.464933	0.472206	0.407158202
2290	ENSG00000100453	rs4982977	25672	0.00271886	-0.292717	0.113647	0.111147	0.184453632
2291	ENSG00000168952	rs74325275	680	1.26E-06	-0.95299	0.00019998	0.000236588	0.001840274
2292	ENSG00000139910	rs1955850	56174	0.0447567	-0.133255	0.300962	0.307511	0.329235131
2293	ENSG00000184304	rs35139331	94907	0.00794019	-0.19373	0.247405	0.243014	0.291064468
2294	ENSG00000092140	rs994982	-98262	0.0438315	0.146158	0.619048	0.612474	0.462300559
2295	ENSG00000092108	rs7154847	-31529	1.23E-09	-0.511663	1.00E-04	1.74E-07	3.95E-06
2296	ENSG00000100473	rs12894896	-8411	5.92E-05	0.823562	0.00569943	0.00665413	0.02669966
2297	ENSG00000100478	rs179715	-15022	0.0191266	-0.238949	0.435786	0.434124	0.390949349
2298	ENSG00000196792	rs113217978	8364	0.00769961	-0.32354	0.236587	0.228343	0.281327334
2299	ENSG00000092148	rs7156178	50680	0.00164867	0.228005	0.0446955	0.0435749	0.101486765
2300	ENSG00000129493	rs11623592	92874	0.00616802	0.24152	0.114348	0.110885	0.184314984
2301	ENSG00000203546	rs11156676	24909	0.000237021	-0.988277	0.00689931	0.00764045	0.029572406
2302	ENSG00000129480	rs56339687	23396	0.121529	-0.171528	0.849745	0.864679	0.540926396
2303	ENSG00000151413	rs10437986	68299	0.080609	0.115401	0.778988	0.773187	0.515897534
2304	ENSG00000100852	rs11850261	89911	0.000436536	-0.138993	0.0269973	0.0305207	0.079273181
2305	ENSG00000151320	rs11625567	-98122	0.00259371	-0.326249	0.13476	0.135293	0.208314253
2306	ENSG00000151322	rs766298	-31568	0.0980243	-0.187956	0.983301	0.989459	0.57287929
2307	ENSG00000165389	rs34437689	89622	0.00445107	-0.232867	0.216573	0.214109	0.271318541
2308	ENSG00000129521	rs58203673	-3616	0.0339635	0.282775	0.756614	0.757113	0.511493222
2309	ENSG00000129518	rs8008659	-68067	0.0198805	0.153588	0.483809	0.481443	0.411399164
2310	ENSG00000129515	rs12147164	-97088	0.034271	-0.244547	0.753765	0.755402	0.510764737
2311	ENSG00000165410	rs17525972	5491	0.012724	0.201496	0.499252	0.488523	0.414332033
2312	ENSG00000198604	rs3783316	-7662	0.0375794	0.147895	0.712456	0.711078	0.495561285
2313	ENSG00000100883	rs17508632	-79274	4.65E-05	-0.401912	0.00389961	0.00519272	0.022022671
2314	ENSG00000151327	rs12891528	-91654	0.00297338	-0.212197	0.121142	0.117403	0.190641897
2315	ENSG00000100890	rs79436302	-12256	0.000438248	0.377675	0.0217978	0.0261907	0.071308791
2316	ENSG00000092020	rs28397987	27890	6.82E-07	0.437186	0.00029997	0.000105136	0.000949502
2317	ENSG00000100902	rs17103237	83971	0.00257579	-0.205553	0.115163	0.113274	0.186431534
2318	ENSG00000100906	rs78139839	-84609	0.0415575	0.173851	0.913321	0.910408	0.552311946
2319	ENSG00000174373	rs7150342	-45512	0.105066	0.23439	0.771781	0.778888	0.517213215
2320	ENSG00000100916	rs72668494	2406	0.0267828	-0.289008	0.371981	0.363355	0.357161102
2321	ENSG00000151332	rs9788456	-46546	0.0115819	-0.19832	0.221656	0.217723	0.273957682
2322	ENSG00000198807	rs2064546	49568	0.025463	-0.395661	0.703938	0.696449	0.491496819
2323	ENSG00000183032	rs61988265	-13582	0.00568599	0.380732	0.0955904	0.0920912	0.164726443
2324	ENSG00000151338	rs10483489	-46930	0.00855234	0.270501	0.11591	0.110436	0.183878489
2325	ENSG00000139865	rs11849126	79757	6.50E-06	0.373616	0.00029997	0.000330158	0.002415412
2326	ENSG00000129514	rs200967515	-36836	0.00147796	0.328094	0.0351965	0.0359995	0.089098111
2327	ENSG00000139874	rs72681156	32560	0.00995232	-0.328609	0.434839	0.425812	0.387720329
2328	ENSG00000176435	rs12896223	-19185	0.00122979	0.175251	0.079892	0.082845	0.154293158
2329	ENSG00000100934	rs34363888	-86432	0.142202	-0.138718	0.905882	0.917697	0.554296234
2330	ENSG00000092208	rs8009933	16722	0.000269608	-0.357767	0.00989901	0.0111848	0.038990551
2331	ENSG00000182400	rs2415532	-57442	0.00359478	0.278529	0.111445	0.111793	0.185163563
2332	ENSG00000100941	rs67311214	50450	0.0383879	0.157338	0.567139	0.567337	0.446445809
2333	ENSG00000150527	rs2038361	-73109	0.000467291	-0.281935	0.0227977	0.0226604	0.064064375
2334	ENSG00000165355	rs8012768	3663	0.000533761	-0.341167	0.0184982	0.0202905	0.059250319
2335	ENSG00000165379	rs75149739	97563	0.00280447	-0.233853	0.0742926	0.0713954	0.139817377
2336	ENSG00000179476	rs61998158	73829	0.0150887	-0.242431	0.141624	0.138078	0.210845058
2337	ENSG00000198718	rs1877044	64369	0.111482	-0.107036	0.623288	0.617103	0.463645752
2338	ENSG00000179454	rs45591235	32166	0.305887	-0.107289	0.953333	0.949884	0.563706927
2339	ENSG00000185246	rs45591235	-9619	0.0552337	-0.186901	0.438266	0.438401	0.392685487
2340	ENSG00000100442	rs7152024	-36247	0.234786	0.104766	0.937266	0.936825	0.559945792
2341	ENSG00000187790	rs12433547	97224	0.0020033	0.323307	0.0273973	0.0265066	0.07190372
2342	ENSG00000129534	rs226980	-52356	0.064585	-0.0943678	0.506323	0.50674	0.422081857
2343	ENSG00000165496	rs1020899	-2394	0.00411773	-0.303461	0.131055	0.12668	0.199738847
2344	ENSG00000165501	rs4900926	-47100	4.07E-07	0.475712	1.00E-04	4.94E-05	0.000504469
2345	ENSG00000213741	rs8952	26251	0.00655232	-0.275406	0.158637	0.153664	0.224055579
2346	ENSG00000165502	rs3007030	-782	2.64E-07	0.397971	1.00E-04	3.54E-05	0.000387249
2347	ENSG00000168282	rs12889068	-24896	0.00223289	0.523376	0.0627937	0.0631448	0.129769636
2348	ENSG00000165506	rs12889068	-39341	0.00162294	0.402156	0.0493951	0.0468458	0.106760312
2349	ENSG00000100479	rs41345247	-46479	0.024692	-0.132142	0.367609	0.377394	0.364301077
2350	ENSG00000197776	rs41345247	-51162	0.00421795	-0.199693	0.0985901	0.0985776	0.171852992
2351	ENSG00000165516	rs59174714	49992	0.0524117	0.151639	0.595833	0.593827	0.455778022
2352	ENSG00000165525	rs796932931	-8093	0.0131911	0.275681	0.342222	0.333612	0.342487232
2353	ENSG00000165527	rs5017751	-23508	0.0712739	-0.163586	0.945231	0.952768	0.564105606
2354	ENSG00000100483	rs17122039	-52719	9.51E-05	-0.349148	0.00719928	0.00902459	0.03358007
2355	ENSG00000100485	rs72681864	-49368	0.0342829	-0.155288	0.538462	0.530614	0.432277823
2356	ENSG00000087299	rs11849315	-52644	8.65E-05	-0.262842	0.00659934	0.00793752	0.030482512
2357	ENSG00000125375	rs2355897	1881	3.12E-10	-0.519505	1.00E-04	2.33E-07	5.06E-06
2358	ENSG00000100490	rs11570782	-19758	0.0309804	-0.246828	0.632743	0.635288	0.470837362
2359	ENSG00000198513	rs4290401	-82473	0.0647634	-0.307524	0.571021	0.570524	0.447548032
2360	ENSG00000012983	rs17791680	-62400	0.0986675	-0.153101	0.731725	0.746474	0.507847656
2361	ENSG00000151748	rs2934672	17447	8.29E-06	-0.416595	0.00069993	0.0011232	0.006564043
2362	ENSG00000100503	rs12587687	63895	6.41E-07	-0.468903	1.00E-04	0.000181533	0.001489174
2363	ENSG00000131969	rs12590515	30379	1.82E-06	-0.640672	0.00069993	0.000436366	0.003041717
2364	ENSG00000100504	rs12587662	-49484	1.40E-13	-1.1423	1.00E-04	3.77E-10	1.97E-08
2365	ENSG00000100505	rs11623697	-14117	7.22E-07	0.771655	0.00029997	0.000246496	0.001894062
2366	ENSG00000139921	rs4901103	39992	3.30E-07	0.454346	1.00E-04	7.49E-05	0.000713276
2367	ENSG00000139926	rs4898698	83641	0.000787446	-0.180281	0.0690931	0.0736758	0.142519044
2368	ENSG00000186469	rs12886319	41500	0.0299931	-0.166443	0.887411	0.885302	0.545698106
2369	ENSG00000087302	rs6572807	24388	0.00114181	-0.204616	0.0767923	0.0765883	0.146300295
2370	ENSG00000087303	rs2516600	-48012	5.95E-12	0.567634	1.00E-04	1.42E-08	4.49E-07
2371	ENSG00000168229	rs6572840	-36857	0.000586985	0.347484	0.0482952	0.0500559	0.111988546
2372	ENSG00000125384	rs56179523	-90633	0.122662	0.139516	0.98913	0.990179	0.573071453
2373	ENSG00000087301	rs11157915	-45204	0.000281464	-0.361543	0.0117988	0.0121031	0.041225866
2374	ENSG00000180998	rs8015477	17576	0.00783108	0.452936	0.179971	0.180973	0.248042417
2375	ENSG00000197930	rs34162828	-2957	0.0338719	0.155005	0.581301	0.579601	0.450450321
2376	ENSG00000100519	rs12885338	-40861	0.013174	-0.15367	0.280864	0.276348	0.312526088
2377	ENSG00000198252	rs1254972	12731	1.83E-05	-0.313001	0.00129987	0.00138615	0.007792334
2378	ENSG00000100522	rs11846010	-85465	0.00107727	0.218839	0.029797	0.0288041	0.076404926
2379	ENSG00000073712	rs4898770	3591	0.00831718	-0.151315	0.304163	0.294122	0.321981921
2380	ENSG00000100523	rs61986947	83722	0.00465624	0.146683	0.112396	0.110103	0.183565524
2381	ENSG00000125378	rs12587398	-26223	0.000817556	-0.263824	0.0376962	0.039891	0.095673475
2382	ENSG00000100526	rs2268332	15905	2.71E-05	0.249293	0.00179982	0.00205855	0.010676244
2383	ENSG00000100528	rs11848784	23500	0.0490183	-0.12744	0.525459	0.527271	0.430861808
2384	ENSG00000197045	rs7156931	4438	0.0414753	-0.114659	0.547893	0.550845	0.439900815
2385	ENSG00000100532	rs2268332	-97058	0.0127062	-0.158495	0.26672	0.266166	0.306090479
2386	ENSG00000020577	rs17832215	71472	0.000310896	-0.505512	0.0194981	0.0202151	0.059198847
2387	ENSG00000131979	rs6572980	-99953	0.0609575	-0.196667	0.627193	0.623475	0.466649616
2388	ENSG00000198554	rs11849961	7254	0.000183375	0.170763	0.00549945	0.00552754	0.02315448
2389	ENSG00000180008	rs10147667	76900	0.297176	0.0638321	0.983301	0.9796	0.570114446
2390	ENSG00000168175	rs3783646	-46479	0.000175859	0.341537	0.00479952	0.00510246	0.021723062
2391	ENSG00000131981	rs28429419	-16036	0.0399141	0.139357	0.429245	0.421681	0.386128232
2392	ENSG00000126787	rs61508494	-71030	0.00836525	0.144416	0.117737	0.114356	0.187203811
2393	ENSG00000178974	rs2340933	-97740	0.056794	0.199415	0.466667	0.459452	0.401514632
2394	ENSG00000126775	rs1610403	79447	0.00457698	-0.268811	0.170267	0.163015	0.23275515
2395	ENSG00000182521	rs10134019	73547	0.0245979	0.230446	0.588824	0.586866	0.453417158
2396	ENSG00000126777	rs80163797	73481	0.103171	-0.145147	0.902615	0.908874	0.551826275
2397	ENSG00000139946	rs59239167	-98423	0.0286221	-0.230645	0.640435	0.63611	0.47105993
2398	ENSG00000070269	rs2104979	74528	0.00194864	-0.231041	0.168917	0.172935	0.241242768
2399	ENSG00000070367	rs189690603	-6342	0.094346	-0.121907	0.697561	0.700465	0.492721808
2400	ENSG00000053770	rs143789594	74638	0.0543276	-0.119381	0.522989	0.517829	0.426316417
2401	ENSG00000139977	rs11158159	-101	0.00075915	-0.262466	0.0254975	0.0283145	0.075467749
2402	ENSG00000131966	rs2145600	84103	0.0579457	-0.222648	0.549698	0.548776	0.438841877
2403	ENSG00000100567	rs8010469	-68194	0.178728	0.0547025	0.865169	0.866859	0.541322626
2404	ENSG00000139971	rs6573200	85037	0.00647994	-0.250816	0.080392	0.0769207	0.146745413
2405	ENSG00000032219	rs8014085	-84439	0.165828	-0.107548	0.820492	0.827612	0.530634042
2406	ENSG00000196860	rs201041130	52707	0.0157067	-0.383815	0.200682	0.197122	0.260154874
2407	ENSG00000100578	rs3783694	473	0.0492009	-0.140304	0.431466	0.432692	0.390254787
2408	ENSG00000100575	rs1743714	43584	0.152253	0.142803	0.798883	0.808422	0.525595193
2409	ENSG00000165617	rs710016	65532	0.0177385	-0.20843	0.588477	0.588365	0.453845228
2410	ENSG00000100592	rs72724670	-93285	0.000305544	0.314602	0.0235976	0.0262797	0.071507159
2411	ENSG00000181619	rs55951949	-39437	0.0444606	0.198468	0.648736	0.656772	0.478189135
2412	ENSG00000126790	rs1253098	-5591	0.00117575	-0.168339	0.0543946	0.0515368	0.11416256
2413	ENSG00000050130	rs1268587	-88635	0.00399482	-0.358639	0.139357	0.139719	0.212073349
2414	ENSG00000151838	rs4901953	87478	0.0321016	0.25033	0.504791	0.504202	0.421019971
2415	ENSG00000139970	rs61992209	53678	0.0304061	0.283146	0.328412	0.320032	0.336785355
2416	ENSG00000131951	rs8004850	-96700	0.0185988	0.484201	0.237091	0.233006	0.284541141
2417	ENSG00000126773	rs1254036	65659	0.000169745	0.260269	0.00329967	0.00409947	0.01837448
2418	ENSG00000100612	rs1254044	-18320	0.000511332	-0.571645	0.0146985	0.0150788	0.048245559
2419	ENSG00000100614	rs216504	-37772	0.101864	-0.0772897	0.868924	0.872558	0.541974169
2420	ENSG00000100625	rs34935520	-99669	0.114628	0.149873	0.772973	0.771467	0.515446155
2421	ENSG00000020426	rs3783820	-95725	0.0428889	0.161143	0.429245	0.434952	0.391209488
2422	ENSG00000139974	rs79812039	28283	0.191913	-0.14296	0.851915	0.851391	0.537277839
2423	ENSG00000126814	rs1294929263	-52005	0.114238	0.185038	0.677725	0.671417	0.482930248
2424	ENSG00000027075	rs61993661	84530	0.00460924	0.15767	0.224038	0.220128	0.27565277
2425	ENSG00000182107	rs10136487	-24131	0.0362886	0.256182	0.723789	0.716931	0.497758039
2426	ENSG00000100644	rs710039	-36925	0.00619831	0.205942	0.163189	0.159563	0.229820761
2427	ENSG00000023608	rs117731927	-82004	0.0248349	-0.244667	0.382792	0.381117	0.366139615
2428	ENSG00000139973	rs1152573	-17368	0.024107	-0.269021	0.49481	0.49067	0.415000142
2429	ENSG00000126785	rs12586450	-66530	0.00389503	0.224675	0.172438	0.169233	0.23826702
2430	ENSG00000154001	rs111742536	-79854	0.00139246	-0.288568	0.0381962	0.0393694	0.094755951
2431	ENSG00000140006	rs2883990	48527	0.0157528	0.184181	0.216995	0.216758	0.273382647
2432	ENSG00000126821	rs4902242	35305	0.0231265	0.273335	0.262111	0.256157	0.299438638
2433	ENSG00000054654	rs12887295	-3164	0.0110643	0.13081	0.141564	0.134275	0.207178884
2434	ENSG00000140009	rs1271572	-42914	0.0539541	-0.139658	0.702456	0.70491	0.493952323
2435	ENSG00000100714	rs56411002	-29035	1.24E-06	-0.259196	1.00E-04	0.000135074	0.001169795
2436	ENSG00000179841	rs2357695	-51123	0.0144668	-0.253722	0.306397	0.299386	0.324900749
2437	ENSG00000126804	rs8003379	-96832	0.0707861	0.128565	0.703443	0.7144	0.496726537
2438	ENSG00000089775	rs8020827	-95218	0.0107419	-0.161904	0.204453	0.197884	0.260525568
2439	ENSG00000126803	rs8017407	34902	0.0307572	-0.252348	0.325211	0.326041	0.33890781
2440	ENSG00000165807	rs12894807	26765	0.0315647	0.207955	0.336584	0.334368	0.343020016
2441	ENSG00000126822	rs229661	3631	0.00293835	0.258187	0.155749	0.150444	0.221775679
2442	ENSG00000070182	rs10129595	-89354	0.011451	-0.4024	0.344341	0.337286	0.343868232
2443	ENSG00000258289	rs10148687	3196	2.42E-19	0.988715	1.00E-04	2.90E-15	9.16E-13
2444	ENSG00000176153	rs2412104	37999	0.0396328	0.202394	0.621739	0.614773	0.462991786
2445	ENSG00000139998	rs2412104	7519	0.0132445	0.238809	0.315972	0.320708	0.336911923
2446	ENSG00000257365	rs4899161	87287	0.0109562	-0.20919	0.272233	0.272789	0.310283489
2447	ENSG00000125952	rs78313147	83472	0.0388422	0.345365	0.758333	0.754958	0.510737377
2448	ENSG00000033170	rs28740895	-93788	0.0019116	0.143937	0.0429957	0.0447956	0.10355825
2449	ENSG00000196553	rs112317102	62891	1.75E-07	-0.481137	1.00E-04	6.68E-06	9.35E-05
2450	ENSG00000171723	rs112317102	-32812	0.000321344	-0.340807	0.00429957	0.00407339	0.018300485
2451	ENSG00000072415	rs1073605	5626	0.0377515	0.178757	0.219133	0.212846	0.270510375
2452	ENSG00000100554	rs10141180	19776	0.00113093	0.44587	0.0234977	0.0258753	0.070776318
2453	ENSG00000134001	rs10130043	65400	0.0113531	-0.104866	0.188087	0.184936	0.251258508
2454	ENSG00000100558	rs4143909	8463	4.35E-07	0.404146	1.00E-04	8.22E-05	0.000779031
2455	ENSG00000054690	rs7149315	-90117	0.0115944	0.201666	0.597969	0.58951	0.454315902
2456	ENSG00000198133	rs11621977	-15720	1.03E-07	-0.502555	1.00E-04	4.28E-05	0.000454252
2457	ENSG00000100564	rs2273593	-30151	0.0435405	0.211686	0.881162	0.887982	0.546146692
2458	ENSG00000081181	rs12590691	-82539	0.0403443	-0.221723	0.832779	0.839215	0.533862209
2459	ENSG00000100568	rs10483801	-24532	5.34E-05	0.339793	0.00339966	0.00415123	0.018566226
2460	ENSG00000072042	rs79578940	-91144	0.00747932	0.288787	0.254125	0.249565	0.295350344
2461	ENSG00000072121	rs201569067	-89106	0.00707978	-0.392519	0.204578	0.196394	0.259503339
2462	ENSG00000182185	rs17192170	-29145	0.0648442	-0.291175	0.798883	0.791031	0.519819656
2463	ENSG00000185650	rs8022539	-57503	0.00223321	-0.379561	0.203538	0.194265	0.258037155
2464	ENSG00000072110	rs12588423	-36981	2.89E-05	0.263632	0.00429957	0.00490817	0.021137823
2465	ENSG00000139990	rs796508945	-55561	0.0431374	-0.178745	0.452532	0.444693	0.395249239
2466	ENSG00000081177	rs12433032	94768	0.227153	-0.127968	0.98913	0.98745	0.572401019
2467	ENSG00000100626	rs4902706	12137	0.0135104	0.250533	0.511759	0.500287	0.419443517
2468	ENSG00000029364	rs10131446	75307	0.00109736	0.238461	0.0628937	0.0644556	0.131373518
2469	ENSG00000100632	rs4902718	48647	0.0223749	-0.201795	0.609622	0.606388	0.460263744
2470	ENSG00000100647	rs11158809	-29189	0.0246915	-0.184451	0.324368	0.328457	0.340071711
2471	ENSG00000100650	rs61982145	92759	0.00532074	-0.41179	0.153316	0.15311	0.223695826
2472	ENSG00000100652	rs1295829	-35688	0.000902497	0.46795	0.050495	0.0514786	0.11416256
2473	ENSG00000198732	rs61980656	89377	0.00489705	0.419059	0.273423	0.260616	0.302416547
2474	ENSG00000100678	rs61978252	17306	0.00398601	-0.25187	0.233988	0.225941	0.280029886
2475	ENSG00000133983	rs35469188	-96089	2.84E-08	0.464455	1.00E-04	5.38E-06	7.70E-05
2476	ENSG00000213463	rs7143690	-8899	0.000408902	0.19312	0.0165983	0.015747	0.0495778
2477	ENSG00000133997	rs4899360	-39155	0.00952918	-0.266362	0.403955	0.404935	0.37808312
2478	ENSG00000133985	rs868803492	14299	9.78E-09	-0.516785	1.00E-04	4.37E-06	6.38E-05
2479	ENSG00000006432	rs7155719	63600	0.0222498	0.364477	0.608511	0.603892	0.459642113
2480	ENSG00000100731	rs2810118	14452	0.000516959	0.136577	0.029797	0.0299278	0.078376581
2481	ENSG00000197555	rs7155259	-89077	0.0304838	-0.329384	0.496036	0.488735	0.414359954
2482	ENSG00000182732	rs6574037	76206	0.0016676	-0.318868	0.107357	0.107313	0.181198579
2483	ENSG00000205683	rs1544579	-67852	0.00167483	0.25352	0.130491	0.126176	0.199298868
2484	ENSG00000119599	rs12432523	-28185	8.63E-07	0.517149	1.00E-04	0.000250495	0.001919062
2485	ENSG00000165861	rs12433952	30701	0.107945	-0.151892	0.931163	0.930186	0.557923757
2486	ENSG00000119707	rs2535917	-39284	0.150348	-0.0986416	0.956065	0.958924	0.56545103
2487	ENSG00000080815	rs17125457	55010	2.32E-06	-0.330921	1.00E-04	0.000181951	0.001491222
2488	ENSG00000100767	rs190932247	-98523	0.00875128	-0.20721	0.294672	0.292763	0.321546917
2489	ENSG00000133961	rs11623977	-87956	0.0584934	-0.213946	0.708924	0.722658	0.499684071
2490	ENSG00000170468	rs10130899	83418	0.127591	0.206227	0.968085	0.961345	0.565851369
2491	ENSG00000184227	rs58231493	28274	2.53E-08	-0.69219	1.00E-04	1.14E-05	0.000148486
2492	ENSG00000187105	rs58231493	6470	4.50E-06	-0.649257	0.00049995	0.000657084	0.004221533
2493	ENSG00000119673	rs758053	-47411	0.000848421	-0.42699	0.0479952	0.0483209	0.109070893
2494	ENSG00000177465	rs3742819	254	1.43E-09	0.56464	1.00E-04	6.58E-07	1.24E-05
2495	ENSG00000119661	rs10873259	-54776	0.00946336	-0.205256	0.302508	0.292686	0.321522296
2496	ENSG00000176903	rs7157358	-93150	0.000292173	-0.271081	0.0180982	0.0218928	0.062657911
2497	ENSG00000156030	rs117370133	-30709	0.0235541	-0.253002	0.662914	0.667621	0.481612589
2498	ENSG00000140043	rs11628039	38198	2.44E-14	0.650239	1.00E-04	1.76E-10	1.04E-08
2499	ENSG00000119725	rs758241	57342	0.000558692	0.416432	0.0236976	0.0257242	0.070428247
2500	ENSG00000119723	rs12880050	12221	1.72E-05	-0.523555	0.00069993	0.00132419	0.007491557
2501	ENSG00000156050	rs12893367	89327	0.0170522	-0.170713	0.336358	0.329143	0.340109388
2502	ENSG00000119636	rs62005077	-8853	0.000335662	-0.703569	0.0125987	0.0142634	0.046373521
2503	ENSG00000187097	rs2286415	14931	0.000532457	-0.238129	0.0219978	0.0221643	0.063099795
2504	ENSG00000119711	rs9671223	-78970	5.90E-05	-0.240046	0.00289971	0.00295619	0.014226304
2505	ENSG00000205659	rs10144125	96171	0.000198979	-0.264444	0.00959904	0.010022	0.036226352
2506	ENSG00000119688	rs11621172	-61574	0.000174247	0.548973	0.0149985	0.0157846	0.049662772
2507	ENSG00000133980	rs1548683	3098	0.00427135	-0.478992	0.215547	0.214213	0.271391232
2508	ENSG00000165898	rs10146812	11548	0.0216753	0.147186	0.536729	0.539529	0.435773959
2509	ENSG00000119655	rs7155688	-93906	0.00361226	0.277536	0.163589	0.158747	0.229322189
2510	ENSG00000119681	rs8004430	92601	0.0205947	-0.122406	0.406415	0.409103	0.379785699
2511	ENSG00000119682	rs10144845	57949	0.0109211	0.20299	0.159015	0.156161	0.226509838
2512	ENSG00000119616	rs4899527	-92412	0.0508809	0.127949	0.498506	0.499018	0.418743492
2513	ENSG00000119596	rs112288215	-75135	0.130203	0.14709	0.763539	0.762448	0.512672663
2514	ENSG00000119608	rs10148864	59156	0.0182641	0.388867	0.294412	0.293472	0.321796019
2515	ENSG00000119689	rs28406581	-24162	0.0899358	0.176158	0.759484	0.765283	0.513566187
2516	ENSG00000198208	rs10483863	-67679	3.86E-07	-0.512328	1.00E-04	3.69E-05	0.000403038
2517	ENSG00000119630	rs8185	-13541	0.0493736	-0.151662	0.571021	0.569841	0.447249856
2518	ENSG00000119718	rs2359193	-58618	0.00101735	0.277074	0.0292971	0.0271508	0.07313618
2519	ENSG00000119684	rs7157158	-60998	3.94E-08	0.358735	1.00E-04	1.31E-06	2.26E-05
2520	ENSG00000119703	rs2159904	-98634	0.0351316	-0.156414	0.29269	0.288626	0.319529675
2521	ENSG00000119640	rs71426992	-64779	3.96E-05	-0.376894	0.00069993	0.000687336	0.004374651
2522	ENSG00000119638	rs12590452	-45292	0.0258123	0.141154	0.342222	0.336348	0.343453488
2523	ENSG00000170348	rs76711987	-9518	0.0228898	0.237554	0.457914	0.46082	0.402234015
2524	ENSG00000170345	rs3742769	13355	0.0121136	0.362745	0.592658	0.579074	0.45038688
2525	ENSG00000140044	rs6574230	-17575	0.0033096	0.479911	0.25726	0.248003	0.29433414
2526	ENSG00000156127	rs12433077	-73558	0.00356002	0.180849	0.232143	0.230091	0.282435264
2527	ENSG00000119686	rs12892352	-14322	0.00877575	0.402202	0.363076	0.355263	0.353252945
2528	ENSG00000119685	rs969406	96520	0.000150205	0.420397	0.00909909	0.0111765	0.03898393
2529	ENSG00000133935	rs7160615	-95597	0.0814571	-0.254788	0.890569	0.89089	0.546984875
2530	ENSG00000119650	rs12435389	18473	0.0012607	0.497931	0.0428957	0.0426555	0.100029155
2531	ENSG00000119699	rs146398879	-60388	0.000643299	-0.48255	0.0294971	0.0298234	0.07824194
2532	ENSG00000089916	rs9919949	64060	0.00195892	0.193493	0.143843	0.140026	0.212317755
2533	ENSG00000071246	rs34593726	-31253	0.000899473	-0.259223	0.069993	0.0715701	0.139993024
2534	ENSG00000013523	rs11624700	-4627	1.68E-06	-0.438148	0.00029997	0.000350459	0.002538775
2535	ENSG00000119669	rs112338860	52273	0.0122189	0.258843	0.498506	0.497527	0.418086327
2536	ENSG00000198894	rs17105415	61271	0.00319894	0.257715	0.221656	0.21889	0.274684869
2537	ENSG00000165548	rs72725303	47999	0.0175504	-0.187312	0.665559	0.660507	0.479201539
2538	ENSG00000177108	rs71428780	36396	0.00343868	-0.336924	0.256469	0.250575	0.295930545
2539	ENSG00000009830	rs6637	14204	0.00982483	0.316647	0.439035	0.431514	0.389907704
2540	ENSG00000100577	rs2287395	4179	2.95E-09	0.495152	1.00E-04	1.92E-06	3.13E-05
2541	ENSG00000100583	rs36031896	-43654	0.00558586	0.309082	0.208325	0.203867	0.264649694
2542	ENSG00000100580	rs8008449	-62654	0.00378053	-0.149788	0.143513	0.142247	0.214489173
2543	ENSG00000165555	rs34180883	-32677	0.0168401	-0.48278	0.41587	0.409228	0.379785699
2544	ENSG00000100591	rs7160005	59554	0.0017118	-0.372603	0.0965903	0.0931698	0.165975846
2545	ENSG00000151445	rs11620921	15669	4.27E-08	-0.595294	0.00029997	1.27E-05	0.000161758
2546	ENSG00000100596	rs4903592	-82422	0.00044461	-0.44647	0.0434957	0.045862	0.105373033
2547	ENSG00000100601	rs61992866	-38689	0.00724425	-0.329021	0.240509	0.235791	0.286637084
2548	ENSG00000119705	rs12889224	-58065	0.0252228	-0.150901	0.537017	0.530889	0.432287655
2549	ENSG00000100603	rs2886167	83629	0.0348832	-0.188322	0.512282	0.504859	0.421312328
2550	ENSG00000063761	rs4903666	92424	3.98E-07	-0.548343	1.00E-04	8.26E-05	0.00078115
2551	ENSG00000021645	rs10444740	35109	0.0100357	0.22995	0.592658	0.586869	0.453417158
2552	ENSG00000211448	rs9323685	1080	0.0710062	-0.214811	0.830705	0.833011	0.532016587
2553	ENSG00000165409	rs12050350	-3563	9.37E-05	-0.495575	0.0059994	0.00770914	0.02978622
2554	ENSG00000100629	rs35899127	-62012	0.0052295	-0.262592	0.190558	0.184347	0.25076592
2555	ENSG00000165417	rs372593841	-25746	0.0671484	0.177913	0.772377	0.783345	0.518122188
2556	ENSG00000140022	rs1998386	92496	0.105546	0.140489	0.928571	0.925884	0.55677395
2557	ENSG00000071537	rs1810599	-74855	0.0732513	0.12477	0.875766	0.875947	0.542721142
2558	ENSG00000185070	rs10873367	57917	0.0374253	0.141046	0.821839	0.82873	0.530896866
2559	ENSG00000054983	rs28533072	10968	7.03E-13	-1.16933	1.00E-04	2.68E-09	1.10E-07
2560	ENSG00000140030	rs1372364	1819	0.0122825	-0.129613	0.334224	0.331119	0.340915497
2561	ENSG00000100433	rs11622694	-53952	8.16E-07	-0.509023	1.00E-04	0.000157187	0.001326297
2562	ENSG00000042317	rs10139921	83587	0.0214519	-0.23651	0.501001	0.493723	0.416271628
2563	ENSG00000070778	rs11625009	-33990	0.0181157	0.147013	0.265588	0.258379	0.300824388
2564	ENSG00000100722	rs12588400	67037	0.00555499	0.172624	0.101852	0.100748	0.174076733
2565	ENSG00000165521	rs8005727	7467	0.0373007	0.141796	0.349511	0.33906	0.344767581
2566	ENSG00000165533	rs1014895	65036	0.0376594	0.170134	0.472393	0.468864	0.405816899
2567	ENSG00000053254	rs448069	-89451	0.035685	-0.172903	0.865169	0.866507	0.541264974
2568	ENSG00000140025	rs1952773	-92129	0.0384157	-0.28456	0.364	0.360585	0.355555395
2569	ENSG00000042088	rs3759710	274	0.00600154	-0.302968	0.0873913	0.0846401	0.156303958
2570	ENSG00000152315	rs12892507	63394	0.00730214	0.211543	0.271716	0.264034	0.304859178
2571	ENSG00000100764	rs2149656	-15364	0.0313344	0.162293	0.638393	0.628382	0.468344032
2572	ENSG00000119720	rs55751217	9177	0.00611295	-0.252435	0.209021	0.203858	0.264649694
2573	ENSG00000198668	rs7150626	-4363	0.00177334	-0.282147	0.105235	0.110016	0.183506214
2574	ENSG00000165914	rs2064920	-76241	0.0551766	0.0886289	0.885057	0.885358	0.545698106
2575	ENSG00000133943	rs149918169	70126	0.000275977	0.295472	0.0118988	0.0127997	0.042943002
2576	ENSG00000100784	rs10139308	33793	0.00275233	0.334295	0.0941906	0.0907402	0.163133273
2577	ENSG00000119714	rs4900073	-36365	0.00621805	0.191139	0.355469	0.356567	0.353438873
2578	ENSG00000015133	rs57411121	18377	0.000105818	0.433038	0.00809919	0.00911294	0.033738776
2579	ENSG00000100796	rs1704603	68039	0.00390371	-0.224818	0.115296	0.111777	0.185163563
2580	ENSG00000133962	rs10083402	49973	0.00364611	-0.234977	0.147314	0.14514	0.2171362
2581	ENSG00000165929	rs7150240	-37810	8.81E-10	-0.41631	1.00E-04	9.73E-07	1.76E-05
2582	ENSG00000140092	rs55785433	44737	0.0195017	-0.211912	0.607403	0.604537	0.459895984
2583	ENSG00000100815	rs1107115	39303	0.00563364	0.198621	0.180166	0.178504	0.246028603
2584	ENSG00000066427	rs11160042	8316	0.00764545	0.213098	0.299074	0.296799	0.323513386
2585	ENSG00000183648	rs7142326	-53521	0.0357299	0.105738	0.785098	0.781035	0.51749122
2586	ENSG00000165934	rs34145809	-6489	4.12E-08	-0.381054	1.00E-04	1.49E-05	0.000188107
2587	ENSG00000140090	rs11621581	13634	0.0116643	0.205461	0.566176	0.556044	0.441941387
2588	ENSG00000100599	rs11846004	36324	0.00128869	-0.38964	0.171345	0.168488	0.237914171
2589	ENSG00000100600	rs7151752	89958	0.00317024	0.344	0.216995	0.210199	0.2684556
2590	ENSG00000066455	rs9743471	-97562	0.0297478	-0.244139	0.731725	0.73024	0.502222124
2591	ENSG00000100604	rs183430432	-11020	0.0250151	0.279093	0.735489	0.736802	0.505049286
2592	ENSG00000100605	rs10144329	-95014	0.00119371	-0.190974	0.0777922	0.0791129	0.149224544
2593	ENSG00000165943	rs28491520	-59761	0.00364084	0.225066	0.204286	0.197641	0.260443693
2594	ENSG00000153485	rs4905049	-63011	0.00237365	-0.239395	0.140946	0.139361	0.211807974
2595	ENSG00000170270	rs7155727	-60992	0.0792062	0.144668	0.942561	0.952665	0.564105606
2596	ENSG00000012963	rs11160108	19587	0.000398289	-0.305763	0.0294971	0.0314028	0.080876705
2597	ENSG00000011114	rs17129021	20105	0.243258	-0.0813806	0.964355	0.970883	0.568101393
2598	ENSG00000133958	rs12586312	-3155	0.00275299	-0.457999	0.0540946	0.0558666	0.120018198
2599	ENSG00000175785	rs8013346	80174	0.00361976	-0.187928	0.311741	0.301068	0.325881293
2600	ENSG00000100628	rs1073778	-89993	0.00301331	0.233154	0.260474	0.254631	0.298306362
2601	ENSG00000089723	rs4905118	-95767	0.02036	-0.259772	0.762376	0.764092	0.513181147
2602	ENSG00000089737	rs6575385	-39514	1.16E-05	-0.281788	0.0019998	0.00211207	0.010841292
2603	ENSG00000165948	rs941480	24145	0.000238555	0.449188	0.0258974	0.0287391	0.076301043
2604	ENSG00000165949	rs2896258	-7148	0.00202342	-0.298716	0.129798	0.128506	0.201328062
2605	ENSG00000119632	rs2273514	-602	1.35E-14	-0.771451	1.00E-04	2.80E-11	2.02E-09
2606	ENSG00000119698	rs11160162	-64578	0.00017983	-0.555703	0.00879912	0.012509	0.042218889
2607	ENSG00000140093	rs117208338	-61708	0.00230334	0.379499	0.143822	0.13977	0.212073349
2608	ENSG00000170099	rs1884549	51773	0.00169226	-0.509836	0.119337	0.119011	0.19244176
2609	ENSG00000197249	rs1956713	75888	0.00600535	0.265183	0.427048	0.422514	0.386345328
2610	ENSG00000186910	rs10132253	-21504	3.01E-06	-0.804341	0.00069993	0.000855616	0.005293579
2611	ENSG00000170054	rs28694507	-12650	0.00360266	0.348423	0.329168	0.328596	0.340109388
2612	ENSG00000188488	rs1950298	65425	0.010981	0.338502	0.716535	0.713589	0.496396389
2613	ENSG00000100697	rs79069928	93643	0.0171167	0.288899	0.497268	0.497263	0.418023077
2614	ENSG00000165959	rs8003642	9774	5.78E-05	-0.303734	0.0089991	0.0104279	0.037237765
2615	ENSG00000176438	rs67609236	-92615	0.000117908	-0.283842	0.0236976	0.0256703	0.070323492
2616	ENSG00000182512	rs8005300	2867	0.000239135	0.200844	0.0378962	0.0428757	0.100415219
2617	ENSG00000100721	rs11849538	-4556	0.0062738	-0.25413	0.341638	0.342844	0.346662466
2618	ENSG00000250366	rs57377837	70503	0.0209951	-0.432803	0.531034	0.534767	0.43388625
2619	ENSG00000227051	rs8007059	87191	0.00570571	-0.234468	0.291922	0.297368	0.323974165
2620	ENSG00000168398	rs7155111	48292	0.00563701	-0.436053	0.385445	0.383102	0.367172176
2621	ENSG00000100739	rs2991533	-10297	0.000152502	-0.545713	0.0187981	0.0206301	0.059984963
2622	ENSG00000066739	rs7145660	39761	0.00300345	0.206935	0.129195	0.129192	0.201867349
2623	ENSG00000100744	rs76187624	-97961	0.00156411	-0.2896	0.0727927	0.0723984	0.140941811
2624	ENSG00000140057	rs7145660	10974	0.0271196	0.187857	0.533298	0.537516	0.435060314
2625	ENSG00000090060	rs72706868	89974	0.00470596	-0.249982	0.154404	0.14971	0.221172068
2626	ENSG00000100749	rs149914705	-2693	0.000284013	-0.207652	0.0263974	0.0301361	0.078643129
2627	ENSG00000127152	rs807733	-50126	0.00183714	-0.241314	0.18784	0.184809	0.251240074
2628	ENSG00000183576	rs1257268	-92859	0.0339676	0.190421	0.599042	0.612108	0.462186741
2629	ENSG00000090061	rs10148889	-18583	0.000616786	0.3088	0.0252975	0.0245057	0.067910667
2630	ENSG00000205476	rs199780347	35640	0.000492169	0.259802	0.0422958	0.0470769	0.107053883
2631	ENSG00000182218	rs34916886	10020	7.56E-05	0.30205	0.0106989	0.0112134	0.039042759
2632	ENSG00000036530	rs56777391	-27513	0.00151947	0.420929	0.142878	0.144587	0.216711423
2633	ENSG00000066629	rs960891	10311	0.00294128	0.154188	0.202468	0.207211	0.266304251
2634	ENSG00000196405	rs11160566	-10195	0.0148458	0.108217	0.422185	0.418182	0.38416841
2635	ENSG00000168350	rs8022918	-73674	0.00857634	-0.207361	0.266649	0.264668	0.305189971
2636	ENSG00000100811	rs8007801	-50906	0.0054096	0.174153	0.233933	0.228529	0.281399964
2637	ENSG00000197119	rs950195585	98620	0.00739629	-0.369387	0.215686	0.21525	0.272231891
2638	ENSG00000176473	rs4905957	-5526	1.44E-07	0.524536	1.00E-04	2.54E-05	0.000294322
2639	ENSG00000140105	rs9324019	-51050	0.000400432	-0.172514	0.0187981	0.0205068	0.059723754
2640	ENSG00000183092	rs12587475	-40566	5.44E-08	-0.538489	1.00E-04	9.60E-06	0.000128057
2641	ENSG00000197406	rs35959024	-55546	0.0164882	0.298043	0.575618	0.569112	0.44691524
2642	ENSG00000078304	rs1678002	79333	0.0813325	-0.251148	0.793185	0.798712	0.521943946
2643	ENSG00000197102	rs75472467	94584	0.0225567	0.285211	0.483809	0.474412	0.408068314
2644	ENSG00000140153	rs35051837	84639	0.0405978	-0.240629	0.639617	0.63289	0.469742218
2645	ENSG00000080824	rs4900533	-18674	0.00144511	0.306537	0.0532947	0.0527676	0.115709812
2646	ENSG00000080823	rs77217150	-68584	4.00E-09	-1.00512	1.00E-04	7.66E-07	1.41E-05
2647	ENSG00000022976	rs7159965	-3162	0.000897919	-0.299319	0.0312969	0.0308982	0.07992564
2648	ENSG00000100865	rs12586673	-1611	0.0379998	-0.188497	0.543431	0.530933	0.432287655
2649	ENSG00000196663	rs141050487	-20146	0.00201702	0.29983	0.0573943	0.0564461	0.120741662
2650	ENSG00000156381	rs10873533	-83213	0.000562697	0.166443	0.0369963	0.0389449	0.094072407
2651	ENSG00000089902	rs12590245	-50163	0.239478	-0.159278	0.999002	0.998571	0.575421441
2652	ENSG00000131323	rs142446483	-247	0.0145627	0.180606	0.365062	0.35621	0.35339691
2653	ENSG00000166126	rs2295829	2	6.33E-11	0.468483	1.00E-04	2.23E-08	6.57E-07
2654	ENSG00000198752	rs1190224	1451	0.00482797	-0.239163	0.24716	0.244026	0.291685075
2655	ENSG00000205436	rs729183	15380	2.30E-06	0.383424	0.00039996	0.000395777	0.002814142
2656	ENSG00000185215	rs1108390	62696	0.00634875	0.199519	0.30315	0.298471	0.324417867
2657	ENSG00000100664	rs9630407	-20792	0.0233263	0.246861	0.547593	0.53932	0.435764058
2658	ENSG00000075413	rs2403168	-34084	0.0326986	-0.126106	0.596899	0.596233	0.456576546
2659	ENSG00000166165	rs72710739	54543	0.0716893	-0.199909	0.762376	0.757985	0.511493222
2660	ENSG00000166166	rs62006272	-22544	0.00836244	0.192553	0.205375	0.198656	0.261090384
2661	ENSG00000126214	rs2296483	1558	3.82E-05	0.280203	0.0019998	0.00221877	0.011264979
2662	ENSG00000166170	rs2296483	797	2.97E-05	0.322765	0.00159984	0.00194718	0.010195752
2663	ENSG00000256053	rs4906352	85953	0.00491367	0.246258	0.129831	0.127985	0.200850276
2664	ENSG00000126215	rs8021229	-24264	3.35E-05	0.28928	0.00129987	0.00127257	0.007255854
2665	ENSG00000100711	rs941474	7793	2.92E-06	0.281665	1.00E-04	0.000146916	0.001253965
2666	ENSG00000088808	rs17101957	96392	0.0290197	0.254131	0.570046	0.554474	0.441208109
2667	ENSG00000156411	rs10132641	-56349	0.0243312	-0.131283	0.470837	0.464868	0.40407995
2668	ENSG00000156414	rs12890722	-32477	0.00200505	0.3728	0.0690931	0.0698699	0.137925629
2669	ENSG00000166183	rs1770992	-2145	6.47E-06	-0.578828	0.00109989	0.00100086	0.005963152
2670	ENSG00000066735	rs2487300	41067	0.000296247	0.380245	0.0415958	0.0454675	0.104656614
2671	ENSG00000258986	rs12882082	88994	0.00973574	-0.489241	0.52991	0.533144	0.433259018
2672	ENSG00000203485	rs148209792	96121	0.0196207	0.212775	0.718593	0.710584	0.495356153
2673	ENSG00000185100	rs7145300	-43259	0.00159725	0.370316	0.139396	0.139379	0.211807974
2674	ENSG00000184990	rs377550693	-99534	0.0131419	0.175713	0.582315	0.56725	0.446442319
2675	ENSG00000142208	rs61996003	94189	0.00929852	-0.275814	0.407076	0.396816	0.373923229
2676	ENSG00000179627	rs2841233	79973	0.00699082	0.201295	0.318993	0.315927	0.334413191
2677	ENSG00000099814	rs4983557	-54471	0.00199416	-0.206637	0.116477	0.113549	0.186676069
2678	ENSG00000166428	rs2841283	4378	0.0218255	0.140916	0.526565	0.521778	0.427991668
2679	ENSG00000185567	rs35916062	96485	0.0363223	0.140813	0.70493	0.700808	0.492858349
2680	ENSG00000140104	rs7159532	8426	8.57E-07	-0.34978	1.00E-04	0.000106772	0.000962315
2681	ENSG00000170779	rs12878000	17849	0.0248457	-0.142052	0.549095	0.553982	0.440975038
2682	ENSG00000183484	rs2816676	75420	0.0187841	0.151679	0.489726	0.486348	0.413516585
2683	ENSG00000184916	rs72705793	-50027	1.82E-12	0.883416	1.00E-04	2.93E-09	1.18E-07
2684	ENSG00000183828	rs4983590	-1482	1.25E-11	0.586604	1.00E-04	1.01E-08	3.42E-07
2685	ENSG00000184887	rs2018404	-19425	0.0374672	0.184085	0.694175	0.690909	0.48977188
2686	ENSG00000179364	rs35509750	84473	0.104839	-0.0936351	0.907525	0.906183	0.550947561
2687	ENSG00000185024	rs35509750	69447	0.0492534	-0.140201	0.673167	0.692669	0.490358187
2688	ENSG00000226174	rs12897909	31204	0.0392559	-0.335619	0.651269	0.641228	0.473023794
2689	ENSG00000182979	rs35203032	65161	0.0213608	-0.230535	0.453351	0.445599	0.395657222
2690	ENSG00000182809	rs1204408733	-12717	0.0372359	-0.170991	0.698535	0.688168	0.488728242
2691	ENSG00000213145	rs4983411	-35858	0.00155466	-0.271713	0.0675932	0.066192	0.133237217
2692	ENSG00000185347	rs140801131	93625	0.0789913	-0.126658	0.934641	0.937063	0.559993231
2693	ENSG00000184986	rs74092385	-63176	0.0237916	-0.284699	0.757186	0.754287	0.510545084
2694	ENSG00000170113	rs4778555	29058	8.79E-05	-0.469672	0.0137986	0.0132199	0.044014605
2695	ENSG00000140157	rs7174418	-35688	0.0086589	-0.332409	0.629956	0.624813	0.467011788
2696	ENSG00000273749	rs58805715	-60630	0.000503216	0.373355	0.0563944	0.0599619	0.125826082
2697	ENSG00000275835	rs62009507	-19179	0.0050627	0.332804	0.331019	0.330145	0.340576831
2698	ENSG00000261739	rs1036957	-46610	0.00396351	0.667587	0.140118	0.137681	0.210606414
2699	ENSG00000179455	rs850790	90520	0.0667809	-0.373142	0.926852	0.931769	0.558455505
2700	ENSG00000254585	rs62000053	-54682	0.0144545	-0.539973	0.546995	0.533266	0.433259018
2701	ENSG00000182636	rs12899001	17410	0.000582102	-0.28959	0.0467953	0.0513841	0.114115044
2702	ENSG00000128739	rs12594683	85024	0.0212889	-0.214205	0.839061	0.841876	0.534595352
2703	ENSG00000273173	rs117552002	-50294	0.00381215	-0.750231	0.308951	0.300518	0.325461252
2704	ENSG00000114062	rs12907444	52048	0.0231806	0.14781	0.601201	0.594614	0.455954385
2705	ENSG00000206190	rs61327664	-34250	0.0104486	0.339973	0.650845	0.638793	0.472210486
2706	ENSG00000166206	rs8025736	-66821	0.0110295	0.43531	0.597255	0.589294	0.454188946
2707	ENSG00000104044	rs4074658	-16556	0.0141578	0.391301	0.315574	0.308806	0.330083509
2708	ENSG00000128731	rs4932685	-85828	0.0768683	-0.159562	0.742582	0.743307	0.507053146
2709	ENSG00000034053	rs2671065	-64615	0.0431966	-0.204916	0.780811	0.7841	0.518243925
2710	ENSG00000185115	rs11639447	63690	0.057641	-0.15913	0.830705	0.835973	0.533101288
2711	ENSG00000104059	rs56279187	78928	0.0359991	0.26748	0.775368	0.769195	0.514903713
2712	ENSG00000104067	rs1421359099	-18460	0.0598245	-0.253924	0.938144	0.942781	0.561900508
2713	ENSG00000166664	rs879762558	-36397	0.0142263	-0.62069	0.343043	0.342064	0.346490333
2714	ENSG00000186399	rs62017464	38546	0.00264591	0.604331	0.0965903	0.0916339	0.164189814
2715	ENSG00000178115	rs28413871	51045	0.033823	0.324865	0.639617	0.639542	0.472527605
2716	ENSG00000261794	rs4779726	48385	0.00750488	0.291566	0.223987	0.222914	0.277845548
2717	ENSG00000285077	rs113528443	58050	6.35E-05	0.640079	0.00309969	0.00320331	0.015131619
2718	ENSG00000198690	rs12440770	-85338	1.23E-05	0.249073	0.00079992	0.00105174	0.006232764
2719	ENSG00000166912	rs2949574	-32051	0.0110026	-0.228463	0.406085	0.405311	0.378187298
2720	ENSG00000169926	rs8042543	89224	0.0109552	0.303953	0.467539	0.46114	0.402394398
2721	ENSG00000169918	rs4779934	7604	0.00790281	-0.158335	0.243316	0.240816	0.289777338
2722	ENSG00000175344	rs925651	-13780	0.076192	-0.179503	0.874236	0.868848	0.541431093
2723	ENSG00000249931	rs78116748	98559	0.000562782	0.669706	0.0368963	0.0404133	0.096404195
2724	ENSG00000206127	rs62002986	12636	0.00824337	-0.471454	0.381915	0.377857	0.364430358
2725	ENSG00000232653	rs62001766	33936	0.000454355	0.350086	0.0367963	0.0391149	0.094280861
2726	ENSG00000198826	rs199809147	-21615	0.0469269	0.171645	0.918349	0.920214	0.555210892
2727	ENSG00000166922	rs12591808	68819	0.00200146	0.35752	0.155218	0.159241	0.229733553
2728	ENSG00000166923	rs11071883	-62366	0.015341	0.23229	0.713471	0.702451	0.493491897
2729	ENSG00000248905	rs7171392	605	0.00131597	-0.215388	0.138336	0.135597	0.208637292
2730	ENSG00000198838	rs4779613	-63323	0.0124612	0.225635	0.668224	0.646938	0.475278685
2731	ENSG00000169857	rs2702306	-39322	0.00253097	0.196455	0.0982902	0.0989615	0.172158627
2732	ENSG00000134153	rs11635479	-87666	0.028389	-0.156865	0.578613	0.584248	0.452253752
2733	ENSG00000182405	rs4288968	8351	0.0104263	-0.26971	0.296066	0.294752	0.322138022
2734	ENSG00000134152	rs73386041	16956	0.0258243	-0.374888	0.618283	0.607226	0.460518068
2735	ENSG00000128463	rs74444992	-15568	0.00103964	0.33588	0.0413959	0.042237	0.099372966
2736	ENSG00000140199	rs347842	-40455	6.71E-05	-0.226289	0.00759924	0.00865443	0.032558252
2737	ENSG00000182117	rs11636997	88586	0.0131058	0.210971	0.576281	0.570254	0.447415461
2738	ENSG00000176454	rs2279686	-4680	7.91E-14	0.483322	1.00E-04	2.04E-10	1.18E-08
2739	ENSG00000175265	rs11636997	-6042	0.0112758	-0.237184	0.513333	0.502723	0.420498354
2740	ENSG00000215252	rs137976554	-30391	0.00180751	0.297557	0.108852	0.108929	0.182777659
2741	ENSG00000159251	rs62006118	-74380	0.0151305	0.392531	0.671362	0.666867	0.481552428
2742	ENSG00000021776	rs12917597	-89887	0.00372338	0.223653	0.128087	0.125216	0.198241985
2743	ENSG00000198146	rs34044518	69482	0.00311257	-0.240244	0.131503	0.12963	0.202337626
2744	ENSG00000134146	rs57255857	-99070	0.00609038	-0.431254	0.113133	0.108895	0.182755222
2745	ENSG00000186073	rs17705275	-41990	0.00492777	0.363918	0.192057	0.190209	0.255329294
2746	ENSG00000134138	rs2049289	-92087	0.0240284	0.19195	0.669565	0.659909	0.479201539
2747	ENSG00000166068	rs16966478	-20774	0.0501524	0.227716	0.711443	0.703838	0.493758227
2748	ENSG00000171262	rs12591633	33297	0.00249307	-0.201565	0.143164	0.143289	0.215529664
2749	ENSG00000172575	rs6495987	87980	0.00128285	0.196125	0.0676932	0.0714649	0.139891639
2750	ENSG00000137801	rs62002384	-55864	0.00512515	0.418839	0.129663	0.12314	0.196288169
2751	ENSG00000150667	rs8027339	80675	0.0247946	0.225185	0.563626	0.564167	0.445480131
2752	ENSG00000166073	rs275759	-85011	0.011586	0.141132	0.422007	0.414761	0.38249313
2753	ENSG00000128829	rs3736290	95034	7.88E-12	-0.504429	1.00E-04	8.11E-09	2.78E-07
2754	ENSG00000140319	rs2291620	-2410	0.000166823	0.238791	0.0146985	0.0152823	0.048563443
2755	ENSG00000104081	rs12898627	33552	0.00348404	-0.246327	0.154332	0.152016	0.222906174
2756	ENSG00000156970	rs12148376	-56131	0.00344064	-0.164706	0.172914	0.168508	0.237914171
2757	ENSG00000137843	rs4277318	95867	0.00172297	0.356504	0.125	0.122864	0.196024563
2758	ENSG00000137841	rs4924450	-2908	8.22E-06	-0.228376	0.00169983	0.00174348	0.009315811
2759	ENSG00000259330	rs7171143	-223	0.000838659	-0.328726	0.0836916	0.0897426	0.16176652
2760	ENSG00000188549	rs11070263	-29093	0.00864993	0.297034	0.488055	0.487492	0.413845548
2761	ENSG00000233041	rs12439947	-84031	0.00154942	-0.233236	0.132407	0.130399	0.203144257
2762	ENSG00000140323	rs34034104	74614	7.44E-06	0.555679	0.00119988	0.0013898	0.00780295
2763	ENSG00000128944	rs7166991	-2966	2.40E-12	0.752018	1.00E-04	5.79E-09	2.12E-07
2764	ENSG00000128928	rs9635324	5526	4.78E-08	0.420447	1.00E-04	1.62E-05	0.00020163
2765	ENSG00000140320	rs11634644	-99980	0.00884645	-0.195978	0.323529	0.313094	0.332400693
2766	ENSG00000169105	rs1806961	4955	0.00221044	0.132737	0.0815918	0.0812076	0.152074797
2767	ENSG00000128891	rs62019918	95337	3.03E-16	0.833048	1.00E-04	3.23E-13	4.27E-11
2768	ENSG00000166133	rs633295	-98657	0.0753366	0.178589	0.672715	0.659529	0.479143509
2769	ENSG00000137812	rs200803712	35474	0.0125301	-0.224034	0.191067	0.186357	0.252433915
2770	ENSG00000051180	rs12912635	-63800	0.00880478	0.142646	0.148428	0.142883	0.215030488
2771	ENSG00000137824	rs9630413	-71940	0.241302	0.169214	0.986207	0.982749	0.571159214
2772	ENSG00000137880	rs34161837	18080	0.0557006	0.139247	0.668671	0.669564	0.482163785
2773	ENSG00000188277	rs2412554	13765	0.105993	0.211211	0.85119	0.855364	0.538490192
2774	ENSG00000166140	rs72735657	60020	0.0285241	-0.234792	0.466884	0.460341	0.401943121
2775	ENSG00000104129	rs690165	41534	0.00797234	0.232048	0.193542	0.191442	0.256130657
2776	ENSG00000166143	rs57825040	-28592	0.16067	-0.0770504	0.96715	0.97067	0.568089318
2777	ENSG00000166145	rs62020568	58207	0.000210231	-0.167524	0.010099	0.0125139	0.042219343
2778	ENSG00000104140	rs12441495	56054	0.00233863	-0.58809	0.0956904	0.0944403	0.167457911
2779	ENSG00000104142	rs7164358	39470	0.00498656	-0.194241	0.166169	0.163105	0.232808614
2780	ENSG00000128917	rs8028543	-95843	0.0438126	0.165969	0.720662	0.71758	0.498008339
2781	ENSG00000128965	rs9920619	73684	0.0469394	0.177624	0.757186	0.75411	0.510545084
2782	ENSG00000128908	rs60249025	91077	0.00541425	0.27312	0.119195	0.116868	0.19001694
2783	ENSG00000187446	rs111962400	94978	0.105811	0.0899108	0.752632	0.760583	0.51192319
2784	ENSG00000137804	rs9568	-39381	0.0308879	0.27692	0.284699	0.287605	0.318906352
2785	ENSG00000104147	rs4368143	30645	0.0285344	-0.130402	0.263768	0.2653	0.305530826
2786	ENSG00000137815	rs316622	98472	0.0518731	-0.128537	0.460653	0.453716	0.398902128
2787	ENSG00000137806	rs111421683	59188	0.000412625	0.359354	0.00789921	0.00742814	0.028922587
2788	ENSG00000137825	rs1757461	53134	0.0324054	-0.19001	0.574297	0.579498	0.450439851
2789	ENSG00000062524	rs12438252	75254	0.00784089	0.165294	0.240973	0.23987	0.289194595
2790	ENSG00000103932	rs2297378	-20278	1.57E-10	-0.492376	1.00E-04	9.77E-08	2.38E-06
2791	ENSG00000092445	rs8024774	-57314	0.110045	0.0999099	0.937266	0.929837	0.557923757
2792	ENSG00000174197	rs28896245	-28371	0.0327861	-0.169851	0.52712	0.529978	0.431998034
2793	ENSG00000137802	rs1206842	55984	0.0072668	0.286085	0.222741	0.22142	0.276645034
2794	ENSG00000168970	rs72724186	25126	0.0433558	-0.174531	0.780811	0.771417	0.515446155
2795	ENSG00000243708	rs3179542	-11851	2.42E-15	0.776731	1.00E-04	9.83E-12	7.85E-10
2796	ENSG00000137877	rs11070353	5267	5.54E-12	-0.620382	1.00E-04	7.41E-09	2.60E-07
2797	ENSG00000103966	rs1648818	-57488	0.00527323	-0.152853	0.36255	0.360675	0.355555395
2798	ENSG00000188089	rs1712430	-9908	0.0128016	0.358596	0.658986	0.65486	0.477409612
2799	ENSG00000159337	rs4924626	36329	0.00281818	0.340744	0.219133	0.21697	0.273437894
2800	ENSG00000168907	rs28656892	-23570	0.0118479	0.502412	0.47644	0.464199	0.40371177
2801	ENSG00000166887	rs2677754	-79728	0.00138585	-0.2505	0.0610939	0.0619347	0.128114852
2802	ENSG00000214013	rs28459118	-70209	0.122172	-0.204354	0.680489	0.676949	0.48524968
2803	ENSG00000103978	rs28459118	-70542	0.0716052	0.197939	0.510975	0.501455	0.419754781
2804	ENSG00000258461	rs71405246	32651	0.0279714	0.309243	0.349389	0.343681	0.34687537
2805	ENSG00000092529	rs79988905	26034	0.059187	0.165667	0.555802	0.562042	0.444712874
2806	ENSG00000103994	rs2241827	-88396	0.10586	0.106412	0.793185	0.801437	0.523126905
2807	ENSG00000092531	rs2241827	-88488	0.0156979	0.228702	0.264465	0.250957	0.296292055
2808	ENSG00000180979	rs1705356	81655	0.0384536	-0.193722	0.449888	0.450355	0.397485522
2809	ENSG00000137814	rs34117505	84798	0.147327	0.10805	0.883495	0.885697	0.545744575
2810	ENSG00000159433	rs33998900	-47973	0.168413	0.0921524	0.914155	0.915513	0.553580932
2811	ENSG00000140326	rs4924696	21852	0.00269372	0.275701	0.0530947	0.049637	0.111197795
2812	ENSG00000128881	rs72713795	-71380	0.000534749	-0.218806	0.00839916	0.00816858	0.03112699
2813	ENSG00000159459	rs147525635	70386	0.0497362	0.122467	0.460866	0.462933	0.403125178
2814	ENSG00000137842	rs2412752	-75505	0.0555346	-0.286968	0.497268	0.508349	0.42241255
2815	ENSG00000166946	rs12905967	-99307	0.000588445	0.366402	0.0128987	0.0135799	0.044825751
2816	ENSG00000168806	rs28578454	-19749	2.30E-05	-0.621898	0.00129987	0.000927112	0.005629767
2817	ENSG00000168803	rs28594657	-33983	3.39E-14	-0.999997	1.00E-04	2.72E-11	1.99E-09
2818	ENSG00000137822	rs999047	27496	1.66E-05	0.356073	0.00029997	0.000560609	0.003747018
2819	ENSG00000140265	rs538238	-77722	0.00290797	-0.246125	0.0477952	0.0463168	0.106170183
2820	ENSG00000067369	rs57938858	9530	0.148865	-0.119167	0.871951	0.874412	0.542336396
2821	ENSG00000166963	rs2447197	91819	0.027166	-0.162655	0.331238	0.329078	0.340109388
2822	ENSG00000168781	rs201598736	-17857	0.314723	0.0961296	0.99602	0.994192	0.574081426
2823	ENSG00000237289	rs2447195	46196	0.00025566	-0.346146	0.00879912	0.00909762	0.033696138
2824	ENSG00000166762	rs768101683	23355	1.92E-06	-0.581717	0.00019998	0.000147225	0.001255393
2825	ENSG00000223572	rs57865312	-38775	3.63E-07	-0.545872	1.00E-04	2.73E-05	0.000311196
2826	ENSG00000167004	rs748287613	-84377	0.00487952	-0.232349	0.0951905	0.0892294	0.161268174
2827	ENSG00000140264	rs2412819	86472	0.0333973	-0.172822	0.443902	0.441786	0.393981902
2828	ENSG00000128886	rs2412819	86244	0.158903	0.13595	0.927711	0.917462	0.554192074
2829	ENSG00000242028	rs139201663	-82869	0.00327787	-0.311712	0.0675932	0.0657055	0.13265588
2830	ENSG00000184716	rs72489216	-71517	0.23064	-0.256565	0.968085	0.961174	0.565851369
2831	ENSG00000140259	rs8040336	-63272	0.192983	-0.15043	0.936389	0.934713	0.559109255
2832	ENSG00000092470	rs8035812	-44904	0.0176598	0.172926	0.240567	0.247973	0.29433414
2833	ENSG00000171877	rs2733222	-94112	0.0331111	0.294669	0.361372	0.354153	0.35262414
2834	ENSG00000166734	rs2696082	-73515	7.31E-05	0.291906	0.00169983	0.00180417	0.009562367
2835	ENSG00000137770	rs2453275	59115	0.0561063	0.12277	0.35	0.367292	0.359602576
2836	ENSG00000104131	rs79085615	-97579	0.0836534	0.138531	0.440193	0.452091	0.398105547
2837	ENSG00000104133	rs1993153	63577	0.0624157	-0.194247	0.490927	0.49215	0.41572919
2838	ENSG00000229474	rs2443981	94376	0.106058	0.10908	0.873473	0.87805	0.543427249
2839	ENSG00000166710	rs2444004	36955	0.0106554	-0.227536	0.221902	0.224751	0.279376562
2840	ENSG00000185880	rs1720714	96139	0.0264605	-0.199571	0.493833	0.49367	0.416266557
2841	ENSG00000140263	rs3100132	51269	0.00987327	0.327331	0.177956	0.169769	0.238743391
2842	ENSG00000140279	rs12916913	96639	0.00148282	-0.375636	0.0610939	0.0639404	0.130858302
2843	ENSG00000140274	rs12916913	96485	0.001886	-0.368656	0.0760924	0.0761784	0.145850175
2844	ENSG00000137857	rs1250657019	25635	0.0449611	0.257629	0.715511	0.714546	0.496746557
2845	ENSG00000140254	rs1250657019	25630	0.00825081	0.366918	0.246188	0.245321	0.292533312
2846	ENSG00000138606	rs12911281	27176	0.000469053	0.511898	0.019598	0.0215043	0.061897087
2847	ENSG00000137860	rs2413771	8707	9.50E-12	-0.863722	1.00E-04	3.88E-09	1.50E-07
2848	ENSG00000171766	rs7402650	7369	1.61E-05	-0.395455	0.00039996	0.00056081	0.003747018
2849	ENSG00000171763	rs7402632	7378	5.90E-05	0.451501	0.00179982	0.00187883	0.009902236
2850	ENSG00000166920	rs9806699	17614	0.00869454	-0.163588	0.14002	0.137234	0.210208425
2851	ENSG00000104154	rs80167639	95566	0.000104995	-0.264409	0.00289971	0.00389636	0.017648335
2852	ENSG00000104164	rs594579	72297	0.014259	0.161921	0.433897	0.42171	0.386128232
2853	ENSG00000137767	rs663992	26912	0.000180297	-0.276306	0.0188981	0.0216034	0.062106486
2854	ENSG00000137872	rs17283647	11809	0.00166564	-0.489009	0.0432957	0.0414741	0.098194396
2855	ENSG00000188467	rs1025199	-73682	0.142305	0.196349	0.501001	0.502214	0.420231303
2856	ENSG00000104177	rs12907018	49381	0.281361	-0.103138	0.925139	0.923954	0.55622636
2857	ENSG00000128951	rs13379681	60262	0.14547	-0.158169	0.886625	0.885385	0.545698106
2858	ENSG00000166147	rs12915677	-73122	0.0309884	-0.112377	0.501001	0.49048	0.414879762
2859	ENSG00000103995	rs17383295	75228	0.00502779	0.202893	0.141404	0.144641	0.21675569
2860	ENSG00000255302	rs112783827	58452	0.0318326	0.174642	0.755472	0.770707	0.515215147
2861	ENSG00000185634	rs4462535	-24452	0.0276061	0.289909	0.711443	0.709817	0.495264488
2862	ENSG00000138593	rs34895054	-53644	0.132185	0.0834033	0.965284	0.961316	0.565851369
2863	ENSG00000156958	rs3985852	36215	0.00703486	0.208962	0.106637	0.10495	0.17850139
2864	ENSG00000166200	rs7169304	31167	0.00830235	0.174827	0.126198	0.122988	0.196116448
2865	ENSG00000140285	rs371289375	-22542	0.0105138	0.179134	0.180784	0.170388	0.239196236
2866	ENSG00000166262	rs34212162	-7617	6.68E-05	0.497912	0.00179982	0.00245406	0.012207726
2867	ENSG00000104047	rs8033476	39705	4.92E-06	-0.335979	0.00019998	0.00022033	0.001738231
2868	ENSG00000140284	rs7167576	44245	0.00100781	-0.565922	0.0844916	0.0844415	0.156117881
2869	ENSG00000104043	rs2555485	5172	0.08462	0.182995	0.968085	0.968802	0.567591839
2870	ENSG00000140287	rs9745136	-90076	0.0206898	0.255452	0.547893	0.540738	0.436166556
2871	ENSG00000104064	rs8029889	-96706	0.00605466	-0.231854	0.231981	0.229925	0.282373264
2872	ENSG00000138592	rs28648524	70831	0.00357111	-0.202511	0.144132	0.141044	0.213350129
2873	ENSG00000170236	rs62019116	-45311	0.00331715	0.493447	0.080492	0.0791606	0.149250965
2874	ENSG00000092439	rs8033807	91733	0.024382	0.1074	0.436736	0.44035	0.39359559
2875	ENSG00000138600	rs60853705	-53270	1.98E-05	0.346567	0.00109989	0.00173652	0.009290369
2876	ENSG00000081014	rs2619691	-45645	6.90E-05	-0.37635	0.00229977	0.0026925	0.013150188
2877	ENSG00000183578	rs68033275	18479	2.00E-10	-0.700214	1.00E-04	1.74E-07	3.95E-06
2878	ENSG00000137869	rs2445775	17111	0.0116895	-0.351014	0.470395	0.463651	0.403433191
2879	ENSG00000186417	rs2445772	8143	5.04E-05	-0.415402	0.00509949	0.00598299	0.024680386
2880	ENSG00000104093	rs28555597	89529	0.00305905	-0.270618	0.0732927	0.070961	0.139336261
2881	ENSG00000104112	rs182105153	-47672	0.00596817	0.324962	0.153175	0.152093	0.222968736
2882	ENSG00000140280	rs11638154	-74367	0.000504209	0.21199	0.0160984	0.0194612	0.057549469
2883	ENSG00000128872	rs2606141	-97549	0.0097872	0.188983	0.225654	0.22362	0.278421787
2884	ENSG00000138594	rs2570239	7512	3.20E-05	-0.354091	0.00049995	0.000992751	0.005930792
2885	ENSG00000069956	rs2959296	15566	0.000555656	-0.228247	0.0137986	0.0154417	0.048987525
2886	ENSG00000166477	rs36087956	-41874	5.26E-05	-0.354856	0.00219978	0.00216574	0.011046381
2887	ENSG00000137875	rs7163597	85102	0.0357088	-0.34217	0.675439	0.673365	0.483685372
2888	ENSG00000069966	rs58510474	-99418	0.0564451	0.143136	0.827957	0.831617	0.531816359
2889	ENSG00000128833	rs8040562	-14482	9.46E-05	-0.534533	0.00579942	0.00623541	0.025434237
2890	ENSG00000197535	rs7173411	-69193	0.035085	-0.0886463	0.569721	0.576858	0.449872
2891	ENSG00000128989	rs1693528	-27514	0.000260282	-0.379572	0.00839916	0.0101414	0.036494161
2892	ENSG00000047346	rs6493576	14495	0.000998866	0.321052	0.0680932	0.0710312	0.139400267
2893	ENSG00000166415	rs34382299	-19183	0.0171233	-0.39774	0.467757	0.465738	0.404613327
2894	ENSG00000137876	rs11071172	-22063	0.000201798	-0.399721	0.0118988	0.012707	0.042724396
2895	ENSG00000069943	rs55933611	-3108	4.60E-06	-0.931044	0.00079992	0.000547005	0.003674177
2896	ENSG00000069974	rs72742261	-84426	0.0024871	-0.337977	0.0913909	0.0954441	0.168590168
2897	ENSG00000225973	rs56159619	-54769	2.29E-08	-1.02038	1.00E-04	4.63E-06	6.73E-05
2898	ENSG00000261652	rs73408827	27890	0.000599405	0.563121	0.019698	0.0197307	0.058132979
2899	ENSG00000260916	rs372554812	41185	0.00105099	-0.632155	0.0341966	0.032605	0.083172119
2900	ENSG00000256061	rs8038410	13582	0.0745756	-0.332058	0.90343	0.907211	0.551310224
2901	ENSG00000171016	rs7174641	-99148	0.046123	-0.0897042	0.786332	0.788994	0.519482879
2902	ENSG00000166450	rs28448752	81434	0.00624803	-0.266857	0.323529	0.31824	0.335671852
2903	ENSG00000069869	rs8032158	-90982	1.57E-05	0.417746	0.00109989	0.00192928	0.01011398
2904	ENSG00000151575	rs8041422	19409	0.00367275	0.303404	0.0751925	0.0722403	0.140756385
2905	ENSG00000181827	rs34044869	-91981	0.0407317	-0.155822	0.442529	0.431044	0.38980016
2906	ENSG00000138587	rs795781	-42427	0.00277261	0.289698	0.0947905	0.0970983	0.170341581
2907	ENSG00000137871	rs11855143	23610	0.202791	-0.115951	0.914991	0.915925	0.553790138
2908	ENSG00000140262	rs72749502	86256	0.0140505	-0.423549	0.181934	0.176902	0.24481081
2909	ENSG00000128849	rs58327175	29843	0.000612784	-0.367167	0.0831917	0.0850714	0.156688007
2910	ENSG00000263155	rs1559776	75525	2.85E-05	-0.309894	0.00289971	0.00504053	0.021573439
2911	ENSG00000137878	rs12898925	-27612	0.00128333	0.272663	0.111309	0.111157	0.184453632
2912	ENSG00000255529	rs72747241	69891	0.00698882	-0.182903	0.329493	0.331638	0.341291205
2913	ENSG00000103569	rs7175189	50095	0.0666888	0.173844	0.878841	0.884041	0.545365211
2914	ENSG00000166035	rs12907378	-48339	0.00223263	0.410528	0.209108	0.210197	0.2684556
2915	ENSG00000128918	rs487766	-96206	0.00114066	0.290311	0.123215	0.123331	0.196443005
2916	ENSG00000137845	rs7177678	-82370	5.54E-06	0.276438	0.00019998	0.000331306	0.002421811
2917	ENSG00000128923	rs28533385	-1311	0.00829915	-0.219285	0.16639	0.163914	0.233549449
2918	ENSG00000157450	rs376996437	29529	0.0141622	-0.312309	0.240394	0.237118	0.287550983
2919	ENSG00000137776	rs11630265	-66053	0.0385007	0.215254	0.582654	0.576962	0.449872
2920	ENSG00000157456	rs8037569	-94864	0.0547305	-0.129107	0.691776	0.684238	0.48760797
2921	ENSG00000157470	rs6494097	-60357	0.00790473	0.276778	0.337947	0.337013	0.343629447
2922	ENSG00000157483	rs28673219	-65075	0.0586875	0.236822	0.899371	0.895394	0.547733326
2923	ENSG00000140297	rs11635939	43478	0.0209895	0.225474	0.646223	0.660274	0.479201539
2924	ENSG00000140307	rs10851660	-61203	0.0182316	0.177018	0.550908	0.547666	0.438521172
2925	ENSG00000140299	rs74531580	-826	0.0163753	-0.13429	0.473062	0.480126	0.411146188
2926	ENSG00000182718	rs7183894	-19853	0.00316916	0.226921	0.14055	0.14032	0.212545283
2927	ENSG00000128915	rs10162677	-22792	2.39E-05	0.285525	0.00119988	0.00189468	0.009967983
2928	ENSG00000069667	rs4774394	34112	0.0015384	0.15057	0.0830917	0.079139	0.149242001
2929	ENSG00000129003	rs11858401	99569	0.00188167	0.249625	0.090291	0.091049	0.163522524
2930	ENSG00000198535	rs17271340	-11292	0.000541195	0.272954	0.0308969	0.0316641	0.081360462
2931	ENSG00000205502	rs6494310	-41749	0.00310398	-0.225787	0.191506	0.187507	0.253275611
2932	ENSG00000171914	rs72752101	-29602	0.0137661	-0.254387	0.593713	0.588107	0.453787285
2933	ENSG00000140416	rs55962736	-940	0.00611874	0.245772	0.335007	0.325153	0.338542224
2934	ENSG00000103642	rs7176597	80449	0.000185746	0.362274	0.0114989	0.0140238	0.045813085
2935	ENSG00000185088	rs10851726	98566	0.109544	0.1649	0.904246	0.90801	0.551490665
2936	ENSG00000166128	rs12903970	-15534	0.00433483	0.157521	0.126773	0.12514	0.198227931
2937	ENSG00000138613	rs8043419	-28596	0.00241349	-0.280493	0.0872913	0.08715	0.159032703
2938	ENSG00000074410	rs4984242	-4360	0.0541801	0.198841	0.834167	0.830409	0.531427438
2939	ENSG00000140455	rs11854071	-14573	0.00963541	-0.212651	0.24643	0.242554	0.290692268
2940	ENSG00000197361	rs139939693	-29977	0.0187877	-0.273302	0.279922	0.281229	0.315428918
2941	ENSG00000103657	rs12901439	-4384	0.0170076	0.168058	0.419355	0.413777	0.382222257
2942	ENSG00000035664	rs4776297	-14479	0.0799559	0.179357	0.859227	0.8565	0.53889901
2943	ENSG00000166797	rs12904338	-47065	0.0150876	-0.227939	0.297121	0.298143	0.324310919
2944	ENSG00000028528	rs16947748	-5175	0.000385096	-0.315608	0.0137986	0.0137163	0.04509448
2945	ENSG00000157734	rs12899353	70717	0.00745022	0.227511	0.0942906	0.0916587	0.164189814
2946	ENSG00000166794	rs895885	-8362	0.00317053	0.141537	0.0424958	0.0423419	0.099530852
2947	ENSG00000169118	rs62022693	5635	0.0607705	-0.204631	0.568427	0.572087	0.448139258
2948	ENSG00000166803	rs62022693	-25879	0.217531	0.126542	0.961575	0.961431	0.565851369
2949	ENSG00000103671	rs4777185	-7355	2.94E-07	-0.82634	1.00E-04	1.21E-05	0.000155837
2950	ENSG00000180357	rs62022693	-98770	0.028432	0.257897	0.32766	0.333887	0.342690129
2951	ENSG00000180304	rs680910	-66830	0.0506989	0.129231	0.451511	0.455495	0.399870982
2952	ENSG00000166831	rs17208301	39970	0.0281221	0.164325	0.480788	0.471607	0.406958569
2953	ENSG00000140451	rs113168916	63688	0.003953	-0.2607	0.122088	0.120441	0.193623229
2954	ENSG00000241839	rs11634017	95928	0.0428153	-0.0881153	0.687028	0.681555	0.486696069
2955	ENSG00000166839	rs12916466	-75925	9.92E-05	-0.216783	0.0049995	0.00733033	0.0286827
2956	ENSG00000090487	rs11635570	12254	1.72E-15	-0.583843	1.00E-04	3.45E-12	3.35E-10
2957	ENSG00000103707	rs7165819	1406	0.000122956	-0.469935	0.00649935	0.00600413	0.024752963
2958	ENSG00000186198	rs1193439360	-92869	0.0147952	-0.202388	0.338176	0.328926	0.340109388
2959	ENSG00000103710	rs2414876	78804	0.0104561	0.147552	0.174847	0.16973	0.238726439
2960	ENSG00000246922	rs28583784	-85373	0.0232426	0.192989	0.360461	0.358717	0.354578239
2961	ENSG00000090470	rs12902176	92517	0.0925769	0.135631	0.768227	0.776458	0.516619018
2962	ENSG00000166855	rs28444654	39939	0.187764	-0.12151	0.934641	0.928348	0.557574444
2963	ENSG00000138615	rs2414876	-55979	0.000682523	0.329433	0.019998	0.0182667	0.054954697
2964	ENSG00000138617	rs2292933	83660	0.00295231	-0.182156	0.119252	0.119082	0.192473818
2965	ENSG00000103742	rs28709952	-24395	0.00137793	-0.162171	0.0810919	0.078815	0.148997932
2966	ENSG00000074603	rs3825891	-53971	0.00705999	-0.224006	0.122103	0.117631	0.190802302
2967	ENSG00000074696	rs603267	-78613	0.00115638	-0.287206	0.0227977	0.0232174	0.065176361
2968	ENSG00000138614	rs12904239	51908	0.00474871	0.235873	0.0680932	0.0641813	0.131078807
2969	ENSG00000074621	rs429735	-69527	0.00039633	0.53253	0.00809919	0.00794274	0.030487802
2970	ENSG00000103769	rs12904239	-62857	0.00351708	0.197643	0.0577942	0.0559129	0.120030348
2971	ENSG00000174485	rs7178191	-27344	0.171923	-0.119299	0.929434	0.931578	0.558433367
2972	ENSG00000157890	rs12903880	-97970	0.0400718	-0.276764	0.861446	0.854108	0.538191763
2973	ENSG00000166938	rs4776776	9535	2.18E-05	-0.3439	0.0019998	0.00312652	0.014908331
2974	ENSG00000075131	rs62010190	34380	0.00107125	0.383256	0.029997	0.0314846	0.081037309
2975	ENSG00000169032	rs2271531	-91989	0.000903737	0.26123	0.0254975	0.0266242	0.072094625
2976	ENSG00000174446	rs4432220	1139	0.000635824	-0.319132	0.0365963	0.0366734	0.090152943
2977	ENSG00000174442	rs866134263	-83831	0.00519099	-0.173013	0.209546	0.208342	0.267007702
2978	ENSG00000174444	rs4776304	68104	0.0102468	-0.159997	0.374626	0.365412	0.358406318
2979	ENSG00000137834	rs2083454	-35475	0.00546455	-0.288456	0.412443	0.40698	0.379140243
2980	ENSG00000166949	rs10152544	88645	0.00358489	0.257689	0.225959	0.218191	0.274310384
2981	ENSG00000103599	rs12443472	8833	0.000567267	-0.481973	0.0176982	0.018875	0.05636155
2982	ENSG00000103591	rs12595533	43340	0.000566367	-0.366059	0.0214979	0.0212162	0.061257268
2983	ENSG00000189227	rs12916167	-9692	0.023996	0.278307	0.224591	0.220608	0.276071062
2984	ENSG00000137764	rs737227	5867	0.000192068	0.559129	0.00519948	0.00503659	0.021566994
2985	ENSG00000188779	rs12914773	-92085	0.296667	-0.142179	0.999002	0.997343	0.575028586
2986	ENSG00000033800	rs35619909	34796	0.00531602	-0.235487	0.133931	0.127023	0.200066031
2987	ENSG00000129007	rs11632516	3292	7.98E-05	-0.302125	0.00179982	0.00205484	0.010676244
2988	ENSG00000260007	rs12442079	11283	0.0507001	-0.208758	0.585038	0.590084	0.454480528
2989	ENSG00000128973	rs7498094	-63453	0.016529	-0.176143	0.415353	0.41467	0.38247761
2990	ENSG00000169018	rs11631719	-16170	0.000369669	-0.203213	0.0211979	0.0221278	0.063079239
2991	ENSG00000137809	rs62002079	99193	0.00178165	0.20488	0.14887	0.144297	0.216590882
2992	ENSG00000103647	rs4777076	49235	0.00521955	-0.364501	0.274021	0.27431	0.311094793
2993	ENSG00000258484	rs11632936	-6127	0.0761983	0.364972	0.892953	0.897914	0.548377956
2994	ENSG00000140350	rs4467022	-88534	0.0273521	0.278554	0.589864	0.588295	0.453845228
2995	ENSG00000255346	rs16952807	73766	0.0638614	0.380218	0.616379	0.631857	0.469604232
2996	ENSG00000138604	rs62009460	47824	0.0041326	-0.273781	0.110388	0.113538	0.186676069
2997	ENSG00000137819	rs16952970	-71078	0.032611	0.195116	0.464933	0.462662	0.403072491
2998	ENSG00000137807	rs9708104	-23887	0.0592617	0.166287	0.531316	0.528519	0.431364393
2999	ENSG00000137818	rs78199351	-97451	0.321051	-0.13761	0.977539	0.971133	0.568120922
3000	ENSG00000140332	rs11635536	24555	0.000368808	-0.307649	0.0517948	0.0547866	0.118545612
3001	ENSG00000137831	rs72757940	29248	1.70E-12	-1.29671	1.00E-04	6.05E-10	2.94E-08
3002	ENSG00000137821	rs11636698	-92310	0.129149	0.259243	0.897758	0.89793	0.548377956
3003	ENSG00000166173	rs8036284	-58993	0.0111576	0.12138	0.219085	0.216815	0.273382647
3004	ENSG00000129028	rs11635210	-44953	0.0775278	0.154261	0.68281	0.68584	0.488052988
3005	ENSG00000187720	rs117152080	-21464	0.00469518	0.331796	0.116233	0.112307	0.18570245
3006	ENSG00000278570	rs7402189	-14049	0.026483	0.411815	0.541081	0.545345	0.437675675
3007	ENSG00000166192	rs8032038	-82809	0.0435076	-0.231723	0.260745	0.260695	0.302468439
3008	ENSG00000066933	rs8031386	97880	0.0560314	0.119161	0.318688	0.317139	0.335035449
3009	ENSG00000175318	rs12591313	66617	0.00890487	-0.222521	0.0775922	0.0761712	0.145850175
3010	ENSG00000067225	rs2959930	74453	0.0536481	0.160288	0.352589	0.353324	0.352432448
3011	ENSG00000137817	rs7174287	98572	0.166789	-0.0979277	0.78881	0.787498	0.519076533
3012	ENSG00000213614	rs8027647	-93548	0.0176649	0.220186	0.155218	0.14962	0.221158661
3013	ENSG00000166233	rs534777037	-75815	0.0938963	-0.209227	0.551819	0.558901	0.443297447
3014	ENSG00000140463	rs7497577	-75751	0.0170922	-0.311667	0.363471	0.355601	0.353390722
3015	ENSG00000159322	rs78982400	21351	0.0140889	0.153123	0.319808	0.316653	0.334735122
3016	ENSG00000067141	rs12911882	-38324	0.0840129	0.181275	0.716023	0.716	0.497370619
3017	ENSG00000138622	rs12916381	38199	0.00815001	0.345669	0.248079	0.24181	0.290349308
3018	ENSG00000156642	rs55984094	51620	0.018298	0.185319	0.248387	0.241967	0.290438678
3019	ENSG00000103855	rs11072427	-37238	0.000121406	-0.218698	0.00549945	0.00595336	0.024589425
3020	ENSG00000205363	rs55984094	-67597	0.0756656	0.170568	0.939024	0.940323	0.56122935
3021	ENSG00000129038	rs67182653	20976	0.0134189	-0.168354	0.466884	0.455812	0.399886826
3022	ENSG00000067221	rs8028206	34343	1.05E-05	-0.43328	0.0009999	0.00148037	0.008198496
3023	ENSG00000140464	rs12914677	-85086	0.00748383	0.12132	0.377451	0.378421	0.364543572
3024	ENSG00000167178	rs4887066	69976	0.00101897	0.600452	0.0632937	0.0606329	0.126496848
3025	ENSG00000129009	rs145512738	-85523	0.00399334	0.16641	0.17891	0.179601	0.246811049
3026	ENSG00000137868	rs11633687	-13798	0.00411857	-0.416035	0.206477	0.207222	0.266304251
3027	ENSG00000140459	rs77101245	24412	0.00941537	-0.347848	0.289474	0.287721	0.318964007
3028	ENSG00000138623	rs28778106	76626	0.00178024	-0.161536	0.0632937	0.0630854	0.129677643
3029	ENSG00000138629	rs6495097	-81593	0.0349837	-0.215985	0.567782	0.572349	0.448265225
3030	ENSG00000179361	rs28778106	-30622	0.0228718	0.276638	0.235585	0.231708	0.283607153
3031	ENSG00000179335	rs28636636	-73292	0.178772	0.131028	0.842593	0.85494	0.538450596
3032	ENSG00000179151	rs2470893	30815	0.149418	-0.231624	0.848305	0.846211	0.535582334
3033	ENSG00000140465	rs61164848	19734	0.0187672	0.441021	0.241089	0.238471	0.288412952
3034	ENSG00000103653	rs4886619	31716	0.0481104	-0.161349	0.589864	0.589257	0.454188946
3035	ENSG00000140474	rs11857376	-82761	0.068718	-0.139629	0.641667	0.657906	0.478608333
3036	ENSG00000140497	rs11638576	94680	0.00564699	0.248237	0.130798	0.124173	0.197260462
3037	ENSG00000178802	rs11072511	-22914	0.00281998	0.241038	0.0772923	0.0755015	0.14500589
3038	ENSG00000178761	rs4886639	28724	0.00179403	0.178201	0.0521948	0.0535898	0.116769193
3039	ENSG00000178741	rs11857695	-64674	0.0520424	-0.0797029	0.646223	0.654539	0.477409612
3040	ENSG00000178718	rs11072519	29226	5.77E-05	0.490655	0.00269973	0.00274438	0.013352046
3041	ENSG00000198794	rs80258625	34261	4.81E-08	0.754245	1.00E-04	8.72E-06	0.000118167
3042	ENSG00000138621	rs8038365	59812	3.50E-05	0.572731	0.0019998	0.00225251	0.011371117
3043	ENSG00000167173	rs371763890	-38232	6.59E-05	0.377776	0.00339966	0.00433971	0.019237576
3044	ENSG00000140365	rs11853141	4505	0.00175127	-0.211199	0.0642936	0.0637882	0.13069777
3045	ENSG00000140398	rs9673084	-16354	0.0217339	-0.164402	0.480557	0.476352	0.409100656
3046	ENSG00000140400	rs76550488	96096	0.00873543	-0.186007	0.251761	0.25184	0.297057462
3047	ENSG00000169375	rs80193967	-27846	0.105094	0.112561	0.611858	0.628165	0.468221687
3048	ENSG00000169410	rs11547316	38146	0.00337125	0.376689	0.0911909	0.0893701	0.161423496
3049	ENSG00000169371	rs7162532	-57950	6.35E-07	0.556965	1.00E-04	8.99E-05	0.000835213
3050	ENSG00000173548	rs8031394	23972	0.0575928	0.192251	0.759484	0.755155	0.510753648
3051	ENSG00000177971	rs8031394	23178	0.0275971	0.179821	0.531599	0.528203	0.4312654
3052	ENSG00000173546	rs2593288	94636	0.0066803	0.180811	0.260474	0.25914	0.301335291
3053	ENSG00000182950	rs2655132	69832	0.0164594	0.352623	0.483341	0.478905	0.410380837
3054	ENSG00000140367	rs17426432	-5259	0.0339084	0.138444	0.666445	0.653933	0.477155422
3055	ENSG00000167196	rs4886754	87840	0.0281245	-0.260655	0.432211	0.436928	0.391901145
3056	ENSG00000169752	rs1499063	-77625	1.14E-05	-0.374264	0.00089991	0.000974465	0.005849159
3057	ENSG00000169758	rs12909723	19433	0.0812647	0.205636	0.857755	0.859491	0.5397009
3058	ENSG00000140374	rs1914816	-57139	0.000327352	-0.276475	0.0148985	0.0153697	0.048806167
3059	ENSG00000159556	rs2456070	-93372	0.0385165	-0.295301	0.586066	0.585285	0.452753327
3060	ENSG00000140386	rs55817928	19694	1.48E-08	-0.390038	1.00E-04	2.23E-06	3.56E-05
3061	ENSG00000117906	rs4420499	90894	0.00358698	0.183411	0.134164	0.131994	0.205016205
3062	ENSG00000140368	rs72742444	2956	0.0283841	0.218836	0.54196	0.54357	0.437164683
3063	ENSG00000140391	rs12904384	34551	0.0175085	-0.137123	0.35814	0.355477	0.353307123
3064	ENSG00000173517	rs34772392	-15071	0.106563	0.178599	0.677267	0.678955	0.486042456
3065	ENSG00000140382	rs12594346	-40789	0.0386988	0.168573	0.388285	0.377909	0.364440837
3066	ENSG00000169783	rs67185399	-77639	0.00783796	0.452254	0.420765	0.403169	0.377271717
3067	ENSG00000167202	rs1542101	42949	0.000644052	-0.391251	0.0456954	0.0474739	0.107652722
3068	ENSG00000183476	rs111795650	-87145	0.011986	0.536635	0.441164	0.435756	0.391345012
3069	ENSG00000166411	rs11633292	-35746	0.00611474	0.234057	0.31478	0.301011	0.325859407
3070	ENSG00000136425	rs11547207	-282	1.03E-09	0.590112	1.00E-04	6.96E-07	1.30E-05
3071	ENSG00000103740	rs1554377	-40438	1.07E-05	0.518845	0.00169983	0.00208258	0.01073345
3072	ENSG00000140403	rs1519818	-14684	0.00529843	-0.269153	0.339437	0.334975	0.343198487
3073	ENSG00000140395	rs57729539	-67847	0.0293857	0.17812	0.865169	0.867488	0.541431093
3074	ENSG00000166426	rs16969656	-93275	0.0674464	0.341579	0.974684	0.981437	0.570731088
3075	ENSG00000136381	rs3885951	96143	0.00144756	0.280143	0.103026	0.103198	0.176606479
3076	ENSG00000188266	rs6495300	-90975	0.0107503	0.295599	0.304533	0.298336	0.324310919
3077	ENSG00000041357	rs10519203	-18702	5.67E-06	-0.220563	0.00019998	0.000417393	0.002946558
3078	ENSG00000169684	rs77329622	-63717	0.0202113	-0.332287	0.410246	0.412405	0.381591468
3079	ENSG00000080644	rs3825845	-3380	3.97E-05	0.519164	0.00149985	0.00243165	0.012123476
3080	ENSG00000117971	rs12438758	32130	0.0051774	-0.35742	0.197241	0.194383	0.258068008
3081	ENSG00000185787	rs11072813	64288	0.0129235	-0.161367	0.379023	0.374055	0.362996704
3082	ENSG00000136378	rs7183257	1574	0.000626752	0.19697	0.0372963	0.0373438	0.091319535
3083	ENSG00000103811	rs2289702	-4624	6.00E-11	-0.509123	1.00E-04	7.34E-08	1.85E-06
3084	ENSG00000058335	rs28624697	-35944	0.00318149	0.167024	0.244325	0.243097	0.291124523
3085	ENSG00000166557	rs72736903	-80364	0.023705	-0.227425	0.702456	0.690325	0.48951722
3086	ENSG00000169330	rs11635770	18100	0.00248428	0.294261	0.148055	0.144311	0.216590882
3087	ENSG00000136371	rs2054287	-46687	0.000820854	-0.372556	0.0564944	0.061146	0.127106606
3088	ENSG00000259332	rs2586162	75351	0.0152346	0.325114	0.487105	0.484159	0.41239576
3089	ENSG00000140379	rs71409267	-18318	0.00767661	-0.295866	0.339437	0.325855	0.338862596
3090	ENSG00000086666	rs113713775	-25495	0.159208	-0.152856	0.99602	0.996325	0.574813426
3091	ENSG00000103876	rs11635107	-30115	0.00945498	0.184845	0.366532	0.358681	0.354578239
3092	ENSG00000259417	rs990226	-4934	9.30E-06	0.51873	0.00179982	0.00195468	0.010228978
3093	ENSG00000172379	rs11072917	52096	0.00102963	0.319995	0.0833917	0.0876006	0.159299098
3094	ENSG00000136379	rs28646117	13021	0.0109045	0.194942	0.349024	0.352166	0.352030419
3095	ENSG00000103888	rs35519924	47805	0.00865696	-0.223815	0.451104	0.451884	0.398105547
3096	ENSG00000117899	rs59456054	22768	0.00502063	-0.314625	0.250689	0.24408	0.291710265
3097	ENSG00000140406	rs139251439	-38637	0.0127598	0.210046	0.447474	0.446518	0.395676564
3098	ENSG00000156206	rs7179305	98368	0.00163192	-0.470973	0.0864914	0.0853332	0.156875545
3099	ENSG00000172349	rs4344696	91578	2.52E-05	0.131993	0.00179982	0.00215415	0.011010144
3100	ENSG00000172345	rs56310941	-38675	0.00871501	0.475456	0.295891	0.287987	0.319210073
3101	ENSG00000183496	rs78876339	-30027	0.0198819	0.23082	0.708924	0.716232	0.497433527
3102	ENSG00000140598	rs72749575	-48213	3.47E-06	-0.465023	0.00039996	0.000414179	0.002928355
3103	ENSG00000188659	rs149842710	73646	2.61E-07	0.634441	1.00E-04	5.04E-05	0.000511221
3104	ENSG00000278662	rs62010099	-21478	1.76E-17	1.03451	1.00E-04	2.19E-13	3.13E-11
3105	ENSG00000197978	rs35051973	-58267	3.93E-08	0.423752	1.00E-04	1.59E-05	0.000198262
3106	ENSG00000182774	rs2871011	20332	0.0101624	-0.137021	0.409742	0.398648	0.374999453
3107	ENSG00000214575	rs7181761	-16676	0.0515979	-0.148863	0.680027	0.67535	0.484401119
3108	ENSG00000103723	rs4779042	-40321	0.001508	0.359637	0.0586941	0.0586678	0.123902867
3109	ENSG00000156232	rs1971555	13257	1.63E-07	0.526038	1.00E-04	3.99E-05	0.000428571
3110	ENSG00000103942	rs7174216	-85484	0.0230758	0.304318	0.469292	0.470441	0.40630536
3111	ENSG00000169612	rs7174726	-91204	0.00968797	0.403054	0.278133	0.274233	0.311047413
3112	ENSG00000169609	rs79238447	-82258	0.00032589	0.393476	0.0149985	0.0165716	0.05146107
3113	ENSG00000064726	rs28485801	-21731	3.64E-05	0.336925	0.00149985	0.00223942	0.011343818
3114	ENSG00000136404	rs1452114	-6446	4.66E-05	0.225617	0.00169983	0.00215512	0.011010144
3115	ENSG00000166503	rs7172622	93970	0.0508906	0.117431	0.433146	0.447614	0.396052685
3116	ENSG00000169594	rs462458	96582	0.044442	0.230758	0.609994	0.604965	0.459934677
3117	ENSG00000156218	rs9788726	51887	0.0170459	0.128018	0.52	0.50676	0.422081857
3118	ENSG00000184206	rs7162248	15457	0.00646547	-0.585975	0.128829	0.126576	0.199701134
3119	ENSG00000176371	rs35127183	71521	0.0506385	0.134151	0.803371	0.802914	0.523512444
3120	ENSG00000177082	rs12912342	50641	0.168349	0.100347	0.961575	0.966865	0.567173765
3121	ENSG00000197696	rs62021223	61496	0.0229083	-0.211531	0.422007	0.425905	0.387765157
3122	ENSG00000140612	rs1446897	28254	0.107338	-0.127526	0.833472	0.836327	0.533211895
3123	ENSG00000166716	rs1429443	86196	2.92E-06	-0.347465	1.00E-04	0.00021094	0.001679103
3124	ENSG00000136383	rs12910396	67515	0.00361883	0.266283	0.255227	0.246983	0.293713769
3125	ENSG00000156222	rs79753856	9493	0.0117676	0.339497	0.691776	0.67774	0.485525757
3126	ENSG00000073417	rs376910284	37459	8.38E-05	-0.35307	0.0115988	0.0147456	0.047419215
3127	ENSG00000170776	rs62024517	24333	2.95E-05	0.337442	0.00159984	0.00253728	0.012586369
3128	ENSG00000183655	rs2542597	-22082	0.00409637	0.408378	0.294932	0.288596	0.319529675
3129	ENSG00000273540	rs7173326	79950	0.0170116	-0.502464	0.578947	0.564701	0.445663468
3130	ENSG00000140538	rs16941599	22493	0.000933102	-0.396092	0.0537946	0.0535018	0.116634817
3131	ENSG00000259494	rs11633498	-69423	0.00937751	0.232222	0.279922	0.277974	0.313604363
3132	ENSG00000181991	rs11636379	24796	0.00196415	-0.254608	0.0772923	0.0767616	0.146568133
3133	ENSG00000140543	rs77461600	7246	0.21465	-0.119074	0.997012	0.99758	0.575063284
3134	ENSG00000181026	rs12908273	-6969	0.00125892	0.3091	0.0884912	0.0890535	0.161104163
3135	ENSG00000172183	rs7171521	-96374	0.0738591	-0.101119	0.953333	0.956517	0.564805809
3136	ENSG00000157766	rs35522681	84028	0.0114884	0.223423	0.561728	0.560735	0.444235086
3137	ENSG00000140511	rs61202493	-10394	0.00117223	-0.20407	0.107843	0.110347	0.183799386
3138	ENSG00000140545	rs16942320	-73037	0.0142696	0.164953	0.640435	0.629712	0.468850876
3139	ENSG00000140526	rs186052	30224	0.00722463	-0.183808	0.309141	0.309119	0.330297142
3140	ENSG00000140525	rs740429	-68579	0.168415	0.0882807	0.961575	0.95719	0.564977272
3141	ENSG00000140521	rs10451019	-35970	0.0193902	-0.202791	0.46129	0.459851	0.401744435
3142	ENSG00000140519	rs56172377	70100	0.00363867	-0.498842	0.234481	0.234349	0.28556239
3143	ENSG00000140534	rs4988760	-88869	0.0108247	-0.183809	0.405592	0.408574	0.379785699
3144	ENSG00000166813	rs56016812	-90277	0.0667973	-0.135763	0.866667	0.869612	0.541495915
3145	ENSG00000166819	rs76741626	72016	9.98E-06	0.54108	0.00069993	0.00120257	0.00694542
3146	ENSG00000166821	rs55910113	7135	4.31E-10	0.493048	1.00E-04	2.74E-07	5.80E-06
3147	ENSG00000140527	rs8179060	-15274	0.0016536	-0.673656	0.089691	0.0903184	0.162572896
3148	ENSG00000166823	rs3950480	1563	0.00304181	-0.31737	0.188087	0.187812	0.253488347
3149	ENSG00000188095	rs12148691	64136	0.015996	-0.256502	0.571673	0.57059	0.447560178
3150	ENSG00000166825	rs7173483	12914	0.00693118	-0.316867	0.327874	0.324756	0.338414996
3151	ENSG00000157823	rs3803535	3935	6.41E-08	-0.405124	1.00E-04	1.50E-05	0.00018863
3152	ENSG00000242498	rs7496979	-45245	0.000179427	-0.275057	0.00719928	0.00821127	0.031262771
3153	ENSG00000140548	rs1256834	-87315	0.0401678	0.239812	0.745346	0.746988	0.50798325
3154	ENSG00000182054	rs4932161	5302	0.000174678	-0.324129	0.0186981	0.0201882	0.059198847
3155	ENSG00000185033	rs908044	65122	0.000584619	-0.178616	0.0623938	0.0622244	0.128414287
3156	ENSG00000183208	rs1107461	-9166	3.19E-05	0.766388	0.00509949	0.00615293	0.02520223
3157	ENSG00000185043	rs9744242	-905	2.45E-08	0.288284	1.00E-04	1.59E-05	0.000198262
3158	ENSG00000182768	rs2003172	28799	0.0660823	-0.14854	0.956065	0.946798	0.562600464
3159	ENSG00000196391	rs10520688	55999	0.00017065	0.365288	0.0148985	0.0167036	0.051761809
3160	ENSG00000140575	rs2074585	78009	1.33E-08	0.431144	1.00E-04	6.17E-06	8.70E-05
3161	ENSG00000140577	rs8033595	10197	2.91E-05	0.224557	0.00259974	0.00288099	0.01391733
3162	ENSG00000197299	rs965372	-33992	0.0171909	-0.144933	0.477576	0.479115	0.410441413
3163	ENSG00000140564	rs8038738	82652	0.00339444	0.235766	0.203579	0.202887	0.264026908
3164	ENSG00000182511	rs2071382	1271	3.66E-06	0.205902	0.00039996	0.000720586	0.004563327
3165	ENSG00000196547	rs2002739	6657	0.000182366	-0.301205	0.0151985	0.0178816	0.054123065
3166	ENSG00000140553	rs2532099	-87110	0.0627225	0.17604	0.914991	0.915344	0.553580932
3167	ENSG00000184508	rs17635872	-18125	6.56E-05	-0.325088	0.00619938	0.00723937	0.028417295
3168	ENSG00000166965	rs1105291	4271	9.33E-07	0.415774	0.00019998	0.000251878	0.001925876
3169	ENSG00000198901	rs12916927	48128	0.0113545	0.288452	0.511759	0.510822	0.423910862
3170	ENSG00000284946	rs35070340	47497	0.0449218	-0.281199	0.881938	0.873485	0.542215092
3171	ENSG00000184056	rs6496749	-13831	0.0231852	-0.37527	0.665559	0.670473	0.482583022
3172	ENSG00000185518	rs113025169	-62207	0.0199174	-0.28357	0.687973	0.684106	0.487563123
3173	ENSG00000176463	rs4244908	42994	8.82E-07	0.35959	0.00019998	0.000215186	0.001706767
3174	ENSG00000140557	rs12324208	-55406	0.0146019	-0.337221	0.674528	0.687394	0.488413466
3175	ENSG00000185442	rs112196833	-80505	0.00409288	-0.460822	0.269739	0.259626	0.301537215
3176	ENSG00000173575	rs2304655	5791	0.00760669	-0.196595	0.352589	0.351132	0.351419308
3177	ENSG00000182175	rs60463122	-16811	0.0238059	-0.26681	0.9625	0.962462	0.566203604
3178	ENSG00000140563	rs6497197	65324	0.00779208	0.236107	0.552733	0.548578	0.438808714
3179	ENSG00000185551	rs2244139	-77310	0.00373279	0.235821	0.272826	0.265514	0.305697803
3180	ENSG00000140450	rs11636557	-3937	0.00935428	-0.410302	0.449888	0.445094	0.395521502
3181	ENSG00000140443	rs12901358	-18288	0.00847387	0.167246	0.403629	0.399503	0.375377231
3182	ENSG00000182253	rs8038002	68874	0.0115571	0.198289	0.572982	0.582398	0.451466114
3183	ENSG00000103852	rs4965460	-20550	1.25E-05	-0.528278	0.00109989	0.00144448	0.008048741
3184	ENSG00000168904	rs1011041	5978	1.46E-07	0.7011	1.00E-04	3.75E-05	0.000406357
3185	ENSG00000068305	rs12911709	-95696	0.01154	0.215496	0.391781	0.391153	0.371232389
3186	ENSG00000183060	rs2924787	-345	7.27E-09	-0.714144	1.00E-04	7.21E-06	0.000100167
3187	ENSG00000140470	rs7169138	-45426	0.00158898	-0.554629	0.149091	0.147492	0.219347278
3188	ENSG00000183475	rs8028598	93940	0.00143158	0.314396	0.152685	0.153981	0.224357918
3189	ENSG00000140471	rs7180844	-7377	2.69E-07	-0.382515	1.00E-04	0.000121819	0.001079266
3190	ENSG00000184254	rs7173805	96635	0.00663494	-0.26007	0.370329	0.368012	0.359951195
3191	ENSG00000154237	rs72765025	25176	0.0396626	0.185186	0.881162	0.889972	0.546833004
3192	ENSG00000131873	rs875293	95827	0.00590967	0.122098	0.376883	0.373318	0.362713604
3193	ENSG00000131871	rs35559271	37745	0.000240922	0.350347	0.0269973	0.0297474	0.078158275
3194	ENSG00000131876	rs2624984	15888	0.00445952	-0.250396	0.370741	0.367433	0.359602576
3195	ENSG00000140479	rs7402624	-31868	0.0115202	-0.258742	0.775969	0.763191	0.513051103
3196	ENSG00000184277	rs11247320	59398	0.000946065	0.244749	0.0716928	0.0720027	0.140459082
3197	ENSG00000185418	rs1272545235	20679	0.0197276	-0.263184	0.65942	0.663358	0.480222379
3198	ENSG00000161980	rs9936292	1145	3.38E-12	0.644055	1.00E-04	2.21E-09	9.36E-08
3199	ENSG00000161981	rs1088640	-12520	2.05E-11	0.459809	1.00E-04	1.31E-08	4.20E-07
3200	ENSG00000007384	rs216587	-26209	0.00271472	0.307567	0.192131	0.192757	0.257113455
3201	ENSG00000103152	rs7194649	88099	0.00581979	-0.167933	0.34553	0.34255	0.346562956
3202	ENSG00000103148	rs2562164	-11934	3.63E-08	-0.482963	1.00E-04	1.15E-05	0.00014978
3203	ENSG00000188536	rs12931825	-19702	0.00924194	-0.709824	0.424512	0.419016	0.384735107
3204	ENSG00000206172	rs1203833	-8148	0.000615621	0.575555	0.0487951	0.0525665	0.11541946
3205	ENSG00000007392	rs373230430	-68937	0.077118	0.164873	0.985236	0.985668	0.572067619
3206	ENSG00000167930	rs916194	34877	0.000268988	-0.335102	0.030497	0.0325793	0.083133401
3207	ENSG00000076344	rs3743881	59	0.0010487	-0.282227	0.0881912	0.0896956	0.161747617
3208	ENSG00000242173	rs3743879	-11976	1.05E-05	0.627009	0.00159984	0.00228166	0.011492079
3209	ENSG00000185615	rs11644631	59320	0.00775488	0.360381	0.413807	0.401223	0.376434438
3210	ENSG00000103126	rs72765835	-57458	5.97E-06	-0.343871	0.0009999	0.00139291	0.007815458
3211	ENSG00000086504	rs71378513	-698	5.76E-07	0.431791	0.00019998	0.000194258	0.001566011
3212	ENSG00000129925	rs11646097	-11509	3.89E-11	-0.381446	1.00E-04	4.25E-08	1.15E-06
3213	ENSG00000103202	rs11863625	3208	8.15E-09	0.417795	1.00E-04	4.67E-06	6.79E-05
3214	ENSG00000242612	rs1204507	12518	5.73E-18	0.668987	1.00E-04	5.14E-14	9.69E-12
3215	ENSG00000090565	rs370858179	42024	0.0406486	-0.239652	0.898564	0.898805	0.548645571
3216	ENSG00000103326	rs8054892	-35565	0.00483468	0.20229	0.332337	0.327336	0.339466468
3217	ENSG00000007541	rs13329749	97948	0.0254886	-0.161832	0.832086	0.842163	0.534698186
3218	ENSG00000257108	rs184895871	-99348	0.0141784	0.862581	0.653394	0.658521	0.478829765
3219	ENSG00000197562	rs11865749	78613	0.00565831	0.129498	0.343278	0.33417	0.342940862
3220	ENSG00000127578	rs4984672	-32819	1.49E-11	0.870571	1.00E-04	2.08E-08	6.19E-07
3221	ENSG00000130731	rs117667029	-30	2.17E-06	0.369103	0.00019998	0.000469312	0.003245832
3222	ENSG00000172366	rs7203410	9293	0.000184748	-0.201469	0.020298	0.021903	0.062657911
3223	ENSG00000161996	rs4984922	92726	0.0167098	-0.147545	0.681416	0.674559	0.484138976
3224	ENSG00000140983	rs12600184	11724	0.00292709	0.177695	0.209721	0.205279	0.265421931
3225	ENSG00000103269	rs9929621	-46260	0.0203098	0.226498	0.721182	0.708765	0.495067958
3226	ENSG00000103266	rs7185150	84070	0.0126575	-0.151269	0.584355	0.576888	0.449872
3227	ENSG00000161999	rs72767895	-38831	0.000258668	0.366152	0.0294971	0.0314926	0.081037309
3228	ENSG00000127580	rs12444525	-67015	0.00347001	0.22062	0.250752	0.244015	0.291685075
3229	ENSG00000127585	rs12600184	-25984	0.00194483	-0.307013	0.170586	0.168753	0.238094901
3230	ENSG00000103260	rs73489324	-218	0.000132418	0.492079	0.0193981	0.0203331	0.059335601
3231	ENSG00000103254	rs9745431	-7211	0.0187297	0.143853	0.742582	0.738736	0.50563168
3232	ENSG00000103253	rs62032512	-12111	4.45E-05	0.373912	0.00629937	0.00815714	0.031096772
3233	ENSG00000162004	rs62032512	-12129	0.012588	0.317298	0.6268	0.62705	0.467778329
3234	ENSG00000103245	rs9929293	8758	0.00302373	-0.273221	0.274021	0.272605	0.310153838
3235	ENSG00000102854	rs3752489	-90694	0.0428945	-0.247613	0.972789	0.973169	0.56856285
3236	ENSG00000127586	rs12443780	39262	0.00211843	0.162471	0.248264	0.246164	0.293212096
3237	ENSG00000007376	rs12449156	-50571	0.0112394	-0.140045	0.695622	0.694586	0.490969708
3238	ENSG00000127588	rs540132	20253	0.00226589	-0.420351	0.279531	0.271876	0.309608431
3239	ENSG00000103227	rs12719813	-51245	2.67E-06	0.630174	0.00019998	0.00081769	0.005076662
3240	ENSG00000005513	rs11866418	3685	0.0004802	-0.388615	0.0670933	0.0702561	0.138428646
3241	ENSG00000162009	rs169068	7124	0.00507521	0.419616	0.521626	0.521564	0.427855746
3242	ENSG00000196557	rs4984767	30930	0.000426407	-0.338352	0.0719928	0.0740857	0.142981512
3243	ENSG00000116176	rs9925427	627	3.66E-06	-0.476359	0.00059994	0.0012793	0.007284107
3244	ENSG00000197253	rs62012914	19142	2.14E-09	0.744182	1.00E-04	2.18E-06	3.49E-05
3245	ENSG00000172236	rs77309587	-11771	4.18E-07	-0.530597	1.00E-04	0.000167159	0.001395815
3246	ENSG00000095917	rs8051930	-10243	6.69E-18	0.999187	1.00E-04	2.18E-13	3.13E-11
3247	ENSG00000103275	rs8062442	2197	0.00343108	-0.252131	0.298984	0.293958	0.321981921
3248	ENSG00000007516	rs112696038	2116	0.0126417	-0.340733	0.672715	0.660878	0.479201539
3249	ENSG00000007520	rs9940055	-68493	0.0100949	0.145459	0.588132	0.590561	0.4546908
3250	ENSG00000090581	rs7205697	5682	0.00433008	-0.335441	0.35049	0.348813	0.349823342
3251	ENSG00000059145	rs11648216	-91736	0.0166501	0.118728	0.81781	0.8109	0.526242773
3252	ENSG00000174109	rs55916601	84022	0.00107607	0.29067	0.143843	0.144583	0.216711423
3253	ENSG00000197599	rs7189700	69024	0.102688	0.153248	0.998006	0.999155	0.575540275
3254	ENSG00000103249	rs9921090	-32995	0.0018094	-0.189785	0.178177	0.174858	0.242805736
3255	ENSG00000100726	rs35773761	20519	3.81E-05	-0.289438	0.00539946	0.0065344	0.026326553
3256	ENSG00000131634	rs7189700	-15108	0.00536823	-0.157168	0.393784	0.38873	0.370074131
3257	ENSG00000187535	rs13330294	61134	0.095035	-0.218264	0.87807	0.880643	0.544091135
3258	ENSG00000007545	rs34819117	-88854	0.0324449	-0.275806	0.55704	0.553487	0.440794955
3259	ENSG00000206053	rs4424913	-29730	2.99E-05	0.308253	0.0029997	0.0027252	0.01328061
3260	ENSG00000138834	rs7197536	90073	0.0151971	-0.175689	0.446476	0.435296	0.391209488
3261	ENSG00000103024	rs1657098	34201	0.0171613	0.141747	0.455207	0.44755	0.396052685
3262	ENSG00000197774	rs1178432	5024	6.70E-07	-0.370816	0.00019998	0.000127401	0.001121988
3263	ENSG00000074071	rs2745170	12079	0.000483681	-0.163525	0.0279972	0.0301008	0.078597312
3264	ENSG00000095906	rs368845003	21861	0.0779208	-0.108346	0.880387	0.886218	0.545744575
3265	ENSG00000162032	rs3925438	51736	0.00834693	0.153498	0.287726	0.284942	0.317583176
3266	ENSG00000099769	rs1178437	-13061	0.000503868	-0.39272	0.0351965	0.0334878	0.084840751
3267	ENSG00000180185	rs191497	45656	5.43E-17	-0.795517	1.00E-04	5.76E-13	7.07E-11
3268	ENSG00000063854	rs2076454	-7559	2.75E-07	-0.391021	0.00019998	6.99E-05	0.000676068
3269	ENSG00000162039	rs2262271	-60821	0.00992937	-0.292426	0.488531	0.484205	0.41239576
3270	ENSG00000162040	rs433297	-27229	2.96E-08	-0.552867	1.00E-04	1.83E-05	0.000221894
3271	ENSG00000198736	rs1141684	21390	0.00179556	-0.383606	0.169317	0.166378	0.236110924
3272	ENSG00000140990	rs57830631	-10287	0.022295	-0.159433	0.803371	0.802412	0.523437621
3273	ENSG00000140988	rs3743851	9288	0.00026527	0.225412	0.0346965	0.0359324	0.089023001
3274	ENSG00000183751	rs9934331	-30542	0.0414887	0.144195	0.951521	0.944281	0.562247834
3275	ENSG00000196408	rs28709874	75058	0.0014654	-0.340973	0.150323	0.145874	0.217976642
3276	ENSG00000127554	rs3785272	-1787	0.00533144	-0.212654	0.365863	0.378255	0.364543572
3277	ENSG00000127561	rs2286471	30502	0.00114183	0.382229	0.121865	0.11998	0.193127425
3278	ENSG00000167962	rs72764887	-48931	0.00686909	-0.195807	0.465365	0.464084	0.403651379
3279	ENSG00000183971	rs2531210	26069	0.0304981	-0.410429	0.913321	0.915462	0.553580932
3280	ENSG00000065054	rs8045327	-24677	0.0084136	-0.21591	0.52963	0.514949	0.425407255
3281	ENSG00000065057	rs8044194	-47100	0.0823702	0.144181	0.993056	0.991892	0.573330836
3282	ENSG00000103197	rs28709874	11283	0.00722724	-0.139135	0.418653	0.404273	0.377775777
3283	ENSG00000008710	rs12919124	-37363	0.0116951	-0.173273	0.483108	0.484945	0.412764026
3284	ENSG00000167964	rs3874658	-33726	0.0511701	0.190843	0.912489	0.915351	0.553580932
3285	ENSG00000131653	rs13334473	-84699	0.00244256	0.225172	0.162764	0.157267	0.227704003
3286	ENSG00000167965	rs2539999	11923	0.00208093	0.203798	0.131572	0.12943	0.202162241
3287	ENSG00000182685	rs323044	87301	0.110076	-0.141491	0.984267	0.987758	0.572493048
3288	ENSG00000184207	rs154653	-78485	0.00429062	0.282401	0.229009	0.226274	0.280205815
3289	ENSG00000167967	rs77316573	-8311	0.00858864	0.217153	0.383378	0.383278	0.36722019
3290	ENSG00000167968	rs45452892	48345	0.00625017	-0.383726	0.304904	0.29796	0.324310919
3291	ENSG00000167969	rs12929363	-4957	0.010039	-0.138766	0.361502	0.36452	0.357918314
3292	ENSG00000205937	rs323068	46069	0.0280016	0.133003	0.588132	0.585631	0.452884467
3293	ENSG00000167972	rs9937793	94533	0.0167824	-0.293605	0.367744	0.362437	0.356722648
3294	ENSG00000162063	rs4609850	-40756	0.229043	0.0599168	0.980411	0.975477	0.569185636
3295	ENSG00000162062	rs4786289	46412	0.00793858	0.166116	0.137955	0.134195	0.207135311
3296	ENSG00000162065	rs62040723	82948	0.0287791	0.242637	0.368286	0.368255	0.360049073
3297	ENSG00000185883	rs28377451	-7620	0.0188562	-0.42155	0.369645	0.364002	0.357560981
3298	ENSG00000162066	rs79860296	-33189	0.000363638	-0.446894	0.0113989	0.0123843	0.041909776
3299	ENSG00000205923	rs7201584	55864	0.0589594	0.319965	0.715	0.726399	0.50066872
3300	ENSG00000140992	rs780508429	24329	0.0642514	-0.163477	0.739837	0.739536	0.505822561
3301	ENSG00000167977	rs3112727	17005	0.0426662	0.11207	0.788189	0.7842	0.518243925
3302	ENSG00000172382	rs3094789	52283	0.00781355	0.363855	0.311935	0.299193	0.324807405
3303	ENSG00000167978	rs28732993	82039	0.00537676	-0.18147	0.295629	0.296666	0.323408204
3304	ENSG00000103363	rs58348343	-83471	0.000934167	0.246523	0.0837916	0.0836993	0.155296607
3305	ENSG00000103355	rs4786326	39682	0.0112166	0.328992	0.530753	0.529079	0.431702142
3306	ENSG00000007038	rs4785910	31717	0.0398711	-0.451861	0.882716	0.882469	0.544868046
3307	ENSG00000162078	rs9925556	-150	2.52E-05	0.300778	0.00319968	0.00357525	0.016497522
3308	ENSG00000005001	rs34016198	-887	0.000447871	0.297268	0.0480952	0.0509572	0.113535718
3309	ENSG00000162076	rs12709139	35088	1.76E-09	0.361051	1.00E-04	1.14E-06	2.03E-05
3310	ENSG00000059122	rs9928222	24390	9.93E-07	0.352449	1.00E-04	0.000280108	0.002106657
3311	ENSG00000131650	rs9302805	-46676	0.00329611	0.628967	0.245463	0.240571	0.289665656
3312	ENSG00000162073	rs8063347	-62163	0.00857083	-0.199248	0.487579	0.486212	0.413440628
3313	ENSG00000127564	rs62032309	-56917	0.000775007	-0.154567	0.0817918	0.0861453	0.157858431
3314	ENSG00000262152	rs62032308	-67542	0.00409005	-0.544207	0.319604	0.310593	0.331218271
3315	ENSG00000213937	rs2239301	53331	0.00689373	-0.384603	0.456661	0.448396	0.396488659
3316	ENSG00000006327	rs9923331	-91249	0.0141425	-0.234311	0.648316	0.642563	0.473614253
3317	ENSG00000131652	rs2717701	-7861	0.00603122	-0.16633	0.398012	0.385382	0.368172524
3318	ENSG00000103145	rs373317884	-85680	0.00213109	-0.347687	0.173845	0.174186	0.242263134
3319	ENSG00000162069	rs4247354	44717	0.0260163	-0.195277	0.793185	0.795701	0.521226091
3320	ENSG00000008516	rs1061019	6112	0.0143851	0.186173	0.608141	0.60649	0.460263744
3321	ENSG00000008517	rs7188573	-4096	0.00022631	-0.432731	0.0257974	0.0260891	0.071163384
3322	ENSG00000122386	rs11649342	46984	1.55E-08	-0.585159	1.00E-04	8.47E-06	0.000115394
3323	ENSG00000085644	rs12448664	-95726	0.00122121	0.264431	0.101234	0.100324	0.173633383
3324	ENSG00000010539	rs401877	26258	0.082129	0.159355	0.969022	0.970765	0.568096198
3325	ENSG00000103313	rs166098	80078	0.00304505	0.268654	0.193094	0.197868	0.260525568
3326	ENSG00000006194	rs56313873	32449	3.35E-05	0.353855	0.00289971	0.00419875	0.018730712
3327	ENSG00000162086	rs62033651	17944	0.0103717	0.223748	0.388285	0.387153	0.369017321
3328	ENSG00000140993	rs417929	-42705	0.000392121	0.297414	0.0293971	0.0308016	0.079768921
3329	ENSG00000285329	rs765993	-78133	0.0439953	-0.338012	0.76705	0.776483	0.516619018
3330	ENSG00000140987	rs1878931	-159	0.000190172	-0.396073	0.0127987	0.0155072	0.04908889
3331	ENSG00000103343	rs1149484	-95952	0.0110026	0.296453	0.395496	0.381288	0.366224471
3332	ENSG00000167981	rs1134597	95605	0.00218312	0.3648	0.0960904	0.0964982	0.169753148
3333	ENSG00000122390	rs2015640	-28632	0.0332395	-0.158425	0.642078	0.641083	0.472983507
3334	ENSG00000103351	rs12933120	83768	1.38E-14	0.968331	1.00E-04	3.20E-11	2.25E-09
3335	ENSG00000167984	rs72778117	-95577	0.0174221	0.157234	0.426502	0.417876	0.384086432
3336	ENSG00000188827	rs7203664	67100	0.00546667	0.199517	0.216059	0.214377	0.271482541
3337	ENSG00000213918	rs1989387	-7131	3.12E-06	-0.413702	0.00039996	0.000487955	0.003356429
3338	ENSG00000126602	rs7203664	-38847	0.002225	0.230459	0.110254	0.110321	0.183790633
3339	ENSG00000005339	rs8063735	55954	0.049324	-0.0916966	0.862931	0.865314	0.540948727
3340	ENSG00000162104	rs13339613	86673	0.00282595	-0.284828	0.274021	0.271257	0.309276114
3341	ENSG00000185739	rs7205582	-60473	0.0461286	-0.206786	0.956065	0.953702	0.56418248
3342	ENSG00000090447	rs12149245	-44574	0.00879023	-0.287679	0.51946	0.511785	0.424063802
3343	ENSG00000126603	rs77545585	-72761	0.00946659	0.150405	0.405427	0.396778	0.373923229
3344	ENSG00000217930	rs2289303	-12233	0.000645843	-0.47836	0.0340966	0.0350294	0.0874707
3345	ENSG00000168140	rs3810818	10179	0.013495	-0.170019	0.399282	0.399085	0.375215999
3346	ENSG00000262246	rs8057735	-61889	0.204761	-0.108013	0.984267	0.980173	0.570274586
3347	ENSG00000103423	rs3789037	1199	0.0494886	0.22372	0.620968	0.623673	0.466750385
3348	ENSG00000103415	rs1659498	70415	0.0247017	0.21895	0.370466	0.374065	0.362996704
3349	ENSG00000153406	rs860891	40764	0.000640685	0.357939	0.0189981	0.0191643	0.056888942
3350	ENSG00000089486	rs12917680	2080	9.73E-06	-0.498812	0.00079992	0.000725007	0.004588045
3351	ENSG00000205832	rs8046785	-35992	0.00862545	0.391418	0.224188	0.217583	0.273914796
3352	ENSG00000153443	rs2278567	55964	0.00563413	-0.143946	0.225349	0.222488	0.277504389
3353	ENSG00000102858	rs841229	64660	4.48E-08	0.351146	1.00E-04	9.33E-06	0.000125043
3354	ENSG00000168101	rs111273040	-18899	0.0407322	-0.148546	0.865169	0.871582	0.541856443
3355	ENSG00000166246	rs841218	-41367	0.00165371	-0.441006	0.112044	0.111745	0.18515329
3356	ENSG00000168096	rs11640681	-92289	0.00545146	-0.217025	0.291412	0.278729	0.314084497
3357	ENSG00000103199	rs75558393	34236	0.00010935	0.394274	0.00919908	0.010886	0.038302412
3358	ENSG00000267795	rs12924244	-434	0.00309503	-0.21101	0.169431	0.167478	0.237026525
3359	ENSG00000067836	rs859329	-84818	1.94E-05	0.327301	0.00259974	0.00263557	0.01292916
3360	ENSG00000118900	rs4786547	-81774	0.0132347	-0.247723	0.540205	0.542313	0.436805869
3361	ENSG00000140632	rs12149550	65515	0.0131745	0.186179	0.565856	0.562496	0.444794958
3362	ENSG00000103184	rs12149550	-45527	0.0064797	-0.236786	0.517313	0.505118	0.421427373
3363	ENSG00000118898	rs6500637	-90082	0.000232786	0.371522	0.0377962	0.04155	0.098321547
3364	ENSG00000033011	rs9936629	66775	0.000327809	-0.349131	0.0573943	0.0586058	0.123801438
3365	ENSG00000103174	rs8048557	84572	0.00488887	-0.26801	0.444691	0.443421	0.394707856
3366	ENSG00000153446	rs62036223	-26919	0.0022554	-0.191409	0.25726	0.254654	0.298306362
3367	ENSG00000118894	rs887854	-72255	0.0026697	-0.207515	0.303978	0.299196	0.324807405
3368	ENSG00000078328	rs9932573	-91050	0.00371854	0.484618	0.296417	0.298086	0.324310919
3369	ENSG00000067365	rs879131104	-34175	3.99E-05	-0.371019	0.00609939	0.00851404	0.032206587
3370	ENSG00000183044	rs1273419	98552	0.000566314	0.359894	0.0808919	0.082119	0.15329551
3371	ENSG00000140650	rs12049	6947	0.000351771	-0.287618	0.0511949	0.0555084	0.119393431
3372	ENSG00000184857	rs113991526	38764	6.82E-05	-0.377008	0.0107989	0.0136325	0.044932415
3373	ENSG00000153048	rs4985009	-5730	0.0002847	-0.364751	0.029997	0.0303598	0.079040645
3374	ENSG00000187555	rs9746004	37501	0.0129102	0.142077	0.541667	0.537868	0.43514645
3375	ENSG00000182831	rs34300094	-64783	0.0418727	0.244642	0.927711	0.932229	0.558617835
3376	ENSG00000183454	rs6497690	-75059	0.00135789	-0.346591	0.15469	0.155185	0.225611279
3377	ENSG00000166669	rs62025894	46891	4.99E-05	-0.456902	0.00749925	0.00807529	0.030925934
3378	ENSG00000213853	rs4780934	-62026	0.00333734	0.28911	0.33289	0.317613	0.33530985
3379	ENSG00000153060	rs2697654	40605	0.00105542	-0.70616	0.126966	0.129088	0.201783834
3380	ENSG00000103274	rs76633360	-29283	0.00621693	-0.182863	0.444889	0.441401	0.393981902
3381	ENSG00000166676	rs72785644	12121	0.0252846	0.207677	0.81781	0.817759	0.527869411
3382	ENSG00000179583	rs1729063	-96621	0.0462133	0.086881	0.948815	0.949807	0.56369899
3383	ENSG00000182108	rs28704125	-28046	0.0139556	-0.22417	0.518384	0.510693	0.423843511
3384	ENSG00000038532	rs17804470	61571	0.000207179	0.312811	0.0190981	0.0219765	0.0628276
3385	ENSG00000175643	rs59972368	86707	4.19E-06	-0.594009	0.00059994	0.00144061	0.008037286
3386	ENSG00000185338	rs12929112	-4054	0.0172245	-0.163573	0.602286	0.596338	0.456576546
3387	ENSG00000188897	rs1198	21593	0.0217871	0.320049	0.791304	0.798471	0.521928147
3388	ENSG00000189067	rs12923094	-8413	7.27E-05	0.36823	0.00859914	0.0102143	0.036681997
3389	ENSG00000184602	rs8062453	-87930	0.00439983	-0.0914286	0.261426	0.253156	0.297701418
3390	ENSG00000153066	rs11644466	-3062	0.000303167	-0.321325	0.0249975	0.0252171	0.069469251
3391	ENSG00000122299	rs16958654	-17957	0.0449337	-0.257479	0.785098	0.788032	0.519235364
3392	ENSG00000171490	rs9928563	96431	0.00715765	0.182013	0.29329	0.286006	0.317969039
3393	ENSG00000103342	rs3916255	83815	0.000242179	0.270676	0.0134987	0.0155179	0.049100785
3394	ENSG00000048462	rs256396	-39835	0.0436199	0.320044	0.814483	0.826643	0.530396599
3395	ENSG00000234719	rs393329	-79	3.05E-19	-1.03416	1.00E-04	5.48E-15	1.49E-12
3396	ENSG00000048471	rs12051197	-1421	0.0461021	0.0828771	0.86817	0.869579	0.541495915
3397	ENSG00000103381	rs8060012	9226	0.0232985	0.274391	0.721702	0.722278	0.499568711
3398	ENSG00000237515	rs12149094	69682	0.00224407	-0.452354	0.163723	0.165078	0.234830288
3399	ENSG00000175595	rs3136130	12955	0.00723137	0.187655	0.283489	0.275867	0.312186755
3400	ENSG00000186260	rs67950516	-45658	0.187616	0.12564	0.992071	0.991871	0.573330836
3401	ENSG00000140694	rs71374723	55219	0.020457	-0.370601	0.246673	0.2402	0.289494353
3402	ENSG00000103429	rs1190417452	-15550	0.0187035	-0.430942	0.223338	0.219667	0.275308965
3403	ENSG00000069764	rs112714341	-54857	0.00485529	0.285138	0.126325	0.12275	0.195911465
3404	ENSG00000224712	rs11647508	76035	0.014227	0.524057	0.31087	0.313311	0.332551374
3405	ENSG00000254852	rs4782148	44765	0.0237884	0.620258	0.486868	0.48657	0.413561037
3406	ENSG00000103512	rs4781812	97688	0.00653722	-0.371992	0.250187	0.243924	0.291684799
3407	ENSG00000183426	rs4781613	-40521	3.60E-06	-0.7139	0.00029997	0.000530164	0.003588634
3408	ENSG00000179889	rs11075248	11893	0.0233079	-0.255261	0.694175	0.694727	0.490969708
3409	ENSG00000157045	rs200841956	70188	0.000339876	-0.267459	0.0243976	0.0270042	0.072852034
3410	ENSG00000085721	rs11075256	-257	3.24E-10	0.432119	1.00E-04	1.78E-07	4.01E-06
3411	ENSG00000183793	rs141502961	24626	8.13E-05	0.758919	0.00729927	0.00825468	0.03138758
3412	ENSG00000156968	rs62039092	5109	2.37E-05	-0.630341	0.00159984	0.00255151	0.012640983
3413	ENSG00000166780	rs11642570	-24108	0.00248486	-0.125532	0.110073	0.107486	0.181288451
3414	ENSG00000166783	rs75976347	25889	0.0599392	-0.124083	0.719626	0.719478	0.498690902
3415	ENSG00000072864	rs8047068	80070	2.93E-05	0.280265	0.00109989	0.00190067	0.009993562
3416	ENSG00000133392	rs72775816	51597	0.00271723	0.391214	0.241612	0.232567	0.284238896
3417	ENSG00000133393	rs1141597	-9163	0.000821257	0.226402	0.0883912	0.0893086	0.161345307
3418	ENSG00000103222	rs185005	67248	0.020723	-0.139949	0.710433	0.713223	0.496258682
3419	ENSG00000091262	rs778876717	38	9.90E-11	0.758143	1.00E-04	5.96E-08	1.57E-06
3420	ENSG00000103226	rs55709104	-29876	7.43E-10	-0.71177	1.00E-04	2.99E-07	6.22E-06
3421	ENSG00000183889	rs2376640	51948	0.0451315	0.275596	0.745902	0.74427	0.507225371
3422	ENSG00000214967	rs1476780738	-15871	0.0126824	0.452171	0.399123	0.405753	0.378480136
3423	ENSG00000103489	rs11647791	11328	0.00555999	0.270225	0.315673	0.308825	0.330083509
3424	ENSG00000233024	rs781329100	-42951	0.032984	-0.401427	0.535294	0.527049	0.43080185
3425	ENSG00000185164	rs149458579	-41807	0.00172364	-0.366787	0.0427957	0.0425569	0.099824356
3426	ENSG00000134419	rs58447868	-62839	0.177966	0.141112	0.990109	0.98648	0.572201531
3427	ENSG00000170540	rs3892866	-45305	0.0106139	0.262977	0.259663	0.245497	0.292614318
3428	ENSG00000157106	rs11859885	68345	0.0883217	0.170089	0.886625	0.883853	0.545365211
3429	ENSG00000170537	rs72777502	95464	0.00726329	0.285828	0.228174	0.22371	0.278421787
3430	ENSG00000167186	rs75316173	-3270	0.00377752	0.250709	0.154451	0.151573	0.22262505
3431	ENSG00000205730	rs59333122	24741	0.00123399	0.240196	0.0781922	0.0798002	0.150123008
3432	ENSG00000103528	rs11643792	-93301	0.000859298	0.250182	0.0684932	0.0672816	0.134739431
3433	ENSG00000103534	rs6497355	-26535	4.68E-05	-0.29694	0.00359964	0.00633428	0.025754525
3434	ENSG00000006007	rs895653516	-59227	0.0128898	-0.449769	0.354336	0.356122	0.35339691
3435	ENSG00000103540	rs226898	85728	0.00554624	0.174598	0.197787	0.193013	0.257377427
3436	ENSG00000103544	rs17227921	3048	0.00110197	-0.368172	0.0510949	0.0514982	0.11416256
3437	ENSG00000174628	rs7203033	-59847	0.092038	0.229105	0.811183	0.824128	0.529861069
3438	ENSG00000103550	rs35266704	-51317	0.0029844	-0.235428	0.0773923	0.0755308	0.145030723
3439	ENSG00000167191	rs11861376	83971	0.0451636	0.107323	0.672715	0.679296	0.486163177
3440	ENSG00000169347	rs6497482	75618	0.00689597	-0.320459	0.302326	0.297994	0.324310919
3441	ENSG00000183549	rs75205834	42384	0.00903742	-0.434877	0.40625	0.393838	0.372488545
3442	ENSG00000005187	rs554027567	-87697	0.00533464	-0.634705	0.217137	0.208166	0.266906781
3443	ENSG00000166743	rs3907531	-76569	1.03E-18	0.922801	1.00E-04	3.41E-15	1.04E-12
3444	ENSG00000066654	rs199852853	15751	6.23E-08	0.519153	1.00E-04	4.97E-06	7.19E-05
3445	ENSG00000005189	rs34082207	-1839	0.0193272	-0.214316	0.230805	0.221876	0.276965094
3446	ENSG00000102897	rs9926576	95749	0.0116562	0.246844	0.248572	0.246273	0.293299989
3447	ENSG00000196678	rs12935370	35354	6.01E-05	0.260799	0.00289971	0.00312122	0.014899096
3448	ENSG00000188215	rs113247391	73172	0.0307929	0.258322	0.473286	0.477159	0.409436519
3449	ENSG00000011638	rs7192830	14578	9.18E-07	0.429441	0.00029997	0.000219776	0.001735405
3450	ENSG00000158486	rs56017589	-96148	0.000432411	0.365408	0.0378962	0.0398593	0.095662671
3451	ENSG00000103310	rs12922137	-72003	0.00741756	0.416148	0.360072	0.356161	0.35339691
3452	ENSG00000175311	rs2222941	-2644	0.0186763	0.205839	0.61411	0.604678	0.459924265
3453	ENSG00000103316	rs12149578	-81129	0.0257701	-0.242943	0.659855	0.658886	0.478829765
3454	ENSG00000169246	rs183258787	-70431	0.0285481	0.400245	0.383085	0.386706	0.368795363
3455	ENSG00000197006	rs3759992	57776	0.0100633	0.212754	0.182898	0.181043	0.248099978
3456	ENSG00000140749	rs194548	-55458	0.0168173	-0.152105	0.349755	0.347933	0.349277154
3457	ENSG00000155719	rs11640079	-80184	0.00247739	-0.436153	0.0787921	0.0795355	0.149734753
3458	ENSG00000185864	rs150315	-5941	0.00100392	0.632641	0.0241976	0.0245621	0.0679927
3459	ENSG00000140740	rs4281695	50032	0.00998445	0.137585	0.123687	0.121958	0.195263138
3460	ENSG00000185716	rs72784928	27174	0.12206	-0.122702	0.56458	0.579265	0.450439851
3461	ENSG00000103319	rs72768916	-18792	0.130009	-0.180087	0.868924	0.875567	0.542670361
3462	ENSG00000058600	rs55862847	73692	0.0408382	-0.199859	0.474858	0.472403	0.407288425
3463	ENSG00000140743	rs7198550	-4864	0.0588216	0.344226	0.343514	0.343335	0.346763176
3464	ENSG00000243716	rs55923967	66548	0.0822353	-0.22758	0.70493	0.706005	0.494303247
3465	ENSG00000122254	rs11645813	-69344	0.00492093	-0.499565	0.302508	0.29244	0.321413848
3466	ENSG00000103404	rs12930318	61544	0.00203467	-0.341916	0.0615938	0.0597137	0.125364637
3467	ENSG00000166828	rs4357942	45841	0.0193765	0.316866	0.462783	0.462081	0.402739517
3468	ENSG00000168447	rs57860557	-99616	0.0497556	-0.222271	0.889778	0.894624	0.54760259
3469	ENSG00000168434	rs727238	56555	0.00363784	-0.274471	0.101521	0.0979297	0.171262688
3470	ENSG00000103365	rs1060170	-327	0.0778697	0.0953358	0.742031	0.749137	0.508936817
3471	ENSG00000103353	rs144254127	25303	0.00862365	0.244826	0.180101	0.176422	0.244222844
3472	ENSG00000103356	rs4968006	-81022	1.91E-06	0.562561	0.00019998	9.18E-05	0.000849249
3473	ENSG00000004779	rs505108	-13197	0.0226578	-0.247104	0.361894	0.363319	0.357161102
3474	ENSG00000083093	rs240744	-45748	0.00969399	-0.243327	0.297739	0.292517	0.321413848
3475	ENSG00000166847	rs7588	28377	4.99E-20	1.38671	1.00E-04	9.95E-17	4.64E-14
3476	ENSG00000166851	rs8058421	24335	0.00365162	-0.985562	0.168831	0.169212	0.23826702
3477	ENSG00000134398	rs26763	-12365	0.00871328	-0.197668	0.289725	0.285937	0.317932224
3478	ENSG00000166869	rs34717903	9032	0.00907348	-0.248212	0.279531	0.279444	0.3142837
3479	ENSG00000166501	rs2575390	-551	0.00025035	0.178378	0.0143986	0.0146762	0.047299048
3480	ENSG00000122257	rs12596804	-26922	0.00142377	0.289075	0.114426	0.11234	0.185722354
3481	ENSG00000090905	rs117421063	21568	0.00244824	-0.188919	0.19114	0.184847	0.25125318
3482	ENSG00000158865	rs274075	32626	0.019161	0.20575	0.55766	0.550688	0.439815081
3483	ENSG00000140750	rs4787299	64170	0.134435	-0.211184	0.98913	0.990575	0.573188309
3484	ENSG00000205629	rs277889	62132	0.000189652	-0.272343	0.0150985	0.0175041	0.053401898
3485	ENSG00000103375	rs11863284	-25314	0.00593683	-0.182865	0.200601	0.197312	0.260289308
3486	ENSG00000155592	rs57249693	-91811	0.00151657	0.396062	0.0666933	0.0678136	0.135284968
3487	ENSG00000155666	rs4787941	35446	0.0007675	-0.356348	0.0721928	0.0738607	0.142752041
3488	ENSG00000169189	rs12934702	-61014	4.39E-05	0.30926	0.00279972	0.00428647	0.019045315
3489	ENSG00000077238	rs1049631	50552	0.00432396	-0.198767	0.205502	0.197936	0.260525568
3490	ENSG00000103522	rs28433001	6018	0.0151356	-0.15886	0.572982	0.56662	0.446238144
3491	ENSG00000077235	rs233456	85029	0.0518057	-0.13337	0.427778	0.432456	0.390233182
3492	ENSG00000047578	rs12445494	-72147	0.044976	0.195287	0.404935	0.394454	0.3729271
3493	ENSG00000169181	rs4788025	-71815	0.00104006	0.322808	0.0673933	0.0680891	0.135620809
3494	ENSG00000169180	rs11640001	-73615	1.49E-08	-0.495502	1.00E-04	9.07E-07	1.65E-05
3495	ENSG00000188322	rs545943172	99954	1.63E-06	-0.508435	1.00E-04	0.000117544	0.001045574
3496	ENSG00000198156	rs545645107	13677	5.57E-06	0.519853	0.00049995	0.000374577	0.002687124
3497	ENSG00000205609	rs367565871	50992	6.59E-05	0.790069	0.00389961	0.00381516	0.017342609
3498	ENSG00000184730	rs40831	2482	0.0001075	0.263077	0.00369963	0.00391137	0.017689191
3499	ENSG00000188603	rs180744	1151	2.81E-07	0.39692	1.00E-04	1.96E-05	0.000235516
3500	ENSG00000197272	rs62034274	-50264	0.020339	-0.36682	0.424512	0.423872	0.386996142
3501	ENSG00000176046	rs11074904	65378	0.0989434	-0.176066	0.913321	0.916542	0.55393849
3502	ENSG00000176476	rs40833	-55193	0.000153836	-0.206089	0.00849915	0.00903408	0.033595832
3503	ENSG00000197165	rs28449958	-79591	2.33E-09	-0.454849	1.00E-04	6.27E-07	1.19E-05
3504	ENSG00000196502	rs865811346	63361	0.000913635	-0.631973	0.0346965	0.0338933	0.085501329
3505	ENSG00000255524	rs879921529	24260	0.237326	0.26459	0.99602	0.994408	0.574153252
3506	ENSG00000184110	rs444518	34597	5.83E-07	0.806914	1.00E-04	6.18E-05	0.00061398
3507	ENSG00000168488	rs7201929	37645	0.146192	-0.0928296	0.837657	0.852349	0.53764144
3508	ENSG00000178952	rs111235419	4829	1.30E-07	0.428293	1.00E-04	8.99E-06	0.000121476
3509	ENSG00000178188	rs6565259	40871	0.020906	0.106395	0.281972	0.282592	0.316249689
3510	ENSG00000196296	rs111349019	49959	0.00606379	-0.440401	0.107588	0.104084	0.177702164
3511	ENSG00000177455	rs4788120	95165	0.00438442	0.226765	0.120284	0.11965	0.192771355
3512	ENSG00000177548	rs571409376	-18458	0.00252609	0.207696	0.0810919	0.0806292	0.151343533
3513	ENSG00000176953	rs11642638	22816	3.37E-07	-0.406855	1.00E-04	4.46E-05	0.000465631
3514	ENSG00000169682	rs969604752	99946	0.00204075	-0.415071	0.0986901	0.0971357	0.170344866
3515	ENSG00000213658	rs153211	97682	0.112581	-0.150897	0.977539	0.97833	0.569853045
3516	ENSG00000254206	rs3098405	51901	0.000172139	0.65929	0.00729927	0.00690015	0.027462931
3517	ENSG00000261740	rs3098405	3961	0.0244326	-0.511656	0.338176	0.339181	0.344768684
3518	ENSG00000169203	rs3098405	-47796	3.91E-12	1.3449	1.00E-04	4.41E-10	2.23E-08
3519	ENSG00000197471	rs59335791	22851	0.0887218	0.110666	0.888988	0.88335	0.545250695
3520	ENSG00000103485	rs12929982	18248	0.0197573	-0.198307	0.425053	0.417876	0.384086432
3521	ENSG00000185905	rs112484223	7416	0.0438135	0.114346	0.621353	0.620207	0.465107362
3522	ENSG00000174992	rs4563056	-90972	0.00195936	0.469287	0.0560944	0.0566069	0.120934121
3523	ENSG00000079616	rs62060162	-91557	0.00204889	0.259709	0.0453955	0.0454554	0.104655953
3524	ENSG00000103495	rs7195596	-67829	0.000189125	0.235295	0.0049995	0.00564754	0.023579112
3525	ENSG00000167371	rs183529	-74065	0.134488	-0.146011	0.856287	0.857669	0.53944298
3526	ENSG00000280789	rs3815822	44887	0.0530275	-0.184475	0.616379	0.612579	0.462300559
3527	ENSG00000013364	rs4788186	9509	0.000692691	-0.206277	0.0180982	0.0190442	0.056694813
3528	ENSG00000103502	rs112178731	-78883	0.0345416	-0.132093	0.442138	0.447363	0.396052685
3529	ENSG00000174938	rs4788186	-69647	0.0842678	0.158185	0.760638	0.769472	0.514983944
3530	ENSG00000174939	rs7198022	-33229	0.191571	0.131553	0.956979	0.954753	0.564406816
3531	ENSG00000174943	rs55762054	77691	0.0324842	-0.198868	0.480096	0.468986	0.405843197
3532	ENSG00000149932	rs113443718	-60023	0.296473	0.0605369	0.99602	0.995744	0.574640529
3533	ENSG00000149930	rs4788199	-14333	0.0187636	0.157409	0.248881	0.248084	0.294390836
3534	ENSG00000169592	rs3809627	96123	0.0141938	0.100358	0.20669	0.19836	0.260933606
3535	ENSG00000149929	rs4238960	31252	0.00839099	-0.183924	0.131797	0.128947	0.201697964
3536	ENSG00000149927	rs12924622	49460	0.0429534	-0.120181	0.43128	0.441677	0.393981902
3537	ENSG00000285043	rs55754409	-85380	0.216377	-0.177409	0.966216	0.969278	0.567647828
3538	ENSG00000149925	rs56079926	44886	0.196007	0.0992928	0.968085	0.96344	0.566439796
3539	ENSG00000149923	rs3809627	15860	0.0426101	0.0794759	0.528511	0.531183	0.432300198
3540	ENSG00000149922	rs9783783	-24754	0.000449781	0.369882	0.0131987	0.0152776	0.048563443
3541	ENSG00000090238	rs183817463	93256	0.0600663	0.212045	0.738201	0.738558	0.505565331
3542	ENSG00000102886	rs4016848	76557	0.0204045	-0.422657	0.371016	0.35579	0.35339691
3543	ENSG00000102882	rs2887799	29005	0.00472231	0.148145	0.112019	0.111177	0.184453632
3544	ENSG00000102879	rs867641168	72766	0.132194	-0.106853	0.934641	0.934093	0.559091944
3545	ENSG00000169627	rs369491207	-2943	0.00401534	0.519578	0.102667	0.104852	0.178481971
3546	ENSG00000261052	rs778783727	67852	0.0941503	-0.453321	0.852641	0.859442	0.5397009
3547	ENSG00000198064	rs867641168	325	0.00017438	0.725517	0.00479952	0.00579628	0.02408661
3548	ENSG00000169217	rs8045252	55785	0.0007684	0.409188	0.0254975	0.0254124	0.069842672
3549	ENSG00000169221	rs8046842	86564	0.00945029	-0.188903	0.22454	0.224749	0.279376562
3550	ENSG00000180209	rs113252371	94261	0.0828302	-0.311177	0.825908	0.813005	0.526680988
3551	ENSG00000180035	rs12919022	45081	0.0693761	-0.305611	0.754333	0.767907	0.514469109
3552	ENSG00000180096	rs8058719	55322	0.0126637	0.10459	0.301053	0.298702	0.324589304
3553	ENSG00000179965	rs12919022	15773	0.0950535	0.30454	0.931163	0.925411	0.556678437
3554	ENSG00000179958	rs12448354	52278	0.00371858	-0.187021	0.147924	0.1449	0.216901988
3555	ENSG00000179918	rs1326394810	32822	0.0154131	0.198271	0.433521	0.431637	0.389938401
3556	ENSG00000005844	rs12447833	-93666	0.000369755	-0.153263	0.0226977	0.0240647	0.06698188
3557	ENSG00000169957	rs76359228	15756	0.00304145	0.195598	0.120733	0.122226	0.195476948
3558	ENSG00000169955	rs11150592	8989	0.0186808	-0.310147	0.473734	0.480821	0.411317355
3559	ENSG00000169951	rs8056929	315	4.56E-06	0.880852	0.00029997	0.000503708	0.003440598
3560	ENSG00000229809	rs2285459	-88644	0.0240777	0.127361	0.533298	0.543428	0.437102222
3561	ENSG00000197162	rs200291339	-82952	0.00271989	-0.213068	0.101091	0.101648	0.175001823
3562	ENSG00000156853	rs60477148	17120	0.0227103	0.508303	0.351598	0.347953	0.349277154
3563	ENSG00000156858	rs567119084	98322	0.00354088	-0.273035	0.0913909	0.089629	0.161717515
3564	ENSG00000156860	rs111639166	-32860	0.0265627	-0.146872	0.463211	0.467361	0.405320939
3565	ENSG00000080603	rs879241013	50941	0.065048	-2.44913	0.794444	0.790267	0.519794258
3566	ENSG00000156873	rs1262360206	815	0.152265	0.231192	0.959732	0.954822	0.564406816
3567	ENSG00000103549	rs1341687521	-12521	0.0114485	-0.427022	0.232574	0.228058	0.281152307
3568	ENSG00000196118	rs878966100	-13053	0.0240143	0.530212	0.390863	0.393864	0.372488545
3569	ENSG00000102870	rs878903282	-38034	0.041752	-0.375759	0.581639	0.579877	0.450482237
3570	ENSG00000099385	rs28421305	-67496	0.114378	0.102236	0.730657	0.728722	0.501645419
3571	ENSG00000150281	rs4889630	-30392	0.0275926	-0.283371	0.29988	0.294587	0.322103911
3572	ENSG00000099364	rs8044030	-6387	0.0117305	-0.160918	0.172556	0.167359	0.236911521
3573	ENSG00000175938	rs9788865	49198	0.109921	-0.174884	0.720144	0.735283	0.504269579
3574	ENSG00000099381	rs1046276	-54450	0.0160689	-0.161076	0.211942	0.210511	0.268660428
3575	ENSG00000099377	rs12931046	-9385	0.000269863	-0.26062	0.00649935	0.00606011	0.024929827
3576	ENSG00000099365	rs7203999	-4406	0.0664546	0.156511	0.566818	0.577874	0.450046189
3577	ENSG00000103496	rs7200879	-96639	0.0601698	0.179601	0.545207	0.558331	0.443003987
3578	ENSG00000167394	rs34649473	-19024	3.21E-05	0.221116	0.00179982	0.00159131	0.008654604
3579	ENSG00000167395	rs7196726	6331	0.00280782	0.230062	0.0727927	0.0723368	0.140882443
3580	ENSG00000151006	rs12920772	-88169	0.103518	0.16652	0.862931	0.866553	0.541264974
3581	ENSG00000167397	rs72785569	71498	0.152373	0.147284	0.93203	0.937765	0.560154488
3582	ENSG00000103507	rs72785569	61371	0.0779746	-0.125854	0.782643	0.790861	0.519819656
3583	ENSG00000103510	rs4889620	5363	1.91E-05	-0.311635	0.00079992	0.00093045	0.005646167
3584	ENSG00000052344	rs9989432	78140	0.0998568	-0.123725	0.880387	0.874375	0.542336396
3585	ENSG00000178226	rs8047469	-9884	0.0138315	-0.360537	0.289557	0.277874	0.31353147
3586	ENSG00000089280	rs12926743	-13455	0.0397968	-0.154345	0.595479	0.603834	0.459642113
3587	ENSG00000103490	rs28385574	-56125	0.0357645	0.210672	0.609251	0.610045	0.461431507
3588	ENSG00000169896	rs12716983	-28101	0.0734951	0.154367	0.715511	0.718333	0.498287996
3589	ENSG00000140678	rs72789337	94481	0.00692734	-0.162508	0.208108	0.204972	0.265298455
3590	ENSG00000156886	rs8050500	-86	0.000224024	0.372805	0.0119988	0.0123651	0.041876793
3591	ENSG00000176723	rs12444713	-76247	0.0674602	-0.230725	0.823191	0.817269	0.527722404
3592	ENSG00000140691	rs866440576	-48170	0.0109385	-0.258395	0.273647	0.273645	0.310640646
3593	ENSG00000140682	rs8050500	-78336	0.00790765	-0.0983697	0.178814	0.177826	0.245476015
3594	ENSG00000140675	rs11859569	-29241	0.00184763	0.47894	0.0529947	0.0532702	0.116347266
3595	ENSG00000140688	rs6565245	32978	0.00378066	0.243824	0.0825917	0.0839882	0.155604524
3596	ENSG00000197302	rs62054707	44616	0.0426808	0.297556	0.474858	0.480883	0.411317355
3597	ENSG00000185947	rs4889564	-4351	0.0912923	-0.145163	0.816476	0.813258	0.526767851
3598	ENSG00000171241	rs1436434	-71194	0.0510119	0.144379	0.356481	0.354637	0.352907744
3599	ENSG00000069329	rs35799197	80828	0.03457	0.107951	0.328844	0.323781	0.338074979
3600	ENSG00000091651	rs2075157	40818	0.00339461	-0.188971	0.0448955	0.0446794	0.103325781
3601	ENSG00000140795	rs11247518	52972	0.256425	0.211693	0.957895	0.953932	0.564219529
3602	ENSG00000155330	rs59542300	70754	0.0520888	0.139298	0.465581	0.469299	0.405954712
3603	ENSG00000166123	rs2052236	-71612	0.0770851	0.207215	0.710433	0.709968	0.495264488
3604	ENSG00000069345	rs80147136	76367	0.0679567	0.277454	0.623676	0.631678	0.469593093
3605	ENSG00000171208	rs111612447	36515	0.13747	-0.334656	0.651693	0.665706	0.481106188
3606	ENSG00000102893	rs34535698	-53087	0.0972781	0.106454	0.382499	0.390463	0.370974931
3607	ENSG00000129636	rs2111227	-11244	0.00333518	-0.242053	0.0189981	0.0172441	0.052900145
3608	ENSG00000102910	rs41280941	-76534	0.245074	-0.144797	0.924284	0.925726	0.556754517
3609	ENSG00000121270	rs80080955	35512	0.0585498	-0.381061	0.460018	0.466971	0.405130072
3610	ENSG00000196470	rs9928051	75002	0.0135045	-0.218027	0.32971	0.325556	0.338683412
3611	ENSG00000102921	rs1825684	-14898	0.113539	-0.181371	0.722744	0.725646	0.500344342
3612	ENSG00000102924	rs9931454	22332	0.0111087	-0.407454	0.291412	0.296994	0.323686114
3613	ENSG00000102935	rs11076497	-99316	0.0101617	-0.311186	0.477804	0.473589	0.407795056
3614	ENSG00000205423	rs11648300	95274	0.0892938	0.157437	0.91	0.917979	0.554353184
3615	ENSG00000155393	rs1477122	-89103	0.0114227	-0.297256	0.280157	0.277515	0.313339471
3616	ENSG00000121274	rs2080506	-22151	0.138352	-0.145586	0.950617	0.947975	0.562952901
3617	ENSG00000121281	rs7202127	45321	0.0715979	0.0853505	0.922581	0.919774	0.555058819
3618	ENSG00000166164	rs78051832	-59589	0.0225313	-0.202255	0.726415	0.714153	0.496609762
3619	ENSG00000140807	rs62030033	-95888	0.0350079	-0.222842	0.439035	0.442424	0.394145221
3620	ENSG00000167208	rs4785225	31281	2.66E-05	0.192709	0.00089991	0.000962895	0.005807252
3621	ENSG00000167207	rs2066842	17124	0.0260539	-0.144904	0.330909	0.336414	0.343453488
3622	ENSG00000083799	rs8056611	-8315	0.0179571	-0.130735	0.346967	0.343652	0.34687537
3623	ENSG00000103449	rs61554960	92287	0.0203725	0.252292	0.576945	0.576168	0.449666225
3624	ENSG00000224578	rs2647973	83026	0.0690629	-0.185985	0.904246	0.903696	0.550001653
3625	ENSG00000103460	rs10521266	79329	0.0134731	0.373907	0.443313	0.439059	0.392998786
3626	ENSG00000277639	rs28683646	-27857	0.00397458	0.646196	0.209634	0.210791	0.268956876
3627	ENSG00000177200	rs12149668	68091	0.0581832	0.113824	0.90343	0.901286	0.549265193
3628	ENSG00000103479	rs12444248	-37590	0.00267015	-0.203877	0.14341	0.137506	0.21044161
3629	ENSG00000166971	rs77543485	23191	0.0082267	-0.3966	0.167	0.161201	0.231058795
3630	ENSG00000140718	rs17217144	55157	0.0162048	-0.188504	0.358268	0.35414	0.35262414
3631	ENSG00000103494	rs7187961	88183	0.0143133	0.237357	0.339092	0.326288	0.339014564
3632	ENSG00000177508	rs8056566	7579	0.00473437	0.439475	0.318587	0.321146	0.336911923
3633	ENSG00000176842	rs79043010	-151	0.0299131	-0.285154	0.719626	0.70242	0.493491897
3634	ENSG00000087245	rs9889178	-70503	0.00745641	0.144722	0.34769	0.354009	0.35262414
3635	ENSG00000087253	rs2576530	-59794	0.000548735	-0.508718	0.0418958	0.0439368	0.102114884
3636	ENSG00000198848	rs11076116	1520	0.00123273	0.303386	0.110902	0.110026	0.183506214
3637	ENSG00000087258	rs2895070	51607	0.0719883	0.112746	0.631546	0.642047	0.473430859
3638	ENSG00000159461	rs4419055	31799	7.05E-06	-0.581303	0.00019998	0.00061745	0.004019363
3639	ENSG00000087263	rs1186795682	18328	0.0146856	0.196773	0.410078	0.402472	0.377047269
3640	ENSG00000167005	rs421859	89539	0.0376851	-0.121109	0.702949	0.705364	0.494081891
3641	ENSG00000125124	rs73547688	-81521	2.71E-17	-0.763552	1.00E-04	1.65E-12	1.74E-10
3642	ENSG00000087250	rs28460874	3053	0.0024135	-0.296913	0.238277	0.236885	0.287414881
3643	ENSG00000125148	rs4784689	-15611	0.00128502	-0.434034	0.163003	0.160978	0.230851202
3644	ENSG00000169715	rs55851109	-6041	7.68E-06	-0.566816	0.00209979	0.0024498	0.012193381
3645	ENSG00000205364	rs72816490	-71925	0.00293486	-0.280464	0.310099	0.306094	0.328970767
3646	ENSG00000205362	rs13331433	7220	0.000699078	-0.537089	0.102153	0.102168	0.175419839
3647	ENSG00000198417	rs3888868	8283	0.00579695	0.390935	0.416043	0.410913	0.380887195
3648	ENSG00000125144	rs3888868	-2051	0.00406797	0.456867	0.311063	0.312436	0.33205238
3649	ENSG00000205358	rs4784689	-76841	0.00575192	-0.353535	0.407407	0.386323	0.368622783
3650	ENSG00000187193	rs8053985	18934	0.00349245	0.349406	0.262799	0.262234	0.303538692
3651	ENSG00000102900	rs4783954	-21671	0.0802528	0.0930645	0.971845	0.966165	0.567025944
3652	ENSG00000070915	rs711751	94789	0.00078302	-0.353245	0.0670933	0.0662523	0.133250413
3653	ENSG00000051108	rs11649213	-63161	0.0059364	0.326505	0.465149	0.4558	0.399886826
3654	ENSG00000087237	rs1800775	-600	5.04E-05	-0.265172	0.00839916	0.0118964	0.040724675
3655	ENSG00000140853	rs172337	-650	0.00486269	0.300918	0.450495	0.448845	0.396706074
3656	ENSG00000140848	rs1167512	-37366	0.0515648	0.210998	0.971845	0.969618	0.567773682
3657	ENSG00000172775	rs1545614	-65482	0.0566072	0.171351	0.765876	0.771159	0.515400639
3658	ENSG00000159579	rs7205433	-81668	0.00369412	-0.249439	0.131936	0.129093	0.201783834
3659	ENSG00000102931	rs7204779	40253	0.0088645	-0.249866	0.282449	0.282158	0.316080834
3660	ENSG00000102934	rs11648683	-4450	0.000105443	0.262739	0.00829917	0.00903641	0.033595832
3661	ENSG00000102962	rs375184663	-49358	0.154088	-0.148646	0.993056	0.993302	0.573729209
3662	ENSG00000006210	rs948705	-57044	0.00793737	-0.262413	0.292434	0.289016	0.319563143
3663	ENSG00000102970	rs4151115	-46932	0.0240649	0.273627	0.52991	0.516822	0.426124243
3664	ENSG00000005194	rs73563321	38062	0.00191961	-0.312739	0.0907909	0.0919531	0.164612359
3665	ENSG00000088682	rs223896	-38192	0.00353107	0.207235	0.150188	0.151631	0.22263642
3666	ENSG00000102978	rs598486	15052	1.03E-05	-0.34691	0.00109989	0.00122984	0.007066067
3667	ENSG00000125170	rs12232444	65397	0.01089	-0.173476	0.326911	0.319663	0.336684345
3668	ENSG00000135736	rs78714381	67627	0.0155902	0.206282	0.624844	0.626883	0.467738335
3669	ENSG00000159618	rs78714381	61555	0.0337297	-0.178761	0.867418	0.859151	0.539647198
3670	ENSG00000205336	rs2044787	-3712	9.84E-05	-0.246109	0.0145985	0.0176821	0.053833717
3671	ENSG00000182885	rs4784003	6452	0.00984336	-0.211497	0.645806	0.642511	0.473614253
3672	ENSG00000140854	rs935743	-91767	0.0117174	0.371773	0.628374	0.629287	0.468742512
3673	ENSG00000140859	rs10852558	-35309	0.00459092	-0.253024	0.315474	0.304772	0.328166541
3674	ENSG00000159648	rs11551263	44548	0.00029948	0.445447	0.029697	0.0329168	0.083585348
3675	ENSG00000103005	rs1436426	39119	0.0028723	0.250137	0.196544	0.19348	0.257418989
3676	ENSG00000166188	rs385883	-72026	0.034561	0.165107	0.844726	0.848112	0.535943134
3677	ENSG00000102996	rs4784887	5965	0.000530508	-0.17202	0.040096	0.0422513	0.099372966
3678	ENSG00000070761	rs58036923	-5423	9.13E-05	-0.512337	0.00529947	0.00722167	0.028372958
3679	ENSG00000070770	rs59193557	74188	0.0389723	0.371524	0.760638	0.763249	0.513051103
3680	ENSG00000103021	rs11643029	90961	9.90E-05	0.575941	0.00659934	0.0082421	0.03136667
3681	ENSG00000181938	rs12931839	-85897	0.0373744	0.165779	0.756042	0.75617	0.511166986
3682	ENSG00000103034	rs3607	56170	0.00238283	0.268238	0.132583	0.129531	0.202218726
3683	ENSG00000103037	rs16960150	-96902	0.030463	0.196216	0.679566	0.674203	0.484009455
3684	ENSG00000125107	rs12447860	-21152	2.06E-06	-0.288531	0.00039996	0.000281889	0.002116458
3685	ENSG00000103042	rs62065312	-12730	0.00391152	0.377727	0.143615	0.142627	0.214802845
3686	ENSG00000125166	rs30836	-21989	4.01E-07	-0.397567	1.00E-04	8.60E-05	0.000809942
3687	ENSG00000140937	rs2132543	-25559	0.0947604	-0.0757479	0.946125	0.947594	0.562879343
3688	ENSG00000179776	rs1985380	-97672	0.0162095	0.146687	0.590212	0.581321	0.450986379
3689	ENSG00000166546	rs62037211	-83437	0.00484387	-0.274546	0.238333	0.236084	0.286796507
3690	ENSG00000166548	rs7193473	14031	4.43E-09	0.513396	1.00E-04	3.39E-07	6.90E-06
3691	ENSG00000217555	rs11075635	-99479	0.0920718	0.18244	0.70098	0.705601	0.494104786
3692	ENSG00000089505	rs4783696	33744	0.000429637	-0.493894	0.00649935	0.00742279	0.028919463
3693	ENSG00000140932	rs1346480	-95319	0.0756343	0.212234	0.535581	0.539316	0.435764058
3694	ENSG00000140931	rs37177	-71539	1.56E-05	-0.145803	0.00059994	0.000429292	0.003013748
3695	ENSG00000183723	rs2881098	2737	0.0242569	0.134491	0.271716	0.271275	0.309276114
3696	ENSG00000135720	rs355918	-46674	0.0144717	-0.140364	0.175153	0.174118	0.24220658
3697	ENSG00000168748	rs152168	8241	0.0370307	-0.252794	0.407242	0.408991	0.379785699
3698	ENSG00000159593	rs8054044	-93011	0.0304077	0.207583	0.360851	0.352978	0.352325325
3699	ENSG00000172840	rs138902981	-55916	0.0589637	0.146929	0.535867	0.540852	0.436166556
3700	ENSG00000166589	rs12600037	-98160	0.239283	0.127569	0.969961	0.970279	0.56800101
3701	ENSG00000166592	rs152165	-76910	0.0359004	0.220343	0.401042	0.398684	0.374999453
3702	ENSG00000166595	rs7194513	-5916	0.113916	-0.0690785	0.795707	0.795384	0.521095496
3703	ENSG00000172831	rs3963452	-73229	0.0187088	-0.17685	0.24302	0.242924	0.290996013
3704	ENSG00000172828	rs4783748	32850	0.0273678	0.243076	0.271274	0.272906	0.310297057
3705	ENSG00000172824	rs3759994	-55409	0.0361387	0.201419	0.318081	0.315875	0.334413191
3706	ENSG00000067955	rs78434457	-1704	0.178434	0.0906221	0.726943	0.734617	0.504097577
3707	ENSG00000125149	rs61023332	35128	0.130281	-0.190791	0.539623	0.557673	0.442680128
3708	ENSG00000237172	rs12923138	48364	0.0242269	0.126373	0.113184	0.109413	0.183098148
3709	ENSG00000102871	rs9930530	-98018	0.136941	-0.113018	0.51946	0.527663	0.43093169
3710	ENSG00000135722	rs8063476	99126	0.0539915	-0.235266	0.266223	0.258582	0.300962945
3711	ENSG00000102878	rs12923138	34681	0.177767	-0.0924035	0.619048	0.624203	0.466936691
3712	ENSG00000140939	rs6499121	80782	0.0638291	0.172657	0.297474	0.300228	0.325344174
3713	ENSG00000196123	rs8057598	-8689	0.396503	0.0793048	0.957895	0.945984	0.562565391
3714	ENSG00000179044	rs8063476	68873	0.00452983	0.378034	0.0432957	0.0415309	0.098302606
3715	ENSG00000205250	rs6499121	58781	0.112675	-0.128746	0.552428	0.556188	0.441967093
3716	ENSG00000102890	rs9930024	98839	0.25654	-0.0760458	0.854825	0.860072	0.539804718
3717	ENSG00000168701	rs8057598	-51752	0.072877	-0.142514	0.478947	0.482486	0.411775414
3718	ENSG00000135740	rs538902000	77138	0.0572952	-0.256749	0.44	0.442953	0.394487616
3719	ENSG00000135723	rs8057598	-72130	0.0553471	0.226629	0.42851	0.425449	0.387469446
3720	ENSG00000196155	rs76230685	8338	0.143371	-0.235959	0.708422	0.726504	0.500702138
3721	ENSG00000159708	rs2059237	76156	0.00277795	0.576416	0.0329967	0.0339113	0.085522385
3722	ENSG00000159713	rs60227059	28436	0.0606516	-0.250728	0.432024	0.421925	0.386223657
3723	ENSG00000159714	rs60227059	5121	0.269807	-0.135724	0.861446	0.869823	0.541496239
3724	ENSG00000176387	rs9924505	-60182	0.129324	0.182836	0.612607	0.61303	0.462300559
3725	ENSG00000159720	rs6499130	-26615	0.0317168	-0.203127	0.219469	0.214863	0.271903673
3726	ENSG00000039523	rs28711261	64864	0.201184	0.0585583	0.779595	0.790978	0.519819656
3727	ENSG00000102974	rs8055358	29823	0.046638	0.204842	0.372951	0.369702	0.360575666
3728	ENSG00000159753	rs7203742	-73098	0.0757144	0.0843486	0.521626	0.516483	0.425895988
3729	ENSG00000102977	rs35482869	-96281	0.0526769	0.0991442	0.386188	0.388763	0.370074131
3730	ENSG00000102981	rs34012739	-18881	0.0551057	-0.229702	0.437118	0.425213	0.387469446
3731	ENSG00000159761	rs8055358	-74524	0.0642828	-0.157742	0.446676	0.453408	0.398789635
3732	ENSG00000124074	rs61421564	6961	0.369402	0.0735511	0.987179	0.981497	0.570731088
3733	ENSG00000141098	rs12449157	-44346	0.00957402	-0.257433	0.105971	0.0982893	0.171552932
3734	ENSG00000141084	rs111721260	-17042	0.162406	0.179196	0.788189	0.789146	0.519490422
3735	ENSG00000102904	rs72790367	50989	0.115446	0.288567	0.658553	0.655441	0.477662013
3736	ENSG00000168286	rs8057184	-48977	0.0493362	-0.187496	0.370741	0.383145	0.367172176
3737	ENSG00000102898	rs12599580	69827	0.189429	-0.0801315	0.855556	0.853789	0.538125578
3738	ENSG00000102901	rs78572164	49397	0.126909	-0.15339	0.703938	0.703694	0.493758227
3739	ENSG00000038358	rs56377113	-88702	0.123901	-0.158749	0.684211	0.69957	0.492444132
3740	ENSG00000159792	rs57721459	-43047	0.109344	0.190209	0.718593	0.729673	0.501996986
3741	ENSG00000261884	rs255055	47310	0.0332137	0.145388	0.372396	0.371443	0.36166962
3742	ENSG00000205220	rs12599580	-20155	0.17146	0.0986188	0.872711	0.883458	0.545250695
3743	ENSG00000213398	rs3785097	12703	0.00132956	-0.229244	0.0246975	0.0233598	0.065472382
3744	ENSG00000124067	rs147667023	69848	0.00187113	0.189379	0.0329967	0.0332373	0.084278414
3745	ENSG00000141096	rs56070533	-72133	0.048611	0.411701	0.463641	0.458406	0.401012876
3746	ENSG00000167264	rs12599580	-71037	0.161375	-0.148237	0.853367	0.857593	0.539433474
3747	ENSG00000167261	rs12599580	-83877	0.0418065	-0.114648	0.438074	0.436962	0.391901145
3748	ENSG00000182810	rs8182201	34014	0.111125	0.184604	0.757759	0.766307	0.513870171
3749	ENSG00000072736	rs4627335	21984	0.00286509	-0.202535	0.0406959	0.039577	0.095152213
3750	ENSG00000103067	rs9925773	40858	0.153289	-0.10938	0.881938	0.884119	0.545365211
3751	ENSG00000103066	rs9888796	18381	0.00633617	-0.322725	0.121348	0.119202	0.192475755
3752	ENSG00000103064	rs8056893	5972	4.56E-07	0.306355	1.00E-04	3.75E-05	0.000406357
3753	ENSG00000103061	rs9888986	-47622	0.00566479	-0.313462	0.1677	0.160292	0.230389528
3754	ENSG00000132600	rs12444616	98051	0.0262552	0.174679	0.473286	0.48657	0.413561037
3755	ENSG00000103056	rs7191333	56200	0.00255397	0.289416	0.109018	0.10739	0.181259504
3756	ENSG00000184939	rs11075681	10624	0.00368449	0.237841	0.11	0.106218	0.179795128
3757	ENSG00000062038	rs3118237	60306	0.128341	0.180615	0.924284	0.925662	0.55675382
3758	ENSG00000039068	rs28593646	99166	0.0199006	-0.115217	0.456661	0.456905	0.400394656
3759	ENSG00000103047	rs12448999	-61886	0.0130628	0.1624	0.32971	0.322752	0.337477834
3760	ENSG00000103044	rs111792934	-8264	7.17E-06	0.608379	0.00069993	0.000557588	0.003733938
3761	ENSG00000141076	rs556505914	-67475	0.164596	0.117235	0.958812	0.959961	0.565812539
3762	ENSG00000168802	rs7196662	-72696	0.00182643	0.41945	0.0575942	0.057383	0.121974503
3763	ENSG00000168807	rs112618630	-82879	0.0152419	0.245092	0.235974	0.229836	0.282303095
3764	ENSG00000132612	rs153059	96973	0.000282678	-0.225838	0.00759924	0.00968865	0.035353149
3765	ENSG00000258429	rs13334167	97958	0.00430765	-0.291433	0.121643	0.117979	0.191226731
3766	ENSG00000132603	rs8053043	82834	0.0633245	-0.187861	0.748691	0.739812	0.505840894
3767	ENSG00000213380	rs9931701	-16178	0.00723326	-0.278537	0.178974	0.175482	0.243225624
3768	ENSG00000157315	rs153060	-8137	1.73E-16	-0.908323	1.00E-04	3.92E-13	5.11E-11
3769	ENSG00000103018	rs246129	-90525	0.0213018	-0.143575	0.524908	0.513073	0.424559358
3770	ENSG00000132604	rs59228983	24751	0.00613902	0.289487	0.282928	0.281167	0.315399307
3771	ENSG00000102908	rs12924872	-46783	0.0254457	-0.116418	0.70742	0.704969	0.493952323
3772	ENSG00000181019	rs111657053	59712	0.00110904	0.510065	0.0243976	0.0255921	0.070228079
3773	ENSG00000141101	rs56374617	-95795	0.0742601	0.144476	0.635959	0.652437	0.476766982
3774	ENSG00000198373	rs3811349	-4966	0.000591159	0.184567	0.0165983	0.0169186	0.052228042
3775	ENSG00000157322	rs564607008	1080	3.20E-07	-0.84041	1.00E-04	6.17E-05	0.000613389
3776	ENSG00000090857	rs4985509	42793	5.73E-07	1.07331	1.00E-04	8.88E-05	0.000825977
3777	ENSG00000223496	rs7192268	96335	6.54E-15	-0.745691	1.00E-04	3.97E-12	3.67E-10
3778	ENSG00000157349	rs867935262	84	0.0767428	0.955484	0.708924	0.72298	0.499810439
3779	ENSG00000090861	rs7192268	58568	0.00203586	0.175728	0.0441956	0.04218	0.099361184
3780	ENSG00000168872	rs1357887822	41251	0.0542552	-0.243934	0.42632	0.431515	0.389907704
3781	ENSG00000157350	rs1357887822	-51125	0.111499	0.155644	0.701472	0.700987	0.492893324
3782	ENSG00000157353	rs1357887822	-66483	0.000795662	0.286611	0.0143986	0.0137229	0.045096156
3783	ENSG00000103051	rs6416698	-41864	0.0112617	0.279024	0.195852	0.191494	0.256145728
3784	ENSG00000189091	rs79714557	52302	0.167868	0.122194	0.923432	0.928961	0.557723028
3785	ENSG00000157368	rs6416698	-98199	0.00366783	-0.194494	0.150075	0.144162	0.216440586
3786	ENSG00000132613	rs8061329	-57634	0.00352058	-0.197638	0.194633	0.194501	0.25807978
3787	ENSG00000103043	rs74422912	-51966	0.0499685	-0.240029	0.758333	0.767604	0.514305002
3788	ENSG00000157423	rs2883935	18874	0.00140228	0.46511	0.0412959	0.0401936	0.096061162
3789	ENSG00000180917	rs1862816	30385	0.000449715	-0.285946	0.0244976	0.0271258	0.073091061
3790	ENSG00000172137	rs12918320	70985	0.00425329	-0.436259	0.212166	0.205357	0.265421931
3791	ENSG00000167377	rs2070832	-9793	0.00331121	0.34165	0.156529	0.156746	0.227172411
3792	ENSG00000140835	rs35753438	-21885	0.066948	-0.258159	0.809871	0.818322	0.528078929
3793	ENSG00000157429	rs8050871	-89197	0.000641408	0.369532	0.030097	0.0334667	0.084811547
3794	ENSG00000198650	rs11641811	24840	0.0163147	0.207198	0.361764	0.356796	0.353479129
3795	ENSG00000140832	rs72797752	-70958	0.129915	-0.119238	0.907525	0.916345	0.55385721
3796	ENSG00000040199	rs11865615	87242	0.0267655	-0.132617	0.412784	0.405448	0.37827529
3797	ENSG00000224470	rs12923191	90186	0.00561873	0.42797	0.148848	0.145276	0.217266286
3798	ENSG00000166747	rs34158217	-8152	0.312959	-0.0633272	0.99602	0.997164	0.575010545
3799	ENSG00000182149	rs12933007	-72090	0.0340214	-0.143663	0.51202	0.506704	0.422081857
3800	ENSG00000102984	rs4788587	71900	0.00943467	-0.221783	0.288058	0.279342	0.3142837
3801	ENSG00000277481	rs35069141	-36802	0.00717932	-0.396255	0.264605	0.25937	0.301432806
3802	ENSG00000102967	rs3213422	194	0.00244706	-0.238447	0.114269	0.113736	0.186693081
3803	ENSG00000257017	rs3812988	-38784	0.000558323	-0.3643	0.0334967	0.034417	0.086329699
3804	ENSG00000261701	rs3213420	-54615	0.0112164	-0.274234	0.335343	0.327636	0.339737817
3805	ENSG00000140829	rs4788598	-83275	0.0022314	-0.265689	0.080092	0.0789527	0.149049303
3806	ENSG00000140830	rs59049640	43935	0.0146476	-0.414872	0.324578	0.322398	0.33743237
3807	ENSG00000118557	rs2023929	26178	0.0318512	-0.2915	0.562992	0.580171	0.450488687
3808	ENSG00000140836	rs62041529	-13064	0.0441436	-0.18517	0.760638	0.752978	0.510411225
3809	ENSG00000103035	rs1321682054	40222	0.0342152	0.18452	0.805958	0.804414	0.523989153
3810	ENSG00000196436	rs55947932	35334	0.000324719	-0.850281	0.0370963	0.0387743	0.093807842
3811	ENSG00000140839	rs61268821	-59780	0.00679685	0.467771	0.409742	0.408088	0.379619012
3812	ENSG00000090863	rs72792726	81908	0.0137259	0.290723	0.430353	0.433823	0.390837194
3813	ENSG00000168411	rs7199068	-2513	8.18E-08	-0.337678	1.00E-04	3.77E-05	0.000407011
3814	ENSG00000168404	rs28539551	47581	0.0116416	0.220587	0.503268	0.496668	0.41768142
3815	ENSG00000103089	rs8060263	79671	0.00533167	0.246622	0.394094	0.391631	0.371460716
3816	ENSG00000186187	rs112485560	-69568	0.0136191	0.195324	0.405099	0.407978	0.379556538
3817	ENSG00000103091	rs11641966	95886	0.0660305	-0.154082	0.888988	0.884923	0.545657876
3818	ENSG00000166816	rs17684886	-63804	5.06E-06	-0.481645	0.00089991	0.000951612	0.005750948
3819	ENSG00000184517	rs8058619	-39	4.64E-10	-0.594254	1.00E-04	4.18E-07	8.24E-06
3820	ENSG00000050820	rs7188857	1492	0.00394975	0.154673	0.23999	0.232123	0.283852878
3821	ENSG00000153774	rs9934007	-76870	0.0114858	-0.183078	0.321761	0.321087	0.336911923
3822	ENSG00000166822	rs4888431	1303	1.70E-05	0.238603	0.00159984	0.00150044	0.008273377
3823	ENSG00000183196	rs2550317	15240	5.26E-05	0.584189	0.00339966	0.0046108	0.020191193
3824	ENSG00000135702	rs138033682	82352	4.70E-05	-0.494493	0.00519948	0.0041514	0.018566226
3825	ENSG00000205084	rs5030748	85421	0.000615261	0.474652	0.0333967	0.0342191	0.085995793
3826	ENSG00000034713	rs2738804	-68205	0.00610935	-0.215208	0.209985	0.204355	0.264925529
3827	ENSG00000065457	rs3743602	-67086	4.72E-11	0.746631	1.00E-04	2.20E-08	6.50E-07
3828	ENSG00000166848	rs7196038	-58032	0.0139928	-0.278636	0.288473	0.283838	0.317076516
3829	ENSG00000065427	rs5030748	-6933	0.00672907	-0.218508	0.160829	0.158923	0.2294268
3830	ENSG00000103111	rs12925908	-58048	0.00273042	0.31924	0.195203	0.188619	0.254087537
3831	ENSG00000205078	rs7194442	-94161	0.0308493	-0.180492	0.778988	0.774246	0.516076987
3832	ENSG00000140873	rs12051378	-42879	0.003302	0.441773	0.261085	0.258293	0.300824388
3833	ENSG00000140876	rs112739953	-64345	0.0299572	0.171601	0.914991	0.921393	0.555616606
3834	ENSG00000171724	rs11647902	-93375	0.00389159	0.254594	0.331128	0.325577	0.338683412
3835	ENSG00000186153	rs13339407	22997	0.000197168	-0.477301	0.0318968	0.0328332	0.083420883
3836	ENSG00000178573	rs7194817	54836	0.030948	-0.119859	0.902615	0.900109	0.549063256
3837	ENSG00000168589	rs12934420	-72082	0.00197947	0.449857	0.141105	0.140132	0.212380051
3838	ENSG00000166446	rs11150316	7903	0.0248891	-0.212804	0.724313	0.722322	0.499568711
3839	ENSG00000166451	rs79957369	19101	0.00454288	0.236409	0.209458	0.206071	0.265737362
3840	ENSG00000103121	rs7197370	-2751	2.82E-05	0.373362	0.00259974	0.00337773	0.015775064
3841	ENSG00000166454	rs2602428	-7277	7.09E-07	-0.366372	0.00049995	0.00020598	0.001644052
3842	ENSG00000260643	rs12925771	69642	0.0200468	-0.381807	0.802083	0.809994	0.525883993
3843	ENSG00000140905	rs1050364	-13883	3.46E-12	1.19568	1.00E-04	5.83E-09	2.13E-07
3844	ENSG00000166473	rs745207	-46568	0.0144235	0.340355	0.782643	0.78367	0.518190342
3845	ENSG00000135697	rs35745117	33619	0.00902248	0.246783	0.610366	0.596773	0.456734865
3846	ENSG00000261609	rs35495537	83649	0.0103485	0.427943	0.536442	0.522689	0.428540542
3847	ENSG00000153815	rs2615707	-40649	0.0515693	-0.27328	0.958812	0.964685	0.566693493
3848	ENSG00000197943	rs13338037	62101	0.0055737	-0.197721	0.577945	0.570788	0.44767585
3849	ENSG00000184860	rs11542462	-11277	5.90E-07	0.53452	0.00029997	0.000185749	0.00151534
3850	ENSG00000086696	rs4480799	7224	0.000832229	-0.236745	0.0626937	0.0655693	0.132588928
3851	ENSG00000135698	rs2967363	302	2.15E-05	-0.354532	0.00219978	0.00257312	0.012714324
3852	ENSG00000140945	rs12716948	18326	0.000241052	0.265584	0.0484952	0.0505133	0.11275561
3853	ENSG00000230989	rs880640	42074	0.00021972	-0.236372	0.0417958	0.0431587	0.10083552
3854	ENSG00000103150	rs80296517	35627	0.000582362	-0.328675	0.0776922	0.0774187	0.14728318
3855	ENSG00000140961	rs9931745	-56723	0.000117096	0.461364	0.0207979	0.0231201	0.065047493
3856	ENSG00000103154	rs34232206	-72229	0.0122803	-0.347666	0.820492	0.81828	0.528078929
3857	ENSG00000140943	rs11860324	-64551	0.00183042	0.230694	0.24637	0.236787	0.287335326
3858	ENSG00000103160	rs3785033	40513	0.0374191	0.208528	0.951521	0.951144	0.564076832
3859	ENSG00000103168	rs34647107	78350	0.00110976	-0.232807	0.179907	0.175265	0.242998906
3860	ENSG00000103175	rs12598967	-35160	0.00696124	-0.197908	0.761217	0.764359	0.513256456
3861	ENSG00000064270	rs12919513	-19591	0.000307173	-0.237523	0.0970903	0.0993903	0.172692114
3862	ENSG00000140950	rs8053110	-76244	2.17E-05	0.382502	0.0059994	0.0073333	0.0286827
3863	ENSG00000103187	rs247868	-53363	0.00020405	-0.219464	0.0445955	0.0473773	0.107488694
3864	ENSG00000135686	rs17755862	13934	0.0043412	-0.197619	0.490927	0.487085	0.413648406
3865	ENSG00000103194	rs62048815	3286	6.63E-06	-0.247108	0.00189981	0.00196401	0.010265675
3866	ENSG00000103196	rs10735709	-8074	0.000112548	-0.339774	0.0233977	0.028338	0.075484967
3867	ENSG00000153786	rs10454071	-1982	1.78E-10	0.514516	1.00E-04	5.18E-07	1.00E-05
3868	ENSG00000135709	rs13330542	85117	0.00108814	0.330067	0.156235	0.160877	0.230818447
3869	ENSG00000153789	rs2291964	-29767	5.30E-05	-0.446441	0.010399	0.012634	0.042527368
3870	ENSG00000131149	rs34111594	90291	0.0170163	-0.226927	0.873473	0.872812	0.541974169
3871	ENSG00000131153	rs433548	71002	0.00170936	-0.23051	0.158186	0.153302	0.223902494
3872	ENSG00000154102	rs369985	17377	0.0189185	-0.199931	0.64539	0.654933	0.477409612
3873	ENSG00000131143	rs11639615	-38594	0.00616192	0.1557	0.371704	0.36675	0.359271763
3874	ENSG00000131148	rs408253	-58461	0.00234951	-0.309847	0.194105	0.191766	0.25632529
3875	ENSG00000140968	rs16940186	77017	5.59E-07	0.773354	0.00039996	0.000270079	0.002050376
3876	ENSG00000103241	rs72802546	67597	0.0289669	-0.188938	0.940789	0.942221	0.561680103
3877	ENSG00000103248	rs300022	78100	0.00501837	-0.450743	0.457286	0.451306	0.397888858
3878	ENSG00000176692	rs111527449	80142	0.00779839	0.6104	0.578613	0.574593	0.449109584
3879	ENSG00000176678	rs12924681	36043	0.0018776	-0.272316	0.242902	0.233434	0.284866256
3880	ENSG00000260456	rs76390295	32584	0.00621818	0.511476	0.360591	0.356776	0.353479129
3881	ENSG00000140941	rs4843238	-27405	0.00391391	-0.258457	0.216854	0.216123	0.272839452
3882	ENSG00000103264	rs35011911	-41181	0.00380293	0.348905	0.210737	0.201381	0.263011508
3883	ENSG00000140948	rs9922687	44220	0.0126487	0.145377	0.468852	0.463575	0.403406681
3884	ENSG00000104731	rs8051276	-96408	0.0210092	-0.232165	0.854825	0.866244	0.541224597
3885	ENSG00000103257	rs57348397	-89170	0.0113532	0.183225	0.748691	0.752057	0.509942984
3886	ENSG00000172530	rs4448949	-24891	0.00596752	-0.386706	0.433521	0.422358	0.386282418
3887	ENSG00000225614	rs55637647	99896	0.00251339	-0.192487	0.25265	0.244442	0.29190664
3888	ENSG00000179588	rs904801	-2584	0.00411634	0.221991	0.378164	0.38351	0.367363014
3889	ENSG00000158545	rs899729	64968	0.00167053	0.244617	0.218416	0.217063	0.273437894
3890	ENSG00000051523	rs3794623	-6604	0.0136428	0.135419	0.805958	0.794498	0.52078461
3891	ENSG00000167508	rs2879899	34326	0.000231911	-0.278586	0.0479952	0.0521537	0.114903767
3892	ENSG00000185669	rs11642292	3872	0.00402592	-0.230299	0.464933	0.455571	0.399886826
3893	ENSG00000158717	rs59322069	-89565	0.00139888	-0.183323	0.227759	0.223722	0.278421787
3894	ENSG00000174177	rs11862024	-29407	5.49E-05	-0.238299	0.0143986	0.0165933	0.051510091
3895	ENSG00000103335	rs507540	38977	0.00562728	-0.208461	0.536442	0.512119	0.424192525
3896	ENSG00000167513	rs11076727	46736	0.0146446	-0.137657	0.771186	0.766369	0.513870171
3897	ENSG00000198931	rs1563671	-11365	0.0136355	-0.116848	0.752066	0.750058	0.509250112
3898	ENSG00000167515	rs11076728	2938	1.59E-10	-0.517915	1.00E-04	1.66E-07	3.83E-06
3899	ENSG00000141012	rs35137494	-14284	2.46E-05	-0.500402	0.00359964	0.00449581	0.019786897
3900	ENSG00000129993	rs74774132	-49640	0.00075144	-0.405207	0.0783922	0.0771426	0.147042091
3901	ENSG00000176715	rs1109821	83943	0.00114095	-0.313773	0.0891911	0.0913457	0.163789769
3902	ENSG00000259803	rs8063985	792	3.68E-05	0.738987	0.00409959	0.00522284	0.022118647
3903	ENSG00000170100	rs4785640	32669	0.00194211	0.365896	0.162606	0.15822	0.228672754
3904	ENSG00000167522	rs35627407	-9332	0.0127346	-0.288568	0.340592	0.344039	0.347070292
3905	ENSG00000197912	rs2434865	52444	0.000101174	-0.236191	0.00739926	0.00657285	0.026457402
3906	ENSG00000167526	rs145591780	43456	0.00318403	0.262805	0.210073	0.209049	0.267431378
3907	ENSG00000178773	rs17471624	-10502	0.035518	-0.275931	0.844013	0.854161	0.538191763
3908	ENSG00000015413	rs57407733	-1294	0.0109975	-0.444016	0.492618	0.508012	0.422330574
3909	ENSG00000131165	rs258341	-33005	6.88E-08	-0.366486	1.00E-04	4.40E-05	0.000460803
3910	ENSG00000167523	rs62068684	-57188	1.11E-06	-0.837053	0.00039996	0.00038155	0.002732721
3911	ENSG00000185324	rs164753	-19551	0.00078754	-0.277483	0.0808919	0.0823063	0.153548093
3912	ENSG00000158792	rs12920315	9647	0.0214375	0.128676	0.679104	0.68747	0.488428294
3913	ENSG00000158805	rs34027607	22130	0.0101331	-0.285159	0.438843	0.425445	0.387469446
3914	ENSG00000075399	rs57119673	-2315	0.0110256	0.176927	0.439614	0.436621	0.391813992
3915	ENSG00000187741	rs6500447	-28217	9.81E-09	-0.323817	1.00E-04	2.81E-06	4.37E-05
3916	ENSG00000204991	rs8054492	-81869	0.00156226	-0.225739	0.0962904	0.0979522	0.171268229
3917	ENSG00000141002	rs113453426	-40564	0.0170774	-0.310443	0.657255	0.646934	0.475278685
3918	ENSG00000258839	rs57027421	-61270	0.00154024	0.171406	0.134851	0.133768	0.206726806
3919	ENSG00000258947	rs9931888	66245	0.00062202	-0.403647	0.0647935	0.0664549	0.133557784
3920	ENSG00000140995	rs79763192	2879	0.000239183	-0.334639	0.0337966	0.0363189	0.089505002
3921	ENSG00000141013	rs7184297	74208	0.00027642	-0.484073	0.0388961	0.0400221	0.095884075
3922	ENSG00000003249	rs4785767	20226	1.41E-05	0.457808	0.00239976	0.00363531	0.016722403
3923	ENSG00000272636	rs6565731	8829	0.000615027	0.288684	0.0938906	0.0978065	0.171081002
3924	ENSG00000181031	rs72806060	-76755	0.00600773	0.542601	0.543726	0.544024	0.437251964
3925	ENSG00000187624	rs11150881	-813	1.50E-23	1.22892	1.00E-04	8.22E-19	8.09E-16
3926	ENSG00000183688	rs77463916	-56826	0.00450528	-0.149267	0.344223	0.333229	0.342252676
3927	ENSG00000141252	rs2474694	-6919	0.000118556	-0.421846	0.0147985	0.0173143	0.053060381
3928	ENSG00000167695	rs437948	-12297	9.25E-09	-0.412554	1.00E-04	7.35E-06	0.000101524
3929	ENSG00000179409	rs9904411	81305	0.00693989	-0.21383	0.482875	0.473276	0.407684033
3930	ENSG00000167699	rs2644714	-52347	0.01508	0.164092	0.757186	0.749736	0.509187254
3931	ENSG00000171861	rs4408594	-19215	0.00501031	0.357289	0.40625	0.406113	0.378699122
3932	ENSG00000167693	rs34972034	-42637	0.00320996	0.232933	0.451511	0.443367	0.394707856
3933	ENSG00000177370	rs333620	-15205	0.000356295	-0.429153	0.0726927	0.0732068	0.141921679
3934	ENSG00000159842	rs4790867	49133	0.000226764	0.196824	0.0506949	0.0519717	0.114681903
3935	ENSG00000108953	rs11650769	2649	2.06E-05	-0.312646	0.00289971	0.0044875	0.019760139
3936	ENSG00000167193	rs11650511	-28497	2.43E-06	-0.32703	0.00049995	0.000515127	0.003505233
3937	ENSG00000197879	rs3815465	23872	0.00194685	0.233878	0.171463	0.174534	0.242539553
3938	ENSG00000132376	rs2280456	59128	0.0132348	-0.256749	0.665116	0.667182	0.481583633
3939	ENSG00000174238	rs11657591	18429	0.000588333	0.44804	0.0682932	0.0716294	0.139997123
3940	ENSG00000167703	rs71359104	-58154	0.0083476	0.29026	0.597255	0.595567	0.456324322
3941	ENSG00000074660	rs12948283	73811	0.00606843	0.209211	0.51307	0.500553	0.419490674
3942	ENSG00000167705	rs11652817	-44520	0.0136727	-0.165806	0.772377	0.766384	0.513870171
3943	ENSG00000174231	rs12939032	-90059	0.00954696	0.201822	0.609994	0.607585	0.460663698
3944	ENSG00000185561	rs11652502	11543	0.00423047	0.262133	0.330254	0.335234	0.343198487
3945	ENSG00000167716	rs62088168	42478	0.00215888	0.282662	0.190123	0.190397	0.255345977
3946	ENSG00000167711	rs7502910	-7413	0.00682792	-0.235859	0.430168	0.428017	0.388928635
3947	ENSG00000132386	rs66498906	279	0.00065599	-0.169898	0.0660934	0.0679475	0.135460586
3948	ENSG00000132383	rs11656311	53464	0.000386606	0.284762	0.040196	0.0399426	0.095771305
3949	ENSG00000186532	rs7217294	-52699	1.48E-06	-0.527986	0.00049995	0.000324486	0.002377843
3950	ENSG00000185924	rs8078618	-35044	0.00353981	-0.301993	0.285837	0.276807	0.312897495
3951	ENSG00000108963	rs4790305	-17662	0.00322108	-0.208598	0.246795	0.244998	0.292297201
3952	ENSG00000177374	rs8076897	27601	7.36E-05	0.275449	0.00849915	0.0102278	0.036694476
3953	ENSG00000167720	rs12450028	747	6.54E-16	-0.959902	1.00E-04	3.48E-12	3.35E-10
3954	ENSG00000070366	rs531358114	-77187	0.00358385	-0.383285	0.166722	0.159277	0.229733553
3955	ENSG00000167721	rs56250923	71423	0.0271735	-0.150038	0.688446	0.685686	0.487996117
3956	ENSG00000141258	rs2429907	25043	0.0197781	0.229082	0.581639	0.56983	0.447249856
3957	ENSG00000070444	rs2447087	-50606	0.00333811	-0.221203	0.195775	0.193342	0.257418989
3958	ENSG00000127804	rs28694489	-81864	0.00222934	0.192681	0.116612	0.113792	0.18670761
3959	ENSG00000007168	rs4346235	-86502	0.00606042	0.183854	0.238731	0.234046	0.285337978
3960	ENSG00000132361	rs113104780	-18011	0.00549804	-0.223855	0.396593	0.388015	0.369679854
3961	ENSG00000277200	rs2240732	-57412	3.20E-08	0.500939	1.00E-04	1.51E-05	0.000189429
3962	ENSG00000132359	rs178564	42556	0.00623317	0.295555	0.491409	0.490838	0.415024085
3963	ENSG00000108381	rs6502724	-44273	0.000313687	0.309001	0.0423958	0.0442528	0.102660793
3964	ENSG00000167723	rs322959	50	2.34E-12	-0.8183	1.00E-04	4.74E-09	1.79E-07
3965	ENSG00000196689	rs161359	21854	2.79E-05	0.229451	0.00819918	0.00745327	0.028974506
3966	ENSG00000197417	rs224509	-14270	1.73E-11	-0.685725	1.00E-04	2.51E-08	7.26E-07
3967	ENSG00000040531	rs188881	7351	1.59E-07	0.441851	1.00E-04	6.79E-05	0.000661268
3968	ENSG00000213977	rs161361	-38226	0.00140983	-0.268403	0.147705	0.148349	0.220078867
3969	ENSG00000127774	rs1191123033	-14133	0.0418891	0.171403	0.958812	0.956265	0.564732285
3970	ENSG00000257950	rs2293880	-445	0.0599536	-0.235442	0.981373	0.978451	0.569857517
3971	ENSG00000083454	rs150847	-25246	0.00125036	0.155083	0.124906	0.124432	0.197565633
3972	ENSG00000177602	rs161397	-61229	0.0309745	-0.207602	0.901802	0.901623	0.549343796
3973	ENSG00000083457	rs1558294	59091	0.000688935	0.43138	0.0852915	0.0864776	0.158164946
3974	ENSG00000074356	rs218736	5175	0.00389173	-0.145157	0.378307	0.375756	0.363631161
3975	ENSG00000004660	rs56176070	17954	0.0136138	0.235734	0.793814	0.794072	0.520665008
3976	ENSG00000108405	rs711173	-18776	0.000568992	-0.279857	0.0843916	0.0832458	0.154909362
3977	ENSG00000074370	rs8079766	70456	2.27E-08	-0.448015	1.00E-04	1.08E-05	0.000141919
3978	ENSG00000074755	rs78292121	-10330	0.00362456	-0.23759	0.0836916	0.082559	0.153889903
3979	ENSG00000167740	rs8079619	1174	0.000138016	0.385888	0.00439956	0.00491012	0.021137823
3980	ENSG00000185722	rs4500776	-60193	0.0104266	-0.17453	0.174847	0.168847	0.238094901
3981	ENSG00000132388	rs73972439	7141	0.0123982	0.306864	0.561099	0.552372	0.440305971
3982	ENSG00000182557	rs11078510	21098	0.000680838	0.303958	0.104097	0.108118	0.18193538
3983	ENSG00000183018	rs34830727	23296	0.00146825	-0.265055	0.251255	0.244713	0.292112141
3984	ENSG00000132382	rs170775	-72182	0.00252832	0.247239	0.332337	0.324116	0.338145803
3985	ENSG00000167741	rs8077354	3993	0.000716957	-0.212041	0.113325	0.116338	0.189433326
3986	ENSG00000188176	rs8073874	-16664	0.000425802	0.377887	0.0660934	0.0675705	0.135012805
3987	ENSG00000161905	rs8064504	80280	0.000439336	-0.509413	0.0535946	0.0564617	0.120741662
3988	ENSG00000141456	rs9914134	11162	0.0153606	-0.29305	0.671812	0.673424	0.483685372
3989	ENSG00000141480	rs7217326	62128	0.00337805	0.183149	0.276367	0.269005	0.307763135
3990	ENSG00000161920	rs4523990	-6283	3.55E-05	-0.34728	0.00409959	0.00592496	0.024483537
3991	ENSG00000141497	rs3169950	56423	0.0114958	-0.193086	0.607772	0.605712	0.460157662
3992	ENSG00000161921	rs2036655	22644	0.0108274	0.31367	0.60084	0.602647	0.459128387
3993	ENSG00000142484	rs3851	11234	0.0058316	0.210579	0.391016	0.387571	0.369376001
3994	ENSG00000182853	rs34009049	-17396	0.000588019	0.301774	0.0627937	0.0641363	0.131064089
3995	ENSG00000142507	rs7224262	-26932	0.00123501	-0.197195	0.122822	0.120671	0.193956353
3996	ENSG00000129219	rs28570041	16979	0.0100605	-0.313737	0.57331	0.566299	0.446209153
3997	ENSG00000141503	rs8081550	-32483	0.000177509	-0.211637	0.0234977	0.0242677	0.067462133
3998	ENSG00000205710	rs11658802	-21691	0.00225049	-0.281686	0.130101	0.128857	0.201628383
3999	ENSG00000185245	rs110703	23572	0.0263104	-0.317651	0.60012	0.604593	0.459899096
4000	ENSG00000108556	rs2243099	1068	1.84E-06	-0.797163	0.00049995	0.000341311	0.002484696
4001	ENSG00000108523	rs11654952	-29505	0.00189008	-0.387859	0.0984902	0.0950044	0.168138199
4002	ENSG00000108528	rs72835070	-28660	0.0298407	0.190128	0.64249	0.640809	0.472872198
4003	ENSG00000108515	rs1053751	-50102	0.0578271	-0.243774	0.821839	0.824939	0.529917308
4004	ENSG00000108518	rs117488294	6777	0.0792573	0.0822221	0.894549	0.910991	0.552475431
4005	ENSG00000091640	rs4790718	-220	1.87E-17	1.36705	1.00E-04	2.78E-13	3.73E-11
4006	ENSG00000108509	rs17224526	-73399	0.0348303	0.217009	0.749813	0.757229	0.511493222
4007	ENSG00000196388	rs2586527	-75545	0.113462	0.153415	0.978495	0.970455	0.56800101
4008	ENSG00000129250	rs3786046	19114	3.36E-07	0.708776	0.00019998	0.000109436	0.000983324
4009	ENSG00000132517	rs56123568	-20280	1.55E-07	0.82526	1.00E-04	4.23E-05	0.000449955
4010	ENSG00000180787	rs11868176	-13266	0.00126553	0.307563	0.0655934	0.0659954	0.133035732
4011	ENSG00000129204	rs7216683	-45217	0.00190608	-0.485995	0.0929907	0.0939115	0.166904149
4012	ENSG00000167840	rs346819	-91215	0.0139829	0.288227	0.415525	0.418815	0.384630276
4013	ENSG00000180626	rs78531165	84682	0.000675484	0.323361	0.0343966	0.0356461	0.088561344
4014	ENSG00000161929	rs77972827	-21777	0.0399656	0.115709	0.633946	0.631156	0.469424278
4015	ENSG00000029725	rs8067917	92746	6.85E-07	0.315054	1.00E-04	0.000128558	0.001129931
4016	ENSG00000129197	rs11209	-33382	0.000173252	-0.233048	0.0131987	0.0148117	0.047614259
4017	ENSG00000108559	rs77113005	-21557	6.42E-09	-0.43898	1.00E-04	3.04E-06	4.65E-05
4018	ENSG00000108561	rs8070008	14499	0.0176996	0.142977	0.557971	0.546868	0.438344799
4019	ENSG00000005100	rs3744711	-25704	0.010672	0.263633	0.376883	0.374602	0.363142313
4020	ENSG00000167842	rs12937224	34436	0.0109219	0.134428	0.353211	0.353519	0.35247741
4021	ENSG00000072849	rs11657158	33192	0.103042	-0.230484	0.957895	0.957678	0.565113114
4022	ENSG00000286190	rs12937224	19715	1.83E-05	-0.362112	0.00139986	0.00218135	0.011114913
4023	ENSG00000091592	rs12937224	-98703	0.00407411	-0.0829549	0.204286	0.198546	0.261069269
4024	ENSG00000179314	rs8076894	35359	0.0207335	0.127982	0.792557	0.795251	0.521095496
4025	ENSG00000129195	rs7218283	5917	0.000147754	-0.496497	0.0264974	0.0303074	0.078950624
4026	ENSG00000091622	rs9902980	-84300	0.00260033	0.285118	0.144904	0.148082	0.219866848
4027	ENSG00000282936	rs165099	-86212	0.0742216	-0.199509	0.972789	0.97456	0.569087786
4028	ENSG00000198920	rs4796338	-59693	3.06E-07	-0.471584	1.00E-04	7.81E-05	0.000742343
4029	ENSG00000129235	rs4796334	-74513	6.74E-06	-0.236899	0.00059994	0.00112161	0.006559077
4030	ENSG00000108590	rs1635304	29142	0.00199633	0.349622	0.137067	0.135577	0.208637292
4031	ENSG00000256806	rs4796526	-38972	6.68E-06	-0.439002	0.00079992	0.0010328	0.00613283
4032	ENSG00000132530	rs1810090	21920	0.00235437	-0.216347	0.179842	0.179344	0.246649164
4033	ENSG00000108839	rs2292353	4168	5.33E-08	-0.740655	1.00E-04	2.46E-05	0.000286346
4034	ENSG00000219200	rs311768	-92072	0.0203143	0.190478	0.747573	0.740672	0.506096608
4035	ENSG00000258315	rs376394	33079	0.0393609	0.216301	0.914155	0.908391	0.551646434
4036	ENSG00000161940	rs4796382	99914	0.0297247	0.167803	0.871192	0.876246	0.542727015
4037	ENSG00000174327	rs33979567	2776	2.91E-07	0.739179	0.00019998	0.000127875	0.001125044
4038	ENSG00000174326	rs72837670	94127	0.0308279	-0.31208	0.862931	0.870605	0.541847462
4039	ENSG00000132514	rs1373125	50954	0.0203671	0.217736	0.772973	0.762441	0.512672663
4040	ENSG00000161944	rs7215728	-9580	7.33E-05	-0.453397	0.00959904	0.0122752	0.041635992
4041	ENSG00000141505	rs12449427	90395	0.0269656	0.2666	0.782031	0.778433	0.517114838
4042	ENSG00000072778	rs314252	-27939	0.00420754	0.426938	0.24975	0.240633	0.289700937
4043	ENSG00000132535	rs117916129	99715	0.0351671	0.182233	0.839061	0.838596	0.533698362
4044	ENSG00000004975	rs72837688	-55780	0.00550472	0.333506	0.304997	0.298252	0.324310919
4045	ENSG00000040633	rs2736877	-34237	0.0143544	-0.448961	0.52217	0.518391	0.426516585
4046	ENSG00000170296	rs188777	-53065	0.0154712	0.281436	0.550302	0.546406	0.43821236
4047	ENSG00000170291	rs17671352	-27018	8.34E-07	-0.399919	1.00E-04	0.000164647	0.00137772
4048	ENSG00000175826	rs12601936	16798	0.000270612	0.235836	0.0231977	0.0245864	0.06801248
4049	ENSG00000181885	rs9797278	4334	7.50E-08	0.306736	1.00E-04	1.95E-05	0.000235371
4050	ENSG00000181856	rs5412	-992	1.13E-06	0.858517	0.00019998	0.000199582	0.001606007
4051	ENSG00000006047	rs5412	-13913	6.97E-11	0.804375	1.00E-04	4.93E-08	1.31E-06
4052	ENSG00000132507	rs7211408	-5089	0.000232224	-0.167771	0.020298	0.0222068	0.06320048
4053	ENSG00000132522	rs1046874028	9585	0.00868437	0.334116	0.450698	0.44085	0.39376442
4054	ENSG00000215041	rs2241233	85683	0.00625204	0.252271	0.370878	0.361742	0.356375516
4055	ENSG00000072818	rs9904883	49200	0.00140456	-0.173664	0.111881	0.112801	0.186087627
4056	ENSG00000213859	rs9904883	33840	0.0491449	0.274987	0.953333	0.952962	0.564105606
4057	ENSG00000174292	rs8075287	11217	0.000554485	0.26735	0.0523948	0.0549617	0.11867853
4058	ENSG00000205544	rs2871333	-71242	0.0507417	-0.164732	0.939906	0.943489	0.562090303
4059	ENSG00000169992	rs150452493	-4386	0.0501898	-0.102592	0.930297	0.933399	0.558945024
4060	ENSG00000181284	rs9904883	-49706	0.0239499	0.299522	0.750938	0.742321	0.506715316
4061	ENSG00000161958	rs4151134	5530	0.0205231	0.349971	0.692734	0.698085	0.491828657
4062	ENSG00000170175	rs12451961	3098	2.98E-10	0.733534	1.00E-04	2.60E-07	5.55E-06
4063	ENSG00000174282	rs5025361	-37937	0.0493324	-0.127748	0.894549	0.901124	0.549237152
4064	ENSG00000181222	rs60483225	-38026	0.00499328	0.322338	0.274849	0.266215	0.306107095
4065	ENSG00000239697	rs1128963	8859	0.0264322	0.109529	0.636364	0.628551	0.468391183
4066	ENSG00000161955	rs7218694	-32291	0.013081	0.248715	0.455207	0.461752	0.402549403
4067	ENSG00000161956	rs9892862	-26223	0.00188656	-0.274709	0.111944	0.113675	0.186693081
4068	ENSG00000161960	rs72829408	47348	0.0283094	-0.200525	0.716023	0.716951	0.497758039
4069	ENSG00000129226	rs1050533	77484	0.158978	-0.221617	0.997012	0.997754	0.57508875
4070	ENSG00000129255	rs888110	24912	0.000386462	0.308583	0.0312969	0.0359802	0.089091599
4071	ENSG00000129194	rs150836621	22764	0.0918354	0.290967	0.977539	0.977868	0.569817641
4072	ENSG00000129214	rs58742827	-94888	0.0660643	0.505647	0.931163	0.937294	0.560024177
4073	ENSG00000129245	rs1128963	-57530	0.00619071	-0.276928	0.316772	0.312417	0.33205238
4074	ENSG00000141504	rs12938947	68470	0.00108218	-0.372525	0.0850915	0.0871669	0.159032703
4075	ENSG00000129244	rs78608249	-94238	0.0307901	-0.203121	0.790055	0.781256	0.517503262
4076	ENSG00000141499	rs62062581	-23116	0.00266111	0.385136	0.191323	0.181519	0.248365237
4077	ENSG00000141510	rs9906502	24888	0.0759469	-0.156244	0.974684	0.975077	0.569153369
4078	ENSG00000108947	rs12949541	-1502	2.90E-05	-0.330291	0.00269973	0.00390263	0.017658679
4079	ENSG00000183914	rs113126700	7533	0.00956518	-0.209715	0.451307	0.449185	0.396887798
4080	ENSG00000132510	rs11656715	31692	0.00475646	-0.427167	0.190232	0.192471	0.256809296
4081	ENSG00000167874	rs12603355	-25348	0.0657914	0.210389	0.90018	0.902934	0.549764488
4082	ENSG00000182224	rs6503062	-47284	0.000761624	-0.401945	0.040096	0.0406702	0.096926464
4083	ENSG00000170004	rs872346	-67085	0.0209073	-0.160255	0.522443	0.506603	0.422070963
4084	ENSG00000183011	rs66593967	34909	0.0331151	-0.169216	0.662914	0.669553	0.482163785
4085	ENSG00000179859	rs11078712	-33631	0.0370269	0.265754	0.663793	0.649026	0.4759721
4086	ENSG00000170049	rs57370279	53966	0.0481426	-0.207658	0.711443	0.713551	0.496396389
4087	ENSG00000170037	rs12103521	84796	0.0443352	-0.163326	0.648736	0.659932	0.479201539
4088	ENSG00000170043	rs11078728	96674	0.0531221	-0.133142	0.721182	0.723282	0.499831924
4089	ENSG00000132518	rs12103521	14282	0.00373569	0.403151	0.229429	0.228695	0.281526113
4090	ENSG00000179593	rs9912874	16672	0.0476523	-0.237426	0.948815	0.951952	0.564105606
4091	ENSG00000179477	rs7212353	-51882	0.00231068	0.364808	0.209239	0.208466	0.267127977
4092	ENSG00000179094	rs3826543	72938	0.000812568	0.364578	0.0761924	0.0787307	0.148974451
4093	ENSG00000220205	rs2585398	-12005	0.00144439	-0.173282	0.11698	0.116223	0.18931566
4094	ENSG00000179029	rs2253820	-31549	0.0102596	0.26303	0.473286	0.476679	0.409183166
4095	ENSG00000196544	rs75711247	-69295	0.0127209	0.252283	0.481481	0.485587	0.412988448
4096	ENSG00000178999	rs1861954	84585	0.0228344	0.20195	0.536154	0.530218	0.432094964
4097	ENSG00000178921	rs1132554	22830	0.0357838	-0.105658	0.64249	0.639862	0.472582731
4098	ENSG00000178971	rs66582670	-12038	0.00387705	-0.176536	0.152615	0.154176	0.224475893
4099	ENSG00000108961	rs2430	33814	0.00327584	0.220456	0.138279	0.139751	0.212073349
4100	ENSG00000125434	rs6503099	29581	0.0019161	0.371031	0.0985901	0.0980598	0.171366547
4101	ENSG00000198844	rs11655447	-76744	0.0450761	0.133794	0.758908	0.764131	0.513181147
4102	ENSG00000184619	rs8074318	-22042	0.000171488	-0.239514	0.0117988	0.0138268	0.045336695
4103	ENSG00000161970	rs62065575	31623	0.0525829	-0.148364	0.853367	0.847782	0.535943134
4104	ENSG00000166579	rs62064287	-87231	0.103315	-0.165517	0.94345	0.948441	0.563152357
4105	ENSG00000133026	rs1812637	75896	0.0062617	0.215494	0.267934	0.270342	0.308624386
4106	ENSG00000185156	rs2242373	-1702	0.000624837	0.380117	0.0568943	0.0600774	0.125978935
4107	ENSG00000276231	rs4791765	13366	0.0916342	0.0968421	0.987179	0.985503	0.572045894
4108	ENSG00000141506	rs12602123	-98892	0.0010948	-0.16693	0.0943906	0.0948129	0.168000643
4109	ENSG00000065320	rs11650759	-21869	0.0186054	0.177429	0.665116	0.661124	0.479202007
4110	ENSG00000170310	rs9916730	-9653	0.00490355	-0.424983	0.250689	0.24549	0.292614318
4111	ENSG00000154914	rs34844988	71344	0.047093	0.24292	0.809871	0.821424	0.529040277
4112	ENSG00000184544	rs55966881	52769	0.0356853	0.180072	0.921731	0.918624	0.554543072
4113	ENSG00000065325	rs72822104	-50183	0.000681316	-0.395172	0.0880912	0.0897172	0.161753645
4114	ENSG00000109047	rs7208260	-65851	0.00442746	0.436525	0.400881	0.391227	0.371262849
4115	ENSG00000007237	rs9904714	-43079	0.00107434	0.233251	0.19358	0.186296	0.252409508
4116	ENSG00000006788	rs8068005	-44573	0.00202898	0.465309	0.152151	0.14883	0.220407597
4117	ENSG00000109063	rs4792016	14924	0.118347	0.136805	0.973735	0.972036	0.568377668
4118	ENSG00000170222	rs4792016	-25361	0.000925667	0.372752	0.0443956	0.0468014	0.106760312
4119	ENSG00000133028	rs202310	32253	9.44E-05	0.250187	0.00669933	0.00675001	0.026962266
4120	ENSG00000187824	rs378707	-806	1.98E-14	0.81068	1.00E-04	2.76E-11	2.01E-09
4121	ENSG00000263429	rs12941379	-15155	2.21E-08	-0.600535	1.00E-04	8.07E-06	0.000110498
4122	ENSG00000233670	rs169358	52601	0.0125509	0.330893	0.518116	0.51331	0.424623251
4123	ENSG00000188803	rs9894506	47750	0.0582643	-0.30115	0.939024	0.939682	0.560996981
4124	ENSG00000007174	rs8073422	57418	0.0267585	0.319056	0.650845	0.638039	0.471968151
4125	ENSG00000154957	rs8068973	-83737	0.0890078	-0.237067	0.763539	0.772501	0.515791728
4126	ENSG00000065559	rs2041153	-14489	0.199832	0.116317	0.928571	0.925861	0.55677395
4127	ENSG00000141052	rs150180573	83521	0.00410595	-0.445678	0.271274	0.258938	0.301228312
4128	ENSG00000006740	rs7224121	52359	0.0344587	0.202654	0.864421	0.853039	0.537901384
4129	ENSG00000006744	rs1044564	-25399	5.57E-06	0.366747	0.00059994	0.00150067	0.008273377
4130	ENSG00000153976	rs60792622	44128	0.036928	0.253631	0.891362	0.893105	0.54740953
4131	ENSG00000006695	rs11652402	74669	0.00500301	-0.344378	0.247588	0.237893	0.288021327
4132	ENSG00000125430	rs34306851	24952	0.0218728	0.153343	0.874236	0.876119	0.542721142
4133	ENSG00000109099	rs230975	83543	0.0175891	0.170989	0.473062	0.464268	0.403732147
4134	ENSG00000125409	rs2052051	34864	5.26E-05	0.533484	0.00609939	0.00677189	0.027025295
4135	ENSG00000239704	rs189330	80962	3.45E-05	-0.42954	0.00339966	0.00484666	0.020957011
4136	ENSG00000175106	rs190206	-2231	5.76E-05	-0.340206	0.00479952	0.00613471	0.025150857
4137	ENSG00000241322	rs10221200	66715	0.00423382	0.270388	0.265095	0.265038	0.305387883
4138	ENSG00000221926	rs58472087	-36048	0.000343143	0.286093	0.0342966	0.0351675	0.087766072
4139	ENSG00000187607	rs2259335	3807	5.47E-05	-0.523956	0.00629937	0.00688185	0.02742706
4140	ENSG00000170425	rs12602453	96674	0.0202859	0.326181	0.322591	0.324662	0.338396647
4141	ENSG00000214941	rs11078328	52459	3.48E-11	-0.621918	1.00E-04	4.49E-09	1.71E-07
4142	ENSG00000011295	rs2157992	25786	1.54E-09	0.407845	1.00E-04	1.74E-07	3.95E-06
4143	ENSG00000108474	rs2074995	99985	0.081787	0.125785	0.531034	0.534923	0.43388625
4144	ENSG00000141027	rs12936233	16757	0.00166075	-0.188538	0.0219978	0.0214737	0.061829097
4145	ENSG00000166582	rs12947973	-16867	4.47E-05	0.273878	0.00249975	0.00267268	0.01307501
4146	ENSG00000170315	rs16962978	1216	0.0243744	0.313103	0.55735	0.558249	0.442978597
4147	ENSG00000187688	rs866228795	40701	0.0124425	0.154786	0.47351	0.46125	0.402450746
4148	ENSG00000181350	rs11871958	-52675	0.0023771	-0.223424	0.136302	0.139319	0.211807974
4149	ENSG00000141040	rs55999599	95222	0.020293	-0.287436	0.534152	0.53454	0.43388625
4150	ENSG00000197566	rs74736120	13517	8.54E-06	0.624871	0.00059994	0.000481194	0.00331765
4151	ENSG00000170160	rs368439123	87913	1.76E-07	0.957284	1.00E-04	2.55E-05	0.000294917
4152	ENSG00000266302	rs1987607	63105	3.26E-05	0.893356	0.00219978	0.0022152	0.011253302
4153	ENSG00000240505	rs55701306	-32986	0.0189175	0.2681	0.747573	0.7452	0.507585518
4154	ENSG00000133030	rs11652678	93197	0.00013402	0.376259	0.0151985	0.0171616	0.052706717
4155	ENSG00000179598	rs4283273	-21222	0.00229832	0.455884	0.0781922	0.0774725	0.147298534
4156	ENSG00000154803	rs8072869	53547	0.00245086	0.295606	0.0946905	0.096467	0.169753148
4157	ENSG00000141030	rs1182093538	-59235	0.0206184	0.204498	0.577278	0.577393	0.449876328
4158	ENSG00000205309	rs6502581	61272	0.0144277	0.308473	0.481481	0.477581	0.40967959
4159	ENSG00000141026	rs12602640	-57379	0.00355607	0.254325	0.171375	0.171084	0.239565943
4160	ENSG00000108551	rs57886565	-73847	1.49E-05	-0.528337	0.00169983	0.00176038	0.00938967
4161	ENSG00000133027	rs60807211	59810	0.0165585	0.234047	0.408905	0.397523	0.374351486
4162	ENSG00000108557	rs62064088	47242	0.00263205	0.240604	0.0764924	0.0762045	0.145850175
4163	ENSG00000072310	rs12453825	79318	0.00885972	0.262755	0.106762	0.102019	0.175303337
4164	ENSG00000175662	rs4506969	24102	0.0524499	-0.118796	0.390101	0.394735	0.373113133
4165	ENSG00000171962	rs8076747	-22533	0.0383687	0.214251	0.310388	0.305704	0.328768005
4166	ENSG00000171953	rs854786	93759	0.0665016	0.181679	0.615243	0.627095	0.467778329
4167	ENSG00000141034	rs854785	96540	0.0222611	-0.155977	0.321039	0.312513	0.33205238
4168	ENSG00000108591	rs9916193	66008	0.14073	-0.125551	0.920883	0.915115	0.553580932
4169	ENSG00000091536	rs2955365	11826	0.00252679	0.31477	0.0632937	0.0619655	0.128148643
4170	ENSG00000091542	rs4924840	17830	8.35E-07	0.54454	1.00E-04	8.74E-05	0.000816845
4171	ENSG00000131899	rs2605140	27425	3.39E-05	0.208619	0.00149985	0.00167961	0.009029522
4172	ENSG00000177731	rs712275	-88115	0.023108	-0.186341	0.352962	0.340838	0.345690245
4173	ENSG00000177427	rs113414992	37812	0.0108938	-0.309107	0.200601	0.197285	0.260289308
4174	ENSG00000177302	rs681998	46127	9.53E-05	-0.241581	0.00569943	0.00691781	0.027508503
4175	ENSG00000176994	rs921986	8473	0.00774199	-0.24595	0.242902	0.24658	0.293454062
4176	ENSG00000176974	rs2061215	-58072	0.000431134	-0.281051	0.0288971	0.0304555	0.079150242
4177	ENSG00000214860	rs796489140	63715	6.95E-05	-0.695027	0.00589941	0.00612264	0.025124626
4178	ENSG00000171916	rs2936641	86763	4.46E-07	-0.768676	0.00019998	8.78E-05	0.000818508
4179	ENSG00000240445	rs4924909	15372	0.00205635	0.307327	0.141885	0.140442	0.212693715
4180	ENSG00000171928	rs9911451	-1415	1.89E-09	-0.602568	1.00E-04	1.51E-06	2.56E-05
4181	ENSG00000141127	rs9902467	11528	0.0503367	-0.201172	0.718077	0.716259	0.497433527
4182	ENSG00000154025	rs2428369	63854	0.000125566	0.641519	0.00759924	0.00803439	0.030814452
4183	ENSG00000188522	rs1634419	-55873	0.025601	-0.191094	0.60084	0.60118	0.45852333
4184	ENSG00000154016	rs2472711	-52325	0.0431463	0.12974	0.734409	0.725644	0.500344342
4185	ENSG00000189152	rs1133786	60603	0.273382	0.14227	0.788189	0.773228	0.515897534
4186	ENSG00000072134	rs62065868	79748	0.293714	-0.128604	0.870435	0.879696	0.543914018
4187	ENSG00000166484	rs4924979	-76427	0.0183556	0.240136	0.25859	0.247351	0.293993548
4188	ENSG00000108641	rs55885404	-37875	0.228254	-0.0611284	0.954242	0.960811	0.565851369
4189	ENSG00000166482	rs77232220	-27970	0.00849094	-0.227498	0.147271	0.137819	0.210702249
4190	ENSG00000128482	rs77232220	-51905	0.0345159	-0.192969	0.457495	0.452244	0.398200699
4191	ENSG00000142494	rs56866369	87893	4.24E-05	0.562879	0.00269973	0.00327557	0.015379014
4192	ENSG00000072210	rs12938816	48830	1.48E-05	0.501209	0.00109989	0.00162472	0.008787759
4193	ENSG00000108602	rs7221211	419	0.0141445	0.295061	0.340014	0.336823	0.343593891
4194	ENSG00000083290	rs157404	-48464	0.00527744	0.172185	0.0850915	0.0808365	0.151604351
4195	ENSG00000108599	rs7209752	87740	0.000417523	0.583306	0.009999	0.0100416	0.03623806
4196	ENSG00000128487	rs7216794	98899	0.00419351	0.289517	0.0616938	0.0602983	0.126262842
4197	ENSG00000170298	rs35564479	91339	0.000138824	0.427749	0.0144986	0.0150138	0.048141904
4198	ENSG00000124422	rs7224752	11648	1.16E-06	-0.474943	0.00019998	0.000229041	0.00179576
4199	ENSG00000109016	rs62059057	8967	0.00285287	0.209532	0.118377	0.117809	0.191056046
4200	ENSG00000178307	rs8069013	95232	0.00935475	-0.189192	0.349389	0.342528	0.346562956
4201	ENSG00000274180	rs9908648	98686	0.000806608	-0.240008	0.0617938	0.0604978	0.126438468
4202	ENSG00000034152	rs34769491	24655	0.00819996	-0.388123	0.40056	0.400847	0.376192306
4203	ENSG00000184185	rs4488509	5003	0.00438038	-0.349669	0.377593	0.373504	0.362799198
4204	ENSG00000109046	rs4795527	-43949	0.00127863	0.306193	0.0472953	0.0471194	0.107115326
4205	ENSG00000141068	rs11655061	98640	0.0715381	0.127339	0.805958	0.818863	0.528235508
4206	ENSG00000168961	rs2945399	-63763	0.00281412	0.246557	0.115203	0.113693	0.186693081
4207	ENSG00000007171	rs62066310	76088	0.00545742	-0.375513	0.247099	0.243362	0.291402488
4208	ENSG00000232859	rs6505523	-29066	0.0168556	0.178975	0.492618	0.484285	0.41239576
4209	ENSG00000087095	rs10512428	-99839	0.0160272	0.203187	0.333111	0.331077	0.340911873
4210	ENSG00000109084	rs658591	-35458	0.00395474	0.314646	0.11683	0.111139	0.184453632
4211	ENSG00000109083	rs62065291	95161	0.035567	-0.203818	0.594418	0.5942	0.455828823
4212	ENSG00000109079	rs2239910	61044	0.0314017	0.160309	0.561728	0.562655	0.44484128
4213	ENSG00000004142	rs7342970	61054	0.0449292	-0.174894	0.636768	0.630927	0.469337241
4214	ENSG00000244045	rs614877	-71673	0.000593286	-0.325591	0.020398	0.0215979	0.062106486
4215	ENSG00000004139	rs117288663	58566	0.0852178	0.155989	0.836957	0.843166	0.534954398
4216	ENSG00000109072	rs28502092	85545	0.0620435	0.293672	0.731725	0.737602	0.505099906
4217	ENSG00000076351	rs8076949	4924	0.037428	-0.216764	0.639617	0.640358	0.472657496
4218	ENSG00000007216	rs2286519	81418	0.095868	-0.142521	0.942561	0.944598	0.562247834
4219	ENSG00000109101	rs28568999	10061	4.04E-05	-0.455028	0.00229977	0.00298931	0.014362285
4220	ENSG00000109103	rs11658407	-52378	0.0189449	-0.174623	0.408405	0.400872	0.376192306
4221	ENSG00000087111	rs1263223	83058	0.0307073	0.134738	0.464286	0.473955	0.407911982
4222	ENSG00000109107	rs550816	63995	0.0149045	0.245048	0.283569	0.285125	0.317721
4223	ENSG00000076382	rs667486	-64975	0.0119451	-0.181672	0.203579	0.197117	0.260154874
4224	ENSG00000167524	rs7207976	63487	0.0766724	0.128602	0.623288	0.627958	0.468221687
4225	ENSG00000007202	rs12950047	63443	0.0138421	-0.185553	0.119723	0.117613	0.190802302
4226	ENSG00000132581	rs12950047	46708	0.0887386	-0.107036	0.506067	0.505834	0.421865833
4227	ENSG00000109111	rs622463	-13643	0.25994	0.10841	0.884276	0.880294	0.544074962
4228	ENSG00000167525	rs9910062	14423	2.24E-07	-0.523417	1.00E-04	5.13E-06	7.40E-05
4229	ENSG00000109113	rs79163142	65069	0.0759098	-0.096957	0.484277	0.490716	0.415000142
4230	ENSG00000198242	rs976553729	-23401	0.0737981	-0.206143	0.466667	0.473269	0.407684033
4231	ENSG00000160602	rs1325595223	-6135	0.00570093	0.362084	0.0656934	0.0656153	0.132631648
4232	ENSG00000160606	rs112517980	42727	0.0150595	0.354823	0.154214	0.148854	0.220407597
4233	ENSG00000076604	rs77143075	78893	0.225067	-0.143281	0.909173	0.908669	0.551777436
4234	ENSG00000132591	rs7215315	40959	0.108779	-0.156923	0.81781	0.824291	0.529861069
4235	ENSG00000173065	rs8066347	62222	0.0356112	-0.265454	0.476213	0.469044	0.405852345
4236	ENSG00000132589	rs36108157	-4319	0.00429688	0.304661	0.0975902	0.0944499	0.167457911
4237	ENSG00000167536	rs564097228	-4042	0.0251275	-0.372983	0.405263	0.399322	0.375326578
4238	ENSG00000179761	rs78073990	-61380	0.0165635	0.327823	0.438266	0.433438	0.390688984
4239	ENSG00000109118	rs968726	-84156	3.64E-05	0.318372	0.00179982	0.00285281	0.01380378
4240	ENSG00000063015	rs1490956	7147	0.213617	0.158822	0.99503	0.994002	0.574009125
4241	ENSG00000196535	rs12936086	37346	0.0525936	0.246456	0.578613	0.582762	0.451471766
4242	ENSG00000108256	rs12938068	94032	0.0179317	-0.181936	0.387384	0.383231	0.367214871
4243	ENSG00000160551	rs12946281	-25525	0.00653609	-0.182167	0.158788	0.159113	0.229663668
4244	ENSG00000167543	rs565977	5757	0.00322736	0.200323	0.105591	0.103489	0.176967744
4245	ENSG00000168792	rs636000	-2192	1.96E-05	-0.359625	0.00089991	0.00127525	0.007265717
4246	ENSG00000198720	rs3110493	47479	0.024676	-0.143603	0.499003	0.503427	0.420690031
4247	ENSG00000108262	rs3115094	-7266	0.0453041	-0.178058	0.713471	0.69871	0.492073338
4248	ENSG00000167549	rs11657079	-5842	0.0366452	-0.238279	0.629956	0.62695	0.467748933
4249	ENSG00000176927	rs6505147	18876	5.02E-09	0.447402	1.00E-04	1.32E-07	3.11E-06
4250	ENSG00000141298	rs4794861	-74121	0.0773869	-0.0970274	0.40217	0.412715	0.381718841
4251	ENSG00000126653	rs56397640	28744	0.0155241	-0.253002	0.162897	0.156104	0.226464237
4252	ENSG00000108576	rs8068171	-91734	0.0384054	0.382941	0.508122	0.511659	0.424063802
4253	ENSG00000108578	rs12941223	4023	4.89E-05	0.372297	0.00129987	0.00183812	0.009710784
4254	ENSG00000182271	rs1487971	-88325	0.00183862	0.200242	0.0322968	0.0327303	0.083317539
4255	ENSG00000108582	rs719600	25316	0.009691	0.361877	0.128136	0.123657	0.196793614
4256	ENSG00000108587	rs28642125	-7186	0.231253	-0.120181	0.942561	0.9451	0.562374668
4257	ENSG00000176390	rs999798	7129	0.000791837	-0.271413	0.0232977	0.0224047	0.063600259
4258	ENSG00000176208	rs58208413	-30875	0.0945504	0.0924251	0.739291	0.75002	0.509250112
4259	ENSG00000172171	rs11654035	-96831	1.24E-05	-0.583434	0.00039996	0.00053763	0.003624947
4260	ENSG00000184060	rs9797112	74985	0.111047	-0.131985	0.809216	0.816946	0.527675422
4261	ENSG00000181481	rs62068776	20791	0.185032	0.115845	0.951521	0.947918	0.562952901
4262	ENSG00000196712	rs12944490	-24324	0.00238356	-0.211191	0.0311969	0.0327061	0.083289038
4263	ENSG00000126861	rs72813695	-61473	0.0133359	0.332278	0.167587	0.16159	0.231391756
4264	ENSG00000185862	rs178840	96488	0.0223739	-0.100936	0.391016	0.390054	0.370824945
4265	ENSG00000126860	rs1048317	55234	1.20E-05	0.216861	0.00079992	0.00075587	0.00474943
4266	ENSG00000131242	rs178890	78110	0.00318714	0.218415	0.156162	0.152859	0.223539727
4267	ENSG00000172301	rs7209493	11012	3.62E-06	0.433478	0.00069993	0.000402162	0.002852872
4268	ENSG00000108651	rs12451168	-31215	0.0411413	0.109324	0.553039	0.548647	0.438808714
4269	ENSG00000178691	rs2076882	83310	0.00457967	-0.250803	0.10462	0.102097	0.17539991
4270	ENSG00000185158	rs551934444	25092	0.0832258	0.168161	0.854825	0.863952	0.540820382
4271	ENSG00000126858	rs112595427	4325	0.00543209	0.525277	0.135655	0.135936	0.208924909
4272	ENSG00000141314	rs8079712	1606	0.003876	-0.512945	0.152128	0.148665	0.220305948
4273	ENSG00000108666	rs7223126	-91181	0.132593	-0.145299	0.964355	0.97103	0.568120922
4274	ENSG00000010244	rs751807589	-40940	0.0693364	-0.165789	0.854825	0.846232	0.535582334
4275	ENSG00000108671	rs7213034	87455	0.0225443	0.278947	0.499003	0.499916	0.419298466
4276	ENSG00000176749	rs28408686	32612	0.0175037	0.169687	0.603012	0.60759	0.460663698
4277	ENSG00000176658	rs60367667	44817	0.0688036	-0.134661	0.608881	0.617452	0.463787216
4278	ENSG00000006042	rs866799711	-5392	0.000504069	-0.443134	0.0326967	0.0362095	0.089366899
4279	ENSG00000141316	rs1557752	91	0.00942312	0.402179	0.454587	0.441686	0.393981902
4280	ENSG00000108684	rs2368473	32231	0.0283011	-0.27275	0.72906	0.731667	0.502774221
4281	ENSG00000108691	rs4795912	91940	0.0204366	-0.263355	0.592308	0.577291	0.449876328
4282	ENSG00000108688	rs159313	87148	0.00983422	-0.227993	0.39332	0.394836	0.373130873
4283	ENSG00000172156	rs12453553	12307	0.0470731	-0.204392	0.841176	0.849741	0.536564825
4284	ENSG00000108700	rs200624523	-25128	0.0204356	-0.272942	0.575949	0.570355	0.447455079
4285	ENSG00000181374	rs210818	89401	0.00283293	0.469696	0.173664	0.174299	0.242344208
4286	ENSG00000181291	rs7406955	85769	0.00214183	-0.464069	0.233062	0.224875	0.279424938
4287	ENSG00000198783	rs11652938	69611	0.137307	-0.185402	0.862188	0.858733	0.539575916
4288	ENSG00000005156	rs8074521	-83201	0.000523383	-0.293747	0.0161984	0.014869	0.047764036
4289	ENSG00000132141	rs12452326	-45675	1.37E-06	-0.606494	0.00019998	9.89E-05	0.000902017
4290	ENSG00000092871	rs813881	-30208	0.000169853	-0.35917	0.00939906	0.0103933	0.037157018
4291	ENSG00000185379	rs12603896	-6993	0.00189554	0.264958	0.0770923	0.0780298	0.147969149
4292	ENSG00000073536	rs34991817	99984	0.0131109	0.234548	0.365863	0.362402	0.356722648
4293	ENSG00000141161	rs34701040	85150	1.86E-05	0.780054	0.00149985	0.00178512	0.009487359
4294	ENSG00000166750	rs34253126	11413	1.15E-10	0.31606	1.00E-04	9.94E-08	2.41E-06
4295	ENSG00000172716	rs113585997	-43528	0.0074322	-0.134119	0.343632	0.336154	0.343417563
4296	ENSG00000172123	rs11657183	8080	1.74E-05	0.422013	0.00169983	0.00243839	0.012143412
4297	ENSG00000154760	rs7212322	-91750	0.00988935	-0.265029	0.455621	0.447159	0.395926886
4298	ENSG00000205045	rs76192030	-92148	0.0223628	-0.291239	0.607772	0.59742	0.456978839
4299	ENSG00000006125	rs9912354	-99336	0.0440309	-0.118932	0.720144	0.719289	0.498638815
4300	ENSG00000108733	rs66878360	-39546	0.0237558	0.203845	0.531034	0.525822	0.430209116
4301	ENSG00000270885	rs8074800	-79511	0.00961716	-0.342697	0.195852	0.199453	0.261803705
4302	ENSG00000271447	rs56323949	-66851	0.00403473	-0.156624	0.0906909	0.0910951	0.163539015
4303	ENSG00000270647	rs226438	-98008	0.0297911	-0.167209	0.437691	0.444153	0.395030195
4304	ENSG00000271503	rs1734972	78580	0.0891654	-0.255869	0.821165	0.828426	0.530850585
4305	ENSG00000278023	rs74398752	-89059	0.0217714	-0.380035	0.540497	0.541805	0.436502071
4306	ENSG00000275152	rs854664	47243	0.00104742	-0.703147	0.070393	0.0693539	0.137265048
4307	ENSG00000276409	rs854626	15484	0.000727151	-0.475653	0.0482952	0.050859	0.113412982
4308	ENSG00000275718	rs41439447	-3662	4.49E-09	0.960497	1.00E-04	1.56E-06	2.63E-05
4309	ENSG00000275688	rs1719201	10173	4.35E-05	-0.764663	0.00349965	0.00493254	0.021224027
4310	ENSG00000274736	rs147291617	83485	0.00835932	0.431806	0.457705	0.445413	0.395657222
4311	ENSG00000275385	rs1127790	-87062	0.00380299	0.474812	0.327767	0.33022	0.340583596
4312	ENSG00000277632	rs62079660	-69668	0.00152329	-0.402582	0.169259	0.170866	0.239409175
4313	ENSG00000275302	rs62079660	-83326	0.00296439	-0.335285	0.280078	0.272885	0.310297057
4314	ENSG00000276085	rs1223707500	-31351	0.000269897	-0.736726	0.0328967	0.0357612	0.08869881
4315	ENSG00000276070	rs1223707500	-45517	5.87E-05	-0.742697	0.0069993	0.00856882	0.032346064
4316	ENSG00000273611	rs726311	-3928	0.0183975	-0.223855	0.312812	0.311434	0.33159198
4317	ENSG00000277161	rs1076184	51332	0.0288925	-0.272506	0.504028	0.503053	0.42053616
4318	ENSG00000278259	rs58046315	82026	0.0991297	0.147678	0.941675	0.938101	0.56027964
4319	ENSG00000278311	rs12150387	-59088	9.70E-05	0.349939	0.00409959	0.00583663	0.024220204
4320	ENSG00000278535	rs11263783	75598	0.00299793	-0.154195	0.174878	0.170629	0.239305628
4321	ENSG00000278619	rs12450536	10368	0.00305772	-0.200345	0.189943	0.185279	0.251521621
4322	ENSG00000275700	rs773156197	-8654	0.00912897	-0.254208	0.448075	0.446431	0.395676564
4323	ENSG00000278505	rs829155	4926	0.0346028	0.34644	0.52217	0.509781	0.4232452
4324	ENSG00000278540	rs2522964	42276	0.000771079	0.295045	0.0230977	0.025744	0.070460682
4325	ENSG00000276234	rs140227147	15188	1.10E-07	-0.396955	1.00E-04	1.04E-05	0.000137024
4326	ENSG00000276023	rs3110625	48788	0.0519966	-0.104989	0.631944	0.604343	0.459895984
4327	ENSG00000275066	rs17660494	-22655	0.00716369	0.202755	0.36255	0.356847	0.353479129
4328	ENSG00000278053	rs11652559	-877	7.76E-06	-0.367174	0.00149985	0.00144916	0.008064674
4329	ENSG00000275410	rs17847528	-16039	0.00287167	-0.292013	0.262523	0.256845	0.299965836
4330	ENSG00000274512	rs2610403	-76014	0.0012086	-0.689231	0.0177982	0.017101	0.052570372
4331	ENSG00000278599	rs4289043	86206	0.284027	-0.252825	0.702949	0.69862	0.492049069
4332	ENSG00000278845	rs4289043	-82866	0.0011232	0.461352	0.0259974	0.0291807	0.077057816
4333	ENSG00000274211	rs4795278	86123	0.0451992	-0.132357	0.838358	0.84298	0.534905783
4334	ENSG00000275832	rs9912408	86094	0.00973886	0.161541	0.466667	0.4711	0.406639889
4335	ENSG00000277363	rs74390131	33408	0.0319924	0.266037	0.739837	0.733813	0.503767723
4336	ENSG00000273604	rs34405122	-17894	0.00423175	0.242122	0.237767	0.234635	0.285820072
4337	ENSG00000275023	rs62074929	-60248	0.00878406	-0.243275	0.402331	0.393486	0.372438673
4338	ENSG00000277972	rs708692	4354	0.0041898	0.111785	0.228539	0.223489	0.278421787
4339	ENSG00000277258	rs56171152	-9320	2.10E-13	0.888132	1.00E-04	2.33E-10	1.30E-08
4340	ENSG00000277791	rs228272	-1975	0.000973173	0.256006	0.0644936	0.0659765	0.133027901
4341	ENSG00000276293	rs12944509	60980	0.00716009	0.121858	0.374206	0.376173	0.363837931
4342	ENSG00000273559	rs4794791	-22817	0.0341389	0.259699	0.904246	0.905106	0.550519435
4343	ENSG00000125691	rs228276	-98319	0.0302235	0.141988	0.821839	0.821815	0.529138238
4344	ENSG00000002834	rs1873050	2956	0.0353566	-0.127921	0.832086	0.830824	0.531518337
4345	ENSG00000263874	rs12944632	-27430	2.93E-05	0.402806	0.00369963	0.00424749	0.018910056
4346	ENSG00000161381	rs3744350	-48769	8.63E-05	0.255343	0.00769923	0.00987568	0.035814349
4347	ENSG00000067191	rs58242301	-8287	0.00642728	0.281175	0.323216	0.309909	0.330803132
4348	ENSG00000108298	rs16532	-6827	0.0774203	-0.119447	0.959732	0.957877	0.565113114
4349	ENSG00000141750	rs2338582	-75859	0.0253365	0.311587	0.639208	0.636453	0.471149001
4350	ENSG00000108306	rs4795369	50343	1.77E-07	0.414835	1.00E-04	1.01E-05	0.000134545
4351	ENSG00000125686	rs9892675	-58326	4.21E-06	0.295558	1.00E-04	0.000129699	0.001136577
4352	ENSG00000167258	rs6503521	97811	0.341599	0.0719406	0.997012	0.992002	0.573330836
4353	ENSG00000131771	rs4572421	-81949	0.214076	0.0615911	0.925139	0.928037	0.557574444
4354	ENSG00000131748	rs907088	40223	0.00136305	-0.188245	0.0245975	0.024297	0.067501225
4355	ENSG00000173991	rs412430	-84509	0.022025	-0.240158	0.266294	0.261842	0.303322724
4356	ENSG00000141736	rs112037479	-67524	0.0146739	-0.1994	0.191983	0.187326	0.253170457
4357	ENSG00000161395	rs2941505	-20347	2.52E-14	-0.504731	1.00E-04	6.43E-12	5.32E-10
4358	ENSG00000141741	rs1136201	-7198	0.195231	-0.0939187	0.845439	0.849762	0.536564825
4359	ENSG00000141738	rs1053651	-71870	0.0519318	-0.13052	0.370466	0.379737	0.365356741
4360	ENSG00000161405	rs74370059	39333	0.0214869	0.142237	0.296768	0.29516	0.322401176
4361	ENSG00000073605	rs12939832	-11232	1.89E-20	-0.753003	1.00E-04	3.43E-16	1.41E-13
4362	ENSG00000172057	rs9916279	62299	0.0697614	0.256208	0.839765	0.834744	0.532892907
4363	ENSG00000167914	rs3907022	25372	3.26E-11	-0.980175	1.00E-04	2.72E-08	7.76E-07
4364	ENSG00000108344	rs12941811	22274	0.000695505	-0.285676	0.0405959	0.0409411	0.097320718
4365	ENSG00000108342	rs72832961	-76340	0.011727	0.428263	0.431466	0.426421	0.388019374
4366	ENSG00000126351	rs939348	17309	0.069156	-0.174221	0.923432	0.929464	0.557866535
4367	ENSG00000008838	rs72483252	26293	0.0225894	0.258935	0.624454	0.615562	0.463349668
4368	ENSG00000126368	rs883871	-4183	0.006356	0.497559	0.229535	0.228074	0.281152307
4369	ENSG00000188895	rs1879265	-46849	0.0116677	0.27311	0.355721	0.341353	0.346063266
4370	ENSG00000108349	rs75905358	-11709	0.00592342	0.264613	0.194444	0.188934	0.254350002
4371	ENSG00000108352	rs112247852	27341	0.0295899	0.222231	0.479177	0.483804	0.41226354
4372	ENSG00000171475	rs71371418	36511	0.227681	0.0835966	0.968085	0.96436	0.566604689
4373	ENSG00000094804	rs35900780	-51672	0.0110756	0.225322	0.168122	0.162771	0.23263171
4374	ENSG00000131759	rs76613419	62127	0.0328076	-0.265591	0.379023	0.374994	0.363297352
4375	ENSG00000183153	rs2586113	12308	0.0255426	-0.160806	0.424512	0.430009	0.389600193
4376	ENSG00000131747	rs2245333	42564	0.0698423	-0.11949	0.892157	0.887748	0.546110357
4377	ENSG00000141753	rs2715555	-55079	0.036237	-0.270047	0.718077	0.707997	0.494899314
4378	ENSG00000131746	rs9303289	-10403	3.60E-06	-0.448399	0.00029997	0.000310348	0.00229388
4379	ENSG00000126353	rs803119	28571	0.0581021	-0.117337	0.837657	0.838918	0.533792392
4380	ENSG00000073584	rs8073030	21833	1.70E-12	0.652327	1.00E-04	1.03E-09	4.76E-08
4381	ENSG00000213424	rs2429541	94735	0.00516079	0.478189	0.19547	0.19361	0.25743731
4382	ENSG00000186395	rs2429546	-30429	0.00206513	0.207006	0.117309	0.114839	0.187717012
4383	ENSG00000187242	rs11078963	50853	2.32E-05	0.571049	0.00229977	0.00305246	0.014633949
4384	ENSG00000171431	rs929268	59237	7.19E-05	0.289999	0.00519948	0.00660986	0.026570161
4385	ENSG00000108244	rs17727443	67318	0.0232099	0.377767	0.594771	0.587782	0.453717232
4386	ENSG00000204889	rs9303300	-9746	1.00E-06	-0.360954	1.00E-04	0.000224102	0.001764846
4387	ENSG00000126337	rs8076977	-22335	3.26E-07	-0.971513	1.00E-04	6.46E-05	0.000636746
4388	ENSG00000171401	rs997635526	92590	0.00847795	0.683189	0.309715	0.304723	0.328166541
4389	ENSG00000171346	rs2305556	-7058	0.000723138	-0.354551	0.0393961	0.0436582	0.101547298
4390	ENSG00000171345	rs55800619	66722	0.100836	0.11885	0.965284	0.96734	0.567264606
4391	ENSG00000171403	rs11553457	52455	0.000759467	0.826608	0.0430957	0.0453501	0.104440653
4392	ENSG00000186847	rs11553457	37619	0.0219496	0.396363	0.565217	0.551388	0.440148058
4393	ENSG00000128422	rs62637962	-25709	0.00203784	0.365891	0.0611939	0.061397	0.127448949
4394	ENSG00000173812	rs71367907	60015	0.0284554	-0.22221	0.715	0.709281	0.495149106
4395	ENSG00000173805	rs7216154	-7302	6.69E-05	-0.47408	0.00569943	0.00567028	0.023629512
4396	ENSG00000173801	rs4796701	-1954	0.00299846	0.149261	0.153199	0.1496	0.221158661
4397	ENSG00000141696	rs4796604	-77981	0.0135024	0.288139	0.461503	0.463395	0.403368903
4398	ENSG00000141756	rs71367906	-79643	0.0128842	-0.174412	0.452327	0.445511	0.395657222
4399	ENSG00000141698	rs60588087	-10081	5.46E-12	-0.531602	1.00E-04	2.58E-09	1.07E-07
4400	ENSG00000178502	rs13412	-54234	0.00962537	-0.187849	0.259259	0.254087	0.298046012
4401	ENSG00000131473	rs570748949	-64457	0.0046762	-0.370916	0.103559	0.104267	0.177920386
4402	ENSG00000204815	rs7212183	-55122	0.0916458	0.255337	0.809216	0.808989	0.525713931
4403	ENSG00000173213	rs985751616	5467	3.54E-06	0.958315	0.00039996	0.000653913	0.00421032
4404	ENSG00000101557	rs60205347	90528	0.00819298	-0.137507	0.345769	0.345659	0.347917211
4405	ENSG00000079134	rs579737	39718	0.00398911	0.255809	0.259798	0.258231	0.300824388
4406	ENSG00000158270	rs28707458	-47220	0.00980697	0.29842	0.682345	0.681247	0.486681691
4407	ENSG00000079101	rs7244087	-45090	0.00232905	0.677104	0.322591	0.306596	0.329094117
4408	ENSG00000176890	rs2847172	16881	0.00416999	-0.257165	0.384556	0.384939	0.36805535
4409	ENSG00000132199	rs6506450	-14639	1.87E-12	-0.738718	1.00E-04	3.22E-09	1.28E-07
4410	ENSG00000176105	rs55736367	11239	8.68E-05	0.327781	0.0130987	0.0146436	0.047279419
4411	ENSG00000141433	rs12454956	71520	0.00368243	0.495854	0.347811	0.356521	0.353433811
4412	ENSG00000101574	rs12953926	-39773	4.19E-07	0.436898	0.00019998	0.000252158	0.001925876
4413	ENSG00000080986	rs7242837	-89360	0.0144932	0.197592	0.692734	0.683135	0.487190338
4414	ENSG00000101596	rs72857032	-98288	0.00793316	-0.181142	0.395652	0.386048	0.368549689
4415	ENSG00000132205	rs597568	-18467	0.00399184	-0.205612	0.344697	0.339125	0.344767581
4416	ENSG00000101577	rs9635812	-78946	0.00426529	-0.281052	0.35509	0.353923	0.352593264
4417	ENSG00000101605	rs35012773	42817	0.00628878	0.36378	0.368421	0.369375	0.360575666
4418	ENSG00000101608	rs7228772	78611	0.00151251	-0.201359	0.120255	0.124071	0.197220401
4419	ENSG00000118680	rs1550627	64250	0.00382517	-0.178515	0.270248	0.2701	0.308532061
4420	ENSG00000177426	rs72872062	69946	0.0178099	-0.437969	0.780811	0.779491	0.51722555
4421	ENSG00000170579	rs12959371	22841	0.00918374	-0.551993	0.504282	0.506546	0.422070963
4422	ENSG00000198081	rs72865052	70524	0.0227985	0.256207	0.795707	0.784968	0.518456949
4423	ENSG00000082397	rs35834706	99615	0.019717	-0.313507	0.730124	0.737306	0.505099906
4424	ENSG00000206432	rs1940601	-6981	0.00148961	0.276858	0.111532	0.113866	0.186739913
4425	ENSG00000154655	rs1074037	73012	0.0333248	-0.32215	0.849745	0.846599	0.535674774
4426	ENSG00000088756	rs60421278	53461	0.00310068	-0.221759	0.176761	0.179424	0.246720888
4427	ENSG00000101680	rs334399	38936	0.0145079	0.168021	0.743133	0.742006	0.506578355
4428	ENSG00000173482	rs8091662	-50832	0.0253967	-0.164543	0.492618	0.497788	0.418154743
4429	ENSG00000206418	rs11081398	4595	6.00E-06	0.372621	0.0009999	0.00155007	0.008482385
4430	ENSG00000168502	rs72936056	43169	0.00483433	-0.305036	0.364398	0.364035	0.357560981
4431	ENSG00000178127	rs2249997	-682	0.0684095	-0.26906	0.934641	0.93429	0.559109255
4432	ENSG00000101745	rs58254601	-48326	0.0303687	0.227729	0.541667	0.555044	0.441321647
4433	ENSG00000128791	rs8093792	70888	5.44E-09	0.629461	1.00E-04	2.30E-06	3.65E-05
4434	ENSG00000017797	rs329001	94261	0.0013676	0.350796	0.121055	0.121926	0.195263138
4435	ENSG00000154845	rs11872991	7797	0.0265671	0.213557	0.876532	0.880509	0.544074962
4436	ENSG00000168461	rs663000	-70244	0.00215747	0.24496	0.279063	0.276332	0.312526088
4437	ENSG00000101558	rs764372	-86646	0.00075221	0.292726	0.0818918	0.0805577	0.151241368
4438	ENSG00000154856	rs78154884	-92078	0.0176642	-0.191281	0.719109	0.706323	0.494330566
4439	ENSG00000134265	rs2290279	284	0.000222064	-0.31964	0.0236976	0.0242574	0.067454666
4440	ENSG00000154864	rs8096811	-3237	4.32E-06	-0.462134	0.00049995	0.000968207	0.005831234
4441	ENSG00000141404	rs13353244	2252	3.23E-06	0.610308	0.00039996	0.000593984	0.003902803
4442	ENSG00000255112	rs11080534	-71556	0.0236498	-0.208753	0.815811	0.810242	0.525967918
4443	ENSG00000154889	rs689057	-20482	9.09E-07	0.412764	0.00019998	0.000274162	0.002074263
4444	ENSG00000141401	rs2075826	47224	0.0306604	-0.134853	0.870435	0.883259	0.545250695
4445	ENSG00000181626	rs76721040	-7389	1.70E-06	-0.700805	1.00E-04	0.000243826	0.001880068
4446	ENSG00000176014	rs4797650	-77498	0.00354043	-0.165261	0.263699	0.25841	0.300824388
4447	ENSG00000141385	rs9945860	46990	0.00115104	0.329966	0.0707929	0.0720208	0.140459082
4448	ENSG00000141391	rs56297932	-69013	0.000172137	-0.686191	0.010099	0.0121976	0.041452132
4449	ENSG00000128789	rs2847253	70202	0.0239643	-0.238707	0.507092	0.519958	0.427143503
4450	ENSG00000134278	rs12955162	-64471	0.000309262	0.353844	0.0177982	0.0194314	0.057480532
4451	ENSG00000101624	rs9959039	-38499	8.96E-06	0.431198	0.00049995	0.00123543	0.007079819
4452	ENSG00000175354	rs72874131	6374	0.00414367	-0.241365	0.182464	0.174701	0.242674639
4453	ENSG00000085415	rs9951698	-1823	0.00236486	-0.195311	0.117035	0.111876	0.185231778
4454	ENSG00000101639	rs35790309	34758	2.57E-10	-0.441329	1.00E-04	1.77E-07	4.00E-06
4455	ENSG00000168675	rs201131402	44500	0.00485948	-0.31428	0.286491	0.281395	0.315535212
4456	ENSG00000101654	rs948728	76859	0.0233271	0.224532	0.508638	0.506034	0.421964438
4457	ENSG00000177150	rs9953361	39562	0.0066612	0.24512	0.227293	0.220869	0.276229291
4458	ENSG00000175322	rs9958799	-88	0.000886906	0.269053	0.0537946	0.0533816	0.116426279
4459	ENSG00000180777	rs12967720	50636	1.36E-05	-0.458225	0.00059994	0.00109941	0.006459098
4460	ENSG00000067900	rs1481280	-36324	0.243806	-0.0535155	0.739837	0.754328	0.510545084
4461	ENSG00000141446	rs12965766	-60854	0.0139356	0.248596	0.163535	0.160577	0.230650923
4462	ENSG00000167088	rs13381941	-38133	0.000317525	0.136237	0.00559944	0.00663333	0.026640331
4463	ENSG00000158201	rs11083310	25200	0.00520495	-0.227591	0.0913909	0.0884282	0.160378308
4464	ENSG00000101752	rs73963238	-1713	0.00481188	-0.238304	0.0864914	0.0838303	0.155450535
4465	ENSG00000141448	rs12327164	77940	0.0203813	-0.178817	0.48241	0.481642	0.411500087
4466	ENSG00000101773	rs182448	-89049	0.147179	-0.126876	0.847587	0.851697	0.537403629
4467	ENSG00000134508	rs4369779	20879	0.00188994	-0.307799	0.0936906	0.095922	0.169118003
4468	ENSG00000134490	rs303761	64455	0.00173604	-0.257519	0.0539946	0.0559018	0.120030348
4469	ENSG00000101782	rs34987830	35492	0.00464568	-0.142356	0.127597	0.125265	0.198284128
4470	ENSG00000141452	rs17797498	95144	0.0163662	0.20043	0.330363	0.320271	0.336871548
4471	ENSG00000141458	rs1788760	-29029	0.000338687	0.340305	0.0119988	0.01187	0.04068213
4472	ENSG00000154065	rs1429934	-80588	0.0934123	-0.117453	0.774768	0.786769	0.518918055
4473	ENSG00000053747	rs8085028	-98393	0.00239147	0.25718	0.0492951	0.0492109	0.110320924
4474	ENSG00000168234	rs28377067	83043	0.0345198	0.152946	0.651693	0.651321	0.476566081
4475	ENSG00000154040	rs1822649	54266	0.00525537	0.380896	0.237429	0.233125	0.284606781
4476	ENSG00000141447	rs139858804	-7193	0.00536409	0.277043	0.287726	0.276132	0.312401443
4477	ENSG00000154059	rs8095025	9885	0.00741236	-0.267652	0.386188	0.377342	0.364290572
4478	ENSG00000134489	rs487202	22214	0.00887467	0.280368	0.49801	0.494608	0.416700552
4479	ENSG00000198795	rs7359707	-28814	0.00432603	-0.237592	0.226061	0.231762	0.283607153
4480	ENSG00000141380	rs12455292	99432	1.71E-05	-0.302538	0.00029997	0.000201239	0.001616405
4481	ENSG00000154611	rs62087809	78125	0.221215	-0.11491	0.939906	0.9332	0.558935056
4482	ENSG00000141384	rs12964759	75303	3.04E-05	0.26069	0.0009999	0.00142383	0.00796876
4483	ENSG00000134504	rs10454720	-97673	0.00928706	0.321719	0.398329	0.389987	0.370824945
4484	ENSG00000154080	rs9951209	-3134	0.00138402	0.46205	0.0424958	0.0419926	0.099051418
4485	ENSG00000170558	rs199797770	-80571	0.0101327	0.262926	0.261153	0.249495	0.295350344
4486	ENSG00000134762	rs1612474	47060	0.00265723	0.440993	0.163429	0.162285	0.232161829
4487	ENSG00000134755	rs1658125	-2115	0.00545392	-0.193063	0.229587	0.223436	0.278417843
4488	ENSG00000175065	rs9973141	-67903	0.00106404	-0.340819	0.0474953	0.0469117	0.106842757
4489	ENSG00000134757	rs4799571	-31078	0.000710419	0.416804	0.0330967	0.0365425	0.089905995
4490	ENSG00000046604	rs1375443	55203	0.000461254	0.225634	0.0289971	0.0291555	0.077020301
4491	ENSG00000118271	rs2230234	-32259	0.00110799	-0.329409	0.0549945	0.056971	0.121452225
4492	ENSG00000118276	rs12458466	17488	0.0057301	0.347875	0.223238	0.217441	0.273797276
4493	ENSG00000153339	rs72934839	64245	0.00681944	-0.242893	0.267576	0.266417	0.306244273
4494	ENSG00000101695	rs627346	58167	0.000280438	0.217588	0.0231977	0.0230494	0.064889794
4495	ENSG00000134758	rs11660437	-97662	0.0124881	0.261174	0.387084	0.369497	0.360575666
4496	ENSG00000141434	rs679163	57860	0.00660734	0.305915	0.218894	0.211386	0.269505372
4497	ENSG00000141441	rs6506971	57047	0.0159842	0.212271	0.464933	0.457446	0.400725433
4498	ENSG00000197705	rs201904542	-79607	0.0718236	-0.212624	0.757759	0.758621	0.511493222
4499	ENSG00000166960	rs72942646	-34522	0.00303052	-0.450937	0.0768923	0.0774944	0.147298534
4500	ENSG00000141431	rs16964786	16188	0.110872	0.234657	0.825227	0.830911	0.531518337
4501	ENSG00000101746	rs7240044	-85490	0.0506734	0.144822	0.537305	0.540367	0.436057308
4502	ENSG00000134769	rs78917330	34110	0.017146	-0.313973	0.386636	0.381476	0.366365325
4503	ENSG00000166974	rs67508143	86431	0.0440539	0.135007	0.722744	0.721637	0.499523898
4504	ENSG00000186812	rs664891	-82917	0.0280338	0.114959	0.449484	0.451655	0.398075125
4505	ENSG00000186814	rs4497768	13104	0.0377533	0.205766	0.457705	0.451798	0.398105547
4506	ENSG00000172466	rs3894913	98302	0.0255076	-0.130303	0.52	0.5213	0.427783204
4507	ENSG00000186496	rs16966768	83573	0.0063237	-0.38272	0.212346	0.203951	0.264649694
4508	ENSG00000153391	rs2850466	39440	0.00596927	0.254583	0.295804	0.284221	0.3171786
4509	ENSG00000141429	rs8086455	-61292	0.000282766	0.252954	0.0131987	0.0151229	0.048316863
4510	ENSG00000141428	rs200906620	-41594	0.00035382	-0.540634	0.00789921	0.00854616	0.03228804
4511	ENSG00000141425	rs4799410	17915	0.084988	0.109082	0.851915	0.867676	0.541431093
4512	ENSG00000141424	rs16967409	-60513	0.000454448	-0.150136	0.029997	0.0305651	0.079347953
4513	ENSG00000134759	rs579596	73622	0.010496	0.128922	0.390863	0.381949	0.366616673
4514	ENSG00000075643	rs72888727	-38015	0.00270071	-0.3043	0.18837	0.186629	0.252628879
4515	ENSG00000134775	rs73430987	-85873	0.00833622	-0.358007	0.407573	0.398505	0.374999453
4516	ENSG00000150477	rs8084237	84262	0.000924131	0.282177	0.0213979	0.0232419	0.065203817
4517	ENSG00000134779	rs948636	-47418	4.29E-13	-0.761237	1.00E-04	2.50E-10	1.37E-08
4518	ENSG00000101489	rs17671489	95463	0.0607814	0.209189	0.90099	0.894559	0.547600636
4519	ENSG00000078142	rs34205132	49213	0.00955875	-0.261169	0.20032	0.199733	0.261830378
4520	ENSG00000132872	rs201391432	22543	0.00237574	-0.369775	0.050295	0.0515261	0.11416256
4521	ENSG00000152217	rs4890487	-29967	0.000294924	-0.225506	0.0183982	0.0187074	0.055936501
4522	ENSG00000132874	rs13381335	-41206	0.0500162	-0.243013	0.809216	0.812354	0.526567281
4523	ENSG00000141469	rs10460035	44492	0.00233628	0.464695	0.168604	0.169589	0.238669922
4524	ENSG00000197046	rs2282615	-76891	0.0286737	-0.258149	0.534722	0.539973	0.435945165
4525	ENSG00000152223	rs11660631	-94999	0.035003	-0.110228	0.659855	0.672389	0.483304675
4526	ENSG00000152229	rs7237801	-91516	0.00580668	0.397577	0.204787	0.203021	0.264162487
4527	ENSG00000152234	rs1168460745	-20351	0.0116555	0.23511	0.285185	0.287147	0.318661086
4528	ENSG00000152240	rs62096505	46304	0.00415909	0.213672	0.137067	0.1358	0.208804586
4529	ENSG00000152242	rs12604134	-46914	0.000119884	-0.526441	0.00439956	0.00464674	0.020279902
4530	ENSG00000141622	rs34223668	94153	0.00456908	0.375498	0.255683	0.255373	0.298758684
4531	ENSG00000167210	rs1812125	-98423	0.00865336	-0.410914	0.50075	0.495633	0.417246682
4532	ENSG00000101638	rs4890338	-33851	0.00605593	-0.401596	0.308951	0.307967	0.329404887
4533	ENSG00000167216	rs553456	-84581	0.11692	-0.199949	0.582654	0.595473	0.456324322
4534	ENSG00000078043	rs797008860	-64164	0.103369	0.232179	0.522715	0.539987	0.435945165
4535	ENSG00000167220	rs56654141	26913	0.0173764	0.309148	0.279609	0.274913	0.311539507
4536	ENSG00000134049	rs1045141974	68683	0.0469291	0.234074	0.53273	0.54324	0.437102222
4537	ENSG00000175387	rs8671	-97854	0.00097613	-0.259908	0.0430957	0.0462502	0.106072407
4538	ENSG00000184828	rs9959273	7696	0.0344788	0.139816	0.834862	0.842773	0.534858266
4539	ENSG00000134030	rs299719	98569	0.0319009	0.173919	0.674983	0.673674	0.483747281
4540	ENSG00000101665	rs895666	49744	0.00445147	0.366698	0.33829	0.335396	0.343244809
4541	ENSG00000141627	rs80166372	-17779	0.0177764	-0.304358	0.439035	0.433109	0.390471885
4542	ENSG00000177576	rs6507925	10073	1.07E-05	0.340623	0.00109989	0.00123106	0.007068493
4543	ENSG00000265681	rs35755610	-37844	0.0514248	-0.20955	0.815811	0.811322	0.526260424
4544	ENSG00000101670	rs62102923	-18781	0.0153125	0.213962	0.624454	0.624344	0.466936691
4545	ENSG00000167315	rs8082925	-70838	2.56E-07	-0.369051	1.00E-04	6.56E-05	0.000644722
4546	ENSG00000167306	rs868971	-65933	0.0197931	0.202271	0.627193	0.606713	0.460311685
4547	ENSG00000172361	rs1443623	-871	0.0541631	-0.367123	0.868924	0.875019	0.54242287
4548	ENSG00000141644	rs552192936	-92977	0.0442203	-0.149081	0.819149	0.817229	0.527722404
4549	ENSG00000154832	rs7504604	33154	0.0170132	-0.160222	0.518384	0.502882	0.420498479
4550	ENSG00000154839	rs11663953	60	0.00126511	0.220012	0.070193	0.0711578	0.139568027
4551	ENSG00000141639	rs11663013	61802	5.47E-05	-0.420398	0.00329967	0.005246	0.02219551
4552	ENSG00000134042	rs644255	31972	0.0098816	-0.408586	0.422541	0.407734	0.379514065
4553	ENSG00000082212	rs9957289	-68964	0.0036642	-0.35861	0.188548	0.187057	0.252976327
4554	ENSG00000141642	rs632624	-34248	0.0114396	-0.230476	0.131451	0.130353	0.20310831
4555	ENSG00000141646	rs78415445	64886	0.00467162	-0.130608	0.0678932	0.0632431	0.129940553
4556	ENSG00000176624	rs12954819	-58409	0.00559368	0.176588	0.192797	0.187221	0.253120844
4557	ENSG00000187323	rs1222936	73923	0.00490036	-0.31066	0.240163	0.241625	0.290342207
4558	ENSG00000134046	rs603097	2066	0.000121468	0.402674	0.00459954	0.00667388	0.02674999
4559	ENSG00000101751	rs34162186	29885	3.17E-16	-0.473688	1.00E-04	1.62E-12	1.73E-10
4560	ENSG00000166845	rs1523867	84911	4.86E-07	0.426168	1.00E-04	5.01E-05	0.00051002
4561	ENSG00000041353	rs4393653	93099	0.0221166	-0.188429	0.341522	0.343742	0.346897418
4562	ENSG00000166510	rs2282585	-746	6.42E-05	-0.263812	0.0039996	0.00506973	0.021646129
4563	ENSG00000196628	rs9946839	33719	0.0180463	-0.0639886	0.260745	0.252836	0.297652489
4564	ENSG00000091157	rs1421269	97889	0.00452054	-0.294781	0.113944	0.110919	0.184314984
4565	ENSG00000091164	rs1421269	97632	0.00376281	0.283673	0.100401	0.101854	0.175186266
4566	ENSG00000119547	rs221868	-39302	0.0201836	0.41531	0.552124	0.548199	0.438758062
4567	ENSG00000066926	rs8339	-36269	0.00291687	-0.525332	0.22719	0.223585	0.278421787
4568	ENSG00000134440	rs55740540	36594	0.118416	0.114499	1	0.998766	0.575484852
4569	ENSG00000081923	rs112444094	-96042	0.01612	0.185354	0.71449	0.699799	0.492527065
4570	ENSG00000049759	rs549476	99274	0.0274754	-0.176042	0.760638	0.756268	0.511194229
4571	ENSG00000198796	rs12606191	-49882	0.0426215	0.174809	0.89615	0.903638	0.550001653
4572	ENSG00000172175	rs12052026	1029	0.0135904	0.1843	0.478261	0.478557	0.410159404
4573	ENSG00000074657	rs62093509	-75905	0.011818	-0.097178	0.445681	0.432067	0.390048431
4574	ENSG00000166562	rs4940441	-91344	0.000480091	0.185246	0.0571943	0.0612307	0.127212879
4575	ENSG00000074695	rs12232757	-60316	2.82E-06	0.258568	0.00039996	0.000673503	0.004302061
4576	ENSG00000183287	rs1791320	71	0.0102567	-0.190028	0.46129	0.458345	0.401012876
4577	ENSG00000141682	rs4940478	-90166	0.020246	0.288275	0.780203	0.771796	0.515593005
4578	ENSG00000166603	rs12964687	56520	0.000496071	0.44118	0.0266973	0.0289119	0.076599138
4579	ENSG00000176641	rs17069073	51797	0.00436673	0.254867	0.223537	0.217809	0.274026975
4580	ENSG00000197563	rs9959469	-38061	2.35E-13	-0.450376	1.00E-04	2.50E-10	1.37E-08
4581	ENSG00000134444	rs9320007	96382	0.00141096	0.225484	0.0315968	0.0337614	0.085361686
4582	ENSG00000141655	rs4447524	41755	0.0385054	0.272072	0.785098	0.771014	0.515347953
4583	ENSG00000141664	rs11152349	43387	0.0048469	-0.332891	0.247038	0.244003	0.291685075
4584	ENSG00000081913	rs17070250	-90331	0.107633	0.150471	0.862931	0.865159	0.540928167
4585	ENSG00000171791	rs2850769	16965	0.00199953	0.318985	0.108275	0.11024	0.183690231
4586	ENSG00000119537	rs28678815	-29735	0.00452695	-0.337112	0.172378	0.172556	0.240827825
4587	ENSG00000119541	rs9966889	98589	0.00606237	-0.15027	0.281101	0.271723	0.309587677
4588	ENSG00000206075	rs7244879	7182	0.000352224	-0.382057	0.019698	0.0216677	0.062225897
4589	ENSG00000206073	rs8094891	70228	0.0386773	-0.211018	0.431094	0.430582	0.389600193
4590	ENSG00000057149	rs10048355	72526	0.149477	0.144446	0.864421	0.873949	0.542316456
4591	ENSG00000166396	rs118005507	-90124	0.00048208	0.450742	0.0186981	0.0174343	0.05331747
4592	ENSG00000221887	rs17072204	-15170	0.0428792	0.199207	0.672263	0.667155	0.481583633
4593	ENSG00000166401	rs9947245	96100	0.00197876	0.225486	0.0765923	0.0764304	0.146211303
4594	ENSG00000081138	rs28524669	13341	0.0389185	-0.269507	0.466015	0.456786	0.400368533
4595	ENSG00000071991	rs72954426	-62628	0.00170667	-0.29189	0.0586941	0.0585133	0.123724038
4596	ENSG00000171451	rs117908694	89379	0.134881	-0.159745	0.973735	0.972125	0.568377668
4597	ENSG00000166479	rs12960748	-79565	0.000348105	-0.157081	0.0131987	0.014942	0.047929023
4598	ENSG00000150636	rs2169697	98826	0.114612	-0.0933898	0.93203	0.926952	0.557168899
4599	ENSG00000206052	rs4359550	-70168	0.0447788	0.234152	0.789432	0.790685	0.519794258
4600	ENSG00000150637	rs62090796	-82209	0.00856762	-0.14234	0.219421	0.222451	0.277502699
4601	ENSG00000176225	rs3899630	22644	0.00335487	0.260414	0.164801	0.167952	0.237431864
4602	ENSG00000170677	rs723279	4032	0.00747137	0.228713	0.436546	0.428433	0.389146994
4603	ENSG00000141668	rs12961585	84711	0.00728761	-0.191509	0.302691	0.302428	0.326834279
4604	ENSG00000166342	rs2005001	-6779	0.0184593	0.374432	0.589864	0.59304	0.455530601
4605	ENSG00000141665	rs1790847	27203	0.0124171	0.324945	0.502006	0.493442	0.416113909
4606	ENSG00000075336	rs11660913	4333	0.0206236	-0.213611	0.640026	0.631311	0.469500146
4607	ENSG00000166347	rs948798	-94116	6.63E-08	-0.867605	1.00E-04	2.41E-05	0.00028141
4608	ENSG00000133313	rs3794950	19913	0.000828424	-0.352672	0.109879	0.109778	0.183299629
4609	ENSG00000150656	rs8083789	-78637	0.000409152	-0.534759	0.0476952	0.0511484	0.113857724
4610	ENSG00000215421	rs17816861	-62843	0.00581433	-0.337664	0.355848	0.354233	0.352664161
4611	ENSG00000180011	rs7237736	-1929	2.31E-07	-0.347128	1.00E-04	6.48E-05	0.000637377
4612	ENSG00000179981	rs10460107	6237	0.00572131	0.237356	0.338519	0.335708	0.343369885
4613	ENSG00000101493	rs7231285	38093	0.00162097	-0.345411	0.154499	0.15549	0.225973981
4614	ENSG00000130856	rs537945	93063	0.00115199	-0.217495	0.0981902	0.0996409	0.172822495
4615	ENSG00000197971	rs116665438	-96388	0.000481796	0.563675	0.0887911	0.0941554	0.167228494
4616	ENSG00000166573	rs55815515	12931	0.000451192	0.666277	0.0629937	0.0654236	0.132473716
4617	ENSG00000166377	rs558378	-17456	0.00381998	-0.305765	0.146089	0.142916	0.215043623
4618	ENSG00000131196	rs9962479	-673	0.0288352	-0.0917737	0.888199	0.892134	0.547316036
4619	ENSG00000060069	rs9646503	58286	2.34E-05	0.381167	0.00329967	0.0050788	0.021662246
4620	ENSG00000122490	rs11663082	1836	4.98E-11	0.522104	1.00E-04	7.04E-08	1.78E-06
4621	ENSG00000226742	rs35095763	-42514	8.38E-09	-0.297154	1.00E-04	4.06E-06	5.97E-05
4622	ENSG00000141759	rs62101233	-69662	5.12E-14	0.699643	1.00E-04	3.53E-10	1.86E-08
4623	ENSG00000101546	rs7227096	31916	0.000965547	0.282138	0.0534947	0.0518084	0.114492659
4624	ENSG00000101544	rs2014529	-80807	0.00181382	-0.389221	0.0780922	0.0781229	0.14810941
4625	ENSG00000178184	rs11663146	-33332	0.00956976	0.270749	0.212481	0.208163	0.266906781
4626	ENSG00000141934	rs12974219	-2160	1.28E-05	-0.428954	0.00279972	0.00277172	0.013459243
4627	ENSG00000105556	rs375262213	37290	0.0076472	-0.227278	0.637986	0.6176	0.463859057
4628	ENSG00000183186	rs11085079	97772	0.000354233	-0.345957	0.0674933	0.069344	0.137265048
4629	ENSG00000129946	rs11670469	-961	3.19E-05	-0.427766	0.00759924	0.0105477	0.037514361
4630	ENSG00000099866	rs10416684	-97154	0.0110683	-0.250615	0.839061	0.829674	0.531152743
4631	ENSG00000141933	rs77973044	46603	0.000894224	0.289744	0.164882	0.164481	0.234169028
4632	ENSG00000099804	rs80248732	13040	0.00245822	-0.194391	0.384704	0.38467	0.367932064
4633	ENSG00000197540	rs7508326	65262	0.000113847	-0.409495	0.029597	0.0340967	0.085843338
4634	ENSG00000172270	rs2238543	5397	1.14E-05	0.227072	0.00289971	0.00475812	0.020664207
4635	ENSG00000099822	rs12985423	56389	0.000652597	-0.359837	0.16383	0.16165	0.231440267
4636	ENSG00000099821	rs10153476	-801	0.000311666	0.285985	0.0947905	0.0965397	0.169753148
4637	ENSG00000070423	rs12976320	-13995	0.00718229	0.115311	0.761217	0.759274	0.511493222
4638	ENSG00000070404	rs60378022	4668	0.00918677	-0.321707	0.861446	0.842165	0.534698186
4639	ENSG00000099864	rs1458755944	-91827	0.00185235	0.305694	0.345053	0.337679	0.344144136
4640	ENSG00000099812	rs3787012	-89332	0.00136977	0.219287	0.260949	0.260253	0.302114034
4641	ENSG00000011304	rs62131329	-5923	0.00770537	0.179827	0.739837	0.743508	0.507098722
4642	ENSG00000197561	rs1859439	-29124	0.0127093	0.347001	0.864421	0.863403	0.54075051
4643	ENSG00000197766	rs2930903	28370	7.13E-07	0.301	0.00039996	0.000386632	0.002759027
4644	ENSG00000175221	rs55639032	-24021	5.88E-05	-0.223332	0.0160984	0.0167811	0.051929315
4645	ENSG00000198858	rs1623302	-195	0.0020366	0.167626	0.341872	0.333073	0.342252676
4646	ENSG00000116017	rs12973813	-89858	0.0073041	-0.229301	0.697561	0.69589	0.491415476
4647	ENSG00000065268	rs112452416	13896	1.77E-12	0.844151	1.00E-04	7.64E-09	2.65E-07
4648	ENSG00000182087	rs10425913	2062	0.00873561	-0.189115	0.692734	0.673506	0.483705054
4649	ENSG00000064666	rs10406847	-80078	0.00203649	-0.249318	0.29997	0.291617	0.321144365
4650	ENSG00000064687	rs5014188	-2889	0.00489754	-0.339299	0.483108	0.478908	0.410380837
4651	ENSG00000180448	rs988799559	99937	0.0169757	-0.157422	0.858491	0.858168	0.539543365
4652	ENSG00000099817	rs6510596	4126	0.000138495	-0.24039	0.0285971	0.0324061	0.082930297
4653	ENSG00000167468	rs4807542	96	0.00721613	0.193083	0.650422	0.625317	0.467238835
4654	ENSG00000064932	rs10423391	78183	0.000276971	0.15658	0.0382962	0.0401831	0.096061162
4655	ENSG00000118046	rs11672520	70019	0.00592425	0.222729	0.440969	0.443413	0.394707856
4656	ENSG00000099624	rs191832170	84350	0.0205958	0.138311	0.79634	0.793436	0.520479796
4657	ENSG00000167470	rs34499496	94335	0.0225262	0.306448	0.825908	0.828686	0.530896866
4658	ENSG00000099622	rs3746102	-25787	0.00366092	0.254017	0.290397	0.290606	0.320562212
4659	ENSG00000228300	rs4807809	-9196	1.66E-05	0.263225	0.00189981	0.00264603	0.01297329
4660	ENSG00000099617	rs4807072	34276	0.00217339	0.241685	0.166279	0.169982	0.238889898
4661	ENSG00000160953	rs72981641	-14451	0.000143472	-0.259516	0.0129987	0.0136643	0.044987018
4662	ENSG00000115286	rs2271056	76509	0.0176259	0.154054	0.667333	0.653377	0.476913407
4663	ENSG00000130005	rs62127574	-60968	0.034252	-0.213855	0.849025	0.854904	0.538450596
4664	ENSG00000071626	rs62127623	-17071	0.000965438	0.28779	0.0719928	0.0730805	0.141832006
4665	ENSG00000115268	rs265266	-18467	0.00573047	-0.170899	0.393784	0.390595	0.370980993
4666	ENSG00000119559	rs265266	-59328	0.0429765	0.198568	0.956979	0.954803	0.564406816
4667	ENSG00000115257	rs4807933	57845	0.00633956	0.295756	0.424692	0.422241	0.386282418
4668	ENSG00000115255	rs265286	42704	0.0342497	-0.170319	0.896953	0.900618	0.549202392
4669	ENSG00000185761	rs56135389	-4847	0.00824146	-0.366649	0.522989	0.50774	0.422329467
4670	ENSG00000181588	rs11666675	39736	0.00781162	0.401016	0.478261	0.472728	0.407489319
4671	ENSG00000071655	rs197198	-86991	0.0224809	0.113401	0.856287	0.84758	0.535943134
4672	ENSG00000127540	rs12973372	-89182	0.0495973	-0.152779	0.984267	0.982062	0.570909746
4673	ENSG00000071564	rs8103453	-4988	0.00451698	-0.128715	0.334335	0.338738	0.344767581
4674	ENSG00000130270	rs1054972	40306	0.00672868	0.249204	0.489966	0.474299	0.408049489
4675	ENSG00000079313	rs4807174	84098	0.000967054	0.146417	0.0905909	0.0949353	0.168138199
4676	ENSG00000129911	rs17754896	95663	0.0148286	-0.210647	0.647896	0.656757	0.478189135
4677	ENSG00000129968	rs4807143	-74366	0.0128087	-0.141384	0.521083	0.517162	0.426150787
4678	ENSG00000227500	rs60152900	25273	0.00229466	-0.236875	0.148099	0.142637	0.214802845
4679	ENSG00000213638	rs1476857911	-7216	0.000829421	0.387814	0.0574943	0.0601494	0.126048477
4680	ENSG00000133275	rs62129498	41509	0.00378427	-0.214554	0.26	0.252042	0.297177034
4681	ENSG00000133243	rs8111128	-47495	0.0735622	0.0986517	0.984267	0.984958	0.571805379
4682	ENSG00000099875	rs35089119	-81231	0.000777179	-0.237866	0.0733927	0.0752624	0.144640747
4683	ENSG00000099840	rs8105579	-71567	0.0123693	-0.212065	0.612607	0.595843	0.456367569
4684	ENSG00000172081	rs72979651	-99872	0.0264187	0.158459	0.825908	0.825716	0.530032126
4685	ENSG00000104885	rs2074553	26841	0.0114587	-0.145348	0.457914	0.447841	0.396157216
4686	ENSG00000065000	rs2072306	-55449	5.99E-05	-0.167786	0.00609939	0.00646434	0.026091748
4687	ENSG00000104897	rs55861568	43387	0.0127824	-0.140073	0.594418	0.594029	0.455784245
4688	ENSG00000104886	rs4807219	37767	0.00265389	0.19262	0.19358	0.195178	0.258513474
4689	ENSG00000104904	rs11880992	-93106	0.00897807	-0.194404	0.543726	0.529491	0.431865554
4690	ENSG00000167476	rs12981166	627	0.0294205	0.248279	0.885057	0.877959	0.543427249
4691	ENSG00000188305	rs2385174	87757	0.00574079	-0.325864	0.413636	0.407761	0.379514065
4692	ENSG00000130332	rs10419748	-17888	0.00145143	-0.152568	0.133859	0.133334	0.206312217
4693	ENSG00000005206	rs11882330	2566	5.78E-06	-0.3346	0.00109989	0.00145354	0.008083971
4694	ENSG00000099800	rs34741325	-89415	0.00447837	-0.157255	0.390253	0.390162	0.370887822
4695	ENSG00000176619	rs10401319	92434	0.012159	-0.136676	0.769408	0.767979	0.514478441
4696	ENSG00000099860	rs35837517	94075	0.014911	0.223273	0.816476	0.829244	0.531027108
4697	ENSG00000176533	rs57715010	-51910	0.00159629	-0.161269	0.100361	0.0980858	0.171366547
4698	ENSG00000176490	rs11666073	-83410	0.00516384	-0.237802	0.22807	0.225231	0.279671173
4699	ENSG00000141873	rs62121115	-13373	0.000172337	-0.404123	0.0130987	0.0143218	0.046512186
4700	ENSG00000104969	rs7252322	-35006	0.00465932	0.2481	0.245584	0.239114	0.288892879
4701	ENSG00000172009	rs1640276	32141	6.41E-08	0.515211	1.00E-04	1.67E-05	0.000206181
4702	ENSG00000172006	rs1736189	-3528	2.25E-14	0.793723	1.00E-04	6.55E-11	4.23E-09
4703	ENSG00000186300	rs487458	31163	0.013435	-0.240977	0.537305	0.529196	0.431737667
4704	ENSG00000171970	rs8103870	55835	0.00130812	-0.345183	0.126581	0.128811	0.201592009
4705	ENSG00000175691	rs12608874	-3846	0.000904613	0.554201	0.112713	0.114833	0.187717012
4706	ENSG00000104953	rs17681742	62	1.52E-05	-0.686021	0.00359964	0.00354227	0.016396579
4707	ENSG00000065717	rs306046	-6371	9.25E-09	-0.402617	1.00E-04	7.76E-06	0.000106708
4708	ENSG00000104964	rs11539938	-249	5.18E-12	-0.444975	1.00E-04	1.57E-08	4.85E-07
4709	ENSG00000088256	rs306044	-50956	0.00140001	0.153099	0.241846	0.244376	0.29190664
4710	ENSG00000060558	rs376022049	-185	0.000290279	0.265336	0.0623938	0.0642364	0.131130882
4711	ENSG00000125910	rs62127287	-43815	0.00589502	0.280681	0.548493	0.533507	0.433259018
4712	ENSG00000125912	rs509977	267	0.000274503	-0.198505	0.049895	0.0538003	0.117112649
4713	ENSG00000161082	rs72991123	83545	9.45E-05	-0.467461	0.0208979	0.0225069	0.063808594
4714	ENSG00000141905	rs312930	-42252	0.03996	0.145012	0.974684	0.978287	0.569853045
4715	ENSG00000095932	rs111620192	-18871	0.000533691	-0.48051	0.0519948	0.0540589	0.117456979
4716	ENSG00000284638	rs111620192	-21787	0.00931738	-0.318862	0.491409	0.484997	0.412764026
4717	ENSG00000129932	rs4807482	1784	3.81E-06	-0.24016	0.00069993	0.000923327	0.005622197
4718	ENSG00000105325	rs7247005	-90011	0.0502214	-0.156999	0.949715	0.950432	0.563843295
4719	ENSG00000183397	rs112630003	62230	7.35E-05	-0.662579	0.00769923	0.00907864	0.033668065
4720	ENSG00000064961	rs1051803	-81868	0.0219499	0.133268	0.653821	0.656922	0.478190629
4721	ENSG00000161091	rs7253061	5688	0.00650666	-0.146736	0.329819	0.321056	0.336911923
4722	ENSG00000179855	rs113726799	-449	6.00E-05	-0.497209	0.00509949	0.00618786	0.025310198
4723	ENSG00000006638	rs7256592	96060	0.00495731	-0.30475	0.286984	0.280989	0.315313134
4724	ENSG00000105298	rs12982061	29401	0.00527239	0.235159	0.335456	0.329963	0.340576831
4725	ENSG00000186111	rs35307472	-65063	0.00631008	-0.125498	0.439035	0.431726	0.389979038
4726	ENSG00000105289	rs8102253	22976	0.00204184	-0.16911	0.185336	0.185005	0.251313714
4727	ENSG00000011132	rs12459781	428	0.00480756	0.115128	0.392703	0.385193	0.368139289
4728	ENSG00000183617	rs12459781	-562	1.81E-07	0.355532	1.00E-04	7.28E-05	0.000697215
4729	ENSG00000007264	rs11085041	-14507	0.00279313	-0.233575	0.270907	0.265108	0.305389105
4730	ENSG00000167654	rs58950909	-85705	0.0371634	0.347523	0.946125	0.946754	0.562600464
4731	ENSG00000167657	rs12608562	69471	0.000578995	0.231983	0.050495	0.0531322	0.116216419
4732	ENSG00000167658	rs77888912	50324	0.00474972	-0.659129	0.285185	0.288126	0.319324193
4733	ENSG00000105229	rs35434377	-77412	0.0314888	-0.209607	0.836257	0.848278	0.535971575
4734	ENSG00000178951	rs12980748	20450	0.000496189	0.270374	0.0481952	0.04757	0.107843038
4735	ENSG00000126934	rs60505738	-34310	0.00188478	0.223443	0.165073	0.167584	0.237138662
4736	ENSG00000060566	rs445055	-7193	0.000164049	0.363798	0.0215978	0.023778	0.066350639
4737	ENSG00000077463	rs350874	-26460	0.0129533	0.162071	0.649157	0.651867	0.476704327
4738	ENSG00000089847	rs350868	-21887	0.00212172	0.297366	0.192094	0.192181	0.256692966
4739	ENSG00000105246	rs10426910	51729	0.0167311	0.14024	0.825908	0.823495	0.529665852
4740	ENSG00000105248	rs17552115	56785	0.00098363	0.237452	0.120125	0.121096	0.194394029
4741	ENSG00000105251	rs140827389	10835	0.000241825	-0.278331	0.0355964	0.0364575	0.08974541
4742	ENSG00000167664	rs4807576	-15231	0.0485785	0.261424	0.970902	0.964274	0.566604689
4743	ENSG00000105255	rs4807560	-45196	0.00274861	0.271125	0.231659	0.229577	0.282102301
4744	ENSG00000178078	rs10419363	-62598	0.000161049	0.176798	0.0153985	0.0182686	0.054954697
4745	ENSG00000008382	rs11085069	-75506	0.000194111	0.272099	0.0194981	0.022579	0.063910745
4746	ENSG00000141985	rs12977256	57247	0.00207881	-0.247144	0.13632	0.137929	0.210761312
4747	ENSG00000167670	rs732716	-36419	0.00525251	-0.217384	0.292434	0.278952	0.31418761
4748	ENSG00000167671	rs388622	-49738	9.67E-05	-0.16446	0.00989901	0.0105525	0.037516373
4749	ENSG00000167674	rs8887	29891	4.25E-05	-0.254045	0.00649935	0.00597757	0.024677915
4750	ENSG00000167676	rs1975179	22904	0.00616336	0.340527	0.433146	0.430652	0.389604739
4751	ENSG00000214456	rs1610090	-10191	0.00297353	0.560819	0.269593	0.268278	0.307250322
4752	ENSG00000171236	rs1610090	-15003	2.99E-07	0.546784	1.00E-04	0.000121656	0.001078901
4753	ENSG00000167680	rs10413885	74566	0.0123579	-0.266162	0.649157	0.648207	0.475698884
4754	ENSG00000185361	rs1610094	-84946	0.023628	0.164598	0.769408	0.772291	0.515781335
4755	ENSG00000074842	rs148165441	-53789	0.000162981	-0.187079	0.0227977	0.0226108	0.063980316
4756	ENSG00000142002	rs2363266	-76875	0.00701583	-0.205236	0.436736	0.43072	0.389626471
4757	ENSG00000141965	rs35508924	62990	0.0324887	0.343935	0.949715	0.963028	0.56631031
4758	ENSG00000127666	rs262562	32751	0.000196087	-0.337945	0.0371963	0.0389234	0.094072407
4759	ENSG00000105355	rs12185518	99995	0.000329816	0.236217	0.0538946	0.0572514	0.1218104
4760	ENSG00000205784	rs1809981	-46600	0.0039138	0.427083	0.382645	0.374072	0.362996704
4761	ENSG00000276043	rs10422267	-61363	0.0134866	-0.144877	0.752066	0.738862	0.505639794
4762	ENSG00000127663	rs2938779	-87480	0.00613309	0.202468	0.395965	0.384932	0.36805535
4763	ENSG00000105426	rs10420529	-93371	0.00313439	-0.168037	0.379598	0.373159	0.362662892
4764	ENSG00000223573	rs2436498	59601	0.006055	0.206744	0.337492	0.32514	0.338542224
4765	ENSG00000160633	rs2285963	-31312	0.00662121	-0.295127	0.271274	0.271881	0.309608431
4766	ENSG00000130254	rs2285963	-32323	0.023095	-0.330677	0.628769	0.608918	0.46119085
4767	ENSG00000130255	rs1273179172	-87860	0.00883343	0.286914	0.330909	0.324711	0.338407907
4768	ENSG00000174917	rs2240239	-61202	0.00758848	-0.15312	0.311838	0.306653	0.329094117
4769	ENSG00000167733	rs113901360	6443	0.0212407	-0.246605	0.580626	0.586766	0.453417158
4770	ENSG00000196365	rs3892355	-23622	7.13E-08	-0.372257	0.00019998	1.68E-05	0.000206403
4771	ENSG00000212123	rs10402728	48864	0.00414959	0.264175	0.371429	0.369457	0.360575666
4772	ENSG00000141994	rs61027285	14421	3.20E-09	-0.54635	1.00E-04	2.37E-06	3.74E-05
4773	ENSG00000171119	rs1026466	-29742	0.00794587	-0.610387	0.586753	0.578336	0.450089474
4774	ENSG00000156413	rs2446203	-25058	0.00420965	-0.225809	0.375328	0.363383	0.357161102
4775	ENSG00000171124	rs7250962	-88655	0.00235505	0.246073	0.223487	0.21597	0.272825046
4776	ENSG00000174886	rs10405209	-51164	0.00491945	-0.212709	0.371981	0.365462	0.358406318
4777	ENSG00000187650	rs4807823	5629	0.00051871	0.31664	0.0617938	0.062897	0.129530798
4778	ENSG00000105519	rs28753769	-51220	0.000446089	0.405829	0.0522948	0.0542714	0.117819709
4779	ENSG00000031823	rs12460002	12403	0.0263131	-0.229875	0.582654	0.576358	0.449735275
4780	ENSG00000087903	rs12980100	25196	0.0382942	0.224808	0.675895	0.682099	0.486916122
4781	ENSG00000130382	rs1560694	-12160	0.000186817	-0.191191	0.0127987	0.0148763	0.04776987
4782	ENSG00000125656	rs3892396	42964	0.00248512	0.20886	0.161296	0.154737	0.225070767
4783	ENSG00000125652	rs4807858	-99666	0.00436263	0.10839	0.235197	0.230091	0.282435264
4784	ENSG00000125650	rs8103574	7338	0.0037975	-0.482053	0.199323	0.204737	0.265265491
4785	ENSG00000125651	rs8105756	-24284	0.000652252	-0.470419	0.0536946	0.051563	0.11416256
4786	ENSG00000088247	rs8101398	36369	9.09E-05	-0.22457	0.00889911	0.00977838	0.035621882
4787	ENSG00000181240	rs191548	3193	5.44E-15	0.958035	1.00E-04	1.68E-11	1.26E-09
4788	ENSG00000130545	rs60597914	21708	0.0297972	0.169392	0.844013	0.854082	0.538191763
4789	ENSG00000125648	rs13344306	27607	0.00174495	0.250968	0.159293	0.156669	0.227097965
4790	ENSG00000205744	rs2002137	-77365	0.00224647	-0.170409	0.215547	0.21462	0.271712594
4791	ENSG00000104833	rs75413708	-92680	0.0107498	-0.551544	0.656393	0.652875	0.476898538
4792	ENSG00000125657	rs2547432	44423	0.0110039	-0.457164	0.667779	0.669257	0.482060257
4793	ENSG00000125726	rs7259857	-22400	0.00418132	0.230171	0.39738	0.3956	0.373446394
4794	ENSG00000125735	rs11881912	1203	0.00833423	-0.24424	0.620198	0.621524	0.465809578
4795	ENSG00000125730	rs28617395	91051	0.0109209	0.165742	0.715511	0.717031	0.497774573
4796	ENSG00000125734	rs340141	1686	8.30E-09	-0.388046	1.00E-04	4.22E-06	6.16E-05
4797	ENSG00000125733	rs1054060	14497	0.000131853	-0.528269	0.0219978	0.0244176	0.067772516
4798	ENSG00000125731	rs58276003	4506	3.30E-05	-0.449756	0.00639936	0.00682199	0.027200729
4799	ENSG00000141968	rs682626	1349	0.00171837	-0.268768	0.212391	0.208585	0.267241811
4800	ENSG00000174837	rs449297	19186	0.000101304	0.26958	0.0122988	0.0137808	0.045202594
4801	ENSG00000130544	rs11879516	-71804	0.0047789	0.40145	0.403141	0.394838	0.373130873
4802	ENSG00000171105	rs4640294	3284	0.000892421	0.260334	0.11222	0.109621	0.183141029
4803	ENSG00000104880	rs112501568	-80153	0.0108764	-0.228745	0.564898	0.557289	0.442456977
4804	ENSG00000198723	rs683729	12866	0.000664079	-0.400881	0.0684932	0.0716283	0.139997123
4805	ENSG00000104883	rs72999517	-39787	0.017165	0.180672	0.695139	0.684279	0.48760797
4806	ENSG00000198816	rs10417594	23477	0.0143527	0.140719	0.674528	0.663541	0.480232792
4807	ENSG00000090674	rs17256868	-18632	0.000372967	0.349537	0.0450955	0.0479802	0.108578492
4808	ENSG00000032444	rs499028	9324	0.0253835	-0.131064	0.825227	0.828812	0.530903961
4809	ENSG00000076826	rs2081075	62711	0.000975713	0.185011	0.120602	0.119327	0.192494827
4810	ENSG00000076924	rs35020672	3524	0.000101906	-0.231186	0.0167983	0.0197591	0.058197301
4811	ENSG00000229833	rs794072	19451	2.25E-05	-0.459517	0.00369963	0.00542741	0.022810539
4812	ENSG00000174788	rs4588098	-42494	0.00204797	-0.393623	0.242256	0.237174	0.287568616
4813	ENSG00000076944	rs1862513	32134	0.00128422	0.217929	0.169604	0.171321	0.239784114
4814	ENSG00000104918	rs12460997	24857	0.0159679	-0.275382	0.81781	0.815029	0.527490758
4815	ENSG00000183019	rs62113376	-79352	0.00992571	-0.334506	0.692254	0.692496	0.490308409
4816	ENSG00000181029	rs4804221	23468	0.0106359	0.345222	0.716535	0.706656	0.494482129
4817	ENSG00000104921	rs77509849	-14351	0.00146947	-0.298072	0.21136	0.208203	0.266906781
4818	ENSG00000090659	rs7252229	-270	0.000127287	-0.409466	0.0267973	0.0287801	0.076364128
4819	ENSG00000104938	rs4804805	-11551	0.00199628	0.741671	0.266578	0.263543	0.304576357
4820	ENSG00000142459	rs6603117	-99292	0.00107357	0.304021	0.134362	0.135906	0.208924909
4821	ENSG00000183248	rs511650	20349	0.00529631	-0.306154	0.378736	0.371609	0.361783862
4822	ENSG00000171017	rs794454	6614	6.57E-11	-0.561896	1.00E-04	7.40E-08	1.86E-06
4823	ENSG00000076984	rs12975468	26356	0.00395629	0.290496	0.227707	0.225525	0.27991854
4824	ENSG00000104976	rs4804827	-86684	0.00134958	0.249215	0.0978902	0.0974636	0.1706834
4825	ENSG00000178531	rs56181980	-39971	0.00011262	-0.580684	0.0106989	0.0124921	0.04221009
4826	ENSG00000104980	rs7254586	-3138	0.0310011	0.297961	0.802083	0.805773	0.52455294
4827	ENSG00000066044	rs75562158	17035	0.0488567	0.14739	0.940789	0.945507	0.562467526
4828	ENSG00000131142	rs11260049	-11659	0.0123841	-0.313321	0.678644	0.682525	0.487063295
4829	ENSG00000090661	rs62126382	1295	0.000245269	0.183013	0.0462954	0.047725	0.108139086
4830	ENSG00000167775	rs36262	1829	0.00516421	0.172971	0.384114	0.373334	0.362713604
4831	ENSG00000233927	rs67935798	-86148	0.0184472	-0.180414	0.753765	0.750296	0.509255596
4832	ENSG00000267855	rs10409603	-72687	0.0120588	-0.329035	0.61752	0.609521	0.461236589
4833	ENSG00000186994	rs3965185	-12737	0.0107993	0.191437	0.579618	0.565855	0.446191385
4834	ENSG00000167772	rs2010871	396	2.28E-05	0.34176	0.00169983	0.0032983	0.015461153
4835	ENSG00000185236	rs2241590	-68165	0.0833866	-0.0713292	0.971845	0.971533	0.568219034
4836	ENSG00000099785	rs11880897	15251	8.75E-06	-0.31044	0.0009999	0.00149124	0.008250146
4837	ENSG00000099783	rs2913970	-44999	0.0120074	-0.166298	0.472393	0.464704	0.404031982
4838	ENSG00000133246	rs12150986	-84217	0.00810695	0.29667	0.420412	0.404482	0.377931217
4839	ENSG00000133250	rs74180129	-34396	0.0242074	-0.136083	0.783255	0.772369	0.515781335
4840	ENSG00000142347	rs2043838	97982	0.025736	-0.142958	0.881938	0.885085	0.54568464
4841	ENSG00000142303	rs10411579	97914	0.00671241	-0.156482	0.51386	0.507944	0.422329467
4842	ENSG00000167785	rs80243314	-62422	0.0415656	-0.247058	0.917507	0.91354	0.553069531
4843	ENSG00000181143	rs11666734	-81702	0.00198834	0.361149	0.222741	0.218831	0.274684869
4844	ENSG00000130803	rs8113276	37123	0.000655672	0.31356	0.059894	0.0618337	0.128025495
4845	ENSG00000196110	rs1235784	-94571	0.0323187	0.286125	0.542547	0.547437	0.438491526
4846	ENSG00000188321	rs7251157	857	7.71E-06	-0.600243	0.00039996	0.000414199	0.002928355
4847	ENSG00000174652	rs11673364	-17973	2.12E-16	0.641162	1.00E-04	2.76E-13	3.73E-11
4848	ENSG00000130818	rs10417481	39015	0.00341754	0.272431	0.0780922	0.0787405	0.148974451
4849	ENSG00000197961	rs12460746	-67405	2.59E-05	0.501066	0.00069993	0.00135419	0.007636897
4850	ENSG00000171469	rs10406541	-19614	0.000124161	-0.538017	0.00369963	0.0038741	0.017574464
4851	ENSG00000171466	rs10409980	-69624	0.0353988	-0.242368	0.489487	0.503031	0.42053616
4852	ENSG00000196605	rs10407637	-87006	0.000250876	0.353994	0.010099	0.0104637	0.03727546
4853	ENSG00000127452	rs1974812	17576	0.0184527	0.296077	0.436546	0.438876	0.392991759
4854	ENSG00000198258	rs75765822	44638	0.0555909	0.201313	0.785714	0.781699	0.517630357
4855	ENSG00000127445	rs75765822	37273	0.00254351	-0.239994	0.103602	0.101982	0.175303337
4856	ENSG00000105088	rs79123312	96083	0.00457461	-0.30259	0.407573	0.396528	0.37381842
4857	ENSG00000080573	rs79168313	74143	0.00408436	-0.253967	0.40217	0.397904	0.374616247
4858	ENSG00000130813	rs3745598	-87620	0.0562983	0.115334	0.976585	0.978806	0.569902578
4859	ENSG00000130812	rs73009238	-41097	0.00714321	0.3431	0.420588	0.420467	0.385447053
4860	ENSG00000130810	rs2010353	5519	0.00147059	0.291772	0.127483	0.127605	0.20045917
4861	ENSG00000244165	rs2305790	-3962	1.15E-06	-0.5586	1.00E-04	0.00027766	0.002091797
4862	ENSG00000130811	rs11879578	-43192	0.00552495	-0.116794	0.32332	0.318735	0.336053876
4863	ENSG00000130816	rs8101195	81852	0.0157872	0.148095	0.579282	0.56852	0.446767151
4864	ENSG00000267534	rs2358583	83987	0.0110396	0.180363	0.464933	0.456295	0.400057953
4865	ENSG00000105364	rs17291414	-45363	8.04E-05	0.193104	0.0069993	0.0102302	0.036694476
4866	ENSG00000090339	rs281424	51149	0.0250585	0.159912	0.753765	0.749793	0.509187254
4867	ENSG00000105371	rs281437	-394	0.00439484	-0.229233	0.271347	0.273071	0.310345748
4868	ENSG00000105376	rs281440	-325	0.00330073	-0.396415	0.225756	0.220649	0.276071062
4869	ENSG00000220201	rs281437	-23319	0.00397016	-0.288209	0.253482	0.251462	0.29673011
4870	ENSG00000161847	rs12720218	46682	0.000195336	0.338145	0.0186981	0.0212714	0.061366277
4871	ENSG00000076662	rs562553783	38251	0.00676575	-0.229095	0.333555	0.334857	0.343198487
4872	ENSG00000105397	rs28382807	8904	0.000467517	-0.24613	0.0319968	0.0328086	0.083406219
4873	ENSG00000065989	rs8113716	-73153	0.00184734	-0.381044	0.0938906	0.0971146	0.170341581
4874	ENSG00000105401	rs281422	-94443	0.00666236	0.23111	0.281892	0.2837	0.317073575
4875	ENSG00000079999	rs116080838	26844	0.000998425	0.330136	0.0613939	0.0629637	0.129562933
4876	ENSG00000180739	rs12984264	13854	0.00520655	0.233918	0.242256	0.239983	0.289272172
4877	ENSG00000130734	rs10412516	-5184	0.00803571	0.118473	0.335681	0.325874	0.338862596
4878	ENSG00000129347	rs4371270	-25537	3.27E-05	-0.256143	0.00239976	0.00361114	0.016628489
4879	ENSG00000129355	rs8105074	28956	0.0251177	-0.263489	0.6388	0.631375	0.469508331
4880	ENSG00000129354	rs10413128	-32297	0.000203653	-0.266857	0.0128987	0.0154651	0.049024426
4881	ENSG00000129353	rs12975591	-85320	0.00374574	-0.375762	0.161686	0.161459	0.231275916
4882	ENSG00000129351	rs66583038	92429	0.0509302	-0.112989	0.66029	0.660425	0.479201539
4883	ENSG00000213339	rs1610095	92582	0.0266432	-0.118877	0.378593	0.370572	0.361099337
4884	ENSG00000079805	rs3843750	-80659	0.0658843	0.146164	0.588824	0.586628	0.453369931
4885	ENSG00000099203	rs10775614	-79776	0.00761711	0.245863	0.142127	0.136504	0.209487125
4886	ENSG00000214212	rs4804540	47150	0.0105225	-0.19351	0.177829	0.173582	0.241688664
4887	ENSG00000142453	rs4586563	-87849	0.0758665	0.201998	0.698047	0.7047	0.493952323
4888	ENSG00000130733	rs8105092	-33737	0.0369333	0.106864	0.439228	0.443027	0.394487616
4889	ENSG00000142444	rs10417443	89941	0.00116759	-0.346481	0.0258974	0.0254166	0.069842672
4890	ENSG00000127616	rs56385993	21759	0.00819958	-0.188432	0.165783	0.164553	0.234233893
4891	ENSG00000130164	rs7259455	53171	0.0283343	0.21319	0.765876	0.768464	0.514653717
4892	ENSG00000161888	rs11670900	-15013	2.99E-08	-0.489292	1.00E-04	9.63E-06	0.000128263
4893	ENSG00000197256	rs2738459	-69995	0.0555812	0.0717039	0.94702	0.952518	0.564105606
4894	ENSG00000130158	rs12976608	86059	0.0123693	-0.167743	0.453351	0.446963	0.395817693
4895	ENSG00000183401	rs316501	72987	0.00357511	-0.288847	0.146131	0.145379	0.217346948
4896	ENSG00000105514	rs433281	-25817	0.00492855	0.209679	0.191616	0.187896	0.253488347
4897	ENSG00000105518	rs313624	95576	0.0107075	-0.167054	0.339552	0.335934	0.343376486
4898	ENSG00000105520	rs34102	71896	0.0503566	-0.115334	0.821839	0.822575	0.529396734
4899	ENSG00000173928	rs59431306	40491	0.0571677	-0.371518	0.896953	0.886291	0.545744575
4900	ENSG00000187266	rs366787	26185	0.0274416	-0.211519	0.6229	0.638576	0.472128861
4901	ENSG00000205517	rs396115	-98439	0.0635285	0.291552	0.863676	0.870425	0.541773691
4902	ENSG00000130175	rs34087	-1066	0.0531648	-0.115137	0.785098	0.798125	0.521887853
4903	ENSG00000198003	rs35324578	83959	0.0294525	0.335425	0.578278	0.570914	0.447735037
4904	ENSG00000161914	rs11673583	63876	0.0489659	0.266635	0.849745	0.847815	0.535943134
4905	ENSG00000130159	rs7253585	-14533	0.0157728	-0.161312	0.495299	0.490403	0.41486439
4906	ENSG00000130176	rs7253069	32666	0.00175999	0.438896	0.0930907	0.0954261	0.168590168
4907	ENSG00000130165	rs4804167	-74140	0.000728612	-0.257107	0.0432957	0.045879	0.105384763
4908	ENSG00000198551	rs56078531	73874	0.0210014	-0.278273	0.547893	0.559209	0.443427405
4909	ENSG00000102575	rs34912772	-13664	0.0172591	-0.274563	0.494077	0.503523	0.42073057
4910	ENSG00000197933	rs35062986	96755	0.108053	0.214684	0.916667	0.920551	0.555300771
4911	ENSG00000197044	rs286224	28114	0.0354818	0.237389	0.565537	0.568218	0.44672795
4912	ENSG00000177599	rs1187016478	6540	0.0168815	0.240738	0.350613	0.349799	0.350494793
4913	ENSG00000171295	rs286218	-31227	0.0459661	-0.175609	0.58538	0.591685	0.455001579
4914	ENSG00000171291	rs286221	-60166	3.15E-05	-0.347383	0.00079992	0.00147418	0.008173108
4915	ENSG00000198429	rs282750	-32172	0.00964387	-0.156268	0.173694	0.167822	0.237323822
4916	ENSG00000196757	rs577114338	93039	0.161394	0.148998	0.911658	0.913109	0.552935279
4917	ENSG00000197054	rs279215	-95521	0.0566188	-0.147928	0.56047	0.561624	0.444541869
4918	ENSG00000197647	rs35891603	2794	0.115298	0.26616	0.839765	0.846319	0.535582334
4919	ENSG00000257446	rs113184833	70261	0.10709	-0.323421	0.820492	0.830672	0.531480575
4920	ENSG00000223547	rs12972428	24208	0.000206779	0.262685	0.00559944	0.0053888	0.022691325
4921	ENSG00000286132	rs8106749	92421	0.137154	-0.182972	0.87807	0.879516	0.543914018
4922	ENSG00000132010	rs893546	23350	0.0561478	0.250338	0.541374	0.540179	0.43605138
4923	ENSG00000257591	rs62109828	-30984	0.00241831	-0.449774	0.0454955	0.045623	0.104953456
4924	ENSG00000196646	rs1296297669	-82719	0.104655	0.20886	0.784483	0.785956	0.518779113
4925	ENSG00000197857	rs6511787	40546	0.0034579	0.287012	0.0972903	0.0972659	0.170438248
4926	ENSG00000188868	rs13344444	20823	0.0126952	0.43908	0.371291	0.370916	0.361355055
4927	ENSG00000198342	rs17002025	53457	0.011157	0.471969	0.331347	0.327707	0.339771673
4928	ENSG00000196466	rs143236643	-24147	0.0371857	0.278349	0.708924	0.710046	0.495264488
4929	ENSG00000180855	rs4804188	1243	2.33E-05	0.47107	0.00239976	0.00200038	0.010418896
4930	ENSG00000242852	rs8112904	60063	0.00572767	-0.35331	0.167307	0.167027	0.236728583
4931	ENSG00000249709	rs12984695	-31730	0.019751	-0.412898	0.47351	0.468976	0.405843197
4932	ENSG00000173875	rs4804718	-72940	0.0114435	-0.183692	0.318283	0.306683	0.329094117
4933	ENSG00000188033	rs865799823	-56310	0.000837411	0.621646	0.0306969	0.0288798	0.076559882
4934	ENSG00000104774	rs10415457	-6337	1.78E-06	0.311288	0.00019998	0.000115348	0.001030177
4935	ENSG00000123154	rs142578694	90153	0.0446932	0.177241	0.60084	0.594732	0.456000033
4936	ENSG00000285589	rs35672793	-61471	0.0241822	-0.138148	0.383378	0.382512	0.366803621
4937	ENSG00000095059	rs10401993	22991	0.0365596	-0.169658	0.531316	0.535509	0.434070358
4938	ENSG00000132004	rs79814575	83149	0.123786	-0.148854	0.894549	0.893797	0.547436779
4939	ENSG00000105576	rs8106490	-11660	0.000669349	0.272333	0.0177982	0.0195565	0.057754176
4940	ENSG00000123144	rs897804	31465	0.0471935	0.0946207	0.595833	0.593898	0.455778022
4941	ENSG00000198356	rs7255045	84315	0.0711179	-0.15905	0.758333	0.754901	0.510737377
4942	ENSG00000039987	rs1054486	-88309	0.244979	0.148722	0.98913	0.98747	0.572401019
4943	ENSG00000171223	rs55792045	31613	0.0148486	-0.242098	0.254319	0.253125	0.297701418
4944	ENSG00000167815	rs1205170	-7369	0.00136497	-0.248122	0.0335966	0.0366902	0.090169223
4945	ENSG00000105613	rs62108432	19267	0.012614	0.364445	0.249626	0.240803	0.289777338
4946	ENSG00000132026	rs11085823	47012	0.000747395	-0.427159	0.0177982	0.0209285	0.06059408
4947	ENSG00000095066	rs1466306	-43763	0.0702142	-0.16661	0.749251	0.749323	0.50898512
4948	ENSG00000105612	rs12609744	1730	0.00194139	0.252821	0.0647935	0.0636364	0.130507471
4949	ENSG00000105607	rs2967896	29305	1.68E-10	-0.513881	1.00E-04	5.48E-08	1.44E-06
4950	ENSG00000161860	rs11667602	46013	0.032132	0.372605	0.558594	0.556226	0.441967093
4951	ENSG00000179115	rs45495792	17575	0.00116753	0.177958	0.0381962	0.0409045	0.097313912
4952	ENSG00000179218	rs7258505	33550	0.0159362	-0.189261	0.35814	0.356624	0.353455828
4953	ENSG00000179262	rs3817621	-58465	0.00044321	-0.297512	0.0180982	0.0186956	0.055920091
4954	ENSG00000179271	rs2965216	3044	0.0603852	-0.107213	0.782031	0.78158	0.517630259
4955	ENSG00000008441	rs62109894	9952	0.0135748	0.126912	0.305929	0.304354	0.327956683
4956	ENSG00000104903	rs61378403	46280	0.0251453	-0.118923	0.572654	0.569188	0.446919253
4957	ENSG00000160877	rs56045454	-9977	0.0993808	-0.165915	0.971845	0.972248	0.568398533
4958	ENSG00000104907	rs2082420	95831	0.00878514	0.194143	0.332669	0.328429	0.340071711
4959	ENSG00000104915	rs111584273	35452	0.0548507	-0.146542	0.923432	0.921495	0.555616606
4960	ENSG00000160888	rs62109936	30549	0.022098	-0.336164	0.667779	0.664718	0.480666625
4961	ENSG00000141837	rs2419725	-60330	0.00645615	-0.242343	0.376033	0.372519	0.362239578
4962	ENSG00000104957	rs2419961	13983	0.0100953	-0.175246	0.351475	0.348747	0.349823342
4963	ENSG00000037757	rs73009852	-3479	6.32E-14	-0.598585	1.00E-04	1.18E-10	7.28E-09
4964	ENSG00000104979	rs62122064	64935	0.0190407	-0.186149	0.611858	0.609371	0.461236589
4965	ENSG00000132003	rs35101452	-3895	0.0131134	-0.241899	0.51386	0.506604	0.422070963
4966	ENSG00000132024	rs10413657	-26890	4.04E-07	0.379004	1.00E-04	7.35E-05	0.000702114
4967	ENSG00000132016	rs10413657	-27141	1.05E-05	0.592135	0.00079992	0.00116206	0.006759929
4968	ENSG00000132017	rs10419603	-99165	0.0529236	0.117823	0.877301	0.876053	0.542721142
4969	ENSG00000132000	rs1963954	-41382	0.000235987	0.377154	0.0154985	0.0170066	0.052389244
4970	ENSG00000132005	rs11667546	-49142	0.00687682	0.265158	0.291327	0.291743	0.321203272
4971	ENSG00000104998	rs2306191	576	0.006598	0.122637	0.273348	0.27055	0.308654988
4972	ENSG00000187867	rs7252372	7	8.54E-05	-0.350999	0.00489951	0.0061977	0.025327061
4973	ENSG00000141854	rs11669756	-91435	0.0163468	0.183082	0.48241	0.465879	0.404656462
4974	ENSG00000141858	rs56202530	-36571	0.000400306	-0.321897	0.0265973	0.0272658	0.073334472
4975	ENSG00000072062	rs1036248	58945	0.0298972	0.277695	0.740385	0.722805	0.499746712
4976	ENSG00000105011	rs40282	46409	0.0222631	-0.12296	0.6875	0.693629	0.490763011
4977	ENSG00000072071	rs142581857	84754	0.00538471	-0.359963	0.325634	0.317164	0.335035449
4978	ENSG00000123146	rs4468742	18083	0.00279654	0.397694	0.278133	0.266075	0.306062357
4979	ENSG00000123136	rs1019474	22322	0.0265883	0.120642	0.897758	0.896452	0.548038832
4980	ENSG00000123143	rs56373629	27535	0.00208569	-0.2793	0.208498	0.207895	0.266865412
4981	ENSG00000160951	rs112590007	74316	0.0438025	-0.339127	0.958812	0.954407	0.564349771
4982	ENSG00000123159	rs10410071	-98577	0.0061863	0.0838083	0.379598	0.376484	0.363865504
4983	ENSG00000099797	rs11882474	-26774	0.0157623	0.218441	0.683276	0.672375	0.483304675
4984	ENSG00000132002	rs11882319	-54833	9.34E-06	0.591788	0.00219978	0.00192666	0.010112212
4985	ENSG00000099795	rs755892	-54637	1.39E-05	-0.166835	0.00169983	0.00218184	0.011114913
4986	ENSG00000187912	rs45508602	58428	0.011976	-0.20289	0.530753	0.521299	0.427783204
4987	ENSG00000160961	rs8113670	-48878	3.94E-06	-0.296894	0.00019998	0.000986618	0.0059021
4988	ENSG00000131355	rs12459875	90609	0.00048736	0.301191	0.0530947	0.0556258	0.119587881
4989	ENSG00000127507	rs11881045	5551	7.91E-05	-0.279444	0.010399	0.013757	0.045141241
4990	ENSG00000105137	rs12359	7043	0.00632277	-0.125847	0.435407	0.444525	0.395214076
4991	ENSG00000105135	rs60084680	-37066	0.0622391	-0.23154	0.983301	0.984012	0.571529373
4992	ENSG00000074181	rs56277836	-30348	0.0513229	-0.132401	0.862188	0.869009	0.541431093
4993	ENSG00000105131	rs10411124	-21143	0.00488793	0.356536	0.194293	0.186958	0.252919655
4994	ENSG00000141867	rs8104223	-79880	0.138379	-0.110926	0.781421	0.794365	0.520735958
4995	ENSG00000105127	rs3786853	38356	0.00660573	0.229335	0.162027	0.1608	0.230745338
4996	ENSG00000011243	rs12973964	-96617	0.0472433	0.182634	0.777778	0.780314	0.517390778
4997	ENSG00000011451	rs7245680	-32544	0.029754	-0.135433	0.721702	0.726077	0.500485718
4998	ENSG00000105122	rs2460814	90500	0.0125802	0.0921239	0.49975	0.503726	0.420820814
4999	ENSG00000171954	rs2436480	46514	0.00855203	0.410316	0.522989	0.518577	0.426560652
5000	ENSG00000186529	rs1140862	20669	0.000129738	-0.53559	0.0206979	0.0222524	0.063289596
5001	ENSG00000186204	rs7254785	9239	2.09E-06	-0.362627	0.00039996	0.000655163	0.004215304
5002	ENSG00000186115	rs141859401	-13083	6.47E-10	0.935661	1.00E-04	7.84E-07	1.44E-05
5003	ENSG00000171903	rs12985091	71	1.71E-22	-1.03879	1.00E-04	1.95E-17	1.33E-14
5004	ENSG00000167460	rs4808031	755	0.0053405	0.135684	0.318384	0.312241	0.33205238
5005	ENSG00000167461	rs3826724	-60308	0.0119186	0.225108	0.464717	0.466183	0.404682464
5006	ENSG00000196684	rs2364501	36869	0.0461788	-0.128225	0.868924	0.860424	0.539910899
5007	ENSG00000105058	rs10408301	-95055	0.00369158	0.22651	0.147924	0.150471	0.221778579
5008	ENSG00000072958	rs2113037	-91187	0.0180088	-0.1239	0.48125	0.490286	0.41486439
5009	ENSG00000127528	rs12151106	-47244	0.00306644	-0.208425	0.179874	0.175573	0.243275635
5010	ENSG00000127527	rs11667601	87763	0.0049224	0.361591	0.113235	0.112464	0.185788679
5011	ENSG00000105072	rs2303118	24275	0.00415829	0.435198	0.0986901	0.0933206	0.166153949
5012	ENSG00000085872	rs112019592	-60509	0.0546683	-0.141655	0.639617	0.649972	0.476301407
5013	ENSG00000127526	rs8112193	-33183	0.0165882	0.273648	0.283329	0.279806	0.314429963
5014	ENSG00000105085	rs2262293	74018	0.0302096	0.44232	0.57037	0.565802	0.446191385
5015	ENSG00000214046	rs58025295	-15813	0.00813503	-0.443472	0.289809	0.283879	0.317076516
5016	ENSG00000072954	rs2547111	24231	0.0112128	-0.27119	0.365595	0.35353	0.35247741
5017	ENSG00000188039	rs34081360	34028	0.015288	-0.156719	0.504791	0.511382	0.424063802
5018	ENSG00000127511	rs7259306	-755	0.00934328	0.125799	0.371842	0.36929	0.360575666
5019	ENSG00000127533	rs55652146	-96557	0.0246635	0.294123	0.741481	0.731183	0.502636561
5020	ENSG00000160111	rs8105533	-78351	0.00106454	0.568659	0.0948905	0.0962957	0.169542967
5021	ENSG00000131351	rs7253742	-14747	2.41E-06	-0.424827	0.00029997	0.000483315	0.003327095
5022	ENSG00000099331	rs58292675	-74224	0.0106584	-0.135948	0.515979	0.522915	0.428646499
5023	ENSG00000053501	rs2288464	91096	0.0140745	0.276533	0.624454	0.624625	0.466958066
5024	ENSG00000099330	rs2288544	2	1.95E-14	0.551089	1.00E-04	1.04E-10	6.44E-09
5025	ENSG00000160113	rs12460100	-18409	0.0102318	-0.152704	0.480096	0.479241	0.410467684
5026	ENSG00000105393	rs2364541	75374	0.0424515	-0.190297	0.90099	0.90069	0.549202392
5027	ENSG00000160117	rs112520629	64420	0.00502214	-0.422603	0.327874	0.32031	0.336872575
5028	ENSG00000130307	rs77825513	-45887	0.0235966	-0.234123	0.747573	0.746255	0.507847656
5029	ENSG00000130312	rs11668755	12938	1.10E-07	0.297617	1.00E-04	3.52E-05	0.000386345
5030	ENSG00000130311	rs79565446	92585	0.00299662	-0.265343	0.239474	0.235973	0.286779632
5031	ENSG00000127220	rs2303818	-65497	0.00466726	-0.236429	0.324158	0.310238	0.331074537
5032	ENSG00000074855	rs2364541	7895	0.0147605	0.174685	0.606299	0.591063	0.454840142
5033	ENSG00000130299	rs10401682	20486	0.000318006	0.346228	0.0331967	0.0346211	0.086744535
5034	ENSG00000130300	rs4020544	89991	0.00447316	-0.2191	0.294239	0.300278	0.325344174
5035	ENSG00000130303	rs68033665	98566	0.00111586	0.232078	0.105147	0.105778	0.179358752
5036	ENSG00000141971	rs2015988	13990	2.53E-05	0.255466	0.00339966	0.00395689	0.017857212
5037	ENSG00000130304	rs61504635	-14481	0.000415655	-0.241183	0.0440956	0.0455274	0.104767272
5038	ENSG00000130313	rs28647421	-13203	7.85E-05	-0.242858	0.0116988	0.0128011	0.042943002
5039	ENSG00000167483	rs73018486	-76652	0.000723911	0.232133	0.0826917	0.0842291	0.155887844
5040	ENSG00000130309	rs10423121	34571	0.00535034	0.159079	0.433146	0.422326	0.386282418
5041	ENSG00000130477	rs4255897	-68030	0.00124425	0.27811	0.149918	0.148211	0.22002151
5042	ENSG00000130479	rs35874560	-50199	0.0115477	-0.123375	0.705426	0.708842	0.495067958
5043	ENSG00000130475	rs17710812	34960	0.000189972	0.263556	0.030097	0.032398	0.082930297
5044	ENSG00000179913	rs62123687	2956	4.18E-07	-0.408994	1.00E-04	0.000134387	0.001167268
5045	ENSG00000248099	rs10412361	-57996	0.00555846	0.327232	0.420412	0.398701	0.374999453
5046	ENSG00000105639	rs2098108	-62589	0.0115747	0.180874	0.684211	0.677307	0.485359245
5047	ENSG00000105640	rs2098108	-74428	0.010014	-0.309644	0.638393	0.626212	0.467543899
5048	ENSG00000007080	rs4808722	3458	0.0193415	0.0888657	0.695622	0.687277	0.488413466
5049	ENSG00000105642	rs749473	-25377	0.0125114	0.324257	0.576281	0.566245	0.446209153
5050	ENSG00000105643	rs6512244	48415	0.00112571	-0.234328	0.111881	0.113899	0.186739913
5051	ENSG00000099308	rs8109807	99919	3.47E-06	0.458652	0.0009999	0.000789613	0.004936941
5052	ENSG00000096996	rs4808112	-80459	0.000236258	-0.193951	0.0215978	0.0264403	0.071789813
5053	ENSG00000216490	rs4808776	96099	0.136826	-0.1575	0.986207	0.988359	0.572593509
5054	ENSG00000254858	rs273496	-62172	0.0259033	0.166316	0.635556	0.636996	0.471432796
5055	ENSG00000105649	rs11667487	36354	0.00492422	0.339883	0.242961	0.24084	0.289777338
5056	ENSG00000105650	rs10417536	5789	4.19E-06	-0.702092	0.00029997	0.000652635	0.004208207
5057	ENSG00000284797	rs10417536	-1430	3.86E-09	-0.77764	1.00E-04	2.27E-06	3.62E-05
5058	ENSG00000285188	rs3826969	5164	9.73E-08	-0.6796	1.00E-04	3.07E-05	0.000345348
5059	ENSG00000130518	rs1469024	-767	5.97E-07	-0.417449	1.00E-04	0.000180629	0.001483131
5060	ENSG00000130522	rs4072287	83242	0.0456546	-0.161478	0.937266	0.924212	0.55622636
5061	ENSG00000130520	rs4808788	41385	0.00581033	-0.13841	0.375047	0.370474	0.361043552
5062	ENSG00000130517	rs58547189	11299	0.00165346	-0.260627	0.152429	0.15086	0.22209329
5063	ENSG00000130513	rs60164552	2743	0.00273787	-0.572345	0.20387	0.199564	0.261803705
5064	ENSG00000175489	rs11668719	7308	0.00731924	-0.141376	0.354086	0.350093	0.350630757
5065	ENSG00000130511	rs11671540	-17518	0.000328227	0.279747	0.0251975	0.0277539	0.074353829
5066	ENSG00000105655	rs7259135	44175	0.000670596	0.28018	0.0429957	0.0468502	0.106760312
5067	ENSG00000105656	rs59798925	38813	0.0387601	0.136546	0.655105	0.663237	0.480183578
5068	ENSG00000105701	rs4808131	-97853	0.0194676	0.134276	0.507864	0.497869	0.418154743
5069	ENSG00000105700	rs60570301	-71377	0.0716273	-0.145796	0.871192	0.87172	0.541856443
5070	ENSG00000221983	rs7507218	-46621	0.00793004	-0.24214	0.278365	0.270044	0.30850787
5071	ENSG00000006015	rs3049090	27701	0.0162203	-0.177356	0.449282	0.437667	0.392191111
5072	ENSG00000105696	rs916791	5916	0.0591042	0.179687	0.857755	0.864086	0.540820382
5073	ENSG00000006016	rs11668971	97059	0.137994	0.155796	0.972789	0.98345	0.571379214
5074	ENSG00000167487	rs7256319	-43308	0.00214679	0.208278	0.111272	0.110533	0.183970847
5075	ENSG00000105662	rs3049090	-67292	0.0386089	-0.183025	0.71449	0.714162	0.496609762
5076	ENSG00000005007	rs11085244	-83090	0.0264803	0.114954	0.687973	0.690653	0.489629583
5077	ENSG00000105669	rs739577	7874	0.0505099	0.102186	0.885841	0.89256	0.54740953
5078	ENSG00000105671	rs140411225	82845	0.0332527	-0.183368	0.771186	0.780859	0.51749122
5079	ENSG00000051128	rs2013813	65524	0.00112813	0.253391	0.0784922	0.0764993	0.146224869
5080	ENSG00000105676	rs11540740	-92487	0.0398559	-0.206177	0.790679	0.794198	0.520665008
5081	ENSG00000064607	rs4808172	-44046	0.00179102	0.19443	0.09969	0.0982628	0.171552932
5082	ENSG00000181035	rs4808911	-9292	0.0249433	0.222735	0.579282	0.57296	0.44850587
5083	ENSG00000064545	rs10421019	-14897	0.0213013	-0.215073	0.518384	0.528594	0.431385866
5084	ENSG00000213999	rs8105984	71127	0.000319902	-0.438588	0.0186981	0.0211529	0.061143874
5085	ENSG00000064490	rs17214879	-73788	0.0250351	-0.212974	0.64539	0.653368	0.476913407
5086	ENSG00000254901	rs11085255	-25061	0.000781869	0.271866	0.0481952	0.0485363	0.109293992
5087	ENSG00000184162	rs66661132	-51227	0.00557264	-0.213018	0.235253	0.233509	0.284882962
5088	ENSG00000213996	rs2965194	76501	0.0206395	0.269734	0.39976	0.399687	0.375470477
5089	ENSG00000105705	rs8100204	-37605	0.0125383	-0.240143	0.208542	0.204003	0.264657975
5090	ENSG00000129933	rs7247263	1172	0.00022896	0.225755	0.00609939	0.00627898	0.025576632
5091	ENSG00000167491	rs756998	2231	0.00216889	-0.211472	0.0305969	0.0299938	0.07847983
5092	ENSG00000178093	rs4808206	19287	0.000854184	0.398246	0.0165983	0.0170232	0.052403939
5093	ENSG00000186010	rs10403759	98542	8.68E-06	0.485734	0.00029997	0.000360176	0.002602782
5094	ENSG00000258674	rs35553578	85497	0.262396	-0.157776	0.94702	0.948124	0.563001865
5095	ENSG00000250067	rs8103992	25972	0.0219903	0.144912	0.274247	0.271616	0.309545382
5096	ENSG00000160161	rs11669558	6612	0.056304	0.211262	0.48877	0.494549	0.41669047
5097	ENSG00000105717	rs143988316	-62249	0.0236853	0.241839	0.495545	0.481862	0.411526359
5098	ENSG00000064547	rs73006714	63106	0.0813021	-0.177482	0.857755	0.863958	0.540820382
5099	ENSG00000089639	rs8109130	-85729	0.0417924	-0.103206	0.715511	0.712302	0.495939914
5100	ENSG00000105726	rs56408111	19059	0.000188734	0.390008	0.0125987	0.0139356	0.04560234
5101	ENSG00000181896	rs247786	83678	0.156608	-0.161061	0.99503	0.996368	0.574813426
5102	ENSG00000105708	rs892035	-85732	0.0357013	-0.161426	0.782031	0.787644	0.519134145
5103	ENSG00000081665	rs7255725	4352	2.29E-07	0.355635	1.00E-04	5.51E-05	0.000553257
5104	ENSG00000256771	rs12327770	-83896	0.000321472	-0.307437	0.0134987	0.0154661	0.049024426
5105	ENSG00000184635	rs6511061	43100	0.0175876	0.317442	0.388135	0.386657	0.368795363
5106	ENSG00000197124	rs2286920	-240	1.78E-05	-0.457987	0.00119988	0.00179983	0.009554075
5107	ENSG00000213988	rs836894	96354	1.10E-06	0.461083	1.00E-04	0.00014687	0.001253965
5108	ENSG00000256229	rs11670875	77264	0.000214914	0.537516	0.0079992	0.00960017	0.035146095
5109	ENSG00000237440	rs7247393	61611	0.00534571	-0.171137	0.206392	0.202793	0.263982132
5110	ENSG00000188171	rs12150926	-37826	0.010922	-0.276259	0.438458	0.427487	0.388526735
5111	ENSG00000160229	rs2545231	87058	0.000670739	0.35682	0.0387961	0.0402891	0.096263436
5112	ENSG00000105750	rs7255534	51017	0.002928	-0.277555	0.111944	0.107988	0.181853102
5113	ENSG00000118620	rs11666175	33917	0.0403303	0.14826	0.656393	0.658866	0.478829765
5114	ENSG00000160352	rs6511201	49811	0.0116565	-0.318733	0.273273	0.268457	0.307360955
5115	ENSG00000196705	rs11672841	70142	0.0154334	-0.184066	0.326911	0.321051	0.336911923
5116	ENSG00000182141	rs2127402	10065	0.000203416	0.252489	0.0069993	0.00707341	0.027927403
5117	ENSG00000172687	rs879177424	25880	0.00319472	-0.33554	0.0690931	0.0683917	0.135917961
5118	ENSG00000196268	rs879087510	-12291	5.45E-11	-0.523951	1.00E-04	1.56E-08	4.84E-07
5119	ENSG00000197013	rs1113577	69550	2.21E-13	-0.532483	1.00E-04	1.65E-10	9.99E-09
5120	ENSG00000197020	rs7246400	-40434	2.50E-17	-0.749122	1.00E-04	2.06E-13	3.04E-11
5121	ENSG00000198521	rs77808832	85332	0.0530057	-0.226872	0.832086	0.842875	0.534884684
5122	ENSG00000160321	rs9653156	55164	0.00242237	-0.248635	0.0625937	0.0637802	0.13069777
5123	ENSG00000197134	rs8105767	-19792	3.85E-05	0.51843	0.00189981	0.00211144	0.010841292
5124	ENSG00000196109	rs281157	16905	1.34E-05	0.376699	0.00069993	0.00110643	0.006496033
5125	ENSG00000229676	rs144069879	25329	6.78E-08	-0.805349	1.00E-04	1.36E-05	0.000172467
5126	ENSG00000183850	rs10413951	58130	0.00679706	0.395759	0.0971903	0.0935857	0.166407524
5127	ENSG00000196081	rs4932821	-96750	0.0762474	0.188698	0.904246	0.900895	0.549202392
5128	ENSG00000167232	rs7258155	89324	0.00707968	-0.137534	0.13352	0.129958	0.202671064
5129	ENSG00000197372	rs11670081	-84888	4.11E-06	0.487344	0.00019998	0.000277525	0.002091797
5130	ENSG00000196172	rs62118353	-58760	1.00E-05	-0.609256	0.00019998	0.000645703	0.00417262
5131	ENSG00000213967	rs199743748	-21341	1.45E-16	1.18913	1.00E-04	6.88E-13	8.02E-11
5132	ENSG00000213096	rs67908565	-34827	1.32E-09	0.547385	1.00E-04	3.01E-07	6.24E-06
5133	ENSG00000169021	rs11667078	-93065	0.00292763	-0.13699	0.152754	0.148695	0.220305948
5134	ENSG00000105171	rs11667986	-2184	0.00231062	0.201176	0.183974	0.181829	0.248600307
5135	ENSG00000166289	rs2303754	-59099	0.086893	0.0838506	0.985236	0.991369	0.573330836
5136	ENSG00000131943	rs1048123	-14192	0.0157428	-0.188756	0.648316	0.645424	0.474638739
5137	ENSG00000105173	rs144089374	16620	0.00486126	0.332233	0.328844	0.319089	0.336227047
5138	ENSG00000105176	rs144089374	-95033	0.0336683	-0.17691	0.774169	0.779857	0.517350174
5139	ENSG00000198597	rs62104108	-95264	0.00281863	-0.190624	0.122043	0.121502	0.194733035
5140	ENSG00000121297	rs62102632	43932	0.0174643	0.135563	0.505811	0.516856	0.426124243
5141	ENSG00000168813	rs7256708	1786	0.000631349	-0.230131	0.0329967	0.035729	0.08869881
5142	ENSG00000178904	rs6510247	24064	0.000472824	-0.251317	0.019798	0.0218033	0.062473561
5143	ENSG00000105185	rs10405535	-12	1.06E-06	0.298114	0.00029997	0.000248351	0.001906662
5144	ENSG00000105186	rs259245	-22398	7.58E-09	-0.415956	1.00E-04	3.25E-06	4.90E-05
5145	ENSG00000213965	rs201965077	52703	0.000197424	-0.560601	0.0119988	0.0139224	0.045582677
5146	ENSG00000173809	rs12976876	81908	0.00991891	-0.411208	0.283248	0.278754	0.314084497
5147	ENSG00000021488	rs35646563	-22069	0.034651	-0.36738	0.61411	0.613229	0.462300559
5148	ENSG00000121289	rs2016944	87112	0.0168503	0.353744	0.625234	0.613073	0.462300559
5149	ENSG00000131944	rs8108940	3402	0.000244543	0.541738	0.0267973	0.0300452	0.078500233
5150	ENSG00000131941	rs7260073	26350	1.46E-05	-0.538714	0.00139986	0.00319802	0.015119071
5151	ENSG00000076650	rs2287681	36927	0.000136534	0.479762	0.0142986	0.0170538	0.05246168
5152	ENSG00000130881	rs56079812	87015	0.0199069	-0.13109	0.814483	0.818786	0.528224457
5153	ENSG00000245848	rs752503	-60847	0.0337032	-0.194212	0.926852	0.929928	0.557923757
5154	ENSG00000153879	rs8106165	23996	0.0240569	-0.15028	0.680489	0.667253	0.481595645
5155	ENSG00000124299	rs11882409	6955	5.81E-10	0.588858	1.00E-04	3.70E-07	7.43E-06
5156	ENSG00000124302	rs4805903	-84469	0.00137125	-0.465707	0.139454	0.140924	0.213279367
5157	ENSG00000153885	rs7256682	30131	0.00485834	-0.384457	0.355974	0.352086	0.351993163
5158	ENSG00000257103	rs12461111	-39024	0.0389029	0.202133	0.777174	0.784458	0.518248562
5159	ENSG00000166398	rs7250874	-5176	0.00620283	0.157455	0.109723	0.107453	0.181288451
5160	ENSG00000105220	rs117295911	17043	0.00519963	0.397547	0.0668933	0.0645332	0.131373518
5161	ENSG00000126249	rs4806021	74781	0.0540678	-0.246487	0.533867	0.54181	0.436502071
5162	ENSG00000126261	rs10415328	90899	0.0444147	0.127933	0.708422	0.706568	0.494462973
5163	ENSG00000142279	rs35373524	25319	0.077431	0.129911	0.902615	0.908244	0.551594973
5164	ENSG00000205209	rs66679272	45222	0.00727892	-0.492608	0.235032	0.235417	0.286451896
5165	ENSG00000089335	rs10402621	45999	5.13E-07	-0.41421	1.00E-04	9.95E-05	0.000906214
5166	ENSG00000197841	rs7624	-591	1.36E-05	0.310468	0.00109989	0.00133025	0.007521038
5167	ENSG00000153896	rs7245643	59357	0.0180976	-0.165381	0.492376	0.494924	0.4168335
5168	ENSG00000168661	rs62124218	-52068	0.000314677	-0.298582	0.0221978	0.0248218	0.068614951
5169	ENSG00000180884	rs2651077	-1674	0.00597186	0.292514	0.30042	0.292411	0.321413848
5170	ENSG00000089351	rs62122148	6886	0.000436465	-0.193948	0.0378962	0.0403306	0.096284692
5171	ENSG00000105711	rs56326024	-63546	0.0266023	0.222123	0.858491	0.861868	0.540319504
5172	ENSG00000105707	rs66878130	222	0.000587988	0.554112	0.0630937	0.0644133	0.131373518
5173	ENSG00000089356	rs17541474	92448	0.000380812	0.394967	0.0510949	0.0520509	0.114742354
5174	ENSG00000266964	rs2451993	22933	0.00233722	-0.363052	0.252078	0.246599	0.293454062
5175	ENSG00000153902	rs3826989	-17269	0.00794019	0.283657	0.573968	0.561525	0.444541869
5176	ENSG00000089327	rs1672995	10612	0.00188417	-0.101329	0.204997	0.197714	0.260443693
5177	ENSG00000105699	rs10406539	97536	0.00285785	0.200892	0.262317	0.257342	0.300269201
5178	ENSG00000105698	rs387083	87250	0.0212009	-0.118836	0.78695	0.787204	0.518921351
5179	ENSG00000105697	rs404340	93072	0.0113507	-0.246391	0.644559	0.632856	0.469742218
5180	ENSG00000105695	rs10411704	17633	1.29E-11	-1.088	1.00E-04	2.06E-08	6.13E-07
5181	ENSG00000012124	rs4806154	86559	0.000829653	0.214436	0.0915908	0.0961542	0.169361149
5182	ENSG00000185897	rs1231317829	-13041	0.0224635	0.480465	0.84047	0.840506	0.534295234
5183	ENSG00000126262	rs11084813	-10952	0.00602389	0.275442	0.468852	0.471255	0.406734053
5184	ENSG00000161249	rs62111742	6125	0.0111482	-0.316418	0.60048	0.586444	0.453333227
5185	ENSG00000105677	rs3815018	-21885	0.015512	0.182174	0.666889	0.652137	0.476718332
5186	ENSG00000249115	rs11084826	-31596	0.0165816	-0.12215	0.608511	0.588932	0.454028434
5187	ENSG00000126254	rs148612437	-37631	0.054355	-0.118785	0.862931	0.86476	0.540926396
5188	ENSG00000105672	rs9304873	-30853	0.0363176	0.237238	0.752632	0.746254	0.507847656
5189	ENSG00000126267	rs231591	85480	4.07E-06	-0.240818	0.00019998	0.000517989	0.003519301
5190	ENSG00000011590	rs2285416	-67166	0.0259724	-0.27702	0.538751	0.54243	0.43684267
5191	ENSG00000272333	rs11882183	76946	0.041596	-0.139839	0.708924	0.710474	0.495318444
5192	ENSG00000126246	rs12459634	-3181	2.79E-09	0.642309	1.00E-04	1.30E-06	2.25E-05
5193	ENSG00000161265	rs28565128	-3776	0.0249776	0.200546	0.624454	0.620114	0.465076986
5194	ENSG00000205155	rs2242520	-15451	0.00370358	0.209541	0.171199	0.168147	0.237593798
5195	ENSG00000267796	rs3810452	27740	0.0434202	-0.251164	0.756042	0.757189	0.511493222
5196	ENSG00000004776	rs4806198	-26958	0.0417797	0.218506	0.758333	0.753691	0.510468145
5197	ENSG00000167595	rs107878	1214	1.00E-05	-0.590777	0.00069993	0.00122922	0.007066067
5198	ENSG00000004777	rs807489	520	9.53E-06	-0.268395	0.00029997	0.000939706	0.005690641
5199	ENSG00000126259	rs34115440	-33588	0.00880568	0.311686	0.328412	0.325125	0.338542224
5200	ENSG00000184731	rs6732811	-15553	0.0292934	0.292032	0.433897	0.429408	0.389433707
5201	ENSG00000143727	rs867055631	37300	0.00626828	-0.2445	0.24643	0.24196	0.290438678
5202	ENSG00000035115	rs62114506	-23606	3.16E-20	-1.00317	1.00E-04	7.26E-16	2.57E-13
5203	ENSG00000189292	rs4497903	1198	0.0611755	-0.194493	0.848305	0.847861	0.535943134
5204	ENSG00000151353	rs35181861	2076	3.66E-05	0.569879	0.00529947	0.0059155	0.024455852
5205	ENSG00000172554	rs4441508	-72292	0.0169042	-0.351213	0.64249	0.65028	0.476420616
5206	ENSG00000115705	rs72776203	53138	0.000185197	-0.546006	0.0160984	0.0178823	0.054123065
5207	ENSG00000130508	rs4552216	86176	0.0163288	0.111621	0.785714	0.779494	0.51722555
5208	ENSG00000032389	rs35988121	-28500	0.00778753	0.224497	0.375751	0.352786	0.352252738
5209	ENSG00000171853	rs13022433	-2258	0.000110776	0.321237	0.0122988	0.0124498	0.042083211
5210	ENSG00000182551	rs59878892	-3961	1.08E-05	0.521482	0.00119988	0.00234759	0.011770617
5211	ENSG00000171865	rs6751350	-38661	0.0137873	-0.196478	0.660726	0.658713	0.478829765
5212	ENSG00000171863	rs10170348	50797	0.00313078	0.321026	0.289893	0.28146	0.315568158
5213	ENSG00000118004	rs74171405	-4734	0.00342165	0.356169	0.299611	0.292911	0.321619277
5214	ENSG00000134321	rs771296	65846	0.0224528	-0.315101	0.756042	0.752775	0.510312665
5215	ENSG00000134326	rs35858937	-62174	0.0122328	-0.458619	0.575287	0.555049	0.441321647
5216	ENSG00000151692	rs3771997	62074	7.92E-08	-0.779054	1.00E-04	2.09E-05	0.000249236
5217	ENSG00000115738	rs10929553	-54030	0.0203561	0.432607	0.609251	0.607127	0.460482405
5218	ENSG00000134313	rs998967	39273	0.00091633	-0.224099	0.0212979	0.0200307	0.058879809
5219	ENSG00000143797	rs16866884	83923	1.94E-05	0.554352	0.00069993	0.000893606	0.00547509
5220	ENSG00000151693	rs10153575	90209	5.60E-09	0.331965	1.00E-04	1.57E-06	2.63E-05
5221	ENSG00000119185	rs113885167	-78513	0.0225536	0.190707	0.403792	0.404587	0.377946186
5222	ENSG00000119203	rs2952791	-54651	0.0192158	0.123686	0.371291	0.362497	0.356722648
5223	ENSG00000134330	rs55793962	-63747	2.50E-05	0.529804	0.00139986	0.00156447	0.008545351
5224	ENSG00000151694	rs7340151	-31412	7.64E-05	0.274348	0.00489951	0.00541952	0.022788189
5225	ENSG00000134308	rs11902431	-33580	0.00435804	-0.351358	0.238845	0.231972	0.283746556
5226	ENSG00000115750	rs2303914	113	1.04E-09	0.47577	1.00E-04	5.44E-07	1.04E-05
5227	ENSG00000134317	rs62127505	56499	0.000131698	0.540175	0.0158984	0.0190806	0.056784095
5228	ENSG00000172059	rs72542787	79882	0.0554349	-0.247586	0.984267	0.983872	0.571511958
5229	ENSG00000205795	rs62129923	94561	0.0161403	0.24754	0.778383	0.772893	0.515897534
5230	ENSG00000171848	rs76723178	-307	0.0020141	-0.27145	0.194709	0.1895	0.254724911
5231	ENSG00000115756	rs12466442	-61299	0.00275645	-0.330289	0.328844	0.326694	0.339197724
5232	ENSG00000115758	rs28742580	98	0.00298548	-0.190632	0.281417	0.282944	0.316391167
5233	ENSG00000115761	rs62127229	8258	0.000390783	0.232949	0.0293971	0.0298076	0.078226014
5234	ENSG00000143882	rs11902342	33552	0.000798596	-0.31933	0.0560944	0.0565929	0.120933374
5235	ENSG00000143870	rs58188788	-63014	0.000355515	0.182153	0.0529947	0.0551815	0.118979154
5236	ENSG00000162975	rs4233890	-18787	0.0106866	0.391718	0.774768	0.775497	0.516362104
5237	ENSG00000150873	rs10439232	-60519	6.35E-05	0.777857	0.00759924	0.00860737	0.032436304
5238	ENSG00000162976	rs1546598	54765	0.000323507	-0.28282	0.029597	0.0323563	0.082874669
5239	ENSG00000134318	rs60355760	19068	4.43E-05	-0.293565	0.00429957	0.00397601	0.017908393
5240	ENSG00000169016	rs6432191	-57715	0.0194667	-0.264627	0.582654	0.586642	0.453369931
5241	ENSG00000196208	rs4668724	-92155	0.000783908	-0.38141	0.0468953	0.0468342	0.106760312
5242	ENSG00000134324	rs4627535	-1237	0.0105736	0.186496	0.591258	0.588543	0.453886524
5243	ENSG00000071575	rs12477750	-10736	0.00599387	-0.158072	0.251318	0.246496	0.293447213
5244	ENSG00000162981	rs4670019	96193	0.318581	0.120062	0.999002	0.999187	0.575540275
5245	ENSG00000151779	rs7601397	20915	0.00873606	-0.321663	0.194899	0.19313	0.257386416
5246	ENSG00000079785	rs3755130	-1720	4.51E-05	-0.282488	0.00279972	0.00319509	0.015119071
5247	ENSG00000134323	rs11902477	-18934	0.00477852	-0.468709	0.31087	0.310386	0.331164436
5248	ENSG00000197872	rs79217984	99217	0.0820967	0.0806024	0.925139	0.937672	0.560154488
5249	ENSG00000214842	rs11885715	1526	0.00117683	-0.42531	0.0257974	0.0260059	0.07100202
5250	ENSG00000163032	rs2049052	-58531	0.0145939	-0.185305	0.214945	0.213399	0.270976676
5251	ENSG00000178295	rs6531051	-14581	7.95E-06	0.381693	0.00059994	0.000711371	0.004508193
5252	ENSG00000163029	rs750772	-13924	0.000295261	-0.432536	0.0220978	0.0232082	0.065171184
5253	ENSG00000170745	rs6758967	8740	1.74E-13	0.893088	1.00E-04	5.83E-10	2.88E-08
5254	ENSG00000240857	rs7589253	-93259	0.000938243	-0.521696	0.0705929	0.0698391	0.137925629
5255	ENSG00000143867	rs9677343	28442	0.0227746	-0.125585	0.548493	0.548685	0.438808714
5256	ENSG00000183891	rs1017446	-12521	0.0010569	0.407307	0.0384962	0.0400678	0.09591575
5257	ENSG00000118965	rs1016318	45526	0.171061	0.0980552	0.94345	0.945395	0.562467526
5258	ENSG00000132031	rs12988954	4139	0.0486813	-0.27291	0.622126	0.626551	0.467608761
5259	ENSG00000068697	rs62112223	89416	0.0275057	0.331567	0.633144	0.618536	0.464247205
5260	ENSG00000115884	rs12475147	-44478	0.000379836	0.387153	0.0285971	0.0304051	0.079112086
5261	ENSG00000055917	rs13393775	59115	0.00494277	0.107946	0.184789	0.189197	0.25443343
5262	ENSG00000143878	rs1840106	66377	0.00875634	-0.266997	0.549698	0.527149	0.43080185
5263	ENSG00000118960	rs10856801	25845	0.00136714	0.408179	0.128663	0.125659	0.198702703
5264	ENSG00000143869	rs10193919	13928	0.0010678	-0.192194	0.0927907	0.0902129	0.162515069
5265	ENSG00000118961	rs514459	-37363	9.45E-10	-0.722933	1.00E-04	2.86E-07	6.03E-06
5266	ENSG00000084674	rs1429972	42812	0.0102387	0.34672	0.278365	0.267752	0.30702651
5267	ENSG00000119771	rs6747467	36016	0.00204856	-0.231794	0.114204	0.114496	0.187398368
5268	ENSG00000119778	rs867629254	50232	0.00806987	-0.243998	0.140491	0.13804	0.210845058
5269	ENSG00000173960	rs11125333	36930	0.00253148	-0.293871	0.0545945	0.052256	0.115022763
5270	ENSG00000163026	rs139100433	40400	0.0204647	0.329216	0.426866	0.424578	0.387193626
5271	ENSG00000119782	rs116520786	73	0.00055238	-0.593128	0.0259974	0.0236671	0.066103641
5272	ENSG00000115128	rs3203	-46827	0.000965702	-0.203942	0.0413959	0.0425343	0.099797766
5273	ENSG00000219626	rs7422667	-71917	0.0022515	-0.260151	0.0781922	0.0799685	0.150294431
5274	ENSG00000115129	rs36207095	-1482	5.68E-05	-0.341519	0.00289971	0.00363792	0.016725725
5275	ENSG00000176732	rs116520786	-73690	0.000206975	0.696563	0.00889911	0.0101547	0.036522428
5276	ENSG00000198399	rs79323809	12832	0.0129585	-0.225256	0.305649	0.295461	0.322610633
5277	ENSG00000084676	rs2584920	-5728	0.00472743	0.221349	0.187243	0.184781	0.251240074
5278	ENSG00000138092	rs7599796	94216	0.00711587	-0.298503	0.213524	0.207504	0.266562222
5279	ENSG00000184924	rs75034121	94028	0.125895	-0.137646	0.938144	0.943607	0.562090303
5280	ENSG00000138031	rs2384061	-7487	6.83E-15	0.699421	1.00E-04	2.32E-11	1.71E-09
5281	ENSG00000115137	rs6545884	48505	0.000140186	0.225841	0.00559944	0.00707205	0.027927403
5282	ENSG00000084710	rs7577904	80151	0.000291816	-0.556459	0.0114989	0.0125738	0.042356915
5283	ENSG00000115138	rs13401333	-18742	0.00438945	-0.278717	0.183266	0.178306	0.245870454
5284	ENSG00000119772	rs5005988	-85892	0.0655481	-0.198252	0.922581	0.930138	0.557923757
5285	ENSG00000138101	rs6711117	36251	0.00390276	0.234211	0.11	0.115078	0.187968961
5286	ENSG00000143970	rs3731640	51436	0.0412548	-0.219596	0.541081	0.553914	0.440960528
5287	ENSG00000084731	rs11683430	3960	0.0592269	-0.0937267	0.823868	0.824248	0.529861069
5288	ENSG00000084733	rs13402438	-65464	0.00661799	0.235779	0.182431	0.17959	0.246811049
5289	ENSG00000157833	rs1560866	5572	4.81E-05	0.311708	0.00149985	0.00162965	0.008803675
5290	ENSG00000138029	rs2052937	70655	0.00391659	0.213389	0.0949905	0.095283	0.168429391
5291	ENSG00000084754	rs10164981	88211	0.00831799	0.194041	0.171375	0.171988	0.240489708
5292	ENSG00000138018	rs4665850	-4196	5.17E-05	0.33305	0.00149985	0.00211006	0.010841292
5293	ENSG00000173567	rs7422580	71828	0.174426	0.219275	0.938144	0.937146	0.559993231
5294	ENSG00000115155	rs4665855	-80925	0.0257979	-0.321143	0.706422	0.702135	0.493387269
5295	ENSG00000173557	rs1148949	11465	0.0153331	-0.240694	0.537305	0.541364	0.436222091
5296	ENSG00000171303	rs113963224	-92830	0.0589175	0.29311	0.823868	0.827287	0.530540848
5297	ENSG00000213699	rs12467466	22325	0.0093062	-0.25006	0.251444	0.247038	0.293739747
5298	ENSG00000115163	rs62128379	-27103	0.0119105	0.249009	0.312227	0.304043	0.327875919
5299	ENSG00000084764	rs10432697	78546	3.38E-05	-0.282758	0.00059994	0.000888836	0.005449634
5300	ENSG00000119777	rs2304678	97728	0.0310845	0.180344	0.354587	0.356076	0.35339691
5301	ENSG00000084693	rs12470752	71270	0.0780423	0.120986	0.662037	0.66083	0.479201539
5302	ENSG00000228474	rs12613822	-77421	0.00684735	0.137919	0.143041	0.138886	0.211421428
5303	ENSG00000138080	rs12467319	47203	0.0296935	-0.0785858	0.432211	0.432593	0.390233182
5304	ENSG00000138030	rs13017670	23128	2.40E-06	0.380198	0.00019998	0.000150662	0.001277663
5305	ENSG00000138028	rs12470752	-5494	0.0210973	0.276396	0.362156	0.356365	0.35339691
5306	ENSG00000143994	rs7599739	16494	0.000929621	0.444686	0.030397	0.028401	0.075630043
5307	ENSG00000138073	rs13391244	-69926	0.0143003	0.155046	0.259058	0.256296	0.299561599
5308	ENSG00000163792	rs4665943	-75988	0.00631079	0.259331	0.138777	0.134676	0.207616817
5309	ENSG00000138085	rs1978881	-34060	3.18E-05	0.343237	0.00159984	0.00157	0.008570273
5310	ENSG00000138074	rs1439767	-46193	2.87E-05	-0.332443	0.00209979	0.00163197	0.008810836
5311	ENSG00000084774	rs12475843	-38474	0.0578748	-0.147638	0.670912	0.673032	0.483599846
5312	ENSG00000138100	rs1233592316	-59000	0.0503991	-0.485788	0.507606	0.496481	0.417603438
5313	ENSG00000163794	rs74630263	-38269	0.0503933	-0.354563	0.458964	0.475304	0.408596694
5314	ENSG00000115204	rs11684134	9704	0.130652	0.0973251	0.80016	0.807062	0.524980665
5315	ENSG00000115207	rs11684134	-21615	0.00210821	-0.287298	0.0355964	0.0342241	0.085995793
5316	ENSG00000115211	rs4665972	4891	0.0033773	0.258368	0.0546945	0.0531787	0.116216419
5317	ENSG00000115234	rs12478779	21805	0.0162063	-0.179406	0.197592	0.197537	0.260443693
5318	ENSG00000163795	rs11684134	-45406	0.0251869	0.153309	0.279219	0.284678	0.317503136
5319	ENSG00000115241	rs11693959	-58300	0.000490016	-0.233482	0.00989901	0.0102115	0.036681997
5320	ENSG00000115216	rs74928908	93431	0.00100243	0.513968	0.0181982	0.0192783	0.057103909
5321	ENSG00000157992	rs62131879	89878	0.0042907	-0.216734	0.0927907	0.0910801	0.163539015
5322	ENSG00000138002	rs757158537	50951	0.158628	0.160302	0.932898	0.933771	0.558974741
5323	ENSG00000115226	rs1260326	12872	0.00896345	-0.177274	0.181736	0.180178	0.247373751
5324	ENSG00000084734	rs7589217	26239	0.00042368	-0.414551	0.0133987	0.0125937	0.042407826
5325	ENSG00000243943	rs67798437	27408	0.0401657	-0.143277	0.527954	0.523262	0.428811917
5326	ENSG00000198522	rs4522560	84788	2.03E-05	-0.321544	0.0009999	0.000884925	0.005429412
5327	ENSG00000176714	rs12714204	-64340	0.0633836	-0.143596	0.576613	0.579434	0.450439851
5328	ENSG00000163798	rs1170073315	83963	0.13204	0.224138	0.89615	0.894463	0.547600636
5329	ENSG00000119760	rs2272406	5315	0.000307082	-0.230006	0.00819918	0.00824913	0.031379945
5330	ENSG00000243147	rs11686001	28477	0.030858	-0.189404	0.437309	0.430601	0.389600193
5331	ENSG00000158019	rs4630723	-88478	0.0653943	-0.273482	0.504282	0.504274	0.421040409
5332	ENSG00000171174	rs10173848	29468	0.190967	0.113209	0.866667	0.858869	0.539584833
5333	ENSG00000075426	rs4666074	36707	0.00572331	-0.292557	0.339898	0.327311	0.339466468
5334	ENSG00000163803	rs7602568	-95698	0.0213822	-0.310884	0.719626	0.722642	0.499684071
5335	ENSG00000213639	rs58717377	-83750	0.000225096	-0.285146	0.00869913	0.00952869	0.034933644
5336	ENSG00000163806	rs61275598	-94293	0.0695415	0.371591	0.693213	0.693921	0.490807443
5337	ENSG00000171103	rs12475612	-63170	1.87E-07	0.352107	1.00E-04	2.52E-05	0.000291355
5338	ENSG00000163811	rs13030487	-8655	0.0328311	-0.2055	0.538462	0.543818	0.437205383
5339	ENSG00000189350	rs4621130	-17540	0.0677446	0.309198	0.919192	0.918735	0.554545129
5340	ENSG00000115295	rs9751196	43048	0.0041891	-0.125953	0.259394	0.255878	0.299191449
5341	ENSG00000171094	rs62129806	-32121	0.0106943	-0.456006	0.351475	0.348779	0.349823342
5342	ENSG00000119801	rs6736034	98540	0.0421478	-0.128207	0.81982	0.813792	0.526844113
5343	ENSG00000213626	rs72787719	19958	0.000141694	-0.179172	0.0145985	0.0162822	0.050901052
5344	ENSG00000172954	rs12476970	-25229	1.47E-07	0.383349	1.00E-04	3.77E-05	0.000407011
5345	ENSG00000162949	rs10186446	-35447	4.84E-05	0.403439	0.00579942	0.00743665	0.028922587
5346	ENSG00000158089	rs61052383	-26223	0.0425715	0.257301	0.881162	0.876123	0.542721142
5347	ENSG00000214711	rs586245	46149	0.00360208	-0.306943	0.280392	0.268777	0.307576005
5348	ENSG00000013016	rs207403	78613	0.00203049	-0.21405	0.17698	0.176021	0.243782008
5349	ENSG00000158125	rs754918	-80519	0.0222493	0.206945	0.64539	0.657928	0.478608333
5350	ENSG00000162959	rs72796851	44822	0.00536261	-0.48708	0.0853915	0.0802004	0.1506983
5351	ENSG00000162961	rs75288589	90339	0.000722682	0.338485	0.0159984	0.015583	0.049201339
5352	ENSG00000021574	rs4530415	95808	0.000367867	0.201456	0.00619938	0.00697966	0.027675846
5353	ENSG00000152683	rs72796894	64101	0.0312814	-0.194811	0.340592	0.340307	0.345405215
5354	ENSG00000091106	rs212694	-51844	0.00389459	0.178498	0.0991901	0.0950917	0.168191908
5355	ENSG00000119820	rs372049347	-62386	0.118166	0.131756	0.897758	0.902337	0.549589845
5356	ENSG00000115760	rs555243726	90205	0.00235164	0.380392	0.059794	0.0566284	0.120950888
5357	ENSG00000018699	rs111896629	50448	0.000108736	-0.418788	0.00559944	0.00871944	0.032733324
5358	ENSG00000049323	rs2008844	91895	4.09E-05	-0.427117	0.00529947	0.00604844	0.024900876
5359	ENSG00000152689	rs2367734	-38944	0.00427341	0.156398	0.399601	0.397524	0.374351486
5360	ENSG00000119812	rs6750267	61416	0.0274442	0.151425	0.724313	0.723373	0.499831924
5361	ENSG00000150938	rs10195305	24973	9.78E-05	-0.285183	0.00909909	0.0125364	0.042263066
5362	ENSG00000171055	rs7560321	-50913	0.000235944	-0.346225	0.0329967	0.0361642	0.089322527
5363	ENSG00000205221	rs12622070	-7680	0.0202826	-0.353938	0.832086	0.828997	0.530953375
5364	ENSG00000115808	rs61393494	11539	0.11208	-0.139302	0.915828	0.916992	0.554058346
5365	ENSG00000008869	rs10176031	87742	0.0104561	-0.152534	0.346127	0.340425	0.345405215
5366	ENSG00000152133	rs2270414	64270	0.00902143	-0.186542	0.316472	0.316265	0.334524539
5367	ENSG00000055332	rs12992047	36697	0.00458713	0.199885	0.183974	0.185405	0.251587054
5368	ENSG00000218739	rs7583355	-6580	0.00804098	-0.195675	0.309333	0.306398	0.329094117
5369	ENSG00000115816	rs11693917	61229	4.81E-06	-0.29955	0.00049995	0.000662801	0.004242878
5370	ENSG00000003509	rs2372991	46752	0.0102192	-0.270073	0.305556	0.293895	0.321981921
5371	ENSG00000115825	rs10460527	-46872	0.00130734	0.206383	0.0759924	0.0756019	0.14513579
5372	ENSG00000115828	rs2302649	-53490	0.00897874	0.500247	0.337264	0.336073	0.343417563
5373	ENSG00000163171	rs7566658	21512	0.0222048	0.431612	0.876532	0.873079	0.542016682
5374	ENSG00000115841	rs79201704	12998	8.29E-05	0.311026	0.00759924	0.00953031	0.034933644
5375	ENSG00000138061	rs10187700	39786	0.000925931	0.47782	0.0745925	0.0743368	0.143390683
5376	ENSG00000119787	rs4574093	74981	0.00372206	-0.169794	0.166889	0.166957	0.236705105
5377	ENSG00000143889	rs80216886	-42049	0.00234491	0.642067	0.127192	0.126841	0.19992154
5378	ENSG00000143891	rs55965598	40391	0.0190197	-0.194428	0.486395	0.48529	0.412894398
5379	ENSG00000115875	rs1056104	30312	0.029118	-0.196201	0.597612	0.593307	0.455617185
5380	ENSG00000152147	rs62144780	-40314	0.0244213	-0.152134	0.544318	0.551772	0.440184606
5381	ENSG00000163214	rs1531021	96879	0.0101788	0.276835	0.192685	0.190811	0.25571121
5382	ENSG00000188010	rs10176932	-57234	0.0534624	0.171617	0.60012	0.613462	0.462397521
5383	ENSG00000214694	rs10865145	67947	0.016683	0.260479	0.290482	0.285676	0.317795316
5384	ENSG00000115904	rs963828	-16777	0.0107856	-0.128681	0.174421	0.169913	0.238870064
5385	ENSG00000011566	rs11694947	-38555	0.0024879	-0.264519	0.0782922	0.0773229	0.147136137
5386	ENSG00000152154	rs149218800	-84650	0.0192785	-0.217478	0.295891	0.299547	0.325026908
5387	ENSG00000138050	rs371774220	96	0.0463669	0.251742	0.567139	0.568124	0.44672795
5388	ENSG00000183023	rs35937727	-81954	0.0408599	-0.139905	0.749813	0.746283	0.507847656
5389	ENSG00000162878	rs2053395	21337	0.000582102	0.189066	0.0534947	0.0577716	0.122623997
5390	ENSG00000143924	rs58257518	13789	0.0459016	-0.17386	0.901802	0.891148	0.546984875
5391	ENSG00000115944	rs6729281	-35171	2.11E-10	-0.494351	1.00E-04	1.88E-07	4.19E-06
5392	ENSG00000171126	rs13399874	19946	0.0179233	-0.292972	0.445681	0.435134	0.391209488
5393	ENSG00000057935	rs111788370	-82922	0.0152424	-0.274686	0.39817	0.383991	0.367704494
5394	ENSG00000162881	rs11884027	10982	1.63E-10	-0.742014	1.00E-04	3.04E-07	6.29E-06
5395	ENSG00000162882	rs12475574	-20893	5.73E-11	-0.717478	1.00E-04	1.21E-07	2.89E-06
5396	ENSG00000152518	rs4952972	-75506	0.00646429	0.266828	0.317778	0.312999	0.33233966
5397	ENSG00000115970	rs12467515	-49267	0.00738093	-0.187851	0.290904	0.288843	0.319563143
5398	ENSG00000152527	rs12471686	-33317	9.75E-07	-0.452997	1.00E-04	0.000312718	0.002304952
5399	ENSG00000223658	rs11888640	-97187	0.00387296	0.347063	0.241496	0.240446	0.289593862
5400	ENSG00000138036	rs34474705	-31591	0.00031847	-0.585288	0.0262974	0.030401	0.079112086
5401	ENSG00000143921	rs4245786	-9962	0.00150404	-0.386421	0.106128	0.106143	0.179736369
5402	ENSG00000138075	rs11124952	91436	0.0142138	0.335317	0.545207	0.540772	0.436166556
5403	ENSG00000138095	rs11680821	21176	2.92E-06	-0.246794	0.00049995	0.000592526	0.003900087
5404	ENSG00000138032	rs2085021	-23388	0.0210288	-0.248863	0.65942	0.665445	0.480996036
5405	ENSG00000138079	rs10865199	-62481	0.150872	0.174953	0.953333	0.95037	0.563843295
5406	ENSG00000138078	rs74836631	-85360	0.0705544	0.171911	0.709929	0.712255	0.495939914
5407	ENSG00000143919	rs698791	94081	0.00292413	-0.36131	0.0772923	0.0747745	0.144046803
5408	ENSG00000068784	rs2344658	-74886	0.00146233	0.280122	0.115763	0.113264	0.186431534
5409	ENSG00000171132	rs563763	34155	0.00910856	0.305526	0.504028	0.483876	0.412285239
5410	ENSG00000116016	rs10209977	-21126	0.0111718	-0.18355	0.62798	0.63085	0.469337241
5411	ENSG00000119729	rs11884098	-32573	0.00609152	0.134268	0.236755	0.233934	0.285293115
5412	ENSG00000250565	rs13020299	-11000	4.77E-08	-0.489157	1.00E-04	1.63E-05	0.000202095
5413	ENSG00000119878	rs12105006	19030	0.000100918	0.287538	0.00959904	0.010503	0.037400422
5414	ENSG00000151665	rs3814042	33060	0.0101712	0.262283	0.403304	0.388866	0.370086637
5415	ENSG00000171150	rs62136864	-96968	0.02819	0.174038	0.644144	0.644806	0.474528382
5416	ENSG00000068724	rs11685605	65088	0.000470569	0.360723	0.0524948	0.052037	0.114742354
5417	ENSG00000180398	rs34491593	-14249	5.40E-05	-0.342829	0.00789921	0.00984374	0.035749054
5418	ENSG00000239605	rs10210030	97766	0.00447194	-0.515972	0.312324	0.309272	0.330320804
5419	ENSG00000143933	rs13429790	58083	0.00875101	-0.256077	0.51386	0.521379	0.427783204
5420	ENSG00000119888	rs11885268	-20177	0.000628893	-0.284602	0.0639936	0.0669101	0.134157697
5421	ENSG00000095002	rs6544991	82573	8.07E-05	0.376437	0.00659934	0.00720293	0.028324452
5422	ENSG00000184261	rs6748971	11600	0.00806543	-0.366656	0.582315	0.568846	0.446785557
5423	ENSG00000116062	rs11125148	-63378	0.0256718	0.170206	0.811841	0.809888	0.525883993
5424	ENSG00000138081	rs77000664	-76484	0.0212257	0.207599	0.42851	0.433683	0.3907508
5425	ENSG00000170802	rs79247094	13178	7.23E-05	0.344268	0.00569943	0.00598374	0.024680386
5426	ENSG00000162869	rs13003076	-51171	1.19E-05	0.566033	0.00129987	0.00161423	0.008752394
5427	ENSG00000243244	rs10209208	85896	0.000742678	0.212989	0.0550945	0.0560652	0.120240756
5428	ENSG00000179915	rs9309208	37995	0.0290208	-0.162014	0.601924	0.590747	0.454729062
5429	ENSG00000143942	rs17045114	-73159	0.0110114	-0.214372	0.23366	0.228122	0.281170215
5430	ENSG00000068912	rs111607747	-27449	0.0894753	-0.105531	0.768817	0.785355	0.518589967
5431	ENSG00000119737	rs810909	-13934	0.0075885	-0.238502	0.172795	0.172116	0.24055479
5432	ENSG00000115239	rs805452	95417	0.0680507	-0.140922	0.712456	0.712689	0.496042955
5433	ENSG00000170634	rs7597189	43894	1.55E-08	-0.616121	1.00E-04	3.29E-06	4.92E-05
5434	ENSG00000068878	rs372945993	42267	0.00765525	-0.337773	0.216059	0.206212	0.265738665
5435	ENSG00000115306	rs11898505	1102	0.00438908	0.307308	0.213115	0.21273	0.270479351
5436	ENSG00000214595	rs2248749	-4863	0.0233081	0.289533	0.626016	0.615385	0.463255794
5437	ENSG00000115310	rs35631428	-95320	1.73E-05	0.317815	0.0019998	0.00265294	0.012992789
5438	ENSG00000143947	rs34564471	-82148	0.0048453	0.224478	0.186789	0.183384	0.249882072
5439	ENSG00000162994	rs17046778	-327	5.55E-12	0.87889	1.00E-04	6.25E-09	2.25E-07
5440	ENSG00000085760	rs6726380	-10474	0.0480381	-0.168252	0.726943	0.726615	0.500725546
5441	ENSG00000115355	rs2920963	-78446	0.050474	0.111588	0.681416	0.685332	0.487887427
5442	ENSG00000163001	rs11695152	-89777	0.019685	0.230663	0.458543	0.460982	0.402301385
5443	ENSG00000275052	rs13007405	97578	0.00062631	0.192776	0.0281972	0.0315861	0.081254305
5444	ENSG00000138035	rs782578	-5095	7.02E-07	-0.343288	1.00E-04	0.000177493	0.001464166
5445	ENSG00000115380	rs11685113	25738	0.00362133	0.152509	0.204161	0.20168	0.263069633
5446	ENSG00000055813	rs6736838	40441	0.00227575	-0.298384	0.184857	0.181601	0.248365237
5447	ENSG00000028116	rs6709037	-39134	8.13E-06	-0.340062	1.00E-04	0.000274774	0.00207712
5448	ENSG00000115392	rs848292	-83193	0.00488165	0.186144	0.122312	0.119835	0.192964141
5449	ENSG00000119866	rs12713423	21817	0.0349064	-0.165705	0.764706	0.766467	0.513870171
5450	ENSG00000115421	rs62142663	-91179	0.0249114	-0.259365	0.597969	0.594413	0.455873803
5451	ENSG00000162924	rs11691111	75030	0.171562	0.109324	0.986207	0.986196	0.572201531
5452	ENSG00000162928	rs1177232	27146	0.0623737	0.117136	0.786332	0.780122	0.517377381
5453	ENSG00000162927	rs867363117	36500	0.00294937	-0.305917	0.100907	0.102021	0.175303337
5454	ENSG00000162929	rs9677317	-77200	0.000520269	0.280919	0.0239976	0.0250057	0.069015637
5455	ENSG00000237651	rs867363117	-90309	0.115801	-0.149444	0.935514	0.933533	0.558945516
5456	ENSG00000115464	rs35400273	23741	0.0968336	-0.121828	0.851915	0.857917	0.539477845
5457	ENSG00000082898	rs4270330	98170	0.0464826	-0.11428	0.69659	0.69904	0.49218837
5458	ENSG00000170264	rs11886214	92525	0.0163188	0.202314	0.440969	0.428888	0.389347356
5459	ENSG00000115484	rs76477273	-56420	0.116688	0.0960757	0.965284	0.96135	0.565851369
5460	ENSG00000173163	rs62149891	-10726	0.00720405	0.398804	0.251951	0.249726	0.295350344
5461	ENSG00000170340	rs1562745	6782	0.0205985	-0.36724	0.574957	0.575487	0.449491105
5462	ENSG00000186889	rs11899341	-53549	0.00837272	-0.329838	0.473286	0.469676	0.405954712
5463	ENSG00000115504	rs1872788	-83309	0.116237	-0.0846724	0.855556	0.862776	0.540582725
5464	ENSG00000014641	rs3980467	-66155	0.0350748	-0.181406	0.417605	0.414536	0.38247761
5465	ENSG00000143951	rs72808243	94859	0.0124172	0.299622	0.200964	0.19154	0.256145728
5466	ENSG00000169764	rs77797327	-52620	0.013876	-0.146054	0.211226	0.210246	0.268476924
5467	ENSG00000143952	rs74181290	6295	0.0180843	-0.246923	0.443706	0.439449	0.393147228
5468	ENSG00000197329	rs13384019	-87188	0.00797194	0.404721	0.280943	0.276853	0.312897495
5469	ENSG00000119862	rs1362913	72630	0.0114061	-0.236205	0.438074	0.430491	0.389600193
5470	ENSG00000119844	rs10197991	-41755	0.025042	-0.14393	0.642078	0.637479	0.471672054
5471	ENSG00000179833	rs7579416	31506	0.0534142	-0.256062	0.798246	0.805258	0.524423255
5472	ENSG00000115902	rs7574431	5807	3.31E-06	-0.335516	0.00059994	0.000661735	0.004239117
5473	ENSG00000011523	rs7563131	-35218	0.00469559	-0.158391	0.189799	0.188163	0.253697553
5474	ENSG00000138069	rs34961685	96257	0.00596975	-0.209102	0.203953	0.203245	0.264335094
5475	ENSG00000138071	rs268858	16214	0.00111613	0.176639	0.059994	0.0601726	0.126048477
5476	ENSG00000198369	rs840953	61442	0.00311714	0.207131	0.151851	0.149782	0.221241544
5477	ENSG00000143995	rs10496134	-54137	0.0283517	0.32627	0.588824	0.567109	0.446415078
5478	ENSG00000143971	rs2902006	-1074	1.33E-08	-0.466292	1.00E-04	5.20E-06	7.47E-05
5479	ENSG00000197223	rs13385536	-53639	5.24E-09	0.746093	1.00E-04	2.14E-06	3.45E-05
5480	ENSG00000243667	rs1002537	-46571	0.0195443	-0.201823	0.353585	0.35741	0.353775851
5481	ENSG00000115946	rs687	30746	0.00107112	0.166501	0.0343966	0.0354237	0.088256294
5482	ENSG00000221823	rs3796055	60454	0.000406292	-0.296575	0.0247975	0.0262991	0.071516018
5483	ENSG00000119865	rs12622670	99352	0.0101548	0.0904022	0.371016	0.3601	0.355231886
5484	ENSG00000115956	rs11683119	-57965	0.0434269	0.16731	0.810526	0.812676	0.526581789
5485	ENSG00000204923	rs13419643	-19630	0.0166013	0.177384	0.3134	0.304982	0.328352754
5486	ENSG00000169621	rs13415887	64909	0.0164373	0.305223	0.306023	0.298812	0.324629203
5487	ENSG00000163219	rs28826707	-735	0.0369413	-0.0793789	0.735489	0.741464	0.506355212
5488	ENSG00000169604	rs10197208	-87365	0.00879778	-0.137697	0.335681	0.332788	0.34207733
5489	ENSG00000198380	rs58721269	10367	5.35E-07	-0.402403	1.00E-04	2.80E-05	0.00031638
5490	ENSG00000169599	rs7583591	41125	0.000496783	-0.408107	0.0109989	0.01113	0.03888297
5491	ENSG00000196975	rs4852944	79214	0.0286739	-0.126647	0.383525	0.385511	0.36820489
5492	ENSG00000115977	rs2312548	54278	0.0379991	-0.141123	0.472393	0.472785	0.407498806
5493	ENSG00000087338	rs1013083	42631	0.0152658	-0.184724	0.233497	0.221682	0.276836208
5494	ENSG00000124380	rs11903034	-60811	1.69E-09	0.704233	1.00E-04	3.73E-07	7.47E-06
5495	ENSG00000059728	rs62152028	92856	0.208337	-0.166579	0.980411	0.979322	0.570027544
5496	ENSG00000244617	rs3796097	-88	0.0139352	0.259446	0.255032	0.24864	0.294734802
5497	ENSG00000169564	rs62152028	-96933	0.0481546	0.244331	0.307338	0.308646	0.330011627
5498	ENSG00000115998	rs13399467	69794	0.0517027	-0.25866	0.6229	0.623007	0.466456961
5499	ENSG00000116001	rs1973180	66697	0.0413434	-0.111417	0.57037	0.578669	0.450150919
5500	ENSG00000116005	rs11690566	96795	0.0224038	-0.161981	0.447674	0.452031	0.398105547
5501	ENSG00000143977	rs17700073	99436	0.00355841	0.1463	0.133271	0.130686	0.203448268
5502	ENSG00000035141	rs55992419	-27721	1.48E-10	0.481596	1.00E-04	6.35E-08	1.63E-06
5503	ENSG00000163235	rs11898723	70550	0.0175727	0.288193	0.644559	0.644646	0.474517933
5504	ENSG00000075340	rs2074815	-89243	1.22E-07	0.589047	1.00E-04	4.36E-05	0.000458024
5505	ENSG00000152672	rs3771438	-97891	0.00194716	-0.398161	0.137632	0.135753	0.208768551
5506	ENSG00000116031	rs7586340	-34676	0.0121968	0.343141	0.517848	0.514475	0.425150307
5507	ENSG00000144031	rs11126310	-33492	0.00438575	0.234838	0.309333	0.30693	0.329094117
5508	ENSG00000144043	rs4852738	-3891	2.76E-09	0.592587	1.00E-04	2.36E-06	3.73E-05
5509	ENSG00000124357	rs34976255	-12983	3.74E-08	-0.355432	1.00E-04	1.68E-05	0.000206403
5510	ENSG00000124370	rs11886819	7375	0.000741717	-0.354965	0.0686931	0.0697628	0.137883486
5511	ENSG00000124383	rs376265	41348	0.00348068	-0.268241	0.233225	0.233977	0.285293115
5512	ENSG00000124374	rs357724	-69406	0.026364	-0.211659	0.624065	0.633311	0.469883127
5513	ENSG00000075292	rs11901843	-48563	0.0273067	0.193067	0.484277	0.48071	0.411317355
5514	ENSG00000135636	rs4309600	33046	0.0031544	-0.222696	0.238617	0.236743	0.287321287
5515	ENSG00000003137	rs4852848	-63749	0.00143744	-0.484847	0.0565943	0.0593446	0.124885263
5516	ENSG00000144036	rs11126379	-99385	0.268975	0.119843	0.913321	0.91458	0.553441949
5517	ENSG00000116096	rs12621323	91466	0.0167832	0.145982	0.312812	0.303512	0.327566234
5518	ENSG00000135638	rs72846995	24964	0.0381797	-0.357332	0.571673	0.576651	0.449872
5519	ENSG00000144040	rs62147722	-79677	0.00453371	0.287281	0.126661	0.124919	0.198028429
5520	ENSG00000135631	rs13400948	-93964	0.000103313	-0.507967	0.00489951	0.00566954	0.023629512
5521	ENSG00000135632	rs2060001	-83824	0.0215396	0.186182	0.479406	0.476951	0.409376988
5522	ENSG00000135617	rs35558537	-41001	0.0137442	-0.187416	0.332558	0.318698	0.336053876
5523	ENSG00000135624	rs502930	31671	0.0177316	0.128192	0.382938	0.376491	0.363865504
5524	ENSG00000163013	rs57500214	-36901	0.0216453	0.118123	0.433897	0.421497	0.386012992
5525	ENSG00000116127	rs1719066	88652	0.0684562	0.14566	0.59056	0.605107	0.459934677
5526	ENSG00000204872	rs2421659	-70224	0.0122975	-0.29565	0.185852	0.188646	0.254087537
5527	ENSG00000144034	rs2421556	-4147	0.00134666	0.217701	0.0340966	0.0338384	0.085435815
5528	ENSG00000144048	rs1025424	80030	0.0023564	-0.481629	0.0584942	0.0559669	0.120082596
5529	ENSG00000124356	rs6711332	86739	0.0362469	0.209452	0.715	0.715394	0.497105566
5530	ENSG00000163017	rs13415017	2781	0.069857	0.260523	0.956065	0.9458	0.562565391
5531	ENSG00000114956	rs1721238	-7085	0.00580746	0.201946	0.297386	0.288868	0.319563143
5532	ENSG00000187605	rs74703312	-16327	0.0457477	0.205995	0.846154	0.842575	0.534847546
5533	ENSG00000163170	rs7558047	99653	0.00175178	0.180805	0.0775922	0.0788957	0.149030465
5534	ENSG00000114978	rs6738709	-78573	0.0241625	0.153375	0.56746	0.562308	0.444712874
5535	ENSG00000065911	rs56100026	22927	0.0189041	0.133164	0.469072	0.47726	0.409475616
5536	ENSG00000188687	rs71418729	57486	0.00116088	0.357411	0.0252975	0.0257806	0.070539064
5537	ENSG00000204843	rs7592599	-54158	0.0329775	-0.341892	0.343396	0.33892	0.344767581
5538	ENSG00000284308	rs34598987	-53031	0.116145	0.375217	0.752066	0.772756	0.515897534
5539	ENSG00000159239	rs111367960	-91034	0.0466851	0.243298	0.466667	0.466138	0.404682464
5540	ENSG00000005448	rs6714954	-76803	0.00133721	-0.323996	0.0257974	0.0235396	0.065830541
5541	ENSG00000114993	rs34174194	15893	0.0877111	0.164115	0.620198	0.635951	0.47105993
5542	ENSG00000115274	rs7569977	-4086	0.000828824	-0.631143	0.0147985	0.0132812	0.044151442
5543	ENSG00000239779	rs7556852	-16013	0.00370053	0.277322	0.0517948	0.0506411	0.113012411
5544	ENSG00000115275	rs142219641	-57191	0.0219794	-0.346824	0.310677	0.30672	0.329094117
5545	ENSG00000115282	rs3179673	74847	0.0475556	0.171261	0.525735	0.528266	0.431277093
5546	ENSG00000135637	rs3755448	30425	0.00401124	-0.342751	0.0750925	0.0725878	0.141138464
5547	ENSG00000179528	rs868848881	57837	0.0590101	0.329192	0.627586	0.624855	0.467011788
5548	ENSG00000115289	rs2268424	-86455	0.000519776	-0.510653	0.0107989	0.010446	0.037257311
5549	ENSG00000144045	rs3755448	-12448	0.100287	-0.212513	0.771186	0.77389	0.516057987
5550	ENSG00000115317	rs17009980	-36814	0.00454455	-0.294065	0.0754925	0.0738952	0.142787571
5551	ENSG00000115307	rs2421894	-86469	0.00583868	-0.340336	0.0951905	0.094276	0.167350531
5552	ENSG00000115325	rs7569977	-98025	0.0244542	-0.284819	0.303701	0.30326	0.327453821
5553	ENSG00000115318	rs41285991	-48984	0.0528792	-0.146069	0.501754	0.507605	0.422329467
5554	ENSG00000159374	rs460047	94064	0.00238828	-0.492767	0.0684932	0.0677868	0.135267149
5555	ENSG00000135622	rs6710960	78699	0.159672	0.328516	0.963426	0.97043	0.56800101
5556	ENSG00000159399	rs17727033	-56048	0.000787359	-0.259203	0.0685931	0.0703572	0.138524774
5557	ENSG00000115350	rs12366	85	1.45E-11	0.614889	1.00E-04	1.36E-08	4.33E-07
5558	ENSG00000115353	rs6709927	-20216	0.0398295	0.26276	0.839765	0.841857	0.534595352
5559	ENSG00000115363	rs757917	81769	0.000784913	-0.20862	0.0690931	0.0714415	0.139876739
5560	ENSG00000115364	rs112846031	65871	0.00719251	-0.211598	0.334224	0.326114	0.33890781
5561	ENSG00000005436	rs7590218	-34942	1.46E-07	0.441342	1.00E-04	3.50E-05	0.000384716
5562	ENSG00000176204	rs13407007	-27927	0.053286	-0.333365	0.907525	0.90927	0.551953231
5563	ENSG00000172023	rs283880	26866	0.00417773	0.305874	0.269014	0.267036	0.306692882
5564	ENSG00000115386	rs4853434	5274	0.000549761	-0.417126	0.0464954	0.0497992	0.111492026
5565	ENSG00000172016	rs10779960	75723	0.00445029	-0.340473	0.257459	0.257153	0.300147569
5566	ENSG00000066032	rs1821419	52443	0.0276984	-0.244266	0.762957	0.758977	0.511493222
5567	ENSG00000162951	rs1930	-17206	0.00277558	-0.331066	0.0920908	0.0879248	0.159790254
5568	ENSG00000163541	rs66642714	-79557	0.0322729	-0.203936	0.35	0.346155	0.348103362
5569	ENSG00000115423	rs7561462	-56823	1.01E-10	-0.607312	1.00E-04	6.70E-09	2.40E-07
5570	ENSG00000034510	rs1871268	-61230	0.00563858	-0.373172	0.196082	0.188066	0.25364397
5571	ENSG00000186854	rs11691972	-61439	0.0127468	-0.207427	0.369509	0.364934	0.358205719
5572	ENSG00000176407	rs58046153	86136	0.106723	0.241283	0.897758	0.894956	0.547616636
5573	ENSG00000152284	rs12619496	80883	0.028388	0.172818	0.712456	0.720116	0.498899823
5574	ENSG00000152291	rs10460587	103	4.54E-09	-0.361342	1.00E-04	2.11E-06	3.42E-05
5575	ENSG00000115459	rs760146451	80636	0.0193858	0.32667	0.66029	0.659422	0.479124678
5576	ENSG00000042445	rs10198423	-21093	2.74E-09	0.366263	1.00E-04	1.45E-06	2.49E-05
5577	ENSG00000042493	rs12465686	2033	1.31E-06	0.822604	0.00019998	0.000271774	0.002059714
5578	ENSG00000152292	rs55868816	90855	0.0101501	0.322883	0.413807	0.410801	0.380887195
5579	ENSG00000168906	rs1254895	-2991	0.0157345	-0.317294	0.453351	0.446228	0.395676564
5580	ENSG00000115486	rs13422558	-50937	0.0936447	0.184222	0.89615	0.906647	0.551116206
5581	ENSG00000118640	rs12714144	-34108	0.00971964	0.156269	0.278056	0.273604	0.310640646
5582	ENSG00000168899	rs6722691	-53203	3.85E-05	0.211074	0.00179982	0.00321728	0.015177729
5583	ENSG00000168894	rs12714148	36986	0.00186214	0.20408	0.0846915	0.0873776	0.159202402
5584	ENSG00000168883	rs58588820	44064	0.000283342	-0.302587	0.0181982	0.0180334	0.054456269
5585	ENSG00000168890	rs7559576	85858	0.0459723	-0.155373	0.785098	0.776165	0.516602958
5586	ENSG00000168887	rs10187314	89360	0.0479972	0.131995	0.759484	0.767532	0.514295655
5587	ENSG00000115523	rs12151621	22200	0.000321884	0.449053	0.0249975	0.0271624	0.073136395
5588	ENSG00000168874	rs2280316	92925	0.0206105	-0.228849	0.732796	0.740456	0.506027071
5589	ENSG00000115525	rs57536133	-90944	0.0380033	-0.106019	0.615621	0.615205	0.463159646
5590	ENSG00000068654	rs3088038	32434	1.84E-05	0.401085	0.00069993	0.00072889	0.004602755
5591	ENSG00000132300	rs4344936	5221	0.0341717	-0.161921	0.473062	0.47211	0.407158202
5592	ENSG00000132305	rs4569473	-45047	1.84E-06	-0.307056	0.00019998	0.000129481	0.00113579
5593	ENSG00000132313	rs2288122	14606	0.00167598	-0.235412	0.039596	0.0403658	0.096328034
5594	ENSG00000068615	rs4832033	-56444	0.00213691	-0.325443	0.0663934	0.0640247	0.130970319
5595	ENSG00000115548	rs6724649	-26777	0.077359	-0.166555	0.721702	0.733315	0.503477111
5596	ENSG00000115561	rs11127047	35905	1.57E-05	0.240336	0.00079992	0.000995717	0.0059405
5597	ENSG00000239305	rs10201590	-34489	0.0163378	-0.209961	0.31879	0.31664	0.334735122
5598	ENSG00000153561	rs6718678	62734	0.139707	0.0914695	0.929434	0.935216	0.559270973
5599	ENSG00000249884	rs62148497	-3091	0.0202535	0.301186	0.386935	0.382263	0.366763333
5600	ENSG00000153563	rs6547705	8796	0.0046535	-0.357749	0.17161	0.170613	0.239305628
5601	ENSG00000172116	rs56147721	-30095	0.0109197	-0.351096	0.338633	0.330092	0.340576831
5602	ENSG00000187627	rs111742649	24827	0.0766299	0.405174	0.861446	0.857027	0.539154013
5603	ENSG00000183281	rs188069130	-80292	3.02E-05	-0.587556	0.00079992	0.00130458	0.007404254
5604	ENSG00000125551	rs202231217	37925	1.85E-06	0.952297	1.00E-04	0.000159746	0.001346607
5605	ENSG00000185304	rs62141785	89272	0.0411955	-0.484159	0.676351	0.684811	0.487760942
5606	ENSG00000172086	rs62138196	-90138	0.00103711	-0.416373	0.0740926	0.0734272	0.142213135
5607	ENSG00000163586	rs11685618	93633	0.0181323	0.211651	0.593361	0.591226	0.454877562
5608	ENSG00000144115	rs6547757	-45	1.27E-12	0.943491	1.00E-04	3.79E-09	1.48E-07
5609	ENSG00000172071	rs62157807	28269	0.00311227	-0.34744	0.050495	0.0498088	0.111492026
5610	ENSG00000153574	rs2365109	79897	0.00299066	-0.216009	0.0468953	0.048437	0.109200619
5611	ENSG00000172005	rs3112983	25221	0.00436444	-0.208179	0.0474953	0.0434536	0.101274736
5612	ENSG00000144029	rs6719142	42900	0.440796	-0.0514214	0.96715	0.963327	0.566439796
5613	ENSG00000275111	rs3105103	-96960	0.298601	0.0996611	0.888988	0.896701	0.548061705
5614	ENSG00000144026	rs11686534	69848	2.71E-05	0.333505	0.00029997	0.000360529	0.00260321
5615	ENSG00000233757	rs7563350	57948	0.016514	-0.378805	0.155098	0.150167	0.221477896
5616	ENSG00000155066	rs59665910	92860	0.272096	-0.162834	0.961575	0.955043	0.564424649
5617	ENSG00000115041	rs2113418	25773	0.0600626	-0.148291	0.497515	0.506233	0.421964438
5618	ENSG00000115042	rs2707329	83117	0.248231	0.104393	0.842593	0.853093	0.537901384
5619	ENSG00000174501	rs12621333	72795	6.36E-05	0.462672	0.00079992	0.00205943	0.010676244
5620	ENSG00000186281	rs61624166	88022	0.00548972	0.522336	0.113841	0.109616	0.183141029
5621	ENSG00000274286	rs1168967	43706	0.138535	0.208652	0.887411	0.889583	0.546721255
5622	ENSG00000188886	rs58448550	75906	0.00171327	0.569686	0.0394961	0.0400474	0.0958957
5623	ENSG00000158050	rs62152972	31474	0.00554918	-0.327705	0.110182	0.105607	0.179205993
5624	ENSG00000084090	rs4907304	23730	8.43E-05	-0.477921	0.00179982	0.00231542	0.011629063
5625	ENSG00000135956	rs10445975	-40991	0.0225166	-0.156399	0.283008	0.283769	0.317073575
5626	ENSG00000144021	rs72825868	-34239	0.246757	-0.128681	0.966216	0.956388	0.564767278
5627	ENSG00000144028	rs11551400	-72374	0.00528621	-0.236618	0.0855914	0.0837652	0.155386337
5628	ENSG00000198885	rs4907304	-92760	0.052658	-0.138827	0.489247	0.497498	0.418086327
5629	ENSG00000121152	rs79163674	34232	0.125326	-0.125776	0.81316	0.819683	0.528524929
5630	ENSG00000163121	rs596069	-97205	5.36E-09	-0.858612	1.00E-04	6.42E-07	1.22E-05
5631	ENSG00000196843	rs113451578	86941	0.0253655	0.163856	0.297033	0.292076	0.321410132
5632	ENSG00000114982	rs67570263	74482	0.0199793	-0.223438	0.277439	0.271591	0.309545382
5633	ENSG00000114988	rs62156229	15469	3.16E-05	-0.507467	0.00149985	0.00128694	0.007313507
5634	ENSG00000158158	rs1318597	36455	3.00E-12	0.436616	1.00E-04	9.34E-10	4.36E-08
5635	ENSG00000168763	rs6576987	30076	0.0010036	-0.239771	0.0227977	0.0244768	0.067851802
5636	ENSG00000163126	rs74175481	-52495	0.0471787	-0.223284	0.576613	0.57772	0.450046189
5637	ENSG00000213337	rs6750988	20335	0.13114	-0.128602	0.904246	0.903798	0.550025947
5638	ENSG00000168758	rs4907251	-51681	0.0192065	-0.14385	0.349389	0.339141	0.344767581
5639	ENSG00000168754	rs34895357	-65269	0.040018	0.297015	0.546099	0.552192	0.440262195
5640	ENSG00000144199	rs1257085	-3553	0.0110696	0.237412	0.20462	0.203906	0.264649694
5641	ENSG00000135976	rs10194525	98587	0.000507048	0.465922	0.0233977	0.0214714	0.061829097
5642	ENSG00000196912	rs3925996	-32466	1.10E-12	-0.629242	1.00E-04	2.13E-10	1.21E-08
5643	ENSG00000135940	rs142381626	-38153	0.00236414	-0.145344	0.0675932	0.0654822	0.132508283
5644	ENSG00000115073	rs60820731	-88397	0.00204561	-0.204395	0.0643936	0.0644686	0.131373518
5645	ENSG00000228486	rs2309078	-14067	0.000101932	-0.334269	0.00429957	0.00513957	0.021849555
5646	ENSG00000115085	rs11683207	3250	0.0494471	-0.1313	0.653394	0.665631	0.48109123
5647	ENSG00000075568	rs10186392	74536	0.003414	-0.219302	0.102028	0.100502	0.173786881
5648	ENSG00000168658	rs2008548	-47848	0.00102262	-0.516871	0.0552945	0.0581818	0.12323532
5649	ENSG00000144191	rs201227686	-97304	2.05E-05	0.648104	0.00149985	0.001594	0.008657533
5650	ENSG00000040933	rs3754900	-63636	0.0161764	-0.167694	0.386337	0.385564	0.368215815
5651	ENSG00000183513	rs6711099	7894	0.00261054	-0.221786	0.0674933	0.0669154	0.134157697
5652	ENSG00000115446	rs2230388	-31547	9.62E-05	-0.40782	0.00489951	0.00393198	0.017764264
5653	ENSG00000071073	rs2138082	52033	5.03E-05	-0.197425	0.00309969	0.0031802	0.015091195
5654	ENSG00000196872	rs62158261	10487	0.0126871	-0.286173	0.211181	0.205842	0.265648255
5655	ENSG00000241962	rs10179043	-70459	0.2226	-0.183236	0.942561	0.941758	0.561479657
5656	ENSG00000273045	rs4851190	61590	0.0439906	0.302747	0.448276	0.453693	0.398902128
5657	ENSG00000144182	rs12619780	-64112	3.29E-06	0.490915	1.00E-04	0.000128945	0.00113221
5658	ENSG00000135951	rs6753650	-64611	1.37E-07	0.44282	1.00E-04	1.17E-05	0.000151087
5659	ENSG00000158411	rs60025964	83055	0.0103902	-0.251355	0.156333	0.15248	0.223327814
5660	ENSG00000185414	rs4851190	22145	0.00552166	0.248267	0.0891911	0.0890416	0.161104163
5661	ENSG00000144214	rs543731108	23048	0.00287988	-0.550348	0.0572943	0.0531545	0.116216419
5662	ENSG00000158417	rs12623620	22035	0.1165	-0.198529	0.777174	0.78174	0.517630357
5663	ENSG00000115514	rs35254630	4191	0.127127	0.131273	0.791304	0.796254	0.521335646
5664	ENSG00000135945	rs80306592	20689	0.0668669	0.22979	0.706921	0.708156	0.494899314
5665	ENSG00000144218	rs62150284	-24773	0.0029809	0.238443	0.114518	0.111482	0.184855805
5666	ENSG00000170500	rs4851296	10606	0.0250215	0.242834	0.435407	0.437672	0.392191111
5667	ENSG00000115526	rs10210684	48484	0.0280052	-0.124716	0.492134	0.481185	0.411377088
5668	ENSG00000115539	rs56242838	11993	0.0218449	0.160856	0.550302	0.528014	0.43115082
5669	ENSG00000170485	rs9308842	-85662	0.0170382	-0.273277	0.518116	0.519106	0.426708591
5670	ENSG00000071082	rs11695176	4975	0.00551042	-0.214364	0.322487	0.322058	0.337229776
5671	ENSG00000204634	rs11891898	-93110	3.93E-05	0.565231	0.00329967	0.00358321	0.016525645
5672	ENSG00000158435	rs72822978	-38078	0.00287133	-0.268255	0.121319	0.119096	0.192473818
5673	ENSG00000163162	rs1192798	-81946	0.0773193	-0.20024	0.823868	0.822726	0.529455454
5674	ENSG00000175874	rs7568067	-77155	0.0242271	-0.320224	0.571673	0.559105	0.443419554
5675	ENSG00000071054	rs57823881	-36833	0.0163176	-0.149421	0.46023	0.455417	0.399870982
5676	ENSG00000115590	rs72817856	41372	0.0015577	-0.372396	0.0784922	0.0788327	0.148997932
5677	ENSG00000115594	rs3917243	93983	0.0165048	0.0997487	0.552428	0.536385	0.434481022
5678	ENSG00000115598	rs3213735	-18309	0.00725037	-0.277382	0.297651	0.301346	0.326142359
5679	ENSG00000115602	rs56144230	-51244	0.00239224	0.30437	0.131124	0.130286	0.203075344
5680	ENSG00000115604	rs10515921	53028	0.0431087	-0.152216	0.772973	0.770493	0.515189377
5681	ENSG00000115607	rs4851005	-23598	0.0806279	0.121684	0.863676	0.870727	0.541847462
5682	ENSG00000180251	rs10186929	93001	0.00038001	-0.427652	0.0188981	0.0202505	0.059221273
5683	ENSG00000115616	rs12052975	50541	0.0331078	0.144527	0.720662	0.7112	0.495590597
5684	ENSG00000135953	rs2540321	80276	0.00144155	0.1479	0.0661934	0.0691166	0.136959201
5685	ENSG00000170417	rs4851628	-76982	0.0267313	0.244287	0.601562	0.604392	0.459895984
5686	ENSG00000135972	rs6719925	94318	0.00417754	-0.162851	0.0779922	0.0778194	0.147696617
5687	ENSG00000135966	rs35013072	22656	0.00354332	0.275951	0.24249	0.238648	0.28848723
5688	ENSG00000135974	rs6543286	37712	0.000500512	-0.285393	0.0462954	0.0495122	0.110968298
5689	ENSG00000115641	rs11124035	51613	0.00650461	0.21967	0.488531	0.479136	0.410441413
5690	ENSG00000071051	rs34892176	29014	0.00981804	0.156341	0.367609	0.357388	0.353775851
5691	ENSG00000119147	rs13014521	7753	0.00034448	-0.501286	0.0390961	0.0417381	0.098582341
5692	ENSG00000115652	rs76248503	-17676	0.00259892	-0.474662	0.109711	0.11059	0.183996585
5693	ENSG00000153165	rs75028556	-41720	0.0234039	0.509065	0.801441	0.797125	0.521541905
5694	ENSG00000254126	rs74180279	-19551	0.00616467	0.442482	0.377167	0.369833	0.360617206
5695	ENSG00000144057	rs4676096	99446	0.000993721	-0.295308	0.0481952	0.0451049	0.104048272
5696	ENSG00000196862	rs56203232	91939	0.00227583	0.466281	0.0844916	0.0860673	0.157826233
5697	ENSG00000115665	rs832672	73046	0.00457209	0.243975	0.196044	0.189962	0.255191057
5698	ENSG00000196228	rs7603422	-1015	4.24E-12	-0.935457	1.00E-04	4.33E-09	1.66E-07
5699	ENSG00000198203	rs7603422	-49686	0.000588349	-0.399443	0.0367963	0.0378249	0.092165298
5700	ENSG00000198075	rs2198467	-17105	0.00219006	-0.235018	0.0948905	0.0968094	0.169940832
5701	ENSG00000135968	rs10194708	98157	0.0238896	-0.12711	0.371291	0.36943	0.360575666
5702	ENSG00000169756	rs67564328	-71148	0.00631622	-0.131931	0.122014	0.116494	0.189617641
5703	ENSG00000153201	rs826677	-57540	0.00230248	0.185019	0.060494	0.061803	0.127993086
5704	ENSG00000163006	rs1649330	-11431	0.000924018	0.393001	0.0248975	0.0236848	0.06613223
5705	ENSG00000135960	rs6723054	23352	0.0221435	0.300563	0.609251	0.613197	0.462300559
5706	ENSG00000172985	rs7585139	62569	0.0471569	-0.113042	0.740385	0.741125	0.506288998
5707	ENSG00000186522	rs55847635	28421	0.00707382	-0.315009	0.272085	0.267261	0.306831968
5708	ENSG00000198142	rs28686807	26861	0.00833139	-0.318515	0.286819	0.285397	0.317721
5709	ENSG00000015568	rs796437974	-20040	0.0661392	0.263484	0.448678	0.458483	0.401012876
5710	ENSG00000144063	rs77358321	-72802	0.0094719	0.274654	0.203953	0.202708	0.263910261
5711	ENSG00000144061	rs3789727	-55320	0.00743058	-0.317073	0.109759	0.104013	0.177640883
5712	ENSG00000175701	rs3789727	-95674	0.0600762	-0.14166	0.542842	0.540812	0.436166556
5713	ENSG00000183054	rs4396730	84363	0.00391447	0.417653	0.0411959	0.0417955	0.098665308
5714	ENSG00000169679	rs748611609	-82819	0.00845758	-0.273898	0.122566	0.119271	0.192475755
5715	ENSG00000153093	rs2612699	96097	0.401642	-0.104201	0.999002	0.99822	0.575319916
5716	ENSG00000153094	rs1821969	-68878	0.000495676	-0.402025	0.040196	0.0407818	0.09709556
5717	ENSG00000153107	rs71414609	-2039	8.34E-05	0.228774	0.0059994	0.0066816	0.02674999
5718	ENSG00000153208	rs2311813	15765	0.00204714	-0.32514	0.0929907	0.0916776	0.164189814
5719	ENSG00000153214	rs10195619	-47285	2.40E-06	-0.28337	1.00E-04	0.000276526	0.002086803
5720	ENSG00000144152	rs4848992	-67185	0.0163563	-0.194227	0.420059	0.417152	0.383819169
5721	ENSG00000144161	rs2312460	-76868	0.000937373	-0.279767	0.0345965	0.0354496	0.088271176
5722	ENSG00000188177	rs7600843	-94133	0.0636464	-0.123826	0.758908	0.753811	0.510468145
5723	ENSG00000169629	rs13390931	27840	1.03E-11	0.73661	1.00E-04	4.52E-09	1.72E-07
5724	ENSG00000114999	rs11891971	1183	2.78E-08	-0.51697	1.00E-04	4.86E-06	7.05E-05
5725	ENSG00000125630	rs3789724	14301	4.99E-08	0.626253	1.00E-04	1.09E-05	0.000142976
5726	ENSG00000125611	rs11691023	-2099	0.0107274	-0.236405	0.324578	0.32248	0.33743237
5727	ENSG00000144136	rs4536654	-13072	0.0020652	-0.366222	0.104784	0.104023	0.177640883
5728	ENSG00000144130	rs12612238	-53966	0.00163835	0.338256	0.0832917	0.0834048	0.154944883
5729	ENSG00000169607	rs7591704	-1085	0.0158978	-0.142273	0.45009	0.442522	0.394145221
5730	ENSG00000115008	rs538312994	-8808	0.0241063	-0.324347	0.539332	0.548983	0.438898465
5731	ENSG00000125538	rs7594852	-72640	0.0113277	-0.210227	0.285511	0.280892	0.315290427
5732	ENSG00000125571	rs13389731	28103	0.018323	-0.273558	0.39675	0.392415	0.371832636
5733	ENSG00000136688	rs11690399	9478	0.00688735	0.34057	0.221215	0.214557	0.271671657
5734	ENSG00000136695	rs12711749	13493	0.00705875	-0.321913	0.331457	0.323087	0.337708547
5735	ENSG00000136689	rs451578	31664	3.63E-06	-0.332082	0.00059994	0.000876469	0.00538787
5736	ENSG00000196476	rs6084224	77801	0.0105131	-0.230018	0.686086	0.683598	0.487279468
5737	ENSG00000247315	rs11696270	84557	0.0143521	-0.25201	0.78881	0.787196	0.518921351
5738	ENSG00000177732	rs141268774	92877	0.00947218	-0.235271	0.719626	0.709524	0.495221924
5739	ENSG00000125841	rs56367061	68729	5.65E-05	0.305832	0.0107989	0.0121892	0.041439481
5740	ENSG00000101255	rs2316404	55743	0.00198873	-0.344799	0.267719	0.257838	0.300610396
5741	ENSG00000125826	rs4813476	-98358	0.00434466	-0.171826	0.372673	0.356175	0.35339691
5742	ENSG00000125875	rs6139114	-50876	0.0141404	0.276913	0.677725	0.692408	0.490308409
5743	ENSG00000101266	rs6038199	82234	0.00965624	-0.202692	0.572654	0.562283	0.444712874
5744	ENSG00000271303	rs7269823	-2728	0.0215593	0.298464	0.946125	0.944996	0.562350554
5745	ENSG00000101276	rs527448	-553	0.000432236	0.366821	0.0963904	0.10104	0.174327702
5746	ENSG00000125898	rs8125134	-45786	0.00367307	-0.226127	0.483341	0.489076	0.41458158
5747	ENSG00000125818	rs2284371	18284	0.00430998	0.221845	0.285511	0.286458	0.318192052
5748	ENSG00000125895	rs6032809	-98810	0.00318064	0.328076	0.197164	0.191039	0.255836667
5749	ENSG00000215595	rs6131188	1239	0.00156768	0.49625	0.117419	0.119257	0.192475755
5750	ENSG00000101298	rs6040904	-14893	0.000105734	-0.315484	0.0138986	0.0153523	0.048768394
5751	ENSG00000125775	rs6131397	26081	0.000574201	-0.305902	0.060194	0.0629687	0.129562933
5752	ENSG00000274322	rs6041382	-73346	0.00308398	-0.403893	0.257393	0.249597	0.295350344
5753	ENSG00000088832	rs7466	-83110	0.00141558	0.281916	0.135674	0.136924	0.209913515
5754	ENSG00000088833	rs73604175	83890	0.0203385	0.344689	0.670912	0.662965	0.480025877
5755	ENSG00000196209	rs6135069	-6945	3.69E-10	-0.578671	1.00E-04	2.90E-07	6.06E-06
5756	ENSG00000125900	rs80172400	-52326	0.0156144	-0.407339	0.55766	0.554723	0.44125329
5757	ENSG00000101307	rs2318043	-4235	1.95E-09	0.521186	1.00E-04	1.60E-06	2.67E-05
5758	ENSG00000089012	rs75527017	67137	0.010401	-0.266151	0.445087	0.442293	0.394145221
5759	ENSG00000198053	rs2235745	42591	0.0166735	-0.270529	0.726943	0.718319	0.498287996
5760	ENSG00000125834	rs6132407	89156	0.00610464	-0.329729	0.301053	0.297515	0.324094463
5761	ENSG00000125835	rs6083028	-82226	6.69E-05	-0.248659	0.00919908	0.0100352	0.03623806
5762	ENSG00000088876	rs6114726	-9478	0.00695151	0.235532	0.386337	0.385793	0.368355099
5763	ENSG00000149488	rs6083611	11720	0.00810342	0.487508	0.42272	0.419699	0.385109532
5764	ENSG00000101361	rs4544508	-36167	0.00110789	0.160905	0.113235	0.113212	0.186431534
5765	ENSG00000101365	rs66568047	-78021	0.0629073	0.104015	0.979452	0.980463	0.570391887
5766	ENSG00000088881	rs6084151	60467	0.00168976	-0.171569	0.170528	0.166704	0.236459931
5767	ENSG00000088882	rs215555	6377	6.51E-05	0.257249	0.00789921	0.00883003	0.033015833
5768	ENSG00000215305	rs6138920	20752	0.000744464	-0.338879	0.0532947	0.0569733	0.121452225
5769	ENSG00000132635	rs114139830	-89305	0.024706	-0.169646	0.676809	0.671446	0.482930248
5770	ENSG00000132670	rs6051423	-38836	0.0379731	-0.199744	0.723789	0.722119	0.499568711
5771	ENSG00000125901	rs12480378	64658	0.00531618	0.243708	0.369645	0.363262	0.357161102
5772	ENSG00000215251	rs857253	-15495	0.00480955	-0.2979	0.40217	0.404928	0.37808312
5773	ENSG00000185019	rs4815576	58603	0.000717746	-0.28645	0.0947905	0.096682	0.169815557
5774	ENSG00000088899	rs4813630	1212	8.71E-06	0.467337	0.00139986	0.00207482	0.010718655
5775	ENSG00000198171	rs1006374	-36118	2.52E-07	0.50474	0.00019998	8.48E-05	0.000800223
5776	ENSG00000125877	rs11699145	-4202	4.35E-17	-0.935506	1.00E-04	7.13E-13	8.21E-11
5777	ENSG00000088836	rs573322136	-7983	3.90E-05	-0.391523	0.00509949	0.00533281	0.022521554
5778	ENSG00000088854	rs185107070	33691	0.0235234	-0.105928	0.563309	0.560833	0.44426813
5779	ENSG00000088812	rs73608167	27757	0.0246446	-0.186315	0.620198	0.608946	0.46119085
5780	ENSG00000149451	rs517155	-14017	0.00377106	0.236304	0.361894	0.346531	0.348343433
5781	ENSG00000088827	rs6084441	-7178	0.001166	0.311725	0.140098	0.141011	0.213350129
5782	ENSG00000132622	rs6116020	28760	0.00141333	0.225746	0.169517	0.16875	0.238094901
5783	ENSG00000101220	rs603112	-87640	0.00168136	0.238821	0.1998	0.196006	0.259183936
5784	ENSG00000125817	rs6052140	94820	0.00174302	0.420076	0.173393	0.172971	0.241255
5785	ENSG00000101224	rs2326250	-64420	0.0311356	0.166816	0.886625	0.89688	0.548074708
5786	ENSG00000125843	rs45437096	43757	0.0062408	-0.372455	0.435976	0.430534	0.389600193
5787	ENSG00000088888	rs6107363	36470	0.00839629	0.26069	0.464933	0.452307	0.398216594
5788	ENSG00000125779	rs866397489	-34416	0.0481714	-0.256831	0.879613	0.879018	0.543777152
5789	ENSG00000101236	rs241603	-83780	0.00673142	0.230462	0.40991	0.395723	0.373446394
5790	ENSG00000088826	rs13040475	40270	1.83E-06	0.349555	0.00059994	0.000816163	0.005070735
5791	ENSG00000171867	rs2756271	-1735	7.73E-05	0.225822	0.0147985	0.0156369	0.049283703
5792	ENSG00000171864	rs4813708	-83528	2.76E-05	-0.619801	0.00479952	0.00721771	0.02836998
5793	ENSG00000101265	rs2422987	-35072	0.0111222	0.123172	0.71449	0.700016	0.492567192
5794	ENSG00000089057	rs56020546	-46669	0.013485	-0.195781	0.520541	0.519885	0.427143503
5795	ENSG00000089063	rs6084995	-27315	8.35E-10	0.494221	1.00E-04	2.89E-07	6.06E-06
5796	ENSG00000132646	rs6107569	-93588	0.00528894	0.249492	0.210383	0.212795	0.270509782
5797	ENSG00000101290	rs6116651	-20587	0.0127322	-0.29384	0.409742	0.406738	0.379039763
5798	ENSG00000125772	rs4815831	-78460	0.00759666	0.193143	0.440581	0.43915	0.392998786
5799	ENSG00000171984	rs6116933	671	3.63E-06	-0.816809	0.00069993	0.00118273	0.006865021
5800	ENSG00000089199	rs8183987	-92104	0.00257081	-0.331519	0.220436	0.215064	0.272080307
5801	ENSG00000089195	rs403727	-18304	0.0130693	0.206707	0.607403	0.607681	0.460663698
5802	ENSG00000125885	rs1287045	-63423	0.00847214	0.173623	0.451104	0.444743	0.395249239
5803	ENSG00000088766	rs6053821	-2567	0.0059237	0.359248	0.319196	0.315179	0.333989085
5804	ENSG00000101311	rs4407314	-15857	0.00104747	-0.372587	0.0967903	0.097656	0.170885228
5805	ENSG00000125845	rs6140071	-41841	0.000879762	-0.29312	0.0914909	0.09071	0.163133273
5806	ENSG00000125827	rs2205783	-67	2.95E-09	0.367199	1.00E-04	2.07E-06	3.36E-05
5807	ENSG00000182621	rs6055499	-22446	0.022895	-0.216911	0.584355	0.585207	0.452732519
5808	ENSG00000101333	rs2327170	83661	0.00535284	-0.355419	0.220436	0.2176	0.273914796
5809	ENSG00000125869	rs6056756	97697	0.00138043	-0.346838	0.0855914	0.0875478	0.159299098
5810	ENSG00000132623	rs12106132	48954	5.49E-09	-0.760401	1.00E-04	2.17E-06	3.49E-05
5811	ENSG00000132639	rs6032806	-29620	0.0248967	-0.314544	0.757186	0.753685	0.510468145
5812	ENSG00000125863	rs6039926	-3003	0.00286671	0.230124	0.132075	0.133595	0.206525324
5813	ENSG00000149346	rs1540902	-94678	0.0159265	0.272686	0.467539	0.471687	0.406987962
5814	ENSG00000101384	rs6040121	72269	0.000139562	0.439694	0.0118988	0.012568	0.04235348
5815	ENSG00000132640	rs6041004	79321	0.0134322	-0.305438	0.402817	0.401038	0.376300718
5816	ENSG00000172296	rs2327688	71513	0.00671954	0.184298	0.360851	0.352385	0.352116665
5817	ENSG00000101230	rs1819168	14869	0.00771653	-0.369332	0.431466	0.430377	0.389600193
5818	ENSG00000089123	rs2057259	-52010	0.00706313	-0.183183	0.200521	0.194126	0.257968553
5819	ENSG00000089048	rs112225594	-68035	7.33E-05	0.525404	0.00349965	0.004611	0.020191193
5820	ENSG00000101247	rs6131512	-76813	0.0700154	0.250249	0.832779	0.835844	0.533101288
5821	ENSG00000172264	rs6135025	-62153	0.0814704	0.269614	0.836957	0.830488	0.531439607
5822	ENSG00000125848	rs4384860	21000	0.175005	-0.166442	0.969022	0.962871	0.56631031
5823	ENSG00000089177	rs6131843	-8820	0.0274417	0.191929	0.737657	0.743644	0.507098722
5824	ENSG00000125870	rs9917410	25330	0.000562048	0.305932	0.0694931	0.0683646	0.135917961
5825	ENSG00000125851	rs852107	-47677	7.80E-05	-0.317492	0.00359964	0.00482238	0.020892078
5826	ENSG00000125864	rs1407195	2483	0.000426439	-0.346197	0.040496	0.0409513	0.097320718
5827	ENSG00000125868	rs3790336	-90793	0.0176415	-0.22376	0.652542	0.663549	0.480232792
5828	ENSG00000125844	rs2236255	-40512	0.00298148	-0.339258	0.181144	0.181509	0.248365237
5829	ENSG00000089006	rs956043547	21428	0.0116333	-0.31546	0.559218	0.554268	0.441132184
5830	ENSG00000125871	rs62209766	23693	1.89E-07	-0.674442	1.00E-04	8.12E-05	0.000770294
5831	ENSG00000125850	rs16978753	46593	0.00664364	-0.278268	0.37561	0.368131	0.359987739
5832	ENSG00000149474	rs10446035	-12074	8.45E-08	0.382815	1.00E-04	4.48E-05	0.00046724
5833	ENSG00000232838	rs6111849	-7466	0.0125182	0.442803	0.575949	0.592597	0.45536514
5834	ENSG00000125846	rs10854242	-93472	0.00168008	0.244376	0.123291	0.121505	0.194733035
5835	ENSG00000132664	rs12329479	28554	0.0226866	0.321652	0.515714	0.505077	0.421427373
5836	ENSG00000089091	rs6111992	27268	0.00263248	-0.50492	0.0963904	0.0965839	0.169780465
5837	ENSG00000089050	rs6132081	71528	0.000171151	-0.43743	0.00889911	0.00996048	0.03603338
5838	ENSG00000101310	rs6111992	-12971	0.0208921	0.22773	0.451104	0.454347	0.39928867
5839	ENSG00000232388	rs6075358	-39067	0.00372779	0.309029	0.113364	0.112534	0.185848226
5840	ENSG00000125821	rs13042578	-30116	0.00951614	-0.317195	0.232737	0.226985	0.280587398
5841	ENSG00000185052	rs1885623	-58115	0.0727198	-0.124401	0.865169	0.868138	0.541431093
5842	ENSG00000132669	rs6081751	55608	0.00211596	-0.375366	0.154024	0.152807	0.223539727
5843	ENSG00000173418	rs412010	-26248	0.0477075	-0.12491	0.935514	0.934521	0.559109255
5844	ENSG00000089101	rs34616669	-65852	0.0695835	-0.290375	0.956979	0.960709	0.565851369
5845	ENSG00000101343	rs418251	-88449	0.00108203	0.263269	0.0739926	0.0778825	0.147753072
5846	ENSG00000173404	rs2424318	-88684	0.0502009	-0.182684	0.860705	0.868368	0.541431093
5847	ENSG00000188559	rs4813393	29702	0.0392957	-0.23769	0.316172	0.315971	0.334413191
5848	ENSG00000088970	rs4141923	-25667	4.48E-05	0.342007	0.00229977	0.0025598	0.012662631
5849	ENSG00000088930	rs2025811	51143	0.000310158	0.290896	0.0069993	0.00772389	0.029817203
5850	ENSG00000125820	rs2424375	51336	0.0657013	0.187547	0.686086	0.693053	0.490506783
5851	ENSG00000125798	rs6048136	-81824	0.117651	0.119085	0.835559	0.838816	0.533792392
5852	ENSG00000178726	rs7343262	-11561	0.0693077	0.139607	0.901802	0.898772	0.548645571
5853	ENSG00000125810	rs2255392	-75360	0.0295733	0.109368	0.699022	0.697584	0.491682455
5854	ENSG00000132661	rs2995730	-8593	0.107264	-0.143945	0.909173	0.914596	0.553441949
5855	ENSG00000125812	rs6106636	-41104	0.0196517	-0.192509	0.391168	0.390405	0.370974931
5856	ENSG00000125814	rs6137926	-32289	0.00762373	0.402784	0.197748	0.188907	0.254350002
5857	ENSG00000101439	rs6048990	47085	0.0044679	-0.161614	0.213069	0.207919	0.266865412
5858	ENSG00000170373	rs113896553	-317	0.000125228	0.543204	0.0157984	0.0169265	0.052233303
5859	ENSG00000101463	rs111641893	60207	0.00199701	0.329962	0.119608	0.11922	0.192475755
5860	ENSG00000077984	rs910526	96987	0.0112742	-0.276656	0.25693	0.260863	0.30258427
5861	ENSG00000101474	rs11700073	1827	4.02E-07	0.46115	1.00E-04	7.31E-05	0.000698304
5862	ENSG00000154930	rs66817095	-1133	0.000111932	0.475787	0.00849915	0.00868625	0.032664089
5863	ENSG00000197586	rs2268879	1475	0.000819794	0.222943	0.0394961	0.040688	0.096928989
5864	ENSG00000100994	rs2281558	11467	2.90E-05	-0.360871	0.00159984	0.00179953	0.009554075
5865	ENSG00000100997	rs9679929	2307	2.46E-07	-0.491176	0.00019998	1.16E-05	0.000150316
5866	ENSG00000101003	rs2990512	-38739	0.0143275	-0.142552	0.158612	0.15661	0.22704959
5867	ENSG00000101004	rs8182757	-22753	0.00522724	0.293147	0.115283	0.110966	0.184345213
5868	ENSG00000170191	rs6138599	-87226	0.00102198	-0.394987	0.0282972	0.0283319	0.075484967
5869	ENSG00000130684	rs6115268	17046	0.252506	-0.0588237	0.981373	0.972873	0.56856285
5870	ENSG00000088320	rs4328703	-5393	0.000701393	-0.278802	0.0253975	0.0256041	0.070229651
5871	ENSG00000101294	rs6088481	16288	0.0469746	-0.147756	0.594418	0.59344	0.455640332
5872	ENSG00000125968	rs4911156	-59269	0.0267753	-0.155858	0.284618	0.283467	0.316881724
5873	ENSG00000131055	rs1115713	-89726	0.0907089	-0.16382	0.565537	0.576526	0.449826748
5874	ENSG00000171552	rs1078745	83765	0.176704	-0.174882	0.849025	0.847947	0.535943134
5875	ENSG00000088325	rs1078745	68483	0.121537	-0.134756	0.703938	0.71883	0.498476636
5876	ENSG00000179772	rs17093678	11041	0.00890754	0.242466	0.2712	0.261481	0.303102693
5877	ENSG00000131044	rs113818546	-89348	0.0230658	0.36947	0.52935	0.526025	0.430315358
5878	ENSG00000149599	rs12151940	19439	0.0150604	-0.446587	0.395496	0.397498	0.374351486
5879	ENSG00000088356	rs77701891	-16387	0.048571	0.399426	0.794444	0.801653	0.523229346
5880	ENSG00000260903	rs6089135	6062	3.91E-05	0.513469	0.00329967	0.00326849	0.01535391
5881	ENSG00000101331	rs67028492	93695	0.0584251	0.20577	0.861446	0.858537	0.539568315
5882	ENSG00000101336	rs242611	33977	0.109571	-0.0881719	0.956065	0.951996	0.564105606
5883	ENSG00000101337	rs6119771	72857	3.77E-05	0.286428	0.00159984	0.00208194	0.01073345
5884	ENSG00000126003	rs6141286	97848	0.0328467	0.268213	0.348295	0.336973	0.343628209
5885	ENSG00000101346	rs6058613	68620	0.121603	0.152175	0.748132	0.754731	0.510733956
5886	ENSG00000101350	rs6058613	-1176	0.134877	0.189377	0.693213	0.70377	0.493758227
5887	ENSG00000171456	rs6141286	-52739	0.00116612	0.219427	0.0173983	0.0172439	0.052900145
5888	ENSG00000197183	rs6087396	7302	0.0283188	0.225161	0.643316	0.64604	0.47495507
5889	ENSG00000149600	rs11699342	-3943	3.68E-06	-0.60811	0.00049995	0.000503649	0.003440598
5890	ENSG00000088305	rs28494701	-76871	0.000169583	-0.495677	0.0089991	0.0112496	0.039131759
5891	ENSG00000101367	rs6141830	36419	1.30E-06	0.344916	1.00E-04	0.000201955	0.00161922
5892	ENSG00000215529	rs6087431	41593	0.00118706	-0.422279	0.0562944	0.0568544	0.121287394
5893	ENSG00000101391	rs6057823	-73624	0.0345636	0.140448	0.511759	0.518648	0.426569578
5894	ENSG00000101400	rs1322201579	20525	0.0619633	0.210011	0.507092	0.508404	0.422418633
5895	ENSG00000078699	rs291697	-92634	0.0287038	0.137235	0.257923	0.249708	0.295350344
5896	ENSG00000125967	rs3213141	12110	0.101118	-0.1181	0.637174	0.636298	0.471112987
5897	ENSG00000101412	rs12625495	89345	0.0747626	-0.158	0.527675	0.538494	0.435447124
5898	ENSG00000101417	rs2626547	96795	0.118176	-0.0971719	0.856287	0.847367	0.535943134
5899	ENSG00000131061	rs12625495	44073	0.0936602	0.199881	0.809216	0.815279	0.527496429
5900	ENSG00000101421	rs2747559	-37138	0.091584	-0.0825324	0.930297	0.930228	0.557923757
5901	ENSG00000125970	rs34919557	-71171	0.224528	-0.105016	0.977539	0.976926	0.569493465
5902	ENSG00000125977	rs6088425	91470	0.0600388	-0.147707	0.510454	0.515128	0.425473281
5903	ENSG00000101444	rs1093783	-7346	0.165436	0.105212	0.867418	0.872827	0.541974169
5904	ENSG00000078747	rs79642286	82024	0.0846573	0.175711	0.686086	0.684912	0.487784406
5905	ENSG00000125971	rs13036351	-12511	7.15E-05	0.404491	0.00109989	0.00198291	0.010339295
5906	ENSG00000101460	rs796570838	-51561	0.0130035	0.191725	0.185473	0.181967	0.248673857
5907	ENSG00000101464	rs4911442	68452	0.0432138	-0.210844	0.424512	0.419815	0.385109532
5908	ENSG00000078804	rs6058107	-3598	0.325213	-0.0811258	0.983301	0.978151	0.569853045
5909	ENSG00000198646	rs2425003	-9871	0.00404216	0.221454	0.0548945	0.052176	0.114903767
5910	ENSG00000131069	rs34174778	84327	0.0213029	-0.220232	0.242843	0.238553	0.288412952
5911	ENSG00000131067	rs73111055	26613	0.0356787	-0.157229	0.35371	0.35344	0.35247178
5912	ENSG00000078814	rs752075	47977	0.0093761	0.250127	0.149873	0.147366	0.219244671
5913	ENSG00000100983	rs3746438	40458	0.00627673	-0.150481	0.107843	0.104858	0.178481971
5914	ENSG00000100991	rs3736802	-76569	0.000109926	0.35609	0.00289971	0.00509517	0.021702455
5915	ENSG00000088298	rs3746428	-15957	0.000223583	-0.359501	0.0105989	0.0116112	0.040027287
5916	ENSG00000101000	rs1033799	-39843	0.00334278	-0.188056	0.123764	0.120692	0.193956353
5917	ENSG00000125966	rs6088737	-68556	0.00221735	-0.409171	0.0935906	0.0935945	0.166407524
5918	ENSG00000126005	rs6058227	30012	0.000791807	-0.361138	0.0291971	0.0302601	0.078908179
5919	ENSG00000261582	rs6058219	-8603	0.0208617	0.368715	0.39976	0.395762	0.373446394
5920	ENSG00000242372	rs11907928	-24333	0.0150829	-0.198698	0.346367	0.331244	0.341004567
5921	ENSG00000125998	rs6120870	-82741	0.0704903	-0.421697	0.79761	0.796021	0.521258727
5922	ENSG00000101019	rs6088800	-65398	6.86E-08	0.56286	1.00E-04	2.23E-06	3.56E-05
5923	ENSG00000126001	rs224390	62982	1.20E-10	-0.525868	1.00E-04	2.12E-08	6.29E-07
5924	ENSG00000125991	rs57551721	24468	2.64E-05	-0.420541	0.0009999	0.00128294	0.007300141
5925	ENSG00000061656	rs2425084	98119	0.170648	-0.124341	0.90343	0.9117	0.55265619
5926	ENSG00000214078	rs6120994	-67404	1.27E-15	-1.1943	1.00E-04	1.17E-12	1.29E-10
5927	ENSG00000244462	rs2425140	93145	0.0284008	0.211092	0.326484	0.320229	0.336867365
5928	ENSG00000125995	rs6060499	-95566	0.0605912	0.08541	0.458333	0.461751	0.402549403
5929	ENSG00000244005	rs6120998	-99965	0.0836512	0.188813	0.569397	0.57809	0.450060989
5930	ENSG00000131051	rs117042707	-65899	0.11843	0.148937	0.647477	0.658106	0.478698514
5931	ENSG00000025293	rs6121037	-29314	0.123369	0.123985	0.719626	0.724282	0.499974807
5932	ENSG00000149646	rs112579095	-12392	0.0808303	-0.293992	0.484043	0.492235	0.41572919
5933	ENSG00000171222	rs6058343	-81981	0.159663	0.0612291	0.772377	0.777269	0.516794218
5934	ENSG00000088367	rs6060764	-58004	0.249611	0.0974106	0.956065	0.950631	0.563916086
5935	ENSG00000131043	rs13045792	42069	0.0260992	0.298304	0.420235	0.418141	0.38416841
5936	ENSG00000080845	rs4530425	62561	0.0500841	0.181172	0.689394	0.684759	0.487760942
5937	ENSG00000101335	rs73618600	24786	0.0470759	-0.247495	0.41092	0.414129	0.382467658
5938	ENSG00000118707	rs6025995	-38080	0.0244558	-0.131733	0.318486	0.312596	0.33205238
5939	ENSG00000101084	rs35083546	82694	0.0161469	-0.143639	0.268221	0.261017	0.302723266
5940	ENSG00000101082	rs183011151	99805	0.0104462	0.314705	0.18023	0.178427	0.245966254
5941	ENSG00000101079	rs13042403	75316	0.0301876	0.241644	0.43465	0.428065	0.388932361
5942	ENSG00000149636	rs1146258	79793	0.0245314	-0.186576	0.430538	0.427957	0.388914003
5943	ENSG00000149639	rs34431906	8732	0.0328143	-0.138261	0.664675	0.664859	0.480690117
5944	ENSG00000101342	rs6016755	45351	0.000103447	0.394398	0.00679932	0.00845248	0.032024815
5945	ENSG00000101347	rs28653147	48544	0.0625282	0.102689	0.873473	0.875528	0.542670361
5946	ENSG00000080839	rs1030206070	-53090	0.000157173	0.335136	0.00609939	0.00650797	0.026243938
5947	ENSG00000118705	rs55732474	-20417	0.000237377	-0.306402	0.00909909	0.00998532	0.036108498
5948	ENSG00000101353	rs59200212	-96179	0.00920688	-0.328726	0.225806	0.215573	0.272490787
5949	ENSG00000101363	rs67006707	33489	1.76E-08	-0.533357	1.00E-04	4.05E-06	5.96E-05
5950	ENSG00000197122	rs8117415	7656	0.0338856	-0.283363	0.781421	0.783092	0.518022276
5951	ENSG00000053438	rs55926922	-70380	0.00284708	-0.602801	0.128779	0.125713	0.198709253
5952	ENSG00000166619	rs12479593	-39344	0.136743	-0.134486	0.981373	0.986049	0.572176297
5953	ENSG00000132792	rs198490	-48639	0.0548393	0.121188	0.693694	0.695376	0.491248284
5954	ENSG00000132821	rs6091628	89338	0.00351944	-0.285287	0.158713	0.158559	0.229125328
5955	ENSG00000101407	rs3938421	-33286	0.0635465	0.17033	0.836957	0.835922	0.533101288
5956	ENSG00000101413	rs6021982	-90200	0.0152346	0.272645	0.400881	0.39627	0.373670748
5957	ENSG00000198959	rs6014318	38050	0.0442263	0.141773	0.798883	0.797216	0.521547966
5958	ENSG00000149633	rs77078860	6198	0.00725232	-0.262753	0.412784	0.399601	0.375429496
5959	ENSG00000101425	rs4811689	7034	0.000904668	0.444665	0.0743926	0.0728569	0.141553093
5960	ENSG00000129988	rs77078860	-79512	0.0171346	-0.368565	0.646223	0.643992	0.474127449
5961	ENSG00000170471	rs6026443	76732	0.085172	0.102212	0.811841	0.819729	0.528524929
5962	ENSG00000101442	rs35702444	6378	0.0291943	0.299262	0.591608	0.584189	0.452253752
5963	ENSG00000101445	rs12624594	97873	0.00177688	-0.145186	0.09979	0.100105	0.173423746
5964	ENSG00000101447	rs208799	-43553	0.0382371	0.142468	0.63758	0.650369	0.476434055
5965	ENSG00000101452	rs4810241	-58713	0.00388725	-0.296709	0.133413	0.134003	0.206983201
5966	ENSG00000204103	rs12480064	-33134	0.0409651	-0.214649	0.823868	0.827103	0.530540848
5967	ENSG00000198900	rs2076574	63910	0.0154669	-0.150188	0.433709	0.432624	0.390233182
5968	ENSG00000124181	rs3764706	-51405	0.181387	-0.124121	0.899371	0.884895	0.545657876
5969	ENSG00000174306	rs4810316	75379	0.000488264	0.31499	0.019798	0.0208015	0.060285481
5970	ENSG00000132793	rs6016552	44417	0.000748127	0.175516	0.0371963	0.0382741	0.092953056
5971	ENSG00000183798	rs6065332	-48537	0.00939191	0.251313	0.24975	0.238256	0.288274751
5972	ENSG00000124177	rs17209416	37012	0.0832901	-0.12461	0.814483	0.809108	0.525732554
5973	ENSG00000196090	rs11086861	-71342	0.0115293	0.469143	0.404281	0.406116	0.378699122
5974	ENSG00000124193	rs11699851	-97264	0.00645541	0.324107	0.309237	0.302896	0.327180408
5975	ENSG00000185513	rs6017093	-428	5.98E-05	-0.231757	0.00529947	0.00688665	0.027433849
5976	ENSG00000101049	rs2145214	49458	0.0107984	0.158528	0.427961	0.417533	0.384035635
5977	ENSG00000101052	rs72626512	-18642	0.00900922	-0.388226	0.338863	0.335639	0.343369885
5978	ENSG00000101057	rs7264137	-36998	0.0141413	0.133628	0.383378	0.372664	0.362340807
5979	ENSG00000124191	rs6065682	85194	1.01E-05	-0.329369	0.0009999	0.00146643	0.008135232
5980	ENSG00000149596	rs6103656	-35449	0.0291679	-0.228507	0.81316	0.812825	0.526602886
5981	ENSG00000132823	rs6073376	9454	0.00306082	0.38486	0.220097	0.215858	0.2727732
5982	ENSG00000197296	rs17828482	-20586	0.000556784	0.343738	0.0437956	0.045712	0.105082895
5983	ENSG00000101076	rs17828482	-65083	0.00851515	0.271118	0.437118	0.434321	0.391007523
5984	ENSG00000124120	rs11574732	-67135	0.0205013	0.246807	0.685147	0.677928	0.48558191
5985	ENSG00000132824	rs56115289	-73206	0.0171356	-0.254291	0.382792	0.386712	0.368795363
5986	ENSG00000168734	rs59940141	75591	0.0707752	-0.179033	0.767638	0.773201	0.515897534
5987	ENSG00000196839	rs6017383	17607	0.00427029	0.180407	0.205755	0.199621	0.261803705
5988	ENSG00000064205	rs244080	-96937	0.0164154	0.384749	0.563944	0.563338	0.445138589
5989	ENSG00000124249	rs34747802	-23398	0.00353103	-0.372726	0.181406	0.178675	0.246176962
5990	ENSG00000101098	rs1111030	31923	0.00176001	-0.207232	0.0770923	0.0776392	0.147480984
5991	ENSG00000166913	rs56403610	-98390	0.00718835	-0.175329	0.258056	0.25577	0.299144129
5992	ENSG00000101104	rs4432517	37279	0.0823405	0.0902678	0.920883	0.926533	0.557012993
5993	ENSG00000025772	rs2234197	2	5.74E-11	-0.512233	1.00E-04	2.90E-08	8.20E-07
5994	ENSG00000101109	rs6073620	96890	4.54E-07	-0.201472	1.00E-04	6.12E-05	0.00060975
5995	ENSG00000124134	rs876835	97472	0.00843062	0.309618	0.231874	0.227778	0.281007572
5996	ENSG00000168703	rs34602589	15627	0.00425945	0.364583	0.129596	0.127604	0.20045917
5997	ENSG00000124102	rs13039213	2168	7.47E-05	0.319399	0.00209979	0.00396259	0.017864552
5998	ENSG00000124233	rs6032055	-2339	1.92E-05	0.416739	0.00109989	0.00139547	0.007824866
5999	ENSG00000124107	rs2743221	44397	0.0111625	0.187123	0.336584	0.339139	0.344767581
6000	ENSG00000124145	rs2743252	57518	0.0413069	0.282793	0.811183	0.815808	0.527585127
6001	ENSG00000204070	rs760641	14199	3.47E-11	0.797155	1.00E-04	3.79E-08	1.03E-06
6002	ENSG00000244274	rs2741602	-4165	1.18E-13	0.810844	1.00E-04	1.89E-10	1.10E-08
6003	ENSG00000124251	rs2741428	-37130	0.0571644	0.285303	0.936389	0.941093	0.561234253
6004	ENSG00000124155	rs1028306	1155	0.0152714	0.296101	0.598326	0.587942	0.453717232
6005	ENSG00000101443	rs11696501	26129	1.16E-05	0.520052	0.00079992	0.00134571	0.007598748
6006	ENSG00000182931	rs6104350	90184	1.15E-06	-0.664258	1.00E-04	0.000112776	0.001010262
6007	ENSG00000124116	rs6124742	-15915	1.24E-10	0.707243	1.00E-04	7.26E-08	1.83E-06
6008	ENSG00000101457	rs197671	60012	0.0950243	0.175501	0.882716	0.891883	0.547210232
6009	ENSG00000175063	rs451766	-53022	0.00478564	0.232211	0.177829	0.173454	0.241577648
6010	ENSG00000101470	rs117912918	-71318	0.021275	-0.215071	0.489966	0.496222	0.417566539
6011	ENSG00000124104	rs8860	-10538	0.0562613	0.145541	0.821839	0.820602	0.528664592
6012	ENSG00000101473	rs111858067	-18162	0.0210805	-0.193357	0.509674	0.519321	0.426845719
6013	ENSG00000132801	rs1057208	76753	0.125448	0.238463	0.970902	0.974976	0.569153369
6014	ENSG00000168612	rs6032614	99728	0.00818811	0.40032	0.275227	0.274014	0.310868303
6015	ENSG00000149634	rs3092073	79387	0.0109865	-0.193996	0.357117	0.360741	0.355555395
6016	ENSG00000064601	rs111602331	38690	0.00248442	0.239868	0.109471	0.11237	0.185737291
6017	ENSG00000124257	rs6514066	-19054	0.00643557	-0.260032	0.256798	0.252938	0.297671089
6018	ENSG00000100979	rs148873265	83826	0.00180181	-0.32784	0.0908909	0.0908959	0.163380038
6019	ENSG00000100982	rs6017713	7440	0.00918302	0.197355	0.31145	0.307065	0.329094117
6020	ENSG00000198026	rs8121146	30453	0.00322511	0.201079	0.160186	0.157486	0.227946585
6021	ENSG00000100985	rs1128536	50451	0.0491259	0.173605	0.821165	0.830229	0.531368547
6022	ENSG00000124140	rs148873265	-25709	0.0350925	-0.399259	0.736571	0.728523	0.501586376
6023	ENSG00000124160	rs6074032	44718	0.000831348	-0.358761	0.0670933	0.0679313	0.13545877
6024	ENSG00000101017	rs17380117	-12540	0.0022081	0.207578	0.165674	0.16382	0.23345306
6025	ENSG00000149654	rs6124778	-14711	0.00271391	-0.333131	0.141046	0.140172	0.212393731
6026	ENSG00000080189	rs6074085	-90672	0.0397658	0.164891	0.779595	0.775955	0.516540796
6027	ENSG00000062598	rs4510283	-89545	0.026638	-0.227193	0.436546	0.431103	0.389813726
6028	ENSG00000198185	rs2745729	4050	2.95E-13	0.870513	1.00E-04	3.02E-10	1.60E-08
6029	ENSG00000158296	rs13039165	-98186	0.01695	0.450405	0.540205	0.538682	0.435447124
6030	ENSG00000172315	rs6012007	-5840	0.00971676	0.362908	0.379023	0.375678	0.363595393
6031	ENSG00000197496	rs6017995	-1251	0.00131739	0.404023	0.0845915	0.0834281	0.154955677
6032	ENSG00000064655	rs3092501	-42317	1.63E-05	-0.855249	0.00119988	0.0025983	0.012795924
6033	ENSG00000101040	rs6012149	-62713	0.00893254	-0.163645	0.295542	0.299085	0.324807405
6034	ENSG00000124151	rs2425961	41797	0.00261278	-0.149033	0.101635	0.10151	0.174866179
6035	ENSG00000196562	rs6018654	-73606	0.00357306	0.274807	0.385	0.382714	0.366917897
6036	ENSG00000124126	rs11698661	-84389	0.0014101	0.248022	0.0793921	0.0791838	0.149262942
6037	ENSG00000124198	rs6125486	-37845	6.58E-05	0.327149	0.0029997	0.00408698	0.018341231
6038	ENSG00000124207	rs6125564	97126	0.000977426	0.171523	0.0169983	0.0183668	0.055104056
6039	ENSG00000124214	rs2426132	-81778	0.00185969	0.205684	0.0519948	0.0487071	0.109496277
6040	ENSG00000124228	rs6067019	-7359	0.000596135	-0.245015	0.0159984	0.0175867	0.053598525
6041	ENSG00000124201	rs6122763	-97311	0.0601832	0.0996059	0.775969	0.780169	0.517377381
6042	ENSG00000158445	rs610412	-22633	0.0463818	0.164428	0.897758	0.896512	0.548038832
6043	ENSG00000124212	rs6067116	-42541	0.0959664	0.248671	0.993056	0.989734	0.57296478
6044	ENSG00000158470	rs614415	70933	0.0319319	0.187057	0.695622	0.709993	0.495264488
6045	ENSG00000197818	rs542234	62007	5.40E-08	0.785785	1.00E-04	1.70E-05	0.000207862
6046	ENSG00000158480	rs645544	-30461	0.00460333	0.199108	0.147163	0.143418	0.215588314
6047	ENSG00000124226	rs589700	-61128	0.0138275	-0.340966	0.319808	0.320171	0.336846347
6048	ENSG00000124216	rs6095712	-39334	0.00281461	0.347035	0.147902	0.146399	0.218539982
6049	ENSG00000244687	rs6091115	99523	0.00246709	-0.328363	0.128251	0.122578	0.195744512
6050	ENSG00000240849	rs1971483	7795	1.10E-05	0.473034	0.00109989	0.00137089	0.007716341
6051	ENSG00000172216	rs67470092	-97122	0.0649271	-0.105633	0.890569	0.894053	0.547517872
6052	ENSG00000196396	rs1885178	97889	0.000950105	0.257839	0.0576942	0.0586908	0.123921901
6053	ENSG00000042062	rs192060745	-81420	0.000690468	0.236343	0.0454955	0.0480532	0.108660425
6054	ENSG00000124171	rs6020721	18958	0.00260183	-0.338825	0.115616	0.115362	0.188328684
6055	ENSG00000124243	rs7269716	-51111	0.116895	-0.10642	0.979452	0.979006	0.569918498
6056	ENSG00000101126	rs6096133	-67536	0.0650656	-0.102696	0.888988	0.889605	0.546721255
6057	ENSG00000124217	rs73132439	19772	0.0177591	0.465619	0.495299	0.489422	0.414697512
6058	ENSG00000000419	rs2426230	24117	0.00952968	0.227872	0.337605	0.324482	0.338304268
6059	ENSG00000026559	rs6067632	53544	0.0268398	-0.203676	0.695139	0.696159	0.491418439
6060	ENSG00000101096	rs6021240	-74105	0.0397259	0.132831	0.921731	0.914975	0.553580932
6061	ENSG00000054793	rs6021493	76251	0.0246888	-0.133213	0.73226	0.735323	0.504269579
6062	ENSG00000101115	rs36089258	33173	0.000245805	-0.593527	0.0292971	0.0327361	0.083317539
6063	ENSG00000020256	rs73914241	-13782	0.0500563	0.216473	0.776571	0.779629	0.517276386
6064	ENSG00000182463	rs6022239	64508	0.0889651	-0.107222	0.937266	0.938742	0.560586895
6065	ENSG00000171940	rs6068578	-56270	0.00126827	-0.389919	0.120284	0.119694	0.192807182
6066	ENSG00000064787	rs6127061	-50527	0.000141228	-0.449752	0.0172983	0.0209058	0.060548143
6067	ENSG00000019186	rs6127123	25460	0.00620998	-0.383452	0.465581	0.453617	0.398902128
6068	ENSG00000101132	rs2023393	-18789	0.0129975	-0.219135	0.609622	0.610771	0.461697074
6069	ENSG00000101134	rs55805565	93325	0.0713191	0.202372	0.648736	0.643339	0.473870832
6070	ENSG00000124098	rs6014707	4964	0.000401188	-0.270954	0.0283972	0.0296137	0.077876276
6071	ENSG00000087586	rs17365060	33555	0.00686966	0.307781	0.31213	0.294656	0.322128666
6072	ENSG00000101138	rs58274660	15578	0.0626952	-0.233544	0.914991	0.911938	0.552663984
6073	ENSG00000087589	rs401897	42589	0.175407	0.0879011	0.998006	0.99654	0.574837791
6074	ENSG00000022277	rs6099183	52586	3.92E-05	0.419304	0.00309969	0.00484683	0.020957011
6075	ENSG00000213714	rs68080330	29221	0.0192357	0.314368	0.66029	0.648639	0.475836232
6076	ENSG00000087510	rs1040800	-8573	0.00269524	-0.428123	0.234536	0.231104	0.283193109
6077	ENSG00000101144	rs6070067	77289	0.00211602	-0.333449	0.0871913	0.0850187	0.156688007
6078	ENSG00000101146	rs6014993	65357	0.00272641	-0.310303	0.150617	0.148936	0.220407958
6079	ENSG00000132819	rs4811860	76972	0.0189665	-0.156838	0.720144	0.71073	0.495418949
6080	ENSG00000124097	rs62204257	3609	2.79E-10	-0.813011	1.00E-04	5.20E-07	1.01E-05
6081	ENSG00000124253	rs13045671	30181	0.0174203	0.327349	0.79193	0.798394	0.521928147
6082	ENSG00000124256	rs6070180	-11673	0.000936646	0.239262	0.111956	0.109279	0.18305292
6083	ENSG00000124225	rs4811908	5245	0.00121544	-0.315732	0.114649	0.116489	0.189617641
6084	ENSG00000124209	rs56140076	83789	0.0144	0.298168	0.496282	0.497253	0.418023077
6085	ENSG00000124164	rs3787147	48655	1.18E-09	0.499972	1.00E-04	3.82E-07	7.62E-06
6086	ENSG00000198768	rs6015285	-43296	0.0026457	-0.324275	0.230115	0.226988	0.280587398
6087	ENSG00000124222	rs6100140	-24509	0.0406715	0.139176	0.915828	0.923919	0.55622636
6088	ENSG00000254995	rs6128390	-21588	0.00366274	0.290945	0.263421	0.26422	0.304916134
6089	ENSG00000215440	rs218478	-25361	0.00988694	0.168608	0.497762	0.501036	0.419587734
6090	ENSG00000087460	rs6026527	-42072	0.00151805	-0.343639	0.109879	0.110927	0.184314984
6091	ENSG00000101158	rs236729	23711	1.63E-06	-0.438242	0.00029997	0.000342966	0.002492648
6092	ENSG00000101160	rs235200	-8731	0.0407153	-0.174227	0.810526	0.816407	0.527585127
6093	ENSG00000124172	rs6015423	9249	0.00809516	-0.156703	0.334783	0.330022	0.340576831
6094	ENSG00000101166	rs4812051	4593	0.00152322	-0.160732	0.0980902	0.0963461	0.169598
6095	ENSG00000124203	rs62203970	-31769	0.0161895	-0.141206	0.446277	0.442215	0.394145221
6096	ENSG00000124205	rs62204014	-90752	0.0156175	-0.224665	0.633544	0.642907	0.473788972
6097	ENSG00000087495	rs12481166	99871	0.00988266	0.43369	0.514388	0.517706	0.42630591
6098	ENSG00000196074	rs1576726	84095	0.0022415	-0.256577	0.0556944	0.0547931	0.118545612
6099	ENSG00000196227	rs7274667	93933	0.0733489	0.120766	0.689869	0.691546	0.48994314
6100	ENSG00000132825	rs195022	84841	0.00749476	-0.21811	0.161791	0.157534	0.227960782
6101	ENSG00000124215	rs6513470	64430	0.00202872	-0.282606	0.0691931	0.0698331	0.137925629
6102	ENSG00000179242	rs2426978	-51288	0.00698506	-0.34685	0.442529	0.431321	0.389826382
6103	ENSG00000130699	rs68101474	32932	0.0539966	-0.286333	0.854096	0.855532	0.538520682
6104	ENSG00000149657	rs113082349	81892	0.0110223	0.290522	0.496282	0.497986	0.418154743
6105	ENSG00000101182	rs2427266	8485	0.0146602	-0.142087	0.598326	0.596967	0.456770323
6106	ENSG00000184402	rs28545731	-84724	0.0185598	-0.155528	0.698047	0.694337	0.4908715
6107	ENSG00000101181	rs6062131	8514	1.56E-07	0.641451	0.00019998	4.78E-05	0.000491655
6108	ENSG00000130703	rs2236523	76294	0.000397733	0.209298	0.0341966	0.0374742	0.091527672
6109	ENSG00000130706	rs3787430	-85728	0.0187449	-0.110648	0.62798	0.610592	0.461648186
6110	ENSG00000130702	rs8124907	-29242	0.00435289	-0.149772	0.307338	0.313819	0.332970897
6111	ENSG00000171858	rs6142641	-17902	0.00312103	0.270477	0.270687	0.268109	0.307208384
6112	ENSG00000149679	rs2064830	-12885	0.000180063	0.494377	0.0225977	0.0253434	0.069726964
6113	ENSG00000130701	rs624019	-56986	0.0316359	0.286568	0.916667	0.922098	0.555704251
6114	ENSG00000101187	rs2236553	15887	1.21E-06	0.408871	0.00039996	0.000479604	0.003310781
6115	ENSG00000101189	rs2427426	-66558	0.00726727	0.224814	0.503775	0.488146	0.41421055
6116	ENSG00000060491	rs2427421	-76445	0.0174746	0.0909139	0.77	0.77851	0.517114838
6117	ENSG00000092758	rs2294984	869	5.67E-07	-0.456737	1.00E-04	0.000168488	0.001402946
6118	ENSG00000101190	rs6011434	9757	0.0423003	-0.219229	0.937266	0.943593	0.562090303
6119	ENSG00000101191	rs962562879	91378	0.0122732	0.296363	0.597612	0.588457	0.453859708
6120	ENSG00000101193	rs6010805	53814	0.00144833	-0.232251	0.142776	0.144544	0.216711423
6121	ENSG00000101194	rs11086147	2119	1.10E-11	0.440254	1.00E-04	1.69E-08	5.14E-07
6122	ENSG00000149658	rs2314250	18128	0.0558749	-0.237322	0.963426	0.962667	0.566248361
6123	ENSG00000101197	rs34872054	-80016	0.0172337	0.404973	0.652542	0.651129	0.476566081
6124	ENSG00000101199	rs11696339	93830	0.0155286	0.138429	0.707921	0.693033	0.490506783
6125	ENSG00000101210	rs74179807	-53438	0.00207705	-0.528007	0.269666	0.26901	0.307763135
6126	ENSG00000125534	rs2145166	-2279	0.000224022	-0.215908	0.0358964	0.0379562	0.092408982
6127	ENSG00000101213	rs76041667	-46519	0.0070427	0.142061	0.560157	0.559998	0.443885323
6128	ENSG00000125508	rs6122130	-6884	7.64E-12	1.01036	1.00E-04	7.63E-09	2.65E-07
6129	ENSG00000125531	rs310672	33683	0.00100325	0.440959	0.126918	0.127533	0.20045917
6130	ENSG00000130589	rs310627	-15248	0.00387766	0.145174	0.339552	0.338922	0.344767581
6131	ENSG00000101216	rs534483035	66612	0.0487061	-0.226641	0.968085	0.971237	0.568120922
6132	ENSG00000197457	rs11551683	-98856	0.00195797	-0.285538	0.163642	0.165517	0.235265907
6133	ENSG00000258366	rs3810482	-95577	0.00734204	-0.335234	0.453968	0.451364	0.397900397
6134	ENSG00000026036	rs6089970	91325	0.000490892	0.276027	0.050495	0.0510906	0.113757642
6135	ENSG00000197114	rs2738782	-30249	0.0439085	-0.123877	0.886625	0.891867	0.547210232
6136	ENSG00000101246	rs6011066	24802	0.00528411	-0.210313	0.295979	0.29336	0.321783915
6137	ENSG00000203896	rs953257609	-3634	0.000346217	-0.529679	0.0252975	0.0298674	0.078264671
6138	ENSG00000125520	rs5019252	7219	0.00092983	-0.235596	0.0658934	0.067423	0.134809296
6139	ENSG00000130584	rs4809337	-60436	0.000881047	-0.213714	0.0626937	0.0620619	0.128228277
6140	ENSG00000101150	rs2252258	80409	0.00324937	0.223885	0.184891	0.182925	0.249444374
6141	ENSG00000101152	rs536758837	34627	0.00200793	-0.342041	0.122446	0.122714	0.195911465
6142	ENSG00000198276	rs4606988	-9070	0.00411408	0.24962	0.201611	0.202059	0.263258743
6143	ENSG00000196700	rs56015416	-1927	0.000557455	0.168927	0.0443956	0.0443809	0.102877153
6144	ENSG00000130590	rs4809393	89730	0.00741383	0.216716	0.342456	0.335836	0.343376486
6145	ENSG00000101161	rs6011209	-82728	0.0847897	0.128332	0.976585	0.978305	0.569853045
6146	ENSG00000196421	rs816920	-16726	0.00557478	0.393194	0.319604	0.312242	0.33205238
6147	ENSG00000203883	rs34039059	55493	0.0169799	0.212331	0.624454	0.613975	0.462607596
6148	ENSG00000171703	rs45448193	13254	0.00226698	0.270836	0.158211	0.152854	0.223539727
6149	ENSG00000171700	rs6062625	-15708	0.00352046	-0.12801	0.201449	0.199946	0.261901827
6150	ENSG00000125510	rs1378176552	99863	0.0296449	0.17986	0.774169	0.784487	0.518248562
6151	ENSG00000196132	rs398111	64125	0.000251407	0.566216	0.0240976	0.0264765	0.071866077
6152	ENSG00000203880	rs60461814	-37	1.76E-07	-0.504831	1.00E-04	5.20E-05	0.000526261
6153	ENSG00000185272	rs371798	40203	8.43E-11	-0.695056	1.00E-04	2.33E-07	5.07E-06
6154	ENSG00000155304	rs112021793	-99393	0.000681066	-0.160228	0.0631937	0.0628497	0.12949359
6155	ENSG00000155307	rs9983068	-91524	0.0469126	0.144404	0.892157	0.8932	0.54740953
6156	ENSG00000180530	rs13050325	-94446	5.76E-05	-0.208103	0.00459954	0.0061267	0.025129647
6157	ENSG00000155313	rs2823481	42270	0.135451	-0.174695	0.930297	0.931998	0.55855497
6158	ENSG00000154639	rs208918	-88084	0.01415	-0.128786	0.56458	0.562338	0.444712874
6159	ENSG00000154640	rs7278827	27530	0.00387659	0.250946	0.165045	0.16029	0.230389528
6160	ENSG00000154642	rs243596	-34849	1.00E-06	-0.238104	0.00019998	0.000149671	0.001273798
6161	ENSG00000154645	rs200803	62361	0.000943718	0.331426	0.050095	0.0518687	0.114547649
6162	ENSG00000154654	rs11088848	35552	0.00700226	-0.244319	0.273348	0.264361	0.304964778
6163	ENSG00000154719	rs1135638	-14682	2.83E-18	0.764054	1.00E-04	3.29E-14	6.78E-12
6164	ENSG00000154721	rs9981246	32401	0.0638365	0.149449	0.753198	0.75478	0.510733956
6165	ENSG00000154727	rs2829876	-21059	0.0061359	0.211641	0.196121	0.194104	0.257968553
6166	ENSG00000154723	rs2829870	-29558	0.0120137	0.189888	0.331128	0.330344	0.34059632
6167	ENSG00000142192	rs2830136	67758	0.0159044	-0.203861	0.457705	0.450335	0.397485522
6168	ENSG00000166265	rs2830279	-20628	0.0110638	0.134606	0.469072	0.462259	0.402855027
6169	ENSG00000154734	rs11702792	-54643	0.0190043	-0.180607	0.638393	0.634959	0.470759944
6170	ENSG00000154736	rs13046394	63435	0.0205197	0.128714	0.639617	0.635575	0.471010667
6171	ENSG00000156239	rs151093246	16781	6.76E-08	-0.835406	1.00E-04	1.28E-05	0.000162674
6172	ENSG00000198862	rs2832139	-73949	0.0612476	-0.146477	0.691298	0.692786	0.490396165
6173	ENSG00000156253	rs971281	28597	0.00285907	0.425669	0.0825917	0.0839356	0.155572138
6174	ENSG00000156256	rs2243552	-78486	0.0183621	0.190042	0.333222	0.33351	0.342484826
6175	ENSG00000156261	rs2070610	-171	5.89E-10	0.493752	1.00E-04	2.97E-07	6.20E-06
6176	ENSG00000156265	rs2471951	92835	0.0127298	-0.206035	0.275986	0.269778	0.308439111
6177	ENSG00000156273	rs2832265	23893	0.0490986	0.246851	0.640435	0.628111	0.468221687
6178	ENSG00000156284	rs2226641	60383	5.25E-10	-0.383616	1.00E-04	2.51E-07	5.38E-06
6179	ENSG00000182816	rs62211001	-97962	0.00200781	-0.252211	0.0554945	0.0546097	0.118391797
6180	ENSG00000156299	rs2833447	8178	0.0025796	0.266005	0.148274	0.14764	0.219352045
6181	ENSG00000142168	rs4816409	46290	0.000729854	0.26076	0.0355964	0.0398799	0.095672753
6182	ENSG00000156304	rs111886578	-84520	0.00332818	0.342579	0.11289	0.113066	0.18622758
6183	ENSG00000142149	rs1016705	20008	0.000935628	-0.322839	0.102498	0.101222	0.17457372
6184	ENSG00000159055	rs7280143	-20171	0.000488489	-0.470146	0.0215978	0.0225264	0.063836616
6185	ENSG00000142207	rs2833773	-54998	0.000821682	0.262755	0.0366963	0.0385282	0.093390963
6186	ENSG00000166979	rs78861468	391	0.000426199	-0.515745	0.019898	0.0221286	0.063079239
6187	ENSG00000159079	rs844981	7786	0.000179094	0.3993	0.00749925	0.00810138	0.030990884
6188	ENSG00000265590	rs62214738	10295	0.0407607	0.46459	0.6052	0.609527	0.461236589
6189	ENSG00000159082	rs2833969	96657	0.0016113	-0.260972	0.0355964	0.0370965	0.090865275
6190	ENSG00000159086	rs2231388	42594	0.00302169	-0.286197	0.0725927	0.0725957	0.141138464
6191	ENSG00000205927	rs2834050	-38664	0.0239438	-0.320331	0.823191	0.825442	0.530009848
6192	ENSG00000184221	rs6517124	-89758	0.00300258	-0.402544	0.283569	0.278156	0.313729527
6193	ENSG00000159110	rs9975538	49266	1.02E-11	0.484463	1.00E-04	1.48E-08	4.64E-07
6194	ENSG00000243646	rs6517154	-29993	0.00192118	0.370486	0.143574	0.141465	0.213695071
6195	ENSG00000142166	rs2850008	-35982	0.000875032	-0.240671	0.0626937	0.0627889	0.129398412
6196	ENSG00000159128	rs7277808	13974	3.65E-05	-0.37904	0.00259974	0.003493	0.016210864
6197	ENSG00000142188	rs743335	-11764	0.00323756	0.436699	0.113724	0.110432	0.183878489
6198	ENSG00000177692	rs8130283	-43996	8.66E-07	0.60146	0.00019998	9.90E-05	0.000902017
6199	ENSG00000159140	rs9975902	54864	0.0456314	0.187701	0.537305	0.544368	0.437344538
6200	ENSG00000159131	rs17646111	38984	0.00209825	0.148451	0.0505949	0.0532304	0.116300716
6201	ENSG00000159147	rs4817579	-50793	0.0366772	-0.123313	0.481945	0.478178	0.409913883
6202	ENSG00000205726	rs113893931	88452	4.91E-07	-0.474821	1.00E-04	3.32E-05	0.000367578
6203	ENSG00000205758	rs62227740	15570	0.00960451	-0.232882	0.176606	0.17428	0.242344208
6204	ENSG00000241837	rs9984452	-51178	0.0133868	0.177578	0.533298	0.543668	0.437201923
6205	ENSG00000243927	rs9305541	-25581	0.0154326	-0.22414	0.517848	0.517458	0.42622393
6206	ENSG00000198743	rs1005578	-62836	0.0428687	0.164137	0.844726	0.841419	0.534553874
6207	ENSG00000159197	rs4817649	640	0.00010825	-0.434537	0.0059994	0.00731705	0.0286827
6208	ENSG00000205670	rs11702479	-22051	0.000581165	-0.64285	0.0255974	0.0280965	0.0750126
6209	ENSG00000180509	rs979667	69076	0.133043	-0.176482	0.963426	0.967991	0.567421018
6210	ENSG00000159200	rs2256666	-36539	5.66E-07	-0.412846	0.00019998	0.000179738	0.00147993
6211	ENSG00000159212	rs7275340	20701	7.62E-11	-0.819491	1.00E-04	8.15E-08	2.02E-06
6212	ENSG00000159216	rs2248898	-22827	0.0034101	-0.151081	0.165427	0.166357	0.236110924
6213	ENSG00000159228	rs2040447	8885	3.41E-11	-0.699184	1.00E-04	3.43E-08	9.53E-07
6214	ENSG00000185917	rs7280453	-78661	8.98E-14	-0.654958	1.00E-04	3.87E-10	1.98E-08
6215	ENSG00000159231	rs34163237	-20836	1.04E-06	-0.337839	0.00029997	0.000236086	0.001838466
6216	ENSG00000142197	rs7281243	12917	3.44E-07	0.356833	1.00E-04	9.31E-05	0.000860117
6217	ENSG00000159256	rs7279450	-43318	0.00360166	0.213635	0.209239	0.204837	0.26527745
6218	ENSG00000159259	rs2835364	80420	0.0203072	-0.202069	0.64539	0.652903	0.476898538
6219	ENSG00000159261	rs2835427	98477	0.00475154	0.349478	0.265376	0.26157	0.303126538
6220	ENSG00000159267	rs8133872	11017	1.50E-10	0.671753	1.00E-04	1.35E-07	3.17E-06
6221	ENSG00000183145	rs2835551	-52349	0.00480497	-0.452155	0.192722	0.191839	0.256352106
6222	ENSG00000185808	rs2154535	43437	1.28E-16	-0.75371	1.00E-04	6.43E-13	7.70E-11
6223	ENSG00000182670	rs2298684	-432	0.0175341	0.141667	0.446875	0.446519	0.395676564
6224	ENSG00000157538	rs4618141	-18138	0.00459396	0.26293	0.223737	0.214036	0.271318541
6225	ENSG00000157540	rs4488751	-49236	0.0879529	0.190029	0.950617	0.952132	0.564105606
6226	ENSG00000157542	rs2836127	-84359	0.0630536	0.151713	0.618665	0.62632	0.467554519
6227	ENSG00000157551	rs13051623	-7866	0.00347057	0.219022	0.0528947	0.0503189	0.112463348
6228	ENSG00000157554	rs2252185	92071	0.0644528	0.0898858	0.94702	0.946537	0.562600464
6229	ENSG00000157557	rs6517479	-96848	0.00282706	0.335974	0.13022	0.131754	0.204787041
6230	ENSG00000183527	rs10427502	99425	2.63E-09	-0.654295	1.00E-04	7.16E-07	1.33E-05
6231	ENSG00000185658	rs12106311	45134	0.0446617	-0.0888334	0.718593	0.731322	0.502693109
6232	ENSG00000205581	rs9982825	-47667	6.20E-05	0.416128	0.00409959	0.00483803	0.0209394
6233	ENSG00000182093	rs2836998	10257	2.03E-08	-0.508975	1.00E-04	6.77E-06	9.46E-05
6234	ENSG00000157578	rs8133460	-27978	1.91E-05	0.543748	0.00179982	0.00243014	0.012123476
6235	ENSG00000185437	rs111993545	-42389	0.0083503	0.327697	0.333333	0.331832	0.341350774
6236	ENSG00000183778	rs656582	-15027	2.54E-10	-0.610265	1.00E-04	2.80E-07	5.92E-06
6237	ENSG00000183067	rs2837185	19537	0.00308158	-0.349157	0.192574	0.192302	0.256710494
6238	ENSG00000183036	rs11908867	22097	0.00264937	0.53452	0.238504	0.242908	0.290996013
6239	ENSG00000182240	rs2837989	80390	0.00027961	0.30884	0.0349965	0.0368553	0.090399437
6240	ENSG00000183844	rs2837969	-87763	0.0260723	-0.295468	0.827273	0.820967	0.528784386
6241	ENSG00000183486	rs468867	75620	0.00431931	0.169441	0.274171	0.272077	0.309752001
6242	ENSG00000157601	rs468444	29799	0.000172323	0.446737	0.0206979	0.021899	0.062657911
6243	ENSG00000184012	rs13048402	62040	0.0223666	0.167595	0.847587	0.84805	0.535943134
6244	ENSG00000183421	rs9978542	-22391	0.0100299	-0.252235	0.728	0.731564	0.502774221
6245	ENSG00000141956	rs866431820	-98446	0.0164685	-0.231875	0.825227	0.825611	0.530032126
6246	ENSG00000157617	rs62216677	-15749	0.000241376	-0.307369	0.0420958	0.043461	0.101274736
6247	ENSG00000173276	rs2839447	24683	0.00420952	-0.289132	0.389949	0.384484	0.367932064
6248	ENSG00000177398	rs3819140	74424	0.00150955	-0.569947	0.20149	0.206494	0.265839129
6249	ENSG00000160179	rs8129439	-85062	0.03695	0.271468	0.914991	0.913079	0.552935279
6250	ENSG00000160180	rs112971184	97160	0.00234955	0.390918	0.236979	0.235466	0.286451896
6251	ENSG00000160181	rs692544	-11666	0.00292427	0.377676	0.308	0.302673	0.326979395
6252	ENSG00000160182	rs225438	-55647	0.00296253	0.234043	0.294152	0.297925	0.324310919
6253	ENSG00000160183	rs3814899	-6707	0.000245914	0.438039	0.0375962	0.0412612	0.09786738
6254	ENSG00000160185	rs12482947	28480	0.00128071	-0.212416	0.155435	0.154545	0.2249026
6255	ENSG00000160190	rs9325636	-33311	0.00767683	-0.189575	0.446476	0.440456	0.393616787
6256	ENSG00000160188	rs10084614	-28004	0.000171377	-0.424403	0.019698	0.0220789	0.062998375
6257	ENSG00000160191	rs60013180	7246	0.023114	0.237007	0.827273	0.829009	0.530953375
6258	ENSG00000160193	rs8133114	-18974	1.50E-05	0.295978	0.00179982	0.00321298	0.015165519
6259	ENSG00000160194	rs116925307	54017	3.81E-05	0.566744	0.00429957	0.00567901	0.023654766
6260	ENSG00000160199	rs60355366	-76624	0.0193809	0.33013	0.584355	0.574908	0.44927652
6261	ENSG00000160200	rs2839625	-49707	4.14E-05	0.594854	0.00139986	0.00161769	0.008763844
6262	ENSG00000160201	rs56218428	52167	0.00285532	-0.370718	0.0831917	0.087694	0.159436219
6263	ENSG00000142178	rs541476	-51928	0.0203349	0.37353	0.448678	0.457757	0.400725433
6264	ENSG00000234289	rs990816943	17076	0.156682	0.388277	0.857755	0.861451	0.540210984
6265	ENSG00000160207	rs376597463	-55036	0.0116928	-0.585017	0.387384	0.383006	0.367158114
6266	ENSG00000160208	rs59801240	-33594	0.0360518	0.158498	0.745346	0.740063	0.505914594
6267	ENSG00000160209	rs13048697	46901	0.00436136	0.571532	0.233879	0.227072	0.280605511
6268	ENSG00000160213	rs35285321	5620	6.64E-07	-0.483078	1.00E-04	0.000212132	0.001685562
6269	ENSG00000160214	rs1215675555	-46446	0.00740439	-0.259071	0.393166	0.393501	0.372438673
6270	ENSG00000160216	rs6518337	67164	0.000383552	-0.256486	0.0307969	0.0337372	0.085326202
6271	ENSG00000160218	rs35985715	58493	0.0161492	0.228622	0.427595	0.425364	0.387469446
6272	ENSG00000241945	rs8132918	-13447	2.34E-12	0.996247	1.00E-04	1.66E-10	9.99E-09
6273	ENSG00000160221	rs2299818	-61114	4.37E-12	0.975581	1.00E-04	2.66E-10	1.44E-08
6274	ENSG00000160223	rs7275515	34413	0.000169413	0.587889	0.0166983	0.0177539	0.053951154
6275	ENSG00000160224	rs61750224	28189	0.0187977	0.218073	0.702456	0.712392	0.495939914
6276	ENSG00000141959	rs2838545	3748	0.000328226	-0.284305	0.0362964	0.0361154	0.089251759
6277	ENSG00000160226	rs11702291	4525	2.41E-11	0.598683	1.00E-04	3.93E-08	1.07E-06
6278	ENSG00000142185	rs2516560	-60708	7.79E-05	-0.296156	0.0107989	0.0138339	0.045343193
6279	ENSG00000160233	rs13051665	22230	0.00112671	0.343073	0.0771923	0.0775972	0.147432813
6280	ENSG00000175894	rs582642	22511	0.00853631	0.370141	0.581977	0.567018	0.446415078
6281	ENSG00000184787	rs235343	28010	0.004552	0.14815	0.401202	0.405114	0.37808312
6282	ENSG00000184900	rs13050770	96706	0.000633236	0.360647	0.0938906	0.0949611	0.168138199
6283	ENSG00000183255	rs7280520	9516	0.000488962	-0.307916	0.0670933	0.0709025	0.139283132
6284	ENSG00000160255	rs760462	-23806	3.79E-05	0.23431	0.0089991	0.0096245	0.035177023
6285	ENSG00000160256	rs1239943314	33465	0.000729348	0.337364	0.11251	0.113248	0.186431534
6286	ENSG00000197381	rs2838764	-5600	0.0129903	-0.153324	0.588132	0.572453	0.448307047
6287	ENSG00000186866	rs59866399	51258	0.0137079	0.282961	0.540497	0.534983	0.43388625
6288	ENSG00000182871	rs879335792	148	0.00325305	0.242117	0.275986	0.2771	0.313119369
6289	ENSG00000173638	rs28434474	-75305	0.000398785	0.287802	0.040296	0.0416624	0.098456039
6290	ENSG00000183570	rs28625750	67566	0.00440545	0.231455	0.147771	0.150017	0.221418878
6291	ENSG00000142156	rs8134988	89329	0.00543309	-0.178095	0.410751	0.408458	0.379785699
6292	ENSG00000142173	rs62211788	-64256	0.00314678	0.239082	0.439228	0.431316	0.389826382
6293	ENSG00000160284	rs8133205	-5111	8.55E-11	-0.931965	1.00E-04	1.29E-07	3.06E-06
6294	ENSG00000160285	rs9982623	42477	4.78E-09	-0.887956	1.00E-04	5.13E-06	7.40E-05
6295	ENSG00000160294	rs13047780	27358	0.00282714	-0.271452	0.146947	0.147074	0.219067757
6296	ENSG00000182362	rs9637172	-20470	8.87E-16	-0.888896	1.00E-04	1.35E-11	1.05E-09
6297	ENSG00000160298	rs4818835	-19088	0.00345423	-0.271514	0.174603	0.17329	0.241433869
6298	ENSG00000160299	rs2330432	44091	0.0628448	-0.148749	0.885057	0.890792	0.546984875
6299	ENSG00000160305	rs4818841	-45693	0.00279946	0.45885	0.129045	0.126924	0.199982782
6300	ENSG00000160307	rs8130676	-33320	0.00480172	-0.20144	0.282689	0.269943	0.308439111
6301	ENSG00000160310	rs8132427	22487	0.000208856	-0.440245	0.0162984	0.0202261	0.059198847
6302	ENSG00000177663	rs2241047	20738	8.61E-05	0.374923	0.0120988	0.0146752	0.047299048
6303	ENSG00000183307	rs2058093	75870	0.00277982	-0.25441	0.265658	0.266107	0.306062357
6304	ENSG00000069998	rs59734756	-87010	0.00258362	0.288752	0.309141	0.312427	0.33205238
6305	ENSG00000093072	rs5748948	-44270	0.00236161	-0.211521	0.287644	0.285496	0.317721
6306	ENSG00000099954	rs5992040	22235	0.000503645	-0.5308	0.0557944	0.0601817	0.126048477
6307	ENSG00000131100	rs5746448	40	0.000548562	-0.356235	0.039796	0.0412637	0.09786738
6308	ENSG00000099968	rs1296805	-66180	0.0012703	0.431334	0.079592	0.0818042	0.152772237
6309	ENSG00000015475	rs443627	11257	0.00193793	-0.21035	0.151414	0.151475	0.222522408
6310	ENSG00000243156	rs5992165	41846	0.00722632	-0.165497	0.438074	0.43037	0.389600193
6311	ENSG00000215193	rs458900	-20604	0.00723927	0.185064	0.471281	0.462771	0.403072491
6312	ENSG00000183785	rs361540	8547	0.00540343	-0.468064	0.392395	0.389529	0.370489606
6313	ENSG00000184979	rs1446051605	88643	0.00665704	-0.629443	0.342456	0.321768	0.337085474
6314	ENSG00000278558	rs1210298	68339	1.36E-07	-1.19572	1.00E-04	2.55E-06	3.99E-05
6315	ENSG00000275793	rs1210298	-15778	0.0485916	-0.340991	0.335568	0.336529	0.343479718
6316	ENSG00000183628	rs5747952	78471	0.0155383	0.316357	0.55766	0.554957	0.441321647
6317	ENSG00000100033	rs62232351	3487	5.12E-05	-0.652938	0.00529947	0.0061642	0.025236724
6318	ENSG00000070413	rs807759	3718	0.00704786	0.13108	0.32032	0.315579	0.334277841
6319	ENSG00000100056	rs7288991	2103	1.21E-05	-0.516021	0.00079992	0.00119374	0.006914358
6320	ENSG00000100075	rs5746671	-5354	0.00121231	-0.189338	0.0662934	0.0653734	0.132473716
6321	ENSG00000070371	rs9605955	-97675	0.000722348	-0.362092	0.0259974	0.0270992	0.073041601
6322	ENSG00000185608	rs5748260	98010	0.161902	-0.113627	0.888988	0.890743	0.546984875
6323	ENSG00000100084	rs2277837	-15123	0.00515226	0.152903	0.143698	0.138631	0.211251035
6324	ENSG00000242259	rs5748267	93223	0.331911	-0.0675743	1	0.999096	0.575540275
6325	ENSG00000070010	rs9604969	47287	0.000314826	0.315173	0.0150985	0.0173459	0.053102116
6326	ENSG00000093009	rs5993685	90344	0.0667693	0.144554	0.81982	0.81914	0.528295325
6327	ENSG00000184113	rs5992439	82972	0.0166729	0.19598	0.509415	0.507963	0.422329467
6328	ENSG00000184058	rs1978060	5298	0.00263971	-0.355067	0.236141	0.236489	0.287170376
6329	ENSG00000215012	rs8138689	-29447	2.55E-05	-0.313707	0.00289971	0.0037098	0.016968146
6330	ENSG00000185838	rs7285519	-17311	0.00104337	0.209203	0.0878912	0.0875379	0.159299098
6331	ENSG00000093010	rs3810595	20749	2.68E-07	-0.471445	0.00029997	9.67E-05	0.000885291
6332	ENSG00000184470	rs933270	1829	5.42E-05	-0.323573	0.00669933	0.00891895	0.033256827
6333	ENSG00000099889	rs2012714	-26700	3.64E-05	0.260394	0.0039996	0.00552688	0.02315448
6334	ENSG00000183597	rs4819859	18561	0.000474687	0.345652	0.0460954	0.0472729	0.107334292
6335	ENSG00000128191	rs175191	87921	0.00943896	-0.323487	0.361372	0.35207	0.351993163
6336	ENSG00000099901	rs737985	-94384	0.00322773	0.119547	0.216292	0.206151	0.265737362
6337	ENSG00000099899	rs9306236	65177	0.00267195	-0.199779	0.183872	0.177425	0.245154411
6338	ENSG00000099904	rs67222192	43606	0.0298772	-0.13447	0.764706	0.786905	0.518921351
6339	ENSG00000234409	rs7290959	-3368	0.00388379	-0.361485	0.269811	0.267074	0.306696767
6340	ENSG00000040608	rs62218034	58834	0.0333386	0.298426	0.960653	0.964087	0.566604689
6341	ENSG00000128185	rs879150749	40846	0.000721895	-0.281332	0.0875912	0.088548	0.160527682
6342	ENSG00000185252	rs13056016	-9347	3.13E-05	0.298296	0.00419958	0.00498966	0.021407424
6343	ENSG00000244486	rs165798	63172	0.0107396	-0.228785	0.552124	0.551303	0.440147548
6344	ENSG00000099910	rs111499360	4174	0.166902	0.0962355	0.993056	0.991354	0.573330836
6345	ENSG00000099917	rs10212080	-71757	0.0125285	-0.176505	0.383525	0.372242	0.362089447
6346	ENSG00000099940	rs178092	44996	4.35E-06	0.550712	0.00019998	0.00021191	0.00168531
6347	ENSG00000241973	rs178092	44586	0.00294594	-0.245225	0.0545945	0.0542898	0.117830782
6348	ENSG00000099942	rs178055	-83745	0.0163873	0.199278	0.579954	0.580824	0.450679736
6349	ENSG00000183773	rs5761571	1309	1.76E-07	-0.448955	0.00019998	5.02E-05	0.000510979
6350	ENSG00000099949	rs1477145	43505	0.00138435	0.289572	0.134724	0.131734	0.204787041
6351	ENSG00000184436	rs421390	81931	0.00575275	0.134211	0.414836	0.415644	0.383147905
6352	ENSG00000099957	rs433457	93548	0.0219073	-0.430137	0.852641	0.855202	0.538479211
6353	ENSG00000099960	rs3179909	-4963	0.00819654	-0.286537	0.562676	0.552035	0.440184606
6354	ENSG00000274600	rs9621163	-48078	0.0249121	0.661203	0.655534	0.657578	0.478518154
6355	ENSG00000169635	rs405619	-82049	0.0605219	-0.266008	0.805958	0.811994	0.52652367
6356	ENSG00000206140	rs9609704	-73934	0.0419163	0.376266	0.55704	0.561617	0.444541869
6357	ENSG00000185651	rs8139142	6543	0.00700897	-0.27525	0.187068	0.180629	0.247783152
6358	ENSG00000161179	rs5754100	-68188	0.000337869	0.241157	0.0205979	0.0212198	0.061257268
6359	ENSG00000128228	rs425510	3861	0.0451752	0.10134	0.772377	0.784384	0.518248562
6360	ENSG00000100023	rs108815	5186	1.45E-07	0.394073	1.00E-04	3.87E-05	0.000416703
6361	ENSG00000100027	rs425510	-89631	0.00221971	0.216734	0.110169	0.109201	0.182994811
6362	ENSG00000100030	rs5756181	82955	0.128405	-0.0669603	0.905063	0.905293	0.550527696
6363	ENSG00000100034	rs239917	7242	0.031607	-0.075187	0.680027	0.688366	0.488829675
6364	ENSG00000100038	rs8140372	-70718	0.00232363	-0.368309	0.131244	0.128483	0.20132763
6365	ENSG00000275004	rs361925	7475	0.0160565	0.245175	0.630353	0.629998	0.468956696
6366	ENSG00000185686	rs539929693	86917	0.00518363	-0.384917	0.407242	0.403083	0.377271717
6367	ENSG00000254709	rs28611253	6250	0.0107064	0.229673	0.55365	0.548169	0.438758062
6368	ENSG00000128266	rs5996465	30382	0.00334069	0.487085	0.128136	0.125664	0.198702703
6369	ENSG00000100218	rs57983679	22684	0.0721386	0.283407	0.843302	0.853813	0.538125578
6370	ENSG00000100228	rs1476441	-21	6.00E-05	0.507906	0.0029997	0.00461593	0.020195179
6371	ENSG00000186716	rs62219761	-10307	0.0448043	0.210902	0.689869	0.688738	0.488897908
6372	ENSG00000128322	rs138696970	14835	0.00850158	0.326912	0.63075	0.625085	0.467104879
6373	ENSG00000189269	rs5761004	4168	4.48E-07	-0.675328	0.00019998	0.000171418	0.001418014
6374	ENSG00000159496	rs11090263	-99971	0.000103514	0.307122	0.0123988	0.014605	0.047189745
6375	ENSG00000187792	rs6003843	-62501	0.0219249	-0.209499	0.596899	0.599889	0.457862399
6376	ENSG00000128218	rs131445	14431	0.00143862	-0.238573	0.0931907	0.09168	0.164189814
6377	ENSG00000250479	rs5751756	98210	0.0597808	-0.109632	0.890569	0.891196	0.546984875
6378	ENSG00000099953	rs80010605	-96546	0.0320019	-0.184886	0.733871	0.73923	0.505735374
6379	ENSG00000099956	rs17003983	44599	3.03E-05	-0.349672	0.00359964	0.00415593	0.018567739
6380	ENSG00000099958	rs151141080	-41888	0.00153852	-0.254353	0.129747	0.124947	0.198028429
6381	ENSG00000133460	rs112679425	4286	3.97E-06	-0.522363	0.00089991	0.000860037	0.00531351
6382	ENSG00000240972	rs5751766	13045	5.03E-07	-0.245286	0.00019998	0.000148626	0.00126612
6383	ENSG00000133433	rs5751777	-36336	2.74E-10	-0.809375	1.00E-04	2.40E-07	5.20E-06
6384	ENSG00000099974	rs5751777	-42029	6.85E-20	-1.13426	1.00E-04	2.31E-15	7.58E-13
6385	ENSG00000099984	rs140289	14074	7.67E-07	-0.967229	1.00E-04	0.000189403	0.001533851
6386	ENSG00000099977	rs6003995	-20495	0.00113098	-0.546009	0.0731927	0.0731851	0.141921679
6387	ENSG00000099991	rs1194120012	-23876	3.13E-09	0.700439	1.00E-04	1.26E-06	2.19E-05
6388	ENSG00000099994	rs9608247	9847	0.0424902	-0.353521	0.738201	0.744921	0.507512535
6389	ENSG00000099998	rs376184366	14313	0.00150584	0.218273	0.0691931	0.0704109	0.138593991
6390	ENSG00000100014	rs189665441	-10038	0.00320711	-0.314009	0.13121	0.130332	0.20310831
6391	ENSG00000128271	rs9620384	-38500	0.0328866	0.192685	0.361372	0.358551	0.354493256
6392	ENSG00000100024	rs874852	97889	0.0387173	0.236191	0.575287	0.567741	0.446551069
6393	ENSG00000138867	rs2017869	45406	0.000186486	-0.26599	0.0124988	0.0146541	0.047279419
6394	ENSG00000100028	rs9830	18559	0.0137344	-0.17629	0.514918	0.512785	0.424435008
6395	ENSG00000178026	rs2070476	1182	0.0184524	-0.213029	0.694175	0.696135	0.491418439
6396	ENSG00000100031	rs2006227	4977	2.51E-16	0.944712	1.00E-04	4.23E-13	5.43E-11
6397	ENSG00000167037	rs139734	92754	0.000691889	0.204029	0.0711929	0.0729577	0.141717858
6398	ENSG00000206069	rs9612800	-57200	0.0158248	-0.380877	0.662475	0.660609	0.479201539
6399	ENSG00000197077	rs139728	-62148	0.000147504	0.265486	0.0175982	0.017743	0.053951154
6400	ENSG00000100053	rs2269672	1505	1.76E-05	-0.413912	0.00309969	0.0039203	0.017720532
6401	ENSG00000244752	rs739314	-10431	0.00292519	-0.381436	0.310388	0.302024	0.326557011
6402	ENSG00000100077	rs57622409	-57927	0.121125	0.0853647	0.969961	0.96766	0.567339603
6403	ENSG00000100095	rs134745	-24341	0.0316855	0.24642	0.703443	0.704963	0.493952323
6404	ENSG00000128203	rs646593	-38705	0.00124723	0.256929	0.119694	0.118923	0.192355592
6405	ENSG00000100104	rs2014410	-19575	0.000904833	0.256368	0.0825917	0.0817589	0.15273496
6406	ENSG00000100099	rs6005049	-61223	0.0022952	0.263999	0.166307	0.165316	0.235055628
6407	ENSG00000100109	rs3213558	-39	9.68E-06	-0.723878	0.00129987	0.0016215	0.0087757
6408	ENSG00000128294	rs134159	-75632	9.85E-08	-0.350641	0.00019998	4.47E-05	0.000466555
6409	ENSG00000100122	rs4275	-92269	0.00862105	0.271749	0.456661	0.456132	0.399954623
6410	ENSG00000196431	rs5752377	39522	0.0169536	0.382617	0.674074	0.667752	0.481641902
6411	ENSG00000169184	rs730647	53065	0.00497721	0.239711	0.367339	0.356053	0.35339691
6412	ENSG00000180957	rs2294820	59552	0.00458158	0.257774	0.155846	0.151264	0.222355515
6413	ENSG00000100154	rs4352308	55959	0.00157099	0.177093	0.0513949	0.0496397	0.111197795
6414	ENSG00000100209	rs111983983	-63630	0.0622245	0.221251	0.692254	0.697033	0.491619698
6415	ENSG00000183765	rs6005917	95075	0.0720847	-0.180999	0.762376	0.763532	0.513051103
6416	ENSG00000159873	rs10154819	89888	0.0932277	0.150492	0.84687	0.859269	0.539683054
6417	ENSG00000100219	rs4822987	-52086	0.0223926	0.105928	0.370329	0.359749	0.355136617
6418	ENSG00000183579	rs146772100	-39097	0.00281295	-0.303259	0.0568943	0.0574116	0.122006023
6419	ENSG00000100249	rs932302	-22865	0.0143181	-0.423062	0.394872	0.393677	0.372470734
6420	ENSG00000183762	rs13056416	56670	0.0110392	-0.286865	0.329602	0.319552	0.33663484
6421	ENSG00000186998	rs132307	-44593	0.0140582	-0.202115	0.41092	0.413567	0.382209585
6422	ENSG00000182944	rs3765296	-37197	0.0243274	0.135454	0.509156	0.504885	0.421312328
6423	ENSG00000100263	rs142333573	42044	0.0409045	-0.148824	0.70493	0.696743	0.491586827
6424	ENSG00000185340	rs2519490	60466	0.072331	0.192423	0.846154	0.852438	0.53764144
6425	ENSG00000100276	rs2744465	-62058	0.0385959	0.233415	0.715	0.706281	0.494330566
6426	ENSG00000100280	rs77685295	95172	1.15E-06	-0.721705	0.00019998	0.000202719	0.001622409
6427	ENSG00000100285	rs7292216	-21629	0.0319968	-0.273267	0.653394	0.651693	0.476655771
6428	ENSG00000100296	rs2348686	86109	0.0170734	-0.21087	0.325528	0.327202	0.339446704
6429	ENSG00000184117	rs2530673	88496	6.78E-06	0.304447	0.00049995	0.00056228	0.003754008
6430	ENSG00000186575	rs7290811	40567	0.00022458	-0.36477	0.00749925	0.00842408	0.031963116
6431	ENSG00000100314	rs9614042	8975	0.00260968	0.484528	0.0836916	0.0843664	0.156044161
6432	ENSG00000100319	rs13055076	-93794	0.0405562	0.198355	0.591608	0.599285	0.45758809
6433	ENSG00000184076	rs140098	-36715	0.0160211	-0.115526	0.345649	0.335951	0.343376486
6434	ENSG00000100325	rs2301402	-249	0.0434333	-0.173145	0.501252	0.506442	0.422070963
6435	ENSG00000100330	rs6006291	-12596	0.000247617	0.233914	0.00649935	0.00754613	0.029279852
6436	ENSG00000128342	rs1978083	-72306	0.0413156	-0.199122	0.747573	0.755375	0.510764737
6437	ENSG00000099985	rs13057533	-52110	0.00148165	-0.319581	0.0724928	0.0742311	0.143217977
6438	ENSG00000239282	rs5997605	19667	0.00118714	-0.332325	0.0608939	0.0644499	0.131373518
6439	ENSG00000099992	rs1407517592	58473	0.0121668	0.288669	0.334335	0.32243	0.33743237
6440	ENSG00000187860	rs5749089	26697	0.0127197	-0.290013	0.35814	0.350904	0.351284158
6441	ENSG00000099995	rs9608855	-97314	0.00515488	0.237549	0.184007	0.182247	0.248790493
6442	ENSG00000100003	rs17658686	27147	0.000686516	-0.250449	0.0364964	0.0373051	0.0913005
6443	ENSG00000099999	rs2269964	48621	0.0850811	0.142846	0.880387	0.890967	0.546984875
6444	ENSG00000242114	rs7410776	40320	0.000134518	-0.224864	0.00789921	0.0108618	0.038262015
6445	ENSG00000214491	rs2072196	32784	8.53E-05	0.622684	0.00649935	0.00814553	0.031069274
6446	ENSG00000128242	rs5994329	78417	0.0157875	-0.175249	0.544318	0.541123	0.436212993
6447	ENSG00000185339	rs4340628	26208	9.03E-05	-0.432472	0.00749925	0.00953561	0.034938616
6448	ENSG00000100029	rs42936	-40193	9.49E-05	-0.289797	0.00759924	0.00945092	0.034678921
6449	ENSG00000100036	rs75490016	32251	5.47E-07	0.831171	1.00E-04	0.000134734	0.001168963
6450	ENSG00000167065	rs75490016	145	6.03E-07	-0.812478	0.00019998	0.000141771	0.001215908
6451	ENSG00000184792	rs75490016	-25750	0.00297756	0.444571	0.171875	0.169097	0.23826702
6452	ENSG00000133422	rs55911547	97541	0.0182757	0.294886	0.473286	0.47177	0.407019938
6453	ENSG00000253352	rs2301816	-98687	0.00771626	0.139257	0.26779	0.259059	0.301280646
6454	ENSG00000183963	rs5753474	79641	0.0213116	0.18289	0.621739	0.611693	0.462046879
6455	ENSG00000198832	rs5753474	23677	0.00550765	0.127846	0.257525	0.258123	0.300784346
6456	ENSG00000185133	rs56195223	22494	0.00426908	0.263895	0.210383	0.204657	0.265200623
6457	ENSG00000100078	rs5753518	94819	0.0202501	0.309535	0.571021	0.567448	0.446445809
6458	ENSG00000138942	rs728206	-26397	0.0598679	-0.157044	0.793185	0.792587	0.520147713
6459	ENSG00000182541	rs8135417	-48971	0.00582767	0.293293	0.164098	0.163252	0.232905866
6460	ENSG00000100100	rs9609263	56753	0.0504178	0.170104	0.416736	0.412169	0.381462033
6461	ENSG00000100105	rs695304	59333	0.130297	-0.119315	0.709426	0.720416	0.498995229
6462	ENSG00000185721	rs35955747	17467	0.0404377	-0.145863	0.403304	0.403662	0.377581139
6463	ENSG00000198089	rs7288901	-32268	0.000297992	0.304425	0.00849915	0.00906314	0.033639376
6464	ENSG00000184708	rs5753632	-28998	0.00333313	-0.228091	0.0839916	0.079895	0.150188154
6465	ENSG00000241878	rs368521354	-68217	0.002405	0.377573	0.0680932	0.0677096	0.135229745
6466	ENSG00000183530	rs5749330	9318	0.0180406	0.166067	0.237485	0.232543	0.284238896
6467	ENSG00000100150	rs1013703	-4975	0.00586941	0.358006	0.100311	0.0960441	0.169234514
6468	ENSG00000128245	rs7364274	-130	0.000112677	-0.479003	0.00609939	0.00717801	0.028238992
6469	ENSG00000100170	rs130406	31879	0.131323	-0.122608	0.772973	0.790468	0.519794258
6470	ENSG00000205856	rs108211	35139	0.0317693	-0.278503	0.616379	0.612502	0.462300559
6471	ENSG00000100191	rs1810415	53111	0.00550798	-0.31256	0.345172	0.334641	0.343106275
6472	ENSG00000100220	rs9609542	7575	1.15E-22	-0.989952	1.00E-04	3.72E-17	2.36E-14
6473	ENSG00000100225	rs2205842	-12558	0.00130852	0.687005	0.13673	0.13495	0.207894518
6474	ENSG00000100234	rs62234590	-62178	0.0161768	-0.177445	0.616759	0.616013	0.463549435
6475	ENSG00000185666	rs133974	-28120	0.0226945	0.338113	0.666889	0.666207	0.481194218
6476	ENSG00000133424	rs8138611	-40774	7.67E-05	-0.435772	0.00829917	0.0100783	0.03631242
6477	ENSG00000175329	rs361868	5914	8.97E-06	-0.322697	0.00119988	0.00135954	0.007662191
6478	ENSG00000100281	rs76529214	-93128	0.0316058	0.298358	0.623676	0.605089	0.459934677
6479	ENSG00000100284	rs5755674	-41796	0.00052881	-0.217456	0.0314969	0.0341986	0.085995793
6480	ENSG00000100292	rs28491160	-36555	0.0298967	0.22468	0.768227	0.761097	0.512036275
6481	ENSG00000100297	rs75034965	-85897	0.00664471	0.150544	0.383085	0.373446	0.362782635
6482	ENSG00000100302	rs28448736	-83367	0.000125456	0.645302	0.0185981	0.0207986	0.060285481
6483	ENSG00000198125	rs13053308	-99385	0.00830277	0.258397	0.421651	0.416862	0.383632024
6484	ENSG00000221963	rs10854685	81954	0.003693	-0.180877	0.244624	0.242233	0.290443163
6485	ENSG00000100320	rs9610398	69060	0.00795701	-0.252606	0.263075	0.254693	0.298306362
6486	ENSG00000128284	rs12170983	36566	0.0128511	-0.111007	0.664675	0.664846	0.480690117
6487	ENSG00000100336	rs9610443	-3335	0.000193489	-0.542895	0.0275972	0.0320492	0.08220692
6488	ENSG00000128335	rs9610443	-38449	0.0047146	-0.347978	0.370329	0.367665	0.359730574
6489	ENSG00000100342	rs136144	-13674	0.00851615	-0.176754	0.531034	0.523091	0.428751101
6490	ENSG00000100345	rs13056226	70785	0.042678	0.161426	0.778383	0.776423	0.516619018
6491	ENSG00000100348	rs62228881	-88683	2.56E-05	0.297535	0.00239976	0.00346904	0.016133472
6492	ENSG00000100350	rs62229978	-21075	2.20E-10	0.734401	1.00E-04	2.17E-07	4.77E-06
6493	ENSG00000100353	rs9610529	-1360	0.109647	0.0936677	0.99602	0.995267	0.574514945
6494	ENSG00000100360	rs75423352	11917	0.00234221	0.277062	0.167869	0.167131	0.236772272
6495	ENSG00000100362	rs34262500	-7857	0.00419688	0.340923	0.251887	0.247924	0.29433414
6496	ENSG00000100365	rs760517	1955	5.88E-05	-0.273785	0.0079992	0.00905585	0.033639376
6497	ENSG00000100368	rs12170785	46311	0.00120158	-0.205592	0.112878	0.113536	0.186676069
6498	ENSG00000128309	rs11704682	4446	7.04E-05	-0.259939	0.00869913	0.0111697	0.038981837
6499	ENSG00000128311	rs150621816	-25490	5.59E-06	0.25829	0.00129987	0.00120545	0.00695668
6500	ENSG00000100379	rs733655	47271	0.0140313	-0.303964	0.668224	0.68093	0.486681691
6501	ENSG00000187045	rs1883276	-2589	5.68E-05	-0.560119	0.0079992	0.0100404	0.03623806
6502	ENSG00000100385	rs734139	11007	0.0099501	0.210283	0.644974	0.636074	0.47105993
6503	ENSG00000133466	rs229549	-1082	0.00186472	-0.421199	0.220923	0.216695	0.273363004
6504	ENSG00000278195	rs9610658	-37734	0.00622874	-0.27603	0.49481	0.473699	0.407850135
6505	ENSG00000128340	rs1476002	-24847	0.000619504	0.239445	0.0857914	0.0850779	0.156688007
6506	ENSG00000100055	rs2413460	25460	0.00844179	0.11552	0.551819	0.553507	0.440794955
6507	ENSG00000166897	rs60504186	-82469	0.00981605	0.6975	0.533014	0.532344	0.432891089
6508	ENSG00000100060	rs2284054	91236	0.0118651	0.0926745	0.554878	0.542999	0.437102222
6509	ENSG00000100065	rs5995444	7887	0.00353571	0.238342	0.226215	0.220647	0.276071062
6510	ENSG00000128283	rs7286335	-21957	0.000976192	0.247946	0.0686931	0.0670428	0.134352312
6511	ENSG00000100079	rs2899292	99094	7.46E-05	0.376207	0.00569943	0.00754834	0.029279852
6512	ENSG00000100083	rs7285355	-86617	0.00383167	-0.244992	0.214209	0.208334	0.267007702
6513	ENSG00000100092	rs749326	20357	0.054764	-0.220192	0.854825	0.864688	0.540926396
6514	ENSG00000241360	rs6000829	-58835	0.0216736	-0.334935	0.56236	0.553399	0.440794955
6515	ENSG00000100097	rs5750477	30702	0.0509249	0.0890222	0.792557	0.799886	0.522460945
6516	ENSG00000273899	rs5756770	13398	1.28E-06	-0.410033	0.00019998	0.000167398	0.001396339
6517	ENSG00000100106	rs372275514	89989	0.114422	0.146901	0.935514	0.934217	0.559109255
6518	ENSG00000189060	rs368313787	-18222	0.00043732	0.453942	0.0134987	0.0143541	0.046582934
6519	ENSG00000100116	rs866288215	-20878	0.00147935	0.345345	0.0388961	0.0390391	0.094191268
6520	ENSG00000100129	rs4821721	-660	0.00865791	0.237061	0.150504	0.151695	0.222656589
6521	ENSG00000100124	rs35849614	35698	0.0106213	0.399691	0.181736	0.182108	0.24869797
6522	ENSG00000100139	rs5750499	-91241	0.000232872	0.329837	0.00549945	0.00497227	0.021343151
6523	ENSG00000100142	rs117518937	-4561	0.0358968	0.205905	0.331677	0.329018	0.340109388
6524	ENSG00000100146	rs2103647	60570	0.0294271	0.24123	0.460866	0.462795	0.403072491
6525	ENSG00000100151	rs139873	-92652	0.00417643	-0.2347	0.154095	0.150318	0.221626813
6526	ENSG00000128298	rs9798787	-10769	0.00199506	-0.329297	0.102477	0.103439	0.176924942
6527	ENSG00000185022	rs60600671	-91509	0.0645497	-0.146419	0.939906	0.948897	0.563272113
6528	ENSG00000184381	rs2267371	-33667	0.000343568	0.216841	0.0274973	0.029784	0.078208051
6529	ENSG00000198792	rs2235265	-51685	4.43E-05	-0.270084	0.00389961	0.00488626	0.021073403
6530	ENSG00000213923	rs9607529	3885	0.0304882	-0.141787	0.777778	0.774328	0.516076987
6531	ENSG00000100196	rs9607542	-9656	0.00554242	-0.192384	0.180686	0.179827	0.247044983
6532	ENSG00000100201	rs9607553	82582	0.0728192	0.10357	0.838358	0.835652	0.533085781
6533	ENSG00000100206	rs74358554	-15116	0.0213916	-0.3349	0.227811	0.224673	0.279369849
6534	ENSG00000184949	rs5750644	-43500	7.28E-08	0.5997	1.00E-04	3.24E-06	4.89E-05
6535	ENSG00000100211	rs5750644	-43507	3.83E-05	0.305642	0.00089991	0.000936759	0.00568056
6536	ENSG00000100216	rs9611007	-905	0.00655412	-0.224059	0.145558	0.137057	0.21004472
6537	ENSG00000100221	rs6001189	-34868	0.000943444	-0.260488	0.029797	0.0292925	0.077283942
6538	ENSG00000100226	rs5995603	-61015	0.00107682	0.253445	0.0326967	0.0337705	0.085361686
6539	ENSG00000100242	rs5757318	85507	0.0928231	-0.186423	0.876532	0.883536	0.545260851
6540	ENSG00000100246	rs713863	7735	0.000457785	0.265125	0.0221978	0.0240984	0.067054614
6541	ENSG00000221890	rs733107	18044	0.00271364	-0.207762	0.126677	0.123267	0.196384609
6542	ENSG00000183741	rs6001290	20931	0.0127511	-0.149468	0.423435	0.420073	0.385306308
6543	ENSG00000128383	rs9611084	88844	0.0328084	0.194422	0.762376	0.758253	0.511493222
6544	ENSG00000179750	rs5757402	-28281	0.0171549	-0.234109	0.52991	0.537735	0.435098807
6545	ENSG00000244509	rs6001364	-16931	0.000615998	-0.499632	0.0474953	0.0460554	0.105735128
6546	ENSG00000243811	rs4443098	-8278	0.00473228	-0.299143	0.235974	0.225819	0.27995157
6547	ENSG00000128394	rs60093835	56746	0.01535	-0.207606	0.52907	0.527444	0.430923684
6548	ENSG00000239713	rs5750743	-27	0.00154495	-0.165486	0.0955904	0.0930576	0.165818982
6549	ENSG00000100298	rs6001423	-8310	0.00166007	-0.446774	0.118658	0.122249	0.195476948
6550	ENSG00000100307	rs139398	-3716	8.11E-05	-0.21524	0.00689931	0.00883866	0.033026944
6551	ENSG00000100311	rs5757572	-8068	0.0150645	0.135648	0.62798	0.608358	0.46094254
6552	ENSG00000100316	rs11705183	31976	0.00813829	0.243233	0.332558	0.327165	0.339446704
6553	ENSG00000100321	rs4821888	24666	0.00522642	-0.208552	0.232358	0.227769	0.281007572
6554	ENSG00000100324	rs739141	28666	0.000397766	0.242056	0.0290971	0.0311264	0.080375131
6555	ENSG00000128268	rs5757690	19682	0.00340056	-0.405854	0.15419	0.153351	0.22392944
6556	ENSG00000100335	rs760714	-33097	0.0684167	0.157826	0.90343	0.909878	0.552164101
6557	ENSG00000128272	rs738288	-8040	2.31E-05	0.305234	0.00269973	0.00269587	0.013159392
6558	ENSG00000187051	rs3827380	-41081	0.0199455	0.121858	0.586066	0.584435	0.452253752
6559	ENSG00000100346	rs5750842	-63302	0.0567415	-0.32231	0.878841	0.885981	0.545744575
6560	ENSG00000176177	rs3021217	96901	0.0919136	-0.148264	0.863676	0.868409	0.541431093
6561	ENSG00000100351	rs6001697	-34608	0.109624	0.116369	0.926852	0.930181	0.557923757
6562	ENSG00000225528	rs9623083	-92405	0.0345053	0.318112	0.63075	0.62963	0.468840332
6563	ENSG00000133477	rs2267423	-26544	9.62E-07	0.433081	1.00E-04	0.000133851	0.001163753
6564	ENSG00000100354	rs2413609	42281	0.0354502	0.23384	0.586066	0.595407	0.456320121
6565	ENSG00000239900	rs76747430	91376	0.119962	-0.162446	0.896953	0.887046	0.54591148
6566	ENSG00000100359	rs2018393	36590	0.00983601	0.223171	0.193729	0.190091	0.255280469
6567	ENSG00000196588	rs133081	57285	0.0070496	-0.160722	0.145961	0.142871	0.215030488
6568	ENSG00000128285	rs11575919	-2945	0.0217391	0.364187	0.341056	0.34221	0.346490333
6569	ENSG00000100372	rs12170508	2413	0.000179853	0.356496	0.00519948	0.00444043	0.019601584
6570	ENSG00000100380	rs9611441	86723	5.10E-05	-0.226438	0.00129987	0.00115782	0.00673969
6571	ENSG00000196236	rs5758128	60930	1.63E-06	-0.517838	1.00E-04	5.50E-05	0.000552927
6572	ENSG00000172404	rs138346	-10180	0.139077	-0.160926	0.720144	0.736745	0.505049286
6573	ENSG00000100387	rs5758153	34825	0.0529386	-0.135226	0.562676	0.566293	0.446209153
6574	ENSG00000100393	rs6002243	-27876	0.110498	0.147458	0.871192	0.879045	0.543777152
6575	ENSG00000100395	rs8141750	-86108	0.0020145	-0.212085	0.0540946	0.0513928	0.114115044
6576	ENSG00000100399	rs9611527	7492	0.01895	-0.265382	0.312715	0.302958	0.327207485
6577	ENSG00000100401	rs8135045	-54060	0.0151439	-0.159835	0.31478	0.312616	0.33205238
6578	ENSG00000100403	rs2235851	-36885	0.0448396	0.16355	0.643316	0.629862	0.468894857
6579	ENSG00000167074	rs73176692	22397	0.0684832	0.198468	0.644559	0.650296	0.476420616
6580	ENSG00000183864	rs132912	-38592	0.197627	-0.163183	0.946125	0.947882	0.562952901
6581	ENSG00000100412	rs738140	41119	0.0237571	-0.141996	0.339783	0.335311	0.343198487
6582	ENSG00000100410	rs6002358	-94927	0.0705285	-0.125559	0.649578	0.66718	0.481583633
6583	ENSG00000100413	rs28623192	-87	0.0233488	-0.159287	0.272901	0.273117	0.310345748
6584	ENSG00000172346	rs4822042	19463	0.0123901	0.253197	0.181144	0.175196	0.242946011
6585	ENSG00000100417	rs2413646	-79551	0.000704173	-0.236207	0.0133987	0.0137153	0.04509448
6586	ENSG00000100418	rs11705517	5599	0.008074	-0.221231	0.114912	0.112451	0.185788679
6587	ENSG00000196419	rs62236533	-24999	0.00781406	0.221146	0.107832	0.101319	0.174659707
6588	ENSG00000100138	rs28741121	-60686	0.0246578	-0.156828	0.284537	0.279742	0.314397921
6589	ENSG00000167077	rs5758420	-6927	0.0472431	-0.138664	0.465149	0.466703	0.405054488
6590	ENSG00000100147	rs4239895	1409	6.98E-09	0.496856	1.00E-04	1.31E-06	2.26E-05
6591	ENSG00000198911	rs59507366	16865	0.0302566	0.15236	0.454174	0.460316	0.401943121
6592	ENSG00000159958	rs4822081	83977	0.102218	0.0894172	0.920883	0.913714	0.553097118
6593	ENSG00000100162	rs5758525	25938	0.0140336	-0.18628	0.338748	0.334576	0.343079335
6594	ENSG00000100167	rs1984419	-6146	0.030207	-0.21988	0.512282	0.500181	0.419401617
6595	ENSG00000183066	rs141940923	-37042	0.00435182	0.342659	0.105602	0.102529	0.175835207
6596	ENSG00000198951	rs133335	-50791	0.00014557	0.403452	0.00649935	0.00733612	0.0286827
6597	ENSG00000177096	rs1081001	69945	0.00599201	-0.488863	0.15012	0.143312	0.215529664
6598	ENSG00000183172	rs2413666	-16074	2.50E-11	0.472684	1.00E-04	1.11E-08	3.70E-07
6599	ENSG00000184983	rs2743455	49168	0.000180089	-0.254243	0.00649935	0.00814642	0.031069274
6600	ENSG00000100197	rs5758623	39442	0.000315252	-0.456123	0.0116988	0.0116038	0.040017472
6601	ENSG00000205702	rs28367005	-8186	0.00284474	0.447002	0.0831917	0.0808366	0.151604351
6602	ENSG00000100207	rs2103580	80804	0.0262111	-0.173479	0.680027	0.679558	0.486163177
6603	ENSG00000235568	rs5751285	57794	0.0124679	0.1415	0.576945	0.572956	0.44850587
6604	ENSG00000189306	rs8139383	-3667	8.16E-07	1.01666	1.00E-04	0.000202593	0.001622409
6605	ENSG00000183569	rs5758756	-64627	0.00513556	0.531927	0.353086	0.339677	0.345114473
6606	ENSG00000100227	rs371506938	-55994	0.000250109	0.545478	0.0274973	0.0291348	0.077016302
6607	ENSG00000100243	rs2071847	-89247	1.55E-08	-0.460835	1.00E-04	1.21E-05	0.000155851
6608	ENSG00000128274	rs8138197	-2754	0.0115569	-0.110261	0.615621	0.611077	0.461817823
6609	ENSG00000242247	rs13433641	13896	1.21E-05	0.275323	0.00169983	0.0014942	0.008258263
6610	ENSG00000100266	rs2413739	-14120	0.0102963	0.147374	0.412784	0.403903	0.377629178
6611	ENSG00000100271	rs5751426	-11119	0.0149157	0.288846	0.685147	0.672764	0.483485702
6612	ENSG00000100290	rs4988398	9969	0.00492013	0.270608	0.340245	0.337937	0.344333815
6613	ENSG00000100294	rs129414	83948	0.00144038	-0.248341	0.156309	0.155753	0.22607189
6614	ENSG00000100300	rs2076161	-81307	0.000235768	-0.20495	0.0369963	0.0387549	0.093786517
6615	ENSG00000100304	rs9612022	4349	0.000277048	-0.262905	0.0425957	0.0428725	0.100415219
6616	ENSG00000159307	rs9623792	-84902	0.0125269	0.30886	0.601562	0.599142	0.45758809
6617	ENSG00000186732	rs9612061	-22035	0.000128296	0.696244	0.0152985	0.0169189	0.052228042
6618	ENSG00000186976	rs79250193	67888	0.0141126	-0.521063	0.499003	0.489955	0.414772786
6619	ENSG00000130540	rs5764406	53196	0.00288055	-0.679129	0.202141	0.199852	0.261846546
6620	ENSG00000100344	rs12165526	42040	0.00139064	0.489978	0.149783	0.14931	0.220838907
6621	ENSG00000100347	rs62228005	8392	6.28E-09	-0.667256	1.00E-04	4.56E-06	6.65E-05
6622	ENSG00000188677	rs9306472	27820	1.99E-05	0.233369	0.00239976	0.00410023	0.01837448
6623	ENSG00000138964	rs6006667	-44937	0.0161695	0.153158	0.793185	0.786181	0.518779113
6624	ENSG00000138944	rs34255233	14237	0.000194092	0.686637	0.039796	0.0452764	0.10432516
6625	ENSG00000188636	rs80263997	-94729	0.000904799	0.463536	0.0993901	0.10055	0.173786881
6626	ENSG00000186654	rs11090672	-70350	0.00492311	-0.267226	0.480326	0.471397	0.40681698
6627	ENSG00000248405	rs16992738	36225	0.00515674	0.427297	0.504282	0.504708	0.421312328
6628	ENSG00000241484	rs5766099	96920	0.00425929	-0.257608	0.482177	0.473435	0.407779603
6629	ENSG00000093000	rs866111808	4972	0.000138315	0.464996	0.0165983	0.0200943	0.059028473
6630	ENSG00000100364	rs4823287	18445	5.11E-08	-0.349289	1.00E-04	2.61E-05	0.000299314
6631	ENSG00000100373	rs2673088	2415	2.05E-09	-0.73523	1.00E-04	1.10E-06	1.97E-05
6632	ENSG00000100376	rs7285172	21495	1.45E-12	-1.04898	1.00E-04	2.87E-09	1.16E-07
6633	ENSG00000077935	rs7289764	45545	0.00302075	-0.455998	0.171905	0.170753	0.239381296
6634	ENSG00000128408	rs5764760	96274	0.00904199	-0.190909	0.368286	0.3698	0.360617206
6635	ENSG00000077942	rs2071868	72838	0.00051843	0.202209	0.0589941	0.0611314	0.12710608
6636	ENSG00000130638	rs2283667	75424	9.95E-09	-0.428659	1.00E-04	3.73E-06	5.49E-05
6637	ENSG00000186951	rs5767634	58436	0.0495719	-0.110574	0.894549	0.895283	0.547733326
6638	ENSG00000205643	rs4253655	-77038	0.0302138	-0.247635	0.526288	0.536051	0.434350732
6639	ENSG00000130943	rs36125344	-3462	1.66E-08	-0.748888	1.00E-04	3.29E-06	4.92E-05
6640	ENSG00000075234	rs6008504	15991	3.83E-05	0.554266	0.0029997	0.00247576	0.012308762
6641	ENSG00000075218	rs13057638	-30578	0.120434	-0.157429	0.920037	0.930042	0.557923757
6642	ENSG00000100416	rs130646	-64787	0.0311347	0.16025	0.512545	0.514174	0.425020498
6643	ENSG00000075275	rs2337051	-41463	0.00964045	0.217558	0.64539	0.651397	0.476566081
6644	ENSG00000075240	rs1883195	-21805	0.00137509	0.182415	0.168264	0.167239	0.236801759
6645	ENSG00000100422	rs12628356	-7435	4.73E-05	0.381747	0.00659934	0.00667677	0.02674999
6646	ENSG00000054611	rs62233791	51668	0.000143961	-0.287775	0.0118988	0.0163638	0.051060862
6647	ENSG00000219438	rs130790	-93086	0.000407756	0.567408	0.0559944	0.0589423	0.124186559
6648	ENSG00000100425	rs4823956	-96369	0.0079193	-0.296847	0.204286	0.20178	0.263088687
6649	ENSG00000100426	rs138824	-77641	0.0032863	0.326636	0.116776	0.114937	0.18777327
6650	ENSG00000184164	rs1884557	-37065	0.000317687	-0.255247	0.0257974	0.0277792	0.074382809
6651	ENSG00000182858	rs75492306	49396	0.00480872	-0.278283	0.233769	0.236407	0.287110154
6652	ENSG00000198355	rs137916	92515	0.00105419	-0.22631	0.100714	0.101612	0.174973846
6653	ENSG00000188263	rs62231878	-44938	0.000153228	0.314022	0.0221978	0.0252568	0.06955699
6654	ENSG00000100427	rs2072873	-23889	0.00390612	-0.363076	0.288556	0.281646	0.315736741
6655	ENSG00000073146	rs74500572	-99213	0.0157388	-0.239528	0.688446	0.669377	0.482107496
6656	ENSG00000073150	rs4611754	38808	0.0050516	-0.335279	0.283008	0.274841	0.311497758
6657	ENSG00000170638	rs116914202	-19074	3.48E-07	-0.371627	0.00019998	0.000130147	0.001138252
6658	ENSG00000073169	rs138211	-98179	0.00455629	0.148344	0.291497	0.278821	0.314084497
6659	ENSG00000128159	rs909691	26042	0.00792202	0.132104	0.437118	0.433533	0.390695116
6660	ENSG00000100429	rs2235356	20514	0.000388152	0.19779	0.0390961	0.0440615	0.102324175
6661	ENSG00000188130	rs5771271	-15834	0.0146734	0.220474	0.603012	0.598752	0.457419671
6662	ENSG00000185386	rs11913279	-8850	0.0292804	0.143776	0.798883	0.813159	0.526742236
6663	ENSG00000196576	rs68069258	2854	0.000951517	0.196951	0.0872913	0.0870723	0.158958312
6664	ENSG00000205593	rs62241209	-31050	0.0317159	0.183266	0.818479	0.814244	0.527059707
6665	ENSG00000100239	rs2878116	84705	0.00264666	-0.408189	0.185473	0.181198	0.248160218
6666	ENSG00000128165	rs12163129	-82058	0.00842556	0.402542	0.51973	0.507403	0.422329467
6667	ENSG00000100241	rs738683	-11478	0.00485614	-0.159174	0.349878	0.345055	0.347628505
6668	ENSG00000100258	rs71311695	-33110	0.000425723	-0.155684	0.0513949	0.0525149	0.115363344
6669	ENSG00000025770	rs4824157	-17073	0.0220504	-0.162807	0.80531	0.812711	0.526581789
6670	ENSG00000284194	rs9616858	-29506	9.08E-05	0.241406	0.0125987	0.0156263	0.049283703
6671	ENSG00000025708	rs3091397	-10942	0.000402947	0.251923	0.0580942	0.0585753	0.123800482
6672	ENSG00000177989	rs131801	-4302	0.000789495	0.157467	0.101645	0.103087	0.176450604
6673	ENSG00000130487	rs5770877	-2171	0.0147373	-0.233265	0.731191	0.7271	0.50093322
6674	ENSG00000217442	rs5770887	-12654	7.99E-05	-0.840463	0.0123988	0.0131584	0.043859293
6675	ENSG00000205560	rs62239506	-42457	0.0626682	-0.281455	0.98913	0.988245	0.572593509
6676	ENSG00000254413	rs738938	-37392	0.012029	0.327401	0.626408	0.62344	0.466649616
6677	ENSG00000008735	rs73172241	-83608	0.0566074	0.351037	0.966216	0.967505	0.567286268
6678	ENSG00000100288	rs9616904	62711	0.0268952	-0.160309	0.815811	0.81394	0.526901425
6679	ENSG00000100299	rs6151429	-3125	1.15E-12	-0.989351	1.00E-04	4.03E-09	1.55E-07
6680	ENSG00000251322	rs7288050	-50126	0.000855019	0.136619	0.09999	0.101022	0.174327702
6681	ENSG00000079974	rs8138603	-87103	0.00136454	-0.544925	0.089591	0.0909794	0.163450773
6682	ENSG00000134121	rs1516317	-98221	0.0729951	0.18353	0.977539	0.984031	0.571529373
6683	ENSG00000144619	rs2729038	-14994	0.0115842	0.277394	0.588132	0.582661	0.451471766
6684	ENSG00000091181	rs3914760	95295	0.00476071	0.237881	0.510975	0.511001	0.4239801
6685	ENSG00000072756	rs1134196	25285	3.19E-11	0.693387	1.00E-04	4.40E-08	1.18E-06
6686	ENSG00000113851	rs3749354	79620	0.00349127	-0.155114	0.353585	0.341941	0.346461152
6687	ENSG00000175928	rs11918859	3313	0.00788091	0.321756	0.373647	0.363097	0.357161102
6688	ENSG00000170364	rs56029983	80711	0.0877157	0.147431	0.964355	0.966455	0.567122164
6689	ENSG00000144455	rs10494172	-98339	1.50E-09	-0.5053	1.00E-04	1.17E-06	2.08E-05
6690	ENSG00000150995	rs11714594	-97546	0.0325592	0.076341	0.830705	0.836978	0.533335207
6691	ENSG00000134107	rs73001101	93196	0.00574153	-0.341499	0.444691	0.452069	0.398105547
6692	ENSG00000134108	rs4685869	-24929	0.00246005	-0.255416	0.23366	0.225427	0.279836108
6693	ENSG00000134109	rs377169	47179	0.000460864	-0.300136	0.0479952	0.0488274	0.109683225
6694	ENSG00000196277	rs347073	-28131	0.0032854	0.365393	0.217042	0.213997	0.271318541
6695	ENSG00000071282	rs7636833	90809	0.0382323	-0.160237	0.806608	0.8035	0.523663293
6696	ENSG00000125046	rs62242623	-22691	0.00168074	-0.606187	0.215361	0.216042	0.272825046
6697	ENSG00000180914	rs968389	-152	0.0175825	-0.401861	0.792557	0.797713	0.521772489
6698	ENSG00000070950	rs421041	61395	1.13E-05	-0.443027	0.00139986	0.00182869	0.00966673
6699	ENSG00000134077	rs1129174	21568	1.27E-07	0.572595	1.00E-04	2.23E-05	0.000263318
6700	ENSG00000196220	rs9845420	97725	0.00251038	0.461628	0.112232	0.11395	0.186746214
6701	ENSG00000168137	rs9881530	-91221	0.0597286	0.140761	0.813821	0.816012	0.527585127
6702	ENSG00000156959	rs11706340	96019	0.000208746	-0.44056	0.0142986	0.0163265	0.051003547
6703	ENSG00000163719	rs6788619	76150	0.0863411	0.140772	0.956979	0.959906	0.565812539
6704	ENSG00000144550	rs293777	6822	0.000605795	-0.737342	0.0388961	0.0415692	0.098340715
6705	ENSG00000156983	rs4684648	-69630	0.000432431	-0.380292	0.0268973	0.0279769	0.074747829
6706	ENSG00000114026	rs466120	-37690	0.00516386	-0.287384	0.216386	0.211196	0.269327389
6707	ENSG00000134072	rs293787	18314	0.0306891	0.207306	0.802727	0.793935	0.520656532
6708	ENSG00000241553	rs279597	73151	0.0387341	0.161745	0.865917	0.85866	0.539568315
6709	ENSG00000171148	rs1057278	42223	0.000696702	0.356059	0.0560944	0.0572652	0.1218104
6710	ENSG00000214021	rs159150	-53645	0.0399708	0.16885	0.858491	0.86102	0.540131863
6711	ENSG00000156990	rs7627405	82268	0.00753031	0.241024	0.368964	0.366711	0.359271763
6712	ENSG00000187288	rs147483046	-14472	0.00319376	0.434348	0.198375	0.195819	0.259013978
6713	ENSG00000171135	rs279589	11908	0.00923622	-0.162236	0.407573	0.410193	0.380458637
6714	ENSG00000163701	rs7627880	25031	0.0405497	-0.155984	0.875766	0.880387	0.544074962
6715	ENSG00000163702	rs279555	-24731	8.00E-07	0.485318	1.00E-04	0.000135463	0.001172018
6716	ENSG00000163703	rs1166046	-76525	0.0334622	0.279816	0.782031	0.77907	0.51722555
6717	ENSG00000163704	rs13075146	98921	0.0327587	-0.211958	0.749813	0.746952	0.50798325
6718	ENSG00000125037	rs4019782	53479	0.047469	-0.273374	0.718077	0.718736	0.498450466
6719	ENSG00000144554	rs28438417	38297	0.0285792	-0.201177	0.506835	0.508277	0.42241255
6720	ENSG00000254999	rs3843008	16382	0.00312372	-0.334299	0.152058	0.150996	0.222145852
6721	ENSG00000134086	rs165501	25780	0.0458068	-0.16584	0.833472	0.834136	0.532543139
6722	ENSG00000134070	rs1619378	11361	0.0034642	-0.264321	0.189979	0.187496	0.253275611
6723	ENSG00000157014	rs242729	29554	8.11E-08	0.558821	1.00E-04	4.40E-05	0.000460803
6724	ENSG00000157017	rs62240064	-84459	0.00497325	-0.187569	0.274774	0.272952	0.310309536
6725	ENSG00000157020	rs4684687	78350	0.000701442	0.157755	0.0632937	0.0639284	0.130858302
6726	ENSG00000157103	rs963713	94430	0.0317119	-0.190153	0.912489	0.912454	0.552787632
6727	ENSG00000196639	rs55854132	85952	0.00198983	0.322005	0.153575	0.151119	0.222289897
6728	ENSG00000197548	rs12492311	-22003	0.0008758	-0.416147	0.0411959	0.0427903	0.100292175
6729	ENSG00000144560	rs301558	-19644	0.000856091	0.258836	0.0972903	0.100509	0.173786881
6730	ENSG00000144559	rs440746	162	8.57E-05	-0.355831	0.0145985	0.0170133	0.052391667
6731	ENSG00000157152	rs7650168	-35528	0.0132005	0.362503	0.505556	0.496382	0.417566539
6732	ENSG00000157150	rs376658959	-73557	0.0891544	0.217702	0.810526	0.816038	0.527585127
6733	ENSG00000132170	rs1373640	73733	0.0906814	-0.11488	0.855556	0.864803	0.540926396
6734	ENSG00000154743	rs2596817	86240	0.00799194	0.190992	0.346967	0.340693	0.345591888
6735	ENSG00000075975	rs1699352	-40614	3.61E-05	0.592019	0.00309969	0.0032369	0.015262161
6736	ENSG00000225526	rs2055312	60691	0.0216985	0.174994	0.429614	0.429109	0.389347356
6737	ENSG00000132155	rs58347743	-83643	0.0975086	-0.287182	0.919192	0.92304	0.556007202
6738	ENSG00000144712	rs113970960	-99425	0.00232491	-0.240899	0.148428	0.146503	0.218584741
6739	ENSG00000144713	rs7629133	-16357	0.0404387	0.165683	0.833472	0.832352	0.531973359
6740	ENSG00000144711	rs358599	-98619	0.0070814	0.111077	0.310195	0.306758	0.329094117
6741	ENSG00000132182	rs6801423	-95278	0.0440551	-0.10622	0.760638	0.758042	0.511493222
6742	ENSG00000163517	rs4684140	58200	0.0251737	-0.214638	0.672715	0.686639	0.488307795
6743	ENSG00000163520	rs35886117	-3502	0.000652028	0.240627	0.0778922	0.0764715	0.146211303
6744	ENSG00000163528	rs73026789	91120	0.0399805	0.171211	0.665116	0.669973	0.482328861
6745	ENSG00000170876	rs6442429	77534	0.00891032	0.169126	0.279531	0.263582	0.304581697
6746	ENSG00000268279	rs9876159	82922	0.02512	-0.303146	0.548794	0.553134	0.440775251
6747	ENSG00000154767	rs1902658	-4965	3.20E-06	0.271055	0.00079992	0.000587309	0.003880176
6748	ENSG00000170860	rs4432624	31588	6.90E-06	-0.277764	0.00039996	0.00119733	0.006924184
6749	ENSG00000131389	rs9812900	-97822	0.0101908	-0.137623	0.694175	0.694235	0.4908715
6750	ENSG00000144596	rs35231453	-88784	0.00529711	0.376253	0.413466	0.412839	0.381793671
6751	ENSG00000154781	rs4583633	-31394	0.00192129	-0.383614	0.163509	0.160958	0.230851202
6752	ENSG00000131379	rs11717411	-3528	9.72E-09	-0.717145	1.00E-04	5.20E-06	7.47E-05
6753	ENSG00000154783	rs9637437	-1473	0.000192866	-0.218487	0.0181982	0.0205	0.059723754
6754	ENSG00000177463	rs9852583	-56228	0.0251828	-0.15048	0.586753	0.574208	0.448927479
6755	ENSG00000131368	rs11707570	-57239	0.0570826	-0.15905	0.791304	0.790655	0.519794258
6756	ENSG00000131381	rs71308132	42389	0.000157737	0.300768	0.00729927	0.00979957	0.035655093
6757	ENSG00000131375	rs353086	-57761	0.00338302	0.372691	0.175	0.173326	0.241446056
6758	ENSG00000131370	rs2344719	-50971	0.0437882	-0.124863	0.888199	0.893736	0.547436779
6759	ENSG00000144597	rs7609897	33575	0.0332658	-0.240101	0.6875	0.675896	0.484644406
6760	ENSG00000206562	rs34573736	32420	0.0148807	0.203561	0.396907	0.393197	0.372334689
6761	ENSG00000206561	rs2881050	28125	0.00264225	0.21831	0.0953905	0.0923775	0.165160522
6762	ENSG00000169814	rs2470547	94761	0.000334046	-0.208593	0.0147985	0.0155367	0.049113977
6763	ENSG00000131373	rs7635189	-51753	0.0143442	0.267317	0.31252	0.304355	0.327956683
6764	ENSG00000206560	rs56405857	-2204	0.00773771	-0.226286	0.178942	0.171224	0.239724093
6765	ENSG00000131386	rs56317423	25045	0.0266997	-0.30152	0.861446	0.866059	0.541181539
6766	ENSG00000154813	rs859702	-9809	0.00417968	-0.230885	0.285837	0.279463	0.3142837
6767	ENSG00000154814	rs690248	82313	0.0083621	-0.269745	0.464501	0.448622	0.396588106
6768	ENSG00000131378	rs4685337	-81202	0.0047517	0.12423	0.261494	0.258	0.300680565
6769	ENSG00000092345	rs1375638	57824	0.00327571	-0.308511	0.238731	0.24247	0.290648661
6770	ENSG00000154822	rs76718064	-51413	0.00135001	-0.353975	0.079592	0.0807448	0.151496325
6771	ENSG00000131374	rs1475469	-26384	0.00853701	0.219462	0.246067	0.243655	0.291503886
6772	ENSG00000182568	rs6550461	-18591	0.00147524	0.246512	0.0589941	0.062004	0.128198339
6773	ENSG00000183960	rs3986263	-75728	0.0417162	-0.403293	0.472616	0.48064	0.411317355
6774	ENSG00000163576	rs11128927	-81	1.80E-14	1.06504	1.00E-04	1.89E-10	1.10E-08
6775	ENSG00000144566	rs4103004	54244	0.0105449	0.223961	0.36255	0.359803	0.355136617
6776	ENSG00000114166	rs4858652	-78767	0.0169446	-0.215609	0.588132	0.594267	0.455840751
6777	ENSG00000129810	rs9865866	79946	0.0256366	-0.126955	0.55704	0.546127	0.438159287
6778	ENSG00000151789	rs7644804	-20332	0.0127646	0.267073	0.423435	0.414215	0.38247761
6779	ENSG00000182247	rs34971719	-31414	0.00330037	-0.200415	0.145325	0.14491	0.216901988
6780	ENSG00000170142	rs11718625	89517	0.0429697	0.301472	0.859227	0.854566	0.53837037
6781	ENSG00000174748	rs2001209	4563	0.0276924	0.159595	0.456036	0.459801	0.401740368
6782	ENSG00000174738	rs6789474	-12285	0.00774079	0.367652	0.209021	0.199845	0.261846546
6783	ENSG00000197885	rs6800407	-31083	0.0324763	-0.306259	0.543431	0.549219	0.438918813
6784	ENSG00000151090	rs56101205	-59893	0.000373394	0.230178	0.0183982	0.0197005	0.058082632
6785	ENSG00000077092	rs73048341	34745	0.0234266	-0.278906	0.810526	0.809207	0.525758322
6786	ENSG00000077097	rs73820582	89878	0.00444146	0.191513	0.11849	0.118106	0.19136256
6787	ENSG00000151093	rs73820582	-28130	0.0833513	-0.234724	0.596188	0.610813	0.461697074
6788	ENSG00000151092	rs7614869	70420	0.138573	-0.160317	0.747573	0.753465	0.510468145
6789	ENSG00000179796	rs4973798	16920	0.0831522	0.141678	0.920037	0.91806	0.554364312
6790	ENSG00000163491	rs17630832	23622	0.00536191	0.456774	0.12188	0.12244	0.195665211
6791	ENSG00000033867	rs9831151	96290	0.0281181	0.211307	0.579618	0.571779	0.44795483
6792	ENSG00000163508	rs2029784	-19733	0.0456713	-0.176865	0.77357	0.778701	0.517164159
6793	ENSG00000187118	rs4585155	38510	0.00467471	-0.14828	0.0928907	0.0954605	0.168590168
6794	ENSG00000206559	rs9310865	60186	0.0591368	-0.299117	0.481019	0.475854	0.408871137
6795	ENSG00000163512	rs17695884	-18553	0.155046	0.140869	0.786332	0.796487	0.521355487
6796	ENSG00000144642	rs9815067	24116	0.105187	0.0924822	0.954242	0.955092	0.564424649
6797	ENSG00000163513	rs995435	52828	0.0238722	-0.131836	0.692734	0.703171	0.493684541
6798	ENSG00000163527	rs7642160	-44244	0.00290142	-0.230984	0.0930907	0.0889553	0.16106832
6799	ENSG00000197385	rs61466561	-64254	0.00116236	0.402912	0.0862914	0.0852617	0.156848737
6800	ENSG00000144645	rs17028838	3658	0.00299287	-0.371799	0.141264	0.138553	0.211251035
6801	ENSG00000152642	rs9862154	-25480	0.0433843	0.194276	0.81781	0.82056	0.528664592
6802	ENSG00000170293	rs1583649	91569	0.00097928	-0.39554	0.126341	0.124795	0.198028429
6803	ENSG00000153551	rs4364205	-15547	0.00301531	0.152235	0.257459	0.253859	0.29793166
6804	ENSG00000091317	rs200283502	58185	0.0311597	-0.227996	0.728	0.712209	0.495939914
6805	ENSG00000144635	rs13070773	80200	0.0226878	-0.149268	0.501001	0.487529	0.413845548
6806	ENSG00000182973	rs9809523	-5423	0.00233424	0.262915	0.0565943	0.0548508	0.118583572
6807	ENSG00000183813	rs11129540	25045	0.012537	-0.172485	0.443313	0.450421	0.397504174
6808	ENSG00000188167	rs6782318	-32649	0.00098477	-0.329643	0.0685931	0.0697698	0.137883486
6809	ENSG00000170266	rs7613051	-73356	0.00207657	-0.504915	0.124332	0.123681	0.196796458
6810	ENSG00000170275	rs35525654	55315	0.0041628	0.139871	0.211762	0.208775	0.267342128
6811	ENSG00000173705	rs28788924	44802	0.0120197	-0.342804	0.402331	0.40088	0.376192306
6812	ENSG00000153558	rs56985929	-62422	0.0058835	0.375106	0.203787	0.198801	0.26120151
6813	ENSG00000153560	rs636859	-37796	8.70E-05	-0.459093	0.00269973	0.00379415	0.017277835
6814	ENSG00000163539	rs13100100	-51735	0.00688956	-0.22541	0.147358	0.141717	0.213856959
6815	ENSG00000170248	rs11129565	71352	3.86E-08	-0.324052	1.00E-04	5.69E-06	8.09E-05
6816	ENSG00000144681	rs12488571	-74536	0.00195204	0.328758	0.106354	0.108236	0.182097673
6817	ENSG00000163673	rs13085798	1639	0.0170862	0.335226	0.637174	0.634889	0.470759944
6818	ENSG00000168016	rs1540354	57940	0.00118468	0.267618	0.0434957	0.0423914	0.099603757
6819	ENSG00000178567	rs11926842	53479	0.0189936	0.129521	0.340592	0.344838	0.347607525
6820	ENSG00000076242	rs4425211	-82944	0.147317	-0.0878273	0.933769	0.93144	0.558409424
6821	ENSG00000093167	rs6550463	62821	0.0296077	0.179943	0.348053	0.359273	0.354929827
6822	ENSG00000144674	rs73057481	-75342	0.0037576	0.164969	0.069793	0.0659553	0.133015427
6823	ENSG00000144668	rs13098959	10165	0.0070241	0.138682	0.216901	0.215276	0.272231891
6824	ENSG00000144677	rs11129771	-69985	0.00123864	0.222622	0.049995	0.050492	0.112736469
6825	ENSG00000136059	rs7632911	1348	0.0104387	-0.19788	0.248141	0.23922	0.28892107
6826	ENSG00000187091	rs9853266	41919	0.000456869	0.228115	0.0190981	0.0196433	0.057952561
6827	ENSG00000008226	rs6770901	62484	2.15E-05	-0.498372	0.00189981	0.00150574	0.008296167
6828	ENSG00000060971	rs7640733	-7198	0.018506	-0.161871	0.340476	0.338091	0.344356769
6829	ENSG00000172936	rs55726813	-24839	0.0551009	-0.171196	0.646223	0.650946	0.476566081
6830	ENSG00000172939	rs55726813	-51450	0.0919173	-0.151189	0.764122	0.769757	0.514983944
6831	ENSG00000093217	rs62239870	22102	0.000968023	-0.298972	0.0507949	0.0530957	0.11620702
6832	ENSG00000114739	rs169044	-75467	0.00229285	0.143172	0.0619938	0.059504	0.125102257
6833	ENSG00000157036	rs7430407	84848	0.018757	-0.289068	0.422898	0.421945	0.386223657
6834	ENSG00000183873	rs7373934	4529	0.0072285	0.312461	0.424512	0.413673	0.382209585
6835	ENSG00000114742	rs6769051	6696	0.183291	-0.0814034	0.93203	0.932984	0.558881249
6836	ENSG00000168356	rs4267596	-47288	0.0293052	0.259647	0.408738	0.396536	0.37381842
6837	ENSG00000168026	rs57701412	-23979	0.000194728	0.484349	0.00819918	0.0102939	0.036908017
6838	ENSG00000114745	rs55991947	-72098	0.0366684	-0.269619	0.571021	0.589868	0.454394169
6839	ENSG00000144655	rs1877564	-35655	0.000984549	-0.385833	0.060294	0.0619041	0.128114852
6840	ENSG00000168329	rs73058513	-69116	0.00285121	0.313791	0.184755	0.184093	0.250612799
6841	ENSG00000179934	rs13077357	-59535	0.057017	-0.225687	0.901802	0.905814	0.55076101
6842	ENSG00000144659	rs9855993	-14198	0.1676	-0.101711	0.971845	0.970383	0.56800101
6843	ENSG00000168028	rs11714050	-91101	0.0929491	0.169219	0.894549	0.89127	0.546985649
6844	ENSG00000168314	rs541692	95595	0.00206422	0.389346	0.0762924	0.0748633	0.144155179
6845	ENSG00000170011	rs9858242	-2800	0.0550291	-0.28516	0.794444	0.786105	0.518779113
6846	ENSG00000114784	rs56841336	-14528	0.0471005	-0.225798	0.390863	0.408759	0.379785699
6847	ENSG00000168032	rs9849348	33296	0.00533456	-0.335445	0.0593941	0.0555368	0.119425523
6848	ENSG00000188846	rs7648952	-41746	0.0577028	0.176212	0.467757	0.484114	0.41239576
6849	ENSG00000177873	rs3924444	57456	0.0178895	0.167274	0.20032	0.195006	0.25836291
6850	ENSG00000177842	rs73080172	16255	0.0749916	-0.169431	0.568104	0.577838	0.450046189
6851	ENSG00000172888	rs112418236	-83343	0.0287417	-0.150597	0.270321	0.268226	0.307250322
6852	ENSG00000168036	rs11710719	88415	0.0607608	0.155806	0.591258	0.595226	0.45626034
6853	ENSG00000168038	rs9856633	10227	2.56E-18	-1.16143	1.00E-04	1.89E-14	4.30E-12
6854	ENSG00000182606	rs144683408	-96003	0.00898788	-0.295242	0.227397	0.219746	0.275332584
6855	ENSG00000114812	rs421559	22322	0.011388	-0.153301	0.435786	0.428972	0.389347356
6856	ENSG00000008324	rs342541	-81735	0.0017348	0.279128	0.0772923	0.079836	0.150123008
6857	ENSG00000114857	rs342524	-55309	5.07E-05	-0.279458	0.00389961	0.00410515	0.018387228
6858	ENSG00000093183	rs16810	-70844	0.0633019	-0.0734715	0.857021	0.863042	0.540625904
6859	ENSG00000114853	rs6766225	-98702	0.0706697	-0.120907	0.744238	0.753274	0.510468145
6860	ENSG00000244607	rs184290725	14348	1.77E-08	1.01415	1.00E-04	3.54E-06	5.25E-05
6861	ENSG00000181061	rs6771740	-8044	0.0622505	-0.0810686	0.703938	0.707514	0.494656124
6862	ENSG00000144648	rs17238798	-46480	0.0321579	-0.203862	0.472616	0.466094	0.404682464
6863	ENSG00000182983	rs11716959	-76727	0.0173582	-0.1487	0.320628	0.320165	0.336846347
6864	ENSG00000240747	rs579878	36171	0.0872027	-0.217936	0.777778	0.780181	0.517377381
6865	ENSG00000144649	rs62247065	45992	0.0496232	0.234869	0.690345	0.688598	0.488855444
6866	ENSG00000144647	rs9851067	12882	0.000391478	0.342734	0.0284972	0.0313838	0.080851274
6867	ENSG00000163788	rs9818582	89239	0.0159842	0.242566	0.291667	0.295402	0.322585968
6868	ENSG00000011198	rs12494982	88412	0.0145434	-0.258011	0.316172	0.307605	0.329250666
6869	ENSG00000160746	rs7648082	-89253	0.0149469	0.149269	0.321555	0.314685	0.333689933
6870	ENSG00000179152	rs9832578	13508	0.00478759	-0.17039	0.0865913	0.0862186	0.157953114
6871	ENSG00000185219	rs66922431	-44612	0.00012775	0.219027	0.00349965	0.0046083	0.020191193
6872	ENSG00000178917	rs66922431	-77578	0.0611928	0.178776	0.596544	0.596346	0.456576546
6873	ENSG00000196345	rs6441854	-7423	0.00833362	-0.226498	0.112107	0.111058	0.184453632
6874	ENSG00000144792	rs6781791	-67422	0.189414	-0.0976115	0.867418	0.874105	0.542316456
6875	ENSG00000186448	rs10212298	8248	1.61E-05	-0.325672	0.00049995	0.000433219	0.003031708
6876	ENSG00000169981	rs1004631	-97246	0.0602004	0.200827	0.543431	0.52922	0.431737667
6877	ENSG00000196653	rs56084453	8694	2.52E-12	0.921932	1.00E-04	5.93E-10	2.90E-08
6878	ENSG00000186446	rs56084453	-8259	4.74E-07	0.619596	1.00E-04	2.68E-05	0.000306539
6879	ENSG00000163807	rs35885794	59748	0.00369598	-0.266578	0.0641936	0.0636259	0.130507471
6880	ENSG00000163808	rs79777425	-52525	0.0849561	-0.1143	0.653821	0.67528	0.484390127
6881	ENSG00000169964	rs12495512	8792	0.00309972	-0.211779	0.0850915	0.0849268	0.156557728
6882	ENSG00000075914	rs2023181	530	0.0122723	0.18283	0.293721	0.286394	0.318160852
6883	ENSG00000163812	rs4683000	-96921	0.019676	-0.155242	0.408072	0.402613	0.377139483
6884	ENSG00000163815	rs2089341	-92825	0.0034872	0.230878	0.176419	0.166611	0.236392813
6885	ENSG00000163814	rs6441888	-54009	0.0468378	-0.119746	0.959732	0.964149	0.566604689
6886	ENSG00000249992	rs35107487	-87324	0.0259002	-0.163677	0.678184	0.681292	0.486681691
6887	ENSG00000011376	rs13088061	98369	9.51E-07	-0.382282	0.00019998	0.000168829	0.001403148
6888	ENSG00000144791	rs9311375	78164	0.0009389	0.245169	0.0449955	0.0461127	0.10581184
6889	ENSG00000211456	rs267234	-89817	0.0127909	0.157733	0.410582	0.403719	0.377581139
6890	ENSG00000163817	rs62242259	-30441	0.02593	0.187029	0.689394	0.678563	0.485918888
6891	ENSG00000173585	rs34847985	23835	0.00118879	0.355763	0.0569943	0.058891	0.124107989
6892	ENSG00000163818	rs12493471	-5857	0.0157218	-0.175173	0.35396	0.344933	0.347628505
6893	ENSG00000172215	rs3821884	34173	0.00654588	0.189007	0.190739	0.188566	0.254087537
6894	ENSG00000163820	rs1604068	64367	1.28E-07	-0.408063	1.00E-04	3.10E-05	0.000347771
6895	ENSG00000173578	rs61079448	29793	0.000770162	0.270177	0.0292971	0.0302822	0.078908179
6896	ENSG00000183625	rs6772051	-29324	0.0165634	0.243152	0.318283	0.306613	0.329094117
6897	ENSG00000163823	rs3176953	-6087	0.0211275	-0.244444	0.424153	0.424267	0.387103135
6898	ENSG00000121807	rs2239692	93498	0.0287456	0.191692	0.589517	0.582513	0.451471766
6899	ENSG00000160791	rs71327064	66428	0.000104634	0.302283	0.00659934	0.00883196	0.033015833
6900	ENSG00000121797	rs7621641	30450	0.0482564	0.29092	0.829329	0.812229	0.526563306
6901	ENSG00000012223	rs2239692	-37872	0.00347186	0.369725	0.197748	0.196108	0.259250681
6902	ENSG00000241186	rs111367427	22851	2.88E-06	0.775609	0.00049995	0.000582885	0.00386536
6903	ENSG00000163827	rs34946699	-6569	3.32E-05	0.565251	0.00349965	0.00482649	0.020899664
6904	ENSG00000178038	rs9880442	-99075	0.00247662	0.265073	0.122327	0.123111	0.196277257
6905	ENSG00000181585	rs58137727	33657	0.0185124	0.30601	0.538172	0.535374	0.4340663
6906	ENSG00000160801	rs7647507	-66533	0.0754587	0.189605	0.774169	0.781573	0.517630259
6907	ENSG00000160808	rs6787229	-34476	0.125536	0.228408	0.912489	0.916998	0.554058346
6908	ENSG00000160796	rs4682844	-38420	0.0609883	0.101384	0.587441	0.602896	0.459239107
6909	ENSG00000160799	rs1489402710	-18026	0.00960841	-0.265282	0.161896	0.158178	0.228649352
6910	ENSG00000181555	rs62248908	91456	0.0204733	0.173071	0.159777	0.150241	0.221550155
6911	ENSG00000114648	rs11713101	14146	0.0347283	-0.200836	0.339667	0.340083	0.345381765
6912	ENSG00000088727	rs11721328	72358	0.124405	-0.198184	0.737657	0.747299	0.508116739
6913	ENSG00000076201	rs76183418	-69504	0.0956722	0.152405	0.640026	0.647426	0.475391371
6914	ENSG00000114650	rs55666921	-33853	0.012157	0.305389	0.198887	0.198775	0.26120151
6915	ENSG00000163832	rs62260741	24762	4.52E-05	0.33522	0.00189981	0.00160829	0.008725528
6916	ENSG00000114646	rs62260743	-39075	0.00225904	-0.505921	0.0464954	0.0483939	0.109180037
6917	ENSG00000173473	rs13319205	-23381	0.00553806	0.174754	0.0667933	0.0603284	0.12629602
6918	ENSG00000132153	rs13081541	-24698	0.10323	0.12125	0.639208	0.652209	0.476718332
6919	ENSG00000047849	rs7651237	-25235	0.0205826	0.15031	0.26587	0.268194	0.307250322
6920	ENSG00000164045	rs35942721	-56839	0.00180194	0.243925	0.0253975	0.0248742	0.068689
6921	ENSG00000164047	rs11130158	-66538	0.0953984	-0.281781	0.612982	0.624302	0.466936691
6922	ENSG00000164048	rs12629366	30617	0.164638	0.087846	0.785098	0.795301	0.521095496
6923	ENSG00000172113	rs9853804	-15447	5.47E-08	-0.593846	1.00E-04	3.39E-06	5.04E-05
6924	ENSG00000164050	rs948904406	63416	0.0836785	-0.107581	0.782031	0.776434	0.516619018
6925	ENSG00000232112	rs9311429	73383	0.0218947	-0.196054	0.348659	0.34407	0.347070292
6926	ENSG00000164051	rs4858795	33213	0.0214607	-0.186792	0.346487	0.343138	0.346761862
6927	ENSG00000164053	rs370891653	3233	0.00218633	-0.306155	0.0529947	0.0529442	0.115987227
6928	ENSG00000164054	rs6442124	-40924	5.00E-06	0.207338	1.00E-04	0.000200802	0.001614358
6929	ENSG00000114268	rs9815088	-87478	0.0284248	-0.215328	0.424873	0.419154	0.384821935
6930	ENSG00000114270	rs1264191	16694	0.0558724	-0.172065	0.614487	0.615842	0.46352105
6931	ENSG00000010256	rs2255532	-23799	0.0687072	0.0789883	0.664234	0.66069	0.479201539
6932	ENSG00000225697	rs75190478	79353	0.0124902	0.226846	0.224893	0.214811	0.271876702
6933	ENSG00000008300	rs2255532	-75709	0.0614166	0.20186	0.619814	0.61842	0.464235495
6934	ENSG00000213672	rs4858828	1013	1.02E-06	0.348554	1.00E-04	4.79E-05	0.000491708
6935	ENSG00000068745	rs1961527	-12833	0.0597901	0.128581	0.587441	0.582199	0.45138313
6936	ENSG00000114302	rs4974088	13441	0.11114	0.127328	0.731725	0.738797	0.505634368
6937	ENSG00000178537	rs56270634	-69030	0.0160949	0.197388	0.20024	0.193594	0.25743731
6938	ENSG00000177479	rs4974078	53131	0.0444527	-0.132168	0.429983	0.435193	0.391209488
6939	ENSG00000178467	rs6414614	34005	0.0231593	0.184525	0.241787	0.237127	0.287550983
6940	ENSG00000178252	rs7373790	46200	3.17E-15	-0.68138	1.00E-04	2.26E-13	3.18E-11
6941	ENSG00000178057	rs7100	-4674	0.288759	0.091165	0.950617	0.950682	0.563916086
6942	ENSG00000178149	rs7100	-6508	0.00086923	0.423898	0.0118988	0.0117427	0.040372101
6943	ENSG00000178035	rs9865051	99188	0.169492	-0.127736	0.749251	0.760946	0.512012448
6944	ENSG00000198218	rs73082357	-48231	0.0975759	-0.148236	0.535294	0.545389	0.437675675
6945	ENSG00000172053	rs78807522	-86414	0.0890033	-0.104223	0.491892	0.500791	0.419533896
6946	ENSG00000172046	rs7373790	-67676	0.0686869	-0.111545	0.408072	0.412179	0.381462033
6947	ENSG00000172037	rs7619073	-44900	0.0170565	-0.175669	0.137462	0.138672	0.211277173
6948	ENSG00000177352	rs10865954	8224	0.329434	-0.0904144	0.952426	0.940426	0.56122935
6949	ENSG00000185909	rs6785832	15284	0.00628992	-0.219002	0.070293	0.0654325	0.132473716
6950	ENSG00000173421	rs58936320	69278	0.00517331	0.31096	0.0727927	0.0771886	0.14706649
6951	ENSG00000188315	rs13078949	47125	0.0815404	0.1912	0.675439	0.673162	0.483614811
6952	ENSG00000114316	rs9854297	39750	0.0278639	0.322941	0.419531	0.406825	0.379080964
6953	ENSG00000233276	rs58936320	-90899	0.0838242	0.0754256	0.747015	0.738582	0.505565331
6954	ENSG00000145022	rs111327216	75572	0.0783012	0.195701	0.636364	0.636111	0.47105993
6955	ENSG00000067560	rs7650254	-19270	0.154566	-0.135476	0.859966	0.862723	0.540582725
6956	ENSG00000145020	rs7638750	-7162	0.0167418	-0.428792	0.211003	0.210915	0.26905975
6957	ENSG00000173402	rs11720264	74200	0.00453994	-0.207469	0.0546945	0.0519458	0.114653308
6958	ENSG00000164061	rs1532204	17566	0.426142	-0.114896	0.998006	0.994971	0.574381504
6959	ENSG00000164062	rs6446294	69605	0.00580549	0.256562	0.0984902	0.100178	0.173482367
6960	ENSG00000173531	rs147997200	-757	0.0261127	-0.440318	0.340708	0.345895	0.348039424
6961	ENSG00000164068	rs76705346	-1064	0.0657212	-0.303494	0.652968	0.661117	0.479202007
6962	ENSG00000173540	rs55754265	-73921	0.000202472	0.372235	0.00489951	0.00514397	0.02185566
6963	ENSG00000176095	rs147997200	-97798	0.173213	0.186037	0.91	0.918669	0.554543072
6964	ENSG00000185614	rs34484573	39704	0.126158	0.124843	0.809871	0.812049	0.52652367
6965	ENSG00000182179	rs9882639	-51912	9.69E-13	-0.607776	1.00E-04	2.68E-10	1.44E-08
6966	ENSG00000183763	rs2280406	47428	0.146904	0.105074	0.873473	0.872951	0.542013178
6967	ENSG00000164078	rs11130227	52012	0.0269308	0.183072	0.391168	0.389112	0.370167715
6968	ENSG00000164077	rs189526458	54491	0.0732497	0.179897	0.690345	0.67969	0.486163177
6969	ENSG00000004534	rs62262097	-7131	0.00215734	-0.242815	0.0509949	0.0502046	0.1122362
6970	ENSG00000003756	rs13066140	27870	0.0465381	0.16948	0.599401	0.598203	0.45711851
6971	ENSG00000001617	rs6446202	27512	0.028411	0.322641	0.486868	0.480733	0.411317355
6972	ENSG00000188338	rs2282749	8157	0.0129436	0.351255	0.28237	0.271758	0.309587741
6973	ENSG00000114353	rs1005678	-53437	0.0557833	-0.100913	0.686086	0.675908	0.484644406
6974	ENSG00000012171	rs3774749	-97765	0.112815	-0.121407	0.742031	0.758755	0.511493222
6975	ENSG00000214706	rs13064381	-97035	0.116701	-0.0988086	0.783255	0.786227	0.518779113
6976	ENSG00000186792	rs13100173	-4140	1.81E-10	-0.606842	1.00E-04	3.00E-08	8.46E-07
6977	ENSG00000243477	rs762895	92434	0.00354434	0.475421	0.0612939	0.0620789	0.128233496
6978	ENSG00000114378	rs78138837	-5635	3.97E-05	-0.492085	0.00039996	0.00140305	0.007857424
6979	ENSG00000068001	rs2298952	-73262	0.0245276	0.161043	0.295193	0.297914	0.324310919
6980	ENSG00000114383	rs62260803	-24203	0.000383969	-0.405507	0.00829917	0.00890755	0.033228304
6981	ENSG00000068028	rs62260811	57420	0.0327926	-0.195306	0.403955	0.393728	0.372479209
6982	ENSG00000004838	rs12488468	95323	0.107069	-0.179519	0.765876	0.783534	0.518159907
6983	ENSG00000114388	rs2236952	34460	0.00248429	-0.261918	0.0517948	0.0514707	0.11416256
6984	ENSG00000114395	rs2236948	21549	5.31E-05	-0.336243	0.00209979	0.00180597	0.009563748
6985	ENSG00000126062	rs762706	-83430	0.078401	0.126033	0.680027	0.67978	0.486163177
6986	ENSG00000007402	rs695170	83845	0.00188956	0.338947	0.0430957	0.0419586	0.098997577
6987	ENSG00000114735	rs175634	37550	0.0269374	0.166031	0.388587	0.385166	0.368139289
6988	ENSG00000088543	rs7628500	-34092	0.082104	-0.136911	0.739291	0.740336	0.506000496
6989	ENSG00000114738	rs35694819	-95796	0.0635945	-0.155555	0.539623	0.541189	0.436212993
6990	ENSG00000114737	rs11720093	-87164	0.112234	-0.270786	0.756614	0.755343	0.510764737
6991	ENSG00000088538	rs73072493	64139	0.0456175	-0.28238	0.42632	0.431215	0.389826382
6992	ENSG00000145050	rs73078636	18581	0.126521	-0.124326	0.831395	0.829824	0.531206546
6993	ENSG00000259956	rs73076495	-86892	0.0314821	0.316268	0.362813	0.365974	0.3587099
6994	ENSG00000145041	rs62257549	-11356	0.191447	-0.0906382	0.896953	0.89332	0.54740953
6995	ENSG00000164080	rs7634991	-95109	0.000418438	0.346834	0.00519948	0.00568403	0.02366455
6996	ENSG00000164081	rs4355273	9469	8.71E-05	-0.338245	0.00119988	0.00166157	0.00894883
6997	ENSG00000114767	rs59076737	69452	0.0448127	-0.152706	0.549396	0.552624	0.44044808
6998	ENSG00000041880	rs323877	23101	0.0405368	-0.165682	0.530472	0.530282	0.432094964
6999	ENSG00000248487	rs7631668	64753	0.0374171	0.274352	0.506323	0.502913	0.420498479
7000	ENSG00000090097	rs62259755	10474	0.00445531	-0.311951	0.0992901	0.09759	0.170837221
7001	ENSG00000243989	rs62259755	1150	0.00388019	0.345023	0.0870913	0.0873698	0.159202402
7002	ENSG00000114779	rs323877	-17963	0.0609428	-0.122075	0.651269	0.655636	0.477764823
7003	ENSG00000162244	rs79794890	-77840	0.0788444	0.172771	0.743685	0.743936	0.507127905
7004	ENSG00000164086	rs76382119	16240	0.0913779	-0.137731	0.757186	0.76566	0.51370178
7005	ENSG00000164087	rs3852071	24017	0.0136474	-0.141792	0.267576	0.262301	0.303575969
7006	ENSG00000023330	rs113265714	77066	0.0148734	-0.343806	0.285918	0.279401	0.3142837
7007	ENSG00000164088	rs17052054	57978	0.0111578	0.141488	0.233606	0.224288	0.278943948
7008	ENSG00000247596	rs61644644	26691	0.000331031	0.267196	0.0114989	0.0113968	0.039518963
7009	ENSG00000168237	rs17052058	23574	0.0121177	0.234775	0.19191	0.190194	0.255329294
7010	ENSG00000164091	rs11715382	-52421	0.174608	0.159414	0.919192	0.915022	0.553580932
7011	ENSG00000114841	rs2306864	43106	0.0804887	-0.134141	0.685616	0.690384	0.48951722
7012	ENSG00000163930	rs1010554	98894	0.000481644	0.309592	0.0135986	0.0137335	0.045114256
7013	ENSG00000010318	rs13094687	5366	0.0718323	0.136836	0.682345	0.68478	0.487760942
7014	ENSG00000010319	rs7613444	59180	0.22146	-0.135655	0.978495	0.976712	0.569493465
7015	ENSG00000114854	rs11710485	42918	0.0325669	0.291476	0.445285	0.445967	0.395676564
7016	ENSG00000010322	rs13326165	42983	0.00767893	-0.15289	0.16221	0.160344	0.230426885
7017	ENSG00000010327	rs17052201	1432	0.00340639	0.325461	0.0836916	0.0808861	0.151642925
7018	ENSG00000168273	rs1133415	7801	0.000626582	-0.214053	0.0153985	0.0178871	0.054123065
7019	ENSG00000168268	rs1010553	-28298	5.55E-05	0.217251	0.00159984	0.002233	0.011324247
7020	ENSG00000163938	rs2336543	32500	0.00145521	0.19934	0.0178982	0.0181159	0.054648097
7021	ENSG00000163939	rs2336543	27739	0.0167779	0.19815	0.159344	0.160578	0.230650923
7022	ENSG00000114902	rs12486554	3565	0.00151839	0.214308	0.020498	0.0202227	0.059198847
7023	ENSG00000016864	rs2270197	84046	0.00824113	0.215101	0.0955904	0.0919122	0.164572394
7024	ENSG00000114904	rs2268023	14364	0.0034276	-0.257902	0.0738926	0.0701102	0.138274641
7025	ENSG00000055957	rs3774358	37284	0.00107074	0.383572	0.0271973	0.0269548	0.072763077
7026	ENSG00000162267	rs11713479	98275	0.0929162	-0.231642	0.726415	0.735098	0.504269579
7027	ENSG00000243696	rs2240921	-38982	0.0718327	0.211057	0.663353	0.675141	0.484368854
7028	ENSG00000213533	rs11714793	-6635	0.000143593	0.496775	0.00489951	0.00464277	0.020272562
7029	ENSG00000248592	rs2276816	-70763	0.178139	-0.253689	0.920883	0.920891	0.555468047
7030	ENSG00000163935	rs12488768	5467	1.67E-23	0.876682	1.00E-04	2.90E-19	3.68E-16
7031	ENSG00000272305	rs12637287	5971	0.00320155	-0.440318	0.125533	0.12505	0.19812079
7032	ENSG00000163933	rs13084937	-59831	6.73E-07	0.56298	1.00E-04	0.000119685	0.001062485
7033	ENSG00000163932	rs2115780	-47046	0.00134547	-0.2712	0.0838916	0.0846054	0.156290444
7034	ENSG00000163931	rs9864057	-14292	0.011806	0.170933	0.327982	0.320779	0.336911923
7035	ENSG00000157388	rs687346	10326	0.0274843	-0.320157	0.458124	0.464987	0.404100617
7036	ENSG00000272886	rs62256051	-69828	0.0141067	0.327216	0.236364	0.230894	0.283014066
7037	ENSG00000016391	rs35518479	-6633	3.19E-08	0.421617	1.00E-04	9.90E-06	0.000131668
7038	ENSG00000056736	rs10510766	-69255	0.0091392	0.33513	0.300962	0.29112	0.320876238
7039	ENSG00000113812	rs6794006	17278	5.03E-15	-0.719828	1.00E-04	1.10E-11	8.72E-10
7040	ENSG00000113811	rs4687752	-41695	0.0730732	0.132942	0.860705	0.858562	0.539568315
7041	ENSG00000157445	rs73082000	-23025	0.025241	-0.363484	0.723789	0.71508	0.496965332
7042	ENSG00000114251	rs17711164	-89573	0.00138616	0.215549	0.108994	0.109905	0.183448037
7043	ENSG00000187672	rs6445792	9548	0.14238	-0.211237	0.923432	0.924027	0.55622636
7044	ENSG00000180376	rs6762851	95139	1.17E-05	0.283938	0.00079992	0.000568038	0.003781054
7045	ENSG00000163946	rs3821413	66512	0.00508448	-0.124888	0.134652	0.131202	0.204143948
7046	ENSG00000186451	rs57286796	97185	0.0228034	0.377217	0.666889	0.654839	0.477409612
7047	ENSG00000163947	rs6445851	2870	0.000269221	-0.233219	0.0287971	0.0298565	0.078261352
7048	ENSG00000144730	rs73075282	-4437	2.70E-06	0.412741	1.00E-04	0.000326004	0.002386993
7049	ENSG00000163666	rs12494852	-58107	0.0724683	0.342331	0.756614	0.753485	0.510468145
7050	ENSG00000157500	rs73075282	-61857	0.0210282	0.109811	0.372951	0.374179	0.362996704
7051	ENSG00000174844	rs6445903	-34721	0.00614368	-0.440001	0.142918	0.132831	0.205820045
7052	ENSG00000174840	rs7611153	17350	0.00105601	0.208957	0.0311969	0.0324849	0.083014772
7053	ENSG00000168374	rs7641375	-15504	2.09E-07	0.411354	1.00E-04	2.45E-05	0.000285543
7054	ENSG00000174839	rs6794417	23134	0.131651	-0.131093	0.805958	0.81113	0.526260424
7055	ENSG00000163681	rs7629436	-42284	0.135363	0.176453	0.829329	0.841351	0.534553874
7056	ENSG00000136068	rs13064497	47710	0.000676327	0.351567	0.0450955	0.0490841	0.110159819
7057	ENSG00000163687	rs11918376	-31807	0.0257846	0.239197	0.601201	0.596974	0.456770323
7058	ENSG00000163686	rs12638974	-60834	0.00785086	-0.224477	0.284294	0.278825	0.314084497
7059	ENSG00000163684	rs2292679	285	8.45E-08	-0.571489	1.00E-04	2.37E-05	0.000277723
7060	ENSG00000168297	rs11717628	68013	0.00034939	-0.201629	0.0159984	0.0146989	0.047337766
7061	ENSG00000168291	rs7626442	-80873	2.16E-09	-0.437048	1.00E-04	7.07E-07	1.32E-05
7062	ENSG00000168301	rs7637862	75336	0.0523058	0.229349	0.831395	0.837371	0.533444366
7063	ENSG00000168306	rs7638793	-4919	1.39E-05	0.568302	0.00169983	0.00207391	0.010718655
7064	ENSG00000168309	rs1038453	31388	0.00105316	-0.331473	0.0909909	0.0909906	0.163450773
7065	ENSG00000198643	rs11918707	-3253	1.53E-05	0.362224	0.00209979	0.00236097	0.011824319
7066	ENSG00000163689	rs6446007	-10204	0.029798	0.338537	0.307527	0.314145	0.333236975
7067	ENSG00000189283	rs55789544	7224	0.101801	-0.138218	0.941675	0.939681	0.560996981
7068	ENSG00000144724	rs6809013	23300	0.0726647	-0.185012	0.958812	0.958178	0.56514627
7069	ENSG00000114405	rs12489431	-20048	0.000511772	-0.579005	0.0223978	0.0242823	0.067481546
7070	ENSG00000163618	rs304230	-60019	0.0113416	0.380391	0.355343	0.353568	0.35247741
7071	ENSG00000163630	rs11711145	-78914	0.0177233	0.555487	0.507864	0.509072	0.422816706
7072	ENSG00000188817	rs11707882	-8615	0.0102731	-0.305044	0.434085	0.417841	0.384086432
7073	ENSG00000163635	rs2130990	-36232	0.0237703	0.197803	0.382207	0.384503	0.367932064
7074	ENSG00000163634	rs113386200	-17333	0.000174809	-0.243014	0.00719928	0.00736096	0.028767125
7075	ENSG00000163636	rs2888013	-4461	3.85E-06	-0.300547	0.00039996	0.00066676	0.00426514
7076	ENSG00000163637	rs11927287	-4299	0.0048875	0.174178	0.274698	0.269314	0.3080451
7077	ENSG00000163638	rs4468968	595	0.0814477	0.112544	0.968085	0.972289	0.568398533
7078	ENSG00000151276	rs28394698	36851	0.0163133	-0.132133	0.599042	0.586645	0.453369931
7079	ENSG00000144741	rs1012651917	76785	0.0011382	-0.360906	0.10012	0.098075	0.171366547
7080	ENSG00000144749	rs55932147	47974	0.0304954	-0.112772	0.651269	0.652273	0.476725781
7081	ENSG00000163376	rs1350165	-46668	0.00649683	-0.292904	0.229272	0.223709	0.278421787
7082	ENSG00000172340	rs34134719	86068	0.000370224	-0.328189	0.0145985	0.0167251	0.051810312
7083	ENSG00000183662	rs1485341	-23621	0.0196095	-0.372314	0.423077	0.41456	0.38247761
7084	ENSG00000163378	rs6549162	-28137	0.0281087	-0.163724	0.620968	0.620463	0.46525996
7085	ENSG00000144747	rs937862	42007	0.0146623	0.187007	0.427048	0.42338	0.386817808
7086	ENSG00000144744	rs10675680	59823	0.0218542	0.153175	0.480326	0.472136	0.407158202
7087	ENSG00000144746	rs7039	20254	2.70E-08	-0.572726	1.00E-04	7.84E-06	0.000107733
7088	ENSG00000163380	rs17005254	-73245	0.0038245	0.34757	0.124906	0.127357	0.200449551
7089	ENSG00000114541	rs12629703	6179	0.00399518	0.33903	0.254125	0.243399	0.291407407
7090	ENSG00000187098	rs12637754	52257	0.0165796	-0.226418	0.471947	0.466153	0.404682464
7091	ENSG00000114861	rs9853713	-62670	0.0798616	0.140701	0.93203	0.933596	0.558945516
7092	ENSG00000170837	rs58092876	-52827	0.000537065	-0.463081	0.050495	0.0537545	0.117041709
7093	ENSG00000163412	rs74418162	22902	0.00191893	-0.288995	0.164638	0.164625	0.234298738
7094	ENSG00000163421	rs9310224	82466	0.0221171	-0.290142	0.756042	0.756848	0.511493222
7095	ENSG00000163602	rs9821691	-98871	0.00114183	0.285514	0.0760924	0.0787414	0.148974451
7096	ENSG00000144736	rs9817911	81654	0.0376572	-0.203762	0.631148	0.622806	0.466424721
7097	ENSG00000172986	rs1108154	87411	3.37E-06	0.312001	0.00029997	0.000436234	0.003041717
7098	ENSG00000163605	rs9830783	37300	8.63E-08	-0.336444	1.00E-04	3.15E-05	0.0003524
7099	ENSG00000255423	rs6549498	-16789	0.000105344	0.329533	0.00689931	0.00860093	0.032436304
7100	ENSG00000121440	rs4677304	-47246	0.0118779	-0.241218	0.378021	0.37442	0.363052081
7101	ENSG00000113805	rs2305235	-790	0.0191165	0.158289	0.328844	0.332882	0.342134259
7102	ENSG00000227124	rs11716631	-42666	1.02E-07	-0.472546	1.00E-04	2.78E-05	0.000314658
7103	ENSG00000185008	rs7628122	95907	0.0697681	0.269143	0.658986	0.671992	0.483166055
7104	ENSG00000169855	rs73126759	-27827	0.0560582	0.102534	0.64373	0.645223	0.4746275
7105	ENSG00000114480	rs13080520	39945	0.0641917	-0.220153	0.51307	0.517979	0.426375586
7106	ENSG00000175161	rs58982889	72795	0.0135088	-0.230739	0.261494	0.261724	0.303225678
7107	ENSG00000206538	rs9863011	-53480	0.0160848	-0.193664	0.346008	0.343556	0.346867755
7108	ENSG00000083937	rs73846677	-34955	0.00198715	0.32152	0.0636936	0.0654161	0.132473716
7109	ENSG00000179097	rs923478	60310	0.0329407	-0.471322	0.415525	0.423246	0.386762674
7110	ENSG00000175105	rs4858976	-43581	0.0814346	-0.132563	0.6229	0.63842	0.472128861
7111	ENSG00000163320	rs9854275	-61125	0.0712791	0.125012	0.397065	0.402835	0.377267659
7112	ENSG00000179021	rs6778708	44886	0.0109498	0.351838	0.0915908	0.089507	0.161571949
7113	ENSG00000044524	rs9848187	39957	0.187473	0.100236	0.947917	0.940553	0.56122935
7114	ENSG00000184500	rs9844676	76667	0.000262791	0.352478	0.00419958	0.004322	0.019174331
7115	ENSG00000169379	rs781763729	9417	0.0798935	0.107739	0.544318	0.540827	0.436166556
7116	ENSG00000178750	rs199556797	17371	0.106354	0.184449	0.651693	0.653694	0.477055963
7117	ENSG00000178694	rs199556797	-17012	0.0365089	0.222003	0.335568	0.323599	0.338038596
7118	ENSG00000178700	rs13076476	49054	0.0226677	0.212294	0.237542	0.228152	0.281170215
7119	ENSG00000113966	rs13061095	-88229	0.146485	-0.111794	0.899371	0.901308	0.549265193
7120	ENSG00000080200	rs1486462	-81290	0.0316683	-0.145918	0.384261	0.376287	0.363865504
7121	ENSG00000170854	rs4857303	-15149	0.000220533	-0.195158	0.0151985	0.0155387	0.049113977
7122	ENSG00000080822	rs6770480	-84447	0.124738	0.0886369	0.990109	0.991591	0.573330836
7123	ENSG00000154165	rs62276434	73465	0.0238028	0.249438	0.701964	0.685281	0.487887427
7124	ENSG00000080819	rs34791160	-10834	0.000339958	-0.333177	0.0212979	0.0238904	0.066622316
7125	ENSG00000064225	rs78067819	-10199	0.0259711	0.173056	0.425234	0.428726	0.389333297
7126	ENSG00000057019	rs73140039	34800	0.0239958	-0.221711	0.313498	0.312576	0.33205238
7127	ENSG00000144810	rs865821425	19647	0.00518376	-0.3106	0.160932	0.162906	0.232749558
7128	ENSG00000184220	rs793469	623	0.00236872	-0.1841	0.0427957	0.0410661	0.097515068
7129	ENSG00000168386	rs9832134	3364	0.0584426	-0.121226	0.636364	0.643046	0.473851992
7130	ENSG00000272602	rs2779690	13380	0.100151	0.216949	0.912489	0.914518	0.553441949
7131	ENSG00000250312	rs28637238	39305	9.02E-17	-0.91183	1.00E-04	1.05E-13	1.75E-11
7132	ENSG00000186777	rs2353605	-79726	0.0109602	0.340422	0.285755	0.27987	0.314437849
7133	ENSG00000131127	rs6822366	-24510	5.55E-05	0.321572	0.00409959	0.0036967	0.016929184
7134	ENSG00000182903	rs61793686	-97522	0.000358624	-0.272389	0.0153985	0.017786	0.053964074
7135	ENSG00000174227	rs28609510	19643	3.61E-07	0.666516	1.00E-04	4.22E-05	0.000449389
7136	ENSG00000133256	rs10452329	96885	0.00142572	-0.22764	0.0740926	0.0735104	0.142303137
7137	ENSG00000215375	rs57003523	94002	0.00563318	0.190318	0.23839	0.232928	0.284541141
7138	ENSG00000169020	rs35834462	40771	0.0592117	-0.206574	0.90018	0.901048	0.549237152
7139	ENSG00000169026	rs899390	63378	0.0027436	-0.502391	0.142796	0.140925	0.213279367
7140	ENSG00000185619	rs3775142	83777	0.000332862	-0.391525	0.0264974	0.0267615	0.072351498
7141	ENSG00000168993	rs9328758	-10131	1.39E-08	-0.755247	1.00E-04	6.80E-06	9.49E-05
7142	ENSG00000178950	rs6964	-82978	0.000370276	0.196695	0.0434957	0.044442	0.102937987
7143	ENSG00000127419	rs55796339	66632	0.0330334	0.184909	0.869679	0.865266	0.540948727
7144	ENSG00000145214	rs11731377	-9418	1.54E-06	-0.450343	1.00E-04	0.000382129	0.002734657
7145	ENSG00000127415	rs113881148	-13455	1.14E-06	0.375433	0.00019998	0.000278121	0.00209349
7146	ENSG00000145217	rs4690163	-12092	2.51E-05	0.633778	0.00239976	0.00458561	0.020132118
7147	ENSG00000127418	rs1288805681	-82926	0.00784512	-0.348426	0.404935	0.402119	0.376796255
7148	ENSG00000178222	rs35366709	-6385	0.0164306	0.337238	0.535581	0.527697	0.43093169
7149	ENSG00000159674	rs1264873449	64046	0.000159334	-0.452107	0.0110989	0.0118872	0.040710611
7150	ENSG00000159692	rs878324	-74271	0.00875235	-0.200779	0.365996	0.35939	0.354938533
7151	ENSG00000090316	rs73188267	-94537	0.00970401	-0.159666	0.392549	0.380478	0.36568434
7152	ENSG00000163945	rs10018133	-1234	0.000163135	0.481358	0.0137986	0.0143062	0.046484734
7153	ENSG00000174137	rs3134867	-62	5.00E-08	-0.758248	1.00E-04	1.80E-05	0.000219267
7154	ENSG00000163950	rs4404613	-95161	0.0310324	0.137891	0.815147	0.823928	0.529844122
7155	ENSG00000013810	rs12641194	74189	0.0249626	-0.189806	0.756042	0.754278	0.510545084
7156	ENSG00000168936	rs77072052	25513	0.000201145	-0.349363	0.0190981	0.0192194	0.056952038
7157	ENSG00000068078	rs56368812	-6742	0.0222633	-0.206138	0.608141	0.607997	0.460759191
7158	ENSG00000168924	rs736436	-63696	0.00596111	0.186647	0.199006	0.198258	0.260838159
7159	ENSG00000109685	rs6831006	-88516	0.0189125	0.139104	0.41587	0.411602	0.381326368
7160	ENSG00000185049	rs11725126	-42034	0.0323479	0.198888	0.574957	0.58485	0.452495846
7161	ENSG00000243449	rs553148	-58466	0.020945	0.248923	0.453968	0.457035	0.400468966
7162	ENSG00000185818	rs3135158	5217	0.0117704	0.381783	0.301415	0.291499	0.321094242
7163	ENSG00000214367	rs12504907	61700	0.0133021	-0.231593	0.49165	0.48935	0.414697512
7164	ENSG00000123933	rs3118613	79313	0.00408394	0.147713	0.253033	0.2442	0.291774962
7165	ENSG00000159733	rs3135120	-77847	0.000471064	-0.425491	0.0563944	0.0610388	0.126996439
7166	ENSG00000206113	rs3128840	32723	0.0102819	0.3475	0.57331	0.562593	0.444831958
7167	ENSG00000063978	rs28393853	-64566	0.000695771	-0.342823	0.060294	0.064109	0.131051988
7168	ENSG00000125386	rs6846242	-13811	0.00419335	0.228581	0.176419	0.171845	0.240327682
7169	ENSG00000168884	rs10937913	-5645	0.000116716	-0.337421	0.00959904	0.0115829	0.039976517
7170	ENSG00000087266	rs11730452	23850	1.44E-06	0.748139	0.00029997	0.000354337	0.002562677
7171	ENSG00000087274	rs13145281	-99287	0.00873528	0.241246	0.391781	0.389677	0.370585831
7172	ENSG00000109736	rs3775065	93535	0.0181336	0.161365	0.412104	0.405	0.37808312
7173	ENSG00000087269	rs3775065	64963	0.00854845	-0.210701	0.22683	0.220096	0.27565277
7174	ENSG00000125388	rs3021141	13224	2.15E-12	-0.780301	1.00E-04	1.83E-09	7.93E-08
7175	ENSG00000197386	rs363080	90820	0.0717778	0.215526	0.841884	0.844816	0.535343998
7176	ENSG00000159788	rs3129328	88399	3.97E-05	-0.386047	0.00379962	0.00385217	0.017492895
7177	ENSG00000175920	rs2857987	13357	0.000495196	-0.563555	0.0747925	0.0774672	0.147298534
7178	ENSG00000163956	rs2857992	11013	0.000106646	0.354842	0.0237976	0.0259514	0.070896919
7179	ENSG00000184160	rs7435018	-8892	0.00964516	-0.365166	0.711443	0.691831	0.490033378
7180	ENSG00000132406	rs62286917	-6089	8.91E-06	0.37814	0.00139986	0.00253598	0.012586369
7181	ENSG00000145220	rs6819361	-61496	0.0189585	-0.121342	0.827273	0.824309	0.529861069
7182	ENSG00000168826	rs6819876	48000	0.00833106	-0.268887	0.597969	0.585807	0.452959378
7183	ENSG00000168824	rs4582096	52478	0.000332948	0.351773	0.0465953	0.0469499	0.106893704
7184	ENSG00000168818	rs11730650	-85837	0.0360157	0.208804	0.749251	0.739319	0.505757208
7185	ENSG00000163132	rs12500028	22016	0.0164122	0.300226	0.726943	0.723625	0.499869742
7186	ENSG00000170891	rs62291651	58777	0.00955766	0.339641	0.547294	0.53154	0.432435749
7187	ENSG00000152953	rs13129584	87720	0.0233027	0.212569	0.833472	0.842219	0.534698186
7188	ENSG00000173040	rs6820907	-1087	0.000287972	0.267949	0.0482952	0.0513305	0.114115044
7189	ENSG00000072840	rs6820907	-2740	0.00164287	0.194461	0.232304	0.225811	0.27995157
7190	ENSG00000072832	rs10020979	7059	3.04E-06	-0.420316	0.00079992	0.00110858	0.006501683
7191	ENSG00000181215	rs10937705	-19099	0.00831504	-0.363007	0.579954	0.571575	0.44795483
7192	ENSG00000109501	rs6833631	-62126	0.00224564	-0.167832	0.197358	0.199799	0.261846546
7193	ENSG00000074211	rs112286147	97093	0.0298666	0.233514	0.912489	0.914807	0.553531822
7194	ENSG00000013288	rs4689486	33705	9.50E-07	-0.696835	1.00E-04	0.000293875	0.002189749
7195	ENSG00000179010	rs55655317	23740	0.0152443	0.196762	0.790679	0.787175	0.518921351
7196	ENSG00000170846	rs3822266	32232	2.12E-06	0.71362	0.00049995	0.000754821	0.004746205
7197	ENSG00000163993	rs3822263	2067	0.00382011	0.21999	0.391934	0.386627	0.368795363
7198	ENSG00000178988	rs4420983	22066	0.00274077	-0.239645	0.315077	0.300256	0.325344174
7199	ENSG00000186222	rs9685192	-28912	0.0145935	0.195805	0.764706	0.75937	0.511493222
7200	ENSG00000170871	rs11732722	-44814	0.0201238	0.240711	0.793185	0.787814	0.519191352
7201	ENSG00000132405	rs28703753	12110	0.00184804	0.244746	0.134652	0.13125	0.20417337
7202	ENSG00000173011	rs7693321	-38590	0.00725165	-0.300369	0.351845	0.355704	0.35339691
7203	ENSG00000173013	rs12501362	38834	0.00399468	-0.338184	0.237767	0.237011	0.287528381
7204	ENSG00000109519	rs73796418	26104	0.0753124	-0.230047	0.991089	0.989427	0.57287929
7205	ENSG00000184985	rs6830990	50918	0.00270844	-0.224628	0.352465	0.3424	0.346490333
7206	ENSG00000196526	rs62290601	-2646	1.17E-06	0.403016	1.00E-04	0.000465048	0.003223892
7207	ENSG00000163995	rs2276947	73383	0.000502331	0.339669	0.0772923	0.0810936	0.151925538
7208	ENSG00000125089	rs6816775	-26818	0.00677662	-0.271626	0.564262	0.551467	0.440159487
7209	ENSG00000170801	rs1678268	-65350	0.010868	0.155674	0.649578	0.644908	0.474528382
7210	ENSG00000155275	rs1880024	16771	0.00316413	-0.304509	0.166833	0.164282	0.233960907
7211	ENSG00000087008	rs1095600	-81467	0.000276618	0.293389	0.0222978	0.0235993	0.065968714
7212	ENSG00000109667	rs12509713	50508	0.00500382	0.291892	0.199363	0.189446	0.254690967
7213	ENSG00000071127	rs6449338	56184	3.74E-06	0.332578	0.00049995	0.000793237	0.004950345
7214	ENSG00000178163	rs4333176	16229	0.00996151	-0.169745	0.334001	0.327845	0.339835213
7215	ENSG00000109684	rs57436626	2751	0.00527996	-0.276403	0.238504	0.235477	0.286451896
7216	ENSG00000002587	rs75414345	-49190	0.00673315	-0.278998	0.410582	0.411056	0.380979886
7217	ENSG00000157869	rs61798413	5294	0.0608662	0.19462	0.740933	0.743995	0.507127905
7218	ENSG00000109705	rs1476211	-4097	0.000176656	0.373124	0.00639936	0.00788488	0.030319786
7219	ENSG00000038219	rs1844796	79721	0.000762077	-0.182368	0.0374963	0.0375077	0.091543461
7220	ENSG00000137449	rs113835074	-46115	0.0414558	-0.299621	0.711443	0.710146	0.495264488
7221	ENSG00000163145	rs62289260	-25138	0.00208313	-0.393418	0.0727927	0.070142	0.138279753
7222	ENSG00000048342	rs12508186	76926	0.0274457	0.190965	0.590909	0.58565	0.452884467
7223	ENSG00000237765	rs4257653	28647	6.80E-06	0.403673	0.00059994	0.000876138	0.00538787
7224	ENSG00000118564	rs13127507	-20735	0.118036	-0.192787	0.961575	0.9643	0.566604689
7225	ENSG00000109743	rs4382032	-2514	3.27E-05	0.568531	0.00259974	0.00343786	0.016013682
7226	ENSG00000004468	rs376072804	-70415	0.00154538	-0.264454	0.0964904	0.0941191	0.167206022
7227	ENSG00000137440	rs11733354	-42440	0.00744824	0.278937	0.480326	0.464836	0.40407995
7228	ENSG00000137441	rs59686043	-59544	0.0198767	0.38313	0.762957	0.77384	0.516057987
7229	ENSG00000007062	rs10516299	77484	1.05E-07	0.510947	1.00E-04	3.74E-05	0.000406001
7230	ENSG00000169762	rs11730459	34713	0.015818	-0.22353	0.42272	0.410612	0.380767539
7231	ENSG00000169744	rs1961538	29570	0.0188487	0.154566	0.468414	0.455746	0.399886826
7232	ENSG00000151552	rs10020773	12852	1.11E-11	-0.691665	1.00E-04	1.89E-08	5.72E-07
7233	ENSG00000002549	rs3733574	-67695	0.0482484	-0.179987	0.795075	0.793548	0.520479796
7234	ENSG00000118579	rs4698639	23550	5.65E-18	0.667964	1.00E-04	6.65E-14	1.23E-11
7235	ENSG00000047662	rs62295636	-86463	3.80E-05	-0.339219	0.00159984	0.0025594	0.012662631
7236	ENSG00000163257	rs2286534	29566	0.0180908	-0.137521	0.30509	0.303622	0.327645039
7237	ENSG00000109805	rs73242122	58409	0.00199683	0.191347	0.0573943	0.0571375	0.121686226
7238	ENSG00000178177	rs981209	3739	0.0468308	0.103603	0.463211	0.467798	0.405422988
7239	ENSG00000145147	rs17535351	22507	0.0003839	0.391336	0.0186981	0.0211456	0.061142722
7240	ENSG00000163138	rs62410131	24921	5.89E-10	-0.88736	1.00E-04	3.66E-07	7.37E-06
7241	ENSG00000185774	rs11733033	-38961	0.0183986	-0.293264	0.411257	0.411761	0.381393909
7242	ENSG00000152990	rs1993821	-34268	1.69E-06	-0.272593	0.00029997	0.000302829	0.002243261
7243	ENSG00000249948	rs358261	93266	0.00520955	0.315338	0.21875	0.213508	0.271001844
7244	ENSG00000109819	rs200154388	19032	0.017204	-0.208251	0.611484	0.598888	0.457462246
7245	ENSG00000109606	rs4697460	-78202	0.00361587	0.274789	0.157862	0.156933	0.227331866
7246	ENSG00000109610	rs2695232	10414	0.0039365	-0.233608	0.178209	0.175974	0.24375502
7247	ENSG00000181982	rs2123743	-31801	7.38E-05	-0.50805	0.0107989	0.0130253	0.043563152
7248	ENSG00000153012	rs16876637	-9460	9.37E-05	0.309939	0.0117988	0.0130797	0.043670023
7249	ENSG00000109618	rs73252518	-51684	0.0227936	-0.217884	0.572	0.562337	0.444712874
7250	ENSG00000038210	rs6841005	-94909	0.0295491	-0.141362	0.655963	0.656897	0.478190629
7251	ENSG00000168228	rs182597	-65830	0.00627483	0.308665	0.182232	0.179098	0.246540469
7252	ENSG00000053900	rs4697095	48668	0.000548931	-0.266844	0.0405959	0.0423954	0.099603757
7253	ENSG00000250317	rs6841648	57631	5.07E-15	-0.783424	1.00E-04	3.53E-11	2.46E-09
7254	ENSG00000091490	rs6828416	67890	0.00171509	0.266743	0.135033	0.13222	0.205259278
7255	ENSG00000168214	rs73245745	88769	0.0426048	0.18698	0.871951	0.871243	0.541856443
7256	ENSG00000109680	rs10470818	-67602	0.0161332	0.344009	0.335793	0.327303	0.339466468
7257	ENSG00000109689	rs7667007	41446	0.00352473	0.314428	0.1375	0.137195	0.210208425
7258	ENSG00000169851	rs4692477	-54594	0.00522425	0.171919	0.13897	0.139938	0.212220643
7259	ENSG00000047365	rs80219686	-47358	0.000546874	0.24541	0.0280972	0.0292585	0.077217233
7260	ENSG00000197057	rs61796598	-48008	0.0756244	0.197703	0.923432	0.92234	0.555774483
7261	ENSG00000174145	rs4832892	50258	0.00496346	-0.393744	0.277978	0.275361	0.311807893
7262	ENSG00000154274	rs6819271	-87297	0.0142566	-0.295053	0.636364	0.632509	0.46972079
7263	ENSG00000181826	rs13143832	-80580	0.0119135	0.306678	0.584696	0.580489	0.45054516
7264	ENSG00000169299	rs2995935	4830	0.00182647	0.300299	0.162421	0.163557	0.233228328
7265	ENSG00000065882	rs6531592	-10539	0.00371219	-0.286253	0.277209	0.266821	0.306565177
7266	ENSG00000109787	rs202149824	69324	0.0772079	-0.18739	0.959732	0.963522	0.566450416
7267	ENSG00000174123	rs4540059	-32860	0.00638177	-0.191288	0.31478	0.312745	0.332109767
7268	ENSG00000174125	rs12513061	65582	0.0377835	0.137669	0.782643	0.78042	0.517413718
7269	ENSG00000174130	rs11736617	59391	0.0802051	0.113852	0.945231	0.945881	0.562565391
7270	ENSG00000197712	rs2087466	96278	0.00237636	-0.514002	0.140788	0.136434	0.209452262
7271	ENSG00000121895	rs2566144	48001	0.0431384	-0.106305	0.86817	0.877993	0.543427249
7272	ENSG00000109790	rs2711969	-21687	0.0513772	0.113734	0.882716	0.886106	0.545744575
7273	ENSG00000157796	rs4974992	12890	0.0810608	-0.110714	0.695622	0.697988	0.491799425
7274	ENSG00000035928	rs12152703	53823	0.0175316	-0.181704	0.476213	0.481991	0.411535836
7275	ENSG00000134962	rs7685429	39991	1.25E-07	0.532919	1.00E-04	3.32E-05	0.000367578
7276	ENSG00000163682	rs6851075	-92898	0.0129796	0.222284	0.508897	0.498791	0.41863231
7277	ENSG00000121897	rs62307975	1463	0.00652484	0.210678	0.287892	0.285599	0.317755798
7278	ENSG00000109814	rs10008031	7220	2.74E-06	0.311237	0.00029997	0.000512552	0.003494794
7279	ENSG00000163683	rs10856850	78850	0.0539505	-0.0969911	0.767638	0.763849	0.513069544
7280	ENSG00000078140	rs4975034	-3193	4.82E-07	-0.266671	0.00019998	9.39E-05	0.000865563
7281	ENSG00000121892	rs138457441	37352	0.0139053	-0.196949	0.362156	0.35938	0.354938533
7282	ENSG00000078177	rs794017	-10589	0.0199187	0.212928	0.526288	0.515805	0.425738019
7283	ENSG00000168421	rs73229752	-67001	0.00179724	0.221995	0.149604	0.150822	0.222084555
7284	ENSG00000163694	rs59704626	-49872	0.000788001	0.201393	0.0868913	0.0873857	0.159202402
7285	ENSG00000179299	rs10005377	88480	0.00112715	0.311477	0.09979	0.100876	0.174180429
7286	ENSG00000163697	rs73232133	2143	0.000517614	0.446741	0.0512949	0.0531716	0.116216419
7287	ENSG00000154277	rs7694040	27232	0.040223	0.310546	0.862188	0.869821	0.541496239
7288	ENSG00000064042	rs12643271	-1545	3.49E-06	0.670296	0.00019998	0.000550442	0.003694462
7289	ENSG00000109132	rs13113485	42653	0.0130557	-0.538594	0.553344	0.533155	0.433259018
7290	ENSG00000109133	rs3213767	88060	0.00569689	0.344292	0.101914	0.0995476	0.172694479
7291	ENSG00000182308	rs62302145	72433	0.0563391	-0.284385	0.485216	0.48849	0.414332033
7292	ENSG00000014824	rs17838947	43075	0.021901	-0.136531	0.230221	0.233958	0.285293115
7293	ENSG00000188848	rs28819989	91263	0.000215497	-0.261033	0.0154985	0.0178338	0.054035608
7294	ENSG00000178343	rs7676807	1373	0.0284861	0.319526	0.62798	0.630974	0.469337241
7295	ENSG00000124406	rs13109389	82612	0.00412576	0.243567	0.177356	0.17727	0.245052135
7296	ENSG00000151806	rs1439371	-99411	0.0179325	0.182493	0.277901	0.278329	0.313737617
7297	ENSG00000163281	rs11945975	-4040	0.00141388	-0.281758	0.0223978	0.0216109	0.062106486
7298	ENSG00000151834	rs80319496	-97014	0.00236274	0.437129	0.0427957	0.0420965	0.09924365
7299	ENSG00000109158	rs6447520	6779	4.98E-07	-0.542846	0.00019998	6.28E-05	0.000622117
7300	ENSG00000163288	rs28588984	-21169	0.0198366	-0.547829	0.429429	0.426352	0.388012633
7301	ENSG00000169019	rs73234586	-351	0.000266603	-0.479616	0.0283972	0.0327868	0.083374723
7302	ENSG00000145246	rs10002787	10518	0.000200177	-0.189202	0.0238976	0.0261511	0.071266677
7303	ENSG00000163293	rs1440227	-83268	1.16E-07	0.401358	1.00E-04	1.35E-05	0.000170942
7304	ENSG00000170448	rs73244469	98080	0.00260225	0.360194	0.060494	0.0606569	0.126505445
7305	ENSG00000198515	rs321631	-470	2.60E-07	0.38168	1.00E-04	7.30E-05	0.000698304
7306	ENSG00000074966	rs59276467	-83261	0.0387297	0.192388	0.80531	0.803825	0.523781021
7307	ENSG00000135605	rs35898502	-49422	1.97E-05	0.476169	0.00169983	0.00294071	0.014174907
7308	ENSG00000109171	rs13129953	-1016	0.00812574	-0.263159	0.207935	0.205102	0.265350347
7309	ENSG00000075539	rs7654032	27839	0.345373	0.0518414	0.969022	0.968802	0.567591839
7310	ENSG00000109180	rs6830078	-16894	0.000141624	-0.219332	0.00249975	0.00315009	0.014996507
7311	ENSG00000145247	rs28418993	37183	0.000421807	-0.296922	0.0121988	0.0110779	0.038777411
7312	ENSG00000109182	rs4695415	2718	0.0519496	0.198691	0.559218	0.555132	0.44133531
7313	ENSG00000109184	rs6820424	26317	0.00900616	0.209318	0.0883912	0.0839766	0.155604524
7314	ENSG00000188993	rs4864836	-18012	0.0377988	0.192073	0.345172	0.342885	0.346664358
7315	ENSG00000163069	rs2219576	8123	0.000721609	0.282203	0.0158984	0.0146612	0.047285107
7316	ENSG00000163071	rs4864970	86768	0.0118393	0.299065	0.170586	0.159518	0.229820761
7317	ENSG00000109189	rs73248652	-89102	0.0144604	0.30079	0.11591	0.113015	0.18622758
7318	ENSG00000226887	rs10005620	4717	0.0112131	0.320627	0.170065	0.169003	0.23826702
7319	ENSG00000184178	rs28784077	-72928	0.000846754	0.288032	0.0212979	0.0200946	0.059028473
7320	ENSG00000145216	rs62325228	75014	0.0082204	-0.255914	0.158486	0.153436	0.22395053
7321	ENSG00000072201	rs4864803	-87636	0.00436122	-0.349747	0.251318	0.2397	0.289049027
7322	ENSG00000109220	rs2412535	25913	0.00955867	-0.258978	0.228174	0.224299	0.278943948
7323	ENSG00000134853	rs60822131	95737	0.00876005	0.150545	0.275682	0.273156	0.310345748
7324	ENSG00000157404	rs3756197	1645	0.000164783	0.441888	0.010499	0.0121114	0.041238283
7325	ENSG00000128052	rs28695311	342	0.00585829	0.173428	0.317879	0.311356	0.331588631
7326	ENSG00000128039	rs11935857	-7516	5.35E-12	0.870116	1.00E-04	4.84E-09	1.81E-07
7327	ENSG00000134851	rs73236130	-66612	0.0206615	0.178111	0.393939	0.384531	0.367932064
7328	ENSG00000134852	rs11935806	83708	0.0544637	-0.130386	0.637174	0.643933	0.474127449
7329	ENSG00000109255	rs13149422	-25699	0.0867928	0.210974	0.954242	0.956254	0.564732285
7330	ENSG00000090989	rs73238366	-5744	0.000784575	-0.345698	0.0509949	0.0549348	0.118649362
7331	ENSG00000174799	rs1447046	-50445	0.00732493	-0.147394	0.221215	0.223701	0.278421787
7332	ENSG00000109265	rs12649879	-11206	0.000695424	0.326123	0.0368963	0.0384628	0.093309024
7333	ENSG00000157426	rs80023748	-19634	4.90E-11	-0.617157	1.00E-04	3.19E-08	8.88E-07
7334	ENSG00000128059	rs4865111	81856	0.0660242	0.157582	0.591608	0.600746	0.45835015
7335	ENSG00000128050	rs4270628	39354	0.0417176	0.102118	0.438843	0.445856	0.395676564
7336	ENSG00000174780	rs6824893	38459	5.27E-09	-0.294346	1.00E-04	1.09E-06	1.96E-05
7337	ENSG00000196503	rs7670824	86542	0.0238274	-0.340151	0.510194	0.490192	0.41486439
7338	ENSG00000171476	rs6840017	-21644	0.0160797	0.259951	0.624454	0.625545	0.467290966
7339	ENSG00000128040	rs11727386	-39213	0.00250799	0.47351	0.193467	0.190431	0.255345977
7340	ENSG00000084093	rs6857226	-33672	0.00245408	0.194896	0.137538	0.138359	0.211065036
7341	ENSG00000084092	rs11133473	60890	0.0036479	0.194862	0.218894	0.216517	0.273177353
7342	ENSG00000047315	rs1714017	96065	0.00028955	-0.262714	0.0277972	0.0312762	0.080691392
7343	ENSG00000163453	rs1713957	-53035	0.00137247	-0.115877	0.150708	0.151601	0.222629268
7344	ENSG00000150471	rs866798952	-95828	0.0436873	0.215586	0.77357	0.786448	0.518886291
7345	ENSG00000145241	rs10000695	46473	0.000171303	0.33502	0.010099	0.0106054	0.037659107
7346	ENSG00000035720	rs2046599	5677	0.0104675	-0.12676	0.306116	0.303512	0.327566234
7347	ENSG00000033178	rs3860688	-80407	0.00457551	-0.177454	0.104554	0.104402	0.17809409
7348	ENSG00000083896	rs1730872	-26761	0.098727	-0.14416	0.976585	0.975992	0.569321697
7349	ENSG00000197888	rs13121671	49051	2.55E-15	-0.870414	1.00E-04	4.12E-12	3.69E-10
7350	ENSG00000196620	rs13121671	-45188	1.44E-06	-0.673352	0.00019998	0.000248645	0.001907266
7351	ENSG00000109181	rs293425	-89496	0.00405763	-0.310274	0.135674	0.131724	0.204787041
7352	ENSG00000135220	rs28386872	65530	2.94E-05	-0.290858	0.00089991	0.0015731	0.008576092
7353	ENSG00000171234	rs6822302	86941	0.000183603	0.487442	0.00819918	0.00922119	0.034039976
7354	ENSG00000213759	rs61618891	19332	0.000180772	-0.38802	0.00789921	0.00956009	0.035013831
7355	ENSG00000173597	rs4608874	-92614	0.109231	-0.0864228	0.879613	0.88339	0.545250695
7356	ENSG00000109193	rs1002081	87719	0.00089351	0.442877	0.0325967	0.0346603	0.086769136
7357	ENSG00000109205	rs12502881	-50906	0.0113573	-0.578489	0.398964	0.390026	0.370824945
7358	ENSG00000181617	rs35867762	33619	0.00829509	0.325857	0.356228	0.343431	0.346820597
7359	ENSG00000132464	rs34012013	-44849	0.00110416	0.392082	0.0618938	0.0632833	0.129963828
7360	ENSG00000132465	rs28653191	-98216	0.197056	-0.128835	0.99503	0.995687	0.574640529
7361	ENSG00000132467	rs2553317	-47136	0.032141	-0.192562	0.650422	0.635731	0.471047472
7362	ENSG00000018189	rs1891451	212	0.00284892	-0.186981	0.0771923	0.0778061	0.147696617
7363	ENSG00000132463	rs71599974	59724	0.0681063	-0.140963	0.387684	0.384215	0.367879232
7364	ENSG00000173542	rs3733399	82227	0.146627	0.100002	0.692254	0.698857	0.49209863
7365	ENSG00000156136	rs9999256	99278	0.0780247	0.114491	0.589864	0.597917	0.457022357
7366	ENSG00000080493	rs13122190	95473	0.000581474	-0.267098	0.0178982	0.0169112	0.052228042
7367	ENSG00000056291	rs10000437	44073	0.00053532	-0.338519	0.0154985	0.0144491	0.046839762
7368	ENSG00000156140	rs191324140	25346	0.0268684	-0.176168	0.291497	0.292215	0.321413848
7369	ENSG00000163626	rs7660868	-90115	0.089669	-0.147582	0.813821	0.818666	0.528191954
7370	ENSG00000132466	rs28848526	-86556	0.0941854	0.123018	0.716535	0.724108	0.499948087
7371	ENSG00000169435	rs1951706	80142	0.0024223	0.344199	0.0534947	0.051885	0.114547649
7372	ENSG00000169429	rs12645462	93505	0.0376753	-0.216987	0.510454	0.515899	0.425738019
7373	ENSG00000124875	rs3117597	27258	0.0522768	-0.140753	0.609251	0.619478	0.464778778
7374	ENSG00000109272	rs2367288	-4916	0.033351	-0.280334	0.490446	0.492376	0.415752179
7375	ENSG00000163739	rs7663693	-7690	0.0178838	0.225159	0.323112	0.31888	0.336126753
7376	ENSG00000163737	rs10518118	-95767	0.00066532	0.325392	0.0149985	0.0151718	0.04838904
7377	ENSG00000163736	rs352052	30458	0.0194077	0.254558	0.256535	0.253316	0.297701418
7378	ENSG00000163735	rs149161	21422	0.0189582	-0.280076	0.242256	0.24129	0.290097699
7379	ENSG00000163734	rs149161	-18708	0.0468907	-0.155139	0.463855	0.463498	0.403379296
7380	ENSG00000081041	rs149161	-79097	0.00508344	-0.230699	0.0665933	0.0652269	0.132329619
7381	ENSG00000163738	rs9131	-16843	0.000764733	-0.276027	0.0123988	0.0110103	0.03864767
7382	ENSG00000124882	rs72654844	-32243	0.00952936	0.370688	0.22	0.217934	0.274127772
7383	ENSG00000109321	rs6830671	-23702	0.0717076	-0.129422	0.747015	0.759514	0.511493222
7384	ENSG00000174808	rs6844429	20508	0.000716003	-0.336798	0.0387961	0.0425087	0.099767877
7385	ENSG00000169116	rs4859933	94193	0.0336077	-0.129787	0.426502	0.429122	0.389347356
7386	ENSG00000174796	rs2126854	13992	0.00252956	-0.308528	0.0947905	0.0964794	0.169753148
7387	ENSG00000163743	rs3775531	-31911	0.00628126	-0.169607	0.199482	0.197665	0.260443693
7388	ENSG00000174792	rs113949639	-7790	0.00875416	0.553431	0.261973	0.258973	0.301228312
7389	ENSG00000138769	rs6818949	-17845	0.000774345	-0.222311	0.0367963	0.0381266	0.092671045
7390	ENSG00000138768	rs186562	92630	0.04426	0.15	0.50838	0.505579	0.421732562
7391	ENSG00000138757	rs6844014	-20293	1.77E-06	-0.36982	0.00019998	0.000135981	0.001175352
7392	ENSG00000138744	rs10029157	89278	0.000574603	-0.291704	0.0245975	0.0262337	0.071403923
7393	ENSG00000198301	rs35882473	75966	0.00238099	0.242395	0.104011	0.10214	0.175419839
7394	ENSG00000138755	rs4859614	84528	0.0711845	-0.202606	0.844726	0.856716	0.538996636
7395	ENSG00000156219	rs6532164	51438	3.11E-06	0.407683	0.00039996	0.000434454	0.003033163
7396	ENSG00000169245	rs9307071	54506	0.00625433	-0.248202	0.195967	0.198581	0.261069269
7397	ENSG00000169248	rs13134121	46612	0.0136673	0.278663	0.317174	0.318003	0.335601608
7398	ENSG00000138750	rs6829592	-50058	2.23E-07	0.366735	1.00E-04	6.64E-05	0.000650417
7399	ENSG00000189157	rs62300830	85834	3.37E-05	-0.281691	0.00359964	0.0043755	0.019353533
7400	ENSG00000138760	rs4859429	-47384	0.000937413	0.228335	0.0618938	0.0648526	0.131781492
7401	ENSG00000118804	rs1876534	49737	3.51E-06	0.406363	0.00039996	0.000530219	0.003588634
7402	ENSG00000138771	rs62300883	83282	8.20E-05	0.55843	0.00339966	0.0050495	0.021595416
7403	ENSG00000186212	rs17002221	-93520	0.0191343	0.330869	0.716023	0.706098	0.494329295
7404	ENSG00000138758	rs6826782	-21641	0.00926321	0.212846	0.387534	0.376395	0.363865504
7405	ENSG00000118816	rs12508668	48497	0.0123238	-0.259048	0.333555	0.32667	0.339197724
7406	ENSG00000138764	rs2865830	83482	0.0316527	-0.244348	0.655534	0.653184	0.476913407
7407	ENSG00000156234	rs28811935	-80621	0.032841	0.250267	0.670013	0.668003	0.481705293
7408	ENSG00000138767	rs11097965	86265	1.34E-05	-0.291427	0.00039996	0.000367106	0.002646386
7409	ENSG00000169288	rs60046921	-11587	0.0298921	-0.103806	0.291242	0.287021	0.318661086
7410	ENSG00000138759	rs6832100	-49938	0.0871328	0.121657	0.833472	0.843357	0.535037264
7411	ENSG00000138772	rs4563523	-5943	0.000974242	-0.268998	0.040096	0.0409639	0.097324556
7412	ENSG00000138756	rs4619914	-85488	0.000997026	-0.242669	0.0115988	0.0110728	0.038775579
7413	ENSG00000163291	rs28771724	6845	0.0964397	-0.17899	0.784483	0.783925	0.518221438
7414	ENSG00000163297	rs56984496	39079	0.0045868	-0.36894	0.182398	0.178695	0.246176962
7415	ENSG00000152784	rs17004843	47694	0.0860508	-0.167195	0.879613	0.874993	0.54242287
7416	ENSG00000152785	rs1546156	-253	0.00668003	-0.289969	0.143369	0.136058	0.209019906
7417	ENSG00000138669	rs6849299	-17381	0.0421754	-0.196799	0.482177	0.489522	0.414702921
7418	ENSG00000138670	rs6812803	58137	0.00372646	0.363926	0.117021	0.114634	0.187520308
7419	ENSG00000138668	rs10032787	83745	0.0244785	0.170654	0.482177	0.485511	0.412963454
7420	ENSG00000152795	rs72909833	19479	0.0278998	0.203413	0.631148	0.632274	0.469632429
7421	ENSG00000145293	rs4693452	96619	0.000179645	0.272813	0.0109989	0.0135105	0.044663232
7422	ENSG00000249242	rs4693459	14478	0.00274319	-0.217558	0.152731	0.150826	0.222084555
7423	ENSG00000145284	rs10000393	-72760	0.0142836	0.168311	0.402979	0.401461	0.376577976
7424	ENSG00000168152	rs67100982	-42121	0.036219	-0.235507	0.252969	0.253333	0.297701418
7425	ENSG00000138674	rs35895091	12453	0.0959632	-0.141853	0.51758	0.51608	0.42580146
7426	ENSG00000189308	rs11732419	47761	5.41E-05	0.309753	0.00169983	0.0018247	0.009657162
7427	ENSG00000138663	rs13147290	93585	0.0387331	0.242811	0.546397	0.547071	0.438428183
7428	ENSG00000145287	rs12640334	12074	0.0132924	-0.225072	0.392088	0.397932	0.374616247
7429	ENSG00000173085	rs4693614	54453	0.0466565	0.164294	0.80531	0.80902	0.525713931
7430	ENSG00000173083	rs4461516	-27015	0.00456613	0.188158	0.19996	0.201138	0.262947285
7431	ENSG00000163312	rs6854611	-88396	0.00698456	-0.239977	0.213798	0.209683	0.267989751
7432	ENSG00000163319	rs75909938	11081	1.99E-06	-0.560574	0.00019998	0.000169877	0.001407895
7433	ENSG00000163322	rs77364431	-35566	0.0240344	-0.208542	0.355343	0.353728	0.352539841
7434	ENSG00000138678	rs17359761	93593	4.90E-05	-0.424829	0.00219978	0.00286485	0.013854471
7435	ENSG00000163624	rs10019164	75294	0.0362931	-0.121002	0.51758	0.534643	0.43388625
7436	ENSG00000163625	rs10516730	93432	0.0306534	-0.192285	0.215826	0.212884	0.270519864
7437	ENSG00000138639	rs1871823	95130	0.00399892	0.194508	0.177294	0.173264	0.241433869
7438	ENSG00000163629	rs17011950	-93379	0.154369	0.159509	0.819149	0.822334	0.529319176
7439	ENSG00000109339	rs4478147	-42003	0.0367474	0.136716	0.354336	0.348483	0.349690309
7440	ENSG00000145283	rs2054592	-97093	0.0828107	0.22549	0.77357	0.791481	0.519937658
7441	ENSG00000172493	rs991852	31091	0.00062568	-0.154181	0.0263974	0.0281014	0.0750126
7442	ENSG00000285458	rs7656537	-93272	0.104166	-0.164434	0.889778	0.891207	0.546984875
7443	ENSG00000145332	rs1552145	-15266	0.0104741	0.145648	0.301143	0.305813	0.328768005
7444	ENSG00000170509	rs4533725	-43232	0.000149331	-0.408021	0.00989901	0.011294	0.039223906
7445	ENSG00000198189	rs6531981	-28245	2.40E-06	0.265795	0.00029997	0.000418273	0.002950419
7446	ENSG00000170502	rs9998212	14116	3.35E-05	-0.497287	0.00249975	0.00350247	0.016237802
7447	ENSG00000152583	rs17012874	13254	0.00140802	0.176899	0.106535	0.105882	0.179414701
7448	ENSG00000118785	rs111342729	94931	0.0472642	-0.181292	0.828642	0.81695	0.527675422
7449	ENSG00000118762	rs11730059	-41461	0.0172778	0.175941	0.455207	0.455876	0.399888461
7450	ENSG00000118777	rs2869929	91226	0.00154659	-0.299671	0.111906	0.112165	0.185502271
7451	ENSG00000163644	rs4693956	79200	0.0106725	-0.161744	0.481945	0.469491	0.405954712
7452	ENSG00000138642	rs10029083	-6563	0.00830451	0.373325	0.354462	0.355049	0.35311942
7453	ENSG00000138646	rs28532472	-72988	0.00586967	0.351081	0.211271	0.21144	0.269535431
7454	ENSG00000138641	rs67364668	-69058	0.0219443	0.491426	0.301597	0.305181	0.328407369
7455	ENSG00000177432	rs1063143	10019	0.0265892	0.207023	0.410582	0.415797	0.383209199
7456	ENSG00000138640	rs12508524	-94188	0.000783422	-0.421706	0.0557944	0.0579239	0.122829554
7457	ENSG00000180346	rs4342162	-19062	0.00391939	-0.347066	0.20008	0.199987	0.261901827
7458	ENSG00000185477	rs656063	-91068	0.0135141	0.151854	0.460018	0.451697	0.398075125
7459	ENSG00000145335	rs1442131	61914	0.0755359	-0.19499	0.768817	0.774501	0.516076987
7460	ENSG00000138722	rs10028575	-12488	0.0226563	-0.247342	0.406745	0.39867	0.374999453
7461	ENSG00000184305	rs17016575	22496	0.0187305	-0.250287	0.240048	0.232301	0.284031342
7462	ENSG00000172238	rs11097387	-32742	0.0011251	-0.33615	0.0768923	0.0749831	0.144291781
7463	ENSG00000163104	rs9996975	-27425	0.249334	0.0707348	0.942561	0.94551	0.562467526
7464	ENSG00000163106	rs10015608	-5627	0.0695491	0.230786	0.585723	0.598698	0.45741786
7465	ENSG00000163110	rs2433324	66947	0.00118482	-0.194184	0.0379962	0.0387174	0.093746981
7466	ENSG00000138696	rs34328418	-2667	0.0356223	0.246609	0.78881	0.798235	0.52192126
7467	ENSG00000182168	rs265048	-96993	0.00716434	-0.44083	0.379598	0.374162	0.362996704
7468	ENSG00000163116	rs28733587	57800	0.0972865	-0.276737	0.806608	0.802515	0.523437621
7469	ENSG00000138698	rs4699332	-80058	0.044711	-0.173983	0.505556	0.506977	0.422209319
7470	ENSG00000168785	rs59066743	97859	0.0263219	-0.211806	0.683276	0.688511	0.488854276
7471	ENSG00000151247	rs13127259	1962	0.00218046	0.237177	0.0766923	0.0771783	0.14706649
7472	ENSG00000164024	rs1230167	70517	0.00395457	-0.230364	0.0986901	0.101409	0.174760152
7473	ENSG00000197894	rs3762894	56131	1.49E-06	-0.442032	1.00E-04	0.000103784	0.00094306
7474	ENSG00000198099	rs6858148	-13027	7.24E-07	0.674969	1.00E-04	8.70E-05	0.000814986
7475	ENSG00000172955	rs10014818	-20565	0.0523951	0.221644	0.60012	0.591431	0.454925758
7476	ENSG00000187758	rs56022000	79498	0.00135857	-0.49456	0.0620938	0.0650695	0.13213132
7477	ENSG00000248144	rs11499824	1079	1.46E-05	0.446279	0.0009999	0.00185762	0.009797175
7478	ENSG00000196616	rs17028896	28288	0.000530592	-0.481796	0.0374963	0.0401806	0.096061162
7479	ENSG00000145331	rs12152646	54100	0.0645159	0.192394	0.738745	0.746907	0.50798325
7480	ENSG00000138823	rs2035816	23317	0.0345175	0.432643	0.52963	0.535622	0.434122234
7481	ENSG00000070190	rs7675455	-75356	0.00387459	0.244315	0.160314	0.161483	0.231275916
7482	ENSG00000109270	rs11934422	-80249	0.00185802	-0.242243	0.0470953	0.04844	0.109200619
7483	ENSG00000164031	rs9985783	30863	0.0361307	-0.159593	0.29997	0.307138	0.329094117
7484	ENSG00000164032	rs11097683	4227	0.00076238	-0.178118	0.0121988	0.00932163	0.034310677
7485	ENSG00000145358	rs62307587	-24040	0.128889	-0.162323	0.987179	0.9848	0.571788589
7486	ENSG00000164035	rs4626209	67633	0.0130326	-0.197202	0.331677	0.33185	0.341350774
7487	ENSG00000138814	rs2850342	-74849	0.0105649	-0.409336	0.142633	0.139704	0.212073349
7488	ENSG00000153064	rs7659504	51017	0.198822	0.0815055	0.859227	0.861833	0.540319504
7489	ENSG00000138821	rs4557261	-84618	6.70E-05	0.436363	0.0049995	0.00505585	0.021597274
7490	ENSG00000109320	rs72696119	16	0.000444501	0.36776	0.0235976	0.0244473	0.067833699
7491	ENSG00000109323	rs223489	-1168	2.06E-08	0.498812	1.00E-04	1.51E-06	2.56E-05
7492	ENSG00000109332	rs223370	-28446	1.92E-05	-0.370722	0.00049995	0.000541052	0.003642475
7493	ENSG00000145354	rs4235408	86928	0.00731998	-0.260771	0.103356	0.0983923	0.171636852
7494	ENSG00000164037	rs6842179	-1357	0.0234562	0.238769	0.313008	0.31226	0.33205238
7495	ENSG00000164038	rs6842179	-67467	0.145092	-0.0691416	0.85119	0.853744	0.538125578
7496	ENSG00000164039	rs2069274	-247	3.13E-05	0.321189	0.00149985	0.00123697	0.007084062
7497	ENSG00000138778	rs2169509	75292	0.254023	-0.0902987	0.963426	0.960074	0.565812539
7498	ENSG00000169836	rs763582	37032	0.025416	-0.392004	0.427412	0.418131	0.38416841
7499	ENSG00000168772	rs636880	98415	0.164848	0.1248	0.987179	0.979592	0.570114446
7500	ENSG00000168769	rs2097749	-61198	0.0102304	-0.293525	0.324789	0.318241	0.335671852
7501	ENSG00000138777	rs1994637	-32904	0.00868342	0.184518	0.277362	0.2751	0.311653361
7502	ENSG00000236699	rs11721358	-22927	0.0041211	-0.308732	0.191762	0.19233	0.256710494
7503	ENSG00000138780	rs1294673	26287	2.89E-06	-0.288404	1.00E-04	0.000164009	0.001375524
7504	ENSG00000168743	rs34712979	3120	0.0224035	-0.208841	0.434839	0.444368	0.395114142
7505	ENSG00000138785	rs2544416	-70841	0.00082652	0.44623	0.030497	0.0324222	0.082947539
7506	ENSG00000164022	rs7696747	59711	0.00501817	-0.210463	0.117695	0.114108	0.186935992
7507	ENSG00000145348	rs12644454	-98844	0.000474213	0.423976	0.0123988	0.0136465	0.044961832
7508	ENSG00000138801	rs11097964	54554	2.47E-12	-0.857785	1.00E-04	8.66E-10	4.12E-08
7509	ENSG00000164023	rs9884964	-52118	0.00264144	-0.237729	0.0872913	0.0861491	0.157858431
7510	ENSG00000155016	rs17498391	-23521	7.80E-05	-0.321952	0.00339966	0.00495561	0.021292271
7511	ENSG00000138796	rs17563907	-86216	0.140574	0.174416	0.949715	0.947491	0.562879343
7512	ENSG00000138795	rs13152612	80546	0.000569705	-0.242326	0.0273973	0.0277938	0.074382809
7513	ENSG00000109475	rs12651294	-58717	0.0358402	0.163904	0.599042	0.609146	0.461236589
7514	ENSG00000198856	rs7663958	92925	0.0611503	0.114582	0.875766	0.869395	0.541495915
7515	ENSG00000188517	rs2011263	50611	0.00201937	-0.416911	0.0655934	0.0703601	0.138524774
7516	ENSG00000138802	rs4498205	-92381	0.241268	-0.125395	0.922581	0.923499	0.556152917
7517	ENSG00000005059	rs4698837	4356	0.00601158	0.141422	0.177798	0.173986	0.242060968
7518	ENSG00000138794	rs4541508	57747	0.000385858	-0.225189	0.0158984	0.0191762	0.056896593
7519	ENSG00000123739	rs3181344	-34548	0.0268827	0.187195	0.479406	0.482491	0.411775414
7520	ENSG00000205403	rs7687956	86917	0.135138	0.0977187	0.90018	0.905186	0.550527696
7521	ENSG00000109534	rs11722475	59295	0.040689	0.172704	0.586753	0.577358	0.449876328
7522	ENSG00000180245	rs10516559	-2399	0.0421727	-0.520901	0.586066	0.57981	0.450482237
7523	ENSG00000183423	rs7442158	-6575	0.161062	0.279488	0.919192	0.928273	0.557574444
7524	ENSG00000138798	rs62327604	9100	1.79E-06	0.589784	0.00019998	0.00018035	0.001483131
7525	ENSG00000170522	rs11098070	-87176	0.000781968	0.224501	0.0834917	0.0827018	0.154091243
7526	ENSG00000138792	rs62336636	-48856	0.0305175	0.227799	0.778383	0.784332	0.518248562
7527	ENSG00000164093	rs13122726	-83818	0.00319741	-0.491679	0.147793	0.148894	0.220407597
7528	ENSG00000174749	rs79460487	-82886	0.0969616	0.113283	0.730657	0.735249	0.504269579
7529	ENSG00000138660	rs6834329	81703	0.00442229	0.27982	0.120762	0.116308	0.18941929
7530	ENSG00000073331	rs7694057	86648	0.0500909	-0.22637	0.774768	0.772974	0.515897534
7531	ENSG00000145365	rs34011476	72905	0.0473333	0.213426	0.758333	0.763405	0.513051103
7532	ENSG00000138658	rs62317774	30945	0.0738913	0.0787014	0.722744	0.718988	0.49854718
7533	ENSG00000174720	rs13136737	10901	4.72E-05	0.30478	0.0019998	0.00207638	0.010720205
7534	ENSG00000145362	rs4132234	-94807	0.256509	0.0795596	0.974684	0.975627	0.569185636
7535	ENSG00000145349	rs58128328	28588	0.000184232	0.326503	0.0118988	0.0159952	0.050180906
7536	ENSG00000180801	rs2888767	36756	2.60E-05	0.564211	0.00169983	0.00211843	0.010867641
7537	ENSG00000174607	rs55797762	12674	0.000473171	-0.232417	0.0110989	0.0122124	0.041470613
7538	ENSG00000138653	rs2620431	-59967	0.134697	-0.22892	0.892157	0.898024	0.548377956
7539	ENSG00000174599	rs17048959	-84209	0.0300983	0.336688	0.5	0.507055	0.422209319
7540	ENSG00000164100	rs35235799	-74036	0.140025	0.262445	0.932898	0.929881	0.557923757
7541	ENSG00000164099	rs2030635	-48601	1.85E-05	-0.46876	0.00129987	0.00138723	0.00779346
7542	ENSG00000145388	rs3933870	-32943	0.113986	-0.096213	0.926852	0.92324	0.556062904
7543	ENSG00000150961	rs10023289	-38545	0.00540483	0.191312	0.239073	0.225792	0.27995157
7544	ENSG00000172403	rs13138512	81794	0.026778	0.194032	0.652117	0.644827	0.474528382
7545	ENSG00000145390	rs56034803	-37362	0.00814871	-0.227572	0.201206	0.19352	0.257433548
7546	ENSG00000164096	rs62322284	78203	0.0366453	0.217519	0.497021	0.493241	0.416036292
7547	ENSG00000145384	rs878374	-5730	3.75E-17	0.826502	1.00E-04	4.56E-13	5.77E-11
7548	ENSG00000138735	rs4001176	-49255	0.0326482	-0.129397	0.388889	0.387642	0.369387069
7549	ENSG00000164109	rs28883418	70812	0.0723718	0.102371	0.822514	0.82302	0.529529264
7550	ENSG00000138738	rs12509211	-59644	0.00906801	-0.254407	0.280785	0.273266	0.310405881
7551	ENSG00000173376	rs78600292	-97761	0.016146	-0.387793	0.350736	0.346041	0.348103362
7552	ENSG00000050730	rs2390135	88434	0.00066187	-0.38044	0.0334967	0.0362285	0.089366899
7553	ENSG00000164111	rs6817933	-45871	0.00019558	0.190657	0.0183982	0.0201352	0.059069395
7554	ENSG00000164112	rs4833765	-28708	0.0091703	-0.341564	0.275834	0.269949	0.308439111
7555	ENSG00000123737	rs6815973	-59044	0.0153659	0.115473	0.356228	0.355142	0.353172268
7556	ENSG00000145386	rs6826506	-34174	0.0100972	0.138447	0.227759	0.227514	0.280898435
7557	ENSG00000138686	rs61545746	54385	0.0149981	0.263598	0.312812	0.303763	0.327757273
7558	ENSG00000138741	rs7340955	52439	0.0080542	0.258254	0.292007	0.282525	0.316249689
7559	ENSG00000138688	rs72687029	39865	3.38E-05	-0.229902	0.00159984	0.0020882	0.010756158
7560	ENSG00000109471	rs62321741	-58529	0.425212	-0.138575	0.998006	0.990297	0.573102308
7561	ENSG00000138684	rs62324212	18717	0.0677489	-0.148502	0.76705	0.76381	0.513069544
7562	ENSG00000181004	rs13136587	-59885	0.00268186	0.428518	0.070493	0.072478	0.14103343
7563	ENSG00000138685	rs17006215	27595	0.00114509	0.274478	0.0294971	0.0306394	0.079465004
7564	ENSG00000170917	rs11938826	-71510	0.0607609	-0.240661	0.558906	0.562168	0.444712874
7565	ENSG00000145375	rs4538499	18599	0.000166477	0.313037	0.00369963	0.00422156	0.018808473
7566	ENSG00000164056	rs12508787	64497	0.0328477	-0.18547	0.775368	0.780702	0.51749122
7567	ENSG00000151458	rs10034605	75867	0.0026975	0.261369	0.120269	0.118089	0.19136256
7568	ENSG00000196159	rs6815313	-94987	0.00466776	0.197231	0.235363	0.230489	0.282729158
7569	ENSG00000164066	rs1514301	-89385	0.0468542	-0.145633	0.444889	0.441805	0.393981902
7570	ENSG00000164070	rs34240473	-67955	0.0897586	0.161049	0.55735	0.566573	0.446238144
7571	ENSG00000142731	rs759229419	15856	0.109611	-0.115142	0.705426	0.6976	0.491682455
7572	ENSG00000164074	rs28687198	53851	0.0904814	-0.150866	0.667779	0.667556	0.481612589
7573	ENSG00000164073	rs199996916	99294	0.0482262	0.199245	0.512807	0.507836	0.422329467
7574	ENSG00000138709	rs10002580	92125	0.176282	0.0993969	0.888988	0.894847	0.5476104
7575	ENSG00000164040	rs291080	94906	0.00260071	0.200092	0.0712929	0.0709405	0.139326887
7576	ENSG00000077684	rs186444	94773	0.0161541	-0.128747	0.480557	0.467933	0.405446797
7577	ENSG00000151470	rs391396	23180	6.03E-10	-0.681819	1.00E-04	2.49E-07	5.34E-06
7578	ENSG00000151466	rs337270	27476	0.00700926	0.178179	0.15098	0.147253	0.219211175
7579	ENSG00000138650	rs34696998	90530	0.0169227	-0.31353	0.30407	0.293339	0.321783915
7580	ENSG00000254535	rs149222220	69137	0.00693331	-0.345835	0.103015	0.103878	0.177461678
7581	ENSG00000189184	rs6826659	79867	0.0177858	-0.24146	0.580963	0.573675	0.448758811
7582	ENSG00000151012	rs6816398	15570	0.00916814	-0.191939	0.34446	0.338592	0.344710549
7583	ENSG00000151014	rs66770514	-54724	0.0289166	0.247566	0.585038	0.58175	0.451215402
7584	ENSG00000109381	rs111444695	13112	0.110985	-0.156891	0.836957	0.843916	0.53520028
7585	ENSG00000164134	rs13134168	-87028	0.0252551	0.0900931	0.369236	0.372797	0.36239933
7586	ENSG00000109390	rs71628789	12419	2.46E-06	0.329854	0.00019998	0.000163472	0.001372791
7587	ENSG00000172007	rs2122597	-77345	0.00153293	-0.201858	0.0579942	0.0572348	0.1218104
7588	ENSG00000145391	rs2646048	-40114	0.00879522	-0.166924	0.526012	0.523249	0.428811917
7589	ENSG00000085871	rs13118335	-49885	0.0125692	0.243469	0.635556	0.638571	0.472128861
7590	ENSG00000196782	rs2280501	-29666	0.00371439	0.233093	0.15739	0.155511	0.225973981
7591	ENSG00000153130	rs996116	86693	0.00330112	-0.205564	0.0977902	0.0966388	0.169815557
7592	ENSG00000153132	rs1849284	-99823	0.00156262	-0.384746	0.0458954	0.0429591	0.1005548
7593	ENSG00000179387	rs1005937	54879	0.109386	0.0753128	0.932898	0.935822	0.559484256
7594	ENSG00000109436	rs1023991	56631	0.00455256	-0.281809	0.155266	0.151478	0.222522408
7595	ENSG00000170153	rs354835	62059	0.010365	-0.222837	0.278056	0.278786	0.314084497
7596	ENSG00000109445	rs241867	-74019	0.000592085	0.313421	0.0275972	0.0289799	0.076756343
7597	ENSG00000164136	rs3806798	-458	0.13748	-0.149104	0.857755	0.867902	0.541431093
7598	ENSG00000109452	rs1014464	-32845	0.0418996	-0.182778	0.418478	0.42061	0.385447053
7599	ENSG00000170185	rs4438715	-29156	0.170196	0.169724	0.828642	0.836271	0.533211895
7600	ENSG00000109458	rs6840603	-30454	0.0307087	0.0762674	0.414664	0.407934	0.379556538
7601	ENSG00000153147	rs6812104	81959	0.0274067	-0.108662	0.469072	0.468071	0.405496586
7602	ENSG00000197465	rs11736106	69457	5.61E-05	-0.337926	0.00209979	0.0021478	0.01099285
7603	ENSG00000164161	rs62346060	-97936	0.0351265	-0.269233	0.484746	0.477142	0.409436519
7604	ENSG00000164163	rs75336464	-80757	0.04505	0.101394	0.321761	0.32261	0.337477834
7605	ENSG00000164162	rs10434189	91088	0.082701	-0.201553	0.51946	0.513957	0.424920415
7606	ENSG00000164164	rs6858168	91879	0.025448	-0.184402	0.408571	0.403796	0.377581139
7607	ENSG00000170365	rs6836749	-56912	0.0534046	-0.175153	0.6052	0.612667	0.462300559
7608	ENSG00000151611	rs113791863	91439	0.00415734	0.254356	0.126325	0.122221	0.195476948
7609	ENSG00000151612	rs6537383	10707	0.0413752	-0.165261	0.694175	0.696559	0.491535295
7610	ENSG00000164167	rs28406249	80966	0.0247621	-0.153995	0.567139	0.571261	0.447850165
7611	ENSG00000250673	rs28605093	14229	1.32E-05	0.509612	0.00039996	0.00108344	0.006382202
7612	ENSG00000120519	rs1474039	26034	0.00584001	-0.276038	0.162897	0.157152	0.227574688
7613	ENSG00000151617	rs62345666	-16063	0.0672508	0.137399	0.774768	0.774424	0.516076987
7614	ENSG00000164168	rs4835438	-16244	0.21521	0.1034	0.988154	0.987328	0.572393608
7615	ENSG00000164169	rs13124167	69878	0.00881006	0.435393	0.161686	0.156577	0.2270389
7616	ENSG00000071205	rs4240339	89099	0.00335611	0.206237	0.0563944	0.0513919	0.114115044
7617	ENSG00000151623	rs11099696	-9835	0.0614608	-0.104181	0.823191	0.820469	0.528664592
7618	ENSG00000234828	rs10002187	98028	0.00102725	0.343285	0.0371963	0.0385541	0.093428182
7619	ENSG00000170390	rs13435185	77551	0.0819229	0.193937	0.921731	0.922295	0.555774483
7620	ENSG00000181541	rs6846082	-83516	0.0048113	0.263254	0.0872913	0.0846853	0.156340248
7621	ENSG00000198589	rs61523592	-2281	0.0639505	-0.153602	0.466015	0.467768	0.405422988
7622	ENSG00000145425	rs12501103	27371	0.0310404	-0.27194	0.378021	0.373875	0.362960595
7623	ENSG00000109686	rs11930433	45257	0.203316	-0.109793	0.992071	0.98631	0.572201531
7624	ENSG00000164142	rs2709821	11861	2.22E-05	-0.238779	0.00069993	0.000963555	0.005807279
7625	ENSG00000059691	rs7669761	-72856	7.56E-07	-0.437523	1.00E-04	7.23E-05	0.00069451
7626	ENSG00000109670	rs4696329	97152	0.062619	0.120793	0.531881	0.529761	0.431940373
7627	ENSG00000170006	rs28689703	-66915	0.000263699	-0.367315	0.0131987	0.0155306	0.049113977
7628	ENSG00000169989	rs9307898	89831	0.0202471	-0.428979	0.327767	0.316104	0.334459491
7629	ENSG00000164144	rs62318811	-36236	0.00627966	0.137893	0.132198	0.132196	0.205257986
7630	ENSG00000137460	rs7661092	-23086	0.0274128	0.162081	0.72906	0.72949	0.501979084
7631	ENSG00000109654	rs6535893	-92080	0.00312487	-0.307302	0.258456	0.254511	0.298222795
7632	ENSG00000121210	rs7658398	-30404	0.0762522	-0.0995532	0.870435	0.876306	0.542727015
7633	ENSG00000137462	rs10440446	40248	0.000754539	0.166015	0.0514949	0.0551014	0.118893252
7634	ENSG00000145423	rs6811309	-98534	0.00944445	-0.263957	0.262111	0.256533	0.299719984
7635	ENSG00000197410	rs17031566	-94540	9.30E-05	-0.396149	0.00829917	0.0100628	0.03629978
7636	ENSG00000171566	rs10030359	-52854	0.00802303	0.287604	0.322383	0.317307	0.335106595
7637	ENSG00000121207	rs6829092	-83744	0.00676206	-0.376949	0.213889	0.205956	0.265679276
7638	ENSG00000185149	rs28696845	69689	0.00715405	0.443092	0.244087	0.242572	0.290692268
7639	ENSG00000164114	rs12651028	-95381	0.00530038	0.184162	0.121658	0.115491	0.188469821
7640	ENSG00000164116	rs990620	-80061	0.000158813	-0.166822	0.0154985	0.0177633	0.053951154
7641	ENSG00000061918	rs11946789	-63960	0.0175099	-0.18147	0.619814	0.617833	0.46391607
7642	ENSG00000151790	rs17033513	-70865	0.0339691	-0.185509	0.80016	0.794653	0.520847676
7643	ENSG00000256394	rs17033637	424	0.0210458	-0.286718	0.628769	0.611809	0.462095103
7644	ENSG00000256043	rs34833840	39130	1.56E-06	0.476289	0.00019998	0.00021703	0.001718317
7645	ENSG00000145431	rs342314	-86194	6.41E-05	0.299712	0.00269973	0.00295179	0.014212849
7646	ENSG00000109738	rs76125375	-36612	0.133123	-0.285158	0.867418	0.868843	0.541431093
7647	ENSG00000164125	rs6830475	-17792	0.0615683	-0.107939	0.724837	0.725157	0.500277324
7648	ENSG00000164124	rs1879656	50345	0.0197916	0.18818	0.406745	0.407707	0.379514065
7649	ENSG00000171509	rs11931272	-22461	0.0565077	-0.288399	0.770593	0.776108	0.516602958
7650	ENSG00000171503	rs11100195	75296	0.0099527	-0.149927	0.160932	0.156195	0.226522069
7651	ENSG00000205208	rs13150337	61493	0.00791801	0.149945	0.127858	0.124933	0.198028429
7652	ENSG00000171497	rs12644851	-36387	0.0953574	0.171411	0.667333	0.677381	0.485359245
7653	ENSG00000052795	rs56172511	-64526	0.0185312	0.186781	0.206009	0.200715	0.262511392
7654	ENSG00000109756	rs58091248	-68254	0.0603724	0.205284	0.709929	0.715068	0.496965332
7655	ENSG00000145414	rs55633716	46891	0.00473824	0.303046	0.134779	0.132712	0.205734666
7656	ENSG00000164128	rs35911422	7335	2.58E-05	-0.702552	0.00159984	0.0023262	0.011676585
7657	ENSG00000198498	rs1992441	36353	0.000227931	0.216511	0.0141986	0.0158435	0.049828498
7658	ENSG00000145416	rs6835044	33321	0.0307889	-0.09695	0.661599	0.670623	0.482639231
7659	ENSG00000248771	rs11100575	4277	4.24E-12	-0.633637	1.00E-04	8.25E-09	2.80E-07
7660	ENSG00000248329	rs1814925	92916	0.000662333	0.473729	0.0725927	0.074074	0.142981512
7661	ENSG00000183439	rs11100591	70028	0.0013209	-0.287977	0.0868913	0.087572	0.159299098
7662	ENSG00000109466	rs11723353	-66024	0.0110362	-0.346655	0.335119	0.328959	0.340109388
7663	ENSG00000170088	rs1479206671	55058	0.0104719	0.249579	0.327874	0.330112	0.340576831
7664	ENSG00000052802	rs7699257	50737	0.071287	-0.271594	0.859227	0.865065	0.540928167
7665	ENSG00000109472	rs9997013	97512	0.00659403	-0.227604	0.246673	0.240282	0.28954574
7666	ENSG00000038295	rs1460050	-18608	0.108463	0.171678	0.948815	0.949123	0.56333078
7667	ENSG00000196104	rs4859973	-51786	0.106319	0.225822	0.885057	0.886127	0.545744575
7668	ENSG00000109511	rs13148300	-52333	0.00107136	-0.468368	0.0351965	0.0341668	0.085970964
7669	ENSG00000137628	rs1963567	99480	0.0115116	0.315102	0.258323	0.252493	0.297461662
7670	ENSG00000129116	rs10015043	67033	0.0450907	-0.1266	0.914155	0.913903	0.553173729
7671	ENSG00000181381	rs1188536457	-93368	2.43E-06	-0.750927	0.00059994	0.000546802	0.003674177
7672	ENSG00000145439	rs137935395	-44262	5.96E-08	0.556863	1.00E-04	1.03E-05	0.000136471
7673	ENSG00000154447	rs56328251	74770	0.0775792	0.193232	0.765291	0.764269	0.513234921
7674	ENSG00000137601	rs375693698	-42287	0.000751176	0.370813	0.020298	0.020984	0.06073492
7675	ENSG00000109572	rs17627811	45217	6.01E-11	-0.406846	1.00E-04	1.43E-08	4.50E-07
7676	ENSG00000056050	rs11540095	-103	5.01E-10	-0.509826	1.00E-04	2.04E-07	4.50E-06
7677	ENSG00000198948	rs34642369	19286	2.05E-06	0.714688	0.00029997	0.000244218	0.001881453
7678	ENSG00000109576	rs7698119	58059	0.0291495	0.155601	0.55673	0.55376	0.440877547
7679	ENSG00000174473	rs6553596	57730	0.217355	-0.200971	0.980411	0.984418	0.571716664
7680	ENSG00000109586	rs7673846	-77344	0.0123512	-0.234985	0.278752	0.282592	0.316249689
7681	ENSG00000164104	rs9683937	-99930	0.036175	0.119134	0.441164	0.440035	0.393433113
7682	ENSG00000164105	rs12509395	-14209	0.0539305	-0.246604	0.540205	0.541266	0.436216642
7683	ENSG00000164106	rs143980964	-67101	0.109277	-0.367068	0.810526	0.822824	0.529480061
7684	ENSG00000164107	rs1054898	8980	0.0198691	-0.274677	0.588824	0.582682	0.451471766
7685	ENSG00000164117	rs34609084	91281	0.0424553	-0.193253	0.794444	0.788007	0.519235364
7686	ENSG00000164118	rs4695924	68680	0.0030167	0.165739	0.138528	0.137778	0.210675921
7687	ENSG00000164120	rs7657391	16097	0.0197169	0.285751	0.709929	0.69112	0.489843066
7688	ENSG00000150625	rs10866381	-59645	0.286177	-0.253569	1	0.999612	0.575613512
7689	ENSG00000150627	rs60492066	64640	0.0029285	0.312728	0.114649	0.114683	0.187565831
7690	ENSG00000164122	rs10026173	-66484	0.0110451	-0.286222	0.543431	0.543259	0.437102222
7691	ENSG00000129128	rs72708351	48682	0.000109784	0.206465	0.0108989	0.0142334	0.046295574
7692	ENSG00000150630	rs201723496	74114	0.0539748	0.169254	0.564898	0.580142	0.450488687
7693	ENSG00000109674	rs10013040	123	0.000658573	0.289028	0.0645935	0.0673552	0.134809296
7694	ENSG00000038002	rs13133517	-1605	3.45E-09	-0.74032	1.00E-04	1.80E-06	2.96E-05
7695	ENSG00000218336	rs2597112	69906	0.0120527	-0.187533	0.690345	0.677591	0.48545827
7696	ENSG00000129187	rs11132159	-28892	0.000222083	0.244159	0.0277972	0.0299185	0.078375393
7697	ENSG00000151718	rs1377940	41210	0.0679148	-0.134595	0.778988	0.78383	0.518200934
7698	ENSG00000168564	rs13111484	-9215	3.64E-05	0.500557	0.00479952	0.00743546	0.028922587
7699	ENSG00000168556	rs62358469	1368	1.17E-05	0.466839	0.00219978	0.00292768	0.014119781
7700	ENSG00000182552	rs60934547	-33636	0.00760323	-0.336	0.629164	0.614015	0.462607596
7701	ENSG00000168538	rs373977957	4468	0.000796118	-0.377296	0.129764	0.129903	0.202620957
7702	ENSG00000173320	rs2033623	45150	0.00112132	0.27386	0.106139	0.106636	0.180310615
7703	ENSG00000164303	rs72699721	-43918	0.000274649	0.591419	0.0310969	0.0352069	0.087839657
7704	ENSG00000168310	rs6816525	-65062	0.0210672	-0.31868	0.862931	0.872538	0.541974169
7705	ENSG00000164306	rs7693625	1436	0.0718879	0.160739	0.950617	0.95269	0.564105606
7706	ENSG00000164305	rs4647601	-1185	0.00691943	-0.200514	0.333889	0.32709	0.339418301
7707	ENSG00000151725	rs7680323	-2414	1.04E-20	0.802829	1.00E-04	4.32E-16	1.67E-13
7708	ENSG00000151726	rs62338246	17391	0.0104115	-0.311561	0.566497	0.563896	0.44538523
7709	ENSG00000151729	rs3860642	-6361	0.00824251	-0.255405	0.428144	0.421468	0.386012992
7710	ENSG00000109762	rs10027818	-15735	0.0500563	-0.250439	0.841884	0.848729	0.536162976
7711	ENSG00000164323	rs113289632	-5279	0.000172985	-0.235389	0.0114989	0.0142107	0.046253102
7712	ENSG00000109771	rs7677639	71264	0.0267297	0.331988	0.733871	0.729748	0.502000659
7713	ENSG00000186352	rs6846997	-43688	0.0305804	-0.235468	0.763539	0.762716	0.512813947
7714	ENSG00000109775	rs12500107	2929	5.85E-05	-0.373835	0.00559944	0.00680623	0.027150109
7715	ENSG00000205129	rs28557103	-80204	0.00940171	-0.420345	0.40024	0.396295	0.373670748
7716	ENSG00000168491	rs12650458	1391	0.00251582	0.377505	0.168917	0.167816	0.237323822
7717	ENSG00000154553	rs6818789	66291	0.00638912	0.264867	0.42723	0.41935	0.384961988
7718	ENSG00000154556	rs13110782	-69226	0.000987779	0.161139	0.144174	0.141696	0.213856959
7719	ENSG00000164342	rs116788137	4993	0.005684	-0.278206	0.479636	0.47548	0.408658155
7720	ENSG00000109794	rs12645085	-5668	0.00033578	0.41216	0.0547945	0.0577268	0.122558268
7721	ENSG00000145476	rs7683808	-31504	8.09E-07	-0.693921	0.00019998	0.000372711	0.002681492
7722	ENSG00000164344	rs7683808	-66375	9.34E-05	-0.582843	0.0143986	0.0175765	0.053585872
7723	ENSG00000088926	rs6836491	-3251	0.00153249	0.577891	0.142187	0.146555	0.218588702
7724	ENSG00000168412	rs200506448	-77186	0.0173871	-0.362584	0.76705	0.763137	0.513051103
7725	ENSG00000083857	rs34318462	95626	0.00374821	-0.259368	0.284214	0.277216	0.313147966
7726	ENSG00000109536	rs11729035	-46825	0.00299299	-0.299948	0.169489	0.170909	0.239409175
7727	ENSG00000153404	rs13157043	71612	0.0144526	0.308166	0.457078	0.450653	0.397536515
7728	ENSG00000164366	rs6896634	-9382	4.13E-06	0.572953	0.00039996	0.000527669	0.00357684
7729	ENSG00000286001	rs12187688	-16350	0.00310112	-0.529317	0.14541	0.140733	0.213061581
7730	ENSG00000073578	rs115379324	-43236	0.0497454	0.283666	0.824547	0.825095	0.529933724
7731	ENSG00000249915	rs112085260	27050	0.0197133	-0.25291	0.541081	0.534614	0.43388625
7732	ENSG00000180104	rs56302516	75143	0.000214894	-0.372245	0.0273973	0.0305674	0.079347953
7733	ENSG00000066230	rs57221529	62059	1.81E-08	0.537604	1.00E-04	1.16E-05	0.000150647
7734	ENSG00000112877	rs409832	68918	0.00518371	-0.281538	0.279765	0.279156	0.314227251
7735	ENSG00000171368	rs365506	35646	7.67E-05	0.501309	0.010499	0.012937	0.043349655
7736	ENSG00000206077	rs56084652	-78408	9.62E-05	-0.431531	0.0132987	0.0158879	0.049914981
7737	ENSG00000188818	rs397773605	-20444	6.04E-05	0.849699	0.00589941	0.00675405	0.026966246
7738	ENSG00000028310	rs56105322	53189	0.000127599	0.565306	0.00789921	0.00886048	0.03309452
7739	ENSG00000071539	rs394541	-94783	0.0495764	0.186383	0.794444	0.792708	0.520188588
7740	ENSG00000145506	rs148512041	-17679	0.00188529	0.513978	0.112801	0.108878	0.182755222
7741	ENSG00000113504	rs56002807	19713	0.00246755	-0.354192	0.251824	0.242689	0.290793144
7742	ENSG00000174358	rs7731934	35724	0.0104256	-0.230619	0.731725	0.754503	0.510624519
7743	ENSG00000164363	rs10061504	-103	3.59E-05	0.489503	0.00939906	0.0104053	0.037172044
7744	ENSG00000164362	rs1380438329	34690	0.0196439	0.395117	0.912489	0.919625	0.555006706
7745	ENSG00000049656	rs1422953964	-60509	0.00165593	0.502379	0.213069	0.210374	0.268543412
7746	ENSG00000153395	rs9885250	68726	0.00420453	0.24979	0.375751	0.375091	0.363344812
7747	ENSG00000171421	rs13186183	-10301	0.00189593	-0.17349	0.217988	0.212298	0.270237156
7748	ENSG00000145494	rs4588629	-3384	4.97E-05	-0.223924	0.00879912	0.0103524	0.03704281
7749	ENSG00000170561	rs2047384	12971	0.0210461	0.268677	0.785098	0.777621	0.516834323
7750	ENSG00000164151	rs2964159	32061	0.0163684	0.146204	0.478261	0.470775	0.406398953
7751	ENSG00000133398	rs79785019	6569	7.46E-05	0.496299	0.00819918	0.0103359	0.037013668
7752	ENSG00000215218	rs495486	77118	0.00263111	-0.302285	0.172944	0.175075	0.242851469
7753	ENSG00000037474	rs3776443	-32339	0.000156145	-0.290737	0.0208979	0.0212267	0.061257268
7754	ENSG00000145545	rs248793	238	9.06E-06	0.506102	0.00139986	0.00185779	0.009797175
7755	ENSG00000112941	rs274715	9883	0.000253655	0.305177	0.020498	0.0232007	0.06517078
7756	ENSG00000078295	rs80054548	-36233	0.00892517	-0.313183	0.376883	0.376125	0.363837931
7757	ENSG00000124275	rs7721678	4449	2.65E-06	0.535544	0.00049995	0.000592218	0.003900087
7758	ENSG00000124279	rs16879452	59007	0.00161856	-0.268668	0.11461	0.113627	0.186693081
7759	ENSG00000112902	rs462473	-16379	4.82E-05	0.319583	0.00459954	0.00619558	0.025327061
7760	ENSG00000150756	rs7702689	-3582	1.05E-06	-0.476734	0.00019998	0.000230811	0.001804846
7761	ENSG00000150753	rs4701869	-4256	3.12E-06	0.438626	0.00069993	0.000568029	0.003781054
7762	ENSG00000164237	rs4702684	-62080	0.0436782	-0.175135	0.86817	0.868752	0.541431093
7763	ENSG00000145495	rs1287729	-42567	0.0870934	0.124085	0.920037	0.918595	0.554543072
7764	ENSG00000145491	rs2589664	20839	0.030889	0.33309	0.712456	0.712139	0.495939914
7765	ENSG00000164236	rs4235597	-51611	0.00706986	-0.169805	0.396122	0.397641	0.374421868
7766	ENSG00000112977	rs12513896	-72592	6.70E-11	-0.537404	1.00E-04	5.98E-08	1.57E-06
7767	ENSG00000169862	rs62337742	-50654	0.00992818	0.372935	0.198336	0.195963	0.259165757
7768	ENSG00000039139	rs7720156	-82909	0.00856077	0.238354	0.452941	0.45549	0.399870982
7769	ENSG00000038382	rs544588	84030	1.03E-05	-0.335876	0.00089991	0.00166577	0.008966
7770	ENSG00000145569	rs32631	-20640	0.0450263	0.230568	0.813821	0.815395	0.527496429
7771	ENSG00000154124	rs17297276	2369	0.00358086	-0.20802	0.155122	0.153997	0.224357918
7772	ENSG00000154122	rs10040496	99029	0.00169882	0.169652	0.104271	0.105255	0.178870236
7773	ENSG00000183580	rs72745658	88989	0.0737489	0.144355	0.609251	0.625968	0.467528112
7774	ENSG00000173545	rs41117	43273	4.07E-05	-0.386208	0.00339966	0.00505054	0.021595416
7775	ENSG00000154153	rs526087	-96984	1.45E-06	-0.433	0.00049995	0.000387562	0.002762325
7776	ENSG00000145555	rs7714749	63394	0.00461636	-0.279767	0.372812	0.365678	0.358499098
7777	ENSG00000176788	rs35725865	13081	0.00149074	-0.20547	0.114688	0.113667	0.186693081
7778	ENSG00000113361	rs12658674	80599	0.00948432	-0.186041	0.367205	0.363287	0.357161102
7779	ENSG00000113360	rs12658729	21664	0.00286113	-0.254461	0.162711	0.159375	0.22977979
7780	ENSG00000082213	rs11750666	9810	0.00640883	-0.198238	0.297033	0.287091	0.318661086
7781	ENSG00000133401	rs29757	25153	0.00136533	-0.206599	0.186614	0.180898	0.24801636
7782	ENSG00000113384	rs7730785	25736	0.00319487	-0.374812	0.126453	0.127501	0.20045917
7783	ENSG00000150712	rs2047068	-56184	2.32E-05	-0.329899	0.00059994	0.0014967	0.008266923
7784	ENSG00000056097	rs62363781	77471	0.0429016	0.188983	0.817143	0.811419	0.526269245
7785	ENSG00000113387	rs7703689	24280	0.0425695	-0.13721	0.832086	0.835708	0.533085781
7786	ENSG00000113389	rs11739036	34301	0.025555	0.346489	0.756614	0.758304	0.511493222
7787	ENSG00000113407	rs12187755	10927	0.00011721	-0.376634	0.00819918	0.00887485	0.033120267
7788	ENSG00000151388	rs961252	-60770	0.0176276	-0.207171	0.49801	0.495852	0.417383716
7789	ENSG00000164175	rs3756464	-15105	0.0534445	-0.174812	0.8008	0.79218	0.520087214
7790	ENSG00000242110	rs10472909	-14094	9.20E-07	0.319111	0.00019998	0.000123688	0.001091459
7791	ENSG00000082196	rs15612	-54784	0.0170457	-0.23323	0.374626	0.36539	0.358406318
7792	ENSG00000039560	rs4266378	95093	0.0157885	-0.279336	0.737113	0.723219	0.499831924
7793	ENSG00000205838	rs2271522	-27802	0.0235932	0.311666	0.780203	0.781121	0.51749122
7794	ENSG00000113460	rs11745175	-87188	0.0203116	0.123984	0.594418	0.593836	0.455778022
7795	ENSG00000113456	rs2069476	-9101	0.00384612	0.294732	0.214209	0.209439	0.267755153
7796	ENSG00000168724	rs6859898	9965	2.85E-08	-0.352939	1.00E-04	1.04E-05	0.000136471
7797	ENSG00000113494	rs7703435	-32266	6.80E-05	-0.327454	0.00359964	0.00458253	0.020128571
7798	ENSG00000152582	rs55962008	54194	0.000890444	-0.306401	0.0287971	0.0308437	0.079831279
7799	ENSG00000168685	rs202045218	-55366	0.0955213	0.113682	0.913321	0.924582	0.556406427
7800	ENSG00000168671	rs11743551	33198	3.48E-08	-0.588714	1.00E-04	9.16E-06	0.000123188
7801	ENSG00000164187	rs13360035	-64964	0.000129525	-0.173426	0.00639936	0.00653974	0.026336091
7802	ENSG00000145604	rs56031003	-98637	0.00848506	-0.286021	0.206349	0.197723	0.260443693
7803	ENSG00000152620	rs201866734	35166	0.0110692	-0.180155	0.294845	0.290558	0.320562212
7804	ENSG00000079215	rs3733811	84022	0.00736125	0.237004	0.389798	0.384727	0.367932064
7805	ENSG00000164190	rs158792	12298	0.00722365	-0.194692	0.149716	0.14367	0.215848225
7806	ENSG00000197603	rs10061157	-87861	0.00383011	-0.203516	0.0679932	0.0664805	0.133557784
7807	ENSG00000113569	rs11750212	92537	0.00844899	-0.15496	0.148494	0.149634	0.221158661
7808	ENSG00000082068	rs112366960	-99771	0.0197156	-0.323659	0.294585	0.29328	0.321775841
7809	ENSG00000168621	rs2973048	-20432	1.26E-07	-0.465897	1.00E-04	4.16E-05	0.000443624
7810	ENSG00000164318	rs2561113	91061	0.00894615	-0.201396	0.288722	0.2899	0.32004916
7811	ENSG00000113594	rs36178845	97001	0.0307015	-0.272735	0.493103	0.485064	0.412781395
7812	ENSG00000145623	rs11555957	94285	0.0115849	-0.112146	0.489008	0.482718	0.411852677
7813	ENSG00000164327	rs55842084	20313	0.00133755	0.221436	0.0407959	0.0398389	0.095662671
7814	ENSG00000082074	rs10039316	-15453	0.0150612	0.134677	0.376457	0.374653	0.363142313
7815	ENSG00000113600	rs3812042	-520	3.70E-06	-0.578879	0.00039996	0.000336017	0.002454223
7816	ENSG00000153071	rs2221258	86716	0.00398637	-0.282316	0.146259	0.14349	0.215650934
7817	ENSG00000171522	rs7713102	-93779	0.00594626	-0.352481	0.142006	0.135356	0.208360389
7818	ENSG00000113638	rs11957780	63663	0.0780209	-0.141159	0.764122	0.774393	0.516076987
7819	ENSG00000132356	rs4957358	69482	0.0042537	0.202362	0.11289	0.109657	0.183166633
7820	ENSG00000145592	rs13155724	-41440	0.00340168	0.226298	0.108415	0.105239	0.178870236
7821	ENSG00000132357	rs967144691	-43057	0.00358221	-0.260183	0.107196	0.104726	0.178481971
7822	ENSG00000112936	rs4957361	76009	0.0021271	-0.259688	0.11523	0.112786	0.186087627
7823	ENSG00000039537	rs11749976	-93050	0.00694921	-0.259483	0.233388	0.229705	0.282181311
7824	ENSG00000182836	rs2124941	-71971	0.0208587	0.165901	0.431094	0.423907	0.386996142
7825	ENSG00000083720	rs145946595	-24302	0.198776	0.0904498	0.85119	0.859866	0.539714917
7826	ENSG00000205765	rs62361662	-5947	0.275139	-0.158262	0.896953	0.90187	0.549418721
7827	ENSG00000151876	rs376015434	-76789	0.174532	0.161539	0.828642	0.831959	0.531940981
7828	ENSG00000112964	rs35003055	89615	3.20E-07	0.514854	1.00E-04	3.17E-05	0.000354366
7829	ENSG00000198865	rs62370912	57871	0.00210513	0.29433	0.0379962	0.0367914	0.090292698
7830	ENSG00000250722	rs2924819	79720	0.00290798	-0.252799	0.109495	0.105576	0.179205993
7831	ENSG00000177721	rs1054428	-3480	0.0249815	0.12348	0.44588	0.446277	0.395676564
7832	ENSG00000172262	rs17243165	79875	0.164564	-0.149813	0.971845	0.966585	0.567122164
7833	ENSG00000177453	rs28548198	-56373	0.0093399	0.435631	0.267361	0.263927	0.304821331
7834	ENSG00000112972	rs13176855	-67693	0.0558956	0.154291	0.640845	0.652199	0.476718332
7835	ENSG00000151882	rs2330243	-46578	0.025221	-0.15852	0.386785	0.37797	0.364459992
7836	ENSG00000151881	rs6860073	-80143	0.0789939	0.116882	0.733333	0.741102	0.506288998
7837	ENSG00000172244	rs74714524	-44298	0.00201759	0.327557	0.0413959	0.0409237	0.097320718
7838	ENSG00000172239	rs72760411	33287	0.0670913	-0.261544	0.637174	0.628988	0.468637329
7839	ENSG00000112992	rs6866802	-58626	0.00258371	0.187291	0.0545945	0.0531769	0.116216419
7840	ENSG00000070193	rs10068476	32824	0.0188464	-0.256436	0.374626	0.366457	0.359064142
7841	ENSG00000112996	rs34871419	-78203	0.00300139	0.166354	0.0258974	0.0245382	0.067958217
7842	ENSG00000170571	rs10512892	-47808	0.162313	-0.185581	0.808562	0.815252	0.527496429
7843	ENSG00000151883	rs13178549	-4328	0.0878468	0.167131	0.711949	0.709725	0.495264488
7844	ENSG00000016082	rs6449607	17398	0.00180077	-0.242279	0.0471953	0.0452297	0.104271793
7845	ENSG00000152684	rs76815853	46201	0.00129247	-0.49212	0.0893911	0.0874328	0.159255462
7846	ENSG00000213949	rs2648731	-11557	4.35E-05	-0.298582	0.00469953	0.00461274	0.020191193
7847	ENSG00000164171	rs2456217	-76601	0.021678	-0.184436	0.590909	0.590017	0.454469433
7848	ENSG00000164172	rs25828	13431	0.00675162	0.269226	0.261085	0.259584	0.301534973
7849	ENSG00000134363	rs34016305	-10674	0.0246369	0.318112	0.618665	0.61656	0.463645752
7850	ENSG00000164258	rs12514280	-10048	8.92E-06	-0.386951	0.00119988	0.00143108	0.00799923
7851	ENSG00000185305	rs35929	-25988	0.00163487	0.399827	0.130152	0.128916	0.201685082
7852	ENSG00000169271	rs12522945	-12563	0.00188519	-0.432776	0.155895	0.159714	0.22986428
7853	ENSG00000178996	rs6892444	-45290	0.000353137	-0.287891	0.0408959	0.0421916	0.099362091
7854	ENSG00000164283	rs6450270	-66967	0.0075041	-0.375242	0.328197	0.31753	0.335262176
7855	ENSG00000113088	rs17589045	-88063	0.00933744	0.265909	0.380464	0.376771	0.364041052
7856	ENSG00000145649	rs6871156	-71645	0.00568145	0.374608	0.162817	0.158716	0.229314798
7857	ENSG00000164294	rs334878	63882	0.0307694	0.171757	0.417954	0.42261	0.386393231
7858	ENSG00000234602	rs163104	6486	0.00118039	0.461916	0.0350965	0.0364671	0.08974541
7859	ENSG00000152669	rs182858	-96361	0.000495956	0.260489	0.0166983	0.0166726	0.051701912
7860	ENSG00000067248	rs2124732	-28437	0.00293403	-0.233009	0.0454955	0.0470689	0.107053883
7861	ENSG00000039123	rs6864502	63175	0.0448387	0.130413	0.420765	0.41087	0.380887195
7862	ENSG00000067113	rs2408017	59161	0.00532316	0.246236	0.1144	0.110466	0.18389388
7863	ENSG00000177058	rs369368604	-7784	0.0316304	0.341946	0.458964	0.462507	0.403031512
7864	ENSG00000164509	rs10043249	99165	0.170201	-0.147511	0.990109	0.99091	0.573283713
7865	ENSG00000134352	rs62363864	-63868	0.012715	0.118628	0.482177	0.467805	0.405422988
7866	ENSG00000164512	rs4700246	90910	0.00109056	-0.303849	0.0858914	0.0859586	0.157783039
7867	ENSG00000095015	rs144129281	75607	0.000645591	0.14743	0.0170983	0.0182798	0.054954697
7868	ENSG00000155542	rs2591965	31088	1.65E-13	-0.689449	1.00E-04	2.55E-10	1.39E-08
7869	ENSG00000155545	rs4700072	46995	0.00227659	-0.223741	0.157638	0.157147	0.227574688
7870	ENSG00000062194	rs831824	-94299	0.0136767	-0.249306	0.261358	0.253394	0.297701418
7871	ENSG00000145632	rs10065355	-54015	0.0521063	-0.232637	0.70098	0.701099	0.492932954
7872	ENSG00000175857	rs2662609	-81789	0.0127665	-0.179631	0.30033	0.292011	0.321410132
7873	ENSG00000152932	rs158989	94741	0.0059636	0.290658	0.201085	0.196115	0.259250681
7874	ENSG00000113448	rs10939851	23413	0.21599	0.126575	0.974684	0.973787	0.568786355
7875	ENSG00000035499	rs72755179	15632	0.00278494	-0.292363	0.0478952	0.0473698	0.107488694
7876	ENSG00000164181	rs79845929	70320	1.65E-08	-0.860483	1.00E-04	2.32E-06	3.66E-05
7877	ENSG00000049167	rs4647066	-17045	6.89E-06	0.355122	0.00039996	0.000240308	0.001862488
7878	ENSG00000164182	rs34596	79175	0.00351467	0.203877	0.0593941	0.0592315	0.12470691
7879	ENSG00000188725	rs159368	38684	0.0187821	0.15257	0.264325	0.25717	0.300147569
7880	ENSG00000130449	rs34599407	-12060	0.227592	-0.0809325	0.971845	0.968105	0.567450298
7881	ENSG00000068796	rs925001457	-27136	0.0105386	0.33931	0.191067	0.192323	0.256710494
7882	ENSG00000086189	rs27449	85032	0.0241	0.105723	0.229482	0.225994	0.280029886
7883	ENSG00000086200	rs183729	-3679	0.235856	0.0614394	0.887411	0.887172	0.545945561
7884	ENSG00000186105	rs73116279	91878	0.099423	-0.221029	0.85119	0.850372	0.536835215
7885	ENSG00000164197	rs773831645	27069	0.00891896	-0.301958	0.0971903	0.0957146	0.168889047
7886	ENSG00000186479	rs55812788	91711	0.00117805	-0.379938	0.0538946	0.053613	0.116791021
7887	ENSG00000153015	rs62369296	52754	0.0907996	0.173396	0.841176	0.841476	0.534553874
7888	ENSG00000153006	rs725128	35294	0.0326609	-0.327379	0.5053	0.503979	0.420890966
7889	ENSG00000049192	rs12187081	-20889	0.00304094	-0.201651	0.0828917	0.0833313	0.154934829
7890	ENSG00000123219	rs75179968	58669	0.00218534	0.201736	0.0537946	0.053393	0.116426279
7891	ENSG00000113593	rs245525	-97748	0.132952	0.106782	0.862931	0.864973	0.540926396
7892	ENSG00000113597	rs155061	-69686	0.000709001	-0.334102	0.0230977	0.0221625	0.063099795
7893	ENSG00000253251	rs467573	7511	0.00378601	0.378581	0.089991	0.086637	0.15835942
7894	ENSG00000113595	rs35715579	91041	0.000360848	-0.394112	0.0114989	0.0124305	0.04203401
7895	ENSG00000123213	rs6862886	65763	0.0400139	0.248998	0.675895	0.674555	0.484138976
7896	ENSG00000197860	rs375491978	10388	0.000606685	-0.284721	0.029897	0.0306946	0.079561587
7897	ENSG00000112851	rs1542168	-63669	0.00722149	-0.21515	0.278675	0.272067	0.309752001
7898	ENSG00000153914	rs79730139	36831	0.0355974	-0.153601	0.447075	0.440845	0.39376442
7899	ENSG00000069020	rs10940071	19682	0.00673294	-0.262162	0.363471	0.358189	0.354293502
7900	ENSG00000134061	rs13153938	27627	0.123215	-0.0764453	0.936389	0.933469	0.558945024
7901	ENSG00000145675	rs4122269	34055	0.113421	-0.114536	0.972789	0.973009	0.56856285
7902	ENSG00000145740	rs352636	16134	0.0693338	0.112911	0.871192	0.86376	0.540820382
7903	ENSG00000134057	rs234262	-37928	0.0163325	-0.158768	0.393011	0.390835	0.371010072
7904	ENSG00000153044	rs6450027	64777	0.0134343	-0.186506	0.295629	0.288901	0.319563143
7905	ENSG00000134056	rs67722222	-94869	0.0340696	0.11109	0.526565	0.517546	0.426256785
7906	ENSG00000134058	rs171211	-35540	9.71E-07	-0.550669	1.00E-04	8.76E-05	0.000817951
7907	ENSG00000183323	rs7707347	-70870	0.0743364	0.231868	0.58538	0.590426	0.454626368
7908	ENSG00000152942	rs10042124	-6622	0.0306325	0.17578	0.346367	0.330873	0.340860279
7909	ENSG00000085231	rs3884452	78046	0.0487983	0.167249	0.452532	0.45196	0.398105547
7910	ENSG00000273841	rs13174402	-62634	0.000756874	-0.313975	0.0159984	0.0158783	0.049904716
7911	ENSG00000152939	rs2561160	33372	0.0026744	0.171777	0.0475952	0.0445832	0.103130229
7912	ENSG00000197822	rs147310145	-38222	0.000599951	-0.234891	0.0135986	0.0122181	0.041474073
7913	ENSG00000183474	rs71624206	45871	0.000227519	0.686203	0.00519948	0.00591463	0.024455852
7914	ENSG00000205572	rs152153	18902	0.00513107	0.673319	0.0214979	0.0164248	0.051202307
7915	ENSG00000205571	rs71576934	-1896	0.00329137	-0.6624	0.0125987	0.00897718	0.033431742
7916	ENSG00000172058	rs150490	59778	1.03E-06	-0.645585	1.00E-04	3.34E-06	4.98E-05
7917	ENSG00000172062	rs4976210	86606	1.23E-07	0.623455	1.00E-04	1.07E-06	1.93E-05
7918	ENSG00000249437	rs867491937	79120	0.151818	0.283729	0.543431	0.552022	0.440184606
7919	ENSG00000145736	rs28478097	-53519	8.83E-08	-0.797458	1.00E-04	1.47E-07	3.42E-06
7920	ENSG00000145734	rs4704274	-70004	7.63E-05	-0.216241	0.00269973	0.00258406	0.012742473
7921	ENSG00000131844	rs621292	92274	0.00023651	-0.427979	0.00929907	0.0104389	0.037257311
7922	ENSG00000164326	rs277973	-55281	0.0505905	0.368165	0.904246	0.894542	0.547600636
7923	ENSG00000131711	rs3828616	93357	2.91E-06	0.300656	0.00039996	0.000502139	0.003437842
7924	ENSG00000049883	rs2879132	49050	0.0293804	0.262939	0.452123	0.437005	0.391901145
7925	ENSG00000113048	rs4703853	72126	0.00769508	0.148201	0.167	0.16092	0.230842757
7926	ENSG00000178175	rs75077057	-22913	0.00316954	-0.225407	0.103132	0.102629	0.175904554
7927	ENSG00000083312	rs13181060	-40371	0.0476519	-0.12648	0.471503	0.472193	0.407158202
7928	ENSG00000157107	rs155628	-28768	5.50E-08	0.362824	1.00E-04	3.67E-06	5.43E-05
7929	ENSG00000157111	rs481619	-3795	1.03E-05	0.390891	0.0009999	0.00128609	0.007313368
7930	ENSG00000251493	rs819560	74909	0.012455	-0.453148	0.361502	0.35243	0.352116665
7931	ENSG00000145741	rs819544	32420	0.00819497	-0.158974	0.267433	0.257921	0.300628042
7932	ENSG00000164338	rs819546	-35140	0.000751526	-0.250249	0.0379962	0.0381814	0.092778789
7933	ENSG00000164331	rs10036285	-34471	0.00843541	-0.248094	0.272455	0.268485	0.307360955
7934	ENSG00000214944	rs11748754	-17337	0.00418351	-0.217227	0.129395	0.12569	0.19870835
7935	ENSG00000049860	rs67223559	16916	0.0250663	-0.247356	0.781421	0.775312	0.516345542
7936	ENSG00000171617	rs820840	33857	0.0378505	-0.203096	0.861446	0.866428	0.541263217
7937	ENSG00000164346	rs16872362	96340	3.99E-18	0.960313	1.00E-04	4.51E-14	8.68E-12
7938	ENSG00000164347	rs11738805	-88405	0.000329301	0.464918	0.0156984	0.0185763	0.055657207
7939	ENSG00000198780	rs59833046	26607	0.0126295	0.447811	0.382207	0.37376	0.362960595
7940	ENSG00000176928	rs7726378	-11245	0.000173636	-0.456972	0.0107989	0.010747	0.037994409
7941	ENSG00000145700	rs72633963	98092	0.0146266	-0.483192	0.255097	0.259415	0.301432806
7942	ENSG00000113161	rs1308220	-94854	0.00447137	-0.292995	0.108816	0.106464	0.180142696
7943	ENSG00000122008	rs5744552	9273	0.00141707	-0.133507	0.019898	0.0187496	0.056043768
7944	ENSG00000113163	rs5744625	54378	0.0435998	-0.176227	0.350613	0.33667	0.343516921
7945	ENSG00000189045	rs253412	48833	4.16E-15	-0.577769	1.00E-04	4.41E-12	3.87E-10
7946	ENSG00000152359	rs17563877	-14382	5.51E-07	0.486563	1.00E-04	7.15E-05	0.000689499
7947	ENSG00000122012	rs10063621	28458	0.00125165	0.465956	0.0733927	0.0732245	0.141923543
7948	ENSG00000145703	rs2913249	-11117	0.00809672	0.191133	0.395652	0.390454	0.370974931
7949	ENSG00000164220	rs950643	-3334	0.000707605	0.223115	0.0608939	0.0646692	0.131529489
7950	ENSG00000181104	rs1472215	-21808	0.00231331	0.148855	0.192167	0.187372	0.253170457
7951	ENSG00000164251	rs2243066	15354	0.0200724	-0.206846	0.581639	0.580394	0.45054516
7952	ENSG00000171643	rs2460498	-4048	0.0194378	-0.427033	0.60048	0.605077	0.459934677
7953	ENSG00000145708	rs9293701	70473	0.00237307	0.367864	0.158311	0.154863	0.2251801
7954	ENSG00000164252	rs12187111	40458	0.0249156	-0.22385	0.739837	0.736051	0.504690695
7955	ENSG00000132846	rs7707827	35178	0.00336201	0.37485	0.22833	0.227914	0.281072396
7956	ENSG00000113231	rs7708285	-80408	0.000464061	-0.439674	0.0440956	0.0458986	0.105402456
7957	ENSG00000164253	rs1563830	-85666	3.86E-05	-0.382624	0.00319968	0.00463725	0.020258444
7958	ENSG00000171530	rs1818364	-82682	6.60E-07	-0.334347	1.00E-04	0.000189369	0.001533851
7959	ENSG00000132842	rs6453374	-82428	0.000160958	-0.346376	0.00819918	0.00936115	0.034441832
7960	ENSG00000085365	rs4605770	-11078	0.0833808	0.106455	0.832779	0.837483	0.533444366
7961	ENSG00000145685	rs13362347	-71922	0.00309771	-0.39644	0.251066	0.246527	0.293447213
7962	ENSG00000113273	rs62377895	-10062	1.09E-07	-0.615928	1.00E-04	4.83E-05	0.000494387
7963	ENSG00000132840	rs163126	-83342	0.013238	-0.269914	0.464717	0.462645	0.403072491
7964	ENSG00000145692	rs10037045	14937	0.123093	-0.210268	0.905882	0.921639	0.555616606
7965	ENSG00000132837	rs2364596	-97571	0.00112798	0.35586	0.0193981	0.0190976	0.056802478
7966	ENSG00000152409	rs2607144	24843	0.00022935	0.21802	0.0049995	0.00486818	0.021023461
7967	ENSG00000152413	rs72635605	-53516	0.0158987	0.205993	0.482642	0.469848	0.405954712
7968	ENSG00000164329	rs6862798	23515	3.71E-05	0.372398	0.00349965	0.00302636	0.014524541
7969	ENSG00000164309	rs114660641	52925	0.021614	0.233002	0.6052	0.590928	0.454775756
7970	ENSG00000177034	rs34224848	-43408	0.0121154	0.242974	0.406415	0.406651	0.378998553
7971	ENSG00000113296	rs2451932	16498	2.08E-06	0.467935	0.00039996	0.000374326	0.002687124
7972	ENSG00000164300	rs28437163	-22095	0.00060748	-0.218935	0.0730927	0.0752403	0.144629647
7973	ENSG00000039319	rs57004423	-33950	3.97E-05	0.370574	0.00259974	0.00374289	0.017084216
7974	ENSG00000152380	rs71636238	73193	0.0160359	-0.363006	0.360851	0.355975	0.35339691
7975	ENSG00000113318	rs245105	-21954	4.46E-10	0.506476	1.00E-04	2.56E-07	5.47E-06
7976	ENSG00000228716	rs249220	-92030	0.0363147	0.179408	0.578278	0.584701	0.452420074
7977	ENSG00000113319	rs489265	44850	0.00112861	0.288238	0.104227	0.105543	0.179205993
7978	ENSG00000131730	rs7712754	-25544	0.0188764	0.297021	0.623676	0.61468	0.462976165
7979	ENSG00000131732	rs75494819	-60727	0.107477	-0.199169	0.977539	0.980934	0.570565133
7980	ENSG00000145687	rs4703842	9020	0.0125879	0.268833	0.43128	0.423435	0.386817824
7981	ENSG00000152348	rs12109996	11178	7.60E-07	0.804982	0.00019998	8.66E-05	0.000812986
7982	ENSG00000186468	rs3739	-4905	4.75E-09	-0.449882	1.00E-04	7.39E-07	1.37E-05
7983	ENSG00000152422	rs13169352	-56746	0.100586	-0.174302	0.748132	0.753469	0.510468145
7984	ENSG00000174695	rs154229	-53601	2.58E-05	0.226977	0.00059994	0.000909496	0.005549421
7985	ENSG00000038427	rs35447933	23341	0.0301194	0.150328	0.646223	0.635157	0.470779655
7986	ENSG00000145681	rs62710961	887	0.01005	-0.179394	0.39675	0.376175	0.363837931
7987	ENSG00000164176	rs72766427	10319	0.00142647	-0.283022	0.0376962	0.0380155	0.092502516
7988	ENSG00000127184	rs187610	76318	0.0244125	0.18469	0.301506	0.29237	0.321413848
7989	ENSG00000145715	rs30420	-99517	0.0946935	-0.179201	0.702949	0.715819	0.497322874
7990	ENSG00000134480	rs35148638	-97759	0.128144	0.1707	0.647896	0.662074	0.479678947
7991	ENSG00000164180	rs357515	-62969	0.202516	0.0906753	0.859966	0.867473	0.541431093
7992	ENSG00000081189	rs4916736	89117	0.0423356	0.110894	0.505811	0.509923	0.423283762
7993	ENSG00000153140	rs12519530	-76512	0.0836487	-0.101813	0.883495	0.894372	0.547600636
7994	ENSG00000113356	rs9293541	-80462	0.00659301	-0.188445	0.189871	0.187637	0.253382051
7995	ENSG00000176055	rs13436823	-7018	0.0270367	0.151216	0.51946	0.50938	0.422951906
7996	ENSG00000164199	rs526806	8915	9.98E-05	0.293395	0.00509949	0.00612042	0.025124626
7997	ENSG00000176018	rs11744994	95292	0.0214449	-0.167017	0.427595	0.434833	0.391209488
7998	ENSG00000113369	rs60635181	-23998	0.0035604	0.388188	0.0893911	0.0858634	0.15772638
7999	ENSG00000175745	rs318103	5569	0.0756428	0.174324	0.619048	0.632284	0.469632429
8000	ENSG00000113391	rs10476604	14433	0.0382159	0.112027	0.251887	0.252375	0.297411343
8001	ENSG00000185261	rs6893587	45954	0.00620078	0.536811	0.129028	0.129996	0.202694646
8002	ENSG00000133302	rs10039801	-15684	0.0215186	-0.271725	0.333333	0.326018	0.33890781
8003	ENSG00000175471	rs56260615	67598	0.0162355	-0.129275	0.279297	0.276559	0.312724792
8004	ENSG00000198677	rs2303650	-64100	0.000401768	0.268826	0.0134987	0.015246	0.048500279
8005	ENSG00000164291	rs73777218	-10831	0.0392513	0.206508	0.604469	0.600183	0.458038934
8006	ENSG00000178015	rs28719840	-2950	0.059187	-0.438881	0.775969	0.776895	0.516657672
8007	ENSG00000175449	rs10038706	43573	0.018883	0.337334	0.435217	0.431958	0.390042179
8008	ENSG00000145757	rs4869247	8022	0.0375195	-0.285639	0.699511	0.703582	0.493758227
8009	ENSG00000164292	rs466748	-39199	1.32E-05	-0.40855	0.0009999	0.00155922	0.008525208
8010	ENSG00000173221	rs17085122	-13479	0.000306717	-0.258408	0.0271973	0.0286355	0.076110077
8011	ENSG00000118985	rs3777162	-4144	0.108227	0.111567	0.830705	0.829564	0.531152743
8012	ENSG00000175426	rs263350	89755	0.001916	-0.35681	0.101935	0.106163	0.179736369
8013	ENSG00000153113	rs1992233	-84867	0.0376955	0.144036	0.823868	0.822291	0.529319176
8014	ENSG00000164307	rs151964	-20138	9.83E-14	-0.940367	1.00E-04	5.86E-10	2.89E-08
8015	ENSG00000164308	rs2927608	40741	3.95E-26	0.994686	1.00E-04	3.38E-20	7.49E-17
8016	ENSG00000113441	rs62376449	-68825	0.00664556	0.191992	0.164314	0.159766	0.229894576
8017	ENSG00000058729	rs316187	-88120	0.00514609	0.28062	0.1722	0.170049	0.238909617
8018	ENSG00000174136	rs325217	75458	0.0118734	-0.169342	0.237654	0.237594	0.287862097
8019	ENSG00000153922	rs61471055	78275	0.0922627	-0.178731	0.658986	0.662114	0.479678947
8020	ENSG00000174132	rs112473668	20239	0.000601787	-0.264995	0.0148985	0.0144864	0.046926337
8021	ENSG00000113532	rs2725117	-80119	0.15253	0.0638623	0.8008	0.802622	0.523437621
8022	ENSG00000173930	rs452857	-35356	0.0271918	-0.271648	0.526842	0.520974	0.42764893
8023	ENSG00000145730	rs2112375	26875	0.0140489	-0.189242	0.210338	0.207987	0.266865412
8024	ENSG00000145723	rs26521	26891	0.0101186	-0.364849	0.0884912	0.0871442	0.159032703
8025	ENSG00000145725	rs200701407	-69383	0.00322818	0.185164	0.0321968	0.030279	0.078908179
8026	ENSG00000181751	rs56314246	-20282	1.63E-06	-0.442627	0.00019998	6.72E-05	0.000655207
8027	ENSG00000112874	rs58006145	-11980	7.65E-05	0.401855	0.0069993	0.00771477	0.029794979
8028	ENSG00000184349	rs10042556	10420	0.000158257	-0.355994	0.0159984	0.0174291	0.05331747
8029	ENSG00000145743	rs17386875	-68687	0.00136118	-0.298328	0.0353965	0.0390889	0.094260082
8030	ENSG00000151422	rs7713158	95757	0.0727973	0.18627	0.90343	0.907721	0.551352935
8031	ENSG00000198961	rs400277	-69939	1.12E-09	0.336854	1.00E-04	3.44E-07	6.96E-06
8032	ENSG00000112893	rs6882857	-92749	5.46E-05	0.353362	0.00249975	0.0039586	0.017857212
8033	ENSG00000164209	rs244996	34887	0.00345614	0.260479	0.0723928	0.0701238	0.138274641
8034	ENSG00000186952	rs1345683	-96416	0.000388711	0.667728	0.0122988	0.0112154	0.039042759
8035	ENSG00000145777	rs10040556	98651	0.0268688	0.204391	0.620968	0.611591	0.462011489
8036	ENSG00000134987	rs183226904	-6829	7.81E-06	0.377752	0.00079992	0.00104428	0.006192698
8037	ENSG00000152495	rs306107	61869	0.00650982	-0.182544	0.30509	0.299355	0.324900749
8038	ENSG00000164211	rs13182179	-66624	0.0169608	-0.120589	0.495545	0.489409	0.414697512
8039	ENSG00000134986	rs187500	66944	0.0168456	0.316149	0.257128	0.251351	0.296717689
8040	ENSG00000129595	rs55952363	-56397	0.0180468	0.319076	0.444494	0.446793	0.395737408
8041	ENSG00000134982	rs4705490	-78842	0.000223873	-0.274062	0.00979902	0.0118583	0.040657759
8042	ENSG00000153037	rs1613148	-57462	0.0935469	-0.137411	0.775969	0.774117	0.516076987
8043	ENSG00000129625	rs153558	-736	2.38E-05	0.350952	0.00179982	0.00234479	0.011763235
8044	ENSG00000172795	rs13186334	38307	0.000495928	0.191703	0.0356964	0.034201	0.085995793
8045	ENSG00000171444	rs6883547	92332	0.00600249	0.144254	0.113505	0.108662	0.182537074
8046	ENSG00000047188	rs3936062	27140	0.00289083	0.203865	0.0639936	0.0638499	0.13076514
8047	ENSG00000080709	rs10477510	90999	0.0113729	0.232097	0.499501	0.492146	0.41572919
8048	ENSG00000152503	rs7706928	-73071	0.0575682	-0.154064	0.832086	0.840699	0.534295234
8049	ENSG00000164219	rs1017208	3554	0.000150882	-0.264776	0.0125987	0.0126945	0.042698572
8050	ENSG00000164221	rs7732689	51715	0.011885	0.180337	0.389343	0.372339	0.362144041
8051	ENSG00000145780	rs257058	-71855	0.00267664	0.267076	0.0793921	0.0823014	0.153548093
8052	ENSG00000243414	rs10079000	2023	0.0347796	0.211589	0.579282	0.568326	0.446733573
8053	ENSG00000251201	rs249719	62509	0.074783	-0.288668	0.80531	0.819194	0.528295325
8054	ENSG00000134970	rs256995	-55326	0.00252771	0.193569	0.0951905	0.0943447	0.167412319
8055	ENSG00000129596	rs34869	337	1.18E-08	0.600674	1.00E-04	3.22E-06	4.87E-05
8056	ENSG00000177879	rs4921028	-57596	0.0560062	0.32859	0.905882	0.907665	0.551352935
8057	ENSG00000145782	rs7713314	15095	0.00114111	0.378059	0.0670933	0.0687005	0.136317606
8058	ENSG00000145781	rs11959844	20519	0.00637218	0.318052	0.351351	0.335158	0.343198487
8059	ENSG00000092421	rs17140171	18669	0.00593345	-0.292235	0.439807	0.429376	0.389433707
8060	ENSG00000169570	rs56689284	-15459	9.79E-05	-0.340534	0.00479952	0.00565941	0.023617541
8061	ENSG00000172869	rs11959739	59673	0.0390535	-0.202711	0.640435	0.64201	0.473430859
8062	ENSG00000145779	rs17145294	97045	0.00599314	-0.176066	0.293634	0.284385	0.317321647
8063	ENSG00000133835	rs76930980	51632	0.191395	-0.133607	0.977539	0.97284	0.56856285
8064	ENSG00000184838	rs10478461	-23160	0.000376207	-0.235813	0.019798	0.0193432	0.057276998
8065	ENSG00000151304	rs13172533	11653	0.167296	-0.137312	0.852641	0.855703	0.538588794
8066	ENSG00000113083	rs840457	12459	0.0196888	0.170098	0.39817	0.396108	0.373670748
8067	ENSG00000064692	rs7378517	68668	0.00907147	0.192975	0.172735	0.170008	0.238889898
8068	ENSG00000205302	rs6885488	-84347	0.0286079	-0.172319	0.470174	0.481841	0.411526359
8069	ENSG00000064652	rs187404	10952	0.0337304	-0.213057	0.456244	0.452519	0.398363654
8070	ENSG00000168938	rs17388251	-12018	1.19E-05	-0.398642	0.00109989	0.00171813	0.009203098
8071	ENSG00000061455	rs6893466	-13601	0.000640935	-0.244163	0.0531947	0.0524468	0.115270908
8072	ENSG00000168944	rs11241697	3917	0.000401496	-0.2477	0.0173983	0.019207	0.056949834
8073	ENSG00000151292	rs6595456	16695	0.015851	0.140025	0.30187	0.303987	0.327875919
8074	ENSG00000168916	rs7728091	75965	0.0129582	0.195522	0.525735	0.518784	0.426602228
8075	ENSG00000155324	rs13174359	90775	0.00314613	-0.200686	0.164449	0.159641	0.229864043
8076	ENSG00000164904	rs34323751	-26489	9.76E-05	0.462711	0.0116988	0.0134238	0.044477516
8077	ENSG00000164902	rs62391522	-40462	0.000326928	0.430459	0.0338966	0.036013	0.089098111
8078	ENSG00000113368	rs10478752	-24938	0.00169447	-0.2771	0.12623	0.128256	0.201114211
8079	ENSG00000173926	rs111516678	-78568	0.154967	-0.161517	0.724313	0.725186	0.500277324
8080	ENSG00000164241	rs13163601	14402	0.0675026	-0.21243	0.415698	0.420251	0.385389777
8081	ENSG00000145794	rs6892256	-80278	0.00105206	-0.356999	0.0321968	0.0300459	0.078500233
8082	ENSG00000164244	rs17685455	89945	0.0452265	0.199298	0.666445	0.661094	0.479202007
8083	ENSG00000230561	rs248725	-738	1.41E-11	0.879498	1.00E-04	7.99E-09	2.75E-07
8084	ENSG00000064651	rs3805604	49341	0.0133953	0.334595	0.203662	0.208784	0.267342128
8085	ENSG00000113396	rs2409538	-77884	0.178781	-0.125331	0.947917	0.952359	0.564105606
8086	ENSG00000138829	rs4285279	-51506	5.54E-05	0.357779	0.00289971	0.00364003	0.016726746
8087	ENSG00000066583	rs6859755	-99720	0.00525721	-0.204548	0.195431	0.191513	0.256145728
8088	ENSG00000145808	rs12656592	-62403	0.0174447	-0.379423	0.468633	0.470475	0.40630536
8089	ENSG00000198108	rs244746	18367	0.0103924	-0.170707	0.140294	0.136618	0.209589466
8090	ENSG00000186687	rs79417906	7735	0.0346188	0.198087	0.395184	0.390582	0.370980993
8091	ENSG00000169567	rs60086005	-34040	0.00544472	0.213676	0.0979902	0.0967535	0.169876363
8092	ENSG00000158985	rs6860366	-37802	0.0220283	-0.212989	0.262042	0.261997	0.303452461
8093	ENSG00000158987	rs4706031	-6946	0.0395314	-0.16233	0.237429	0.23602	0.286796507
8094	ENSG00000217128	rs12523195	-70304	0.0303705	0.203058	0.206946	0.204952	0.265298455
8095	ENSG00000164398	rs40819	-42553	0.00220647	0.232145	0.0610939	0.0608122	0.126650453
8096	ENSG00000164400	rs13162424	98881	0.02759	-0.262462	0.44	0.432615	0.390233182
8097	ENSG00000131435	rs10076701	3029	0.00160148	-0.186543	0.0573943	0.0588232	0.124023057
8098	ENSG00000197208	rs199537349	34441	0.000885555	-0.27755	0.0361964	0.0359759	0.089091599
8099	ENSG00000072682	rs200838	79391	0.00217058	-0.249306	0.0757924	0.0770607	0.146917589
8100	ENSG00000197375	rs273898	-9229	4.36E-09	-0.350874	1.00E-04	1.49E-06	2.54E-05
8101	ENSG00000125347	rs11242118	12115	0.0162689	0.195796	0.351105	0.349974	0.350590839
8102	ENSG00000113522	rs56877785	63818	0.0835397	0.205758	0.827957	0.830053	0.531314749
8103	ENSG00000131437	rs2243211	-71909	0.0101225	-0.290527	0.328628	0.316128	0.334459491
8104	ENSG00000205089	rs17690923	-52835	0.01873	0.341708	0.509934	0.505367	0.421595415
8105	ENSG00000164402	rs254293	35637	0.000522138	-0.37215	0.0224978	0.0236192	0.065990658
8106	ENSG00000198944	rs58600741	24255	0.00162645	-0.240301	0.0619938	0.06105	0.126996439
8107	ENSG00000164403	rs60168940	-95140	0.0193814	0.201371	0.407573	0.411592	0.381326368
8108	ENSG00000164405	rs254289	-34781	0.1228	0.114033	0.947917	0.94071	0.561232515
8109	ENSG00000164404	rs256868	-64753	0.0369183	-0.351101	0.59976	0.602308	0.459027391
8110	ENSG00000164406	rs803223	-774	0.00744705	-0.243017	0.211673	0.203963	0.264649694
8111	ENSG00000072364	rs7723827	4895	0.0248415	-0.180662	0.456661	0.451619	0.398075125
8112	ENSG00000155329	rs6891830	-39285	0.0407278	0.129633	0.637986	0.647461	0.475391371
8113	ENSG00000170606	rs367719823	1314	0.00948567	0.271304	0.308	0.302017	0.326557011
8114	ENSG00000053108	rs10056454	19166	0.000158533	-0.492599	0.0145985	0.0182304	0.054917997
8115	ENSG00000113583	rs2431576	79077	0.00949995	-0.208121	0.456452	0.455829	0.399886826
8116	ENSG00000213585	rs3822622	-77040	0.00950098	0.306922	0.427048	0.428819	0.389347356
8117	ENSG00000081059	rs247460	-80798	0.00649912	0.211347	0.224591	0.230103	0.282435264
8118	ENSG00000113558	rs10900826	-94851	0.0118715	0.229664	0.243968	0.238706	0.288517976
8119	ENSG00000113575	rs17165388	76269	0.0255777	0.221542	0.271274	0.260303	0.302132489
8120	ENSG00000006837	rs56069900	-35980	0.0253353	0.378981	0.314978	0.316203	0.334498895
8121	ENSG00000119048	rs11242211	-66350	0.16406	0.102889	0.888988	0.894728	0.5476104
8122	ENSG00000237190	rs111929214	6418	0.00836185	-0.436089	0.258189	0.247906	0.29433414
8123	ENSG00000043143	rs10434786	-12657	0.0109794	0.237743	0.40217	0.40356	0.377547546
8124	ENSG00000113615	rs2569342	-96049	0.00606252	0.146481	0.139473	0.143424	0.215588314
8125	ENSG00000152700	rs13157171	-37706	0.000108154	-0.462822	0.00379962	0.00467204	0.02037025
8126	ENSG00000164615	rs10670950	-33404	0.000405671	0.629237	0.00819918	0.00733422	0.0286827
8127	ENSG00000145833	rs10670950	-53680	0.260784	0.140425	0.94434	0.952999	0.564105606
8128	ENSG00000181904	rs254714	-67175	0.00706697	-0.177043	0.109711	0.106453	0.180142696
8129	ENSG00000113621	rs77625575	96828	0.000348355	-0.29134	0.00609939	0.0081056	0.030993645
8130	ENSG00000132570	rs299361	80254	0.00534024	0.287289	0.09969	0.100546	0.173786881
8131	ENSG00000152705	rs62380028	-47213	0.0253407	-0.444648	0.51202	0.501947	0.420048397
8132	ENSG00000069011	rs10900830	-35767	0.0158398	0.351872	0.503015	0.486981	0.413648406
8133	ENSG00000113648	rs6896596	42865	0.0016523	0.349679	0.0844916	0.0859787	0.157783039
8134	ENSG00000255833	rs62381073	-24231	0.165876	-0.154286	0.982336	0.983677	0.571436152
8135	ENSG00000145832	rs6596222	-39633	0.0105622	-0.293195	0.339898	0.328226	0.340031229
8136	ENSG00000145824	rs73791410	-84955	0.0251324	-0.25361	0.583333	0.579652	0.450450321
8137	ENSG00000120708	rs2158351	-48191	0.00839139	-0.188806	0.332448	0.334279	0.34301299
8138	ENSG00000113658	rs2906836	-10327	0.000266173	0.184677	0.00989901	0.0104528	0.037257311
8139	ENSG00000271824	rs13172407	-1285	4.83E-10	-0.509544	1.00E-04	1.90E-07	4.22E-06
8140	ENSG00000152377	rs2905588	76264	0.00209138	-0.365924	0.105048	0.105892	0.179414701
8141	ENSG00000146021	rs13180301	-31934	0.0110208	0.235018	0.19984	0.194463	0.258068008
8142	ENSG00000177733	rs916862	-81191	0.0495307	-0.18029	0.541667	0.545522	0.437741152
8143	ENSG00000120729	rs2058311	95193	0.015046	0.360187	0.258456	0.253904	0.297945004
8144	ENSG00000031003	rs12516561	57349	0.0293394	0.21504	0.498754	0.49629	0.417566539
8145	ENSG00000112981	rs7724378	-86894	0.00866271	0.308331	0.184143	0.181398	0.248355974
8146	ENSG00000112984	rs4835763	-86685	0.0175401	0.220495	0.340708	0.335594	0.343369885
8147	ENSG00000112983	rs111226427	86872	0.0601857	-0.217927	0.711443	0.713129	0.496232249
8148	ENSG00000094880	rs59996208	-68422	0.0102272	0.2253	0.204494	0.199341	0.261718894
8149	ENSG00000146013	rs10055995	87988	0.000141125	0.234729	0.00429957	0.00633747	0.025755675
8150	ENSG00000120709	rs12522867	42388	0.0165618	-0.184221	0.318688	0.305957	0.328882906
8151	ENSG00000158402	rs10054835	-55273	0.00580448	-0.214584	0.137822	0.134008	0.206983201
8152	ENSG00000120733	rs13160114	-96773	0.0513594	0.113981	0.594065	0.600739	0.45835015
8153	ENSG00000132563	rs62380935	-51162	0.18648	-0.180286	0.98913	0.987218	0.572393608
8154	ENSG00000120738	rs11750575	15736	0.0650764	-0.251212	0.769408	0.771022	0.515347953
8155	ENSG00000120705	rs34157062	95106	0.00318497	-0.162903	0.130747	0.132665	0.205697798
8156	ENSG00000113013	rs35870076	42052	0.0135405	-0.152468	0.440969	0.445565	0.395657222
8157	ENSG00000044115	rs10900855	-9120	0.0021611	-0.225979	0.0966903	0.0988622	0.172158612
8158	ENSG00000146006	rs10064130	98249	0.0840088	0.135739	0.645806	0.653048	0.476898788
8159	ENSG00000120725	rs12187100	-97969	0.0128629	0.137541	0.131988	0.124123	0.197227517
8160	ENSG00000015479	rs6876106	80666	0.0786156	-0.113829	0.46023	0.475514	0.408658155
8161	ENSG00000120727	rs3172746	-47314	0.268849	0.067084	0.859966	0.862216	0.540461183
8162	ENSG00000170482	rs11242465	42062	0.000264749	0.391329	0.00449955	0.00512114	0.021792118
8163	ENSG00000170476	rs796490046	68243	0.0332057	-0.18223	0.356736	0.344499	0.347305319
8164	ENSG00000228672	rs3923059	44379	2.15E-05	0.353868	0.00039996	0.000599546	0.003928795
8165	ENSG00000170469	rs35999985	17046	0.00380571	-0.307433	0.0667933	0.0626188	0.129107926
8166	ENSG00000170464	rs3923059	-5008	1.15E-11	-0.501546	1.00E-04	2.66E-09	1.09E-07
8167	ENSG00000249751	rs796490046	-4419	0.136043	-0.192137	0.854825	0.851437	0.537277839
8168	ENSG00000283288	rs4315920	-61009	0.0968283	-0.120211	0.748691	0.751912	0.509883688
8169	ENSG00000184584	rs75746446	-5181	0.00985026	-0.301729	0.166031	0.163706	0.233333835
8170	ENSG00000131508	rs10875554	-58365	0.00052202	-0.336954	0.0145985	0.0141	0.045982141
8171	ENSG00000171604	rs71587294	-36752	0.00457195	-0.335009	0.0935906	0.0890735	0.161104163
8172	ENSG00000158458	rs2936652	-53261	0.0216289	0.246175	0.470616	0.46535	0.404315896
8173	ENSG00000185129	rs72796752	-76329	0.0142798	-0.171747	0.300601	0.295943	0.322898152
8174	ENSG00000182700	rs7723119	-93820	0.0136959	-0.182623	0.260609	0.252449	0.297458982
8175	ENSG00000120306	rs56997077	3670	0.0600024	-0.167004	0.54196	0.546533	0.438234872
8176	ENSG00000113068	rs72798854	15666	0.0037063	-0.343249	0.0954905	0.0926841	0.165452936
8177	ENSG00000113070	rs56958517	-19333	0.0378453	-0.335474	0.578947	0.591233	0.454877562
8178	ENSG00000113073	rs6866390	-81845	0.0872789	-0.214634	0.846154	0.848755	0.536162976
8179	ENSG00000131503	rs11168069	-7550	0.0260643	-0.169687	0.415525	0.416346	0.383355092
8180	ENSG00000254996	rs55633161	-26605	0.205224	-0.121059	0.976585	0.973248	0.56856285
8181	ENSG00000243056	rs2569185	76785	0.011312	0.234202	0.169863	0.163099	0.232808614
8182	ENSG00000213523	rs250432	-12548	9.68E-09	0.504884	1.00E-04	1.19E-06	2.09E-05
8183	ENSG00000176087	rs250431	-3799	0.000623555	0.239519	0.0164984	0.01556	0.049156657
8184	ENSG00000113108	rs62385234	-69140	0.0738135	0.165794	0.624454	0.645453	0.474638739
8185	ENSG00000170458	rs113066026	98957	2.05E-05	-0.433298	0.00069993	0.000987282	0.0059021
8186	ENSG00000113119	rs2337225	-37685	0.00158716	0.309032	0.0420958	0.0433429	0.1011498
8187	ENSG00000113141	rs12188509	82380	0.00976198	0.304077	0.21136	0.202328	0.263454245
8188	ENSG00000131495	rs2569160	1417	0.00017031	-0.167182	0.00579942	0.00763587	0.029567596
8189	ENSG00000120314	rs113066026	67789	0.000777738	-0.339427	0.0256974	0.0265553	0.071966405
8190	ENSG00000256453	rs753279	-29344	0.215132	0.120889	0.984267	0.982453	0.571024642
8191	ENSG00000112855	rs6868495	54863	4.22E-07	0.45651	1.00E-04	4.29E-05	0.000454428
8192	ENSG00000170445	rs7710380	85141	0.0504505	-0.135744	0.619431	0.61706	0.463645752
8193	ENSG00000146007	rs2563290	28235	1.52E-07	0.362957	1.00E-04	1.56E-05	0.000195377
8194	ENSG00000255408	rs265311	88603	0.0547121	0.440321	0.608141	0.605862	0.4601897
8195	ENSG00000204967	rs2878996	-65782	0.0378975	-0.299586	0.485687	0.48707	0.413648406
8196	ENSG00000250120	rs251353	-7305	0.166555	-0.163078	0.881162	0.892976	0.54740953
8197	ENSG00000248383	rs251354	-76799	0.00693558	0.241658	0.116953	0.1138	0.18670761
8198	ENSG00000243232	rs31874	23262	0.19555	0.171193	0.892157	0.887536	0.54607876
8199	ENSG00000112852	rs2338528	44099	0.0123682	0.214437	0.223637	0.217635	0.273914796
8200	ENSG00000113205	rs31848	2425	0.143066	-0.141512	0.91	0.907034	0.551275802
8201	ENSG00000081818	rs1421906181	1770	0.00475176	0.277521	0.12384	0.120945	0.194255737
8202	ENSG00000113209	rs2697533	48876	0.00943216	0.487817	0.223787	0.220437	0.275922712
8203	ENSG00000113211	rs17844437	1735	0.0571162	0.271608	0.679104	0.691428	0.48994314
8204	ENSG00000113212	rs31801	-97729	0.00099215	-0.25228	0.039596	0.0369451	0.090569551
8205	ENSG00000120322	rs2910315	-7	3.17E-12	0.902364	1.00E-04	1.95E-09	8.42E-08
8206	ENSG00000272674	rs17844648	1693	0.00311	0.432937	0.103132	0.101724	0.175064629
8207	ENSG00000177839	rs246668	-61224	0.0298554	0.285281	0.533867	0.53353	0.433259018
8208	ENSG00000120324	rs2697533	-8271	0.018809	0.434413	0.383672	0.393624	0.372460364
8209	ENSG00000197479	rs61730161	-5676	1.32E-06	0.52039	0.00019998	0.000125732	0.001108392
8210	ENSG00000120328	rs246716	-65444	0.00307389	0.290802	0.113197	0.10991	0.183448037
8211	ENSG00000187372	rs7730410	-74231	0.0262994	0.251063	0.506323	0.517178	0.426150787
8212	ENSG00000120327	rs619668	-28872	0.199278	0.182198	0.994042	0.991988	0.573330836
8213	ENSG00000113248	rs652435	-33266	0.000565776	0.3596	0.0245975	0.0271831	0.073136395
8214	ENSG00000178913	rs676835	-50156	0.000574974	-0.303753	0.0211979	0.0225384	0.063836616
8215	ENSG00000204956	rs7730	-11917	0.0920407	0.33428	0.851915	0.859591	0.5397009
8216	ENSG00000081853	rs17524297	-26822	0.109509	-0.245975	0.888988	0.89265	0.54740953
8217	ENSG00000254245	rs10035418	93834	0.000821811	-0.313274	0.029597	0.0307957	0.079768921
8218	ENSG00000254221	rs1133436	-91519	0.00647248	0.572863	0.175923	0.166301	0.236077281
8219	ENSG00000262576	rs200061978	60736	0.0855833	0.285981	0.847587	0.843722	0.535191284
8220	ENSG00000253910	rs200061978	55763	0.0280146	0.41289	0.468195	0.462827	0.403072491
8221	ENSG00000253485	rs62379167	84548	0.01697	-0.28252	0.326378	0.324646	0.338396647
8222	ENSG00000262209	rs6861047	-30720	0.00657116	0.466345	0.140531	0.138822	0.211396648
8223	ENSG00000253731	rs56773894	27363	0.00167121	-0.340636	0.0457954	0.0467096	0.106629168
8224	ENSG00000253537	rs2024084	89223	0.029157	-0.37108	0.442724	0.446476	0.395676564
8225	ENSG00000253953	rs7735993	-87905	0.0864895	-0.268537	0.80016	0.803684	0.523744683
8226	ENSG00000276547	rs11748256	84286	0.00244337	-0.379008	0.0683932	0.0650897	0.132142051
8227	ENSG00000261934	rs6890453	26609	0.321215	0.1211	0.997012	0.997379	0.575028586
8228	ENSG00000253305	rs11744379	93488	0.00629327	-0.314567	0.141905	0.137685	0.210606414
8229	ENSG00000253846	rs200061978	2770	0.193564	0.2704	0.965284	0.967339	0.567264606
8230	ENSG00000254122	rs17097231	-57434	0.0104206	0.223083	0.232682	0.233007	0.284541141
8231	ENSG00000253873	rs6892185	94762	0.0409891	0.328182	0.55766	0.567165	0.446415078
8232	ENSG00000253159	rs251022	82568	0.0150155	-0.223042	0.311063	0.306306	0.329094117
8233	ENSG00000240184	rs13166174	46649	0.15948	-0.124914	0.941675	0.946695	0.562600464
8234	ENSG00000131504	rs72792348	31792	0.0133614	0.181123	0.536154	0.51722	0.426150787
8235	ENSG00000171720	rs200183946	-74226	0.0406616	0.161676	0.883495	0.878862	0.543749159
8236	ENSG00000164620	rs12717895	-51051	0.00558856	-0.26262	0.336245	0.333089	0.342252676
8237	ENSG00000197948	rs2003361	14636	0.0033842	-0.240746	0.246673	0.241277	0.290097699
8238	ENSG00000120318	rs248629	37859	0.0131258	-0.223436	0.638393	0.642793	0.473744366
8239	ENSG00000156453	rs252141	86250	0.0317356	0.148563	0.830017	0.825265	0.529934604
8240	ENSG00000081791	rs351259	7228	0.000437728	-0.325946	0.0389961	0.0400154	0.095884075
8241	ENSG00000013561	rs164516	6617	7.12E-05	-0.341718	0.00629937	0.00783565	0.030156659
8242	ENSG00000113555	rs7443118	-36631	0.00809083	-0.199508	0.391781	0.382368	0.366784633
8243	ENSG00000113552	rs1388577097	62149	0.0135654	0.353417	0.56458	0.573476	0.448736597
8244	ENSG00000131507	rs6892526	-56051	0.0830503	-0.216369	0.970902	0.972833	0.56856285
8245	ENSG00000187678	rs28665414	30815	0.000225434	-0.43355	0.0173983	0.0190093	0.056684983
8246	ENSG00000113578	rs9324897	90823	0.0330546	-0.223951	0.774768	0.776539	0.516619018
8247	ENSG00000145819	rs12513442	87718	0.0548036	-0.346574	0.721182	0.728834	0.501683538
8248	ENSG00000113580	rs17100289	-6436	0.0228625	0.134347	0.522989	0.512046	0.424171716
8249	ENSG00000145817	rs7704225	-22306	0.000179924	-0.356574	0.00749925	0.00762559	0.029540701
8250	ENSG00000183775	rs7707214	30438	0.00390109	0.419242	0.100391	0.0991676	0.17237278
8251	ENSG00000186314	rs10064587	71199	0.00353775	0.347856	0.170819	0.170618	0.239305628
8252	ENSG00000156463	rs970456	-18171	0.0100918	0.253182	0.371291	0.354477	0.352804073
8253	ENSG00000173261	rs75094995	9787	0.116623	-0.401485	0.77	0.788148	0.519254585
8254	ENSG00000133706	rs72806111	57597	3.30E-08	0.531881	1.00E-04	1.58E-06	2.64E-05
8255	ENSG00000091009	rs868397100	-72117	0.016833	-0.195074	0.206861	0.205751	0.265608196
8256	ENSG00000113649	rs11740701	-22054	0.00892578	0.27287	0.298094	0.299699	0.32503484
8257	ENSG00000156475	rs1432653	93204	0.0281696	0.362003	0.563944	0.564085	0.445480131
8258	ENSG00000169302	rs40475	-25986	0.00278579	-0.365135	0.206009	0.207185	0.266304251
8259	ENSG00000113657	rs17550902	-99840	0.0259177	0.181453	0.459174	0.451266	0.397888858
8260	ENSG00000176049	rs2436340	136	9.02E-07	0.410258	1.00E-04	0.000189205	0.001533851
8261	ENSG00000164266	rs7725017	6588	5.96E-06	-0.41762	0.00059994	0.000957053	0.005779888
8262	ENSG00000133710	rs28612355	-84398	0.00635088	-0.37791	0.223937	0.221895	0.276965094
8263	ENSG00000196800	rs13179181	27876	4.19E-07	0.559048	1.00E-04	4.64E-05	0.000478997
8264	ENSG00000145868	rs34685718	18233	0.00891033	-0.241576	0.112333	0.106097	0.179693307
8265	ENSG00000164270	rs13166979	23671	5.98E-05	-0.257714	0.00219978	0.00312527	0.014908331
8266	ENSG00000169252	rs1036174	47386	0.000503901	-0.214608	0.0336966	0.0342624	0.086032397
8267	ENSG00000169247	rs4235741	62149	0.00909015	0.24626	0.221215	0.217029	0.273437894
8268	ENSG00000173210	rs4546368	18053	0.00981768	0.176936	0.256601	0.25303	0.297701418
8269	ENSG00000157510	rs352353	14761	0.000922516	-0.307707	0.0406959	0.0416013	0.098390382
8270	ENSG00000164284	rs41291957	83396	2.20E-05	0.582297	0.00189981	0.00349223	0.016210864
8271	ENSG00000145882	rs6887230	-11455	3.63E-10	0.508565	1.00E-04	2.71E-07	5.76E-06
8272	ENSG00000127743	rs55967223	48137	0.0115256	-0.454086	0.557971	0.561713	0.444572597
8273	ENSG00000113712	rs7710214	16671	0.088623	-0.172692	0.950617	0.952365	0.564105606
8274	ENSG00000183111	rs9637875	34053	0.00828075	-0.318533	0.329493	0.322457	0.33743237
8275	ENSG00000155846	rs10515634	-26984	0.0024867	0.279437	0.179971	0.173656	0.241753705
8276	ENSG00000132915	rs7717774	-2116	0.191028	-0.122758	1	0.999603	0.575613512
8277	ENSG00000155850	rs425434	-9733	0.00376511	0.21603	0.210692	0.206823	0.26610028
8278	ENSG00000113716	rs245076	-28962	0.000145342	-0.431867	0.0108989	0.013142	0.043821115
8279	ENSG00000164296	rs2282806	62256	3.18E-06	-0.81718	0.00059994	0.000535242	0.003614347
8280	ENSG00000182578	rs13171150	30240	0.0100768	0.195089	0.518116	0.513163	0.424580936
8281	ENSG00000113721	rs13188584	-75862	0.0122808	0.167281	0.596899	0.591317	0.454877562
8282	ENSG00000113722	rs2229562	-51089	0.0140563	0.130637	0.613734	0.612497	0.462300559
8283	ENSG00000011083	rs769968208	-72513	0.0166278	-0.212895	0.654676	0.652363	0.47675223
8284	ENSG00000070808	rs62382702	34272	0.00557973	-0.334746	0.293893	0.28477	0.317547335
8285	ENSG00000183876	rs2748249	73729	0.00243955	-0.28859	0.138221	0.137647	0.210606414
8286	ENSG00000070814	rs6894342	-78013	0.0501763	-0.169491	0.865169	0.8624	0.540461802
8287	ENSG00000019582	rs57666488	-86738	0.0597707	-0.122512	0.815147	0.824373	0.529861069
8288	ENSG00000164587	rs891941	-85327	0.014185	0.314385	0.38177	0.378558	0.36463012
8289	ENSG00000070614	rs2545341	49020	0.00388441	0.277624	0.154523	0.150636	0.221911019
8290	ENSG00000171992	rs60734136	11159	0.0629197	0.202094	0.809216	0.806448	0.524696044
8291	ENSG00000164591	rs6887904	67170	0.00976675	0.324611	0.251066	0.243677	0.291503886
8292	ENSG00000086589	rs79442859	90570	0.00207194	-0.446043	0.0627937	0.0621175	0.128253425
8293	ENSG00000132912	rs76767593	31185	0.000457383	-0.373225	0.0109989	0.0103354	0.037013668
8294	ENSG00000256235	rs9799903	80652	0.0131209	0.291784	0.177924	0.175073	0.242851469
8295	ENSG00000145908	rs143782815	64977	0.108651	-0.155115	0.782643	0.798555	0.521928147
8296	ENSG00000211445	rs4958430	-63272	0.00117311	0.377923	0.110157	0.111137	0.184453632
8297	ENSG00000145901	rs3792782	-16462	0.0104856	-0.203415	0.674074	0.664387	0.480588706
8298	ENSG00000197043	rs7707871	-59083	0.000205707	-0.13316	0.0349965	0.0387131	0.093746981
8299	ENSG00000196743	rs80238172	-95834	0.00385912	0.330689	0.368828	0.356089	0.35339691
8300	ENSG00000198624	rs111987430	-7574	0.0180178	0.169958	0.8008	0.798599	0.521928147
8301	ENSG00000123643	rs56026426	21995	0.00665657	0.206296	0.283409	0.2792	0.314227251
8302	ENSG00000113140	rs3734065	-82289	0.0158888	-0.118665	0.569397	0.565868	0.446191385
8303	ENSG00000145907	rs6890099	1355	0.00276335	-0.184542	0.0870913	0.0831568	0.154808777
8304	ENSG00000177556	rs2053063	14670	0.0252686	-0.178845	0.439614	0.444729	0.395249239
8305	ENSG00000132911	rs60386518	-13721	0.0103656	0.50164	0.306679	0.299069	0.324807405
8306	ENSG00000155511	rs35621169	-1447	0.0203937	0.327297	0.625625	0.621254	0.465695437
8307	ENSG00000055147	rs200126816	-3952	0.0571241	0.18868	0.717563	0.72301	0.499810439
8308	ENSG00000037749	rs34981201	20807	0.0177187	-0.217893	0.375751	0.36102	0.355753196
8309	ENSG00000164574	rs10060426	-12641	0.0046717	0.297739	0.204119	0.203086	0.264195484
8310	ENSG00000164576	rs6884266	14914	9.54E-07	0.467113	1.00E-04	0.000336692	0.002457127
8311	ENSG00000155506	rs59124374	-82075	0.0244874	-0.163168	0.657687	0.660617	0.479201539
8312	ENSG00000155508	rs75084477	48146	0.0421242	-0.245423	0.386486	0.38091	0.366020129
8313	ENSG00000170271	rs138761088	38661	0.0739653	-0.267697	0.568427	0.568634	0.446783765
8314	ENSG00000082516	rs28775325	95297	0.0231642	-0.199871	0.351228	0.334362	0.343020016
8315	ENSG00000082515	rs286592	55463	7.61E-05	-0.267099	0.00269973	0.00276629	0.013443878
8316	ENSG00000170624	rs7712917	-61927	0.0833882	-0.151269	0.939024	0.934315	0.559109255
8317	ENSG00000231989	rs76214645	-39102	0.0294028	-0.509054	0.388889	0.390457	0.370974931
8318	ENSG00000145850	rs10079422	35423	0.00204299	0.397315	0.0924908	0.0888002	0.160951958
8319	ENSG00000113249	rs9313401	-63066	4.37E-08	0.497976	1.00E-04	1.56E-05	0.000195377
8320	ENSG00000135077	rs375940	-24269	0.00214792	0.246634	0.15114	0.150522	0.221816846
8321	ENSG00000113263	rs57740852	-98438	0.0123971	0.189039	0.5005	0.494066	0.416402313
8322	ENSG00000155868	rs4704738	-24283	3.04E-05	-0.581199	0.00279972	0.00372381	0.017023437
8323	ENSG00000055163	rs12659723	-56771	0.0365577	0.1442	0.809871	0.80599	0.52455294
8324	ENSG00000172548	rs6860540	51105	0.00520519	-0.253608	0.212527	0.209056	0.267431378
8325	ENSG00000135074	rs11739504	-31906	6.44E-06	-0.259115	0.00079992	0.000926051	0.005627564
8326	ENSG00000039600	rs10052672	95092	0.0335162	0.354666	0.716023	0.709876	0.495264488
8327	ENSG00000187658	rs7737019	-64299	0.000838148	0.292289	0.0449955	0.0491218	0.110204837
8328	ENSG00000113272	rs7717466	-59168	0.0273288	-0.246246	0.675439	0.671766	0.483081969
8329	ENSG00000155858	rs7713308	21233	4.78E-07	0.329728	1.00E-04	9.47E-05	0.000869833
8330	ENSG00000113282	rs187606	-11565	0.00353561	0.156998	0.194785	0.196535	0.259650923
8331	ENSG00000164330	rs10077756	15840	0.0154515	0.113084	0.481945	0.476345	0.409100656
8332	ENSG00000145860	rs2116821	88018	0.0968103	0.181616	0.889778	0.893318	0.54740953
8333	ENSG00000164332	rs3181219	61840	0.00335338	0.311912	0.119737	0.1193	0.192487493
8334	ENSG00000113302	rs1545031	-79382	0.14247	-0.235223	0.982336	0.980197	0.570274586
8335	ENSG00000170214	rs34445040	34814	0.0420262	-0.240343	0.79634	0.790699	0.519794258
8336	ENSG00000113312	rs1402023	-85666	0.0334906	0.257703	0.609251	0.607473	0.460663698
8337	ENSG00000170234	rs6891770	97729	0.00935044	0.221584	0.229798	0.220239	0.275713828
8338	ENSG00000170231	rs10463076	-10067	0.042552	-0.343506	0.804662	0.7921	0.520087214
8339	ENSG00000135083	rs6556490	-33695	0.00788948	-0.1927	0.326059	0.330463	0.34059632
8340	ENSG00000145861	rs10056839	-22737	0.054413	0.161641	0.883495	0.890327	0.546975261
8341	ENSG00000221886	rs2961924	-30880	0.00618831	-0.252126	0.320115	0.312613	0.33205238
8342	ENSG00000164609	rs4921292	71755	0.0503041	0.22329	0.885841	0.893784	0.547436779
8343	ENSG00000164611	rs1075060	-22784	0.00383223	0.210411	0.224893	0.222827	0.277815279
8344	ENSG00000118322	rs58086244	17959	0.0107805	-0.262743	0.377593	0.375463	0.363506438
8345	ENSG00000145864	rs72813589	-51888	0.205234	-0.135586	0.979452	0.975473	0.569185636
8346	ENSG00000113328	rs7722476	93885	0.00596433	-0.144104	0.216761	0.21412	0.271318541
8347	ENSG00000170584	rs77838192	68872	0.00131395	-0.3487	0.0718928	0.0737566	0.142609013
8348	ENSG00000072571	rs77838192	68771	0.00405869	-0.235351	0.169231	0.171438	0.239804732
8349	ENSG00000038274	rs12515448	9926	0.0129051	0.12855	0.471947	0.468756	0.405763062
8350	ENSG00000145934	rs62388288	-47003	0.0571263	0.252245	0.885841	0.891756	0.547208103
8351	ENSG00000113645	rs6895334	-38098	0.0726822	0.321959	0.990109	0.989418	0.57287929
8352	ENSG00000113643	rs12188304	-1723	0.00115657	0.307328	0.0962904	0.0973777	0.170566683
8353	ENSG00000120137	rs244897	-87582	0.0103311	0.145482	0.238788	0.231739	0.283607153
8354	ENSG00000184347	rs1806840	-19891	0.00436491	-0.237024	0.200641	0.195538	0.258796845
8355	ENSG00000040275	rs2546706	-87581	0.00319546	-0.140525	0.0645935	0.06407	0.13100249
8356	ENSG00000134516	rs373777	73511	0.071563	-0.0776872	0.848305	0.844028	0.535227399
8357	ENSG00000168269	rs4242152	47968	0.000558775	-0.824975	0.0705929	0.0723277	0.140882443
8358	ENSG00000043462	rs3761749	1007	0.00395033	0.129922	0.380898	0.380474	0.36568434
8359	ENSG00000182132	rs13159028	81027	0.00263506	-0.466969	0.284699	0.275119	0.311653361
8360	ENSG00000145936	rs170284	-56983	0.0156356	-0.196641	0.764122	0.762309	0.512657016
8361	ENSG00000094755	rs2112763	9334	1.67E-06	-0.372622	0.00049995	0.000342766	0.002492648
8362	ENSG00000204764	rs113610149	-91644	0.0683826	0.210479	0.834167	0.832179	0.531945377
8363	ENSG00000181163	rs111365325	51108	0.00437869	-0.178072	0.261289	0.25864	0.300990909
8364	ENSG00000156427	rs1368405	60745	0.00618586	-0.438436	0.375187	0.362486	0.356722648
8365	ENSG00000072803	rs3103593	98075	0.00520327	0.226013	0.181406	0.18155	0.248365237
8366	ENSG00000072786	rs10070923	12162	0.0328575	0.121768	0.820492	0.814906	0.527449683
8367	ENSG00000168246	rs10058155	8892	0.0145547	-0.34659	0.491168	0.492975	0.415972033
8368	ENSG00000174705	rs2731716	-84313	0.00270819	-0.151937	0.177137	0.172464	0.240737349
8369	ENSG00000214357	rs419186	97635	0.00311394	-0.271777	0.249501	0.240494	0.289612303
8370	ENSG00000120129	rs322355	-8394	0.0301599	0.229714	0.90018	0.896683	0.548061705
8371	ENSG00000113719	rs322351	-66382	0.0121583	0.208205	0.65942	0.6532	0.476913407
8372	ENSG00000037241	rs7731725	-51185	0.00213287	0.163398	0.153082	0.145584	0.217616709
8373	ENSG00000113732	rs12652741	-97741	0.00202788	-0.225067	0.116382	0.114888	0.187727836
8374	ENSG00000164463	rs435216	9236	0.018183	-0.118337	0.384852	0.380675	0.365833994
8375	ENSG00000113734	rs5745135	9487	2.80E-09	-0.6673	1.00E-04	1.24E-06	2.16E-05
8376	ENSG00000113739	rs12519142	-24585	0.00979296	0.226694	0.595125	0.583683	0.452066683
8377	ENSG00000145919	rs791630	89929	0.00198549	-0.2692	0.143863	0.142609	0.214802845
8378	ENSG00000113742	rs2546722	-77822	0.0984896	-0.115985	0.974684	0.974863	0.569152181
8379	ENSG00000170091	rs734860	-72869	0.0463336	0.291157	0.737657	0.733063	0.503386233
8380	ENSG00000120149	rs2001680	-33382	0.00255068	0.371792	0.205967	0.205035	0.265302408
8381	ENSG00000184845	rs2644679	-52205	0.0542893	-0.277812	0.96715	0.963411	0.566439796
8382	ENSG00000164466	rs1582421	-50040	0.00999993	-0.263413	0.510714	0.503103	0.420538278
8383	ENSG00000113749	rs12654601	1423	0.0275168	0.225332	0.723266	0.732095	0.503029311
8384	ENSG00000145920	rs1560034	84746	0.116353	0.117289	0.992071	0.992245	0.573330836
8385	ENSG00000051596	rs879286310	-38374	3.00E-05	0.925549	0.00309969	0.00318646	0.015096643
8386	ENSG00000170085	rs62403343	21558	0.00188363	0.461357	0.0461954	0.0467006	0.106629168
8387	ENSG00000122203	rs780978329	-56246	0.012145	-0.317399	0.40056	0.380034	0.365535185
8388	ENSG00000175414	rs56211888	8594	0.0139766	0.145083	0.410246	0.414496	0.38247761
8389	ENSG00000146066	rs13168897	5809	0.00253437	-0.18727	0.125959	0.123418	0.196448546
8390	ENSG00000048162	rs13182101	12418	0.00010491	0.422723	0.00709929	0.0093183	0.034310677
8391	ENSG00000175416	rs2913734	23817	0.00615704	0.163909	0.270687	0.265772	0.3058756
8392	ENSG00000113194	rs2913905	68831	0.000856811	-0.375978	0.0632937	0.0641514	0.131064089
8393	ENSG00000146083	rs13160228	-22935	0.0258483	0.175012	0.595125	0.599628	0.457773108
8394	ENSG00000074276	rs1565149	35333	0.0178443	-0.384158	0.483341	0.482534	0.411775414
8395	ENSG00000169258	rs11749894	-44892	0.0103062	-0.262576	0.464501	0.460162	0.401936867
8396	ENSG00000048140	rs879653	-3432	0.0511872	-0.321928	0.925994	0.926818	0.557146523
8397	ENSG00000113763	rs55688831	48262	0.00373386	-0.432753	0.190594	0.184756	0.251240074
8398	ENSG00000160883	rs12521024	-63921	0.0173938	-0.214139	0.359684	0.367621	0.359727251
8399	ENSG00000087206	rs353482	49247	0.0124098	0.26651	0.31213	0.30724	0.329094117
8400	ENSG00000113761	rs7732930	98896	0.0188459	-0.23373	0.418303	0.415601	0.383147905
8401	ENSG00000160867	rs183686	-19805	0.0199978	0.175855	0.461078	0.44842	0.396488659
8402	ENSG00000165671	rs2456180	-91620	0.0308073	0.188816	0.55953	0.567876	0.446617602
8403	ENSG00000169228	rs10068127	-98959	0.000669475	-0.317857	0.0234977	0.0239709	0.066804748
8404	ENSG00000169230	rs28362590	651	9.49E-17	0.969895	1.00E-04	1.15E-13	1.89E-11
8405	ENSG00000213347	rs7708314	69859	0.00806297	-0.243082	0.221902	0.216379	0.273077456
8406	ENSG00000169223	rs4532376	-4439	0.00294909	-0.215103	0.11397	0.11245	0.185788679
8407	ENSG00000169220	rs56235845	13114	1.35E-06	-0.305228	1.00E-04	0.00014319	0.00122689
8408	ENSG00000198055	rs12659737	-87700	0.00478886	-0.185048	0.166833	0.16663	0.236392813
8409	ENSG00000131187	rs72815117	78372	0.0803886	0.189525	0.912489	0.909904	0.552164101
8410	ENSG00000131188	rs12651782	-8928	0.0349434	-0.2053	0.645806	0.654895	0.477409612
8411	ENSG00000113758	rs56297224	-85523	0.0201395	0.131259	0.505556	0.497399	0.41805807
8412	ENSG00000196923	rs335485	68676	0.00186426	0.183121	0.0768923	0.0766184	0.146326243
8413	ENSG00000146094	rs335474	48194	0.0168612	0.160897	0.445285	0.441726	0.393981902
8414	ENSG00000183258	rs11537644	87385	0.0318713	0.14703	0.632743	0.6248	0.467011788
8415	ENSG00000146067	rs163203	-69515	0.00697913	-0.132606	0.231552	0.226201	0.280177497
8416	ENSG00000184840	rs6634	3893	0.00121432	-0.168054	0.0488951	0.0487714	0.109613014
8417	ENSG00000027847	rs3792849	7652	0.0599788	0.109287	0.766462	0.771518	0.515446155
8418	ENSG00000170074	rs568622302	-47600	7.16E-12	1.39122	1.00E-04	5.03E-09	1.86E-07
8419	ENSG00000145911	rs150201329	-52066	0.0167773	-0.306195	0.739837	0.734822	0.504199197
8420	ENSG00000145916	rs7710096	7646	0.0420289	0.137618	0.956979	0.961343	0.565851369
8421	ENSG00000145912	rs9687038	-97742	0.0110699	-0.115915	0.641256	0.639969	0.472582731
8422	ENSG00000197451	rs3749812	18675	8.98E-06	-0.655528	0.00269973	0.00273596	0.013318394
8423	ENSG00000175309	rs3812093	16617	0.00156981	0.3335	0.197631	0.196642	0.259753551
8424	ENSG00000050767	rs34145491	-83917	2.30E-05	-0.321566	0.0029997	0.00389099	0.017642051
8425	ENSG00000113240	rs34412884	59865	0.0133873	-0.182858	0.56047	0.545057	0.437598778
8426	ENSG00000169131	rs10074058	22823	0.0025795	0.276144	0.219085	0.218333	0.274374523
8427	ENSG00000178338	rs34489756	584	4.86E-05	-0.287825	0.0089991	0.00929072	0.034245513
8428	ENSG00000198939	rs7448857	-54721	0.0323466	-0.18439	0.842593	0.842529	0.534847546
8429	ENSG00000178187	rs2016198	1020	5.72E-05	0.386006	0.00669933	0.00746321	0.029000423
8430	ENSG00000234284	rs1969025	-25614	2.63E-08	-0.675311	1.00E-04	9.06E-06	0.000121932
8431	ENSG00000177932	rs3797594	78929	0.000697376	0.222397	0.0485951	0.0507654	0.113232759
8432	ENSG00000087116	rs584609	68946	0.0105086	0.162226	0.683276	0.681218	0.486681691
8433	ENSG00000176783	rs113817606	78604	2.99E-06	0.763907	0.00059994	0.000818833	0.005080198
8434	ENSG00000169045	rs4701130	-79370	0.00301244	-0.122609	0.213752	0.214979	0.272011615
8435	ENSG00000127022	rs6601065	11055	0.000257624	0.200049	0.0255974	0.0266905	0.07223649
8436	ENSG00000161021	rs56350746	-63448	0.0737007	-0.123161	0.972789	0.97828	0.569853045
8437	ENSG00000213316	rs796881219	-78157	0.0128589	0.336049	0.388135	0.385463	0.368198738
8438	ENSG00000161011	rs7378854	28265	0.0106299	-0.300933	0.345769	0.338115	0.344356769
8439	ENSG00000161013	rs513235	15146	0.0444082	0.0986321	0.766462	0.764664	0.513422346
8440	ENSG00000161010	rs13164817	76775	0.0355974	-0.15466	0.716023	0.711865	0.495871527
8441	ENSG00000197226	rs248228	22526	6.16E-06	0.923396	0.00079992	0.000876938	0.00538787
8442	ENSG00000113269	rs12152713	-64882	5.89E-05	-0.455585	0.00609939	0.00830399	0.031534474
8443	ENSG00000146090	rs78314756	-18461	0.00477716	0.415495	0.471725	0.46845	0.405610525
8444	ENSG00000050748	rs72811029	7123	3.81E-06	-0.372057	0.00059994	0.00148061	0.008198496
8445	ENSG00000131459	rs4529151	-27218	0.0043882	-0.248623	0.425053	0.409081	0.379785699
8446	ENSG00000113300	rs11958726	-58646	0.00513715	-0.264702	0.370055	0.360422	0.355509948
8447	ENSG00000037280	rs1965978	-5701	0.0163887	-0.204765	0.778988	0.778292	0.517114838
8448	ENSG00000131446	rs2046042	53857	0.0076881	0.170997	0.356481	0.343073	0.346735725
8449	ENSG00000196670	rs3733750	-52783	0.000892713	-0.332412	0.0615938	0.0643388	0.131279421
8450	ENSG00000113303	rs62406740	39739	6.01E-14	-0.670399	1.00E-04	6.11E-11	3.98E-09
8451	ENSG00000168903	rs72494581	14950	1.92E-11	-0.694431	1.00E-04	1.20E-08	3.98E-07
8452	ENSG00000165810	rs10063135	-35202	7.19E-05	-0.425924	0.00539946	0.00707272	0.027927403
8453	ENSG00000146054	rs6601175	-63753	0.00516455	0.47245	0.328736	0.325024	0.338542224
8454	ENSG00000146063	rs13168026	-89880	0.0205457	0.280825	0.72853	0.721368	0.49937671
8455	ENSG00000204628	rs2771000	-8049	0.0304221	-0.165	0.751502	0.748495	0.508695702
8456	ENSG00000183718	rs390485	-56764	0.00783236	-0.155338	0.32574	0.320001	0.336785355
8457	ENSG00000112679	rs9503219	18980	0.011844	-0.249151	0.55673	0.548554	0.438808714
8458	ENSG00000137265	rs34210189	73967	0.0067741	0.2185	0.407242	0.393858	0.372488545
8459	ENSG00000112685	rs6906847	-440	3.46E-07	-0.508088	0.00019998	9.45E-05	0.000869071
8460	ENSG00000164379	rs1737758	71274	0.0208879	-0.244507	0.849025	0.844997	0.535343998
8461	ENSG00000137273	rs1737769	18606	0.0105315	0.153986	0.669565	0.664556	0.480588706
8462	ENSG00000054598	rs1378186566	14913	0.00349663	-0.443141	0.363603	0.349295	0.350124616
8463	ENSG00000112699	rs3800185	-33671	0.0291986	-0.165637	0.409407	0.417004	0.383722845
8464	ENSG00000124535	rs76103481	-70115	0.0040034	0.342777	0.368964	0.365454	0.358406318
8465	ENSG00000145949	rs17851692	-4421	0.000332466	0.410676	0.0470953	0.0500539	0.111988546
8466	ENSG00000021355	rs316343	-2135	0.000531003	0.25846	0.0719928	0.068211	0.135741542
8467	ENSG00000170542	rs12664475	-18728	0.00599292	-0.23958	0.429798	0.420543	0.385447053
8468	ENSG00000124570	rs4389803	9372	0.00333068	-0.234419	0.286491	0.277788	0.313474357
8469	ENSG00000124588	rs4149358	15748	1.13E-10	-0.735842	1.00E-04	1.60E-07	3.70E-06
8470	ENSG00000137275	rs12200804	80566	0.000347699	-0.429182	0.0369963	0.0405969	0.096816097
8471	ENSG00000137274	rs2326176	39366	0.00170989	0.279227	0.124302	0.123378	0.196448546
8472	ENSG00000137267	rs11963805	94164	0.00181187	-0.387865	0.0917908	0.0902384	0.162516815
8473	ENSG00000180822	rs9503492	22294	0.00266618	0.288618	0.149247	0.148589	0.220305948
8474	ENSG00000137285	rs12206193	-60989	0.000122615	0.388989	0.010299	0.011578	0.039975178
8475	ENSG00000137266	rs3734218	-81808	0.0803767	-0.149442	0.984267	0.98574	0.57207193
8476	ENSG00000168994	rs1892391	46849	0.00370179	0.153201	0.291582	0.279729	0.314397921
8477	ENSG00000145945	rs2490036	3186	0.00227942	0.422236	0.218894	0.213669	0.27116735
8478	ENSG00000112739	rs9405212	-63850	0.0531584	0.260381	0.931163	0.932769	0.55880941
8479	ENSG00000198721	rs6905475	-70523	9.28E-05	0.533347	0.00749925	0.00869439	0.032666968
8480	ENSG00000153046	rs6932055	-2476	0.00700489	-0.225741	0.365729	0.353848	0.35255819
8481	ENSG00000124787	rs3762008	-317	0.0409123	0.212276	0.845439	0.847237	0.535943134
8482	ENSG00000219607	rs2746229	5923	0.0056638	-0.352277	0.302508	0.293808	0.321981921
8483	ENSG00000214113	rs6597126	45215	0.00278724	-0.298305	0.102352	0.10054	0.173786881
8484	ENSG00000145982	rs2753232	-10513	0.000207722	-0.367185	0.0110989	0.0118875	0.040710611
8485	ENSG00000124785	rs12664364	1395	0.0311009	-0.201016	0.801441	0.797684	0.521772489
8486	ENSG00000124491	rs3024370	-70280	0.00493735	-0.339852	0.407573	0.386574	0.368795363
8487	ENSG00000112799	rs7751507	1484	1.10E-07	0.248579	1.00E-04	4.62E-05	0.000478227
8488	ENSG00000124782	rs7766315	-99849	0.0573818	-0.127808	0.844726	0.845287	0.535446073
8489	ENSG00000124783	rs4992468	-13810	0.00177639	-0.165932	0.125596	0.12413	0.197227517
8490	ENSG00000124784	rs6597266	50	0.0048041	-0.195495	0.216854	0.212482	0.270358026
8491	ENSG00000096696	rs9406038	-22464	0.00483819	0.197528	0.328628	0.319166	0.336268189
8492	ENSG00000168566	rs7776059	722	0.000900334	-0.300302	0.0824918	0.0873658	0.159202402
8493	ENSG00000153162	rs6921045	86701	0.0074612	0.190903	0.36815	0.370162	0.360858576
8494	ENSG00000239264	rs415425	5558	0.0124669	0.212463	0.546397	0.5451	0.437598778
8495	ENSG00000188428	rs2815142	-21084	0.000181113	-0.291973	0.0163984	0.0178041	0.053964074
8496	ENSG00000124802	rs1136044	-12523	1.80E-05	-0.314389	0.00209979	0.00257711	0.012724392
8497	ENSG00000124786	rs17143798	839	0.0170163	0.202804	0.439614	0.430072	0.389600193
8498	ENSG00000137203	rs1675414	-7705	0.00699628	-0.319601	0.442724	0.434416	0.391013583
8499	ENSG00000111846	rs1675414	-80269	0.00119419	0.400463	0.106739	0.105275	0.178870236
8500	ENSG00000137434	rs4712827	-8970	0.00819822	0.453941	0.217137	0.214275	0.271392163
8501	ENSG00000111845	rs1233894	57901	0.126343	0.140584	0.956979	0.955223	0.564455549
8502	ENSG00000111843	rs1045911	300	0.00806541	0.237639	0.188868	0.188505	0.254087537
8503	ENSG00000137210	rs3756954	-23433	5.12E-08	-0.393099	1.00E-04	7.28E-06	0.000100886
8504	ENSG00000111837	rs57673082	94357	0.0515626	-0.22945	0.884276	0.885225	0.545698106
8505	ENSG00000153157	rs6910232	15374	1.91E-05	0.623409	0.00209979	0.00346535	0.016124776
8506	ENSG00000197977	rs3798721	-4356	0.000310544	0.349221	0.0121988	0.0141015	0.045982141
8507	ENSG00000224531	rs1540945	66708	0.00596322	-0.202939	0.206946	0.203273	0.264335094
8508	ENSG00000244476	rs58664468	-23952	0.00058909	-0.452812	0.0359964	0.0364504	0.08974541
8509	ENSG00000111859	rs148368350	82057	0.00270743	0.428897	0.143801	0.144376	0.216651736
8510	ENSG00000205269	rs57324707	-2050	0.0379055	-0.210324	0.70493	0.703447	0.493758227
8511	ENSG00000111863	rs2076189	-28192	1.14E-07	0.461658	1.00E-04	3.47E-05	0.000381533
8512	ENSG00000095951	rs62395293	61031	0.00108174	0.473105	0.0630937	0.0620414	0.128228277
8513	ENSG00000078401	rs9380894	-93991	0.0209043	0.343801	0.775368	0.781256	0.517503262
8514	ENSG00000112137	rs9381342	-36246	0.0306622	0.17168	0.515979	0.52214	0.42820931
8515	ENSG00000145979	rs202039	-40238	3.81E-07	-0.541572	1.00E-04	5.91E-05	0.000591329
8516	ENSG00000145990	rs9370172	23914	0.00614647	-0.328556	0.222346	0.213421	0.270976676
8517	ENSG00000124523	rs5010543	37010	0.0282771	-0.152686	0.491409	0.493039	0.415972033
8518	ENSG00000225921	rs6905991	95711	0.0364924	-0.180616	0.528232	0.540974	0.436208917
8519	ENSG00000010017	rs3823246	82453	0.0110106	0.260192	0.308285	0.300244	0.325344174
8520	ENSG00000050393	rs9396118	-44159	0.00229242	-0.319533	0.130867	0.129833	0.202583104
8521	ENSG00000112149	rs17430541	-31508	0.00614053	0.244716	0.322799	0.320507	0.336898673
8522	ENSG00000008083	rs201188168	-55687	0.0241745	-0.259823	0.502006	0.506196	0.421964438
8523	ENSG00000047579	rs9476887	-399	2.67E-09	0.689396	1.00E-04	1.10E-06	1.97E-05
8524	ENSG00000007944	rs6935703	69296	0.00185673	-0.225129	0.10745	0.108447	0.18227959
8525	ENSG00000137198	rs7763386	-20204	0.00695874	0.28571	0.264675	0.256051	0.299354225
8526	ENSG00000124788	rs1322600	-671	0.0051623	-0.272899	0.291242	0.287141	0.318661086
8527	ENSG00000230873	rs9370958	-18450	0.0570187	-0.302994	0.864421	0.868948	0.541431093
8528	ENSG00000112183	rs7775999	81206	0.0116009	-0.24496	0.368828	0.362269	0.356696379
8529	ENSG00000112186	rs6459542	15669	0.015209	0.167725	0.48125	0.477067	0.409436519
8530	ENSG00000137414	rs4712301	-52746	0.0238962	-0.157684	0.49165	0.487004	0.413648406
8531	ENSG00000124789	rs543210946	97224	0.00280864	-0.524988	0.127451	0.127531	0.20045917
8532	ENSG00000137177	rs11751607	37997	0.0398266	-0.0954422	0.62798	0.629197	0.46871488
8533	ENSG00000187566	rs7754827	-54520	0.0410569	0.268115	0.821165	0.832157	0.531945377
8534	ENSG00000137364	rs6908777	-52939	0.0716133	-0.146881	0.933769	0.935339	0.559270973
8535	ENSG00000165097	rs214497	75450	0.138827	-0.158342	0.991089	0.99203	0.573330836
8536	ENSG00000124795	rs9766327	30742	0.00571732	0.185679	0.228957	0.225695	0.27995157
8537	ENSG00000137393	rs6937476	-61969	0.00399424	-0.271765	0.198808	0.198829	0.26120151
8538	ENSG00000172201	rs973244	-10972	0.0190582	0.239165	0.701964	0.685105	0.487843426
8539	ENSG00000172197	rs1202201	-49823	0.00098473	0.433047	0.0976902	0.098393	0.171636852
8540	ENSG00000112242	rs9358337	65051	0.000705619	0.32908	0.0419958	0.0444795	0.102971005
8541	ENSG00000145996	rs9465841	95019	0.00149626	0.429624	0.0879912	0.0891417	0.161175249
8542	ENSG00000124766	rs1744849	18966	0.00184286	-0.239542	0.0585941	0.0563534	0.120683562
8543	ENSG00000146038	rs75598802	44205	1.50E-05	0.712794	0.00179982	0.00226108	0.01140788
8544	ENSG00000124532	rs5010914	16777	1.33E-13	0.528269	1.00E-04	3.87E-10	1.98E-08
8545	ENSG00000112294	rs2744568	-11817	1.09E-06	-0.252484	0.00029997	0.000307638	0.002276981
8546	ENSG00000112293	rs9467203	6689	4.85E-05	-0.387056	0.00519948	0.00690671	0.027476697
8547	ENSG00000137261	rs12178072	-15488	0.000410938	-0.358864	0.0326967	0.0316626	0.081360462
8548	ENSG00000111802	rs9358779	-37022	0.0109058	-0.134403	0.375469	0.369702	0.360575666
8549	ENSG00000112304	rs150664783	33417	1.70E-07	0.507738	1.00E-04	4.20E-05	0.000447384
8550	ENSG00000112308	rs6904345	-22803	0.040194	0.145363	0.719626	0.72423	0.499974807
8551	ENSG00000112312	rs80142729	-32811	0.0456715	0.271054	0.795707	0.793563	0.520479796
8552	ENSG00000111913	rs7759489	-91800	0.0249967	0.178252	0.636364	0.632475	0.46972079
8553	ENSG00000079691	rs2328874	-55480	0.00902122	-0.221105	0.401202	0.388203	0.369779439
8554	ENSG00000079689	rs214055	-92166	0.000851449	0.301549	0.0508949	0.0533202	0.116347266
8555	ENSG00000146039	rs9366633	83126	0.00123071	-0.265671	0.0630937	0.0638971	0.130830129
8556	ENSG00000112343	rs1165205	-92489	0.000692707	-0.283406	0.0329967	0.0328291	0.083420883
8557	ENSG00000278637	rs199752	-9003	0.247521	-0.205301	0.988154	0.987574	0.572423852
8558	ENSG00000287080	rs9393686	60988	0.110696	0.259764	0.873473	0.87501	0.54242287
8559	ENSG00000187837	rs199738	-93243	0.00514014	-0.352802	0.158186	0.153954	0.224357918
8560	ENSG00000010704	rs12216125	-90052	0.00641951	-0.346548	0.196044	0.191207	0.255893536
8561	ENSG00000180596	rs56275179	-34815	0.0357612	0.272025	0.610738	0.606007	0.460205776
8562	ENSG00000180573	rs2794724	-53671	0.129312	0.264715	0.947917	0.953407	0.564124122
8563	ENSG00000168298	rs2856645	-21059	0.0160604	-0.374902	0.391628	0.384437	0.367932064
8564	ENSG00000158373	rs34661691	15127	0.0694818	-0.153097	0.799521	0.808934	0.525713931
8565	ENSG00000274290	rs34661691	1190	0.00625517	-0.351533	0.198257	0.193455	0.257418989
8566	ENSG00000277157	rs12665035	86308	0.180987	-0.21313	0.985236	0.981918	0.570900954
8567	ENSG00000282988	rs78901806	24060	0.0699212	0.423615	0.771781	0.77773	0.516867994
8568	ENSG00000277224	rs198847	-93126	0.0463552	0.26168	0.654248	0.662902	0.480019491
8569	ENSG00000276966	rs6906367	-17714	0.00607837	-0.439366	0.160186	0.159529	0.229820761
8570	ENSG00000273802	rs9393698	79009	0.00294882	0.356637	0.090391	0.0927793	0.165581521
8571	ENSG00000277075	rs6906367	-30025	0.000626471	-0.483646	0.0226977	0.025678	0.070323492
8572	ENSG00000274750	rs78901806	-846	3.05E-08	0.800411	1.00E-04	5.83E-06	8.27E-05
8573	ENSG00000124575	rs9393698	60710	4.89E-05	0.51489	0.00159984	0.00257803	0.012724392
8574	ENSG00000277775	rs67575965	-54271	0.00321478	-0.522757	0.0965903	0.0956851	0.168870627
8575	ENSG00000275713	rs6938696	75967	0.0203633	-0.323175	0.409072	0.411945	0.38143812
8576	ENSG00000273983	rs28717012	97296	0.0113897	-0.402443	0.272455	0.265157	0.30540584
8577	ENSG00000158406	rs806790	-66947	0.0106393	-0.253554	0.304811	0.299885	0.325156956
8578	ENSG00000186470	rs9393716	11480	5.44E-09	-0.791168	1.00E-04	2.44E-06	3.84E-05
8579	ENSG00000124508	rs9461249	61	0.0638692	-0.151514	0.892157	0.88762	0.54607876
8580	ENSG00000026950	rs111235028	36621	6.54E-05	0.316264	0.00489951	0.00641333	0.025942708
8581	ENSG00000111801	rs55964643	-99829	0.048868	-0.147479	0.81781	0.805673	0.524539292
8582	ENSG00000112763	rs2273193	392	0.000132647	-0.350639	0.00839916	0.00979615	0.035655093
8583	ENSG00000124557	rs3799378	-96158	0.0324111	-0.237359	0.579954	0.578276	0.450082316
8584	ENSG00000182952	rs117773331	-21425	0.0264623	-0.278118	0.487342	0.483333	0.412020702
8585	ENSG00000146109	rs3956845	72689	0.00864866	-0.212068	0.2021	0.198552	0.261069269
8586	ENSG00000181315	rs2504525	11355	0.0530747	-0.294201	0.653821	0.660139	0.479201539
8587	ENSG00000124635	rs858994	81035	0.0159379	-0.407021	0.262111	0.253752	0.29793166
8588	ENSG00000196787	rs9348750	-42878	0.00364139	-0.365894	0.079892	0.0795345	0.149734753
8589	ENSG00000276180	rs994691	-59349	0.000188945	-0.468458	0.00549945	0.00584452	0.024241591
8590	ENSG00000197903	rs858994	66975	0.00452646	-0.412504	0.0863914	0.084648	0.156303958
8591	ENSG00000112812	rs12174489	72319	0.0134181	0.278702	0.334447	0.333545	0.342484826
8592	ENSG00000124613	rs7754977	43375	7.12E-07	0.375386	0.00019998	9.88E-05	0.000902017
8593	ENSG00000096654	rs2092120	-10752	2.45E-10	-0.670682	1.00E-04	6.45E-08	1.66E-06
8594	ENSG00000185130	rs12196939	12282	0.0980254	-0.377144	0.667333	0.673571	0.483712525
8595	ENSG00000196747	rs7759198	66782	0.203304	-0.190619	0.909173	0.921298	0.555616606
8596	ENSG00000278828	rs9357045	-88904	0.0132295	-0.228896	0.174969	0.169609	0.238669922
8597	ENSG00000197238	rs200492	3707	0.0768046	-0.241463	0.655105	0.667169	0.481583633
8598	ENSG00000273542	rs9468239	11378	0.00710852	-0.539275	0.124875	0.121639	0.194912534
8599	ENSG00000275221	rs188015	71292	0.100118	-0.305382	0.772973	0.762051	0.512561323
8600	ENSG00000233822	rs9461406	-86561	0.0662919	-0.244861	0.622512	0.640947	0.47293464
8601	ENSG00000274641	rs188015	16242	0.0887475	0.347163	0.688919	0.702923	0.493581834
8602	ENSG00000197279	rs9393867	-76389	0.043298	0.302935	0.322487	0.320568	0.336898673
8603	ENSG00000196812	rs9368560	84492	1.30E-05	-0.395276	0.00059994	0.000284153	0.002128046
8604	ENSG00000198315	rs9295755	-76488	1.16E-08	-0.368125	1.00E-04	8.42E-07	1.54E-05
8605	ENSG00000226314	rs1150693	45042	4.33E-10	-0.911874	1.00E-04	6.11E-08	1.59E-06
8606	ENSG00000137185	rs9368560	-32705	6.57E-11	-0.574127	1.00E-04	2.32E-08	6.79E-07
8607	ENSG00000187626	rs55635926	-51107	0.0343672	0.267746	0.396122	0.398398	0.374975254
8608	ENSG00000189134	rs6929559	-92970	0.192007	0.242711	0.931163	0.93101	0.558264964
8609	ENSG00000197062	rs13200462	-16638	2.55E-07	-0.406905	1.00E-04	2.59E-05	0.00029849
8610	ENSG00000137338	rs1150697	-73715	0.000155539	0.406878	0.00539946	0.00536132	0.022597091
8611	ENSG00000189298	rs116511049	63206	0.0097697	0.346574	0.157787	0.152914	0.223556932
8612	ENSG00000235109	rs213236	348	0.0281345	0.247696	0.330363	0.326346	0.339035066
8613	ENSG00000158691	rs80210770	89959	0.00685348	0.199173	0.128912	0.127511	0.20045917
8614	ENSG00000187987	rs2859368	6759	1.39E-07	0.487776	1.00E-04	1.40E-05	0.000176485
8615	ENSG00000232040	rs12202926	8546	0.0342949	-0.210627	0.478947	0.49589	0.417383716
8616	ENSG00000204713	rs9257438	48120	0.000770963	0.31586	0.0305969	0.0309879	0.080064165
8617	ENSG00000197935	rs6925384	60426	0.0245644	0.216891	0.365996	0.363629	0.357320658
8618	ENSG00000204687	rs734962	19090	0.0335839	-0.230742	0.616759	0.617045	0.463645752
8619	ENSG00000237988	rs1233372	91766	0.00376891	0.311763	0.167112	0.168348	0.237801959
8620	ENSG00000213886	rs402528	-2917	0.0509663	0.162623	0.851915	0.85327	0.5379747
8621	ENSG00000204681	rs7742523	96144	0.000410371	-0.214002	0.0366963	0.0389686	0.094072407
8622	ENSG00000204644	rs374317	-4893	2.03E-15	1.25739	1.00E-04	5.11E-11	3.41E-09
8623	ENSG00000204642	rs2394661	-17612	8.54E-10	-0.531034	1.00E-04	1.22E-06	2.13E-05
8624	ENSG00000204632	rs1633008	-30403	2.33E-13	1.11392	1.00E-04	3.72E-09	1.46E-07
8625	ENSG00000206503	rs7768235	14210	8.53E-09	0.49774	1.00E-04	2.21E-05	0.000261965
8626	ENSG00000066379	rs2245959	-82707	0.000109419	-0.393761	0.0158984	0.0176886	0.053835007
8627	ENSG00000204619	rs28780078	28163	0.00765083	-0.259239	0.396279	0.394969	0.373214861
8628	ENSG00000204618	rs1029239	94535	0.0033846	-0.291383	0.224591	0.221672	0.276836208
8629	ENSG00000204616	rs28400887	-4965	8.51E-12	-0.747785	1.00E-04	2.85E-08	8.09E-07
8630	ENSG00000204614	rs9261424	-22908	0.000843267	0.289295	0.0606939	0.0649314	0.13191136
8631	ENSG00000204613	rs62407548	88656	0.000106571	0.726025	0.00879912	0.0117481	0.040372101
8632	ENSG00000204610	rs9261485	-22233	0.0127554	-0.163841	0.466449	0.447589	0.396052685
8633	ENSG00000234127	rs2844778	24786	0.000142372	-0.293828	0.00739926	0.0102266	0.036694476
8634	ENSG00000204599	rs2523726	33496	0.01255	0.338923	0.424153	0.421825	0.386193617
8635	ENSG00000241370	rs9380174	3830	0.00349026	-0.284194	0.166114	0.159826	0.229906232
8636	ENSG00000204592	rs1264510	-43276	0.000278662	0.347365	0.0153985	0.0194305	0.057480532
8637	ENSG00000204590	rs2078675	-69101	0.0290043	0.208292	0.541081	0.539526	0.435773959
8638	ENSG00000204576	rs3130246	-88678	0.0125633	0.152557	0.328952	0.321505	0.337058469
8639	ENSG00000204574	rs3094106	60005	0.00247936	0.305187	0.0831917	0.0809981	0.151810827
8640	ENSG00000204568	rs9262131	21882	0.00657819	-0.179915	0.150233	0.148701	0.220305948
8641	ENSG00000204569	rs4148251	-38252	0.0194086	0.337563	0.366264	0.365559	0.35843092
8642	ENSG00000137343	rs2269705	62227	0.009277	0.256304	0.218368	0.212591	0.270380223
8643	ENSG00000204564	rs9405048	55475	0.0974531	0.166405	0.892953	0.88724	0.545949485
8644	ENSG00000204560	rs4713354	44636	0.00802388	0.266294	0.265799	0.259814	0.301683479
8645	ENSG00000146112	rs7759666	-86184	0.0422928	-0.10488	0.739291	0.741415	0.506355212
8646	ENSG00000137404	rs2535324	58837	0.00152437	-0.217912	0.0751925	0.0736036	0.142410473
8647	ENSG00000196230	rs3131059	77791	0.0331407	0.0826965	0.71449	0.708197	0.494899314
8648	ENSG00000137337	rs2394392	-34907	0.0509119	0.115493	0.839061	0.840615	0.534295234
8649	ENSG00000137312	rs9262161	-5479	0.00011957	-0.328002	0.00939906	0.0122114	0.041470613
8650	ENSG00000137331	rs3131059	50678	0.00363193	0.21668	0.19996	0.190417	0.255345977
8651	ENSG00000204580	rs10947096	-78304	0.0354042	0.154628	0.789432	0.786118	0.518779113
8652	ENSG00000213780	rs2532929	21789	0.00246958	-0.325386	0.136823	0.134179	0.207135311
8653	ENSG00000137411	rs41287838	49938	0.019241	-0.439005	0.622512	0.616705	0.463645752
8654	ENSG00000204540	rs3094197	10957	2.26E-11	-0.992403	1.00E-04	1.53E-07	3.55E-06
8655	ENSG00000204536	rs2269711	15596	0.00591013	-0.227056	0.445483	0.435542	0.39127181
8656	ENSG00000137310	rs9263969	60425	0.00530106	0.164331	0.4375	0.422426	0.386304732
8657	ENSG00000204531	rs9468885	2904	0.000413385	-0.393977	0.079992	0.0836025	0.155192395
8658	ENSG00000204525	rs9266082	80114	1.58E-06	0.468485	0.00119988	0.00205893	0.010676244
8659	ENSG00000234745	rs28771426	-19485	5.68E-05	-0.613263	0.0305969	0.0334079	0.084686759
8660	ENSG00000204520	rs6928810	42962	3.65E-08	-0.68339	1.00E-04	0.00010464	0.000946953
8661	ENSG00000204516	rs2894221	-888	4.94E-09	0.554172	1.00E-04	9.01E-06	0.000121516
8662	ENSG00000198563	rs9501130	-92770	0.0321458	-0.11838	0.905063	0.909563	0.552093263
8663	ENSG00000204498	rs9267516	55253	0.002097	-0.17726	0.237091	0.232761	0.284436761
8664	ENSG00000213760	rs7758790	36645	0.00281073	-0.334844	0.275	0.270299	0.308624386
8665	ENSG00000226979	rs9267350	-77078	0.000244854	-0.251875	0.0325967	0.0360571	0.08915158
8666	ENSG00000232810	rs111482219	-22822	0.00295027	-0.334785	0.252586	0.247164	0.29384993
8667	ENSG00000227507	rs9267350	-87546	0.0132773	-0.144719	0.618665	0.609114	0.461236589
8668	ENSG00000204482	rs3130061	-30218	0.0482849	-0.125142	0.923432	0.922707	0.555920006
8669	ENSG00000204475	rs2844463	54383	0.0216383	-0.204976	0.669118	0.683218	0.487190338
8670	ENSG00000204472	rs28366149	-8095	0.029221	-0.139895	0.694656	0.707656	0.494716363
8671	ENSG00000204469	rs1065356	98515	0.00300423	-0.148202	0.162184	0.155946	0.226272073
8672	ENSG00000204444	rs1052248	-63613	0.00777327	0.315061	0.31478	0.313699	0.332883439
8673	ENSG00000204463	rs2844470	-26302	0.000549391	0.385013	0.0343966	0.0374909	0.091527672
8674	ENSG00000204439	rs707974	943	0.0247583	-0.356398	0.606667	0.596831	0.456739799
8675	ENSG00000204435	rs1266073	34023	0.00524867	0.256944	0.216526	0.215505	0.272456345
8676	ENSG00000204438	rs909253	-93748	0.00819578	-0.204569	0.31087	0.310397	0.331164436
8677	ENSG00000240053	rs3087617	-81098	0.00938989	0.282916	0.328304	0.329612	0.340432089
8678	ENSG00000204428	rs9267548	24167	0.00301814	-0.412449	0.148627	0.147641	0.219352045
8679	ENSG00000204427	rs805262	-42401	0.00620243	0.274169	0.208498	0.205662	0.265531995
8680	ENSG00000204420	rs2077492	-79980	0.00207091	0.397762	0.0780922	0.0784435	0.148594628
8681	ENSG00000204421	rs3130486	33256	6.42E-11	0.953065	1.00E-04	3.18E-08	8.88E-07
8682	ENSG00000213722	rs2763979	96197	0.0421963	-0.120099	0.664234	0.665969	0.481193678
8683	ENSG00000204410	rs743399	42349	0.0296937	-0.235957	0.558906	0.548521	0.438808714
8684	ENSG00000213719	rs1008438	75667	0.0829721	-0.11408	0.841176	0.852435	0.53764144
8685	ENSG00000255152	rs3115670	54067	0.0111238	-0.310652	0.290229	0.292781	0.321546917
8686	ENSG00000228727	rs1144709	-21085	0.00776039	-0.257949	0.228852	0.222325	0.277384574
8687	ENSG00000204396	rs1176792274	-84573	0.0217266	-0.515843	0.481713	0.467763	0.405422988
8688	ENSG00000204394	rs6914412	-21288	0.00517048	0.201071	0.173153	0.169659	0.238691194
8689	ENSG00000204392	rs12210887	40979	0.02178	-0.179052	0.47217	0.470663	0.406341861
8690	ENSG00000204390	rs613165	51337	0.0260285	0.403233	0.518653	0.509122	0.422816935
8691	ENSG00000204389	rs743399	-33517	0.0164194	0.408769	0.379023	0.374199	0.362996704
8692	ENSG00000204388	rs9267677	97125	0.0149323	-0.321897	0.368557	0.36103	0.355753196
8693	ENSG00000204386	rs2507954	-4269	0.0269028	-0.184869	0.569073	0.565897	0.446191385
8694	ENSG00000204385	rs693906	-11660	0.0168506	-0.161603	0.426866	0.408301	0.379777277
8695	ENSG00000204371	rs1144710	-99612	0.0916878	-0.140297	0.907525	0.907229	0.551310224
8696	ENSG00000166278	rs7746553	30410	0.12843	0.133413	0.963426	0.962945	0.56631031
8697	ENSG00000204366	rs440454	57478	0.0146526	-0.259628	0.374486	0.367409	0.359602576
8698	ENSG00000243649	rs9469075	81546	0.0379369	-0.253526	0.785714	0.785804	0.518770457
8699	ENSG00000204356	rs3128757	82640	0.00171822	0.213407	0.101831	0.100426	0.173742036
8700	ENSG00000204351	rs537160	-10494	4.52E-05	0.439226	0.00369963	0.00480013	0.020816042
8701	ENSG00000204344	rs113926083	73948	0.0525143	0.304399	0.847587	0.865845	0.541181539
8702	ENSG00000204348	rs28361049	71180	0.00160726	0.357796	0.0956904	0.0955448	0.168656614
8703	ENSG00000244731	rs652888	-98601	2.62E-05	-0.383194	0.00189981	0.00271908	0.013265379
8704	ENSG00000224389	rs6941112	-35959	0.00177807	-0.290404	0.0909909	0.0914224	0.163876565
8705	ENSG00000168477	rs7751519	-88370	0.0730564	0.219881	0.925139	0.923533	0.556152917
8706	ENSG00000213676	rs8111	-12856	2.67E-07	0.372985	1.00E-04	7.48E-05	0.000713276
8707	ENSG00000204315	rs373640	-85479	0.00130723	0.488603	0.101162	0.102855	0.176257815
8708	ENSG00000204314	rs12153855	-46057	0.0199475	-0.291803	0.656393	0.649468	0.476050201
8709	ENSG00000221988	rs6913558	79451	4.20E-05	0.325758	0.00419958	0.0064127	0.025942708
8710	ENSG00000241404	rs12526413	80238	0.0166534	0.246116	0.626016	0.624428	0.466936691
8711	ENSG00000204310	rs144251373	-57399	0.00784253	0.296823	0.392857	0.391608	0.371460716
8712	ENSG00000204308	rs2071293	-83496	0.0150686	-0.135744	0.579618	0.572756	0.448504691
8713	ENSG00000204305	rs12526413	60511	0.0291384	0.233156	0.758908	0.761085	0.512036275
8714	ENSG00000204304	rs375244	33477	0.00314917	-0.160177	0.210737	0.206383	0.265839129
8715	ENSG00000213654	rs204995	-9016	0.00989532	0.110648	0.458543	0.450538	0.397528231
8716	ENSG00000204301	rs375244	-388	0.00606505	-0.143622	0.334895	0.334402	0.343020016
8717	ENSG00000204287	rs73731416	46868	0.0232693	-0.238136	0.827957	0.827736	0.530675141
8718	ENSG00000198502	rs9271669	94710	9.45E-07	-0.34869	0.00049995	0.00143321	0.008006084
8719	ENSG00000196126	rs76620628	-39750	7.87E-08	-0.590437	0.00019998	0.000246308	0.001894062
8720	ENSG00000196735	rs1064991	15219	3.33E-11	0.470495	1.00E-04	7.15E-07	1.33E-05
8721	ENSG00000179344	rs9271376	-49048	4.55E-10	-0.461356	1.00E-04	5.59E-06	7.97E-05
8722	ENSG00000237541	rs28746803	-76186	4.71E-11	1.18994	1.00E-04	3.44E-07	6.96E-06
8723	ENSG00000232629	rs9274501	-97278	1.85E-10	0.650325	1.00E-04	1.13E-06	2.01E-05
8724	ENSG00000241106	rs9276678	-38162	0.0405388	-0.144401	0.914155	0.920466	0.555287304
8725	ENSG00000204267	rs241451	-10037	0.0173804	-0.170356	0.736571	0.72555	0.500344342
8726	ENSG00000240065	rs1383270	21342	3.57E-06	0.287172	0.00059994	0.000981939	0.005878091
8727	ENSG00000204264	rs971162643	-75159	0.0361447	0.198094	0.905063	0.908959	0.551840065
8728	ENSG00000168394	rs9276606	-84899	0.00123167	0.231494	0.119096	0.118482	0.191866511
8729	ENSG00000242574	rs406477	96838	0.0310483	0.130719	0.844013	0.849828	0.536568257
8730	ENSG00000204256	rs2116264	48416	0.00173537	-0.392705	0.180458	0.180799	0.247957371
8731	ENSG00000204257	rs2244447	-83584	0.0118462	-0.131953	0.63475	0.640142	0.472586404
8732	ENSG00000204252	rs3097668	46392	0.00345508	0.25602	0.324789	0.318097	0.335660827
8733	ENSG00000223865	rs3130201	21148	0.00376154	0.16269	0.371429	0.356387	0.35339691
8734	ENSG00000231389	rs3763340	-69403	0.00152737	-0.305936	0.195775	0.192831	0.257173442
8735	ENSG00000204248	rs3129238	-49672	0.013885	-0.323383	0.501001	0.490415	0.41486439
8736	ENSG00000112473	rs9277949	30177	0.0200983	-0.288523	0.558282	0.561398	0.444499534
8737	ENSG00000204231	rs1009616	-54387	0.010872	0.148224	0.418303	0.403251	0.377298304
8738	ENSG00000204228	rs487652	21268	0.00182602	-0.258316	0.113866	0.113824	0.186712409
8739	ENSG00000204227	rs9277904	-55396	0.0298574	0.137699	0.69659	0.685705	0.487996117
8740	ENSG00000223501	rs460568	-7800	0.000415294	-0.359206	0.0190981	0.0223726	0.063529492
8741	ENSG00000231500	rs9277939	-49980	0.000288982	-0.438857	0.0148985	0.0151524	0.048376223
8742	ENSG00000235863	rs411919	-50424	0.0274517	-0.168788	0.533582	0.525085	0.429789049
8743	ENSG00000227057	rs9278020	69674	0.00711668	0.218703	0.205882	0.205624	0.265521627
8744	ENSG00000204220	rs3117319	93644	0.199419	0.108109	0.992071	0.990004	0.573063562
8745	ENSG00000237441	rs9277949	-68460	0.00618673	0.218968	0.184143	0.181917	0.248643881
8746	ENSG00000231925	rs3106195	19614	6.59E-06	-0.268166	0.00059994	0.000586209	0.003876235
8747	ENSG00000236104	rs3106190	-5091	0.0965873	0.10904	0.86817	0.87108	0.541856443
8748	ENSG00000204209	rs3130100	-7028	0.00242356	-0.226982	0.080092	0.0790828	0.149199534
8749	ENSG00000237649	rs749782430	40832	0.154483	-0.139725	0.908348	0.912264	0.552743643
8750	ENSG00000112511	rs62405860	81652	0.0222871	0.138131	0.399601	0.39872	0.374999453
8751	ENSG00000112514	rs1705003	-142	9.30E-06	-0.307748	0.00059994	0.000803268	0.004997959
8752	ENSG00000197283	rs3130102	-94505	0.0553511	-0.0831105	0.709426	0.710979	0.495553527
8753	ENSG00000213588	rs2772372	5602	0.0276848	0.356227	0.495054	0.500612	0.419490674
8754	ENSG00000030110	rs513349	-6352	6.98E-05	-0.322954	0.0079992	0.0108439	0.038260647
8755	ENSG00000096433	rs9469540	31777	5.49E-07	0.45553	0.00019998	0.000221067	0.001742493
8756	ENSG00000137288	rs9368772	-30492	4.34E-05	-0.387694	0.00509949	0.00637979	0.025880178
8757	ENSG00000161896	rs12202857	85829	0.00898596	-0.287311	0.437691	0.431944	0.390042179
8758	ENSG00000161904	rs4713678	-14811	4.19E-05	-0.339515	0.00549945	0.00765133	0.029588664
8759	ENSG00000124493	rs7763695	-50839	0.00297192	0.384333	0.14243	0.136045	0.209019906
8760	ENSG00000137309	rs9394196	-52699	0.118192	-0.1073	0.939024	0.950412	0.563843295
8761	ENSG00000186577	rs2797963	-31137	0.0600273	-0.142373	0.77357	0.7733	0.515897534
8762	ENSG00000272325	rs11759152	56057	0.0389997	-0.223535	0.554878	0.551679	0.440184606
8763	ENSG00000124614	rs4713791	23046	0.0228664	-0.279876	0.430538	0.435944	0.391394826
8764	ENSG00000124507	rs11759152	-17335	0.037131	0.283695	0.6875	0.680949	0.486681691
8765	ENSG00000124664	rs2395597	18551	0.00797911	0.203133	0.291497	0.284874	0.317547335
8766	ENSG00000196821	rs61431557	52941	1.12E-07	0.671398	1.00E-04	6.66E-06	9.34E-05
8767	ENSG00000124562	rs1387551085	29150	0.00489459	-0.224286	0.0792921	0.0756518	0.145200122
8768	ENSG00000065060	rs112283401	37895	4.23E-15	0.525696	1.00E-04	6.00E-12	5.08E-10
8769	ENSG00000064995	rs34840245	-44269	0.0399427	-0.281261	0.437309	0.432066	0.390048431
8770	ENSG00000064999	rs6905468	16625	0.190386	0.14926	0.910828	0.912581	0.552825922
8771	ENSG00000146197	rs11755266	-19593	0.0823746	0.291672	0.664675	0.66591	0.481193678
8772	ENSG00000065029	rs3800397	-66679	0.155727	0.16281	0.856287	0.857401	0.539350997
8773	ENSG00000023892	rs4713844	-37764	0.0371202	0.0958929	0.324684	0.326147	0.33890781
8774	ENSG00000112033	rs67056409	73363	0.0694985	0.228083	0.645806	0.643684	0.474046128
8775	ENSG00000112039	rs6925503	41012	0.00514065	-0.461271	0.203331	0.199523	0.261803705
8776	ENSG00000198755	rs2076172	746	0.00183863	-0.209287	0.0907909	0.0913379	0.163789769
8777	ENSG00000007866	rs7740891	-7384	0.00244317	-0.303103	0.123139	0.121968	0.195263138
8778	ENSG00000096060	rs9368882	-57385	0.00605921	0.381792	0.310195	0.296427	0.323243032
8779	ENSG00000157343	rs55837215	31795	0.00786281	-0.413771	0.353336	0.345331	0.347669354
8780	ENSG00000096063	rs582526	6890	0.00173065	-0.208006	0.0525947	0.0523977	0.115202341
8781	ENSG00000112053	rs9380547	91164	0.000444712	0.595708	0.0191981	0.0211857	0.061218711
8782	ENSG00000112062	rs13196204	3216	0.0567411	0.243724	0.727471	0.739155	0.505725168
8783	ENSG00000156711	rs113515924	9850	0.00164024	0.18432	0.0623938	0.0605624	0.126438468
8784	ENSG00000096070	rs58738575	46696	0.0149115	0.29984	0.45009	0.444126	0.395030195
8785	ENSG00000180316	rs4713944	19154	0.0166105	0.380297	0.570046	0.562813	0.444916832
8786	ENSG00000189325	rs7743792	22540	0.0589857	-0.179171	0.965284	0.968457	0.56758152
8787	ENSG00000010030	rs72851235	81519	0.000519516	-0.381004	0.0427957	0.0445516	0.103084046
8788	ENSG00000112078	rs7758427	-66123	0.00391593	0.251251	0.151943	0.149651	0.221158661
8789	ENSG00000112079	rs7741729	8818	0.013316	0.221993	0.256667	0.249715	0.295350344
8790	ENSG00000112081	rs9380587	78352	0.00595142	-0.250093	0.2288	0.22511	0.279638504
8791	ENSG00000124762	rs236460	56595	0.0395134	0.12732	0.853367	0.851895	0.537490283
8792	ENSG00000255587	rs12199346	-24058	0.00432782	0.308071	0.299611	0.299628	0.325026908
8793	ENSG00000124772	rs236354	2712	0.00399549	-0.317244	0.278287	0.271467	0.309455188
8794	ENSG00000198663	rs236404	-68524	0.00799971	0.27194	0.464501	0.446689	0.395737408
8795	ENSG00000137168	rs1632649	52097	0.00066643	-0.181152	0.0674933	0.0695893	0.137618865
8796	ENSG00000164530	rs13196317	-7190	0.0243193	0.324343	0.757186	0.758575	0.511493222
8797	ENSG00000137409	rs1724103	-35703	0.0126921	0.15914	0.553344	0.565299	0.44601622
8798	ENSG00000146192	rs10947652	-48907	0.00424469	-0.106985	0.310003	0.299148	0.324807405
8799	ENSG00000137193	rs6941657	-40311	0.0385198	0.182987	0.798883	0.799161	0.522102872
8800	ENSG00000065491	rs17432174	65292	0.0221351	0.295008	0.518116	0.500373	0.419443517
8801	ENSG00000172738	rs418343	-25533	6.38E-06	0.588624	0.00059994	0.000592753	0.003900087
8802	ENSG00000112130	rs195420	51	0.0043599	-0.367165	0.146731	0.145637	0.217659209
8803	ENSG00000137200	rs9349040	90627	0.0950429	-0.100129	0.958812	0.960754	0.565851369
8804	ENSG00000198937	rs9470596	-33780	0.0262963	0.115832	0.757186	0.749418	0.509010624
8805	ENSG00000112139	rs9349050	-3459	5.45E-13	-0.504895	1.00E-04	1.75E-09	7.69E-08
8806	ENSG00000156639	rs4714106	-36041	0.0285374	-0.21153	0.724837	0.715139	0.496967352
8807	ENSG00000183826	rs1626200	59201	0.00383065	0.181972	0.179907	0.186371	0.252433915
8808	ENSG00000124767	rs1049346	-85	6.48E-05	-0.274806	0.00689931	0.008625	0.032488922
8809	ENSG00000124721	rs56133825	-87231	0.00318035	-0.35833	0.212481	0.208656	0.267294123
8810	ENSG00000112164	rs179272	59801	0.0071104	-0.376805	0.324053	0.315231	0.333989085
8811	ENSG00000112167	rs147135155	59788	0.000898593	-0.304267	0.0827917	0.0851304	0.156737376
8812	ENSG00000164626	rs6903109	-83445	0.0299792	-0.139899	0.861446	0.864402	0.540912941
8813	ENSG00000124780	rs11961984	-6103	0.0382401	-0.300262	0.91	0.909929	0.552164101
8814	ENSG00000164627	rs113412831	8	4.57E-06	0.906884	0.00049995	0.000458369	0.003180079
8815	ENSG00000146122	rs1504329	-12848	0.00663539	0.236888	0.242608	0.238554	0.288412952
8816	ENSG00000124615	rs2984657	-20443	0.000199965	-0.334702	0.0132987	0.0144918	0.046926672
8817	ENSG00000156564	rs9968933	52255	0.00273537	0.556023	0.128416	0.127997	0.200850276
8818	ENSG00000124602	rs4714423	5522	0.00179009	-0.242788	0.049595	0.0486244	0.109393637
8819	ENSG00000112212	rs6918670	-99266	0.00895224	-0.262979	0.177924	0.178216	0.245838044
8820	ENSG00000001167	rs867614449	36144	0.0595344	0.263579	0.535867	0.546142	0.438159287
8821	ENSG00000124596	rs867614449	11331	0.0539133	-0.186331	0.523262	0.532696	0.433058083
8822	ENSG00000161911	rs2057001	-99140	0.0170653	0.207054	0.437883	0.422155	0.386271807
8823	ENSG00000095970	rs9462680	63997	0.0202389	-0.294616	0.475309	0.467911	0.405446797
8824	ENSG00000112195	rs62396356	-1125	0.0588084	0.185356	0.867418	0.874363	0.542336396
8825	ENSG00000124731	rs6458198	-92947	0.0189956	-0.20622	0.681416	0.686083	0.488108294
8826	ENSG00000096264	rs6912359	86137	0.00140821	-0.688425	0.129278	0.128156	0.201028565
8827	ENSG00000137166	rs7745666	99446	0.0089672	0.156902	0.49579	0.489834	0.414768932
8828	ENSG00000112559	rs12215942	-52616	0.0136311	0.197387	0.641256	0.639433	0.472486473
8829	ENSG00000112561	rs2179720	-67823	0.0132649	-0.211797	0.614487	0.618468	0.464235495
8830	ENSG00000096088	rs2842643	-71112	0.00975651	0.356643	0.471503	0.472998	0.407603085
8831	ENSG00000124593	rs13202921	-60722	0.042674	0.22837	0.772973	0.770201	0.51514898
8832	ENSG00000137218	rs13218016	-72313	0.14042	0.242967	0.985236	0.987282	0.572393608
8833	ENSG00000164663	rs7765516	76692	0.00114135	0.242344	0.0405959	0.0409352	0.097320718
8834	ENSG00000124641	rs7766960	29312	0.000101235	-0.421112	0.00589941	0.00807742	0.030925934
8835	ENSG00000112578	rs9357378	75399	0.0653466	-0.112101	0.829329	0.827249	0.530540848
8836	ENSG00000112576	rs9471780	82169	0.0064271	0.231772	0.484511	0.473561	0.407795056
8837	ENSG00000137413	rs6913957	89164	0.022481	-0.275438	0.848305	0.847596	0.535943134
8838	ENSG00000188112	rs2281464	18338	0.00115096	0.25627	0.14002	0.137285	0.210212325
8839	ENSG00000112599	rs2395803	-4099	4.43E-07	0.563932	1.00E-04	0.000141085	0.001213548
8840	ENSG00000048544	rs2395803	-27004	2.67E-08	0.465533	1.00E-04	1.15E-05	0.000150204
8841	ENSG00000124496	rs599088	-73236	0.00131465	-0.258389	0.0534947	0.0554917	0.119393431
8842	ENSG00000024048	rs3005123	-77408	0.0416676	0.257398	0.61752	0.605196	0.459943168
8843	ENSG00000112619	rs12333110	-17229	1.33E-07	0.506584	1.00E-04	2.61E-05	0.000299314
8844	ENSG00000124659	rs56150020	65474	0.0248705	0.360838	0.501503	0.508168	0.42241255
8845	ENSG00000112624	rs56150020	64619	0.00628986	0.294084	0.198848	0.193136	0.257386416
8846	ENSG00000146223	rs13212663	5727	0.0021409	-0.186253	0.0585941	0.0595632	0.125180764
8847	ENSG00000221821	rs2395938	-7901	0.0164992	-0.179747	0.308	0.304427	0.327994374
8848	ENSG00000171611	rs1969759	71796	0.0914098	-0.307307	0.780811	0.785246	0.518589967
8849	ENSG00000137161	rs7752422	-81656	0.0376986	0.107228	0.511236	0.51775	0.42630591
8850	ENSG00000124713	rs2234185	-31419	0.00151427	-0.343819	0.0369963	0.0353745	0.088158506
8851	ENSG00000124587	rs9986447	-4141	3.84E-22	1.15227	1.00E-04	3.17E-18	2.81E-15
8852	ENSG00000112640	rs45455792	-43864	0.0177303	-0.199672	0.300872	0.294386	0.322071946
8853	ENSG00000124702	rs3805946	-26093	0.148038	-0.0910399	0.905063	0.90469	0.550304188
8854	ENSG00000124733	rs3805932	99791	0.0749584	0.135344	0.711443	0.709775	0.495264488
8855	ENSG00000124541	rs116255295	-83121	0.0948255	-0.120724	0.802727	0.812614	0.526581789
8856	ENSG00000137171	rs3793018	43648	0.113617	-0.100723	0.823868	0.825683	0.530032126
8857	ENSG00000044090	rs7762731	-18961	0.0189683	-0.256953	0.28839	0.280835	0.315266389
8858	ENSG00000112651	rs7776045	53564	0.0356473	0.119201	0.47644	0.459081	0.401309169
8859	ENSG00000112655	rs3805933	40345	0.000963597	-0.287191	0.0259974	0.0240322	0.066912441
8860	ENSG00000112658	rs6918623	50367	0.0115566	0.327489	0.23822	0.235186	0.286215799
8861	ENSG00000112659	rs10498754	6237	0.00410458	-0.241477	0.108345	0.108424	0.182275512
8862	ENSG00000112667	rs9689577	4897	0.0748786	-0.0914152	0.77357	0.783028	0.518018617
8863	ENSG00000146216	rs1312317913	68207	0.0056208	-0.597003	0.144925	0.142159	0.214414393
8864	ENSG00000146215	rs6901866	-15905	0.0103453	0.261908	0.205418	0.204812	0.26527745
8865	ENSG00000171467	rs2651189	-92012	0.00232365	0.203673	0.0707929	0.0712657	0.139655989
8866	ENSG00000124574	rs6933706	33798	0.0148649	0.288833	0.29845	0.293466	0.321796019
8867	ENSG00000171462	rs36106532	9167	0.00494566	-0.521488	0.126309	0.126427	0.199517476
8868	ENSG00000137221	rs111894315	24243	0.0997344	-0.159468	0.878841	0.879374	0.543866748
8869	ENSG00000171453	rs12195820	-94463	0.0501964	-0.141451	0.653821	0.639433	0.472486473
8870	ENSG00000204052	rs4714688	69567	0.0193905	0.294886	0.364265	0.360725	0.355555395
8871	ENSG00000137207	rs2125739	-71859	0.0296028	0.141447	0.469733	0.463743	0.403473616
8872	ENSG00000124571	rs111549887	-74258	0.0348847	-0.135325	0.388285	0.381926	0.366616673
8873	ENSG00000170734	rs9472098	77686	0.000291383	-0.449181	0.00619938	0.00700037	0.027712419
8874	ENSG00000172432	rs12209035	9387	0.00214063	-0.196189	0.0557944	0.0564107	0.120718732
8875	ENSG00000124688	rs699937	-56352	0.00044128	0.254354	0.0151985	0.015879	0.049904716
8876	ENSG00000172426	rs2295948	33627	0.00470763	-0.388593	0.151049	0.146853	0.21886535
8877	ENSG00000096080	rs3025040	97522	0.0342083	0.214539	0.782643	0.779798	0.517349772
8878	ENSG00000112715	rs747337	95183	0.147539	-0.14882	1	0.999923	0.575702211
8879	ENSG00000137216	rs4714740	-30482	0.000392747	0.232097	0.0474953	0.0497924	0.111492026
8880	ENSG00000180992	rs693955	96730	0.0402573	0.127888	0.931163	0.93368	0.558958034
8881	ENSG00000137225	rs3734700	23937	0.00272402	0.432357	0.238333	0.234772	0.285829758
8882	ENSG00000112759	rs6458374	-5976	0.000324066	-0.234937	0.0418958	0.0430366	0.100680983
8883	ENSG00000096384	rs4711770	-77005	0.0259509	0.142287	0.878841	0.876174	0.542721142
8884	ENSG00000157593	rs12664825	26625	0.00909304	-0.285566	0.512807	0.514978	0.425407255
8885	ENSG00000146232	rs3734704	-31579	0.0158144	0.235805	0.692254	0.689327	0.489122752
8886	ENSG00000178233	rs7758726	71404	0.00028698	0.59242	0.0370963	0.0369357	0.090569551
8887	ENSG00000124608	rs7451189	-18885	2.88E-06	0.690534	0.00019998	0.000502507	0.003437842
8888	ENSG00000096401	rs2297332	238	0.000252208	0.325224	0.0158984	0.0196903	0.058071885
8889	ENSG00000124813	rs2064630	80961	0.0136028	-0.145214	0.191799	0.191164	0.255893536
8890	ENSG00000196284	rs12199720	-38248	0.000749507	0.266288	0.019698	0.0202068	0.059198847
8891	ENSG00000112782	rs10948276	-10262	0.0253248	-0.226781	0.526565	0.533837	0.433468589
8892	ENSG00000001561	rs978681	52815	1.68E-05	-0.325674	0.00079992	0.00120609	0.00695668
8893	ENSG00000112796	rs9472701	-22269	0.000375656	-0.256215	0.0150985	0.0151134	0.04830393
8894	ENSG00000172348	rs1527707	-48602	0.0164402	-0.178143	0.24379	0.237516	0.287825723
8895	ENSG00000146233	rs9381468	4706	0.00124012	-0.2355	0.0342966	0.0374507	0.091515926
8896	ENSG00000153291	rs12215229	-6214	1.48E-06	0.406813	0.00019998	0.000137536	0.001186477
8897	ENSG00000180113	rs2270450	-10738	9.64E-07	-0.597888	1.00E-04	0.00010551	0.000951909
8898	ENSG00000146070	rs9472828	-17694	0.0321732	-0.247822	0.588477	0.587122	0.453461678
8899	ENSG00000112818	rs58989382	78308	0.00936723	-0.233009	0.288058	0.289062	0.319563143
8900	ENSG00000069122	rs10807348	78932	0.00451908	0.15668	0.213296	0.207347	0.266426244
8901	ENSG00000153292	rs9369653	58053	0.000883175	-0.306025	0.0613939	0.0649827	0.131985313
8902	ENSG00000146072	rs9369668	-94609	0.0242362	-0.256592	0.656393	0.649241	0.4759721
8903	ENSG00000198087	rs1004173	-509	8.17E-08	0.286039	1.00E-04	1.86E-05	0.000225415
8904	ENSG00000153294	rs58535694	-68833	8.71E-05	-0.68045	0.00589941	0.00741566	0.028904395
8905	ENSG00000244694	rs998093	37331	0.000913401	0.361746	0.0336966	0.0344263	0.086329699
8906	ENSG00000146085	rs7750918	-885	2.20E-09	0.589463	1.00E-04	8.07E-07	1.48E-05
8907	ENSG00000031691	rs2501965	25461	1.62E-10	0.561918	1.00E-04	8.07E-08	2.00E-06
8908	ENSG00000203972	rs6917522	63285	0.00216279	0.268912	0.0872913	0.0852386	0.156838808
8909	ENSG00000197261	rs4715136	-2855	0.0811439	-0.221932	0.892953	0.889532	0.546721255
8910	ENSG00000170927	rs1892275	53845	0.0978791	0.377789	0.932898	0.926981	0.557168899
8911	ENSG00000112115	rs871931	-70617	0.0256888	0.240115	0.687973	0.683353	0.487222429
8912	ENSG00000112116	rs126831	99403	0.000908413	0.389559	0.0669933	0.0685489	0.136138758
8913	ENSG00000112118	rs2073032	22975	0.00598242	-0.145163	0.331897	0.341725	0.34632151
8914	ENSG00000170915	rs9367481	4322	0.000435432	-0.250149	0.0315968	0.0360061	0.089098111
8915	ENSG00000096093	rs1089947	83314	0.00438267	0.25046	0.257724	0.252531	0.297461662
8916	ENSG00000065308	rs2268740	-66266	0.00318734	-0.170901	0.218798	0.211598	0.26966689
8917	ENSG00000096092	rs6936873	-5022	0.0127043	-0.236971	0.551211	0.542016	0.436628328
8918	ENSG00000244067	rs1468906083	93125	0.00217677	0.64486	0.0951905	0.097005	0.170250459
8919	ENSG00000243955	rs6458892	68479	6.15E-09	0.688881	1.00E-04	1.13E-06	2.01E-05
8920	ENSG00000170899	rs10456666	91681	0.00787673	-0.350882	0.266294	0.264694	0.305189971
8921	ENSG00000112146	rs384505	-81218	0.00942603	0.189499	0.302874	0.303504	0.327566234
8922	ENSG00000112144	rs9382164	-96843	0.00491586	0.217413	0.173966	0.172074	0.24055479
8923	ENSG00000012660	rs1518512	95345	0.0172205	-0.141523	0.457914	0.447994	0.396191074
8924	ENSG00000001084	rs6458946	-8939	0.00617193	0.335541	0.383231	0.374256	0.36301225
8925	ENSG00000124743	rs62399939	84294	0.0138056	-0.359962	0.582654	0.580061	0.450482237
8926	ENSG00000137269	rs4278019	34114	0.00175882	0.212066	0.0757924	0.0761278	0.145850175
8927	ENSG00000146147	rs62396292	56018	0.000350763	-0.618628	0.0191981	0.0222924	0.063342359
8928	ENSG00000137251	rs13217395	-10606	0.0209595	0.247077	0.384852	0.380442	0.36568434
8929	ENSG00000168143	rs13220641	-88808	0.000329939	-0.324344	0.0171983	0.0180341	0.054456269
8930	ENSG00000146151	rs6923058	78868	0.0306562	-0.227682	0.62956	0.621168	0.465670371
8931	ENSG00000112175	rs12213017	64893	0.00150992	-0.337253	0.0582942	0.0581444	0.123208662
8932	ENSG00000124749	rs2223593	-34361	0.0226803	-0.196498	0.631546	0.630936	0.469337241
8933	ENSG00000151914	rs6910217	-62934	0.127508	0.183952	0.872711	0.870326	0.541750131
8934	ENSG00000151917	rs12154043	257	4.20E-09	0.514192	1.00E-04	6.50E-07	1.23E-05
8935	ENSG00000168116	rs9367708	49712	9.49E-08	-0.41308	1.00E-04	4.97E-06	7.19E-05
8936	ENSG00000112200	rs9396255	-51997	0.0410016	0.203861	0.381043	0.36911	0.360509335
8937	ENSG00000112208	rs7758913	-42531	0.0436176	0.117265	0.550302	0.546775	0.438344799
8938	ENSG00000112210	rs62415940	16334	0.123662	0.19456	0.940789	0.942041	0.561610589
8939	ENSG00000146143	rs111578968	-80094	0.00515188	-0.280648	0.17891	0.174438	0.242461371
8940	ENSG00000112232	rs2842798	86603	0.00168065	-0.470318	0.0325967	0.0338871	0.085501329
8941	ENSG00000198225	rs72872906	13847	0.0398376	0.308877	0.554878	0.555975	0.441926192
8942	ENSG00000146166	rs143540561	16575	0.232398	-0.197537	0.980411	0.976308	0.569357981
8943	ENSG00000112245	rs12192259	-66033	0.133767	0.188324	0.646641	0.652685	0.476869542
8944	ENSG00000285976	rs17475039	32832	0.337501	-0.121429	0.948815	0.943906	0.562155021
8945	ENSG00000118482	rs10755432	52149	0.00679719	-0.126311	0.0689931	0.0645086	0.131373518
8946	ENSG00000214558	rs9354216	-14515	0.0518029	0.374596	0.693694	0.691191	0.4898542
8947	ENSG00000188107	rs9363447	99483	0.00527207	-0.452006	0.121098	0.118761	0.19217781
8948	ENSG00000135298	rs2585598	47375	0.0303606	-0.155521	0.572327	0.573719	0.448758811
8949	ENSG00000082293	rs10498870	9883	0.1708	0.126192	0.992071	0.991855	0.573330836
8950	ENSG00000168216	rs115084299	-64058	0.0629209	0.112469	0.836957	0.835289	0.533010389
8951	ENSG00000112280	rs6935778	-33464	7.93E-07	0.722394	0.00029997	0.000229474	0.001797564
8952	ENSG00000082269	rs113350471	20431	9.03E-07	-0.57866	1.00E-04	0.000123279	0.001090021
8953	ENSG00000154079	rs35724342	26770	2.23E-06	-0.469501	0.00039996	0.000310439	0.00229388
8954	ENSG00000112305	rs1333968	46884	0.00250664	0.229746	0.0994901	0.0986712	0.171982326
8955	ENSG00000119900	rs12661758	-80918	0.0210126	0.189683	0.485922	0.471928	0.407116607
8956	ENSG00000079841	rs79141857	55	0.000189028	-0.412859	0.0138986	0.0169105	0.052228042
8957	ENSG00000185760	rs62411969	-66518	0.00547293	-0.248248	0.185542	0.185038	0.251320008
8958	ENSG00000135314	rs479732	14752	0.00473797	0.501538	0.190268	0.190452	0.255345977
8959	ENSG00000080007	rs479306	-75791	0.0107255	0.48968	0.374066	0.374377	0.363050121
8960	ENSG00000203907	rs311675	32612	0.0124244	0.548602	0.417954	0.41359	0.382209585
8961	ENSG00000164430	rs9341425	13171	0.0853591	-0.104844	0.908348	0.90241	0.549596524
8962	ENSG00000135297	rs2017272	24679	7.37E-09	0.493108	1.00E-04	2.84E-06	4.41E-05
8963	ENSG00000156508	rs11756668	-1657	0.0146161	-0.252879	0.367205	0.354493	0.352804073
8964	ENSG00000119899	rs568422	-47513	2.46E-06	0.548741	0.00029997	0.000302561	0.002243151
8965	ENSG00000156535	rs3846755	-623	0.00221404	0.243316	0.0836916	0.0860959	0.157826233
8966	ENSG00000111799	rs17186509	-88956	0.0306055	-0.145886	0.54491	0.539027	0.435657016
8967	ENSG00000112695	rs16886475	78854	0.186201	-0.0901779	0.925139	0.925191	0.556621683
8968	ENSG00000112697	rs12525690	13513	0.0335264	0.233062	0.424692	0.408681	0.379785699
8969	ENSG00000118407	rs72877560	20208	0.0438531	0.205153	0.571347	0.57176	0.44795483
8970	ENSG00000112701	rs9341528	-43863	0.0753372	-0.152038	0.654248	0.656068	0.477883093
8971	ENSG00000196586	rs1280049	77414	8.46E-06	0.336707	0.00039996	0.000434449	0.003033163
8972	ENSG00000135312	rs12204058	-64483	0.000863593	-0.468173	0.0418958	0.0442389	0.102660793
8973	ENSG00000146243	rs9361459	-4347	8.51E-13	-0.678589	1.00E-04	9.19E-10	4.33E-08
8974	ENSG00000146247	rs6927246	76564	0.0018031	-0.275824	0.0521948	0.0524026	0.115202341
8975	ENSG00000118418	rs12203278	86393	0.00670403	0.178642	0.206861	0.200785	0.262564183
8976	ENSG00000135338	rs71565044	11417	0.0157709	-0.190555	0.42723	0.424448	0.387114919
8977	ENSG00000198478	rs2803173	-82997	0.000849909	0.174731	0.0593941	0.0569865	0.121452225
8978	ENSG00000118402	rs151588	75333	0.00375264	-0.154635	0.191432	0.194839	0.258349399
8979	ENSG00000112742	rs12207890	-42838	0.109261	0.139442	0.956065	0.952419	0.564105606
8980	ENSG00000083123	rs62405965	-96581	0.00209149	-0.289391	0.0480952	0.0472543	0.107319564
8981	ENSG00000112773	rs79508950	98990	0.00753656	-0.491429	0.25025	0.236162	0.28685193
8982	ENSG00000005700	rs2753209	9287	6.40E-09	0.326278	1.00E-04	1.49E-06	2.54E-05
8983	ENSG00000146242	rs72904360	16019	0.0772564	0.241491	0.723266	0.732372	0.503141598
8984	ENSG00000118420	rs12212188	-65274	0.0100157	0.292439	0.138432	0.13537	0.208360389
8985	ENSG00000083097	rs11751698	-68803	5.05E-05	-0.323668	0.00129987	0.00152561	0.008376867
8986	ENSG00000013392	rs664153	-34342	0.0381831	-0.202861	0.517045	0.517445	0.42622393
8987	ENSG00000013375	rs71568871	98990	0.135546	-0.148007	0.878841	0.889966	0.546833004
8988	ENSG00000065833	rs76782274	19369	0.03522	0.192951	0.489487	0.482959	0.411894509
8989	ENSG00000146250	rs12216294	-8019	0.01512	0.427914	0.288806	0.284466	0.317372057
8990	ENSG00000065609	rs67040414	-93969	0.149049	-0.232457	0.854096	0.8492	0.536362869
8991	ENSG00000203877	rs529401288	-52955	0.0966811	0.20988	0.654676	0.662807	0.479989931
8992	ENSG00000065615	rs35169569	23893	0.140371	0.137999	0.78881	0.787848	0.519191352
8993	ENSG00000135324	rs75623740	9017	0.269085	-0.140049	0.994042	0.991794	0.573330836
8994	ENSG00000135315	rs9449850	-1668	0.00120368	0.298258	0.0322968	0.0326351	0.083172119
8995	ENSG00000112837	rs9344434	84507	0.0144706	-0.326349	0.29988	0.289485	0.319870015
8996	ENSG00000135318	rs9450263	-61601	1.08E-07	-0.968614	1.00E-04	2.22E-05	0.000263318
8997	ENSG00000135317	rs1885607	91030	0.0196854	0.167836	0.214072	0.210177	0.2684556
8998	ENSG00000135316	rs79944507	63882	0.0124096	0.152849	0.152151	0.151202	0.222305671
8999	ENSG00000188994	rs7745823	-65659	0.0662237	-0.140131	0.760061	0.758006	0.511493222
9000	ENSG00000111850	rs10944309	37959	2.06E-11	0.716175	1.00E-04	8.24E-09	2.80E-07
9001	ENSG00000203872	rs406981	12783	1.93E-05	-0.361954	0.00069993	0.000778174	0.004868857
9002	ENSG00000213204	rs6899561	20204	0.172827	-0.118278	0.90018	0.900881	0.549202392
9003	ENSG00000164414	rs6454629	-14827	6.45E-09	0.347505	1.00E-04	1.39E-06	2.39E-05
9004	ENSG00000146282	rs56293538	-99626	0.0052466	0.350278	0.089691	0.0889155	0.16106832
9005	ENSG00000135336	rs9450743	-23406	0.00276817	-0.237671	0.049895	0.0504718	0.112719774
9006	ENSG00000135334	rs9444539	33794	0.0516361	-0.167563	0.756614	0.759433	0.511493222
9007	ENSG00000118432	rs1324073	-53450	0.00158969	0.447514	0.118954	0.119528	0.192644863
9008	ENSG00000111880	rs1319444	24897	0.00338363	0.176109	0.142268	0.137235	0.210208425
9009	ENSG00000146278	rs9359837	-51250	0.000168879	0.285015	0.0120988	0.0125089	0.042218889
9010	ENSG00000154548	rs4386788	85495	0.028679	0.277735	0.712963	0.717285	0.497879821
9011	ENSG00000146281	rs282114	76429	0.025753	-0.194825	0.621353	0.609457	0.461236589
9012	ENSG00000146276	rs28815309	-5745	0.00669145	0.415794	0.439807	0.426705	0.38813454
9013	ENSG00000111886	rs6454753	-6631	7.89E-06	0.31603	0.00119988	0.0017739	0.009450405
9014	ENSG00000198833	rs1570932	-53131	0.0282295	0.13569	0.81982	0.813612	0.526844113
9015	ENSG00000025039	rs6941737	50988	0.0276128	-0.262238	0.637174	0.628473	0.468372454
9016	ENSG00000135299	rs77912824	298	0.0110157	0.223073	0.345053	0.340868	0.345690245
9017	ENSG00000083099	rs9353689	41974	0.000514042	-0.233694	0.019598	0.0251691	0.069380165
9018	ENSG00000112159	rs9342213	52887	0.000374285	-0.220934	0.0228977	0.0237332	0.066246493
9019	ENSG00000118412	rs9362685	-50960	0.0464045	0.16089	0.80016	0.803201	0.523625694
9020	ENSG00000112182	rs4706364	58467	0.00338207	0.153641	0.196737	0.192258	0.256710494
9021	ENSG00000135341	rs282442	19914	0.000739456	-0.219355	0.0454955	0.0464313	0.106295137
9022	ENSG00000135333	rs9354022	97895	0.031521	-0.131403	0.582315	0.593584	0.455711401
9023	ENSG00000172469	rs2380220	-57950	0.0317876	-0.200533	0.485216	0.482672	0.411852677
9024	ENSG00000014123	rs9400124	65402	2.22E-05	0.438449	0.00069993	0.00074802	0.004710127
9025	ENSG00000112214	rs2065651	85670	0.0104455	-0.15754	0.246917	0.242421	0.290629247
9026	ENSG00000112218	rs6939725	14397	0.0134319	-0.180728	0.347208	0.345891	0.348039424
9027	ENSG00000123545	rs2387701	-76913	3.53E-06	0.566572	1.00E-04	0.000425063	0.002986426
9028	ENSG00000186231	rs1206096	89453	0.0239402	0.370929	0.520541	0.51179	0.424063802
9029	ENSG00000146263	rs6909685	22858	0.0155057	-0.179193	0.240741	0.235158	0.286215799
9030	ENSG00000112234	rs11751475	67099	0.0262552	0.116749	0.385445	0.387114	0.369017321
9031	ENSG00000146267	rs9376100	-1916	0.00253293	0.365655	0.111235	0.111711	0.185131578
9032	ENSG00000132423	rs6912105	-11926	0.000757945	0.206009	0.0338966	0.034769	0.086967535
9033	ENSG00000132424	rs12717185	65837	0.00921361	0.167591	0.250814	0.246775	0.293545218
9034	ENSG00000279170	rs857917	62961	8.69E-12	-0.958346	1.00E-04	1.23E-08	4.04E-07
9035	ENSG00000123552	rs796660982	-52236	1.87E-05	0.474316	0.00129987	0.00206498	0.010698755
9036	ENSG00000112237	rs2038715	-34363	0.0243316	-0.162107	0.543726	0.534684	0.43388625
9037	ENSG00000112249	rs11963911	-20828	0.0289843	-0.112541	0.339437	0.328267	0.340033943
9038	ENSG00000164418	rs62420669	-57483	0.00148588	0.382161	0.0345965	0.033045	0.083862813
9039	ENSG00000085382	rs2499662	-7690	9.83E-05	0.300178	0.00349965	0.00408309	0.018334767
9040	ENSG00000112276	rs507296	-73510	0.0170573	-0.172519	0.433333	0.435688	0.39132361
9041	ENSG00000132429	rs7766819	3929	0.000567589	-0.608757	0.0269973	0.0290454	0.076906836
9042	ENSG00000085377	rs6927596	-47638	5.70E-07	-0.322613	0.00019998	0.000115024	0.00102832
9043	ENSG00000057657	rs9480626	-25423	0.0646893	-0.152623	0.921731	0.919264	0.554826632
9044	ENSG00000057663	rs3862832	-56046	0.0589591	-0.193346	0.798246	0.80065	0.522810362
9045	ENSG00000112297	rs12528830	57267	0.0234879	0.285448	0.644144	0.631599	0.469593093
9046	ENSG00000130347	rs6930194	57110	0.00752854	0.257042	0.335793	0.33162	0.341291205
9047	ENSG00000130348	rs2054365	48	1.11E-13	-0.666236	1.00E-04	4.13E-10	2.10E-08
9048	ENSG00000272398	rs3805401	-3740	0.000228212	-0.279787	0.0291971	0.0313634	0.080851274
9049	ENSG00000130349	rs201908994	-14547	0.00429525	-0.271185	0.318688	0.305153	0.328407369
9050	ENSG00000178409	rs6568470	64327	0.0196079	0.141292	0.7	0.696432	0.491496819
9051	ENSG00000164494	rs9320211	-95833	0.0127562	-0.241791	0.179006	0.181164	0.248160218
9052	ENSG00000112320	rs319123	-90316	0.204527	0.0809349	0.94345	0.943081	0.562027532
9053	ENSG00000146285	rs2049660	-90379	0.019938	-0.327181	0.48125	0.468534	0.405610525
9054	ENSG00000025796	rs79116240	15627	0.00871361	0.211206	0.263282	0.264063	0.304859178
9055	ENSG00000081087	rs7770724	-64632	0.00159017	0.409883	0.0772923	0.0787992	0.148997932
9056	ENSG00000112335	rs217523	-54167	0.0712883	0.141912	0.574957	0.585659	0.452884467
9057	ENSG00000135537	rs655802	-5019	0.0189467	-0.246962	0.230433	0.226528	0.280221266
9058	ENSG00000118689	rs6927268	-15376	0.0512122	-0.237758	0.591258	0.587908	0.453717232
9059	ENSG00000118690	rs13195240	89940	4.44E-05	0.517556	0.00279972	0.00299416	0.01437779
9060	ENSG00000080546	rs351734	59366	0.00708371	-0.227893	0.122491	0.12247	0.195677857
9061	ENSG00000183137	rs1106853	272	0.000493384	-0.301759	0.0116988	0.012009	0.041031543
9062	ENSG00000135535	rs9386800	-48984	0.0357502	-0.101747	0.535867	0.522636	0.428536745
9063	ENSG00000135587	rs144710457	96677	2.36E-09	0.683649	1.00E-04	3.12E-07	6.42E-06
9064	ENSG00000185250	rs9400288	75817	0.141039	-0.159534	0.804662	0.809344	0.525765447
9065	ENSG00000135596	rs3757237	-28494	0.0004346	0.295377	0.0113989	0.0108702	0.038262015
9066	ENSG00000112365	rs6568576	-11361	0.123128	-0.112907	0.763539	0.776827	0.516655433
9067	ENSG00000112367	rs9386845	98741	0.0033833	-0.433018	0.0619938	0.0601711	0.126048477
9068	ENSG00000155085	rs2492979	96434	4.05E-06	-0.642077	1.00E-04	0.000188333	0.001529379
9069	ENSG00000112290	rs75491446	20753	0.288103	0.132446	0.977539	0.980762	0.570528369
9070	ENSG00000168438	rs6928173	-70408	0.0902204	-0.158052	0.707921	0.708851	0.495067958
9071	ENSG00000053328	rs76185550	-6695	0.00184424	0.33348	0.131124	0.1323	0.205275563
9072	ENSG00000203797	rs9384742	-169	3.77E-06	0.537713	0.0009999	0.00106951	0.006319662
9073	ENSG00000004809	rs9487435	27230	0.000736789	-0.488415	0.0660934	0.0673965	0.134809296
9074	ENSG00000155111	rs78615031	76765	0.0930716	-0.209848	0.748691	0.759194	0.511493222
9075	ENSG00000123505	rs1452893537	-15900	0.0759774	-0.205145	0.730657	0.725102	0.500277324
9076	ENSG00000155115	rs2796749	-85207	1.69E-05	-0.355214	0.00139986	0.00157278	0.008576092
9077	ENSG00000197498	rs6568661	24862	6.80E-05	-0.303237	0.00459954	0.00580174	0.024097996
9078	ENSG00000112394	rs9386989	-70132	0.0018963	0.352739	0.0978902	0.0994569	0.172694466
9079	ENSG00000173214	rs145787392	-3860	1.40E-09	-0.626046	1.00E-04	5.33E-07	1.03E-05
9080	ENSG00000009413	rs72945401	-78597	0.0416267	-0.160493	0.503521	0.517273	0.426150787
9081	ENSG00000056972	rs174382	-13862	0.00243664	-0.225095	0.131884	0.128194	0.201052576
9082	ENSG00000010810	rs9487729	-42681	0.0396397	0.107671	0.545802	0.548904	0.438898465
9083	ENSG00000074935	rs12192364	-80695	0.00778653	-0.2776	0.30962	0.305096	0.328407369
9084	ENSG00000203778	rs7764213	49812	0.000242739	0.208414	0.0167983	0.0176043	0.053633714
9085	ENSG00000112769	rs34819444	93780	0.047249	0.137753	0.854825	0.855534	0.538520682
9086	ENSG00000277443	rs7771823	-17241	0.0015684	0.174548	0.0883912	0.0907276	0.163133273
9087	ENSG00000196591	rs13201603	-93868	0.0123261	-0.164276	0.330036	0.32296	0.337615632
9088	ENSG00000249853	rs1407731	-64681	0.010322	0.373645	0.236643	0.227675	0.280973207
9089	ENSG00000111816	rs13206506	-57595	3.97E-08	-0.439485	1.00E-04	6.58E-06	9.24E-05
9090	ENSG00000178425	rs1547030	-3857	0.000742457	0.214355	0.0242976	0.0245885	0.06801248
9091	ENSG00000123500	rs36043015	-57630	0.0716932	0.370794	0.726415	0.730916	0.502531001
9092	ENSG00000187189	rs4946157	69952	0.00750052	0.222851	0.16101	0.155345	0.225806836
9093	ENSG00000111817	rs11153598	-88545	0.205486	-0.0906779	0.961575	0.959988	0.565812539
9094	ENSG00000189241	rs1204860	-12488	5.89E-07	0.442523	1.00E-04	5.30E-05	0.000535966
9095	ENSG00000188820	rs7758094	86753	9.59E-05	0.276965	0.0069993	0.00781933	0.030120018
9096	ENSG00000178033	rs4946167	-55565	0.0208011	-0.10643	0.435217	0.429677	0.389486479
9097	ENSG00000173626	rs151017381	-50697	0.0874041	-0.172318	0.844726	0.846023	0.535582334
9098	ENSG00000111832	rs9374613	-9195	0.0775113	0.161835	0.748132	0.760912	0.512012448
9099	ENSG00000111834	rs9374613	-54265	0.0259225	-0.288235	0.357883	0.358513	0.354493256
9100	ENSG00000153975	rs555161629	42113	0.000384782	-0.424579	0.0136986	0.0144761	0.046910124
9101	ENSG00000196911	rs7761672	-69333	0.0955513	0.0935539	0.868924	0.868677	0.541431093
9102	ENSG00000183807	rs648248	-5826	0.0006695	0.323532	0.020498	0.0222842	0.063339373
9103	ENSG00000185002	rs783640	96764	0.0803559	0.136613	0.768817	0.76687	0.51397204
9104	ENSG00000047936	rs9489188	19158	7.60E-05	0.538045	0.00559944	0.00644985	0.026057005
9105	ENSG00000164465	rs9481718	4005	0.00592654	0.35874	0.193804	0.19118	0.255893536
9106	ENSG00000047932	rs11751090	81492	0.0443695	0.271698	0.544022	0.547447	0.438491526
9107	ENSG00000153989	rs592825	88895	0.036098	0.0785895	0.456452	0.448678	0.396598038
9108	ENSG00000196376	rs66500761	43959	0.193669	0.142115	0.90018	0.897006	0.548076098
9109	ENSG00000198523	rs6909211	97856	0.0303049	-0.194926	0.311935	0.305681	0.328768005
9110	ENSG00000111860	rs1771755	-12362	0.000127638	0.127996	0.010199	0.0117522	0.040372101
9111	ENSG00000111875	rs9387604	-95079	0.126841	-0.165618	0.758908	0.769681	0.514983944
9112	ENSG00000111877	rs6910782	-2172	1.93E-08	0.449563	1.00E-04	3.36E-06	5.01E-05
9113	ENSG00000111879	rs12216301	-29240	0.0049355	0.357248	0.250752	0.248896	0.294919542
9114	ENSG00000111885	rs195063	-20511	0.0361066	-0.310241	0.539914	0.531227	0.432300198
9115	ENSG00000146350	rs61047908	49516	6.76E-06	-0.61188	0.00019998	0.000440018	0.003064763
9116	ENSG00000152661	rs7759673	14879	0.00748788	-0.130918	0.314187	0.308987	0.330216822
9117	ENSG00000025156	rs809770	40509	1.60E-06	0.380158	0.00019998	0.000164681	0.00137772
9118	ENSG00000111897	rs11964202	-26815	9.03E-06	0.35653	0.00029997	0.000493408	0.00338343
9119	ENSG00000135549	rs9388091	72223	0.0207084	-0.202946	0.360591	0.342338	0.346490333
9120	ENSG00000172594	rs72970807	81724	0.000977895	0.320421	0.0993901	0.0999717	0.173226688
9121	ENSG00000146352	rs80107372	-91697	0.00250999	0.556603	0.100452	0.102477	0.175780054
9122	ENSG00000186439	rs59233823	-60104	0.00526581	-0.311891	0.20937	0.200599	0.262437161
9123	ENSG00000146373	rs13197804	19251	0.00394928	-0.198862	0.163616	0.168294	0.23776359
9124	ENSG00000111907	rs9385363	-53733	0.0124434	-0.294464	0.415525	0.417301	0.383876529
9125	ENSG00000111906	rs9491385	9806	0.000129818	-0.332012	0.00859914	0.00879089	0.032931781
9126	ENSG00000135547	rs1268065	-26028	0.00511729	0.192474	0.113685	0.109593	0.183141029
9127	ENSG00000111912	rs611088	44047	0.0194945	0.181208	0.32852	0.324198	0.338166315
9128	ENSG00000111911	rs4141749	60404	0.0461279	0.135698	0.58917	0.592619	0.45536514
9129	ENSG00000066651	rs35589496	-10896	3.48E-06	0.4165	1.00E-04	0.000229735	0.001798019
9130	ENSG00000203760	rs9388484	-11209	0.0322918	0.19035	0.316772	0.310573	0.331218271
9131	ENSG00000146374	rs5879833	-792	0.00687838	-0.188325	0.129462	0.124081	0.197220401
9132	ENSG00000118518	rs7750762	70350	1.79E-05	-0.390289	0.00089991	0.000515647	0.003506078
9133	ENSG00000093144	rs4487601	58766	2.44E-16	-1.01905	1.00E-04	7.81E-14	1.38E-11
9134	ENSG00000189367	rs17205908	-16230	0.0508578	0.226044	0.683743	0.677845	0.485561716
9135	ENSG00000172673	rs9321099	-37638	0.0165169	-0.248167	0.389191	0.388859	0.370086637
9136	ENSG00000152894	rs17459694	-62892	0.00076292	0.267973	0.0166983	0.0173222	0.053066235
9137	ENSG00000196569	rs2136077	-83982	0.0134826	0.20132	0.315972	0.307305	0.329094117
9138	ENSG00000146376	rs2051631	-20181	0.0130819	-0.310313	0.669118	0.658303	0.478774103
9139	ENSG00000198945	rs9492417	-96608	0.0185807	0.249394	0.544318	0.530909	0.432287655
9140	ENSG00000164483	rs6901603	85581	0.000142738	0.505296	0.00519948	0.00585189	0.024260802
9141	ENSG00000164484	rs6901603	84989	1.72E-06	0.54074	0.00019998	0.00014148	0.001215766
9142	ENSG00000079819	rs9375804	96073	0.0488968	0.176349	0.823868	0.822116	0.529293575
9143	ENSG00000118507	rs1746469	46163	0.0303226	0.19217	0.76705	0.768711	0.514696388
9144	ENSG00000118520	rs2608929	44022	0.0195167	-0.351592	0.38904	0.384715	0.367932064
9145	ENSG00000112282	rs17060362	-82122	0.0164839	-0.143375	0.313596	0.30652	0.329094117
9146	ENSG00000154269	rs7738667	98351	3.10E-05	0.637615	0.00119988	0.00145864	0.008107245
9147	ENSG00000236761	rs1800949	96406	0.0555477	0.361941	0.746458	0.7397	0.505822561
9148	ENSG00000197594	rs9372997	16910	0.00357374	-0.198423	0.160674	0.154018	0.224357918
9149	ENSG00000118523	rs9483364	9285	0.00508132	0.282675	0.229429	0.231582	0.283582732
9150	ENSG00000079931	rs1000732	-21619	0.00112243	-0.341358	0.0564944	0.0576626	0.122451311
9151	ENSG00000079950	rs12213360	-46632	6.37E-05	0.427073	0.00849915	0.00894453	0.033338178
9152	ENSG00000112299	rs2840827	-12956	0.00245175	0.24669	0.11911	0.120077	0.193204009
9153	ENSG00000112303	rs7765058	-96558	0.00049992	-0.234698	0.0254975	0.0264947	0.071893452
9154	ENSG00000146409	rs12530317	-47398	0.0475953	-0.290413	0.703938	0.705293	0.494081891
9155	ENSG00000112306	rs7738400	-50408	0.000528549	0.309965	0.0217978	0.0235237	0.065806847
9156	ENSG00000112319	rs6940715	40192	0.0842302	0.326867	0.825908	0.835875	0.533101288
9157	ENSG00000118526	rs17478367	-99717	0.0441124	0.229877	0.60048	0.604751	0.459934677
9158	ENSG00000028839	rs9321423	6278	4.22E-06	-0.484912	0.00019998	0.000422526	0.002973317
9159	ENSG00000146411	rs11154757	-29966	0.00239481	0.450302	0.132128	0.13226	0.205268068
9160	ENSG00000118515	rs10499190	-68920	0.00574368	-0.495776	0.28939	0.285264	0.317721
9161	ENSG00000118514	rs1014021	63346	1.88E-05	-0.579351	0.00049995	0.00118335	0.006865021
9162	ENSG00000112339	rs11757577	-32730	1.61E-05	-0.373341	0.00089991	0.00121346	0.006985546
9163	ENSG00000118513	rs6920829	17053	0.00356938	0.328594	0.145812	0.144746	0.216766379
9164	ENSG00000135541	rs11154806	54148	0.00026107	0.268291	0.00339966	0.00254346	0.012609965
9165	ENSG00000171408	rs11154825	-27361	0.0163601	-0.289033	0.395184	0.392983	0.372171822
9166	ENSG00000146410	rs6931974	77153	0.0838248	0.191121	0.740933	0.745114	0.507585518
9167	ENSG00000029363	rs811753	-15238	0.159572	0.0782241	0.844013	0.847315	0.535943134
9168	ENSG00000135525	rs12191377	-76930	0.0608269	0.158792	0.572982	0.578107	0.450060989
9169	ENSG00000197442	rs2327759	-60844	0.209381	-0.109481	0.902615	0.911128	0.552475431
9170	ENSG00000112357	rs7739002	-64648	0.00014576	0.653665	0.00339966	0.00355067	0.016418305
9171	ENSG00000182747	rs9494600	-2112	0.00548211	0.381863	0.195929	0.199981	0.261901827
9172	ENSG00000016402	rs2211413	-70596	0.00111701	-0.424525	0.0669933	0.0715951	0.139993024
9173	ENSG00000164485	rs276559	-75164	0.00374681	-0.270282	0.171111	0.172265	0.240649148
9174	ENSG00000027697	rs17175127	-7381	0.0132957	0.222367	0.514124	0.500841	0.419533896
9175	ENSG00000118503	rs683122	-66090	0.00410615	0.330406	0.194975	0.189175	0.25443343
9176	ENSG00000112378	rs12207754	-93297	0.0167374	-0.208293	0.62798	0.629477	0.468765803
9177	ENSG00000112379	rs1334707	-3270	0.0396403	0.229087	0.777174	0.78651	0.518888555
9178	ENSG00000051620	rs3736707	-82492	0.01875	-0.245398	0.425776	0.416388	0.383355092
9179	ENSG00000135540	rs3935065	9975	0.0196938	0.168566	0.551515	0.554714	0.44125329
9180	ENSG00000024862	rs10457676	-43357	0.0020842	-0.164891	0.131607	0.132403	0.205363446
9181	ENSG00000135597	rs4896424	61240	0.0218615	-0.211655	0.498258	0.496077	0.417501448
9182	ENSG00000146386	rs12196167	316	2.00E-07	-0.433017	1.00E-04	4.63E-05	0.000478943
9183	ENSG00000112406	rs3966705	58925	0.00747295	-0.244341	0.243079	0.23665	0.287276899
9184	ENSG00000164440	rs34320498	-5411	0.00104454	-0.275194	0.089591	0.088286	0.16029864
9185	ENSG00000164442	rs3095426	63805	0.00550183	0.296867	0.368828	0.36794	0.359951195
9186	ENSG00000009844	rs62430506	84113	0.00594746	-0.183518	0.112801	0.110824	0.184282087
9187	ENSG00000112414	rs12200161	13748	0.0214695	-0.211788	0.425053	0.421478	0.386012992
9188	ENSG00000010818	rs198680	-80245	0.0181013	0.118439	0.579618	0.580028	0.450482237
9189	ENSG00000146416	rs199256	-52511	0.000154423	-0.383479	0.00879912	0.00931062	0.034298651
9190	ENSG00000189007	rs2432872	-37677	0.0024398	0.17529	0.143246	0.144564	0.216711423
9191	ENSG00000034693	rs9403501	87071	0.00127556	0.262237	0.0832917	0.0836972	0.155296607
9192	ENSG00000001036	rs9496644	-18051	0.00346989	0.382659	0.171316	0.16362	0.233280618
9193	ENSG00000112419	rs9373395	82129	0.00369794	0.418667	0.2002	0.194889	0.258362014
9194	ENSG00000135521	rs6918444	20938	0.0487423	0.138914	0.830017	0.833934	0.532452544
9195	ENSG00000118495	rs9399469	-67208	0.0120902	0.218941	0.396593	0.392097	0.371690328
9196	ENSG00000169976	rs7752440	-98278	0.0179815	-0.161793	0.485922	0.489583	0.414714942
9197	ENSG00000135604	rs4896694	-84531	0.0049352	-0.142726	0.183805	0.182261	0.248790493
9198	ENSG00000152818	rs760855	50181	0.175685	0.0670849	0.950617	0.952454	0.564105606
9199	ENSG00000112425	rs1337840	-14602	0.00587373	0.315246	0.0570943	0.052244	0.115022763
9200	ENSG00000118496	rs2492857	50147	0.00461216	-0.306651	0.0607939	0.0567758	0.121151663
9201	ENSG00000146414	rs1986729	-90729	0.00391971	0.208368	0.0519948	0.046368	0.10620534
9202	ENSG00000118508	rs4896869	-41532	0.00497673	0.417148	0.100917	0.098173	0.171451274
9203	ENSG00000118492	rs71566451	1966	0.00198095	-0.32435	0.0734927	0.0733067	0.142022118
9204	ENSG00000164506	rs1630961	-14851	0.023782	0.219192	0.245825	0.249209	0.295132872
9205	ENSG00000203727	rs7743368	64834	0.0557395	0.260444	0.890569	0.887871	0.546146692
9206	ENSG00000111961	rs4895748	42511	0.00200629	-0.310798	0.17923	0.17726	0.245052135
9207	ENSG00000111962	rs6920122	33183	5.13E-06	-0.368397	0.00089991	0.000897497	0.00549513
9208	ENSG00000055208	rs12215652	85873	0.0301915	0.279674	0.754333	0.748153	0.508502278
9209	ENSG00000178199	rs201869334	-70461	0.0160463	0.228345	0.309046	0.304744	0.328166541
9210	ENSG00000131013	rs9386256	73620	0.0141169	0.355836	0.301688	0.28349	0.316881724
9211	ENSG00000055211	rs9322190	22756	0.000327498	-0.225178	0.0110989	0.0108073	0.038146703
9212	ENSG00000186625	rs77919947	70215	0.00693504	0.537254	0.106944	0.103007	0.176347741
9213	ENSG00000131023	rs200649374	68581	0.000172764	0.219699	0.00309969	0.0026114	0.012839028
9214	ENSG00000120265	rs9383862	97775	0.0158292	0.295998	0.163003	0.15567	0.226056718
9215	ENSG00000120253	rs9383812	-37311	5.88E-11	-0.469591	1.00E-04	2.26E-09	9.48E-08
9216	ENSG00000120256	rs9478241	49332	0.0224168	-0.285151	0.510194	0.508317	0.42241255
9217	ENSG00000164520	rs55803037	3784	8.76E-07	-0.943145	0.00019998	0.00010405	0.000944508
9218	ENSG00000203722	rs7755447	36165	0.00716719	0.338655	0.299432	0.286269	0.318141664
9219	ENSG00000131015	rs4870054	-93613	0.00849987	-0.272661	0.381624	0.368374	0.360106124
9220	ENSG00000155918	rs562425	12530	0.00601606	0.393603	0.355343	0.345099	0.347633302
9221	ENSG00000131019	rs6941524	-8591	2.55E-07	-0.519866	1.00E-04	8.81E-05	0.00082096
9222	ENSG00000198729	rs4038366	-68550	6.31E-05	-0.549237	0.0105989	0.0120734	0.041172189
9223	ENSG00000009765	rs9480340	16817	0.00074632	-0.227343	0.089591	0.0931831	0.165975846
9224	ENSG00000120278	rs59155780	87854	0.0495146	-0.22866	0.888199	0.884709	0.545657876
9225	ENSG00000120254	rs9397029	42076	0.0208775	-0.210778	0.821165	0.816392	0.527585127
9226	ENSG00000131016	rs6914743	-70353	0.00202104	0.232623	0.19996	0.195295	0.258591123
9227	ENSG00000181472	rs9383880	-83409	0.0246849	0.196834	0.737657	0.742445	0.506760915
9228	ENSG00000155906	rs71549125	-2498	1.21E-05	-0.30088	0.00129987	0.0012727	0.007255854
9229	ENSG00000146476	rs7767336	-3381	0.000290507	-0.293274	0.0174983	0.0191336	0.0568845
9230	ENSG00000120262	rs77357408	-91032	0.0934369	-0.260064	0.912489	0.922846	0.555928141
9231	ENSG00000091831	rs7766417	-68477	0.0938315	0.165948	0.957895	0.958058	0.565113114
9232	ENSG00000131018	rs9397548	52536	0.00871441	0.11607	0.274623	0.270355	0.308624386
9233	ENSG00000120279	rs11759633	-35781	0.0117238	-0.160836	0.412613	0.412475	0.381616383
9234	ENSG00000146469	rs17083085	72040	0.047304	-0.452994	0.915828	0.909109	0.551893313
9235	ENSG00000112029	rs827759	-97664	0.00576301	-0.16181	0.250438	0.239653	0.289049027
9236	ENSG00000112031	rs9371656	-32252	2.65E-08	0.403992	1.00E-04	1.22E-05	0.000156504
9237	ENSG00000091844	rs2787863	99240	0.00959967	-0.218388	0.329819	0.329757	0.340462778
9238	ENSG00000074706	rs2038155	-8310	0.05251	-0.117679	0.978495	0.975529	0.569185636
9239	ENSG00000153721	rs9383715	56468	0.0271722	0.340071	0.804662	0.81127	0.526260424
9240	ENSG00000213079	rs10080423	-41168	2.65E-05	-0.288866	0.00149985	0.00241655	0.012082188
9241	ENSG00000146426	rs1555374	78589	0.0157311	0.311503	0.371153	0.376224	0.363845602
9242	ENSG00000029639	rs9371371	-10524	8.01E-17	-0.780545	1.00E-04	1.11E-12	1.25E-10
9243	ENSG00000049618	rs4870480	-30955	0.0177651	-0.264532	0.361241	0.353239	0.352413274
9244	ENSG00000215712	rs6422744	-79309	0.00203612	-0.287358	0.0672933	0.0692479	0.137127369
9245	ENSG00000175048	rs2749673	20269	0.00184083	-0.505065	0.0861914	0.0895723	0.161656887
9246	ENSG00000130340	rs500374	-55015	0.00142425	-0.285414	0.132145	0.132845	0.205820045
9247	ENSG00000078269	rs9459056	8468	0.000202692	0.360561	0.0169983	0.0205678	0.059862756
9248	ENSG00000122335	rs73021932	-75557	5.60E-07	0.703332	1.00E-04	0.000130891	0.001143629
9249	ENSG00000272047	rs62437115	272	0.001429	0.262009	0.0891911	0.0875089	0.159297828
9250	ENSG00000130338	rs643857	-28324	0.00335724	-0.20833	0.14699	0.147355	0.219244671
9251	ENSG00000146433	rs9457418	94439	3.26E-06	0.295534	0.00029997	0.00059187	0.003900087
9252	ENSG00000146425	rs13205480	68041	0.0048129	-0.285634	0.263144	0.255161	0.298628968
9253	ENSG00000164674	rs9456343	66489	0.0013833	-0.316799	0.09969	0.0983955	0.171636852
9254	ENSG00000092820	rs6912068	29530	0.00669181	0.239412	0.394561	0.383343	0.367242752
9255	ENSG00000130363	rs12195483	-57271	0.00188524	0.35444	0.10666	0.108386	0.182246211
9256	ENSG00000164691	rs380885	1166	0.00986772	0.174422	0.339552	0.333158	0.342252676
9257	ENSG00000164694	rs76962039	15015	0.0133627	0.370286	0.448075	0.452794	0.398486958
9258	ENSG00000146457	rs369038008	-27008	0.00116195	0.361827	0.0433957	0.0452631	0.104321646
9259	ENSG00000120437	rs3465	15317	1.67E-06	0.343843	0.00029997	0.000217698	0.00172053
9260	ENSG00000120438	rs11962607	28646	2.68E-06	0.388474	0.00019998	0.000318714	0.002339731
9261	ENSG00000112110	rs34152298	-17865	0.000955915	-0.347298	0.0488951	0.0490225	0.110065672
9262	ENSG00000146453	rs6929124	-10243	0.0031981	0.597626	0.134906	0.130583	0.203323648
9263	ENSG00000197081	rs3798210	873	0.0170096	0.212091	0.499501	0.487871	0.414096184
9264	ENSG00000175003	rs4709398	-24322	0.00943942	0.594186	0.370055	0.363386	0.357161102
9265	ENSG00000146477	rs2457558	11908	1.85E-07	0.790294	1.00E-04	4.55E-05	0.000471576
9266	ENSG00000085511	rs9364585	40849	0.00682041	-0.222962	0.311838	0.302183	0.326689057
9267	ENSG00000026652	rs9365274	36354	3.74E-05	0.49008	0.00459954	0.00652832	0.026314024
9268	ENSG00000112530	rs35942036	15132	3.04E-06	0.642884	0.00029997	0.000291269	0.002175821
9269	ENSG00000185345	rs35537826	-2941	0.016368	0.24745	0.249688	0.241827	0.290349308
9270	ENSG00000112531	rs139491404	-84367	0.00448386	-0.158662	0.257194	0.248215	0.294410827
9271	ENSG00000112541	rs2500482	-78568	0.00544617	0.209238	0.253418	0.255329	0.298746658
9272	ENSG00000198818	rs7449594	18364	0.0146956	-0.253808	0.612607	0.611594	0.462011489
9273	ENSG00000060762	rs1569460	-1766	2.97E-07	-0.372799	1.00E-04	9.50E-05	0.000870967
9274	ENSG00000235272	rs1003857	-47903	0.0155511	-0.398577	0.642903	0.647057	0.47530539
9275	ENSG00000071242	rs6456129	-52111	0.0375685	0.142502	0.835559	0.82713	0.530540848
9276	ENSG00000026297	rs2247325	-688	0.00164812	0.23962	0.069793	0.0683035	0.135864584
9277	ENSG00000213066	rs2285147	92885	0.000261453	0.280796	0.0112989	0.0129775	0.043452495
9278	ENSG00000272980	rs150112	97053	0.0303917	-0.21813	0.542842	0.549097	0.438898465
9279	ENSG00000112486	rs10946216	13601	0.00773315	-0.169036	0.38003	0.376837	0.364041052
9280	ENSG00000120436	rs6941355	-65231	0.0065939	-0.261621	0.387384	0.381175	0.366155631
9281	ENSG00000112494	rs1999374	-13969	3.17E-05	0.474562	0.00539946	0.00695986	0.027650893
9282	ENSG00000130396	rs9355138	-7039	0.00171824	0.257591	0.139668	0.135725	0.208761728
9283	ENSG00000125337	rs2073631	43717	0.000585565	-0.405319	0.0729927	0.0735843	0.14240423
9284	ENSG00000153303	rs41266315	-22383	8.39E-08	-0.674872	1.00E-04	4.29E-05	0.000454322
9285	ENSG00000164488	rs9455627	1492	0.00675084	0.26796	0.443509	0.434261	0.390993238
9286	ENSG00000112562	rs7764741	-99803	0.0318025	-0.258387	0.757759	0.748561	0.508701535
9287	ENSG00000186340	rs117854773	-79078	0.0264088	0.239548	0.907525	0.901764	0.549391923
9288	ENSG00000184465	rs61333470	82429	2.63E-07	-0.335627	1.00E-04	2.65E-05	0.00030429
9289	ENSG00000185127	rs73039190	-56710	0.00192039	0.383443	0.0511949	0.0512363	0.113996107
9290	ENSG00000130024	rs7763422	93217	0.00224613	0.176574	0.0707929	0.0689451	0.136711094
9291	ENSG00000184786	rs73039195	-82966	0.0400288	0.258613	0.587786	0.606087	0.460205776
9292	ENSG00000130023	rs28660085	-49723	0.0107868	0.254884	0.273423	0.271264	0.309276114
9293	ENSG00000112584	rs6906515	-64580	0.000719999	-0.375692	0.0740926	0.0731954	0.141921679
9294	ENSG00000198719	rs7747788	-36754	0.00275983	-0.413448	0.213661	0.20787	0.266865412
9295	ENSG00000008018	rs2223474	-12239	1.54E-05	-0.248062	0.00119988	0.00178303	0.009486991
9296	ENSG00000112592	rs9348342	4356	0.00285582	-0.428086	0.1144	0.113904	0.186739913
9297	ENSG00000071994	rs4710731	-97057	0.000281627	0.302091	0.010199	0.0122645	0.041615632
9298	ENSG00000177706	rs28726090	17129	3.03E-05	0.348125	0.0130987	0.0127746	0.042886582
9299	ENSG00000197461	rs13247520	11843	0.00240423	-0.465085	0.285511	0.281699	0.315756203
9300	ENSG00000164818	rs12699608	74916	3.59E-05	0.353311	0.00289971	0.00378866	0.017266443
9301	ENSG00000188191	rs73032414	12217	1.84E-09	-0.558059	1.00E-04	1.72E-06	2.84E-05
9302	ENSG00000164828	rs75523003	8836	0.00447657	0.312922	0.239588	0.239431	0.288935751
9303	ENSG00000239857	rs9639427	5219	0.00983939	0.224581	0.55	0.537225	0.434904245
9304	ENSG00000105963	rs7784180	420	0.000145737	-0.169173	0.0222978	0.0248754	0.068689
9305	ENSG00000240230	rs2363279	80957	0.000930545	0.270415	0.114413	0.114233	0.187071589
9306	ENSG00000073067	rs10275712	60100	2.78E-05	0.388176	0.0069993	0.0062739	0.025567695
9307	ENSG00000164849	rs377165637	15193	0.000832326	0.407565	0.0810919	0.0767794	0.146570531
9308	ENSG00000164850	rs6463001	-13573	7.19E-06	0.488951	0.00139986	0.00170903	0.009159892
9309	ENSG00000146540	rs6943934	11281	0.00637343	0.261294	0.328412	0.324426	0.338304268
9310	ENSG00000178381	rs2949185	8617	4.22E-17	-0.823463	1.00E-04	6.86E-13	8.02E-11
9311	ENSG00000164877	rs200045554	5300	0.00564266	-0.269698	0.199046	0.197979	0.260525568
9312	ENSG00000164880	rs56173921	-3491	8.40E-12	-0.350843	1.00E-04	7.83E-09	2.71E-07
9313	ENSG00000198517	rs10952143	-16966	0.0326798	0.143675	0.780811	0.78019	0.517377381
9314	ENSG00000164855	rs4720855	18396	0.000141551	0.245445	0.0107989	0.013069	0.043664539
9315	ENSG00000157778	rs10274145	3619	0.000152755	0.388139	0.0117988	0.0139656	0.045645995
9316	ENSG00000225968	rs73052635	-45097	0.014385	-0.277553	0.598326	0.593297	0.455617185
9317	ENSG00000002822	rs1637761	-59956	0.00151208	0.217063	0.0924908	0.0890285	0.161104163
9318	ENSG00000106268	rs1620530	-89978	0.0310633	-0.158474	0.684679	0.692456	0.490308409
9319	ENSG00000106263	rs55738857	24363	2.22E-05	-0.344561	0.00279972	0.00298889	0.014362285
9320	ENSG00000106266	rs4314559	-28062	1.71E-10	0.653821	1.00E-04	1.34E-07	3.15E-06
9321	ENSG00000136213	rs886634	-16357	0.0045745	0.16587	0.26273	0.262166	0.303499634
9322	ENSG00000106003	rs28436194	19241	3.66E-05	-0.322264	0.00559944	0.00781493	0.030116163
9323	ENSG00000106009	rs12672666	-20764	0.00559586	-0.14605	0.464933	0.472179	0.407158202
9324	ENSG00000106012	rs1550203	7298	8.79E-06	-0.520201	0.00209979	0.00237773	0.01190153
9325	ENSG00000136295	rs11768734	7853	0.0116788	0.305808	0.739837	0.739668	0.505822561
9326	ENSG00000174945	rs10245798	34341	0.0233107	-0.35502	0.879613	0.87849	0.543623615
9327	ENSG00000146535	rs798505	-94923	0.00855489	0.13936	0.485922	0.480853	0.411317355
9328	ENSG00000198286	rs9770439	77800	0.00370125	0.132701	0.394716	0.391992	0.371659946
9329	ENSG00000146555	rs62441385	-26701	0.0190327	-0.210493	0.628374	0.623715	0.466750385
9330	ENSG00000164916	rs3750018	86765	0.00791461	0.389442	0.365062	0.357147	0.353657674
9331	ENSG00000242802	rs9655042	54504	0.00963072	0.142238	0.429245	0.437519	0.392133333
9332	ENSG00000157927	rs188432809	75665	0.00274056	-0.404678	0.267862	0.262369	0.303575969
9333	ENSG00000146587	rs59927964	64581	0.0101206	-0.142015	0.567782	0.549141	0.438898465
9334	ENSG00000157954	rs62441943	-6307	0.00350389	0.393255	0.371016	0.358951	0.354730385
9335	ENSG00000164638	rs6463370	17654	0.000168336	-0.371099	0.0352965	0.0375249	0.091560217
9336	ENSG00000182095	rs55998633	7126	0.0192758	-0.173702	0.84687	0.84594	0.535582334
9337	ENSG00000155034	rs6957693	-67976	0.0102992	0.225381	0.597612	0.597253	0.456944335
9338	ENSG00000075624	rs12539968	-71691	0.00231422	0.210797	0.169231	0.162537	0.232447268
9339	ENSG00000075618	rs852424	-64852	0.00087732	0.163723	0.0637936	0.0628826	0.129530798
9340	ENSG00000011275	rs2287589	41320	0.0150063	-0.155267	0.490686	0.48516	0.412823437
9341	ENSG00000122674	rs75335221	21304	3.06E-13	1.28799	1.00E-04	2.25E-09	9.48E-08
9342	ENSG00000122512	rs113959466	43004	1.30E-05	-0.603537	0.0019998	0.00278938	0.0135242
9343	ENSG00000106305	rs371025599	-63949	0.0168046	0.233834	0.68281	0.68548	0.487953525
9344	ENSG00000086232	rs12536508	36043	0.0307174	-0.255438	0.753765	0.743599	0.507098722
9345	ENSG00000106346	rs1860461	-91317	0.00061124	0.381382	0.0413959	0.043627	0.101547298
9346	ENSG00000008256	rs17774080	-20152	0.00925245	0.339827	0.354839	0.347802	0.349277154
9347	ENSG00000178397	rs6972410	-15072	0.0174842	0.260805	0.546995	0.55647	0.442042036
9348	ENSG00000136238	rs12535471	-85434	0.00895061	0.243265	0.405592	0.408757	0.379785699
9349	ENSG00000136240	rs73057397	-19582	0.00105784	0.177594	0.0827917	0.0813101	0.152170252
9350	ENSG00000164535	rs7783398	4487	9.06E-05	-0.373526	0.00939906	0.0114371	0.039643189
9351	ENSG00000215045	rs28631414	-49092	0.00119156	0.35346	0.0913909	0.0929274	0.165686951
9352	ENSG00000136247	rs11559147	181	8.93E-11	0.7125	1.00E-04	1.10E-07	2.65E-06
9353	ENSG00000146576	rs13230238	-83341	0.0069002	-0.266087	0.322903	0.326523	0.339139413
9354	ENSG00000236609	rs2140907	31359	0.0364677	-0.179851	0.807258	0.80514	0.524384954
9355	ENSG00000205903	rs13226346	-66676	0.0012719	0.172431	0.0836916	0.0864631	0.158164946
9356	ENSG00000164631	rs112292642	-4578	0.00263308	0.642552	0.191067	0.184748	0.251240074
9357	ENSG00000146574	rs4476910	18362	6.94E-13	-0.969966	1.00E-04	2.33E-09	9.76E-08
9358	ENSG00000106392	rs35676440	-22524	0.000113349	0.664682	0.0134987	0.0151489	0.048376223
9359	ENSG00000215018	rs10486176	-29814	0.0206851	-0.369055	0.494077	0.486899	0.413648406
9360	ENSG00000164654	rs10227453	-49895	0.00315557	0.241578	0.152522	0.151331	0.222380209
9361	ENSG00000219545	rs6955624	3052	0.0556211	-0.223219	0.81982	0.818045	0.528015555
9362	ENSG00000106399	rs34567266	-92968	0.000526469	0.4152	0.0657934	0.0702644	0.138428646
9363	ENSG00000106415	rs1558476	-90377	0.030324	-0.125837	0.851915	0.852228	0.537623811
9364	ENSG00000003147	rs3807802	-1385	1.29E-07	0.663983	1.00E-04	4.56E-05	0.00047253
9365	ENSG00000189043	rs7780305	-17059	0.0906975	0.191039	0.939906	0.946359	0.562600464
9366	ENSG00000106443	rs10238895	-7736	0.00213396	-0.320099	0.100775	0.100792	0.174079675
9367	ENSG00000005108	rs1405326	-65020	0.00148752	-0.218093	0.0908909	0.0932441	0.166051114
9368	ENSG00000106460	rs13246614	-30419	0.000403669	0.381242	0.0339966	0.0380319	0.092517012
9369	ENSG00000146530	rs6945190	-86548	0.00015092	-0.527762	0.0146985	0.0163679	0.051060862
9370	ENSG00000226690	rs10224286	69759	5.80E-06	-0.580352	0.0009999	0.00131465	0.007446186
9371	ENSG00000006747	rs61124922	-6321	6.66E-12	-0.623043	1.00E-04	1.78E-08	5.39E-07
9372	ENSG00000122644	rs73048790	-29762	0.00155762	0.421597	0.159802	0.161127	0.230990098
9373	ENSG00000006468	rs12699566	-56590	0.0073462	-0.274021	0.330036	0.325587	0.338683412
9374	ENSG00000136267	rs217593	-77223	0.00382174	0.540433	0.215084	0.21602	0.272825046
9375	ENSG00000187546	rs4141308	50773	0.00901217	0.296434	0.338061	0.330706	0.340767486
9376	ENSG00000106511	rs12533714	99211	0.0809001	-0.187416	0.910828	0.917295	0.554130187
9377	ENSG00000214960	rs28372210	-77619	0.000328149	-0.435105	0.0365963	0.0390657	0.094229785
9378	ENSG00000171243	rs4721507	-25895	4.81E-05	0.286736	0.00989901	0.00961005	0.035164882
9379	ENSG00000106524	rs4719474	-8488	2.92E-07	0.390596	1.00E-04	0.000131797	0.001148149
9380	ENSG00000136261	rs10269268	-58346	0.00249491	-0.178333	0.257194	0.250925	0.296292055
9381	ENSG00000106537	rs6461275	753	7.25E-05	0.360423	0.0145985	0.0161696	0.050602611
9382	ENSG00000106541	rs1459563	-21827	0.00029517	-0.306182	0.0444956	0.0465648	0.10649069
9383	ENSG00000173467	rs1563780	-72722	5.71E-05	-0.308416	0.00869913	0.0108552	0.038262015
9384	ENSG00000106546	rs58672255	-61459	0.00234474	-0.183243	0.202141	0.199565	0.261803705
9385	ENSG00000071189	rs4470902	28185	2.10E-14	0.4977	1.00E-04	5.06E-11	3.40E-09
9386	ENSG00000048052	rs7802460	-96763	0.00820347	0.424968	0.360072	0.352868	0.35229491
9387	ENSG00000122691	rs757125	-11093	0.14677	0.130853	0.972789	0.97081	0.568096198
9388	ENSG00000105849	rs207997	82802	0.0285966	0.227343	0.533582	0.532323	0.432891089
9389	ENSG00000183742	rs17142596	32140	0.0367522	0.298002	0.745346	0.738981	0.50568217
9390	ENSG00000105855	rs2107128	93779	0.0176298	0.224252	0.57331	0.566638	0.446238144
9391	ENSG00000105866	rs4722024	-27191	0.0109818	-0.172934	0.477121	0.474176	0.407983287
9392	ENSG00000164649	rs2107976	15542	0.00968092	0.253427	0.603739	0.593427	0.455640332
9393	ENSG00000136237	rs2041012	-9850	0.0565002	-0.192178	0.891362	0.898945	0.548693225
9394	ENSG00000136244	rs12670284	74345	0.0344664	-0.204273	0.805958	0.80223	0.5234007
9395	ENSG00000105889	rs4719716	94136	0.0233491	-0.18188	0.680952	0.675855	0.484644406
9396	ENSG00000196683	rs2270108	-338	1.20E-08	-0.382036	1.00E-04	8.49E-06	0.000115428
9397	ENSG00000122591	rs11971910	-87441	0.0874448	0.0895444	0.858491	0.871708	0.541856443
9398	ENSG00000122550	rs10256996	-83	1.10E-06	0.38515	0.00019998	0.000133147	0.00115877
9399	ENSG00000136243	rs73086128	-33258	0.000723622	0.282695	0.0133987	0.013753	0.045141241
9400	ENSG00000136235	rs10233942	98143	0.00394445	-0.340921	0.0672933	0.0638506	0.13076514
9401	ENSG00000156928	rs199357	-50050	0.0032529	-0.213986	0.0881912	0.0859828	0.157783039
9402	ENSG00000136231	rs11772121	84846	0.026114	0.201388	0.605932	0.597556	0.456978839
9403	ENSG00000164548	rs4279506	-58765	0.0419293	-0.179107	0.649157	0.655753	0.477810781
9404	ENSG00000169193	rs140633275	33057	0.0101523	-0.292262	0.314681	0.308127	0.32953624
9405	ENSG00000188732	rs6415248	-5462	0.00148085	-0.215597	0.0818918	0.0841195	0.155782629
9406	ENSG00000196335	rs6461724	-25983	2.68E-06	0.676223	0.00049995	0.0005594	0.003743243
9407	ENSG00000122585	rs12540413	-87319	0.0631692	-0.335634	0.945231	0.941312	0.561289293
9408	ENSG00000105926	rs6961237	-98159	0.0189682	0.30959	0.427595	0.424446	0.387114919
9409	ENSG00000105928	rs1468185	21096	0.0101866	0.273009	0.385148	0.381093	0.366139615
9410	ENSG00000070882	rs39408	73723	0.000412331	0.13053	0.050095	0.0510345	0.113661296
9411	ENSG00000172115	rs39452	-31471	1.12E-07	0.392012	1.00E-04	4.00E-05	0.000428801
9412	ENSG00000153790	rs10479801	-77521	0.000130961	-0.381465	0.010399	0.0134192	0.044477516
9413	ENSG00000050344	rs7788641	-71010	0.0251919	0.21794	0.468633	0.473169	0.407671137
9414	ENSG00000122565	rs972158	94224	9.92E-06	0.253034	0.00079992	0.000608538	0.003975956
9415	ENSG00000122566	rs41347244	88658	0.0663309	-0.193114	0.748691	0.754157	0.510545084
9416	ENSG00000086300	rs6950163	40714	1.43E-05	-0.292376	0.00059994	0.00113905	0.006643524
9417	ENSG00000005020	rs12700785	96714	0.123169	0.198552	0.702456	0.70741	0.494656124
9418	ENSG00000105991	rs10951154	-306	0.0147263	-0.533063	0.343986	0.338068	0.344356769
9419	ENSG00000105996	rs12700785	-10733	0.0315774	0.267271	0.587786	0.575108	0.449389485
9420	ENSG00000197576	rs2712243	-77301	0.0868051	0.172409	0.902615	0.907336	0.551310224
9421	ENSG00000106004	rs6949451	31740	0.00308574	0.226926	0.113931	0.113385	0.186544914
9422	ENSG00000106006	rs56012816	-56220	0.0111466	0.302617	0.302783	0.300512	0.325461252
9423	ENSG00000105997	rs56012816	-58200	0.00774709	0.343662	0.232197	0.230172	0.282480821
9424	ENSG00000122592	rs11762730	-7158	3.34E-05	-0.614154	0.0019998	0.00262391	0.012893378
9425	ENSG00000078399	rs3779456	-243	0.0295992	-0.189707	0.634347	0.63226	0.469632429
9426	ENSG00000253293	rs6968828	3682	0.0163741	-0.17925	0.456869	0.454316	0.39928867
9427	ENSG00000005073	rs10951154	-89538	0.022307	0.276595	0.578947	0.574814	0.449242688
9428	ENSG00000106031	rs35584238	70929	0.014238	0.234655	0.408238	0.405039	0.37808312
9429	ENSG00000106038	rs4722688	92245	0.000363991	-0.31517	0.0275972	0.0291105	0.077010162
9430	ENSG00000106049	rs42100	13205	0.000298995	0.336567	0.0126987	0.0135702	0.044810428
9431	ENSG00000106052	rs2214941	-13660	0.0280817	-0.230915	0.418303	0.415897	0.383221632
9432	ENSG00000153814	rs10156144	-91664	0.0223969	-0.199061	0.605566	0.597951	0.457022357
9433	ENSG00000146592	rs2391660	49090	0.00554728	0.21805	0.357756	0.352908	0.352295145
9434	ENSG00000255690	rs221158	2886	0.00516286	-0.27012	0.341289	0.327098	0.339418301
9435	ENSG00000106069	rs10486606	-2697	0.00340995	-0.389894	0.252714	0.25352	0.297809958
9436	ENSG00000106066	rs79408765	-88847	0.00258637	-0.40297	0.236419	0.231544	0.283575394
9437	ENSG00000176532	rs73293469	-1755	0.0164483	0.195909	0.635556	0.640123	0.472586404
9438	ENSG00000122574	rs6946170	31786	0.0106425	0.259265	0.456869	0.452993	0.398622493
9439	ENSG00000136193	rs6979239	96990	0.0257409	-0.219125	0.335681	0.323689	0.338038596
9440	ENSG00000106080	rs4526261	-9141	0.0256091	-0.129257	0.256535	0.252629	0.29747326
9441	ENSG00000106086	rs1283389189	28915	0.00448718	0.491117	0.060094	0.0581011	0.123146363
9442	ENSG00000180354	rs7780166	20455	0.000473519	-0.190166	0.0208979	0.0239901	0.066837232
9443	ENSG00000180233	rs73081509	-93281	0.0188723	-0.185313	0.275151	0.27465	0.311360946
9444	ENSG00000106100	rs2709797	10627	0.00192809	0.205375	0.0773923	0.0761677	0.145850175
9445	ENSG00000006625	rs13244355	-384	0.0332721	0.208429	0.61752	0.628882	0.468598427
9446	ENSG00000106105	rs1986756	31788	0.148673	0.104451	0.9625	0.961172	0.565851369
9447	ENSG00000241644	rs2284218	-23269	0.0352393	-0.189363	0.80791	0.81371	0.526844113
9448	ENSG00000106113	rs10243915	75395	0.0742157	-0.279006	0.953333	0.954669	0.564406816
9449	ENSG00000106125	rs12670137	-770	0.072777	-0.367436	0.956065	0.961754	0.56591154
9450	ENSG00000240583	rs17710985	18605	0.025027	-0.337872	0.698047	0.713086	0.496232249
9451	ENSG00000078549	rs62447014	98144	0.00457602	-0.301443	0.295193	0.295667	0.322716244
9452	ENSG00000180347	rs218097	-56468	0.0045214	0.347083	0.250187	0.241815	0.290349308
9453	ENSG00000154678	rs1303898544	43997	0.0120459	0.239084	0.471947	0.465108	0.404145269
9454	ENSG00000106355	rs115348624	91188	0.0011027	-0.250533	0.0620938	0.0644259	0.131373518
9455	ENSG00000105778	rs10245103	-210	0.00218828	-0.187662	0.115562	0.116183	0.18931566
9456	ENSG00000170852	rs62465303	-88865	0.00425565	-0.331427	0.15648	0.152463	0.223327814
9457	ENSG00000122642	rs17170180	68085	3.82E-05	0.463627	0.00249975	0.00335744	0.015713436
9458	ENSG00000122643	rs12669574	97502	0.011765	0.149238	0.354336	0.347001	0.348558484
9459	ENSG00000164610	rs12667900	-17289	0.00343108	0.301294	0.10474	0.105496	0.17918924
9460	ENSG00000122507	rs10486519	87029	0.00269706	-0.295584	0.090391	0.0902689	0.162516815
9461	ENSG00000164619	rs6952495	9951	0.0145359	0.225077	0.39817	0.39628	0.373670748
9462	ENSG00000187258	rs1023556	-1286	0.00894771	-0.373086	0.286737	0.282167	0.316080834
9463	ENSG00000173852	rs1649245	-69517	0.0109757	-0.185312	0.181637	0.179164	0.246593008
9464	ENSG00000122557	rs17679244	13345	0.00176526	0.281268	0.0456954	0.0473189	0.107411209
9465	ENSG00000122545	rs10237388	-82885	0.249251	-0.0550658	0.928571	0.934753	0.559109255
9466	ENSG00000122547	rs12540935	-77	0.0268787	-0.25795	0.786332	0.796045	0.521258727
9467	ENSG00000011426	rs11765557	85479	0.00230348	0.259037	0.135472	0.135949	0.208924909
9468	ENSG00000164542	rs13232537	-87954	0.0502799	0.18361	0.885057	0.887045	0.54591148
9469	ENSG00000136250	rs2110855	13711	0.000444571	-0.337329	0.050295	0.0527933	0.115716694
9470	ENSG00000155849	rs55643457	-46820	0.000100897	0.214405	0.0109989	0.0115754	0.039975178
9471	ENSG00000187037	rs6462778	-94605	0.0462324	-0.254764	0.61411	0.613003	0.462300559
9472	ENSG00000086288	rs3807611	69223	0.02127	-0.276329	0.678184	0.682556	0.487063295
9473	ENSG00000086289	rs6965395	-10128	2.49E-06	-0.672134	0.00059994	0.000563557	0.003757272
9474	ENSG00000106483	rs1668356	-60445	0.0171781	0.353627	0.618283	0.614243	0.462710636
9475	ENSG00000010270	rs2075008	29639	0.000601803	0.503289	0.0490951	0.0515818	0.11416256
9476	ENSG00000078053	rs17171427	24410	0.0158748	0.204006	0.670912	0.676696	0.485130898
9477	ENSG00000006715	rs78365452	-61662	0.00315999	-0.220739	0.130322	0.12902	0.201776526
9478	ENSG00000106536	rs71536622	37441	0.00638823	0.413895	0.249067	0.245919	0.292999055
9479	ENSG00000241127	rs17620556	-6117	0.0425444	-0.301387	0.664234	0.669656	0.482190843
9480	ENSG00000006451	rs11773617	98054	0.0565382	-0.211924	0.621353	0.608594	0.461040951
9481	ENSG00000065883	rs118159040	71030	0.0754308	-0.208011	0.775368	0.790495	0.519794258
9482	ENSG00000168303	rs798854	-83854	0.0544448	-0.239026	0.644144	0.642216	0.473470438
9483	ENSG00000175600	rs12701797	-16789	0.0209355	-0.203471	0.369509	0.357551	0.353780934
9484	ENSG00000122641	rs10951660	64902	0.00715891	0.181671	0.235585	0.228193	0.28118163
9485	ENSG00000106571	rs17753653	-94611	0.0332273	-0.129822	0.719109	0.716109	0.497407336
9486	ENSG00000136197	rs77524752	80137	5.06E-05	-0.755442	0.00249975	0.00290096	0.014006163
9487	ENSG00000106588	rs12537581	61042	0.000694374	0.37538	0.0238976	0.0264361	0.071789813
9488	ENSG00000106591	rs601057	2851	6.45E-06	-0.409077	0.00049995	0.000481692	0.003318501
9489	ENSG00000002746	rs2107272	44158	0.00143747	-0.478282	0.0847915	0.0853471	0.156875545
9490	ENSG00000164543	rs17209332	-57575	0.0118654	-0.220044	0.356228	0.352451	0.352116665
9491	ENSG00000106603	rs672708	82555	9.86E-09	-0.345998	1.00E-04	1.83E-06	3.01E-05
9492	ENSG00000106605	rs13438039	80270	0.0563878	-0.113899	0.667333	0.658841	0.478829765
9493	ENSG00000062582	rs647798	-22051	0.00700715	0.267111	0.215501	0.213091	0.270744074
9494	ENSG00000106608	rs35204357	-84093	0.0664226	-0.167621	0.84687	0.84504	0.535343998
9495	ENSG00000078967	rs2528361	-64143	0.116229	0.158844	0.969022	0.962968	0.56631031
9496	ENSG00000136279	rs6463211	-94845	0.0269676	0.107279	0.582654	0.576087	0.449642618
9497	ENSG00000164708	rs57365423	-91251	0.00107593	0.457996	0.0586941	0.0605456	0.126438468
9498	ENSG00000122678	rs12537297	18757	0.0356429	0.092976	0.733871	0.723436	0.499831924
9499	ENSG00000106624	rs1558469	1965	0.00255562	-0.11786	0.137519	0.136736	0.209697871
9500	ENSG00000106628	rs6971410	27232	0.00154943	-0.239005	0.0876912	0.0884294	0.160378308
9501	ENSG00000106633	rs10258356	91009	0.00377365	-0.351894	0.189225	0.187783	0.253488347
9502	ENSG00000106636	7:44107969:C:G	-92992	0.0128001	-0.679222	0.451715	0.449531	0.397074713
9503	ENSG00000058404	rs934742102	-27512	0.0117319	0.421119	0.329168	0.325683	0.3387435
9504	ENSG00000015676	rs217410	37388	0.00668676	0.321771	0.133681	0.1287	0.201525089
9505	ENSG00000015520	rs73107454	-29773	0.0817379	-0.293926	0.775368	0.782458	0.517818757
9506	ENSG00000136271	rs710887	94721	0.00112183	0.223869	0.0310969	0.0306831	0.079555054
9507	ENSG00000158604	rs1295021	39367	0.0329572	0.177484	0.478032	0.479972	0.411054043
9508	ENSG00000105953	rs2268310	30926	0.000534605	0.499993	0.0153985	0.0165198	0.051371927
9509	ENSG00000122515	rs62460510	72671	0.0314701	0.176952	0.51973	0.50581	0.421865833
9510	ENSG00000196262	rs7789162	36620	0.0283277	-0.151007	0.449888	0.457529	0.400725433
9511	ENSG00000105968	rs13240323	-70902	0.00179063	0.209237	0.0754925	0.0740279	0.142981512
9512	ENSG00000146676	rs6944463	55445	0.0358405	0.198045	0.73226	0.737423	0.505099906
9513	ENSG00000136286	rs28394383	-68273	0.00953062	-0.197277	0.352465	0.342251	0.346490333
9514	ENSG00000136280	rs7803335	-26117	0.0284794	-0.142054	0.687028	0.686741	0.488341134
9515	ENSG00000136274	rs186517708	-88506	0.0302849	0.233706	0.683276	0.673123	0.483614811
9516	ENSG00000136270	rs2083364	-13888	0.00246187	0.207093	0.158965	0.160285	0.230389528
9517	ENSG00000122679	rs10435168	99647	0.000693294	0.223394	0.0762924	0.0761936	0.145850175
9518	ENSG00000164742	rs4720510	-87567	0.0489229	0.232761	0.764122	0.773752	0.516043645
9519	ENSG00000146674	rs2965076	98392	0.0152801	-0.302451	0.591258	0.576982	0.449872
9520	ENSG00000136205	rs6947181	-82069	0.00363769	-0.292923	0.280157	0.281301	0.315469735
9521	ENSG00000158683	rs1554495	-83328	0.00631773	0.414903	0.299163	0.298302	0.324310919
9522	ENSG00000136273	rs10231788	-67074	0.013664	0.230278	0.436736	0.427483	0.388526735
9523	ENSG00000183696	rs7789930	-72178	0.0537436	-0.158295	0.791304	0.796339	0.521335646
9524	ENSG00000179869	rs10249357	43361	0.00327446	-0.368895	0.13673	0.128425	0.201292719
9525	ENSG00000188730	rs11773488	-61190	0.000144301	0.643896	0.0132987	0.0143081	0.046484734
9526	ENSG00000185811	rs10235796	90870	0.0253408	0.0742954	0.650845	0.651222	0.476566081
9527	ENSG00000132436	rs10499695	8370	6.13E-05	0.223461	0.00669933	0.00625433	0.025499671
9528	ENSG00000132437	rs4490786	-88790	0.00921534	0.238615	0.334895	0.320037	0.336785355
9529	ENSG00000106070	rs12718869	-49275	0.0318393	-0.15625	0.585723	0.596526	0.456648797
9530	ENSG00000106078	rs73330628	-57571	0.00481239	0.264738	0.154214	0.150146	0.221477896
9531	ENSG00000170419	rs1403237	24548	0.00171159	0.280358	0.0951905	0.0947278	0.167883429
9532	ENSG00000132432	rs6957408	95609	0.0165655	-0.191494	0.497268	0.497356	0.41805807
9533	ENSG00000146648	rs11764130	-7920	0.00106363	0.19569	0.060194	0.0605137	0.126438468
9534	ENSG00000132434	rs815985	49664	0.00113486	0.350354	0.0575942	0.0583945	0.123531805
9535	ENSG00000154978	rs1608747	-29421	0.000721755	0.306273	0.0592941	0.0604948	0.126438468
9536	ENSG00000178665	rs73132850	11047	0.000224283	-0.544443	0.00829917	0.0100415	0.03623806
9537	ENSG00000146729	rs4275190	84901	8.44E-07	-0.350851	1.00E-04	9.89E-05	0.000902017
9538	ENSG00000239789	rs6593287	-75386	0.000612399	0.255558	0.0236976	0.024464	0.067851802
9539	ENSG00000146733	rs74696119	73073	0.000225677	0.625312	0.0120988	0.0132011	0.043968536
9540	ENSG00000146731	rs7793921	1502	0.000163856	-0.184969	0.00859914	0.00990213	0.035866227
9541	ENSG00000129103	rs7793614	1508	5.36E-07	0.454557	1.00E-04	0.000108348	0.000974537
9542	ENSG00000164776	rs1722291	78246	0.0268894	-0.249235	0.553957	0.552013	0.440184606
9543	ENSG00000106153	rs1057603	-65760	0.00278255	0.197498	0.106297	0.10649	0.180152283
9544	ENSG00000185290	rs816417	2996	0.137584	0.209032	0.955153	0.952368	0.564105606
9545	ENSG00000214652	rs55920806	56393	0.0529777	0.228312	0.712963	0.707192	0.494647964
9546	ENSG00000234444	rs111430221	99425	3.56E-12	0.497201	1.00E-04	6.07E-09	2.20E-07
9547	ENSG00000173041	rs4718093	78057	0.00674006	0.239822	0.17158	0.167616	0.237142152
9548	ENSG00000196247	rs6460172	-146	0.001284	-0.208762	0.0586941	0.0571738	0.121734271
9549	ENSG00000197008	rs884103	95104	0.00026042	0.426191	0.0142986	0.0137173	0.04509448
9550	ENSG00000198039	rs12154813	-25223	0.00074076	-0.286399	0.0306969	0.0308868	0.079919485
9551	ENSG00000152926	rs147810982	89500	0.000682325	0.287699	0.0312969	0.0324048	0.082930297
9552	ENSG00000213462	rs372568636	-38473	4.37E-25	1.22978	1.00E-04	2.67E-20	7.49E-17
9553	ENSG00000146757	rs17710392	-72651	0.112144	-0.270587	0.759484	0.758647	0.511493222
9554	ENSG00000196715	rs6955582	93624	0.000126586	-0.268677	0.00519948	0.00496342	0.02131549
9555	ENSG00000169919	rs7796571	-52534	1.87E-08	0.571731	1.00E-04	1.65E-06	2.74E-05
9556	ENSG00000126522	rs62465482	75876	0.0817405	0.173201	0.616	0.619493	0.464778778
9557	ENSG00000241258	rs2460421	-88469	1.65E-07	0.48254	1.00E-04	9.91E-06	0.000131668
9558	ENSG00000169902	rs35510581	-91528	0.0393569	-0.0978498	0.374906	0.369112	0.360509335
9559	ENSG00000243335	rs58285826	21929	0.00556256	-0.265368	0.102667	0.100424	0.173742036
9560	ENSG00000154710	rs12672638	55849	0.0282935	-0.272796	0.327874	0.323649	0.338038596
9561	ENSG00000106609	rs12698550	-90326	0.0198897	-0.154062	0.449888	0.436632	0.391813992
9562	ENSG00000198874	rs3980714	59687	1.01E-12	0.842616	1.00E-04	1.78E-09	7.78E-08
9563	ENSG00000126524	rs60884806	40563	0.0746671	0.192427	0.89615	0.902504	0.549615991
9564	ENSG00000158321	rs73437201	617	0.0280597	-0.17204	0.243375	0.238877	0.288666444
9565	ENSG00000185274	rs10272925	24535	0.0552546	-0.240968	0.864421	0.866091	0.541181539
9566	ENSG00000183166	rs2968526	5990	0.00151834	-0.25908	0.0778922	0.0775099	0.147298534
9567	ENSG00000277149	rs55931045	-90270	3.22E-20	-1.4059	1.00E-04	4.92E-17	2.73E-14
9568	ENSG00000196313	rs6460040	43059	0.00776635	-0.282118	0.182199	0.178631	0.246165349
9569	ENSG00000155428	rs61491570	-77105	0.000165982	0.69017	0.00529947	0.0055257	0.02315448
9570	ENSG00000130305	rs10250621	97808	0.0393054	-0.154118	0.570696	0.575937	0.449594029
9571	ENSG00000188763	rs10245487	93091	0.0135594	-0.429305	0.235696	0.23797	0.288021327
9572	ENSG00000009954	rs42121	-94357	0.151554	-0.141413	0.877301	0.875874	0.542721142
9573	ENSG00000106635	rs6959160	99599	0.0420925	0.22285	0.602649	0.606228	0.460263744
9574	ENSG00000106638	rs941294	72378	0.0286098	-0.231773	0.516245	0.511568	0.424063802
9575	ENSG00000009950	rs12539475	78546	0.00879584	0.245309	0.279141	0.272506	0.310120852
9576	ENSG00000176428	rs11772762	-66300	0.0106052	0.415904	0.366667	0.375161	0.36337289
9577	ENSG00000176410	rs1001220	12819	0.000102783	0.31074	0.00749925	0.00828425	0.031486504
9578	ENSG00000071462	rs10246419	23785	0.00661919	0.214111	0.281338	0.279649	0.31437316
9579	ENSG00000106089	rs9654749	6383	0.0226534	0.297897	0.628374	0.629362	0.468758966
9580	ENSG00000106077	rs12536661	28834	0.000236387	0.240039	0.0169983	0.0180954	0.054622755
9581	ENSG00000165215	rs62463664	-48459	0.0390494	-0.100873	0.746458	0.744013	0.507127905
9582	ENSG00000189143	rs4131376	-25555	0.00323726	0.132361	0.170354	0.169042	0.23826702
9583	ENSG00000165171	rs11763367	1240	5.43E-27	-1.19265	1.00E-04	4.09E-22	1.81E-18
9584	ENSG00000049540	rs4717860	-25952	0.0251022	-0.188441	0.536729	0.526279	0.430418289
9585	ENSG00000106683	rs810547	-1874	0.00350254	0.155442	0.12185	0.117628	0.190802302
9586	ENSG00000106682	rs7800150	-20844	0.0113195	0.306082	0.193767	0.192339	0.256710494
9587	ENSG00000086730	rs7798046	77801	0.0135126	-0.103959	0.276443	0.267946	0.307180527
9588	ENSG00000049541	rs223010	-86447	0.0424707	0.134341	0.594771	0.589111	0.454126915
9589	ENSG00000106665	rs489900	74296	0.00212741	0.191025	0.0683932	0.0676748	0.135190718
9590	ENSG00000006704	rs7785855	-65451	0.00920696	0.254417	0.336019	0.34141	0.34608145
9591	ENSG00000263001	rs4717904	18463	0.000246475	-0.325848	0.0126987	0.0130989	0.043710303
9592	ENSG00000158517	rs10614	5310	0.00590667	-0.202997	0.145515	0.146962	0.218937741
9593	ENSG00000196275	rs1480073783	-25575	9.21E-05	-0.366922	0.0039996	0.00396426	0.017864552
9594	ENSG00000274070	rs1362139	-84433	0.144273	0.181514	0.951521	0.943458	0.562090303
9595	ENSG00000274523	rs7375	-31860	0.000394542	-0.405695	0.0208979	0.0203033	0.059268161
9596	ENSG00000174428	rs1173098523	22918	0.114899	-0.156011	0.953333	0.955758	0.564683237
9597	ENSG00000178809	rs868917092	51816	0.00206406	-0.551274	0.0661934	0.0634653	0.130277201
9598	ENSG00000272391	rs113410861	28166	7.30E-06	-0.355534	0.00029997	0.000799148	0.004978989
9599	ENSG00000127946	rs370089599	-57452	0.000193822	0.218434	0.0258974	0.027417	0.073651704
9600	ENSG00000006606	rs2868173	58202	0.00155162	0.48567	0.134362	0.13476	0.207681745
9601	ENSG00000106178	rs7799486	38077	1.29E-06	-0.591772	0.00039996	0.000372884	0.002681492
9602	ENSG00000005486	rs10275995	-45342	0.0010284	0.241001	0.0962904	0.0972389	0.170438248
9603	ENSG00000127948	rs2190423	-3198	0.000800461	0.22908	0.0617938	0.0641593	0.131064089
9604	ENSG00000189077	rs62475307	30721	0.00550554	-0.136991	0.172556	0.172368	0.240680582
9605	ENSG00000127952	rs73138006	92667	9.18E-07	-0.650491	1.00E-04	8.72E-05	0.000815891
9606	ENSG00000146701	rs79359354	25227	0.000779812	-0.194819	0.0275972	0.0294148	0.077468194
9607	ENSG00000177679	rs79972291	98212	0.0763884	-0.116741	0.753765	0.76042	0.51192319
9608	ENSG00000106211	rs2070804	1721	0.0537682	-0.187434	0.739837	0.736953	0.505074636
9609	ENSG00000170027	rs2868367	28339	0.139985	0.0941419	0.980411	0.977752	0.569787522
9610	ENSG00000188372	rs368267038	66319	0.0254063	-0.534397	0.582654	0.579358	0.450439851
9611	ENSG00000146700	rs11771572	-23091	1.33E-05	-0.786874	0.00129987	0.00162957	0.008803675
9612	ENSG00000091073	rs2430286	-9635	9.73E-13	0.680369	1.00E-04	1.98E-09	8.47E-08
9613	ENSG00000243566	rs2868366	-89711	0.000539758	0.450276	0.0313969	0.0316506	0.081360462
9614	ENSG00000185040	rs184488408	-78988	0.00543151	-0.593993	0.200722	0.195001	0.25836291
9615	ENSG00000146707	rs2428878	-2465	3.13E-18	1.18423	1.00E-04	8.18E-14	1.42E-11
9616	ENSG00000205482	rs143307735	-70205	3.64E-05	0.84887	0.00389961	0.00515431	0.02187024
9617	ENSG00000135205	rs66471312	99353	8.82E-06	-0.412286	0.00079992	0.00131119	0.007435932
9618	ENSG00000127951	rs3114325	70886	0.000453407	0.292721	0.0332967	0.035129	0.087694692
9619	ENSG00000186088	rs6970927	1389	0.00207995	0.306719	0.141245	0.142572	0.214802845
9620	ENSG00000127947	rs62476224	-28739	0.00155761	-0.277	0.0835916	0.0803234	0.150882706
9621	ENSG00000187257	rs4291200	-37380	0.0393971	-0.168564	0.484043	0.488613	0.414359954
9622	ENSG00000135211	rs62460703	-89243	0.0433479	-0.261648	0.409574	0.409192	0.379785699
9623	ENSG00000006576	rs11761228	34407	2.15E-07	-0.313498	1.00E-04	1.20E-05	0.000154757
9624	ENSG00000187391	rs10485959	-25223	0.0337453	-0.230229	0.58538	0.58886	0.454012434
9625	ENSG00000127955	rs10264859	91421	0.0647035	0.122029	0.616379	0.624443	0.466936691
9626	ENSG00000135218	rs6467158	57018	0.010356	0.290056	0.334335	0.335246	0.343198487
9627	ENSG00000075223	rs10954412	3323	0.0143498	0.212124	0.473062	0.474958	0.408378504
9628	ENSG00000019991	rs141004439	-49289	0.0815083	0.153826	0.867418	0.86841	0.541431093
9629	ENSG00000153956	rs73158790	-39120	0.00710571	-0.168886	0.328736	0.322338	0.33743237
9630	ENSG00000186472	rs11772504	79619	0.00132186	-0.233387	0.0735926	0.078306	0.148365886
9631	ENSG00000170381	rs10269615	99126	0.00217049	-0.219235	0.104861	0.105591	0.179205993
9632	ENSG00000075213	rs62472985	75270	0.204547	-0.092428	0.915828	0.907464	0.551310224
9633	ENSG00000153993	rs13232960	23865	0.0654008	0.0945123	0.696106	0.700134	0.492567192
9634	ENSG00000164659	rs1767721	-81740	0.16868	-0.216958	0.970902	0.96673	0.567132123
9635	ENSG00000135164	rs2214931	96355	0.135298	-0.132946	0.878841	0.878469	0.543623615
9636	ENSG00000135185	rs80151495	-17281	0.273974	-0.103491	0.981373	0.975923	0.569320834
9637	ENSG00000005469	rs10236924	9684	2.11E-11	-0.558357	1.00E-04	5.53E-09	2.03E-07
9638	ENSG00000005471	rs4148812	-8345	0.0157504	0.181274	0.344935	0.339469	0.345004685
9639	ENSG00000105784	rs17327624	-40048	0.0126608	0.241899	0.197787	0.194212	0.258005438
9640	ENSG00000085563	rs75421748	44758	0.108284	0.145931	0.435786	0.439981	0.393424536
9641	ENSG00000006634	rs35970366	-10445	0.132379	0.115088	0.804662	0.81063	0.526181234
9642	ENSG00000075303	rs35970366	-10589	0.0330991	-0.209121	0.364929	0.362082	0.356551881
9643	ENSG00000008277	rs12670575	-36075	0.0203409	-0.172082	0.265376	0.256972	0.300003692
9644	ENSG00000075142	rs43118	7104	1.18E-08	0.452472	1.00E-04	1.85E-06	3.03E-05
9645	ENSG00000127954	rs17267387	94053	0.02686	-0.169968	0.430908	0.427487	0.388526735
9646	ENSG00000164647	rs194534	87361	4.71E-06	0.499302	0.00019998	0.000272549	0.002063822
9647	ENSG00000157214	rs4310132	16408	1.97E-06	-0.554017	1.00E-04	0.000114547	0.00102509
9648	ENSG00000105792	rs11563377	-8458	2.03E-05	-0.542038	0.00119988	0.00064944	0.00419371
9649	ENSG00000105793	rs917660	68394	8.33E-07	-0.489388	0.00029997	6.37E-05	0.000629564
9650	ENSG00000157224	rs9731	31909	0.00103388	0.222328	0.0284972	0.0279547	0.074733591
9651	ENSG00000058091	rs9731	-50794	0.0871851	0.0756267	0.772973	0.773122	0.515897534
9652	ENSG00000157240	rs1429518	98446	0.0242678	0.169169	0.636768	0.631701	0.469593093
9653	ENSG00000127989	rs974509	-61719	0.106948	-0.214805	0.645806	0.650637	0.476434055
9654	ENSG00000127914	rs1051995406	99805	0.122348	-0.142081	0.691776	0.693752	0.49076627
9655	ENSG00000001630	rs12672854	-32630	0.106896	-0.178732	0.593009	0.601366	0.458586235
9656	ENSG00000001629	rs10488514	76553	0.0717971	-0.107476	0.341056	0.340135	0.345381765
9657	ENSG00000001631	rs77952927	-34217	0.00768493	0.279678	0.0527947	0.0491738	0.110265654
9658	ENSG00000157259	rs34965037	41196	0.0233017	0.209979	0.356101	0.352293	0.352077921
9659	ENSG00000127980	rs10252324	-13084	9.56E-05	0.42822	0.00259974	0.00318492	0.015096643
9660	ENSG00000127993	rs7807174	63831	0.0767399	0.17493	0.695139	0.696673	0.491576586
9661	ENSG00000234545	rs12154498	3810	0.00136191	-0.285215	0.0345965	0.0346879	0.086813699
9662	ENSG00000105810	rs2106516	90880	0.0953363	0.123506	0.633946	0.639806	0.472582731
9663	ENSG00000205413	rs78138595	-91117	9.86E-05	0.554677	0.00449955	0.00536091	0.022597091
9664	ENSG00000177409	rs11768330	91863	0.00305907	-0.246923	0.0762924	0.076023	0.145754695
9665	ENSG00000188175	rs2188404	87978	0.187438	0.104628	0.90099	0.89527	0.547733326
9666	ENSG00000004766	rs4729076	-3849	0.0495773	0.156024	0.436356	0.439065	0.392998786
9667	ENSG00000004948	rs2023773	-10060	0.00185646	0.469515	0.0294971	0.0278283	0.0744406
9668	ENSG00000105825	rs2519630	-68983	0.050055	0.241221	0.703443	0.6955	0.491281555
9669	ENSG00000127920	rs2519627	-92892	0.0400136	0.126488	0.56746	0.573802	0.448768468
9670	ENSG00000105829	rs35582256	7965	8.97E-07	-0.380682	1.00E-04	9.47E-05	0.000869833
9671	ENSG00000164692	rs73231369	-63084	0.00804607	0.145671	0.320013	0.311877	0.331864241
9672	ENSG00000127995	rs201557169	-53081	0.00580473	0.252514	0.169805	0.170158	0.238949079
9673	ENSG00000242265	rs10274271	-6492	0.0925484	-0.222894	0.823191	0.836525	0.533240863
9674	ENSG00000127990	rs34140372	-12704	0.111986	-0.0932317	0.874236	0.873794	0.542308558
9675	ENSG00000158528	rs17519444	66927	0.0682617	-0.202398	0.625234	0.630168	0.46902829
9676	ENSG00000005421	rs705382	1376	2.58E-10	-0.995349	1.00E-04	1.80E-07	4.04E-06
9677	ENSG00000105852	rs43050	51813	0.000215532	-0.357917	0.0185981	0.0205133	0.059723754
9678	ENSG00000105854	rs43039	5845	5.39E-08	-0.51916	1.00E-04	1.77E-05	0.000215438
9679	ENSG00000005981	rs11764079	-81528	0.00246954	0.390818	0.140196	0.144561	0.216711423
9680	ENSG00000004799	rs854093	65720	0.00437524	-0.25947	0.215593	0.2065	0.265839129
9681	ENSG00000158560	rs10265425	19211	0.00253816	0.359754	0.119923	0.117598	0.190802302
9682	ENSG00000004864	rs764453	34583	0.00093423	-0.361075	0.0327967	0.0320923	0.082280122
9683	ENSG00000127922	rs4729278	8209	0.000874429	0.290722	0.0315968	0.0313718	0.080851274
9684	ENSG00000196636	rs11761241	77480	0.0107999	0.286783	0.293807	0.285188	0.317721
9685	ENSG00000006128	rs7796445	-48948	0.000143537	-0.719296	0.00859914	0.0106609	0.03779559
9686	ENSG00000070669	rs7781469	-9209	0.000121934	0.438489	0.0111989	0.0132909	0.044151442
9687	ENSG00000164715	rs10235547	4237	6.99E-06	0.317953	0.00039996	0.000513213	0.003494893
9688	ENSG00000180535	rs3735253	-2552	0.0376735	-0.156611	0.52963	0.523731	0.429022898
9689	ENSG00000205356	rs5002893	14733	7.76E-06	-0.305683	0.00059994	0.00046725	0.003236624
9690	ENSG00000164713	rs9656054	-93476	0.0130388	0.287401	0.22294	0.218603	0.274674865
9691	ENSG00000006453	rs12534747	89384	0.0160779	-0.216829	0.325846	0.314208	0.333263901
9692	ENSG00000106236	rs12540519	39254	0.00274911	0.579742	0.145051	0.142304	0.21452353
9693	ENSG00000166448	rs1035297276	-86183	0.00955984	0.551699	0.322279	0.315095	0.333964807
9694	ENSG00000196367	rs7787076	97815	0.0204056	0.232284	0.522443	0.50141	0.419754781
9695	ENSG00000198742	rs6956695	14962	0.0251965	-0.140969	0.539623	0.548267	0.438758062
9696	ENSG00000185467	rs6465746	2303	0.0174015	0.428008	0.381624	0.368554	0.360242335
9697	ENSG00000241685	rs35265856	32029	0.110447	0.178482	0.846154	0.83679	0.533276829
9698	ENSG00000130429	rs199659233	-11913	0.0225681	0.236762	0.251951	0.249583	0.295350344
9699	ENSG00000106244	rs56236139	-75682	0.00833589	-0.265236	0.0892911	0.0878262	0.15964381
9700	ENSG00000106245	rs2037595	79614	0.00641433	0.34959	0.0707929	0.0673878	0.134809296
9701	ENSG00000160917	rs10232076	-87642	0.0343005	-0.2017	0.255162	0.2501	0.295634811
9702	ENSG00000106246	rs17161695	-99081	0.0154479	-0.38135	0.102488	0.101446	0.174789915
9703	ENSG00000241468	rs45552237	-21768	0.000183808	0.272298	0.00169983	0.00165673	0.00892819
9704	ENSG00000198556	rs77340964	-26271	0.114038	0.140847	0.585038	0.595728	0.456366055
9705	ENSG00000196652	rs3779354	-49858	0.0514954	0.265041	0.330036	0.32819	0.340031229
9706	ENSG00000160908	rs28566086	-76991	0.0775074	0.248955	0.436927	0.444694	0.395249239
9707	ENSG00000197343	rs10238028	52869	0.0872491	-0.128718	0.555186	0.557122	0.442440954
9708	ENSG00000221909	rs56313358	-12657	0.00738892	0.379136	0.0751925	0.0719773	0.140459082
9709	ENSG00000244219	rs7792939	11985	0.0104638	0.539665	0.0975902	0.0928122	0.165581521
9710	ENSG00000197037	rs55874955	-4946	0.0925371	0.258189	0.63475	0.63612	0.47105993
9711	ENSG00000106258	rs45624139	41873	4.52E-08	0.894173	1.00E-04	1.35E-06	2.33E-05
9712	ENSG00000160870	rs2246709	32899	0.267835	-0.15621	0.961575	0.960418	0.565851369
9713	ENSG00000160868	rs2687100	6608	0.0819243	-0.185985	0.649157	0.656356	0.478014272
9714	ENSG00000146833	rs4727438	-30917	1.36E-13	0.750611	1.00E-04	2.34E-10	1.30E-08
9715	ENSG00000176402	rs2527910	41509	0.00457106	-0.397775	0.143061	0.141664	0.213856959
9716	ENSG00000160862	rs6950205	92168	0.0214597	-0.297755	0.464286	0.452632	0.398383961
9717	ENSG00000106261	rs62484970	-34785	0.0166838	0.16787	0.401042	0.409296	0.379785699
9718	ENSG00000166529	rs941289	31093	0.0214042	-0.188126	0.475987	0.481158	0.411377088
9719	ENSG00000166526	rs7799946	39581	0.0615454	0.128504	0.726415	0.738448	0.505551727
9720	ENSG00000168090	rs56931787	-82870	0.00058291	0.226116	0.020298	0.0233944	0.065507187
9721	ENSG00000221838	rs6960432	-28298	1.03E-12	-0.701231	1.00E-04	1.27E-09	5.69E-08
9722	ENSG00000166508	rs7794170	77322	0.00677428	0.166168	0.184007	0.174905	0.242805736
9723	ENSG00000166997	rs77686669	27314	0.0149394	-0.184667	0.292605	0.294007	0.321981921
9724	ENSG00000106290	rs12112428	-94023	0.0414593	0.160999	0.58917	0.591735	0.455001579
9725	ENSG00000214309	rs73161728	90699	0.000500785	0.556562	0.0186981	0.0215982	0.062106486
9726	ENSG00000188186	rs62482167	48679	0.0466897	-0.133948	0.602649	0.603464	0.459513734
9727	ENSG00000146826	rs4134903	-45307	0.0240763	-0.175308	0.412954	0.40836	0.379785699
9728	ENSG00000197093	rs7794170	10645	0.245046	-0.0935804	0.981373	0.984538	0.571748877
9729	ENSG00000213420	rs6975031	-35643	0.00677966	-0.294449	0.169116	0.159719	0.22986428
9730	ENSG00000066923	rs6465766	10484	0.000185326	-0.36864	0.00579942	0.00773447	0.029845042
9731	ENSG00000121716	rs3087502	5564	2.63E-18	0.934881	1.00E-04	6.42E-15	1.67E-12
9732	ENSG00000085514	rs12112508	-82028	0.0316509	0.170371	0.444296	0.442055	0.3941255
9733	ENSG00000146834	rs572364862	29478	0.0256786	-0.336002	0.418653	0.423192	0.386762674
9734	ENSG00000078487	rs572364862	28808	0.01853	-0.25202	0.344223	0.33901	0.344767581
9735	ENSG00000160813	rs13228694	-93814	0.0483313	0.138856	0.608141	0.60773	0.460663698
9736	ENSG00000166925	rs866311777	41532	0.0129339	-0.162434	0.248018	0.242025	0.290443163
9737	ENSG00000166924	rs10255133	-99295	0.0791023	-0.323702	0.756614	0.760776	0.511975828
9738	ENSG00000106351	rs10247962	83102	0.0117696	-0.255752	0.254578	0.249406	0.295326698
9739	ENSG00000106336	rs10953299	61805	0.00245122	0.482579	0.0676932	0.0661237	0.133233734
9740	ENSG00000077454	7:100520302:C:A	-65828	0.0471779	0.21885	0.620968	0.622233	0.466074391
9741	ENSG00000106333	rs12705079	33057	0.0457523	-0.137503	0.615621	0.616987	0.463645752
9742	ENSG00000106330	rs2686815	-9052	0.00268425	-0.205013	0.0706929	0.0693794	0.137265048
9743	ENSG00000106327	rs7457868	-13215	0.0128448	-0.3618	0.227811	0.221347	0.27663185
9744	ENSG00000077080	rs2686815	-53398	0.0841625	0.242366	0.885841	0.886253	0.545744575
9745	ENSG00000172354	rs2734895	-81075	0.0694445	-0.0836826	0.860705	0.862371	0.540461802
9746	ENSG00000146830	rs73156234	-57130	8.79E-05	-0.283653	0.00559944	0.00545669	0.022922724
9747	ENSG00000172336	rs484199	16406	0.0288973	0.173879	0.561099	0.560586	0.44415676
9748	ENSG00000146828	rs200387712	-74083	0.0137793	0.219819	0.356481	0.361729	0.356375516
9749	ENSG00000196411	rs4729621	94681	0.0115263	0.166562	0.326697	0.323708	0.338038596
9750	ENSG00000087077	rs3847067	35607	0.000147055	0.279671	0.0145985	0.0160418	0.050309287
9751	ENSG00000087087	rs2553021	-70184	0.0151273	-0.177673	0.614865	0.613702	0.462460386
9752	ENSG00000176125	rs314368	-38893	0.000234011	-0.410388	0.0280972	0.0284782	0.075790061
9753	ENSG00000087085	rs1208576557	59232	0.00129246	0.404305	0.121157	0.121379	0.19467196
9754	ENSG00000169894	rs4637750	-14428	0.000457292	-0.355747	0.0511949	0.052956	0.115987227
9755	ENSG00000205277	rs4556017	19943	1.06E-05	0.594227	0.0019998	0.00220916	0.011229057
9756	ENSG00000169876	rs13222935	-89470	0.00556841	-0.479712	0.412273	0.413016	0.381917495
9757	ENSG00000169871	rs73178546	60542	0.0139721	0.297122	0.51973	0.521466	0.427814966
9758	ENSG00000106366	rs57656984	-7808	0.00117073	0.341274	0.0831917	0.0814027	0.15224707
9759	ENSG00000106367	rs6970645	536	3.55E-13	-0.644785	1.00E-04	7.96E-10	3.81E-08
9760	ENSG00000128564	rs757716	-21449	0.0185606	0.258035	0.546696	0.54296	0.437102222
9761	ENSG00000106384	rs2410796	-87671	0.0181641	-0.162153	0.608141	0.601824	0.45885285
9762	ENSG00000106400	rs11768857	60725	0.0446026	-0.129213	0.880387	0.871786	0.541859451
9763	ENSG00000106397	rs35811390	-61397	0.026996	-0.158044	0.6875	0.704319	0.493821941
9764	ENSG00000106404	rs374299336	30262	0.00270843	0.484261	0.152591	0.148944	0.220407958
9765	ENSG00000214253	rs11525848	-38739	1.04E-06	-0.548288	0.00019998	0.000191788	0.001551747
9766	ENSG00000128581	rs35345153	63678	0.00417781	-0.223169	0.190703	0.191623	0.256218049
9767	ENSG00000257923	rs2690889	-99654	0.076822	0.248588	0.964355	0.961485	0.565851369
9768	ENSG00000160999	rs191936945	49595	0.0415915	0.188473	0.81982	0.818982	0.528235508
9769	ENSG00000128563	rs373371764	-15622	0.00970835	0.271707	0.381043	0.372877	0.362428582
9770	ENSG00000160991	rs868261434	56284	0.00628794	-0.183496	0.271347	0.277731	0.313449959
9771	ENSG00000160993	rs9692124	9113	0.00969345	0.235114	0.362813	0.363917	0.357524353
9772	ENSG00000161036	rs58680183	-29461	0.0373314	-0.129349	0.772377	0.783778	0.518200934
9773	ENSG00000005075	rs10953368	-13386	0.00104768	0.225177	0.0732927	0.0728139	0.141500579
9774	ENSG00000170667	rs11770671	-37701	3.70E-06	-0.590165	0.00029997	0.000583661	0.003865575
9775	ENSG00000285437	rs4727533	-66335	0.0238604	0.522431	0.737657	0.745331	0.507596698
9776	ENSG00000168255	rs868320382	-26261	0.00104563	-0.741421	0.0810919	0.0811824	0.152059747
9777	ENSG00000105808	rs879497407	-35390	0.0043343	0.72887	0.227863	0.221851	0.276965094
9778	ENSG00000228049	rs769034842	-75444	4.76E-05	0.748041	0.00229977	0.00402193	0.018087636
9779	ENSG00000222011	rs200641079	22992	0.00156551	-0.435703	0.0608939	0.0605677	0.126438468
9780	ENSG00000128606	rs58814323	-75492	0.0444993	0.214338	0.409742	0.414431	0.38247761
9781	ENSG00000161040	rs10232494	5794	0.0180685	-0.465371	0.28814	0.277679	0.313431199
9782	ENSG00000170632	rs12666317	-11194	0.0117186	-0.200347	0.186475	0.182125	0.24869797
9783	ENSG00000161048	rs6972844	55349	0.00242776	0.263765	0.0552945	0.0533214	0.116347266
9784	ENSG00000105819	rs6972844	-92498	0.124213	0.109166	0.762376	0.761854	0.512467725
9785	ENSG00000161057	rs735459	95788	0.015692	-0.167883	0.207633	0.205874	0.265650856
9786	ENSG00000105821	rs7812124	67722	0.165998	-0.156641	0.905882	0.917053	0.554058346
9787	ENSG00000189056	rs10215599	-92948	0.02871	-0.212675	0.793814	0.778935	0.517213215
9788	ENSG00000164815	rs191386657	-48828	0.000856797	-0.418039	0.0376962	0.0406216	0.096848932
9789	ENSG00000187416	rs10233854	87005	0.00556007	-0.510355	0.243493	0.238237	0.288274751
9790	ENSG00000005483	rs7783243	-74852	0.0562873	-0.0921842	0.751502	0.757376	0.511493222
9791	ENSG00000135250	rs9768958	11946	0.00173422	-0.460089	0.0883912	0.0902549	0.162516815
9792	ENSG00000091127	rs779543464	-18030	0.00680426	-0.317756	0.362813	0.352752	0.352252738
9793	ENSG00000135249	rs73190178	-10778	0.00420175	-0.232359	0.254061	0.252609	0.29747326
9794	ENSG00000146776	rs115267103	90364	0.00179147	0.381352	0.145812	0.146751	0.218807366
9795	ENSG00000128536	rs7805904	49152	3.66E-05	-0.321243	0.00439956	0.00541766	0.022788189
9796	ENSG00000008282	rs73197504	-49539	0.0130784	0.256795	0.501252	0.504	0.420890966
9797	ENSG00000105835	rs17152960	72476	0.00120421	0.222359	0.0783922	0.0813964	0.15224707
9798	ENSG00000253276	rs11764947	-92619	0.0015062	0.43469	0.116776	0.116684	0.189768858
9799	ENSG00000105851	rs6974881	-72559	0.0212478	-0.150171	0.676351	0.66444	0.480588706
9800	ENSG00000005249	rs2536509	65860	0.00307943	-0.269485	0.128251	0.12874	0.2015521
9801	ENSG00000105856	rs55760285	-65529	0.132723	-0.184046	0.86817	0.872109	0.541974169
9802	ENSG00000105865	rs2712204	-55386	0.0413169	0.214463	0.408405	0.409265	0.379785699
9803	ENSG00000288558	rs6962433	-84003	0.0198214	0.309321	0.234977	0.229262	0.281949864
9804	ENSG00000164597	rs62483724	-5636	0.00521523	0.277943	0.0768923	0.0737706	0.142609013
9805	ENSG00000075790	rs2807	40086	0.000345807	-0.50402	0.0079992	0.00973799	0.035503941
9806	ENSG00000091137	rs6976607	-77873	0.0112569	-0.243074	0.264465	0.264959	0.305336567
9807	ENSG00000105879	rs41670	34430	0.0126403	0.153041	0.575287	0.564132	0.445480131
9808	ENSG00000091138	rs2395890	-10636	0.0100444	-0.231449	0.46129	0.465799	0.404626644
9809	ENSG00000091140	rs12534312	-63532	0.00533227	-0.147027	0.28839	0.289579	0.319894087
9810	ENSG00000091136	rs1732145	7456	0.000512353	-0.267098	0.0333967	0.0335093	0.084870951
9811	ENSG00000091128	rs382140	11393	0.0147818	0.533281	0.374626	0.37842	0.364543572
9812	ENSG00000091129	rs2074752	31628	0.00302881	-0.236294	0.0965903	0.0942396	0.167319441
9813	ENSG00000135241	rs40873	-58611	0.102038	-0.126895	0.855556	0.855225	0.538479211
9814	ENSG00000177683	rs40940	-7301	1.03E-12	0.634728	1.00E-04	9.23E-10	4.33E-08
9815	ENSG00000128590	rs2074752	-81522	0.0307621	0.132119	0.469512	0.469104	0.405852345
9816	ENSG00000173114	rs6466368	-85632	0.119174	0.163402	0.855556	0.858464	0.539568315
9817	ENSG00000184903	rs6955923	-86425	0.000188581	-0.323812	0.00369963	0.0056231	0.023488142
9818	ENSG00000128512	rs17488126	-88200	0.0186927	-0.209058	0.528511	0.52381	0.429022898
9819	ENSG00000198839	rs11762310	-31537	0.0173491	0.235581	0.52027	0.518539	0.426560652
9820	ENSG00000006652	rs3128390	22399	0.000231244	0.34899	0.0223978	0.0227771	0.064307112
9821	ENSG00000181016	rs2523028	-88145	0.0235651	0.440639	0.666445	0.66437	0.480588706
9822	ENSG00000146802	rs2396573	25262	0.0199574	0.146421	0.216526	0.211749	0.269795725
9823	ENSG00000164603	rs7779708	-33456	0.00807603	0.158474	0.160391	0.15459	0.2249026
9824	ENSG00000164604	rs4591963	-79646	0.0130069	0.269325	0.319196	0.321073	0.336911923
9825	ENSG00000214194	rs1599793	-31432	3.91E-07	-0.552007	0.00019998	5.97E-05	0.000596573
9826	ENSG00000128573	rs58313092	-25724	0.00292433	-0.262672	0.0548945	0.0548786	0.118585799
9827	ENSG00000135272	rs71573116	-63265	0.02065	0.133509	0.374206	0.373805	0.362960595
9828	ENSG00000105967	rs4730714	3387	0.0402613	-0.140725	0.571021	0.568209	0.44672795
9829	ENSG00000135269	rs57512222	39596	9.12E-06	0.705095	0.00059994	0.000994464	0.005937022
9830	ENSG00000105971	rs77394567	97637	0.00748129	-0.244737	0.234316	0.227327	0.280856717
9831	ENSG00000105974	rs926198	2159	0.017554	-0.133399	0.347932	0.353265	0.352413274
9832	ENSG00000105976	rs38850	25398	0.0572264	0.167396	0.687028	0.685917	0.488063536
9833	ENSG00000198898	rs13224082	64656	0.000317572	-0.267302	0.00509949	0.0062152	0.025375166
9834	ENSG00000004866	rs112999497	49950	0.0282041	0.166057	0.410246	0.411469	0.381282893
9835	ENSG00000001626	rs39309	25129	0.000222387	0.252075	0.00939906	0.0118105	0.040533472
9836	ENSG00000105989	rs39306	-21971	0.156977	-0.142358	0.976585	0.978959	0.569918498
9837	ENSG00000077063	rs2193258	-68102	0.00321718	0.308768	0.11423	0.113059	0.18622758
9838	ENSG00000128534	rs17580223	11085	0.0679428	0.176658	0.343278	0.346928	0.348558484
9839	ENSG00000106025	rs56067931	-16888	0.0213942	0.262811	0.286819	0.290811	0.32059097
9840	ENSG00000071243	rs77771540	-59813	0.216601	-0.179248	0.953333	0.951971	0.564105606
9841	ENSG00000106034	rs1861001	96750	0.0144867	0.120544	0.305462	0.299175	0.324807405
9842	ENSG00000002745	rs10480747	-84849	0.0485063	0.208156	0.686086	0.686562	0.488292231
9843	ENSG00000196937	rs1534527	99776	0.00171175	0.254588	0.0746925	0.0743693	0.143390934
9844	ENSG00000106278	rs1206511	62901	0.0113644	0.212756	0.302052	0.301892	0.32653384
9845	ENSG00000008311	rs1206366	-67255	0.0155785	0.149675	0.247711	0.247609	0.294142354
9846	ENSG00000081803	rs200432571	-85693	0.000287071	-0.35215	0.0106989	0.0107228	0.037923987
9847	ENSG00000081800	rs146357807	-33309	0.0281176	-0.381103	0.496036	0.491295	0.415212362
9848	ENSG00000164675	rs6966714	78362	0.0911401	-0.223735	0.806608	0.803265	0.523625694
9849	ENSG00000128609	rs7812023	62269	0.0231135	-0.127929	0.387384	0.379693	0.365356741
9850	ENSG00000106299	rs35147364	-99917	0.150869	-0.0964565	0.865169	0.86958	0.541495915
9851	ENSG00000106302	rs10255400	-81002	0.0542912	0.267553	0.657687	0.65543	0.477662013
9852	ENSG00000234224	rs1859402	-87185	0.0160503	-0.303015	0.395965	0.395326	0.373362408
9853	ENSG00000170775	rs111916780	-34055	0.000974699	0.423163	0.049695	0.051569	0.11416256
9854	ENSG00000128513	rs11767649	67479	0.178326	0.0900331	0.846154	0.848014	0.535943134
9855	ENSG00000179603	rs17867812	22068	3.81E-05	-0.50524	0.00229977	0.0027887	0.0135242
9856	ENSG00000048405	rs28729203	-40062	0.000575654	0.245127	0.019698	0.0206482	0.05999821
9857	ENSG00000004059	rs806189	39598	0.0839322	0.180189	0.850467	0.858642	0.539568315
9858	ENSG00000179562	rs327508	29812	0.00101914	0.518733	0.0418958	0.0433455	0.1011498
9859	ENSG00000106331	rs806189	9842	0.0808345	-0.342061	0.84687	0.845049	0.535343998
9860	ENSG00000197157	rs327521	-43106	0.0510804	-0.114903	0.631546	0.651243	0.476566081
9861	ENSG00000128594	rs2543477	-59302	0.00547808	-0.290204	0.127224	0.124841	0.198028429
9862	ENSG00000106344	rs10954177	-71004	0.0578246	0.160662	0.915828	0.923777	0.556224239
9863	ENSG00000106348	rs13239882	-96678	0.059385	-0.113351	0.898564	0.89946	0.548847286
9864	ENSG00000135245	rs61283864	-74184	0.0174581	0.309394	0.515183	0.507299	0.42229259
9865	ENSG00000165055	rs59027033	-16076	5.66E-08	-0.606992	1.00E-04	1.79E-05	0.0002178
9866	ENSG00000205085	rs4731513	68247	0.0190626	-0.203489	0.501754	0.489705	0.414742524
9867	ENSG00000128595	rs10253936	-17021	0.000688612	-0.130346	0.0426957	0.0444082	0.102886597
9868	ENSG00000128596	rs12667612	-60942	0.0739176	0.169282	0.942561	0.940843	0.561234253
9869	ENSG00000128591	rs34990543	94418	0.000320164	-0.408053	0.0261974	0.0261019	0.071176385
9870	ENSG00000128524	rs6951243	57124	0.00356702	-0.194524	0.19639	0.195412	0.258707378
9871	ENSG00000272899	rs77293377	6953	0.0308237	-0.504234	0.746458	0.758878	0.511493222
9872	ENSG00000135253	rs76879769	-68917	0.0224246	-0.297155	0.60048	0.606798	0.460311685
9873	ENSG00000128604	rs3757387	-1426	3.39E-13	0.488766	1.00E-04	3.86E-10	1.98E-08
9874	ENSG00000064419	rs2305323	-61506	5.68E-05	0.327575	0.0049995	0.00489228	0.02108151
9875	ENSG00000158457	rs12667978	-7301	4.41E-05	-0.270601	0.00519948	0.00566373	0.023624441
9876	ENSG00000128602	rs79913611	-72233	0.0375273	0.130367	0.799521	0.806362	0.524679417
9877	ENSG00000158467	rs62480596	17720	0.00275982	-0.179041	0.127402	0.127015	0.200066031
9878	ENSG00000128578	rs6977752	-807	2.86E-09	0.477129	1.00E-04	8.37E-07	1.53E-05
9879	ENSG00000240204	rs6958637	-84751	0.0216288	0.281175	0.709929	0.704282	0.493821941
9880	ENSG00000106459	rs11768624	14238	0.066037	0.164427	0.946125	0.940261	0.56122935
9881	ENSG00000186591	rs2140875	10078	0.0536944	0.258234	0.862931	0.866045	0.541181539
9882	ENSG00000091732	rs13245505	7470	0.073357	0.198648	0.949715	0.956058	0.56468532
9883	ENSG00000128607	rs10251765	13332	0.00209441	-0.183011	0.134453	0.130444	0.203178634
9884	ENSG00000146842	rs6953325	-18776	0.0119528	-0.209595	0.484043	0.469557	0.405954712
9885	ENSG00000158516	rs9641869	9326	0.00789793	-0.364493	0.301053	0.299655	0.325026908
9886	ENSG00000158525	rs6949315	22150	8.56E-07	0.598199	1.00E-04	0.000183206	0.001498735
9887	ENSG00000106477	rs4728195	-47838	0.000140064	0.291055	0.00819918	0.0109595	0.038484603
9888	ENSG00000106484	rs10232290	847	1.55E-07	0.415993	1.00E-04	2.36E-05	0.000277723
9889	ENSG00000158623	rs933752	-26781	6.63E-19	1.11002	1.00E-04	5.55E-15	1.49E-12
9890	ENSG00000128585	rs6953516	21621	0.051887	0.0980199	0.915828	0.921921	0.555690825
9891	ENSG00000128567	rs73159564	94106	0.000623146	0.312504	0.0626937	0.0657215	0.13265588
9892	ENSG00000221866	rs6974714	-6617	0.00582577	0.232577	0.164937	0.16371	0.233333835
9893	ENSG00000106554	rs12707082	12614	0.135238	0.103534	0.934641	0.942376	0.561734705
9894	ENSG00000131558	rs12707086	-49956	0.107143	0.244719	0.86817	0.878877	0.543749159
9895	ENSG00000155530	rs1986692	-68660	3.97E-06	-0.664585	0.00039996	0.000432573	0.003029664
9896	ENSG00000205060	rs35336643	8957	0.000367948	0.198255	0.0186981	0.0191431	0.056888942
9897	ENSG00000085662	rs111748860	80333	0.0730211	-0.159608	0.865917	0.86956	0.541495915
9898	ENSG00000198074	rs1722886	2939	0.000215915	0.307019	0.0142986	0.0150728	0.048245559
9899	ENSG00000227471	rs2347376	-59725	0.0344535	0.26143	0.6229	0.626426	0.46759425
9900	ENSG00000172331	rs12532825	93365	0.000241491	-0.624571	0.019998	0.0207484	0.060190659
9901	ENSG00000122786	rs3800704	39302	0.0279451	-0.140025	0.720144	0.725825	0.500419523
9902	ENSG00000146856	rs4467884	13938	7.84E-09	-0.559668	1.00E-04	1.43E-06	2.45E-05
9903	ENSG00000146859	rs73156148	96793	0.170594	0.179928	0.954242	0.953115	0.564112902
9904	ENSG00000122783	rs76510925	177	1.06E-07	0.632095	1.00E-04	1.67E-05	0.000205876
9905	ENSG00000105875	rs73156148	33310	0.00992922	0.183245	0.377024	0.380371	0.36568434
9906	ENSG00000080802	rs11772654	82732	0.0399207	-0.248505	0.690821	0.668237	0.481761445
9907	ENSG00000155561	rs9690610	-25859	0.0286202	0.112702	0.576945	0.576882	0.449872
9908	ENSG00000243317	rs3110823	10231	7.66E-11	-0.755089	1.00E-04	6.52E-08	1.67E-06
9909	ENSG00000189320	rs4397342	18468	0.0598566	-0.239033	0.935514	0.928306	0.557574444
9910	ENSG00000105887	rs6957290	-53812	7.83E-05	0.236536	0.00529947	0.0073218	0.0286827
9911	ENSG00000181072	rs1364486	-15949	0.0339617	0.340705	0.644144	0.638849	0.472212482
9912	ENSG00000105894	rs322325	-9202	0.000606327	0.167973	0.0367963	0.036268	0.089404433
9913	ENSG00000157680	rs273934	45366	0.148399	0.174518	0.977539	0.971179	0.568120922
9914	ENSG00000182158	rs10226995	-18863	0.0162755	-0.216727	0.497762	0.489979	0.414772786
9915	ENSG00000122779	rs6976058	-45904	0.0184014	-0.264582	0.490927	0.489517	0.414702921
9916	ENSG00000157703	rs296913	-9924	0.00118893	0.434835	0.144695	0.145307	0.217275971
9917	ENSG00000122778	rs7792926	-86119	0.0071235	0.354801	0.331897	0.33273	0.342057398
9918	ENSG00000146858	rs58274038	13101	0.017522	0.246699	0.551819	0.539494	0.435773959
9919	ENSG00000105939	rs58274038	-82979	0.0143099	-0.31708	0.372396	0.363779	0.357428412
9920	ENSG00000105948	rs12666931	-75629	0.0039464	-0.2086	0.133289	0.133818	0.206761828
9921	ENSG00000157741	rs10243368	95062	0.0644697	0.122771	0.628769	0.633089	0.469836454
9922	ENSG00000164898	rs7811972	96590	0.00673621	0.492904	0.111136	0.110136	0.183585995
9923	ENSG00000146963	rs74299959	-89794	0.0960614	0.163313	0.713471	0.718662	0.498445099
9924	ENSG00000188883	rs6467847	-88984	0.0021437	-0.460033	0.128333	0.129738	0.202470531
9925	ENSG00000059377	rs7810415	67823	1.18E-05	-0.290577	0.00129987	0.00105983	0.006272316
9926	ENSG00000064393	rs2267683	92868	0.000647247	-0.279044	0.029997	0.0294049	0.077468194
9927	ENSG00000059378	rs12703491	-46828	0.017916	-0.330343	0.534152	0.531362	0.432330636
9928	ENSG00000006459	rs2429216	81760	0.0259879	0.180416	0.656393	0.652029	0.476718332
9929	ENSG00000146955	rs12703795	-35579	6.21E-05	-0.391241	0.0079992	0.0110593	0.038767005
9930	ENSG00000157800	rs6948019	-61424	0.000280786	-0.372971	0.0347965	0.0369923	0.090660174
9931	ENSG00000133606	rs9655695	-60689	0.00100275	0.175266	0.0942906	0.0966753	0.169815557
9932	ENSG00000133597	rs11767550	-61508	0.0239358	-0.225774	0.353835	0.349189	0.350121164
9933	ENSG00000146966	rs10952779	-57558	0.00304524	0.349268	0.0644936	0.0654115	0.132473716
9934	ENSG00000090266	rs2930318	-9335	0.00504366	-0.210556	0.0958904	0.0944071	0.167457911
9935	ENSG00000157764	rs1267621	-68563	0.0743245	0.159349	0.542547	0.538579	0.435447124
9936	ENSG00000090263	rs73165497	-30608	8.99E-06	0.220501	0.00039996	0.000586275	0.003876235
9937	ENSG00000261115	rs7810146	26551	0.00900691	-0.244396	0.190377	0.188653	0.254087537
9938	ENSG00000006530	rs2366241	-81302	0.0622031	-0.171226	0.604469	0.609941	0.461392234
9939	ENSG00000257093	rs75358342	37036	0.180348	0.074201	0.867418	0.864933	0.540926396
9940	ENSG00000106028	rs78374993	-79037	0.0602703	-0.170055	0.556111	0.566744	0.446242289
9941	ENSG00000127364	rs35046848	-1314	0.00138496	0.276892	0.0292971	0.0267569	0.072351498
9942	ENSG00000127366	rs6962507	-60503	9.14E-05	0.331413	0.00279972	0.00227349	0.011457443
9943	ENSG00000257335	rs61888384	76770	0.0203572	-0.335667	0.408405	0.416332	0.383355092
9944	ENSG00000258227	rs7811738	88306	0.00559081	0.338696	0.205123	0.200093	0.261929891
9945	ENSG00000257743	rs62477626	-46109	1.55E-06	-0.617312	0.00049995	0.00038678	0.002759027
9946	ENSG00000204983	rs550799913	14152	0.0347696	0.332893	0.954242	0.952083	0.564105606
9947	ENSG00000275896	rs9986701	76775	0.00161599	0.426529	0.181439	0.180541	0.247718576
9948	ENSG00000106123	rs78839508	-95054	0.00129164	-0.253162	0.147401	0.141811	0.213962365
9949	ENSG00000165125	rs77343321	17880	0.0146304	-0.299215	0.31478	0.305144	0.328407369
9950	ENSG00000197993	rs4252393	-30979	0.0177764	-0.351872	0.291752	0.29254	0.321413848
9951	ENSG00000197448	rs315280	-99228	0.0104929	-0.208646	0.259125	0.250584	0.295930545
9952	ENSG00000178826	rs10500136	37193	0.000142102	-0.360084	0.00749925	0.00874074	0.032799387
9953	ENSG00000106144	rs56242860	83578	0.166891	0.125171	0.997012	0.998382	0.575375854
9954	ENSG00000188037	rs62472687	67912	0.0260293	-0.390188	0.762957	0.758789	0.511493222
9955	ENSG00000159784	rs56021882	97974	0.00174811	-0.299433	0.130833	0.133509	0.206428396
9956	ENSG00000159840	rs4725616	5022	0.026169	0.112727	0.789432	0.79896	0.522048549
9957	ENSG00000146904	rs45497499	-11315	0.0125312	0.223885	0.588477	0.589568	0.454321081
9958	ENSG00000271079	rs3823756	26561	0.0176697	-0.51579	0.422541	0.420585	0.385447053
9959	ENSG00000170379	rs9640397	-40147	0.000546251	-0.470542	0.0165983	0.0174664	0.053387039
9960	ENSG00000283528	rs7788482	85836	0.0550154	-0.392075	0.698535	0.680742	0.486613968
9961	ENSG00000271321	rs369198474	4151	0.0908851	-0.445206	0.880387	0.874451	0.542336396
9962	ENSG00000198420	rs13224887	-16817	0.00198717	0.290093	0.0580942	0.0572447	0.1218104
9963	ENSG00000213214	rs1635893	-15497	3.12E-13	-1.08521	1.00E-04	2.08E-10	1.19E-08
9964	ENSG00000243896	rs2371252	62165	0.000195243	0.842957	0.0122988	0.0146507	0.047279419
9965	ENSG00000050327	rs4726686	-66392	0.00165721	-0.502868	0.0893911	0.0890465	0.161104163
9966	ENSG00000196511	rs4636120	16434	0.000197486	-0.256996	0.00889911	0.00904928	0.033629568
9967	ENSG00000174469	rs201309074	-99655	0.000747193	0.598643	0.0425957	0.0431435	0.100826596
9968	ENSG00000055130	rs71532738	1146	0.0100117	0.2661	0.354713	0.348648	0.349776647
9969	ENSG00000106462	rs822548	67421	0.0287491	-0.0995158	0.730124	0.723539	0.499864107
9970	ENSG00000155660	rs201137272	-3576	0.0186387	0.173153	0.510975	0.50241	0.420351886
9971	ENSG00000197362	rs6959224	-3380	3.14E-05	0.501539	0.00209979	0.00218294	0.011114913
9972	ENSG00000204947	rs1202458	46130	1.22E-06	-0.793437	1.00E-04	0.000168717	0.001403148
9973	ENSG00000197024	rs7807788	-97227	0.0244748	-0.203508	0.532447	0.52657	0.430566973
9974	ENSG00000170265	rs6972149	54083	0.00172098	0.237393	0.0639936	0.0651809	0.132266584
9975	ENSG00000170260	rs28690366	-16805	0.0363087	-0.215626	0.778988	0.780592	0.517489028
9976	ENSG00000204946	rs2269973	34711	0.00441661	-0.288935	0.230327	0.22648	0.280221266
9977	ENSG00000196453	rs1636354	-45711	0.0152155	0.332011	0.516245	0.509913	0.423283762
9978	ENSG00000181220	rs13237635	-40358	0.00147496	0.242432	0.069693	0.0748621	0.144155179
9979	ENSG00000133619	rs740109	97549	0.000128121	-0.204385	0.0113989	0.0133123	0.044189393
9980	ENSG00000181444	rs709062	1962	0.00686187	-0.189296	0.375047	0.367438	0.359602576
9981	ENSG00000106479	rs11763878	-97198	0.0103937	-0.18982	0.562676	0.551526	0.440166924
9982	ENSG00000171130	rs368770616	-20593	2.25E-07	0.705583	1.00E-04	6.24E-05	0.000618032
9983	ENSG00000127399	rs1464752	931	3.03E-15	0.770497	1.00E-04	4.09E-12	3.69E-10
9984	ENSG00000106526	rs78661149	-37249	8.68E-09	-1.10812	1.00E-04	1.82E-06	2.99E-05
9985	ENSG00000106538	rs883138	4041	1.19E-12	-0.694503	1.00E-04	1.44E-09	6.40E-08
9986	ENSG00000214022	rs74348353	-11624	1.41E-06	0.295324	0.00029997	0.000237465	0.001843858
9987	ENSG00000196456	rs6971465	9114	0.0206173	0.182409	0.55	0.553692	0.440863026
9988	ENSG00000284691	rs10263027	22266	3.07E-05	-0.279449	0.00349965	0.00324947	0.015300913
9989	ENSG00000171115	rs7789541	29576	0.00109189	0.145253	0.0886911	0.0862992	0.158068088
9990	ENSG00000179144	rs7784108	-1813	0.00749562	0.144737	0.319604	0.317668	0.335327957
9991	ENSG00000133574	rs71539834	-12732	0.0350389	-0.115236	0.680489	0.686972	0.488387799
9992	ENSG00000133561	rs71539834	-78011	0.189929	-0.0953968	0.969022	0.964213	0.566604689
9993	ENSG00000106560	rs73476554	-13979	4.01E-10	-0.460241	1.00E-04	3.44E-07	6.96E-06
9994	ENSG00000213203	rs6971135	14874	0.00144802	-0.24106	0.102477	0.104908	0.17849849
9995	ENSG00000196329	rs11767311	27907	0.00373162	-0.118577	0.224691	0.218688	0.274684869
9996	ENSG00000002933	rs7781606	-964	2.50E-06	0.689475	0.00059994	0.000690784	0.00439344
9997	ENSG00000106565	rs2071513	54929	0.000148357	-0.581742	0.0166983	0.0202039	0.059198847
9998	ENSG00000002726	rs111292377	41588	0.000512049	0.338261	0.0539946	0.0569806	0.121452225
9999	ENSG00000055118	rs17173656	-76751	0.036828	-0.227003	0.833472	0.831992	0.531940981
10000	ENSG00000164867	rs61218626	46481	0.00197085	-0.247446	0.147271	0.143652	0.215848225
10001	ENSG00000181652	rs73474642	44331	0.00252768	0.27696	0.163322	0.160128	0.230303259
10002	ENSG00000197150	rs6944935	1410	5.52E-06	-0.298946	0.0009999	0.00106997	0.006319662
10003	ENSG00000213199	rs2853792	-45504	0.000145352	-0.342807	0.0169983	0.0185428	0.055594438
10004	ENSG00000164889	rs3807376	-96100	0.00741399	0.173016	0.366935	0.368687	0.360292836
10005	ENSG00000164885	rs11769256	-29013	0.00653553	0.367932	0.337719	0.334472	0.343052102
10006	ENSG00000164896	rs12532824	45555	0.00878915	-0.123717	0.412104	0.402013	0.376776629
10007	ENSG00000164897	rs33966546	-20603	0.0569956	0.110093	0.927711	0.934653	0.559109255
10008	ENSG00000133612	rs2303924	-51221	0.0268394	-0.179198	0.744238	0.75005	0.509250112
10009	ENSG00000033050	rs35151345	-89670	0.0172212	0.388526	0.63075	0.620573	0.465303062
10010	ENSG00000033100	rs11971049	28126	0.00199899	-0.217082	0.139707	0.137284	0.210212325
10011	ENSG00000082014	rs2302129	96856	0.000136676	-0.205864	0.0184982	0.018147	0.054703961
10012	ENSG00000013374	rs56366900	-73741	0.000123981	0.335932	0.020498	0.0226622	0.064064375
10013	ENSG00000187260	rs12540445	35276	0.00487474	0.328143	0.399441	0.391729	0.371460716
10014	ENSG00000106615	rs2299970	-8381	0.00427915	0.259407	0.192797	0.187114	0.253014791
10015	ENSG00000106617	rs12669153	-7339	0.0131903	0.25934	0.828642	0.820207	0.528664592
10016	ENSG00000178234	rs10251856	-24387	0.0262515	-0.24393	0.701964	0.695696	0.491327528
10017	ENSG00000055609	rs6953943	10014	0.0117696	0.16429	0.27553	0.265713	0.305847428
10018	ENSG00000196584	rs12538093	6429	4.05E-05	0.256507	0.00659934	0.00835509	0.031714933
10019	ENSG00000133627	rs6464269	-75580	0.0111045	0.25888	0.506323	0.498123	0.418230142
10020	ENSG00000130226	rs4725514	75492	0.00510131	0.237674	0.275227	0.263003	0.304150656
10021	ENSG00000157212	rs870639	-99683	0.127371	-0.135644	0.969961	0.972104	0.568377668
10022	ENSG00000186480	rs9690040	-3771	0.000868424	0.282034	0.152591	0.153529	0.22401246
10023	ENSG00000184863	rs11765357	-25315	0.00704919	0.21028	0.340824	0.333571	0.342484826
10024	ENSG00000164690	rs73169144	32563	0.000423053	-0.299365	0.0534947	0.0546687	0.118474784
10025	ENSG00000105982	rs3778925	83577	0.0206256	-0.370106	0.694656	0.691354	0.489930529
10026	ENSG00000105983	rs10256184	71602	0.00243256	0.285461	0.123018	0.119859	0.192967715
10027	ENSG00000146909	rs1419934	-133	2.72E-06	-0.333007	0.00039996	0.000627923	0.004072628
10028	ENSG00000130675	rs79339942	-18892	0.0219876	0.276761	0.788189	0.77557	0.516362104
10029	ENSG00000009335	rs4716455	-4342	0.00131824	0.23987	0.0746925	0.0770321	0.146894674
10030	ENSG00000105993	rs111066509	-35920	0.00354568	0.328917	0.226933	0.223894	0.278518471
10031	ENSG00000155093	rs76286518	5498	7.48E-06	-0.350647	0.00059994	0.000579503	0.003848694
10032	ENSG00000146918	rs143440306	-55918	0.0210996	-0.20359	0.53273	0.531045	0.432287655
10033	ENSG00000117868	rs11761517	-90239	1.40E-05	-0.383469	0.00119988	0.00158998	0.008652683
10034	ENSG00000126870	rs1203184	15971	2.53E-10	-0.803647	1.00E-04	1.76E-07	3.98E-06
10035	ENSG00000106018	rs395878	14343	0.038222	0.173028	0.888199	0.897962	0.548377956
10036	ENSG00000172748	rs62486633	21320	0.0116725	-0.442658	0.442529	0.431304	0.389826382
10037	ENSG00000147364	rs17064969	27892	0.000149853	-0.257553	0.0191981	0.0230904	0.06498457
10038	ENSG00000180190	rs34950826	-15158	1.59E-09	0.779448	1.00E-04	2.18E-06	3.49E-05
10039	ENSG00000104714	rs7813999	-30790	0.00194954	0.303557	0.215038	0.210804	0.268956876
10040	ENSG00000182372	rs146041789	94060	0.00653492	-0.379592	0.502006	0.495479	0.417156677
10041	ENSG00000104728	rs7817199	-5890	0.00608161	-0.497555	0.572982	0.568838	0.446785557
10042	ENSG00000176595	rs3779704	-42280	0.00516795	-0.223204	0.553344	0.55473	0.44125329
10043	ENSG00000036448	rs28718089	83332	1.25E-15	0.951008	1.00E-04	8.11E-12	6.59E-10
10044	ENSG00000183117	rs7839232	-96074	0.0388166	-0.947452	0.936389	0.945483	0.562467526
10045	ENSG00000147316	rs2440452	765	0.00120929	-0.300105	0.151966	0.150077	0.221418878
10046	ENSG00000091879	rs2454524	63579	0.012829	0.183745	0.670013	0.667982	0.481705293
10047	ENSG00000155189	rs7840157	29495	3.46E-06	0.394365	0.0009999	0.00101926	0.006064623
10048	ENSG00000164825	rs2741123	-7471	6.07E-12	-0.513678	1.00E-04	1.56E-08	4.84E-07
10049	ENSG00000164822	rs5028373	89098	0.00850428	-0.422164	0.657255	0.656017	0.477883093
10050	ENSG00000164816	rs5028373	-41565	0.00353674	-0.499855	0.326484	0.31366	0.332881925
10051	ENSG00000177257	rs66488835	94219	0.0117507	-0.496034	0.55766	0.556327	0.442007704
10052	ENSG00000275342	rs1548198	-65733	0.00734019	-0.177012	0.381624	0.376417	0.363865504
10053	ENSG00000253958	rs10113115	140	0.000247282	-0.24196	0.0223978	0.0239363	0.066729311
10054	ENSG00000147324	rs6601270	35104	0.00136687	0.393461	0.106196	0.105837	0.179390127
10055	ENSG00000104626	rs4841077	-40472	0.00465355	-0.191434	0.263213	0.256968	0.300003692
10056	ENSG00000173281	rs10103539	-21012	0.0218006	-0.184514	0.739291	0.73525	0.504269579
10057	ENSG00000173273	rs4565462	53931	0.0170048	-0.220572	0.405756	0.403167	0.377271717
10058	ENSG00000175806	rs7843390	48325	0.000172678	0.372934	0.0167983	0.0186572	0.05584294
10059	ENSG00000171056	rs7461950	-18594	0.00937851	-0.198362	0.371291	0.357546	0.353780934
10060	ENSG00000254093	rs28488802	80793	0.0216342	-0.194478	0.543431	0.545131	0.437598778
10061	ENSG00000171044	rs11774569	36711	0.0677454	-0.174392	0.838358	0.847459	0.535943134
10062	ENSG00000104643	rs76950829	63856	0.0329899	0.228324	0.603739	0.603649	0.459615102
10063	ENSG00000154319	rs9644687	-10393	0.000370784	0.3838	0.0453955	0.0471281	0.107115326
10064	ENSG00000136573	rs11781057	-67763	0.00124757	0.206152	0.122476	0.126159	0.199298868
10065	ENSG00000154328	rs8191659	15566	0.000842596	0.263237	0.0855914	0.0860882	0.157826233
10066	ENSG00000079459	rs2686190	2494	0.177314	0.154678	1	0.99972	0.575622742
10067	ENSG00000164733	rs1736089	-21173	1.79E-06	0.325462	0.00069993	0.00063239	0.004098548
10068	ENSG00000186523	rs76796860	9266	1.51E-05	0.786337	0.00119988	0.00157397	0.008576092
10069	ENSG00000145002	rs62497471	59514	0.000409894	-1.22119	0.050095	0.052672	0.11562245
10070	ENSG00000154359	rs2073810	-61917	0.0173819	-0.235257	0.728	0.733069	0.503386233
10071	ENSG00000250305	rs17784113	35847	1.46E-05	-0.285463	0.00229977	0.00309682	0.014817756
10072	ENSG00000164743	rs11990234	-8740	0.00107272	0.317947	0.126549	0.124658	0.197853547
10073	ENSG00000164741	rs1564536	-12290	0.000941581	0.202545	0.126805	0.127224	0.200311391
10074	ENSG00000104723	rs13262835	42870	0.00081769	-0.351451	0.0948905	0.0951183	0.168199566
10075	ENSG00000038945	rs12677002	22413	0.0260156	-0.355033	0.517313	0.516457	0.425895988
10076	ENSG00000155970	rs72607356	-17506	0.00622902	0.228534	0.41092	0.407335	0.379356691
10077	ENSG00000104219	rs2517063	-352	1.67E-08	-0.576647	1.00E-04	9.59E-06	0.000128057
10078	ENSG00000198791	rs13273707	89033	0.00136737	-0.186604	0.11034	0.109693	0.183192227
10079	ENSG00000155975	rs1012340	29127	0.00237434	0.281318	0.163402	0.162999	0.23275515
10080	ENSG00000003987	rs2027922	28912	0.00271548	-0.380769	0.237091	0.229322	0.28198451
10081	ENSG00000003989	rs10106231	25048	0.00112854	0.23051	0.148077	0.149928	0.22138338
10082	ENSG00000104213	rs7459640	87734	0.0124702	-0.246546	0.73226	0.72784	0.501232988
10083	ENSG00000129422	rs13282340	-54655	0.00353788	0.505105	0.187594	0.183379	0.249882072
10084	ENSG00000078674	rs3913556	1049	0.102815	-0.0925997	0.770593	0.773241	0.515897534
10085	ENSG00000104763	rs10105871	-9050	0.0150771	-0.214125	0.604469	0.592839	0.455415692
10086	ENSG00000171428	rs13252865	-788	0.0274903	-0.192081	0.787569	0.789372	0.519500115
10087	ENSG00000156006	rs7820394	18398	0.00049284	-0.251027	0.0531947	0.0561578	0.120393526
10088	ENSG00000156011	rs1027806	-22151	0.000109323	-0.287833	0.0167983	0.0199119	0.058588916
10089	ENSG00000104611	rs79551721	9950	1.35E-05	0.672781	0.00229977	0.00311012	0.014870146
10090	ENSG00000147408	rs79550636	70229	0.00152692	-0.22234	0.166778	0.162597	0.232468036
10091	ENSG00000104613	rs58132067	29093	7.43E-05	0.431016	0.0115988	0.0137551	0.045141241
10092	ENSG00000175445	rs1372345	93719	0.00381893	0.272653	0.243493	0.235588	0.28654758
10093	ENSG00000036565	rs7011918	96512	0.00666694	0.412927	0.4375	0.433914	0.390839689
10094	ENSG00000147416	rs1018079	-49593	0.00107636	0.30802	0.114113	0.11372	0.186693081
10095	ENSG00000061337	rs13248765	45347	0.00554186	-0.194012	0.311063	0.315054	0.333961304
10096	ENSG00000168546	rs17060577	3892	0.0107453	-0.324666	0.530191	0.524474	0.429428036
10097	ENSG00000147443	rs17060577	-97441	0.00306172	-0.150451	0.135968	0.1342	0.207135311
10098	ENSG00000130227	rs1479057	-13812	0.0598644	-0.116239	0.84047	0.839923	0.534082507
10099	ENSG00000158806	rs12550716	6933	0.0099635	-0.289777	0.341755	0.328385	0.340071711
10100	ENSG00000158856	rs111241789	15213	8.40E-06	-0.604519	0.00049995	0.00102283	0.00608178
10101	ENSG00000158863	rs75703843	-124	9.19E-10	-0.434195	1.00E-04	4.12E-07	8.17E-06
10102	ENSG00000275074	rs7835670	-29061	0.00434956	0.517125	0.280549	0.278223	0.313729527
10103	ENSG00000168453	rs79378486	47246	0.0162272	0.206395	0.70493	0.694121	0.490870526
10104	ENSG00000168476	rs62493995	-53162	0.00235912	-0.191722	0.184584	0.183387	0.249882072
10105	ENSG00000168487	rs7001697	84586	0.00420596	-0.252299	0.30024	0.290005	0.320085307
10106	ENSG00000168490	rs34346314	-21534	0.000194465	0.51165	0.0158984	0.0177617	0.053951154
10107	ENSG00000168495	rs34354235	-10493	0.00130168	0.279393	0.0850915	0.0864949	0.158164946
10108	ENSG00000197181	rs62492567	54668	0.00515049	-0.184736	0.218511	0.216407	0.273077456
10109	ENSG00000104635	rs73227847	56671	0.0900613	-0.197063	0.865917	0.87148	0.541856443
10110	ENSG00000120910	rs10101909	-21293	0.0147841	-0.233639	0.337833	0.339909	0.345310587
10111	ENSG00000120896	rs55893847	26251	0.000585257	-0.261547	0.0342966	0.0347548	0.086956567
10112	ENSG00000120913	rs2443499	-79412	0.000365548	0.254752	0.0205979	0.0224633	0.06372577
10113	ENSG00000241852	rs35201266	92584	0.000821804	0.330555	0.0514949	0.0515946	0.11416256
10114	ENSG00000158941	rs62494313	78368	0.00839378	0.274846	0.345291	0.337712	0.344144136
10115	ENSG00000147439	rs17676443	74765	0.0242362	0.223052	0.782643	0.781116	0.51749122
10116	ENSG00000179388	rs12550120	61004	0.00408216	-0.416497	0.281734	0.278991	0.314191593
10117	ENSG00000008853	rs11781468	-12327	0.000598623	-0.200318	0.070293	0.0718778	0.1403897
10118	ENSG00000120889	rs4872048	1279	0.00026759	-0.354162	0.0339966	0.0338806	0.085501329
10119	ENSG00000173535	rs10081591	5374	2.53E-05	0.438728	0.00329967	0.0047073	0.020480392
10120	ENSG00000173530	rs7463975	2505	0.00280786	-0.460489	0.2712	0.263735	0.304679018
10121	ENSG00000104689	rs13255394	930	2.04E-07	-0.388244	1.00E-04	8.70E-05	0.000814986
10122	ENSG00000147457	rs4478582	15278	0.0421802	0.165146	0.961575	0.964544	0.566675216
10123	ENSG00000104679	rs71504407	62803	0.0405159	0.120303	0.949715	0.955559	0.564616438
10124	ENSG00000134013	rs10087644	76430	0.0426838	-0.0962126	0.857021	0.855899	0.538636256
10125	ENSG00000197217	rs7818012	-79137	0.00784877	0.258042	0.380753	0.378409	0.364543572
10126	ENSG00000147454	rs62501413	-92848	0.000553956	0.298342	0.0513949	0.0523334	0.115162984
10127	ENSG00000167034	rs73216733	-65499	0.00100752	-0.244658	0.10327	0.102591	0.175873447
10128	ENSG00000159167	rs36064859	85894	0.00839584	-0.304687	0.3308	0.322652	0.337477834
10129	ENSG00000042980	rs17051814	-19855	2.64E-07	-0.53421	1.00E-04	2.76E-05	0.000313711
10130	ENSG00000134028	rs2291574	7869	0.000109955	-0.298617	0.00589941	0.00740076	0.028877341
10131	ENSG00000104722	rs6557774	-99215	0.0178211	0.326666	0.487342	0.477995	0.409836318
10132	ENSG00000277586	rs12542941	-95056	0.00798618	0.5345	0.270833	0.260533	0.302359836
10133	ENSG00000147459	rs2950305	-38706	0.144611	0.133202	0.972789	0.973523	0.568669645
10134	ENSG00000147437	rs55796651	67069	1.46E-05	-0.305391	0.00049995	0.000901167	0.005511709
10135	ENSG00000104756	rs11775249	1468	0.000424137	0.227353	0.0160984	0.0162695	0.050879302
10136	ENSG00000184661	rs2321243	-48226	0.016785	-0.219193	0.315673	0.321547	0.337058469
10137	ENSG00000221914	rs73215658	-56518	0.0906011	0.154959	0.969022	0.973163	0.56856285
10138	ENSG00000104765	rs4872442	93056	0.0157788	0.357172	0.540789	0.533456	0.433259018
10139	ENSG00000092964	rs328077	-43056	0.0369053	0.129129	0.836957	0.838931	0.533792392
10140	ENSG00000240694	rs2197180	23211	0.000998465	-0.500918	0.0825917	0.0825374	0.153882017
10141	ENSG00000120907	rs371756134	160	0.000229698	-0.448406	0.0192981	0.0211963	0.061229371
10142	ENSG00000015592	rs4733046	15806	0.0184968	0.298695	0.490446	0.491116	0.415140285
10143	ENSG00000104228	rs4733045	-43824	0.00683742	0.377962	0.225654	0.219151	0.27497345
10144	ENSG00000120899	rs56085315	77848	0.000236035	0.294243	0.0156984	0.0164393	0.051227358
10145	ENSG00000120915	rs6990733	55838	8.07E-11	0.603368	1.00E-04	6.02E-08	1.57E-06
10146	ENSG00000120885	rs557234	73221	0.0238568	0.175383	0.638393	0.633662	0.470064819
10147	ENSG00000168077	rs492587	-2697	0.00193757	-0.191628	0.126709	0.125006	0.198086502
10148	ENSG00000171320	rs10110224	-11489	0.000111027	0.193181	0.00489951	0.00697554	0.027675846
10149	ENSG00000147419	rs10093956	-1285	8.56E-12	0.550867	1.00E-04	1.23E-08	4.04E-07
10150	ENSG00000168078	rs13252544	53127	0.0130562	0.171734	0.410414	0.407447	0.379397998
10151	ENSG00000168079	rs2685413	-39614	0.000624824	0.350352	0.0694931	0.0708391	0.139220325
10152	ENSG00000189233	rs3757894	54986	0.0116385	0.268536	0.462356	0.469661	0.405954712
10153	ENSG00000134014	rs3857878	87673	4.51E-13	-0.653254	1.00E-04	4.94E-10	2.46E-08
10154	ENSG00000168081	rs2722895	-2108	0.0669112	0.128285	0.902615	0.915273	0.553580932
10155	ENSG00000186918	rs28739403	-25935	0.0625198	0.159676	0.914991	0.920279	0.555212299
10156	ENSG00000214050	rs352212	87639	0.0256521	0.243099	0.581977	0.579497	0.450439851
10157	ENSG00000104290	rs7841079	519	0.00716953	0.248036	0.258323	0.251416	0.29673011
10158	ENSG00000012232	rs370415573	75551	0.0827488	-0.131703	0.873473	0.873943	0.542316456
10159	ENSG00000104299	rs67943301	99918	0.145361	0.148127	0.871951	0.874004	0.542316456
10160	ENSG00000147421	rs9644148	-41933	0.0457281	-0.146127	0.543726	0.534944	0.43388625
10161	ENSG00000197892	rs76669239	-24123	0.000351806	-0.384383	0.0186981	0.0191621	0.056888942
10162	ENSG00000120875	rs35310338	37248	0.00212542	-0.339409	0.10745	0.109358	0.183081407
10163	ENSG00000133872	rs12056943	-25169	1.31E-05	0.563667	0.00109989	0.00106957	0.006319662
10164	ENSG00000104660	rs2175408	-42219	0.00271516	-0.399158	0.0850915	0.0833695	0.154934829
10165	ENSG00000177669	rs201168733	-26644	0.0373667	0.450905	0.388436	0.377491	0.364315323
10166	ENSG00000104671	rs866137581	-38299	0.0208395	-0.305454	0.282449	0.277501	0.313339471
10167	ENSG00000157110	rs6997017	99917	0.0372343	-0.123123	0.710433	0.720537	0.49899639
10168	ENSG00000197265	rs56146521	72499	0.0316719	-0.144862	0.62798	0.625773	0.467421874
10169	ENSG00000104687	rs7017734	50080	0.0159545	0.260864	0.41691	0.413677	0.382209585
10170	ENSG00000104691	rs13249468	-56120	0.0516442	0.239164	0.778988	0.781973	0.517721156
10171	ENSG00000104695	rs113093108	98034	0.00783206	-0.313726	0.15904	0.15201	0.222906174
10172	ENSG00000172733	rs2880773	-88537	0.00759724	0.386876	0.219229	0.217057	0.273437894
10173	ENSG00000165392	rs2543609	-44999	0.00138166	-0.324946	0.0565943	0.0552873	0.119120304
10174	ENSG00000157168	rs34841210	48932	0.0257993	-0.223745	0.661162	0.658924	0.478829765
10175	ENSG00000172728	rs2732292	31399	5.42E-10	-0.625813	1.00E-04	8.48E-08	2.09E-06
10176	ENSG00000198042	rs2056176	-64701	0.000333216	-0.21746	0.00989901	0.00963754	0.035210157
10177	ENSG00000129696	rs12681434	-65001	0.0830453	0.162922	0.73226	0.743331	0.507053146
10178	ENSG00000133874	rs199998381	-68456	0.109554	-0.141011	0.752632	0.768629	0.514696388
10179	ENSG00000133878	rs7820113	21492	0.0171	-0.243931	0.252014	0.249992	0.295552492
10180	ENSG00000156687	rs4585746	36267	0.0104009	-0.260738	0.222099	0.22097	0.276316601
10181	ENSG00000183779	rs58194642	-58444	0.0176096	-0.29657	0.354211	0.350056	0.350630757
10182	ENSG00000147475	rs35350687	50155	0.00156772	0.319635	0.0478952	0.0481998	0.108908534
10183	ENSG00000147471	rs7463174	15535	0.00210797	0.266841	0.069693	0.070722	0.139021027
10184	ENSG00000020181	rs7820872	86309	0.00722075	0.11919	0.229114	0.227512	0.280898435
10185	ENSG00000104221	rs7010546	-7864	0.00291938	0.275892	0.123458	0.121155	0.19442952
10186	ENSG00000156675	rs11785789	-65305	0.00841263	0.172108	0.254967	0.255522	0.29889353
10187	ENSG00000188778	rs9644811	67629	0.135134	0.241796	0.93203	0.930378	0.557923757
10188	ENSG00000187840	rs1343810066	29582	0.0596542	-0.243925	0.611111	0.613434	0.462397521
10189	ENSG00000129691	rs17435276	69992	0.0147367	-0.205048	0.252586	0.246133	0.293212096
10190	ENSG00000147465	rs2720044	-27924	0.010669	-0.310289	0.19697	0.193327	0.257418989
10191	ENSG00000156735	rs796252834	37733	0.205585	-0.123942	0.948815	0.9476	0.562879343
10192	ENSG00000175324	rs111965375	-65391	0.107992	0.16537	0.791304	0.790243	0.519794258
10193	ENSG00000085788	rs796252834	-10952	0.113793	-0.112787	0.792557	0.795379	0.521095496
10194	ENSG00000147535	rs11990829	37886	0.0964914	-0.146745	0.6268	0.634189	0.470376989
10195	ENSG00000147548	rs2978073	55751	0.00266327	0.231117	0.0723928	0.0721107	0.140596628
10196	ENSG00000165046	rs7828172	96411	0.158853	-0.130796	0.948815	0.947978	0.562952901
10197	ENSG00000077782	rs80205465	-38601	0.000437808	0.762747	0.019598	0.0219407	0.0627455
10198	ENSG00000147526	rs7016882	33063	9.05E-05	-0.331976	0.00729927	0.00941082	0.034595845
10199	ENSG00000169499	rs62503454	-4984	0.000677421	-0.187088	0.0513949	0.0530038	0.116034549
10200	ENSG00000169495	rs10081432	-74283	0.0121525	0.370455	0.495054	0.49639	0.417566539
10201	ENSG00000168615	rs6998933	-45521	0.000918561	0.160776	0.0620938	0.0637075	0.130623048
10202	ENSG00000169490	rs13248375	-96610	0.123643	-0.152652	0.991089	0.991587	0.573330836
10203	ENSG00000197140	rs4075849	-29927	3.38E-12	0.758462	1.00E-04	1.96E-09	8.42E-08
10204	ENSG00000131203	rs56747975	56887	0.0252944	-0.168082	0.674528	0.687361	0.488413466
10205	ENSG00000188676	rs62513784	49449	0.00520543	0.270288	0.29988	0.285373	0.317721
10206	ENSG00000176907	rs34998398	-56497	0.073015	0.257897	0.921731	0.919842	0.555062047
10207	ENSG00000165061	rs10283275	427	0.0277441	-0.366525	0.748691	0.736879	0.50506299
10208	ENSG00000104332	rs11779994	36577	0.00735316	-0.226673	0.276214	0.27289	0.310297057
10209	ENSG00000147533	rs11785763	87173	0.0349383	0.332143	0.624844	0.626231	0.467543899
10210	ENSG00000147536	rs60294900	9191	0.00501137	-0.188172	0.169288	0.169135	0.23826702
10211	ENSG00000158669	rs13262861	73870	0.0720831	0.143678	0.888199	0.892891	0.54740953
10212	ENSG00000165066	rs2241896	47137	0.0304728	0.346415	0.698047	0.695376	0.491248284
10213	ENSG00000029534	rs10089948	-81807	8.68E-05	0.325867	0.00529947	0.00661587	0.026582259
10214	ENSG00000083168	rs6994702	69775	0.0013965	0.190497	0.0328967	0.0356219	0.088550884
10215	ENSG00000070718	rs12547064	9148	2.17E-07	-0.444415	1.00E-04	2.34E-05	0.0002762
10216	ENSG00000104368	rs113455175	-57606	0.0327943	0.3183	0.412613	0.412576	0.381662496
10217	ENSG00000104365	rs56154800	-2691	0.071225	-0.116298	0.635556	0.643987	0.474127449
10218	ENSG00000070501	rs12114935	-95164	0.308279	0.0828524	0.958812	0.957789	0.565113114
10219	ENSG00000078668	rs17875735	-61091	0.211487	0.0755932	0.896953	0.899558	0.548847286
10220	ENSG00000176209	rs2923425	-12844	6.80E-15	-0.550317	1.00E-04	5.48E-12	4.76E-10
10221	ENSG00000168575	rs13253502	44948	0.0042279	0.219966	0.0962904	0.0960669	0.169241029
10222	ENSG00000147434	rs6474422	54166	0.0456867	-0.216741	0.356228	0.358026	0.354171816
10223	ENSG00000131931	rs151123583	92180	0.228569	-0.144493	0.888199	0.892903	0.54740953
10224	ENSG00000168172	rs151123583	38559	0.0405693	-0.0815397	0.24716	0.243884	0.291684799
10225	ENSG00000120925	rs7841772	21912	0.017115	-0.226844	0.122551	0.117846	0.191081073
10226	ENSG00000168522	rs1648121	-20206	0.173713	-0.138979	0.687973	0.684972	0.487787925
10227	ENSG00000185900	rs4523300	46241	0.00156359	-0.398725	0.0191981	0.0183486	0.055086761
10228	ENSG00000165102	rs4345607	-24669	0.176555	0.162009	0.79634	0.804371	0.523989153
10229	ENSG00000164808	rs4872657	-88958	0.0065972	0.284618	0.0754925	0.0711978	0.139615573
10230	ENSG00000221869	rs143490902	-52648	0.025777	0.163527	0.207161	0.200682	0.262506984
10231	ENSG00000253729	rs201177826	75454	0.0500228	-0.198656	0.312227	0.30874	0.330072299
10232	ENSG00000104738	rs1231201	-26583	0.124167	0.0844688	0.611111	0.605478	0.460097543
10233	ENSG00000169139	rs12675926	22297	0.00568517	-0.197156	0.0434957	0.0398623	0.095662671
10234	ENSG00000034239	rs35182554	15435	0.00362916	-0.306768	0.109891	0.108317	0.182199349
10235	ENSG00000019549	rs10808733	-49655	0.0627907	-0.145679	0.646641	0.660234	0.479201539
10236	ENSG00000147485	rs17195281	-71544	0.123721	-0.274478	0.801441	0.806298	0.524676308
10237	ENSG00000168300	rs1996259	99698	0.152987	-0.0944945	0.788189	0.785338	0.518589967
10238	ENSG00000147488	rs6473725	-69635	0.0206557	-0.177012	0.472616	0.462722	0.403072491
10239	ENSG00000196711	rs150105478	7285	0.0403216	0.467627	0.530753	0.519103	0.426708591
10240	ENSG00000023287	rs16918217	94420	0.00158076	-0.194915	0.0417958	0.0435873	0.101488965
10241	ENSG00000047249	rs6990456	83264	0.0241237	-0.280418	0.245886	0.239689	0.289049027
10242	ENSG00000187735	rs17301329	-76036	0.17598	-0.0993531	0.854825	0.869113	0.541451581
10243	ENSG00000120992	rs200792255	24644	0.0612115	-0.163733	0.556111	0.564651	0.445663468
10244	ENSG00000137547	rs187810347	-32075	0.00223245	-0.244858	0.0550945	0.0540771	0.117456979
10245	ENSG00000164736	rs79614462	49436	0.0144128	-0.221852	0.478261	0.465011	0.404100617
10246	ENSG00000206579	rs7008510	68235	0.00807471	0.259548	0.221705	0.216834	0.273382647
10247	ENSG00000167904	rs28610182	-21568	0.00330808	0.229729	0.123261	0.117552	0.190802302
10248	ENSG00000137574	rs6474016	-16207	0.00495242	0.31105	0.157365	0.154019	0.224357918
10249	ENSG00000254087	rs28520491	11584	0.00751926	0.153937	0.281022	0.275878	0.312186755
10250	ENSG00000008988	rs6474049	67830	0.070478	-0.182142	0.712963	0.722438	0.499609937
10251	ENSG00000181690	rs62515454	67567	0.0267387	-0.252353	0.434839	0.438501	0.392695655
10252	ENSG00000170791	rs7833135	63279	0.0987249	-0.158154	0.854825	0.863689	0.540820382
10253	ENSG00000170786	rs10108774	80296	0.0270135	-0.24652	0.490927	0.494363	0.416612994
10254	ENSG00000104331	rs6474098	75196	0.0197347	0.159847	0.414493	0.415784	0.383209199
10255	ENSG00000169122	rs7003242	45843	0.00327221	0.254783	0.114952	0.115437	0.188416403
10256	ENSG00000215114	rs55704109	-672	4.01E-05	-0.390436	0.00159984	0.0033061	0.01548952
10257	ENSG00000137575	rs8192879	-61908	0.00355677	-0.19539	0.0735926	0.0715318	0.139983053
10258	ENSG00000035681	rs11785141	-71388	0.0173465	0.210901	0.37845	0.365389	0.358406318
10259	ENSG00000198846	rs11987778	-97256	0.0363253	0.25532	0.689394	0.681375	0.486681691
10260	ENSG00000178538	rs28376554	-4121	4.23E-08	0.51507	1.00E-04	1.23E-05	0.000156504
10261	ENSG00000104388	rs3929643	30220	2.84E-05	0.282323	0.00079992	0.00103159	0.006129753
10262	ENSG00000171316	rs4738817	29313	0.0135495	0.1984	0.279531	0.273632	0.310640646
10263	ENSG00000198363	rs4272369	310	0.000117204	0.26118	0.00769923	0.00986987	0.035807936
10264	ENSG00000185942	rs7001737	-85733	0.0107017	0.325874	0.21794	0.212695	0.270473666
10265	ENSG00000137563	rs6983864	-64864	1.24E-07	0.832336	1.00E-04	3.18E-05	0.000354366
10266	ENSG00000137561	rs7465530	49742	0.00306901	0.19815	0.102132	0.0992926	0.1725562
10267	ENSG00000185728	rs7005322	-79531	0.00347747	-0.138482	0.0994901	0.0991341	0.172348364
10268	ENSG00000180828	rs4367588	-21420	0.085894	0.111086	0.834167	0.845536	0.535489293
10269	ENSG00000172817	rs4268162	82568	0.00370492	0.195831	0.102593	0.101979	0.175303337
10270	ENSG00000104442	rs28547533	-74900	0.000520654	-0.172082	0.0189981	0.019824	0.058354955
10271	ENSG00000066855	rs113799892	22786	3.24E-11	0.774267	1.00E-04	1.25E-08	4.05E-07
10272	ENSG00000205268	rs1316700	-60439	0.0356491	0.071968	0.465581	0.467519	0.405405269
10273	ENSG00000147570	rs11995704	-7361	0.02427	0.222169	0.430723	0.433626	0.390739181
10274	ENSG00000147573	rs55758480	75640	0.167195	0.196683	0.973735	0.969339	0.567647828
10275	ENSG00000179041	rs4737798	12704	0.00639163	-0.192588	0.186963	0.180644	0.247783152
10276	ENSG00000147576	rs60369626	-62152	0.0086135	0.285064	0.218035	0.21698	0.273437894
10277	ENSG00000185697	rs75495850	-7113	0.204381	-0.120851	0.884276	0.880904	0.544167225
10278	ENSG00000175073	rs72652801	97511	0.0111242	0.246223	0.127842	0.129063	0.201783834
10279	ENSG00000104205	rs2956250	-66933	0.105971	-0.149941	0.699511	0.704142	0.493818403
10280	ENSG00000178460	rs71515040	13666	0.000414408	0.477899	0.00379962	0.0043912	0.019403602
10281	ENSG00000104218	rs7812572	-669	0.266881	-0.103562	0.81982	0.82718	0.530540848
10282	ENSG00000121022	rs13264059	76913	0.0845414	-0.154337	0.494077	0.499002	0.418743492
10283	ENSG00000066777	rs57179217	-40054	0.00442178	-0.174265	0.0767923	0.074774	0.144046803
10284	ENSG00000165078	rs7841620	19799	0.0018878	0.311856	0.0943906	0.0939835	0.16699861
10285	ENSG00000046889	rs4737251	53686	0.00545299	0.164924	0.240106	0.237436	0.287768138
10286	ENSG00000165084	rs2692030	-26017	0.0152616	-0.298465	0.372673	0.368626	0.360272964
10287	ENSG00000137573	rs16935893	-5476	0.000465084	-0.359917	0.0291971	0.0314817	0.081037309
10288	ENSG00000137571	rs7012009	6659	0.000950238	-0.336785	0.049995	0.0517318	0.114351902
10289	ENSG00000140396	rs76011504	42807	0.190099	-0.0924595	0.991089	0.990036	0.573063562
10290	ENSG00000067167	rs112550133	-44	0.00185253	0.646469	0.0470953	0.0487899	0.109626782
10291	ENSG00000147592	rs9693727	27972	0.0013187	0.297981	0.0282972	0.0250726	0.069157192
10292	ENSG00000221947	rs13256529	67825	3.47E-10	0.582362	1.00E-04	4.96E-08	1.31E-06
10293	ENSG00000104313	rs372074355	86558	0.0381213	-0.2729	0.775969	0.774737	0.516156601
10294	ENSG00000178860	rs9643632	-60799	0.000143764	0.253279	0.0137986	0.0152291	0.048481333
10295	ENSG00000104321	rs2587561	2379	0.000531829	-0.483597	0.0525947	0.0546935	0.118474784
10296	ENSG00000182674	rs150128667	-57346	0.00536586	-0.346337	0.202018	0.19786	0.260525568
10297	ENSG00000147601	rs12550150	61948	0.0011661	0.449751	0.0666933	0.0668314	0.134049956
10298	ENSG00000164764	rs201315147	-9694	2.57E-05	0.606689	0.00259974	0.00380493	0.017313873
10299	ENSG00000121039	rs7843902	3549	0.00231709	-0.326395	0.17891	0.174973	0.242824038
10300	ENSG00000147604	rs10093340	-98653	0.0151164	-0.243098	0.616759	0.622099	0.466060613
10301	ENSG00000040341	rs10100388	-42015	0.189057	0.148631	0.942561	0.951114	0.564076832
10302	ENSG00000104343	rs111786896	61172	0.00115539	-0.281447	0.0440956	0.0464491	0.106308416
10303	ENSG00000154582	rs34257553	-37033	0.0191212	-0.121152	0.440387	0.440494	0.393616787
10304	ENSG00000175606	rs28441226	81823	0.0155624	0.395444	0.401524	0.393346	0.372396177
10305	ENSG00000154589	rs1971967	-55242	0.0250416	-0.0997904	0.551211	0.543411	0.437102222
10306	ENSG00000104381	rs62524090	90746	0.0198115	0.246907	0.48125	0.472968	0.407603085
10307	ENSG00000104369	rs67394275	-24756	3.36E-05	0.379221	0.00189981	0.00275712	0.013406667
10308	ENSG00000137558	rs1433468	-9776	0.00212437	-0.383526	0.0757924	0.0769653	0.146798888
10309	ENSG00000121005	rs7842169	6463	0.00275373	-0.251548	0.0910909	0.0893048	0.161345307
10310	ENSG00000164749	rs7845303	60407	0.000507479	0.262534	0.0312969	0.03564	0.088561344
10311	ENSG00000091656	rs2728448	57387	0.0361994	0.22627	0.52712	0.539579	0.435774615
10312	ENSG00000164751	rs6980783	-39581	0.0286211	0.350119	0.443116	0.429042	0.389347356
10313	ENSG00000171033	rs75391423	-92271	0.00247653	-0.418797	0.0451955	0.0448033	0.10355825
10314	ENSG00000104427	rs2465832	94096	0.0403611	0.150292	0.412273	0.411906	0.38143812
10315	ENSG00000104432	rs11985613	97526	0.0104624	-0.181908	0.251697	0.245	0.292297201
10316	ENSG00000104435	rs77409588	-94609	0.011047	0.305874	0.320936	0.326443	0.339096075
10317	ENSG00000164683	rs450638	84960	7.83E-05	0.497057	0.0122988	0.0135057	0.044663232
10318	ENSG00000147586	rs6987013	-75166	0.095267	0.115774	0.754902	0.756849	0.511493222
10319	ENSG00000076554	rs13248523	-83097	0.0212201	-0.206312	0.433333	0.423953	0.386996142
10320	ENSG00000205189	rs10808842	-90848	0.0335485	-0.127115	0.746458	0.743679	0.507098722
10321	ENSG00000164684	rs2400362	62289	0.123737	0.0922998	0.851915	0.863764	0.540820382
10322	ENSG00000076641	rs12677218	12238	0.00298827	0.181822	0.103185	0.102586	0.175873447
10323	ENSG00000164687	rs16908860	-25008	0.00103063	0.359176	0.049695	0.0503817	0.112575308
10324	ENSG00000147588	rs9657134	38117	0.311391	0.114455	0.999002	0.99913	0.575540275
10325	ENSG00000170323	rs72684474	4411	0.00096388	0.421138	0.040196	0.0398649	0.095662671
10326	ENSG00000133731	rs1058401	-27936	5.13E-12	-0.663015	1.00E-04	3.69E-09	1.45E-07
10327	ENSG00000253598	rs2919297	-78341	0.000300892	-0.220919	0.0105989	0.0128997	0.04325739
10328	ENSG00000164695	rs7840125	24077	0.0101985	-0.217656	0.22807	0.220163	0.275657636
10329	ENSG00000104231	rs7846521	72968	0.0269997	-0.117636	0.442333	0.439137	0.392998786
10330	ENSG00000104497	rs10110803	-8666	7.76E-12	-0.638847	1.00E-04	3.34E-09	1.33E-07
10331	ENSG00000184672	rs7822580	13616	0.0360253	-0.462093	0.693213	0.682193	0.486943989
10332	ENSG00000133739	rs7004765	43044	1.38E-08	0.529426	1.00E-04	8.32E-07	1.52E-05
10333	ENSG00000133740	rs4150942	26296	0.033446	-0.191927	0.286082	0.286118	0.318053644
10334	ENSG00000176731	rs7017323	-45301	0.00499029	-0.31283	0.0705929	0.0656601	0.132637483
10335	ENSG00000185015	rs16913600	-95477	0.0173993	0.222185	0.18367	0.179537	0.246811049
10336	ENSG00000164879	rs2725296	11715	0.0159232	0.241832	0.219133	0.212522	0.270370092
10337	ENSG00000133742	rs1032551	-36165	0.0998369	-0.146458	0.703938	0.707419	0.494656124
10338	ENSG00000104267	rs10102392	91340	0.000135946	0.282455	0.00259974	0.00328397	0.015410286
10339	ENSG00000147614	rs12678041	-44160	0.0664013	0.284122	0.733333	0.742623	0.506843362
10340	ENSG00000123124	rs10109677	34847	0.0215224	-0.182002	0.306585	0.305305	0.328500906
10341	ENSG00000176623	rs7833201	35392	0.00019935	0.407421	0.0089991	0.0105727	0.03757311
10342	ENSG00000085719	rs1115540	67719	6.54E-05	0.225473	0.00239976	0.00355593	0.016425482
10343	ENSG00000156103	rs4515601	-2551	2.12E-06	0.440174	0.00039996	0.000162333	0.001364519
10344	ENSG00000104312	rs438485	73383	0.0116009	0.125242	0.194975	0.186689	0.252671492
10345	ENSG00000164823	rs367640	-49682	0.0853551	0.112684	0.790679	0.790391	0.519794258
10346	ENSG00000104325	rs6993054	-257	0.0944407	-0.0960578	0.678644	0.687811	0.488553031
10347	ENSG00000104320	rs2735387	-64185	0.011367	-0.10961	0.163429	0.159412	0.229795739
10348	ENSG00000104327	rs12548716	92548	0.043196	-0.47228	0.512282	0.515877	0.425738019
10349	ENSG00000180694	rs10504898	-24056	0.10974	-0.0887417	0.626408	0.650591	0.476434055
10350	ENSG00000253250	rs58624537	-5264	0.0111372	0.312232	0.131884	0.126925	0.199982782
10351	ENSG00000155099	rs7016498	-2497	0.00364186	-0.138729	0.0667933	0.0587427	0.123995196
10352	ENSG00000155100	rs3885969	45038	0.022254	-0.125743	0.255357	0.25771	0.300540263
10353	ENSG00000214954	rs9987161	97253	0.00376022	-0.268122	0.0548945	0.0490196	0.110065672
10354	ENSG00000147606	rs13265714	42309	0.000757874	-0.226167	0.0163984	0.0152022	0.048454615
10355	ENSG00000079102	rs2339458	86122	0.00574833	0.153654	0.111532	0.112569	0.18585817
10356	ENSG00000205133	rs28548581	-84919	0.00254037	-0.251629	0.112308	0.112542	0.185848226
10357	ENSG00000188343	rs11783158	-9900	0.00923106	0.14071	0.232035	0.232432	0.284152299
10358	ENSG00000183808	rs10808662	-79174	0.060284	0.128857	0.691776	0.696167	0.491418439
10359	ENSG00000164953	rs11995221	-99727	0.0478941	-0.185651	0.601562	0.597838	0.457022357
10360	ENSG00000164951	rs4374955	-1558	0.012413	-0.276067	0.247038	0.248259	0.294410827
10361	ENSG00000079112	rs2514815	-42717	0.00300477	-0.181928	0.193654	0.189143	0.25443343
10362	ENSG00000164949	rs2445714	-3384	0.00219169	0.205614	0.125612	0.126611	0.199701134
10363	ENSG00000265817	rs3102857	72404	0.000112233	0.355721	0.00319968	0.00318013	0.015091195
10364	ENSG00000197275	rs56272303	-94045	0.00745231	-0.36944	0.125928	0.124072	0.197220401
10365	ENSG00000164944	rs1470153	-38943	2.39E-10	-0.514068	1.00E-04	2.23E-07	4.87E-06
10366	ENSG00000104413	rs7815731	93530	0.00102771	-0.201862	0.069993	0.0713593	0.139777578
10367	ENSG00000156162	rs7826670	-52531	0.00244317	-0.191736	0.137161	0.141301	0.21353979
10368	ENSG00000164941	rs750901199	77285	0.0276497	0.345558	0.545802	0.54741	0.438491526
10369	ENSG00000156170	rs61596977	89403	2.05E-05	-0.487327	0.00059994	0.00121001	0.006970214
10370	ENSG00000175305	rs61596977	88258	0.0137053	-0.327178	0.271053	0.269895	0.308439111
10371	ENSG00000164938	rs12543492	-69764	0.00204724	-0.268208	0.0621938	0.0612019	0.127192964
10372	ENSG00000175895	rs7818382	-73871	0.00661641	0.226485	0.384556	0.379766	0.365356741
10373	ENSG00000156172	rs6996255	20943	0.000497392	0.458433	0.0527947	0.0546904	0.118474784
10374	ENSG00000156466	rs11778014	38049	0.0370247	0.217357	0.736571	0.72432	0.499974807
10375	ENSG00000156467	rs6992547	82168	0.0188029	-0.153087	0.439421	0.441574	0.393981902
10376	ENSG00000156469	rs13439140	-9308	0.041917	-0.221464	0.687028	0.68696	0.488387799
10377	ENSG00000156471	rs6997073	-42014	0.0231182	-0.109746	0.496282	0.501948	0.420048397
10378	ENSG00000169439	rs784805	-98191	0.000230605	-0.188193	0.0184982	0.0227306	0.06423724
10379	ENSG00000104324	rs377242457	96855	0.0461936	0.243501	0.772973	0.778493	0.517114838
10380	ENSG00000180543	rs2583507	-9132	0.000120289	0.214142	0.00849915	0.0098239	0.035714282
10381	ENSG00000147649	rs4448244	8115	0.00869697	-0.13695	0.223139	0.218685	0.274684869
10382	ENSG00000104341	rs111570463	-11760	1.67E-06	-0.640515	0.00019998	0.000300407	0.002230916
10383	ENSG00000132561	rs2002451	-93330	0.0187017	0.208517	0.657255	0.656052	0.477883093
10384	ENSG00000156482	rs2513852	-49971	0.0343744	-0.172136	0.878841	0.871389	0.541856443
10385	ENSG00000177459	rs6986891	-43765	0.0249052	0.147125	0.786332	0.788789	0.51941811
10386	ENSG00000132541	rs2927371	-7157	5.05E-11	0.492703	1.00E-04	4.41E-08	1.18E-06
10387	ENSG00000104356	rs10112133	32946	0.000611399	-0.271592	0.0653935	0.0666231	0.133753275
10388	ENSG00000104361	rs1379156713	-32508	1.75E-06	0.577038	0.00039996	0.000236148	0.001838466
10389	ENSG00000156486	rs72664872	-75276	0.00125024	0.38312	0.0570943	0.0555029	0.119393431
10390	ENSG00000104375	rs1584290	-88876	0.0270558	0.159009	0.235974	0.229137	0.281874392
10391	ENSG00000164920	rs2922076	-94670	0.0739855	-0.15624	0.471503	0.477943	0.409831395
10392	ENSG00000132549	rs11993136	69802	0.148954	-0.0855901	0.742031	0.753759	0.510468145
10393	ENSG00000164919	rs118185333	-67204	0.00244092	-0.265603	0.0714929	0.0723991	0.140941811
10394	ENSG00000132554	rs2514708	-29858	0.103573	-0.217127	0.804662	0.820023	0.528599081
10395	ENSG00000156509	rs2514682	67792	0.00377249	0.320357	0.0909909	0.0883131	0.16029864
10396	ENSG00000147669	rs376787563	7031	0.264829	0.0755762	0.983301	0.978793	0.569902578
10397	ENSG00000104450	rs17336201	77981	0.00344026	0.387887	0.080292	0.0787027	0.148974451
10398	ENSG00000034677	rs1371867	-18238	7.17E-06	-0.299232	0.00049995	0.000751702	0.00472995
10399	ENSG00000186106	rs7828798	70655	0.0180723	0.189	0.684679	0.674924	0.484266017
10400	ENSG00000070756	rs60130955	-56095	0.0117973	-0.208367	0.482875	0.481654	0.411500087
10401	ENSG00000164924	rs3105460	-28243	7.10E-10	-0.408165	1.00E-04	4.17E-07	8.24E-06
10402	ENSG00000120963	rs58184535	-90403	0.0446699	-0.224706	0.853367	0.850921	0.537105252
10403	ENSG00000083307	rs6991967	97260	0.00751619	0.186892	0.340592	0.341566	0.346199974
10404	ENSG00000104490	rs604234	-31385	1.82E-07	-0.526903	0.00019998	5.40E-05	0.000544489
10405	ENSG00000048392	rs29000286	-31695	0.00499498	0.309198	0.205671	0.198926	0.261290195
10406	ENSG00000104517	rs75355974	88904	0.0766683	0.165171	0.844726	0.843781	0.535191284
10407	ENSG00000155090	rs2436931	-50939	0.00943092	0.393906	0.538462	0.535934	0.43429808
10408	ENSG00000155096	rs2513877	-22463	0.0161545	-0.207298	0.479866	0.469514	0.405954712
10409	ENSG00000155097	rs3018945	-38792	0.00260263	0.253353	0.196429	0.195292	0.258591123
10410	ENSG00000164929	rs17799604	76882	0.0108379	-0.294572	0.55766	0.549144	0.438898465
10411	ENSG00000164930	rs703810	23176	0.0182812	0.35518	0.431838	0.426832	0.388170353
10412	ENSG00000164932	rs827592	-19130	0.0192181	-0.151172	0.477121	0.479136	0.410441413
10413	ENSG00000164934	rs13272915	-8648	0.000242651	-0.26746	0.0130987	0.014074	0.045943198
10414	ENSG00000164933	rs78192721	4817	0.0253492	-0.317463	0.543136	0.541003	0.436208917
10415	ENSG00000176406	rs200101857	53350	0.173513	0.162351	0.961575	0.960958	0.565851369
10416	ENSG00000164935	rs35944538	-45973	7.62E-05	-0.700467	0.00679932	0.00896041	0.033383322
10417	ENSG00000147650	rs7823671	-1133	0.00625913	0.29594	0.112801	0.108372	0.182246211
10418	ENSG00000169946	rs13250005	8104	0.059107	-0.24963	0.572654	0.568931	0.446812707
10419	ENSG00000164830	rs74658908	12644	0.0625787	-0.161953	0.753765	0.753161	0.510468145
10420	ENSG00000154188	rs892248	-87338	0.125588	0.115104	0.960653	0.958566	0.56529985
10421	ENSG00000147655	rs2514827	-81923	0.0598115	0.171647	0.757186	0.747046	0.507983701
10422	ENSG00000104408	rs10111457	-22411	0.121785	-0.124533	0.795075	0.796663	0.521378039
10423	ENSG00000104412	rs6992025	-25109	0.00242262	0.271146	0.0472953	0.047892	0.108434291
10424	ENSG00000164841	rs13256244	-69178	0.331127	-0.130455	0.998006	0.996004	0.574715702
10425	ENSG00000120526	rs140300048	-23094	0.0310588	0.144344	0.411088	0.414294	0.38247761
10426	ENSG00000120533	rs34824085	4367	0.0471554	0.208631	0.50075	0.51442	0.425144511
10427	ENSG00000205038	rs10093885	73944	0.0023007	0.249943	0.0616938	0.0625025	0.128898135
10428	ENSG00000147654	rs2844232	18119	0.00169789	-0.214199	0.0543946	0.0521727	0.114903767
10429	ENSG00000147642	rs3102239	92733	0.0227524	0.251185	0.441943	0.436773	0.391821461
10430	ENSG00000164794	rs7462775	59931	0.0478728	-0.230319	0.599042	0.594039	0.455784245
10431	ENSG00000164796	rs10111510	-63715	0.0280222	-0.279198	0.356101	0.355743	0.35339691
10432	ENSG00000104447	rs800532	20210	0.012922	0.0882528	0.153905	0.146539	0.218588702
10433	ENSG00000147679	rs11786873	72276	0.023075	-0.118681	0.438074	0.43672	0.391814486
10434	ENSG00000147677	rs7824337	63913	0.018619	0.222715	0.376174	0.371642	0.361783862
10435	ENSG00000164754	rs12548293	-38917	0.0155912	-0.126684	0.399601	0.399153	0.375215999
10436	ENSG00000205002	rs13250326	38644	0.00266336	0.341047	0.0886911	0.0884076	0.160378308
10437	ENSG00000164756	rs1548064	-46751	0.0346202	0.206054	0.635556	0.632774	0.469742218
10438	ENSG00000164758	rs6469696	11	0.000138296	0.283528	0.00669933	0.00787773	0.030305445
10439	ENSG00000182197	rs4876802	98116	0.000499383	-0.454681	0.0270973	0.0296028	0.077872305
10440	ENSG00000177570	rs4876852	-92045	0.0227331	0.211315	0.509934	0.512528	0.424355381
10441	ENSG00000164761	rs11573896	-16695	7.77E-06	-0.649368	0.00049995	0.000798573	0.004978908
10442	ENSG00000184374	rs17179200	92897	0.07568	0.251417	0.854825	0.844625	0.535343998
10443	ENSG00000147676	rs16892216	24619	7.28E-12	-0.833282	1.00E-04	7.12E-09	2.53E-07
10444	ENSG00000136999	rs4123837	-831	8.36E-15	0.705446	1.00E-04	1.46E-11	1.12E-09
10445	ENSG00000136960	rs12541831	96374	0.0986923	0.111424	0.90099	0.91796	0.554353184
10446	ENSG00000064313	rs62526624	25691	0.0154623	-0.250981	0.298628	0.285273	0.317721
10447	ENSG00000136982	rs35148850	-10680	1.13E-06	-0.258165	1.00E-04	0.000150111	0.001275093
10448	ENSG00000155792	rs6982342	-4141	0.000246067	-0.334647	0.00739926	0.0105857	0.037604226
10449	ENSG00000187955	rs1275325659	-51254	0.0149944	-0.222561	0.380753	0.371754	0.361813381
10450	ENSG00000172167	rs7840116	99381	0.0904095	-0.107795	0.759484	0.75753	0.511493222
10451	ENSG00000172172	rs1031577	-87989	0.00245754	-0.328858	0.0545945	0.0540485	0.117456979
10452	ENSG00000172164	rs76188104	-94623	0.0341825	-0.304461	0.579282	0.588837	0.454012434
10453	ENSG00000170961	rs4327433	40479	0.0240111	0.217499	0.599042	0.596609	0.456648797
10454	ENSG00000178764	rs6991460	25280	0.000880664	-0.170142	0.0694931	0.0725697	0.141138464
10455	ENSG00000156787	rs4870832	-92333	0.052856	0.129572	0.912489	0.910308	0.552311946
10456	ENSG00000136986	rs12549382	-29720	0.00241801	-0.236205	0.157291	0.158841	0.229420572
10457	ENSG00000147689	rs2385162	-92578	0.0797371	-0.276153	0.810526	0.817293	0.527722404
10458	ENSG00000189376	rs11780863	-59437	0.00680316	0.258315	0.132548	0.132473	0.205436054
10459	ENSG00000259305	rs1044714	-21598	0.226113	0.225113	0.950617	0.948662	0.563245831
10460	ENSG00000165156	rs1670174	-98040	0.185571	0.069394	0.911658	0.904343	0.550175962
10461	ENSG00000156802	rs7821700	-2446	0.00720322	-0.232301	0.200561	0.193589	0.25743731
10462	ENSG00000156795	rs7012822	1496	1.09E-07	0.550466	1.00E-04	1.29E-05	0.000163228
10463	ENSG00000156804	rs953396	17185	0.0009795	0.327625	0.0836916	0.0853287	0.156875545
10464	ENSG00000175946	rs58847541	-55876	0.00210171	0.519057	0.209327	0.205178	0.265371169
10465	ENSG00000104537	rs3779980	-40142	0.000210881	-0.394955	0.0187981	0.0222826	0.063339373
10466	ENSG00000176853	rs4081776	-54350	0.00959378	-0.184911	0.51973	0.511205	0.424018612
10467	ENSG00000214814	rs4871427	69149	1.44E-06	-0.405498	1.00E-04	0.000224614	0.001765739
10468	ENSG00000164983	rs4077441	-82503	2.06E-05	0.365549	0.00119988	0.00188827	0.009940163
10469	ENSG00000183665	rs7812363	6985	0.00210019	0.404809	0.0942906	0.0925824	0.165304696
10470	ENSG00000170881	rs3829034	84464	0.0318914	0.229689	0.734949	0.726934	0.500881599
10471	ENSG00000147684	rs4871511	54774	0.00378816	0.245039	0.17436	0.168098	0.237562449
10472	ENSG00000147687	rs6987213	-96205	0.00354756	0.239052	0.165948	0.165487	0.235261009
10473	ENSG00000170873	rs12544493	7936	0.000951343	0.331826	0.09979	0.0994895	0.172694466
10474	ENSG00000180938	rs2590662	-35329	0.129607	0.187965	0.977539	0.978379	0.569853045
10475	ENSG00000104549	rs72718783	-36149	0.00628296	0.384501	0.228695	0.229028	0.281818566
10476	ENSG00000156831	rs72720553	76659	0.0348315	-0.291387	0.420588	0.408902	0.379785699
10477	ENSG00000164961	rs12544146	68278	0.103996	0.179175	0.748132	0.74565	0.507696868
10478	ENSG00000173334	rs12676771	91223	0.0273747	-0.294521	0.780811	0.78336	0.518122188
10479	ENSG00000168672	rs7817313	22917	0.0247201	0.178562	0.710938	0.700091	0.492567192
10480	ENSG00000212993	rs283741	-81436	0.00282809	-0.480955	0.184244	0.18491	0.251258508
10481	ENSG00000136997	rs4733577	95581	0.0531998	-0.172173	0.935514	0.939498	0.560996981
10482	ENSG00000147697	rs28863022	10593	0.0100157	-0.432483	0.352589	0.344286	0.347209112
10483	ENSG00000153310	rs60517999	-5960	0.0443169	0.178322	0.747573	0.750426	0.509304814
10484	ENSG00000153317	rs7001761	62208	0.0182706	-0.121129	0.624065	0.632909	0.469742218
10485	ENSG00000132294	rs4371988	29434	9.60E-14	0.569605	1.00E-04	2.24E-10	1.27E-08
10486	ENSG00000184156	rs2673556	-16413	0.0101472	-0.303654	0.497268	0.492497	0.415763277
10487	ENSG00000129295	rs72723201	-34275	0.0136278	-0.411758	0.31058	0.30465	0.328166541
10488	ENSG00000165071	rs77884915	-21011	0.10539	-0.122011	0.885841	0.886571	0.545844808
10489	ENSG00000129292	rs77884915	-35657	0.0151726	0.257588	0.328197	0.32358	0.338038596
10490	ENSG00000042832	rs1469264	-73440	0.0223638	-0.222853	0.369645	0.371066	0.361410216
10491	ENSG00000155926	rs4736618	-54699	0.000464301	-0.240956	0.0431957	0.0466659	0.10661182
10492	ENSG00000104415	rs72731507	-3245	0.0572943	0.151358	0.973735	0.975122	0.569153369
10493	ENSG00000104419	rs16904897	28927	0.0162404	0.248164	0.722222	0.730002	0.502097416
10494	ENSG00000008513	rs4584128	-34723	0.00809583	0.14473	0.589517	0.57858	0.450150919
10495	ENSG00000066827	rs10092433	-59758	0.0425105	0.210976	0.802727	0.807961	0.525449712
10496	ENSG00000131773	rs11166602	91453	0.00948861	0.26916	0.14594	0.138916	0.211430768
10497	ENSG00000147724	rs6980786	44968	0.00982246	-0.408894	0.251634	0.249653	0.295350344
10498	ENSG00000169436	rs16909750	-25567	0.00478517	-0.380337	0.315276	0.312548	0.33205238
10499	ENSG00000167632	rs7846170	-54609	8.46E-06	-0.580205	0.00059994	0.0010567	0.006257972
10500	ENSG00000104472	rs4961253	6525	0.00249252	0.309371	0.184618	0.182906	0.249444374
10501	ENSG00000123908	rs10875455	-99057	0.0208157	-0.262447	0.595833	0.601084	0.458506362
10502	ENSG00000169398	rs35099979	57006	0.0201386	-0.246871	0.504028	0.494954	0.4168335
10503	ENSG00000105339	rs307739	65191	0.00707623	0.193688	0.416563	0.404626	0.377946186
10504	ENSG00000022567	rs72683557	28849	0.00098184	-0.26841	0.0970903	0.0966817	0.169815557
10505	ENSG00000204882	rs7465330	40740	0.00317547	0.294319	0.249315	0.240308	0.28954574
10506	ENSG00000184489	rs11782199	65479	0.00600947	0.202535	0.36453	0.358352	0.354415161
10507	ENSG00000171045	rs13249306	23603	0.000456887	-0.371786	0.030397	0.0299621	0.07844322
10508	ENSG00000181790	rs58657664	43851	0.0051215	0.374651	0.312422	0.307454	0.329213888
10509	ENSG00000167653	rs12541206	94866	1.32E-10	0.983313	1.00E-04	8.88E-08	2.18E-06
10510	ENSG00000234616	rs9771845	-36776	0.00180501	-0.237588	0.0952905	0.0954691	0.168590168
10511	ENSG00000160886	rs4357267	-50591	0.00867365	0.544354	0.312227	0.30062	0.325515679
10512	ENSG00000130193	rs2572916	69415	0.000403494	-0.231615	0.0231977	0.024831	0.068618972
10513	ENSG00000180155	rs60096034	267	4.08E-16	0.567051	1.00E-04	2.98E-12	2.97E-10
10514	ENSG00000167656	rs2717591	35507	0.00136548	-0.40033	0.0729927	0.0719837	0.140459082
10515	ENSG00000160932	rs12681773	-3732	0.030244	-0.13151	0.70049	0.69818	0.491856474
10516	ENSG00000176956	rs7386087	19227	2.43E-08	0.620612	1.00E-04	1.04E-05	0.000136471
10517	ENSG00000277494	rs11136270	2952	0.00758182	-0.369559	0.39071	0.390663	0.371005805
10518	ENSG00000181638	rs59610542	-64242	0.00723606	0.230341	0.390406	0.376924	0.364085399
10519	ENSG00000250571	rs28523940	11298	0.0016545	0.191394	0.11583	0.114563	0.187438773
10520	ENSG00000185730	rs72701741	55497	0.000304203	-0.362583	0.0242976	0.0267039	0.072239862
10521	ENSG00000184428	rs3812436	-30391	0.00110511	-0.232384	0.102122	0.102992	0.176347741
10522	ENSG00000158106	rs11774206	-75232	0.00020412	0.29477	0.0217978	0.0228056	0.064349387
10523	ENSG00000182759	rs6997726	-42477	0.0060891	-0.291584	0.397696	0.399064	0.375215999
10524	ENSG00000014164	rs391615	-57938	7.52E-06	-0.323078	0.00129987	0.00164026	0.008850199
10525	ENSG00000104518	rs13255282	8437	5.91E-08	0.352201	1.00E-04	3.23E-05	0.000359593
10526	ENSG00000204839	rs6558375	27805	0.000188377	0.321304	0.019698	0.022495	0.063795271
10527	ENSG00000147813	rs113823623	99674	0.00193418	0.271386	0.135453	0.13695	0.20991705
10528	ENSG00000179886	rs896949	-19427	2.21E-05	-0.394885	0.00349965	0.00294798	0.014202223
10529	ENSG00000104529	rs13281183	70186	0.00448297	-0.232099	0.263144	0.262335	0.303575969
10530	ENSG00000104524	rs574470711	-39344	0.00509886	0.179622	0.307149	0.304176	0.327883439
10531	ENSG00000104522	rs67210953	-618	2.30E-05	0.210208	0.0029997	0.00369746	0.016929184
10532	ENSG00000183309	rs896953	-58001	0.00380123	-0.145388	0.249626	0.248267	0.294410827
10533	ENSG00000181135	rs3204170	10619	0.000455955	0.491717	0.0355964	0.034247	0.086026171
10534	ENSG00000181085	rs13280469	70497	0.0557435	0.273877	0.904246	0.911871	0.552661184
10535	ENSG00000203499	rs113823623	-55816	0.029876	-0.260745	0.741481	0.735002	0.5042446
10536	ENSG00000180921	rs1339016964	-76709	0.0577467	-0.155331	0.913321	0.910798	0.552475431
10537	ENSG00000180900	rs35628684	-99540	0.0374636	-0.149026	0.850467	0.847839	0.535943134
10538	ENSG00000179950	rs7837362	53669	0.00839328	-0.155024	0.411088	0.412018	0.38143812
10539	ENSG00000185189	rs56347728	-91371	0.0163468	-0.174363	0.601562	0.60279	0.459197845
10540	ENSG00000261150	rs75855435	7851	0.00162872	-0.531923	0.113325	0.114315	0.187171277
10541	ENSG00000178209	rs7835415	61768	0.00680742	-0.176173	0.305742	0.30391	0.327875919
10542	ENSG00000178719	rs60326992	-76550	0.0069584	-0.240231	0.248387	0.254434	0.29819896
10543	ENSG00000186583	rs78799994	-17518	0.00651911	0.413612	0.188052	0.190241	0.255333562
10544	ENSG00000178685	rs72693398	-84405	0.056562	-0.0769451	0.761217	0.768138	0.51453796
10545	ENSG00000178814	rs1433684995	-39962	0.0173057	0.271328	0.312422	0.311043	0.33153426
10546	ENSG00000178896	rs115949029	49175	0.0103734	-0.17345	0.212031	0.203495	0.264468508
10547	ENSG00000197858	rs56207135	-85939	0.0114692	0.135209	0.213478	0.206495	0.265839129
10548	ENSG00000179091	rs62530298	-93577	0.0699639	-0.0973171	0.734949	0.73667	0.505036954
10549	ENSG00000179632	rs910978174	51506	0.000104732	-0.377646	0.00269973	0.00318512	0.015096643
10550	ENSG00000179698	rs6420182	53378	0.00023529	0.534278	0.00729927	0.00738107	0.028832997
10551	ENSG00000179526	rs950760845	-89372	0.0229605	0.124287	0.36815	0.37224	0.362089447
10552	ENSG00000235173	rs114634117	-13424	0.0335799	-0.170123	0.430908	0.435626	0.391307594
10553	ENSG00000179832	rs13267392	42727	0.0268896	0.167451	0.36255	0.3541	0.35262414
10554	ENSG00000260428	rs62532298	-8665	0.00373098	0.349442	0.125391	0.125476	0.198547176
10555	ENSG00000261236	rs868945431	90314	0.00995691	0.273198	0.357883	0.351855	0.351918071
10556	ENSG00000185122	rs73374024	-4755	0.0311557	0.15332	0.711443	0.712429	0.495939914
10557	ENSG00000185000	rs7817189	61664	0.0209271	-0.161155	0.606667	0.597464	0.456978839
10558	ENSG00000185803	rs7817189	54617	0.00595155	0.140671	0.259932	0.253077	0.297701418
10559	ENSG00000182325	rs12548842	19100	0.00391679	0.191514	0.193842	0.194454	0.258068008
10560	ENSG00000173137	rs4977216	-86462	0.0468861	0.141927	0.849025	0.849426	0.536429128
10561	ENSG00000071894	rs35817095	-32328	8.52E-11	-0.469524	1.00E-04	3.17E-08	8.88E-07
10562	ENSG00000147804	rs11248205	-68832	0.0249357	0.151172	0.649157	0.654373	0.477409612
10563	ENSG00000160948	rs73374055	-44693	1.19E-05	0.483918	0.00089991	0.000980014	0.00587305
10564	ENSG00000160949	rs2170096	2704	0.000229434	-0.293561	0.0161984	0.0159569	0.050078483
10565	ENSG00000187954	rs1488336913	-81600	0.0218117	-0.220927	0.63075	0.619624	0.464788184
10566	ENSG00000167702	rs7003836	18621	0.00156783	-0.189776	0.0775922	0.0787449	0.148974451
10567	ENSG00000160973	rs2721188	-35534	0.0436441	0.212796	0.829329	0.835355	0.533014114
10568	ENSG00000160972	rs11774065	55893	0.0178678	-0.154107	0.539914	0.538229	0.435319252
10569	ENSG00000167701	rs28415290	-47539	0.0222259	-0.194484	0.487579	0.491234	0.415200416
10570	ENSG00000167700	rs66797489	-99142	0.00660607	0.199304	0.207161	0.204144	0.264729463
10571	ENSG00000160957	rs9071	7276	0.000435898	-0.178287	0.0178982	0.016684	0.051719161
10572	ENSG00000160959	rs3757965	4220	0.00375931	0.196491	0.115696	0.112834	0.186087627
10573	ENSG00000254402	rs10111332	-4790	0.0635713	-0.21612	0.839765	0.837314	0.533444366
10574	ENSG00000213563	rs11774065	4730	0.0718421	0.117848	0.867418	0.872398	0.541974169
10575	ENSG00000147799	rs79699918	-61230	0.00402461	0.246714	0.124502	0.120052	0.193204009
10576	ENSG00000198169	rs1735408	86791	0.00347187	0.220293	0.125376	0.123171	0.196302265
10577	ENSG00000196378	rs2954658	5051	0.0174185	0.176147	0.413807	0.417776	0.384086432
10578	ENSG00000161016	rs2976606	-63247	0.00028057	-0.241431	0.0113989	0.0110524	0.03876473
10579	ENSG00000197363	rs2954662	919	0.00366823	0.283447	0.108053	0.107336	0.181202881
10580	ENSG00000147789	rs4925839	-94925	0.00732911	0.283072	0.244624	0.235972	0.286779632
10581	ENSG00000170619	rs2958493	-79027	0.0221155	0.127595	0.539332	0.535037	0.43388625
10582	ENSG00000196150	rs2954668	-93175	0.015962	0.182714	0.471947	0.466034	0.404682464
10583	ENSG00000170631	rs10112836	77239	0.0135987	0.345806	0.405921	0.404213	0.377759553
10584	ENSG00000182307	rs9692932	-60916	0.000124473	0.381286	0.0039996	0.00348481	0.016198311
10585	ENSG00000181404	rs2998915	-55	1.92E-08	-0.603779	1.00E-04	8.96E-06	0.000121253
10586	ENSG00000170122	rs3951547	50847	0.00465014	0.411634	0.272233	0.264847	0.305286918
10587	ENSG00000172785	rs9407896	13702	2.40E-18	-1.1197	1.00E-04	1.87E-13	2.81E-11
10588	ENSG00000107099	rs1972351	58908	0.00352665	-0.12151	0.282131	0.273788	0.310741587
10589	ENSG00000107104	rs7870124	-18386	1.49E-05	0.593533	0.00259974	0.00317967	0.015091195
10590	ENSG00000173253	rs72703260	25308	1.30E-09	0.848284	1.00E-04	1.33E-06	2.29E-05
10591	ENSG00000080503	rs10757030	-51261	0.0140981	0.175466	0.592308	0.587436	0.453620316
10592	ENSG00000147852	rs58534302	-32150	0.00686504	0.300809	0.497515	0.48831	0.414310029
10593	ENSG00000080608	rs12554845	89440	0.0417516	-0.195608	0.890569	0.885921	0.545744575
10594	ENSG00000080298	rs7040793	62895	0.0370472	-0.195583	0.611858	0.592349	0.455315632
10595	ENSG00000107249	rs34498325	-88862	0.00393221	-0.243428	0.32971	0.327885	0.339836915
10596	ENSG00000106688	rs7031998	-335	1.83E-14	0.873975	1.00E-04	2.30E-10	1.29E-08
10597	ENSG00000205808	rs427558	-4938	0.00103564	-0.378454	0.107948	0.109203	0.182994811
10598	ENSG00000106686	rs13300292	3663	5.79E-10	0.791149	1.00E-04	5.69E-07	1.09E-05
10599	ENSG00000106993	rs112271296	-30906	0.00332864	-0.572224	0.306491	0.298119	0.324310919
10600	ENSG00000147853	rs452834	20137	0.0137717	-0.254598	0.7	0.693669	0.490763011
10601	ENSG00000120158	rs409950	-29577	0.0167087	-0.221716	0.723266	0.724045	0.499948087
10602	ENSG00000096968	rs7868967	-95152	0.00182508	-0.157396	0.104032	0.105661	0.179263291
10603	ENSG00000107014	rs3758240	35412	0.0083105	0.369938	0.32574	0.323199	0.337745921
10604	ENSG00000107018	rs7849015	-14076	0.021161	-0.351943	0.616759	0.61359	0.462454656
10605	ENSG00000107020	rs2381277	-56056	5.38E-16	-0.611998	1.00E-04	6.30E-12	5.26E-10
10606	ENSG00000120217	rs7024358	-71971	0.0187965	0.18198	0.680027	0.669114	0.481996442
10607	ENSG00000197646	rs59511555	-16268	0.00143363	-0.155307	0.11753	0.114885	0.187727836
10608	ENSG00000107036	rs10815255	5549	0.000947652	-0.161264	0.0473953	0.0480308	0.108637501
10609	ENSG00000099219	rs34422907	-26442	0.00953255	-0.208752	0.266436	0.263099	0.304182265
10610	ENSG00000183354	rs10975422	65334	0.0169418	-0.241426	0.334671	0.322729	0.337477834
10611	ENSG00000137040	rs343477	-5865	0.0225946	-0.121084	0.432958	0.426614	0.388126179
10612	ENSG00000137033	rs1157505	453	0.0204073	-0.180086	0.609622	0.597537	0.456978839
10613	ENSG00000147854	rs9802183	-27558	0.0242808	0.174653	0.417257	0.404559	0.377946186
10614	ENSG00000178445	rs1260463	-13669	0.000267431	0.344532	0.0431957	0.0477868	0.10822376
10615	ENSG00000107077	rs934854	-89253	0.00246563	0.222343	0.240567	0.231657	0.283607153
10616	ENSG00000137038	rs1962229	-10455	0.000565954	0.210565	0.0605939	0.0619322	0.128114852
10617	ENSG00000153707	rs1335999	-74667	0.00298518	-0.408582	0.237993	0.229528	0.282081214
10618	ENSG00000107165	rs62538957	-4833	0.0107101	-0.417417	0.35396	0.353667	0.352536436
10619	ENSG00000153714	rs7025678	-14232	1.69E-07	-0.570314	1.00E-04	3.91E-05	0.000420484
10620	ENSG00000107186	rs7872434	62964	0.0259734	0.092829	0.438458	0.435012	0.391209488
10621	ENSG00000147862	rs72700562	15519	0.00659513	-0.41138	0.469512	0.463949	0.403573579
10622	ENSG00000175893	rs12552212	-92158	0.00225904	0.289982	0.180915	0.180042	0.247256925
10623	ENSG00000164946	rs2818935	-75066	0.0255157	-0.353366	0.751502	0.737546	0.505099906
10624	ENSG00000155158	rs1215112	-3776	8.10E-05	-0.444099	0.00949905	0.0112764	0.039208892
10625	ENSG00000164975	rs7867510	-69323	0.00591223	-0.45704	0.256338	0.249997	0.295552492
10626	ENSG00000164985	rs7470146	-1628	0.122785	0.065987	0.827957	0.835105	0.532980499
10627	ENSG00000164989	rs6474927	-31760	0.0123847	0.361047	0.177011	0.173475	0.241577648
10628	ENSG00000173068	rs62541795	97197	0.00780103	0.177587	0.428144	0.424882	0.387351244
10629	ENSG00000044459	rs10756855	96484	3.03E-07	0.284945	0.00019998	5.06E-05	0.000513129
10630	ENSG00000107295	rs3808734	53994	0.000602365	-0.418707	0.0494951	0.050438	0.11267269
10631	ENSG00000178031	rs62552621	-90181	0.0148245	-0.215667	0.514918	0.497984	0.418154743
10632	ENSG00000155875	rs10811071	-86428	0.0490432	0.281501	0.849025	0.835171	0.532980499
10633	ENSG00000155876	rs62563643	35530	0.0222128	0.292113	0.579954	0.588674	0.453948037
10634	ENSG00000147874	rs10963974	27708	0.0428161	-0.146509	0.890569	0.882192	0.54473498
10635	ENSG00000147872	rs10963972	-25544	0.00263738	0.309055	0.199402	0.20195	0.263155428
10636	ENSG00000137145	rs11789294	-2433	0.0126035	0.159447	0.48125	0.47809	0.409878105
10637	ENSG00000137154	rs28434727	-5802	0.00111344	-0.363697	0.0743926	0.0763007	0.146002754
10638	ENSG00000177076	rs12336186	26423	0.0486048	0.16329	0.879613	0.885452	0.545698106
10639	ENSG00000155886	rs1327409	-17146	0.0220991	0.356522	0.563944	0.565888	0.446191385
10640	ENSG00000171843	rs2780834	-2207	0.0514559	-0.166128	0.854096	0.859868	0.539714917
10641	ENSG00000188352	rs4422848	-75674	0.0394277	-0.260468	0.862931	0.852055	0.537552951
10642	ENSG00000188921	rs7047058	-12517	0.000603068	0.161903	0.040096	0.0444564	0.102944427
10643	ENSG00000198642	rs10757207	-77225	1.71E-06	0.36279	1.00E-04	0.000241071	0.001865319
10644	ENSG00000099810	rs11496368	-49444	0.000323967	0.331977	0.00979902	0.0115611	0.039947964
10645	ENSG00000147889	rs77283072	65532	0.0290055	-0.285106	0.572654	0.568751	0.446785557
10646	ENSG00000147883	rs1537378	52309	0.000558553	-0.225131	0.0282972	0.0265622	0.071966405
10647	ENSG00000176399	rs2247403	-141	9.07E-08	0.601172	0.00019998	2.77E-05	0.000313711
10648	ENSG00000107105	rs34014771	72785	0.00362294	-0.654069	0.127337	0.121162	0.19442952
10649	ENSG00000198680	rs10966997	-61171	0.000179002	0.432052	0.0271973	0.0282303	0.075288628
10650	ENSG00000120159	rs7851423	37561	0.00263163	-0.217196	0.0722928	0.070171	0.138306148
10651	ENSG00000096872	rs12352442	52802	2.14E-05	0.350606	0.00059994	0.00109922	0.006459098
10652	ENSG00000137055	rs7048060	-6062	0.343157	-0.0902669	0.997012	0.995336	0.574517343
10653	ENSG00000184434	rs604409	67394	0.00526509	0.132125	0.130525	0.131118	0.204049084
10654	ENSG00000120156	rs2282230	94347	0.00213222	0.252286	0.178146	0.17621	0.244005622
10655	ENSG00000120162	rs10738773	-55985	0.00375654	-0.207852	0.29269	0.289632	0.319912746
10656	ENSG00000147894	rs2477523	-36971	0.0497299	0.203396	0.960653	0.955927	0.564683237
10657	ENSG00000122729	rs10970964	21605	7.76E-05	0.426909	0.00759924	0.00986287	0.035797199
10658	ENSG00000107201	rs2777729	-238	7.72E-08	-0.554319	1.00E-04	2.57E-05	0.000296044
10659	ENSG00000235453	rs10813835	7971	0.0229823	-0.21075	0.526842	0.527066	0.43080185
10660	ENSG00000197579	rs1197246	-12297	0.00936387	-0.231775	0.276443	0.279159	0.314227251
10661	ENSG00000165264	rs3824456	-47268	0.000636163	0.203181	0.0230977	0.0244763	0.067851802
10662	ENSG00000137074	rs1412318	-72088	0.00200977	0.346629	0.105413	0.103561	0.177056691
10663	ENSG00000086061	rs63180261	-86799	0.0342078	-0.315719	0.689869	0.687102	0.488413466
10664	ENSG00000122692	rs10971316	-62711	5.73E-05	-0.279238	0.00329967	0.00454457	0.019991568
10665	ENSG00000086062	rs10738907	-31465	1.70E-05	-0.303544	0.00179982	0.00215245	0.011010144
10666	ENSG00000122711	rs706102	10534	1.79E-06	0.548992	0.00019998	0.000193189	0.00156003
10667	ENSG00000107262	rs10813969	70511	0.00834007	-0.209684	0.249377	0.239886	0.289194595
10668	ENSG00000086065	rs28447319	-45956	0.0112811	0.229575	0.282529	0.289967	0.320083242
10669	ENSG00000086102	rs831275	-7840	7.02E-05	-0.476993	0.00259974	0.00379506	0.017277835
10670	ENSG00000165269	rs589231	-68675	0.000913827	-0.264394	0.0742926	0.0753111	0.14470295
10671	ENSG00000165272	rs2992816	-30499	0.0063039	0.310752	0.361372	0.349107	0.350078565
10672	ENSG00000165271	rs2275228	-6352	0.00101277	0.199153	0.0918908	0.0934737	0.166292862
10673	ENSG00000010438	rs2380863	13834	0.00152194	-0.257923	0.0910909	0.0941695	0.167228494
10674	ENSG00000107341	rs10971656	-99575	1.41E-06	-0.646521	0.00019998	0.000255112	0.001946759
10675	ENSG00000137073	rs844305	-72810	0.0104931	-0.123838	0.245403	0.248161	0.294410827
10676	ENSG00000198876	rs12340767	-56879	0.0037779	-0.373816	0.147423	0.145178	0.21715638
10677	ENSG00000165006	rs10972030	87319	0.0477062	0.19585	0.688919	0.687582	0.488429531
10678	ENSG00000186638	rs184102381	86948	5.99E-05	0.457302	0.0029997	0.00389381	0.017645806
10679	ENSG00000164978	rs10972054	-13462	2.34E-12	0.80105	1.00E-04	3.89E-09	1.50E-07
10680	ENSG00000164976	rs59375735	-80727	0.000340697	-0.247654	0.0171983	0.018002	0.054396419
10681	ENSG00000164972	rs10814108	-23200	0.000723034	-0.315574	0.0315968	0.0342689	0.086032397
10682	ENSG00000164970	rs7873642	-67805	0.0163077	-0.125738	0.476667	0.468257	0.405522498
10683	ENSG00000168913	rs56208137	53899	0.00291311	-0.354869	0.113698	0.112823	0.186087627
10684	ENSG00000122756	rs2772545	77223	5.43E-06	0.351665	0.00019998	0.000658387	0.004226839
10685	ENSG00000164967	rs62557479	17818	0.00704182	0.167005	0.246734	0.239559	0.288997004
10686	ENSG00000137100	rs7029015	83306	0.0274872	-0.132224	0.588132	0.586962	0.453417158
10687	ENSG00000147955	rs12551183	-74280	0.00529452	-0.247054	0.20008	0.201339	0.263011508
10688	ENSG00000213930	rs7047869	-60293	0.000487292	0.317302	0.0291971	0.0305959	0.079398671
10689	ENSG00000137070	rs2026118	13933	0.00160192	-0.205079	0.060394	0.062059	0.128228277
10690	ENSG00000172724	rs277579	80994	0.00557205	0.189252	0.152406	0.152171	0.223022719
10691	ENSG00000137077	rs11574915	-50	0.0552464	-0.304888	0.694656	0.697069	0.491619698
10692	ENSG00000122733	rs10120934	-34750	0.0113447	0.211179	0.286245	0.278061	0.313662573
10693	ENSG00000137094	rs7031962	-32026	0.0354504	0.15154	0.558594	0.575659	0.449524522
10694	ENSG00000165280	rs637885	-7878	0.000352508	0.25712	0.0157984	0.0165717	0.05146107
10695	ENSG00000221829	rs4879847	-96028	0.0539077	0.146013	0.681416	0.688501	0.488854276
10696	ENSG00000165282	rs2525080	-75207	0.00321121	0.25188	0.100331	0.0982807	0.171552932
10697	ENSG00000165283	rs7020774	10232	0.0859212	0.09564	0.80016	0.809845	0.525883993
10698	ENSG00000005238	rs1571954	5418	0.0145006	-0.156743	0.302508	0.306544	0.329094117
10699	ENSG00000198722	rs58046590	-8443	0.000374757	0.345804	0.0157984	0.0170505	0.05246168
10700	ENSG00000198853	rs2295842	69104	0.000562226	-0.199948	0.0188981	0.0201147	0.05904836
10701	ENSG00000215187	rs870978	-7647	0.000266733	-0.553802	0.0159984	0.0186202	0.05575103
10702	ENSG00000107140	rs112179183	-80432	0.0441406	-0.260721	0.781421	0.779393	0.51722555
10703	ENSG00000137101	rs10814257	-45707	0.00495344	-0.182913	0.197008	0.199642	0.261803705
10704	ENSG00000137078	rs2295794	49221	0.00272862	0.149975	0.135968	0.133249	0.206307802
10705	ENSG00000159884	rs4878626	13948	6.16E-06	-0.335795	0.00069993	0.000849776	0.005262137
10706	ENSG00000107159	rs2381359	-89565	0.0355856	0.25683	0.6875	0.691593	0.48994314
10707	ENSG00000137135	rs67765684	-2229	0.00829596	0.285011	0.297474	0.291356	0.321056476
10708	ENSG00000198467	rs3138087	-44275	0.028625	0.149512	0.632344	0.634971	0.470759944
10709	ENSG00000137076	rs3138087	-86414	0.0372508	-0.0791757	0.719626	0.724949	0.500277324
10710	ENSG00000107175	rs10814274	2360	9.21E-06	-0.326401	0.00109989	0.0012018	0.00694542
10711	ENSG00000070610	rs10972593	79109	2.37E-05	0.33795	0.00109989	0.00178398	0.009486991
10712	ENSG00000107185	rs1570249	2967	0.000271508	-0.240334	0.0154985	0.0149123	0.04785108
10713	ENSG00000215183	rs1890595	-77020	0.0176881	0.330835	0.37561	0.377769	0.364392869
10714	ENSG00000159899	rs12340332	37376	0.048043	-0.124643	0.652968	0.642185	0.473470438
10715	ENSG00000137098	rs12554095	44364	0.00186357	-0.451029	0.0807919	0.0772433	0.147107437
10716	ENSG00000137103	rs2381400	-38030	0.000787088	-0.206123	0.039696	0.0391574	0.094348225
10717	ENSG00000137133	rs79284865	91167	0.021899	0.227654	0.478489	0.490265	0.41486439
10718	ENSG00000204930	rs10814288	39156	5.13E-08	-0.800794	1.00E-04	1.36E-05	0.000172109
10719	ENSG00000196196	rs76452347	271	5.26E-05	-0.479532	0.00409959	0.0064154	0.025942708
10720	ENSG00000235387	rs76452347	-3017	0.022003	-0.340268	0.665116	0.656812	0.478189135
10721	ENSG00000122707	rs10972665	-51414	0.000325285	0.194989	0.0280972	0.0291578	0.077020301
10722	ENSG00000122694	rs1324457	-86028	0.0219587	-0.224759	0.608141	0.604328	0.459895984
10723	ENSG00000122705	rs34885485	-103	0.001686	0.261177	0.105658	0.108114	0.18193538
10724	ENSG00000159921	rs12377072	18790	3.27E-09	0.454281	1.00E-04	1.57E-06	2.63E-05
10725	ENSG00000137075	rs66620947	71987	0.0385978	0.176393	0.656824	0.654673	0.477409612
10726	ENSG00000165304	rs72733419	28980	0.0130911	0.121717	0.35509	0.344332	0.347215979
10727	ENSG00000196092	rs2988005	12209	0.0292994	-0.197162	0.758908	0.75956	0.511493222
10728	ENSG00000147905	rs7856690	6973	0.113523	0.0943128	0.836957	0.846285	0.535582334
10729	ENSG00000137106	rs59967810	-2353	4.20E-13	0.656721	1.00E-04	1.16E-09	5.30E-08
10730	ENSG00000168795	rs10814525	-75635	0.0739493	0.140783	0.978495	0.974626	0.569088817
10731	ENSG00000137054	rs10758440	87384	0.000130349	-0.356044	0.0112989	0.014155	0.046107966
10732	ENSG00000147912	rs10973386	-71702	0.0108663	0.251182	0.39992	0.402796	0.377267659
10733	ENSG00000175768	rs7044163	63059	0.000909107	0.258405	0.0607939	0.0639893	0.130928134
10734	ENSG00000070601	rs7854372	7659	0.00248214	0.421068	0.171993	0.169869	0.238846107
10735	ENSG00000165275	rs10973514	-14471	0.00554872	-0.333904	0.251318	0.244429	0.29190664
10736	ENSG00000122741	rs72724178	72845	0.00921206	0.206259	0.262799	0.25331	0.297701418
10737	ENSG00000107371	rs10973518	-82157	0.00636819	-0.227234	0.16453	0.158914	0.2294268
10738	ENSG00000122696	rs7033893	-32903	9.06E-09	0.664412	1.00E-04	2.01E-06	3.28E-05
10739	ENSG00000107338	rs7851957	-92558	4.92E-05	0.363759	0.00239976	0.00353532	0.016372963
10740	ENSG00000137124	rs4646774	6126	0.00201759	-0.294258	0.211538	0.213856	0.271268275
10741	ENSG00000137142	rs1885493	-88977	0.00937347	0.42239	0.581977	0.577324	0.449876328
10742	ENSG00000180071	rs2996334	-46001	0.00168539	-0.376568	0.208803	0.206454	0.265839129
10743	ENSG00000106714	rs62550840	79298	0.131128	0.278572	0.758333	0.76054	0.51192319
10744	ENSG00000215126	rs200274680	-14406	1.96E-07	-0.860471	1.00E-04	2.08E-05	0.00024874
10745	ENSG00000154529	rs62554966	-96442	8.49E-08	-1.06776	1.00E-04	5.51E-06	7.87E-05
10746	ENSG00000147996	rs1240392935	79039	4.49E-07	-0.930086	1.00E-04	4.90E-05	0.000501197
10747	ENSG00000274349	rs62549054	52974	0.0107669	-0.249032	0.385891	0.383928	0.367683908
10748	ENSG00000260691	rs71254851	5479	0.000204197	-0.619044	0.00989901	0.00944703	0.034678921
10749	ENSG00000196873	rs10781365	71622	0.000105997	-0.603254	0.00329967	0.0035002	0.016235774
10750	ENSG00000154330	rs113123527	75654	0.0345641	0.145167	0.779595	0.763491	0.513051103
10751	ENSG00000181778	rs10120859	495	1.39E-05	-0.727004	0.00119988	0.00182613	0.009658961
10752	ENSG00000107242	rs11143179	-84163	0.0266834	0.17298	0.648736	0.649209	0.4759721
10753	ENSG00000187866	rs10511963	26377	0.119369	-0.141854	0.980411	0.980046	0.570274586
10754	ENSG00000285130	rs34965002	63899	0.000208866	-0.528312	0.0220978	0.0255493	0.070166233
10755	ENSG00000165060	rs11145105	48310	3.19E-05	0.392073	0.00469953	0.00508637	0.021675393
10756	ENSG00000119139	rs4313219	-97510	0.106386	0.173999	0.953333	0.957084	0.564971824
10757	ENSG00000135063	rs11791211	2354	2.47E-10	-0.93908	1.00E-04	2.48E-07	5.34E-06
10758	ENSG00000107282	rs2112075	46750	0.010561	0.256881	0.304997	0.29426	0.322053404
10759	ENSG00000188647	rs1004487	91969	0.0219658	-0.137895	0.52935	0.520069	0.427143503
10760	ENSG00000204711	rs4439190	10317	0.00528215	0.350074	0.255162	0.25027	0.295756842
10761	ENSG00000165072	rs2975925	-9758	0.0055937	0.176398	0.171492	0.171436	0.239804732
10762	ENSG00000198887	rs10868683	-57107	0.00035792	0.35798	0.00689931	0.00743303	0.028922587
10763	ENSG00000119138	rs9969768	81314	0.120086	-0.143243	0.930297	0.935962	0.559530197
10764	ENSG00000083067	rs72735877	55436	0.000146278	0.609162	0.0079992	0.0079288	0.030462229
10765	ENSG00000135048	rs11787759	12845	0.0288116	0.260415	0.424332	0.432382	0.390213537
10766	ENSG00000107362	rs11143055	96831	0.169458	0.120096	0.965284	0.969021	0.567638541
10767	ENSG00000155621	rs143130501	87979	0.00649108	-0.396614	0.162976	0.161702	0.231477309
10768	ENSG00000119125	rs10781086	91045	5.88E-07	-0.530068	1.00E-04	0.000129901	0.001137223
10769	ENSG00000107372	rs73486354	-72833	0.0200991	-0.338627	0.559218	0.557292	0.442456977
10770	ENSG00000165091	rs7869008	59964	0.0153142	-0.274977	0.269521	0.26829	0.307250322
10771	ENSG00000165092	rs11143515	95217	0.00644823	0.44032	0.189799	0.18567	0.251792388
10772	ENSG00000135046	rs11143453	-89041	0.000103889	0.193845	0.00579942	0.00698176	0.027675846
10773	ENSG00000198963	rs868156486	-58929	0.0237544	0.287722	0.412443	0.4072	0.379270832
10774	ENSG00000119121	rs9942942	-87262	0.0261151	0.142711	0.650422	0.653938	0.477155422
10775	ENSG00000135045	rs12379215	-12119	3.36E-09	-0.481684	1.00E-04	1.10E-06	1.97E-05
10776	ENSG00000156017	rs117211430	31982	0.0102791	0.210121	0.350368	0.349689	0.350424206
10777	ENSG00000106733	rs10869500	4561	2.49E-16	-0.929486	1.00E-04	2.21E-12	2.30E-10
10778	ENSG00000134996	rs4442208	-10115	0.0216107	0.252747	0.633144	0.63056	0.469217343
10779	ENSG00000099139	rs1340508	93044	0.00140005	0.191523	0.148384	0.146097	0.218199461
10780	ENSG00000135002	rs72743124	-70317	0.00106217	-0.267401	0.090491	0.0919855	0.164637094
10781	ENSG00000187210	rs2490579	-31992	0.00484827	-0.18649	0.262799	0.248216	0.294410827
10782	ENSG00000106772	rs60124515	-12696	0.000234276	-0.580588	0.0247975	0.0261288	0.071227815
10783	ENSG00000197969	rs12683096	-60494	0.0163013	0.142785	0.389191	0.379329	0.36513457
10784	ENSG00000156049	rs998494	23723	0.000472729	0.380834	0.0289971	0.0281715	0.075154435
10785	ENSG00000156052	rs149785805	332	0.000787452	0.144642	0.0246975	0.0228066	0.064349387
10786	ENSG00000148019	rs1412279	-66273	0.00114892	0.124703	0.0608939	0.0634107	0.130195287
10787	ENSG00000135069	rs17725890	-808	0.0442402	0.152483	0.785098	0.774664	0.51614678
10788	ENSG00000106829	rs56741673	-95613	0.0100317	0.32187	0.236755	0.230731	0.282892548
10789	ENSG00000196781	rs10119841	-23151	0.00176236	0.290092	0.168974	0.170132	0.238949079
10790	ENSG00000165105	rs10780569	33541	0.00474088	0.206097	0.135932	0.132139	0.205205447
10791	ENSG00000172159	rs4877784	-37321	0.0144011	-0.402313	0.622126	0.602345	0.459027391
10792	ENSG00000148057	rs2811907	6394	0.000171569	0.354725	0.0139986	0.0160858	0.050375948
10793	ENSG00000135018	rs10123002	-50530	0.000235296	0.347701	0.00869913	0.0103969	0.037157018
10794	ENSG00000165113	rs868801895	78744	0.017381	-0.330469	0.20387	0.19758	0.260443693
10795	ENSG00000165115	rs111776163	22593	0.00163299	0.44304	0.0337966	0.0313159	0.080770296
10796	ENSG00000165118	rs12685316	-24960	0.00101094	0.347312	0.0270973	0.0265337	0.071955202
10797	ENSG00000165119	rs11140301	-48609	0.0525156	-0.158175	0.666445	0.667657	0.481612589
10798	ENSG00000178966	rs10746732	99045	5.69E-05	0.339904	0.00219978	0.00309749	0.014817756
10799	ENSG00000197506	rs1972245	-8317	3.20E-06	-0.474284	0.00029997	0.000488845	0.003357337
10800	ENSG00000148053	rs10780681	-90103	0.0602961	-0.24636	0.783255	0.788493	0.519345994
10801	ENSG00000135049	rs10868342	-5354	0.000606015	-0.409238	0.0190981	0.0213604	0.061582929
10802	ENSG00000135040	rs72746670	48444	0.198439	-0.132205	0.969022	0.967913	0.567421018
10803	ENSG00000135052	rs1887878	-2851	0.00321774	0.353693	0.148406	0.140626	0.212935976
10804	ENSG00000135070	rs7847143	-86899	0.0043089	0.286613	0.137462	0.133239	0.206307802
10805	ENSG00000083223	rs806269	62359	0.00237652	0.339073	0.108286	0.105716	0.179322264
10806	ENSG00000180447	rs932832	-42847	0.0401189	0.183492	0.686557	0.68192	0.4868668
10807	ENSG00000196730	rs1329600	309	0.0545638	-0.215473	0.920037	0.923741	0.556224239
10808	ENSG00000135047	rs4878114	-94256	0.0015726	-0.274755	0.123185	0.122499	0.195688901
10809	ENSG00000156345	rs7851633	7119	0.0798447	-0.138911	0.913321	0.901464	0.549320036
10810	ENSG00000106723	rs9695148	-39698	0.0167703	0.18669	0.216105	0.218766	0.274684869
10811	ENSG00000213694	rs11137440	-97889	0.0435707	0.254214	0.807258	0.805579	0.524516638
10812	ENSG00000148082	rs1113804	-90577	0.00153854	0.360172	0.0360964	0.0343693	0.08623558
10813	ENSG00000123975	rs11535668	36267	0.0221268	0.116368	0.52381	0.517183	0.426150787
10814	ENSG00000187742	rs7024829	-31869	0.00184159	0.251052	0.0727927	0.0734374	0.142213135
10815	ENSG00000187764	rs12335914	96105	0.00220726	-0.103421	0.1375	0.141367	0.21358345
10816	ENSG00000130222	rs72752904	70036	0.0699477	-0.315769	0.9625	0.962502	0.566203604
10817	ENSG00000165023	rs1331496	-61563	0.00147338	0.498223	0.103677	0.100244	0.173562736
10818	ENSG00000165025	rs8773	96637	0.00234558	0.251155	0.198532	0.19566	0.258919634
10819	ENSG00000148090	rs7856089	-18744	0.00489759	-0.194109	0.20032	0.197447	0.260428619
10820	ENSG00000165030	rs4503207	-22761	0.00227315	0.493048	0.117903	0.118478	0.191866511
10821	ENSG00000169071	rs12380829	12366	4.01E-05	0.427496	0.00229977	0.00240476	0.01203003
10822	ENSG00000090054	rs10739925	-42386	0.000900131	0.255716	0.0425957	0.0428768	0.100415219
10823	ENSG00000196305	rs9409470	44462	0.119799	0.119133	0.72906	0.737037	0.505093133
10824	ENSG00000198000	rs2398750	90435	0.0667738	0.161857	0.551515	0.540217	0.43605138
10825	ENSG00000188312	rs9409468	-43092	0.00328739	-0.280114	0.0522948	0.051208	0.113961761
10826	ENSG00000106809	rs10992343	46612	0.000632817	0.267957	0.0108989	0.00973504	0.035503941
10827	ENSG00000127083	rs796071835	-8392	0.140467	0.208306	0.780203	0.788237	0.519254585
10828	ENSG00000106819	rs796716057	54362	0.0243008	0.260267	0.291582	0.288613	0.319529675
10829	ENSG00000106823	rs142555805	15434	0.027428	0.176574	0.292519	0.295326	0.32254273
10830	ENSG00000127080	rs12378023	-78159	0.0257378	0.241371	0.26594	0.262734	0.303958598
10831	ENSG00000185963	rs145738685	13959	0.00629491	0.214807	0.168292	0.162352	0.232220181
10832	ENSG00000127081	rs140828502	-52377	0.0147334	0.272009	0.446875	0.441422	0.393981902
10833	ENSG00000127084	rs111878478	-41996	0.0357221	0.10439	0.69659	0.700563	0.492751621
10834	ENSG00000157303	rs4743879	-47094	0.000579025	-0.149195	0.0518948	0.0520307	0.114742354
10835	ENSG00000165233	rs4744176	13716	2.73E-05	0.315877	0.00229977	0.00477441	0.020714645
10836	ENSG00000131669	rs12375973	-42521	4.98E-05	0.352456	0.00569943	0.00707359	0.027927403
10837	ENSG00000165238	rs7850887	-52940	0.00274262	0.226413	0.160648	0.159311	0.229733553
10838	ENSG00000048828	rs10761235	94698	0.0216653	-0.145531	0.481481	0.474071	0.407952353
10839	ENSG00000188938	rs1351117	-36079	0.00178265	0.208557	0.0748925	0.0760683	0.145809992
10840	ENSG00000197724	rs10992795	20641	0.0635862	0.122615	0.804662	0.811346	0.526260424
10841	ENSG00000158079	rs7868638	5240	0.000867046	0.348674	0.0338966	0.0357615	0.08869881
10842	ENSG00000175787	rs73653453	-246	0.0489067	-0.270145	0.775969	0.777009	0.516660122
10843	ENSG00000148110	rs2769108	49675	0.0002351	0.299679	0.010199	0.0108581	0.038262015
10844	ENSG00000165140	rs10120467	-73815	0.0207694	0.360444	0.496036	0.49251	0.415763277
10845	ENSG00000148120	rs7019822	-6091	0.0539952	-0.128773	0.685616	0.69773	0.491695848
10846	ENSG00000158169	rs34695652	91180	0.0375879	0.258991	0.647896	0.646919	0.475278685
10847	ENSG00000185920	rs651742	36633	0.0111798	0.171291	0.423793	0.421999	0.386233181
10848	ENSG00000182150	rs12347549	-88869	0.000575832	0.180973	0.019798	0.0228976	0.064540294
10849	ENSG00000285269	rs10820296	-45486	0.00160315	0.376831	0.090191	0.0912636	0.163741976
10850	ENSG00000130958	rs7870106	64590	0.0019372	0.233616	0.0713929	0.0715432	0.139983053
10851	ENSG00000165244	rs12375999	-92857	0.0345774	-0.194719	0.52991	0.52885	0.431555035
10852	ENSG00000130956	rs7023022	-28374	0.0118795	0.174562	0.212979	0.207648	0.266658311
10853	ENSG00000081377	rs117625573	5662	0.01677	-0.202264	0.213569	0.212376	0.270261968
10854	ENSG00000158122	rs10978584	29393	0.135872	-0.0831553	0.81781	0.818676	0.528191954
10855	ENSG00000081386	rs7036880	88162	0.00503359	0.146768	0.059794	0.0572783	0.1218104
10856	ENSG00000196597	rs2296814	56893	0.0810624	0.20589	0.599042	0.607078	0.460482405
10857	ENSG00000136943	rs201525214	61312	0.00803201	0.53286	0.197086	0.1969	0.259978068
10858	ENSG00000197816	rs7854904	-56731	0.000265523	0.355723	0.00439956	0.00708087	0.027943692
10859	ENSG00000196116	rs10759742	98623	0.077244	-0.138756	0.749813	0.759536	0.511493222
10860	ENSG00000136842	rs4742695	-7003	0.00817604	-0.302269	0.347328	0.346697	0.348450654
10861	ENSG00000136925	rs10817737	-89384	0.00234294	-0.272281	0.111981	0.112787	0.186087627
10862	ENSG00000136937	rs10759765	-88458	0.019218	0.220035	0.51202	0.518589	0.426560652
10863	ENSG00000136936	rs73484463	53224	0.0724593	-0.240637	0.790679	0.791504	0.519937658
10864	ENSG00000136932	rs4592135	-44373	0.000199409	0.463206	0.00619938	0.00726763	0.028502969
10865	ENSG00000136929	rs7044478	-86137	0.00727024	0.328652	0.140946	0.135116	0.208077884
10866	ENSG00000136938	rs7019196	-75061	0.0449167	-0.135633	0.582315	0.584291	0.452253752
10867	ENSG00000095380	rs3780465	86643	0.0653487	-0.222637	0.890569	0.893589	0.547436779
10868	ENSG00000106785	rs6478598	73503	0.0106248	0.303729	0.506067	0.497	0.417881289
10869	ENSG00000106789	rs751800	-70356	0.0152077	-0.188291	0.629956	0.616354	0.4636307
10870	ENSG00000095383	rs9299277	-44274	0.01834	-0.226205	0.670013	0.663576	0.480232792
10871	ENSG00000165138	rs7020056	-14621	4.01E-07	-0.500816	1.00E-04	6.61E-05	0.000647417
10872	ENSG00000119514	rs7020056	-25326	0.010128	-0.161802	0.354839	0.357451	0.353775851
10873	ENSG00000204291	rs927468	-44425	0.0050031	0.144493	0.264745	0.260026	0.301890077
10874	ENSG00000106799	rs7046498	-82200	0.0106059	0.183606	0.26672	0.256629	0.299792611
10875	ENSG00000119523	rs10988756	40908	0.0317021	-0.112762	0.545802	0.553504	0.440794955
10876	ENSG00000106803	rs10819643	53623	0.0870433	-0.120758	0.875	0.864967	0.540926396
10877	ENSG00000119508	rs112439905	89557	0.221723	-0.110998	0.952426	0.94454	0.562247834
10878	ENSG00000136874	rs7853485	90595	6.28E-05	0.255159	0.00219978	0.00218455	0.011116722
10879	ENSG00000023318	rs6479003	87350	0.00111231	-0.346736	0.0125987	0.0116202	0.040027287
10880	ENSG00000119509	rs2761053	17853	6.84E-07	0.461734	0.00019998	1.70E-05	0.000208172
10881	ENSG00000136891	rs11791943	-349	0.00065792	0.283325	0.0213979	0.0200293	0.058879809
10882	ENSG00000066697	rs10122636	-44847	0.0609217	-0.124178	0.662037	0.671725	0.483081969
10883	ENSG00000170681	rs10119270	32043	0.0111654	-0.308915	0.233225	0.225777	0.27995157
10884	ENSG00000148123	rs776237	-77452	0.00265481	-0.372763	0.102112	0.0994898	0.172694466
10885	ENSG00000136881	rs10819939	79626	0.000105038	-0.520013	0.00919908	0.0100786	0.03631242
10886	ENSG00000136897	rs56218359	-58518	0.00417494	-0.248656	0.247038	0.244647	0.29207271
10887	ENSG00000136870	rs528787	16664	0.0115369	0.243953	0.504282	0.507923	0.422329467
10888	ENSG00000136872	rs2777342	-45094	0.0370998	0.268478	0.832086	0.834935	0.532976435
10889	ENSG00000165152	rs10819943	-53012	0.000284457	0.264892	0.0241976	0.0248796	0.068689
10890	ENSG00000155827	rs10081707	42320	0.00757101	-0.159616	0.342456	0.345198	0.347653972
10891	ENSG00000198785	rs10989609	11905	0.00124628	0.2965	0.0526947	0.05482	0.118545913
10892	ENSG00000136824	rs6479208	-24511	0.052502	-0.084165	0.620583	0.622059	0.466060613
10893	ENSG00000136783	rs10761085	32103	1.12E-05	-0.309353	0.0009999	0.00152261	0.008371596
10894	ENSG00000165028	rs10761085	15657	0.000372014	-0.281584	0.0262974	0.0284179	0.075652308
10895	ENSG00000165029	rs3121129	20579	0.00498195	-0.228354	0.408905	0.406549	0.378976908
10896	ENSG00000070214	rs72742541	-54371	0.110149	-0.11264	0.842593	0.851199	0.537211123
10897	ENSG00000106701	rs1815382	-49977	0.101835	0.212335	0.754902	0.755565	0.510835963
10898	ENSG00000106692	rs10991666	-79583	0.044564	0.172149	0.55735	0.543205	0.437102222
10899	ENSG00000095209	rs490491	-40361	0.0151243	0.248119	0.322176	0.321827	0.337107421
10900	ENSG00000148143	rs11790439	98919	1.73E-05	0.634033	0.00109989	0.00111434	0.006520867
10901	ENSG00000119318	rs2417787	88479	0.00243371	-0.42135	0.138317	0.136259	0.209283766
10902	ENSG00000136826	rs10759237	-38417	0.0184083	-0.223745	0.693213	0.679831	0.486163177
10903	ENSG00000070061	rs12335822	-95515	0.020196	-0.261198	0.520541	0.518095	0.426431452
10904	ENSG00000119328	rs7776	85850	0.0044511	0.352358	0.20016	0.198428	0.260984307
10905	ENSG00000119326	rs72758397	-2060	0.00493165	-0.505664	0.109077	0.109929	0.183448037
10906	ENSG00000106771	rs74453341	-3272	5.26E-12	0.390257	1.00E-04	1.24E-08	4.05E-07
10907	ENSG00000260230	rs57387569	-9138	4.49E-07	0.478405	1.00E-04	9.33E-05	0.000861309
10908	ENSG00000095203	rs4978788	-58608	0.00373491	0.211109	0.190703	0.187346	0.253170457
10909	ENSG00000070159	rs10979888	-7644	0.0746528	0.132694	0.819149	0.816924	0.527675422
10910	ENSG00000157654	rs2418006	-72132	0.0476395	0.0744882	0.692734	0.69476	0.490969708
10911	ENSG00000188959	rs59345897	66857	0.000848986	-0.33096	0.0788921	0.0818666	0.15285655
10912	ENSG00000136810	rs10816968	55254	0.000548338	0.351646	0.0564944	0.0606908	0.126546357
10913	ENSG00000165124	rs11794464	-4453	0.00937896	0.266295	0.469072	0.447413	0.396052685
10914	ENSG00000030304	rs28677976	-96450	0.0150549	-0.358496	0.462997	0.458821	0.401161052
10915	ENSG00000198121	rs12236727	23830	0.0436625	-0.170257	0.875	0.876907	0.542985363
10916	ENSG00000136813	rs10491726	95120	0.016098	0.382139	0.322279	0.322407	0.33743237
10917	ENSG00000173258	rs12555853	-60757	0.0171014	0.174839	0.457286	0.461633	0.402549403
10918	ENSG00000106853	rs59165439	-4222	0.00012989	-0.459912	0.0134987	0.0136246	0.044923089
10919	ENSG00000059769	rs10981020	68851	0.000671679	-0.415413	0.0487951	0.0513721	0.114115044
10920	ENSG00000242616	rs2093458	-37956	0.0254562	-0.246741	0.705426	0.69502	0.49111427
10921	ENSG00000165181	rs35496354	-41762	0.000319568	0.651587	0.0178982	0.0202437	0.059221273
10922	ENSG00000148154	rs10817231	-7349	0.00021533	0.26424	0.0258974	0.0273591	0.07356308
10923	ENSG00000106868	rs13292828	-4294	0.00254134	-0.311074	0.105691	0.103839	0.177429265
10924	ENSG00000119314	rs10759552	-12138	0.0277153	-0.144094	0.445285	0.441206	0.393883847
10925	ENSG00000119471	rs4979109	-2085	2.10E-05	-0.253383	0.0009999	0.00149768	0.008267182
10926	ENSG00000165185	rs1537054	-79134	0.13772	-0.208884	0.810526	0.820797	0.52875177
10927	ENSG00000148153	rs3780688	-89377	0.00609377	0.353503	0.19016	0.187922	0.253488347
10928	ENSG00000148158	rs7047366	-71603	0.000108286	0.248156	0.00539946	0.00645739	0.026075576
10929	ENSG00000119457	rs66494962	-97073	0.018381	-0.356097	0.662914	0.658772	0.478829765
10930	ENSG00000228623	rs28465292	-66236	0.000480876	0.650427	0.0463954	0.048282	0.109010861
10931	ENSG00000136866	rs11791740	210	0.000321868	-0.361213	0.030497	0.0335447	0.084936329
10932	ENSG00000136867	rs12236323	-3738	0.000959031	-0.658163	0.0753925	0.0739454	0.142853416
10933	ENSG00000119321	rs10981653	-67869	0.0148714	-0.354751	0.574957	0.569311	0.446952662
10934	ENSG00000136868	rs10981721	73319	9.50E-06	-0.401342	0.00129987	0.00164814	0.008887304
10935	ENSG00000176386	rs7038037	86472	0.0161358	-0.239129	0.550302	0.531658	0.432492033
10936	ENSG00000136875	rs4979222	-64303	0.0245326	0.13055	0.674074	0.670683	0.482639231
10937	ENSG00000165188	rs6478004	43012	0.00983422	0.185369	0.516512	0.509005	0.422816706
10938	ENSG00000148225	rs139631968	-82706	1.40E-06	-0.555295	0.00039996	0.000302288	0.002243004
10939	ENSG00000119411	rs2296074	18903	7.22E-08	0.75331	0.00019998	2.37E-05	0.000277723
10940	ENSG00000119431	rs10217756	95320	0.00636496	-0.189629	0.345053	0.343041	0.346735725
10941	ENSG00000148218	rs818694	3585	3.47E-05	-0.251177	0.00459954	0.00455108	0.020000344
10942	ENSG00000157653	rs7859047	68146	3.84E-06	-0.967496	0.00029997	0.000660288	0.004232908
10943	ENSG00000148229	rs1998503	-61549	0.00185899	0.172073	0.129095	0.129227	0.201886432
10944	ENSG00000138835	rs818714	-23711	0.0174241	0.244806	0.619814	0.610511	0.461648186
10945	ENSG00000157657	rs12551599	11397	0.0368537	-0.18486	0.685616	0.681037	0.486681691
10946	ENSG00000106927	rs12552753	32590	0.00210063	-0.601786	0.202222	0.199718	0.261830378
10947	ENSG00000136883	rs10817577	82244	0.00254716	-0.220416	0.254772	0.248807	0.294864527
10948	ENSG00000196739	rs76638382	1436	0.00712674	-0.280668	0.526565	0.513017	0.424559358
10949	ENSG00000229314	rs1766098	10385	6.29E-05	0.823294	0.010199	0.012126	0.041256283
10950	ENSG00000106948	rs763586087	-70875	0.0124269	0.175479	0.522715	0.515202	0.425473281
10951	ENSG00000095397	rs4979427	55672	0.000427852	0.320759	0.0331967	0.0354669	0.088289439
10952	ENSG00000136888	rs28367103	-81007	0.0116714	-0.245474	0.493346	0.481788	0.411526359
10953	ENSG00000157693	rs41278673	32158	0.000937844	-0.342869	0.0757924	0.0749007	0.144195856
10954	ENSG00000181634	rs13300483	75042	0.0150002	0.267882	0.337947	0.336556	0.343479718
10955	ENSG00000106952	rs34810955	98050	0.00237742	-0.200901	0.122807	0.122256	0.195476948
10956	ENSG00000041982	rs4979512	89707	0.00438706	-0.22498	0.233551	0.230207	0.282484644
10957	ENSG00000182752	rs386088	122	0.0751868	-0.119977	0.763539	0.770397	0.515189377
10958	ENSG00000119401	rs34690938	84080	0.00516127	-0.342234	0.263907	0.248929	0.294919542
10959	ENSG00000148219	rs7853500	-30925	0.0237853	0.201042	0.604104	0.591273	0.454877562
10960	ENSG00000136869	rs10818055	-72027	0.00316193	-0.344087	0.153976	0.149434	0.220985419
10961	ENSG00000078725	rs78500795	35949	0.000410803	-0.851251	0.0241976	0.0260497	0.071077796
10962	ENSG00000136861	rs146726376	-27649	0.0862482	0.215251	0.79761	0.799503	0.522287792
10963	ENSG00000106780	rs4837795	31189	0.032284	-0.193347	0.353336	0.351362	0.351583747
10964	ENSG00000214654	rs59525803	26525	0.0327542	0.38349	0.423435	0.419497	0.38504468
10965	ENSG00000119402	rs1930778	85674	0.0235751	-0.19874	0.310677	0.307114	0.329094117
10966	ENSG00000095261	rs4837796	5058	6.21E-10	-0.685343	1.00E-04	1.31E-07	3.08E-06
10967	ENSG00000119403	rs914842	-38204	0.0177965	0.126774	0.322799	0.329025	0.340109388
10968	ENSG00000056558	rs10818492	39102	0.00195012	0.221906	0.0648935	0.0655051	0.132508283
10969	ENSG00000119397	rs4836840	77653	0.114079	-0.0673202	0.792557	0.800517	0.522796009
10970	ENSG00000106804	rs72760242	78481	2.09E-05	-0.485985	0.00069993	0.00097279	0.005843556
10971	ENSG00000148180	rs10760158	18941	1.46E-07	0.452978	1.00E-04	1.52E-05	0.000190964
10972	ENSG00000119396	rs72760242	-69338	0.0324082	-0.197001	0.485216	0.486863	0.413648406
10973	ENSG00000148175	rs13295882	67063	0.0668546	0.217829	0.708924	0.721969	0.499568711
10974	ENSG00000204136	rs520529	72938	0.0747594	-0.152862	0.866667	0.862338	0.540461802
10975	ENSG00000136848	rs112301437	-88052	0.028813	-0.18591	0.723266	0.718672	0.498445099
10976	ENSG00000175764	rs12551572	8499	0.00701647	0.28553	0.271421	0.265862	0.305939438
10977	ENSG00000119421	rs10121876	94289	0.000600359	-0.190411	0.0542946	0.054813	0.118545913
10978	ENSG00000106852	rs61249479	-78998	0.0297857	-0.22707	0.762376	0.765997	0.513821883
10979	ENSG00000148187	rs3750486	-60622	0.00800804	0.249372	0.360072	0.349266	0.350124616
10980	ENSG00000119446	rs10985605	84508	0.032764	0.318734	0.802083	0.80227	0.5234007
10981	ENSG00000095303	rs78954348	-83525	0.192448	-0.212563	0.99602	0.994446	0.574153252
10982	ENSG00000136940	rs58870713	-20625	0.0308884	0.301558	0.408405	0.403006	0.377271717
10983	ENSG00000056586	rs6478574	-36878	0.0165201	0.267117	0.245946	0.252872	0.297652489
10984	ENSG00000186130	rs7026262	-85667	0.00289379	0.227549	0.0472953	0.0476399	0.107973875
10985	ENSG00000171448	rs2539926	-10671	0.00729244	-0.224583	0.113197	0.109151	0.182991978
10986	ENSG00000011454	rs669963	80483	0.0218207	0.121896	0.241787	0.236674	0.287276899
10987	ENSG00000188394	rs619919	-13624	0.0352954	0.339026	0.315873	0.324308	0.338226628
10988	ENSG00000165209	rs374861131	90862	0.0106958	-0.2012	0.456452	0.453133	0.398666495
10989	ENSG00000148204	rs1891641	35186	0.0127258	-0.34065	0.604469	0.592746	0.455383735
10990	ENSG00000119522	rs62579216	346	0.0041325	-0.298397	0.119238	0.115988	0.189037136
10991	ENSG00000106689	rs4838085	-43840	0.0038717	-0.410943	0.20329	0.201318	0.263011508
10992	ENSG00000119408	rs56342898	-32067	4.51E-06	-0.574751	0.00039996	0.00071085	0.004508116
10993	ENSG00000136930	rs2274783	-93592	7.13E-07	-0.288239	1.00E-04	8.62E-05	0.00081029
10994	ENSG00000148200	rs10986457	69056	0.25081	0.0652065	0.984267	0.986914	0.572393608
10995	ENSG00000185585	rs12341393	29956	0.178986	-0.125095	0.969022	0.965699	0.566967837
10996	ENSG00000136942	rs12353472	36003	0.0303364	0.280274	0.50838	0.50652	0.422070963
10997	ENSG00000136950	rs62583360	-70619	0.0789636	-0.11709	0.804016	0.80143	0.523126905
10998	ENSG00000136935	rs7040520	549	8.08E-05	-0.388233	0.00239976	0.00268834	0.013137112
10999	ENSG00000173611	rs2005342	91027	0.00702263	0.13642	0.150165	0.148875	0.220407597
11000	ENSG00000119414	rs405631	16277	8.67E-05	-0.258039	0.00259974	0.00292076	0.014094079
11001	ENSG00000136933	rs359589	14662	9.51E-06	0.441055	0.00029997	0.000383063	0.002739129
11002	ENSG00000044574	rs55707035	-63608	0.0298557	-0.228579	0.345649	0.351928	0.351951351
11003	ENSG00000165219	rs150935068	-30654	0.00161914	0.382494	0.0411959	0.0380646	0.092571141
11004	ENSG00000119487	rs11788358	10575	0.0345795	-0.2988	0.484981	0.481871	0.411526359
11005	ENSG00000167081	rs36170833	32065	0.0236006	-0.15882	0.351598	0.345502	0.347801989
11006	ENSG00000196814	rs881355	-99616	0.077274	0.183186	0.974684	0.975565	0.569185636
11007	ENSG00000169155	rs4610857	-15107	0.0278259	0.456565	0.732796	0.722267	0.499568711
11008	ENSG00000177125	rs10760459	-4545	0.140403	-0.201153	0.977539	0.976809	0.569493465
11009	ENSG00000136828	rs56069524	43387	0.000676693	-0.180525	0.0271973	0.0271839	0.073136395
11010	ENSG00000136859	rs201376706	61686	0.0615852	0.152187	0.629164	0.630242	0.46902829
11011	ENSG00000136895	rs35446078	-22408	0.00364863	0.368033	0.0988901	0.0988315	0.172158612
11012	ENSG00000136856	rs2243898	60572	1.42E-06	-0.362176	0.00019998	0.0002612	0.001989789
11013	ENSG00000196152	rs2253806	42998	6.36E-07	-0.552076	0.00019998	0.000123514	0.00109101
11014	ENSG00000197958	rs2243898	6304	0.000962204	0.253782	0.0535946	0.0552566	0.119083118
11015	ENSG00000148356	rs3824414	-46912	0.000467409	-0.273529	0.0306969	0.031383	0.080851274
11016	ENSG00000136830	rs2491104	-27446	0.0198186	0.213818	0.50251	0.484536	0.412530198
11017	ENSG00000136854	rs2488897	-38410	0.0072965	-0.253933	0.248634	0.245604	0.292698856
11018	ENSG00000167094	rs752127970	-20985	0.0936658	-0.256246	0.792557	0.808198	0.52552669
11019	ENSG00000187024	rs550045	-9993	5.31E-07	-0.296095	0.00029997	4.45E-05	0.000465631
11020	ENSG00000160404	rs12554049	-54600	0.0560709	0.0928253	0.685147	0.682808	0.487092576
11021	ENSG00000095370	rs368421126	87511	0.00148792	0.168236	0.0706929	0.0718023	0.14027316
11022	ENSG00000136807	rs3780661	84583	0.00196013	-0.456271	0.0924908	0.0929706	0.165697283
11023	ENSG00000136877	rs72752823	-59697	0.00637953	0.198658	0.268149	0.256979	0.300003692
11024	ENSG00000106991	rs10739694	-90333	0.0126732	0.121933	0.442724	0.441937	0.394059949
11025	ENSG00000106992	rs743540	-6056	2.35E-06	-0.368031	0.00029997	0.000318164	0.002339255
11026	ENSG00000160408	rs10987752	-72437	0.0972509	0.209469	0.964355	0.962202	0.56612519
11027	ENSG00000257524	rs3780668	5117	0.103618	0.116112	0.975634	0.972495	0.568481449
11028	ENSG00000136840	rs2274424	20596	0.0208997	0.228096	0.56458	0.569966	0.447268718
11029	ENSG00000167103	rs113481265	49769	0.00132307	-0.546196	0.0706929	0.0712466	0.139655989
11030	ENSG00000136908	rs10819319	-28535	0.000171069	0.355709	0.010299	0.0123726	0.041886181
11031	ENSG00000167106	rs35958431	-84421	0.0072324	-0.283782	0.248572	0.240344	0.289549738
11032	ENSG00000148339	rs7860396	43765	0.00665488	-0.305507	0.204119	0.202098	0.263270839
11033	ENSG00000171169	rs78021228	-46353	0.0126029	0.300106	0.331128	0.32896	0.340109388
11034	ENSG00000148334	rs34842561	-99304	0.0194178	-0.153403	0.465798	0.461851	0.402578659
11035	ENSG00000148346	rs12686410	-15766	0.0718919	0.158864	0.853367	0.859745	0.539714917
11036	ENSG00000171159	rs870451	15193	0.00423335	0.125452	0.14856	0.146596	0.218613051
11037	ENSG00000106976	rs12343000	58321	0.0336528	0.158505	0.603376	0.610976	0.461780884
11038	ENSG00000148337	rs1974630	47257	0.00184678	-0.244728	0.0749925	0.073038	0.141780582
11039	ENSG00000175854	rs965587781	36451	0.0554195	0.299301	0.733871	0.734921	0.504228075
11040	ENSG00000167110	rs2502817	-66720	0.102076	0.170923	0.892953	0.893417	0.547431106
11041	ENSG00000167112	rs1974630	-70807	0.00032491	0.380199	0.010199	0.011073	0.038775579
11042	ENSG00000167113	rs3003600	3640	0.077142	-0.123139	0.776571	0.779324	0.51722555
11043	ENSG00000167114	rs1974630	-88887	0.128517	0.15039	0.922581	0.924112	0.55622636
11044	ENSG00000167118	rs6478824	-80770	0.0683858	-0.147786	0.737113	0.737269	0.505099906
11045	ENSG00000167123	rs139934085	-3923	0.0278463	0.197055	0.434462	0.431865	0.390042179
11046	ENSG00000136811	rs1009850	-23801	0.0305549	-0.128695	0.465798	0.466973	0.405130072
11047	ENSG00000119392	rs10513496	36695	0.00845877	-0.291756	0.199561	0.197934	0.260525568
11048	ENSG00000197694	rs1279202659	8456	0.0229903	-0.400505	0.342691	0.343497	0.346847713
11049	ENSG00000119333	rs13283767	-50351	0.000629566	0.186809	0.0178982	0.0165065	0.051348591
11050	ENSG00000119335	rs11539209	37847	0.0572446	0.11399	0.63075	0.632269	0.469632429
11051	ENSG00000160447	rs9697210	3957	0.000519413	0.334228	0.0113989	0.0116697	0.040182173
11052	ENSG00000160446	rs566421277	56304	0.00722153	0.196847	0.13571	0.133401	0.206333428
11053	ENSG00000160445	rs12553001	-78898	0.0617565	-0.135908	0.626408	0.632164	0.469632429
11054	ENSG00000107021	rs10988105	-65007	0.0633936	-0.124767	0.6268	0.630986	0.469337241
11055	ENSG00000167136	rs45609236	-10602	2.22E-08	0.410572	1.00E-04	1.61E-06	2.68E-05
11056	ENSG00000198917	rs566421277	-49363	0.0208152	0.395942	0.316872	0.318821	0.336104551
11057	ENSG00000136802	rs113720142	74076	0.104002	0.152845	0.836257	0.839553	0.533962206
11058	ENSG00000175287	rs57294583	1590	3.72E-06	-0.432079	1.00E-04	0.000205829	0.001644052
11059	ENSG00000175283	rs3750340	62506	0.0151489	0.213055	0.261085	0.253833	0.29793166
11060	ENSG00000095319	rs112602765	-7850	0.101955	-0.060754	0.814483	0.823436	0.529665852
11061	ENSG00000148341	rs62585602	-7647	2.75E-10	-0.401153	1.00E-04	4.82E-08	1.28E-06
11062	ENSG00000148343	rs3750340	-26512	0.00758338	0.22943	0.141724	0.137913	0.210761312
11063	ENSG00000167130	rs10819473	83754	0.0087531	0.150574	0.168264	0.162151	0.232082556
11064	ENSG00000119383	rs2768630	-6842	1.34E-05	-0.41506	0.0009999	0.000686363	0.004371598
11065	ENSG00000095321	rs3118630	23987	1.12E-16	-0.554702	1.00E-04	1.79E-13	2.73E-11
11066	ENSG00000188483	rs4837345	-16592	0.0161563	-0.212441	0.38177	0.378427	0.364543572
11067	ENSG00000148335	rs62584725	-61576	0.00116438	-0.320968	0.129831	0.12912	0.201790435
11068	ENSG00000148331	rs7869488	10012	0.0190903	-0.193249	0.764706	0.746502	0.507847656
11069	ENSG00000167157	rs12555803	-91417	0.00373486	0.3266	0.272381	0.269828	0.308439111
11070	ENSG00000148344	rs13298549	9573	0.0133413	-0.219338	0.564262	0.557832	0.442766671
11071	ENSG00000136816	rs13283469	16577	5.85E-11	-0.829587	1.00E-04	3.74E-08	1.02E-06
11072	ENSG00000136827	rs7047271	4901	0.000157308	-0.389298	0.0125987	0.013466	0.044582664
11073	ENSG00000136878	rs71499487	-50444	0.0296977	-0.135198	0.747015	0.750888	0.509501277
11074	ENSG00000136819	rs13297359	5253	0.000138371	-0.38455	0.010199	0.0111603	0.038973456
11075	ENSG00000187239	rs13292406	-77373	0.000761877	-0.207322	0.0310969	0.0325018	0.083014772
11076	ENSG00000148358	rs7866942	96399	0.0190082	0.187292	0.430538	0.425064	0.387469446
11077	ENSG00000107130	rs7022902	95071	0.00434359	-0.225599	0.30838	0.298566	0.324481317
11078	ENSG00000148357	rs62586047	1290	0.000131176	-0.469252	0.0207979	0.0217311	0.062306987
11079	ENSG00000130707	rs7029167	-76734	0.0212746	-0.151315	0.909173	0.904427	0.550181985
11080	ENSG00000107164	rs12379606	-45609	7.07E-07	0.569851	0.00019998	0.000187806	0.001527901
11081	ENSG00000130713	rs10901229	-78479	0.0432309	-0.137621	0.762957	0.768184	0.51453796
11082	ENSG00000097007	rs7854614	-65170	0.000101727	-0.281971	0.00539946	0.00709131	0.027972433
11083	ENSG00000188710	rs1056209	-9610	0.000105496	-1.04716	0.0151985	0.0147098	0.047355656
11084	ENSG00000130720	rs7865017	-44452	0.00489241	-0.509803	0.419883	0.414432	0.38247761
11085	ENSG00000050555	rs881677	7266	0.000372229	-0.342418	0.0552945	0.0587958	0.123996269
11086	ENSG00000126878	rs2478784	267	6.60E-07	0.712091	0.00019998	0.000184607	0.001508
11087	ENSG00000126883	rs103612	19131	0.00459798	0.218087	0.280392	0.269326	0.3080451
11088	ENSG00000126882	rs512250	57427	0.000244836	-0.138263	0.0232977	0.0227655	0.064297675
11089	ENSG00000160539	rs7041339	-22403	0.00501481	-0.194017	0.282449	0.285769	0.317795316
11090	ENSG00000130714	rs2994047	-75445	0.000190782	-0.35861	0.0089991	0.0120295	0.041085741
11091	ENSG00000130717	rs2966340	-84328	0.0165174	0.209253	0.476894	0.474413	0.408068314
11092	ENSG00000283526	rs9792668	-13948	0.0399886	0.144691	0.757186	0.758682	0.511493222
11093	ENSG00000107263	rs3012771	15631	0.0732449	0.0839245	0.973735	0.978824	0.569902578
11094	ENSG00000160563	rs11788925	93723	0.0234577	0.212022	0.515448	0.507056	0.422209319
11095	ENSG00000196358	rs11792575	96508	0.00285354	-0.337189	0.196699	0.200431	0.262256099
11096	ENSG00000107290	rs1056899	-90473	6.47E-05	0.159787	0.00479952	0.00525423	0.022219719
11097	ENSG00000125482	rs7048200	-47960	0.0168575	0.245704	0.596899	0.597898	0.457022357
11098	ENSG00000125484	rs10124697	44266	0.0179519	0.22536	0.567782	0.559215	0.443427405
11099	ENSG00000125485	rs368476	-89237	0.00761729	0.234396	0.330363	0.330418	0.34059632
11100	ENSG00000165698	rs11243938	67371	0.0215686	-0.192666	0.521083	0.507789	0.422329467
11101	ENSG00000165695	rs215182	-77730	0.0262475	-0.258715	0.606299	0.605529	0.460097543
11102	ENSG00000165702	rs8193003	46108	0.00324403	-0.370484	0.240683	0.239443	0.288935751
11103	ENSG00000165699	rs8193003	43234	0.000597493	0.217483	0.0586941	0.0605487	0.126438468
11104	ENSG00000148308	rs681842	-40143	0.0109539	-0.233194	0.640845	0.634838	0.470759944
11105	ENSG00000170835	rs13289950	81807	0.0116389	0.410584	0.672263	0.662161	0.479678947
11106	ENSG00000160271	rs2773828	-49366	0.0226859	-0.221155	0.798246	0.795537	0.521157195
11107	ENSG00000148288	rs1482767828	-92353	0.0131417	-0.18057	0.657255	0.650048	0.476317702
11108	ENSG00000175164	rs950529388	-14363	2.21E-18	-0.782852	1.00E-04	8.56E-14	1.46E-11
11109	ENSG00000148296	rs138992095	4263	0.000265403	0.337068	0.0264974	0.0279893	0.074758415
11110	ENSG00000148297	rs1927311	-65161	0.00148274	-0.163869	0.102446	0.106654	0.180310615
11111	ENSG00000148303	rs4962126	-46704	0.00198501	-0.244112	0.13297	0.13565	0.208682599
11112	ENSG00000148291	rs655911	91225	0.0572402	-0.136834	0.896953	0.895375	0.547733326
11113	ENSG00000148290	rs1059773	5312	2.42E-10	0.636787	1.00E-04	3.23E-07	6.65E-06
11114	ENSG00000148248	rs56343119	-5371	0.00729695	-0.253696	0.322695	0.315871	0.334413191
11115	ENSG00000198870	rs1054383481	52211	0.0219709	0.612038	0.625234	0.623921	0.466825681
11116	ENSG00000160323	rs3094375	39587	0.00675276	0.183802	0.347208	0.339119	0.344767581
11117	ENSG00000148300	rs3118664	-1300	0.000318116	-0.266137	0.0275972	0.0276526	0.074133439
11118	ENSG00000160325	rs28515121	-33492	2.73E-06	0.219215	0.00049995	0.000622964	0.004046337
11119	ENSG00000160326	rs7875786	9413	0.0192053	0.2922	0.811183	0.811277	0.526260424
11120	ENSG00000197859	rs113776467	57463	0.00229063	0.346297	0.269739	0.258344	0.300824388
11121	ENSG00000196990	rs3025299	-16108	9.02E-08	0.409785	1.00E-04	4.94E-05	0.000504469
11122	ENSG00000123453	rs476835	-1586	1.54E-05	-0.303475	0.00329967	0.00370487	0.01695435
11123	ENSG00000160293	rs10821545	76374	0.000581414	0.300304	0.0809919	0.0844962	0.156154208
11124	ENSG00000235106	rs467387	16401	0.000301574	0.202606	0.0410959	0.0430621	0.100689484
11125	ENSG00000169925	rs55931012	16011	1.28E-10	-0.617017	1.00E-04	1.71E-07	3.92E-06
11126	ENSG00000196363	rs28581991	4419	0.00106944	0.19852	0.126102	0.122057	0.195336627
11127	ENSG00000186350	rs62576324	38705	0.00790217	0.266762	0.524633	0.511014	0.4239801
11128	ENSG00000130635	rs12344933	-21167	0.00692902	0.197084	0.509415	0.508267	0.42241255
11129	ENSG00000085265	rs7858307	-11314	0.0497902	0.143744	0.990109	0.992763	0.573555329
11130	ENSG00000130558	rs6537988	85948	0.00973798	-0.209307	0.694656	0.68685	0.488379445
11131	ENSG00000196422	rs12554662	1463	0.00447546	0.183219	0.404281	0.401574	0.376592958
11132	ENSG00000122140	rs705666	75970	0.000541263	0.290413	0.0773923	0.0773248	0.147136137
11133	ENSG00000160345	rs34096799	-83018	0.00468306	-0.436763	0.430723	0.435857	0.391394826
11134	ENSG00000130559	rs963093	-77113	0.00680706	-0.171236	0.324684	0.316338	0.334561811
11135	ENSG00000130560	rs7025716	81956	0.000568708	0.301141	0.0636936	0.0642616	0.131152105
11136	ENSG00000148411	rs10858197	-94941	0.00439691	0.280627	0.444296	0.437083	0.391901145
11137	ENSG00000238227	rs3739466	-1919	0.00716142	0.148617	0.575287	0.571263	0.447850165
11138	ENSG00000165661	rs894234142	62630	0.000128789	-0.217115	0.020198	0.0234893	0.06573137
11139	ENSG00000260220	rs36170606	-15464	0.00132803	-0.496107	0.149783	0.146133	0.218216441
11140	ENSG00000160360	rs36141831	-10010	0.00420725	0.245392	0.357372	0.343258	0.346763176
11141	ENSG00000187796	rs72775731	-99747	0.00688109	-0.244453	0.424512	0.42094	0.385662347
11142	ENSG00000165684	rs10870146	13425	0.0014415	-0.195282	0.101347	0.100943	0.174228204
11143	ENSG00000165689	rs12379380	-25086	0.000143564	-0.312674	0.0136986	0.0151728	0.04838904
11144	ENSG00000165688	rs28711268	-78147	0.00297825	-0.200286	0.179134	0.170881	0.239409175
11145	ENSG00000148384	rs549853032	-31521	0.00394992	-0.354335	0.229956	0.22638	0.280205815
11146	ENSG00000148396	rs10448340	-58143	0.000768781	-0.228629	0.0587941	0.0577862	0.122625608
11147	ENSG00000148400	rs3125006	-30077	0.000547582	-0.306304	0.0544946	0.0554367	0.11932612
11148	ENSG00000172889	rs914737	-31208	0.0363598	0.205558	0.918349	0.912169	0.55272836
11149	ENSG00000169692	rs10870094	-81024	0.00365061	0.304983	0.298272	0.297205	0.323836403
11150	ENSG00000165716	rs7470825	-72639	0.00775764	0.190543	0.466884	0.455214	0.39977474
11151	ENSG00000187922	rs7859350	-9397	0.00821586	0.352609	0.457078	0.455697	0.399886826
11152	ENSG00000267206	rs3739940	-25883	0.0163763	0.355848	0.651693	0.656037	0.477883093
11153	ENSG00000177984	rs12343950	17068	6.74E-09	0.698545	1.00E-04	3.26E-06	4.90E-05
11154	ENSG00000244187	rs2784040	1152	4.18E-09	-0.501535	1.00E-04	2.14E-06	3.45E-05
11155	ENSG00000213213	rs2784038	-986	1.34E-07	-0.56317	0.00019998	3.74E-05	0.000406001
11156	ENSG00000196642	rs2784060	-25210	1.10E-07	-0.373439	1.00E-04	2.77E-05	0.000313812
11157	ENSG00000232434	rs62581419	-42919	5.23E-09	0.473678	1.00E-04	1.77E-06	2.92E-05
11158	ENSG00000054148	rs10747039	37322	2.18E-09	-0.451397	1.00E-04	8.64E-07	1.57E-05
11159	ENSG00000177943	rs1815524	-76285	8.23E-06	0.354912	0.00049995	0.000920652	0.005613625
11160	ENSG00000107223	rs4880075	56812	0.00492276	0.144485	0.230433	0.231012	0.283119532
11161	ENSG00000127191	rs2784072	18273	0.00853363	-0.216952	0.327874	0.326793	0.339260754
11162	ENSG00000159069	rs2292920	66628	0.0312876	-0.107872	0.690821	0.689386	0.489122752
11163	ENSG00000176919	rs11790360	26609	0.0128574	0.230749	0.398329	0.399162	0.375215999
11164	ENSG00000184925	rs10747039	-63505	0.000259503	-0.29802	0.0164984	0.0168701	0.052168284
11165	ENSG00000107317	rs7040705	-33183	0.000415447	-0.194669	0.0273973	0.0302467	0.078908179
11166	ENSG00000148362	rs11794029	82322	0.00246877	0.153732	0.141966	0.138043	0.210845058
11167	ENSG00000169583	rs74679160	58809	0.0502337	-0.244029	0.865917	0.871069	0.541856443
11168	ENSG00000107331	rs757586878	73236	0.00525811	-0.287902	0.314088	0.306859	0.329094117
11169	ENSG00000180549	rs11145977	18011	0.000781655	0.446671	0.0666933	0.0666446	0.133766127
11170	ENSG00000107281	rs112887513	-35491	0.0148761	-0.304106	0.619048	0.612919	0.462300559
11171	ENSG00000054179	rs7024097	-1519	6.46E-06	-0.804088	0.00079992	0.00107502	0.006345259
11172	ENSG00000186193	rs6604	-30903	0.0019471	0.25706	0.157118	0.151681	0.222656589
11173	ENSG00000197355	rs10781537	-9975	4.12E-05	-0.366722	0.0039996	0.00520922	0.022071517
11174	ENSG00000177239	rs4880202	13918	0.00546028	-0.257371	0.346967	0.340644	0.345581751
11175	ENSG00000176978	rs7871579	-22232	0.026849	-0.113308	0.8125	0.817179	0.527722404
11176	ENSG00000184709	rs1268973654	-66630	0.0193369	0.24423	0.748691	0.742757	0.506856725
11177	ENSG00000176248	rs7019671	-18698	1.41E-05	0.216207	0.0019998	0.00229408	0.011544481
11178	ENSG00000176101	rs13292648	2878	4.18E-05	-0.255633	0.00549945	0.00607904	0.024980421
11179	ENSG00000176058	rs62585940	-58649	0.00170517	-0.17909	0.120908	0.123217	0.196340257
11180	ENSG00000187713	rs11497274	92092	0.0115068	-0.233585	0.510975	0.511544	0.424063802
11181	ENSG00000188566	rs6606575	91843	0.00345651	0.176454	0.224591	0.218188	0.274310384
11182	ENSG00000284976	rs2301363	-77516	0.0023487	-0.20012	0.154954	0.154093	0.224391924
11183	ENSG00000212864	rs11146026	-60665	0.042325	-0.127317	0.885057	0.890769	0.546984875
11184	ENSG00000197191	rs11146023	-79588	0.00483913	0.551307	0.285837	0.282639	0.316249689
11185	ENSG00000188229	rs6606583	95810	0.0133338	-0.204273	0.543136	0.544384	0.437344538
11186	ENSG00000188986	rs11522283	19687	3.07E-05	0.23885	0.00329967	0.00376802	0.017181217
11187	ENSG00000198113	rs77186230	7361	0.000652624	-0.339617	0.0554945	0.0563216	0.120646122
11188	ENSG00000198435	rs796492729	20125	0.00654153	-0.333995	0.430723	0.431576	0.389923054
11189	ENSG00000187609	rs7028720	-39330	0.0140356	0.147417	0.658986	0.650425	0.476434055
11190	ENSG00000188747	rs9695429	6312	1.24E-06	0.355782	0.00019998	0.000233009	0.001820427
11191	ENSG00000188833	rs6606591	-38585	0.00591375	-0.195323	0.360981	0.362934	0.357073364
11192	ENSG00000165802	rs13283256	35826	0.00381933	0.354385	0.273946	0.268055	0.307195406
11193	ENSG00000130653	rs2254149	-3678	4.25E-07	0.396293	0.00029997	5.51E-05	0.000553257
11194	ENSG00000182154	rs1891629	-50120	0.0201784	0.118562	0.555494	0.560877	0.44426813
11195	ENSG00000148399	rs34223864	17083	0.0171642	0.23203	0.474183	0.46463	0.404007291
11196	ENSG00000165724	rs4494021	14681	0.0535647	0.120749	0.824547	0.831944	0.531940981
11197	ENSG00000197070	rs2501566	30797	0.0684009	0.0982645	0.860705	0.868092	0.541431093
11198	ENSG00000181090	rs2259657	-30369	0.0558423	0.094429	0.834167	0.839532	0.533962206
11199	ENSG00000148408	rs11137261	-30684	0.0095215	0.406148	0.481019	0.472522	0.407351382
11200	ENSG00000197106	rs17025471	-23095	0.000192391	-0.600343	0.0133987	0.0173544	0.053109786
11201	ENSG00000116396	rs6659328	54244	0.0048448	0.283503	0.26	0.249957	0.295552492
11202	ENSG00000162775	rs981010335	25118	0.0626286	-0.241183	0.750375	0.75981	0.511596592
11203	ENSG00000168679	rs11120	-28022	0.0160381	0.257886	0.505556	0.496643	0.41768142
11204	ENSG00000134248	rs10494117	69006	0.0509655	-0.174601	0.871192	0.869857	0.541496239
11205	ENSG00000177301	rs2821547	30592	0.0255686	-0.187424	0.641667	0.64112	0.472983507
11206	ENSG00000177272	rs487744	95131	0.00580951	0.186951	0.245704	0.241254	0.290097699
11207	ENSG00000143119	rs72685752	-37653	0.000819037	-0.163685	0.0445955	0.0468845	0.106808266
11208	ENSG00000121931	rs6696299	-994	0.113233	-0.186177	0.94702	0.946733	0.562600464
11209	ENSG00000134255	rs612161	25810	0.156604	0.105034	0.986207	0.991078	0.573329583
11210	ENSG00000156171	rs3762374	-708	2.59E-07	0.592253	1.00E-04	5.31E-05	0.000536652
11211	ENSG00000064886	rs2820064	9799	0.0211883	-0.202731	0.668671	0.661851	0.479611243
11212	ENSG00000162777	rs9970286	-9760	0.000142882	-0.34466	0.0142986	0.0151017	0.048295464
11213	ENSG00000173947	rs35565111	44415	0.0198565	-0.286942	0.628769	0.623327	0.466617684
11214	ENSG00000085465	rs10857888	84008	0.0027821	0.324201	0.175491	0.175024	0.242851469
11215	ENSG00000116459	rs10857888	62879	0.0023381	-0.185437	0.175368	0.168851	0.238094901
11216	ENSG00000116455	rs12045175	17316	0.00091908	0.252278	0.0766923	0.0768742	0.146688289
11217	ENSG00000143110	rs58712964	15711	0.00432709	-0.175092	0.233333	0.227896	0.281072396
11218	ENSG00000282608	rs4322229	65713	0.00109397	-0.33989	0.090091	0.0920302	0.164683829
11219	ENSG00000116473	rs4839155	76648	4.53E-05	-0.314688	0.00539946	0.00632692	0.025736411
11220	ENSG00000121933	rs2275796	-78008	0.000843682	-0.376905	0.0709929	0.073516	0.142303137
11221	ENSG00000064703	rs197402	5136	0.00987248	0.16071	0.417257	0.408534	0.379785699
11222	ENSG00000197852	rs108406	-23839	0.00605408	-0.302476	0.290145	0.288875	0.319563143
11223	ENSG00000171385	rs11102354	-98625	0.0230355	-0.191435	0.780203	0.769735	0.514983944
11224	ENSG00000143079	rs11102458	-66153	0.00332796	-0.304301	0.137765	0.139894	0.212190237
11225	ENSG00000134245	rs4838959	76557	0.0907674	-0.132889	0.925994	0.925974	0.556790278
11226	ENSG00000116489	rs3013440	33361	0.0745059	-0.0968946	0.693694	0.697191	0.491619698
11227	ENSG00000007341	rs6691932	-19185	2.05E-17	0.947591	1.00E-04	2.91E-14	6.13E-12
11228	ENSG00000155363	rs12040903	38361	0.0537794	-0.219135	0.749251	0.751837	0.509883688
11229	ENSG00000155366	rs7522288	-98852	0.0400569	-0.113569	0.72906	0.733231	0.503458454
11230	ENSG00000155367	rs4838960	-94323	0.00258994	0.369534	0.125031	0.125194	0.198241985
11231	ENSG00000155380	rs868757939	-82487	0.00377621	0.282742	0.0789921	0.0781832	0.148164904
11232	ENSG00000198799	rs373113917	95532	0.0433852	-0.179252	0.492134	0.483646	0.412208197
11233	ENSG00000081026	rs4839312	-56719	0.00350805	-0.213677	0.0937906	0.0929651	0.165697283
11234	ENSG00000116793	rs6704054	-85281	0.0105701	0.186503	0.166169	0.16297	0.23275515
11235	ENSG00000081019	rs3827733	-16510	0.126804	0.108823	0.86817	0.877738	0.543385989
11236	ENSG00000134242	rs1217383	8600	0.00141681	-0.256452	0.0522948	0.0514925	0.11416256
11237	ENSG00000188761	rs1217396	-91968	0.014811	-0.215147	0.332779	0.336231	0.343424956
11238	ENSG00000118655	rs6665194	-29399	0.000282168	-0.231403	0.0123988	0.0146855	0.04731181
11239	ENSG00000134262	rs17464525	-3925	3.78E-07	-0.759293	1.00E-04	6.05E-05	0.000603235
11240	ENSG00000163349	rs10159135	-65398	0.00210467	0.295654	0.103946	0.107937	0.181801774
11241	ENSG00000116774	rs7520320	13279	0.00482194	0.294588	0.220048	0.219456	0.275200241
11242	ENSG00000134207	rs596273	42160	0.00060698	-0.576556	0.0742926	0.0789259	0.149030465
11243	ENSG00000197323	rs112452619	987	0.0663596	0.136235	0.778383	0.783697	0.518190342
11244	ENSG00000116752	rs112452619	-69439	0.00106075	0.386916	0.0352965	0.0374551	0.091515926
11245	ENSG00000175984	rs2010899	21966	0.124188	-0.126884	0.885057	0.893288	0.54740953
11246	ENSG00000116748	rs149066593	95534	0.106595	0.172063	0.872711	0.860793	0.540097312
11247	ENSG00000213281	rs10489525	4292	0.0300599	0.143846	0.530472	0.531114	0.432287655
11248	ENSG00000009307	rs12132598	-65513	0.0746413	-0.100308	0.811841	0.810903	0.526242773
11249	ENSG00000052723	rs149066593	10467	0.000982338	0.246204	0.040496	0.0412636	0.09786738
11250	ENSG00000134198	rs11102883	-19423	0.000792527	-0.271633	0.0528947	0.0536892	0.116928265
11251	ENSG00000134259	rs61799438	-18572	0.000513909	0.600793	0.0450955	0.046368	0.10620534
11252	ENSG00000173218	rs10801913	29687	1.35E-06	-0.436542	0.00039996	0.000233904	0.001825809
11253	ENSG00000118729	rs6684209	-60724	0.00556591	-0.321204	0.259798	0.256774	0.299922452
11254	ENSG00000163393	rs74199632	-9184	0.0921845	0.234261	0.697075	0.693514	0.490754647
11255	ENSG00000173212	rs1578738	-94677	0.0161768	0.236886	0.354587	0.348526	0.349693851
11256	ENSG00000163399	rs850602	5661	0.109719	-0.174691	0.823868	0.823564	0.529665852
11257	ENSG00000116815	rs71666794	-84919	0.0223424	-0.502947	0.520541	0.521902	0.428053749
11258	ENSG00000143061	rs2532116	-229	0.0800185	0.117266	0.969961	0.965926	0.566967837
11259	ENSG00000116824	rs60601257	-39946	0.059779	0.126348	0.892157	0.898446	0.548502014
11260	ENSG00000134247	rs79240021	33430	7.98E-06	0.412838	0.00059994	0.000815201	0.005068312
11261	ENSG00000134256	rs2148634	-71374	0.0128589	-0.336913	0.427778	0.426081	0.387873901
11262	ENSG00000116830	rs6666693	38916	3.13E-05	0.31337	0.00229977	0.00260612	0.012820183
11263	ENSG00000134253	rs4659198	75010	0.00258349	-0.248968	0.136172	0.133364	0.206312217
11264	ENSG00000198162	rs1289842	-76733	0.0307735	0.123578	0.545504	0.53338	0.433259018
11265	ENSG00000183508	rs61807793	-21937	0.0332542	0.174203	0.789432	0.768842	0.514745198
11266	ENSG00000196505	rs7534600	-36828	0.00285883	0.225901	0.0444956	0.0434974	0.101332904
11267	ENSG00000065183	rs12069633	49346	0.0431273	0.158191	0.415525	0.409161	0.379785699
11268	ENSG00000116874	rs6428792	-26411	2.35E-08	-0.50538	1.00E-04	5.84E-06	8.27E-05
11269	ENSG00000203859	rs4659003	-43237	6.69E-05	0.610469	0.0029997	0.00428973	0.019050245
11270	ENSG00000203857	rs6428823	-98479	0.000275843	0.342876	0.0190981	0.0205852	0.059893723
11271	ENSG00000143067	rs512854	84173	0.00455292	0.327803	0.291837	0.288972	0.319563143
11272	ENSG00000092621	rs74984954	43033	0.0139208	0.281343	0.569073	0.571782	0.44795483
11273	ENSG00000134240	rs2582782	14897	2.54E-09	-0.560469	1.00E-04	8.24E-07	1.51E-05
11274	ENSG00000134193	rs835563	44952	0.004096	-0.292952	0.189189	0.1849	0.251258508
11275	ENSG00000134250	rs2603895	33594	0.0238632	0.48929	0.37845	0.378334	0.364543572
11276	ENSG00000265808	rs1453011396	23523	0.00419157	0.300078	0.110133	0.109551	0.183141029
11277	ENSG00000270231	rs76403044	-73536	0.0324508	0.197092	0.558282	0.565611	0.446182915
11278	ENSG00000273136	rs1403207300	-70023	0.0117196	0.487915	0.126039	0.122933	0.196099335
11279	ENSG00000263353	rs1405767721	46532	0.145082	0.304079	0.698047	0.719088	0.498559282
11280	ENSG00000171943	rs200943590	83909	3.07E-12	-0.561789	1.00E-04	1.51E-09	6.68E-08
11281	ENSG00000188610	rs868955973	73601	0.0461531	0.293826	0.502258	0.504829	0.421312328
11282	ENSG00000273213	rs59942232	-63084	0.0119508	0.39659	0.112447	0.109023	0.182900746
11283	ENSG00000263513	rs147875053	-99283	0.0521556	0.333988	0.389494	0.394616	0.373040451
11284	ENSG00000266338	rs374539651	-53172	0.00226018	-0.383891	0.030397	0.0291273	0.077016302
11285	ENSG00000196369	rs11582845	-93017	0.516942	0.078639	0.99602	0.991774	0.573330836
11286	ENSG00000215784	rs199490464	-26439	0.000206681	-0.431619	0.00239976	0.00206856	0.01071104
11287	ENSG00000162825	rs1474314254	80542	0.298881	0.156564	0.99602	0.994795	0.574317324
11288	ENSG00000117262	rs55993459	-89345	0.079661	-0.24247	0.674074	0.660907	0.479201539
11289	ENSG00000174827	rs9441166	7308	1.83E-10	-0.65413	1.00E-04	1.68E-08	5.13E-07
11290	ENSG00000117281	rs12133834	-13473	0.0453734	-0.365077	0.443116	0.446378	0.395676564
11291	ENSG00000186141	rs11577342	57719	0.102162	0.117687	0.829329	0.839875	0.534082507
11292	ENSG00000265491	rs10752826	8225	0.163666	-0.119386	0.959732	0.96124	0.565851369
11293	ENSG00000186364	rs61816162	37320	0.026173	-0.269395	0.435028	0.446362	0.395676564
11294	ENSG00000131788	rs11587364	-14961	0.00520425	-0.210315	0.123276	0.126412	0.199517476
11295	ENSG00000198483	rs9424932	83130	0.128829	0.0986432	0.937266	0.940917	0.561234253
11296	ENSG00000143127	rs11582017	-47688	0.00497281	0.368552	0.13673	0.137912	0.210761312
11297	ENSG00000131779	rs76051950	9291	0.0361082	0.270179	0.588132	0.580498	0.45054516
11298	ENSG00000265241	rs872786	-412	0.00251251	0.236712	0.0686931	0.06802	0.135541134
11299	ENSG00000271601	rs201538035	-92250	0.0596392	-0.110916	0.754902	0.754944	0.510737377
11300	ENSG00000272031	rs1256660852	92615	0.00683766	-0.404952	0.172586	0.170816	0.239409175
11301	ENSG00000121851	rs833395	98472	0.0255887	-0.178154	0.463426	0.460396	0.401943121
11302	ENSG00000265972	rs12126790	-68010	0.046096	0.29508	0.587097	0.588331	0.453845228
11303	ENSG00000271425	rs2746782	-48564	0.0196199	-0.355646	0.268437	0.267618	0.306963383
11304	ENSG00000264343	rs1237131281	-78974	0.000757508	-0.598557	0.0151985	0.0139387	0.04560234
11305	ENSG00000268043	rs587711713	55779	1.15E-07	0.650894	1.00E-04	4.78E-05	0.000491708
11306	ENSG00000131791	rs4397700	-33339	0.0215268	-0.298171	0.385148	0.382458	0.366803621
11307	ENSG00000131778	rs10900347	85721	0.00165805	-0.456563	0.0330967	0.033927	0.085537631
11308	ENSG00000131781	rs12145968	79952	0.00194835	-0.303453	0.0382962	0.0396476	0.09529091
11309	ENSG00000116128	rs4950434	-99255	0.000346554	-0.231976	0.0207979	0.0226467	0.064061439
11310	ENSG00000162836	rs1344	-23054	5.92E-09	0.619162	1.00E-04	2.86E-06	4.43E-05
11311	ENSG00000265107	rs10494255	97139	0.00739244	-0.300078	0.286082	0.282626	0.316249689
11312	ENSG00000188092	rs1908630	-46863	0.000494559	0.335319	0.0242976	0.0259381	0.070882441
11313	ENSG00000263956	rs1276258952	-45229	0.000150965	-0.356235	0.00749925	0.00880368	0.032951828
11314	ENSG00000270629	rs1427215494	-88078	0.0490308	-0.24978	0.542842	0.549632	0.43916964
11315	ENSG00000177144	rs12131103	-31561	0.0850749	0.484844	0.639617	0.654593	0.477409612
11316	ENSG00000178104	rs2477100	82174	0.10901	0.181179	0.813821	0.813553	0.526844113
11317	ENSG00000269713	rs2258448	-73531	5.75E-05	-0.417146	0.00339966	0.00376422	0.017172728
11318	ENSG00000286219	rs1372104515	36103	0.0535248	0.423553	0.350122	0.346866	0.348544444
11319	ENSG00000150337	rs1830529	-15635	0.0851321	0.178685	0.79193	0.791565	0.519939177
11320	ENSG00000203814	rs10888464	-12061	0.00394261	-0.57542	0.0972903	0.0959213	0.169118003
11321	ENSG00000270882	rs55909843	76963	0.00747683	-0.573764	0.164557	0.167138	0.236772272
11322	ENSG00000270276	rs35002905	47938	0.00888837	-0.418028	0.179102	0.178431	0.245966254
11323	ENSG00000184678	rs12039485	-86108	0.0346767	0.455809	0.494321	0.481414	0.411399164
11324	ENSG00000184260	rs6587729	68156	0.0244406	-0.388789	0.385445	0.382255	0.366763333
11325	ENSG00000178096	rs7368150	-97287	0.105672	0.136564	0.84687	0.859602	0.5397009
11326	ENSG00000159164	rs12023748	51456	0.00033519	-0.19545	0.00909909	0.00989351	0.035849661
11327	ENSG00000143368	rs3738319	-84048	0.0301232	0.146878	0.497268	0.494721	0.416756123
11328	ENSG00000014914	rs28496715	89864	0.066903	0.215943	0.790679	0.786654	0.518918055
11329	ENSG00000264522	rs1236730114	-45820	5.60E-05	0.447845	0.00149985	0.00209681	0.010794231
11330	ENSG00000136631	rs7554367	-19675	0.0268775	0.242462	0.400721	0.40227	0.376897884
11331	ENSG00000023902	rs3118125	46743	0.10118	0.0711812	0.839061	0.84414	0.535227399
11332	ENSG00000143401	rs66773125	-34066	0.0129099	0.174202	0.335343	0.332035	0.341501421
11333	ENSG00000118298	rs61804620	32566	0.0147106	0.278295	0.379742	0.382497	0.366803621
11334	ENSG00000118292	rs12093148	24552	0.000560237	0.203506	0.0228977	0.0232784	0.065264883
11335	ENSG00000117362	rs1260401	61218	8.44E-05	0.253293	0.00429957	0.00462567	0.020217824
11336	ENSG00000159208	rs1260402	48424	0.0113035	-0.423789	0.293033	0.281019	0.315313134
11337	ENSG00000266472	rs1207931565	44636	0.0370331	0.225072	0.625625	0.61603	0.463549435
11338	ENSG00000117360	rs1200692060	17017	0.0218597	0.70373	0.415353	0.411699	0.381376353
11339	ENSG00000163125	rs61804620	-73274	0.000748241	0.154997	0.0231977	0.0229034	0.064540294
11340	ENSG00000143374	rs13374465	-53781	0.00866772	0.218909	0.240336	0.244589	0.29204282
11341	ENSG00000143369	rs867080294	14782	0.00759241	-0.236886	0.226266	0.225151	0.279650225
11342	ENSG00000143382	rs11205387	-39108	0.00630326	0.159579	0.191323	0.191776	0.25632529
11343	ENSG00000143384	rs12021992	-37647	0.0599416	0.200769	0.780811	0.782609	0.517818757
11344	ENSG00000143420	rs11586047	-95826	0.130045	0.132649	0.936389	0.945931	0.562565391
11345	ENSG00000143457	rs868092035	32813	0.0242803	-0.192161	0.330363	0.325217	0.338542224
11346	ENSG00000143452	rs1247439801	71911	4.25E-05	-0.604667	0.00089991	0.00133909	0.00756619
11347	ENSG00000163131	rs72702556	-58319	0.000798371	0.373481	0.0158984	0.0170973	0.052570372
11348	ENSG00000143387	rs35782301	79805	0.0252218	0.119687	0.371842	0.360088	0.355231886
11349	ENSG00000143437	rs10305667	-17077	0.105965	-0.137671	0.810526	0.820009	0.528599081
11350	ENSG00000143379	rs267734	52737	0.0740615	0.168011	0.765876	0.754275	0.510545084
11351	ENSG00000143418	rs34035501	12380	0.0536687	0.225764	0.76705	0.763317	0.513051103
11352	ENSG00000143412	rs11810447	94238	0.0192968	0.526208	0.445483	0.446807	0.395737408
11353	ENSG00000143409	rs4970989	22747	0.00216701	-0.232688	0.0764924	0.0790476	0.149164889
11354	ENSG00000143363	rs1969442	28737	0.00815285	-0.219222	0.220776	0.221408	0.276645034
11355	ENSG00000163141	rs11204773	47752	0.0111485	-0.314015	0.305369	0.29881	0.324629203
11356	ENSG00000143443	rs12744460	-18094	0.0111549	0.210519	0.301325	0.293731	0.321951699
11357	ENSG00000213190	rs771203	-59360	0.00382015	-0.2991	0.132811	0.134231	0.20714707
11358	ENSG00000197622	rs4357530	60351	0.0177398	-0.13653	0.437309	0.432227	0.390113392
11359	ENSG00000143458	rs12135409	-34144	0.0043794	-0.226854	0.146431	0.145903	0.217983211
11360	ENSG00000143434	rs55719782	48493	0.114146	-0.143589	0.841884	0.844582	0.535343998
11361	ENSG00000163154	rs2298263	75506	0.134187	0.106325	0.891362	0.902043	0.549486329
11362	ENSG00000163156	rs111968532	72927	0.0501185	0.182714	0.591258	0.599197	0.45758809
11363	ENSG00000163155	rs4971008	-28784	0.00821256	-0.296117	0.152105	0.150956	0.222143018
11364	ENSG00000163157	rs6673772	37326	0.083577	0.240783	0.771781	0.775198	0.516308431
11365	ENSG00000163159	rs3811406	86243	0.0276543	0.21117	0.422185	0.426112	0.387873901
11366	ENSG00000143398	rs4971004	-66348	0.0115065	-0.257896	0.21794	0.212123	0.270095192
11367	ENSG00000159352	rs2479380	94822	0.180995	0.101837	0.939906	0.934839	0.559122947
11368	ENSG00000143373	rs55908171	38460	0.0238291	-0.289579	0.394405	0.388707	0.370074131
11369	ENSG00000143393	rs6587559	-82454	0.0334642	0.15945	0.55	0.556385	0.442014147
11370	ENSG00000143390	rs7552906	-6029	0.0210383	-0.113064	0.393011	0.391117	0.371232389
11371	ENSG00000143416	rs4971038	14294	0.00798089	-0.244724	0.181341	0.17793	0.245581315
11372	ENSG00000159377	rs12129377	-15135	0.0471682	0.166529	0.639617	0.653363	0.476913407
11373	ENSG00000143442	rs12740875	-4305	0.00767698	0.190524	0.231018	0.227014	0.280587398
11374	ENSG00000143375	rs1045298	27838	0.0389409	0.168793	0.684679	0.689033	0.489060177
11375	ENSG00000143367	rs12753658	15705	0.00342011	-0.248718	0.136024	0.134322	0.20717924
11376	ENSG00000143376	rs6687866	68829	1.84E-07	0.469395	1.00E-04	2.23E-05	0.000263325
11377	ENSG00000178796	rs11204881	47459	0.003163	-0.348548	0.0867913	0.0836081	0.155192395
11378	ENSG00000159409	rs56289123	45727	0.0932691	0.160624	0.79634	0.813647	0.526844113
11379	ENSG00000143450	rs2460995	-58078	0.0894991	0.399636	0.905063	0.911848	0.552661184
11380	ENSG00000143436	rs76344817	-75358	0.0137916	-0.259579	0.392857	0.388462	0.369946598
11381	ENSG00000182134	rs4845556	-19035	5.99E-07	0.472448	1.00E-04	0.000107607	0.000968855
11382	ENSG00000213171	rs2275920	-77682	0.000182043	0.575776	0.0105989	0.0130168	0.043551164
11383	ENSG00000143365	rs11204894	-11148	0.0208452	-0.209586	0.509934	0.510298	0.423555363
11384	ENSG00000225556	rs7551806	-1127	0.0597439	0.204371	0.814483	0.820385	0.528664592
11385	ENSG00000159445	rs2932586	40694	4.87E-10	0.475136	1.00E-04	1.60E-07	3.70E-06
11386	ENSG00000197747	rs2130525	-64235	0.0454913	-0.128467	0.504028	0.511882	0.424075512
11387	ENSG00000163191	rs3124316	22128	0.131726	0.0730367	0.827273	0.837002	0.533335207
11388	ENSG00000159450	rs36010924	923	0.0161635	-0.357223	0.322799	0.318243	0.335671852
11389	ENSG00000169469	rs113812695	-83498	0.0157977	0.413355	0.298361	0.29481	0.322138022
11390	ENSG00000163218	rs3014861	-6496	0.0265562	-0.366067	0.609622	0.604889	0.459934677
11391	ENSG00000163220	rs2771120	-27914	0.00264156	0.187827	0.108251	0.108501	0.182335762
11392	ENSG00000163221	rs4845345	-23886	0.140164	-0.207837	0.982336	0.979926	0.570266713
11393	ENSG00000143546	rs821427	-87573	0.0639331	0.134955	0.835559	0.838554	0.533698362
11394	ENSG00000143556	rs7524035	52666	0.0599638	-0.392376	0.752632	0.75167	0.509836654
11395	ENSG00000197956	rs28754733	89373	0.0439615	-0.155571	0.651693	0.651756	0.476662499
11396	ENSG00000188015	rs41265160	-1794	0.000615784	-0.432856	0.0225977	0.0232607	0.065235902
11397	ENSG00000196154	rs28754733	75481	0.0520918	-0.111197	0.724313	0.720437	0.498995229
11398	ENSG00000196754	rs6692298	91772	0.0620041	-0.301191	0.766462	0.776947	0.516657672
11399	ENSG00000188643	rs1810765	-70502	0.157198	0.114968	0.971845	0.972908	0.56856285
11400	ENSG00000189334	rs9792913	-7060	2.39E-06	-0.377063	0.00029997	0.000154901	0.001309503
11401	ENSG00000160678	rs1888115	5984	0.0130824	0.369796	0.300962	0.300476	0.325461252
11402	ENSG00000189171	rs9330298	-13583	1.38E-10	0.535436	1.00E-04	3.17E-08	8.88E-07
11403	ENSG00000160679	rs146378721	60853	0.000150833	0.400874	0.00809919	0.00672655	0.026892807
