## Supplemental Table 2 for "Host genotypes interact with microbial communities to modulate gene expression in the human intestine" (part 2 of 2)

	pid	sid	dist	npval	slope	ppval	bpval	bqval
11404	ENSG00000143553	rs12742546	1948	0.00203673	0.236462	0.0589941	0.0594275	0.125000749
11405	ENSG00000143621	rs12742546	-10377	3.74E-05	0.237053	0.00179982	0.0018859	0.009933589
11406	ENSG00000169418	rs6692298	-19026	0.00432023	0.486581	0.113879	0.113979	0.186759193
11407	ENSG00000143624	rs3806233	-99749	0.0758076	-0.133969	0.836957	0.843547	0.535119484
11408	ENSG00000143554	rs12097583	-23794	0.000133134	0.607496	0.00509949	0.00689158	0.02744115
11409	ENSG00000143614	rs11264875	98810	0.0887207	0.109893	0.626016	0.644928	0.474528382
11410	ENSG00000198837	rs35138279	25399	0.0958661	0.0836757	0.667333	0.668301	0.481763335
11411	ENSG00000160741	rs6413529	1178	0.031106	-0.214941	0.290482	0.287167	0.318661086
11412	ENSG00000143578	rs867137837	39434	0.0943342	0.173629	0.628374	0.635707	0.471047472
11413	ENSG00000143570	rs12043354	-86237	0.00444112	-0.402155	0.0652935	0.0624471	0.128813869
11414	ENSG00000143543	rs11264875	44496	0.0717178	-0.158294	0.573639	0.578147	0.450060989
11415	ENSG00000285641	rs35138279	-14129	0.156437	0.187675	0.817143	0.828741	0.530896866
11416	ENSG00000143545	rs1832582	66657	0.0154036	0.151313	0.186614	0.188596	0.254087537
11417	ENSG00000177954	rs7547009	56694	0.0204417	-0.170568	0.230221	0.228019	0.281152307
11418	ENSG00000143549	rs12750321	84501	0.015695	0.137914	0.264116	0.263908	0.304821331
11419	ENSG00000143569	rs16835846	-64920	0.124733	0.121548	0.925139	0.92422	0.55622636
11420	ENSG00000143612	rs1760798	99385	0.000362114	-0.407515	0.0148985	0.0169736	0.052309472
11421	ENSG00000143575	rs10797067	-7194	0.028732	-0.17236	0.572	0.566062	0.446191385
11422	ENSG00000143515	rs6704307	-27984	0.0256783	0.147364	0.603739	0.597974	0.457022357
11423	ENSG00000160712	rs4845371	30670	8.19E-08	-0.566319	1.00E-04	2.73E-05	0.000311196
11424	ENSG00000163239	rs56047170	53357	0.0198741	0.328983	0.459596	0.459235	0.401404184
11425	ENSG00000169291	rs7546552	-40984	0.00219787	-0.179046	0.0932907	0.0909604	0.163450773
11426	ENSG00000160714	rs7515339	22714	0.0291776	0.200363	0.509674	0.518169	0.426452741
11427	ENSG00000160716	rs60987114	-96076	0.00929336	0.269239	0.230539	0.228783	0.281595315
11428	ENSG00000160710	rs60517797	41734	0.052866	0.175971	0.854096	0.860991	0.540131863
11429	ENSG00000143603	rs1777931	-74925	0.000457389	-0.225919	0.040096	0.0431357	0.100826596
11430	ENSG00000163344	rs6682335	-84958	0.0132273	-0.227641	0.326484	0.321761	0.337085474
11431	ENSG00000163346	rs4845397	-96296	0.0181842	-0.1683	0.377309	0.365313	0.358406318
11432	ENSG00000163348	rs11582128	67624	0.0112408	-0.181466	0.258189	0.264206	0.304916134
11433	ENSG00000160691	rs2306125	78489	0.232786	0.138859	0.99503	0.995406	0.574520317
11434	ENSG00000173207	rs2306125	78231	0.0124395	0.228401	0.29988	0.292304	0.321413848
11435	ENSG00000160688	rs74677851	61617	0.000632395	0.362331	0.0267973	0.0269398	0.072759331
11436	ENSG00000160685	rs6427128	51835	0.00804537	0.215399	0.24208	0.242147	0.290443163
11437	ENSG00000163354	rs6686021	-22719	0.00371051	-0.267419	0.140472	0.139105	0.211609369
11438	ENSG00000143537	rs6660884	3071	0.00947159	-0.188394	0.295106	0.29233	0.321413848
11439	ENSG00000243364	rs6686021	-52675	0.0384674	0.175449	0.709426	0.70561	0.494104786
11440	ENSG00000143590	rs10908455	15969	0.0496878	-0.177196	0.775969	0.780327	0.517390778
11441	ENSG00000169242	rs421050	86699	0.00645602	-0.986139	0.2288	0.227431	0.280898435
11442	ENSG00000169241	rs34455078	-20410	0.0114354	0.225353	0.356863	0.352778	0.352252738
11443	ENSG00000179085	rs111508464	-50563	0.0583703	-0.190991	0.844726	0.844098	0.535227399
11444	ENSG00000163463	rs1001848	-98573	0.00229958	0.173526	0.0735926	0.0740924	0.142981512
11445	ENSG00000163462	rs7367207	-66787	0.0523778	0.165115	0.725888	0.719801	0.498768602
11446	ENSG00000185499	rs4971091	-21625	7.55E-05	0.377201	0.00289971	0.00340446	0.015883156
11447	ENSG00000173171	rs112270735	20284	0.142232	-0.229836	0.969961	0.961066	0.565851369
11448	ENSG00000169231	rs6676150	-57691	8.40E-06	-0.267723	0.00049995	0.000614117	0.004003549
11449	ENSG00000177628	rs2990246	-16889	4.37E-05	-0.444163	0.00119988	0.00137822	0.007752674
11450	ENSG00000160767	rs148261599	28011	0.155482	0.159321	0.968085	0.967961	0.567421018
11451	ENSG00000116521	rs145786315	36614	0.000738966	-0.235634	0.020198	0.01847	0.055394918
11452	ENSG00000143630	rs708606	-42561	0.00280442	44.1435	0.0716928	0.0687694	0.136423766
11453	ENSG00000176444	rs708606	-43589	0.0531622	23.0752	0.624065	0.616231	0.463597096
11454	ENSG00000143627	rs1135675	-66236	0.00102234	-1.31044	0.0210979	0.0228914	0.064540294
11455	ENSG00000160752	rs142915277	47779	0.00226246	-0.412248	0.0485951	0.047216	0.107260076
11456	ENSG00000160753	rs708606	-85992	0.0629199	23.5171	0.547294	0.567544	0.446475395
11457	ENSG00000116539	rs6694058	-78201	0.000580891	0.147557	0.00809919	0.00916163	0.033890716
11458	ENSG00000125459	rs111293015	-11748	0.0327168	-0.210056	0.31213	0.312661	0.332060367
11459	ENSG00000132676	rs35202981	-79710	0.0380413	-0.255033	0.392549	0.392737	0.372018383
11460	ENSG00000163374	rs348196	8169	0.000335552	-0.382741	0.00709929	0.00709499	0.027974494
11461	ENSG00000116580	rs56346827	-87323	0.0419308	0.195684	0.45009	0.458463	0.401012876
11462	ENSG00000132718	rs2025576	19337	0.116562	-0.07394	0.81316	0.817639	0.527830408
11463	ENSG00000143622	rs6657670	-93329	0.00314066	-0.308921	0.0586941	0.0581848	0.12323532
11464	ENSG00000132680	rs11582305	99450	0.0131493	0.191261	0.191176	0.191154	0.255893536
11465	ENSG00000173080	rs1749407	-44796	0.0263718	0.218611	0.34036	0.335192	0.343198487
11466	ENSG00000116584	rs928596	-28987	0.0018243	0.212967	0.0553945	0.0548711	0.118585799
11467	ENSG00000163479	rs625658	-99698	0.130451	0.0813602	0.932898	0.932801	0.55880941
11468	ENSG00000160803	rs2364409	-49393	2.22E-05	0.304235	0.00159984	0.00154354	0.008463345
11469	ENSG00000116586	rs55935614	-30896	0.00856626	0.239836	0.269231	0.265682	0.305847428
11470	ENSG00000132698	rs11579394	-4150	0.00762132	-0.183101	0.25094	0.247497	0.294082
11471	ENSG00000254726	rs72708269	64604	0.0184904	-0.385843	0.514124	0.50723	0.422281489
11472	ENSG00000160789	rs7368323	85772	0.00190851	-0.269327	0.0989901	0.0997669	0.172973309
11473	ENSG00000196189	rs12143728	36306	8.36E-06	0.245706	0.00069993	0.000961139	0.00580061
11474	ENSG00000160785	rs1468772	-47236	0.0307365	-0.357582	0.7	0.704227	0.493821941
11475	ENSG00000160783	rs1052067	23336	0.00425356	-0.340893	0.16287	0.165175	0.234930553
11476	ENSG00000160781	rs11264460	-7487	3.87E-08	-0.403022	1.00E-04	8.03E-06	0.000110139
11477	ENSG00000198952	rs36038623	-35364	0.0100737	0.448643	0.270833	0.274006	0.310868303
11478	ENSG00000163472	rs11264461	-34085	0.00458253	0.241254	0.139571	0.141659	0.213856959
11479	ENSG00000198715	rs11264460	-55059	0.00106316	-0.319461	0.0468953	0.0466192	0.106560087
11480	ENSG00000163467	rs3748569	44593	0.000769444	-0.483409	0.0369963	0.0389407	0.094072407
11481	ENSG00000163468	rs4661037	-99186	0.00271468	0.190341	0.107519	0.108592	0.182454079
11482	ENSG00000116604	rs1750305	-16188	0.0129246	0.288213	0.328412	0.330362	0.34059632
11483	ENSG00000183856	rs2365715	72717	0.0147331	-0.148544	0.430908	0.430184	0.389600193
11484	ENSG00000187862	rs11264508	41180	1.05E-06	0.327752	0.00019998	0.00014104	0.001213548
11485	ENSG00000163382	rs11264504	-925	0.00776012	0.208701	0.299521	0.294597	0.322103911
11486	ENSG00000160818	rs1171548	-99291	0.0219734	-0.146808	0.640845	0.638555	0.472128861
11487	ENSG00000132692	rs4492611	52034	0.00614031	0.452352	0.281022	0.27533	0.311807893
11488	ENSG00000132688	rs201782001	-98892	0.0452479	-0.23314	0.854096	0.864132	0.540820382
11489	ENSG00000143320	rs34318284	73644	0.00552478	0.343779	0.265588	0.257899	0.300628042
11490	ENSG00000143303	rs12404207	22147	0.0003456	-0.218413	0.0246975	0.0254236	0.069842672
11491	ENSG00000143319	rs11360	-69522	0.0253551	-0.209815	0.699022	0.702383	0.493491897
11492	ENSG00000143314	rs10908517	-13037	0.00176098	-0.218337	0.0981902	0.0973616	0.170566683
11493	ENSG00000143294	rs10908517	-22057	0.000185998	0.240406	0.0120988	0.0145822	0.047167682
11494	ENSG00000143321	rs12404207	-16336	0.0152788	-0.16938	0.465149	0.463114	0.403203533
11495	ENSG00000198400	rs6337	63566	0.00474869	-0.284523	0.203043	0.201588	0.263036218
11496	ENSG00000027869	rs4147300	81613	0.0236262	-0.142452	0.607035	0.609244	0.461236589
11497	ENSG00000187800	rs6680819	13758	0.00640271	0.166037	0.242961	0.2442	0.291774962
11498	ENSG00000132694	rs113374542	54754	0.0245313	0.260241	0.524084	0.516203	0.425826826
11499	ENSG00000117036	rs7526346	-54070	0.0165298	0.199928	0.522715	0.512795	0.424435008
11500	ENSG00000143297	rs849823	18017	0.0223813	-0.160507	0.65942	0.646967	0.475278685
11501	ENSG00000163518	rs2778007	60683	0.0197584	-0.210477	0.496036	0.493303	0.416036292
11502	ENSG00000160856	rs7522061	-2170	0.0397443	0.109631	0.51307	0.523773	0.429022898
11503	ENSG00000132704	rs6427404	32260	0.0187507	0.101348	0.365595	0.372177	0.362089447
11504	ENSG00000163534	rs72710043	26966	0.0407415	0.210408	0.552733	0.552298	0.440305971
11505	ENSG00000183853	rs7512053	79876	0.0126018	-0.109775	0.533582	0.534983	0.43388625
11506	ENSG00000158473	rs859001	-212	1.20E-06	-0.667146	1.00E-04	0.000165955	0.001387069
11507	ENSG00000158477	rs34059172	-9909	0.00021211	-0.554429	0.00729927	0.00854098	0.032282236
11508	ENSG00000158481	rs450850	-80243	0.0400848	0.162791	0.492376	0.488473	0.414332033
11509	ENSG00000158485	rs76706813	-71497	0.0112261	0.311076	0.254707	0.245363	0.292533312
11510	ENSG00000158488	rs440419	-98091	0.064703	0.18108	0.716535	0.720724	0.499047875
11511	ENSG00000163563	rs7528690	-35208	0.000767792	-0.2871	0.060094	0.0629606	0.129562933
11512	ENSG00000163564	rs193029126	25325	0.00855264	0.233063	0.347932	0.345246	0.347662793
11513	ENSG00000163565	rs856122	-69578	0.0132288	0.155762	0.437883	0.438456	0.39269505
11514	ENSG00000162706	rs862998	27811	0.00095483	0.209784	0.0555944	0.0559779	0.120082596
11515	ENSG00000163568	rs78167611	-84686	0.0377292	0.166829	0.744238	0.739841	0.505840894
11516	ENSG00000213088	rs2427828	99943	0.00145807	0.247771	0.080092	0.0786355	0.148926489
11517	ENSG00000179639	rs2427837	-960	0.000233053	0.423084	0.0159984	0.0161457	0.05054567
11518	ENSG00000158716	rs2501354	64919	0.00370232	0.181684	0.233442	0.228469	0.281399964
11519	ENSG00000181036	rs6692290	8221	0.0220143	-0.246054	0.710938	0.705891	0.494262491
11520	ENSG00000158714	rs56851924	-34306	0.0211415	-0.227507	0.725362	0.724025	0.499948087
11521	ENSG00000256029	rs10158752	-41770	0.0295515	-0.304816	0.829329	0.828425	0.530850585
11522	ENSG00000213085	rs4411129	-84672	0.0140594	-0.355535	0.6052	0.601106	0.458506362
11523	ENSG00000158710	rs2494524	-96795	0.000412035	-0.255549	0.0389961	0.0417861	0.098665308
11524	ENSG00000085552	rs12122337	-28982	0.00079343	-0.292494	0.0644936	0.0672701	0.134739431
11525	ENSG00000162723	rs4554719	34966	0.0112363	0.325332	0.484511	0.477812	0.40979839
11526	ENSG00000143315	rs2820555	-73361	0.0862911	-0.149269	0.968085	0.97619	0.569336557
11527	ENSG00000177807	rs6677510	12168	1.05E-05	-0.359526	0.00169983	0.00190769	0.010024524
11528	ENSG00000162729	rs12408242	-6800	0.0204165	0.177116	0.777174	0.775178	0.516308431
11529	ENSG00000018625	rs1890532	-50975	0.00514732	0.294534	0.33289	0.335241	0.343198487
11530	ENSG00000132681	rs4656251	32947	0.000704194	0.395411	0.0655934	0.0657708	0.132703753
11531	ENSG00000143318	rs705843	-18252	0.0531929	-0.307039	0.931163	0.928166	0.557574444
11532	ENSG00000162734	rs11265367	64217	0.0301168	0.104294	0.780811	0.771489	0.515446155
11533	ENSG00000132716	rs62648282	-68258	0.00853018	-0.192419	0.304811	0.299752	0.325052529
11534	ENSG00000162735	rs1212724945	64104	0.0242696	0.220532	0.431652	0.422945	0.386579838
11535	ENSG00000162736	rs6427513	-19278	0.00010225	0.482643	0.00409959	0.00422255	0.018808473
11536	ENSG00000122218	rs6658093	89227	0.0893582	-0.137803	0.802727	0.802552	0.523437621
11537	ENSG00000162738	rs11265410	60225	0.0106792	0.322558	0.249813	0.250529	0.295930545
11538	ENSG00000162739	rs6427528	23255	0.0702984	0.118608	0.744792	0.753702	0.510468145
11539	ENSG00000066294	rs2369726	38461	0.0701477	-0.0961812	0.857755	0.862954	0.540625904
11540	ENSG00000117090	rs6696411	3897	0.0103211	-0.119712	0.494321	0.491892	0.415597975
11541	ENSG00000117091	rs510131	28637	0.0109015	0.170729	0.55953	0.546926	0.43835163
11542	ENSG00000026751	rs6664288	25991	0.00038746	0.226005	0.0369963	0.0389609	0.094072407
11543	ENSG00000122224	rs539771	48555	0.0034668	-0.260695	0.192131	0.195746	0.258956081
11544	ENSG00000122223	rs111849547	70682	0.036641	-0.295082	0.705426	0.711883	0.495871527
11545	ENSG00000179914	rs2246139	85114	0.00206392	-0.440983	0.106444	0.109338	0.183081407
11546	ENSG00000158764	rs56294243	-46161	0.00513014	0.417021	0.20937	0.205475	0.265445291
11547	ENSG00000158769	rs11265547	54234	0.0340452	-0.182025	0.69659	0.67917	0.486157086
11548	ENSG00000215845	rs6695707	-16947	3.33E-06	-0.45519	0.00029997	0.000445688	0.003099381
11549	ENSG00000158773	rs10908822	29692	0.0646348	0.1324	0.843302	0.844774	0.535343998
11550	ENSG00000186517	rs3813610	-17122	0.0132346	-0.0749826	0.284133	0.280261	0.314781559
11551	ENSG00000143217	rs60315407	-26544	0.0874873	-0.133789	0.845439	0.846463	0.535626975
11552	ENSG00000162755	rs2516840	-56835	0.0474862	0.155936	0.665559	0.662507	0.479811897
11553	ENSG00000143256	rs4656994	92031	0.0157922	-0.12341	0.37309	0.375676	0.363595393
11554	ENSG00000158793	rs11265561	56092	1.28E-05	-0.282103	0.0009999	0.000926114	0.005627564
11555	ENSG00000158796	rs11587213	82396	0.0255101	-0.260914	0.524633	0.531276	0.432300365
11556	ENSG00000143222	rs4348741	67717	0.000493148	-0.257266	0.0255974	0.0261716	0.071278693
11557	ENSG00000143258	rs4078110	99559	0.0948573	-0.113386	0.927711	0.924053	0.55622636
11558	ENSG00000143224	rs11265577	98776	0.024219	0.149694	0.55365	0.544386	0.437344538
11559	ENSG00000158850	rs11265551	-83013	0.0513581	0.253032	0.8008	0.790417	0.519794258
11560	ENSG00000158864	rs11587213	17980	0.0164643	-0.176159	0.412613	0.408637	0.379785699
11561	ENSG00000158859	rs2501876	13639	0.0175284	-0.187089	0.429983	0.424012	0.386996142
11562	ENSG00000158869	rs12094828	74182	0.0036814	0.158562	0.17114	0.169212	0.23826702
11563	ENSG00000158882	rs4078109	33921	0.00493562	-0.273902	0.223238	0.213871	0.271268275
11564	ENSG00000248485	rs11585858	-72503	0.00452921	0.387185	0.190485	0.189071	0.254401349
11565	ENSG00000158887	rs7551761	-1197	0.00469704	0.243478	0.202755	0.202167	0.2632833
11566	ENSG00000143252	rs55690323	-2306	0.0101906	-0.218087	0.328952	0.321121	0.336911923
11567	ENSG00000143226	rs6698806	-19035	0.0206858	0.189628	0.70098	0.701573	0.49314881
11568	ENSG00000173110	rs422670	74817	0.00373908	0.292275	0.230911	0.226036	0.280042762
11569	ENSG00000203747	rs332393	-15159	0.00169218	-0.188603	0.11988	0.118405	0.191811939
11570	ENSG00000244682	rs34754216	24408	0.000969332	-0.200065	0.0817918	0.0838349	0.155450535
11571	ENSG00000162747	rs408846	-80674	0.00720237	0.20509	0.372119	0.379759	0.365356741
11572	ENSG00000072694	rs1674777	10393	4.37E-05	-0.372321	0.00509949	0.0064181	0.025942708
11573	ENSG00000132185	rs182968886	-33778	0.0133247	-0.197833	0.47351	0.461712	0.402549403
11574	ENSG00000162746	rs6658140	5565	0.0383916	-0.228748	0.78881	0.782551	0.517818757
11575	ENSG00000081721	rs12086247	45244	0.0132539	-0.255295	0.419355	0.423658	0.3869122
11576	ENSG00000118217	rs1503813	-35410	0.0189773	0.188424	0.479636	0.475493	0.408658155
11577	ENSG00000162745	rs7527826	-24338	0.0046131	-0.192655	0.210073	0.207221	0.266304251
11578	ENSG00000198929	rs2225846	35818	0.0778576	-0.200005	0.961575	0.95961	0.565763208
11579	ENSG00000239887	rs347290	65580	0.00406608	0.453452	0.31087	0.30687	0.329094117
11580	ENSG00000198574	rs3737312	-36635	0.0212634	0.305787	0.763539	0.769822	0.514983944
11581	ENSG00000152332	rs11576382	-25438	0.0362041	-0.165008	0.768227	0.765912	0.513821883
11582	ENSG00000117143	rs149898182	-88293	2.91E-05	0.557634	0.00279972	0.00280163	0.013570961
11583	ENSG00000162733	rs17432038	-6113	0.000590281	0.127025	0.0287971	0.0294882	0.077638424
11584	ENSG00000132196	rs10799870	-27370	0.0359222	0.20846	0.775969	0.765006	0.513464794
11585	ENSG00000117152	rs2661319	1211	0.0460301	-0.218813	0.737657	0.729404	0.501958893
11586	ENSG00000143228	rs7527774	8027	0.0101889	-0.183933	0.362681	0.359727	0.355136617
11587	ENSG00000143248	rs61810270	54128	0.0112744	0.171625	0.344697	0.346108	0.348103362
11588	ENSG00000185630	rs12140098	59413	0.00345975	-0.235717	0.203621	0.205158	0.265371169
11589	ENSG00000162761	rs100537	87691	0.00664634	0.199466	0.343986	0.336747	0.343555921
11590	ENSG00000143171	rs10918147	-96960	0.00151074	0.252273	0.105535	0.104198	0.177836897
11591	ENSG00000143198	rs10918223	-802	0.000344593	-0.209461	0.0318968	0.0358043	0.088780112
11592	ENSG00000143149	rs12408101	-19	1.15E-05	-0.479752	0.00109989	0.00203175	0.010576068
11593	ENSG00000143179	rs2790055	-14280	0.00621728	-0.31086	0.263213	0.259243	0.301415502
11594	ENSG00000143183	rs12070723	85484	0.0217533	-0.126444	0.585038	0.584392	0.452253752
11595	ENSG00000188859	rs4656480	-25546	0.00216059	-0.378997	0.0715928	0.0722006	0.140709977
11596	ENSG00000143157	rs2232521	12948	0.0457756	-0.126097	0.64249	0.645277	0.4746275
11597	ENSG00000152382	rs35463807	-81873	0.0876495	-0.139479	0.789432	0.801068	0.523040186
11598	ENSG00000143195	rs186023662	31	0.0007506	-0.533593	0.0375962	0.0383057	0.092953359
11599	ENSG00000198842	rs4656524	42760	0.00328499	0.445808	0.264465	0.253185	0.297701418
11600	ENSG00000143167	rs2281961	-75887	3.98E-11	-0.453029	1.00E-04	6.29E-08	1.63E-06
11601	ENSG00000143190	rs2055264	-61498	0.000534103	-0.308219	0.0440956	0.0456482	0.104963466
11602	ENSG00000198821	rs6665775	53704	0.00518564	0.15891	0.430538	0.424056	0.386996433
11603	ENSG00000143162	rs7527911	-19265	0.000159929	0.432935	0.0222978	0.0253579	0.069727046
11604	ENSG00000198771	rs115930062	28508	0.00478283	0.166553	0.394716	0.39163	0.371460716
11605	ENSG00000197965	rs7522016	61042	0.000311271	0.402567	0.0361964	0.0379867	0.092457831
11606	ENSG00000143199	rs2187969	-97943	0.00486835	-0.435013	0.207118	0.205464	0.265445291
11607	ENSG00000143164	rs7550383	-99583	0.000916953	0.23829	0.0466953	0.0479515	0.108541268
11608	ENSG00000143158	rs144434408	-11527	0.000717247	-0.29474	0.0347965	0.0379544	0.092408982
11609	ENSG00000143147	rs12410495	37730	4.83E-05	0.365224	0.00229977	0.0032503	0.015300913
11610	ENSG00000143155	rs10800343	29418	1.03E-06	0.322946	1.00E-04	0.000104806	0.000947488
11611	ENSG00000213064	rs4657738	-59548	0.00660301	-0.309765	0.227345	0.228929	0.281735877
11612	ENSG00000143178	rs2235180	-50859	0.109381	-0.114452	0.972789	0.974802	0.569152181
11613	ENSG00000143185	rs12058546	18529	4.27E-05	-0.569308	0.00569943	0.00620262	0.02533548
11614	ENSG00000143184	rs1040508	-45094	0.0345363	0.244676	0.794444	0.805378	0.524462853
11615	ENSG00000143196	rs10800376	-52727	0.00546285	-0.339379	0.263907	0.261379	0.303063762
11616	ENSG00000143153	rs1779796	26337	0.00066748	0.410123	0.0594941	0.0607938	0.126641902
11617	ENSG00000143156	rs4529780	-31719	2.11E-05	0.362112	0.00039996	0.00065898	0.004227582
11618	ENSG00000117475	rs925892	-1955	5.31E-05	-0.435011	0.00159984	0.00144882	0.008064674
11619	ENSG00000117477	rs61805767	72087	0.0186829	0.310483	0.425414	0.436229	0.391611017
11620	ENSG00000117479	rs12408451	863	0.00069464	0.376494	0.029997	0.0324962	0.083014772
11621	ENSG00000198734	rs75776028	98065	0.0296777	-0.248794	0.735489	0.743684	0.507098722
11622	ENSG00000174175	rs2236868	-15436	0.00275169	-0.206961	0.170441	0.171307	0.239784114
11623	ENSG00000000460	rs2236868	-47250	0.0598271	0.111708	0.874236	0.884103	0.545365211
11624	ENSG00000188404	rs10919221	-29012	0.0100768	0.221662	0.294932	0.294569	0.322103911
11625	ENSG00000007908	rs7521700	68913	0.0352698	0.191886	0.611484	0.617738	0.463884053
11626	ENSG00000171806	rs74122419	97333	4.71E-14	-1.208	1.00E-04	1.70E-10	1.01E-08
11627	ENSG00000000457	rs16862751	20977	7.30E-05	0.420512	0.00219978	0.00324227	0.015279349
11628	ENSG00000075945	rs11590677	-80732	0.024094	-0.283478	0.391321	0.39079	0.371010072
11629	ENSG00000120370	rs11801783	25070	0.00320729	-0.458185	0.103495	0.104409	0.17809409
11630	ENSG00000116132	rs60998448	-34748	0.0320913	-0.148645	0.662037	0.66599	0.481193678
11631	ENSG00000007933	rs76914287	14163	0.0018606	0.326771	0.0720928	0.0705327	0.138710466
11632	ENSG00000094963	rs12076944	-19354	1.25E-05	-0.615706	0.00039996	0.000976506	0.005857441
11633	ENSG00000010932	rs16864125	-87265	0.00371353	-0.400346	0.154332	0.152877	0.223539727
11634	ENSG00000076258	rs35517456	83126	0.00628169	-0.244623	0.284375	0.276832	0.312897495
11635	ENSG00000117523	rs6693562	-37991	0.036287	0.207037	0.762376	0.76487	0.51346205
11636	ENSG00000034971	rs10913292	-54014	0.0033169	-0.51346	0.154404	0.153088	0.223695826
11637	ENSG00000117533	rs6670549	-19875	0.000431736	-0.281216	0.0253975	0.0275025	0.073791888
11638	ENSG00000010165	rs752514	-3041	0.000685205	-0.294878	0.0283972	0.0312263	0.0806096
11639	ENSG00000197959	rs6425439	4417	0.00632939	-0.284892	0.202755	0.201391	0.263011508
11640	ENSG00000135845	rs2213740	14124	0.0291052	-0.242479	0.670462	0.668982	0.481996442
11641	ENSG00000094975	rs9425334	-52809	0.00148411	0.213309	0.0681932	0.0667587	0.133964794
11642	ENSG00000117560	rs1102706	71335	0.020128	0.240536	0.456661	0.449832	0.397142611
11643	ENSG00000120337	rs78556180	37157	0.071562	0.32998	0.827273	0.832473	0.531973359
11644	ENSG00000117586	rs3861952	-2651	0.00235978	0.434167	0.0931907	0.0923322	0.165124189
11645	ENSG00000117592	rs6425229	-68838	0.000710097	0.206354	0.0292971	0.0323319	0.082836121
11646	ENSG00000183831	rs301701	-44778	0.000411292	0.722912	0.00839916	0.00906331	0.033639376
11647	ENSG00000076321	rs77347549	-63318	0.0652891	0.193901	0.497021	0.501687	0.419909308
11648	ENSG00000117593	rs3791020	19405	0.0125098	-0.160192	0.19869	0.201621	0.263036218
11649	ENSG00000120334	rs9661465	50275	0.00358776	-0.330851	0.0732927	0.0721804	0.14070156
11650	ENSG00000185278	rs202058205	7250	0.0606407	-0.105787	0.599401	0.59636	0.456576546
11651	ENSG00000135870	rs60354115	94796	0.0331458	-0.138741	0.361372	0.352272	0.352077921
11652	ENSG00000152061	rs12093930	42422	3.89E-06	0.395414	0.00019998	0.000187047	0.001523124
11653	ENSG00000116161	rs12409660	53907	0.0628795	0.166251	0.753198	0.766529	0.513870171
11654	ENSG00000120333	rs10465483	-3599	0.00660248	0.200659	0.244863	0.240805	0.289777338
11655	ENSG00000120332	rs12043708	51682	0.000505227	0.418702	0.0356964	0.0383046	0.092953359
11656	ENSG00000235750	rs6691774	-71369	0.00144266	-0.221942	0.0850915	0.0864867	0.158164946
11657	ENSG00000116147	rs10798412	-81959	0.000752966	-0.303292	0.0324968	0.0345834	0.086674588
11658	ENSG00000143207	rs704832	9211	0.00639011	-0.279718	0.103752	0.0998056	0.17300655
11659	ENSG00000116183	rs866791205	-66418	0.0611885	-0.235919	0.785098	0.77757	0.516834323
11660	ENSG00000152092	rs487768	42103	0.00457242	-0.324927	0.122626	0.121245	0.194492255
11661	ENSG00000120341	rs490544	-62342	0.0105948	0.392785	0.471281	0.463815	0.403496634
11662	ENSG00000075391	rs316262	20945	0.000345073	-0.299147	0.0156984	0.0168332	0.052072351
11663	ENSG00000188585	rs6704400	5723	0.158286	-0.175036	0.948815	0.946813	0.562600464
11664	ENSG00000116191	rs2811272	-26695	0.000313403	0.248487	0.0129987	0.0146336	0.047264916
11665	ENSG00000116194	rs4652326	-77144	3.36E-07	0.357858	1.00E-04	4.02E-05	0.000430186
11666	ENSG00000116199	rs4652347	8029	0.000495345	0.216472	0.039596	0.0410242	0.09744169
11667	ENSG00000186283	rs1128952	13919	8.57E-08	-0.483606	1.00E-04	1.52E-05	0.000190504
11668	ENSG00000143322	rs7531676	47122	0.000279202	0.324332	0.00819918	0.0109221	0.038383699
11669	ENSG00000057252	rs59949433	94636	0.0326496	0.262279	0.60012	0.602184	0.459027391
11670	ENSG00000162779	rs61826003	92513	4.57E-16	1.18939	1.00E-04	3.97E-12	3.67E-10
11671	ENSG00000162782	rs744446	-2698	1.42E-07	0.614464	1.00E-04	3.60E-05	0.00039306
11672	ENSG00000143340	rs7514717	33244	0.0315406	0.273819	0.688446	0.676999	0.48524968
11673	ENSG00000169905	rs2245425	11505	0.00353442	-0.290712	0.112144	0.109469	0.183098148
11674	ENSG00000143337	rs1148817	-46737	0.000509302	-0.169131	0.0185981	0.0203908	0.05944524
11675	ENSG00000135837	rs1281380	-46910	0.0297045	-0.141019	0.342222	0.340319	0.345405215
11676	ENSG00000116260	rs7518534	-10082	0.0052558	0.359221	0.22299	0.211766	0.269795725
11677	ENSG00000121454	rs10913968	89091	6.28E-05	0.349501	0.00489951	0.00739606	0.028877341
11678	ENSG00000230124	rs4652514	57451	0.0757627	0.106725	0.825227	0.840052	0.534089141
11679	ENSG00000143324	rs10753222	78796	0.000357762	0.433143	0.0176982	0.019951	0.058684474
11680	ENSG00000135835	rs3795505	23318	0.0585476	0.105876	0.854825	0.861118	0.540155093
11681	ENSG00000135823	rs10798796	-56228	0.0150171	0.180828	0.450495	0.443559	0.394751372
11682	ENSG00000153029	rs7549545	-63453	0.0159869	-0.12941	0.437118	0.429888	0.389600193
11683	ENSG00000162783	rs3747956	-33433	0.0663914	-0.176253	0.912489	0.91785	0.554350854
11684	ENSG00000198216	rs2804702	31468	0.059651	0.309887	0.823868	0.824758	0.529907551
11685	ENSG00000135821	rs6424847	-37510	0.0524058	-0.262042	0.89375	0.887055	0.54591148
11686	ENSG00000135828	rs12126595	-23891	0.000270276	0.333145	0.019598	0.0213132	0.061466851
11687	ENSG00000143333	rs541812928	-22917	0.00934153	-0.287554	0.359684	0.360072	0.355231886
11688	ENSG00000135838	rs35136652	-61280	0.0667998	-0.280038	0.602649	0.606441	0.460263744
11689	ENSG00000135829	rs3904695	-67528	0.00327856	0.177455	0.0465953	0.0481593	0.108844782
11690	ENSG00000135862	rs201122854	-298	0.000801525	0.208257	0.0140986	0.0140792	0.045943244
11691	ENSG00000058085	rs1548330	-912	0.00591245	-0.253927	0.175092	0.169113	0.23826702
11692	ENSG00000157064	rs77251524	-92626	0.0271135	-0.315509	0.358653	0.354084	0.35262414
11693	ENSG00000116698	rs2333659	-31907	0.149511	-0.137508	0.790055	0.792022	0.520087214
11694	ENSG00000116701	rs2761571	26932	0.0718168	0.101594	0.696106	0.705373	0.494081891
11695	ENSG00000162704	rs11755	-8783	1.35E-08	0.386664	1.00E-04	1.68E-06	2.79E-05
11696	ENSG00000143344	rs56364265	34662	0.0150668	-0.242611	0.269014	0.265088	0.305389105
11697	ENSG00000173627	rs7541678	5643	0.00373161	-0.343073	0.0837916	0.0851953	0.156791699
11698	ENSG00000198756	rs7539021	-71033	0.00110859	0.341334	0.0584942	0.0600233	0.1259251
11699	ENSG00000198860	rs1952251	-38299	1.63E-05	-0.280415	0.0009999	0.00142652	0.007978775
11700	ENSG00000116667	rs12132671	92043	0.000549605	0.2617	0.020298	0.0205989	0.059913908
11701	ENSG00000116406	rs861582	8378	0.00807072	-0.24505	0.149963	0.151901	0.222811299
11702	ENSG00000135842	rs12728551	-57164	0.0148476	0.122491	0.300872	0.294782	0.322138022
11703	ENSG00000121481	rs10752945	68995	0.0126582	-0.193601	0.216292	0.214113	0.271318541
11704	ENSG00000121486	rs2890041	48002	0.0579374	-0.153502	0.483575	0.483424	0.412058628
11705	ENSG00000116668	rs6677244	46535	0.00114379	0.303904	0.020298	0.019034	0.056684983
11706	ENSG00000116679	rs12736396	32927	0.120563	-0.218541	0.869679	0.880181	0.544062015
11707	ENSG00000143341	rs146697681	-85320	0.174635	0.188556	0.833472	0.850293	0.536823594
11708	ENSG00000116690	rs10798038	-78733	0.052051	0.228366	0.716535	0.725646	0.500344342
11709	ENSG00000047410	rs138929243	-27396	0.0356056	0.207748	0.530472	0.526556	0.430566973
11710	ENSG00000157181	rs58626385	64788	0.000223245	-0.318424	0.00789921	0.00965522	0.035245682
11711	ENSG00000073756	rs10489401	92892	0.118224	-0.159801	0.833472	0.829382	0.531077093
11712	ENSG00000116711	rs12728937	-57237	0.0267885	0.306545	0.634347	0.633286	0.469883127
11713	ENSG00000162670	rs746421	16272	0.0225548	-0.384085	0.406911	0.396652	0.373887991
11714	ENSG00000150681	rs10921078	-68571	0.0163429	0.226607	0.274849	0.263407	0.304498623
11715	ENSG00000090104	rs2476312	-68178	0.0600202	-0.307582	0.844726	0.848773	0.536162976
11716	ENSG00000127074	rs1407821	-38348	0.0290653	-0.363524	0.633144	0.626042	0.467543899
11717	ENSG00000116741	rs1152745	43553	5.96E-05	-0.346962	0.00139986	0.00277249	0.013459243
11718	ENSG00000116747	rs7553247	4475	0.00382437	0.195469	0.0652935	0.0609221	0.126808444
11719	ENSG00000116750	rs55776511	-76612	0.0290249	0.252209	0.309811	0.309234	0.330320804
11720	ENSG00000023572	rs10921308	-23040	0.0144568	0.219781	0.137274	0.136692	0.209666686
11721	ENSG00000134371	rs4532812	82242	0.0170001	0.210997	0.161896	0.160699	0.230719569
11722	ENSG00000162630	rs6667670	54671	0.0170031	0.315666	0.131676	0.126737	0.199793164
11723	ENSG00000162687	rs55847636	-62697	0.0942878	-0.198018	0.730124	0.744347	0.507225371
11724	ENSG00000000971	rs424535	88338	0.308334	0.0586521	0.99602	0.993323	0.573729209
11725	ENSG00000244414	rs74680437	97608	0.00834755	-0.411975	0.176232	0.175869	0.24364767
11726	ENSG00000066279	rs72738637	1849	0.111663	-0.128048	0.739837	0.740137	0.505926143
11727	ENSG00000177888	rs3790380	76544	0.00117731	0.201266	0.0251975	0.0256734	0.070323492
11728	ENSG00000134376	rs78592707	-15625	0.0496932	-0.435952	0.664234	0.668708	0.481939091
11729	ENSG00000213047	rs2477077	-73712	0.237488	0.0844166	0.952426	0.953003	0.564105606
11730	ENSG00000203724	rs4539165	258	0.00432785	-0.259117	0.178591	0.1773	0.24505537
11731	ENSG00000143355	rs4319370	46248	0.0408575	0.316052	0.767638	0.77438	0.516076987
11732	ENSG00000151414	rs7528304	-15857	0.00906374	0.23364	0.244265	0.234359	0.28556239
11733	ENSG00000081237	rs2038925	-7735	0.0203237	-0.081443	0.407739	0.400795	0.376192306
11734	ENSG00000116833	rs2821391	40047	0.0063695	0.164376	0.277593	0.270282	0.308624386
11735	ENSG00000162702	rs61826984	89298	0.00973363	-0.217599	0.266578	0.267163	0.306759209
11736	ENSG00000118193	rs7544548	99420	0.0634458	0.121702	0.836257	0.838126	0.533552554
11737	ENSG00000118197	rs34428088	-20005	5.15E-15	-0.784612	1.00E-04	1.51E-11	1.15E-09
11738	ENSG00000118200	rs201228564	-55159	0.000170938	-0.185904	0.00749925	0.00829867	0.031527785
11739	ENSG00000170128	rs885197	20447	0.0671489	0.239183	0.86817	0.872814	0.541974169
11740	ENSG00000163362	rs296532	5954	0.000254027	0.175712	0.0145985	0.017673	0.053824509
11741	ENSG00000116852	rs387602	-79514	0.0218077	0.229079	0.705426	0.712401	0.495939914
11742	ENSG00000116857	rs7542768	-15377	1.00E-12	0.607729	1.00E-04	2.76E-09	1.12E-07
11743	ENSG00000163395	rs6427886	31704	0.00183947	0.392948	0.188335	0.187052	0.252976327
11744	ENSG00000081277	rs1361901	46418	0.0870608	0.279284	0.986207	0.987145	0.572393608
11745	ENSG00000118194	rs914793339	38	0.00843101	-24.5604	0.41415	0.401813	0.376708736
11746	ENSG00000159166	rs2799673	-5431	0.0102461	0.2045	0.470616	0.459314	0.401433631
11747	ENSG00000159173	rs12132132	2622	0.00821964	0.776309	0.455621	0.454381	0.39928867
11748	ENSG00000174307	rs4244149	-11324	0.00159513	-0.286595	0.130679	0.132272	0.205268068
11749	ENSG00000159176	rs12132132	-76968	0.0023295	0.44567	0.156798	0.157886	0.228339027
11750	ENSG00000134369	rs114283200	68692	0.0140514	-0.334525	0.545802	0.535937	0.43429808
11751	ENSG00000198700	rs72742021	-71721	0.0562101	0.150262	0.765876	0.77547	0.516362104
11752	ENSG00000198892	rs2360545	34133	0.00108366	-0.234023	0.0680932	0.0691023	0.136959201
11753	ENSG00000163431	rs10920281	-13058	0.00320796	0.260593	0.201206	0.196769	0.259843827
11754	ENSG00000134375	rs2820322	-44332	0.00333058	0.1684	0.212933	0.211955	0.269958875
11755	ENSG00000176393	rs6689634	3486	2.78E-06	0.377392	0.00079992	0.000636273	0.004120699
11756	ENSG00000163435	rs3928727	1123	0.0130288	0.284719	0.596544	0.592405	0.455319174
11757	ENSG00000170075	rs6665965	86120	0.0267708	-0.207831	0.830017	0.824864	0.529907551
11758	ENSG00000143862	rs7542355	46305	0.0292867	0.192442	0.85119	0.859108	0.539647198
11759	ENSG00000143851	rs3922998	-38868	0.000594182	-0.157289	0.0606939	0.0627734	0.129396568
11760	ENSG00000133067	rs4290117	-87259	0.00566751	0.2991	0.348902	0.338162	0.344363146
11761	ENSG00000077152	rs1852643	63068	0.000577249	-0.241184	0.0162984	0.0156354	0.049283703
11762	ENSG00000077157	rs705735	-4347	7.47E-05	-0.348433	0.00189981	0.00236096	0.011824319
11763	ENSG00000143858	rs11585535	-73532	0.00081708	0.223516	0.0455954	0.0485431	0.109293992
11764	ENSG00000117139	rs12083444	-60918	0.00162275	0.369775	0.0584942	0.0576017	0.122351311
11765	ENSG00000183155	rs4950894	46250	0.0279583	0.254092	0.572	0.569441	0.447015111
11766	ENSG00000117153	rs72752764	-46173	2.11E-06	-0.445238	0.00059994	0.000292773	0.002185213
11767	ENSG00000159346	rs12089566	-66359	0.0151203	-0.334678	0.494321	0.500666	0.419490674
11768	ENSG00000159348	rs72752764	-84812	0.00182538	-0.280277	0.11051	0.109077	0.182956694
11769	ENSG00000163444	rs12135775	19975	0.000700749	0.558678	0.0494951	0.0527372	0.115679588
11770	ENSG00000143847	rs10920564	68466	0.0638157	0.213796	0.94345	0.944377	0.562247834
11771	ENSG00000163485	rs903367	-13882	0.00669228	-0.31987	0.374206	0.355933	0.35339691
11772	ENSG00000133048	rs7541061	7534	0.00138999	0.268939	0.0781922	0.0797415	0.150090678
11773	ENSG00000133063	rs2486063	-69676	4.95E-06	-0.638388	0.00039996	0.000791941	0.004948005
11774	ENSG00000159388	rs10920612	20711	0.000295126	-0.386806	0.0239976	0.0263721	0.071670532
11775	ENSG00000122176	rs4971252	-479	1.18E-07	0.717816	1.00E-04	3.17E-05	0.000354366
11776	ENSG00000188783	rs6683534	-94705	0.0609216	-0.311001	0.946125	0.943837	0.562151716
11777	ENSG00000058668	rs12120868	-8423	0.0292745	0.0968445	0.760061	0.758443	0.511493222
11778	ENSG00000122188	rs66989691	56109	0.0321653	-0.18521	0.755472	0.765573	0.51370178
11779	ENSG00000058673	rs12405255	-96955	0.0344422	-0.393133	0.660726	0.662494	0.479811897
11780	ENSG00000257315	rs111241075	-69628	0.0317035	0.261837	0.654248	0.652019	0.476718332
11781	ENSG00000182004	rs11240609	533	0.00511977	0.196921	0.153504	0.147399	0.219256948
11782	ENSG00000143842	rs4255435	-33380	0.00246428	0.301229	0.233933	0.239314	0.28892107
11783	ENSG00000143845	rs2887276	-18507	0.0365622	-0.168419	0.885841	0.882101	0.544716754
11784	ENSG00000143839	rs4617466	95342	0.0250489	0.328383	0.761217	0.758341	0.511493222
11785	ENSG00000174567	rs1525051	-90544	0.0021408	0.482728	0.144988	0.141706	0.213856959
11786	ENSG00000143850	rs34549668	-25030	0.0228492	0.160458	0.568104	0.573602	0.448758811
11787	ENSG00000158615	rs4951360	-87774	0.0104338	0.273456	0.359684	0.352089	0.351993163
11788	ENSG00000133056	rs4951410	99883	0.061008	0.186258	0.70493	0.698527	0.492022682
11789	ENSG00000198625	rs2999490	-59456	0.0328166	0.114868	0.469072	0.468203	0.405522498
11790	ENSG00000170382	rs4951085	-46583	0.0102075	-0.167059	0.352465	0.340334	0.345405215
11791	ENSG00000163531	rs12066625	89899	0.00224021	-0.360158	0.0828917	0.0828004	0.154242518
11792	ENSG00000184144	rs2071533	132	0.0117139	-0.349666	0.544022	0.535451	0.4340663
11793	ENSG00000174529	rs1002926	-11006	0.00288689	-0.406495	0.175645	0.172094	0.24055479
11794	ENSG00000117222	rs3903399	-49602	0.00060782	0.358031	0.0315968	0.0354406	0.088271176
11795	ENSG00000133059	rs11579220	-36468	0.00178682	0.166622	0.0607939	0.0647366	0.131606148
11796	ENSG00000133069	rs7550061	75217	0.029983	0.211617	0.571347	0.580057	0.450482237
11797	ENSG00000163545	rs7533222	87091	0.0636702	-0.18541	0.938144	0.941417	0.561314125
11798	ENSG00000162873	rs11240439	-21760	0.0225416	0.348829	0.717049	0.715052	0.496965332
11799	ENSG00000281406	rs4951236	77939	0.00037886	-0.553852	0.0454955	0.0486529	0.109429967
11800	ENSG00000117266	rs11240503	10348	0.000201905	-0.4472	0.029597	0.0308109	0.079769688
11801	ENSG00000174514	rs10793738	-25696	0.00852048	-0.218578	0.563309	0.553498	0.440794955
11802	ENSG00000158711	rs6671560	-49302	0.0405782	0.100401	0.873473	0.863799	0.540820382
11803	ENSG00000158715	rs823096	30249	0.0130656	0.213088	0.481019	0.480675	0.411317355
11804	ENSG00000069275	rs112268616	97582	0.00407296	0.145779	0.180166	0.170604	0.239305628
11805	ENSG00000117280	rs708723	-5345	5.01E-07	0.273756	1.00E-04	9.41E-05	0.000866797
11806	ENSG00000133065	rs4951261	-65054	0.00272989	-0.124226	0.102962	0.102364	0.175620226
11807	ENSG00000162877	rs1772143	-19274	2.86E-11	-0.756505	1.00E-04	2.27E-08	6.66E-07
11808	ENSG00000276600	rs961950215	-11713	0.0135085	-0.273801	0.560784	0.556942	0.442377313
11809	ENSG00000196188	rs28644441	-5248	0.0497266	-0.217356	0.927711	0.932362	0.558659746
11810	ENSG00000263961	rs36178494	-98995	0.0349934	-0.341082	0.79634	0.802144	0.5234007
11811	ENSG00000198049	rs28812587	-60376	0.102423	0.227702	0.911658	0.910422	0.552311946
11812	ENSG00000266028	rs74993097	-12757	0.00757787	0.118411	0.144153	0.13961	0.212073349
11813	ENSG00000196550	rs1219120991	82328	0.004125	0.316278	0.089991	0.0870687	0.158958312
11814	ENSG00000263528	rs1539241	3630	0.00820795	-0.411592	0.313008	0.311491	0.331612817
11815	ENSG00000266094	rs11322684	-54622	0.000444367	0.120038	0.0351965	0.0361454	0.089300989
11816	ENSG00000143486	rs4844542	-5903	1.37E-06	0.232331	0.00019998	0.000271709	0.002059714
11817	ENSG00000143479	rs11119256	24721	0.0030258	-0.157826	0.147098	0.14914	0.220661143
11818	ENSG00000162889	rs4845116	-85507	1.19E-05	-0.482696	0.00069993	0.0014918	0.008250146
11819	ENSG00000142224	rs12038489	-99140	0.0215188	-0.28683	0.598326	0.588387	0.453845228
11820	ENSG00000136634	rs6689752	-21422	0.0386087	0.255885	0.762376	0.770277	0.515160921
11821	ENSG00000162892	rs11119726	-38700	0.150404	-0.162017	0.972789	0.974533	0.569087786
11822	ENSG00000162894	rs1713233	-69758	0.0677643	-0.120341	0.802083	0.808933	0.525713931
11823	ENSG00000162896	rs4313398	-97673	0.00052716	-0.328649	0.0171983	0.0216236	0.062119385
11824	ENSG00000162897	rs11799614	65393	0.0039819	0.550654	0.112069	0.112038	0.185361438
11825	ENSG00000182795	rs4488030	-15914	0.00191548	-0.472364	0.0866913	0.0873526	0.159202402
11826	ENSG00000123836	rs3020	-15776	0.00971014	0.197669	0.351228	0.33633	0.343453488
11827	ENSG00000180667	rs12135736	7349	0.0885973	0.325157	0.942561	0.942555	0.561803605
11828	ENSG00000123843	rs12031629	26691	0.05304	-0.114476	0.809871	0.824605	0.529894858
11829	ENSG00000123838	rs12074166	8126	0.0134642	-0.298352	0.404608	0.406908	0.379118431
11830	ENSG00000196352	rs4989468	-80488	0.00185576	-0.237647	0.0449955	0.0463681	0.10620534
11831	ENSG00000117322	rs3844497	92093	0.0707214	-0.18101	0.82659	0.828467	0.530850585
11832	ENSG00000203710	rs138205876	-88738	0.038032	-0.152138	0.62798	0.62674	0.467710416
11833	ENSG00000197721	rs7553211	70280	0.0133485	-0.191423	0.339322	0.335255	0.343198487
11834	ENSG00000117335	rs7522307	73400	0.00103223	0.303478	0.0391961	0.0387395	0.093774864
11835	ENSG00000174059	rs11118965	57455	0.0380943	0.14542	0.782031	0.780965	0.51749122
11836	ENSG00000076356	rs2782933	-10293	0.00616991	-0.200822	0.304255	0.291707	0.321203272
11837	ENSG00000008118	rs2003682	-10408	0.0193188	0.217243	0.710938	0.714176	0.496609762
11838	ENSG00000196878	rs6540545	-9928	0.0177467	0.24764	0.640845	0.627827	0.468166689
11839	ENSG00000123689	rs9430006	-66213	0.00858981	0.307776	0.405263	0.406585	0.378976908
11840	ENSG00000117594	rs12079523	-79514	0.101765	-0.123206	0.984267	0.990111	0.573069533
11841	ENSG00000009790	rs742375	-97834	0.0147719	-0.0792577	0.427595	0.422697	0.386432895
11842	ENSG00000162757	rs10863793	79515	0.00340232	-0.383921	0.131988	0.125192	0.198241985
11843	ENSG00000117595	rs9430018	17021	0.00495332	0.213271	0.170007	0.16861	0.237987978
11844	ENSG00000117597	rs138375487	781	0.000340054	-0.323228	0.0191981	0.0202542	0.059221273
11845	ENSG00000082497	rs56165219	94103	0.032481	-0.177714	0.730124	0.725627	0.500344342
11846	ENSG00000054392	rs58442135	9592	0.000707082	0.279851	0.0726927	0.0710408	0.139400267
11847	ENSG00000143473	rs6669706	-17556	0.0225316	0.325383	0.589864	0.590134	0.454480528
11848	ENSG00000117625	rs61850982	-16788	0.00918873	-0.142412	0.224994	0.227526	0.280898435
11849	ENSG00000082512	rs6540681	-6385	0.384286	-0.0607064	0.991089	0.990882	0.573283713
11850	ENSG00000170385	rs12037104	80591	0.0787325	-0.202222	0.984267	0.987833	0.572499065
11851	ENSG00000117650	rs6673226	85138	0.0156451	0.236225	0.62798	0.617159	0.463645752
11852	ENSG00000123684	rs2970577	95099	0.026193	-0.120597	0.510714	0.492766	0.415860511
11853	ENSG00000143476	rs80308123	74518	0.0065924	-0.246106	0.104861	0.101851	0.175186266
11854	ENSG00000143493	rs61830764	81076	0.00508851	0.247841	0.0829917	0.0817405	0.15273496
11855	ENSG00000066027	rs76902031	62489	0.000915302	0.308006	0.0372963	0.0357546	0.08869881
11856	ENSG00000065600	rs3767864	-48902	0.0221652	-0.121301	0.50838	0.519649	0.427036077
11857	ENSG00000117691	rs11119946	36856	0.040297	0.122407	0.743685	0.738291	0.505483303
11858	ENSG00000162772	rs3795837	34651	0.000728076	0.510901	0.0622938	0.0668042	0.134025742
11859	ENSG00000123685	rs2884573	-4920	0.00057889	0.305866	0.0475952	0.0487053	0.109496277
11860	ENSG00000117697	rs1532951	13072	4.05E-09	0.711878	1.00E-04	1.91E-06	3.13E-05
11861	ENSG00000203705	rs12119821	-81740	0.000152458	-0.388073	0.00879912	0.0119008	0.040724675
11862	ENSG00000162769	rs12087017	52049	0.00365449	0.267693	0.161062	0.157573	0.227960782
11863	ENSG00000143494	rs3104212	-11904	0.00575577	-0.197898	0.226984	0.216053	0.272825046
11864	ENSG00000174606	rs1284862	-95822	0.000806282	0.252842	0.0274973	0.0286414	0.076110077
11865	ENSG00000136643	rs4543872	-26951	0.0135809	-0.184881	0.182033	0.178267	0.245854941
11866	ENSG00000117707	rs414997	-38283	0.10009	-0.230232	0.859966	0.865157	0.540928167
11867	ENSG00000143499	rs1795061	-45166	0.0202475	-0.214387	0.615621	0.613117	0.462300559
11868	ENSG00000152104	rs12562411	-35170	0.00688927	-0.166487	0.247222	0.243927	0.291684799
11869	ENSG00000117724	rs12125850	-68612	0.16655	-0.128759	0.971845	0.979322	0.570027544
11870	ENSG00000082482	rs7555013	72669	0.000714461	-0.291538	0.0412959	0.0433287	0.1011498
11871	ENSG00000136636	rs540701486	71699	0.0820123	0.18529	0.608141	0.617979	0.463947807
11872	ENSG00000042781	rs7529338	93541	0.0989465	-0.240939	0.952426	0.954335	0.564344863
11873	ENSG00000196482	rs12031423	86486	0.000556257	0.526265	0.0511949	0.0547614	0.118545612
11874	ENSG00000092978	rs3898644	-16303	0.100116	0.164795	0.921731	0.928556	0.557623766
11875	ENSG00000162814	rs889972	-79230	0.0730095	-0.331602	0.857755	0.858354	0.539567379
11876	ENSG00000067533	rs10863387	12747	8.05E-09	0.395343	1.00E-04	2.57E-06	4.01E-05
11877	ENSG00000092969	rs2799098	2930	0.13612	0.163207	0.98913	0.988472	0.572593509
11878	ENSG00000143353	rs59977161	-61575	0.000172657	0.60355	0.00529947	0.00557351	0.023291982
11879	ENSG00000215817	rs12746862	4908	0.0383486	0.378912	0.603739	0.596594	0.456648797
11880	ENSG00000196660	rs9661050	-93105	0.00528125	-0.24424	0.196931	0.197991	0.260525568
11881	ENSG00000136628	rs4614265	-83324	0.00921155	0.165668	0.234591	0.230077	0.282435264
11882	ENSG00000162813	rs12757995	-19362	1.11E-07	0.406278	1.00E-04	1.22E-05	0.000155851
11883	ENSG00000067704	rs867489230	-12050	0.0731861	0.193576	0.715	0.706707	0.494482129
11884	ENSG00000118873	rs4846628	89584	0.0104778	-0.203829	0.269303	0.265494	0.305697803
11885	ENSG00000116141	rs2245925	4875	0.00426818	-0.320254	0.0811919	0.0804581	0.151086393
11886	ENSG00000162817	rs12127880	40059	0.00143156	0.202482	0.0381962	0.0403705	0.096328034
11887	ENSG00000117791	rs12145544	20256	0.00202891	0.230214	0.10013	0.102162	0.175419839
11888	ENSG00000186205	rs1874121	9354	2.63E-07	0.451566	1.00E-04	8.39E-05	0.000792864
11889	ENSG00000136630	rs75336590	17073	0.0241467	0.17609	0.633144	0.62904	0.468637329
11890	ENSG00000143507	rs4308986	99822	0.0252633	0.178365	0.676809	0.668589	0.481892528
11891	ENSG00000143512	rs2171408	-87802	0.00190071	0.443906	0.105535	0.104758	0.178481971
11892	ENSG00000143498	rs4846766	-20600	0.00889242	0.224442	0.317576	0.309144	0.330297142
11893	ENSG00000154305	rs9441828	-70743	0.000309154	0.47641	0.0147985	0.0166577	0.051673794
11894	ENSG00000162819	rs3008620	-82970	0.00177077	-0.24843	0.0629937	0.0617725	0.127993086
11895	ENSG00000186063	rs36079339	-44939	7.46E-05	0.232725	0.00289971	0.00400955	0.018043772
11896	ENSG00000197520	rs61826471	32576	0.0760545	0.252325	0.875766	0.880476	0.544074962
11897	ENSG00000154309	rs28787398	-51070	0.041148	0.194609	0.733333	0.72968	0.501996986
11898	ENSG00000187554	rs67947164	45695	0.00527589	-0.268684	0.163455	0.162973	0.23275515
11899	ENSG00000143502	rs12120328	-46384	0.00255851	0.305938	0.0910909	0.08824	0.160264458
11900	ENSG00000203697	rs4076464	-48494	1.44E-06	0.401888	0.00029997	0.000243056	0.001877398
11901	ENSG00000162909	rs751128	62545	0.000510487	-0.19577	0.030297	0.0319114	0.081900884
11902	ENSG00000143514	rs28370074	-94710	0.000281264	-0.638862	0.0131987	0.0131295	0.043795918
11903	ENSG00000143756	rs138315830	6476	0.00605535	0.34328	0.248387	0.241502	0.290234424
11904	ENSG00000143753	rs6691850	-63283	0.0262254	-0.200232	0.573968	0.577823	0.450046189
11905	ENSG00000143748	rs6426085	-83123	0.0230672	0.233128	0.507606	0.495308	0.41709198
11906	ENSG00000143771	rs10916606	25864	1.40E-05	0.566554	0.00059994	0.000539816	0.003636918
11907	ENSG00000143786	rs12093242	86081	0.0141467	0.331533	0.30621	0.296273	0.32315082
11908	ENSG00000162923	rs10916622	36240	0.0158153	-0.322967	0.315673	0.312442	0.33205238
11909	ENSG00000185842	rs10737416	-9208	0.00229881	-0.280244	0.0649935	0.066145	0.133237217
11910	ENSG00000143815	rs4653637	7388	0.00087138	-0.178109	0.0477952	0.0477423	0.108150626
11911	ENSG00000154380	rs6426083	55089	8.63E-05	0.383668	0.00449955	0.00570128	0.023725219
11912	ENSG00000143742	rs4653433	9015	0.00277949	0.14878	0.182398	0.174889	0.242805736
11913	ENSG00000143819	rs61837995	949	0.000101289	-0.359069	0.00769923	0.0110511	0.03876473
11914	ENSG00000196187	rs5024130	-24057	0.000259103	0.380751	0.0253975	0.026917	0.072727516
11915	ENSG00000243709	rs360083	-46253	1.79E-06	-0.462986	1.00E-04	0.000407776	0.002889968
11916	ENSG00000143811	rs14868	-4254	0.00906593	0.250973	0.416043	0.406356	0.378843172
11917	ENSG00000143768	rs78344397	-70933	0.000548096	0.560702	0.0346965	0.0364103	0.089680359
11918	ENSG00000143751	rs1223246	-93682	0.0200561	-0.223704	0.532164	0.535455	0.4340663
11919	ENSG00000163041	rs4328048	-18881	0.030618	-0.206733	0.620198	0.616878	0.463645752
11920	ENSG00000182827	rs867681361	-14571	0.00100144	-0.267722	0.0448955	0.0439213	0.102105645
11921	ENSG00000185155	rs10799341	21932	0.00417931	0.249442	0.122626	0.122573	0.195744512
11922	ENSG00000183814	rs2126576	-14386	0.0156165	0.143063	0.395496	0.405582	0.378360466
11923	ENSG00000143799	rs4653729	-58321	0.00123228	-0.219024	0.0779922	0.0776949	0.14752353
11924	ENSG00000203685	rs10799354	-72572	0.00590896	0.359951	0.320628	0.319713	0.336684345
11925	ENSG00000143772	rs708767	-23490	0.0598742	-0.0890163	0.842593	0.83835	0.533618467
11926	ENSG00000143801	rs74486146	-1664	0.0319597	0.371913	0.738745	0.737186	0.505099906
11927	ENSG00000288674	rs7518926	-57875	0.00610553	0.381505	0.264675	0.261521	0.303109401
11928	ENSG00000163050	rs2802271	13505	0.00107167	-0.48417	0.0712929	0.0743649	0.143390934
11929	ENSG00000143776	rs10916141	91221	0.00146842	0.216493	0.0769923	0.0781372	0.14810941
11930	ENSG00000181450	rs114422893	73760	0.0545327	-0.175027	0.689394	0.697145	0.491619698
11931	ENSG00000143740	rs7526021	22513	0.000920303	-0.210373	0.0270973	0.0269002	0.072704297
11932	ENSG00000081692	rs10429873	97894	0.053132	0.14266	0.641667	0.644051	0.474127449
11933	ENSG00000143816	rs1774757	75501	0.073862	0.173594	0.938144	0.940351	0.56122935
11934	ENSG00000143761	rs10916258	-50528	0.0651812	0.102862	0.542842	0.538679	0.435447124
11935	ENSG00000143793	rs708123	-72618	0.0265711	-0.110645	0.294759	0.290618	0.320562212
11936	ENSG00000162910	rs822739	-8796	0.00133163	0.136152	0.0271973	0.0259637	0.070908656
11937	ENSG00000143774	rs10799469	47088	0.116102	0.0463049	0.722744	0.733852	0.503767723
11938	ENSG00000198835	rs10916277	48742	0.0241843	0.244136	0.271789	0.265953	0.30600441
11939	ENSG00000181873	rs1211862949	97754	0.0467957	0.395927	0.450292	0.454982	0.399618616
11940	ENSG00000154358	rs287603	52941	0.0783317	-0.0930246	0.667779	0.679587	0.486163177
11941	ENSG00000154370	rs493954	-14924	0.0246636	-0.231347	0.439035	0.435518	0.39127181
11942	ENSG00000162931	rs10737431	56284	0.00868022	-0.276071	0.235363	0.231919	0.283720898
11943	ENSG00000181218	rs10733022	14926	0.0165854	0.212609	0.359555	0.344495	0.347305319
11944	ENSG00000196890	rs10916305	-72069	0.00582816	0.411015	0.157464	0.152861	0.223539727
11945	ENSG00000168159	rs10799476	-72055	0.0648433	-0.150001	0.674983	0.684484	0.487714822
11946	ENSG00000116574	rs6426508	-88361	0.0202946	-0.136954	0.53273	0.542734	0.437008046
11947	ENSG00000168118	rs28551168	49375	0.000178731	-0.241773	0.0122988	0.0132861	0.044151442
11948	ENSG00000154429	rs28551168	-22857	0.000251433	-0.223204	0.0183982	0.0210934	0.061011698
11949	ENSG00000069248	rs11810108	24582	1.94E-05	-0.328305	0.00169983	0.00203622	0.010593112
11950	ENSG00000135776	rs55978313	14448	0.0190546	-0.202704	0.360591	0.355378	0.353275194
11951	ENSG00000135801	rs61824340	-39029	0.0589147	0.346383	0.77357	0.77672	0.516655433
11952	ENSG00000135763	rs12066463	-92708	0.0173969	0.184175	0.401524	0.395295	0.373362408
11953	ENSG00000143641	rs59041076	82452	1.76E-05	0.35578	0.00139986	0.00198393	0.010339295
11954	ENSG00000177614	rs1487535	-84109	0.00332805	0.394272	0.193094	0.186478	0.252533453
11955	ENSG00000135775	rs6660955	92423	8.43E-06	0.482026	0.00079992	0.00168637	0.009054875
11956	ENSG00000135744	rs11122581	-25402	0.00225962	0.363585	0.19547	0.189065	0.254401349
11957	ENSG00000135773	rs7515210	12962	3.20E-10	-0.779922	1.00E-04	5.03E-07	9.79E-06
11958	ENSG00000119280	rs114810066	-1539	0.00137564	0.31758	0.103356	0.10474	0.178481971
11959	ENSG00000143643	rs7533157	-26900	0.000469772	0.242186	0.0415958	0.0464744	0.106311394
11960	ENSG00000173409	rs11122177	4129	2.94E-10	-0.42383	1.00E-04	3.39E-07	6.90E-06
11961	ENSG00000182118	rs147412509	-68960	7.41E-07	-0.680798	0.00029997	0.000226326	0.001776045
11962	ENSG00000119283	rs11579396	70414	0.036885	0.386075	0.8125	0.820436	0.528664592
11963	ENSG00000143633	rs11586657	-21022	0.000911481	0.370389	0.0438956	0.0433503	0.1011498
11964	ENSG00000116906	rs12042870	-66279	0.013322	-0.273955	0.399282	0.392023	0.371659946
11965	ENSG00000010072	rs2064766	-3898	0.00404433	-0.290179	0.0937906	0.0889026	0.16106832
11966	ENSG00000116903	rs1765793	92125	0.0321512	-0.208987	0.460442	0.455753	0.399886826
11967	ENSG00000135766	rs2486747	26411	0.102084	0.180591	0.774768	0.766388	0.513870171
11968	ENSG00000116918	rs1030710	91981	0.0822698	0.234882	0.795707	0.800161	0.522602038
11969	ENSG00000162946	rs1612154	-37669	0.0339629	0.112435	0.526012	0.531771	0.432504532
11970	ENSG00000116991	rs6424237	-8889	0.00235006	0.268735	0.175923	0.174967	0.242824038
11971	ENSG00000212916	rs12409898	-10	3.91E-07	0.529208	1.00E-04	6.90E-05	0.000668781
11972	ENSG00000135778	rs12743233	18649	1.97E-08	-0.705058	1.00E-04	9.18E-06	0.000123188
11973	ENSG00000135749	rs4649293	-39496	0.0122727	0.225272	0.470174	0.469603	0.405954712
11974	ENSG00000143674	rs10737197	45093	7.16E-05	0.22617	0.00609939	0.00722626	0.028378406
11975	ENSG00000135750	rs780079	54535	0.00494182	-0.314388	0.339552	0.335712	0.343369885
11976	ENSG00000183780	rs4348787	70358	8.28E-05	-0.402406	0.0089991	0.0101575	0.036522428
11977	ENSG00000168275	rs10910420	56	1.72E-11	0.398818	1.00E-04	2.38E-08	6.93E-07
11978	ENSG00000059588	rs2271444	-73304	0.159013	0.0721923	1	0.999639	0.575613512
11979	ENSG00000168264	rs523638	-87039	0.0201654	-0.125321	0.652968	0.659716	0.479201539
11980	ENSG00000173726	rs1340885043	-47973	0.00536196	-0.200402	0.225857	0.228457	0.281399964
11981	ENSG00000188739	rs7530956	-44333	0.0421857	0.321941	0.724313	0.723945	0.499948087
11982	ENSG00000152904	rs9428367	-72064	0.00888571	-0.364008	0.201287	0.199597	0.261803705
11983	ENSG00000054267	rs9428367	-72933	0.0694996	-0.161325	0.724313	0.729969	0.502097416
11984	ENSG00000285053	rs10925519	24259	0.000569942	0.304118	0.0194981	0.0203514	0.059369449
11985	ENSG00000284770	rs12087848	93081	0.00748583	0.326507	0.193355	0.187643	0.253382051
11986	ENSG00000162885	rs2481095	28003	2.02E-11	-0.665807	1.00E-04	1.92E-08	5.76E-07
11987	ENSG00000168243	rs6429213	-8667	2.07E-05	-0.356294	0.00209979	0.0027224	0.013274266
11988	ENSG00000143669	rs2064904	-56008	0.0435607	0.119598	0.795707	0.789205	0.519490422
11989	ENSG00000116962	rs4660143	-65111	0.0141068	0.138983	0.614865	0.609754	0.46135755
11990	ENSG00000077585	rs10802244	-13138	0.0239131	0.130362	0.740933	0.74529	0.507596698
11991	ENSG00000086619	rs599110	71790	0.024647	0.255523	0.619431	0.622991	0.466456961
11992	ENSG00000186197	rs72753321	45753	0.018584	0.285265	0.572982	0.566514	0.446238144
11993	ENSG00000116977	rs657629	67269	0.0057523	0.484083	0.444494	0.436607	0.391813992
11994	ENSG00000119285	rs72760272	96134	0.0432459	-0.145492	0.906703	0.913197	0.552935279
11995	ENSG00000116984	rs28372871	-29	0.00017559	0.238635	0.0120988	0.0150347	0.048191478
11996	ENSG00000198626	rs12032218	-9379	0.0124525	0.398877	0.676809	0.679503	0.486163177
11997	ENSG00000133019	rs10802761	-11893	0.034505	-0.254998	0.712963	0.708916	0.495067958
11998	ENSG00000155816	rs10926016	-85705	0.00357746	0.313538	0.277747	0.27054	0.308654988
11999	ENSG00000180875	rs12141911	39139	0.00243486	0.442528	0.227966	0.226964	0.280587398
12000	ENSG00000182901	rs10802942	-85165	0.00782195	-0.239983	0.428877	0.429686	0.389486479
12001	ENSG00000091483	rs4660103	47995	0.0501373	0.130938	0.895349	0.896408	0.548038832
12002	ENSG00000117009	rs55851224	30766	0.00118159	-0.176542	0.0782922	0.0798302	0.150123008
12003	ENSG00000203668	rs6658817	-20371	0.00853768	-0.29904	0.508638	0.499117	0.418786901
12004	ENSG00000162843	rs10754733	12425	0.00433832	-0.436785	0.307716	0.307239	0.329094117
12005	ENSG00000054277	rs2756224	-49562	1.26E-06	-0.514898	0.00039996	0.000341051	0.002484696
12006	ENSG00000174371	rs1776179	136	0.00770505	-0.142753	0.480557	0.468082	0.405496586
12007	ENSG00000197769	rs28454686	-44454	0.00350712	0.437001	0.358653	0.360024	0.355231886
12008	ENSG00000180287	rs2174206	23109	0.0323563	0.323547	0.848305	0.836746	0.533276829
12009	ENSG00000143702	rs6429422	54150	0.0313487	0.0845754	0.447674	0.439553	0.393200565
12010	ENSG00000054282	rs5027879	76649	4.20E-05	-0.374195	0.00139986	0.00159478	0.008657533
12011	ENSG00000117020	rs12752825	913	0.0109763	-0.121366	0.208238	0.203884	0.264649694
12012	ENSG00000179456	rs500202	-90509	0.00249767	0.328036	0.175122	0.177427	0.245154411
12013	ENSG00000035687	rs12135650	-95064	0.0190307	0.306664	0.570696	0.568642	0.446783765
12014	ENSG00000179397	rs3003310	27446	0.000762838	0.36667	0.0448955	0.0485917	0.109347837
12015	ENSG00000121644	rs3795479	54635	0.0133217	0.202188	0.371981	0.369377	0.360575666
12016	ENSG00000203667	rs28585425	-13357	6.37E-06	0.409094	0.0009999	0.00111109	0.006510128
12017	ENSG00000153187	rs368348285	-32921	0.0126086	-0.269441	0.578278	0.55576	0.441794932
12018	ENSG00000203666	rs61844237	677	1.88E-21	-0.998019	1.00E-04	4.53E-17	2.68E-14
12019	ENSG00000162849	rs11810478	-64523	0.00630098	-0.179221	0.348659	0.343789	0.346905334
12020	ENSG00000185420	rs3124096	21413	0.000115907	-0.652273	0.0125987	0.0154097	0.048915654
12021	ENSG00000162851	rs10465617	-13917	0.00552452	-0.220033	0.336132	0.334958	0.343198487
12022	ENSG00000162852	rs7543289	-51749	0.00894146	-0.174847	0.472393	0.458561	0.401012876
12023	ENSG00000143653	rs3935011	3557	0.000487937	-0.380413	0.0509949	0.0515371	0.11416256
12024	ENSG00000153207	rs12087164	45525	0.00575268	0.270046	0.291327	0.284528	0.317401259
12025	ENSG00000197472	rs1274178949	64735	0.00167033	-0.478007	0.107704	0.107489	0.181288451
12026	ENSG00000277462	rs10924895	-45511	1.49E-10	-0.65603	1.00E-04	1.96E-07	4.34E-06
12027	ENSG00000188295	rs2270616	-7	0.00613557	0.262476	0.354587	0.343197	0.346763176
12028	ENSG00000196418	rs111952821	2127	0.000231563	-0.457334	0.0274973	0.0301355	0.078643129
12029	ENSG00000162714	rs12755317	47229	0.081855	0.147444	0.988154	0.991149	0.573330836
12030	ENSG00000162711	rs68078384	17365	0.000859357	-0.214542	0.124086	0.12463	0.197844549
12031	ENSG00000169224	rs148040387	-73326	0.0088958	0.278901	0.631546	0.613075	0.462300559
12032	ENSG00000198452	rs2056794	-20415	0.00203835	-0.418779	0.173273	0.170653	0.239305628
12033	ENSG00000162722	rs7513295	72056	0.0030363	-0.518698	0.231124	0.227469	0.280898435
12034	ENSG00000238243	rs12045264	-37143	0.0011597	0.410098	0.10292	0.104099	0.177702164
12035	ENSG00000286015	rs796810078	-99267	0.000549708	-0.614614	0.0289971	0.0291389	0.077016302
12036	ENSG00000259823	rs1938128	-66370	2.39E-07	0.566203	1.00E-04	4.04E-05	0.000431882
12037	ENSG00000175137	rs4926499	35794	0.00665492	0.309413	0.167363	0.164956	0.234694422
12038	ENSG00000171161	rs12039164	-5594	0.0103767	-0.341561	0.222593	0.221172	0.276452138
12039	ENSG00000171163	rs6660158	13249	0.0821984	-0.14381	0.807258	0.816008	0.527585127
12040	ENSG00000185220	rs371545306	37858	0.056909	-0.41545	0.612607	0.613177	0.462300559
12041	ENSG00000105290	rs16970674	-39849	0.0244746	0.338149	0.633544	0.623797	0.466772322
12042	ENSG00000161270	rs4806237	79108	0.0304616	0.238466	0.717563	0.720013	0.498867475
12043	ENSG00000167604	rs1137844	-50127	0.012093	-0.145142	0.421829	0.41629	0.383355092
12044	ENSG00000126264	rs35854130	-41497	0.0326456	0.13316	0.729592	0.721797	0.49955563
12045	ENSG00000011600	rs113650287	-76742	0.058949	-0.182276	0.889778	0.892714	0.54740953
12046	ENSG00000126243	rs899309224	-57871	0.0141402	0.342478	0.413807	0.401647	0.376592958
12047	ENSG00000205138	rs77699962	74394	0.0244479	-0.239686	0.546696	0.553372	0.440794955
12048	ENSG00000181392	rs77304749	-7564	0.00461179	-0.325517	0.179391	0.176496	0.244287113
12049	ENSG00000239382	rs4806271	76845	0.0258852	0.155855	0.605932	0.595776	0.456366055
12050	ENSG00000105270	rs2075473	78204	0.0296093	-0.17181	0.670462	0.674887	0.484266017
12051	ENSG00000075702	rs71337524	-17305	0.0307083	-0.157488	0.721182	0.723373	0.499831924
12052	ENSG00000161277	rs1003470	57087	0.00160108	-0.240571	0.090391	0.0889346	0.16106832
12053	ENSG00000105254	rs17879731	37682	0.0399273	-0.172987	0.849745	0.844621	0.535343998
12054	ENSG00000105258	rs62111387	17725	0.0150563	0.263559	0.512807	0.506074	0.421964438
12055	ENSG00000126247	rs652544	19633	3.14E-05	0.289958	0.00209979	0.00319778	0.015119071
12056	ENSG00000161281	rs7259854	42401	0.000194793	-0.231567	0.0142986	0.0157852	0.049662772
12057	ENSG00000167635	rs2972525	41774	0.000477594	0.170635	0.0347965	0.0352704	0.087934026
12058	ENSG00000196357	rs2972527	9065	0.0400771	0.248592	0.712963	0.714597	0.496746557
12059	ENSG00000142065	rs61706074	-15309	0.0104387	-0.150519	0.271568	0.266683	0.306446363
12060	ENSG00000181007	rs62113869	-20057	1.99E-05	-0.335286	0.0009999	0.00123942	0.007093508
12061	ENSG00000186017	rs73034142	81017	0.00209838	-0.232526	0.0642936	0.069431	0.137336468
12062	ENSG00000254004	rs2912420	-63064	0.0230529	0.12645	0.343278	0.336075	0.343417563
12063	ENSG00000161298	rs2967453	-74506	0.00663091	0.206643	0.114991	0.111157	0.184453632
12064	ENSG00000186020	rs2091262	77336	0.00330471	0.172105	0.0578942	0.0617757	0.127993086
12065	ENSG00000197808	rs3096631	-50305	0.0142322	0.2242	0.204286	0.206676	0.265949771
12066	ENSG00000189042	rs7259195	-42456	0.0445407	0.167051	0.484043	0.486818	0.413648406
12067	ENSG00000267041	rs1227810	-4497	0.0977806	0.208831	0.8125	0.816982	0.527675422
12068	ENSG00000251247	rs62115612	69174	2.03E-05	0.33447	0.00129987	0.00161832	0.008763844
12069	ENSG00000197863	rs4806365	2954	0.0485899	0.194845	0.667333	0.677215	0.485345879
12070	ENSG00000185869	rs73041129	86494	0.00123088	0.384458	0.0429957	0.0450945	0.104048272
12071	ENSG00000198453	rs2595552	78503	0.00442358	0.249658	0.125549	0.127197	0.200304478
12072	ENSG00000197050	rs28595575	4908	0.180191	-0.165969	0.923432	0.926471	0.557012993
12073	ENSG00000196967	rs1148395	19356	0.0238589	0.188855	0.407905	0.408894	0.379785699
12074	ENSG00000188283	rs72480715	50187	0.0160832	-0.223741	0.350613	0.329226	0.340142675
12075	ENSG00000245680	rs10407224	-57586	6.59E-05	0.37705	0.0029997	0.00326039	0.015332119
12076	ENSG00000181666	rs320876	-78692	0.017503	0.136812	0.330363	0.323899	0.338106498
12077	ENSG00000189164	rs111462350	44546	0.150085	0.119668	0.836957	0.844745	0.535343998
12078	ENSG00000171827	rs12972657	70419	0.045127	-0.181135	0.46023	0.461579	0.402549403
12079	ENSG00000196437	rs12972887	68841	0.000920568	-0.238887	0.0166983	0.0182881	0.054961
12080	ENSG00000188227	rs11083426	19331	2.54E-06	0.385774	1.00E-04	0.000116768	0.001040761
12081	ENSG00000171817	rs12972887	-13290	0.0150882	-0.129098	0.200762	0.197515	0.260443693
12082	ENSG00000180479	rs7256747	-17696	0.272468	-0.123049	0.950617	0.95659	0.56481127
12083	ENSG00000120784	rs7255313	15371	1.35E-05	0.291806	0.00039996	0.000525844	0.003567198
12084	ENSG00000198182	rs2385119	-94822	0.00364993	-0.210417	0.0611939	0.0594454	0.125008721
12085	ENSG00000189144	rs55832559	-87302	0.000482881	-0.338114	0.0119988	0.011299	0.039225894
12086	ENSG00000105738	rs201122582	-44691	0.000571287	-0.297823	0.0192981	0.0202903	0.059250319
12087	ENSG00000167642	rs71337551	18330	0.00893191	0.188675	0.387684	0.385613	0.368222918
12088	ENSG00000167641	rs11668070	1740	0.00881527	-0.192917	0.398487	0.392687	0.372010795
12089	ENSG00000167644	rs45437199	445	4.19E-05	-0.523788	0.00329967	0.00446023	0.019669387
12090	ENSG00000167645	rs112539886	659	0.00933425	0.163352	0.314187	0.303332	0.327491651
12091	ENSG00000099337	rs11672826	-4155	0.0536789	0.206996	0.830017	0.839502	0.533962206
12092	ENSG00000099338	rs80248244	15298	0.00165721	-0.436907	0.0673933	0.0681526	0.135716778
12093	ENSG00000099341	rs4802351	-16408	0.000370775	0.211969	0.0181982	0.0192047	0.056949834
12094	ENSG00000188766	rs6508781	-93744	0.00324822	0.48435	0.127989	0.129871	0.202606714
12095	ENSG00000130244	rs11880532	-34691	0.019767	0.208915	0.539332	0.540295	0.436057308
12096	ENSG00000171777	rs12611194	-6883	0.00357363	0.205087	0.183434	0.179327	0.246649164
12097	ENSG00000196218	rs1996410	92865	0.00128357	-0.407967	0.0821918	0.0810405	0.15185817
12098	ENSG00000104814	rs62121828	71846	0.0523618	0.108546	0.676809	0.683409	0.487223147
12099	ENSG00000178982	rs113888016	-19435	0.00304336	0.268518	0.0905909	0.0927975	0.165581521
12100	ENSG00000130402	rs2907616	-85008	0.00223712	-0.171043	0.0586941	0.0591431	0.124550389
12101	ENSG00000182472	rs7253700	-9900	1.07E-07	-0.570208	1.00E-04	4.35E-05	0.000458024
12102	ENSG00000171747	rs10404489	-3248	0.014698	-0.157044	0.594771	0.584237	0.452253752
12103	ENSG00000104823	rs142956627	23335	0.00584633	-0.161687	0.346367	0.345141	0.347636084
12104	ENSG00000104824	rs8110828	-69027	0.0258226	0.356416	0.799521	0.797075	0.521541905
12105	ENSG00000187994	rs2287953	-60991	0.00232189	0.173202	0.178974	0.178064	0.245689712
12106	ENSG00000104825	rs1044284	8854	0.000729077	0.291317	0.0644936	0.0665963	0.133753275
12107	ENSG00000068903	rs9636109	7130	0.00808582	0.192477	0.413295	0.409104	0.379785699
12108	ENSG00000104835	rs12972744	9136	4.69E-05	-0.37422	0.00469953	0.00608849	0.025007655
12109	ENSG00000128626	rs7255774	-86311	0.0122978	-0.100016	0.511497	0.49859	0.418503258
12110	ENSG00000269190	rs12983238	-27851	0.0100909	-0.180446	0.484746	0.481353	0.411399164
12111	ENSG00000161243	rs10411234	24239	3.84E-05	0.44677	0.00379962	0.00539782	0.022718508
12112	ENSG00000130669	rs13228	53231	1.33E-06	-0.187759	0.00029997	0.000252035	0.001925876
12113	ENSG00000188505	rs11083513	-3310	0.0272695	0.25292	0.637174	0.64048	0.472673216
12114	ENSG00000128011	rs251896	6887	0.0661556	0.227395	0.866667	0.86038	0.539910899
12115	ENSG00000130755	rs67145382	-18728	0.101595	0.0829404	0.96715	0.961246	0.565851369
12116	ENSG00000179134	rs148310224	-75085	0.0139769	0.357413	0.440581	0.430042	0.389600193
12117	ENSG00000006712	rs11882314	85564	0.0761449	-0.203189	0.851915	0.845474	0.535489293
12118	ENSG00000063322	rs519575	6505	0.0089379	0.301147	0.240509	0.237946	0.288021327
12119	ENSG00000128016	rs40283	11497	0.00401234	0.38338	0.147727	0.142018	0.214238199
12120	ENSG00000090924	rs40441	-25304	0.032219	0.0966892	0.608141	0.606384	0.460263744
12121	ENSG00000105193	rs640000	11	6.13E-10	0.533217	1.00E-04	2.63E-07	5.59E-06
12122	ENSG00000196235	rs56346609	-5877	0.00922182	0.323361	0.324684	0.321481	0.337058469
12123	ENSG00000105197	rs35939558	-3733	0.0116274	0.201887	0.406415	0.404692	0.377967985
12124	ENSG00000176401	rs3764843	69618	0.0361964	-0.208773	0.693213	0.689834	0.489244708
12125	ENSG00000176396	rs8107127	-37242	0.00712312	0.307199	0.256076	0.257448	0.300353327
12126	ENSG00000105205	rs7249381	-5169	0.0163953	-0.412217	0.536154	0.547241	0.438485095
12127	ENSG00000105204	rs7252127	87794	0.0147576	-0.182015	0.718077	0.716384	0.497481341
12128	ENSG00000105202	rs1374339619	50067	0.00464231	0.687465	0.372257	0.375658	0.363595393
12129	ENSG00000275395	rs200958848	-51317	0.00400919	0.407022	0.277209	0.281775	0.315768216
12130	ENSG00000013275	rs3786938	-35451	0.029962	-0.196021	0.757759	0.753252	0.510468145
12131	ENSG00000187187	rs62108885	-81620	0.128226	0.202424	0.988154	0.991316	0.573330836
12132	ENSG00000128000	rs10413414	98113	0.0148874	0.164372	0.143533	0.1383	0.211062971
12133	ENSG00000197782	rs10406471	62048	2.52E-07	0.315128	1.00E-04	1.27E-05	0.00016201
12134	ENSG00000130758	rs4332845	88171	0.0419793	-0.147316	0.608511	0.603263	0.459400165
12135	ENSG00000105221	rs147804972	60986	5.20E-07	0.282395	1.00E-04	6.65E-05	0.000650642
12136	ENSG00000105223	rs73933238	-69988	0.1229	-0.171616	0.947917	0.946668	0.562600464
12137	ENSG00000160392	rs34033973	89348	0.0148273	-0.164972	0.365195	0.356981	0.35353281
12138	ENSG00000105227	rs1981958	-13293	1.52E-07	-0.536041	1.00E-04	4.35E-05	0.000457826
12139	ENSG00000197019	rs7248861	-96202	0.00590961	0.271958	0.329493	0.318523	0.335910307
12140	ENSG00000167565	rs9710327	71536	0.000866872	-0.347365	0.0666933	0.070067	0.138224168
12141	ENSG00000090013	rs113855880	60433	0.022298	0.19529	0.691776	0.688623	0.488855444
12142	ENSG00000160460	rs814533	46683	0.045428	0.269648	0.882716	0.886577	0.545844808
12143	ENSG00000160410	rs814502	-44887	0.000126835	-0.206112	0.0135986	0.016048	0.050310922
12144	ENSG00000090006	rs55736297	-4507	0.00418969	-0.21361	0.272529	0.268063	0.307195406
12145	ENSG00000105245	rs13343945	-24581	0.00739099	0.187022	0.337605	0.325447	0.338683412
12146	ENSG00000086544	rs868654921	-55766	0.00424455	0.440207	0.238674	0.233409	0.284866256
12147	ENSG00000123815	rs3901215	-27556	7.36E-05	0.280913	0.00809919	0.00846465	0.032048423
12148	ENSG00000077312	rs2604894	35861	0.00623213	-0.178544	0.361241	0.356522	0.353433811
12149	ENSG00000188493	rs34854596	66703	0.000121894	0.519186	0.0155984	0.0154991	0.04908889
12150	ENSG00000167578	rs373949046	65821	0.065971	-0.208178	0.973735	0.973885	0.568806096
12151	ENSG00000269858	rs73045487	-92714	0.00764622	0.254493	0.425053	0.4109	0.380887195
12152	ENSG00000197408	rs7260538	16852	3.86E-07	-0.483023	1.00E-04	8.26E-05	0.00078115
12153	ENSG00000167600	rs1709125	-32059	0.00182625	-0.262622	0.172141	0.168812	0.238094901
12154	ENSG00000167601	rs144315434	-93712	0.0178096	-0.246999	0.742031	0.740786	0.506135468
12155	ENSG00000105323	rs79855742	-31058	0.0224717	-0.248678	0.708924	0.719656	0.498737134
12156	ENSG00000142039	rs10417924	17089	0.00959865	0.289081	0.344935	0.336599	0.343484036
12157	ENSG00000142046	rs11083614	-58918	0.0396475	-0.217095	0.658986	0.663799	0.48035494
12158	ENSG00000105329	rs79366001	-35346	0.00365305	-0.158577	0.121055	0.118526	0.191902687
12159	ENSG00000123810	rs1549934	-20113	0.0038376	-0.255161	0.12868	0.126638	0.199708167
12160	ENSG00000077348	rs8179181	-65062	0.106286	0.129094	0.956065	0.951635	0.564105606
12161	ENSG00000248098	rs1329511413	-19774	0.0285621	0.285964	0.567139	0.575682	0.449524522
12162	ENSG00000177191	rs67047091	4048	0.000116679	0.199427	0.00789921	0.00697827	0.027675846
12163	ENSG00000105341	rs7260605	1012	0.000122815	-0.30986	0.00519948	0.00587352	0.024319776
12164	ENSG00000007129	rs3745936	36943	4.44E-19	-0.596116	1.00E-04	8.57E-15	2.11E-12
12165	ENSG00000105352	rs1593086	89415	0.0610471	-0.146799	0.768817	0.769503	0.514983944
12166	ENSG00000007306	rs11880615	-50955	1.24E-09	-0.522403	1.00E-04	4.03E-07	8.03E-06
12167	ENSG00000105388	rs62117363	6801	0.00758318	0.310234	0.210118	0.200042	0.261901827
12168	ENSG00000086548	rs62117363	-35591	0.00663457	0.300433	0.18394	0.181455	0.248365237
12169	ENSG00000170956	rs7259215	-83913	3.94E-12	1.11259	1.00E-04	2.07E-09	8.80E-08
12170	ENSG00000105372	rs28547939	-98298	0.000104027	-0.311625	0.00359964	0.00381432	0.017342609
12171	ENSG00000105369	rs12975677	92768	0.000311027	-0.19349	0.009999	0.0101191	0.03642871
12172	ENSG00000076928	rs34770406	17017	0.010699	-0.150826	0.207289	0.209235	0.267571573
12173	ENSG00000268041	rs7250108	91537	0.0114761	0.333606	0.225349	0.223886	0.278518471
12174	ENSG00000105404	rs10409822	-29424	1.46E-05	-0.290644	0.00049995	0.000474428	0.003278656
12175	ENSG00000105732	rs8106625	-95607	0.0726	0.181997	0.570696	0.585355	0.452767943
12176	ENSG00000105737	rs10407506	-24425	0.00596695	0.278384	0.0761924	0.0740759	0.142981512
12177	ENSG00000028277	rs1195296	-24257	0.0944621	-0.089865	0.602649	0.615001	0.463084766
12178	ENSG00000160570	rs73932877	-37420	0.00299714	0.279537	0.0334967	0.0325689	0.083133401
12179	ENSG00000167625	rs73932877	-37592	0.124085	0.180804	0.699022	0.697289	0.491619698
12180	ENSG00000105723	rs73932877	-59905	0.0650416	0.185491	0.52963	0.538097	0.435291967
12181	ENSG00000105722	rs73932877	-72408	0.0994514	0.173757	0.683743	0.694645	0.490969708
12182	ENSG00000079432	rs76243199	-75655	0.0282943	0.134755	0.293376	0.296478	0.323243032
12183	ENSG00000188368	rs73033429	23021	0.0302041	-0.588467	0.249191	0.253849	0.29793166
12184	ENSG00000079462	rs2075088	-68084	0.0911709	0.12463	0.619048	0.618912	0.464490064
12185	ENSG00000105429	rs2075088	-90147	0.108909	0.0983368	0.704433	0.706311	0.494330566
12186	ENSG00000105427	rs4803531	-91311	0.182478	0.0840116	0.910828	0.910831	0.552475431
12187	ENSG00000079435	rs36020046	98851	0.210824	0.11434	0.953333	0.950851	0.563978572
12188	ENSG00000189377	rs11668939	-92108	0.182751	-0.21139	0.936389	0.931355	0.558396251
12189	ENSG00000079385	rs10084153	-70912	0.0307723	0.212157	0.289809	0.290825	0.32059097
12190	ENSG00000124469	rs56316821	-51709	0.0255907	0.382112	0.254643	0.253264	0.297701418
12191	ENSG00000204936	rs61360090	12128	0.000120376	0.456854	0.0160984	0.0172696	0.052960034
12192	ENSG00000131126	rs8182585	8417	0.000398694	-0.469541	0.0512949	0.05617	0.120393526
12193	ENSG00000124466	rs12980519	-93839	0.0012019	-0.295473	0.0991901	0.100757	0.174076733
12194	ENSG00000176531	rs8103425	-9796	0.000265729	-0.383558	0.0183982	0.0207555	0.060191547
12195	ENSG00000176472	rs35016410	-10231	0.00117169	-0.325012	0.0659934	0.0661073	0.133230989
12196	ENSG00000105755	rs76287671	90913	0.000488327	-0.208656	0.0321968	0.0326503	0.083172119
12197	ENSG00000234465	rs3213368	-24310	0.00845616	0.294983	0.377451	0.379426	0.365188263
12198	ENSG00000073050	rs2239373	78407	0.0147892	-0.307535	0.550908	0.544526	0.437417346
12199	ENSG00000167378	rs4251831	69451	0.00957481	-0.369315	0.442529	0.430494	0.389600193
12200	ENSG00000124444	rs11667108	-55451	0.0178669	-0.278734	0.656824	0.649888	0.476279246
12201	ENSG00000226763	rs11667108	-55676	0.0171807	0.387483	0.608141	0.60231	0.459027391
12202	ENSG00000131116	rs4251841	42593	0.000156034	-0.233823	0.0168983	0.0190088	0.056684983
12203	ENSG00000105767	rs504566	67101	0.000740966	-0.2471	0.0669933	0.0670053	0.134307543
12204	ENSG00000011422	rs2854506	-97311	0.00920217	-0.193947	0.443116	0.449266	0.396919782
12205	ENSG00000105771	rs59874264	-46835	0.00198875	0.237389	0.186614	0.185155	0.251440371
12206	ENSG00000104783	rs1207132	-4620	0.00946072	-0.235171	0.492134	0.484273	0.41239576
12207	ENSG00000159871	rs11547806	-28293	0.00341395	0.208133	0.177356	0.173231	0.2414276
12208	ENSG00000167637	rs2195980	20220	0.00461317	0.248415	0.207633	0.204422	0.264934854
12209	ENSG00000176222	rs8106090	-34328	1.36E-06	-0.439503	1.00E-04	0.00024243	0.001874197
12210	ENSG00000124459	rs73052663	-94507	0.0051403	-0.334924	0.185028	0.179874	0.24707124
12211	ENSG00000159905	rs2284242	7304	0.00240267	-0.561163	0.101244	0.0988529	0.172158612
12212	ENSG00000204920	rs384596	18743	0.000645245	-0.577308	0.0307969	0.0298573	0.078261352
12213	ENSG00000159882	rs454813	-98137	0.0820849	-0.140697	0.892157	0.898103	0.548377956
12214	ENSG00000159885	rs11669713	-68446	0.0261045	0.405853	0.551819	0.54676	0.438344799
12215	ENSG00000178386	rs403296	-58189	0.0182424	0.339748	0.422007	0.426447	0.388019374
12216	ENSG00000186026	rs8113249	15047	0.000186441	0.425608	0.00819918	0.0109125	0.038370804
12217	ENSG00000267680	rs72480792	-41711	0.0108359	0.226334	0.254384	0.247938	0.29433414
12218	ENSG00000256294	rs139189654	-30743	0.0769333	0.165307	0.752066	0.764848	0.51346205
12219	ENSG00000263002	rs8104954	-86518	0.00437596	-0.32967	0.108439	0.107473	0.181288451
12220	ENSG00000167380	rs141996374	85842	0.0270832	0.187106	0.428877	0.41757	0.384035635
12221	ENSG00000131115	rs2284978	-94391	0.226329	0.120701	0.963426	0.969188	0.567638541
12222	ENSG00000159915	rs1233444	30	0.00158103	-0.204728	0.040396	0.0382932	0.092953359
12223	ENSG00000159917	rs2437029	54230	0.0217672	0.296725	0.47217	0.474912	0.408378504
12224	ENSG00000062370	rs8107369	-35245	0.0881833	0.180942	0.94345	0.957448	0.565091908
12225	ENSG00000267508	rs2722664	4220	2.42E-09	0.606929	0.00019998	2.26E-06	3.61E-05
12226	ENSG00000278318	rs62116270	-2914	0.000283453	-0.362174	0.0340966	0.0371505	0.090972393
12227	ENSG00000167384	rs12972117	-43311	0.00336328	0.291975	0.263144	0.262927	0.30410246
12228	ENSG00000273777	rs12976975	49934	0.00267951	-0.763607	0.246673	0.233512	0.284882962
12229	ENSG00000073008	rs2015257	-38769	0.00653573	-0.308025	0.386785	0.377022	0.364086089
12230	ENSG00000186567	rs1661200	-69764	0.000288007	-0.271656	0.029597	0.0316893	0.081379038
12231	ENSG00000213892	rs2965167	4110	5.12E-06	0.46185	0.00069993	0.000857365	0.005300698
12232	ENSG00000069399	rs59960564	-34446	0.00243463	-0.262201	0.168122	0.167005	0.236728583
12233	ENSG00000142273	rs2965164	-79088	0.0326634	0.129302	0.87807	0.87229	0.541974169
12234	ENSG00000187244	rs10401176	-58838	0.00706374	0.217892	0.43128	0.417604	0.384035635
12235	ENSG00000130202	rs1808665	11535	0.00346562	-0.186586	0.271494	0.268766	0.307576005
12236	ENSG00000130204	rs429358	18114	0.00860156	0.218593	0.481481	0.48481	0.412723817
12237	ENSG00000130203	rs34810028	31712	5.78E-05	0.279888	0.00689931	0.0085943	0.032428431
12238	ENSG00000130208	rs5167	30960	0.004511	0.258135	0.334559	0.328602	0.340109388
12239	ENSG00000104853	rs2075642	-80376	0.00238915	0.283076	0.183166	0.180969	0.248042417
12240	ENSG00000104856	rs10417743	20142	0.00659594	-0.313465	0.323529	0.316427	0.334581345
12241	ENSG00000104859	rs35864669	49467	0.029494	0.121729	0.644974	0.64618	0.475015636
12242	ENSG00000170684	rs11665731	-34303	0.0681462	-0.163027	0.888199	0.896502	0.548038832
12243	ENSG00000142252	rs3178166	11716	2.79E-08	-0.450723	1.00E-04	7.48E-06	0.000103197
12244	ENSG00000007047	rs7254622	12925	0.0199388	-0.201205	0.505556	0.511239	0.424018612
12245	ENSG00000104866	rs7254622	817	0.0156693	-0.173545	0.489966	0.473479	0.407779603
12246	ENSG00000007255	rs4260167	-94456	0.0161309	-0.171647	0.556111	0.543816	0.437205383
12247	ENSG00000189114	rs7249570	28496	0.00343363	0.380524	0.190703	0.183947	0.250452528
12248	ENSG00000283632	rs7251161	-41801	0.0257936	-0.154183	0.751502	0.760615	0.51192319
12249	ENSG00000104879	rs8110822	67544	0.000798595	-0.56955	0.0584942	0.0606157	0.126496848
12250	ENSG00000104884	rs238403	-8960	0.00115258	-0.33987	0.0873913	0.0889381	0.16106832
12251	ENSG00000104881	rs1799793	-42349	0.044168	0.139742	0.888988	0.895813	0.547876152
12252	ENSG00000117877	rs879553077	27518	0.000685584	-0.334252	0.059894	0.0616306	0.127843997
12253	ENSG00000125740	rs111492818	-33837	0.000902464	0.435648	0.0686931	0.0678678	0.135362614
12254	ENSG00000012061	rs967591	-72153	4.52E-07	-0.357775	0.00029997	0.000117197	0.001043535
12255	ENSG00000213889	rs1573606	4020	0.000139566	-0.337138	0.0109989	0.0135961	0.044850426
12256	ENSG00000125744	rs55637728	85030	0.0650195	0.164436	0.914991	0.925558	0.556729063
12257	ENSG00000125753	rs4500861	32407	0.000783932	-0.256125	0.0575942	0.0600645	0.125978935
12258	ENSG00000125741	rs35347616	35511	0.0138961	-0.474917	0.566818	0.566392	0.446238144
12259	ENSG00000177464	rs7507912	52445	0.015888	-0.184064	0.598326	0.593824	0.455778022
12260	ENSG00000125746	rs2286756	-3836	0.0166978	0.19305	0.624844	0.61798	0.463947807
12261	ENSG00000010310	rs74174206	-6513	0.000138702	-0.391589	0.0142986	0.0152043	0.048454615
12262	ENSG00000011478	rs2238689	-17001	0.0277449	-0.232567	0.723789	0.732185	0.503052136
12263	ENSG00000125743	rs73050347	-75825	0.0071976	-0.204125	0.332779	0.329113	0.340109388
12264	ENSG00000177051	rs11537711	-17513	0.0160902	0.255986	0.570046	0.56097	0.444302072
12265	ENSG00000177045	rs1132645	46904	0.00990973	0.194771	0.3026	0.298254	0.324310919
12266	ENSG00000104936	rs7254848	87242	0.00801138	-0.316564	0.289725	0.293095	0.321619277
12267	ENSG00000185800	rs1132645	23311	0.057375	-0.144494	0.866667	0.873032	0.542016682
12268	ENSG00000125755	rs113666002	-16035	0.0002076	-0.441528	0.0215978	0.0231564	0.065087614
12269	ENSG00000170608	rs7254364	5970	0.00685	-0.258098	0.355848	0.346869	0.348544444
12270	ENSG00000170604	rs62111265	4787	0.00404203	-0.197419	0.237148	0.227092	0.280605511
12271	ENSG00000176182	rs62111265	-11685	0.00308497	-0.374861	0.199681	0.193478	0.257418989
12272	ENSG00000104967	rs10424640	31051	0.0293217	0.265326	0.839061	0.838012	0.533518317
12273	ENSG00000104983	rs10425722	-85642	0.000380846	-0.201871	0.0355964	0.0379438	0.092408982
12274	ENSG00000008438	rs4803893	23009	0.0516679	0.227525	0.90343	0.899624	0.548847286
12275	ENSG00000204866	rs713409	-76746	0.0376523	0.262218	0.631944	0.638761	0.472210486
12276	ENSG00000124440	rs3764610	23451	8.26E-05	0.365778	0.010299	0.0106551	0.03779015
12277	ENSG00000011485	rs3764613	45872	0.00904701	-0.205009	0.596544	0.598048	0.457039487
12278	ENSG00000169515	rs12461588	90945	0.00140565	0.335219	0.128895	0.126611	0.199701134
12279	ENSG00000182013	rs10403834	2509	1.94E-16	0.743284	1.00E-04	2.88E-12	2.90E-10
12280	ENSG00000204851	rs62134751	6669	0.000263053	0.347158	0.0383962	0.0414223	0.098124199
12281	ENSG00000160014	rs150954567	203	0.00140447	-0.245113	0.165345	0.160756	0.230719569
12282	ENSG00000160013	rs10426736	-89950	0.081916	-0.111852	0.997012	0.997069	0.574993189
12283	ENSG00000197380	rs34550024	-27913	0.00135373	-0.318068	0.112598	0.114826	0.187717012
12284	ENSG00000105287	rs443081	-8042	8.64E-05	0.313758	0.0112989	0.0127359	0.04280532
12285	ENSG00000181027	rs314660	-76459	5.95E-07	-0.421377	1.00E-04	0.000155232	0.00131105
12286	ENSG00000090372	rs313838	-29123	0.00153462	0.193734	0.118224	0.119182	0.192475755
12287	ENSG00000105281	rs8103434	-34184	6.28E-05	-0.40527	0.00549945	0.00780557	0.030093182
12288	ENSG00000042753	rs73060720	-80873	0.029563	0.13949	0.778988	0.757829	0.511493222
12289	ENSG00000160007	rs1972639	-71260	0.00637812	-0.217224	0.298183	0.293058	0.321619277
12290	ENSG00000130751	rs1895380	13424	0.0358966	-0.320108	0.780203	0.773747	0.516043645
12291	ENSG00000130748	rs6509303	-86516	0.0227455	-0.209605	0.66029	0.658318	0.478774103
12292	ENSG00000142230	rs2547408	31367	0.000152404	0.279799	0.010299	0.013239	0.04402856
12293	ENSG00000130749	rs2287842	-28709	0.00414107	-0.236388	0.195165	0.194075	0.257968553
12294	ENSG00000105327	rs144896742	-40790	0.0697262	-0.235921	0.90343	0.911659	0.55265619
12295	ENSG00000105321	rs10423101	-310	0.010552	-0.283784	0.393011	0.374189	0.362996704
12296	ENSG00000257704	rs4804043	7993	1.47E-05	0.368703	0.00059994	0.00154622	0.008466546
12297	ENSG00000197405	rs2032809	-57065	0.00383474	-0.242277	0.189118	0.190404	0.255345977
12298	ENSG00000134830	rs10420906	-80128	0.0156977	-0.253474	0.528232	0.529917	0.431998034
12299	ENSG00000134815	rs10402086	-65917	0.0102796	0.207755	0.417431	0.416049	0.383281964
12300	ENSG00000105419	rs11667194	144	0.0200647	0.169859	0.491168	0.48928	0.414696176
12301	ENSG00000118160	rs11673488	-58553	0.0214029	-0.288615	0.465365	0.461772	0.402549403
12302	ENSG00000118162	rs146747447	95132	0.0571527	0.137377	0.795075	0.796426	0.521354077
12303	ENSG00000105402	rs11878491	-9946	0.0366959	0.243783	0.581639	0.575576	0.44952099
12304	ENSG00000118156	rs10409634	42128	0.0375565	0.282896	0.581977	0.573954	0.448768499
12305	ENSG00000063169	rs2081182	65915	0.00111504	-0.243129	0.0537946	0.0551245	0.118914134
12306	ENSG00000024422	rs2911001	-52992	0.0196247	-0.115288	0.64373	0.660248	0.479201539
12307	ENSG00000105373	rs4802390	52198	0.0469059	-0.111378	0.939024	0.944633	0.562247834
12308	ENSG00000178980	rs56334410	-12582	2.86E-06	0.348922	0.00049995	0.000906317	0.005533835
12309	ENSG00000105398	rs28505302	1161	3.11E-06	-0.521597	0.00019998	0.000972872	0.005843556
12310	ENSG00000105499	rs11564512	-3676	6.32E-06	0.547444	0.00089991	0.00143412	0.00800612
12311	ENSG00000105486	rs274873	5848	0.00566749	0.20215	0.301234	0.28403	0.317156721
12312	ENSG00000185453	rs56345112	15921	0.00442417	0.410799	0.248264	0.238277	0.288274751
12313	ENSG00000105483	rs56345112	-69345	0.000599135	-0.268476	0.0511949	0.0518721	0.114547649
12314	ENSG00000178150	rs275580	74501	0.00113918	0.524088	0.0870913	0.0868327	0.158684392
12315	ENSG00000142227	rs2386511	-61005	0.0163421	-0.127613	0.571347	0.569966	0.447268718
12316	ENSG00000161558	rs75749710	1160	0.0171868	0.24932	0.576945	0.574522	0.44909371
12317	ENSG00000105467	rs8112483	22102	0.00054298	-0.549115	0.0435956	0.0430056	0.100637055
12318	ENSG00000105438	rs1799284	44739	0.00455901	-0.313303	0.222395	0.215793	0.272729962
12319	ENSG00000105464	rs56125279	43981	0.0541712	0.209098	0.864421	0.866359	0.541258278
12320	ENSG00000105447	rs1799284	-9551	0.000236457	0.271031	0.0152985	0.0177809	0.053964074
12321	ENSG00000182324	rs2302951	-4411	0.00665514	-0.362824	0.257591	0.257787	0.300590493
12322	ENSG00000105443	rs200723645	-78624	0.00391142	-0.325399	0.198179	0.197201	0.260220372
12323	ENSG00000142235	rs2617802	97286	0.0223342	0.286876	0.744238	0.735986	0.504685185
12324	ENSG00000088002	rs12611119	9425	0.00180673	0.418421	0.118391	0.119421	0.192542463
12325	ENSG00000105523	rs62130339	54895	0.0189044	-0.235152	0.689869	0.700826	0.492858349
12326	ENSG00000063177	rs281391	42298	0.0213606	-0.217349	0.760061	0.762281	0.512657016
12327	ENSG00000063176	rs11880831	-31740	0.0768072	-0.149806	0.984267	0.988828	0.572738526
12328	ENSG00000105516	rs12460535	-41887	0.0176732	-0.261778	0.69659	0.696996	0.491619698
12329	ENSG00000063180	rs73053558	-60240	0.011163	-0.167615	0.578278	0.563255	0.445138589
12330	ENSG00000176920	rs679574	6879	4.86E-11	-0.700668	1.00E-04	6.72E-08	1.72E-06
12331	ENSG00000176909	rs8101298	-38805	0.0246279	-0.378676	0.807258	0.802593	0.523437621
12332	ENSG00000105538	rs8111500	-90913	0.00653368	-0.17771	0.4375	0.43298	0.390435046
12333	ENSG00000174951	rs11883128	33998	0.00584097	0.292693	0.376033	0.380128	0.365585909
12334	ENSG00000105552	rs11670428	-25875	0.0110017	0.211887	0.577611	0.560426	0.444109424
12335	ENSG00000087076	rs72626224	90484	0.00428184	-0.315161	0.364132	0.357271	0.353740925
12336	ENSG00000105559	rs7254608	23899	0.00870114	0.215907	0.557971	0.551708	0.440184606
12337	ENSG00000087074	rs11668424	81570	0.00205951	0.352069	0.202878	0.202145	0.2632833
12338	ENSG00000104805	rs28514541	-8711	1.52E-11	-0.882802	1.00E-04	1.67E-08	5.12E-07
12339	ENSG00000104808	rs55706579	-53988	0.00964917	0.585272	0.536442	0.536176	0.434412287
12340	ENSG00000087088	rs8108852	55467	0.0009339	-0.312096	0.108333	0.109127	0.182991978
12341	ENSG00000087086	rs111467357	62451	0.00402392	-0.28359	0.342574	0.340032	0.345381765
12342	ENSG00000104812	rs74893260	-10849	0.00353978	0.497605	0.320115	0.310968	0.331494201
12343	ENSG00000183207	rs111837547	-48380	0.0197928	-0.174526	0.833472	0.818638	0.528191954
12344	ENSG00000104852	rs7246688	-32978	0.0498113	0.0956255	0.956979	0.955044	0.564424649
12345	ENSG00000104863	rs4802556	-3769	3.73E-07	0.44676	0.00019998	0.000131387	0.001146832
12346	ENSG00000221916	rs112850157	-29377	3.10E-05	-0.681773	0.00369963	0.00547182	0.022975389
12347	ENSG00000177380	rs2232003	-838	0.00776852	0.257181	0.473286	0.468295	0.405522498
12348	ENSG00000130528	rs28605919	-28916	0.0223868	0.236693	0.705924	0.7069	0.494553049
12349	ENSG00000130529	rs7246712	-30136	0.0130408	-0.189827	0.576281	0.562305	0.444712874
12350	ENSG00000063127	rs66967196	-19579	0.00462954	0.24825	0.156138	0.15407	0.224391924
12351	ENSG00000104894	rs1465697	-1183	0.00972212	-0.102276	0.337378	0.325514	0.338683412
12352	ENSG00000074219	rs11083971	30746	2.56E-07	-0.420926	1.00E-04	5.03E-05	0.000510979
12353	ENSG00000104888	rs4277437	18061	0.0293421	-0.276184	0.734409	0.750231	0.509250492
12354	ENSG00000161618	rs867054784	8138	1.65E-05	-0.370799	0.0009999	0.00207113	0.010718083
12355	ENSG00000104872	rs11670916	85060	0.00207915	-0.3466	0.132513	0.131861	0.204845539
12356	ENSG00000090554	rs868625743	-77955	0.00290835	-0.407034	0.178974	0.179037	0.246494798
12357	ENSG00000142541	rs113205442	94659	0.0111387	0.218427	0.479406	0.475166	0.4085177
12358	ENSG00000142534	rs4801798	-68837	0.0383582	-0.18576	0.862188	0.853514	0.538051959
12359	ENSG00000104870	rs2271953	-19408	9.70E-05	-0.332742	0.010099	0.0100847	0.036319628
12360	ENSG00000142552	rs10417980	70452	0.00351297	-0.171551	0.187418	0.190625	0.255500594
12361	ENSG00000126460	rs10426059	6703	8.62E-07	-0.314567	1.00E-04	0.000111011	0.000996466
12362	ENSG00000142546	rs2946844	-88889	0.0177386	-0.127377	0.49481	0.491028	0.415140285
12363	ENSG00000126464	rs2304207	73286	0.0130056	-0.217777	0.391321	0.384563	0.367932064
12364	ENSG00000126458	rs1129460	-96928	0.0392764	0.188012	0.781421	0.790524	0.519794258
12365	ENSG00000126461	rs7247266	-19386	0.0244032	-0.0868548	0.650845	0.643412	0.473885203
12366	ENSG00000126453	rs10418197	-86240	0.018029	0.129642	0.567139	0.562342	0.444712874
12367	ENSG00000126456	rs7260179	17946	0.00663538	-0.170502	0.292519	0.287149	0.318661086
12368	ENSG00000126457	rs113169954	24189	0.0104157	0.166835	0.406911	0.405881	0.378559676
12369	ENSG00000224420	rs28567593	-74005	0.0493552	-0.300334	0.885841	0.886243	0.545744575
12370	ENSG00000169169	rs731861	-55037	0.00100504	-0.31509	0.0582942	0.0583903	0.123531805
12371	ENSG00000126467	rs1273634	-1334	0.000692839	0.479139	0.0468953	0.0469582	0.106893704
12372	ENSG00000196961	rs11669134	8027	0.00828603	0.175731	0.363339	0.35375	0.352539841
12373	ENSG00000010361	rs11668716	71380	0.0281509	0.215573	0.69659	0.692677	0.490358187
12374	ENSG00000104973	rs1290655	28418	5.54E-05	-0.234401	0.0049995	0.00507334	0.021651108
12375	ENSG00000104960	rs62129186	-43218	0.00899925	-0.183321	0.366935	0.35993	0.355222395
12376	ENSG00000104946	rs8105788	66648	0.0459487	0.162185	0.85119	0.858194	0.539543365
12377	ENSG00000039650	rs2305922	-11503	7.90E-07	0.346815	0.00059994	0.000160302	0.001350009
12378	ENSG00000204673	rs35816883	-65634	0.028824	-0.195505	0.722222	0.724471	0.500040078
12379	ENSG00000169136	rs12971864	-3238	4.86E-05	-0.315044	0.00459954	0.0049929	0.021410956
12380	ENSG00000104951	rs8109025	96941	0.0190087	0.18617	0.587097	0.581995	0.451351174
12381	ENSG00000213024	rs4801811	-15739	0.00160019	0.184785	0.0966903	0.0962151	0.16943473
12382	ENSG00000161640	rs283513	912	0.000165374	0.395	0.0106989	0.0130521	0.043636312
12383	ENSG00000161643	rs12978357	5424	8.61E-13	0.957033	1.00E-04	7.70E-10	3.73E-08
12384	ENSG00000142528	rs10420032	-99446	0.00911921	0.380753	0.317375	0.305751	0.328768005
12385	ENSG00000105053	rs283526	-93342	0.055877	0.221133	0.839765	0.841444	0.534553874
12386	ENSG00000161652	rs62115776	-25885	0.000449737	-0.756408	0.0394961	0.0380805	0.092584395
12387	ENSG00000105357	rs12609315	34875	0.0200195	0.127989	0.705924	0.710086	0.495264488
12388	ENSG00000131408	rs2161378	-26588	0.000945975	0.2218	0.109928	0.111985	0.185342974
12389	ENSG00000131398	rs62113957	79089	0.000124766	-0.207971	0.0174983	0.0191672	0.056888942
12390	ENSG00000131400	rs11880103	-41388	0.0118793	0.254773	0.617901	0.619143	0.46462407
12391	ENSG00000062822	rs647076	-38710	0.000393631	0.256397	0.0375962	0.0414155	0.098124199
12392	ENSG00000269404	rs2303045	-39278	0.0147171	-0.264769	0.586409	0.58224	0.45138313
12393	ENSG00000086967	rs1726809	24954	0.0130411	0.258062	0.534722	0.518945	0.426695016
12394	ENSG00000161671	rs73062150	48338	0.00702863	-0.176651	0.478718	0.476594	0.409154995
12395	ENSG00000142530	rs7251054	90354	0.0337691	0.283937	0.920883	0.922468	0.555813809
12396	ENSG00000161677	rs1673028	-61425	0.00697714	0.14279	0.51946	0.511749	0.424063802
12397	ENSG00000131409	rs7253516	34942	0.0122334	0.173943	0.699022	0.70285	0.493581834
12398	ENSG00000161681	rs60817149	63851	0.00346665	-0.453972	0.42632	0.419643	0.385109532
12399	ENSG00000105472	rs4801846	-52080	0.00223711	-0.203144	0.313204	0.307035	0.329094117
12400	ENSG00000167748	rs12972050	-51924	0.00496034	0.269361	0.542254	0.539166	0.435719102
12401	ENSG00000174562	rs788890	-29246	0.000833425	-0.226824	0.152382	0.155869	0.226197394
12402	ENSG00000142515	rs7260115	17431	0.000141463	-0.302555	0.0318968	0.0328602	0.083465547
12403	ENSG00000167749	rs187930	-31302	0.00634	-0.366389	0.609251	0.599249	0.45758809
12404	ENSG00000129451	rs2304156	-1146	0.00013366	0.455516	0.0271973	0.0300413	0.078500233
12405	ENSG00000167757	rs2739441	13821	0.000140906	-0.410329	0.0274973	0.0316897	0.081379038
12406	ENSG00000186474	rs3760739	74	1.99E-05	-0.435243	0.00639936	0.00635855	0.025805832
12407	ENSG00000167759	rs1474520	-37678	0.00577173	0.417996	0.524084	0.534719	0.43388625
12408	ENSG00000129437	rs11673638	-57258	0.00625785	0.497323	0.560784	0.550673	0.439815081
12409	ENSG00000142544	rs273694	21038	0.00114726	0.330175	0.155725	0.153421	0.22395053
12410	ENSG00000129450	rs1568003	5496	0.00642387	-0.20646	0.531316	0.520632	0.427487018
12411	ENSG00000168995	rs273694	-12852	6.57E-05	-0.274001	0.00989901	0.0113505	0.039373826
12412	ENSG00000105383	rs34528093	-35851	0.00624153	0.189966	0.298272	0.285486	0.317721
12413	ENSG00000186806	rs10410947	20842	0.00271511	0.475712	0.215361	0.213732	0.271208453
12414	ENSG00000105379	rs8105710	-24665	0.0221405	0.129893	0.790679	0.791787	0.520046442
12415	ENSG00000160318	rs34145256	275	0.00226575	-0.514143	0.193355	0.194118	0.257968553
12416	ENSG00000105374	rs10412723	-9632	0.00782767	0.279548	0.48877	0.482973	0.411894509
12417	ENSG00000142512	rs4802782	-86307	0.0496841	0.0985422	0.975634	0.977199	0.569615129
12418	ENSG00000105366	rs55759469	32656	0.0173116	-0.276045	0.771186	0.769085	0.514868981
12419	ENSG00000213822	rs10424572	-4468	1.39E-10	1.10087	1.00E-04	9.76E-08	2.38E-06
12420	ENSG00000254521	rs61742108	-260	5.88E-15	-0.862137	1.00E-04	4.36E-11	2.97E-09
12421	ENSG00000105492	rs36496	-73095	0.0093236	-0.278149	0.616	0.611203	0.461834256
12422	ENSG00000105497	rs2305371	1944	5.57E-06	-0.386316	0.00149985	0.00177964	0.009475287
12423	ENSG00000254415	rs78019331	11658	3.48E-09	-0.87063	1.00E-04	5.23E-06	7.50E-05
12424	ENSG00000182310	rs12462565	46274	0.000439505	-0.507313	0.0817918	0.0833819	0.154934829
12425	ENSG00000171049	rs6509574	92349	0.0167979	0.186559	0.809871	0.815765	0.527585127
12426	ENSG00000187474	rs10419792	-82583	0.0175131	0.279254	0.758908	0.753497	0.510468145
12427	ENSG00000171051	rs4802858	-54219	0.0485567	0.147173	0.963426	0.961453	0.565851369
12428	ENSG00000161551	rs6509585	-20086	7.28E-05	-0.206642	0.00589941	0.00674611	0.026958843
12429	ENSG00000198093	rs55717611	-48254	0.000957846	-0.280354	0.0520948	0.0520438	0.114742354
12430	ENSG00000176024	rs8100040	-84780	0.00272169	-0.34868	0.120792	0.119348	0.192494827
12431	ENSG00000256683	rs8111873	27410	0.0058831	-0.190283	0.162132	0.159816	0.229906232
12432	ENSG00000197619	rs6509596	-99828	0.0121433	0.176958	0.287726	0.284167	0.317176145
12433	ENSG00000142556	rs17779578	99976	0.000366342	0.270604	0.0170983	0.0178691	0.054123065
12434	ENSG00000256087	rs73575019	79735	0.00339679	-0.252852	0.195699	0.190316	0.255345977
12435	ENSG00000197608	rs12609494	62148	0.044299	-0.170069	0.861446	0.857949	0.539477845
12436	ENSG00000204611	rs61063927	47598	0.00908941	-0.203281	0.432024	0.425284	0.387469446
12437	ENSG00000105568	rs2059809	8376	0.00280613	-0.197721	0.19767	0.193165	0.257386416
12438	ENSG00000196267	rs10420136	-20	0.0189165	0.212846	0.679566	0.674943	0.484266017
12439	ENSG00000196214	rs321909	26193	0.0212685	0.180202	0.685616	0.672924	0.483561462
12440	ENSG00000198464	rs12984654	7847	0.000637726	0.27508	0.0610939	0.0608886	0.126779765
12441	ENSG00000167554	rs167707	447	0.00339111	0.243647	0.243375	0.239297	0.28892107
12442	ENSG00000221923	rs11084155	13695	4.43E-18	0.883351	1.00E-04	3.61E-14	7.26E-12
12443	ENSG00000167555	rs162124	16487	2.74E-07	0.535013	1.00E-04	7.00E-05	0.000676068
12444	ENSG00000258405	rs14048	-80422	0.0276744	-0.287578	0.830705	0.831141	0.531550326
12445	ENSG00000198482	rs28620128	33586	0.0203592	0.14802	0.820492	0.805972	0.52455294
12446	ENSG00000167562	rs10402786	31081	5.76E-07	0.506828	0.00029997	0.000240495	0.001862488
12447	ENSG00000269825	rs10405362	-6193	0.00111268	-0.326688	0.172497	0.166211	0.236017148
12448	ENSG00000167766	rs1089760	-59537	9.89E-08	-0.395655	1.00E-04	6.98E-05	0.000676068
12449	ENSG00000213020	rs56220454	-52300	0.000447498	-0.262321	0.0746925	0.0772611	0.147109714
12450	ENSG00000189190	rs12979294	-3776	0.000980357	0.260493	0.1283	0.13161	0.204670941
12451	ENSG00000198538	rs723864	59504	0.00665224	-0.220174	0.564898	0.569218	0.446919253
12452	ENSG00000204604	rs11670402	41056	0.0100225	0.470983	0.703443	0.691902	0.49004449
12453	ENSG00000182986	rs3810115	-187	3.66E-10	-0.558653	1.00E-04	6.65E-07	1.25E-05
12454	ENSG00000213793	rs79557402	-1748	0.00646378	-0.267803	0.515979	0.500624	0.419490674
12455	ENSG00000180257	rs8110526	-91378	0.0014152	-0.257191	0.183233	0.178791	0.246270921
12456	ENSG00000170949	rs78435837	21434	0.000428167	0.386547	0.0747925	0.0768104	0.146598122
12457	ENSG00000170954	rs62115496	17	0.000110744	-0.55708	0.020098	0.0243382	0.067573306
12458	ENSG00000197937	rs1867050	-61851	0.000731321	-0.214041	0.10753	0.104781	0.178481971
12459	ENSG00000197497	rs11673508	586	0.00158409	-0.307571	0.207332	0.204769	0.265268159
12460	ENSG00000197928	rs56877976	19668	2.78E-08	-0.519596	1.00E-04	2.61E-05	0.000299314
12461	ENSG00000213799	rs2115304	31418	0.0141298	0.209997	0.842593	0.845331	0.535446073
12462	ENSG00000203326	rs10775561	84454	0.00198508	-0.291953	0.339207	0.34239	0.346490333
12463	ENSG00000196417	rs10403358	-94664	0.00430219	0.261559	0.562044	0.554936	0.441321647
12464	ENSG00000160336	rs71363331	-70368	0.0031285	0.216937	0.461078	0.45778	0.400725433
12465	ENSG00000198346	rs2617665	31988	0.0188491	-0.174206	0.932898	0.929042	0.557723028
12466	ENSG00000130844	rs9304746	46589	0.0106621	-0.226655	0.834862	0.825232	0.529934604
12467	ENSG00000142405	rs8102894	-27001	0.0299393	-0.201241	0.964355	0.965724	0.566967837
12468	ENSG00000179820	rs67215917	-63283	0.0206793	0.294779	0.86817	0.872669	0.541974169
12469	ENSG00000126583	rs12971444	-72595	0.00380776	0.505849	0.360202	0.35111	0.351419308
12470	ENSG00000130433	rs66507429	-1970	0.00180193	0.538354	0.205081	0.201401	0.263011508
12471	ENSG00000189068	rs307967	-58418	0.000414386	0.442551	0.0663934	0.0662307	0.133237217
12472	ENSG00000170909	rs4806698	-53867	0.000193156	-0.282944	0.0334967	0.037335	0.091319535
12473	ENSG00000170906	rs254262	6592	3.19E-06	0.453426	0.00119988	0.00110886	0.006501683
12474	ENSG00000105618	rs458642	-98649	0.0142497	-0.125539	0.793185	0.798741	0.521943946
12475	ENSG00000105619	rs11666543	92455	0.00866413	0.227763	0.632344	0.630253	0.46902829
12476	ENSG00000088038	rs67563163	-95730	0.000138383	-0.264861	0.0270973	0.0291029	0.077010162
12477	ENSG00000105617	rs28513	35801	0.000262243	-0.481686	0.0471953	0.0500886	0.112033413
12478	ENSG00000167608	rs11672117	98165	0.00989476	-0.129635	0.73226	0.727773	0.501232988
12479	ENSG00000125505	rs4806499	17281	0.000231751	0.217298	0.0489951	0.0527049	0.115666012
12480	ENSG00000170892	rs200206005	8544	1.39E-05	0.29411	0.00329967	0.00476491	0.020683556
12481	ENSG00000170889	rs34587409	2681	7.42E-05	-0.293137	0.0177982	0.0196328	0.057940878
12482	ENSG00000204577	rs3786631	-16702	0.00110249	0.215812	0.182531	0.1853	0.251521621
12483	ENSG00000244482	rs255774	-23306	1.66E-05	0.375894	0.00459954	0.00520445	0.022061857
12484	ENSG00000105609	rs72487118	91701	0.0269013	-0.278887	0.981373	0.982447	0.571024642
12485	ENSG00000131042	rs17841906	-50008	0.000376791	-0.297513	0.0961904	0.0920492	0.164684566
12486	ENSG00000187116	rs113651912	-83040	0.000898185	-0.413406	0.197865	0.198648	0.261090384
12487	ENSG00000239961	rs2112821	26395	0.0142753	-0.27952	0.889778	0.895727	0.547861374
12488	ENSG00000167613	rs7255023	-41324	0.000628505	0.24537	0.120053	0.120796	0.194053086
12489	ENSG00000167614	rs10403724	77496	0.0207229	-0.337064	0.953333	0.953039	0.564105606
12490	ENSG00000167615	rs34550916	94099	0.0193759	-0.17909	0.924284	0.92802	0.557574444
12491	ENSG00000275183	rs2287822	7605	1.40E-05	0.296659	0.00439956	0.00461905	0.020198854
12492	ENSG00000167617	rs2008232	8295	0.00337179	0.176747	0.391934	0.383119	0.367172176
12493	ENSG00000167618	rs62131568	9661	0.000891659	-0.517571	0.139609	0.144046	0.216303082
12494	ENSG00000239998	rs1631746	92330	0.00160922	-0.238076	0.239245	0.238504	0.288412952
12495	ENSG00000104974	rs41308746	42997	7.93E-05	-0.331412	0.0168983	0.0183626	0.055104056
12496	ENSG00000104972	rs912734	64998	0.00375042	-0.17074	0.429614	0.420599	0.385447053
12497	ENSG00000186818	rs34914289	-82698	0.000462681	-0.32904	0.0847915	0.0848657	0.156477653
12498	ENSG00000243772	rs1440340774	389	0.000363427	0.796635	0.0806919	0.0838656	0.155474921
12499	ENSG00000189013	rs35047102	-30728	0.00108509	-0.511326	0.206179	0.194947	0.258362014
12500	ENSG00000221957	rs201878336	-89036	4.33E-07	0.944816	0.00019998	0.000423504	0.002977834
12501	ENSG00000240403	rs78724563	-34192	0.000457163	0.550081	0.0956904	0.0960047	0.169198741
12502	ENSG00000186431	rs541162	45234	0.00391607	-0.270828	0.455207	0.450682	0.397536515
12503	ENSG00000189430	rs111427644	-46759	0.00935102	-0.429248	0.705426	0.711856	0.495871527
12504	ENSG00000022556	rs6509909	-42457	0.0019862	-0.626951	0.270103	0.264219	0.304916134
12505	ENSG00000167634	rs8109834	70405	0.0292212	-0.264307	0.960653	0.956033	0.56468532
12506	ENSG00000088053	rs12983313	2803	0.0023051	0.363172	0.251508	0.254307	0.298102037
12507	ENSG00000160439	rs28362592	77839	3.48E-05	-0.524755	0.00739926	0.00876884	0.032876982
12508	ENSG00000131037	rs3760865	7419	1.13E-06	-0.353846	1.00E-04	0.00040219	0.002852872
12509	ENSG00000125503	rs12610286	-87607	0.00701518	-0.197902	0.587441	0.572907	0.44850587
12510	ENSG00000105048	rs10425369	41640	0.00279493	0.4077	0.328304	0.317456	0.335223994
12511	ENSG00000167646	rs3848619	-568	6.77E-09	0.651855	1.00E-04	5.66E-06	8.06E-05
12512	ENSG00000129990	rs3810352	-240	8.03E-08	0.585203	1.00E-04	3.20E-05	0.000356474
12513	ENSG00000080031	rs2562509	-61638	0.0186578	-0.181053	0.804662	0.798531	0.521928147
12514	ENSG00000180089	rs10419308	-340	0.00645699	0.34196	0.468414	0.469134	0.405852345
12515	ENSG00000105063	rs4806656	18109	0.012319	0.128027	0.638393	0.638038	0.471968151
12516	ENSG00000133265	rs7258327	-33122	0.0121488	-0.182715	0.655963	0.654765	0.477409612
12517	ENSG00000160469	rs11883112	-26228	0.00380676	-0.312988	0.327982	0.323962	0.338106498
12518	ENSG00000180061	rs7253685	-31	5.53E-07	-0.556549	0.00019998	0.000177821	0.001465508
12519	ENSG00000133247	rs62127764	1491	9.75E-05	-0.323628	0.0123988	0.0146041	0.047189745
12520	ENSG00000160471	rs12461665	-738	0.00168573	-0.275741	0.161452	0.159585	0.229820761
12521	ENSG00000095752	rs11878562	-83267	0.00768033	-0.397409	0.521354	0.506238	0.421964438
12522	ENSG00000160472	rs12610863	-33806	0.00763785	-0.421338	0.522989	0.525448	0.430006715
12523	ENSG00000233493	rs4806474	-51590	0.00390117	0.208573	0.362681	0.353168	0.352413274
12524	ENSG00000108107	rs17700376	26	5.30E-05	-0.366019	0.0089991	0.0103274	0.03701315
12525	ENSG00000108106	rs11673561	70048	1.50E-05	0.244849	0.00269973	0.0039018	0.017658679
12526	ENSG00000063241	rs4801432	-46378	0.0184431	-0.181024	0.871192	0.872211	0.541974169
12527	ENSG00000197483	rs148052470	-30648	0.0328376	-0.231845	0.966216	0.968859	0.567591839
12528	ENSG00000090971	rs310446	54876	0.00136796	-0.169878	0.201693	0.204227	0.264798337
12529	ENSG00000179954	rs8103017	-630	3.88E-05	0.279986	0.00729927	0.0104544	0.037257311
12530	ENSG00000218891	rs543052	-66822	0.0100934	-0.190668	0.627586	0.622726	0.466404233
12531	ENSG00000171443	rs35012987	-48663	0.00355363	-0.236015	0.314286	0.308578	0.329978743
12532	ENSG00000179943	rs12974617	-22844	0.025751	-0.232142	0.864421	0.871662	0.541856443
12533	ENSG00000261221	rs11673188	-48779	0.00169672	-0.2444	0.180295	0.179287	0.246647348
12534	ENSG00000179922	rs2271757	34818	0.0234858	0.352104	0.833472	0.836738	0.533276829
12535	ENSG00000213015	rs12185509	-69352	0.0069229	-0.240304	0.427961	0.429597	0.389486479
12536	ENSG00000171425	rs7250117	-80663	0.0289436	0.118874	0.870435	0.864337	0.540910472
12537	ENSG00000173581	rs751729	-19768	0.0472952	-0.177889	0.94702	0.946784	0.562600464
12538	ENSG00000063244	rs1019488	66484	0.00381147	0.209101	0.289056	0.285365	0.317721
12539	ENSG00000063245	rs588568	-87747	0.0520651	0.108337	0.969022	0.96658	0.567122164
12540	ENSG00000185792	rs56211941	-97	0.00308222	-0.400963	0.303241	0.297921	0.324310919
12541	ENSG00000160505	rs113950900	71007	0.00686359	0.518828	0.618665	0.609791	0.46135755
12542	ENSG00000179873	rs374799629	14852	0.00384892	-0.66034	0.460442	0.457566	0.400725433
12543	ENSG00000142409	rs3103615	-50620	0.00140584	-0.250951	0.21136	0.208134	0.266906781
12544	ENSG00000167685	rs7258323	82712	0.000226235	0.183762	0.0411959	0.0439824	0.102167261
12545	ENSG00000267710	rs56165655	-27970	0.00633119	0.453863	0.538172	0.529687	0.431919787
12546	ENSG00000131848	rs35560203	-59206	0.000107036	0.644755	0.0069993	0.00943236	0.034646278
12547	ENSG00000018869	rs73064080	76807	0.054933	-0.200634	0.885841	0.8855	0.545698106
12548	ENSG00000198440	rs10426952	97517	0.0451895	0.174557	0.832779	0.838323	0.533618467
12549	ENSG00000198046	rs10408921	-5707	0.000232567	0.527101	0.0176982	0.0177806	0.053964074
12550	ENSG00000196263	rs73064080	-37505	1.15E-06	-0.457962	1.00E-04	0.000208235	0.001659061
12551	ENSG00000196867	rs8101497	24114	0.000220241	0.2686	0.0213979	0.0231305	0.065056094
12552	ENSG00000197016	rs4801340	-2712	5.57E-10	0.562474	1.00E-04	4.67E-07	9.14E-06
12553	ENSG00000197951	rs1468773	-268	0.0017151	-0.280818	0.173393	0.171444	0.239804732
12554	ENSG00000268182	rs10410741	6473	0.00260197	0.344346	0.272603	0.266032	0.30605556
12555	ENSG00000127903	rs10420727	-1185	0.00090914	0.402982	0.11478	0.115687	0.188685408
12556	ENSG00000198300	rs12462686	55253	0.0140759	0.258043	0.560157	0.559404	0.443537575
12557	ENSG00000083844	rs60491693	-5325	9.76E-05	0.289928	0.0137986	0.0164829	0.051329244
12558	ENSG00000105146	rs34865198	9037	0.000805384	0.461673	0.0939906	0.0949103	0.168138199
12559	ENSG00000204524	rs63034562	86244	0.000650298	0.294349	0.0768923	0.0814807	0.152328638
12560	ENSG00000197714	rs7507571	-34535	0.0148245	0.272767	0.6268	0.627547	0.467998777
12561	ENSG00000178229	rs12977393	-48141	0.0018252	0.302882	0.14856	0.148682	0.220305948
12562	ENSG00000131845	rs8100026	-2300	0.00999125	0.201371	0.530191	0.519636	0.427036077
12563	ENSG00000152433	rs7249882	95308	0.0175575	0.218934	0.720144	0.718034	0.498158596
12564	ENSG00000256060	rs56241253	72004	0.00400332	0.290875	0.295629	0.292054	0.321410132
12565	ENSG00000188785	rs75599624	203	5.17E-05	-0.274937	0.00649935	0.00640568	0.025942708
12566	ENSG00000186272	rs73065220	32089	0.00772843	0.331045	0.41518	0.40924	0.379785699
12567	ENSG00000186230	rs3746224	2842	4.89E-05	-0.336021	0.00529947	0.00535543	0.022593763
12568	ENSG00000178201	rs7259314	5994	0.000639065	0.395387	0.0388961	0.0414042	0.098124199
12569	ENSG00000197128	rs77870638	-19650	3.89E-11	0.616758	1.00E-04	2.48E-08	7.19E-07
12570	ENSG00000105136	rs11670788	37808	0.0122741	-0.16017	0.436166	0.416509	0.383426648
12571	ENSG00000152439	rs12609704	49254	0.00211954	0.28085	0.108639	0.109484	0.183098148
12572	ENSG00000121406	rs35902786	-52843	0.00133794	-0.27591	0.0789921	0.0754118	0.144865018
12573	ENSG00000251369	rs73062587	41842	6.93E-06	0.309805	0.00019998	0.000767125	0.004809916
12574	ENSG00000171649	rs10405036	3219	7.38E-08	-0.296282	1.00E-04	2.09E-05	0.000249236
12575	ENSG00000083817	rs58155371	-81068	0.00904785	-0.252568	0.319911	0.316432	0.334581345
12576	ENSG00000183647	rs35973699	73872	0.0291407	0.236735	0.633144	0.633765	0.470101864
12577	ENSG00000213762	rs8108543	-57207	0.00454923	0.199172	0.185096	0.18653	0.252533453
12578	ENSG00000121417	rs12610292	25989	0.000574392	0.453082	0.0344966	0.0366562	0.090135671
12579	ENSG00000204519	rs761165483	69116	0.0434031	-0.272723	0.767638	0.77122	0.515402528
12580	ENSG00000179909	rs56142960	-62839	0.000244881	0.293265	0.0149985	0.0168998	0.052228042
12581	ENSG00000083814	rs61333077	38964	0.00307232	-0.141162	0.14298	0.140249	0.212474065
12582	ENSG00000152443	rs12978178	77670	0.0666051	0.253126	0.895349	0.907393	0.551310224
12583	ENSG00000083828	rs57179894	21140	0.00025392	-0.42279	0.0181982	0.018203	0.054854108
12584	ENSG00000178935	rs67400645	22530	0.000233655	-0.432904	0.0127987	0.01524	0.048498606
12585	ENSG00000269343	rs2562052	21199	0.000149539	-0.575848	0.010099	0.0114468	0.039661294
12586	ENSG00000198466	rs3745134	12407	0.000173982	-0.239569	0.0109989	0.0120602	0.041143012
12587	ENSG00000204514	rs12979832	-77864	0.00528483	-0.250279	0.188052	0.185331	0.251525164
12588	ENSG00000173480	rs1047128	-70433	0.000617823	0.236502	0.0330967	0.0339585	0.085568348
12589	ENSG00000196724	rs144186084	-76473	0.0993978	-0.189124	0.933769	0.938314	0.560369078
12590	ENSG00000152454	rs28606063	34860	0.0139868	-0.245732	0.44	0.433881	0.390839689
12591	ENSG00000177025	rs2375144	-80465	0.0251866	-0.301216	0.652542	0.649651	0.476144944
12592	ENSG00000166704	rs257654	-56787	0.000385691	0.254513	0.030497	0.0326213	0.083172119
12593	ENSG00000176293	rs257669	-98061	0.00527513	0.206068	0.315276	0.307062	0.329094117
12594	ENSG00000121413	rs35747322	-85700	0.00507379	-0.196829	0.291582	0.289366	0.319778407
12595	ENSG00000181894	rs370335292	-7728	2.22E-06	-0.509943	0.00039996	0.000449894	0.003126177
12596	ENSG00000171606	rs500286	91504	0.0194701	0.231583	0.663353	0.658682	0.478829765
12597	ENSG00000198131	rs767885510	4184	0.00279247	0.538114	0.188583	0.185985	0.252142378
12598	ENSG00000278129	rs11673019	86737	0.0147324	0.189546	0.558594	0.558417	0.443032546
12599	ENSG00000142396	rs6510128	-55634	0.0591312	0.140415	0.961575	0.957909	0.565113114
12600	ENSG00000182318	rs260433	-99464	0.00427971	0.283449	0.246673	0.239285	0.28892107
12601	ENSG00000174586	rs6510139	11486	0.000208533	0.436565	0.0156984	0.0177375	0.053951154
12602	ENSG00000152475	rs4801598	86665	0.0122937	0.368779	0.410246	0.41211	0.381462033
12603	ENSG00000083845	rs73939637	8821	0.000357651	-0.263983	0.0206979	0.0225328	0.063836616
12604	ENSG00000171574	rs185161330	3707	7.49E-11	-0.768035	1.00E-04	3.54E-08	9.74E-07
12605	ENSG00000131849	rs4801273	48752	1.93E-07	-0.466087	1.00E-04	3.73E-05	0.000406001
12606	ENSG00000249471	rs140698478	-46086	0.0403585	-0.220013	0.652542	0.648214	0.475698884
12607	ENSG00000083812	rs13382065	-74726	0.0661653	0.192588	0.791304	0.795954	0.521258727
12608	ENSG00000083838	rs3829643	73059	0.0555294	0.157589	0.723789	0.717705	0.498008339
12609	ENSG00000083807	rs4801599	-28053	0.0011005	0.30649	0.0405959	0.0384807	0.093326893
12610	ENSG00000119574	rs7260485	-17527	0.0229192	0.134597	0.39976	0.403764	0.377581139
12611	ENSG00000130726	rs796630934	-17533	0.0438634	0.135622	0.603012	0.60261	0.459128387
12612	ENSG00000130724	rs4801273	-66200	0.0180369	0.10105	0.330036	0.325087	0.338542224
12613	ENSG00000130725	rs11671164	-91148	0.218352	0.0851939	0.984267	0.982245	0.570978665
12614	ENSG00000099326	rs7248800	-5686	0.0315006	0.159744	0.433146	0.446599	0.395707876
12615	ENSG00000125637	rs4849159	10158	2.88E-05	0.574169	0.00339966	0.00487005	0.021023461
12616	ENSG00000125618	rs7576384	-43114	2.00E-05	-0.535679	0.00209979	0.00309166	0.014805856
12617	ENSG00000136682	rs3977078	-7301	6.79E-09	0.656463	1.00E-04	2.99E-06	4.60E-05
12618	ENSG00000144134	rs793071	9738	2.80E-06	-0.363585	0.00049995	0.000607931	0.003974921
12619	ENSG00000115084	rs10192513	92857	0.0575088	0.17886	0.778988	0.783978	0.518221438
12620	ENSG00000115091	rs72948684	-63151	0.0318096	0.101241	0.512282	0.519082	0.426708591
12621	ENSG00000175497	rs7591072	-32694	0.012037	0.42232	0.373368	0.375001	0.363297352
12622	ENSG00000088205	rs77731660	-89512	0.00917571	-0.124098	0.297651	0.292291	0.321413848
12623	ENSG00000125633	rs17512698	-16041	0.000562537	-0.21696	0.0206979	0.0220534	0.062966173
12624	ENSG00000125629	rs4848493	43496	0.000525113	-0.33559	0.0350965	0.0374876	0.091527672
12625	ENSG00000019169	rs13003379	90140	0.0310273	-0.300418	0.733333	0.734226	0.503946368
12626	ENSG00000115107	rs838107	1791	3.54E-19	-0.940885	1.00E-04	1.17E-14	2.74E-12
12627	ENSG00000186132	rs11123507	-90573	0.000141268	0.477058	0.00989901	0.0113414	0.039357669
12628	ENSG00000155368	rs6740573	-97386	0.0024503	-0.2452	0.130237	0.127966	0.200850276
12629	ENSG00000171227	rs62158464	-2710	0.000524096	-0.223248	0.0384962	0.0427255	0.100166795
12630	ENSG00000080293	rs67780834	-19361	0.0134939	-0.345192	0.454174	0.447438	0.396052685
12631	ENSG00000163075	rs10166028	-27867	0.0110647	0.382744	0.343396	0.340431	0.345405215
12632	ENSG00000144120	rs6761357	-22661	0.000202133	0.323341	0.00769923	0.00761183	0.029513206
12633	ENSG00000088179	rs12987848	-76190	0.00860952	0.169153	0.158086	0.155552	0.225996491
12634	ENSG00000115109	rs62169087	-4922	0.014029	0.262062	0.222395	0.213427	0.270976676
12635	ENSG00000226479	rs3738965	8557	0.00738428	0.241977	0.19452	0.190872	0.255754272
12636	ENSG00000144118	rs2278504	-9264	0.00140986	0.249895	0.0547945	0.0571188	0.121675649
12637	ENSG00000163083	rs7603867	28580	0.0187168	0.298691	0.675895	0.675654	0.484579935
12638	ENSG00000074047	rs1109002	-32220	0.0162229	0.276987	0.526565	0.539686	0.435789656
12639	ENSG00000115112	rs17179427	-94989	0.01229	-0.17599	0.430168	0.437275	0.391993955
12640	ENSG00000074054	rs62151115	9962	0.0085994	-0.174007	0.139883	0.135052	0.208015482
12641	ENSG00000155438	rs6738912	69975	0.0389799	0.209024	0.710433	0.707279	0.494647964
12642	ENSG00000211460	rs6761239	99925	0.0143591	0.211364	0.380753	0.385097	0.368139289
12643	ENSG00000136732	rs893798	32818	0.00961847	-0.0875493	0.452532	0.449717	0.397124644
12644	ENSG00000136717	rs10198483	69237	0.0125408	-0.195736	0.609994	0.612755	0.462300559
12645	ENSG00000186684	rs10209678	22850	0.00860386	0.230531	0.376599	0.369507	0.360575666
12646	ENSG00000163161	rs7607907	92543	0.00245042	-0.21947	0.0375962	0.0349635	0.087380028
12647	ENSG00000169967	rs62160290	54653	3.11E-05	-0.175713	0.00079992	0.00152321	0.008371596
12648	ENSG00000115718	rs1518759	6371	1.64E-10	0.554104	1.00E-04	8.85E-08	2.18E-06
12649	ENSG00000163166	rs72843345	40948	0.00393612	0.458551	0.143677	0.139342	0.211807974
12650	ENSG00000169994	rs12987692	42122	0.00196638	0.265945	0.0877912	0.0842071	0.15587969
12651	ENSG00000144230	rs2244513	-2448	0.00543407	0.389458	0.245584	0.244432	0.29190664
12652	ENSG00000072163	rs800863	70060	0.00765494	-0.187396	0.284294	0.271676	0.309573939
12653	ENSG00000173349	rs800863	50349	0.0188272	-0.246589	0.505556	0.499309	0.418868661
12654	ENSG00000136709	rs868778411	-99416	0.0230599	0.277199	0.430538	0.432615	0.390233182
12655	ENSG00000144231	rs67470803	-20172	0.012031	-0.214595	0.337378	0.330316	0.34059632
12656	ENSG00000144233	rs73955669	13262	0.00490228	0.317696	0.186754	0.179286	0.246647348
12657	ENSG00000136715	rs7557974	27059	0.0318032	0.416231	0.544318	0.541308	0.436216642
12658	ENSG00000136731	rs62157705	5806	0.0032953	-0.26504	0.106523	0.101773	0.175114941
12659	ENSG00000136720	rs4630712	309	0.0225501	-0.276592	0.690345	0.699962	0.492567192
12660	ENSG00000222014	rs4311015	40479	0.0140628	0.478439	0.440581	0.430238	0.389600193
12661	ENSG00000196604	rs13029480	-93797	0.00158795	0.639909	0.0562944	0.0564048	0.120718732
12662	ENSG00000152076	rs115346716	41248	0.000410159	0.691984	0.0187981	0.019025	0.056684983
12663	ENSG00000152082	rs34080706	-36762	0.0316063	0.0988231	0.52935	0.528346	0.431302661
12664	ENSG00000136699	rs6718800	45370	0.0169953	0.132288	0.33829	0.333678	0.342515298
12665	ENSG00000136710	rs72614443	41296	0.000322325	0.353463	0.0137986	0.0131874	0.043939424
12666	ENSG00000136718	rs55872863	4073	4.51E-05	-0.37577	0.00229977	0.00247795	0.01231274
12667	ENSG00000072135	rs10201769	-99876	0.00189071	0.344873	0.0569943	0.0535829	0.116769193
12668	ENSG00000136698	rs867237150	92296	0.0188562	-0.467588	0.287313	0.279309	0.3142837
12669	ENSG00000222038	rs762500081	30923	0.0538328	0.5004	0.572982	0.582717	0.451471766
12670	ENSG00000178171	rs112693043	29894	0.19683	-0.154589	0.984267	0.986456	0.572201531
12671	ENSG00000136002	rs6430367	-10729	0.143731	-0.180547	0.955153	0.955842	0.564683237
12672	ENSG00000152102	rs10210210	-90706	0.0616431	-0.11782	0.697075	0.699146	0.492223886
12673	ENSG00000115762	rs73960400	-66165	0.0334716	-0.184111	0.453351	0.447696	0.396085682
12674	ENSG00000188219	rs75820340	71492	0.0200522	0.409221	0.386486	0.388168	0.369779439
12675	ENSG00000233087	rs201539347	-95382	0.00639487	-0.411795	0.19728	0.19485	0.258349399
12676	ENSG00000173272	rs3101988	42474	0.00210655	0.271689	0.0865913	0.0905782	0.162974313
12677	ENSG00000163040	rs1828293	37956	0.0375243	-0.216736	0.637986	0.643209	0.473870832
12678	ENSG00000183840	rs34570062	60059	0.069208	-0.13844	0.875766	0.879975	0.543972633
12679	ENSG00000150551	rs3738843	-23277	0.0141629	0.370616	0.467102	0.467593	0.405422988
12680	ENSG00000176771	rs6755693	-37003	0.0314888	0.199206	0.71398	0.71387	0.496552873
12681	ENSG00000152127	rs2680725	79280	0.0166537	0.309708	0.574627	0.56738	0.446445809
12682	ENSG00000152128	rs6734820	60237	0.0542911	-0.103157	0.451104	0.45848	0.401012876
12683	ENSG00000082258	rs6733547	82425	0.00633608	0.181978	0.155338	0.150049	0.221418878
12684	ENSG00000115839	rs1530559	-54231	0.0447483	0.127356	0.549396	0.547582	0.438521172
12685	ENSG00000121988	rs78862502	-11125	0.000490031	-0.397351	0.00619938	0.00494928	0.021275391
12686	ENSG00000048991	rs1038566690	-92951	0.0620762	-0.156302	0.333667	0.336504	0.343479718
12687	ENSG00000144224	rs1050115	12512	0.134762	0.0850642	0.809871	0.807635	0.525314823
12688	ENSG00000076003	rs12691873	-81397	0.244215	0.511402	0.892157	0.900771	0.549202392
12689	ENSG00000115866	rs12472034	84602	0.0596575	0.11901	0.527954	0.540478	0.436103124
12690	ENSG00000121966	rs529394051	83441	0.001376	-0.24379	0.0489951	0.0484261	0.109200619
12691	ENSG00000144229	rs16836585	9210	2.23E-05	0.688657	0.00139986	0.0026841	0.013123631
12692	ENSG00000150540	rs9287488	-16799	7.14E-06	0.317236	0.00049995	0.000840252	0.005209438
12693	ENSG00000144228	rs6740372	34269	0.0937794	-0.158202	0.669565	0.670011	0.482328861
12694	ENSG00000168702	rs1608499	31990	0.0325533	-0.381652	0.609994	0.616089	0.463549435
12695	ENSG00000115919	rs62170127	-8719	0.0146537	0.231358	0.30509	0.299998	0.325239675
12696	ENSG00000075884	rs11902056	-95204	0.140715	0.0588358	0.956065	0.954019	0.564233318
12697	ENSG00000121964	rs35783446	62922	0.198619	-0.139796	0.956979	0.954107	0.564247697
12698	ENSG00000169554	rs71428031	-86159	0.0147501	0.190704	0.417257	0.414701	0.38247761
12699	ENSG00000121989	rs1424949	-59124	0.159361	0.0893192	0.857755	0.861439	0.540210984
12700	ENSG00000204406	rs12473564	15149	0.172031	0.140051	0.839061	0.83553	0.533085781
12701	ENSG00000115947	rs13032786	24498	0.0285303	0.196355	0.280549	0.278262	0.313729527
12702	ENSG00000135999	rs10171938	-46597	0.0365756	0.182577	0.43465	0.440096	0.393447947
12703	ENSG00000168280	rs1448746101	364	0.0278672	-0.242347	0.482875	0.480272	0.411231464
12704	ENSG00000150556	rs6712345	22534	0.00129847	0.418959	0.0693931	0.0715957	0.139993024
12705	ENSG00000187123	rs72862210	-25065	0.00906466	-0.315018	0.318688	0.315209	0.333989085
12706	ENSG00000168288	rs56321951	45583	0.00162456	0.390382	0.0391961	0.0389811	0.094076949
12707	ENSG00000115963	rs6737905	-45319	0.000876294	-0.435496	0.0413959	0.0416134	0.098392733
12708	ENSG00000184898	rs4664373	86096	0.0847609	0.121751	0.780203	0.789217	0.519490422
12709	ENSG00000123609	rs6743590	61674	0.15573	-0.086228	0.952426	0.958055	0.565113114
12710	ENSG00000123610	rs289839	-91261	0.0186514	-0.268728	0.390406	0.378413	0.364543572
12711	ENSG00000080345	rs60381734	-99692	0.0740232	-0.135556	0.811183	0.808969	0.525713931
12712	ENSG00000183091	rs5011044	24699	0.00283187	-0.411805	0.0442956	0.0436529	0.101547298
12713	ENSG00000162980	rs7424335	-91266	0.0311291	-0.221381	0.421651	0.417285	0.383876529
12714	ENSG00000182389	rs1879136	-56337	0.000110668	-0.261623	0.00449955	0.00512891	0.021814704
12715	ENSG00000115145	rs199916471	-53703	7.74E-06	-0.285278	0.00029997	0.000366097	0.002641261
12716	ENSG00000157827	rs73967990	80506	0.00046019	0.376683	0.0211979	0.0208887	0.060518402
12717	ENSG00000177917	rs13413144	-98909	0.0181936	0.219766	0.394872	0.385392	0.368172524
12718	ENSG00000196504	rs727602	-71639	0.0212673	-0.129817	0.426502	0.416612	0.38348162
12719	ENSG00000144278	rs4034998	-57454	0.00542783	0.428435	0.157439	0.15928	0.229733553
12720	ENSG00000162989	rs717175	94227	0.000259772	0.376242	0.0146985	0.0155633	0.049156657
12721	ENSG00000153234	rs835301	-98438	0.0113282	-0.309682	0.224843	0.219841	0.275410159
12722	ENSG00000115159	rs834833	-86096	0.111114	0.0918005	0.80791	0.816067	0.527585127
12723	ENSG00000136542	rs263313	-70785	0.0490512	0.187306	0.594771	0.601328	0.458586235
12724	ENSG00000136541	rs1867846	2427	0.0640434	0.21579	0.649157	0.64023	0.472602392
12725	ENSG00000115165	rs13022556	-36540	0.0019742	0.241253	0.0526947	0.0521007	0.114823564
12726	ENSG00000123612	rs2603276	-24964	0.0169623	-0.179589	0.338404	0.33593	0.343376486
12727	ENSG00000115170	rs2354934	-24006	0.0614844	0.135488	0.798883	0.801392	0.523126905
12728	ENSG00000153237	rs4664247	-6905	0.0120182	0.25553	0.239359	0.24086	0.289777338
12729	ENSG00000144283	rs1549085	663	0.273866	0.136947	0.991089	0.993038	0.573639392
12730	ENSG00000163331	rs1455802631	-96160	0.022631	-0.524913	0.756042	0.747819	0.508353264
12731	ENSG00000115183	rs754421557	-92082	0.0208298	-0.277924	0.495054	0.485399	0.412907831
12732	ENSG00000196151	rs6432518	-71034	1.98E-08	0.508957	1.00E-04	7.56E-06	0.00010423
12733	ENSG00000123636	rs10189679	-78818	0.118275	-0.158014	0.796975	0.813757	0.526844113
12734	ENSG00000136536	rs2059697	86621	0.0472037	-0.182572	0.511236	0.51182	0.424063802
12735	ENSG00000241399	rs10171236	-68504	0.0425453	0.111484	0.702456	0.693833	0.490784382
12736	ENSG00000054219	rs55977890	15598	8.72E-08	0.510483	1.00E-04	2.50E-05	0.000290145
12737	ENSG00000153246	rs907243	-38689	0.013516	-0.233847	0.481019	0.468272	0.405522498
12738	ENSG00000115221	rs4665164	13253	0.035863	-0.151469	0.651269	0.651294	0.476566081
12739	ENSG00000153250	rs10208158	-19238	0.0753265	0.0656158	0.873473	0.872569	0.541974169
12740	ENSG00000136560	rs17756423	-8955	0.0844296	-0.198039	0.752632	0.758411	0.511493222
12741	ENSG00000115233	rs10930013	-94612	0.21612	-0.0691713	0.919192	0.921956	0.555690825
12742	ENSG00000144290	rs6731432	49390	0.0454856	-0.223827	0.4375	0.437513	0.392133333
12743	ENSG00000197635	rs4316948	-96310	0.00640173	0.326625	0.183333	0.181161	0.248160218
12744	ENSG00000115263	rs75062246	-95336	0.0558102	-0.232959	0.651269	0.663399	0.480222379
12745	ENSG00000078098	rs1990760	22389	0.00414053	-0.208514	0.030197	0.0292119	0.077117221
12746	ENSG00000115267	rs17783344	33698	0.514347	0.0908574	0.994042	0.989369	0.57287929
12747	ENSG00000115271	rs13022749	96856	0.0324943	0.218417	0.208022	0.204059	0.264657975
12748	ENSG00000182263	rs10188028	-86880	0.0291941	0.168078	0.525184	0.509074	0.422816706
12749	ENSG00000115290	rs13035032	-3472	1.85E-05	0.623435	0.00149985	0.00172343	0.009225909
12750	ENSG00000082438	rs28584669	-10470	0.000588243	-0.375206	0.030197	0.0327491	0.083326688
12751	ENSG00000169507	rs12611605	-78539	0.0066413	-0.247803	0.258523	0.254717	0.298306362
12752	ENSG00000136531	rs7566636	73997	0.00389976	0.371862	0.191762	0.189087	0.254401349
12753	ENSG00000153253	rs1446579	63040	0.0068279	0.219984	0.30407	0.295504	0.322617823
12754	ENSG00000178662	rs58236238	-69997	0.0145365	-0.197976	0.383966	0.376808	0.364041052
12755	ENSG00000115339	rs13416316	92935	0.0018928	0.228135	0.0693931	0.0657321	0.13265588
12756	ENSG00000123607	rs202002748	-53844	0.0384748	-0.21927	0.520541	0.529944	0.431998034
12757	ENSG00000169432	rs1358532	-29930	0.0115984	0.190893	0.411934	0.401611	0.376592958
12758	ENSG00000136546	rs7570665	-95694	0.0971052	0.128292	0.868924	0.87969	0.543914018
12759	ENSG00000172318	rs7576187	83570	1.95E-08	0.690705	1.00E-04	1.50E-06	2.55E-05
12760	ENSG00000198648	rs1807984	-25216	0.000124513	0.308326	0.00969903	0.0110618	0.038767005
12761	ENSG00000172292	rs2466564	-45439	0.00142602	0.195564	0.070393	0.0732398	0.141923543
12762	ENSG00000163072	rs2632372	74491	0.000152742	0.409098	0.0119988	0.0136612	0.044987018
12763	ENSG00000152254	rs62176784	-13251	1.49E-05	0.607513	0.00249975	0.00209926	0.010800568
12764	ENSG00000152253	rs580507	-50980	0.00462169	0.190195	0.222346	0.219493	0.275202592
12765	ENSG00000073734	rs16856252	-98115	0.0343286	0.30541	0.662914	0.659911	0.479201539
12766	ENSG00000073737	rs13034796	95820	0.00471515	-0.149657	0.141085	0.136803	0.209764311
12767	ENSG00000163093	rs78679497	18733	0.00831859	-0.340548	0.283489	0.277596	0.313377439
12768	ENSG00000239474	rs7606052	-36348	0.00548691	-0.463949	0.182531	0.182681	0.249226726
12769	ENSG00000138399	rs114916695	16209	0.151674	0.137603	0.895349	0.906646	0.551116206
12770	ENSG00000138398	rs56136802	63847	0.0138837	-0.192933	0.239188	0.225768	0.27995157
12771	ENSG00000154479	rs4991629	-88767	0.0122661	-0.326221	0.376457	0.371291	0.361561356
12772	ENSG00000144362	rs7607103	-23401	1.01E-05	-0.438858	0.00149985	0.00152606	0.008376867
12773	ENSG00000213160	rs13383546	-79119	0.0587499	-0.136385	0.811841	0.815167	0.527496429
12774	ENSG00000138385	rs187795064	-69513	0.0150922	-0.155444	0.497021	0.48419	0.41239576
12775	ENSG00000138382	rs12621982	-29640	0.00953305	0.170952	0.350859	0.342241	0.346490333
12776	ENSG00000144357	rs10194785	78601	0.0365892	0.143888	0.708924	0.711102	0.495561285
12777	ENSG00000071909	rs2113653	14894	0.00554863	0.230909	0.330909	0.328182	0.340031229
12778	ENSG00000204335	rs1024795	-74024	0.0187648	-0.388814	0.541081	0.543957	0.437251964
12779	ENSG00000204334	rs13388579	-55296	0.00128133	-0.54657	0.0624938	0.0651059	0.132144659
12780	ENSG00000128683	rs13025033	99496	0.00918673	0.29147	0.203331	0.203804	0.264649694
12781	ENSG00000115806	rs3791857	-95125	0.00770056	-0.230729	0.168774	0.168031	0.237505648
12782	ENSG00000198586	rs7603858	-51126	0.00057811	0.246964	0.0319968	0.0340129	0.085681056
12783	ENSG00000115827	rs75277725	83767	0.0845006	0.102768	0.887411	0.890256	0.54696957
12784	ENSG00000123600	rs12105780	-75661	7.28E-05	-0.306474	0.00489951	0.00660254	0.026552784
12785	ENSG00000071967	rs10930482	51359	0.0158596	-0.155968	0.547294	0.541205	0.436212993
12786	ENSG00000077380	rs4668412	75850	1.33E-07	-0.574415	1.00E-04	2.81E-05	0.000316972
12787	ENSG00000128708	rs74173122	-25271	0.0116714	0.191728	0.1998	0.194723	0.258268921
12788	ENSG00000115840	rs4668419	-94537	0.0477355	-0.218344	0.697075	0.687289	0.488413466
12789	ENSG00000172878	rs1443699	13283	0.0210619	-0.231509	0.441164	0.434901	0.391209488
12790	ENSG00000091409	rs6759316	49901	0.00138732	0.242893	0.123246	0.124367	0.19753323
12791	ENSG00000152256	rs1097477	95808	0.0231962	0.179616	0.40625	0.411997	0.38143812
12792	ENSG00000091428	rs62168142	95038	0.0046863	-0.208186	0.188441	0.182277	0.248790493
12793	ENSG00000091436	rs34853270	-8259	0.00428258	0.172485	0.209853	0.205388	0.265421931
12794	ENSG00000144354	rs6751597	48278	0.00249902	0.455958	0.245584	0.2422	0.290443163
12795	ENSG00000172845	rs6718188	-68491	0.00170915	0.175123	0.0948905	0.0950509	0.168153314
12796	ENSG00000138430	rs12473385	84628	0.0234417	-0.227301	0.537594	0.520494	0.427452938
12797	ENSG00000138433	rs78574509	33813	0.011584	0.316228	0.401524	0.401889	0.376740121
12798	ENSG00000144306	rs12053053	63545	2.16E-05	-0.461885	0.00149985	0.00272885	0.013291086
12799	ENSG00000163328	rs4972439	-90380	0.0243514	-0.138617	0.558282	0.552396	0.440305971
12800	ENSG00000115935	rs73030254	93974	0.00566762	0.134069	0.290482	0.294088	0.321981921
12801	ENSG00000138435	rs2255918	-39549	0.000145985	-0.543299	0.0130987	0.0151633	0.04838904
12802	ENSG00000128656	rs1150186	23223	0.00643831	0.196779	0.16295	0.160633	0.230692522
12803	ENSG00000115966	rs1145065	-99351	0.0320948	0.179848	0.398646	0.400627	0.37611424
12804	ENSG00000154518	rs10174030	-38861	0.000254519	0.20415	0.00649935	0.00717092	0.028223632
12805	ENSG00000144320	rs17394318	-69407	0.000193948	0.28779	0.0123988	0.0119673	0.040936427
12806	ENSG00000174279	rs62624470	92216	0.0202334	-0.240145	0.508897	0.520066	0.427143503
12807	ENSG00000128714	rs4972505	63951	0.00170959	0.231365	0.0862914	0.0872565	0.159163398
12808	ENSG00000170178	rs35817516	562	0.0357644	-0.251676	0.736029	0.729686	0.501996986
12809	ENSG00000128713	rs1989554	-57680	0.00825746	0.300482	0.32032	0.310507	0.331218271
12810	ENSG00000128710	rs1971514	-62014	0.000217304	0.48689	0.0136986	0.0169698	0.052309472
12811	ENSG00000128709	rs13388987	87604	0.0229129	-0.336254	0.6268	0.627549	0.467998777
12812	ENSG00000175879	rs863678	-20319	0.000657688	0.360037	0.0436956	0.0466114	0.106560087
12813	ENSG00000128652	rs1867863	13629	0.00110859	0.330205	0.0748925	0.0747297	0.144023132
12814	ENSG00000170166	rs847181	-97369	0.00701866	0.278237	0.326165	0.319696	0.336684345
12815	ENSG00000128645	rs13028842	-11136	0.00616696	-0.359019	0.283811	0.273064	0.310345748
12816	ENSG00000128654	rs71421554	-28695	0.000761119	-0.353932	0.0344966	0.0366252	0.090084446
12817	ENSG00000170144	rs2464654	88063	0.0498085	-0.132018	0.643316	0.654822	0.477409612
12818	ENSG00000018510	rs55945003	-48968	0.157935	-0.0926594	0.79634	0.808975	0.525713931
12819	ENSG00000116044	rs2602533	-89520	0.00132471	-0.392787	0.0234977	0.0229943	0.064755251
12820	ENSG00000196659	rs10186934	8473	0.118094	-0.219464	0.740385	0.736529	0.504979365
12821	ENSG00000197557	rs6739583	70098	0.0172235	-0.276573	0.40008	0.39628	0.373670748
12822	ENSG00000128655	rs736842	-21591	0.000121489	-0.445102	0.00729927	0.00860591	0.032436304
12823	ENSG00000155636	rs34402025	32838	0.0280759	0.437169	0.628374	0.6147	0.462976165
12824	ENSG00000079156	rs3099471	-14166	3.90E-06	0.689712	0.00049995	0.000621683	0.00404098
12825	ENSG00000204311	rs80017561	-72462	0.0041471	0.364594	0.148516	0.145006	0.217009019
12826	ENSG00000180228	rs10803916	-76027	0.06173	-0.143007	0.821839	0.825683	0.530032126
12827	ENSG00000079150	rs2886712	-31799	9.88E-07	0.333077	1.00E-04	7.63E-05	0.000725836
12828	ENSG00000116095	rs2886712	-33656	0.044689	-0.21202	0.550605	0.564378	0.445567319
12829	ENSG00000155657	rs62175455	18232	0.00117194	0.217245	0.0661934	0.0677281	0.135236207
12830	ENSG00000163492	rs10930849	-60533	0.0107359	0.237984	0.296593	0.289714	0.319963428
12831	ENSG00000187231	rs13420582	-27708	5.11E-05	0.473314	0.0049995	0.00614732	0.025190898
12832	ENSG00000144331	rs4603724	-99039	0.0693492	0.220042	0.898564	0.903901	0.550050847
12833	ENSG00000163510	rs259820	-97007	0.00530699	0.308925	0.203538	0.204039	0.264657975
12834	ENSG00000170035	rs62178247	-40358	0.00040177	-0.584428	0.0206979	0.0216121	0.062106486
12835	ENSG00000115232	rs67427532	32598	0.0839498	-0.115783	0.956065	0.956676	0.564824405
12836	ENSG00000188452	rs62192064	41126	0.0465702	0.248828	0.553039	0.557622	0.442679308
12837	ENSG00000162992	rs72885333	-96004	0.058488	-0.210074	0.624065	0.635156	0.470779655
12838	ENSG00000138434	rs1051085	38076	0.00275367	0.281368	0.0533947	0.0525571	0.11541946
12839	ENSG00000150722	rs1196183	70014	0.000773518	0.512359	0.0258974	0.0269452	0.072759331
12840	ENSG00000115252	rs1560372	-77361	0.00155255	0.233241	0.0577942	0.0593097	0.124841885
12841	ENSG00000077232	rs288337	-35873	0.253761	-0.0710352	0.994042	0.990524	0.573188309
12842	ENSG00000162998	rs6749026	39328	0.0218594	0.218827	0.516779	0.511169	0.424018612
12843	ENSG00000061676	rs2675105	87242	0.00250237	0.2077	0.0816918	0.0813348	0.15218433
12844	ENSG00000162999	rs12465165	22863	0.000280795	-0.373817	0.0155984	0.0172192	0.052860365
12845	ENSG00000163002	rs1829121	19302	1.85E-05	-0.2783	0.00129987	0.00212448	0.010887711
12846	ENSG00000170396	rs4519476	-68034	0.0153222	0.260945	0.374486	0.371095	0.361410216
12847	ENSG00000188738	rs72901958	91703	0.0186081	-0.315757	0.237937	0.231511	0.283574179
12848	ENSG00000065548	rs13029818	-20215	0.00181429	0.24432	0.0424958	0.0400099	0.095884075
12849	ENSG00000138448	rs150913282	71594	0.00235588	-0.177013	0.0706929	0.0712969	0.139686233
12850	ENSG00000144369	rs114113590	13782	0.00109129	-0.155599	0.0344966	0.0348405	0.087097198
12851	ENSG00000064989	rs6434222	99056	0.0334841	-0.228983	0.461929	0.45683	0.400368533
12852	ENSG00000003436	rs2080345	-49965	0.0209865	0.138414	0.498258	0.48711	0.413648406
12853	ENSG00000144366	rs67050668	52416	0.0317912	0.14131	0.375892	0.37537	0.363456118
12854	ENSG00000168542	rs10175784	42965	0.0844686	-0.113747	0.927711	0.924693	0.55643543
12855	ENSG00000204262	rs17198836	62404	0.046388	0.119804	0.327124	0.32132	0.337014651
12856	ENSG00000115368	rs78224262	-27151	0.0673147	-0.181298	0.608881	0.612585	0.462300559
12857	ENSG00000138449	rs62183657	85689	0.00603442	0.317252	0.195852	0.193283	0.257418989
12858	ENSG00000138381	rs6434361	2075	4.16E-07	0.457667	1.00E-04	4.38E-05	0.000459907
12859	ENSG00000151687	rs80277863	92442	0.000399765	-0.26462	0.0139986	0.0143683	0.046611943
12860	ENSG00000128694	rs7603192	-46397	0.0842257	0.140248	0.558906	0.568458	0.446767151
12861	ENSG00000064933	rs5742985	12297	4.67E-06	0.390813	0.00039996	9.10E-05	0.000843213
12862	ENSG00000128699	rs1233284	40680	8.27E-11	0.476639	1.00E-04	9.97E-09	3.37E-07
12863	ENSG00000187699	rs5743091	-39916	0.14828	0.122919	0.774768	0.787008	0.518921351
12864	ENSG00000138379	rs4853660	53295	0.00472222	0.269724	0.147033	0.146824	0.21886535
12865	ENSG00000151689	rs9288173	54432	0.00332653	0.218851	0.144278	0.138366	0.211065036
12866	ENSG00000198130	rs13006833	-3421	9.96E-19	0.66635	1.00E-04	3.99E-14	7.85E-12
12867	ENSG00000151690	rs35277625	-44034	0.000484984	0.226417	0.0274973	0.0304537	0.079150242
12868	ENSG00000189362	rs62181053	-367	2.35E-06	-0.355036	1.00E-04	0.000293382	0.002187915
12869	ENSG00000138386	rs1263137	84065	0.0116283	0.172022	0.342222	0.329658	0.340437406
12870	ENSG00000115419	rs75514542	-57703	0.00839017	0.216843	0.188583	0.18434	0.25076592
12871	ENSG00000115415	rs1818625	37339	0.0175237	-0.189003	0.479636	0.474094	0.407952353
12872	ENSG00000138378	rs13010823	-2732	0.0652325	0.171795	0.854096	0.85121	0.537211123
12873	ENSG00000128641	rs17510929	-22818	1.62E-05	-0.295175	0.0009999	0.0010159	0.006048693
12874	ENSG00000173559	rs4853620	-83074	0.0218463	-0.162571	0.605566	0.611149	0.461832841
12875	ENSG00000168497	rs11896499	85220	0.114706	-0.175024	0.969961	0.970109	0.567974926
12876	ENSG00000144339	rs73984907	-22835	0.118726	-0.241902	0.9625	0.966667	0.567132123
12877	ENSG00000196950	rs41416845	90965	0.00201442	-0.271556	0.0660934	0.0661855	0.133237217
12878	ENSG00000118997	rs6434812	-37911	0.00204692	0.262136	0.0354965	0.0338114	0.085416329
12879	ENSG00000081320	rs60467957	-47785	0.0147416	-0.190375	0.443116	0.449461	0.397052467
12880	ENSG00000138411	rs10427216	53281	0.0242069	-0.183352	0.302874	0.29294	0.321619277
12881	ENSG00000144395	rs12466832	-13767	0.0973365	-0.135905	0.748132	0.749099	0.508936817
12882	ENSG00000119041	rs72920817	72053	0.000694822	-0.33391	0.0117988	0.0135042	0.044663232
12883	ENSG00000187944	rs77319831	70675	0.00637571	-0.42117	0.0944906	0.0937204	0.166597936
12884	ENSG00000197121	rs4850743	78450	0.00718338	0.232745	0.181736	0.182107	0.24869797
12885	ENSG00000065413	rs13000316	-63581	0.0288653	-0.084349	0.577945	0.580488	0.45054516
12886	ENSG00000115524	rs4685	-42009	0.103841	-0.149027	0.68281	0.702688	0.493580119
12887	ENSG00000115520	rs68062151	-88028	0.093361	-0.099407	0.636768	0.65526	0.47760868
12888	ENSG00000115541	rs62281264	-59932	0.153339	-0.147287	0.754333	0.758958	0.511493222
12889	ENSG00000115540	rs62281264	-75363	0.0321576	0.193369	0.292177	0.288455	0.319529675
12890	ENSG00000144381	rs143851124	94690	0.197882	0.0911713	0.854825	0.859414	0.5397009
12891	ENSG00000162944	rs7591564	-56803	0.011712	0.208351	0.192759	0.180488	0.247684214
12892	ENSG00000247626	rs72918816	73557	0.152925	-0.139306	0.868924	0.869203	0.541469575
12893	ENSG00000115896	rs770664	-75133	0.0516416	0.12649	0.326059	0.321691	0.337085474
12894	ENSG00000119042	rs4673339	-62614	0.0135896	0.201845	0.219855	0.212326	0.270237156
12895	ENSG00000226124	rs4530349	-94496	0.000194237	-0.523884	0.00779922	0.00764964	0.029588664
12896	ENSG00000178074	rs186546506	1913	0.0506112	0.172123	0.48125	0.4992	0.418816878
12897	ENSG00000162972	rs2136585	52790	0.0584963	0.140229	0.426684	0.432788	0.390301638
12898	ENSG00000162971	rs2918044	-97144	3.70E-05	0.351872	0.00069993	0.000793433	0.004950345
12899	ENSG00000196141	rs883999	32505	0.0726507	-0.211023	0.810526	0.806506	0.524696044
12900	ENSG00000163535	rs4480969	-10221	0.0542911	0.105103	0.808562	0.822501	0.529387565
12901	ENSG00000155729	rs6435052	-36579	0.0673756	-0.211562	0.874236	0.883645	0.545290135
12902	ENSG00000138356	rs17532798	5652	0.11212	0.197525	0.964355	0.963893	0.56655574
12903	ENSG00000082153	rs11688943	64950	0.00927476	-0.129641	0.31145	0.303242	0.327453821
12904	ENSG00000013441	rs77278842	-92091	0.040297	0.209106	0.579954	0.576829	0.449872
12905	ENSG00000240344	rs13412430	20328	8.13E-24	-1.27513	1.00E-04	3.93E-19	4.35E-16
12906	ENSG00000196290	rs7588993	9815	0.000154036	-0.309689	0.00479952	0.00623458	0.025434237
12907	ENSG00000115942	rs67574287	69513	0.011308	0.228229	0.128317	0.127332	0.200445813
12908	ENSG00000119013	rs10184098	68033	0.0285738	-0.155387	0.293119	0.287404	0.318763267
12909	ENSG00000155744	rs12621441	32545	0.102731	0.114932	0.678644	0.688121	0.488728242
12910	ENSG00000003402	rs7583529	7360	0.000504781	-0.261617	0.0111989	0.00962216	0.035177023
12911	ENSG00000003400	rs41359253	18528	0.0108458	-0.188705	0.205375	0.203482	0.264468508
12912	ENSG00000064012	rs13019679	80976	0.0923368	0.193448	0.823191	0.829089	0.530966228
12913	ENSG00000155749	rs10497868	81918	0.0695941	-0.280285	0.745902	0.737505	0.505099906
12914	ENSG00000082146	rs10931945	18542	0.00126076	-0.261692	0.0321968	0.033093	0.083960578
12915	ENSG00000115993	rs2540441	30445	4.66E-05	0.341894	0.00229977	0.00223566	0.011331251
12916	ENSG00000155755	rs201562472	-80689	0.00501081	-0.332623	0.261426	0.262836	0.304036901
12917	ENSG00000003393	rs10211223	-25834	1.56E-05	-0.372281	0.00109989	0.00146252	0.008121844
12918	ENSG00000138395	rs13005329	99343	0.00248321	-0.29584	0.0808919	0.0814482	0.152300017
12919	ENSG00000155760	rs62193906	-1377	0.024618	-0.266837	0.793814	0.791124	0.519842212
12920	ENSG00000116030	rs2049193	-93990	0.0487087	0.125294	0.634347	0.626232	0.467543899
12921	ENSG00000055044	rs115890577	-50825	0.00498211	-0.149011	0.111148	0.108098	0.18193538
12922	ENSG00000204217	rs12994463	-19583	0.00342437	0.189137	0.0754925	0.0730226	0.141780582
12923	ENSG00000138439	rs193159913	-99694	0.00627133	0.279638	0.154954	0.159317	0.229733553
12924	ENSG00000163596	rs4673240	46519	0.00103998	-0.389815	0.0224978	0.0227665	0.064297675
12925	ENSG00000138380	rs34048914	-1227	0.0815092	0.145709	0.639208	0.63811	0.471981264
12926	ENSG00000144426	rs113212267	-79977	0.00979475	0.202227	0.10015	0.0965406	0.169753148
12927	ENSG00000138442	rs10932004	-73583	0.133671	-0.115421	0.675439	0.679659	0.486163177
12928	ENSG00000119004	rs4484022	85773	0.0169804	0.296378	0.211494	0.203838	0.264649694
12929	ENSG00000138443	rs12693989	78507	8.63E-06	0.271234	1.00E-04	0.000283255	0.002123116
12930	ENSG00000173166	rs16839858	-33283	0.000473909	-0.41593	0.0165983	0.0175765	0.053585872
12931	ENSG00000178562	rs10202746	88087	3.46E-05	-0.258805	0.00179982	0.0024235	0.012103276
12932	ENSG00000163599	rs58716662	-3036	0.0295001	-0.13266	0.581977	0.577402	0.449876328
12933	ENSG00000163600	rs16840252	-69968	0.00844513	0.143156	0.277824	0.27546	0.311880135
12934	ENSG00000116117	rs4675471	96528	0.00805277	-0.182358	0.233551	0.223641	0.278421787
12935	ENSG00000118257	rs10932119	-97444	0.10155	-0.150702	0.997012	0.9977	0.57508875
12936	ENSG00000114933	rs62195391	85063	0.00544778	0.165958	0.125203	0.123411	0.196448546
12937	ENSG00000023228	rs1382063	-7583	6.20E-05	-0.240447	0.00409959	0.00465724	0.02031572
12938	ENSG00000114942	rs140880625	-51492	0.014219	-0.20453	0.339092	0.335001	0.343198487
12939	ENSG00000183671	rs9808338	80465	0.00104005	0.353785	0.0431957	0.0443569	0.10284843
12940	ENSG00000204186	rs62195886	94244	6.09E-05	-0.273054	0.00389961	0.00438679	0.019393788
12941	ENSG00000114948	rs1117185	-70267	0.0537305	0.113767	0.786332	0.788361	0.519297658
12942	ENSG00000138400	rs16838459	-93734	0.0174939	0.414244	0.571673	0.558831	0.443281611
12943	ENSG00000118246	rs13004504	-11811	0.00723584	0.156588	0.304997	0.304263	0.327937319
12944	ENSG00000144410	rs6755560	-86460	0.01083	-0.397331	0.444099	0.448563	0.39657552
12945	ENSG00000118263	rs13003170	-1324	0.000490023	0.189669	0.0451955	0.0466928	0.106629168
12946	ENSG00000118260	rs79884728	-77709	0.0736254	0.15659	0.829329	0.830257	0.531368547
12947	ENSG00000144401	rs2432727	18585	1.31E-05	0.452662	0.00089991	0.00120955	0.006970214
12948	ENSG00000163249	rs55893824	68156	0.00516679	-0.404799	0.244863	0.24481	0.292188561
12949	ENSG00000163251	rs41265963	-462	0.002898	-0.182434	0.153292	0.152969	0.223563558
12950	ENSG00000178385	rs10497891	-16044	0.00280314	-0.276931	0.134003	0.133772	0.206726806
12951	ENSG00000138413	rs932433766	-82872	0.0215965	0.2478	0.497762	0.484952	0.412764026
12952	ENSG00000115020	rs7593466	-31501	7.65E-05	-0.177615	0.0039996	0.00473593	0.020588021
12953	ENSG00000144407	rs58410136	63762	0.0502786	-0.359851	0.561099	0.551931	0.440184606
12954	ENSG00000078018	rs10548229	10787	0.00633594	0.342441	0.17907	0.173221	0.2414276
12955	ENSG00000144406	rs73003305	36964	0.0486443	1.09375	0.679566	0.685965	0.488063536
12956	ENSG00000197713	rs10804178	-18007	0.0314597	0.162055	0.491168	0.482021	0.411535836
12957	ENSG00000144445	rs7608400	-33836	0.133981	0.126033	0.822514	0.819812	0.52853998
12958	ENSG00000115365	rs6435568	-57375	0.0963765	0.083491	0.805958	0.816138	0.527585127
12959	ENSG00000021826	rs115546988	-29463	0.000297785	-0.585668	0.009999	0.0111715	0.038981837
12960	ENSG00000030419	rs16849846	-10713	0.000547829	-0.377329	0.0238976	0.0260312	0.0710492
12961	ENSG00000144451	rs12989273	8056	0.00308542	-0.188125	0.069993	0.0677894	0.135267149
12962	ENSG00000138376	rs3768708	-29362	0.00409651	0.243408	0.175153	0.170763	0.239381296
12963	ENSG00000144452	rs35127007	-21481	0.00183986	-0.341961	0.0513949	0.0517109	0.11433423
12964	ENSG00000138363	rs56390042	-361	1.86E-05	-0.510417	0.00119988	0.00205875	0.010676244
12965	ENSG00000115414	rs17457029	-28283	0.0130871	-0.170786	0.471281	0.45653	0.400224384
12966	ENSG00000118242	rs7603645	-21871	1.09E-05	0.46452	0.00219978	0.00196372	0.010265675
12967	ENSG00000163449	rs1647768	-3300	0.00146693	0.664615	0.103302	0.104612	0.17837167
12968	ENSG00000115425	rs7600044	-41752	2.08E-06	0.519706	1.00E-04	0.00034406	0.002498549
12969	ENSG00000079246	rs668844	49414	0.0267348	-0.140312	0.58917	0.593928	0.455778022
12970	ENSG00000144583	rs28736784	-32573	0.00938964	0.203919	0.339207	0.333179	0.342252676
12971	ENSG00000138375	rs58079948	-15458	0.00942729	-0.382217	0.293893	0.290557	0.320562212
12972	ENSG00000197756	rs35404558	10601	0.0666574	0.210964	0.843302	0.84809	0.535943134
12973	ENSG00000115457	rs56018618	-13328	0.000630465	0.568619	0.0454955	0.0480125	0.108623841
12974	ENSG00000115461	rs10177722	-80795	0.00164411	-0.319607	0.0983902	0.097044	0.170285173
12975	ENSG00000079308	rs72951992	-18901	0.00453638	0.163756	0.22299	0.217195	0.273565279
12976	ENSG00000188282	rs13385042	35615	0.00431385	0.304368	0.209941	0.209171	0.267528344
12977	ENSG00000180871	rs10932744	-50383	0.0721282	0.159361	0.740385	0.745756	0.507725727
12978	ENSG00000163464	rs11902151	30971	0.113846	-0.251463	0.818479	0.826557	0.530379831
12979	ENSG00000163466	rs7578940	1453	0.00269029	0.160905	0.0358964	0.0357493	0.08869881
12980	ENSG00000179921	rs3731860	32759	0.00132082	0.336333	0.0339966	0.0357055	0.088684052
12981	ENSG00000127838	rs13399246	49792	0.0442324	-0.142499	0.571021	0.573206	0.44861916
12982	ENSG00000127837	rs4674297	94245	0.15786	-0.142112	0.933769	0.932063	0.558556141
12983	ENSG00000135926	rs7578940	-73992	0.00956859	-0.17721	0.197787	0.199102	0.261482605
12984	ENSG00000018280	rs1059823	13091	0.00819237	0.182625	0.211137	0.205235	0.265406146
12985	ENSG00000144579	rs10932778	-63912	0.0345811	0.184074	0.54196	0.539385	0.435773959
12986	ENSG00000127831	rs13400327	71011	0.000490758	-0.188055	0.0179982	0.0182377	0.054921314
12987	ENSG00000135913	rs1850169	54224	0.0411515	-0.0924876	0.218416	0.208934	0.267431378
12988	ENSG00000144580	rs496908	-75562	0.00120826	0.184486	0.00989901	0.00805956	0.030884247
12989	ENSG00000115556	rs673262	-19343	0.332723	-0.0778955	0.906703	0.897603	0.548365232
12990	ENSG00000074582	rs566082	-95863	0.0269615	-0.162052	0.183401	0.177972	0.245601022
12991	ENSG00000115568	rs144430997	70110	0.122214	0.125174	0.582994	0.590797	0.454729062
12992	ENSG00000163481	rs691140	90278	0.492347	-0.0642789	0.991089	0.988355	0.572593509
12993	ENSG00000163482	rs12989189	-38865	0.00956903	0.358226	0.0705929	0.0654981	0.132508283
12994	ENSG00000135912	rs1850169	-88260	0.0904673	-0.0863256	0.417083	0.429089	0.389347356
12995	ENSG00000135929	rs6751527	-15508	4.82E-08	0.434534	1.00E-04	3.21E-06	4.87E-05
12996	ENSG00000135925	rs694519	-64483	0.174612	0.147182	0.966216	0.96729	0.567264606
12997	ENSG00000171450	rs67367269	-70585	0.0500855	0.208219	0.63075	0.649254	0.4759721
12998	ENSG00000163497	rs73993378	-4766	0.00398591	-0.337738	0.0873913	0.0863186	0.158070942
12999	ENSG00000163499	rs61749573	34088	0.247593	-0.0896379	0.982336	0.984758	0.571788589
13000	ENSG00000181378	rs12992209	39026	0.0014036	-0.332198	0.0356964	0.0360648	0.08915158
13001	ENSG00000163501	rs10932793	-28663	0.00082962	-0.261227	0.0220978	0.0202605	0.059221273
13002	ENSG00000187736	rs35977037	80566	0.00803016	0.192932	0.207075	0.203106	0.264195484
13003	ENSG00000213901	rs72955431	51723	0.00470878	0.282521	0.126023	0.126395	0.199517476
13004	ENSG00000280537	rs13029731	-445	0.000792733	0.48618	0.0265973	0.0285904	0.076065814
13005	ENSG00000144567	rs371474275	65208	0.101289	0.167796	0.89375	0.896134	0.547996815
13006	ENSG00000115649	rs10211197	63307	0.0396189	0.162988	0.616759	0.611949	0.462161444
13007	ENSG00000158552	rs17574343	-73717	0.0020701	0.17819	0.0693931	0.0691357	0.136966414
13008	ENSG00000115657	rs10799	1221	0.0136485	0.281795	0.361372	0.354847	0.352997772
13009	ENSG00000198925	rs10211197	11696	0.207714	-0.0885507	0.99602	0.996258	0.574813426
13010	ENSG00000163516	rs35405873	86343	0.0455172	-0.161807	0.718077	0.720648	0.499034253
13011	ENSG00000115661	rs35977037	-4020	0.0509813	0.144799	0.738201	0.752736	0.510312665
13012	ENSG00000163521	rs6708396	-44970	2.26E-11	-1.03314	1.00E-04	1.10E-08	3.69E-07
13013	ENSG00000127824	rs34567779	38335	0.0282838	0.221507	0.608881	0.602991	0.459271984
13014	ENSG00000135924	rs7577690	-99030	0.0515037	-0.159295	0.786332	0.788824	0.51941811
13015	ENSG00000054356	rs74347269	3590	0.0074132	0.363259	0.208629	0.20799	0.266865412
13016	ENSG00000123992	rs7564856	32293	0.0393242	-0.179631	0.647059	0.652615	0.476857724
13017	ENSG00000175084	rs4369848	47876	0.013893	-0.238785	0.339092	0.335288	0.343198487
13018	ENSG00000072195	rs1976617	31095	0.00584806	0.296749	0.208542	0.205613	0.265521627
13019	ENSG00000144591	rs746234	20826	0.000668436	-0.214251	0.0406959	0.0413378	0.098002641
13020	ENSG00000188760	rs77449817	-46929	0.0363288	0.309714	0.76705	0.756941	0.511493222
13021	ENSG00000123989	rs4672934	8435	5.16E-05	-0.196607	0.00429957	0.00474473	0.020616161
13022	ENSG00000124006	rs10804275	-9235	5.37E-06	0.32016	0.00039996	0.000699329	0.00444141
13023	ENSG00000144589	rs35499393	25460	0.00122593	-0.380162	0.0785921	0.0812506	0.152123167
13024	ENSG00000114923	rs7569439	98516	0.00121784	0.34675	0.0786921	0.0823562	0.153608839
13025	ENSG00000116106	rs1864462	-95100	0.000188529	-0.375729	0.0119988	0.013885	0.045493852
13026	ENSG00000288658	rs34783689	3416	0.0376497	-0.460283	0.803371	0.810145	0.525943487
13027	ENSG00000163082	rs13421714	-70176	0.0220009	-0.296345	0.562044	0.561418	0.444499534
13028	ENSG00000116120	rs10186562	59964	0.00437076	-0.176123	0.154237	0.152643	0.223529597
13029	ENSG00000123983	rs10204692	61405	0.000233523	0.226827	0.0108989	0.0139675	0.045645995
13030	ENSG00000152049	rs16864337	-43031	0.00787672	0.233074	0.285266	0.278261	0.313729527
13031	ENSG00000171951	rs7584795	46533	0.038564	-0.257653	0.554571	0.555065	0.441321647
13032	ENSG00000152056	rs3738961	-440	0.00150844	0.213139	0.0542946	0.0540778	0.117456979
13033	ENSG00000085449	rs12694627	68494	0.010388	-0.246132	0.353086	0.346435	0.348305867
13034	ENSG00000135900	rs840361	-88544	0.00408253	-0.231786	0.177703	0.177555	0.245254773
13035	ENSG00000135919	rs2014546	57450	0.00674539	0.275607	0.306867	0.302235	0.326705408
13036	ENSG00000124019	rs17407777	53784	0.00135772	0.35756	0.0656934	0.0689828	0.136755241
13037	ENSG00000036257	rs4624371	16289	0.0718379	0.177416	0.712963	0.71026	0.495286174
13038	ENSG00000135905	rs13032738	-81616	0.00391159	-0.15067	0.190413	0.189553	0.254757501
13039	ENSG00000169047	rs10197757	98707	0.00142037	-0.373421	0.0289971	0.029732	0.078150185
13040	ENSG00000144468	rs10188570	92242	0.0118777	-0.133999	0.178336	0.177803	0.245476015
13041	ENSG00000081052	rs2222869	-5032	0.000974378	0.220901	0.0936906	0.0987252	0.1720426
13042	ENSG00000169031	rs11688726	20433	0.117598	-0.127899	1	0.999571	0.575613512
13043	ENSG00000168958	rs7577008	39749	1.86E-05	-0.324106	0.00189981	0.0032902	0.015431348
13044	ENSG00000168955	rs6721209	21336	0.0268611	0.404301	0.675439	0.670769	0.482639231
13045	ENSG00000173744	rs6708202	-21197	0.011496	0.186193	0.381188	0.371846	0.361863169
13046	ENSG00000135917	rs13027660	28685	0.00473423	-0.352381	0.412613	0.415607	0.383147905
13047	ENSG00000115009	rs6722810	-4513	0.00223849	-0.419235	0.184075	0.186862	0.252847332
13048	ENSG00000153820	rs12994876	-75326	0.0579362	0.382067	0.798246	0.801339	0.523126905
13049	ENSG00000153823	rs17676334	-98255	0.000144892	0.544068	0.00989901	0.0112849	0.039223053
13050	ENSG00000187957	rs13390727	69870	0.00208183	0.624849	0.106535	0.107852	0.181727703
13051	ENSG00000153832	rs831372	-15906	0.000282539	-0.525043	0.00889911	0.0104532	0.037257311
13052	ENSG00000153827	rs35285421	-21920	0.0146253	-0.196664	0.276672	0.26749	0.30690865
13053	ENSG00000163053	rs73998720	-26348	5.40E-05	0.540639	0.00669933	0.0071309	0.028078593
13054	ENSG00000079263	rs4972944	80085	0.000732452	0.171189	0.0638936	0.0656491	0.132637483
13055	ENSG00000135899	rs7581442	-5543	0.000134079	-0.303196	0.0158984	0.0186722	0.055868962
13056	ENSG00000185404	rs16827148	30440	0.0111889	0.255267	0.460442	0.451181	0.397857837
13057	ENSG00000067066	rs76585731	-22233	0.0462851	-0.13227	0.87807	0.879787	0.543924042
13058	ENSG00000135932	rs10166128	-9739	0.0221304	-0.152364	0.674074	0.672709	0.483485394
13059	ENSG00000135916	rs3098329	3904	0.00476369	0.191868	0.276902	0.273159	0.310345748
13060	ENSG00000135898	rs13003650	24450	0.0207338	0.22514	0.787569	0.779381	0.51722555
13061	ENSG00000204128	rs6748332	12606	9.98E-05	0.33262	0.0079992	0.00921048	0.034014613
13062	ENSG00000173692	rs13407532	-77891	0.0121611	-0.193817	0.429245	0.424304	0.387103135
13063	ENSG00000135914	rs6437000	-12230	0.0271156	-0.272747	0.389343	0.391544	0.371460716
13064	ENSG00000135931	rs57199832	5823	5.16E-07	0.509169	1.00E-04	3.05E-05	0.000344068
13065	ENSG00000156966	rs4972984	-70519	0.0110767	-0.186568	0.478489	0.469557	0.405954712
13066	ENSG00000115053	rs7592642	-72474	0.00280813	-0.118857	0.198022	0.193122	0.257386416
13067	ENSG00000171596	rs79355866	89894	4.35E-07	0.676165	1.00E-04	0.000164108	0.001375524
13068	ENSG00000187514	rs13410520	-75906	0.0189461	-0.157286	0.655963	0.64913	0.4759721
13069	ENSG00000144524	rs10189878	97531	0.0374026	0.121933	0.648736	0.651278	0.476566081
13070	ENSG00000156973	rs58438311	19158	0.0292561	0.306402	0.544318	0.545147	0.437598778
13071	ENSG00000163273	rs10084197	19076	0.0184812	0.279516	0.483809	0.481917	0.411526359
13072	ENSG00000144535	rs3107179	-37631	0.0650778	-0.194349	0.809871	0.816352	0.527585127
13073	ENSG00000163286	rs2741330	16316	0.00159512	-0.62995	0.144091	0.142836	0.215030488
13074	ENSG00000163295	rs2741248	-16053	0.0401426	-0.126052	0.930297	0.937762	0.560154488
13075	ENSG00000171551	rs2742072	1023	0.0101888	0.25544	0.55766	0.538184	0.435319252
13076	ENSG00000221944	rs10173736	38776	0.00071236	0.426103	0.0693931	0.0704803	0.138668978
13077	ENSG00000135930	rs11676436	37693	0.000237945	0.494417	0.0284972	0.0298432	0.078261352
13078	ENSG00000115468	rs2853442	-91225	0.00803902	-0.232455	0.445285	0.435033	0.391209488
13079	ENSG00000204120	rs7561857	-10371	0.00256133	0.288175	0.137576	0.134765	0.207681745
13080	ENSG00000115474	rs79921412	-61730	0.0501041	0.401277	0.716023	0.708317	0.494905099
13081	ENSG00000182600	rs56194420	93372	0.00179916	0.309147	0.0882912	0.0883069	0.16029864
13082	ENSG00000066248	rs4490170	-43924	0.0139635	0.2716	0.64249	0.632593	0.469742218
13083	ENSG00000168918	rs4597514	15347	0.0176129	0.134643	0.68281	0.686405	0.488219763
13084	ENSG00000085978	rs6745825	43455	4.82E-07	0.558194	1.00E-04	0.000143443	0.00122787
13085	ENSG00000130561	rs12472651	-77941	0.00718307	-0.491436	0.332117	0.327001	0.33939715
13086	ENSG00000077044	rs2924808	66675	0.00267986	-0.172768	0.118056	0.121005	0.19428315
13087	ENSG00000085982	rs2305538	-99252	0.000293399	0.338299	0.0140986	0.0154934	0.04908889
13088	ENSG00000242366	rs1901813	-17512	0.0184864	0.194969	0.451919	0.440944	0.393795774
13089	ENSG00000242515	rs17864697	90272	0.000692908	0.32237	0.0353965	0.0362326	0.089366899
13090	ENSG00000241119	rs12474980	19571	0.00214665	0.349492	0.0826917	0.0841634	0.155831355
13091	ENSG00000244122	rs6715829	15614	0.0173553	-0.280497	0.43865	0.425707	0.387664564
13092	ENSG00000167165	rs17864697	35113	0.0892792	0.236182	0.897758	0.895977	0.547938628
13093	ENSG00000241635	rs3771342	3746	5.05E-06	0.478827	0.00069993	0.00111177	0.006510128
13094	ENSG00000123485	rs17863805	-69460	0.0144515	0.147232	0.624065	0.636787	0.471317489
13095	ENSG00000144481	rs887065	48384	0.00195539	-0.686511	0.153246	0.151846	0.222798315
13096	ENSG00000188042	rs35007689	4712	0.000324861	-0.209701	0.0510949	0.0538917	0.11725399
13097	ENSG00000130147	rs4663177	42783	0.003692	-0.234998	0.253932	0.242216	0.290443163
13098	ENSG00000157985	rs115678320	-48253	0.0108018	-0.232727	0.456452	0.445352	0.395657222
13099	ENSG00000132321	rs9677985	-47968	0.009052	0.497537	0.206477	0.199583	0.261803705
13100	ENSG00000144476	rs7572823	-3933	0.000644739	0.547003	0.0333967	0.0339478	0.085565723
13101	ENSG00000198612	rs3748990	4346	0.0995482	0.129845	0.858491	0.853362	0.537994419
13102	ENSG00000163359	rs4663749	6397	0.0613826	0.102731	0.897758	0.906876	0.551217587
13103	ENSG00000115648	rs77856818	8758	0.00614741	0.471633	0.236755	0.230602	0.282773518
13104	ENSG00000124839	rs13404216	-19000	7.06E-05	-0.254522	0.0089991	0.0118129	0.040533472
13105	ENSG00000124831	rs56881028	-89553	0.0315308	0.204691	0.834167	0.828241	0.530845248
13106	ENSG00000177483	rs3769059	-43904	4.06E-06	0.807917	0.00029997	0.000609136	0.00397693
13107	ENSG00000132329	rs11686156	47287	1.56E-05	0.341625	0.00269973	0.0033777	0.015775064
13108	ENSG00000184182	rs11694043	-11125	0.00742858	0.377591	0.393475	0.388395	0.369922555
13109	ENSG00000132330	rs2028928	-95258	0.00790654	-0.276873	0.395184	0.388961	0.370086637
13110	ENSG00000144488	rs7592770	9122	0.000131704	0.398435	0.0154985	0.0163621	0.051060862
13111	ENSG00000168427	rs4663286	-28558	0.0393228	-0.336198	0.881938	0.899348	0.548847286
13112	ENSG00000178752	rs4663286	-48860	0.00291871	-0.558408	0.237429	0.231288	0.283340203
13113	ENSG00000132323	rs6740487	25331	0.00695552	0.20901	0.441943	0.438108	0.392462719
13114	ENSG00000144485	rs62194937	25447	0.00246808	-0.310695	0.186094	0.189708	0.254927148
13115	ENSG00000132326	rs1665283	-67701	0.00805758	0.306412	0.360851	0.356077	0.35339691
13116	ENSG00000204104	rs34563416	-20652	0.00122869	0.338521	0.0665933	0.0708615	0.139233462
13117	ENSG00000065802	rs13030010	-85196	0.0726936	0.136066	0.732796	0.750756	0.509489751
13118	ENSG00000233608	rs11695468	-64547	0.021846	0.219608	0.851915	0.845641	0.535489293
13119	ENSG00000068024	rs12712290	22126	0.00875092	0.210769	0.453146	0.446158	0.395676564
13120	ENSG00000130414	rs4149538	1084	3.02E-13	-0.697304	1.00E-04	1.30E-09	5.81E-08
13121	ENSG00000172428	rs11687262	74520	0.0211105	0.140234	0.815147	0.81538	0.527496429
13122	ENSG00000063660	rs144149246	551	0.0236183	-0.203827	0.804662	0.793444	0.520479796
13123	ENSG00000188542	rs200490208	65608	0.0224778	-0.31132	0.879613	0.878858	0.543749159
13124	ENSG00000142327	rs4676432	-48925	0.014621	0.143777	0.737657	0.744324	0.507225371
13125	ENSG00000144504	rs13394744	-47255	5.99E-09	-0.818521	1.00E-04	3.10E-06	4.73E-05
13126	ENSG00000142330	rs7582275	32395	0.00520359	0.169066	0.454174	0.44597	0.395676564
13127	ENSG00000178623	rs7557192	-3574	2.32E-05	-0.274081	0.00389961	0.00535092	0.022585491
13128	ENSG00000185176	rs10804412	3733	0.00010042	0.544659	0.0150985	0.0198258	0.058354955
13129	ENSG00000184945	rs55732147	44502	0.00990811	-0.476192	0.665116	0.670907	0.482699324
13130	ENSG00000130294	rs10933521	79064	0.000315803	-0.26134	0.0349965	0.0345555	0.08662917
13131	ENSG00000172482	rs11686679	-5142	1.77E-05	0.61733	0.00289971	0.00260102	0.012802203
13132	ENSG00000172478	rs56072426	-36302	2.33E-12	0.543167	1.00E-04	4.55E-09	1.72E-07
13133	ENSG00000162804	rs4270338	-25914	0.0189508	-0.207065	0.690821	0.696212	0.491418439
13134	ENSG00000122085	rs16843274	359	5.36E-05	-0.340857	0.00609939	0.00762003	0.029532076
13135	ENSG00000115685	rs7570225	-3001	0.0239173	-0.305856	0.744792	0.745807	0.507725727
13136	ENSG00000115687	rs3815296	-39134	1.28E-05	-0.245783	0.00169983	0.00226639	0.011428162
13137	ENSG00000146205	rs2310750	-56143	0.0121433	0.29335	0.50838	0.499973	0.419306579
13138	ENSG00000168385	rs115271170	93098	8.26E-14	0.860213	1.00E-04	1.67E-10	9.99E-09
13139	ENSG00000115677	rs12619647	31010	1.94E-05	-0.248698	0.00109989	0.00174671	0.009322368
13140	ENSG00000006607	rs10933553	-8954	0.0726491	0.14885	0.804662	0.805892	0.52455294
13141	ENSG00000115694	rs9973927	-6900	1.82E-08	0.405579	1.00E-04	8.49E-06	0.000115428
13142	ENSG00000176720	rs4675800	11802	0.00278547	0.288081	0.291158	0.287219	0.318677765
13143	ENSG00000176946	rs7584225	59999	0.0131872	0.241829	0.711443	0.719814	0.498768602
13144	ENSG00000168397	rs7599737	-6732	0.00680703	-0.186335	0.521626	0.520689	0.4274942
13145	ENSG00000168393	rs76078670	94735	0.0224109	-0.207608	0.841176	0.843029	0.534905783
13146	ENSG00000168395	rs3935809	-24032	0.00969122	-0.221767	0.6052	0.60591	0.4601897
13147	ENSG00000180902	rs7370843	86	0.000118821	-0.297501	0.0173983	0.0196145	0.05790616
13148	ENSG00000154252	rs77563040	24229	0.000261827	0.401383	0.0350965	0.036817	0.090330502
13149	ENSG00000204099	rs80253488	-67296	0.00662236	-0.312534	0.454174	0.44224	0.394145221
13150	ENSG00000188389	rs80154873	7964	0.000124675	-0.367414	0.0166983	0.0165439	0.05141078
13151	ENSG00000173786	rs76789460	98486	0.064773	0.193042	0.712456	0.715885	0.497329728
13152	ENSG00000168256	rs35370188	94726	0.0577777	-0.258826	0.78695	0.789758	0.519715543
13153	ENSG00000168259	rs1192198777	-69012	0.00953012	-0.31911	0.277978	0.273664	0.310640646
13154	ENSG00000267221	rs35694494	-90147	0.00355989	-0.240148	0.121436	0.123348	0.196443005
13155	ENSG00000187595	rs4796768	-26380	0.00100175	-0.33588	0.0406959	0.0420396	0.099135887
13156	ENSG00000108771	rs2277621	-72	9.65E-08	-0.473893	1.00E-04	1.22E-05	0.000155851
13157	ENSG00000108773	rs1966328	-58073	0.0522167	-0.14537	0.770593	0.772494	0.515791728
13158	ENSG00000108774	rs2074162	-92387	0.0228995	-0.273024	0.527954	0.520025	0.427143503
13159	ENSG00000089558	rs9797183	-95566	0.0344269	0.253366	0.54491	0.55203	0.440184606
13160	ENSG00000167925	rs939881	-24299	0.0263347	-0.278809	0.413466	0.415532	0.383147905
13161	ENSG00000126561	rs9896755	10446	0.236125	-0.0821789	0.978495	0.976898	0.569493465
13162	ENSG00000173757	rs11652628	-68119	0.0267827	0.149995	0.392857	0.392954	0.372171822
13163	ENSG00000168610	rs12948911	58047	0.000557095	-0.287011	0.0213979	0.0220307	0.062929064
13164	ENSG00000177469	rs2354155	-28623	0.0227304	0.102711	0.401202	0.390808	0.371010072
13165	ENSG00000033627	rs7216927	40634	6.69E-07	-0.518113	1.00E-04	7.21E-05	0.00069337
13166	ENSG00000108784	rs57031155	20075	0.00121214	-0.431308	0.0291971	0.0293426	0.077370042
13167	ENSG00000108786	rs66918837	94692	0.00244743	-0.353851	0.0439956	0.0433963	0.101194212
13168	ENSG00000068120	rs86312	-17253	0.0369866	-0.180454	0.42723	0.425334	0.387469446
13169	ENSG00000108788	rs650558	1951	0.0685581	-0.179102	0.657687	0.657141	0.478310745
13170	ENSG00000131470	rs1368643554	79244	0.017834	0.311984	0.261289	0.255069	0.298625113
13171	ENSG00000131462	rs57031155	-53325	0.106663	-0.135765	0.825227	0.824522	0.529894858
13172	ENSG00000141699	rs2089116	96188	0.0159737	-0.176688	0.272307	0.267584	0.306963383
13173	ENSG00000037042	rs66918837	-11670	0.014377	-0.142052	0.226419	0.218097	0.274272466
13174	ENSG00000068137	rs1868058	99668	0.0382975	0.200153	0.447674	0.44615	0.395676564
13175	ENSG00000108797	rs12947031	81	1.29E-05	0.209141	0.00029997	0.000504075	0.003440598
13176	ENSG00000184451	rs34138141	-54375	0.0923393	0.165294	0.724837	0.737589	0.505099906
13177	ENSG00000108799	rs34779241	-72234	0.0688411	-0.077169	0.635556	0.646044	0.47495507
13178	ENSG00000131477	rs116943570	66649	0.208355	-0.120163	0.942561	0.944916	0.562350554
13179	ENSG00000131475	rs10512488	38436	0.0140235	0.156745	0.168009	0.169963	0.238889898
13180	ENSG00000126562	rs2271028	-91232	0.107609	-0.0942009	0.722222	0.719118	0.498559282
13181	ENSG00000183978	rs11868496	-69561	0.00133306	0.124311	0.0233977	0.0229368	0.064613861
13182	ENSG00000176563	rs10512488	13085	0.149691	0.16724	0.853367	0.856034	0.538682321
13183	ENSG00000131467	rs324081	69685	0.296943	0.0735243	0.99503	0.993689	0.573865781
13184	ENSG00000126581	rs35643058	7597	0.0447205	-0.143444	0.568104	0.57012	0.447349943
13185	ENSG00000131480	rs116943570	-19484	0.011272	-0.445129	0.232089	0.231795	0.283608363
13186	ENSG00000131471	rs691801	76387	0.00684362	0.162616	0.163964	0.159543	0.229820761
13187	ENSG00000131482	rs2229611	10651	0.0457396	0.336603	0.680952	0.674602	0.484138976
13188	ENSG00000266967	rs11654629	-27793	0.00816248	-0.216741	0.21875	0.217255	0.273601954
13189	ENSG00000267060	rs8176216	93330	0.0159519	0.315067	0.367744	0.370278	0.360931946
13190	ENSG00000198863	rs8075217	21742	0.111921	0.223905	0.935514	0.933882	0.559003417
13191	ENSG00000131469	rs73983784	14971	0.0343565	-0.204854	0.606667	0.5999	0.457862399
13192	ENSG00000068079	rs8176190	73940	0.000853683	0.289718	0.0307969	0.0312626	0.080679799
13193	ENSG00000108828	rs799923	74790	0.0678493	0.128703	0.726415	0.727395	0.501043374
13194	ENSG00000108830	rs1023293944	69873	0.056767	-0.291597	0.656824	0.670739	0.482639231
13195	ENSG00000012048	rs988114963	19847	0.0229355	0.153642	0.244743	0.23948	0.288941044
13196	ENSG00000188554	rs1023293944	-75377	0.0628666	-0.154537	0.52027	0.511725	0.424063802
13197	ENSG00000184988	rs149153680	13551	0.111171	-0.100651	0.739837	0.74036	0.506000496
13198	ENSG00000175906	rs62080705	59269	0.00332863	0.340786	0.107254	0.104487	0.17819283
13199	ENSG00000067596	rs2343131	70318	4.21E-10	-0.726141	1.00E-04	1.53E-07	3.56E-06
13200	ENSG00000175832	rs1398882	91462	0.018358	0.202696	0.391168	0.39169	0.371460716
13201	ENSG00000005102	rs865429	95924	0.0422445	0.188553	0.781421	0.767242	0.514140222
13202	ENSG00000108861	rs143471985	41627	0.0121947	-0.46071	0.33289	0.320601	0.336898673
13203	ENSG00000161647	rs4039062	-43943	0.0176929	-0.231461	0.441358	0.447527	0.396052685
13204	ENSG00000161649	rs11657681	80846	0.00530734	-0.438679	0.198179	0.201491	0.263011508
13205	ENSG00000108852	rs138617175	16692	0.045722	0.195369	0.775969	0.784978	0.518456949
13206	ENSG00000108849	rs2070592	11486	2.96E-05	-0.437822	0.00189981	0.00279045	0.0135242
13207	ENSG00000131096	rs1731890	-40565	0.114936	-0.118911	0.952426	0.953516	0.564124122
13208	ENSG00000161653	rs2523165	27835	7.34E-05	0.303099	0.00519948	0.00578213	0.024039084
13209	ENSG00000091947	rs918242	-46576	0.0106114	0.143675	0.296856	0.29581	0.322832554
13210	ENSG00000161654	rs62078931	53071	0.0421599	-0.16317	0.631148	0.629432	0.468765803
13211	ENSG00000141349	rs189051	-9551	0.000677847	-0.229217	0.0245975	0.0263683	0.071670532
13212	ENSG00000108840	rs113844752	96560	0.0277915	-0.11895	0.451307	0.451878	0.398105547
13213	ENSG00000125319	rs4473241	62007	0.00400168	0.168492	0.0939906	0.0912398	0.163732433
13214	ENSG00000168591	rs12939970	95439	0.015198	0.197426	0.353211	0.34305	0.346735725
13215	ENSG00000087152	rs2854525	51626	0.000125307	0.552854	0.00619938	0.00668177	0.02674999
13216	ENSG00000108312	rs62081186	54713	0.018425	-0.186099	0.387684	0.393602	0.372460364
13217	ENSG00000108309	rs1823856	-33725	0.0178272	0.207151	0.478489	0.469839	0.405954712
13218	ENSG00000013306	rs868466265	5985	0.0119617	-0.218216	0.361111	0.359769	0.355136617
13219	ENSG00000030582	rs3785818	-33337	0.00407302	0.199681	0.150844	0.147119	0.219076016
13220	ENSG00000161682	rs7222501	-86565	0.0320954	-0.242848	0.504028	0.513772	0.424846756
13221	ENSG00000005961	rs3859268	-43755	0.222034	-0.17585	0.982336	0.97738	0.569646842
13222	ENSG00000186566	rs9944407	81161	0.0120307	-0.186798	0.286984	0.284691	0.317503136
13223	ENSG00000180340	rs9944407	27107	0.0111026	-0.171805	0.326804	0.318969	0.336180569
13224	ENSG00000180329	rs77008693	65656	0.00902407	0.249226	0.215779	0.212233	0.270196422
13225	ENSG00000161692	rs11654539	-52492	1.29E-06	-0.399568	1.00E-04	0.000138349	0.00119233
13226	ENSG00000073670	rs8079825	-76121	0.0472002	-0.273384	0.640026	0.645446	0.474638739
13227	ENSG00000182963	rs76238604	91517	0.00617661	0.189572	0.207075	0.201845	0.263134712
13228	ENSG00000131097	17:44780558:C:G	-65798	0.0259859	0.331714	0.52907	0.513089	0.424559358
13229	ENSG00000108883	rs60755906	83344	0.000967184	0.243763	0.0627937	0.0646312	0.131482386
13230	ENSG00000131095	rs10048175	34203	0.0273238	-0.368966	0.720662	0.7217	0.499528478
13231	ENSG00000186185	rs9635723	-9168	0.00129338	-0.182293	0.0981902	0.0977627	0.171038157
13232	ENSG00000136448	rs9900173	76327	0.00136469	0.21129	0.09999	0.0984707	0.171700416
13233	ENSG00000131094	rs2289676	-88533	0.00982443	-0.266657	0.448075	0.441559	0.393981902
13234	ENSG00000172992	rs9898793	-22187	1.39E-08	-0.463767	1.00E-04	6.02E-06	8.49E-05
13235	ENSG00000181513	rs34497316	-22182	0.0327347	0.254066	0.699022	0.703843	0.493758227
13236	ENSG00000161714	rs6503427	57990	0.034253	0.121115	0.723789	0.717643	0.498008339
13237	ENSG00000186834	rs17684944	-38703	0.000871935	-0.252103	0.0510949	0.0539207	0.117288283
13238	ENSG00000168517	rs9894577	-14776	0.0383045	0.154982	0.791304	0.791414	0.519937658
13239	ENSG00000184922	rs4792858	-54112	0.0032927	0.125076	0.144716	0.144013	0.216290188
13240	ENSG00000006062	rs1230095	80044	0.033156	-0.185507	0.690345	0.682841	0.487092576
13241	ENSG00000159314	rs1230101	-28014	0.00998229	0.219184	0.303058	0.296455	0.323243032
13242	ENSG00000225190	rs374575047	-71227	7.16E-05	0.543363	0.00289971	0.00325866	0.015332119
13243	ENSG00000186868	rs1560313	24667	0.0070697	0.25833	0.239016	0.230387	0.28266637
13244	ENSG00000120071	rs112557952	-66435	0.00162943	0.315518	0.049995	0.0482362	0.108962991
13245	ENSG00000176681	rs62073897	51821	5.34E-08	-0.809298	1.00E-04	9.41E-06	0.000125872
13246	ENSG00000228696	rs62071365	3612	1.81E-12	-1.06423	1.00E-04	7.78E-10	3.74E-08
13247	ENSG00000238083	rs369234167	22907	4.55E-10	1.05481	1.00E-04	2.79E-08	7.95E-07
13248	ENSG00000185829	rs372303320	81236	0.00283621	0.475038	0.039796	0.0376229	0.091723552
13249	ENSG00000073969	rs3874942	-95963	0.0142567	-0.23698	0.155798	0.150052	0.221418878
13250	ENSG00000108379	rs28589926	-17300	0.0406582	0.270931	0.780203	0.77794	0.516968777
13251	ENSG00000108433	rs7211367	50741	8.39E-05	-0.488488	0.00659934	0.00724872	0.028441396
13252	ENSG00000004897	rs62074396	72711	0.00198357	0.230849	0.116085	0.116967	0.190143011
13253	ENSG00000198336	rs148365485	-1255	0.00353332	-0.497913	0.188264	0.187266	0.253143053
13254	ENSG00000259207	rs7222294	-78730	0.00104317	-0.248993	0.0589941	0.0621086	0.128253425
13255	ENSG00000178852	rs7220606	-25862	7.18E-08	0.521916	1.00E-04	2.17E-05	0.00025791
13256	ENSG00000141279	rs62076510	-81726	0.00162355	0.5125	0.0276972	0.0253462	0.069726964
13257	ENSG00000108424	rs17244587	96192	0.0950524	0.09262	0.807258	0.797252	0.521547966
13258	ENSG00000198933	rs4267364	9736	1.62E-10	-0.332505	1.00E-04	6.15E-08	1.60E-06
13259	ENSG00000073861	rs1808192	-15897	0.0230983	-0.158822	0.546397	0.551403	0.440148058
13260	ENSG00000006025	rs72833417	-26152	0.0372429	-0.224171	0.721702	0.720425	0.498995229
13261	ENSG00000159111	rs12600879	-24885	2.59E-06	-0.311764	0.00049995	0.000368608	0.002655053
13262	ENSG00000141294	rs11654476	21821	0.0638137	-0.208037	0.868924	0.874898	0.54242287
13263	ENSG00000141295	rs916798	-23085	1.02E-07	-0.802247	1.00E-04	2.50E-05	0.000290234
13264	ENSG00000189120	rs55822955	28572	3.81E-05	-0.567395	0.00259974	0.00357026	0.016483081
13265	ENSG00000167182	rs4794160	-92769	0.00579685	-0.384266	0.238731	0.238894	0.288666444
13266	ENSG00000108439	rs35662223	70940	2.03E-07	0.574276	1.00E-04	6.02E-05	0.000600945
13267	ENSG00000167183	rs11654342	91443	0.0516999	-0.256695	0.756042	0.751352	0.509699006
13268	ENSG00000108465	rs35653190	32790	0.187567	0.086116	0.976585	0.982852	0.571181607
13269	ENSG00000005243	rs2240122	37166	0.0366349	-0.186549	0.656824	0.650484	0.476434055
13270	ENSG00000082641	rs75424702	68086	0.018294	0.272179	0.409072	0.405255	0.378174874
13271	ENSG00000108468	rs8073371	-82569	9.71E-05	0.360683	0.00319968	0.00418483	0.01867802
13272	ENSG00000002919	rs3744347	-2046	1.76E-05	0.41253	0.00059994	0.00108755	0.006398317
13273	ENSG00000141293	rs867060270	31153	0.0154791	0.206551	0.357372	0.345025	0.347628505
13274	ENSG00000173917	rs4793870	-41288	4.70E-06	0.248038	1.00E-04	0.000532369	0.003597689
13275	ENSG00000182742	rs62064564	9266	0.127476	0.161751	0.960653	0.960022	0.565812539
13276	ENSG00000120075	rs3809779	22349	0.0168461	0.193733	0.427412	0.432111	0.390048431
13277	ENSG00000120093	rs919109	-6298	0.00367279	0.215507	0.155652	0.152969	0.223563558
13278	ENSG00000108511	rs62064572	26295	0.0228424	0.289105	0.572	0.57794	0.450058027
13279	ENSG00000120068	rs3110609	60888	0.0436711	0.239556	0.780811	0.780721	0.51749122
13280	ENSG00000170689	rs11079830	-21091	0.011974	-0.236434	0.403304	0.400099	0.375777825
13281	ENSG00000260027	rs78873483	77738	0.000908021	0.319307	0.0525947	0.0549906	0.118712
13282	ENSG00000159182	rs8073596	83164	0.0112744	0.256286	0.385445	0.39253	0.371901829
13283	ENSG00000229637	rs3110599	1176	1.75E-08	-0.768594	1.00E-04	7.29E-06	0.000100886
13284	ENSG00000159184	rs2280351	24186	0.00879245	-0.1634	0.343043	0.337652	0.344144136
13285	ENSG00000170703	rs17634167	-15967	3.00E-05	0.602851	0.00129987	0.00243595	0.012138084
13286	ENSG00000136436	rs12947660	-29302	1.94E-06	-0.324023	1.00E-04	0.000197305	0.001589128
13287	ENSG00000159199	rs66985080	47	0.0106238	0.249646	0.195089	0.187875	0.253488347
13288	ENSG00000159202	rs35895680	74552	0.00198175	0.369147	0.0563944	0.0549059	0.11861586
13289	ENSG00000159210	rs35895680	38117	0.0092337	-0.197936	0.213752	0.208759	0.267342128
13290	ENSG00000159217	rs7222878	41490	0.0327767	0.284511	0.572982	0.582142	0.45138313
13291	ENSG00000167080	rs72835417	31819	0.000515256	-0.527303	0.0384962	0.0395677	0.095152213
13292	ENSG00000108798	rs8074666	-75880	0.0100276	-0.128995	0.454793	0.441481	0.393981902
13293	ENSG00000167083	rs12602382	68868	0.0261601	-0.15596	0.723266	0.722304	0.499568711
13294	ENSG00000173868	rs56291069	-97251	0.0186428	-0.260422	0.617139	0.60378	0.459642113
13295	ENSG00000198740	rs1317701	4958	1.93E-07	0.472114	0.00019998	3.33E-05	0.000368398
13296	ENSG00000167085	rs627905	86845	0.00535157	0.171578	0.328089	0.325511	0.338683412
13297	ENSG00000064300	rs2671662	-43164	0.00679801	0.229476	0.453557	0.454914	0.399598506
13298	ENSG00000182575	rs7217988	-49829	0.0307656	0.190214	0.794444	0.794834	0.520927772
13299	ENSG00000121067	rs11656541	76323	0.0114412	0.244237	0.236979	0.235625	0.286553243
13300	ENSG00000121073	rs2008752	-70437	0.0327225	0.151715	0.489966	0.491073	0.415140285
13301	ENSG00000136504	rs12941764	-29993	0.090772	-0.102073	0.766462	0.780178	0.517377381
13302	ENSG00000121104	rs11652154	93857	0.115815	0.100775	0.844013	0.846099	0.535582334
13303	ENSG00000005884	rs705967	62665	0.0275875	-0.305559	0.813821	0.807932	0.525449712
13304	ENSG00000005882	rs8071734	7219	0.00707714	-0.166031	0.406085	0.395378	0.373362408
13305	ENSG00000167100	rs9897507	-47270	0.00309734	0.249639	0.242432	0.233121	0.284606781
13306	ENSG00000108819	rs72840643	13842	0.0029177	-0.163554	0.210826	0.205617	0.265521627
13307	ENSG00000108823	rs1007086	29857	1.12E-06	-0.402357	0.00019998	0.000318757	0.002339731
13308	ENSG00000108821	rs1061237	-16219	0.00660963	0.127555	0.456244	0.442472	0.394145221
13309	ENSG00000167105	rs2412303	33282	0.00242164	-0.443154	0.221411	0.217951	0.274127772
13310	ENSG00000015532	rs2696279	-58558	0.00167522	-0.376205	0.126902	0.128135	0.201028565
13311	ENSG00000108826	rs113702478	-69691	0.00575655	0.186442	0.296154	0.293085	0.321619277
13312	ENSG00000154920	rs6504655	54917	0.000921771	0.186421	0.0689931	0.0698974	0.137925629
13313	ENSG00000108829	rs6504657	34127	0.0140894	0.120628	0.412104	0.401369	0.376531544
13314	ENSG00000167107	rs3809767	91914	0.0884529	0.137326	0.897758	0.892427	0.54740953
13315	ENSG00000136457	rs2898945	7648	0.000131247	0.241916	0.00909909	0.0110885	0.038783869
13316	ENSG00000136444	rs72834156	-30912	0.0249615	0.192193	0.622512	0.61286	0.462300559
13317	ENSG00000136449	rs2412324	-52994	0.00145363	-0.257807	0.0913909	0.0911705	0.163641218
13318	ENSG00000049283	rs2277628	-8663	2.93E-06	-0.377869	1.00E-04	0.00065232	0.004208207
13319	ENSG00000006282	rs79723678	-7987	4.44E-12	-1.14163	1.00E-04	1.07E-08	3.60E-07
13320	ENSG00000006283	rs12602861	-45557	0.00294489	0.49417	0.210692	0.207513	0.266562222
13321	ENSG00000108846	rs3785912	44798	1.02E-06	-0.408195	0.00019998	0.000235413	0.00183597
13322	ENSG00000154945	rs9910012	-78762	0.0119311	-0.233333	0.492618	0.493902	0.416306224
13323	ENSG00000108848	rs8075380	94978	0.000575175	0.233803	0.0493951	0.0516641	0.114287798
13324	ENSG00000167117	rs72839298	970	0.000172193	-0.362473	0.0127987	0.0143792	0.046630229
13325	ENSG00000141232	rs79048109	-65622	0.0116176	0.300049	0.474858	0.468498	0.405610525
13326	ENSG00000008294	rs62063019	4911	0.0490485	-0.275057	0.663793	0.669114	0.481996442
13327	ENSG00000239672	rs12950616	19533	0.0120964	0.221013	0.285674	0.275657	0.312034751
13328	ENSG00000243678	rs12951150	99332	0.000206434	0.519253	0.00829917	0.0106424	0.037760223
13329	ENSG00000011258	rs4793685	-97623	0.110524	-0.0850006	0.823191	0.820403	0.528664592
13330	ENSG00000011260	rs75812107	-83866	0.0105866	0.214362	0.203538	0.200242	0.262086214
13331	ENSG00000154975	rs12451349	81782	0.0714512	0.33201	0.845439	0.842756	0.534858266
13332	ENSG00000141198	rs17745231	59780	0.000139776	-0.261422	0.0128987	0.0165003	0.051348591
13333	ENSG00000166260	rs17745279	-3322	3.16E-07	-0.495636	1.00E-04	5.88E-05	0.000589059
13334	ENSG00000166263	rs35465233	-32732	0.00221791	-0.246037	0.119124	0.118848	0.192283472
13335	ENSG00000108924	rs9895796	70593	0.0167249	0.201441	0.590909	0.587015	0.453418565
13336	ENSG00000108960	rs11869291	12535	0.00259537	0.175179	0.160391	0.160743	0.230719569
13337	ENSG00000166292	rs7220718	-36466	0.0603815	0.276005	0.697561	0.69851	0.492022682
13338	ENSG00000141179	rs12948204	5689	0.0030844	0.315113	0.0842916	0.086076	0.157826233
13339	ENSG00000153930	rs12946755	-46504	0.0317336	0.330511	0.29269	0.287168	0.318661086
13340	ENSG00000153933	rs1040261	2102	0.000129131	0.291963	0.0106989	0.0121211	0.041255455
13341	ENSG00000214226	rs12453496	-98368	0.00326748	-0.436684	0.188335	0.188112	0.253667395
13342	ENSG00000121060	rs8081759	84828	0.0205213	-0.210123	0.575949	0.587657	0.45371667
13343	ENSG00000121058	rs56278736	-6050	0.0107917	-0.277027	0.550908	0.530792	0.432287655
13344	ENSG00000121064	rs7225929	-24922	0.000931614	-0.343549	0.080492	0.0850859	0.156688007
13345	ENSG00000121057	rs2160115	3158	0.00257735	-0.212857	0.226471	0.234425	0.28560353
13346	ENSG00000153944	rs12947125	-98480	0.00761584	0.229579	0.317375	0.319842	0.336740141
13347	ENSG00000181610	rs2253379	-33404	0.00786532	0.159678	0.459807	0.450216	0.397442027
13348	ENSG00000180891	rs2586088	-19059	0.0469911	0.201115	0.807258	0.808552	0.525641139
13349	ENSG00000136451	rs9891384	-58522	0.0142221	-0.225609	0.448678	0.445298	0.395657222
13350	ENSG00000136450	rs747793	-80676	0.0131752	-0.206602	0.410246	0.413738	0.382222257
13351	ENSG00000264364	rs35729384	18119	0.00342079	0.259974	0.13959	0.140056	0.212326905
13352	ENSG00000011143	rs917606	-31950	0.0702208	-0.190049	0.914155	0.910281	0.552311946
13353	ENSG00000005381	rs2526377	51744	0.0387421	0.238414	0.804016	0.792384	0.520091541
13354	ENSG00000005379	rs11079348	32467	0.00029796	0.306196	0.0157984	0.0185621	0.055633476
13355	ENSG00000213246	rs2526378	-26106	0.00410125	0.29268	0.166583	0.161336	0.231214891
13356	ENSG00000108375	rs7211294	-32174	0.0326335	0.215426	0.56746	0.563861	0.44538523
13357	ENSG00000285897	rs10853006	-5881	0.00417175	-0.388773	0.130662	0.132796	0.205820045
13358	ENSG00000176160	rs11079351	-27899	0.00887441	-0.308805	0.128235	0.124854	0.198028429
13359	ENSG00000108389	rs2531726	-72734	0.000729914	0.323917	0.0148985	0.0147384	0.047413271
13360	ENSG00000108387	rs1267544	21668	0.0616385	-0.106248	0.492134	0.482334	0.411763387
13361	ENSG00000121101	rs12951494	-53036	0.00866303	0.259334	0.108041	0.102259	0.175542064
13362	ENSG00000108384	rs34878689	-75605	8.70E-19	0.853868	1.00E-04	9.54E-16	3.25E-13
13363	ENSG00000175175	rs302864	-75632	0.193276	0.327015	0.820492	0.821726	0.529138238
13364	ENSG00000108395	rs9906653	-50224	2.44E-10	-0.597903	1.00E-04	3.54E-08	9.74E-07
13365	ENSG00000182628	rs9652856	-23870	1.70E-05	-0.268455	0.00049995	0.000595045	0.003902803
13366	ENSG00000068489	rs8071565	59698	0.0600198	0.174775	0.551819	0.546332	0.438192679
13367	ENSG00000167447	rs9911587	85354	7.53E-06	-0.471702	0.00029997	0.000408072	0.002889968
13368	ENSG00000153982	rs12451649	96898	0.039943	0.176061	0.547893	0.548685	0.438808714
13369	ENSG00000175155	rs1966378	60364	0.018541	0.206461	0.478718	0.469848	0.405954712
13370	ENSG00000108406	rs55943270	33571	0.0460526	-0.194747	0.473958	0.466465	0.40488759
13371	ENSG00000141367	rs9903999	-91206	0.0785442	-0.116697	0.544022	0.549781	0.43924908
13372	ENSG00000062716	rs73333057	25995	0.0682101	-0.229887	0.582315	0.593221	0.455617185
13373	ENSG00000141378	rs76399851	41266	0.0445756	-0.190588	0.453762	0.45525	0.39977474
13374	ENSG00000108423	rs1292066	-37993	0.0609973	0.230437	0.564898	0.573508	0.448736597
13375	ENSG00000108443	rs111282327	-3140	0.00362937	0.298691	0.0671933	0.0640426	0.130976694
13376	ENSG00000189050	rs12950940	8216	0.00731581	-0.303519	0.150889	0.14833	0.220078867
13377	ENSG00000068097	rs10515177	11201	1.49E-13	0.984962	1.00E-04	4.54E-11	3.07E-09
13378	ENSG00000167434	rs345185	10697	0.154083	-0.122319	0.811841	0.818953	0.528235508
13379	ENSG00000170832	rs7221837	-93414	0.66478	0.0334156	0.971845	0.969798	0.567841553
13380	ENSG00000062725	rs12162165	-21066	0.222205	-0.0809789	0.713471	0.727299	0.5010162
13381	ENSG00000170836	rs1197075	-21743	0.125005	-0.254537	0.433521	0.436721	0.391814486
13382	ENSG00000141376	rs7211975	75215	0.3087	0.12004	0.904246	0.902126	0.549499107
13383	ENSG00000121068	rs3744448	56663	0.0140959	-0.26255	0.567139	0.578219	0.450077491
13384	ENSG00000121075	rs8079367	22646	0.033066	-0.306902	0.792557	0.803459	0.523663293
13385	ENSG00000253506	rs7212748	-14128	0.00230641	-0.405889	0.0864914	0.0847158	0.156349119
13386	ENSG00000136492	rs76301667	17342	0.00449496	-0.213139	0.0945905	0.0929202	0.165686951
13387	ENSG00000108506	rs7214976	65183	0.144669	-0.125615	0.804662	0.806888	0.52490602
13388	ENSG00000108510	rs4968480	50630	0.195333	0.0949942	0.998006	0.997048	0.574993189
13389	ENSG00000087995	rs67568091	-60505	0.0269646	-0.187716	0.516512	0.517859	0.426316417
13390	ENSG00000146872	rs72845526	-93344	0.0671783	0.206564	0.698047	0.694322	0.4908715
13391	ENSG00000011028	rs146385050	-67774	0.0425392	-0.119907	0.512282	0.514938	0.425407255
13392	ENSG00000170921	rs78022196	-192	5.04E-05	-0.489965	0.00119988	0.00108762	0.006398317
13393	ENSG00000008283	rs4308	35909	6.23E-08	0.566097	1.00E-04	1.04E-05	0.000136471
13394	ENSG00000159640	rs4292	-82	2.14E-17	1.05342	1.00E-04	1.25E-13	2.01E-11
13395	ENSG00000173826	rs9908261	-66677	0.00393843	0.239249	0.132847	0.13056	0.203323569
13396	ENSG00000136485	rs11650201	-83235	0.0738342	-0.186683	0.855556	0.856403	0.538876248
13397	ENSG00000136463	rs4257270	-75951	0.0128628	-0.169817	0.185096	0.185279	0.251521621
13398	ENSG00000198909	rs113134232	15685	0.0309958	0.0909762	0.341289	0.336129	0.343417563
13399	ENSG00000136490	rs67817520	-69405	0.0325952	-0.1186	0.276672	0.272708	0.310231185
13400	ENSG00000266173	rs9944483	-35794	0.000499397	-0.206102	0.00779922	0.00740954	0.028893253
13401	ENSG00000198231	rs2727295	36729	0.000273793	-0.179416	0.00449955	0.00522859	0.022132419
13402	ENSG00000108588	rs721575	-70792	0.266154	0.0556391	0.936389	0.940568	0.56122935
13403	ENSG00000087191	rs112229400	36205	0.000635973	0.22547	0.0162984	0.0162374	0.050796847
13404	ENSG00000108592	rs2727322	14333	2.76E-08	0.473863	1.00E-04	2.76E-06	4.30E-05
13405	ENSG00000108604	rs2941552	58196	0.00426534	0.22938	0.0979902	0.0928802	0.165669476
13406	ENSG00000007312	rs6171	-13493	0.106909	0.0883437	0.956065	0.955866	0.564683237
13407	ENSG00000007314	rs4968605	38118	0.00700506	0.365423	0.284375	0.274013	0.310868303
13408	ENSG00000224383	rs2665820	-96590	0.0211165	0.252369	0.577611	0.586017	0.453082212
13409	ENSG00000108622	rs7406102	-93246	0.0323069	-0.107582	0.676809	0.673397	0.483685372
13410	ENSG00000178607	rs9906962	-40591	0.00274743	-0.214708	0.0767923	0.0752231	0.144627964
13411	ENSG00000136478	rs6504215	49434	0.000334885	-0.399641	0.0156984	0.0171632	0.052706717
13412	ENSG00000261371	rs9899801	-1510	0.0228062	-0.144512	0.521354	0.526068	0.430315358
13413	ENSG00000271605	rs11656117	7505	0.00678418	-0.163423	0.168945	0.16787	0.237353815
13414	ENSG00000256525	rs7220090	-66184	0.122263	0.117594	0.869679	0.877323	0.543167027
13415	ENSG00000258890	rs7503902	-99989	0.00696109	0.171895	0.14	0.138617	0.211251035
13416	ENSG00000108654	rs7220126	-58015	0.201737	-0.101398	0.957895	0.962527	0.566203604
13417	ENSG00000108854	rs12945965	-17479	0.163408	-0.174834	0.820492	0.824559	0.529894858
13418	ENSG00000176809	rs375299871	-2796	0.00762154	0.610482	0.135784	0.129472	0.202162241
13419	ENSG00000120063	rs12449947	57514	0.00766268	0.359348	0.266862	0.255815	0.299157267
13420	ENSG00000108370	rs12453147	53760	0.00818873	-0.347092	0.30962	0.304105	0.327881292
13421	ENSG00000168646	rs200077004	87442	0.027971	-0.476711	0.810526	0.811721	0.526402961
13422	ENSG00000154240	rs11870092	-90115	0.00328977	-0.338754	0.143554	0.141029	0.213350129
13423	ENSG00000091583	rs11651748	90818	0.0473701	0.169229	0.81781	0.824745	0.529907551
13424	ENSG00000154229	rs6504426	98967	0.015178	-0.377872	0.480326	0.47556	0.408658155
13425	ENSG00000075429	rs76704965	-12942	0.000479558	-0.426554	0.0614939	0.0632573	0.129940553
13426	ENSG00000075461	rs9916833	8177	0.0377988	0.241024	0.933769	0.939842	0.561054695
13427	ENSG00000198265	rs11079687	54949	0.00502882	-0.172903	0.146602	0.142659	0.214802845
13428	ENSG00000197170	rs4791296	60557	0.000900108	-0.241651	0.0664934	0.0683437	0.135914032
13429	ENSG00000154217	rs66645982	61014	0.00373472	0.231539	0.232899	0.223798	0.278477252
13430	ENSG00000130935	rs11652382	4819	0.000768382	-0.18017	0.0573943	0.0567771	0.121151663
13431	ENSG00000171634	rs2286918	-81823	0.00267611	0.165493	0.1031	0.0990904	0.172306202
13432	ENSG00000186665	rs184478609	75106	5.02E-06	-0.679779	1.00E-04	0.000250616	0.001919062
13433	ENSG00000182481	rs7225959	-16644	0.0597771	-0.145066	0.712456	0.710367	0.495318444
13434	ENSG00000196704	rs2302095	68198	3.45E-05	0.326524	0.00439956	0.00494088	0.021249592
13435	ENSG00000141337	rs2361955	97032	0.0233525	-0.147098	0.761796	0.747778	0.508353264
13436	ENSG00000108932	rs12943774	97673	0.0869736	0.136365	0.992071	0.992883	0.573587254
13437	ENSG00000070540	rs4968894	-94842	0.00281916	-0.418724	0.16675	0.164182	0.233893688
13438	ENSG00000108946	rs8080306	321	2.86E-06	0.288783	0.00019998	0.000611179	0.00398733
13439	ENSG00000108950	rs11654873	-21764	0.0266296	-0.190939	0.7	0.697543	0.491682455
13440	ENSG00000141338	rs8068204	-53994	0.0350284	0.161245	0.534152	0.522412	0.428392724
13441	ENSG00000154258	rs1473147	5243	3.17E-05	-0.394518	0.00189981	0.0013992	0.007840819
13442	ENSG00000154262	rs1473147	-75703	0.00214422	-0.299112	0.0637936	0.0618036	0.127993086
13443	ENSG00000154263	rs482529	84011	0.0197427	0.207104	0.401685	0.393249	0.372344132
13444	ENSG00000154265	rs333939	858	0.0816823	-0.132908	0.825908	0.835686	0.533085781
13445	ENSG00000108984	rs67740186	-91405	0.000620779	0.340877	0.0420958	0.0439777	0.102167261
13446	ENSG00000153822	rs12942225	37286	1.56E-05	-0.756882	0.00109989	0.00122077	0.007023064
13447	ENSG00000123700	rs34583903	96081	0.00324016	-0.343265	0.180198	0.181652	0.248396642
13448	ENSG00000125398	rs55938428	68326	0.00460925	0.320642	0.205249	0.205828	0.265648255
13449	ENSG00000133195	rs66925860	-3548	0.0231523	0.304755	0.864421	0.871133	0.541856443
13450	ENSG00000180616	rs12450404	-2948	1.34E-05	0.963956	0.00219978	0.0026636	0.013037789
13451	ENSG00000166685	rs58832057	32825	0.00814764	0.365892	0.492134	0.487956	0.414128655
13452	ENSG00000141219	rs2133270	-6763	8.95E-11	0.570792	1.00E-04	1.15E-07	2.76E-06
13453	ENSG00000133193	rs8078493	24645	0.0566602	-0.300949	0.969022	0.967004	0.567217747
13454	ENSG00000187959	rs9896381	76870	0.00221098	-0.753714	0.200521	0.194422	0.258068008
13455	ENSG00000179604	rs9900855	15234	0.00437177	-0.214888	0.339207	0.33641	0.343453488
13456	ENSG00000069188	rs62063622	-21954	0.00239915	-0.304153	0.192574	0.191017	0.255836667
13457	ENSG00000172809	rs72844083	-71488	0.00121277	-0.284961	0.11789	0.119257	0.192475755
13458	ENSG00000141540	rs11871832	3058	0.00788825	-0.19568	0.490686	0.480744	0.411317355
13459	ENSG00000196169	rs8082699	531	0.00251469	-0.528659	0.207075	0.203431	0.264462921
13460	ENSG00000257008	rs9900605	11091	0.012285	-0.271369	0.633544	0.617125	0.463645752
13461	ENSG00000170412	rs6501712	-63406	0.0234774	0.136076	0.752066	0.763665	0.513051958
13462	ENSG00000167851	rs2891034	-88285	0.000453338	-0.247759	0.039796	0.0421446	0.099304198
13463	ENSG00000178789	rs521750	84097	0.0012259	0.270538	0.0980902	0.0996978	0.172887339
13464	ENSG00000167850	rs112870524	90417	0.00526667	-0.278698	0.311935	0.294991	0.322256309
13465	ENSG00000284690	rs11651807	-4633	0.00133908	-0.551543	0.109627	0.111559	0.184948869
13466	ENSG00000186407	rs62084831	-58307	0.0173161	0.199553	0.60084	0.59762	0.456988336
13467	ENSG00000172794	rs6501732	36709	2.23E-05	0.497495	0.00209979	0.00258953	0.012759827
13468	ENSG00000186074	rs8075532	-92091	0.0137164	0.180078	0.50025	0.49632	0.417566539
13469	ENSG00000109062	rs7221435	46850	0.0143228	-0.165384	0.415525	0.410116	0.380427046
13470	ENSG00000109065	rs7221435	19111	0.00813624	0.231397	0.259528	0.255124	0.298625113
13471	ENSG00000109066	rs939540	33144	0.00430681	0.235213	0.158186	0.155757	0.22607189
13472	ENSG00000161509	rs72851753	-25612	2.72E-05	-0.581805	0.00279972	0.00311779	0.014898778
13473	ENSG00000161513	rs919265791	20546	0.00421473	0.329471	0.210692	0.207005	0.266179822
13474	ENSG00000172782	rs12943302	-93255	0.0451883	0.290993	0.811841	0.812222	0.526563306
13475	ENSG00000183034	rs34063142	73609	0.0177194	-0.255016	0.503015	0.502601	0.420436002
13476	ENSG00000182938	rs60487483	-97880	0.0197164	-0.35916	0.544022	0.533104	0.433259018
13477	ENSG00000167861	rs3744204	30511	0.0675335	0.161076	0.914155	0.914437	0.553441949
13478	ENSG00000109089	rs75003463	-32855	0.00146989	-0.250774	0.0880912	0.0905065	0.162878384
13479	ENSG00000167862	rs9890664	-70915	0.048446	-0.131899	0.888988	0.896942	0.548074792
13480	ENSG00000180901	rs12952376	14666	5.14E-10	-0.681952	1.00E-04	3.54E-07	7.14E-06
13481	ENSG00000167863	rs4789128	27707	0.0187917	-0.130494	0.562044	0.567456	0.446445809
13482	ENSG00000170190	rs4788867	43860	0.0060083	0.217478	0.242726	0.237368	0.287764455
13483	ENSG00000125449	rs4788867	21635	0.000114574	0.332781	0.00939906	0.0105311	0.037482105
13484	ENSG00000125458	rs12946898	52843	1.91E-07	-0.298371	1.00E-04	3.78E-05	0.00040818
13485	ENSG00000189159	rs3826326	90948	9.47E-05	-0.381422	0.00769923	0.00845238	0.032024815
13486	ENSG00000188612	rs4789141	-76786	0.00847373	0.255242	0.289809	0.284081	0.317156721
13487	ENSG00000125450	rs10852759	-9340	0.000377382	-0.246615	0.0179982	0.019016	0.056684983
13488	ENSG00000125445	rs2279161	74	1.23E-08	0.392603	1.00E-04	3.15E-06	4.79E-05
13489	ENSG00000125447	rs11653304	25737	0.0627075	0.196009	0.754902	0.757827	0.511493222
13490	ENSG00000125457	rs35084766	5698	0.0602958	0.26575	0.748132	0.752617	0.510283646
13491	ENSG00000125454	rs62089333	-258	0.00854147	-0.205862	0.230539	0.222757	0.277767094
13492	ENSG00000177885	rs56363902	-92736	0.000652798	-0.37961	0.0184982	0.0190996	0.056802478
13493	ENSG00000177728	rs9913780	88443	0.00976902	0.167769	0.195967	0.193267	0.257418989
13494	ENSG00000177303	rs60926865	28700	0.00631134	-0.295861	0.329276	0.320556	0.336898673
13495	ENSG00000182173	rs2467570	65890	0.0017604	-0.198935	0.127224	0.124905	0.198028429
13496	ENSG00000073350	rs113514116	33917	0.00820582	-0.181761	0.410751	0.404009	0.377648577
13497	ENSG00000266714	rs2898577	6393	0.00105976	0.286104	0.0830917	0.0860011	0.157783039
13498	ENSG00000204323	rs9904028	-39809	0.00658466	0.228311	0.328628	0.325222	0.338542224
13499	ENSG00000259120	rs1661651	41717	0.00121573	-0.27145	0.0850915	0.086405	0.158163778
13500	ENSG00000108469	rs2898577	-72996	0.0322725	0.179245	0.808562	0.806142	0.524613327
13501	ENSG00000161526	rs707710	-79058	0.00647542	0.214649	0.34878	0.336946	0.343628209
13502	ENSG00000132470	rs820190	-92123	0.068841	-0.12721	0.875766	0.869747	0.541496239
13503	ENSG00000108479	rs56936829	8222	0.014463	-0.248979	0.430353	0.424248	0.387103135
13504	ENSG00000132478	rs62088209	-48909	0.0251703	0.231437	0.596899	0.598911	0.457462246
13505	ENSG00000132475	rs9367	-28314	0.020599	-0.245127	0.516779	0.519998	0.427143503
13506	ENSG00000092929	rs72860359	-85349	0.0102064	-0.307623	0.302966	0.298106	0.324310919
13507	ENSG00000132471	rs2290768	-25978	0.000520853	0.346081	0.020298	0.0214515	0.061805349
13508	ENSG00000132481	rs58572746	80045	0.00721833	0.310672	0.182498	0.182101	0.24869797
13509	ENSG00000141569	rs66496607	-15574	3.91E-07	-0.436822	1.00E-04	4.95E-05	0.000504835
13510	ENSG00000204316	rs8067275	-16926	0.00227235	-0.323584	0.0857914	0.0844964	0.156154208
13511	ENSG00000188878	rs61330475	-58148	0.116781	0.174957	0.964355	0.969195	0.567638541
13512	ENSG00000161533	rs72865840	33192	0.00991394	-0.11683	0.31798	0.309174	0.330297142
13513	ENSG00000261408	rs2665965	45675	0.0710283	0.180092	0.870435	0.876851	0.542985363
13514	ENSG00000250506	rs11870342	12110	0.0325766	-0.218351	0.620583	0.63999	0.472582731
13515	ENSG00000167880	rs2665961	-281	0.00550021	-0.159204	0.213569	0.209551	0.267859686
13516	ENSG00000186919	rs1868826	59367	0.0848974	0.249971	0.958812	0.963788	0.566531609
13517	ENSG00000167881	rs187386149	56630	0.0163023	0.14929	0.495054	0.488427	0.414332033
13518	ENSG00000182473	rs4789243	7035	0.00959848	0.239533	0.339667	0.337515	0.344062108
13519	ENSG00000129654	rs9911570	77225	1.99E-06	0.736077	1.00E-04	0.0002617	0.001991885
13520	ENSG00000141576	rs9904681	-13582	2.57E-20	1.22415	1.00E-04	6.46E-16	2.38E-13
13521	ENSG00000185262	rs10459	46307	0.0177087	-0.267089	0.482875	0.482764	0.411852677
13522	ENSG00000129646	rs346790	-4063	0.00109114	-0.423216	0.0610939	0.060931	0.126808444
13523	ENSG00000176170	rs8081950	-17123	0.0560321	-0.246297	0.872711	0.87169	0.541856443
13524	ENSG00000161542	rs3744037	2872	0.0110528	0.386707	0.429614	0.419753	0.385109532
13525	ENSG00000175931	rs8077232	-94058	0.0107199	0.24627	0.460866	0.449622	0.397115501
13526	ENSG00000129667	rs73996624	85880	0.0353288	0.129636	0.884276	0.889862	0.546833004
13527	ENSG00000214140	rs7220792	94792	0.0156097	0.189421	0.702949	0.699735	0.492521147
13528	ENSG00000161544	rs4788926	-59523	0.00500575	0.187481	0.387834	0.383865	0.367663316
13529	ENSG00000284526	rs4395101	-79498	0.00299441	-0.39028	0.26273	0.254267	0.29809459
13530	ENSG00000070731	rs11652216	-7850	0.000129651	0.696528	0.0166983	0.0197269	0.058132979
13531	ENSG00000070526	rs62085110	23087	0.000145522	-0.323367	0.0165983	0.0183063	0.05499704
13532	ENSG00000182534	rs1065529	-31087	7.50E-16	0.974921	1.00E-04	2.46E-12	2.50E-10
13533	ENSG00000070495	rs9916811	26391	0.00284579	-0.27443	0.138221	0.131852	0.204845539
13534	ENSG00000181038	rs988967258	-42034	0.00822436	-0.299607	0.301779	0.293101	0.321619277
13535	ENSG00000092931	rs11658682	-97224	0.0112448	0.299024	0.35	0.356952	0.35353281
13536	ENSG00000161547	rs11077850	-71980	0.00482679	0.22409	0.197047	0.193047	0.257384025
13537	ENSG00000167889	rs4789375	55347	0.0128654	0.332434	0.64249	0.648529	0.475836232
13538	ENSG00000129657	rs28498113	48991	0.000212448	-0.251899	0.0321968	0.034319	0.086133766
13539	ENSG00000184640	rs4788984	12419	0.0102065	0.192935	0.602649	0.591871	0.455027169
13540	ENSG00000078687	rs60437509	-78128	0.00647565	-0.317347	0.145664	0.142404	0.214601249
13541	ENSG00000167895	rs11656744	16582	0.00424236	-0.137559	0.293721	0.29348	0.321796019
13542	ENSG00000141524	rs7220148	18091	0.00157061	0.211922	0.152336	0.147611	0.219352045
13543	ENSG00000108639	rs4470212	-16183	0.000299285	-0.288048	0.0472953	0.0482637	0.10899732
13544	ENSG00000167900	rs56282228	1921	0.00787765	-0.137325	0.582315	0.583238	0.451801021
13545	ENSG00000183077	rs9900969	11049	0.00684937	-0.301273	0.561413	0.544878	0.437581081
13546	ENSG00000089685	rs1032985	50872	0.000920815	-0.216887	0.160494	0.15756	0.227960782
13547	ENSG00000184557	rs10852710	-45859	0.00232039	0.255882	0.262179	0.258388	0.300824388
13548	ENSG00000087157	rs633658	89663	0.0159774	0.29327	0.764706	0.77895	0.517213215
13549	ENSG00000187775	rs74001373	-92299	0.0010586	0.637399	0.179326	0.176349	0.244159939
13550	ENSG00000108669	rs117422386	-53071	0.0091641	-0.241073	0.258656	0.25376	0.29793166
13551	ENSG00000055483	rs11658299	-11802	0.00152778	0.210803	0.0933907	0.094446	0.167457911
13552	ENSG00000035862	rs9896757	7842	0.0228331	0.181106	0.693694	0.702969	0.493581834
13553	ENSG00000108679	rs10221262	-23621	0.0162066	-0.232604	0.59976	0.594852	0.456052572
13554	ENSG00000171302	rs2377010	-4075	4.07E-05	-0.386462	0.0049995	0.00657807	0.026466389
13555	ENSG00000173918	rs3744173	-24404	0.0020503	-0.418755	0.178686	0.180846	0.247983442
13556	ENSG00000167280	rs4789912	-28585	0.0255448	0.191001	0.890569	0.885795	0.545744575
13557	ENSG00000167281	rs942959905	-56625	0.0335624	-0.416278	0.887411	0.899693	0.548847286
13558	ENSG00000182156	rs11867997	-9037	0.00108136	-0.434057	0.103677	0.104908	0.17849849
13559	ENSG00000173894	rs1696745	69943	0.00523395	0.243562	0.377736	0.376408	0.363865504
13560	ENSG00000141570	rs8070738	-89522	0.00132456	0.447497	0.134254	0.133479	0.206418035
13561	ENSG00000141582	rs11658352	79222	0.00282192	-0.226512	0.27305	0.27023	0.308624386
13562	ENSG00000167291	rs10445409	-19651	3.84E-06	0.499907	0.00109989	0.000980434	0.00587305
13563	ENSG00000141519	rs4889828	98257	0.00596211	0.308044	0.423435	0.420129	0.385317781
13564	ENSG00000171298	rs12951255	10241	2.65E-10	-0.591655	1.00E-04	4.47E-07	8.79E-06
13565	ENSG00000141543	rs6565648	67305	0.00628749	0.213131	0.360461	0.354684	0.352914874
13566	ENSG00000141527	rs111745899	38126	0.00553972	0.344728	0.363868	0.359402	0.354938533
13567	ENSG00000181045	rs75159383	13898	0.013294	0.171611	0.684679	0.670973	0.482707609
13568	ENSG00000181523	rs709677	-11320	0.00140792	0.284996	0.145473	0.147514	0.219347278
13569	ENSG00000173821	rs7217421	808	0.00641089	-0.152823	0.458333	0.443485	0.394725166
13570	ENSG00000173818	rs79141424	1548	1.98E-05	-0.603746	0.00229977	0.00336978	0.015754544
13571	ENSG00000171246	rs4278795	81545	0.012772	-0.265044	0.589864	0.587481	0.453620316
13572	ENSG00000141564	rs9890210	12044	0.00556533	0.182546	0.306116	0.304058	0.327875919
13573	ENSG00000176108	rs56239087	5100	0.000129324	0.236756	0.0250975	0.0281594	0.075144782
13574	ENSG00000175866	rs11150762	-14990	0.0006287	0.366203	0.104828	0.103632	0.177143894
13575	ENSG00000181409	rs7216694	-27100	1.04E-08	0.673194	1.00E-04	6.19E-06	8.71E-05
13576	ENSG00000141577	rs906180	-41684	0.00857363	0.194482	0.435217	0.440507	0.393616787
13577	ENSG00000167302	rs8075897	74187	0.000392525	0.209293	0.0393961	0.0400486	0.0958957
13578	ENSG00000224877	rs111889635	-82207	0.000104531	-0.357059	0.0109989	0.0139582	0.045645995
13579	ENSG00000157637	rs8069730	451	0.000363473	-0.267379	0.0376962	0.0412674	0.09786738
13580	ENSG00000266074	rs67316991	8966	0.00135871	-0.213004	0.147098	0.149691	0.221172068
13581	ENSG00000184009	rs11654087	14315	0.00902083	-0.21998	0.507349	0.502829	0.420498479
13582	ENSG00000186765	rs2306213	-66176	0.0113579	-0.353848	0.570046	0.579775	0.450482237
13583	ENSG00000185504	rs3744147	-93194	0.0109225	0.199826	0.539041	0.523547	0.428926449
13584	ENSG00000182612	rs7406450	9364	0.00157654	0.367767	0.119608	0.115548	0.188528113
13585	ENSG00000182446	rs28799053	82496	0.0133659	0.157924	0.519191	0.50322	0.420596394
13586	ENSG00000185527	rs9319620	67240	0.0666585	0.28778	0.885057	0.886051	0.545744575
13587	ENSG00000204237	rs139038219	72680	0.0524841	-0.175581	0.839765	0.837835	0.533489943
13588	ENSG00000185298	rs8065141	-17258	0.0494518	-0.123737	0.811841	0.82181	0.529138238
13589	ENSG00000185359	rs138801147	54109	0.00800636	0.197267	0.293979	0.288558	0.319529675
13590	ENSG00000214087	rs62077222	36908	7.92E-19	-1.07959	1.00E-04	8.35E-15	2.11E-12
13591	ENSG00000262814	rs7217518	6853	0.0149695	-0.138553	0.447075	0.435291	0.391209488
13592	ENSG00000183048	rs7217518	-2016	1.97E-05	0.318357	0.00139986	0.00193406	0.010133042
13593	ENSG00000225663	rs4796845	39796	0.0295147	-0.135305	0.426684	0.424801	0.387337313
13594	ENSG00000185624	rs34894837	-42891	0.00365273	0.241453	0.101728	0.0980433	0.171366547
13595	ENSG00000141522	rs144948822	-62735	0.00505865	0.163854	0.141966	0.139582	0.212073349
13596	ENSG00000141552	rs145551293	53995	0.0554444	0.143894	0.756614	0.750138	0.509250492
13597	ENSG00000183684	rs35569031	72311	0.00777913	0.108174	0.22029	0.211836	0.269846103
13598	ENSG00000183979	rs7207516	86461	0.140948	-0.207904	0.949715	0.954512	0.564374191
13599	ENSG00000185813	rs34319293	30591	0.000284227	0.330465	0.0119988	0.0130819	0.043670023
13600	ENSG00000187531	rs12944078	88351	0.0299456	0.184221	0.538462	0.543715	0.437201923
13601	ENSG00000197063	rs4969469	92393	0.0289535	-0.335073	0.496036	0.487485	0.413845548
13602	ENSG00000183010	rs145551293	2373	0.0014003	0.254337	0.0541946	0.0533305	0.116347266
13603	ENSG00000185269	rs12948284	78714	0.0310867	0.242275	0.613734	0.616878	0.463645752
13604	ENSG00000169696	rs4969471	43129	0.00448054	-0.152386	0.173815	0.173922	0.242009931
13605	ENSG00000169683	rs73354198	-71919	0.0480475	0.107437	0.842593	0.833772	0.532387477
13606	ENSG00000169689	rs4969475	-6149	9.49E-07	0.239334	0.00029997	0.000176004	0.001453237
13607	ENSG00000169750	rs4969469	-11550	0.00172557	-0.452828	0.100664	0.099846	0.173042724
13608	ENSG00000169738	rs60208666	484	0.000505185	0.358239	0.030397	0.0347974	0.087014005
13609	ENSG00000169727	rs6502048	-3640	0.0958918	0.157657	0.979452	0.97657	0.569473288
13610	ENSG00000169733	rs12944078	-42157	0.00633149	-0.20957	0.282051	0.282797	0.316273417
13611	ENSG00000169718	rs72861756	-28784	0.0200768	-0.24972	0.597969	0.602359	0.459027391
13612	ENSG00000169710	rs4246444	-17219	0.00197543	-0.235251	0.113492	0.115184	0.188072754
13613	ENSG00000176155	rs67682841	-53010	0.0034717	0.171198	0.151782	0.152679	0.223539727
13614	ENSG00000141526	rs10852794	16006	0.000314921	0.330953	0.0163984	0.0174974	0.053401898
13615	ENSG00000141551	rs58962763	37907	0.00802571	-0.200677	0.327231	0.315964	0.334413191
13616	ENSG00000173762	rs6502108	99414	0.00708432	-0.220325	0.312715	0.314573	0.333611098
13617	ENSG00000141574	rs9916119	77177	0.0280429	-0.16513	0.685147	0.678438	0.485868647
13618	ENSG00000181408	rs7221125	72654	0.0557625	0.24973	0.817143	0.822335	0.529319176
13619	ENSG00000169660	rs117795219	59211	0.000193808	-0.32888	0.0170983	0.0179413	0.054268529
13620	ENSG00000181396	rs4789769	-3062	0.000110178	-0.32663	0.00939906	0.0105344	0.037482105
13621	ENSG00000178927	rs11077994	-4380	0.0839394	-0.0758189	0.960653	0.961545	0.565851369
13622	ENSG00000141562	rs36168299	39097	0.00282001	-0.271793	0.159624	0.156832	0.227253136
13623	ENSG00000141568	rs12452440	49766	0.00380985	-0.269726	0.269666	0.26444	0.305016196
13624	ENSG00000141580	rs4789810	-40156	0.000374475	0.367868	0.0581942	0.0610986	0.127067702
13625	ENSG00000141542	rs11869798	-99484	0.00592296	-0.21555	0.400881	0.403097	0.377271717
13626	ENSG00000141560	rs58867683	4872	6.01E-28	-0.990047	1.00E-04	2.70E-22	1.81E-18
13627	ENSG00000167363	rs8082558	2009	1.34E-13	-0.478353	1.00E-04	4.71E-10	2.36E-08
13628	ENSG00000141556	rs56249965	96684	0.000249632	0.298616	0.0277972	0.0298085	0.078226014
13629	ENSG00000175711	rs4986138	-82876	0.00620348	0.300607	0.559218	0.562851	0.444916832
13630	ENSG00000176845	rs35065064	16860	0.000357259	-0.183712	0.0594941	0.0604283	0.12639344
13631	ENSG00000133884	rs689288	17682	0.0176275	-0.154895	0.338061	0.333198	0.342252676
13632	ENSG00000173825	rs503586	-86395	0.00787722	0.346971	0.20008	0.195469	0.258744176
13633	ENSG00000162241	rs79286718	67815	0.0156011	0.154411	0.331787	0.324822	0.338433337
13634	ENSG00000126391	rs739390	3146	0.0371	0.215132	0.545802	0.547127	0.438433403
13635	ENSG00000142186	rs11605937	25574	0.0458915	-0.191457	0.665116	0.674183	0.484009455
13636	ENSG00000168056	rs588298	-72828	0.0184755	0.116231	0.383525	0.376143	0.363837931
13637	ENSG00000173465	rs7119750	84659	0.149921	-0.0877034	0.963426	0.9637	0.566517469
13638	ENSG00000176973	rs7122657	38207	0.0220183	0.229482	0.441748	0.431337	0.389826382
13639	ENSG00000173442	rs113023306	-28699	0.00456736	0.342052	0.136042	0.138253	0.211038007
13640	ENSG00000173338	rs7130955	9112	0.0500888	-0.28223	0.653821	0.66245	0.479811897
13641	ENSG00000173327	rs60514964	-72407	0.0315764	-0.18198	0.533582	0.537751	0.435098807
13642	ENSG00000197136	rs10896018	-32174	0.0117182	-0.141981	0.272752	0.267372	0.30690865
13643	ENSG00000213445	rs537786	89414	0.0162657	-0.0825278	0.365062	0.379812	0.365361321
13644	ENSG00000173039	rs4787	-70652	0.0293706	-0.173622	0.52991	0.536695	0.434634047
13645	ENSG00000172977	rs1144789	-89837	0.00192923	0.285462	0.080192	0.0788139	0.148997932
13646	ENSG00000172922	rs931127	-82990	0.00255407	0.134341	0.104521	0.105563	0.179205993
13647	ENSG00000254470	rs575631	23076	0.0014094	0.304769	0.0680932	0.069799	0.13791043
13648	ENSG00000172818	rs10750766	-80737	0.0261955	-0.179481	0.575949	0.574275	0.448940244
13649	ENSG00000172803	rs111953392	-5609	6.38E-13	1.15111	1.00E-04	1.18E-09	5.33E-08
13650	ENSG00000172732	rs10791830	36693	0.00858058	-0.287251	0.286164	0.272231	0.309887505
13651	ENSG00000172757	rs59416249	-28032	0.00143733	-0.288831	0.0675932	0.0712593	0.139655989
13652	ENSG00000172638	rs12418781	8420	0.00298024	-0.180536	0.117062	0.119474	0.192592866
13653	ENSG00000172543	rs645900	854	7.57E-12	0.940557	1.00E-04	1.27E-08	4.12E-07
13654	ENSG00000172500	rs608616	6433	0.00233285	0.32232	0.106478	0.105826	0.179390127
13655	ENSG00000175602	rs28578718	90255	0.0075729	-0.158388	0.267504	0.263511	0.304576357
13656	ENSG00000175592	rs12576996	-87407	0.0085501	-0.310806	0.263768	0.24958	0.295350344
13657	ENSG00000175573	rs616073	90926	0.0573595	-0.155076	0.769408	0.772067	0.515735157
13658	ENSG00000175550	rs551659	62899	0.00364667	-0.159497	0.124891	0.124415	0.197565633
13659	ENSG00000175467	rs2276016	15065	0.0107007	-0.202462	0.258656	0.25898	0.301228312
13660	ENSG00000175376	rs6591195	13120	0.000537595	-0.414283	0.0218978	0.020361	0.059377902
13661	ENSG00000175334	rs34123790	29019	0.0215913	0.174565	0.394872	0.388982	0.370086637
13662	ENSG00000175294	rs12361552	-92747	0.0340469	0.236035	0.493346	0.492383	0.415752179
13663	ENSG00000087365	rs12785292	-36742	0.00317257	-0.279699	0.0886911	0.0882041	0.160232104
13664	ENSG00000175115	rs576740	14827	0.0849908	0.0612313	0.804662	0.801812	0.523294572
13665	ENSG00000174996	rs11227448	23725	4.73E-07	-0.547471	0.00019998	4.54E-05	0.000471576
13666	ENSG00000174903	rs10896109	43961	0.0135901	-0.11675	0.269666	0.27259	0.310153838
13667	ENSG00000174871	rs56038054	-59721	0.0704051	0.224724	0.775969	0.782493	0.517818757
13668	ENSG00000174851	rs3782081	-57685	0.0231435	0.1315	0.41518	0.407977	0.379556538
13669	ENSG00000179292	rs11823140	38956	0.0749054	0.255451	0.8008	0.803369	0.523654959
13670	ENSG00000174807	rs76959689	-92954	0.0605596	-0.124293	0.733333	0.742816	0.506857947
13671	ENSG00000174791	rs560577	-40186	0.0153433	-0.240286	0.362813	0.353443	0.35247178
13672	ENSG00000174744	rs10791867	-31386	0.1079	0.160166	0.915828	0.911287	0.552534027
13673	ENSG00000174684	rs555853	-75052	0.0478079	0.14827	0.678644	0.683158	0.487190338
13674	ENSG00000174669	rs3016317	-37712	0.0125987	0.257095	0.317475	0.311082	0.331535943
13675	ENSG00000174516	rs200389883	86562	0.0494417	-0.135187	0.694656	0.689621	0.489215076
13676	ENSG00000174547	rs12793712	-35857	0.00428089	0.150174	0.130935	0.128438	0.201292719
13677	ENSG00000254986	rs34575862	-89388	0.00240752	0.279777	0.0738926	0.0731958	0.141921679
13678	ENSG00000174483	rs4930381	1396	0.121998	-0.162788	0.89615	0.902586	0.549628148
13679	ENSG00000174165	rs490998	5265	0.0250132	-0.197104	0.399601	0.400415	0.37595505
13680	ENSG00000174080	rs618838	-7632	9.28E-05	0.206121	0.00329967	0.00373169	0.017050663
13681	ENSG00000182791	rs610293	-50155	0.0178671	0.299798	0.300872	0.301576	0.32631156
13682	ENSG00000173992	rs531490	-36265	0.000378021	-0.2129	0.0112989	0.0111963	0.039006922
13683	ENSG00000239306	rs61890404	-3157	0.146254	-0.208811	0.905882	0.912073	0.552707991
13684	ENSG00000248643	rs4930387	65807	0.159665	0.173483	0.926852	0.925098	0.556603529
13685	ENSG00000173933	rs34775878	75494	0.0974402	-0.147294	0.790679	0.797905	0.521821024
13686	ENSG00000173914	rs519380	-35950	0.185802	-0.171616	0.858491	0.86703	0.541322626
13687	ENSG00000173715	rs35287213	57586	1.16E-13	-1.09938	1.00E-04	8.34E-12	6.72E-10
13688	ENSG00000173898	rs508996	-55209	2.82E-05	-0.353331	0.00079992	0.000512804	0.003494794
13689	ENSG00000173653	rs78144798	40194	0.202606	-0.132471	0.891362	0.894884	0.5476104
13690	ENSG00000173621	rs36017943	49812	0.322688	0.0717036	0.974684	0.97885	0.569902578
13691	ENSG00000173599	rs7110302	-35404	0.21513	0.115046	0.956979	0.957081	0.564971824
13692	ENSG00000173237	rs36017943	-68818	0.00912741	-0.378143	0.170907	0.172369	0.240680582
13693	ENSG00000173227	rs4930401	-38119	0.000578451	-0.324524	0.0148985	0.0152785	0.048563443
13694	ENSG00000173156	rs114895445	-58	2.67E-05	-0.464601	0.00029997	0.000706335	0.004482691
13695	ENSG00000173120	rs72926970	-21592	0.195061	-0.0918336	0.908348	0.913141	0.552935279
13696	ENSG00000173020	rs10791902	59415	0.455194	-0.0513508	0.928571	0.929099	0.557723028
13697	ENSG00000172932	rs7124968	-86619	0.0896718	0.067366	0.332779	0.334907	0.343198487
13698	ENSG00000172830	rs12276833	87439	0.200575	0.110018	0.629164	0.650542	0.476434055
13699	ENSG00000172613	rs2256154	5228	0.0759973	0.123214	0.331019	0.331721	0.341297332
13700	ENSG00000175482	rs10791902	-31084	0.142885	-0.102822	0.640026	0.646301	0.475065167
13701	ENSG00000175505	rs1638586	32948	0.254242	-0.134441	0.854096	0.862461	0.540461802
13702	ENSG00000175463	rs7932071	90902	0.0176732	0.232276	0.184959	0.185637	0.251786176
13703	ENSG00000172508	rs12799746	64190	0.0050877	0.315009	0.0630937	0.0612402	0.127212879
13704	ENSG00000172531	rs2276118	99939	0.150216	-0.0725935	0.782643	0.786131	0.518779113
13705	ENSG00000175634	rs7110021	57632	0.00011508	-0.241521	0.00229977	0.00215615	0.011010144
13706	ENSG00000172725	rs1871036	95026	0.000170476	0.175719	0.0039996	0.00308469	0.014780466
13707	ENSG00000175544	rs12421867	23452	0.0269431	-0.232125	0.291667	0.294228	0.322053404
13708	ENSG00000110711	rs67501657	-31391	0.0845875	-0.102104	0.633946	0.647495	0.475391371
13709	ENSG00000172663	rs2066490	-75811	0.142112	-0.0864728	0.807258	0.823591	0.529665852
13710	ENSG00000110697	rs6591245	37201	0.00437084	0.148402	0.0868913	0.0822824	0.153548093
13711	ENSG00000167797	rs1138272	77458	0.0338507	-0.197385	0.413466	0.413313	0.382072498
13712	ENSG00000084207	rs4148959	29896	0.02443	-0.152896	0.446277	0.450489	0.397524587
13713	ENSG00000167792	rs80107166	-19992	0.0736147	0.168775	0.832779	0.825144	0.529933724
13714	ENSG00000167799	rs1138272	-43830	0.00305889	0.326703	0.145199	0.142257	0.214489173
13715	ENSG00000167800	rs12805884	-19258	6.67E-08	0.625744	1.00E-04	2.71E-05	0.000309761
13716	ENSG00000132744	rs948445	-3710	5.61E-06	0.50362	0.00079992	0.00113492	0.006623797
13717	ENSG00000132746	rs75057497	50725	0.1345	-0.131643	0.998006	0.99739	0.575028586
13718	ENSG00000110057	rs10896281	-28488	0.000100564	-0.223778	0.00909909	0.0103523	0.03704281
13719	ENSG00000006534	rs11228099	-39018	0.0423675	-0.257575	0.834167	0.82819	0.530845248
13720	ENSG00000110717	rs4930555	-499	0.0964231	-0.0829315	0.964355	0.959671	0.565763208
13721	ENSG00000110719	rs35162070	-35566	0.00341186	-0.234647	0.153645	0.154553	0.2249026
13722	ENSG00000110721	rs35046555	-54412	0.0526544	-0.194171	0.667333	0.668908	0.481996442
13723	ENSG00000110066	rs312021	87090	0.0131032	0.180697	0.327017	0.329146	0.340109388
13724	ENSG00000171067	rs12284757	-43771	0.00662687	-0.204113	0.197319	0.194362	0.258068008
13725	ENSG00000162337	rs34346540	-92128	0.108304	0.163611	0.964355	0.965762	0.566967837
13726	ENSG00000110075	rs369389877	-51663	0.119666	0.13404	0.891362	0.891675	0.547196298
13727	ENSG00000069482	rs4075299	48849	0.00261055	-0.319911	0.0826917	0.0808914	0.151642925
13728	ENSG00000132749	rs34537179	-31709	0.0245388	0.215712	0.505811	0.50123	0.419645738
13729	ENSG00000110090	rs4930248	-45975	0.010944	0.192418	0.304997	0.299592	0.325026908
13730	ENSG00000197345	rs11603827	47916	1.01E-18	-0.703331	1.00E-04	2.59E-14	5.59E-12
13731	ENSG00000132740	rs552517	-46046	2.21E-13	0.619506	1.00E-04	4.56E-10	2.30E-08
13732	ENSG00000172935	rs11601146	-6559	0.028366	0.160624	0.725888	0.726651	0.500725546
13733	ENSG00000162341	rs4930264	35780	6.78E-06	0.478961	0.00119988	0.00131533	0.007446186
13734	ENSG00000287725	rs10736672	20945	0.00104134	-0.29958	0.0941906	0.092525	0.16530215
13735	ENSG00000172927	rs7945227	-72556	0.0103218	-0.207536	0.489487	0.488732	0.414359954
13736	ENSG00000110092	rs2510467	9756	0.00896509	-0.287758	0.384556	0.388504	0.36994683
13737	ENSG00000149716	rs11263535	42944	0.00137087	-0.337683	0.105993	0.107834	0.181727703
13738	ENSG00000131620	rs4980707	-2051	0.000140338	0.488443	0.0191981	0.0216896	0.062268605
13739	ENSG00000168040	rs1893086	-94104	0.00187635	-0.372863	0.134815	0.136494	0.209487125
13740	ENSG00000131626	rs4980782	76263	0.0556592	-0.261256	0.776571	0.777391	0.51681638
13741	ENSG00000085733	rs11236166	7301	0.00158401	0.245747	0.0480952	0.0470034	0.106969111
13742	ENSG00000162105	rs10897688	-85583	0.0085757	0.187932	0.321968	0.315037	0.333961304
13743	ENSG00000172893	rs2511011	-49781	0.00167802	-0.283316	0.0828917	0.0851593	0.156758009
13744	ENSG00000172890	rs12224205	16836	3.38E-15	0.694071	1.00E-04	5.59E-12	4.81E-10
13745	ENSG00000254997	rs12278461	-77282	0.0202249	0.27763	0.63475	0.646513	0.475181108
13746	ENSG00000254469	rs12285436	-91236	0.0215343	0.185898	0.291327	0.282757	0.316273417
13747	ENSG00000137522	rs202089015	-28975	0.253022	0.151672	0.979452	0.980954	0.570565133
13748	ENSG00000137496	rs72956164	-6177	0.0603643	-0.289689	0.56236	0.571042	0.44775615
13749	ENSG00000284922	rs2298455	-80900	0.0497125	-0.304721	0.544614	0.544938	0.4375896
13750	ENSG00000184154	rs376098301	-39871	0.00505365	-0.29824	0.0944906	0.0943486	0.167412319
13751	ENSG00000137497	rs12361994	94892	0.00584369	0.221181	0.107704	0.106998	0.180735591
13752	ENSG00000149357	rs10898824	58648	0.00742146	0.168199	0.136693	0.134318	0.20717924
13753	ENSG00000110200	rs623585	27742	0.0183776	-0.151825	0.283409	0.285242	0.317721
13754	ENSG00000110203	rs80225022	43793	0.000460854	0.628478	0.0125987	0.0134242	0.044477516
13755	ENSG00000110195	rs7937515	-59280	0.015741	0.527782	0.292007	0.289063	0.319563143
13756	ENSG00000165457	rs72966469	-30287	0.0221792	-0.326071	0.379023	0.382631	0.366878024
13757	ENSG00000165458	rs514933	-4539	0.00941702	0.228577	0.196776	0.201774	0.263088687
13758	ENSG00000162129	rs7129167	8804	0.0578294	-0.155521	0.671812	0.671191	0.482825236
13759	ENSG00000186642	rs11235585	90370	0.0608386	-0.205013	0.881938	0.883429	0.545250695
13760	ENSG00000186635	rs7121919	-8558	0.00087493	0.145515	0.0422958	0.0417028	0.098525232
13761	ENSG00000214530	rs10793048	75305	0.00192071	-0.205086	0.0834917	0.0826298	0.153989476
13762	ENSG00000168010	rs7938408	-16726	0.0113922	0.144214	0.287561	0.287357	0.31875437
13763	ENSG00000137478	rs7104158	-87167	0.000486735	-0.139895	0.0278972	0.0299774	0.078460091
13764	ENSG00000175591	rs11235676	-20774	0.00592129	-0.371757	0.303886	0.302389	0.326831999
13765	ENSG00000171631	rs11235699	-4981	0.0322246	0.202071	0.78881	0.792236	0.520087214
13766	ENSG00000110237	rs2027760	17159	0.0392744	0.109009	0.726943	0.728127	0.501352692
13767	ENSG00000054967	rs77169715	28553	0.0019675	0.255135	0.0463954	0.0466334	0.106565051
13768	ENSG00000054965	rs2462618	26175	0.000480309	-0.260942	0.0234977	0.0255956	0.070228079
13769	ENSG00000021300	rs4944847	-17440	1.74E-06	0.694693	1.00E-04	0.000206886	0.001649797
13770	ENSG00000175582	rs11235926	82101	0.0698633	-0.15043	0.612607	0.616823	0.463645752
13771	ENSG00000175581	rs7125433	2008	3.75E-11	0.576676	1.00E-04	7.19E-09	2.54E-07
13772	ENSG00000175575	rs575517781	88108	2.96E-05	-0.510677	0.00159984	0.00150744	0.008300371
13773	ENSG00000181924	rs2511270	-62967	0.00235557	-0.218228	0.0605939	0.0614927	0.127587816
13774	ENSG00000175567	rs653529	8182	1.99E-06	0.264113	0.00019998	0.000214321	0.00170143
13775	ENSG00000175564	rs4944880	99441	0.206705	-0.153057	0.994042	0.990934	0.573283713
13776	ENSG00000168014	rs4944038	-98778	0.0543964	-0.165044	0.425776	0.425175	0.387469446
13777	ENSG00000214517	rs60433386	-42465	0.0105018	-0.353113	0.116667	0.114535	0.187427575
13778	ENSG00000149380	rs613296	41887	0.109726	0.176948	0.844726	0.847057	0.535926292
13779	ENSG00000165434	rs7789	56841	0.0114492	-0.279502	0.363471	0.365221	0.358406318
13780	ENSG00000175538	rs9516	-12497	0.0174192	-0.284331	0.526842	0.529678	0.431919787
13781	ENSG00000175536	rs601904	-4031	2.03E-07	0.598905	1.00E-04	4.52E-05	0.000469692
13782	ENSG00000077514	rs2298572	98944	0.00494638	0.318593	0.225552	0.226389	0.280205815
13783	ENSG00000054938	rs7947106	-3088	0.00293012	-0.332209	0.17117	0.170655	0.239305628
13784	ENSG00000166439	rs4944058	-64245	0.00943538	-0.151291	0.40056	0.387128	0.369017321
13785	ENSG00000166435	rs725460	37677	2.83E-22	1.35436	1.00E-04	4.97E-18	4.00E-15
13786	ENSG00000118363	rs7941838	97334	0.0589079	-0.137426	0.51973	0.524101	0.429221559
13787	ENSG00000162139	rs633824	-92703	0.00306196	0.235793	0.0619938	0.0579212	0.122829554
13788	ENSG00000137491	rs1676881	75249	0.00195072	-0.286838	0.0681932	0.0663805	0.133477955
13789	ENSG00000261594	rs476364	94081	0.00577625	0.271105	0.286737	0.277511	0.313339471
13790	ENSG00000137486	rs580152	34207	0.00170205	0.239373	0.107128	0.106053	0.179653129
13791	ENSG00000149273	rs518232	-86592	0.0136416	-0.176666	0.476213	0.464896	0.40407995
13792	ENSG00000149243	rs1043638	2135	0.0288238	-0.26617	0.569721	0.568319	0.446733573
13793	ENSG00000158555	rs61897371	-86707	0.00206535	-0.204424	0.106049	0.104947	0.17850139
13794	ENSG00000149257	rs640927	71804	0.0032217	-0.196348	0.130833	0.133242	0.206307802
13795	ENSG00000171533	rs654759	-95194	0.00166988	-0.193181	0.0720928	0.0729854	0.141740587
13796	ENSG00000166391	rs622403	273	0.064555	-0.19523	0.721182	0.722278	0.499568711
13797	ENSG00000062282	rs867862282	-5116	0.0736047	0.298559	0.79634	0.786139	0.518779113
13798	ENSG00000198382	rs28498742	73067	0.0915372	-0.0951265	0.725888	0.727122	0.50093322
13799	ENSG00000085741	rs7928722	-50851	0.00536325	-0.325276	0.357756	0.355307	0.353257049
13800	ENSG00000137492	rs10899203	-86698	0.0898978	0.154634	0.920883	0.922013	0.555690825
13801	ENSG00000179240	rs2846074	-73974	0.00277024	-0.305864	0.115442	0.115172	0.188072754
13802	ENSG00000158636	rs4945084	-34678	0.14178	0.132489	0.928571	0.935334	0.559270973
13803	ENSG00000137507	rs10793184	41240	7.35E-06	-0.2888	0.00129987	0.0021248	0.010887711
13804	ENSG00000182704	rs10793183	-72372	0.00209393	-0.265729	0.169747	0.169242	0.23826702
13805	ENSG00000078124	rs4565926	57012	5.73E-06	-0.537694	0.00029997	0.000574361	0.003820272
13806	ENSG00000198488	rs10899353	92107	0.0380255	0.277954	0.779595	0.772204	0.515781335
13807	ENSG00000149260	rs4945139	3785	0.00275488	-0.134503	0.167391	0.164943	0.234694422
13808	ENSG00000254550	rs11237116	94916	0.00785434	-0.43603	0.392241	0.38608	0.368549689
13809	ENSG00000137474	rs2276285	62635	0.0058702	0.171787	0.357117	0.343604	0.34687537
13810	ENSG00000149269	rs3019253	10314	0.0463331	-0.210593	0.679104	0.669102	0.481996442
13811	ENSG00000178301	rs10793258	21542	0.0245463	0.175572	0.466667	0.463475	0.403379296
13812	ENSG00000074201	rs7942838	-1879	0.00262718	0.232356	0.0555944	0.0543537	0.117911699
13813	ENSG00000048649	rs7126909	9033	0.00818003	-0.188558	0.148055	0.147661	0.219352045
13814	ENSG00000087884	rs7119665	-40292	0.00242565	-0.22622	0.0576942	0.0566971	0.121039262
13815	ENSG00000149262	rs630711	-47254	2.26E-05	0.559849	0.00139986	0.00220027	0.01119029
13816	ENSG00000151364	rs11533287	-65473	0.0267666	0.187015	0.601562	0.582599	0.451471766
13817	ENSG00000151366	rs613686	91484	0.00190833	-0.267551	0.106956	0.105187	0.178835821
13818	ENSG00000159063	rs643430	14303	0.000999138	0.237489	0.0452955	0.0451149	0.104048272
13819	ENSG00000188997	rs677513	-39210	0.0373978	-0.311745	0.61752	0.621564	0.465809578
13820	ENSG00000118369	rs35710434	7885	0.0331998	-0.199862	0.581977	0.57846	0.450146435
13821	ENSG00000033327	rs2292573	-76256	0.00114409	-0.248635	0.019698	0.018118	0.054648097
13822	ENSG00000137513	rs7927503	-5634	7.96E-07	0.344351	1.00E-04	4.03E-05	0.000431232
13823	ENSG00000149256	rs7117325	40636	0.00796864	0.186993	0.416043	0.413863	0.382261842
13824	ENSG00000182103	rs35178177	-41339	0.0165029	-0.403926	0.490206	0.48674	0.413648406
13825	ENSG00000165490	rs7107322	-70229	0.000250689	-0.176888	0.0106989	0.0116195	0.040027287
13826	ENSG00000137509	rs10898053	-71594	0.0128819	0.179267	0.20959	0.201167	0.262947285
13827	ENSG00000137502	rs11233422	-52444	0.000747941	-0.26859	0.0288971	0.03062	0.079437944
13828	ENSG00000165494	rs7102681	78161	0.0115976	0.332227	0.324158	0.322717	0.337477834
13829	ENSG00000137494	rs10898084	-47099	0.124675	-0.302653	0.959732	0.960412	0.565851369
13830	ENSG00000137500	rs673021	-23581	7.86E-07	-0.436286	1.00E-04	7.27E-05	0.000696774
13831	ENSG00000150672	rs11234385	55011	0.295549	0.121645	0.998006	0.99704	0.574993189
13832	ENSG00000171204	rs471226	38419	0.00568033	0.30513	0.139182	0.136354	0.209365725
13833	ENSG00000171202	rs61567739	-84987	0.0024676	0.317432	0.0709929	0.069365	0.137265048
13834	ENSG00000137504	rs7116742	37803	0.173909	-0.088955	0.957895	0.952748	0.564105606
13835	ENSG00000179071	rs2117312	-39570	0.0225519	0.269176	0.371016	0.365798	0.358577064
13836	ENSG00000137501	rs1445499	14985	0.00473211	-0.191799	0.126501	0.121496	0.194733035
13837	ENSG00000073921	rs7938033	-78796	0.00112931	0.26155	0.0551945	0.0588367	0.124023057
13838	ENSG00000074266	rs796455670	-27448	0.0557519	-0.175659	0.897758	0.893747	0.547436779
13839	ENSG00000149196	rs12295985	24442	2.74E-07	0.354605	1.00E-04	6.16E-05	0.000613146
13840	ENSG00000149201	rs11234643	37262	0.0296901	-0.408683	0.588824	0.598591	0.457375552
13841	ENSG00000151376	rs1945137	-88043	0.0698623	-0.126196	0.923432	0.92762	0.557477333
13842	ENSG00000150687	rs74568188	70300	0.00832313	-0.450078	0.347569	0.343249	0.346763176
13843	ENSG00000174804	rs7952151	48358	0.0098569	-0.109257	0.466449	0.457663	0.400725433
13844	ENSG00000166575	rs2244970	55152	0.000480117	0.292865	0.0268973	0.0274477	0.073711824
13845	ENSG00000123892	rs494444	68593	2.37E-05	-0.395128	0.00279972	0.00359008	0.016548714
13846	ENSG00000109861	rs480401	-390	0.000590616	0.228659	0.0418958	0.045632	0.104953456
13847	ENSG00000086991	rs1875565	-74927	0.0963953	-0.288847	0.852641	0.854743	0.538405308
13848	ENSG00000077616	rs7940029	-16773	1.07E-05	0.408838	0.00039996	0.00119652	0.00692402
13849	ENSG00000110172	rs11018900	-38363	0.00013528	-0.538255	0.0079992	0.00920695	0.034014613
13850	ENSG00000165323	rs4526740	96034	0.109149	-0.187309	0.963426	0.965069	0.566795727
13851	ENSG00000180773	rs7936931	8120	0.00014354	-0.372068	0.010299	0.0101636	0.036529536
13852	ENSG00000165325	rs12807018	-43237	2.75E-10	0.754447	1.00E-04	1.84E-07	4.11E-06
13853	ENSG00000166002	rs2658799	-62839	6.40E-09	-0.536531	1.00E-04	3.50E-06	5.19E-05
13854	ENSG00000166004	rs12802772	-73701	0.0229438	0.173159	0.448276	0.445483	0.395657222
13855	ENSG00000182919	rs12803773	26111	3.82E-21	-0.646413	1.00E-04	7.31E-17	3.60E-14
13856	ENSG00000042429	rs635963	-30848	0.00933389	0.308631	0.256996	0.252552	0.297461662
13857	ENSG00000166012	rs6483262	-79548	0.00779871	0.177717	0.219952	0.214718	0.271797825
13858	ENSG00000214376	rs10831104	-27798	0.00737626	-0.357072	0.226933	0.220798	0.276179482
13859	ENSG00000181333	rs4753123	54098	4.84E-05	0.521576	0.00259974	0.00331014	0.015500252
13860	ENSG00000110218	rs4073614	3559	0.000113566	0.237531	0.00619938	0.00693232	0.027553835
13861	ENSG00000183560	rs78679470	-536	0.00197118	-0.508185	0.0905909	0.088093	0.160063099
13862	ENSG00000123901	rs2155209	16204	0.00879521	0.315897	0.253482	0.247197	0.29384993
13863	ENSG00000020922	rs56108804	-96282	8.45E-06	0.261412	0.00069993	0.000901449	0.005511709
13864	ENSG00000168876	rs607974	-45149	0.0610968	-0.13498	0.704433	0.703408	0.493758227
13865	ENSG00000134627	rs1271070	50942	2.31E-05	0.431772	0.00209979	0.002626	0.012896495
13866	ENSG00000196371	rs556477	-97282	3.36E-05	-0.356347	0.00219978	0.00355438	0.016425482
13867	ENSG00000166025	rs79071624	-40114	0.0142155	0.266385	0.429061	0.423846	0.386996142
13868	ENSG00000150316	rs11020983	-11530	8.10E-06	-0.418425	0.00069993	0.000683868	0.004358841
13869	ENSG00000186280	rs12363870	22021	0.00139526	-0.469157	0.0561944	0.056497	0.120757571
13870	ENSG00000263465	rs7124924	-3841	0.00183452	-0.263744	0.0977902	0.098978	0.172158627
13871	ENSG00000149218	rs627275	2521	0.0155467	0.204524	0.537017	0.527602	0.43093169
13872	ENSG00000149212	rs55767606	-81970	0.00774747	0.225747	0.275076	0.266924	0.306643752
13873	ENSG00000166037	rs12146644	-30252	9.95E-05	0.283513	0.00429957	0.00415832	0.018569053
13874	ENSG00000077458	rs61903300	64066	0.000986803	0.289038	0.0335966	0.0331139	0.083989552
13875	ENSG00000087053	rs7947148	20370	0.000244429	-0.366953	0.0154985	0.0156622	0.049328346
13876	ENSG00000184384	rs11499684	64444	0.0419514	-0.168532	0.752632	0.743205	0.507045276
13877	ENSG00000149231	rs11021562	-15016	3.24E-05	0.465651	0.00169983	0.00225013	0.011371117
13878	ENSG00000183340	rs11021520	-97044	0.00302782	-0.314387	0.0980902	0.101254	0.174594921
13879	ENSG00000165895	rs499241	87942	0.0462812	0.172593	0.844013	0.841317	0.534553874
13880	ENSG00000082175	rs569938	-16392	0.0157987	0.17702	0.351475	0.340397	0.345405215
13881	ENSG00000137672	rs976735	58508	0.02778	-0.150296	0.418653	0.409091	0.379785699
13882	ENSG00000110318	rs185208342	-59166	0.0938143	0.133167	0.822514	0.820884	0.528769367
13883	ENSG00000137691	rs67549056	-82788	0.0817406	-0.240773	0.743133	0.741593	0.506355212
13884	ENSG00000137693	rs12795139	80349	0.0111904	0.235699	0.192204	0.196739	0.259842941
13885	ENSG00000023445	rs10895278	-92847	0.0795583	-0.128301	0.871951	0.866975	0.541322626
13886	ENSG00000110330	rs72978253	35437	0.0276174	-0.272819	0.504028	0.507712	0.422329467
13887	ENSG00000152558	rs2436036	-17956	3.86E-05	-0.284507	0.00429957	0.00468418	0.020413135
13888	ENSG00000137673	rs3889107	99760	0.00875882	-0.225166	0.467976	0.4597	0.401691736
13889	ENSG00000166670	rs673163	73083	0.00395969	0.268881	0.237485	0.229444	0.282056232
13890	ENSG00000196611	rs470171	-27440	0.00189484	-0.193411	0.141946	0.140139	0.212380051
13891	ENSG00000149968	rs673163	10102	0.000231963	0.261729	0.0222978	0.0238252	0.066461414
13892	ENSG00000262406	rs3020919	-32668	9.70E-06	-0.34718	0.00139986	0.00174443	0.009315811
13893	ENSG00000137745	rs2510101	73605	0.00637088	-0.287711	0.289056	0.282434	0.316249689
13894	ENSG00000137692	rs11225568	52756	0.0039198	-0.181117	0.110413	0.109973	0.183486902
13895	ENSG00000187240	rs625061	52288	0.00408622	0.198427	0.119751	0.118657	0.192044595
13896	ENSG00000170962	rs7126667	-89002	0.0160876	0.191714	0.41691	0.418262	0.384202065
13897	ENSG00000204403	rs7946664	88674	0.030632	-0.325758	0.395652	0.397048	0.374057355
13898	ENSG00000196954	rs474866	-6518	1.36E-05	-0.223109	0.00079992	0.000803321	0.004997959
13899	ENSG00000137757	rs369476107	-4368	0.000202499	-0.519142	0.00739926	0.00880218	0.032951828
13900	ENSG00000137752	rs545744	-37317	0.00170125	0.179178	0.0560944	0.0563223	0.120646122
13901	ENSG00000204397	rs11226650	77050	0.0024829	-0.268795	0.0628937	0.0624346	0.128813869
13902	ENSG00000152578	rs78093474	1658	0.00261576	-0.479254	0.0853915	0.0847739	0.156373477
13903	ENSG00000170903	rs10791781	85285	0.0346628	0.168033	0.509674	0.507238	0.422281489
13904	ENSG00000149313	rs1893175	18987	0.0384234	0.122817	0.532164	0.531003	0.432287655
13905	ENSG00000182359	rs10431054	12534	0.0385646	-0.279526	0.545504	0.544672	0.4374553
13906	ENSG00000152402	rs2465771	14402	0.0101345	-0.174591	0.329168	0.332643	0.342007644
13907	ENSG00000152404	rs11212207	-53030	1.81E-05	0.361831	0.00109989	0.00168377	0.009046397
13908	ENSG00000137760	rs1269387	-14035	0.000228884	0.253383	0.0163984	0.0167404	0.051839582
13909	ENSG00000110660	rs4754267	-68116	0.000299241	0.349136	0.0214979	0.0228723	0.064514215
13910	ENSG00000179331	rs3950985	22769	0.0104247	0.194336	0.385593	0.374697	0.363142313
13911	ENSG00000166266	rs4754284	-20923	0.0114188	0.139347	0.33681	0.320438	0.336898673
13912	ENSG00000075239	rs9666209	24143	0.00875724	0.189463	0.196082	0.192626	0.256977407
13913	ENSG00000149308	rs4144901	-49275	0.0349868	0.212295	0.457286	0.444202	0.395030195
13914	ENSG00000149311	rs2280332	-75056	0.00981073	-0.101092	0.172497	0.166095	0.235936065
13915	ENSG00000166323	rs75542713	7938	0.000120302	0.742682	0.00439956	0.00470886	0.020480392
13916	ENSG00000178202	rs4643041	9074	7.17E-12	-0.50393	1.00E-04	3.69E-09	1.45E-07
13917	ENSG00000110723	rs12277367	-24080	0.0190031	0.149599	0.505811	0.527135	0.43080185
13918	ENSG00000178105	rs12574567	34985	0.011913	-0.261153	0.347449	0.338112	0.344356769
13919	ENSG00000149289	rs7111498	-59339	0.015645	0.297558	0.49165	0.481349	0.411399164
13920	ENSG00000137710	rs10789759	-987	5.77E-09	-0.404222	1.00E-04	1.53E-06	2.58E-05
13921	ENSG00000137714	rs12221694	30574	1.19E-05	0.295817	0.00059994	0.00134977	0.007616819
13922	ENSG00000137727	rs10891159	-49395	0.0127129	-0.2189	0.214163	0.206343	0.265830148
13923	ENSG00000150750	rs11213820	44040	3.53E-10	0.812192	1.00E-04	2.07E-07	4.57E-06
13924	ENSG00000214290	rs11213820	-8781	1.29E-14	0.91211	1.00E-04	3.01E-11	2.14E-09
13925	ENSG00000110777	rs3168265	-58798	1.00E-04	-0.242943	0.00769923	0.00881603	0.032984118
13926	ENSG00000204381	rs10891276	-40591	0.064832	-0.101855	0.715511	0.714567	0.496746557
13927	ENSG00000170145	rs688354	-34413	0.000703821	-0.149345	0.0139986	0.0108699	0.038262015
13928	ENSG00000137713	rs11214003	25450	0.0689247	-0.130465	0.57331	0.575154	0.449389485
13929	ENSG00000086848	rs2850248	-97482	0.285286	-0.100383	0.89615	0.901138	0.549237152
13930	ENSG00000137720	rs7950926	26777	4.18E-05	-0.209029	0.00059994	0.000642804	0.004159955
13931	ENSG00000255561	rs4936707	-92224	0.00666928	-0.262871	0.0638936	0.0607689	0.126619804
13932	ENSG00000109846	rs7950926	-18010	0.0117775	0.175798	0.0921908	0.0905983	0.16297738
13933	ENSG00000150764	rs476581	91785	0.0250062	-0.144687	0.182398	0.177616	0.245300787
13934	ENSG00000150768	rs201619060	79715	0.0211112	0.211375	0.336697	0.338813	0.344767581
13935	ENSG00000150776	rs7944155	28792	0.00768163	0.152904	0.181013	0.17903	0.246494798
13936	ENSG00000150773	rs360726	44594	0.0931297	0.423149	0.879613	0.883109	0.545225208
13937	ENSG00000150779	rs10891324	38563	0.0256084	-0.188315	0.476213	0.474635	0.408219635
13938	ENSG00000204370	rs919478	32120	0.0768056	0.193684	0.841176	0.837847	0.533489943
13939	ENSG00000150782	rs7116384	-41430	0.14551	-0.187906	0.988154	0.986454	0.572201531
13940	ENSG00000197580	rs10789862	22051	3.18E-06	-0.567332	0.00029997	0.000295524	0.002198338
13941	ENSG00000150787	rs4937100	-83305	0.0548025	0.123037	0.619814	0.621525	0.465809578
13942	ENSG00000149294	rs10789931	10803	0.162452	-0.105385	0.951521	0.952866	0.564105606
13943	ENSG00000149292	rs10891537	26068	1.18E-06	-0.572523	0.00019998	0.000184679	0.001508
13944	ENSG00000170209	rs61902807	86410	0.016374	0.289091	0.41778	0.42682	0.388170353
13945	ENSG00000149295	rs4245148	-25995	0.0587614	0.350227	0.822514	0.827386	0.530565932
13946	ENSG00000166682	rs2136446	-72770	0.00696733	-0.296594	0.203704	0.193427	0.257418989
13947	ENSG00000086827	rs7104752	66447	0.0100559	-0.108505	0.210515	0.204981	0.265298455
13948	ENSG00000048028	rs11214763	28600	0.000165117	0.338705	0.00569943	0.00791461	0.030420903
13949	ENSG00000166736	rs1379170	20753	0.154714	-0.132503	1	0.996757	0.574925532
13950	ENSG00000109906	rs623944	86316	0.0118259	0.408143	0.550302	0.538615	0.435447124
13951	ENSG00000166741	rs61904662	-79289	0.0114875	0.219033	0.595125	0.580665	0.450635297
13952	ENSG00000076053	rs2886427	22159	0.00830379	0.21331	0.291837	0.28385	0.317076516
13953	ENSG00000180425	rs477238	52792	0.0319072	0.1548	0.637174	0.649452	0.476050201
13954	ENSG00000076043	rs619689	16796	0.0239391	0.143631	0.542547	0.536457	0.434481022
13955	ENSG00000095110	rs12794122	10200	0.00489102	-0.225808	0.146774	0.144852	0.216888459
13956	ENSG00000137634	rs494754	-63937	1.33E-05	0.444067	0.00089991	0.001154	0.00672187
13957	ENSG00000204361	rs641956	-97895	0.0027877	0.286121	0.13152	0.127609	0.20045917
13958	ENSG00000182985	rs2126069	97698	0.0657038	-0.106535	0.866667	0.869019	0.541431093
13959	ENSG00000137656	rs12099358	82344	0.00954843	0.335148	0.409574	0.40194	0.376748066
13960	ENSG00000109917	rs11216109	-77941	0.00228131	0.293889	0.145473	0.147287	0.219211175
13961	ENSG00000110244	rs79107062	-11145	0.0670595	-0.408756	0.910828	0.911003	0.552475431
13962	ENSG00000110245	rs7127590	18379	0.0444909	0.323877	0.805958	0.804066	0.523878021
13963	ENSG00000118137	rs7127590	10463	0.0423761	0.335935	0.795707	0.79226	0.520087214
13964	ENSG00000160584	rs2170319	87455	0.00518024	-0.500795	0.0961904	0.093385	0.166201809
13965	ENSG00000168092	rs236918	76608	0.03161	-0.236442	0.588477	0.577041	0.449872
13966	ENSG00000149577	rs2008908	-30443	2.26E-07	0.371613	1.00E-04	3.40E-05	0.000375169
13967	ENSG00000149591	rs2925771	48394	0.083518	-0.183075	0.885841	0.887635	0.54607876
13968	ENSG00000160613	rs34511967	-23982	0.00155942	-0.368582	0.080092	0.081767	0.15273496
13969	ENSG00000167257	rs2510446	82292	0.0126528	-0.244846	0.398805	0.394125	0.372695597
13970	ENSG00000110274	rs2509209	-82967	0.0309388	0.126906	0.690345	0.69571	0.491327528
13971	ENSG00000186318	rs582179	-82828	0.00547782	0.230569	0.253354	0.24219	0.290443163
13972	ENSG00000177103	rs10892182	11545	0.0346646	-0.154303	0.930297	0.928929	0.557723028
13973	ENSG00000137731	rs61903779	787	0.000875446	-0.571651	0.101966	0.101938	0.175296712
13974	ENSG00000137726	rs3824943	-52862	0.000660328	-0.295268	0.0850915	0.086871	0.158688918
13975	ENSG00000137747	rs11216631	-4496	0.00782085	-0.501156	0.479636	0.489736	0.414742524
13976	ENSG00000110324	rs665597	42988	0.0035971	-0.147146	0.256535	0.253821	0.29793166
13977	ENSG00000137648	rs61900567	-20240	0.00521456	0.168978	0.284942	0.27712	0.313119369
13978	ENSG00000255274	rs11216667	-82817	0.000300315	-0.54351	0.0282972	0.030028	0.078500233
13979	ENSG00000177098	rs1793153	98450	0.0171828	0.210663	0.560784	0.550687	0.439815081
13980	ENSG00000149575	rs594171	-14381	0.0140693	0.261158	0.476894	0.480935	0.411322122
13981	ENSG00000160593	rs12286021	-15125	0.0341126	-0.172308	0.691298	0.693692	0.490763011
13982	ENSG00000160588	rs939274	10984	6.11E-10	0.467034	1.00E-04	3.74E-07	7.48E-06
13983	ENSG00000149573	rs7949751	-62879	0.0202804	-0.232395	0.492376	0.493151	0.416026908
13984	ENSG00000198851	rs2120268	-42741	0.00631301	-0.241974	0.193467	0.19179	0.25632529
13985	ENSG00000167286	rs2120268	-80716	0.0571881	-0.155576	0.738201	0.743867	0.507127905
13986	ENSG00000160654	rs2120268	-82355	0.0214635	-0.210368	0.441553	0.430271	0.389600193
13987	ENSG00000110344	rs60937327	51624	0.00238356	-0.184444	0.0839916	0.0843547	0.156044161
13988	ENSG00000167283	rs61900932	-9356	0.00441428	-0.164906	0.119981	0.116551	0.189640738
13989	ENSG00000118058	rs76062856	58707	0.133054	-0.112714	0.871192	0.87373	0.542306828
13990	ENSG00000149582	rs10736492	57512	0.0845156	0.113533	0.778988	0.783021	0.518018617
13991	ENSG00000095139	rs11216930	45676	0.0615622	0.185919	0.688919	0.696109	0.491418439
13992	ENSG00000118096	rs535207	-35653	2.44E-10	-0.643559	1.00E-04	7.51E-08	1.87E-06
13993	ENSG00000019144	rs573905	95117	0.0027138	0.183001	0.0818918	0.0788414	0.148997932
13994	ENSG00000118094	rs61484700	-67865	6.44E-10	-0.762429	1.00E-04	3.30E-07	6.76E-06
13995	ENSG00000110367	rs6589682	-55152	0.00376412	-0.235986	0.150233	0.151303	0.222375948
13996	ENSG00000160683	rs10892310	52295	0.015654	0.155452	0.497268	0.496729	0.417693071
13997	ENSG00000186174	rs7104519	-88370	0.00748381	-0.234596	0.323529	0.315771	0.334413191
13998	ENSG00000186166	rs71482159	-59644	0.0443437	-0.219249	0.79761	0.795974	0.521258727
13999	ENSG00000118181	rs2846282	67955	0.0138421	-0.164331	0.435217	0.429018	0.389347356
14000	ENSG00000196655	rs117289748	3283	1.85E-16	0.970971	1.00E-04	4.84E-13	6.04E-11
14001	ENSG00000137700	rs8301	-6122	0.00230559	0.249602	0.110816	0.113033	0.18622758
14002	ENSG00000149428	rs7120982	-61433	0.00149588	0.183065	0.0662934	0.0673703	0.134809296
14003	ENSG00000160695	rs470324	-14319	2.15E-09	0.442129	1.00E-04	6.91E-07	1.29E-05
14004	ENSG00000256269	rs15818	-3404	1.80E-06	0.366649	1.00E-04	0.000186975	0.001523124
14005	ENSG00000188486	rs561830	77570	0.000190475	-0.149967	0.0124988	0.0117746	0.040433373
14006	ENSG00000172375	rs7929799	82454	0.0828087	0.125041	0.933769	0.930256	0.557923757
14007	ENSG00000172269	rs2846281	-77876	0.0291859	0.160258	0.597969	0.597922	0.457022357
14008	ENSG00000172273	rs56230940	46738	0.00140795	0.316248	0.0568943	0.0598504	0.125621861
14009	ENSG00000172350	rs563162	-74854	0.00485963	0.593989	0.146839	0.142331	0.214527729
14010	ENSG00000160703	rs982741474	20571	0.0731779	0.289806	0.798883	0.804254	0.523961978
14011	ENSG00000172367	rs17075	-96837	0.0442288	0.114834	0.598684	0.592195	0.455236755
14012	ENSG00000248712	rs982741474	-9630	0.0628105	0.341378	0.612607	0.610447	0.461648186
14013	ENSG00000110395	rs4448700	73193	0.0743806	0.101132	0.653821	0.660372	0.479201539
14014	ENSG00000076706	rs10892354	46149	0.0032322	-0.134797	0.159015	0.153604	0.224055579
14015	ENSG00000173456	rs11217209	-91737	0.0106481	-0.231594	0.376883	0.378098	0.364543572
14016	ENSG00000036672	rs10790294	52704	0.0046287	0.224562	0.208108	0.208872	0.26741616
14017	ENSG00000154096	rs2511834	-97989	0.0356724	0.173622	0.768227	0.773288	0.515897534
14018	ENSG00000110400	rs10892473	85348	0.0122582	-0.202451	0.431466	0.439703	0.393278587
14019	ENSG00000137699	rs10892551	22048	0.00186524	-0.22937	0.129395	0.127873	0.200797957
14020	ENSG00000184232	rs566935	-26264	0.00652152	0.14422	0.331019	0.32485	0.338433337
14021	ENSG00000137709	rs17245504	71403	0.00253335	0.571025	0.177703	0.177133	0.24501567
14022	ENSG00000181264	rs36011588	427	0.000709456	0.220132	0.0471953	0.0468405	0.106760312
14023	ENSG00000196914	rs2847501	-91414	0.0251914	0.193686	0.651693	0.653391	0.476913407
14024	ENSG00000149403	rs1287160	-6588	0.0313315	0.325595	0.710938	0.703889	0.493758227
14025	ENSG00000154114	rs1008966	-40736	0.00189106	0.142004	0.0942906	0.0955317	0.168656614
14026	ENSG00000109927	rs668021	-92298	0.00123824	0.282287	0.0513949	0.0539772	0.117382362
14027	ENSG00000109929	rs61903103	68553	0.00696512	-0.256101	0.29269	0.289353	0.319778407
14028	ENSG00000137642	rs297503	-58598	0.00971621	0.184753	0.358396	0.356234	0.35339691
14029	ENSG00000154127	rs1894081	89628	0.00254946	-0.259613	0.205713	0.207607	0.266644309
14030	ENSG00000109943	rs3107638	18368	0.124097	0.177202	1	0.999458	0.575613512
14031	ENSG00000109944	rs3107638	-25815	0.00451916	0.321192	0.252141	0.246497	0.293447213
14032	ENSG00000109971	rs118039909	-65620	0.0281	-0.371708	0.712963	0.707033	0.494593048
14033	ENSG00000166250	rs10790559	-22472	0.000532701	-0.148033	0.0554945	0.0572923	0.121810934
14034	ENSG00000023171	rs2953192	56736	0.0186182	-0.246496	0.685147	0.677026	0.48524968
14035	ENSG00000166257	rs1148109	-20854	0.0194272	-0.242185	0.706422	0.703655	0.493758227
14036	ENSG00000166261	rs12418987	-94536	0.0415086	0.181408	0.791304	0.782122	0.517728522
14037	ENSG00000254737	rs17684986	-86585	3.33E-05	0.577795	0.0029997	0.00426436	0.018956584
14038	ENSG00000110002	rs4936909	85690	1.35E-07	0.546205	1.00E-04	4.30E-05	0.000454428
14039	ENSG00000154144	rs7110338	-42753	0.0108073	-0.204659	0.35509	0.354383	0.352773855
14040	ENSG00000064199	rs12807809	62544	0.01269	-0.320475	0.394872	0.39053	0.370980993
14041	ENSG00000110013	rs686567	-70928	0.00756012	0.144645	0.196313	0.195709	0.258945799
14042	ENSG00000154146	rs1940172	87117	0.0211662	-0.22913	0.582654	0.56599	0.446191385
14043	ENSG00000019102	rs11219788	60272	0.000101765	0.300001	0.00929907	0.00982209	0.035714282
14044	ENSG00000149564	rs10893292	73749	0.0213482	0.192351	0.670013	0.666147	0.481194218
14045	ENSG00000120458	rs7114238	-43398	0.00688896	-0.301068	0.394716	0.398543	0.374999453
14046	ENSG00000154134	rs71474117	95220	8.52E-06	0.831882	0.00159984	0.0014631	0.008121844
14047	ENSG00000154133	rs10893284	-85489	0.00398605	0.273956	0.301143	0.29252	0.321413848
14048	ENSG00000165478	rs11219835	-35126	0.00824911	-0.57155	0.371291	0.375361	0.363456118
14049	ENSG00000149548	rs7120629	-370	0.00297394	-0.345017	0.155604	0.151205	0.222305671
14050	ENSG00000134955	rs201513222	-27152	0.000390238	0.538909	0.0380962	0.0403252	0.096284692
14051	ENSG00000150433	rs626644	13968	0.00304861	-0.189688	0.243849	0.246683	0.293475185
14052	ENSG00000165495	rs75801851	-83273	0.00983054	0.243407	0.549095	0.539696	0.435789656
14053	ENSG00000149547	rs34500049	71186	0.0128793	-0.231266	0.27305	0.266648	0.306445891
14054	ENSG00000134910	rs4935924	81689	0.00160074	-0.258161	0.0461954	0.0448993	0.103726021
14055	ENSG00000149557	rs545673	-967	0.0387869	0.111407	0.536442	0.521026	0.427651992
14056	ENSG00000149554	rs654847	-99037	0.141723	-0.128212	0.917507	0.922811	0.555928141
14057	ENSG00000198331	rs1785829	53876	0.00349405	-0.481853	0.188441	0.182011	0.248695626
14058	ENSG00000110060	rs1785829	34269	0.00274972	-0.386525	0.162368	0.157967	0.22838161
14059	ENSG00000064309	rs567508	75679	0.0155165	-0.366725	0.762957	0.757324	0.511493222
14060	ENSG00000165526	rs12416718	-12001	0.00597877	-0.240786	0.337605	0.331692	0.341297332
14061	ENSG00000197798	rs614700	79870	2.50E-05	0.379663	0.00359964	0.00422186	0.018808473
14062	ENSG00000110074	rs693789	-70278	1.28E-14	0.765873	1.00E-04	9.77E-11	6.13E-09
14063	ENSG00000182934	rs78366918	-7990	0.0261558	-0.32494	0.665116	0.66521	0.480904644
14064	ENSG00000150455	rs3781778	57981	0.0299607	-0.301796	0.688919	0.68269	0.487063295
14065	ENSG00000110063	rs171271	29955	0.00859331	0.217147	0.303978	0.301958	0.326557011
14066	ENSG00000110080	rs11220483	59400	6.09E-05	-0.526958	0.00909909	0.00907531	0.033668065
14067	ENSG00000149571	rs12293928	11786	0.00463538	0.424344	0.292177	0.282803	0.316273417
14068	ENSG00000134954	rs56287079	23426	0.00700549	-0.138735	0.333555	0.330992	0.340863965
14069	ENSG00000151702	rs614466	76687	0.000777136	0.117235	0.0809919	0.0853294	0.156875545
14070	ENSG00000120457	rs113642750	5769	0.000274764	-0.749395	0.0375962	0.0391188	0.094280861
14071	ENSG00000120471	rs7938120	-62850	0.00216491	0.71233	0.189297	0.186516	0.252533453
14072	ENSG00000134909	rs7949380	33057	0.00607047	0.194448	0.256601	0.252335	0.297403763
14073	ENSG00000043039	rs10894019	-85663	0.0423814	-0.215188	0.913321	0.916289	0.55385721
14074	ENSG00000151715	rs75975023	-81728	0.0109621	0.164836	0.511497	0.512462	0.424355381
14075	ENSG00000170322	rs7948511	-8792	1.81E-05	-0.308926	0.00129987	0.00224378	0.011352922
14076	ENSG00000170325	rs71481901	29966	0.0316157	0.27367	0.637174	0.638334	0.472107532
14077	ENSG00000084234	rs3862591	-30232	0.0883574	0.164632	0.862931	0.866946	0.541322626
14078	ENSG00000149418	rs7108945	33583	0.000449417	0.161779	0.0279972	0.0288246	0.076436419
14079	ENSG00000196323	rs7952671	-98458	0.0136226	0.115164	0.401524	0.392287	0.371774801
14080	ENSG00000134917	rs7947267	-62324	0.00658398	0.343114	0.362419	0.350853	0.351272795
14081	ENSG00000166106	rs4936100	-31072	0.00909747	0.377521	0.490686	0.486528	0.413561037
14082	ENSG00000120451	rs7110591	-14713	1.98E-07	-0.627935	1.00E-04	5.47E-05	0.000551321
14083	ENSG00000182667	rs11222572	-48818	0.0342623	0.221199	0.89375	0.893026	0.54740953
14084	ENSG00000183715	rs55940646	95708	0.0298583	-0.313603	0.674528	0.676471	0.485008839
14085	ENSG00000080854	rs91583	-9855	0.00309323	0.249893	0.255814	0.255113	0.298625113
14086	ENSG00000166086	rs12366213	-85302	0.00471665	-0.123181	0.28221	0.279646	0.31437316
14087	ENSG00000151502	rs11223724	-28464	0.00428938	-0.24731	0.152965	0.148888	0.220407597
14088	ENSG00000151503	rs1146192	73795	0.09966	0.135997	0.91	0.913091	0.552935279
14089	ENSG00000151500	rs576408	71485	0.00540439	-0.157339	0.236141	0.232977	0.284541141
14090	ENSG00000151498	rs576900	37938	0.000952927	-0.255826	0.0572943	0.0585126	0.123724038
14091	ENSG00000149328	rs7112912	45131	3.48E-09	0.488632	1.00E-04	2.45E-06	3.84E-05
14092	ENSG00000109956	rs893948	-54144	0.00596184	0.407176	0.51307	0.502881	0.420498479
14093	ENSG00000036054	rs1228183	57807	3.05E-06	-0.425009	0.00039996	0.00031143	0.002299285
14094	ENSG00000114021	rs4323034	48786	0.0094361	0.242082	0.205586	0.206646	0.265949771
14095	ENSG00000154174	rs199497603	8519	0.00690217	-0.16553	0.192352	0.187795	0.253488347
14096	ENSG00000206535	rs2316701	-33900	4.68E-10	-0.531886	1.00E-04	1.71E-07	3.92E-06
14097	ENSG00000181458	rs12634371	-139	0.00188322	0.204343	0.0661934	0.0652901	0.132397202
14098	ENSG00000144820	rs41272975	40029	0.0298604	-0.262486	0.504791	0.494421	0.416622243
14099	ENSG00000114354	rs73143183	-92890	0.0597092	0.18389	0.592308	0.608012	0.460759191
14100	ENSG00000154175	rs2254374	26958	0.0157344	-0.208839	0.372396	0.370774	0.36125644
14101	ENSG00000081148	rs62280663	18037	0.0680682	0.27867	0.647477	0.637351	0.471621913
14102	ENSG00000138468	rs10936630	-66171	2.21E-12	-0.426915	1.00E-04	1.58E-09	6.96E-08
14103	ENSG00000174173	rs72948053	-2446	0.021454	0.263144	0.369236	0.366209	0.35890053
14104	ENSG00000081154	rs4683853	65301	0.0506648	-0.158967	0.607035	0.606594	0.460275163
14105	ENSG00000066422	rs13321258	39426	0.163265	-0.132629	0.934641	0.929329	0.557823298
14106	ENSG00000114391	rs9756996	62876	0.0227496	-0.289915	0.378021	0.370427	0.361037462
14107	ENSG00000182504	rs13060373	-92555	0.000732849	0.197811	0.0216978	0.0220333	0.062929064
14108	ENSG00000144815	rs1158545228	-86135	0.0220746	-0.186514	0.427595	0.430603	0.389600193
14109	ENSG00000144802	rs973160322	59103	0.00514538	0.240769	0.179198	0.178227	0.245838044
14110	ENSG00000170017	rs9879982	-71976	0.0364876	-0.232648	0.605932	0.612139	0.462186741
14111	ENSG00000114423	rs3110593	99993	0.0130954	-0.170669	0.30444	0.306877	0.329094117
14112	ENSG00000114439	rs13089832	-72809	0.0388506	-0.153029	0.670013	0.668838	0.481993573
14113	ENSG00000196776	rs73200374	84687	0.000122818	-0.283904	0.00769923	0.00942162	0.034621182
14114	ENSG00000114446	rs7627574	5548	0.0133581	0.198302	0.215223	0.211139	0.269306725
14115	ENSG00000114455	rs2290600	88050	0.0070011	0.170059	0.205502	0.200336	0.262170515
14116	ENSG00000144821	rs75228964	-40181	0.0242709	0.433233	0.368015	0.359004	0.354743192
14117	ENSG00000163507	rs7647114	-14260	0.029292	-0.129415	0.367474	0.357466	0.353775851
14118	ENSG00000198919	rs11922257	-97478	5.97E-05	0.349927	0.00129987	0.00184599	0.00974655
14119	ENSG00000163515	rs1374821	-1751	2.72E-09	-0.678945	1.00E-04	1.55E-06	2.61E-05
14120	ENSG00000163519	rs726945	-84251	0.0181883	0.180081	0.650845	0.649137	0.4759721
14121	ENSG00000241224	rs111941296	6079	0.0106171	-0.178128	0.201004	0.20607	0.265737362
14122	ENSG00000121570	rs62276085	3836	0.0494084	-0.209812	0.856287	0.866846	0.541322626
14123	ENSG00000177707	rs11719226	-51200	0.476037	0.0497987	0.859227	0.864031	0.540820382
14124	ENSG00000153283	rs9854607	9240	0.0151184	-0.209314	0.382499	0.372182	0.362089447
14125	ENSG00000177494	rs73230162	65184	0.000565554	0.338765	0.0268973	0.0265437	0.071960294
14126	ENSG00000240891	rs4630914	38376	0.0109505	0.343647	0.282768	0.276852	0.312897495
14127	ENSG00000144824	rs13095929	37068	0.121387	0.103561	0.956979	0.953478	0.564124122
14128	ENSG00000144827	rs2895388	-5165	6.93E-05	-0.337115	0.00759924	0.0098318	0.035728341
14129	ENSG00000144834	rs746027	86102	0.00480483	-0.400199	0.286491	0.28116	0.315399307
14130	ENSG00000176040	rs7627641	-38085	0.00184764	-0.310923	0.139902	0.139226	0.211757077
14131	ENSG00000114529	rs16859140	-12589	0.00470978	-0.347273	0.232628	0.235044	0.286121593
14132	ENSG00000174500	rs7651558	-5724	0.0195254	-0.120713	0.449282	0.450675	0.397536515
14133	ENSG00000172139	rs78233676	2436	1.55E-05	-0.746946	0.00119988	0.00154399	0.008463345
14134	ENSG00000091972	rs13100724	-86811	0.0014364	-0.253994	0.0789921	0.0812893	0.152163467
14135	ENSG00000186265	rs9288950	-76538	0.0550038	0.124643	0.646641	0.647496	0.475391371
14136	ENSG00000138459	rs12493505	-99167	0.00179589	0.233971	0.0413959	0.0414631	0.098194396
14137	ENSG00000144848	rs1982809	-98154	0.221955	0.143203	0.96715	0.96608	0.56701362
14138	ENSG00000091986	rs72946349	82318	0.0411534	-0.154711	0.654676	0.643303	0.473870832
14139	ENSG00000163606	rs11928072	-86502	0.0175514	-0.21467	0.324158	0.332268	0.341701395
14140	ENSG00000163607	rs4118343	84450	0.000690656	0.431867	0.0290971	0.0277979	0.074382809
14141	ENSG00000163608	rs984706	-32835	5.13E-05	-0.281518	0.00359964	0.00435256	0.019270843
14142	ENSG00000144857	rs61131968	10950	0.00161236	0.289847	0.144319	0.139754	0.212073349
14143	ENSG00000206530	rs1463640	-68261	1.21E-05	-0.279758	0.00019998	0.000536537	0.003620333
14144	ENSG00000285943	rs6766536	82300	0.0119317	0.275192	0.350368	0.342297	0.346490333
14145	ENSG00000163611	rs2399488	37371	0.00107702	0.317795	0.0521948	0.0525132	0.115363344
14146	ENSG00000072858	rs41271367	70961	8.07E-05	-0.431363	0.00439956	0.00582509	0.024183644
14147	ENSG00000176542	rs9863187	-7699	0.149965	0.0728998	0.921731	0.931606	0.558433367
14148	ENSG00000121579	rs13079071	98733	0.0168541	-0.118253	0.206861	0.205397	0.265421931
14149	ENSG00000114573	rs11708199	-99331	0.00853383	0.200304	0.123932	0.120966	0.194255737
14150	ENSG00000178075	rs57336266	-66617	0.000432607	0.422978	0.0210979	0.0224617	0.06372577
14151	ENSG00000184307	rs60649507	-28357	0.0436061	-0.159432	0.782643	0.796698	0.521378039
14152	ENSG00000151576	rs2712341	-92797	0.000581048	0.224002	0.0257974	0.0279741	0.074747829
14153	ENSG00000163617	rs78024177	-49978	0.0614505	0.196991	0.647896	0.653549	0.476989435
14154	ENSG00000174255	rs73235937	1651	0.00597391	-0.330416	0.22833	0.225836	0.27995157
14155	ENSG00000181847	rs9825904	20171	0.00168238	0.262468	0.0761924	0.0774795	0.147298534
14156	ENSG00000181722	rs9851136	-54616	0.0248019	0.264498	0.200441	0.201002	0.26280916
14157	ENSG00000172020	rs2972473	88810	0.00718558	0.443443	0.387084	0.386942	0.36893528
14158	ENSG00000185565	rs9831095	39485	0.0161835	0.163137	0.666001	0.666544	0.48135842
14159	ENSG00000144847	rs7650288	85372	0.000966263	0.499312	0.050295	0.0527771	0.115709812
14160	ENSG00000121578	rs3732412	54134	0.00337071	0.208751	0.153082	0.153232	0.223837157
14161	ENSG00000031081	rs6782637	-32968	0.0152346	-0.241078	0.571021	0.554279	0.441132184
14162	ENSG00000176142	rs6805225	50919	0.00465695	0.188967	0.236755	0.232938	0.284541141
14163	ENSG00000163389	rs6794833	3587	7.58E-06	-0.377999	0.00059994	0.001184	0.006865021
14164	ENSG00000113845	rs6796981	-86939	0.0151406	-0.248223	0.422363	0.416187	0.383355092
14165	ENSG00000121594	rs1797839	-28591	0.00264141	0.225092	0.158687	0.150969	0.222143018
14166	ENSG00000144843	rs4687861	-89090	0.00683656	0.149633	0.314088	0.311622	0.331632729
14167	ENSG00000144837	rs6798542	95696	0.0862377	0.149789	0.964355	0.96748	0.567286268
14168	ENSG00000121577	rs9872800	98109	0.00769749	-0.219319	0.266578	0.267777	0.30702651
14169	ENSG00000138495	rs868480359	-53732	0.0101673	-0.254021	0.307432	0.306676	0.329094117
14170	ENSG00000183833	rs7624404	41	2.97E-15	1.36366	1.00E-04	1.35E-11	1.05E-09
14171	ENSG00000144852	rs1464602	27040	4.90E-05	0.257893	0.00349965	0.00368944	0.016910354
14172	ENSG00000082701	rs334558	-560	4.19E-05	0.289159	0.0019998	0.00255257	0.012640983
14173	ENSG00000175697	rs787186	26580	0.00731319	0.503338	0.152638	0.148621	0.220305948
14174	ENSG00000163428	rs4676695	-36238	0.0123413	-0.123223	0.274397	0.266438	0.306244273
14175	ENSG00000163430	rs1123897	-12807	0.00246258	0.178898	0.109855	0.111406	0.184784267
14176	ENSG00000065518	rs200668187	-12879	0.00120869	-0.333358	0.0817918	0.0831829	0.154824833
14177	ENSG00000113924	rs701991	-82179	0.00859875	-0.291697	0.313695	0.305413	0.328577206
14178	ENSG00000153767	rs143659182	16254	0.00315289	-0.298872	0.141986	0.143144	0.215350117
14179	ENSG00000144840	rs648583	60430	0.000310451	0.258258	0.019798	0.0220621	0.062970719
14180	ENSG00000145087	rs630743	-96530	0.0304739	-0.193365	0.545504	0.541103	0.436212993
14181	ENSG00000051341	rs12491882	64536	0.0117291	0.139776	0.401685	0.404063	0.377659208
14182	ENSG00000180353	rs6771068	98970	0.038957	0.0817945	0.762957	0.755283	0.510764737
14183	ENSG00000173230	rs9859243	-93012	0.0114219	0.159922	0.195737	0.191351	0.256047574
14184	ENSG00000173226	rs76808446	-26820	2.23E-13	1.04292	1.00E-04	3.69E-10	1.93E-08
14185	ENSG00000145088	rs1302368475	19131	0.0120005	0.26465	0.237485	0.228522	0.281399964
14186	ENSG00000163406	rs12496318	-51749	0.000378893	-0.48163	0.0114989	0.01252	0.042223844
14187	ENSG00000145103	rs7640335	-3847	1.25E-07	-0.352123	1.00E-04	2.36E-05	0.000277723
14188	ENSG00000114013	rs13093171	-44948	0.0499962	-0.111927	0.839061	0.840054	0.534089141
14189	ENSG00000036828	rs2715266	-55794	0.00867217	-0.218127	0.291837	0.296284	0.32315082
14190	ENSG00000121552	rs9289191	9153	0.0538439	0.226303	0.831395	0.839861	0.534082507
14191	ENSG00000160124	rs10934581	-90925	0.0844626	-0.10913	0.892953	0.893161	0.54740953
14192	ENSG00000114023	rs17266816	25865	0.0221291	-0.21672	0.494077	0.49303	0.415972033
14193	ENSG00000196981	rs4677952	28112	0.000298166	0.267551	0.0127987	0.0147311	0.047407001
14194	ENSG00000114030	rs9289196	34713	0.00836447	0.244646	0.231071	0.237099	0.287550983
14195	ENSG00000163840	rs11714010	24965	0.0477874	-0.149708	0.862931	0.861371	0.540210984
14196	ENSG00000138496	rs4678201	26995	0.0198064	0.176483	0.578278	0.579318	0.450439851
14197	ENSG00000173200	rs76424939	-98244	0.0155549	-0.142833	0.546397	0.540372	0.436057308
14198	ENSG00000173193	rs79574369	77862	0.056725	-0.15726	0.89375	0.892651	0.54740953
14199	ENSG00000169087	rs2840197	99804	0.0585663	0.311264	0.619814	0.625388	0.467252479
14200	ENSG00000138463	rs76423746	-59965	0.0153779	0.263587	0.269811	0.258429	0.300824388
14201	ENSG00000082684	rs11709090	-34922	0.037591	0.192969	0.888199	0.896823	0.548074708
14202	ENSG00000065485	rs12487822	26688	0.00542664	0.207393	0.296066	0.29161	0.321144365
14203	ENSG00000121542	rs9847640	19337	0.022461	-0.230741	0.588477	0.577344	0.449876328
14204	ENSG00000173175	rs10934645	-98118	0.033222	-0.291261	0.65812	0.657595	0.478518154
14205	ENSG00000206527	rs820323	78182	0.0547814	0.139	0.675439	0.667365	0.481598014
14206	ENSG00000065534	rs12635906	83351	0.0807506	-0.194016	0.684211	0.691583	0.48994314
14207	ENSG00000175455	rs16834826	-95768	0.000595384	-0.198627	0.0130987	0.0139105	0.045560553
14208	ENSG00000065371	rs13100953	-19672	0.035586	0.346726	0.399123	0.39947	0.375377231
14209	ENSG00000160145	rs7633013	-68777	0.133349	0.177177	0.831395	0.837528	0.533444366
14210	ENSG00000114491	rs961077	-4682	2.37E-05	0.286241	0.00189981	0.0031519	0.014997065
14211	ENSG00000082781	rs4678164	-95195	0.000975019	0.503167	0.0627937	0.0645981	0.131462731
14212	ENSG00000173702	rs7373111	-5941	0.0550226	-0.167011	0.938144	0.934741	0.559109255
14213	ENSG00000173706	rs537800	85037	0.00180317	-0.140879	0.174117	0.177233	0.245052135
14214	ENSG00000221955	rs9809701	-78725	0.0186339	0.310955	0.695622	0.691797	0.490033378
14215	ENSG00000163848	rs78915325	58956	0.00305472	0.228511	0.110669	0.110069	0.183543379
14216	ENSG00000114520	rs9821229	-32064	0.000559561	-0.255522	0.0256974	0.0287765	0.076364128
14217	ENSG00000144909	rs11711150	1321	7.85E-06	0.62141	0.00089991	0.000552064	0.003702543
14218	ENSG00000114544	rs6438966	-33279	7.15E-07	0.455229	0.00019998	0.000150702	0.001277663
14219	ENSG00000144908	rs35736225	68131	0.000735479	0.460004	0.0648935	0.0662025	0.133237217
14220	ENSG00000163884	rs9851868	-42730	0.0246518	-0.181405	0.834167	0.83762	0.533444366
14221	ENSG00000070476	rs3231	-14614	8.57E-05	0.327913	0.00919908	0.0112498	0.039131759
14222	ENSG00000180767	rs9813564	-3916	1.55E-09	-0.588027	1.00E-04	5.24E-07	1.01E-05
14223	ENSG00000197763	rs3103561	-62445	0.00101724	0.375959	0.0352965	0.0367645	0.090265428
14224	ENSG00000159685	rs10934792	91480	0.00146875	-0.303618	0.0391961	0.0388382	0.093936785
14225	ENSG00000114554	rs1864767	-4028	0.028288	0.102641	0.517045	0.522886	0.428646499
14226	ENSG00000163870	rs73203004	80049	0.00650349	0.291722	0.170151	0.16706	0.236737482
14227	ENSG00000073111	rs80258501	51120	0.0547181	0.177432	0.712456	0.70541	0.494081891
14228	ENSG00000114631	rs768854	-83120	0.00410912	0.333151	0.138031	0.138752	0.211326376
14229	ENSG00000114626	rs16825017	42136	0.00199097	0.352429	0.0983902	0.0994555	0.172694466
14230	ENSG00000187715	rs28520291	87299	0.0104949	0.485644	0.328089	0.323996	0.338106498
14231	ENSG00000058262	rs16839633	-77068	0.00293504	-0.273889	0.0725927	0.0750511	0.144359924
14232	ENSG00000074416	rs7622789	-61965	0.036505	0.14151	0.51307	0.512184	0.424206705
14233	ENSG00000132394	rs13099396	-76353	0.0076478	0.193927	0.102352	0.098164	0.171451274
14234	ENSG00000175792	rs6802633	-98036	0.000881706	0.154779	0.0131987	0.0150658	0.048245559
14235	ENSG00000179348	rs2659681	-62048	0.00186319	-0.218501	0.136767	0.141196	0.213507145
14236	ENSG00000163902	rs9838579	-20497	0.00111696	-0.234282	0.0475952	0.0485769	0.109342305
14237	ENSG00000075785	rs4857918	-28553	0.0139888	-0.242568	0.322072	0.316734	0.334780802
14238	ENSG00000177646	rs1680781	14390	0.022587	-0.174369	0.427595	0.426193	0.387907778
14239	ENSG00000114654	rs56133909	27346	0.00465154	0.214725	0.128879	0.124908	0.198028429
14240	ENSG00000114656	rs11539204	88126	0.0104249	-0.5095	0.226676	0.227624	0.280949403
14241	ENSG00000169704	rs922857	-38552	0.0223917	0.433909	0.381915	0.379076	0.365039665
14242	ENSG00000172780	rs75966408	73597	0.00217543	0.213939	0.0553945	0.0553016	0.119122145
14243	ENSG00000240682	rs149330768	11588	0.0755811	0.28846	0.747573	0.746458	0.507847656
14244	ENSG00000169714	rs75666695	98375	0.0304793	0.273257	0.472616	0.469352	0.405954712
14245	ENSG00000181789	rs539934233	90513	0.00218156	-0.31985	0.0709929	0.0716972	0.140098729
14246	ENSG00000183624	rs9823111	-61643	0.0746649	0.274082	0.823868	0.825033	0.529933724
14247	ENSG00000184897	rs6439167	15626	0.0120613	0.198764	0.285185	0.271794	0.309588944
14248	ENSG00000172771	rs73204212	48293	0.0321469	0.374299	0.503015	0.506109	0.421964438
14249	ENSG00000163913	rs2260840	85808	2.89E-07	-0.493183	1.00E-04	2.18E-05	0.000259461
14250	ENSG00000129071	rs62266944	-89628	0.194289	0.0737116	0.969022	0.965626	0.566967837
14251	ENSG00000004399	rs9823319	-81202	0.0530832	-0.0754131	0.553957	0.56463	0.445663468
14252	ENSG00000172765	rs1708933	10684	0.000713553	-0.577837	0.0215978	0.0195323	0.057701943
14253	ENSG00000251287	rs6766577	13829	2.33E-10	-0.903908	1.00E-04	2.14E-07	4.71E-06
14254	ENSG00000172752	rs10934931	-84152	0.00511002	0.271576	0.174786	0.174427	0.242461371
14255	ENSG00000196455	rs4682606	67879	0.0148997	0.25485	0.314483	0.312355	0.33205238
14256	ENSG00000017260	rs11925493	-57166	0.0889307	-0.193342	0.883495	0.879693	0.543914018
14257	ENSG00000114670	rs13077471	64016	1.30E-10	0.903385	1.00E-04	2.60E-08	7.47E-07
14258	ENSG00000034533	rs4682648	59507	0.267436	-0.105714	0.961575	0.965938	0.566967837
14259	ENSG00000198585	rs6439298	48377	0.0226648	-0.201164	0.319808	0.319766	0.336700137
14260	ENSG00000114686	rs56296403	65811	0.0170103	0.223562	0.331238	0.329042	0.340109388
14261	ENSG00000196353	rs9835751	13433	0.0147574	0.390383	0.442333	0.434054	0.390926047
14262	ENSG00000014257	rs1505821	-88075	0.0525088	-0.241409	0.843302	0.848823	0.536162976
14263	ENSG00000138246	rs3762673	98639	0.016577	-0.128255	0.418828	0.41777	0.384086432
14264	ENSG00000129048	rs10935017	-51081	0.0758985	0.181884	0.524358	0.531707	0.432492183
14265	ENSG00000081307	rs12494629	-2134	0.0331536	0.175024	0.465149	0.453679	0.398902128
14266	ENSG00000240303	rs181292086	82148	0.0137426	-0.306214	0.245463	0.249027	0.294956761
14267	ENSG00000113971	rs7652305	-4953	9.63E-06	-0.305338	0.00059994	0.000595139	0.003902803
14268	ENSG00000144868	rs9713223	-27422	0.062202	-0.156228	0.725888	0.734117	0.503910593
14269	ENSG00000170819	rs9825925	-87612	0.00317949	0.236997	0.19403	0.194176	0.257996299
14270	ENSG00000091527	rs4533654	-33934	0.0197578	-0.141912	0.609251	0.610567	0.461648186
14271	ENSG00000163781	rs4241355	38890	9.40E-05	0.263189	0.00639936	0.00775315	0.029904098
14272	ENSG00000091513	rs4994581	-27322	9.75E-06	-0.521097	0.00109989	0.00159291	0.008657533
14273	ENSG00000144867	rs1444598	-90774	0.00514234	0.0853074	0.318891	0.307862	0.329372107
14274	ENSG00000154917	rs9840311	15679	0.00118283	-0.378508	0.111334	0.111922	0.185273316
14275	ENSG00000174640	rs4854795	-14113	0.00018126	-0.441191	0.0139986	0.0174691	0.053387039
14276	ENSG00000163785	rs9283588	-95138	0.024041	0.183232	0.402493	0.397981	0.374622569
14277	ENSG00000114019	rs4234420	-67801	0.0649307	0.153693	0.891362	0.896369	0.548038832
14278	ENSG00000182923	rs934093	-8657	9.82E-06	0.469406	0.00039996	0.000676311	0.004313777
14279	ENSG00000129055	rs9820425	17459	2.26E-21	0.929435	1.00E-04	1.82E-17	1.33E-14
14280	ENSG00000174611	rs55672039	14063	0.00323628	-0.36372	0.128829	0.125499	0.198548109
14281	ENSG00000154928	rs73227039	8980	0.000853911	0.553647	0.0452955	0.0468514	0.106760312
14282	ENSG00000073711	rs9864092	-89945	0.0775713	0.223434	0.660726	0.682031	0.486906812
14283	ENSG00000174579	rs2290131	64589	0.0842215	-0.108872	0.754333	0.757771	0.511493222
14284	ENSG00000114054	rs696081	78006	6.23E-07	0.427869	1.00E-04	6.58E-05	0.000645768
14285	ENSG00000118007	rs9809269	-41340	0.00217166	0.34978	0.0486951	0.0509653	0.113535718
14286	ENSG00000168917	rs73231903	24135	0.00902506	-0.219153	0.166861	0.15955	0.229820761
14287	ENSG00000158092	rs1965107	67592	0.0595955	0.262876	0.622512	0.608535	0.461037221
14288	ENSG00000174564	rs1682333	23545	1.49E-05	0.650647	0.00059994	0.000728164	0.00460145
14289	ENSG00000066405	rs11915046	-13723	0.00692943	-0.295495	0.189297	0.183057	0.24958596
14290	ENSG00000158163	rs2724696	-35612	0.00022226	0.23433	0.00719928	0.0087165	0.032733324
14291	ENSG00000138231	rs77090536	23657	0.0672024	0.177747	0.631944	0.626537	0.467608761
14292	ENSG00000114098	rs9846722	91744	0.148094	0.122396	0.859966	0.871893	0.541887941
14293	ENSG00000158186	rs13087441	-23822	0.233712	-0.0489067	0.973735	0.973068	0.56856285
14294	ENSG00000158220	rs10935284	53042	0.011177	-0.327278	0.208195	0.201706	0.263069633
14295	ENSG00000114107	rs10804658	20001	0.00204179	0.204641	0.0370963	0.0361869	0.089353684
14296	ENSG00000158234	rs12636246	19137	0.00654111	0.203372	0.104467	0.100308	0.173633383
14297	ENSG00000051382	rs9857349	93205	0.00785062	0.175972	0.119895	0.115917	0.18895618
14298	ENSG00000175110	rs17485052	-86568	0.149637	-0.132613	0.912489	0.920954	0.55546823
14299	ENSG00000184432	rs80234826	-56185	0.0990577	0.0901393	0.849745	0.864118	0.540820382
14300	ENSG00000114113	rs295512	86341	0.019162	-0.213771	0.323529	0.316099	0.334459491
14301	ENSG00000114115	rs2071387	-1069	0.000548585	0.298358	0.0248975	0.02567	0.070323492
14302	ENSG00000163864	rs2291803	-40064	0.0155073	-0.161234	0.469512	0.455969	0.399890733
14303	ENSG00000158258	rs9871885	70869	0.00775519	0.171314	0.320628	0.318259	0.335671852
14304	ENSG00000114120	rs4683382	-79225	0.108165	-0.0840067	0.691776	0.689173	0.489089131
14305	ENSG00000155893	rs56273864	-1857	0.000510763	-0.408146	0.0290971	0.0301005	0.078597312
14306	ENSG00000177311	rs955216	-13196	0.027263	0.223929	0.561413	0.568817	0.446785557
14307	ENSG00000155903	rs16851435	-43685	0.062106	0.168266	0.535294	0.523406	0.428850589
14308	ENSG00000114125	rs13101238	-39459	0.0018657	-0.25031	0.154119	0.160173	0.230330589
14309	ENSG00000069849	rs73228303	-23630	0.0220716	0.202244	0.576613	0.595696	0.456366055
14310	ENSG00000114126	rs1877047	-445	0.000536184	-0.249877	0.0256974	0.0278888	0.074579919
14311	ENSG00000175066	rs9841672	-25736	0.078119	0.096976	0.87807	0.889188	0.54661665
14312	ENSG00000114127	rs1351965	-43521	0.0638023	-0.105957	0.533014	0.536807	0.434685015
14313	ENSG00000175054	rs35238606	-32885	0.171925	0.0867511	0.953333	0.950422	0.563843295
14314	ENSG00000120756	rs66597875	-50454	0.194898	0.10786	0.972789	0.975624	0.569185636
14315	ENSG00000144935	rs7622662	85906	0.0890075	-0.123176	0.783868	0.79395	0.520656532
14316	ENSG00000163710	rs28372064	-64391	0.000869534	-0.313735	0.0663934	0.0675179	0.134938138
14317	ENSG00000163714	rs36295	-5228	0.0311165	-0.139954	0.734409	0.717295	0.497879821
14318	ENSG00000175040	rs61739574	57321	0.010044	-0.203959	0.423256	0.413152	0.381963521
14319	ENSG00000181804	rs116708439	-50391	0.000953456	0.272708	0.0465953	0.0462731	0.106097462
14320	ENSG00000181744	rs1979910	19602	0.0146513	-0.238573	0.185199	0.183106	0.249614354
14321	ENSG00000152952	rs12632001	-31605	5.68E-06	0.511517	0.00049995	0.000582514	0.00386536
14322	ENSG00000114698	rs12496844	-25484	0.00080588	0.285946	0.0337966	0.0358211	0.088796917
14323	ENSG00000163746	rs12487845	-72688	7.73E-05	-0.659967	0.00629937	0.0063505	0.025791145
14324	ENSG00000188313	rs342899	15972	0.0107065	-0.383788	0.39817	0.396232	0.373670748
14325	ENSG00000144891	rs11718534	98486	0.0721006	-0.215142	0.957895	0.957669	0.565113114
14326	ENSG00000153002	rs3772622	-73137	0.105643	-0.203806	0.988154	0.988456	0.572593509
14327	ENSG00000163751	rs11917369	-77392	0.0347621	-0.273138	0.838358	0.839045	0.533792392
14328	ENSG00000163754	rs4681164	-20892	0.0183567	-0.209471	0.505556	0.492229	0.41572919
14329	ENSG00000071794	rs200719184	54976	0.0057336	-0.350827	0.179006	0.172412	0.240702687
14330	ENSG00000163755	rs696994	89151	0.00837689	0.182632	0.292605	0.28736	0.31875437
14331	ENSG00000047457	rs7649198	61395	0.0259432	-0.208596	0.805958	0.81359	0.526844113
14332	ENSG00000163762	rs73168817	6479	0.0152638	-0.137389	0.665116	0.664542	0.480588706
14333	ENSG00000169908	rs881950	49934	0.0208221	0.242299	0.796975	0.809695	0.525872583
14334	ENSG00000169903	rs1897127	-43343	0.0442795	0.209648	0.950617	0.953742	0.56418248
14335	ENSG00000018408	rs12633601	-61701	0.0867442	0.117791	0.90018	0.890684	0.546984875
14336	ENSG00000114744	rs951300	-14632	0.000313034	0.369183	0.0161984	0.0175019	0.053401898
14337	ENSG00000082996	rs11719798	77713	0.00607235	-0.23669	0.140294	0.141231	0.213523626
14338	ENSG00000070087	rs59029842	-52513	1.28E-05	0.390892	0.0009999	0.00154468	0.008463345
14339	ENSG00000196428	rs9834687	-96162	0.0333092	0.312048	0.742582	0.746407	0.507847656
14340	ENSG00000144895	rs6795124	-90226	0.00160992	0.215536	0.102994	0.10092	0.174222448
14341	ENSG00000198843	rs9873729	-5419	0.00013148	-0.250438	0.0116988	0.0142099	0.046253102
14342	ENSG00000120742	rs6440682	-75230	4.71E-05	-0.42078	0.00539946	0.00587435	0.024319776
14343	ENSG00000181788	rs112901381	-72322	0.0154593	-0.259209	0.437118	0.440195	0.393496747
14344	ENSG00000144893	rs12631331	-6946	0.049653	0.286669	0.815147	0.812328	0.526567281
14345	ENSG00000174946	rs2870518	24238	0.0703721	-0.209194	0.762957	0.772319	0.515781335
14346	ENSG00000174944	rs9865547	96313	0.0395228	0.181115	0.624454	0.63508	0.470779655
14347	ENSG00000181631	rs7621183	-69061	0.00478629	0.187669	0.166251	0.163491	0.233171743
14348	ENSG00000169313	rs17204536	30002	3.97E-07	-0.525077	1.00E-04	6.75E-05	0.000658269
14349	ENSG00000152580	rs7628048	82697	5.66E-06	-0.495179	0.00079992	0.000734816	0.004636871
14350	ENSG00000114771	rs17283220	-59078	0.0119047	0.363526	0.452327	0.445876	0.395676564
14351	ENSG00000198829	rs13081526	-73278	0.0260196	-0.273301	0.671362	0.661585	0.479491763
14352	ENSG00000152601	rs323613	-49755	0.0165722	-0.137019	0.419004	0.418862	0.384633568
14353	ENSG00000169860	rs4679693	77347	0.0354123	0.171021	0.724313	0.70437	0.493821941
14354	ENSG00000181467	rs478426	-4319	0.0641612	-0.262782	0.775368	0.769838	0.514983944
14355	ENSG00000114790	rs1727913	-44678	0.00380299	0.263314	0.103441	0.102882	0.176259889
14356	ENSG00000174953	rs95506	-95860	0.00189221	-0.150283	0.0572943	0.0583178	0.123428493
14357	ENSG00000196549	rs3773899	79572	0.0117487	0.268987	0.349145	0.343309	0.346763176
14358	ENSG00000114805	rs67955071	-82775	0.054415	0.151679	0.706422	0.713088	0.496232249
14359	ENSG00000174928	rs416063	-6025	0.00991364	0.230646	0.231071	0.224832	0.279410695
14360	ENSG00000169359	rs171448	-30165	0.000219921	-0.33269	0.00669933	0.00851733	0.032206587
14361	ENSG00000163655	rs73159037	-35613	0.0386614	0.159248	0.454174	0.470507	0.40630536
14362	ENSG00000169282	rs12330366	7234	0.0344173	-0.335453	0.542547	0.543443	0.437102222
14363	ENSG00000114850	rs7626320	62523	0.00835952	-0.176589	0.340245	0.342172	0.346490333
14364	ENSG00000163659	rs7626320	-55563	0.00108859	-0.435953	0.0458954	0.046099	0.105807808
14365	ENSG00000197980	rs344071	1313	1.07E-11	0.983645	1.00E-04	7.57E-09	2.65E-07
14366	ENSG00000163660	rs6441109	-96014	0.0856627	0.148413	0.909173	0.916119	0.553833963
14367	ENSG00000163661	rs11721061	92933	0.0257163	-0.230431	0.567139	0.56142	0.444499534
14368	ENSG00000197415	rs1838142	-84773	0.0712131	0.363922	0.854096	0.86602	0.541181539
14369	ENSG00000174891	rs1215079117	-82635	0.00655435	0.343834	0.124906	0.122428	0.195665211
14370	ENSG00000178053	rs1620229	4305	2.60E-11	-0.696405	1.00E-04	1.51E-08	4.70E-07
14371	ENSG00000168827	rs6763412	59492	9.53E-05	-0.258794	0.00459954	0.00553263	0.023164849
14372	ENSG00000079257	rs112680905	80840	0.00596704	0.495923	0.166639	0.162604	0.232468036
14373	ENSG00000118855	rs2244996	69458	0.0647991	-0.150726	0.821839	0.824184	0.529861069
14374	ENSG00000118849	rs6441224	138	1.10E-05	0.494916	0.0009999	0.00126739	0.007234892
14375	ENSG00000283154	rs340295	-28487	0.0248261	-0.26367	0.694175	0.694344	0.4908715
14376	ENSG00000151967	rs1675497	24731	0.0335416	-0.246794	0.6875	0.681441	0.486681691
14377	ENSG00000168811	rs524841	-34360	0.0189104	-0.253859	0.566497	0.553681	0.440863026
14378	ENSG00000180044	rs17826137	94761	0.00033151	-0.413238	0.0150985	0.0151053	0.048295464
14379	ENSG00000113810	rs9819482	93739	0.0125801	-0.208824	0.116139	0.107256	0.181136857
14380	ENSG00000068885	rs7622031	54511	0.107618	0.0842348	0.571673	0.580793	0.450679736
14381	ENSG00000213186	rs4680582	-68276	0.0590944	0.121653	0.400721	0.410607	0.380767539
14382	ENSG00000186432	rs62272220	96081	9.24E-05	0.344312	0.00369963	0.00360176	0.01659392
14383	ENSG00000179674	rs1455867	56612	0.0850502	-0.225384	0.787569	0.790523	0.519794258
14384	ENSG00000163590	rs13062928	-86513	0.0038298	0.187671	0.0755924	0.0710328	0.139400267
14385	ENSG00000169251	rs11713192	-12110	0.0727816	0.189633	0.607035	0.601871	0.45885285
14386	ENSG00000169255	rs73158257	-81971	0.0974075	0.157211	0.708422	0.705501	0.494104786
14387	ENSG00000196542	rs456858	12115	0.00209613	-0.446264	0.0450955	0.0430471	0.100680983
14388	ENSG00000090402	rs12489113	58125	0.0255377	-0.385004	0.325952	0.328871	0.340109388
14389	ENSG00000121871	rs62282372	-2944	0.000242303	-0.65189	0.00629937	0.0066488	0.026690361
14390	ENSG00000114200	rs6771903	87152	0.00834262	0.235023	0.180588	0.175198	0.242946011
14391	ENSG00000114209	rs55740466	12809	0.0392505	0.139709	0.571021	0.577996	0.450060989
14392	ENSG00000163536	rs73173083	91452	0.00558001	-0.248797	0.138758	0.139662	0.212073349
14393	ENSG00000173905	rs6785546	-67421	0.00159681	-0.193409	0.0574943	0.055027	0.118761642
14394	ENSG00000085276	rs5018835	-86938	0.0198317	-0.246493	0.507349	0.501066	0.419587734
14395	ENSG00000184378	rs9878797	42608	0.0101957	0.328871	0.201206	0.194941	0.258362014
14396	ENSG00000085274	rs12696304	-9914	0.155321	0.112124	0.926852	0.926296	0.556946098
14397	ENSG00000188306	rs6793160	4607	0.0203202	0.240559	0.425776	0.425396	0.387469446
14398	ENSG00000171757	rs9882101	17880	0.0305642	-0.17518	0.532447	0.549032	0.438898465
14399	ENSG00000114248	rs13098597	11843	0.010289	-0.20733	0.30315	0.294351	0.322071946
14400	ENSG00000008952	rs6790443	-32238	0.0219256	0.25094	0.593009	0.587378	0.453619854
14401	ENSG00000173890	rs3815645	-98901	0.0313072	0.194214	0.538172	0.543421	0.437102222
14402	ENSG00000173889	rs6444897	-72385	0.0394091	0.108549	0.474183	0.483252	0.411991294
14403	ENSG00000163558	rs1982786	-54675	0.0617439	0.129177	0.65	0.647601	0.475429062
14404	ENSG00000136603	rs56257047	-86845	0.000265947	-0.28992	0.0136986	0.0133399	0.044264425
14405	ENSG00000013297	rs13434085	59535	0.0308208	0.242849	0.737657	0.739158	0.505725168
14406	ENSG00000013293	rs876560	-40132	0.00908192	0.372944	0.312032	0.30561	0.328749227
14407	ENSG00000163584	rs1818533	-5662	0.00189122	-0.260429	0.0722928	0.0697332	0.137872664
14408	ENSG00000163577	rs6444950	-24361	0.130776	0.150281	0.939906	0.934399	0.559109255
14409	ENSG00000163581	rs61792393	94167	0.102189	0.325152	0.899371	0.893759	0.547436779
14410	ENSG00000154310	rs12487226	-86680	7.69E-05	-0.42922	0.00749925	0.00920287	0.034014613
14411	ENSG00000075651	rs7635003	1740	2.78E-05	0.280205	0.00239976	0.00319266	0.015117932
14412	ENSG00000075420	rs2100549	-1276	0.0192368	0.219966	0.607772	0.60483	0.459934677
14413	ENSG00000121858	rs55732865	-26925	0.00708858	-0.249424	0.428144	0.42216	0.386271807
14414	ENSG00000144959	rs4894578	-28941	0.00598111	0.20271	0.288722	0.287548	0.318883059
14415	ENSG00000114346	rs10936728	-75972	0.0122232	0.163103	0.352341	0.348127	0.349412227
14416	ENSG00000169760	rs11709498	66558	0.00219657	-0.217013	0.103068	0.10106	0.17432826
14417	ENSG00000177694	rs2090714	-60886	0.00488677	0.184972	0.184789	0.182792	0.249339765
14418	ENSG00000177565	rs6778192	-76811	0.0333032	-0.257826	0.58538	0.587965	0.453717232
14419	ENSG00000197584	rs35004779	-96785	0.0674211	-0.191104	0.584014	0.582613	0.451471766
14420	ENSG00000172667	rs61798175	-49579	0.0191385	-0.246942	0.367879	0.360522	0.355555395
14421	ENSG00000121879	rs6803076	98166	0.0155485	-0.121194	0.277978	0.273282	0.310405881
14422	ENSG00000171121	rs1170673	-14781	0.0063901	0.383955	0.244325	0.237417	0.287768138
14423	ENSG00000121864	rs9823440	21599	0.00413084	-0.235996	0.183065	0.181911	0.248643881
14424	ENSG00000171109	rs11718941	-30788	3.01E-07	0.677787	1.00E-04	7.18E-05	0.000690957
14425	ENSG00000114450	rs6443644	-72131	0.0646875	0.0593197	0.888988	0.895678	0.547861374
14426	ENSG00000136518	rs2339799	-95713	0.0409039	-0.109118	0.830017	0.826027	0.530117175
14427	ENSG00000136522	rs7635877	-8151	0.0126538	0.140815	0.53273	0.526699	0.430592972
14428	ENSG00000136521	rs9837242	-63705	0.00911597	-0.193851	0.442138	0.438929	0.392998786
14429	ENSG00000058056	rs9869096	90651	9.15E-06	0.348755	0.00119988	0.000948839	0.005738104
14430	ENSG00000163728	rs982698	-99965	0.00489992	0.155537	0.0809919	0.0764722	0.146211303
14431	ENSG00000114416	rs484824	77275	0.0193966	0.150773	0.35509	0.346099	0.348103362
14432	ENSG00000205981	rs479475	-36965	0.116004	0.0833199	0.747015	0.7618	0.512467725
14433	ENSG00000181449	rs6803277	-94205	0.000595919	-0.510823	0.039996	0.04213	0.099296205
14434	ENSG00000058063	rs1829838	-2118	0.00217151	0.205252	0.100795	0.0984562	0.171700416
14435	ENSG00000043093	rs13326155	29971	0.0190597	0.160852	0.361241	0.355405	0.353275194
14436	ENSG00000078070	rs13098857	-2252	0.000369287	0.283862	0.0192981	0.0213959	0.06166521
14437	ENSG00000078081	rs598689	-20056	0.00977193	0.281246	0.342926	0.336959	0.343628209
14438	ENSG00000176597	rs13094489	4427	0.041609	-0.234395	0.767638	0.765284	0.513566187
14439	ENSG00000053524	rs6443891	41479	0.0221399	0.46063	0.653821	0.651537	0.476592719
14440	ENSG00000172578	rs3732592	-91119	0.0247422	0.106654	0.678644	0.671862	0.483111792
14441	ENSG00000114796	rs7639440	-99955	0.0144424	-0.122653	0.408238	0.410025	0.38038246
14442	ENSG00000163872	rs12233533	46766	0.0334144	0.233122	0.523536	0.535009	0.43388625
14443	ENSG00000175193	rs1402006	12696	0.109468	-0.157878	0.927711	0.924788	0.556454801
14444	ENSG00000114770	rs56110211	-88855	0.000399076	-0.345362	0.0238976	0.0277449	0.074352201
14445	ENSG00000178084	rs55683908	47675	0.0542621	-0.285987	0.844726	0.838991	0.533792392
14446	ENSG00000186038	rs6443940	-20417	0.0274005	-0.31313	0.663353	0.675197	0.484369806
14447	ENSG00000145191	rs1687256	25001	0.00029864	0.223303	0.0240976	0.0264351	0.071789813
14448	ENSG00000161202	rs4447797	65691	0.0474949	0.157943	0.755472	0.755144	0.510753648
14449	ENSG00000161203	rs9868117	-56908	7.73E-07	-0.411814	1.00E-04	0.000131683	0.001148149
14450	ENSG00000161204	rs113721917	11073	0.0268051	0.359805	0.574627	0.571562	0.44795483
14451	ENSG00000145198	rs729377	3761	0.088265	-0.119417	0.917507	0.911126	0.552475431
14452	ENSG00000214160	rs3914188	42711	0.00107249	0.261602	0.0509949	0.0515469	0.11416256
14453	ENSG00000284753	rs4447797	-28604	0.0816751	-0.13563	0.896953	0.896735	0.548061705
14454	ENSG00000163888	rs3749223	91333	0.14401	-0.236892	0.987179	0.983354	0.571360907
14455	ENSG00000175166	rs55967915	34888	0.00026041	0.213576	0.019998	0.0231818	0.065138342
14456	ENSG00000114867	rs6794742	96086	0.0078582	-0.158036	0.384114	0.379143	0.365039665
14457	ENSG00000175182	rs78057716	85251	0.00872862	0.331471	0.448075	0.441766	0.393981902
14458	ENSG00000114859	rs6808497	47350	0.00537415	-0.152112	0.368421	0.362377	0.356722648
14459	ENSG00000163882	rs4437175	43274	0.00923016	-0.1542	0.514124	0.514224	0.425022174
14460	ENSG00000090539	rs12493721	91225	0.00106176	-0.185491	0.114022	0.116694	0.189768858
14461	ENSG00000090534	rs6141	-9491	0.009731	-0.281189	0.56875	0.566708	0.446242289
14462	ENSG00000182580	rs9841832	-93559	0.0061907	-0.253954	0.524358	0.515659	0.425738019
14463	ENSG00000177383	rs11718421	-6195	0.00441711	-0.245324	0.363471	0.351761	0.351863776
14464	ENSG00000156931	rs6795236	76793	0.0191386	0.270246	0.646641	0.647195	0.475367346
14465	ENSG00000187068	rs111412429	-77678	0.00219796	-0.565027	0.090191	0.0870295	0.158945681
14466	ENSG00000113790	rs6786798	-63196	0.0278141	0.130687	0.407739	0.407915	0.379556538
14467	ENSG00000073803	rs6444045	21937	0.150027	0.153685	0.915828	0.904202	0.550158438
14468	ENSG00000163900	rs1976857	39911	0.000280912	0.356127	0.0138986	0.014817	0.047614259
14469	ENSG00000163898	rs62291861	-10435	0.00838787	0.181989	0.220923	0.218865	0.274684869
14470	ENSG00000163904	rs9864104	57246	0.0173062	0.229563	0.349389	0.352529	0.35215488
14471	ENSG00000073792	rs6800985	-72131	0.00314368	-0.223034	0.144236	0.138185	0.210970557
14472	ENSG00000136527	rs78615983	77814	0.00178175	-0.323971	0.115097	0.113948	0.186746214
14473	ENSG00000244405	rs10937241	-5334	0.000984808	-0.251283	0.0586941	0.0587583	0.123995196
14474	ENSG00000058866	rs35454572	12938	0.0218606	-0.317146	0.79634	0.785775	0.518770457
14475	ENSG00000213139	rs9815378	15096	0.00170287	0.252648	0.118224	0.121226	0.194492255
14476	ENSG00000090520	rs2002838	-62588	0.0298448	0.154993	0.781421	0.777495	0.516828123
14477	ENSG00000113838	rs7619295	-10770	0.00202449	0.324865	0.148121	0.148294	0.220070974
14478	ENSG00000090512	rs76388971	61773	0.0030202	-0.283413	0.217609	0.214049	0.271318541
14479	ENSG00000113889	rs1656908	2204	2.22E-06	-0.556296	0.00059994	0.000617277	0.004019363
14480	ENSG00000156976	rs13078993	-34265	0.00351652	0.250224	0.299163	0.289545	0.319894087
14481	ENSG00000163918	rs5030105	-73942	0.00858444	0.190128	0.55	0.542618	0.436954355
14482	ENSG00000073849	rs34421968	-3035	0.0156972	0.264444	0.814483	0.816009	0.527585127
14483	ENSG00000163923	rs62292761	99025	0.0240508	0.203887	0.765291	0.757164	0.511493222
14484	ENSG00000127241	rs850307	-28301	6.85E-07	0.368399	0.00029997	0.000192338	0.001554777
14485	ENSG00000136514	rs6795309	12582	0.000270653	-0.371581	0.020398	0.0247676	0.068486494
14486	ENSG00000157005	rs35471107	-38955	0.023942	0.208418	0.680489	0.681718	0.486761805
14487	ENSG00000113916	rs2611624	83620	0.128109	-0.128796	0.985236	0.981648	0.57078143
14488	ENSG00000145012	rs7632158	-64694	0.00325114	-0.267888	0.217514	0.211604	0.26966689
14489	ENSG00000188001	rs6797432	-39116	0.252265	-0.14194	0.993056	0.993582	0.573841393
14490	ENSG00000073282	rs1920241	-55020	0.0054778	0.260018	0.208846	0.212574	0.270380223
14491	ENSG00000090530	rs2437783	24554	2.08E-05	0.440931	0.00269973	0.00350885	0.016258873
14492	ENSG00000163347	rs6804953	95055	0.0019071	0.251033	0.109711	0.110913	0.184314984
14493	ENSG00000113946	rs1436652	-41389	0.011267	-0.438252	0.426502	0.415869	0.383221632
14494	ENSG00000196083	rs2193873	81666	0.00165613	-0.195982	0.134254	0.139793	0.212073349
14495	ENSG00000152492	rs9839751	41378	0.0112627	-0.151392	0.415008	0.414591	0.38247761
14496	ENSG00000188958	rs6444521	-72262	0.000459097	-0.408038	0.0326967	0.0364053	0.089680359
14497	ENSG00000114279	rs62293173	-22657	0.287747	-0.130944	0.998006	0.997569	0.575063284
14498	ENSG00000180611	rs2651069	14610	0.00363136	-0.360529	0.121186	0.122192	0.195476948
14499	ENSG00000127249	rs770780	-43679	0.000148564	0.376012	0.00559944	0.00699299	0.027703856
14500	ENSG00000198836	rs9832931	99603	0.00326356	-0.191049	0.0868913	0.0875907	0.159299098
14501	ENSG00000114315	rs9861217	-10032	0.0121461	-0.400944	0.720144	0.708925	0.495067958
14502	ENSG00000172061	rs36095963	-14654	4.96E-09	0.959753	1.00E-04	3.19E-06	4.84E-05
14503	ENSG00000178732	rs9817760	3291	0.00566551	0.512469	0.307338	0.307689	0.329266543
14504	ENSG00000133657	rs12486857	45025	0.00677589	-0.339589	0.391934	0.38625	0.368622783
14505	ENSG00000145014	rs1563970	-5241	3.81E-05	-0.323667	0.00649935	0.00766253	0.029619048
14506	ENSG00000041802	rs57986023	-7512	0.000695397	0.356307	0.069793	0.0705862	0.138784873
14507	ENSG00000185112	rs111938963	-94081	0.00429645	0.496596	0.291582	0.288636	0.319529675
14508	ENSG00000173950	rs2000052	5731	5.27E-17	-0.925619	1.00E-04	6.89E-14	1.25E-11
14509	ENSG00000114331	rs4677835	-66779	0.00682437	0.152035	0.22807	0.221494	0.276698469
14510	ENSG00000184203	rs7640745	49453	0.0100618	0.179756	0.575618	0.559461	0.443543074
14511	ENSG00000189058	rs9886966	6142	0.00128122	0.32676	0.146645	0.15056	0.221835946
14512	ENSG00000176945	rs4927657	-6318	0.000364975	0.680126	0.0854915	0.0892295	0.161268174
14513	ENSG00000145113	rs62282504	-23277	5.63E-06	0.43152	0.00179982	0.00249645	0.012397712
14514	ENSG00000061938	rs12494741	-35151	0.000194784	-0.195896	0.0430957	0.0453441	0.104440653
14515	ENSG00000072274	rs2343130	43001	0.000996605	0.51783	0.130918	0.128766	0.201557188
14516	ENSG00000163958	rs13079891	-332	0.00290942	-0.348212	0.262179	0.259428	0.301432806
14517	ENSG00000163959	rs2342307	4128	9.06E-07	0.568011	0.00019998	0.000316351	0.002327857
14518	ENSG00000161217	rs75096911	-62112	0.011455	-0.318396	0.49165	0.492672	0.415820791
14519	ENSG00000213123	rs138578509	-74224	1.47E-05	0.654161	0.00149985	0.00144208	0.008040424
14520	ENSG00000163960	rs7647487	46873	7.15E-05	0.182662	0.00429957	0.00641111	0.025942708
14521	ENSG00000163961	rs113377677	-12668	0.000634355	-0.387069	0.049695	0.054029	0.117456979
14522	ENSG00000174013	rs9874801	-27799	0.00227894	-0.346571	0.246006	0.241384	0.290131969
14523	ENSG00000185798	rs3732423	83805	0.0436602	0.310291	0.974684	0.97502	0.569153369
14524	ENSG00000174004	rs6583324	-51855	0.00239014	-0.133402	0.293462	0.28271	0.316273417
14525	ENSG00000163964	rs4916542	94743	0.00263383	0.338164	0.319706	0.309477	0.330461451
14526	ENSG00000174007	rs6809954	-3128	3.91E-08	-0.323577	1.00E-04	1.71E-05	0.000209317
14527	ENSG00000180370	rs1619646	-1459	0.0114548	0.269417	0.683276	0.678622	0.485921256
14528	ENSG00000119231	rs555582	71126	0.00343437	-0.235918	0.237485	0.23472	0.285829758
14529	ENSG00000114503	rs9865311	-57921	0.00599209	0.272621	0.338977	0.335247	0.343198487
14530	ENSG00000270170	rs2880236	-87869	0.000824268	0.311788	0.0774923	0.0765537	0.146265738
14531	ENSG00000119227	rs12636891	-21053	0.000790038	0.220019	0.0713929	0.072472	0.14103343
14532	ENSG00000163975	rs2568871	-63990	0.000338386	0.373611	0.0333967	0.0373288	0.091319535
14533	ENSG00000075711	rs338222	6022	0.0147499	0.178361	0.564898	0.563404	0.445138589
14534	ENSG00000161267	rs9815968	61885	0.0350721	0.224305	0.901802	0.907452	0.551310224
14535	ENSG00000122068	rs6583248	-42282	0.0152869	0.157455	0.437883	0.429632	0.389486479
14536	ENSG00000145016	rs73210139	27575	0.00493594	0.281733	0.201977	0.201513	0.263011508
14537	ENSG00000186001	rs9325411	65301	0.000883704	0.207997	0.039696	0.0407714	0.09709556
14538	ENSG00000182899	rs4030333	98780	0.0147155	0.224374	0.329168	0.321381	0.33703873
14539	ENSG00000114473	rs149967001	-51265	0.000671422	0.369266	0.0305969	0.0326508	0.083172119
14540	ENSG00000185621	rs11185488	-73131	0.136615	0.172935	0.957895	0.96081	0.565851369
14541	ENSG00000076067	rs2694917	-2741	0.0132838	0.312269	0.336697	0.321767	0.337085474
14542	ENSG00000076108	rs941209	-47176	0.0137774	0.213897	0.224944	0.225602	0.27995157
14543	ENSG00000110955	rs2950389	-54211	0.0235338	-0.147979	0.347811	0.349488	0.350262401
14544	ENSG00000110958	rs2958129	58268	0.0718576	-0.183902	0.558594	0.573739	0.448758811
14545	ENSG00000196531	rs4788	-18753	0.0328349	0.168498	0.374206	0.377039	0.364086089
14546	ENSG00000025423	rs6581101	-9572	0.0325138	-0.140338	0.424692	0.424823	0.387337313
14547	ENSG00000198056	rs1465082	-96106	0.0814142	0.132616	0.724837	0.741606	0.506355212
14548	ENSG00000139547	rs7954692	-93997	0.000519632	0.481114	0.020398	0.0217091	0.062304398
14549	ENSG00000166856	rs324020	97757	0.00815811	-0.368372	0.196082	0.191025	0.255836667
14550	ENSG00000166860	rs10876954	-89643	0.0591584	-0.174109	0.710433	0.709553	0.495221924
14551	ENSG00000166863	rs1098740	-52758	0.0344871	0.164184	0.509674	0.504538	0.421221138
14552	ENSG00000166866	rs4759275	80774	0.00861765	-0.162331	0.216714	0.216925	0.273437894
14553	ENSG00000166881	rs841828	-21165	0.00109928	0.197175	0.0347965	0.0337331	0.085326202
14554	ENSG00000166886	rs11610923	41397	0.044984	0.133864	0.603376	0.606789	0.460311685
14555	ENSG00000123384	rs715948	10715	1.71E-06	0.364148	0.00019998	0.000149994	0.001275093
14556	ENSG00000166888	rs2122692	-15412	0.00134564	-0.30848	0.050495	0.0484702	0.109240904
14557	ENSG00000182379	rs4759276	-83932	0.0310463	-0.279642	0.515448	0.513491	0.424733321
14558	ENSG00000182199	rs10876966	-79785	0.0748599	0.0967684	0.777778	0.776624	0.516636771
14559	ENSG00000185633	rs4760355	90698	0.031898	0.167414	0.452941	0.445909	0.395676564
14560	ENSG00000185482	rs7484541	69831	0.00212214	0.250247	0.0430957	0.0419071	0.098902406
14561	ENSG00000179912	rs555730055	-70992	0.0784193	0.1916	0.724837	0.734291	0.50395194
14562	ENSG00000111087	rs538548	-43465	0.0153465	0.193731	0.290988	0.284183	0.317176145
14563	ENSG00000166986	rs7974833	-77396	0.064349	-0.165191	0.683743	0.68966	0.489215076
14564	ENSG00000123329	rs3809114	-33959	0.0238566	0.0940307	0.448678	0.439792	0.39329523
14565	ENSG00000166987	rs60586224	91188	0.0750265	-0.200838	0.834862	0.835014	0.532980499
14566	ENSG00000175197	rs78638304	35519	0.00332304	-0.555345	0.108639	0.104838	0.178481971
14567	ENSG00000155980	rs7313599	39745	0.00718367	-0.27151	0.20462	0.19708	0.260154874
14568	ENSG00000175203	rs11172256	35110	0.0872436	-0.158715	0.860705	0.870858	0.541856443
14569	ENSG00000166908	rs868710070	-61747	0.0145908	-0.151279	0.308285	0.30759	0.329250666
14570	ENSG00000178498	rs2277323	10966	0.17147	0.0632031	0.974684	0.976926	0.569493465
14571	ENSG00000240771	rs1545783	-21710	0.0158816	-0.116447	0.358268	0.356832	0.353479129
14572	ENSG00000135454	rs2277324	-13848	0.00462804	0.195362	0.142837	0.13872	0.211313965
14573	ENSG00000135506	rs903067	-75768	0.0294243	-0.185592	0.478718	0.477297	0.409475616
14574	ENSG00000135452	rs59956283	-41563	0.000617855	0.483593	0.0184982	0.0194094	0.05745382
14575	ENSG00000135439	rs10783853	98321	0.00159645	0.151132	0.0451955	0.0450463	0.103984276
14576	ENSG00000139266	rs10876993	-86220	0.161013	-0.100086	0.941675	0.946653	0.562600464
14577	ENSG00000135446	rs4760170	63622	0.00812998	-0.146786	0.167224	0.165681	0.23546124
14578	ENSG00000111012	rs11172303	-72524	0.141103	-0.321377	0.914155	0.917297	0.554130187
14579	ENSG00000123427	rs4646536	-7288	2.64E-12	0.630292	1.00E-04	1.16E-09	5.30E-08
14580	ENSG00000037897	rs7298479	86201	0.079479	-0.111706	0.774169	0.773496	0.515989438
14581	ENSG00000123297	rs34854770	-89673	0.0127172	0.552331	0.239245	0.23847	0.288412952
14582	ENSG00000135407	rs61230097	97256	0.0658812	0.303366	0.691298	0.697678	0.491695848
14583	ENSG00000175215	rs2270777	-95357	0.019919	0.112114	0.29329	0.295888	0.322877906
14584	ENSG00000166896	rs11835606	77463	0.0502621	0.172018	0.570046	0.583875	0.452175859
14585	ENSG00000139263	rs7135114	-7897	0.0203296	-0.244942	0.294239	0.294118	0.321981921
14586	ENSG00000118596	rs11614580	-23188	0.0221399	-0.245854	0.480326	0.481038	0.411348755
14587	ENSG00000135655	rs73131836	-61375	0.040172	0.20361	0.580963	0.571801	0.44795483
14588	ENSG00000198673	rs73133482	-61185	0.00539354	0.327375	0.119723	0.117211	0.190365013
14589	ENSG00000061987	rs10219708	-12794	0.000482663	0.256451	0.0165983	0.0206941	0.060093908
14590	ENSG00000111110	rs78122280	11340	0.0482762	-0.271609	0.809871	0.816463	0.527585127
14591	ENSG00000166148	rs10877945	-99020	0.00655002	-0.145243	0.251634	0.253769	0.29793166
14592	ENSG00000177990	rs12579039	95146	0.0161973	0.296251	0.407905	0.403809	0.377581139
14593	ENSG00000118600	rs517863	-41361	0.0375745	-0.147414	0.62956	0.624491	0.466936691
14594	ENSG00000196935	rs17099949	99263	0.0861351	-0.22615	0.872711	0.884907	0.545657876
14595	ENSG00000174206	rs1826733	7431	0.023657	0.208657	0.476213	0.473912	0.407911982
14596	ENSG00000185306	rs7487859	-57348	0.0124407	0.356025	0.355595	0.352576	0.352162123
14597	ENSG00000184575	rs61504973	26164	0.00187351	0.128939	0.0813919	0.0798082	0.150123008
14598	ENSG00000183735	rs12819140	-14545	0.00130543	0.310784	0.0616938	0.0655094	0.132508283
14599	ENSG00000153179	rs7976457	-77621	0.0112147	-0.361957	0.358011	0.345292	0.347669354
14600	ENSG00000135677	rs7309795	33903	0.0144419	-0.170811	0.306397	0.306113	0.328970767
14601	ENSG00000111490	rs939876	98853	0.00743992	0.352521	0.185611	0.183445	0.249884238
14602	ENSG00000174106	rs2030121	58818	0.00374048	-0.304337	0.0437956	0.0394696	0.09494553
14603	ENSG00000174099	rs1347805	10308	0.259767	-0.104317	0.94434	0.951952	0.564105606
14604	ENSG00000149948	rs17766408	-33151	0.116245	0.17291	0.916667	0.921919	0.555690825
14605	ENSG00000139233	rs7975029	-20733	0.00432244	0.282781	0.114794	0.11295	0.18622758
14606	ENSG00000155957	rs56271210	-9032	7.87E-24	-1.24169	1.00E-04	1.57E-19	2.63E-16
14607	ENSG00000090376	rs9971666	75214	0.000793936	0.204767	0.0292971	0.0324793	0.083014772
14608	ENSG00000127311	rs11176100	-47111	0.222516	0.135939	0.991089	0.989109	0.572826385
14609	ENSG00000155974	rs11176598	72026	0.0395695	-0.256018	0.724313	0.723941	0.499948087
14610	ENSG00000111530	rs11176664	-1620	0.0049134	0.186556	0.129095	0.128435	0.201292719
14611	ENSG00000127334	rs1904557	51958	0.0205104	0.148599	0.631148	0.624563	0.466951117
14612	ENSG00000111537	rs11610884	-86592	0.139822	0.175613	0.987179	0.992738	0.573555329
14613	ENSG00000111536	rs6581800	-1235	0.0600844	-0.146719	0.836957	0.846332	0.535582334
14614	ENSG00000127318	rs4913416	-63999	0.00312306	0.274783	0.154547	0.151867	0.222798315
14615	ENSG00000111554	rs17105331	18375	2.14E-06	0.425728	0.00019998	0.000455044	0.003159485
14616	ENSG00000127314	rs2860493	-81786	0.026589	-0.266545	0.499252	0.489756	0.414742524
14617	ENSG00000111581	rs10878860	40660	0.000183068	-0.28078	0.00739926	0.00865008	0.032555711
14618	ENSG00000175782	rs1695147	90283	0.0433057	-0.286378	0.613734	0.610291	0.461578172
14619	ENSG00000135679	rs148037745	-38979	0.00162167	0.272643	0.0765923	0.078863	0.149006968
14620	ENSG00000135678	rs7132673	80030	0.00567206	0.231308	0.321968	0.305792	0.328768005
14621	ENSG00000111605	rs317657	48063	0.00556719	0.162546	0.300781	0.292336	0.321413848
14622	ENSG00000090382	rs4761234	-10057	0.000154166	-0.352357	0.0108989	0.0115473	0.039931428
14623	ENSG00000127337	rs11177632	19920	3.76E-06	-0.528959	0.00019998	0.00058379	0.003865575
14624	ENSG00000166225	rs221091	18194	0.0031734	0.209038	0.151598	0.148242	0.220030661
14625	ENSG00000166226	rs2601006	310	0.00336754	0.141797	0.128812	0.125914	0.198955973
14626	ENSG00000127328	rs7296096	25635	1.60E-05	0.322035	0.00109989	0.00166954	0.008980836
14627	ENSG00000166268	rs9805127	49613	0.0106593	0.350299	0.300691	0.300787	0.325656708
14628	ENSG00000111596	rs10643346	65581	0.0663146	-0.247065	0.654248	0.658935	0.478829765
14629	ENSG00000135643	rs34974649	57317	0.0107367	-0.267777	0.405263	0.391701	0.371460716
14630	ENSG00000127329	rs61930311	-60475	0.032359	0.316142	0.890569	0.891037	0.546984875
14631	ENSG00000153233	rs2203232	-87407	0.00683503	-0.277854	0.217278	0.214264	0.271392163
14632	ENSG00000139292	rs10748179	77942	0.0121441	-0.219076	0.380319	0.363301	0.357161102
14633	ENSG00000127324	rs10879289	39650	0.00999679	0.329489	0.310099	0.311232	0.331537344
14634	ENSG00000173451	rs11178900	50588	0.000305569	0.397858	0.0121988	0.0120985	0.041225866
14635	ENSG00000133858	rs11178895	27905	0.0665905	0.185927	0.712963	0.70815	0.494899314
14636	ENSG00000139291	rs9325199	-92903	0.0142846	0.29388	0.279765	0.274534	0.31126927
14637	ENSG00000080371	rs11178946	31047	0.00856977	0.251422	0.211583	0.209065	0.267431378
14638	ENSG00000121749	rs73338884	95387	0.00288103	0.276346	0.0833917	0.0859859	0.157783039
14639	ENSG00000072657	rs1586240	32149	0.0209087	-0.247327	0.259125	0.247913	0.29433414
14640	ENSG00000253719	rs1072499	30590	6.91E-05	-0.289371	0.0039996	0.00508084	0.021662246
14641	ENSG00000180881	rs12369556	-11245	0.00574692	0.25601	0.118771	0.117165	0.190325194
14642	ENSG00000180481	rs7970458	3621	2.16E-11	-0.784935	1.00E-04	1.36E-08	4.33E-07
14643	ENSG00000139278	rs1697759	86046	0.241736	0.0441023	0.972789	0.974207	0.568956655
14644	ENSG00000111615	rs17219119	2300	6.46E-07	0.389508	1.00E-04	8.49E-05	0.000800578
14645	ENSG00000139289	rs2367444	-25661	0.00421989	-0.172101	0.253289	0.250394	0.295824461
14646	ENSG00000187109	rs1560766	-50626	0.000249033	0.165308	0.0216978	0.0236039	0.065968714
14647	ENSG00000179941	rs61509619	18815	2.98E-06	0.322002	0.00019998	0.000225981	0.00177491
14648	ENSG00000091039	rs56306214	85340	0.0904854	0.0877953	0.711949	0.717803	0.498037333
14649	ENSG00000186908	rs73140886	-72907	0.00862482	-0.193226	0.298005	0.291461	0.321094242
14650	ENSG00000175183	rs12581499	-10412	0.000753002	0.204372	0.0345965	0.0355394	0.088395406
14651	ENSG00000165891	rs771659	80903	0.0435351	0.14474	0.882716	0.894808	0.5476104
14652	ENSG00000067798	rs17043415	25234	0.00740102	-0.450679	0.298806	0.300063	0.325270341
14653	ENSG00000067715	rs10778274	14389	0.000254643	-0.299205	0.0118988	0.0119882	0.040976277
14654	ENSG00000177425	rs7305141	-69172	0.000790937	0.274094	0.0118988	0.0132323	0.04402856
14655	ENSG00000058272	rs10862030	68197	0.284627	0.0849138	0.854825	0.86165	0.540259295
14656	ENSG00000165899	rs7135621	-39977	0.000209236	-0.520997	0.00669933	0.00845072	0.032024815
14657	ENSG00000111058	rs6539533	-86892	0.0718541	0.105767	0.821839	0.83229	0.531973359
14658	ENSG00000111052	rs7963254	19395	0.0138792	-0.305382	0.351598	0.345695	0.347917211
14659	ENSG00000139220	rs879940132	71796	0.00114979	0.34822	0.0429957	0.0445397	0.103083433
14660	ENSG00000127720	rs17773938	-31656	5.48E-07	0.658456	1.00E-04	1.02E-05	0.000135168
14661	ENSG00000133773	rs7971131	-99457	0.265999	0.10447	0.832779	0.847285	0.535943134
14662	ENSG00000179104	rs78550087	-17244	0.00119991	-0.343631	0.0338966	0.034113	0.085859977
14663	ENSG00000072041	rs10862945	-40692	0.0100475	0.229548	0.263699	0.257677	0.300540263
14664	ENSG00000133640	rs1525548	-14732	0.00510219	0.357003	0.0917908	0.0925775	0.165304696
14665	ENSG00000198774	rs73176558	-32215	0.0804103	-0.200491	0.847587	0.857768	0.539466949
14666	ENSG00000133636	rs11117053	-37023	0.0653558	-0.287155	0.746458	0.745527	0.507652134
14667	ENSG00000182050	rs17371306	66402	0.0199431	-0.3432	0.318587	0.317046	0.334990683
14668	ENSG00000133641	rs10466971	68786	0.0785943	0.12595	0.698535	0.708417	0.494935937
14669	ENSG00000198707	rs45477793	-64923	0.240914	-0.0703482	0.799521	0.809541	0.525821083
14670	ENSG00000139324	rs12426607	93289	0.0798582	-0.113671	0.404608	0.398806	0.375040524
14671	ENSG00000049130	rs3782174	-35752	0.0280249	0.190791	0.182365	0.181199	0.248160218
14672	ENSG00000139318	rs770086	1596	0.00951931	0.309872	0.398329	0.395487	0.373385742
14673	ENSG00000257594	rs7295439	-93452	0.0463127	0.171715	0.589864	0.595398	0.456320121
14674	ENSG00000139323	rs7308051	-68859	0.0234607	0.1925	0.367474	0.366965	0.359402901
14675	ENSG00000070961	rs57481061	-83966	0.0655758	-0.159096	0.701472	0.707465	0.494656124
14676	ENSG00000139329	rs12231819	-41564	0.108829	0.136635	0.820492	0.816493	0.527585127
14677	ENSG00000011465	rs73198702	80050	0.461945	0.0582921	1	0.998591	0.575421441
14678	ENSG00000133639	rs1032432	-13756	0.000417	-0.364872	0.0281972	0.0324581	0.083014772
14679	ENSG00000187510	rs4760497	86646	0.023008	-0.259	0.398487	0.406183	0.378721738
14680	ENSG00000102189	rs4760413	97517	0.0670859	-0.107655	0.808562	0.816604	0.527585127
14681	ENSG00000173598	rs7309120	-91121	0.00890995	0.292494	0.329493	0.321287	0.337014651
14682	ENSG00000177889	rs10777510	-95225	0.000189923	0.175125	0.009999	0.0133099	0.044189393
14683	ENSG00000198015	rs11107043	4549	0.000404389	0.279081	0.0261974	0.0276085	0.074053869
14684	ENSG00000120833	rs11107138	60112	0.00092827	0.764029	0.0514949	0.0543426	0.117911699
14685	ENSG00000169372	rs10745657	-97651	0.0291426	0.211325	0.517313	0.517083	0.426150787
14686	ENSG00000136040	rs10859684	52205	0.0157733	-0.17442	0.736029	0.725196	0.500277324
14687	ENSG00000173588	rs73218251	-72069	0.00945401	0.339699	0.446078	0.437218	0.39198252
14688	ENSG00000057704	rs11107586	-98933	1.72E-05	-0.354795	0.00359964	0.00441895	0.019516488
14689	ENSG00000184752	rs10859822	-619	1.16E-05	0.305355	0.00169983	0.00231466	0.011629063
14690	ENSG00000120798	rs11107859	-73406	0.149443	-0.115541	0.94702	0.940968	0.561234253
14691	ENSG00000180263	rs10859840	-63535	0.0029697	-0.227836	0.0842916	0.0842713	0.155933371
14692	ENSG00000028203	rs372993763	17406	0.0252208	-0.307182	0.419883	0.419527	0.38504468
14693	ENSG00000111142	rs12423739	95511	0.00377053	0.179019	0.231124	0.225195	0.279665668
14694	ENSG00000136014	rs6538643	-2149	0.000574895	0.383141	0.0573943	0.0582451	0.123319958
14695	ENSG00000074527	rs7976500	-62410	0.00235551	-0.229892	0.144716	0.14509	0.217098057
14696	ENSG00000139343	rs10859958	-40199	0.00267117	-0.1834	0.16391	0.157928	0.228362491
14697	ENSG00000139344	rs7955450	73	2.27E-06	0.630805	0.00049995	0.000674035	0.004302358
14698	ENSG00000084110	rs1002070	55667	0.0428292	-0.369327	0.939024	0.930345	0.557923757
14699	ENSG00000111144	rs2540486	-6292	2.79E-05	0.439665	0.00459954	0.0048115	0.02085514
14700	ENSG00000111145	rs10777773	-60093	0.0534598	-0.0870615	0.954242	0.948854	0.563272113
14701	ENSG00000059758	rs7137495	-73332	0.0120174	0.200619	0.393475	0.374852	0.363232441
14702	ENSG00000188596	rs7975505	95558	0.00165626	0.260017	0.0851915	0.0857918	0.157642052
14703	ENSG00000139350	rs11108745	49189	0.00256088	0.141034	0.0688931	0.0673842	0.134809296
14704	ENSG00000120802	rs12578102	-46706	0.000858572	-0.246407	0.0474953	0.0483422	0.109091178
14705	ENSG00000075415	rs2055306	21405	0.00280537	0.25763	0.105702	0.105113	0.17874431
14706	ENSG00000166130	rs2278361	4315	1.41E-05	0.222965	0.00089991	0.00131184	0.007435932
14707	ENSG00000120868	rs10860347	-61873	0.00980111	-0.178679	0.274021	0.26463	0.305189971
14708	ENSG00000185046	rs113582787	-29497	0.0628817	-0.230202	0.683743	0.686371	0.488219763
14709	ENSG00000111647	rs61940491	-11914	0.00186363	-0.346992	0.0416958	0.0434036	0.101194212
14710	ENSG00000075089	rs11110254	-68160	0.0027324	-0.433402	0.0748925	0.075003	0.144298733
14711	ENSG00000166153	rs867302929	-12758	0.00179144	0.436235	0.0509949	0.0513198	0.114115044
14712	ENSG00000136021	rs7960152	-85146	0.0510618	-0.158263	0.659855	0.66058	0.479201539
14713	ENSG00000179520	rs7484666	32535	0.0281758	-0.213758	0.511497	0.500065	0.41934404
14714	ENSG00000012504	rs2025800	-86458	0.00126801	0.371312	0.0463954	0.0464293	0.106295137
14715	ENSG00000139354	rs35722	-4511	0.0134024	0.230674	0.272233	0.269653	0.308339498
14716	ENSG00000151572	rs12299546	19604	0.00185324	0.391416	0.131417	0.127932	0.200850276
14717	ENSG00000256870	rs349664	-80647	7.33E-05	-0.576864	0.00529947	0.00697924	0.027675846
14718	ENSG00000120800	rs7137298	-72727	0.0249131	-0.159646	0.590212	0.584394	0.452253752
14719	ENSG00000120805	rs11612071	-88958	2.53E-05	-0.26383	0.00179982	0.00256172	0.012665058
14720	ENSG00000166211	rs2651661	37562	0.000315761	0.395424	0.0253975	0.0274137	0.073651704
14721	ENSG00000196091	rs11110857	-3837	0.00979609	0.347773	0.446676	0.442415	0.394145221
14722	ENSG00000111666	rs2559850	2733	1.03E-11	0.4239	1.00E-04	1.19E-08	3.95E-07
14723	ENSG00000139351	rs2764	-53833	0.00120338	-0.475337	0.0624938	0.0652894	0.132397202
14724	ENSG00000111670	rs11830792	-41914	6.49E-06	-0.362609	0.00059994	0.00086515	0.005337655
14725	ENSG00000136048	rs10219618	30533	0.00102495	0.182512	0.0644936	0.0644745	0.131373518
14726	ENSG00000120860	rs11111146	-3664	2.65E-10	-0.741534	1.00E-04	4.17E-08	1.13E-06
14727	ENSG00000075188	rs7974107	22527	0.00425883	0.168459	0.0635936	0.0619234	0.128114852
14728	ENSG00000185480	rs10860844	81585	0.0113887	0.174094	0.135417	0.132337	0.205297018
14729	ENSG00000017427	rs2946830	-98957	0.000627408	-0.333895	0.029697	0.0329356	0.083609123
14730	ENSG00000139352	rs17842943	28306	0.0205544	0.249264	0.563944	0.566075	0.446191385
14731	ENSG00000179088	rs11111646	55407	0.0456407	-0.146634	0.749251	0.763707	0.513051958
14732	ENSG00000136011	rs11111705	72903	0.000806073	-0.359461	0.0662934	0.0699001	0.137925629
14733	ENSG00000111696	rs4964322	57947	0.00523968	-0.247386	0.335456	0.32876	0.340109388
14734	ENSG00000166598	rs2583283	-10243	0.00100182	-0.180877	0.0660934	0.0653689	0.132473716
14735	ENSG00000204954	rs2576975	-11057	9.80E-11	-0.570614	1.00E-04	9.15E-08	2.24E-06
14736	ENSG00000139372	rs10861148	-19521	9.96E-08	0.541603	1.00E-04	3.40E-05	0.000375576
14737	ENSG00000120820	rs12820602	-63036	0.042415	-0.15739	0.672715	0.681425	0.486681691
14738	ENSG00000111727	rs2263069	-27064	0.066965	0.122658	0.811841	0.808078	0.525487228
14739	ENSG00000120837	rs10861160	-13629	0.0474708	-0.154323	0.716023	0.715549	0.497174276
14740	ENSG00000198431	rs12302216	55090	0.0382871	-0.293903	0.653394	0.652142	0.476718332
14741	ENSG00000255150	rs7962470	92330	0.011553	0.179575	0.403629	0.397085	0.374057355
14742	ENSG00000171310	rs4964807	20513	0.00439659	-0.0979359	0.334112	0.340913	0.34569631
14743	ENSG00000136052	rs11112221	-80220	0.0257001	0.247669	0.429983	0.430985	0.389786592
14744	ENSG00000151131	rs10861298	-22004	1.30E-06	-0.448923	1.00E-04	0.000115824	0.001033387
14745	ENSG00000136051	rs7307234	-78676	0.0620887	0.112444	0.762376	0.758721	0.511493222
14746	ENSG00000136010	rs201189631	-69353	0.0202662	-0.261283	0.41092	0.409059	0.379785699
14747	ENSG00000235162	rs4964353	46740	3.78E-09	-0.567875	1.00E-04	1.17E-06	2.08E-05
14748	ENSG00000136044	rs715167	97644	0.0426826	-0.128291	0.643316	0.643179	0.473870832
14749	ENSG00000074590	rs1427786	-32130	0.00119814	0.233212	0.0821918	0.0857997	0.157642052
14750	ENSG00000166046	rs11112945	43341	5.33E-05	0.333091	0.00649935	0.00628995	0.025600058
14751	ENSG00000136026	rs2704895	-48070	0.000146404	0.25507	0.0131987	0.0145248	0.047016347
14752	ENSG00000013503	rs1215744	-96755	0.0238502	-0.1886	0.534152	0.527587	0.43093169
14753	ENSG00000111785	rs1579808	71547	2.23E-06	-0.565275	0.00019998	8.97E-05	0.000834029
14754	ENSG00000151135	rs73389009	-42143	0.000228127	-0.320311	0.010499	0.0108595	0.038262015
14755	ENSG00000120832	rs10861681	-46677	0.000152471	-0.269765	0.00669933	0.0074989	0.029113568
14756	ENSG00000008405	rs10778533	11749	0.00382178	-0.464603	0.0931907	0.0925666	0.165304696
14757	ENSG00000151136	rs76943374	80401	0.00190252	-0.255134	0.142857	0.144721	0.21676558
14758	ENSG00000136045	rs2241218	400	0.0308374	0.148972	0.619814	0.616753	0.463645752
14759	ENSG00000110851	rs4964616	-20777	0.00732973	-0.283591	0.208933	0.201949	0.263155428
14760	ENSG00000075035	rs7976326	-20833	0.00497233	0.374132	0.216199	0.218251	0.274310384
14761	ENSG00000174600	rs11113864	76531	0.000134563	0.276877	0.0134987	0.0159182	0.049992446
14762	ENSG00000198855	rs1549099	16362	0.00789812	0.663206	0.322591	0.321552	0.337058469
14763	ENSG00000075856	rs12813078	-70553	0.000771853	-0.360393	0.059594	0.0604138	0.12639344
14764	ENSG00000136003	rs1981758	67660	0.00248244	-0.183792	0.157812	0.153685	0.224055579
14765	ENSG00000183160	rs3782522	32628	0.0568779	-0.143123	0.849025	0.855008	0.538450596
14766	ENSG00000110876	rs1558801	8688	0.0501752	-0.0947504	0.772377	0.774047	0.516076987
14767	ENSG00000110880	rs11613101	22442	0.0143626	0.225594	0.251192	0.256373	0.29961207
14768	ENSG00000084112	rs12579827	-42465	3.84E-06	0.303608	0.00039996	0.000387866	0.002762325
14769	ENSG00000110887	rs11114061	-45803	1.07E-06	0.403835	0.00019998	0.000141657	0.001215908
14770	ENSG00000166111	rs148826150	-3306	0.0138483	-0.388232	0.373647	0.373858	0.362960595
14771	ENSG00000135093	rs246083	94757	0.0176749	-0.123291	0.441748	0.44304	0.394487616
14772	ENSG00000189046	rs11068750	-12005	0.0271011	-0.285601	0.635959	0.628135	0.468221687
14773	ENSG00000076248	rs12371594	47156	0.00129498	0.351753	0.0633937	0.0656631	0.132637483
14774	ENSG00000076555	rs61934263	7138	9.21E-05	-0.252658	0.0079992	0.00803848	0.030816798
14775	ENSG00000174527	rs7488423	-88318	0.0364877	0.514919	0.678644	0.678822	0.485986514
14776	ENSG00000110906	rs12833764	-70901	0.000342819	-0.409914	0.0132987	0.015074	0.048245559
14777	ENSG00000151148	rs6606707	-84967	0.00305509	-0.314352	0.0918908	0.0885125	0.160496166
14778	ENSG00000110921	rs3815575	-63156	0.00100014	-0.284332	0.0625937	0.0662171	0.133237217
14779	ENSG00000139428	rs1045582	-95659	2.93E-06	-0.552284	0.00049995	0.000531961	0.003597676
14780	ENSG00000139438	rs1971701	-29171	0.0119545	-0.276224	0.583333	0.575311	0.44940888
14781	ENSG00000111199	rs11068480	-3357	0.00754841	-0.204424	0.271053	0.266262	0.306121408
14782	ENSG00000139433	rs7966820	-16077	0.00193283	-0.230155	0.0811919	0.0798434	0.150123008
14783	ENSG00000139437	rs10850838	-59258	0.0211956	-0.225806	0.452941	0.454282	0.39928867
14784	ENSG00000139436	rs768923	88204	0.0271334	0.130979	0.363868	0.363521	0.357254156
14785	ENSG00000076513	rs11064924	73309	0.036104	0.242429	0.437883	0.444103	0.395030195
14786	ENSG00000174456	rs6606679	-63259	0.0105724	-0.252826	0.173034	0.17137	0.239804732
14787	ENSG00000122970	rs11065209	32129	0.00154661	0.366725	0.030297	0.0304361	0.079150242
14788	ENSG00000174437	rs28665218	91297	0.0714785	0.143976	0.540205	0.542335	0.436805869
14789	ENSG00000196510	rs764902842	32970	0.0103502	0.222873	0.166224	0.163355	0.23301529
14790	ENSG00000111229	rs73191804	3916	0.0709659	0.146691	0.671812	0.680506	0.486523778
14791	ENSG00000204856	rs73191841	68523	0.0233528	0.187458	0.317475	0.320512	0.336898673
14792	ENSG00000111231	rs73191843	84027	0.0696623	0.105879	0.676809	0.679837	0.486163177
14793	ENSG00000151164	rs6606686	-36081	0.000102014	-0.569098	0.00249975	0.00314094	0.014969034
14794	ENSG00000111237	rs6606686	-36537	0.001967	-0.282322	0.0406959	0.0412697	0.09786738
14795	ENSG00000196850	rs1265742	-6003	0.0263206	0.190075	0.29065	0.286155	0.318054868
14796	ENSG00000204852	rs1265742	-36712	0.189951	-0.134764	0.881162	0.889312	0.546654947
14797	ENSG00000122986	rs11829358	-16120	0.126836	-0.0959283	0.793185	0.804903	0.524269137
14798	ENSG00000186298	rs7966257	70693	0.0282836	0.180203	0.360721	0.356314	0.35339691
14799	ENSG00000111245	rs12817296	-83931	0.00343172	-0.448688	0.106229	0.103444	0.176924942
14800	ENSG00000198324	rs6490037	-93255	0.156557	-0.130734	0.87807	0.880977	0.544174377
14801	ENSG00000111252	rs3809272	-43470	0.0888501	0.159219	0.601924	0.609301	0.461236589
14802	ENSG00000204842	rs11613633	3423	0.0176567	0.23943	0.155895	0.151796	0.22276793
14803	ENSG00000089234	rs7398196	-97378	0.034181	-0.220895	0.259798	0.259548	0.30153269
14804	ENSG00000111271	rs10744774	-33836	0.0345962	0.264678	0.264116	0.264361	0.304964778
14805	ENSG00000111275	rs659964	-74493	1.20E-05	-0.429365	0.00019998	0.000180606	0.001483131
14806	ENSG00000089022	rs60695934	52535	0.0112493	0.267754	0.106944	0.104749	0.178481971
14807	ENSG00000198270	rs73412716	94207	0.000302537	0.577157	0.00459954	0.0035498	0.016418305
14808	ENSG00000089248	rs10219716	52321	0.000427766	-0.453295	0.00459954	0.00469174	0.020436029
14809	ENSG00000111300	rs3519	51720	0.0822014	0.156936	0.437883	0.449146	0.396887798
14810	ENSG00000135148	rs10850001	-10311	0.271079	-0.0701388	0.875766	0.879278	0.543866748
14811	ENSG00000173064	rs7300285	29655	0.0343425	0.116086	0.215919	0.213812	0.271268275
14812	ENSG00000179295	rs57785510	-26288	0.0132795	0.191792	0.0993901	0.0945797	0.167654493
14813	ENSG00000089009	rs1468252	-79546	0.129246	-0.133795	0.577278	0.578645	0.450150919
14814	ENSG00000089169	rs232922	82152	0.0983766	0.314217	0.819149	0.805529	0.524516638
14815	ENSG00000089127	rs2240191	-7931	0.0167831	0.344616	0.479636	0.482485	0.411775414
14816	ENSG00000111331	rs10850104	9518	0.00540401	0.319312	0.205925	0.201597	0.263036218
14817	ENSG00000111335	rs10850101	-50413	0.0107354	0.202166	0.437883	0.427245	0.388477105
14818	ENSG00000135144	rs2525849	-54968	0.0139949	0.194003	0.535867	0.527609	0.43093169
14819	ENSG00000111344	rs2305910	-5711	0.000448138	-0.381541	0.0238976	0.0240239	0.066910359
14820	ENSG00000186710	rs1674095	-56225	0.0882987	-0.277064	0.898564	0.900378	0.549151725
14821	ENSG00000123064	rs1732771	-79457	0.0833211	0.07498	0.716535	0.725345	0.500331495
14822	ENSG00000139405	rs1043845	6617	0.00224459	-0.271883	0.0426957	0.0432885	0.101112119
14823	ENSG00000186815	rs56288767	97214	0.0250956	-0.250233	0.30051	0.293094	0.321619277
14824	ENSG00000166578	rs35259724	-97005	0.0350185	0.266845	0.397222	0.395324	0.373362408
14825	ENSG00000151176	rs3751263	-52252	0.0407113	0.166305	0.404281	0.394348	0.372866674
14826	ENSG00000089060	rs2384140	-35166	0.0271351	-0.277585	0.283972	0.289032	0.319563143
14827	ENSG00000139410	rs1895981	89155	0.0438182	0.28246	0.576281	0.58005	0.450482237
14828	ENSG00000135094	rs10850136	33297	0.00623884	-0.376993	0.167812	0.165787	0.235574095
14829	ENSG00000122965	rs1975835	-59013	0.00253987	0.214992	0.138107	0.134792	0.207687228
14830	ENSG00000135111	rs12580721	66259	0.00961403	-0.258451	0.506067	0.507458	0.422329467
14831	ENSG00000123066	rs7310254	91648	1.64E-05	0.250718	0.00209979	0.00230277	0.011578657
14832	ENSG00000258102	rs2733637	-29898	0.0281208	0.235567	0.757759	0.757239	0.511493222
14833	ENSG00000111412	rs4767437	-35132	0.00115063	-0.348841	0.060094	0.065391	0.132473716
14834	ENSG00000135119	rs34995162	-86254	0.0262304	-0.257111	0.661599	0.659773	0.479201539
14835	ENSG00000135116	rs2088236	-94169	0.0577618	0.236849	0.671362	0.67948	0.486163177
14836	ENSG00000174989	rs10850733	32205	1.24E-09	0.893765	1.00E-04	1.95E-07	4.33E-06
14837	ENSG00000088992	rs4767517	93617	0.0105066	0.196361	0.382061	0.377157	0.364151652
14838	ENSG00000135108	rs527481277	4262	0.000438317	-0.331708	0.0283972	0.0317176	0.081427083
14839	ENSG00000171435	rs11068753	-26617	0.00297117	0.276624	0.231338	0.226707	0.280403542
14840	ENSG00000111445	rs4766894	15975	0.000405676	0.334912	0.050095	0.0523558	0.115162984
14841	ENSG00000176871	rs7301290	-49972	0.0174918	-0.207941	0.670912	0.660215	0.479201539
14842	ENSG00000176834	rs7135400	-64746	0.000317198	-0.191782	0.0262974	0.0261672	0.071278693
14843	ENSG00000089220	rs11068807	-58700	0.0639672	0.195671	0.894549	0.89969	0.548847286
14844	ENSG00000135090	rs11068953	78846	0.0447274	0.287696	0.783255	0.782277	0.517753756
14845	ENSG00000111707	rs61946068	-70695	0.00116856	0.25271	0.060494	0.0603744	0.126362461
14846	ENSG00000152137	rs11064683	-31591	0.0363219	-0.261041	0.889778	0.890572	0.546984875
14847	ENSG00000183273	rs11612947	1114	3.20E-14	-0.99795	1.00E-04	7.09E-11	4.55E-09
14848	ENSG00000224982	rs966959	-19412	0.0494829	-0.314796	0.815811	0.812725	0.526581789
14849	ENSG00000111725	rs2936832	58513	0.0268436	-0.221511	0.456244	0.463368	0.403368903
14850	ENSG00000122966	rs12819623	83435	0.00789397	0.172744	0.242608	0.235658	0.286554041
14851	ENSG00000135127	rs35614101	-36649	0.0147935	-0.185033	0.281734	0.282634	0.316249689
14852	ENSG00000111737	rs1057686	-21611	0.112401	0.148771	0.794444	0.793515	0.520479796
14853	ENSG00000089154	rs10774542	-79669	0.00186638	0.233841	0.0528947	0.053309	0.116347266
14854	ENSG00000089157	rs965791	92037	0.0337088	0.226623	0.504028	0.513229	0.424595891
14855	ENSG00000089159	rs115091766	55527	0.0684149	0.204052	0.70098	0.710173	0.495264488
14856	ENSG00000089163	rs11065078	8465	0.00597799	0.354141	0.182864	0.18048	0.247684214
14857	ENSG00000170890	rs1179435	21454	0.00244116	-0.364249	0.110254	0.106686	0.18031171
14858	ENSG00000135097	rs1179435	-19931	2.44E-10	0.666779	1.00E-04	1.12E-07	2.70E-06
14859	ENSG00000111775	rs206943	-26875	0.00299333	-0.176295	0.126853	0.128645	0.201474576
14860	ENSG00000170855	rs4379896	-22584	0.0042493	0.220618	0.169231	0.16841	0.237851615
14861	ENSG00000257218	rs12302774	-4438	7.79E-08	0.483199	1.00E-04	1.65E-05	0.000203672
14862	ENSG00000088986	rs10774544	-97304	0.000368873	0.252553	0.0182982	0.0207398	0.060185417
14863	ENSG00000111786	rs206970	-97401	0.00429432	-0.201927	0.145051	0.143338	0.215532179
14864	ENSG00000022840	rs1167712	20172	0.00218283	0.259811	0.0976902	0.0949805	0.168138199
14865	ENSG00000110871	rs3759396	-62545	1.15E-11	0.515208	1.00E-04	8.15E-09	2.79E-07
14866	ENSG00000167272	rs568489	75035	0.00650095	0.172434	0.256076	0.252965	0.297671089
14867	ENSG00000157782	rs1325183207	92438	0.00878124	0.513638	0.348053	0.347885	0.349277154
14868	ENSG00000110917	rs7973823	-83225	0.00970319	0.176208	0.407573	0.395372	0.373362408
14869	ENSG00000175970	rs57830821	-25586	5.78E-05	0.51385	0.00439956	0.0059153	0.024455852
14870	ENSG00000122971	rs3021337	-317	0.00148581	0.152907	0.080292	0.0790318	0.149164889
14871	ENSG00000157837	rs498230	-83020	0.00757044	0.213124	0.236923	0.234689	0.285829758
14872	ENSG00000135100	rs556268832	97839	0.00339714	0.348785	0.185405	0.181559	0.248365237
14873	ENSG00000157895	rs73214166	21627	1.71E-06	0.465615	0.00039996	0.000384128	0.002744529
14874	ENSG00000135114	rs61953353	-1521	2.00E-07	0.740536	0.00019998	6.47E-05	0.000636766
14875	ENSG00000089041	rs2708092	-44737	0.00445001	0.209951	0.257393	0.251454	0.29673011
14876	ENSG00000135124	rs61065519	18319	0.000470282	0.376562	0.0345965	0.0375642	0.091605651
14877	ENSG00000110931	rs10849865	-10495	0.031443	0.223736	0.705426	0.701832	0.493247906
14878	ENSG00000089053	rs1799525	-47773	0.00368833	0.24211	0.0971903	0.0959398	0.169118003
14879	ENSG00000170633	rs75264043	90485	0.123326	0.31814	0.914155	0.918297	0.554469632
14880	ENSG00000089094	rs6489813	-98434	0.152412	0.0569917	0.955153	0.958012	0.565113114
14881	ENSG00000276045	rs28552516	-34154	0.000103687	0.231296	0.00469953	0.00552061	0.02315448
14882	ENSG00000139714	rs3741595	-31349	1.85E-06	0.534969	0.00019998	0.000182534	0.001494617
14883	ENSG00000188735	rs111327817	21725	0.00532357	0.256761	0.17698	0.173797	0.241899035
14884	ENSG00000139725	rs2669170	-63988	0.102993	0.140534	0.94345	0.952749	0.564105606
14885	ENSG00000139718	rs2230681	84896	0.0591624	-0.2243	0.821165	0.832926	0.532016587
14886	ENSG00000158104	rs71456717	14034	0.0425858	-0.244189	0.64249	0.64181	0.473413708
14887	ENSG00000110801	rs2596143	-29607	0.026024	0.347613	0.377309	0.369658	0.360575666
14888	ENSG00000158023	rs11043259	26739	0.000627104	-0.331494	0.0191981	0.0217292	0.062306987
14889	ENSG00000110987	rs7298159	2507	0.0396838	0.191893	0.616	0.606359	0.460263744
14890	ENSG00000175727	rs28707337	36830	1.10E-13	0.57376	1.00E-04	2.74E-10	1.46E-08
14891	ENSG00000158113	rs61954254	-16673	0.0354422	-0.42057	0.626016	0.631875	0.469604232
14892	ENSG00000176383	rs77165791	-20598	0.0318252	0.362145	0.584355	0.57773	0.450046189
14893	ENSG00000184047	rs11057867	-79068	0.0155641	0.28258	0.417605	0.40881	0.379785699
14894	ENSG00000139719	rs75632349	-55914	0.00027353	0.492769	0.0113989	0.0120837	0.041191459
14895	ENSG00000130779	rs4237789	81583	0.186025	0.129549	0.881162	0.880491	0.544074962
14896	ENSG00000033030	rs12423420	-47155	0.0435469	-0.223865	0.510975	0.514085	0.424986582
14897	ENSG00000111011	rs7955241	-86822	0.0307609	0.216075	0.424692	0.428113	0.388936087
14898	ENSG00000184445	rs11615433	6681	0.0727037	-0.146978	0.708924	0.698803	0.49209863
14899	ENSG00000182782	rs11059214	-52665	0.0430079	-0.294596	0.72853	0.732721	0.503303306
14900	ENSG00000255398	rs2245199	-55495	0.00560097	0.241409	0.201611	0.203786	0.264649694
14901	ENSG00000196917	rs10773547	21107	0.00337933	-0.336344	0.141065	0.141289	0.21353979
14902	ENSG00000139726	rs56363644	-54739	0.0174177	-0.312509	0.448879	0.445604	0.395657222
14903	ENSG00000130783	rs897392	67252	0.0140906	0.511481	0.323425	0.311424	0.33159198
14904	ENSG00000130787	rs2271049	16487	0.0167314	-0.253903	0.214163	0.216304	0.273025257
14905	ENSG00000139722	rs12811109	90419	0.0133001	0.155441	0.193131	0.190033	0.255247733
14906	ENSG00000111325	rs34580115	66152	0.100399	-0.201195	0.695139	0.697433	0.491682096
14907	ENSG00000182196	rs7487070	-94381	0.0603039	0.285216	0.487342	0.497933	0.418154743
14908	ENSG00000150967	rs10848427	86544	0.103951	-0.295593	0.70742	0.713566	0.496396389
14909	ENSG00000090975	rs1727326	-35552	0.0653367	-0.301419	0.523536	0.53776	0.435098807
14910	ENSG00000130921	rs12828492	29841	0.0499774	0.268256	0.450901	0.449796	0.397142611
14911	ENSG00000051825	rs75055379	-79000	0.195517	-0.108469	0.876532	0.884136	0.545365211
14912	ENSG00000111328	rs7306755	11047	1.62E-11	-0.616472	1.00E-04	1.17E-09	5.33E-08
14913	ENSG00000139697	rs201008063	58355	0.0326293	0.23341	0.528232	0.5333	0.433259018
14914	ENSG00000183955	rs74838047	69731	0.0262345	0.214867	0.465149	0.467814	0.405422988
14915	ENSG00000150977	rs4930718	-7799	5.86E-07	0.300328	1.00E-04	9.09E-05	0.000843213
14916	ENSG00000184209	rs11516176	-6620	0.0183786	0.225433	0.480557	0.486587	0.413561037
14917	ENSG00000188026	rs9777989	-14684	0.00212509	-0.212264	0.0879912	0.0896424	0.161717515
14918	ENSG00000086598	rs891769175	-66034	0.0347573	-0.158995	0.552124	0.552835	0.440576615
14919	ENSG00000111364	rs908373	26694	2.59E-05	-0.238112	0.00119988	0.00176935	0.009431836
14920	ENSG00000111358	rs146184147	78317	0.0966197	0.137334	0.783868	0.793308	0.520479796
14921	ENSG00000111361	rs3923720	-868	0.0605375	0.209632	0.634347	0.63989	0.472582731
14922	ENSG00000168778	rs11057326	-7180	5.18E-06	0.609338	1.00E-04	0.000289347	0.002165114
14923	ENSG00000185344	rs7398641	21201	2.32E-08	-0.525153	1.00E-04	2.67E-06	4.16E-05
14924	ENSG00000197653	rs116918834	174	5.92E-06	0.943427	0.00039996	0.000433913	0.003033163
14925	ENSG00000179195	rs4930725	-28231	0.00368462	-0.196047	0.142451	0.141101	0.213399915
14926	ENSG00000119242	rs7973103	-32743	3.14E-05	-0.510886	0.00189981	0.00284661	0.013781307
14927	ENSG00000178882	rs34102591	23012	0.0107462	-0.282636	0.332448	0.321749	0.337085474
14928	ENSG00000196498	rs7304356	-53979	0.00387567	0.274665	0.381479	0.369709	0.360575666
14929	ENSG00000073060	rs56039780	66233	0.00634992	-0.523797	0.488055	0.493902	0.416306224
14930	ENSG00000150991	rs7304293	-12643	0.00380776	0.287166	0.360851	0.367117	0.359512026
14931	ENSG00000150990	rs7137742	-49057	0.001044	-0.322263	0.115883	0.1202	0.193341041
14932	ENSG00000184992	rs113832730	16445	0.00107956	0.308483	0.128185	0.127612	0.20045917
14933	ENSG00000081760	rs56287425	-47246	0.00604635	0.266926	0.382207	0.382318	0.366776382
14934	ENSG00000139364	rs35107050	98641	0.049545	-0.27418	0.86817	0.869589	0.541495915
14935	ENSG00000181234	rs11613050	-32005	0.000772857	0.338548	0.0755924	0.0776652	0.147498748
14936	ENSG00000139370	rs1465727	98081	0.000624793	0.184302	0.0870913	0.0894811	0.161570752
14937	ENSG00000151948	rs622250	98706	0.00191247	-0.337416	0.221069	0.216773	0.273382647
14938	ENSG00000151952	rs169049	-81147	0.00782568	0.511014	0.450495	0.4479	0.396157216
14939	ENSG00000111432	rs34102465	-25911	0.00969117	-0.381324	0.765876	0.740542	0.506046809
14940	ENSG00000125207	rs77347402	40695	0.00318839	0.45562	0.273722	0.281901	0.315862737
14941	ENSG00000060709	rs12304030	97474	0.00206172	-0.296686	0.187138	0.182651	0.249224176
14942	ENSG00000111450	rs7968675	-20423	0.0111552	-0.0971674	0.544614	0.552045	0.440184606
14943	ENSG00000132341	rs80096177	58692	0.00740425	0.122833	0.456661	0.444113	0.395030195
14944	ENSG00000111452	rs61936890	4386	0.00037766	0.374452	0.0534947	0.0509007	0.113455101
14945	ENSG00000061936	rs4964893	-73751	2.42E-05	-0.272582	0.00509949	0.00533323	0.022521554
14946	ENSG00000198598	rs74527012	35131	0.00150992	-0.354619	0.102373	0.101714	0.175064629
14947	ENSG00000177169	rs56353952	-32651	0.0132924	0.173193	0.462142	0.457618	0.400725433
14948	ENSG00000177192	rs11246900	93038	0.0211104	-0.164402	0.514918	0.524511	0.429428036
14949	ENSG00000183495	rs61944613	88401	0.00172026	0.220112	0.0544946	0.0552424	0.119081483
14950	ENSG00000185163	rs60927391	-2440	8.92E-12	0.636568	1.00E-04	6.20E-09	2.24E-07
14951	ENSG00000184967	rs73164912	-66877	0.000831319	0.22048	0.070493	0.0705124	0.138701332
14952	ENSG00000182870	rs200866079	-88562	0.0159217	0.400892	0.810526	0.812733	0.526581789
14953	ENSG00000112787	rs80182741	93215	0.00314074	0.189164	0.293893	0.285388	0.317721
14954	ENSG00000187848	rs191285711	99815	0.00736097	0.437532	0.372257	0.375889	0.36372014
14955	ENSG00000177084	rs11147013	30268	7.79E-08	0.601892	1.00E-04	2.37E-05	0.000277895
14956	ENSG00000176894	rs11147015	31327	0.0132542	-0.20852	0.548193	0.544274	0.437344538
14957	ENSG00000247077	rs1203003479	-22563	0.0350829	0.197216	0.809216	0.810756	0.526224467
14958	ENSG00000176915	rs11147064	998	2.62E-09	-0.72052	1.00E-04	1.16E-06	2.06E-05
14959	ENSG00000090615	rs12305811	99628	0.000180103	0.399549	0.0182982	0.0206947	0.060093908
14960	ENSG00000072609	rs61951591	-31810	0.00707826	-0.205843	0.314879	0.315319	0.334042373
14961	ENSG00000196458	rs11147189	13841	9.85E-07	0.272939	1.00E-04	0.000224528	0.001765739
14962	ENSG00000198393	rs2316496	-62624	0.0480862	-0.143045	0.841176	0.837928	0.533503176
14963	ENSG00000198040	rs61951628	-64867	0.000137581	0.185944	0.0137986	0.0135056	0.044663232
14964	ENSG00000196387	rs585948	15308	0.00849467	-0.273066	0.292861	0.282256	0.316140558
14965	ENSG00000214029	rs11147228	-34888	0.152968	0.0815213	0.992071	0.992165	0.573330836
14966	ENSG00000256223	rs36142519	89022	0.00253483	0.210961	0.112195	0.113749	0.186693081
14967	ENSG00000090612	rs58780526	-7716	7.95E-06	0.345313	0.00089991	0.000869194	0.005358873
14968	ENSG00000163877	rs56149187	88146	0.000256744	-0.458855	0.0155984	0.0182608	0.054954697
14969	ENSG00000163879	rs75176	-70222	0.00957552	-0.327662	0.349145	0.346308	0.348217698
14970	ENSG00000134697	rs4652961	-3585	2.99E-07	0.351363	1.00E-04	6.35E-05	0.000627723
14971	ENSG00000169218	rs4335340	-2530	0.0161376	-0.203313	0.551819	0.544305	0.437344538
14972	ENSG00000116922	rs658024	22363	0.00169251	0.31714	0.12323	0.121727	0.195018272
14973	ENSG00000134690	rs9425944	40832	0.0046988	-0.139236	0.274397	0.263967	0.304827791
14974	ENSG00000183317	rs609437	-46490	0.0150957	0.256143	0.458964	0.457952	0.400836392
14975	ENSG00000185090	rs182675665	39172	0.00808841	-0.318229	0.261289	0.251924	0.297116986
14976	ENSG00000197982	rs28411352	5927	0.159695	0.101293	0.986207	0.985992	0.572176297
14977	ENSG00000196449	rs9728947	99673	0.0210495	-0.30386	0.501754	0.497658	0.418117093
14978	ENSG00000188786	rs28470722	61462	3.02E-05	-0.347874	0.00169983	0.00213929	0.010955623
14979	ENSG00000204084	rs28593140	-77578	0.00041787	0.249588	0.0222978	0.0222384	0.063270089
14980	ENSG00000183431	rs7366048	7756	0.00102284	0.17109	0.050495	0.0529789	0.116008704
14981	ENSG00000183386	rs4360494	-15388	0.00327719	-0.137424	0.152359	0.149209	0.220726371
14982	ENSG00000183520	rs11205944	61256	0.00870265	0.229235	0.303794	0.304137	0.327881292
14983	ENSG00000185668	rs6600439	-38324	0.000443093	0.411838	0.0341966	0.0327668	0.083347787
14984	ENSG00000116954	rs605813	-99704	0.00740808	-0.227055	0.318384	0.309308	0.330320804
14985	ENSG00000214114	rs11589913	39579	0.00071315	0.417044	0.0467953	0.048518	0.109293029
14986	ENSG00000274944	rs2182145	-68836	0.0252523	-0.335013	0.707921	0.697281	0.491619698
14987	ENSG00000158315	rs9438989	-34660	0.00628838	0.249385	0.245584	0.246814	0.293552196
14988	ENSG00000174574	rs12043492	57	0.000129074	-0.331359	0.010099	0.0123312	0.041809931
14989	ENSG00000168653	rs76289224	1790	1.96E-14	-0.704836	1.00E-04	5.73E-11	3.79E-09
14990	ENSG00000127603	rs12137496	32815	0.0247525	0.119377	0.574627	0.560522	0.444145772
14991	ENSG00000183682	rs879037	18099	0.00398136	-0.360345	0.107553	0.108841	0.182738862
14992	ENSG00000090621	rs941280	-67222	0.000641878	-0.290774	0.0406959	0.0401932	0.096061162
14993	ENSG00000163909	rs2871617	46594	0.0083752	0.158883	0.424873	0.407523	0.379412127
14994	ENSG00000116983	rs11206617	-7607	0.000184144	-0.291938	0.019698	0.0220043	0.062886783
14995	ENSG00000084072	rs2249439	88636	7.25E-05	-0.200081	0.00839916	0.0107718	0.038051718
14996	ENSG00000198754	rs189041643	-56269	0.00721036	-0.480978	0.418828	0.42079	0.38556479
14997	ENSG00000116985	rs3738673	-49715	1.39E-06	-0.415112	0.00059994	0.000340786	0.002484696
14998	ENSG00000043514	rs12136268	-9717	3.09E-14	-1.05847	1.00E-04	1.26E-10	7.69E-09
14999	ENSG00000116990	rs78383914	-85294	0.0285106	0.206623	0.683743	0.668586	0.481892528
15000	ENSG00000168389	rs3131706	-7687	1.67E-07	-0.257265	0.00019998	2.18E-05	0.000259461
15001	ENSG00000131236	rs866590979	-40749	0.0397199	0.175308	0.645806	0.639624	0.472548782
15002	ENSG00000131238	rs3122428	-16969	0.000462085	-0.168315	0.0113989	0.0132369	0.04402856
15003	ENSG00000117000	rs6681804	-84041	0.229104	-0.169126	0.933769	0.931722	0.558455505
15004	ENSG00000084073	rs6695002	-99979	0.0137617	-0.142894	0.322799	0.320825	0.336911923
15005	ENSG00000049089	rs432803	26183	0.0584492	0.178696	0.816476	0.81656	0.527585127
15006	ENSG00000084070	rs209605	69285	0.0259849	0.180116	0.584696	0.56712	0.446415078
15007	ENSG00000187801	rs6699445	73845	0.0204603	-0.228234	0.488055	0.490801	0.415024085
15008	ENSG00000187815	rs2362438	54070	0.0212269	0.374318	0.496774	0.491571	0.41537398
15009	ENSG00000164002	rs12048678	-26646	0.000264382	0.511304	0.0146985	0.017143	0.052681205
15010	ENSG00000117010	rs669863	66710	0.0181832	-0.198171	0.48241	0.476226	0.409099241
15011	ENSG00000117016	rs4660167	-96544	1.48E-06	0.481173	0.00029997	0.000170896	0.001415017
15012	ENSG00000066136	rs72659525	-60374	0.0678576	0.166793	0.80791	0.809396	0.525765447
15013	ENSG00000117013	rs17361386	-1837	0.000794017	0.351494	0.0685931	0.0703013	0.138470551
15014	ENSG00000179862	rs2769254	-83251	0.00299317	0.290218	0.296417	0.292551	0.321413848
15015	ENSG00000171793	rs6691175	-95710	0.00457867	0.156595	0.281259	0.277527	0.313339471
15016	ENSG00000171790	rs28558724	-66309	0.00746296	-0.353311	0.286655	0.288396	0.319529675
15017	ENSG00000010803	rs213749	-94089	0.0075367	0.209862	0.159015	0.153661	0.224055579
15018	ENSG00000204060	rs3856252	38056	0.0198258	0.301075	0.619048	0.617723	0.463884053
15019	ENSG00000127129	rs1969749	23553	0.03348	0.227622	0.882716	0.880658	0.544091135
15020	ENSG00000127124	rs642112	-48280	0.00377202	0.270163	0.0891911	0.0868611	0.158688918
15021	ENSG00000044012	rs3754282	12518	0.0312982	-0.216335	0.448879	0.440593	0.393645503
15022	ENSG00000197273	rs3754282	1183	0.00372544	-0.2211	0.0984902	0.0971712	0.170373398
15023	ENSG00000198815	rs7556055	-36187	0.000131048	-0.202905	0.00579942	0.00641863	0.025942708
15024	ENSG00000177181	rs12117167	73025	0.000282837	-0.285058	0.0105989	0.0130704	0.043664539
15025	ENSG00000127125	rs4660639	-8733	0.0874484	-0.120799	0.79634	0.796629	0.521378039
15026	ENSG00000066185	rs12562251	88894	3.27E-06	-0.584313	0.00029997	0.000263001	0.002000069
15027	ENSG00000186409	rs55671820	-31096	0.000209406	-0.400903	0.00809919	0.00856582	0.032346064
15028	ENSG00000171960	rs12077356	-8599	0.012206	0.209644	0.266365	0.2584	0.300824388
15029	ENSG00000065978	rs55826845	-44234	0.264921	-0.128236	0.990109	0.992222	0.573330836
15030	ENSG00000117385	rs12032134	-74400	0.0352957	0.119628	0.643316	0.625029	0.46710243
15031	ENSG00000164008	rs3738504	-110	1.60E-06	0.377575	1.00E-04	0.00016233	0.001364519
15032	ENSG00000164010	rs11581978	19721	0.00370894	-0.321478	0.153811	0.149854	0.221310997
15033	ENSG00000177868	rs17381767	-1341	0.000380966	0.500907	0.0209979	0.022147	0.063099795
15034	ENSG00000164011	rs3729548	88107	0.0320699	0.143123	0.699022	0.695534	0.491281555
15035	ENSG00000117394	rs710221	-10365	0.0121685	0.140344	0.472839	0.467138	0.405193864
15036	ENSG00000186973	rs559850	-24823	5.49E-06	-0.642029	0.00019998	0.000414484	0.002928355
15037	ENSG00000243710	rs7521533	-17352	0.0371949	-0.531412	0.539041	0.536369	0.434481022
15038	ENSG00000179178	rs1199037	59109	0.0296126	0.19926	0.539623	0.543334	0.437102222
15039	ENSG00000117395	rs603560	-72489	0.000885302	0.145345	0.0349965	0.0389594	0.094072407
15040	ENSG00000253313	rs3862222	-50088	0.000108614	-0.195818	0.00479952	0.00629051	0.025600058
15041	ENSG00000066056	rs12076751	26153	0.0316653	-0.151413	0.581977	0.581769	0.451215402
15042	ENSG00000117400	rs34783763	-45728	0.0088885	0.380606	0.208629	0.203423	0.264462921
15043	ENSG00000117399	rs2991995	-82425	0.0345436	-0.113298	0.539041	0.533224	0.433259018
15044	ENSG00000066322	rs12754030	55488	0.014305	0.238111	0.313793	0.307256	0.329094117
15045	ENSG00000159479	rs11210834	-68043	0.0168263	0.181601	0.300601	0.294034	0.321981921
15046	ENSG00000198198	rs2842196	71857	0.00212703	0.210369	0.0537946	0.0551585	0.118958514
15047	ENSG00000178922	rs6954	-3019	0.00287403	-0.251991	0.0763924	0.0725301	0.141103819
15048	ENSG00000142949	rs10890250	-15086	0.0109422	0.129028	0.260203	0.257518	0.300395436
15049	ENSG00000066135	rs7528907	77635	0.0182658	0.175863	0.329276	0.316806	0.33481696
15050	ENSG00000126091	rs6670344	97712	0.00320531	-0.581345	0.0855914	0.0845233	0.156171345
15051	ENSG00000117407	rs10890284	-57371	0.00306805	-0.559428	0.0806919	0.082506	0.153855852
15052	ENSG00000117408	rs77201694	-65536	0.0195434	0.34356	0.45009	0.448908	0.396722179
15053	ENSG00000132768	rs3791124	28532	0.000194401	-0.322766	0.0119988	0.0117456	0.040372101
15054	ENSG00000117410	rs1766966	-57645	0.0178004	-0.208961	0.466667	0.469842	0.405954712
15055	ENSG00000117411	rs12138281	54872	0.0428321	0.1772	0.757186	0.746487	0.507847656
15056	ENSG00000159214	rs2108201	57851	0.0109194	0.226251	0.366398	0.366317	0.358966666
15057	ENSG00000196517	rs12037805	109	2.10E-06	-0.574434	1.00E-04	0.000347005	0.002517872
15058	ENSG00000171872	rs12744777	-40385	0.0632171	0.362626	0.894549	0.900736	0.549202392
15059	ENSG00000178028	rs58931995	-55163	0.0306777	0.120814	0.401363	0.389534	0.370489606
15060	ENSG00000117419	rs3866641	65600	0.0877731	-0.160006	0.854825	0.862164	0.540461183
15061	ENSG00000187147	rs34050681	-53569	0.00772975	0.159187	0.289056	0.285778	0.317795316
15062	ENSG00000126106	rs270727	-57329	0.000553547	-0.260714	0.0330967	0.0362672	0.089404433
15063	ENSG00000198520	rs6678831	-2662	0.0116364	0.163572	0.43865	0.420555	0.385447053
15064	ENSG00000142945	rs4660287	-17920	0.0150616	0.150134	0.373368	0.364575	0.357932649
15065	ENSG00000142937	rs11806832	40844	0.000130686	-0.354266	0.00439956	0.00556009	0.02325784
15066	ENSG00000142959	rs2983713	-85117	0.0390794	-0.377724	0.593361	0.590331	0.454592728
15067	ENSG00000173846	rs35017286	-27709	0.0696974	0.163469	0.736029	0.748757	0.508756683
15068	ENSG00000188396	rs11211026	-85739	0.00812178	-0.470572	0.165728	0.162178	0.232083707
15069	ENSG00000222009	rs79412851	842	0.0901407	0.113424	0.780203	0.775111	0.516308431
15070	ENSG00000117425	rs3125803	95444	0.109307	-0.123439	0.788189	0.792105	0.520087214
15071	ENSG00000070785	rs6690606	14849	0.0988526	0.1047	0.832779	0.827905	0.530706681
15072	ENSG00000126088	rs2997399	99971	0.0311986	0.221429	0.479406	0.480559	0.411317355
15073	ENSG00000126107	rs364482	-25520	0.00308798	0.17662	0.0778922	0.0772429	0.147107437
15074	ENSG00000162415	rs374219500	92773	0.140693	-0.157786	0.934641	0.927975	0.557574444
15075	ENSG00000186603	rs12748035	-17310	0.00707824	0.310789	0.175092	0.169678	0.238691194
15076	ENSG00000132773	rs12118264	77789	0.0404375	0.246384	0.583333	0.594621	0.455954385
15077	ENSG00000132781	rs10890324	-15412	0.00343029	0.27333	0.100928	0.0989744	0.172158627
15078	ENSG00000070759	rs666720	63959	0.000436888	-0.265952	0.0105989	0.0107556	0.038009646
15079	ENSG00000280670	rs4660308	28214	1.58E-10	-0.617636	1.00E-04	2.63E-08	7.55E-07
15080	ENSG00000132763	rs11211142	80534	0.0477687	-0.171233	0.506579	0.513597	0.42474169
15081	ENSG00000117450	rs17522918	-20831	6.61E-06	-0.397621	1.00E-04	0.000322275	0.002363596
15082	ENSG00000117448	rs12728919	-39967	0.0538829	0.188729	0.57331	0.57522	0.44940142
15083	ENSG00000132780	rs56071727	41325	0.0130145	-0.212701	0.223687	0.220107	0.27565277
15084	ENSG00000159588	rs12077621	-74725	0.0310177	0.159954	0.373786	0.368871	0.36043289
15085	ENSG00000159592	rs2230657	-80297	0.129802	0.0838289	0.811841	0.81757	0.527824324
15086	ENSG00000159596	rs28584711	58777	0.0169889	-0.345646	0.219421	0.222046	0.277114528
15087	ENSG00000197429	rs1159320270	53099	0.00229785	0.294773	0.0434957	0.0443409	0.102838245
15088	ENSG00000086015	rs61783168	-10594	0.0316695	0.226113	0.371704	0.378932	0.364950682
15089	ENSG00000117461	rs114634110	-5681	0.0038882	-0.253643	0.10632	0.103672	0.177178084
15090	ENSG00000117472	rs11211257	-58813	0.00854588	-0.22798	0.227397	0.22291	0.277845548
15091	ENSG00000171357	rs9793263	53382	0.00886924	-0.229103	0.229114	0.21871	0.274684869
15092	ENSG00000085998	rs72677556	-83684	0.0514437	-0.174046	0.678644	0.686399	0.488219763
15093	ENSG00000085999	rs12116820	-56261	0.0220542	-0.142528	0.383085	0.38452	0.367932064
15094	ENSG00000132128	rs12073998	74243	0.000131348	-0.251701	0.00419958	0.00455054	0.020000344
15095	ENSG00000173660	rs9865	58085	7.28E-05	-0.383993	0.00349965	0.0033912	0.015829628
15096	ENSG00000117481	rs6669025	19417	1.20E-05	-0.427275	0.00109989	0.000902294	0.005513071
15097	ENSG00000117480	rs6674726	-35942	5.01E-06	-0.298634	0.00039996	0.000488515	0.003357337
15098	ENSG00000142961	rs2476163	-74640	0.0010088	0.242529	0.0361964	0.0350015	0.087450328
15099	ENSG00000079277	rs3766240	-46526	0.00337216	-0.339672	0.0909909	0.0873265	0.159202402
15100	ENSG00000123472	rs35050319	-35654	0.00559589	0.188197	0.132847	0.13332	0.206312217
15101	ENSG00000159658	rs1595898	8758	2.77E-05	-0.256394	0.00209979	0.00198287	0.010339295
15102	ENSG00000142973	rs4636397	82636	0.0132692	-0.323207	0.302326	0.301634	0.326334462
15103	ENSG00000186377	rs79907058	99799	0.0284279	-0.195043	0.383231	0.386319	0.368622783
15104	ENSG00000162366	rs6658496	54416	0.0260853	0.109995	0.652117	0.646566	0.475181108
15105	ENSG00000162367	rs10789502	-83234	0.0375904	-0.163034	0.759484	0.754248	0.510545084
15106	ENSG00000123473	rs56270164	75915	0.0100427	0.148676	0.239531	0.237679	0.287905109
15107	ENSG00000162368	rs12751618	-6618	2.67E-05	-0.31689	0.00159984	0.00155982	0.008525208
15108	ENSG00000186790	rs113438724	22710	0.0752383	0.375202	0.824547	0.832928	0.532016587
15109	ENSG00000186564	rs55668525	53014	0.0179439	-0.179933	0.445681	0.435183	0.391209488
15110	ENSG00000269113	rs6660328	74744	0.0234175	-0.212241	0.618665	0.605222	0.459943168
15111	ENSG00000117834	rs212970	29450	1.91E-05	0.606931	0.00129987	0.00125788	0.007185234
15112	ENSG00000132122	rs2255264	-26451	0.000307838	-0.319428	0.0192981	0.0223212	0.063403857
15113	ENSG00000162373	rs6664435	-3892	0.0195127	0.182043	0.343043	0.341074	0.345819988
15114	ENSG00000186094	rs11205666	-75373	0.0331143	-0.469641	0.272529	0.267683	0.306998193
15115	ENSG00000162374	rs72686785	-15629	0.0334557	0.370599	0.275606	0.274963	0.311556317
15116	ENSG00000185104	rs77094699	51032	0.278636	-0.123361	0.836257	0.840694	0.534295234
15117	ENSG00000123080	rs1464081	-91324	0.149037	0.169961	0.606667	0.616431	0.463645752
15118	ENSG00000123091	rs867294380	224	0.0358488	-0.192535	0.330909	0.336185	0.343417563
15119	ENSG00000085831	rs7521849	-33041	0.0129498	0.256155	0.202919	0.200018	0.261901827
15120	ENSG00000085832	rs150873945	14170	0.000298393	0.253585	0.00829917	0.0107924	0.038109293
15121	ENSG00000117859	rs77929513	38847	0.0810643	-0.249758	0.796975	0.795972	0.521258727
15122	ENSG00000078618	rs12566236	52465	0.0798531	0.0936105	0.698535	0.70692	0.494553049
15123	ENSG00000169213	rs2809950	-28862	0.0314769	-0.255357	0.28939	0.279649	0.31437316
15124	ENSG00000198841	rs2406321	61032	0.185851	-0.219418	0.823868	0.819325	0.528341348
15125	ENSG00000117862	rs10888743	-97697	0.00522973	0.218146	0.0590941	0.0564905	0.120757571
15126	ENSG00000134717	rs36070405	21957	0.0552755	-0.126023	0.416389	0.414244	0.38247761
15127	ENSG00000157077	rs12130034	-6087	0.274621	-0.0663272	0.886625	0.897414	0.548287576
15128	ENSG00000154222	rs112420812	80998	0.0468067	-0.223423	0.330581	0.330973	0.340863965
15129	ENSG00000085840	rs835033	73129	0.0721341	-0.107812	0.478947	0.484396	0.412450639
15130	ENSG00000134748	rs12127117	-63684	0.000743538	-0.352643	0.00929907	0.00993185	0.035959173
15131	ENSG00000134744	rs6682749	92564	0.00834981	-0.116696	0.200923	0.194602	0.258175128
15132	ENSG00000116157	rs28609180	7277	3.85E-16	-0.5796	1.00E-04	1.18E-12	1.29E-10
15133	ENSG00000182183	rs11205981	-19925	0.0127712	0.178352	0.345888	0.351443	0.351625084
15134	ENSG00000162377	rs1416093	-96986	0.0139125	-0.270059	0.341988	0.338618	0.344710549
15135	ENSG00000162378	rs1332776	-2310	0.00166825	0.212851	0.0556944	0.0547853	0.118545612
15136	ENSG00000203995	rs3990840	-72420	0.0144271	-0.537493	0.156065	0.151156	0.222305671
15137	ENSG00000121310	rs485128	-48302	0.000762102	0.160276	0.0144986	0.0155086	0.04908889
15138	ENSG00000116171	rs1242329	3901	0.0143537	0.0940074	0.203331	0.197652	0.260443693
15139	ENSG00000174348	rs1679910	54596	0.00628795	-0.205489	0.273647	0.268319	0.307250322
15140	ENSG00000162383	rs1288370	-31814	0.0175733	-0.15571	0.648316	0.657642	0.478518154
15141	ENSG00000157184	rs1679911	-80140	0.0221088	0.149697	0.72906	0.726058	0.500485718
15142	ENSG00000162384	rs6663121	1282	2.60E-05	-0.308752	0.00319968	0.00401014	0.018043772
15143	ENSG00000162385	rs1288506	52328	0.0313462	0.140323	0.790679	0.792354	0.520091541
15144	ENSG00000157193	rs4926597	32342	0.000876716	0.249211	0.0627937	0.0606385	0.126496848
15145	ENSG00000174332	rs1569783	42433	0.00937455	-0.376353	0.238107	0.23375	0.285134056
15146	ENSG00000058804	rs12037642	29031	0.0287718	-0.145129	0.582994	0.583358	0.45185447
15147	ENSG00000058799	rs7556609	-44724	0.0194465	0.325999	0.432771	0.437076	0.391901145
15148	ENSG00000211452	rs72662347	-38475	0.00650775	0.646905	0.205671	0.20143	0.263011508
15149	ENSG00000081870	rs72664108	48204	0.0053631	0.389602	0.176606	0.173	0.241257467
15150	ENSG00000116212	rs638749	38731	0.0915966	-0.171169	0.911658	0.909798	0.552164101
15151	ENSG00000203985	rs12047169	3557	1.08E-05	0.497695	0.00069993	0.000479824	0.003310781
15152	ENSG00000116209	rs7540668	-37842	0.00212207	0.205188	0.0858914	0.0863635	0.158120482
15153	ENSG00000116205	rs10443230	-55521	0.00903761	-0.255466	0.278442	0.267431	0.30690865
15154	ENSG00000116221	rs622808	66206	0.00302944	-0.245011	0.212166	0.210002	0.26832004
15155	ENSG00000215883	rs12138007	-27336	0.00145856	0.363644	0.13619	0.137456	0.21043664
15156	ENSG00000157216	rs299879	87528	0.00292663	-0.229367	0.179519	0.17697	0.244864398
15157	ENSG00000162390	rs573411	44140	2.97E-05	-0.297055	0.00379962	0.00514594	0.02185566
15158	ENSG00000162391	rs61770426	-3543	0.00892392	-0.273533	0.546995	0.536437	0.434481022
15159	ENSG00000184313	rs62735361	-80664	9.30E-06	0.274973	0.00229977	0.00207994	0.01073233
15160	ENSG00000243725	rs880755	80631	0.0220066	0.387101	0.745902	0.750821	0.509494836
15161	ENSG00000162396	rs588709	54330	0.00441575	-0.254883	0.259798	0.254091	0.298046012
15162	ENSG00000006555	rs764646009	18782	0.00461308	0.331206	0.246127	0.243489	0.291451952
15163	ENSG00000162398	rs41297875	81606	0.0201954	0.415166	0.593009	0.594097	0.455789274
15164	ENSG00000116133	rs649398	-91479	0.0174581	-0.176088	0.599401	0.603886	0.459642113
15165	ENSG00000143001	rs890576	6595	4.63E-06	-0.436641	0.00129987	0.00108118	0.006373127
15166	ENSG00000169174	rs7552841	13631	0.0133298	-0.165043	0.577611	0.562208	0.444712874
15167	ENSG00000162402	rs12138467	65233	0.00312853	0.192894	0.123215	0.119177	0.192475755
15168	ENSG00000284686	rs944844	-98576	0.0524996	0.418916	0.878841	0.881112	0.54418312
15169	ENSG00000162407	rs1102186	88998	0.0319107	-0.192111	0.688446	0.694049	0.49085879
15170	ENSG00000162409	rs757772313	9968	1.70E-06	-0.440364	0.00029997	0.000243455	0.001878842
15171	ENSG00000187889	rs72668357	-60325	0.0137079	0.4562	0.624844	0.617434	0.463787216
15172	ENSG00000173406	rs338245	-78732	0.0452537	0.291805	0.774169	0.770007	0.515058107
15173	ENSG00000162600	rs11207245	-40535	1.42E-08	0.66813	1.00E-04	5.95E-06	8.42E-05
15174	ENSG00000184292	rs4912350	12006	0.014493	-0.259647	0.367879	0.353219	0.352413274
15175	ENSG00000162601	rs232915	-67535	0.00190644	-0.140198	0.0845915	0.0848194	0.156424838
15176	ENSG00000177606	rs12133457	81042	0.0117424	-0.237397	0.373507	0.367453	0.359602576
15177	ENSG00000172456	rs7550763	86343	0.0224984	-0.293987	0.462783	0.453133	0.398666495
15178	ENSG00000134709	rs28442053	-98710	0.00808966	-0.243908	0.321348	0.319082	0.336227047
15179	ENSG00000134716	rs4915842	61623	0.0016661	-0.225877	0.0782922	0.0765244	0.146241295
15180	ENSG00000162599	rs643397	-29949	0.00242422	-0.237851	0.145961	0.145975	0.21805401
15181	ENSG00000162604	rs17312971	-1555	0.000204351	0.511247	0.0155984	0.018279	0.054954697
15182	ENSG00000132849	rs72923661	-89117	0.010334	-0.192672	0.427595	0.418004	0.384124379
15183	ENSG00000240563	rs12733848	-15519	0.00500902	0.32257	0.297121	0.29147	0.321094242
15184	ENSG00000132854	rs2765258	-31058	1.72E-06	0.434929	0.00039996	0.000380334	0.002726216
15185	ENSG00000162607	rs17380875	-72893	0.0115794	0.195349	0.342808	0.344966	0.347628505
15186	ENSG00000116641	rs67537755	-36730	0.0354735	-0.156281	0.439421	0.435903	0.391394826
15187	ENSG00000125703	rs7546804	-34787	0.000225859	0.319558	0.0079992	0.0081898	0.031194433
15188	ENSG00000187140	rs6666222	-7832	0.0548199	0.219542	0.844013	0.854123	0.538191763
15189	ENSG00000088035	rs6697881	-66611	0.0580857	0.195678	0.870435	0.874131	0.542316456
15190	ENSG00000203965	rs79816486	63577	0.0342002	0.209266	0.453557	0.45194	0.398105547
15191	ENSG00000079739	rs61766998	-90588	0.000464592	0.303862	0.0236976	0.0258906	0.07079631
15192	ENSG00000142856	rs61766998	-90898	8.08E-07	0.437843	1.00E-04	9.64E-05	0.000883299
15193	ENSG00000185483	rs589465	-965	0.00734225	-0.20682	0.243671	0.239265	0.28892107
15194	ENSG00000158966	rs6681578	77773	0.160266	-0.128234	0.98913	0.987925	0.572514932
15195	ENSG00000162437	rs4916000	-22860	0.0639481	0.137146	0.774768	0.775695	0.51640652
15196	ENSG00000162434	rs12074520	88395	0.0116428	0.20962	0.332448	0.330526	0.340621626
15197	ENSG00000162433	rs72641128	-14659	0.011785	0.449719	0.354839	0.356405	0.35339691
15198	ENSG00000116675	rs7516366	-51786	0.0224488	-0.253594	0.446476	0.442503	0.394145221
15199	ENSG00000213625	rs12564738	-129	0.0031862	0.219297	0.138145	0.137479	0.21043664
15200	ENSG00000116678	rs17412175	18550	0.000769675	-0.236958	0.0385961	0.0408091	0.097113028
15201	ENSG00000184588	rs6689640	-41222	0.0318492	0.146683	0.634347	0.626253	0.467543899
15202	ENSG00000118473	rs56283052	27205	0.0113595	0.22808	0.453146	0.438088	0.392462719
15203	ENSG00000152760	rs562348	-18144	1.05E-05	-0.489576	0.00079992	0.0012489	0.00714315
15204	ENSG00000172410	rs12563682	-99610	0.0823472	0.208991	0.953333	0.957117	0.564971824
15205	ENSG00000152763	rs11208988	91511	0.00177904	0.32047	0.0477952	0.0491693	0.110265654
15206	ENSG00000198160	rs56798296	-30404	0.0526879	-0.175907	0.684211	0.687352	0.488413466
15207	ENSG00000116704	rs10789224	85302	0.000601389	-0.176908	0.0265973	0.0271686	0.073136395
15208	ENSG00000162594	rs10789224	543	0.00186126	-0.404957	0.0894911	0.0914311	0.163876565
15209	ENSG00000081985	rs17129778	14643	0.0105703	0.30643	0.375751	0.371742	0.361813381
15210	ENSG00000142864	rs4655719	69694	0.0292606	0.114066	0.653394	0.651342	0.476566081
15211	ENSG00000116717	rs3753369	88454	0.0375722	0.281219	0.734409	0.729243	0.501887081
15212	ENSG00000172380	rs10889717	19567	3.28E-05	0.189	0.00089991	0.00197018	0.010287563
15213	ENSG00000162595	rs7529360	92566	0.0415477	0.232775	0.824547	0.827098	0.530540848
15214	ENSG00000116729	rs4655577	-47339	4.29E-06	-0.46778	0.00029997	0.000862905	0.005327514
15215	ENSG00000116745	rs3125879	-40045	0.00329349	-0.393653	0.15021	0.146945	0.218937741
15216	ENSG00000024526	rs1304420	37920	0.0733435	0.122403	0.824547	0.824812	0.529907551
15217	ENSG00000033122	rs11209503	58445	0.000481266	0.536755	0.0290971	0.0319799	0.08205292
15218	ENSG00000066557	rs61785269	-22128	0.000239067	-0.324899	0.00649935	0.00732918	0.0286827
15219	ENSG00000116754	rs7533067	-17288	0.00166657	-0.208502	0.0383962	0.0376514	0.091767781
15220	ENSG00000118454	rs1327874	29058	0.00961722	-0.214818	0.255422	0.248465	0.294566772
15221	ENSG00000116761	rs1327874	-27426	0.00624239	-0.279039	0.231606	0.225965	0.280029886
15222	ENSG00000050628	rs7411	15901	0.0687229	0.170417	0.733333	0.721852	0.49955563
15223	ENSG00000132485	rs66944390	-60164	0.0100142	0.206104	0.195393	0.190604	0.255500594
15224	ENSG00000172260	rs2821286	-83390	0.0803708	0.107517	0.636768	0.642261	0.473470438
15225	ENSG00000162620	rs61778032	13999	3.74E-16	-0.900161	1.00E-04	2.59E-13	3.58E-11
15226	ENSG00000259030	rs532221	38030	0.00987263	-0.215801	0.142511	0.13842	0.211111059
15227	ENSG00000254685	rs11210436	13475	6.71E-09	-0.352778	1.00E-04	5.79E-07	1.11E-05
15228	ENSG00000162621	rs274609	-7981	0.01034	0.21456	0.173905	0.168795	0.238094901
15229	ENSG00000178965	rs4650282	33780	0.0192549	-0.30105	0.434839	0.420618	0.385447053
15230	ENSG00000162623	rs12043726	39984	0.0102265	-0.273668	0.334447	0.326601	0.339180663
15231	ENSG00000116791	rs28879157	8941	5.11E-09	-0.734611	1.00E-04	1.40E-06	2.40E-05
15232	ENSG00000137968	rs6676591	-98790	0.0257384	-0.303169	0.543431	0.52338	0.428850589
15233	ENSG00000117054	rs12094842	59473	1.19E-07	0.382007	1.00E-04	1.81E-05	0.00021966
15234	ENSG00000137955	rs11161602	-7501	0.000251884	0.342708	0.010399	0.010671	0.037816265
15235	ENSG00000057468	rs77302836	88146	0.0133783	-0.489707	0.267934	0.264804	0.305277071
15236	ENSG00000184005	rs11581154	-44033	1.35E-14	0.908934	1.00E-04	7.30E-11	4.65E-09
15237	ENSG00000117069	rs10747350	-72997	0.00932322	-0.227194	0.249377	0.250201	0.295714745
15238	ENSG00000142892	rs9919302	-80305	0.000878163	0.347191	0.0386961	0.0384937	0.093332872
15239	ENSG00000154027	rs7546116	96848	0.104681	0.176388	0.959732	0.964767	0.566693493
15240	ENSG00000036549	rs202097262	11147	0.186079	-0.0873308	0.795075	0.797864	0.521821024
15241	ENSG00000077254	rs202097262	-65286	0.129425	0.145314	0.8008	0.812436	0.526581789
15242	ENSG00000180488	rs12085547	50196	0.0181228	-0.135141	0.237937	0.231161	0.283223783
15243	ENSG00000162614	rs1857643	-44375	0.072241	0.144522	0.670013	0.670334	0.482522175
15244	ENSG00000162613	rs11162411	86550	0.0428766	-0.114699	0.438843	0.447911	0.396157216
15245	ENSG00000162616	rs9726525	-90276	0.0118942	0.259833	0.166945	0.167226	0.236801759
15246	ENSG00000137960	rs9726525	-90643	7.53E-06	0.221788	0.00039996	0.000264642	0.002010823
15247	ENSG00000122420	rs200217761	96172	0.0233727	-0.145873	0.508897	0.500878	0.419533896
15248	ENSG00000137959	rs12136543	20000	0.0160829	0.288583	0.446277	0.441173	0.393883847
15249	ENSG00000137965	rs35027639	-10729	6.06E-05	0.363945	0.00309969	0.00395317	0.017850895
15250	ENSG00000162618	rs142632871	-2185	0.0545731	0.132139	0.664234	0.677398	0.485359245
15251	ENSG00000117114	rs1327610	-16047	0.0471823	0.145387	0.883495	0.887025	0.54591148
15252	ENSG00000137941	rs980417	-99503	0.00167934	0.316016	0.0476952	0.0513374	0.114115044
15253	ENSG00000142875	rs671561	-56745	0.047988	0.16065	0.642903	0.648146	0.475698884
15254	ENSG00000203943	rs6667517	68225	0.000156319	0.448465	0.0089991	0.0118196	0.04054076
15255	ENSG00000137976	rs11163969	70087	0.0191155	-0.275298	0.448075	0.435126	0.391209488
15256	ENSG00000117133	rs34464122	-23668	0.00109718	0.237729	0.0411959	0.0437206	0.101665747
15257	ENSG00000122432	rs11163969	-37729	0.00724902	-0.345991	0.161739	0.158879	0.2294268
15258	ENSG00000174021	rs2994948	79577	0.0416519	-0.134178	0.532447	0.526291	0.430418289
15259	ENSG00000117151	rs3021402	-26763	3.78E-06	0.473274	0.00019998	0.000294431	0.002192048
15260	ENSG00000117155	rs1620453	78491	0.0299618	0.171732	0.729592	0.730407	0.502278941
15261	ENSG00000171517	rs1886645	-8059	0.000708821	0.426001	0.0593941	0.0585774	0.123800482
15262	ENSG00000153898	rs11161499	-12477	2.30E-11	-0.456773	1.00E-04	1.91E-08	5.76E-07
15263	ENSG00000162643	rs4907129	66036	0.00252598	0.68984	0.110291	0.109338	0.183081407
15264	ENSG00000055732	rs7551469	19516	0.0341924	-0.303798	0.677267	0.679339	0.486163177
15265	ENSG00000097096	rs11161551	15209	0.0149323	0.149458	0.505045	0.492665	0.415820791
15266	ENSG00000162642	rs2647395	3308	0.00789224	0.303554	0.290819	0.28098	0.315313134
15267	ENSG00000142867	rs817439	-98812	0.000625735	0.264733	0.0369963	0.039329	0.094684437
15268	ENSG00000153904	rs55750909	9718	0.00716011	0.190988	0.356481	0.342708	0.346604066
15269	ENSG00000142871	rs2389971	33168	0.0200073	-0.333916	0.616	0.613644	0.462456014
15270	ENSG00000117174	rs76818859	-62516	1.89E-10	0.528153	1.00E-04	6.33E-08	1.63E-06
15271	ENSG00000171502	rs12407500	-12679	0.0595764	0.154657	0.851915	0.855058	0.538450596
15272	ENSG00000122417	rs969788	54830	0.00300279	0.301397	0.141584	0.138621	0.211251035
15273	ENSG00000137975	rs1182102	-59325	0.000378468	-0.40235	0.0259974	0.0294143	0.077468194
15274	ENSG00000016490	rs2252313	-25903	0.0175286	0.406054	0.568104	0.557011	0.442392458
15275	ENSG00000016602	rs72646119	-40511	0.012808	0.476916	0.525735	0.512603	0.424355381
15276	ENSG00000097033	rs6686918	-51539	0.00500255	0.26425	0.102373	0.0958545	0.169102222
15277	ENSG00000183291	rs55946540	16681	0.00237413	0.325196	0.0413959	0.038585	0.093477494
15278	ENSG00000153936	rs377111989	-14774	0.0141787	-0.219369	0.175368	0.173815	0.241899035
15279	ENSG00000143013	rs12023669	60826	0.0213527	-0.195641	0.611858	0.609311	0.461236589
15280	ENSG00000065243	rs570481	-71948	0.00135069	-0.201956	0.0250975	0.0277983	0.074382809
15281	ENSG00000137947	rs6660788	99959	0.0755576	0.28082	0.620583	0.628039	0.468221687
15282	ENSG00000137944	rs1536259	-28217	1.52E-15	-0.90668	1.00E-04	3.58E-12	3.41E-10
15283	ENSG00000213516	rs10922534	-947	0.00198162	0.270525	0.0588941	0.0635436	0.130407715
15284	ENSG00000117226	rs12121223	-6995	1.67E-18	-0.969557	1.00E-04	1.98E-14	4.38E-12
15285	ENSG00000117228	rs2390677	-55202	0.0846885	0.121905	0.763539	0.773235	0.515897534
15286	ENSG00000162645	rs1048425	-93494	0.00564123	0.178182	0.118912	0.117045	0.190234903
15287	ENSG00000213512	rs495163	6389	3.12E-11	0.57093	1.00E-04	1.35E-08	4.31E-07
15288	ENSG00000162654	rs2209957	-81053	0.0814663	0.0979889	0.839061	0.835182	0.532980499
15289	ENSG00000154451	rs687059	7473	0.0055577	-0.210521	0.227707	0.23474	0.285829758
15290	ENSG00000183347	rs11810383	-36034	0.00140328	-0.399173	0.0788921	0.0794056	0.149617373
15291	ENSG00000197147	rs424350	16155	3.12E-09	0.523519	1.00E-04	6.74E-07	1.27E-05
15292	ENSG00000171488	rs7517627	62724	0.033248	-0.0833693	0.559218	0.563312	0.445138589
15293	ENSG00000171492	rs12723675	2331	0.01104	-0.274573	0.324158	0.316935	0.334913342
15294	ENSG00000162664	rs2801997	-92386	0.0229516	0.184242	0.593361	0.57624	0.449682804
15295	ENSG00000122482	rs151705	90618	0.000389147	0.178731	0.0255974	0.0266258	0.072094625
15296	ENSG00000162669	rs573592293	-17318	0.0196657	-0.323536	0.438458	0.439405	0.393147228
15297	ENSG00000097046	rs12717798	-1463	6.74E-10	-0.365789	1.00E-04	4.53E-07	8.90E-06
15298	ENSG00000069702	rs12127774	-31870	0.0259512	-0.118617	0.466232	0.458468	0.401012876
15299	ENSG00000172031	rs35322567	-46652	0.00222681	-0.348777	0.0455954	0.0457436	0.10512826
15300	ENSG00000230667	rs12735266	-80614	0.0490846	-0.271757	0.461716	0.461408	0.40254896
15301	ENSG00000189195	rs11165984	-48095	3.30E-05	0.254235	0.00059994	0.00107904	0.006364747
15302	ENSG00000174842	rs3131819	-86532	0.0301773	0.24153	0.257724	0.252003	0.297170599
15303	ENSG00000122484	rs17519972	63888	0.0636843	0.135537	0.451511	0.452586	0.398383051
15304	ENSG00000162676	rs68039687	76996	0.0810569	0.307793	0.68188	0.685285	0.487887427
15305	ENSG00000067208	rs10874746	66009	0.00911666	-0.228655	0.163295	0.155757	0.22607189
15306	ENSG00000122406	rs78357409	71175	0.00067046	0.238287	0.0170983	0.0166156	0.051561249
15307	ENSG00000154511	rs11164845	-10395	0.000834442	0.344671	0.0392961	0.0394476	0.09491838
15308	ENSG00000143033	rs544538769	-26419	0.0158799	-0.242698	0.426502	0.422849	0.386531969
15309	ENSG00000122483	rs558667	90030	1.36E-05	0.297331	0.00039996	0.000347526	0.002519588
15310	ENSG00000117500	rs1474927	-75706	0.000500223	0.223451	0.00659934	0.0070185	0.027771781
15311	ENSG00000117505	rs7526112	-63782	5.30E-06	0.321337	1.00E-04	0.000205245	0.001641143
15312	ENSG00000137942	rs2391271	-3789	0.142855	-0.112851	0.772973	0.778414	0.517114838
15313	ENSG00000137936	rs12563495	71917	0.0597242	0.160504	0.55673	0.561338	0.444499534
15314	ENSG00000067334	rs77102649	88174	0.198405	-0.106116	0.939024	0.934748	0.559109255
15315	ENSG00000023909	rs718873	-3104	0.0254514	-0.185146	0.479636	0.470529	0.40630536
15316	ENSG00000198691	rs4147825	-25767	0.0164719	0.3989	0.580963	0.564273	0.445524124
15317	ENSG00000137962	rs12741519	95488	0.0882538	-0.0893338	0.620583	0.62975	0.468850876
15318	ENSG00000117528	rs11165134	-23317	1.96E-08	0.247167	1.00E-04	1.57E-06	2.63E-05
15319	ENSG00000117525	rs35749800	16000	0.00323533	0.320108	0.168122	0.16436	0.23403437
15320	ENSG00000143036	rs859117	20158	2.34E-15	0.889848	1.00E-04	1.39E-11	1.07E-09
15321	ENSG00000117519	rs2391388	93045	0.0165052	-0.16534	0.624844	0.61953	0.464778778
15322	ENSG00000172339	rs4245669	33789	0.000173899	-0.469956	0.00969903	0.0111209	0.038866505
15323	ENSG00000152078	rs11165311	-7398	2.10E-07	-0.295921	1.00E-04	3.83E-05	0.000412885
15324	ENSG00000271092	rs6698894	-55441	0.00302504	0.372884	0.12037	0.119574	0.192683949
15325	ENSG00000122481	rs259334	39934	3.06E-06	-0.973999	0.00019998	0.000352728	0.002553125
15326	ENSG00000117569	rs273878	28538	0.142105	0.0988203	0.862931	0.871449	0.541856443
15327	ENSG00000188641	rs12741167	-60842	0.000191535	0.342513	0.00569943	0.0051513	0.021867942
15328	ENSG00000162627	rs9324405	65747	0.0228154	0.151488	0.326697	0.323874	0.338106498
15329	ENSG00000117600	rs712888	18673	0.0164751	0.192153	0.383525	0.385394	0.368172524
15330	ENSG00000099260	rs6702910	-52635	0.00865082	-0.189572	0.327874	0.324109	0.338145803
15331	ENSG00000156869	rs2788517	-6875	5.85E-10	-0.534891	1.00E-04	3.34E-07	6.83E-06
15332	ENSG00000162688	rs6675952	-93819	0.0930996	-0.191747	0.869679	0.868574	0.541431093
15333	ENSG00000117620	rs501700	85403	0.00873641	0.203775	0.14	0.138873	0.211421428
15334	ENSG00000283761	rs11166386	10039	0.00273535	-0.521063	0.0539946	0.0527338	0.115679588
15335	ENSG00000156875	rs554742	8916	0.109555	-0.190601	0.749813	0.765017	0.513464794
15336	ENSG00000156876	rs6660765	-40177	0.000654705	0.382483	0.0142986	0.014146	0.046107966
15337	ENSG00000122435	rs4587586	70607	0.0370261	-0.129735	0.425957	0.430369	0.389600193
15338	ENSG00000122477	rs3806238	71961	0.091355	-0.26969	0.754333	0.751244	0.509664766
15339	ENSG00000137992	rs12068339	92314	0.0901407	-0.0977451	0.851915	0.86341	0.54075051
15340	ENSG00000137996	rs11166420	-29557	0.0107271	-0.48958	0.27003	0.263655	0.30462632
15341	ENSG00000079335	rs6577166	-44862	0.0528774	0.137809	0.647059	0.657811	0.478601816
15342	ENSG00000181656	rs3081856	-50568	0.0239258	-0.360007	0.5	0.497589	0.418098771
15343	ENSG00000162692	rs143158916	-52044	0.0114385	-0.139428	0.277439	0.272288	0.30991257
15344	ENSG00000162694	rs3737580	-521	0.0228627	-0.273534	0.27098	0.275907	0.312186755
15345	ENSG00000162695	rs959092	-77062	0.0118597	-0.170269	0.167869	0.166232	0.236017148
15346	ENSG00000117543	rs34589233	72881	0.197323	0.111043	0.925994	0.915503	0.553580932
15347	ENSG00000170989	rs61783371	-25662	0.000692424	-0.261706	0.069593	0.0688936	0.136639556
15348	ENSG00000118733	rs71512543	48597	0.0747999	-0.332972	0.867418	0.874772	0.54242287
15349	ENSG00000060718	rs10782921	-41403	0.000307954	-0.394868	0.00889911	0.00978773	0.035641288
15350	ENSG00000185946	rs200725858	81898	0.0428222	0.218403	0.404444	0.39627	0.373670748
15351	ENSG00000240038	rs60560048	59195	0.0117014	0.164737	0.144465	0.144433	0.216663875
15352	ENSG00000198890	rs1730850	-1309	8.42E-13	0.700926	1.00E-04	9.06E-10	4.29E-08
15353	ENSG00000162631	rs61798524	-76705	0.00277352	-0.45722	0.0845915	0.0833637	0.154934829
15354	ENSG00000134215	rs345318	-93836	0.0603994	-0.191645	0.864421	0.866114	0.541181539
15355	ENSG00000085491	rs12354201	-38516	4.54E-12	-0.507845	1.00E-04	7.16E-09	2.54E-07
15356	ENSG00000196427	rs6583069	-41298	7.67E-06	0.568627	0.00059994	0.000563617	0.003757272
15357	ENSG00000186086	rs879605621	8230	0.0592254	0.485801	0.709929	0.720479	0.498995229
15358	ENSG00000162636	rs3818572	90544	0.000415658	-0.25393	0.0145985	0.0148816	0.04776987
15359	ENSG00000162639	rs2026485	62374	0.00273973	-0.37439	0.0938906	0.095134	0.168199566
15360	ENSG00000134186	rs3006863	20058	0.0211488	-0.198654	0.448678	0.45114	0.397857837
15361	ENSG00000116266	rs1767036	71512	6.67E-05	0.19771	0.00489951	0.00649505	0.026203764
15362	ENSG00000121957	rs12134009	-12945	0.00455472	0.316648	0.230327	0.226523	0.280221266
15363	ENSG00000121940	rs844450	-9172	0.0344149	0.166041	0.584355	0.592736	0.455383735
15364	ENSG00000085433	rs11102688	-89302	0.0406317	0.190528	0.730124	0.727784	0.501232988
15365	ENSG00000197780	rs13303114	-40852	0.00552607	0.195778	0.230645	0.222515	0.277504389
15366	ENSG00000215717	rs28715911	-22850	0.0193586	-0.149377	0.547593	0.551197	0.440102579
15367	ENSG00000116299	rs645128	78239	0.0242755	0.276441	0.684679	0.682626	0.487063295
15368	ENSG00000031698	rs56177214	12782	0.00562703	-0.239765	0.333222	0.327804	0.339832474
15369	ENSG00000143126	rs596773	4595	0.0178712	0.235459	0.592308	0.575331	0.44940888
15370	ENSG00000134222	rs4970834	-10929	0.00190792	0.334143	0.107855	0.108119	0.18193538
15371	ENSG00000134243	rs485660	82891	6.12E-05	-0.289507	0.00159984	0.00112924	0.006594991
15372	ENSG00000143106	rs2177817	35987	0.102598	0.0945562	0.715	0.731498	0.502774221
15373	ENSG00000143028	rs4970764	-63	0.000909788	0.273169	0.0281972	0.0282829	0.07540621
15374	ENSG00000162650	rs12059335	72499	0.0573729	0.29628	0.693213	0.683935	0.487480466
15375	ENSG00000174151	rs2297797	4005	0.0075869	-0.201978	0.178622	0.172892	0.241242768
15376	ENSG00000181754	rs2570972	-222	3.00E-21	1.02648	1.00E-04	6.43E-17	3.35E-14
15377	ENSG00000065135	rs2269340	80998	0.0228964	0.232792	0.477576	0.47824	0.409927368
15378	ENSG00000116337	rs1292096	94653	0.0692381	-0.15533	0.910828	0.911738	0.55265619
15379	ENSG00000134183	rs611951	55372	0.000210039	0.748672	0.0144986	0.0163255	0.051003547
15380	ENSG00000168765	rs3754450	-1590	1.19E-07	-0.433142	1.00E-04	3.43E-05	0.000377662
15381	ENSG00000213366	rs17854972	45482	0.00938677	0.205182	0.389646	0.381627	0.366470617
15382	ENSG00000134184	rs611951	-12513	8.23E-07	-1.14938	1.00E-04	0.000188295	0.001529379
15383	ENSG00000134201	rs1537235	24624	2.16E-06	-0.267658	1.00E-04	0.000432585	0.003029664
15384	ENSG00000134202	rs1332018	-689	1.81E-16	0.824814	1.00E-04	1.09E-12	1.23E-10
15385	ENSG00000198758	rs12750652	47845	0.00829119	0.209498	0.443902	0.438985	0.392998786
15386	ENSG00000184371	rs75500998	-18607	0.00131155	-0.265294	0.0845915	0.0844276	0.156117881
15387	ENSG00000168710	rs12736201	99472	0.0660221	0.190348	0.869679	0.868047	0.541431093
15388	ENSG00000143093	rs7365249	-87668	0.0481228	0.233923	0.758908	0.759203	0.511493222
