## Supplemental Table 3 for "Host genotypes interact with microbial communities to modulate gene expression in the human intestine"

	pid	sid
1	ENSG00000000457	rs12131357
2	ENSG00000001461	rs4648992
3	ENSG00000001561	rs3734208
4	ENSG00000001626	rs4730797
5	ENSG00000002016	rs10849594
6	ENSG00000002919	rs1860866
7	ENSG00000002933	rs7781814
8	ENSG00000003056	rs4883201
9	ENSG00000003147	rs3807807
10	ENSG00000003249	rs9936215
11	ENSG00000003393	rs16838147
12	ENSG00000003402	rs56863085
13	ENSG00000004700	rs1061626
14	ENSG00000004777	rs807489
15	ENSG00000004864	rs13245850
16	ENSG00000004948	rs6943127
17	ENSG00000005156	rs60014690
18	ENSG00000005206	rs11880345
19	ENSG00000005379	rs2014835
20	ENSG00000005421	rs854570
21	ENSG00000005436	rs2901685
22	ENSG00000005448	rs7607995
23	ENSG00000005469	rs10236924
24	ENSG00000005700	rs606270
25	ENSG00000005844	rs35480350
26	ENSG00000006042	rs866799711
27	ENSG00000006047	rs5412
28	ENSG00000006118	rs2469887
29	ENSG00000006128	rs7795107
30	ENSG00000006194	rs7185015
31	ENSG00000006282	rs9890200
32	ENSG00000006576	rs848446
33	ENSG00000006652	rs3095025
34	ENSG00000006744	rs1044564
35	ENSG00000006747	rs61124922
36	ENSG00000007062	rs10516299
37	ENSG00000007129	rs3745936
38	ENSG00000007306	rs1001062
39	ENSG00000007341	rs1994604
40	ENSG00000007402	rs35908181
41	ENSG00000007923	rs200446
42	ENSG00000008018	rs3800236
43	ENSG00000008226	rs6770901
44	ENSG00000008283	rs6504163
45	ENSG00000008382	rs11085069
46	ENSG00000008517	rs7188573
47	ENSG00000010165	rs10798657
48	ENSG00000010310	rs35121749
49	ENSG00000010626	rs7955787
50	ENSG00000011105	rs933414
51	ENSG00000011295	rs1065822
52	ENSG00000011376	rs267275
53	ENSG00000011638	rs7192830
54	ENSG00000012061	rs4572514
55	ENSG00000012963	rs11160108
56	ENSG00000013288	rs4689486
57	ENSG00000013364	rs4788186
58	ENSG00000013374	rs35151345
59	ENSG00000013523	rs11624700
60	ENSG00000013561	rs252089
61	ENSG00000013573	rs2543290
62	ENSG00000013583	rs9919709
63	ENSG00000014123	rs9373918
64	ENSG00000014164	rs2242092
65	ENSG00000014216	rs2271448
66	ENSG00000015133	rs1285847
67	ENSG00000016391	rs35518479
68	ENSG00000017427	rs12821878
69	ENSG00000018236	rs553321
70	ENSG00000018699	rs13415289
71	ENSG00000019102	rs11219769
72	ENSG00000019505	rs4755938
73	ENSG00000020577	rs911615
74	ENSG00000020922	rs11020802
75	ENSG00000021300	rs10898929
76	ENSG00000021574	rs4952252
77	ENSG00000021762	rs11601774
78	ENSG00000021826	rs13388400
79	ENSG00000022277	rs6999
80	ENSG00000022976	rs7159965
81	ENSG00000023191	rs61877760
82	ENSG00000023228	rs4147707
83	ENSG00000023318	rs6479002
84	ENSG00000025156	rs556439
85	ENSG00000025434	rs11988
86	ENSG00000025772	rs2234197
87	ENSG00000025800	rs10737360
88	ENSG00000026103	rs7901656
89	ENSG00000026508	rs353626
90	ENSG00000026652	rs11755107
91	ENSG00000026751	rs6664288
92	ENSG00000026950	rs12213625
93	ENSG00000028116	rs848292
94	ENSG00000028310	rs28567708
95	ENSG00000028528	rs12591947
96	ENSG00000028839	rs1980503
97	ENSG00000029153	rs17497606
98	ENSG00000029534	rs10090395
99	ENSG00000029639	rs9397803
100	ENSG00000029725	rs1071705
101	ENSG00000030110	rs210145
102	ENSG00000030419	rs11903721
103	ENSG00000031691	rs1471539
104	ENSG00000032742	rs17056099
105	ENSG00000033122	rs398052646
106	ENSG00000033327	rs881338
107	ENSG00000033627	rs7216927
108	ENSG00000034677	rs1371867
109	ENSG00000035115	rs62114506
110	ENSG00000035141	rs2952467
111	ENSG00000035403	rs2270550
112	ENSG00000036054	rs4928170
113	ENSG00000036448	rs28718089
114	ENSG00000037474	rs3776443
115	ENSG00000037757	rs8109392
116	ENSG00000038002	rs13133517
117	ENSG00000038219	rs34798341
118	ENSG00000038382	rs26137
119	ENSG00000038532	rs28534539
120	ENSG00000039319	rs408899
121	ENSG00000039650	rs2305922
122	ENSG00000040531	rs161397
123	ENSG00000041357	rs931794
124	ENSG00000041988	rs6577583
125	ENSG00000042445	rs10198423
126	ENSG00000042493	rs9677267
127	ENSG00000042980	rs17051823
128	ENSG00000043514	rs55752496
129	ENSG00000044459	rs2780212
130	ENSG00000046604	rs12604517
131	ENSG00000047315	rs11731868
132	ENSG00000047365	rs13136192
133	ENSG00000047579	rs9476887
134	ENSG00000047662	rs62295636
135	ENSG00000047936	rs9398459
136	ENSG00000048028	rs2513569
137	ENSG00000048162	rs1065206
138	ENSG00000048405	rs1419405
139	ENSG00000048544	rs4714583
140	ENSG00000049167	rs34676209
141	ENSG00000049239	rs6660199
142	ENSG00000049245	rs1048785
143	ENSG00000049247	rs2066980
144	ENSG00000049283	rs2277628
145	ENSG00000049323	rs66879388
146	ENSG00000050730	rs62321508
147	ENSG00000050748	rs72811029
148	ENSG00000050767	rs630123
149	ENSG00000051596	rs181129454
150	ENSG00000052723	rs3827739
151	ENSG00000052749	rs11189214
152	ENSG00000053108	rs376230
153	ENSG00000053371	rs4911983
154	ENSG00000053900	rs60039610
155	ENSG00000054148	rs872463
156	ENSG00000054179	rs7024097
157	ENSG00000054219	rs1397707
158	ENSG00000054277	rs2756224
159	ENSG00000054282	rs10927029
160	ENSG00000054523	rs6541092
161	ENSG00000054611	rs2294295
162	ENSG00000054965	rs2462618
163	ENSG00000054983	rs4904409
164	ENSG00000055211	rs9322190
165	ENSG00000055957	rs9324
166	ENSG00000056050	rs11540095
167	ENSG00000056291	rs10000437
168	ENSG00000057608	rs55873293
169	ENSG00000057704	rs11107588
170	ENSG00000058056	rs9869096
171	ENSG00000059122	rs9928222
172	ENSG00000059377	rs7810415
173	ENSG00000059573	rs4917697
174	ENSG00000059691	rs1429559
175	ENSG00000060069	rs9646503
176	ENSG00000060566	rs352126
177	ENSG00000060642	rs71636778
178	ENSG00000060718	rs10782921
179	ENSG00000060762	rs1546854
180	ENSG00000061794	rs35320030
181	ENSG00000061936	rs4964893
182	ENSG00000061987	rs12580048
183	ENSG00000062650	rs1917161
184	ENSG00000062822	rs2244095
185	ENSG00000063761	rs4903666
186	ENSG00000063854	rs2076454
187	ENSG00000064042	rs57132414
188	ENSG00000064115	rs9651825
189	ENSG00000064201	rs10831733
190	ENSG00000064393	rs1860509
191	ENSG00000064419	rs73228760
192	ENSG00000064655	rs6012129
193	ENSG00000064726	rs28485801
194	ENSG00000064763	rs966540
195	ENSG00000064787	rs2299699
196	ENSG00000064932	rs873073
197	ENSG00000064933	rs5743077
198	ENSG00000065000	rs58491369
199	ENSG00000065060	rs112283401
200	ENSG00000065243	rs786915
201	ENSG00000065268	rs112452416
202	ENSG00000065457	rs3743602
203	ENSG00000065548	rs13017038
204	ENSG00000065618	rs805693
205	ENSG00000065621	rs6584592
206	ENSG00000065717	rs306046
207	ENSG00000066027	rs1056985
208	ENSG00000066084	rs11169530
209	ENSG00000066117	rs836175
210	ENSG00000066185	rs16829540
211	ENSG00000066230	rs4527146
212	ENSG00000066379	rs1150741
213	ENSG00000066557	rs6666941
214	ENSG00000066651	rs35589496
215	ENSG00000066654	rs1136268
216	ENSG00000066855	rs67724994
217	ENSG00000066923	rs36019559
218	ENSG00000067182	rs2041375
219	ENSG00000067221	rs11633520
220	ENSG00000067365	rs4985066
221	ENSG00000067533	rs4269827
222	ENSG00000067596	rs1971
223	ENSG00000067715	rs7135647
224	ENSG00000067836	rs859329
225	ENSG00000068079	rs10840
226	ENSG00000068097	rs2087840
227	ENSG00000068654	rs4832245
228	ENSG00000069248	rs10916492
229	ENSG00000069424	rs538
230	ENSG00000069869	rs28825119
231	ENSG00000069943	rs28657774
232	ENSG00000069956	rs11854569
233	ENSG00000070010	rs5993649
234	ENSG00000070081	rs214086
235	ENSG00000070087	rs2125101
236	ENSG00000070371	rs11704250
237	ENSG00000070476	rs777501
238	ENSG00000070526	rs60065367
239	ENSG00000070610	rs1570246
240	ENSG00000070669	rs6465630
241	ENSG00000070718	rs1050262
242	ENSG00000070731	rs3809701
243	ENSG00000070759	rs3790583
244	ENSG00000070761	rs75119936
245	ENSG00000070950	rs604092
246	ENSG00000071073	rs2138082
247	ENSG00000071127	rs4697941
248	ENSG00000071189	rs11766489
249	ENSG00000071203	rs10897069
250	ENSG00000071894	rs12548842
251	ENSG00000071994	rs4710731
252	ENSG00000072110	rs3784140
253	ENSG00000072210	rs12453452
254	ENSG00000072401	rs2790176
255	ENSG00000072694	rs1674777
256	ENSG00000072736	rs7190307
257	ENSG00000072756	rs1134196
258	ENSG00000072832	rs28490410
259	ENSG00000072858	rs41271367
260	ENSG00000072864	rs8047068
261	ENSG00000073067	rs12701278
262	ENSG00000073417	rs12914674
263	ENSG00000073584	rs11650704
264	ENSG00000073605	rs4795400
265	ENSG00000074071	rs761065
266	ENSG00000074219	rs354030
267	ENSG00000074370	rs8079766
268	ENSG00000074621	rs3848150
269	ENSG00000074695	rs7236989
270	ENSG00000074696	rs6494528
271	ENSG00000074842	rs4806994
272	ENSG00000075131	rs11071888
273	ENSG00000075142	rs43110
274	ENSG00000075234	rs6008504
275	ENSG00000075340	rs2074815
276	ENSG00000075391	rs12406988
277	ENSG00000075651	rs73046033
278	ENSG00000075790	rs2807
279	ENSG00000075826	rs3750632
280	ENSG00000075975	rs7956
281	ENSG00000076555	rs61934262
282	ENSG00000076650	rs2287681
283	ENSG00000076924	rs4134809
284	ENSG00000077152	rs17490864
285	ENSG00000077157	rs1040010
286	ENSG00000077380	rs4667694
287	ENSG00000077458	rs1622515
288	ENSG00000077616	rs7358331
289	ENSG00000077782	rs17175631
290	ENSG00000078070	rs13098857
291	ENSG00000078098	rs10186588
292	ENSG00000078114	rs7916491
293	ENSG00000078124	rs1945084
294	ENSG00000078140	rs305112
295	ENSG00000078237	rs1046161
296	ENSG00000078269	rs9356200
297	ENSG00000078369	rs184495980
298	ENSG00000078725	rs3758338
299	ENSG00000078808	rs17568
300	ENSG00000079150	rs2886712
301	ENSG00000079156	rs3099471
302	ENSG00000079739	rs860606
303	ENSG00000079785	rs807632
304	ENSG00000079841	rs1055270
305	ENSG00000079950	rs3757299
306	ENSG00000080493	rs16846687
307	ENSG00000080644	rs3825845
308	ENSG00000080815	rs362344
309	ENSG00000080819	rs34791160
310	ENSG00000080823	rs55780831
311	ENSG00000080839	rs1744765
312	ENSG00000081014	rs2306335
313	ENSG00000081665	rs201646291
314	ENSG00000081791	rs351259
315	ENSG00000081803	rs2501444
316	ENSG00000082014	rs2429247
317	ENSG00000082146	rs2243791
318	ENSG00000082269	rs16869373
319	ENSG00000082438	rs28584669
320	ENSG00000082515	rs286621
321	ENSG00000082701	rs334558
322	ENSG00000083067	rs7036129
323	ENSG00000083097	rs683792
324	ENSG00000083099	rs34012596
325	ENSG00000083168	rs4737028
326	ENSG00000083544	rs4886238
327	ENSG00000083807	rs4801273
328	ENSG00000083828	rs1864225
329	ENSG00000083844	rs4801445
330	ENSG00000083845	rs73939637
331	ENSG00000084072	rs12094291
332	ENSG00000084090	rs11164062
333	ENSG00000084112	rs11114069
334	ENSG00000084623	rs10158306
335	ENSG00000084710	rs4665285
336	ENSG00000084734	rs8179252
337	ENSG00000084764	rs3754733
338	ENSG00000085063	rs10501128
339	ENSG00000085377	rs6927596
340	ENSG00000085382	rs2499655
341	ENSG00000085491	rs12047867
342	ENSG00000085719	rs8041
343	ENSG00000085721	rs11075256
344	ENSG00000085832	rs150873945
345	ENSG00000085978	rs3816234
346	ENSG00000085982	rs62192778
347	ENSG00000086062	rs3824458
348	ENSG00000086102	rs831265
349	ENSG00000086289	rs4723717
350	ENSG00000086300	rs12669686
351	ENSG00000086475	rs72783317
352	ENSG00000086504	rs11557300
353	ENSG00000087008	rs1095600
354	ENSG00000087053	rs3808977
355	ENSG00000087077	rs12538287
356	ENSG00000087152	rs377466402
357	ENSG00000087191	rs6919
358	ENSG00000087237	rs1800775
359	ENSG00000087266	rs11730452
360	ENSG00000087299	rs2275591
361	ENSG00000087301	rs74050906
362	ENSG00000087303	rs2516600
363	ENSG00000087448	rs7971518
364	ENSG00000087502	rs2278093
365	ENSG00000088038	rs67563163
366	ENSG00000088247	rs75413708
367	ENSG00000088298	rs3746428
368	ENSG00000088305	rs2424915
369	ENSG00000088320	rs9753545
370	ENSG00000088386	rs4646208
371	ENSG00000088826	rs1810587
372	ENSG00000088836	rs540847946
373	ENSG00000088882	rs11697820
374	ENSG00000088899	rs911112
375	ENSG00000088930	rs6035864
376	ENSG00000088970	rs4141923
377	ENSG00000088986	rs35403904
378	ENSG00000089048	rs56186730
379	ENSG00000089050	rs6081157
380	ENSG00000089063	rs4518035
381	ENSG00000089248	rs7114
382	ENSG00000089335	rs11547623
383	ENSG00000089351	rs62122148
384	ENSG00000089486	rs4786514
385	ENSG00000089505	rs4783696
386	ENSG00000089737	rs9806041
387	ENSG00000090061	rs56085816
388	ENSG00000090263	rs73165497
389	ENSG00000090376	rs9971666
390	ENSG00000090382	rs4761234
391	ENSG00000090432	rs6700034
392	ENSG00000090487	rs17804274
393	ENSG00000090530	rs2667701
394	ENSG00000090612	rs61960671
395	ENSG00000090615	rs3825109
396	ENSG00000090621	rs941280
397	ENSG00000090659	rs7252229
398	ENSG00000090857	rs4985509
399	ENSG00000090861	rs34087264
400	ENSG00000091073	rs1638101
401	ENSG00000091136	rs13247575
402	ENSG00000091262	rs778876717
403	ENSG00000091513	rs4075352
404	ENSG00000091542	rs11870766
405	ENSG00000091640	rs4790718
406	ENSG00000092009	rs1956923
407	ENSG00000092020	rs2236167
408	ENSG00000092036	rs4981455
409	ENSG00000092068	rs4982738
410	ENSG00000092108	rs6571361
411	ENSG00000092203	rs58901398
412	ENSG00000092208	rs8009933
413	ENSG00000092758	rs2294984
414	ENSG00000092850	rs2274122
415	ENSG00000092871	rs797992
416	ENSG00000093000	rs172866
417	ENSG00000093010	rs740601
418	ENSG00000093144	rs7750762
419	ENSG00000094755	rs11134649
420	ENSG00000094963	rs28369791
421	ENSG00000095002	rs17036651
422	ENSG00000095015	rs144129281
423	ENSG00000095261	rs12343516
424	ENSG00000095321	rs3124499
425	ENSG00000095397	rs10817631
426	ENSG00000095485	rs12784396
427	ENSG00000095917	rs4984779
428	ENSG00000096401	rs1296018
429	ENSG00000096433	rs9469540
430	ENSG00000096654	rs2092120
431	ENSG00000096717	rs7091896
432	ENSG00000096872	rs10812518
433	ENSG00000096996	rs2305742
434	ENSG00000097007	rs11792889
435	ENSG00000097046	rs13447455
436	ENSG00000099282	rs1227967
437	ENSG00000099290	rs369909007
438	ENSG00000099308	rs3803919
439	ENSG00000099330	rs3745163
440	ENSG00000099341	rs4802351
441	ENSG00000099377	rs13708
442	ENSG00000099769	rs2745206
443	ENSG00000099785	rs11880897
444	ENSG00000099795	rs10416623
445	ENSG00000099810	rs4295749
446	ENSG00000099817	rs6510596
447	ENSG00000099889	rs2286480
448	ENSG00000099940	rs165739
449	ENSG00000099956	rs17003983
450	ENSG00000099974	rs5751777
451	ENSG00000099984	rs140281
452	ENSG00000099991	rs1194120012
453	ENSG00000100003	rs17658686
454	ENSG00000100023	rs5999098
455	ENSG00000100029	rs42936
456	ENSG00000100031	rs2006227
457	ENSG00000100033	rs4819758
458	ENSG00000100036	rs11912792
459	ENSG00000100053	rs9608378
460	ENSG00000100056	rs7288991
461	ENSG00000100079	rs59987323
462	ENSG00000100109	rs3213558
463	ENSG00000100116	rs13058437
464	ENSG00000100139	rs5750499
465	ENSG00000100147	rs4239895
466	ENSG00000100197	rs28371699
467	ENSG00000100211	rs1065201
468	ENSG00000100220	rs9606950
469	ENSG00000100221	rs6001199
470	ENSG00000100226	rs1062687
471	ENSG00000100227	rs6002815
472	ENSG00000100228	rs1476441
473	ENSG00000100243	rs59356108
474	ENSG00000100246	rs7288299
475	ENSG00000100280	rs77685295
476	ENSG00000100284	rs138792
477	ENSG00000100299	rs6151429
478	ENSG00000100300	rs138918
479	ENSG00000100302	rs28448736
480	ENSG00000100307	rs181112175
481	ENSG00000100324	rs739141
482	ENSG00000100330	rs9983
483	ENSG00000100336	rs9610444
484	ENSG00000100347	rs6006467
485	ENSG00000100348	rs4473
486	ENSG00000100350	rs62229978
487	ENSG00000100364	rs2138148
488	ENSG00000100365	rs760517
489	ENSG00000100372	rs13054099
490	ENSG00000100373	rs2673088
491	ENSG00000100376	rs6007595
492	ENSG00000100380	rs138346
493	ENSG00000100417	rs4822045
494	ENSG00000100422	rs112268353
495	ENSG00000100433	rs61977011
496	ENSG00000100462	rs12891954
497	ENSG00000100473	rs12884209
498	ENSG00000100483	rs11157729
499	ENSG00000100503	rs7161495
500	ENSG00000100504	rs7160537
501	ENSG00000100505	rs11623697
502	ENSG00000100522	rs11620764
503	ENSG00000100526	rs2268332
504	ENSG00000100554	rs8020850
505	ENSG00000100558	rs10137094
506	ENSG00000100568	rs10483801
507	ENSG00000100577	rs2270423
508	ENSG00000100592	rs2295850
509	ENSG00000100612	rs3759692
510	ENSG00000100711	rs28483843
511	ENSG00000100714	rs2987965
512	ENSG00000100726	rs11648142
513	ENSG00000100731	rs4899382
514	ENSG00000100739	rs2991533
515	ENSG00000100749	rs7149912
516	ENSG00000100804	rs7147308
517	ENSG00000100852	rs11850261
518	ENSG00000100883	rs17508632
519	ENSG00000100890	rs57275892
520	ENSG00000100908	rs2236352
521	ENSG00000100991	rs3736802
522	ENSG00000100994	rs2281562
523	ENSG00000100997	rs3827014
524	ENSG00000101019	rs6142377
525	ENSG00000101109	rs8000
526	ENSG00000101115	rs6096585
527	ENSG00000101158	rs6070684
528	ENSG00000101181	rs6089332
529	ENSG00000101187	rs2236553
530	ENSG00000101194	rs11086147
531	ENSG00000101298	rs6040904
532	ENSG00000101307	rs3761268
533	ENSG00000101337	rs373468064
534	ENSG00000101342	rs1291131
535	ENSG00000101363	rs6032665
536	ENSG00000101367	rs6141830
537	ENSG00000101384	rs62185096
538	ENSG00000101443	rs11696501
539	ENSG00000101474	rs6138458
540	ENSG00000101574	rs7245104
541	ENSG00000101624	rs35699948
542	ENSG00000101639	rs529620
543	ENSG00000101695	rs9946075
544	ENSG00000101751	rs1893958
545	ENSG00000102471	rs2760102
546	ENSG00000102547	rs7982598
547	ENSG00000102595	rs475882
548	ENSG00000102606	rs4773342
549	ENSG00000102699	rs7324258
550	ENSG00000102710	rs1199963
551	ENSG00000102743	rs3742243
552	ENSG00000102753	rs9568330
553	ENSG00000102837	rs9568785
554	ENSG00000102858	rs841229
555	ENSG00000102934	rs11648683
556	ENSG00000102978	rs223874
557	ENSG00000102996	rs1050779
558	ENSG00000103021	rs11642943
559	ENSG00000103044	rs111792934
560	ENSG00000103064	rs2863979
561	ENSG00000103121	rs1453328
562	ENSG00000103126	rs183573767
563	ENSG00000103148	rs2562191
564	ENSG00000103194	rs3180185
565	ENSG00000103196	rs72799589
566	ENSG00000103199	rs74702231
567	ENSG00000103202	rs7189866
568	ENSG00000103226	rs144648477
569	ENSG00000103227	rs3803698
570	ENSG00000103253	rs11248946
571	ENSG00000103260	rs73489324
572	ENSG00000103342	rs33621
573	ENSG00000103351	rs66518404
574	ENSG00000103356	rs7202632
575	ENSG00000103495	rs74249933
576	ENSG00000103510	rs1549293
577	ENSG00000103534	rs1981454
578	ENSG00000103591	rs3743347
579	ENSG00000103599	rs12912845
580	ENSG00000103642	rs2729835
581	ENSG00000103671	rs12916779
582	ENSG00000103707	rs28583784
583	ENSG00000103740	rs1554377
584	ENSG00000103811	rs2289702
585	ENSG00000103852	rs12911898
586	ENSG00000103855	rs12591553
587	ENSG00000103932	rs2297378
588	ENSG00000104047	rs12907661
589	ENSG00000104154	rs80167639
590	ENSG00000104219	rs2517063
591	ENSG00000104267	rs2307075
592	ENSG00000104341	rs936664
593	ENSG00000104361	rs113179135
594	ENSG00000104369	rs17254048
595	ENSG00000104388	rs652422
596	ENSG00000104442	rs7835313
597	ENSG00000104490	rs533489
598	ENSG00000104497	rs10504741
599	ENSG00000104518	rs13255282
600	ENSG00000104522	rs67210953
601	ENSG00000104537	rs4418323
602	ENSG00000104611	rs79551721
603	ENSG00000104613	rs10112589
604	ENSG00000104689	rs13278062
605	ENSG00000104756	rs67144712
606	ENSG00000104774	rs10415457
607	ENSG00000104805	rs9941449
608	ENSG00000104835	rs4803050
609	ENSG00000104863	rs1060967
610	ENSG00000104870	rs2271953
611	ENSG00000104953	rs17681742
612	ENSG00000104964	rs11539938
613	ENSG00000104973	rs1290650
614	ENSG00000104974	rs62131656
615	ENSG00000104983	rs2163866
616	ENSG00000105185	rs10405535
617	ENSG00000105186	rs259245
618	ENSG00000105193	rs640000
619	ENSG00000105221	rs12459567
620	ENSG00000105227	rs1981958
621	ENSG00000105251	rs140827389
622	ENSG00000105281	rs313836
623	ENSG00000105287	rs443081
624	ENSG00000105341	rs13346603
625	ENSG00000105364	rs11115
626	ENSG00000105369	rs3810153
627	ENSG00000105372	rs10417985
628	ENSG00000105397	rs280502
629	ENSG00000105398	rs296359
630	ENSG00000105404	rs735571
631	ENSG00000105447	rs1799284
632	ENSG00000105497	rs3752129
633	ENSG00000105499	rs11564512
634	ENSG00000105576	rs8106490
635	ENSG00000105607	rs2967896
636	ENSG00000105650	rs57884093
637	ENSG00000105695	rs10411704
638	ENSG00000105726	rs58434384
639	ENSG00000105738	rs3195803
640	ENSG00000105755	rs3810381
641	ENSG00000105792	rs17863978
642	ENSG00000105793	rs2286770
643	ENSG00000105829	rs2072433
644	ENSG00000105852	rs43044
645	ENSG00000105854	rs43046
646	ENSG00000105887	rs7781127
647	ENSG00000105894	rs320726
648	ENSG00000105953	rs2268310
649	ENSG00000105963	rs7784180
650	ENSG00000106003	rs28436194
651	ENSG00000106012	rs1550203
652	ENSG00000106038	rs7794723
653	ENSG00000106049	rs42088
654	ENSG00000106077	rs1136954
655	ENSG00000106178	rs7801577
656	ENSG00000106258	rs10258552
657	ENSG00000106263	rs55738857
658	ENSG00000106266	rs4314559
659	ENSG00000106367	rs3177697
660	ENSG00000106392	rs35676440
661	ENSG00000106460	rs6969722
662	ENSG00000106477	rs6947476
663	ENSG00000106484	rs10232290
664	ENSG00000106524	rs4719474
665	ENSG00000106526	rs78661149
666	ENSG00000106537	rs73299615
667	ENSG00000106538	rs3735172
668	ENSG00000106560	rs73476564
669	ENSG00000106565	rs13650
670	ENSG00000106588	rs617821
671	ENSG00000106591	rs662347
672	ENSG00000106603	rs672708
673	ENSG00000106686	rs2295962
674	ENSG00000106688	rs7031998
675	ENSG00000106733	rs11144225
676	ENSG00000106771	rs74453341
677	ENSG00000106772	rs7043977
678	ENSG00000106804	rs113277364
679	ENSG00000106809	rs10761155
680	ENSG00000106853	rs59165439
681	ENSG00000106992	rs968463
682	ENSG00000107020	rs2381277
683	ENSG00000107104	rs17434833
684	ENSG00000107164	rs12377664
685	ENSG00000107175	rs10814274
686	ENSG00000107185	rs1570249
687	ENSG00000107201	rs2777729
688	ENSG00000107290	rs1185996
689	ENSG00000107317	rs7040705
690	ENSG00000107338	rs7866987
691	ENSG00000107341	rs10971777
692	ENSG00000107521	rs11189594
693	ENSG00000107537	rs11258314
694	ENSG00000107669	rs10887024
695	ENSG00000107679	rs28680677
696	ENSG00000107731	rs10823707
697	ENSG00000107771	rs1209475
698	ENSG00000107779	rs6586042
699	ENSG00000107882	rs11191356
700	ENSG00000107890	rs1753412
701	ENSG00000107902	rs2168213
702	ENSG00000107951	rs10826790
703	ENSG00000107959	rs55634178
704	ENSG00000108094	rs16935881
705	ENSG00000108100	rs58751517
706	ENSG00000108106	rs11673561
707	ENSG00000108107	rs17700376
708	ENSG00000108175	rs7920460
709	ENSG00000108176	rs1985797
710	ENSG00000108187	rs10762223
711	ENSG00000108242	rs1010570
712	ENSG00000108306	rs10491128
713	ENSG00000108344	rs2241244
714	ENSG00000108384	rs62081322
715	ENSG00000108389	rs11079354
716	ENSG00000108395	rs7503190
717	ENSG00000108433	rs12947916
718	ENSG00000108439	rs11079804
719	ENSG00000108468	rs72825517
720	ENSG00000108551	rs57886565
721	ENSG00000108556	rs2243093
722	ENSG00000108559	rs77113005
723	ENSG00000108578	rs7342921
724	ENSG00000108592	rs2665833
725	ENSG00000108599	rs11658169
726	ENSG00000108771	rs2277621
727	ENSG00000108784	rs4792923
728	ENSG00000108797	rs4793098
729	ENSG00000108823	rs2412299
730	ENSG00000108839	rs15966
731	ENSG00000108846	rs3785912
732	ENSG00000108849	rs8074783
733	ENSG00000108946	rs8080306
734	ENSG00000108947	rs12949541
735	ENSG00000108953	rs28365859
736	ENSG00000109101	rs28568999
737	ENSG00000109118	rs968726
738	ENSG00000109158	rs6447520
739	ENSG00000109180	rs2883562
740	ENSG00000109193	rs3736599
741	ENSG00000109265	rs11732236
742	ENSG00000109320	rs1020760
743	ENSG00000109323	rs223489
744	ENSG00000109332	rs223370
745	ENSG00000109390	rs3806766
746	ENSG00000109445	rs3733484
747	ENSG00000109511	rs17053750
748	ENSG00000109572	rs17627811
749	ENSG00000109705	rs1476211
750	ENSG00000109743	rs4382032
751	ENSG00000109775	rs11132303
752	ENSG00000109814	rs4453941
753	ENSG00000109854	rs12364576
754	ENSG00000109911	rs3026393
755	ENSG00000110002	rs1939860
756	ENSG00000110042	rs146231532
757	ENSG00000110057	rs308328
758	ENSG00000110074	rs685409
759	ENSG00000110080	rs4937125
760	ENSG00000110104	rs12272452
761	ENSG00000110107	rs3885382
762	ENSG00000110169	rs7123623
763	ENSG00000110172	rs17227345
764	ENSG00000110203	rs139807659
765	ENSG00000110218	rs4073613
766	ENSG00000110435	rs2985402
767	ENSG00000110455	rs2074038
768	ENSG00000110514	rs35233100
769	ENSG00000110628	rs7934793
770	ENSG00000110660	rs3132846
771	ENSG00000110665	rs10831733
772	ENSG00000110768	rs7947378
773	ENSG00000110777	rs17577362
774	ENSG00000110786	rs7121896
775	ENSG00000110871	rs10774555
776	ENSG00000110887	rs11114074
777	ENSG00000110888	rs11613738
778	ENSG00000110906	rs11615336
779	ENSG00000110911	rs2269684
780	ENSG00000111144	rs2660840
781	ENSG00000111181	rs4980866
782	ENSG00000111215	rs2227296
783	ENSG00000111237	rs6606687
784	ENSG00000111254	rs979877
785	ENSG00000111261	rs36058772
786	ENSG00000111275	rs10744777
787	ENSG00000111321	rs10849448
788	ENSG00000111328	rs12824957
789	ENSG00000111341	rs1800802
790	ENSG00000111344	rs35910801
791	ENSG00000111364	rs884892
792	ENSG00000111371	rs2125645
793	ENSG00000111554	rs2046067
794	ENSG00000111581	rs10878860
795	ENSG00000111602	rs61937720
796	ENSG00000111615	rs17218895
797	ENSG00000111652	rs11227
798	ENSG00000111666	rs2559850
799	ENSG00000111670	rs11830792
800	ENSG00000111671	rs6489739
801	ENSG00000111678	rs3087835
802	ENSG00000111785	rs1579808
803	ENSG00000111816	rs1999929
804	ENSG00000111850	rs9353482
805	ENSG00000111860	rs1771755
806	ENSG00000111863	rs2076189
807	ENSG00000111877	rs6910782
808	ENSG00000111886	rs6454753
809	ENSG00000111897	rs11964202
810	ENSG00000111906	rs9385367
811	ENSG00000111962	rs6920122
812	ENSG00000112031	rs9397575
813	ENSG00000112053	rs9368897
814	ENSG00000112139	rs9349050
815	ENSG00000112159	rs12207432
816	ENSG00000112232	rs16883133
817	ENSG00000112280	rs6935778
818	ENSG00000112293	rs4646830
819	ENSG00000112294	rs2744577
820	ENSG00000112303	rs7765058
821	ENSG00000112304	rs150664783
822	ENSG00000112306	rs3778174
823	ENSG00000112339	rs28384512
824	ENSG00000112343	rs189911
825	ENSG00000112357	rs7756379
826	ENSG00000112494	rs431415
827	ENSG00000112514	rs1705003
828	ENSG00000112530	rs9458780
829	ENSG00000112599	rs1474867
830	ENSG00000112619	rs3818087
831	ENSG00000112655	rs3805933
832	ENSG00000112685	rs6906847
833	ENSG00000112763	rs2273193
834	ENSG00000112796	rs9472712
835	ENSG00000112799	rs7751507
836	ENSG00000112855	rs2563302
837	ENSG00000112874	rs58006145
838	ENSG00000112893	rs6883875
839	ENSG00000112902	rs377791
840	ENSG00000112941	rs274686
841	ENSG00000112964	rs35003055
842	ENSG00000112977	rs1483301
843	ENSG00000112996	rs9637783
844	ENSG00000113212	rs11741863
845	ENSG00000113248	rs652435
846	ENSG00000113249	rs62382456
847	ENSG00000113269	rs141339319
848	ENSG00000113273	rs163126
849	ENSG00000113296	rs2434303
850	ENSG00000113303	rs62406740
851	ENSG00000113318	rs245105
852	ENSG00000113407	rs16891180
853	ENSG00000113494	rs6866465
854	ENSG00000113595	rs37253
855	ENSG00000113597	rs57862001
856	ENSG00000113600	rs7704942
857	ENSG00000113621	rs3733897
858	ENSG00000113658	rs1025004
859	ENSG00000113716	rs216135
860	ENSG00000113734	rs8543
861	ENSG00000113812	rs709324
862	ENSG00000113889	rs266766
863	ENSG00000113971	rs7652305
864	ENSG00000114054	rs696520
865	ENSG00000114107	rs773444
866	ENSG00000114115	rs2071387
867	ENSG00000114126	rs1877047
868	ENSG00000114378	rs78138837
869	ENSG00000114383	rs868913058
870	ENSG00000114395	rs2233474
871	ENSG00000114405	rs35401126
872	ENSG00000114473	rs9834267
873	ENSG00000114491	rs961077
874	ENSG00000114520	rs11917095
875	ENSG00000114544	rs6763487
876	ENSG00000114670	rs4618195
877	ENSG00000114698	rs2867082
878	ENSG00000114744	rs951300
879	ENSG00000114770	rs112396093
880	ENSG00000114857	rs8351
881	ENSG00000114902	rs12486554
882	ENSG00000114988	rs6751132
883	ENSG00000114999	rs11891971
884	ENSG00000115020	rs7593466
885	ENSG00000115107	rs838060
886	ENSG00000115128	rs4665653
887	ENSG00000115129	rs36207095
888	ENSG00000115137	rs2118826
889	ENSG00000115145	rs11683326
890	ENSG00000115207	rs11684134
891	ENSG00000115216	rs780112
892	ENSG00000115241	rs76984581
893	ENSG00000115274	rs2268417
894	ENSG00000115289	rs10454145
895	ENSG00000115290	rs13035032
896	ENSG00000115310	rs2920862
897	ENSG00000115350	rs12366
898	ENSG00000115423	rs7581224
899	ENSG00000115425	rs7600044
900	ENSG00000115446	rs17513468
901	ENSG00000115523	rs76223661
902	ENSG00000115561	rs7557796
903	ENSG00000115677	rs7599888
904	ENSG00000115687	rs3815296
905	ENSG00000115694	rs6757649
906	ENSG00000115705	rs6605278
907	ENSG00000115718	rs1518759
908	ENSG00000115750	rs2303914
909	ENSG00000115761	rs10929691
910	ENSG00000115816	rs3213745
911	ENSG00000115841	rs12712575
912	ENSG00000115884	rs55857480
913	ENSG00000115902	rs1058922
914	ENSG00000115944	rs222484
915	ENSG00000115946	rs10197082
916	ENSG00000115963	rs11681459
917	ENSG00000115993	rs10497868
918	ENSG00000116044	rs6433659
919	ENSG00000116106	rs1864462
920	ENSG00000116128	rs10443272
921	ENSG00000116147	rs1555561
922	ENSG00000116157	rs3753754
923	ENSG00000116176	rs56245767
924	ENSG00000116191	rs7366
925	ENSG00000116194	rs12127931
926	ENSG00000116198	rs12145238
927	ENSG00000116199	rs10913689
928	ENSG00000116213	rs6697769
929	ENSG00000116237	rs7529286
930	ENSG00000116266	rs11102473
931	ENSG00000116285	rs4274087
932	ENSG00000116288	rs113898670
933	ENSG00000116329	rs556408
934	ENSG00000116473	rs1047401
935	ENSG00000116521	rs1046188
936	ENSG00000116525	rs622407
937	ENSG00000116539	rs10908470
938	ENSG00000116661	rs909934
939	ENSG00000116663	rs3125816
940	ENSG00000116667	rs4651223
941	ENSG00000116668	rs2152707
942	ENSG00000116678	rs6656451
943	ENSG00000116688	rs4846085
944	ENSG00000116691	rs4845892
945	ENSG00000116704	rs147614986
946	ENSG00000116729	rs4655577
947	ENSG00000116741	rs1231743
948	ENSG00000116752	rs8179277
949	ENSG00000116754	rs269282
950	ENSG00000116786	rs12741198
951	ENSG00000116791	rs2345436
952	ENSG00000116830	rs6666693
953	ENSG00000116857	rs2068152
954	ENSG00000116874	rs2645303
955	ENSG00000116983	rs11206617
956	ENSG00000116984	rs9779
957	ENSG00000116985	rs58589165
958	ENSG00000117016	rs4660167
959	ENSG00000117054	rs12094842
960	ENSG00000117115	rs2076595
961	ENSG00000117143	rs4657209
962	ENSG00000117148	rs4141983
963	ENSG00000117151	rs3021402
964	ENSG00000117153	rs1977838
965	ENSG00000117174	rs6689168
966	ENSG00000117222	rs1339321
967	ENSG00000117226	rs12136785
968	ENSG00000117266	rs11240504
969	ENSG00000117280	rs708725
970	ENSG00000117335	rs2476543
971	ENSG00000117362	rs3754048
972	ENSG00000117395	rs1152768
973	ENSG00000117450	rs17522918
974	ENSG00000117475	rs1133814
975	ENSG00000117479	rs2056926
976	ENSG00000117480	rs6662982
977	ENSG00000117481	rs12062
978	ENSG00000117500	rs7553916
979	ENSG00000117505	rs6680022
980	ENSG00000117528	rs698950
981	ENSG00000117533	rs6670549
982	ENSG00000117592	rs6425229
983	ENSG00000117597	rs592164
984	ENSG00000117602	rs196422
985	ENSG00000117614	rs6600257
986	ENSG00000117640	rs1127818
987	ENSG00000117697	rs17856201
988	ENSG00000117834	rs986027
989	ENSG00000117868	rs3850489
990	ENSG00000118094	rs2277296
991	ENSG00000118096	rs3741324
992	ENSG00000118197	rs74744243
993	ENSG00000118200	rs10800716
994	ENSG00000118242	rs7603645
995	ENSG00000118292	rs11205355
996	ENSG00000118307	rs12810577
997	ENSG00000118514	rs7749106
998	ENSG00000118518	rs9321073
999	ENSG00000118579	rs6847966
1000	ENSG00000118655	rs1217415
1001	ENSG00000118690	rs13195240
1002	ENSG00000118705	rs55732474
1003	ENSG00000118804	rs7694850
1004	ENSG00000118849	rs6441224
1005	ENSG00000118898	rs2939962
1006	ENSG00000118961	rs12622106
1007	ENSG00000118997	rs13028754
1008	ENSG00000119041	rs72918690
1009	ENSG00000119125	rs7847604
1010	ENSG00000119147	rs13014521
1011	ENSG00000119242	rs189119902
1012	ENSG00000119333	rs7849746
1013	ENSG00000119383	rs3739847
1014	ENSG00000119408	rs4838131
1015	ENSG00000119411	rs818712
1016	ENSG00000119414	rs459311
1017	ENSG00000119471	rs7096
1018	ENSG00000119509	rs3813712
1019	ENSG00000119599	rs12587742
1020	ENSG00000119632	rs2273514
1021	ENSG00000119636	rs7148979
1022	ENSG00000119640	rs175498
1023	ENSG00000119684	rs175080
1024	ENSG00000119685	rs2359992
1025	ENSG00000119688	rs11621172
1026	ENSG00000119698	rs7155943
1027	ENSG00000119699	rs3917196
1028	ENSG00000119711	rs1984511
1029	ENSG00000119718	rs76434335
1030	ENSG00000119723	rs12880050
1031	ENSG00000119725	rs2336548
1032	ENSG00000119760	rs9678851
1033	ENSG00000119782	rs116520786
1034	ENSG00000119878	rs12105006
1035	ENSG00000119899	rs598121
1036	ENSG00000119906	rs1408343
1037	ENSG00000119927	rs2803621
1038	ENSG00000119943	rs11189591
1039	ENSG00000119977	rs7476667
1040	ENSG00000119979	rs11198795
1041	ENSG00000120253	rs9322217
1042	ENSG00000120314	rs2530242
1043	ENSG00000120322	rs2910315
1044	ENSG00000120332	rs12043708
1045	ENSG00000120437	rs11758384
1046	ENSG00000120438	rs3465
1047	ENSG00000120451	rs7110591
1048	ENSG00000120457	rs113642750
1049	ENSG00000120539	rs7924231
1050	ENSG00000120645	rs56204927
1051	ENSG00000120647	rs2369279
1052	ENSG00000120675	rs11618553
1053	ENSG00000120688	rs3794330
1054	ENSG00000120693	rs61947049
1055	ENSG00000120699	rs9576155
1056	ENSG00000120742	rs6440682
1057	ENSG00000120784	rs7259272
1058	ENSG00000120805	rs17500203
1059	ENSG00000120832	rs10861681
1060	ENSG00000120860	rs11111146
1061	ENSG00000120889	rs569815750
1062	ENSG00000120896	rs55893847
1063	ENSG00000120899	rs2271920
1064	ENSG00000120907	rs371756134
1065	ENSG00000120913	rs2443499
1066	ENSG00000120915	rs4149259
1067	ENSG00000121310	rs501006
1068	ENSG00000121350	rs9669356
1069	ENSG00000121380	rs4508290
1070	ENSG00000121390	rs17086752
1071	ENSG00000121417	rs10408931
1072	ENSG00000121454	rs7536561
1073	ENSG00000121690	rs17336103
1074	ENSG00000121691	rs2420388
1075	ENSG00000121716	rs705866
1076	ENSG00000121766	rs61780773
1077	ENSG00000121871	rs62282374
1078	ENSG00000121988	rs4954261
1079	ENSG00000122008	rs2287711
1080	ENSG00000122034	rs1049302
1081	ENSG00000122085	rs16843274
1082	ENSG00000122176	rs4971252
1083	ENSG00000122335	rs12662156
1084	ENSG00000122376	rs11528425
1085	ENSG00000122378	rs34782759
1086	ENSG00000122386	rs12032
1087	ENSG00000122406	rs374739094
1088	ENSG00000122481	rs3820345
1089	ENSG00000122482	rs165020
1090	ENSG00000122483	rs558667
1091	ENSG00000122490	rs78981554
1092	ENSG00000122512	rs7776504
1093	ENSG00000122550	rs10256996
1094	ENSG00000122565	rs972158
1095	ENSG00000122592	rs10238095
1096	ENSG00000122642	rs10142
1097	ENSG00000122674	rs28615217
1098	ENSG00000122692	rs3780501
1099	ENSG00000122696	rs7033893
1100	ENSG00000122707	rs10972735
1101	ENSG00000122711	rs706102
1102	ENSG00000122729	rs10970964
1103	ENSG00000122756	rs6476455
1104	ENSG00000122783	rs76510925
1105	ENSG00000122863	rs1871452
1106	ENSG00000122873	rs2590370
1107	ENSG00000122882	rs12259758
1108	ENSG00000122958	rs10762256
1109	ENSG00000122970	rs531190544
1110	ENSG00000123066	rs7310254
1111	ENSG00000123106	rs1581076
1112	ENSG00000123178	rs9670083
1113	ENSG00000123179	rs9562915
1114	ENSG00000123191	rs9535825
1115	ENSG00000123268	rs6580761
1116	ENSG00000123353	rs4759013
1117	ENSG00000123384	rs715948
1118	ENSG00000123415	rs2233921
1119	ENSG00000123427	rs10747783
1120	ENSG00000123453	rs476835
1121	ENSG00000123545	rs6568649
1122	ENSG00000123552	rs12717185
1123	ENSG00000123600	rs34096402
1124	ENSG00000123815	rs3901215
1125	ENSG00000123892	rs302647
1126	ENSG00000123983	rs10204692
1127	ENSG00000123989	rs11685912
1128	ENSG00000124006	rs11893842
1129	ENSG00000124067	rs3785100
1130	ENSG00000124097	rs17494984
1131	ENSG00000124098	rs6024836
1132	ENSG00000124102	rs17333381
1133	ENSG00000124116	rs3746494
1134	ENSG00000124164	rs3787147
1135	ENSG00000124191	rs6065687
1136	ENSG00000124198	rs3091866
1137	ENSG00000124207	rs56228039
1138	ENSG00000124228	rs1130146
1139	ENSG00000124233	rs13037087
1140	ENSG00000124275	rs7721678
1141	ENSG00000124299	rs34221005
1142	ENSG00000124357	rs13010446
1143	ENSG00000124380	rs1048165
1144	ENSG00000124422	rs2127096
1145	ENSG00000124440	rs3764610
1146	ENSG00000124532	rs13735
1147	ENSG00000124575	rs10946808
1148	ENSG00000124587	rs9986447
1149	ENSG00000124588	rs4149358
1150	ENSG00000124608	rs7451189
1151	ENSG00000124613	rs3734574
1152	ENSG00000124615	rs2984657
1153	ENSG00000124641	rs2274578
1154	ENSG00000124688	rs7106
1155	ENSG00000124713	rs4987173
1156	ENSG00000124767	rs1049346
1157	ENSG00000124802	rs3757096
1158	ENSG00000124839	rs13404216
1159	ENSG00000124920	rs198422
1160	ENSG00000125107	rs149165
1161	ENSG00000125124	rs4556786
1162	ENSG00000125166	rs30836
1163	ENSG00000125247	rs1283228
1164	ENSG00000125257	rs7330673
1165	ENSG00000125375	rs4898654
1166	ENSG00000125378	rs2761887
1167	ENSG00000125388	rs2298966
1168	ENSG00000125409	rs375938
1169	ENSG00000125445	rs4788878
1170	ENSG00000125449	rs11652717
1171	ENSG00000125450	rs9988
1172	ENSG00000125458	rs11652099
1173	ENSG00000125508	rs4809309
1174	ENSG00000125534	rs2145166
1175	ENSG00000125551	rs4522601
1176	ENSG00000125618	rs7589901
1177	ENSG00000125629	rs2161830
1178	ENSG00000125630	rs10205187
1179	ENSG00000125633	rs4849656
1180	ENSG00000125637	rs17624793
1181	ENSG00000125686	rs7212715
1182	ENSG00000125703	rs7531329
1183	ENSG00000125731	rs10409437
1184	ENSG00000125733	rs1049229
1185	ENSG00000125734	rs340135
1186	ENSG00000125755	rs8112594
1187	ENSG00000125827	rs2205783
1188	ENSG00000125835	rs6083028
1189	ENSG00000125841	rs56367061
1190	ENSG00000125851	rs6044845
1191	ENSG00000125864	rs6044886
1192	ENSG00000125871	rs2273450
1193	ENSG00000125877	rs11699145
1194	ENSG00000125944	rs12409193
1195	ENSG00000125971	rs13036351
1196	ENSG00000125991	rs45563939
1197	ENSG00000126001	rs224391
1198	ENSG00000126005	rs591590
1199	ENSG00000126106	rs11211020
1200	ENSG00000126214	rs861531
1201	ENSG00000126215	rs3212024
1202	ENSG00000126246	rs3848665
1203	ENSG00000126247	rs3810447
1204	ENSG00000126267	rs4806187
1205	ENSG00000126337	rs8076977
1206	ENSG00000126432	rs646153
1207	ENSG00000126460	rs10406941
1208	ENSG00000126773	rs1254027
1209	ENSG00000126860	rs1129506
1210	ENSG00000126870	rs1203184
1211	ENSG00000126878	rs353536
1212	ENSG00000126882	rs2767651
1213	ENSG00000127022	rs6601065
1214	ENSG00000127241	rs850307
1215	ENSG00000127249	rs281813
1216	ENSG00000127328	rs1466711
1217	ENSG00000127337	rs899224
1218	ENSG00000127364	rs17464086
1219	ENSG00000127366	rs57641758
1220	ENSG00000127399	rs11765692
1221	ENSG00000127415	rs113289555
1222	ENSG00000127463	rs55717136
1223	ENSG00000127507	rs3795034
1224	ENSG00000127578	rs35915772
1225	ENSG00000127666	rs12980651
1226	ENSG00000127720	rs7311246
1227	ENSG00000127831	rs4674310
1228	ENSG00000127922	rs10278858
1229	ENSG00000127946	rs757359
1230	ENSG00000127951	rs12704823
1231	ENSG00000127952	rs2286829
1232	ENSG00000127980	rs10252324
1233	ENSG00000128039	rs11935857
1234	ENSG00000128245	rs2853887
1235	ENSG00000128272	rs738288
1236	ENSG00000128294	rs134159
1237	ENSG00000128309	rs11704682
1238	ENSG00000128311	rs62230766
1239	ENSG00000128463	rs1133154
1240	ENSG00000128536	rs7805904
1241	ENSG00000128578	rs13241869
1242	ENSG00000128591	rs13227216
1243	ENSG00000128604	rs3778752
1244	ENSG00000128641	rs17510929
1245	ENSG00000128654	rs818365
1246	ENSG00000128655	rs6714047
1247	ENSG00000128699	rs1899025
1248	ENSG00000128710	rs1971514
1249	ENSG00000128791	rs62087494
1250	ENSG00000128829	rs3736290
1251	ENSG00000128833	rs8040562
1252	ENSG00000128881	rs12437637
1253	ENSG00000128891	rs11629711
1254	ENSG00000128915	rs11637887
1255	ENSG00000128928	rs9635324
1256	ENSG00000128944	rs7166991
1257	ENSG00000128989	rs58246435
1258	ENSG00000129007	rs7498094
1259	ENSG00000129055	rs1874883
1260	ENSG00000129083	rs2575823
1261	ENSG00000129103	rs4585698
1262	ENSG00000129128	rs3733371
1263	ENSG00000129187	rs11731019
1264	ENSG00000129195	rs7218283
1265	ENSG00000129197	rs56188406
1266	ENSG00000129235	rs12949767
1267	ENSG00000129250	rs8076995
1268	ENSG00000129255	rs888110
1269	ENSG00000129317	rs11531289
1270	ENSG00000129347	rs3745246
1271	ENSG00000129354	rs10409578
1272	ENSG00000129451	rs7259451
1273	ENSG00000129460	rs961249
1274	ENSG00000129472	rs2282046
1275	ENSG00000129473	rs4982748
1276	ENSG00000129514	rs200967515
1277	ENSG00000129566	rs1713434
1278	ENSG00000129596	rs34869
1279	ENSG00000129625	rs153558
1280	ENSG00000129636	rs2111227
1281	ENSG00000129654	rs9302997
1282	ENSG00000129657	rs370168977
1283	ENSG00000129744	rs61878545
1284	ENSG00000129925	rs11646097
1285	ENSG00000129932	rs4807481
1286	ENSG00000129933	rs15622
1287	ENSG00000129946	rs182361580
1288	ENSG00000129990	rs3810352
1289	ENSG00000130038	rs73249734
1290	ENSG00000130177	rs7319446
1291	ENSG00000130193	rs3736011
1292	ENSG00000130203	rs34810028
1293	ENSG00000130294	rs4413161
1294	ENSG00000130299	rs62128107
1295	ENSG00000130312	rs6903
1296	ENSG00000130313	rs9789265
1297	ENSG00000130348	rs2054365
1298	ENSG00000130382	rs1560694
1299	ENSG00000130413	rs12224243
1300	ENSG00000130414	rs28364593
1301	ENSG00000130475	rs17710812
1302	ENSG00000130511	rs75581575
1303	ENSG00000130518	rs1469024
1304	ENSG00000130638	rs2283667
1305	ENSG00000130640	rs12244716
1306	ENSG00000130653	rs2254149
1307	ENSG00000130669	rs13228
1308	ENSG00000130703	rs6061482
1309	ENSG00000130714	rs2994047
1310	ENSG00000130731	rs117667029
1311	ENSG00000130772	rs479266
1312	ENSG00000130943	rs113101219
1313	ENSG00000131019	rs6941524
1314	ENSG00000131023	rs9767113
1315	ENSG00000131037	rs3760865
1316	ENSG00000131100	rs5746448
1317	ENSG00000131116	rs3746002
1318	ENSG00000131127	rs6822366
1319	ENSG00000131165	rs258341
1320	ENSG00000131238	rs1126970
1321	ENSG00000131351	rs2305752
1322	ENSG00000131379	rs7639522
1323	ENSG00000131381	rs9310466
1324	ENSG00000131398	rs55829937
1325	ENSG00000131495	rs778593
1326	ENSG00000131508	rs4912729
1327	ENSG00000131620	rs12796703
1328	ENSG00000131669	rs12375973
1329	ENSG00000131697	rs806109
1330	ENSG00000131711	rs3828616
1331	ENSG00000131746	rs1901187
1332	ENSG00000131748	rs11658786
1333	ENSG00000131778	rs6680778
1334	ENSG00000131781	rs1890041
1335	ENSG00000131844	rs277975
1336	ENSG00000131848	rs34709084
1337	ENSG00000131849	rs11084545
1338	ENSG00000131871	rs34713741
1339	ENSG00000131899	rs2605140
1340	ENSG00000131941	rs7248625
1341	ENSG00000131944	rs8108940
1342	ENSG00000131969	rs11157782
1343	ENSG00000132000	rs1963954
1344	ENSG00000132002	rs11882319
1345	ENSG00000132016	rs3745456
1346	ENSG00000132024	rs10415098
1347	ENSG00000132026	rs10419408
1348	ENSG00000132122	rs2245681
1349	ENSG00000132128	rs1547180
1350	ENSG00000132141	rs3135958
1351	ENSG00000132199	rs2790
1352	ENSG00000132274	rs34080219
1353	ENSG00000132275	rs960456
1354	ENSG00000132294	rs4736530
1355	ENSG00000132305	rs9653508
1356	ENSG00000132313	rs2288122
1357	ENSG00000132329	rs6431564
1358	ENSG00000132383	rs11654967
1359	ENSG00000132406	rs2916466
1360	ENSG00000132423	rs6912105
1361	ENSG00000132429	rs7766819
1362	ENSG00000132436	rs10499695
1363	ENSG00000132471	rs2290768
1364	ENSG00000132507	rs11658072
1365	ENSG00000132517	rs56123568
1366	ENSG00000132541	rs2447507
1367	ENSG00000132612	rs72795270
1368	ENSG00000132623	rs6057110
1369	ENSG00000132740	rs9769
1370	ENSG00000132744	rs948445
1371	ENSG00000132768	rs783308
1372	ENSG00000132793	rs6072351
1373	ENSG00000132837	rs3733892
1374	ENSG00000132842	rs11746090
1375	ENSG00000132854	rs2296518
1376	ENSG00000132879	rs2272983
1377	ENSG00000132881	rs6603850
1378	ENSG00000132906	rs12691551
1379	ENSG00000132912	rs148801630
1380	ENSG00000133028	rs8075503
1381	ENSG00000133030	rs8067893
1382	ENSG00000133063	rs2486063
1383	ENSG00000133103	rs9532436
1384	ENSG00000133104	rs9576006
1385	ENSG00000133115	rs7327384
1386	ENSG00000133247	rs2384685
1387	ENSG00000133398	rs9313148
1388	ENSG00000133424	rs9609886
1389	ENSG00000133433	rs5760130
1390	ENSG00000133460	rs112679425
1391	ENSG00000133477	rs2267423
1392	ENSG00000133619	rs740109
1393	ENSG00000133639	rs709223
1394	ENSG00000133704	rs12809335
1395	ENSG00000133706	rs17428724
1396	ENSG00000133731	rs1967328
1397	ENSG00000133739	rs62525428
1398	ENSG00000133872	rs3824207
1399	ENSG00000133943	rs10873405
1400	ENSG00000133983	rs1060681
1401	ENSG00000133985	rs868803492
1402	ENSG00000134014	rs3857878
1403	ENSG00000134028	rs13262293
1404	ENSG00000134046	rs7237892
1405	ENSG00000134058	rs4541612
1406	ENSG00000134077	rs71314346
1407	ENSG00000134183	rs6680537
1408	ENSG00000134184	rs144195081
1409	ENSG00000134201	rs7483
1410	ENSG00000134202	rs1332018
1411	ENSG00000134240	rs72695189
1412	ENSG00000134243	rs72646553
1413	ENSG00000134247	rs79240021
1414	ENSG00000134262	rs17464525
1415	ENSG00000134265	rs2290279
1416	ENSG00000134278	rs3902981
1417	ENSG00000134283	rs1043652
1418	ENSG00000134291	rs11609253
1419	ENSG00000134313	rs3749007
1420	ENSG00000134317	rs1367389
1421	ENSG00000134318	rs9798189
1422	ENSG00000134330	rs56177557
1423	ENSG00000134444	rs17720153
1424	ENSG00000134463	rs10752227
1425	ENSG00000134545	rs2734436
1426	ENSG00000134627	rs1271070
1427	ENSG00000134697	rs10908362
1428	ENSG00000134748	rs12127117
1429	ENSG00000134757	rs2035037
1430	ENSG00000134779	rs948636
1431	ENSG00000134809	rs2649665
1432	ENSG00000134824	rs61897795
1433	ENSG00000134871	rs6492279
1434	ENSG00000134882	rs72651021
1435	ENSG00000134897	rs7985512
1436	ENSG00000134900	rs12584319
1437	ENSG00000134901	rs374823345
1438	ENSG00000134955	rs56350429
1439	ENSG00000134962	rs7685429
1440	ENSG00000134982	rs73220022
1441	ENSG00000134987	rs11948089
1442	ENSG00000135018	rs28555298
1443	ENSG00000135045	rs3824347
1444	ENSG00000135046	rs4237254
1445	ENSG00000135049	rs3916184
1446	ENSG00000135063	rs7861213
1447	ENSG00000135074	rs11750530
1448	ENSG00000135097	rs11065094
1449	ENSG00000135108	rs11068397
1450	ENSG00000135114	rs61953353
1451	ENSG00000135124	rs61065519
1452	ENSG00000135205	rs35822411
1453	ENSG00000135220	rs2168842
1454	ENSG00000135269	rs57512222
1455	ENSG00000135297	rs2017272
1456	ENSG00000135315	rs9449850
1457	ENSG00000135318	rs313193
1458	ENSG00000135387	rs12272149
1459	ENSG00000135390	rs916134
1460	ENSG00000135406	rs10875941
1461	ENSG00000135452	rs2069506
1462	ENSG00000135476	rs1056692
1463	ENSG00000135480	rs35061948
1464	ENSG00000135541	rs13197384
1465	ENSG00000135587	rs3757238
1466	ENSG00000135596	rs3757237
1467	ENSG00000135605	rs35898502
1468	ENSG00000135631	rs13406142
1469	ENSG00000135698	rs2967363
1470	ENSG00000135702	rs2550885
1471	ENSG00000135773	rs7515210
1472	ENSG00000135775	rs3789662
1473	ENSG00000135778	rs12743233
1474	ENSG00000135828	rs1048260
1475	ENSG00000135862	rs2296298
1476	ENSG00000135899	rs28399164
1477	ENSG00000135929	rs7559629
1478	ENSG00000135930	rs11676436
1479	ENSG00000135931	rs57199832
1480	ENSG00000135951	rs2516832
1481	ENSG00000135976	rs10199493
1482	ENSG00000136026	rs2704895
1483	ENSG00000136098	rs6561658
1484	ENSG00000136100	rs4884354
1485	ENSG00000136104	rs3790033
1486	ENSG00000136108	rs3892337
1487	ENSG00000136122	rs10887
1488	ENSG00000136143	rs4942739
1489	ENSG00000136144	rs1925743
1490	ENSG00000136146	rs2148938
1491	ENSG00000136159	rs7325437
1492	ENSG00000136197	rs658884
1493	ENSG00000136243	rs1637221
1494	ENSG00000136247	rs11559147
1495	ENSG00000136271	rs217381
1496	ENSG00000136378	rs61393924
1497	ENSG00000136404	rs1452114
1498	ENSG00000136425	rs11547207
1499	ENSG00000136436	rs12952879
1500	ENSG00000136457	rs2898945
1501	ENSG00000136478	rs9913309
1502	ENSG00000136514	rs6795309
1503	ENSG00000136603	rs76925190
1504	ENSG00000136682	rs3977078
1505	ENSG00000136689	rs451578
1506	ENSG00000136710	rs11542411
1507	ENSG00000136718	rs55872863
1508	ENSG00000136750	rs4749111
1509	ENSG00000136754	rs2505970
1510	ENSG00000136783	rs2297397
1511	ENSG00000136816	rs1043186
1512	ENSG00000136819	rs3758335
1513	ENSG00000136827	rs11793364
1514	ENSG00000136828	rs1058266
1515	ENSG00000136856	rs3802364
1516	ENSG00000136866	rs11791740
1517	ENSG00000136868	rs75939479
1518	ENSG00000136874	rs2791335
1519	ENSG00000136881	rs10819939
1520	ENSG00000136891	rs11791943
1521	ENSG00000136908	rs6478802
1522	ENSG00000136930	rs2274783
1523	ENSG00000136932	rs7042459
1524	ENSG00000136933	rs359589
1525	ENSG00000136935	rs7040520
1526	ENSG00000136982	rs35148850
1527	ENSG00000136999	rs4123837
1528	ENSG00000137054	rs4878694
1529	ENSG00000137103	rs12554095
1530	ENSG00000137106	rs4878690
1531	ENSG00000137185	rs6917759
1532	ENSG00000137210	rs3756954
1533	ENSG00000137261	rs12178072
1534	ENSG00000137275	rs7739011
1535	ENSG00000137285	rs6912511
1536	ENSG00000137288	rs9380374
1537	ENSG00000137312	rs9262161
1538	ENSG00000137338	rs1150697
1539	ENSG00000137478	rs7937701
1540	ENSG00000137500	rs673021
1541	ENSG00000137502	rs11233448
1542	ENSG00000137507	rs10793184
1543	ENSG00000137513	rs10793337
1544	ENSG00000137563	rs11990678
1545	ENSG00000137573	rs3087714
1546	ENSG00000137601	rs375693698
1547	ENSG00000137634	rs11215064
1548	ENSG00000137710	rs10789759
1549	ENSG00000137714	rs11213415
1550	ENSG00000137720	rs34888817
1551	ENSG00000137757	rs369476107
1552	ENSG00000137760	rs1269387
1553	ENSG00000137764	rs11635396
1554	ENSG00000137767	rs663992
1555	ENSG00000137806	rs28555198
1556	ENSG00000137822	rs1837960
1557	ENSG00000137831	rs72757940
1558	ENSG00000137841	rs4924450
1559	ENSG00000137845	rs653765
1560	ENSG00000137860	rs7165039
1561	ENSG00000137872	rs485173
1562	ENSG00000137876	rs3809540
1563	ENSG00000137877	rs1672461
1564	ENSG00000137944	rs10801699
1565	ENSG00000137955	rs11161602
1566	ENSG00000137960	rs11162414
1567	ENSG00000137965	rs12136543
1568	ENSG00000137975	rs12138401
1569	ENSG00000138018	rs7602910
1570	ENSG00000138030	rs1131375
1571	ENSG00000138031	rs2384061
1572	ENSG00000138035	rs809732
1573	ENSG00000138036	rs7601418
1574	ENSG00000138074	rs2580759
1575	ENSG00000138085	rs2840026
1576	ENSG00000138095	rs11695403
1577	ENSG00000138111	rs11191293
1578	ENSG00000138115	rs7909236
1579	ENSG00000138134	rs17114091
1580	ENSG00000138152	rs3817285
1581	ENSG00000138162	rs3763763
1582	ENSG00000138175	rs7476050
1583	ENSG00000138182	rs2900752
1584	ENSG00000138185	rs2051052
1585	ENSG00000138207	rs10882275
1586	ENSG00000138303	rs7069703
1587	ENSG00000138363	rs28366034
1588	ENSG00000138381	rs4667297
1589	ENSG00000138435	rs2443789
1590	ENSG00000138443	rs13416670
1591	ENSG00000138459	rs6794410
1592	ENSG00000138468	rs2317704
1593	ENSG00000138594	rs2593199
1594	ENSG00000138600	rs12902399
1595	ENSG00000138606	rs62026661
1596	ENSG00000138615	rs2414877
1597	ENSG00000138621	rs8024931
1598	ENSG00000138678	rs2125429
1599	ENSG00000138685	rs308435
1600	ENSG00000138688	rs1127348
1601	ENSG00000138744	rs28595360
1602	ENSG00000138750	rs4241590
1603	ENSG00000138756	rs1275045
1604	ENSG00000138757	rs6844014
1605	ENSG00000138767	rs6829203
1606	ENSG00000138769	rs2055998
1607	ENSG00000138771	rs17002205
1608	ENSG00000138772	rs3749482
1609	ENSG00000138780	rs2544412
1610	ENSG00000138785	rs10020333
1611	ENSG00000138794	rs4698747
1612	ENSG00000138795	rs78934491
1613	ENSG00000138798	rs62327604
1614	ENSG00000138801	rs2189154
1615	ENSG00000138821	rs4557261
1616	ENSG00000138829	rs13175872
1617	ENSG00000138867	rs6004194
1618	ENSG00000139112	rs58374689
1619	ENSG00000139168	rs71453348
1620	ENSG00000139178	rs10842565
1621	ENSG00000139190	rs2532491
1622	ENSG00000139192	rs2534711
1623	ENSG00000139197	rs144401521
1624	ENSG00000139344	rs7486703
1625	ENSG00000139372	rs4135054
1626	ENSG00000139428	rs4499061
1627	ENSG00000139505	rs4272884
1628	ENSG00000139547	rs7954692
1629	ENSG00000139610	rs4145127
1630	ENSG00000139620	rs10783277
1631	ENSG00000139651	rs2272301
1632	ENSG00000139668	rs1058142
1633	ENSG00000139714	rs116201316
1634	ENSG00000139719	rs2277333
1635	ENSG00000139734	rs9592021
1636	ENSG00000139835	rs9549753
1637	ENSG00000139865	rs8022736
1638	ENSG00000139899	rs1956905
1639	ENSG00000139921	rs4261445
1640	ENSG00000139977	rs11158159
1641	ENSG00000140043	rs8012900
1642	ENSG00000140104	rs28391579
1643	ENSG00000140105	rs12891492
1644	ENSG00000140199	rs347866
1645	ENSG00000140280	rs2622775
1646	ENSG00000140319	rs2291620
1647	ENSG00000140323	rs76277863
1648	ENSG00000140374	rs62027053
1649	ENSG00000140386	rs907594
1650	ENSG00000140471	rs7180844
1651	ENSG00000140575	rs3539
1652	ENSG00000140577	rs8033595
1653	ENSG00000140598	rs72749575
1654	ENSG00000140905	rs11860711
1655	ENSG00000140931	rs3743719
1656	ENSG00000140950	rs8053110
1657	ENSG00000140961	rs9931745
1658	ENSG00000140968	rs16940186
1659	ENSG00000140987	rs1878931
1660	ENSG00000140988	rs6366
1661	ENSG00000140993	rs62034711
1662	ENSG00000140995	rs79763192
1663	ENSG00000141012	rs897958
1664	ENSG00000141013	rs200753547
1665	ENSG00000141027	rs178798
1666	ENSG00000141161	rs79900800
1667	ENSG00000141198	rs1802212
1668	ENSG00000141219	rs3764362
1669	ENSG00000141252	rs2474694
1670	ENSG00000141279	rs11079784
1671	ENSG00000141295	rs144723468
1672	ENSG00000141349	rs189051
1673	ENSG00000141380	rs994729
1674	ENSG00000141384	rs7236786
1675	ENSG00000141391	rs56297932
1676	ENSG00000141404	rs13353244
1677	ENSG00000141424	rs7242481
1678	ENSG00000141428	rs62101366
1679	ENSG00000141429	rs2051291
1680	ENSG00000141458	rs1429934
1681	ENSG00000141503	rs8081550
1682	ENSG00000141526	rs10852794
1683	ENSG00000141556	rs9896263
1684	ENSG00000141560	rs58867683
1685	ENSG00000141569	rs56082951
1686	ENSG00000141576	rs28494893
1687	ENSG00000141639	rs11663013
1688	ENSG00000141698	rs35051135
1689	ENSG00000141759	rs62101233
1690	ENSG00000141858	rs56202530
1691	ENSG00000141873	rs111318854
1692	ENSG00000141934	rs28453035
1693	ENSG00000141959	rs2073436
1694	ENSG00000141971	rs55761990
1695	ENSG00000141994	rs61027285
1696	ENSG00000142082	rs1045288
1697	ENSG00000142168	rs9967983
1698	ENSG00000142185	rs2516560
1699	ENSG00000142197	rs7281243
1700	ENSG00000142207	rs743306
1701	ENSG00000142230	rs71363729
1702	ENSG00000142252	rs3178166
1703	ENSG00000142444	rs4804546
1704	ENSG00000142494	rs56866369
1705	ENSG00000142515	rs6998
1706	ENSG00000142556	rs2288884
1707	ENSG00000142599	rs61784176
1708	ENSG00000142621	rs10803375
1709	ENSG00000142623	rs11203336
1710	ENSG00000142627	rs6603883
1711	ENSG00000142632	rs221052
1712	ENSG00000142669	rs3795685
1713	ENSG00000142675	rs17163746
1714	ENSG00000142676	rs12146103
1715	ENSG00000142684	rs8768
1716	ENSG00000142794	rs4654748
1717	ENSG00000142856	rs217490
1718	ENSG00000142867	rs17124345
1719	ENSG00000142892	rs111857274
1720	ENSG00000142937	rs1140279
1721	ENSG00000142961	rs2486166
1722	ENSG00000143001	rs2495516
1723	ENSG00000143028	rs4970764
1724	ENSG00000143036	rs9432391
1725	ENSG00000143147	rs4540637
1726	ENSG00000143149	rs12408101
1727	ENSG00000143155	rs4656147
1728	ENSG00000143156	rs4529780
1729	ENSG00000143158	rs144434408
1730	ENSG00000143162	rs6667180
1731	ENSG00000143167	rs12040885
1732	ENSG00000143185	rs3820404
1733	ENSG00000143195	rs186023662
1734	ENSG00000143198	rs6426927
1735	ENSG00000143222	rs57213460
1736	ENSG00000143294	rs113724141
1737	ENSG00000143303	rs8658
1738	ENSG00000143322	rs1807915
1739	ENSG00000143324	rs4412552
1740	ENSG00000143337	rs530854
1741	ENSG00000143353	rs1055642
1742	ENSG00000143376	rs3204344
1743	ENSG00000143452	rs951281
1744	ENSG00000143486	rs4844542
1745	ENSG00000143514	rs116344907
1746	ENSG00000143554	rs36064263
1747	ENSG00000143612	rs9803862
1748	ENSG00000143621	rs11265625
1749	ENSG00000143627	rs145786315
1750	ENSG00000143641	rs7022
1751	ENSG00000143674	rs10737197
1752	ENSG00000143740	rs9786978
1753	ENSG00000143768	rs1223244
1754	ENSG00000143771	rs4654037
1755	ENSG00000143797	rs16866884
1756	ENSG00000143819	rs11587753
1757	ENSG00000143971	rs2861631
1758	ENSG00000143994	rs2304678
1759	ENSG00000144026	rs11686534
1760	ENSG00000144034	rs11894953
1761	ENSG00000144043	rs13429399
1762	ENSG00000144115	rs35701411
1763	ENSG00000144120	rs10188890
1764	ENSG00000144134	rs793071
1765	ENSG00000144161	rs2872046
1766	ENSG00000144182	rs2516835
1767	ENSG00000144191	rs10198581
1768	ENSG00000144229	rs16839301
1769	ENSG00000144306	rs11745
1770	ENSG00000144320	rs747051
1771	ENSG00000144362	rs11685651
1772	ENSG00000144369	rs2012128
1773	ENSG00000144401	rs4530353
1774	ENSG00000144455	rs11915920
1775	ENSG00000144476	rs7572823
1776	ENSG00000144488	rs35857491
1777	ENSG00000144504	rs3821348
1778	ENSG00000144550	rs293777
1779	ENSG00000144559	rs440746
1780	ENSG00000144580	rs538483
1781	ENSG00000144591	rs907676
1782	ENSG00000144647	rs2002182
1783	ENSG00000144730	rs4299455
1784	ENSG00000144746	rs7039
1785	ENSG00000144827	rs1127874
1786	ENSG00000144840	rs7643599
1787	ENSG00000144852	rs1464602
1788	ENSG00000144909	rs11711150
1789	ENSG00000145014	rs6437394
1790	ENSG00000145103	rs7640335
1791	ENSG00000145113	rs62282504
1792	ENSG00000145147	rs73255313
1793	ENSG00000145191	rs844540
1794	ENSG00000145214	rs11731377
1795	ENSG00000145217	rs11936407
1796	ENSG00000145241	rs4860244
1797	ENSG00000145246	rs4145947
1798	ENSG00000145247	rs2290516
1799	ENSG00000145293	rs4693456
1800	ENSG00000145348	rs6814166
1801	ENSG00000145349	rs7676980
1802	ENSG00000145375	rs12510530
1803	ENSG00000145384	rs878374
1804	ENSG00000145431	rs9992082
1805	ENSG00000145439	rs1458290
1806	ENSG00000145476	rs7663027
1807	ENSG00000145494	rs4296839
1808	ENSG00000145545	rs540212
1809	ENSG00000145725	rs27361
1810	ENSG00000145734	rs6453405
1811	ENSG00000145736	rs28478097
1812	ENSG00000145743	rs56855707
1813	ENSG00000145794	rs11747639
1814	ENSG00000145817	rs12521171
1815	ENSG00000145882	rs6887230
1816	ENSG00000145979	rs202039
1817	ENSG00000145982	rs1815269
1818	ENSG00000146007	rs6848
1819	ENSG00000146013	rs7726580
1820	ENSG00000146038	rs12055519
1821	ENSG00000146085	rs3729619
1822	ENSG00000146147	rs9296740
1823	ENSG00000146233	rs9349370
1824	ENSG00000146243	rs12176511
1825	ENSG00000146278	rs9359837
1826	ENSG00000146350	rs68165630
1827	ENSG00000146386	rs12196167
1828	ENSG00000146416	rs35362528
1829	ENSG00000146433	rs9457419
1830	ENSG00000146476	rs6915598
1831	ENSG00000146477	rs2457558
1832	ENSG00000146530	rs7796334
1833	ENSG00000146574	rs11771500
1834	ENSG00000146700	rs11771557
1835	ENSG00000146701	rs3779419
1836	ENSG00000146707	rs2527935
1837	ENSG00000146729	rs4275190
1838	ENSG00000146731	rs10255049
1839	ENSG00000146733	rs34885337
1840	ENSG00000146830	rs183181389
1841	ENSG00000146833	rs2571996
1842	ENSG00000146856	rs3735001
1843	ENSG00000146909	rs1419934
1844	ENSG00000146955	rs9640467
1845	ENSG00000147364	rs17064969
1846	ENSG00000147419	rs7842666
1847	ENSG00000147437	rs5890232
1848	ENSG00000147526	rs2037203
1849	ENSG00000147592	rs1201411001
1850	ENSG00000147606	rs10808635
1851	ENSG00000147676	rs35250297
1852	ENSG00000147883	rs2069418
1853	ENSG00000147996	rs1196824726
1854	ENSG00000148057	rs2780970
1855	ENSG00000148082	rs13297937
1856	ENSG00000148110	rs7031496
1857	ENSG00000148143	rs10114389
1858	ENSG00000148154	rs10817231
1859	ENSG00000148158	rs4979179
1860	ENSG00000148180	rs10818525
1861	ENSG00000148218	rs1805312
1862	ENSG00000148225	rs16932806
1863	ENSG00000148290	rs523304
1864	ENSG00000148296	rs138992095
1865	ENSG00000148300	rs3124779
1866	ENSG00000148341	rs11537529
1867	ENSG00000148356	rs3824414
1868	ENSG00000148357	rs111898507
1869	ENSG00000148459	rs11015245
1870	ENSG00000148468	rs11259612
1871	ENSG00000148484	rs921744
1872	ENSG00000148584	rs17500846
1873	ENSG00000148655	rs2093514
1874	ENSG00000148690	rs1998840
1875	ENSG00000148719	rs9415066
1876	ENSG00000148832	rs2153817
1877	ENSG00000148834	rs2282326
1878	ENSG00000148842	rs2274341
1879	ENSG00000148843	rs7831
1880	ENSG00000149050	rs7938434
1881	ENSG00000149054	rs7933973
1882	ENSG00000149084	rs11555762
1883	ENSG00000149089	rs2956111
1884	ENSG00000149150	rs2848626
1885	ENSG00000149179	rs4752968
1886	ENSG00000149196	rs10792848
1887	ENSG00000149231	rs11021568
1888	ENSG00000149262	rs1124590
1889	ENSG00000149292	rs11214582
1890	ENSG00000149328	rs7112912
1891	ENSG00000149418	rs7108945
1892	ENSG00000149474	rs35938148
1893	ENSG00000149499	rs113222038
1894	ENSG00000149506	rs11827017
1895	ENSG00000149516	rs507035
1896	ENSG00000149527	rs12746918
1897	ENSG00000149532	rs2277285
1898	ENSG00000149577	rs1794116
1899	ENSG00000149600	rs199656954
1900	ENSG00000149679	rs146975578
1901	ENSG00000149743	rs11603538
1902	ENSG00000149922	rs9783783
1903	ENSG00000149968	rs673163
1904	ENSG00000150048	rs7314451
1905	ENSG00000150316	rs6483382
1906	ENSG00000150403	rs2260728
1907	ENSG00000150456	rs4770072
1908	ENSG00000150459	rs927911
1909	ENSG00000150477	rs72898333
1910	ENSG00000150527	rs8015094
1911	ENSG00000150540	rs9287488
1912	ENSG00000150712	rs2052562
1913	ENSG00000150722	rs10930990
1914	ENSG00000150750	rs3087967
1915	ENSG00000150753	rs77720602
1916	ENSG00000150756	rs7702689
1917	ENSG00000150873	rs11676318
1918	ENSG00000150893	rs1945504
1919	ENSG00000150938	rs9295
1920	ENSG00000150977	rs4930718
1921	ENSG00000151065	rs6489342
1922	ENSG00000151079	rs79064180
1923	ENSG00000151090	rs6781559
1924	ENSG00000151131	rs9943769
1925	ENSG00000151135	rs1043156
1926	ENSG00000151151	rs72797403
1927	ENSG00000151164	rs6606686
1928	ENSG00000151208	rs12354903
1929	ENSG00000151224	rs2236569
1930	ENSG00000151233	rs67788023
1931	ENSG00000151353	rs17042314
1932	ENSG00000151445	rs11159261
1933	ENSG00000151470	rs57501568
1934	ENSG00000151552	rs34914923
1935	ENSG00000151576	rs13071100
1936	ENSG00000151632	rs1937865
1937	ENSG00000151640	rs7072915
1938	ENSG00000151657	rs4749247
1939	ENSG00000151687	rs1898560
1940	ENSG00000151690	rs13429315
1941	ENSG00000151692	rs3771997
1942	ENSG00000151693	rs12475160
1943	ENSG00000151694	rs7340151
1944	ENSG00000151725	rs7680323
1945	ENSG00000151748	rs3015488
1946	ENSG00000151773	rs1348671
1947	ENSG00000151834	rs80319496
1948	ENSG00000151893	rs60462192
1949	ENSG00000151917	rs9396250
1950	ENSG00000151929	rs7083324
1951	ENSG00000152061	rs2285210
1952	ENSG00000152076	rs11674996
1953	ENSG00000152078	rs2391393
1954	ENSG00000152217	rs72896886
1955	ENSG00000152219	rs7927974
1956	ENSG00000152242	rs9959526
1957	ENSG00000152254	rs62176784
1958	ENSG00000152291	rs10460587
1959	ENSG00000152348	rs749402
1960	ENSG00000152359	rs2291630
1961	ENSG00000152404	rs687991
1962	ENSG00000152409	rs6891335
1963	ENSG00000152465	rs190461570
1964	ENSG00000152527	rs72868636
1965	ENSG00000152558	rs2436036
1966	ENSG00000152580	rs4350899
1967	ENSG00000152582	rs7726182
1968	ENSG00000152669	rs231623
1969	ENSG00000152700	rs13157171
1970	ENSG00000152749	rs3897474
1971	ENSG00000152760	rs472181
1972	ENSG00000152778	rs304435
1973	ENSG00000152782	rs7905382
1974	ENSG00000152894	rs17461178
1975	ENSG00000152926	rs200587234
1976	ENSG00000152952	rs12632001
1977	ENSG00000152990	rs1993821
1978	ENSG00000153012	rs16876637
1979	ENSG00000153048	rs4985009
1980	ENSG00000153066	rs11644466
1981	ENSG00000153094	rs3789062
1982	ENSG00000153107	rs71414609
1983	ENSG00000153157	rs6910232
1984	ENSG00000153214	rs3762616
1985	ENSG00000153291	rs12215229
1986	ENSG00000153294	rs7772763
1987	ENSG00000153303	rs78522145
1988	ENSG00000153406	rs8053770
1989	ENSG00000153495	rs4773365
1990	ENSG00000153531	rs72666968
1991	ENSG00000153560	rs636859
1992	ENSG00000153714	rs1543587
1993	ENSG00000153786	rs2270845
1994	ENSG00000153789	rs11548969
1995	ENSG00000153790	rs2523078
1996	ENSG00000153822	rs6501363
1997	ENSG00000153823	rs17676334
1998	ENSG00000153832	rs74188614
1999	ENSG00000153898	rs6691970
2000	ENSG00000153933	rs3826295
2001	ENSG00000153975	rs200191695
2002	ENSG00000154001	rs1255721
2003	ENSG00000154025	rs2428369
2004	ENSG00000154079	rs13197182
2005	ENSG00000154080	rs9947927
2006	ENSG00000154134	rs145090185
2007	ENSG00000154153	rs454651
2008	ENSG00000154252	rs78145032
2009	ENSG00000154258	rs1473147
2010	ENSG00000154269	rs3904056
2011	ENSG00000154305	rs36079339
2012	ENSG00000154310	rs12487226
2013	ENSG00000154380	rs2840952
2014	ENSG00000154429	rs28551168
2015	ENSG00000154511	rs116489989
2016	ENSG00000154518	rs268228
2017	ENSG00000154529	rs62554966
2018	ENSG00000154642	rs2298674
2019	ENSG00000154719	rs9653688
2020	ENSG00000154767	rs2607775
2021	ENSG00000154783	rs2013489
2022	ENSG00000154864	rs8096811
2023	ENSG00000154889	rs689057
2024	ENSG00000154930	rs66817095
2025	ENSG00000155016	rs8727
2026	ENSG00000155085	rs12192268
2027	ENSG00000155093	rs10254947
2028	ENSG00000155115	rs7767678
2029	ENSG00000155158	rs677622
2030	ENSG00000155189	rs7840157
2031	ENSG00000155229	rs764223
2032	ENSG00000155254	rs6584149
2033	ENSG00000155265	rs6584158
2034	ENSG00000155428	rs62463394
2035	ENSG00000155530	rs1986692
2036	ENSG00000155542	rs702681
2037	ENSG00000155792	rs6469895
2038	ENSG00000155849	rs17202203
2039	ENSG00000155858	rs10045660
2040	ENSG00000155868	rs4704738
2041	ENSG00000155893	rs6440001
2042	ENSG00000155906	rs3816778
2043	ENSG00000155957	rs1185888
2044	ENSG00000156011	rs2410599
2045	ENSG00000156042	rs6480703
2046	ENSG00000156049	rs1122838
2047	ENSG00000156052	rs140941229
2048	ENSG00000156103	rs4515601
2049	ENSG00000156110	rs10824218
2050	ENSG00000156170	rs1394247692
2051	ENSG00000156171	rs3762374
2052	ENSG00000156219	rs56102101
2053	ENSG00000156232	rs12903411
2054	ENSG00000156239	rs7280102
2055	ENSG00000156261	rs2070610
2056	ENSG00000156284	rs8132599
2057	ENSG00000156381	rs3742443
2058	ENSG00000156398	rs2297450
2059	ENSG00000156510	rs10823316
2060	ENSG00000156587	rs4939152
2061	ENSG00000156795	rs12547262
2062	ENSG00000156869	rs2788517
2063	ENSG00000156876	rs6662945
2064	ENSG00000156886	rs8050500
2065	ENSG00000156959	rs2648593
2066	ENSG00000156968	rs62039093
2067	ENSG00000156983	rs4684648
2068	ENSG00000157014	rs242729
2069	ENSG00000157045	rs7404466
2070	ENSG00000157107	rs6892973
2071	ENSG00000157111	rs481619
2072	ENSG00000157181	rs11799597
2073	ENSG00000157214	rs6465250
2074	ENSG00000157224	rs1005883
2075	ENSG00000157315	rs153060
2076	ENSG00000157322	rs62050611
2077	ENSG00000157326	rs10144527
2078	ENSG00000157353	rs1357887822
2079	ENSG00000157379	rs10136508
2080	ENSG00000157404	rs4864915
2081	ENSG00000157423	rs3743953
2082	ENSG00000157426	rs1850925
2083	ENSG00000157429	rs59364668
2084	ENSG00000157510	rs813036
2085	ENSG00000157578	rs2277787
2086	ENSG00000157601	rs469126
2087	ENSG00000157637	rs8069730
2088	ENSG00000157653	rs7048305
2089	ENSG00000157778	rs7788760
2090	ENSG00000157800	rs558
2091	ENSG00000157823	rs56171612
2092	ENSG00000157827	rs715047
2093	ENSG00000157833	rs892447
2094	ENSG00000157895	rs2071190
2095	ENSG00000158022	rs3008226
2096	ENSG00000158023	rs11043259
2097	ENSG00000158079	rs10821295
2098	ENSG00000158106	rs1055181
2099	ENSG00000158158	rs6576983
2100	ENSG00000158163	rs9860630
2101	ENSG00000158457	rs12667978
2102	ENSG00000158473	rs859001
2103	ENSG00000158477	rs389293
2104	ENSG00000158486	rs547564338
2105	ENSG00000158525	rs6970320
2106	ENSG00000158623	rs7792600
2107	ENSG00000158710	rs2494524
2108	ENSG00000158786	rs2135600
2109	ENSG00000158793	rs10908823
2110	ENSG00000158825	rs66731853
2111	ENSG00000158856	rs189080621
2112	ENSG00000158863	rs12547987
2113	ENSG00000159023	rs2493843
2114	ENSG00000159055	rs7280143
2115	ENSG00000159079	rs844993
2116	ENSG00000159082	rs11701149
2117	ENSG00000159110	rs9975538
2118	ENSG00000159111	rs12600879
2119	ENSG00000159128	rs2211688
2120	ENSG00000159164	rs16835135
2121	ENSG00000159197	rs13048252
2122	ENSG00000159200	rs1125040
2123	ENSG00000159212	rs2186287
2124	ENSG00000159228	rs7278942
2125	ENSG00000159231	rs34163237
2126	ENSG00000159267	rs6517398
2127	ENSG00000159363	rs761423
2128	ENSG00000159388	rs12124018
2129	ENSG00000159445	rs11204914
2130	ENSG00000159461	rs140279056
2131	ENSG00000159496	rs9612385
2132	ENSG00000159640	rs4292
2133	ENSG00000159648	rs2241772
2134	ENSG00000159658	rs1545206
2135	ENSG00000159674	rs17802266
2136	ENSG00000159685	rs10934796
2137	ENSG00000159708	rs16957378
2138	ENSG00000159788	rs13104157
2139	ENSG00000159884	rs1934160
2140	ENSG00000159915	rs1233444
2141	ENSG00000159921	rs10758357
2142	ENSG00000160075	rs6666293
2143	ENSG00000160183	rs3814899
2144	ENSG00000160188	rs11203205
2145	ENSG00000160193	rs8133114
2146	ENSG00000160194	rs8131547
2147	ENSG00000160200	rs2839625
2148	ENSG00000160213	rs62229223
2149	ENSG00000160216	rs6518337
2150	ENSG00000160221	rs7281768
2151	ENSG00000160223	rs113526534
2152	ENSG00000160226	rs11870
2153	ENSG00000160229	rs452928
2154	ENSG00000160255	rs760462
2155	ENSG00000160284	rs8133205
2156	ENSG00000160285	rs6518284
2157	ENSG00000160310	rs76674087
2158	ENSG00000160325	rs4962154
2159	ENSG00000160410	rs814502
2160	ENSG00000160439	rs28362592
2161	ENSG00000160447	rs13283282
2162	ENSG00000160570	rs73932877
2163	ENSG00000160588	rs1715456
2164	ENSG00000160679	rs7934
2165	ENSG00000160688	rs74677851
2166	ENSG00000160695	rs599224
2167	ENSG00000160712	rs11265612
2168	ENSG00000160781	rs11264460
2169	ENSG00000160791	rs17141079
2170	ENSG00000160803	rs2297792
2171	ENSG00000160948	rs73374055
2172	ENSG00000160949	rs2170096
2173	ENSG00000160953	rs72981641
2174	ENSG00000160957	rs4251689
2175	ENSG00000160961	rs889333
2176	ENSG00000161016	rs2954657
2177	ENSG00000161082	rs72991116
2178	ENSG00000161179	rs3747093
2179	ENSG00000161203	rs9290781
2180	ENSG00000161243	rs4381706
2181	ENSG00000161281	rs17879437
2182	ENSG00000161381	rs3744350
2183	ENSG00000161395	rs2934951
2184	ENSG00000161509	rs11558036
2185	ENSG00000161551	rs10408912
2186	ENSG00000161618	rs867054784
2187	ENSG00000161640	rs9676436
2188	ENSG00000161643	rs3826765
2189	ENSG00000161652	rs61742305
2190	ENSG00000161653	rs186636
2191	ENSG00000161692	rs11654539
2192	ENSG00000161847	rs12460902
2193	ENSG00000161888	rs11670900
2194	ENSG00000161904	rs6457741
2195	ENSG00000161920	rs11868434
2196	ENSG00000161944	rs76190581
2197	ENSG00000161980	rs9936292
2198	ENSG00000161981	rs2562145
2199	ENSG00000161999	rs6597
2200	ENSG00000162040	rs2906912
2201	ENSG00000162066	rs79860296
2202	ENSG00000162076	rs11076918
2203	ENSG00000162078	rs9925556
2204	ENSG00000162191	rs12364753
2205	ENSG00000162222	rs1299097
2206	ENSG00000162341	rs61882972
2207	ENSG00000162368	rs12757893
2208	ENSG00000162384	rs436887
2209	ENSG00000162390	rs300284
2210	ENSG00000162409	rs12048572
2211	ENSG00000162444	rs61785619
2212	ENSG00000162460	rs12741198
2213	ENSG00000162482	rs61764920
2214	ENSG00000162600	rs3087585
2215	ENSG00000162604	rs17312971
2216	ENSG00000162620	rs1412825
2217	ENSG00000162636	rs3818572
2218	ENSG00000162704	rs2767305
2219	ENSG00000162733	rs28711380
2220	ENSG00000162736	rs12239946
2221	ENSG00000162777	rs9970286
2222	ENSG00000162779	rs9699789
2223	ENSG00000162782	rs76644806
2224	ENSG00000162813	rs113231783
2225	ENSG00000162817	rs425437
2226	ENSG00000162836	rs1344
2227	ENSG00000162869	rs4293602
2228	ENSG00000162877	rs1772143
2229	ENSG00000162881	rs12475574
2230	ENSG00000162882	rs4952937
2231	ENSG00000162885	rs704719
2232	ENSG00000162889	rs6668054
2233	ENSG00000162896	rs4313398
2234	ENSG00000162909	rs751128
2235	ENSG00000162910	rs849749
2236	ENSG00000162929	rs1665278
2237	ENSG00000162949	rs10186446
2238	ENSG00000162961	rs12991444
2239	ENSG00000162971	rs281764
2240	ENSG00000162976	rs12987956
2241	ENSG00000162989	rs2652421
2242	ENSG00000162994	rs17046778
2243	ENSG00000162999	rs2138485
2244	ENSG00000163002	rs1829121
2245	ENSG00000163006	rs6748168
2246	ENSG00000163029	rs300159
2247	ENSG00000163053	rs73998720
2248	ENSG00000163069	rs2219576
2249	ENSG00000163072	rs2632372
2250	ENSG00000163110	rs3762876
2251	ENSG00000163121	rs596069
2252	ENSG00000163125	rs12042229
2253	ENSG00000163131	rs3754212
2254	ENSG00000163138	rs11726872
2255	ENSG00000163161	rs4150404
2256	ENSG00000163281	rs1994693
2257	ENSG00000163293	rs7685636
2258	ENSG00000163319	rs55656993
2259	ENSG00000163362	rs184164
2260	ENSG00000163374	rs678157
2261	ENSG00000163389	rs6794833
2262	ENSG00000163406	rs4285028
2263	ENSG00000163466	rs6738394
2264	ENSG00000163467	rs7529701
2265	ENSG00000163501	rs6741325
2266	ENSG00000163515	rs1374821
2267	ENSG00000163521	rs35328001
2268	ENSG00000163576	rs11128927
2269	ENSG00000163596	rs149846585
2270	ENSG00000163605	rs9830783
2271	ENSG00000163607	rs4682451
2272	ENSG00000163608	rs984706
2273	ENSG00000163634	rs113386200
2274	ENSG00000163636	rs2888013
2275	ENSG00000163684	rs2292679
2276	ENSG00000163702	rs279555
2277	ENSG00000163737	rs10518118
2278	ENSG00000163738	rs16850883
2279	ENSG00000163746	rs76774339
2280	ENSG00000163781	rs9865536
2281	ENSG00000163820	rs59226168
2282	ENSG00000163827	rs34946699
2283	ENSG00000163832	rs2291298
2284	ENSG00000163875	rs6426021
2285	ENSG00000163877	rs11264069
2286	ENSG00000163900	rs2140287
2287	ENSG00000163913	rs2260840
2288	ENSG00000163930	rs123602
2289	ENSG00000163933	rs13084937
2290	ENSG00000163935	rs9847710
2291	ENSG00000163938	rs1108842
2292	ENSG00000163945	rs10000797
2293	ENSG00000163947	rs115071469
2294	ENSG00000163956	rs78108551
2295	ENSG00000163959	rs2342307
2296	ENSG00000163960	rs7374260
2297	ENSG00000163975	rs61370412
2298	ENSG00000164002	rs7522878
2299	ENSG00000164008	rs3738504
2300	ENSG00000164032	rs73832925
2301	ENSG00000164039	rs2069274
2302	ENSG00000164045	rs3731487
2303	ENSG00000164054	rs6442124
2304	ENSG00000164080	rs60123882
2305	ENSG00000164081	rs4067
2306	ENSG00000164099	rs883686
2307	ENSG00000164111	rs6817933
2308	ENSG00000164116	rs6816498
2309	ENSG00000164128	rs35911422
2310	ENSG00000164142	rs6825241
2311	ENSG00000164176	rs305661
2312	ENSG00000164181	rs35453042
2313	ENSG00000164187	rs10071838
2314	ENSG00000164199	rs4916848
2315	ENSG00000164219	rs1017208
2316	ENSG00000164253	rs1563830
2317	ENSG00000164258	rs4147744
2318	ENSG00000164266	rs6580502
2319	ENSG00000164270	rs10476898
2320	ENSG00000164284	rs41291957
2321	ENSG00000164292	rs466748
2322	ENSG00000164296	rs4705403
2323	ENSG00000164303	rs72699721
2324	ENSG00000164307	rs1057569
2325	ENSG00000164308	rs2910686
2326	ENSG00000164323	rs113289632
2327	ENSG00000164327	rs10075480
2328	ENSG00000164329	rs745183
2329	ENSG00000164338	rs12652195
2330	ENSG00000164344	rs7663027
2331	ENSG00000164346	rs16872259
2332	ENSG00000164347	rs116165962
2333	ENSG00000164363	rs10061504
2334	ENSG00000164366	rs6896634
2335	ENSG00000164402	rs55901462
2336	ENSG00000164414	rs9450696
2337	ENSG00000164418	rs144372962
2338	ENSG00000164483	rs3813363
2339	ENSG00000164484	rs6901603
2340	ENSG00000164520	rs55803037
2341	ENSG00000164535	rs7783398
2342	ENSG00000164576	rs6884266
2343	ENSG00000164615	rs141776401
2344	ENSG00000164627	rs113412831
2345	ENSG00000164638	rs6463370
2346	ENSG00000164647	rs2108052
2347	ENSG00000164663	rs2149275
2348	ENSG00000164683	rs450638
2349	ENSG00000164715	rs17169462
2350	ENSG00000164733	rs1736089
2351	ENSG00000164749	rs7845303
2352	ENSG00000164758	rs7007867
2353	ENSG00000164761	rs11573896
2354	ENSG00000164764	rs201315147
2355	ENSG00000164815	rs11773664
2356	ENSG00000164818	rs62432865
2357	ENSG00000164825	rs11362
2358	ENSG00000164850	rs13226443
2359	ENSG00000164855	rs3814481
2360	ENSG00000164880	rs3752714
2361	ENSG00000164902	rs79476787
2362	ENSG00000164904	rs34323751
2363	ENSG00000164924	rs71506350
2364	ENSG00000164934	rs3098215
2365	ENSG00000164935	rs35723041
2366	ENSG00000164944	rs60655325
2367	ENSG00000164972	rs10814108
2368	ENSG00000164976	rs10814108
2369	ENSG00000164978	rs10971957
2370	ENSG00000164983	rs28371029
2371	ENSG00000165028	rs10739906
2372	ENSG00000165055	rs143687079
2373	ENSG00000165060	rs4744811
2374	ENSG00000165115	rs10868071
2375	ENSG00000165118	rs1572031
2376	ENSG00000165138	rs7020056
2377	ENSG00000165152	rs10819943
2378	ENSG00000165171	rs10233067
2379	ENSG00000165181	rs111522444
2380	ENSG00000165219	rs2841332
2381	ENSG00000165233	rs2298242
2382	ENSG00000165264	rs3824456
2383	ENSG00000165280	rs739844
2384	ENSG00000165325	rs11020308
2385	ENSG00000165355	rs190286297
2386	ENSG00000165383	rs10776658
2387	ENSG00000165409	rs12050078
2388	ENSG00000165416	rs9526974
2389	ENSG00000165449	rs35467361
2390	ENSG00000165475	rs7999297
2391	ENSG00000165476	rs74550243
2392	ENSG00000165480	rs5024334
2393	ENSG00000165490	rs2374348
2394	ENSG00000165501	rs6572592
2395	ENSG00000165502	rs3007030
2396	ENSG00000165568	rs2924280
2397	ENSG00000165621	rs9513199
2398	ENSG00000165650	rs17545387
2399	ENSG00000165661	rs79849109
2400	ENSG00000165669	rs722525
2401	ENSG00000165672	rs11198807
2402	ENSG00000165689	rs4400499
2403	ENSG00000165730	rs77240029
2404	ENSG00000165731	rs2506007
2405	ENSG00000165732	rs2429026
2406	ENSG00000165792	rs2741731
2407	ENSG00000165795	rs4982396
2408	ENSG00000165799	rs3748352
2409	ENSG00000165801	rs4982396
2410	ENSG00000165806	rs7918733
2411	ENSG00000165810	rs12659188
2412	ENSG00000165828	rs75240178
2413	ENSG00000165832	rs7099565
2414	ENSG00000165841	rs35709381
2415	ENSG00000165863	rs3010455
2416	ENSG00000165899	rs10778739
2417	ENSG00000165916	rs11600581
2418	ENSG00000165929	rs10140190
2419	ENSG00000165934	rs61976605
2420	ENSG00000165948	rs8012444
2421	ENSG00000165959	rs10138328
2422	ENSG00000165966	rs10880103
2423	ENSG00000165983	rs1055337
2424	ENSG00000166002	rs2605596
2425	ENSG00000166024	rs1048757
2426	ENSG00000166037	rs7749
2427	ENSG00000166046	rs11112945
2428	ENSG00000166126	rs2295829
2429	ENSG00000166130	rs12371097
2430	ENSG00000166135	rs2489036
2431	ENSG00000166145	rs689626
2432	ENSG00000166170	rs11625397
2433	ENSG00000166181	rs7121370
2434	ENSG00000166183	rs1744284
2435	ENSG00000166211	rs7139011
2436	ENSG00000166260	rs17745279
2437	ENSG00000166262	rs34212162
2438	ENSG00000166275	rs11191423
2439	ENSG00000166295	rs7913447
2440	ENSG00000166321	rs2894215
2441	ENSG00000166323	rs4753840
2442	ENSG00000166340	rs1800745
2443	ENSG00000166347	rs948798
2444	ENSG00000166349	rs6416085
2445	ENSG00000166394	rs7130123
2446	ENSG00000166396	rs147867204
2447	ENSG00000166435	rs2165163
2448	ENSG00000166436	rs10840105
2449	ENSG00000166454	rs2602428
2450	ENSG00000166477	rs17612102
2451	ENSG00000166478	rs11042408
2452	ENSG00000166479	rs9960027
2453	ENSG00000166501	rs411103
2454	ENSG00000166510	rs2282585
2455	ENSG00000166548	rs725131
2456	ENSG00000166575	rs4318005
2457	ENSG00000166582	rs12949255
2458	ENSG00000166603	rs8087522
2459	ENSG00000166669	rs2120586
2460	ENSG00000166704	rs8106256
2461	ENSG00000166716	rs8043333
2462	ENSG00000166734	rs2696082
2463	ENSG00000166743	rs7198885
2464	ENSG00000166750	rs34253126
2465	ENSG00000166762	rs2957637
2466	ENSG00000166788	rs78251200
2467	ENSG00000166794	rs895885
2468	ENSG00000166796	rs1506520
2469	ENSG00000166801	rs11229848
2470	ENSG00000166816	rs730168
2471	ENSG00000166819	rs8179046
2472	ENSG00000166821	rs55910113
2473	ENSG00000166822	rs11643207
2474	ENSG00000166839	rs4776648
2475	ENSG00000166845	rs12606709
2476	ENSG00000166847	rs7588
2477	ENSG00000166881	rs841828
2478	ENSG00000166928	rs7940689
2479	ENSG00000166938	rs7171902
2480	ENSG00000166946	rs540587
2481	ENSG00000166965	rs8028409
2482	ENSG00000166979	rs8134422
2483	ENSG00000167065	rs75490016
2484	ENSG00000167080	rs72835417
2485	ENSG00000167088	rs2156557
2486	ENSG00000167112	rs7020302
2487	ENSG00000167117	rs72839298
2488	ENSG00000167136	rs2977994
2489	ENSG00000167173	rs371763890
2490	ENSG00000167193	rs10852858
2491	ENSG00000167208	rs2270369
2492	ENSG00000167291	rs10445409
2493	ENSG00000167302	rs9789009
2494	ENSG00000167315	rs2945506
2495	ENSG00000167325	rs200857800
2496	ENSG00000167363	rs8082558
2497	ENSG00000167394	rs2303222
2498	ENSG00000167447	rs6503905
2499	ENSG00000167491	rs6909
2500	ENSG00000167515	rs11076728
2501	ENSG00000167523	rs62068684
2502	ENSG00000167525	rs28647848
2503	ENSG00000167555	rs162124
2504	ENSG00000167562	rs10402786
2505	ENSG00000167595	rs4806201
2506	ENSG00000167632	rs6578102
2507	ENSG00000167635	rs62113115
2508	ENSG00000167644	rs45437199
2509	ENSG00000167646	rs3848619
2510	ENSG00000167653	rs12541206
2511	ENSG00000167671	rs56254866
2512	ENSG00000167674	rs8887
2513	ENSG00000167695	rs437948
2514	ENSG00000167720	rs12450028
2515	ENSG00000167723	rs322959
2516	ENSG00000167740	rs34188453
2517	ENSG00000167757	rs2569463
2518	ENSG00000167766	rs35706759
2519	ENSG00000167768	rs2741159
2520	ENSG00000167771	rs11231638
2521	ENSG00000167772	rs2042900
2522	ENSG00000167800	rs2514027
2523	ENSG00000167815	rs1205170
2524	ENSG00000167851	rs7405468
2525	ENSG00000167914	rs60134943
2526	ENSG00000167930	rs9806942
2527	ENSG00000167994	rs741887
2528	ENSG00000168016	rs2276809
2529	ENSG00000168026	rs784498
2530	ENSG00000168038	rs11717170
2531	ENSG00000168071	rs578386
2532	ENSG00000168090	rs2527910
2533	ENSG00000168116	rs6926980
2534	ENSG00000168118	rs15452
2535	ENSG00000168143	rs9396007
2536	ENSG00000168175	rs11846514
2537	ENSG00000168243	rs6429213
2538	ENSG00000168268	rs66782572
2539	ENSG00000168273	rs1133415
2540	ENSG00000168275	rs7523348
2541	ENSG00000168288	rs4667419
2542	ENSG00000168291	rs11130641
2543	ENSG00000168297	rs34579268
2544	ENSG00000168306	rs7638793
2545	ENSG00000168374	rs7641375
2546	ENSG00000168385	rs3755397
2547	ENSG00000168389	rs3131706
2548	ENSG00000168411	rs2870147
2549	ENSG00000168490	rs4076873
2550	ENSG00000168528	rs2275436
2551	ENSG00000168556	rs62358469
2552	ENSG00000168564	rs4861551
2553	ENSG00000168610	rs3736164
2554	ENSG00000168621	rs2973049
2555	ENSG00000168653	rs77287991
2556	ENSG00000168661	rs2112504
2557	ENSG00000168671	rs10045608
2558	ENSG00000168724	rs6859898
2559	ENSG00000168763	rs9948
2560	ENSG00000168765	rs1010167
2561	ENSG00000168778	rs11057326
2562	ENSG00000168792	rs636000
2563	ENSG00000168803	rs12440854
2564	ENSG00000168806	rs28578454
2565	ENSG00000168813	rs7256708
2566	ENSG00000168827	rs8650
2567	ENSG00000168883	rs58588820
2568	ENSG00000168884	rs10937913
2569	ENSG00000168899	rs6547623
2570	ENSG00000168903	rs72494581
2571	ENSG00000168904	rs1011041
2572	ENSG00000168936	rs115455600
2573	ENSG00000168938	rs17388251
2574	ENSG00000168944	rs60940635
2575	ENSG00000168952	rs11623931
2576	ENSG00000168958	rs7577008
2577	ENSG00000168993	rs9328758
2578	ENSG00000168995	rs273694
2579	ENSG00000169018	rs66989829
2580	ENSG00000169019	rs73234586
2581	ENSG00000169032	rs8039880
2582	ENSG00000169047	rs1025333
2583	ENSG00000169062	rs1135496
2584	ENSG00000169071	rs3932420
2585	ENSG00000169129	rs11196717
2586	ENSG00000169136	rs12971864
2587	ENSG00000169139	rs12675926
2588	ENSG00000169180	rs8051453
2589	ENSG00000169189	rs4073332
2590	ENSG00000169203	rs7195216
2591	ENSG00000169217	rs35480350
2592	ENSG00000169220	rs10051765
2593	ENSG00000169228	rs6879874
2594	ENSG00000169230	rs28362590
2595	ENSG00000169231	rs760077
2596	ENSG00000169252	rs1042719
2597	ENSG00000169313	rs12488803
2598	ENSG00000169359	rs112013645
2599	ENSG00000169371	rs28432989
2600	ENSG00000169439	rs2678340
2601	ENSG00000169519	rs10835353
2602	ENSG00000169570	rs55811049
2603	ENSG00000169598	rs7551237
2604	ENSG00000169599	rs67347664
2605	ENSG00000169609	rs57779835
2606	ENSG00000169629	rs13408170
2607	ENSG00000169660	rs77954010
2608	ENSG00000169689	rs4969475
2609	ENSG00000169715	rs55851109
2610	ENSG00000169738	rs60208666
2611	ENSG00000169752	rs62027649
2612	ENSG00000169814	rs2470520
2613	ENSG00000169826	rs2503849
2614	ENSG00000169919	rs781143
2615	ENSG00000169925	rs72766638
2616	ENSG00000169951	rs4243233
2617	ENSG00000169967	rs12991768
2618	ENSG00000170006	rs4696336
2619	ENSG00000170035	rs10930952
2620	ENSG00000170074	rs568622302
2621	ENSG00000170113	rs4778555
2622	ENSG00000170145	rs10891289
2623	ENSG00000170160	rs3883361
2624	ENSG00000170175	rs12451961
2625	ENSG00000170191	rs6138616
2626	ENSG00000170242	rs7933089
2627	ENSG00000170248	rs11129565
2628	ENSG00000170291	rs2074222
2629	ENSG00000170298	rs1682192
2630	ENSG00000170322	rs7948511
2631	ENSG00000170323	rs2044822
2632	ENSG00000170373	rs113896553
2633	ENSG00000170379	rs7795149
2634	ENSG00000170430	rs1008982
2635	ENSG00000170458	rs113066026
2636	ENSG00000170464	rs3923060
2637	ENSG00000170473	rs772700
2638	ENSG00000170482	rs11242462
2639	ENSG00000170502	rs7690728
2640	ENSG00000170509	rs4525935
2641	ENSG00000170634	rs1075264
2642	ENSG00000170638	rs116914202
2643	ENSG00000170667	rs7794729
2644	ENSG00000170703	rs114722761
2645	ENSG00000170734	rs9472090
2646	ENSG00000170745	rs6531061
2647	ENSG00000170776	rs17074
2648	ENSG00000170802	rs79247094
2649	ENSG00000170846	rs28667650
2650	ENSG00000170854	rs4857303
2651	ENSG00000170860	rs12493301
2652	ENSG00000170889	rs11881993
2653	ENSG00000170892	rs34629529
2654	ENSG00000170906	rs254262
2655	ENSG00000170909	rs10416946
2656	ENSG00000170915	rs9367481
2657	ENSG00000170921	rs9889828
2658	ENSG00000170954	rs62115496
2659	ENSG00000170955	rs11544764
2660	ENSG00000170956	rs7257798
2661	ENSG00000171017	rs511650
2662	ENSG00000171045	rs7001793
2663	ENSG00000171055	rs13031586
2664	ENSG00000171103	rs55785599
2665	ENSG00000171109	rs13098637
2666	ENSG00000171130	rs10807974
2667	ENSG00000171160	rs11189303
2668	ENSG00000171234	rs10006595
2669	ENSG00000171236	rs1610090
2670	ENSG00000171243	rs886757
2671	ENSG00000171291	rs286237
2672	ENSG00000171298	rs2304849
2673	ENSG00000171302	rs2377010
2674	ENSG00000171311	rs4919098
2675	ENSG00000171314	rs4304701
2676	ENSG00000171320	rs58990143
2677	ENSG00000171368	rs381176
2678	ENSG00000171431	rs929268
2679	ENSG00000171456	rs1737896
2680	ENSG00000171469	rs10407111
2681	ENSG00000171530	rs1963059
2682	ENSG00000171574	rs35269060
2683	ENSG00000171596	rs75677385
2684	ENSG00000171603	rs2788604
2685	ENSG00000171621	rs1294023
2686	ENSG00000171649	rs58449774
2687	ENSG00000171723	rs28668348
2688	ENSG00000171763	rs60476496
2689	ENSG00000171766	rs1365610
2690	ENSG00000171792	rs2070990
2691	ENSG00000171806	rs6704382
2692	ENSG00000171811	rs10444007
2693	ENSG00000171840	rs7136756
2694	ENSG00000171853	rs7606870
2695	ENSG00000171864	rs4813708
2696	ENSG00000171867	rs2756271
2697	ENSG00000171903	rs12985091
2698	ENSG00000171916	rs62076318
2699	ENSG00000171928	rs10886
2700	ENSG00000171943	rs1322184619
2701	ENSG00000171984	rs6116933
2702	ENSG00000172006	rs1736189
2703	ENSG00000172009	rs941408
2704	ENSG00000172058	rs150490
2705	ENSG00000172061	rs6789147
2706	ENSG00000172062	rs150490
2707	ENSG00000172113	rs35190747
2708	ENSG00000172115	rs10215217
2709	ENSG00000172123	rs11657183
2710	ENSG00000172139	rs73225608
2711	ENSG00000172171	rs2269915
2712	ENSG00000172236	rs77309587
2713	ENSG00000172244	rs10055801
2714	ENSG00000172270	rs8637
2715	ENSG00000172301	rs11658984
2716	ENSG00000172318	rs7576187
2717	ENSG00000172322	rs7309256
2718	ENSG00000172331	rs11761313
2719	ENSG00000172339	rs35678413
2720	ENSG00000172340	rs13072200
2721	ENSG00000172349	rs4344696
2722	ENSG00000172366	rs7203410
2723	ENSG00000172380	rs12136827
2724	ENSG00000172478	rs56072426
2725	ENSG00000172482	rs11687303
2726	ENSG00000172493	rs342466
2727	ENSG00000172543	rs687672
2728	ENSG00000172689	rs685755
2729	ENSG00000172725	rs2302264
2730	ENSG00000172728	rs10097936
2731	ENSG00000172738	rs418343
2732	ENSG00000172765	rs12638238
2733	ENSG00000172785	rs9407896
2734	ENSG00000172794	rs6501732
2735	ENSG00000172795	rs9122
2736	ENSG00000172803	rs17854357
2737	ENSG00000172890	rs1123007
2738	ENSG00000172954	rs59076230
2739	ENSG00000172986	rs1052278
2740	ENSG00000172992	rs9898793
2741	ENSG00000173113	rs953778
2742	ENSG00000173156	rs114895445
2743	ENSG00000173166	rs116096182
2744	ENSG00000173213	rs985751616
2745	ENSG00000173214	rs145787392
2746	ENSG00000173218	rs10801914
2747	ENSG00000173221	rs871775
2748	ENSG00000173226	rs76808446
2749	ENSG00000173227	rs56016006
2750	ENSG00000173253	rs12002058
2751	ENSG00000173409	rs11122177
2752	ENSG00000173451	rs7298382
2753	ENSG00000173457	rs1059440
2754	ENSG00000173467	rs1563780
2755	ENSG00000173480	rs8112882
2756	ENSG00000173535	rs10081591
2757	ENSG00000173540	rs11720705
2758	ENSG00000173545	rs27453
2759	ENSG00000173578	rs1491959
2760	ENSG00000173638	rs28434474
2761	ENSG00000173660	rs76771627
2762	ENSG00000173715	rs35287213
2763	ENSG00000173805	rs7216154
2764	ENSG00000173818	rs79141424
2765	ENSG00000173898	rs508996
2766	ENSG00000173917	rs1042815
2767	ENSG00000173950	rs1832666
2768	ENSG00000173992	rs503250
2769	ENSG00000174007	rs11919448
2770	ENSG00000174080	rs618838
2771	ENSG00000174106	rs2030121
2772	ENSG00000174132	rs9327206
2773	ENSG00000174137	rs3134867
2774	ENSG00000174177	rs11862024
2775	ENSG00000174227	rs4365672
2776	ENSG00000174276	rs971297283
2777	ENSG00000174306	rs6072336
2778	ENSG00000174327	rs33979567
2779	ENSG00000174446	rs57583621
2780	ENSG00000174501	rs6740563
2781	ENSG00000174564	rs108858
2782	ENSG00000174574	rs12043492
2783	ENSG00000174586	rs4801266
2784	ENSG00000174600	rs11113828
2785	ENSG00000174606	rs12568153
2786	ENSG00000174607	rs55797762
2787	ENSG00000174640	rs4854795
2788	ENSG00000174652	rs6512130
2789	ENSG00000174695	rs1366564
2790	ENSG00000174720	rs13136737
2791	ENSG00000174775	rs75142770
2792	ENSG00000174780	rs55915354
2793	ENSG00000174808	rs2278862
2794	ENSG00000174827	rs9441166
2795	ENSG00000174837	rs449297
2796	ENSG00000174840	rs113175072
2797	ENSG00000174915	rs7482616
2798	ENSG00000174989	rs60940473
2799	ENSG00000174996	rs2276036
2800	ENSG00000175104	rs7111402
2801	ENSG00000175106	rs190206
2802	ENSG00000175164	rs975381715
2803	ENSG00000175166	rs2272475
2804	ENSG00000175183	rs12581499
2805	ENSG00000175198	rs1885857
2806	ENSG00000175221	rs56283881
2807	ENSG00000175224	rs56349329
2808	ENSG00000175287	rs57294583
2809	ENSG00000175329	rs4820177
2810	ENSG00000175356	rs71476814
2811	ENSG00000175376	rs1047464
2812	ENSG00000175390	rs4076921
2813	ENSG00000175455	rs35050482
2814	ENSG00000175536	rs601904
2815	ENSG00000175567	rs632862
2816	ENSG00000175575	rs2511266
2817	ENSG00000175581	rs7125433
2818	ENSG00000175634	rs10274
2819	ENSG00000175643	rs58330032
2820	ENSG00000175707	rs3010110
2821	ENSG00000175727	rs10744177
2822	ENSG00000175792	rs11711710
2823	ENSG00000175806	rs4418343
2824	ENSG00000175826	rs2074218
2825	ENSG00000175970	rs57830821
2826	ENSG00000176022	rs190796582
2827	ENSG00000176049	rs2436340
2828	ENSG00000176087	rs6550
2829	ENSG00000176092	rs12031946
2830	ENSG00000176101	rs3087779
2831	ENSG00000176102	rs12808633
2832	ENSG00000176105	rs111542039
2833	ENSG00000176108	rs56239087
2834	ENSG00000176125	rs3087504
2835	ENSG00000176148	rs10767986
2836	ENSG00000176209	rs2974348
2837	ENSG00000176222	rs108775
2838	ENSG00000176248	rs7019671
2839	ENSG00000176390	rs3752019
2840	ENSG00000176393	rs11810017
2841	ENSG00000176399	rs2247403
2842	ENSG00000176410	rs1056750
2843	ENSG00000176438	rs67609236
2844	ENSG00000176454	rs2279686
2845	ENSG00000176463	rs4244908
2846	ENSG00000176473	rs4905957
2847	ENSG00000176476	rs17639997
2848	ENSG00000176531	rs2682549
2849	ENSG00000176623	rs11986423
2850	ENSG00000176681	rs62073897
2851	ENSG00000176732	rs33913065
2852	ENSG00000176783	rs72824534
2853	ENSG00000176834	rs67374022
2854	ENSG00000176903	rs7157358
2855	ENSG00000176915	rs10781645
2856	ENSG00000176920	rs681343
2857	ENSG00000176927	rs55971458
2858	ENSG00000176928	rs7726378
2859	ENSG00000176953	rs1137843
2860	ENSG00000176956	rs7387893
2861	ENSG00000176974	rs643333
2862	ENSG00000176986	rs11541237
2863	ENSG00000177000	rs3753582
2864	ENSG00000177042	rs12277188
2865	ENSG00000177054	rs3802798
2866	ENSG00000177084	rs11147013
2867	ENSG00000177181	rs12138050
2868	ENSG00000177191	rs284662
2869	ENSG00000177302	rs8076336
2870	ENSG00000177374	rs4790310
2871	ENSG00000177425	rs7297018
2872	ENSG00000177465	rs3742819
2873	ENSG00000177483	rs3769059
2874	ENSG00000177494	rs73230108
2875	ENSG00000177576	rs6417104
2876	ENSG00000177628	rs2990246
2877	ENSG00000177663	rs35078252
2878	ENSG00000177666	rs4963120
2879	ENSG00000177683	rs40941
2880	ENSG00000177685	rs61876746
2881	ENSG00000177692	rs28360608
2882	ENSG00000177697	rs7126805
2883	ENSG00000177706	rs111920387
2884	ENSG00000177807	rs1321651
2885	ENSG00000177830	rs10466744
2886	ENSG00000177868	rs17381767
2887	ENSG00000177885	rs9892166
2888	ENSG00000177888	rs6690022
2889	ENSG00000177889	rs11106992
2890	ENSG00000177943	rs1815524
2891	ENSG00000177963	rs113795008
2892	ENSG00000177984	rs4112632
2893	ENSG00000178053	rs6786417
2894	ENSG00000178075	rs7649859
2895	ENSG00000178078	rs10419363
2896	ENSG00000178093	rs17684164
2897	ENSG00000178149	rs3087866
2898	ENSG00000178187	rs9784706
2899	ENSG00000178201	rs7247474
2900	ENSG00000178202	rs74822968
2901	ENSG00000178233	rs7758726
2902	ENSG00000178252	rs13316620
2903	ENSG00000178295	rs300170
2904	ENSG00000178338	rs7722977
2905	ENSG00000178381	rs2949204
2906	ENSG00000178401	rs75536688
2907	ENSG00000178425	rs1055814
2908	ENSG00000178460	rs71515040
2909	ENSG00000178462	rs7918430
2910	ENSG00000178531	rs56181980
2911	ENSG00000178538	rs10086200
2912	ENSG00000178562	rs17533727
2913	ENSG00000178585	rs1372106
2914	ENSG00000178623	rs4234123
2915	ENSG00000178665	rs4443615
2916	ENSG00000178718	rs2415249
2917	ENSG00000178826	rs10500136
2918	ENSG00000178852	rs7221196
2919	ENSG00000178860	rs3919904
2920	ENSG00000178904	rs1476737
2921	ENSG00000178913	rs799841
2922	ENSG00000178935	rs12979519
2923	ENSG00000178952	rs4788099
2924	ENSG00000178966	rs1982151
2925	ENSG00000178980	rs1966493
2926	ENSG00000178996	rs34445624
2927	ENSG00000179023	rs2992756
2928	ENSG00000179044	rs8057598
2929	ENSG00000179051	rs11203388
2930	ENSG00000179057	rs2289965
2931	ENSG00000179104	rs2292823
2932	ENSG00000179115	rs2974750
2933	ENSG00000179163	rs9424338
2934	ENSG00000179262	rs3817621
2935	ENSG00000179344	rs867012061
2936	ENSG00000179399	rs9560785
2937	ENSG00000179546	rs2806570
2938	ENSG00000179603	rs1592377
2939	ENSG00000179630	rs12428432
2940	ENSG00000179632	rs6685
2941	ENSG00000179639	rs2427837
2942	ENSG00000179698	rs73381329
2943	ENSG00000179855	rs8113232
2944	ENSG00000179886	rs896949
2945	ENSG00000179909	rs12608564
2946	ENSG00000179913	rs62123687
2947	ENSG00000179921	rs4674277
2948	ENSG00000179933	rs11621660
2949	ENSG00000179941	rs77987676
2950	ENSG00000179954	rs8103017
2951	ENSG00000180011	rs7237736
2952	ENSG00000180044	rs55667203
2953	ENSG00000180061	rs7253685
2954	ENSG00000180104	rs879496264
2955	ENSG00000180113	rs34964632
2956	ENSG00000180155	rs60096034
2957	ENSG00000180185	rs62038423
2958	ENSG00000180190	rs35565482
2959	ENSG00000180251	rs1829849
2960	ENSG00000180354	rs702829
2961	ENSG00000180376	rs3172355
2962	ENSG00000180398	rs4474932
2963	ENSG00000180481	rs11180483
2964	ENSG00000180530	rs62221393
2965	ENSG00000180543	rs28669903
2966	ENSG00000180616	rs12450404
2967	ENSG00000180626	rs8081019
2968	ENSG00000180767	rs1994643
2969	ENSG00000180773	rs7936931
2970	ENSG00000180776	rs9509740
2971	ENSG00000180777	rs1713878
2972	ENSG00000180801	rs2888767
2973	ENSG00000180817	rs10823496
2974	ENSG00000180855	rs3745655
2975	ENSG00000180901	rs12952376
2976	ENSG00000180902	rs7370843
2977	ENSG00000180917	rs9927032
2978	ENSG00000181007	rs62113869
2979	ENSG00000181019	rs2361839
2980	ENSG00000181027	rs12709897
2981	ENSG00000181135	rs3204170
2982	ENSG00000181240	rs191548
2983	ENSG00000181333	rs7116300
2984	ENSG00000181378	rs2219220
2985	ENSG00000181381	rs74346802
2986	ENSG00000181396	rs4789769
2987	ENSG00000181404	rs10453176
2988	ENSG00000181409	rs7216694
2989	ENSG00000181449	rs6803277
2990	ENSG00000181626	rs76721040
2991	ENSG00000181751	rs56314246
2992	ENSG00000181754	rs2570972
2993	ENSG00000181778	rs10120859
2994	ENSG00000181817	rs4653186
2995	ENSG00000181856	rs5412
2996	ENSG00000181885	rs2074218
2997	ENSG00000181894	rs12460050
2998	ENSG00000181982	rs7340798
2999	ENSG00000182013	rs8103767
3000	ENSG00000182022	rs4397783
3001	ENSG00000182054	rs4280211
3002	ENSG00000182093	rs2836998
3003	ENSG00000182118	rs4658912
3004	ENSG00000182134	rs4845556
3005	ENSG00000182141	rs62107536
3006	ENSG00000182150	rs7032980
3007	ENSG00000182179	rs3819325
3008	ENSG00000182180	rs7097418
3009	ENSG00000182197	rs17451547
3010	ENSG00000182218	rs11621678
3011	ENSG00000182224	rs9912616
3012	ENSG00000182240	rs2837991
3013	ENSG00000182271	rs3103307
3014	ENSG00000182272	rs6421981
3015	ENSG00000182307	rs9692932
3016	ENSG00000182362	rs2839198
3017	ENSG00000182389	rs7600282
3018	ENSG00000182472	rs4801868
3019	ENSG00000182504	rs13099674
3020	ENSG00000182511	rs2071382
3021	ENSG00000182534	rs62085110
3022	ENSG00000182544	rs7303922
3023	ENSG00000182551	rs10179340
3024	ENSG00000182628	rs12150181
3025	ENSG00000182771	rs7070807
3026	ENSG00000182903	rs111887602
3027	ENSG00000182919	rs628661
3028	ENSG00000182923	rs4301050
3029	ENSG00000182931	rs6032541
3030	ENSG00000182986	rs3810115
3031	ENSG00000182993	rs10846062
3032	ENSG00000183048	rs62077217
3033	ENSG00000183054	rs71425286
3034	ENSG00000183060	rs2924787
3035	ENSG00000183092	rs4074037
3036	ENSG00000183137	rs7771058
3037	ENSG00000183172	rs133381
3038	ENSG00000183196	rs2550904
3039	ENSG00000183208	rs11855930
3040	ENSG00000183273	rs7972736
3041	ENSG00000183281	rs570295356
3042	ENSG00000183291	rs101028
3043	ENSG00000183346	rs12219505
3044	ENSG00000183397	rs8644
3045	ENSG00000183426	rs147546015
3046	ENSG00000183474	rs71624206
3047	ENSG00000183527	rs9977386
3048	ENSG00000183578	rs60981675
3049	ENSG00000183605	rs10886404
3050	ENSG00000183617	rs12459781
3051	ENSG00000183726	rs1053438
3052	ENSG00000183773	rs12170987
3053	ENSG00000183778	rs656582
3054	ENSG00000183780	rs501664
3055	ENSG00000183793	rs28453955
3056	ENSG00000183807	rs648248
3057	ENSG00000183828	rs66956754
3058	ENSG00000183831	rs301701
3059	ENSG00000183833	rs34845376
3060	ENSG00000183891	rs1017446
3061	ENSG00000183908	rs6591416
3062	ENSG00000183978	rs3950933
3063	ENSG00000184005	rs17599188
3064	ENSG00000184110	rs444518
3065	ENSG00000184117	rs457765
3066	ENSG00000184164	rs11090920
3067	ENSG00000184178	rs6554096
3068	ENSG00000184220	rs62285481
3069	ENSG00000184227	rs11626972
3070	ENSG00000184313	rs300280
3071	ENSG00000184349	rs1490828
3072	ENSG00000184381	rs2267371
3073	ENSG00000184454	rs6424105
3074	ENSG00000184465	rs4073926
3075	ENSG00000184470	rs2020917
3076	ENSG00000184500	rs7644769
3077	ENSG00000184508	rs17635872
3078	ENSG00000184517	rs8058619
3079	ENSG00000184619	rs8074318
3080	ENSG00000184719	rs11202790
3081	ENSG00000184730	rs40831
3082	ENSG00000184743	rs3016865
3083	ENSG00000184752	rs10859822
3084	ENSG00000184838	rs10069230
3085	ENSG00000184857	rs45545237
3086	ENSG00000184860	rs11542462
3087	ENSG00000184903	rs214455
3088	ENSG00000184908	rs6683445
3089	ENSG00000184916	rs72705798
3090	ENSG00000184925	rs884218
3091	ENSG00000184949	rs2294296
3092	ENSG00000184983	rs5751211
3093	ENSG00000185009	rs7099026
3094	ENSG00000185043	rs9744242
3095	ENSG00000185163	rs60927391
3096	ENSG00000185164	rs149458579
3097	ENSG00000185176	rs10804412
3098	ENSG00000185201	rs117325804
3099	ENSG00000185219	rs66922431
3100	ENSG00000185252	rs13056016
3101	ENSG00000185272	rs11910130
3102	ENSG00000185303	rs1650232
3103	ENSG00000185339	rs4340628
3104	ENSG00000185344	rs10744161
3105	ENSG00000185420	rs3124096
3106	ENSG00000185479	rs3809178
3107	ENSG00000185482	rs11172134
3108	ENSG00000185499	rs4971059
3109	ENSG00000185513	rs4325825
3110	ENSG00000185522	rs111655589
3111	ENSG00000185619	rs3775142
3112	ENSG00000185668	rs6600439
3113	ENSG00000185730	rs7015233
3114	ENSG00000185808	rs7280542
3115	ENSG00000185813	rs2139883
3116	ENSG00000185829	rs774169581
3117	ENSG00000185864	rs194548
3118	ENSG00000185875	rs902903
3119	ENSG00000185900	rs11784974
3120	ENSG00000185917	rs7281482
3121	ENSG00000185940	rs1021343
3122	ENSG00000186001	rs9325411
3123	ENSG00000186010	rs74950305
3124	ENSG00000186026	rs62115524
3125	ENSG00000186063	rs71524942
3126	ENSG00000186115	rs3810427
3127	ENSG00000186132	rs2166504
3128	ENSG00000186153	rs12933480
3129	ENSG00000186184	rs56173543
3130	ENSG00000186204	rs7254785
3131	ENSG00000186205	rs1874121
3132	ENSG00000186230	rs3746224
3133	ENSG00000186283	rs1128952
3134	ENSG00000186409	rs12024669
3135	ENSG00000186417	rs2445772
3136	ENSG00000186432	rs10936209
3137	ENSG00000186446	rs56084453
3138	ENSG00000186448	rs9865272
3139	ENSG00000186468	rs6880209
3140	ENSG00000186470	rs1624064
3141	ENSG00000186474	rs3760739
3142	ENSG00000186510	rs1763604
3143	ENSG00000186523	rs76796860
3144	ENSG00000186529	rs2178775
3145	ENSG00000186532	rs7224977
3146	ENSG00000186567	rs2289494
3147	ENSG00000186575	rs2245194
3148	ENSG00000186635	rs479490
3149	ENSG00000186638	rs67806641
3150	ENSG00000186665	rs7502307
3151	ENSG00000186732	rs4513387
3152	ENSG00000186792	rs13100173
3153	ENSG00000186910	rs10132253
3154	ENSG00000186952	rs113128014
3155	ENSG00000186973	rs559850
3156	ENSG00000187024	rs550045
3157	ENSG00000187045	rs1883276
3158	ENSG00000187091	rs722501
3159	ENSG00000187097	rs2286415
3160	ENSG00000187105	rs4903124
3161	ENSG00000187109	rs10880035
3162	ENSG00000187134	rs7073738
3163	ENSG00000187164	rs7078823
3164	ENSG00000187231	rs35539795
3165	ENSG00000187239	rs6478939
3166	ENSG00000187242	rs12602410
3167	ENSG00000187595	rs4796768
3168	ENSG00000187607	rs2259335
3169	ENSG00000187624	rs11150882
3170	ENSG00000187630	rs8004540
3171	ENSG00000187676	rs4057
3172	ENSG00000187678	rs13362006
3173	ENSG00000187741	rs117653913
3174	ENSG00000187778	rs7301209
3175	ENSG00000187790	rs3736772
3176	ENSG00000187824	rs378707
3177	ENSG00000187862	rs35091159
3178	ENSG00000187867	rs7252372
3179	ENSG00000187987	rs2531803
3180	ENSG00000188015	rs41265160
3181	ENSG00000188033	rs7248145
3182	ENSG00000188092	rs28545649
3183	ENSG00000188191	rs79215835
3184	ENSG00000188199	rs2913146
3185	ENSG00000188227	rs11083426
3186	ENSG00000188234	rs2437381
3187	ENSG00000188263	rs4327324
3188	ENSG00000188321	rs62104842
3189	ENSG00000188322	rs2726040
3190	ENSG00000188389	rs75960776
3191	ENSG00000188428	rs2815142
3192	ENSG00000188486	rs1784304
3193	ENSG00000188493	rs3745216
3194	ENSG00000188603	rs149271
3195	ENSG00000188620	rs7905310
3196	ENSG00000188641	rs12741167
3197	ENSG00000188659	rs4778990
3198	ENSG00000188672	rs932372
3199	ENSG00000188677	rs5764473
3200	ENSG00000188687	rs3771742
3201	ENSG00000188690	rs4385801
3202	ENSG00000188710	rs10901298
3203	ENSG00000188730	rs6955728
3204	ENSG00000188747	rs28725243
3205	ENSG00000188785	rs11670908
3206	ENSG00000188786	rs12743834
3207	ENSG00000188818	rs397773605
3208	ENSG00000188820	rs2858833
3209	ENSG00000188848	rs4449446
3210	ENSG00000188886	rs2969490
3211	ENSG00000188958	rs980320
3212	ENSG00000188986	rs28740782
3213	ENSG00000189045	rs253412
3214	ENSG00000189060	rs866288215
3215	ENSG00000189067	rs12923094
3216	ENSG00000189120	rs55822955
3217	ENSG00000189144	rs241960
3218	ENSG00000189157	rs1530296
3219	ENSG00000189159	rs7208261
3220	ENSG00000189171	rs9699949
3221	ENSG00000189195	rs10158958
3222	ENSG00000189241	rs1204860
3223	ENSG00000189269	rs4997837
3224	ENSG00000189280	rs2093185
3225	ENSG00000189306	rs8139383
3226	ENSG00000189308	rs7691430
3227	ENSG00000189334	rs4072425
3228	ENSG00000189339	rs111946117
3229	ENSG00000189362	rs62181053
3230	ENSG00000189431	rs3812760
3231	ENSG00000196072	rs11190470
3232	ENSG00000196109	rs281185
3233	ENSG00000196126	rs74324877
3234	ENSG00000196132	rs6089803
3235	ENSG00000196151	rs3213715
3236	ENSG00000196152	rs6478784
3237	ENSG00000196172	rs73023850
3238	ENSG00000196177	rs9423308
3239	ENSG00000196187	rs5024130
3240	ENSG00000196189	rs12401997
3241	ENSG00000196196	rs76452347
3242	ENSG00000196209	rs715218
3243	ENSG00000196228	rs7603422
3244	ENSG00000196236	rs5758129
3245	ENSG00000196263	rs15507
3246	ENSG00000196268	rs879087510
3247	ENSG00000196275	rs1480073783
3248	ENSG00000196284	rs3749863
3249	ENSG00000196290	rs7917
3250	ENSG00000196335	rs10950964
3251	ENSG00000196365	rs3892355
3252	ENSG00000196371	rs2508783
3253	ENSG00000196391	rs2589959
3254	ENSG00000196418	rs111952821
3255	ENSG00000196427	rs6583069
3256	ENSG00000196436	rs4888220
3257	ENSG00000196437	rs8106839
3258	ENSG00000196458	rs2316469
3259	ENSG00000196502	rs2925634
3260	ENSG00000196511	rs62498569
3261	ENSG00000196517	rs12037805
3262	ENSG00000196526	rs62290601
3263	ENSG00000196547	rs1266492
3264	ENSG00000196553	rs112317102
3265	ENSG00000196584	rs3218384
3266	ENSG00000196586	rs6914716
3267	ENSG00000196605	rs12462870
3268	ENSG00000196616	rs4147541
3269	ENSG00000196620	rs13121671
3270	ENSG00000196642	rs2784049
3271	ENSG00000196653	rs56084453
3272	ENSG00000196655	rs117289748
3273	ENSG00000196678	rs12325560
3274	ENSG00000196683	rs2270108
3275	ENSG00000196689	rs161359
3276	ENSG00000196693	rs209389
3277	ENSG00000196704	rs9892776
3278	ENSG00000196712	rs8067440
3279	ENSG00000196715	rs3201569
3280	ENSG00000196735	rs1064994
3281	ENSG00000196776	rs35397021
3282	ENSG00000196793	rs10899830
3283	ENSG00000196800	rs10052031
3284	ENSG00000196812	rs9461434
3285	ENSG00000196821	rs112540634
3286	ENSG00000196867	rs7259577
3287	ENSG00000196873	rs10781365
3288	ENSG00000196912	rs3925996
3289	ENSG00000196932	rs11817778
3290	ENSG00000196954	rs658560
3291	ENSG00000196981	rs10934592
3292	ENSG00000196990	rs3025299
3293	ENSG00000197008	rs4718129
3294	ENSG00000197013	rs1113577
3295	ENSG00000197016	rs4801340
3296	ENSG00000197020	rs6511291
3297	ENSG00000197043	rs7707871
3298	ENSG00000197062	rs1419183
3299	ENSG00000197077	rs763282
3300	ENSG00000197106	rs55665952
3301	ENSG00000197111	rs729037
3302	ENSG00000197124	rs2286923
3303	ENSG00000197128	rs12460314
3304	ENSG00000197134	rs8105767
3305	ENSG00000197140	rs4075849
3306	ENSG00000197147	rs922104
3307	ENSG00000197150	rs6944859
3308	ENSG00000197165	rs1059489
3309	ENSG00000197208	rs199537349
3310	ENSG00000197223	rs17034884
3311	ENSG00000197226	rs248228
3312	ENSG00000197253	rs8051930
3313	ENSG00000197345	rs629426
3314	ENSG00000197355	rs10781537
3315	ENSG00000197362	rs6959224
3316	ENSG00000197372	rs12980498
3317	ENSG00000197375	rs12517950
3318	ENSG00000197408	rs7260538
3319	ENSG00000197410	rs867942
3320	ENSG00000197417	rs224509
3321	ENSG00000197444	rs61846889
3322	ENSG00000197451	rs3749812
3323	ENSG00000197465	rs1838522
3324	ENSG00000197479	rs61730161
3325	ENSG00000197498	rs1044388
3326	ENSG00000197506	rs1972245
3327	ENSG00000197530	rs28688376
3328	ENSG00000197540	rs4919844
3329	ENSG00000197563	rs1472804
3330	ENSG00000197566	rs9899785
3331	ENSG00000197580	rs11214135
3332	ENSG00000197586	rs6138534
3333	ENSG00000197614	rs57232238
3334	ENSG00000197653	rs10846574
3335	ENSG00000197728	rs1131017
3336	ENSG00000197748	rs1246060
3337	ENSG00000197763	rs777224
3338	ENSG00000197766	rs34828577
3339	ENSG00000197774	rs1178432
3340	ENSG00000197782	rs13344062
3341	ENSG00000197785	rs6694994
3342	ENSG00000197798	rs685409
3343	ENSG00000197816	rs10817492
3344	ENSG00000197818	rs542234
3345	ENSG00000197822	rs34962033
3346	ENSG00000197841	rs4806050
3347	ENSG00000197860	rs2548786
3348	ENSG00000197888	rs13121671
3349	ENSG00000197892	rs76669239
3350	ENSG00000197893	rs3127124
3351	ENSG00000197894	rs1154409
3352	ENSG00000197912	rs2434865
3353	ENSG00000197928	rs56367861
3354	ENSG00000197961	rs12459005
3355	ENSG00000197965	rs3088322
3356	ENSG00000197977	rs3798721
3357	ENSG00000197978	rs1229039071
3358	ENSG00000197980	rs344093
3359	ENSG00000198015	rs6538427
3360	ENSG00000198018	rs11190245
3361	ENSG00000198039	rs2017252
3362	ENSG00000198040	rs6560918
3363	ENSG00000198042	rs8685
3364	ENSG00000198046	rs10408921
3365	ENSG00000198060	rs1057848
3366	ENSG00000198064	rs867641168
3367	ENSG00000198074	rs706159
3368	ENSG00000198087	rs35274349
3369	ENSG00000198089	rs8142376
3370	ENSG00000198099	rs6858148
3371	ENSG00000198130	rs13006833
3372	ENSG00000198133	rs11621977
3373	ENSG00000198156	rs201918842
3374	ENSG00000198168	rs2286811
3375	ENSG00000198171	rs2295553
3376	ENSG00000198185	rs847055
3377	ENSG00000198189	rs10003964
3378	ENSG00000198203	rs35718535
3379	ENSG00000198208	rs11625594
3380	ENSG00000198231	rs2727295
3381	ENSG00000198252	rs10873061
3382	ENSG00000198270	rs11066128
3383	ENSG00000198315	rs9393897
3384	ENSG00000198363	rs4272369
3385	ENSG00000198373	rs7206524
3386	ENSG00000198380	rs4302256
3387	ENSG00000198466	rs3745134
3388	ENSG00000198492	rs72663851
3389	ENSG00000198498	rs9308062
3390	ENSG00000198502	rs111365634
3391	ENSG00000198515	rs77335151
3392	ENSG00000198522	rs7382
3393	ENSG00000198535	rs8039105
3394	ENSG00000198554	rs1201378
3395	ENSG00000198586	rs17282929
3396	ENSG00000198642	rs8729
3397	ENSG00000198643	rs6445998
3398	ENSG00000198648	rs2030162
3399	ENSG00000198677	rs55839939
3400	ENSG00000198680	rs10966997
3401	ENSG00000198682	rs12252261
3402	ENSG00000198690	rs2949568
3403	ENSG00000198721	rs853401
3404	ENSG00000198722	rs10814234
3405	ENSG00000198728	rs7090600
3406	ENSG00000198729	rs9397120
3407	ENSG00000198740	rs1317701
3408	ENSG00000198788	rs1272151093
3409	ENSG00000198792	rs5756984
3410	ENSG00000198793	rs1883965
3411	ENSG00000198794	rs74023908
3412	ENSG00000198805	rs1760940
3413	ENSG00000198815	rs2247153
3414	ENSG00000198843	rs6777911
3415	ENSG00000198853	rs2295842
3416	ENSG00000198860	rs12116969
3417	ENSG00000198865	rs28919916
3418	ENSG00000198874	rs13239441
3419	ENSG00000198887	rs1052684
3420	ENSG00000198890	rs1730864
3421	ENSG00000198898	rs12706121
3422	ENSG00000198912	rs61770363
3423	ENSG00000198919	rs13059124
3424	ENSG00000198920	rs1157900
3425	ENSG00000198933	rs4267364
3426	ENSG00000198948	rs1480542
3427	ENSG00000198951	rs133339
3428	ENSG00000198961	rs2431253
3429	ENSG00000198964	rs113917774
3430	ENSG00000203546	rs11156676
3431	ENSG00000203666	rs59260431
3432	ENSG00000203667	rs28585425
3433	ENSG00000203697	rs77609743
3434	ENSG00000203705	rs12130072
3435	ENSG00000203778	rs6906094
3436	ENSG00000203780	rs4282913
3437	ENSG00000203791	rs12218394
3438	ENSG00000203797	rs9384742
3439	ENSG00000203857	rs45609334
3440	ENSG00000203859	rs2211257
3441	ENSG00000203872	rs1739886
3442	ENSG00000203880	rs60461814
3443	ENSG00000203896	rs953257609
3444	ENSG00000203943	rs6667517
3445	ENSG00000203985	rs34764952
3446	ENSG00000204070	rs760640
3447	ENSG00000204084	rs113555779
3448	ENSG00000204128	rs6748332
3449	ENSG00000204147	rs4245008
3450	ENSG00000204149	rs1395170838
3451	ENSG00000204160	rs760093
3452	ENSG00000204161	rs12768927
3453	ENSG00000204172	rs3006337
3454	ENSG00000204174	rs6602885
3455	ENSG00000204178	rs11538134
3456	ENSG00000204179	rs916204885
3457	ENSG00000204186	rs61570189
3458	ENSG00000204351	rs537160
3459	ENSG00000204421	rs3130486
3460	ENSG00000204463	rs3117583
3461	ENSG00000204516	rs2395040
3462	ENSG00000204520	rs9266640
3463	ENSG00000204525	rs112445341
3464	ENSG00000204540	rs3094216
3465	ENSG00000204592	rs2516670
3466	ENSG00000204613	rs17188113
3467	ENSG00000204616	rs28400887
3468	ENSG00000204632	rs1611185
3469	ENSG00000204634	rs6727200
3470	ENSG00000204642	rs7762253
3471	ENSG00000204644	rs2747429
3472	ENSG00000204681	rs1233376
3473	ENSG00000204713	rs929042
3474	ENSG00000204740	rs7924250
3475	ENSG00000204839	rs3793368
3476	ENSG00000204851	rs8106623
3477	ENSG00000204889	rs9303300
3478	ENSG00000204920	rs403296
3479	ENSG00000204930	rs10814288
3480	ENSG00000204936	rs4803617
3481	ENSG00000204947	rs7787849
3482	ENSG00000204954	rs2700505
3483	ENSG00000204977	rs3116591
3484	ENSG00000205060	rs12667905
3485	ENSG00000205084	rs3743602
3486	ENSG00000205277	rs12534950
3487	ENSG00000205336	rs3931940
3488	ENSG00000205356	rs4729419
3489	ENSG00000205413	rs78138595
3490	ENSG00000205436	rs744153
3491	ENSG00000205482	rs371327783
3492	ENSG00000205571	rs71576934
3493	ENSG00000205572	rs152153
3494	ENSG00000205581	rs74618095
3495	ENSG00000205609	rs2521330
3496	ENSG00000205629	rs277889
3497	ENSG00000205659	rs4903201
3498	ENSG00000205670	rs11702479
3499	ENSG00000205726	rs62227749
3500	ENSG00000205809	rs2617165
3501	ENSG00000206053	rs61739874
3502	ENSG00000206075	rs7244879
3503	ENSG00000206077	rs905192
3504	ENSG00000206418	rs321664
3505	ENSG00000206503	rs2735093
3506	ENSG00000206530	rs3732806
3507	ENSG00000206535	rs2316701
3508	ENSG00000212127	rs11054078
3509	ENSG00000212916	rs12409898
3510	ENSG00000213066	rs6934043
3511	ENSG00000213079	rs10080423
3512	ENSG00000213096	rs74587675
3513	ENSG00000213123	rs2270769
3514	ENSG00000213171	rs2293088
3515	ENSG00000213199	rs2853792
3516	ENSG00000213213	rs2784038
3517	ENSG00000213214	rs714443
3518	ENSG00000213398	rs1109166
3519	ENSG00000213462	rs12538650
3520	ENSG00000213463	rs7143690
3521	ENSG00000213512	rs4233337
3522	ENSG00000213523	rs250427
3523	ENSG00000213533	rs11714793
3524	ENSG00000213593	rs71460549
3525	ENSG00000213626	rs9309678
3526	ENSG00000213639	rs7475
3527	ENSG00000213672	rs6792510
3528	ENSG00000213676	rs8111
3529	ENSG00000213759	rs6817499
3530	ENSG00000213809	rs11053772
3531	ENSG00000213822	rs8101777
3532	ENSG00000213889	rs1573606
3533	ENSG00000213892	rs2965167
3534	ENSG00000213918	rs710891
3535	ENSG00000213930	rs7047869
3536	ENSG00000213949	rs2648731
3537	ENSG00000213965	rs1061686
3538	ENSG00000213967	rs7250219
3539	ENSG00000213988	rs1654260
3540	ENSG00000213999	rs3761081
3541	ENSG00000214022	rs35840727
3542	ENSG00000214026	rs112873218
3543	ENSG00000214078	rs6060491
3544	ENSG00000214087	rs7503637
3545	ENSG00000214193	rs2282431
3546	ENSG00000214194	rs2462665
3547	ENSG00000214253	rs3213663
3548	ENSG00000214290	rs3087967
3549	ENSG00000214309	rs999885
3550	ENSG00000214491	rs5753201
3551	ENSG00000214753	rs693486
3552	ENSG00000214814	rs4871427
3553	ENSG00000214842	rs12471615
3554	ENSG00000214860	rs611215
3555	ENSG00000214941	rs10491104
3556	ENSG00000214960	rs2528468
3557	ENSG00000215012	rs11704083
3558	ENSG00000215114	rs7958
3559	ENSG00000215126	rs200274680
3560	ENSG00000215187	rs870978
3561	ENSG00000215784	rs199490464
3562	ENSG00000215788	rs1536593
3563	ENSG00000215845	rs6695707
3564	ENSG00000215910	rs4846029
3565	ENSG00000215915	rs3766165
3566	ENSG00000216937	rs4609551
3567	ENSG00000217442	rs5770887
3568	ENSG00000217930	rs2289303
3569	ENSG00000219073	rs112962027
3570	ENSG00000219481	rs3851916
3571	ENSG00000221823	rs2902065
3572	ENSG00000221838	rs2272338
3573	ENSG00000221916	rs2232003
3574	ENSG00000221923	rs8104808
3575	ENSG00000221926	rs7222483
3576	ENSG00000221947	rs1838393
3577	ENSG00000221957	rs111971300
3578	ENSG00000221988	rs9296009
3579	ENSG00000223496	rs4985407
3580	ENSG00000223501	rs465658
3581	ENSG00000223547	rs11670621
3582	ENSG00000223572	rs2259174
3583	ENSG00000224877	rs111889635
3584	ENSG00000225190	rs576687444
3585	ENSG00000225973	rs11630409
3586	ENSG00000226124	rs796364
3587	ENSG00000226314	rs4713147
3588	ENSG00000226690	rs10224286
3589	ENSG00000226742	rs35095763
3590	ENSG00000226979	rs9267350
3591	ENSG00000227124	rs11128479
3592	ENSG00000227345	rs1286989075
3593	ENSG00000228049	rs368279784
3594	ENSG00000228300	rs57581977
3595	ENSG00000228486	rs11894651
3596	ENSG00000228570	rs12411705
3597	ENSG00000228672	rs11748963
3598	ENSG00000228696	rs144462017
3599	ENSG00000229314	rs1766098
3600	ENSG00000229637	rs3110599
3601	ENSG00000229676	rs144069879
3602	ENSG00000229833	rs794084
3603	ENSG00000230561	rs248726
3604	ENSG00000231500	rs463302
3605	ENSG00000231887	rs1386934954
3606	ENSG00000231925	rs3106189
3607	ENSG00000232070	rs4982408
3608	ENSG00000232434	rs12555238
3609	ENSG00000232629	rs9274501
3610	ENSG00000232653	rs62000954
3611	ENSG00000234127	rs17194607
3612	ENSG00000234284	rs1969025
3613	ENSG00000234444	rs111430221
3614	ENSG00000234545	rs12154498
3615	ENSG00000234602	rs334881
3616	ENSG00000234719	rs393329
3617	ENSG00000234745	rs9266075
3618	ENSG00000234828	rs1505478
3619	ENSG00000235098	rs1781133
3620	ENSG00000235162	rs4964353
3621	ENSG00000237289	rs2920780
3622	ENSG00000237489	rs58744229
3623	ENSG00000237541	rs2856666
3624	ENSG00000237765	rs6815254
3625	ENSG00000238083	rs199913382
3626	ENSG00000239704	rs236814
3627	ENSG00000239789	rs4948093
3628	ENSG00000239920	rs7936093
3629	ENSG00000240065	rs9276816
3630	ENSG00000240344	rs7559150
3631	ENSG00000240849	rs13040412
3632	ENSG00000240972	rs2000468
3633	ENSG00000241058	rs145219574
3634	ENSG00000241186	rs1829538
3635	ENSG00000241258	rs73138288
3636	ENSG00000241468	rs45552237
3637	ENSG00000241635	rs12996139
3638	ENSG00000241945	rs2283640
3639	ENSG00000242110	rs11742345
3640	ENSG00000242114	rs4820011
3641	ENSG00000242173	rs3743879
3642	ENSG00000242247	rs5751388
3643	ENSG00000242498	rs11852306
3644	ENSG00000242515	rs4663334
3645	ENSG00000242612	rs1204507
3646	ENSG00000242689	rs1800169
3647	ENSG00000242715	rs912930
3648	ENSG00000243317	rs3110823
3649	ENSG00000243566	rs6963070
3650	ENSG00000243678	rs9303577
3651	ENSG00000243708	rs3179542
3652	ENSG00000243709	rs360083
3653	ENSG00000243896	rs374722245
3654	ENSG00000243955	rs3957357
3655	ENSG00000244045	rs708100
3656	ENSG00000244165	rs2305795
3657	ENSG00000244187	rs2784040
3658	ENSG00000244274	rs2741602
3659	ENSG00000244476	rs9380082
3660	ENSG00000244482	rs255774
3661	ENSG00000244607	rs1871121
3662	ENSG00000244694	rs4715062
3663	ENSG00000244731	rs389884
3664	ENSG00000245680	rs10411176
3665	ENSG00000247596	rs11715391
3666	ENSG00000248144	rs4147541
3667	ENSG00000248333	rs79113395
3668	ENSG00000248771	rs28581986
3669	ENSG00000249931	rs796749794
3670	ENSG00000250305	rs3739316
3671	ENSG00000250312	rs6842197
3672	ENSG00000250317	rs6841648
3673	ENSG00000250565	rs35178974
3674	ENSG00000250673	rs28605093
3675	ENSG00000251247	rs62115612
3676	ENSG00000251287	rs2976118
3677	ENSG00000251369	rs75946741
3678	ENSG00000253313	rs3120123
3679	ENSG00000253598	rs4546615
3680	ENSG00000253719	rs17113748
3681	ENSG00000253958	rs10113115
3682	ENSG00000254206	rs201997326
3683	ENSG00000254245	rs13159206
3684	ENSG00000254415	rs189860990
3685	ENSG00000254521	rs3826667
3686	ENSG00000254685	rs11210436
3687	ENSG00000254737	rs7928970
3688	ENSG00000255274	rs11216667
3689	ENSG00000255423	rs1217770062
3690	ENSG00000255639	rs10047570
3691	ENSG00000256043	rs2878122
3692	ENSG00000256229	rs865651
3693	ENSG00000256269	rs1799991
3694	ENSG00000256537	rs2416545
3695	ENSG00000256771	rs58151139
3696	ENSG00000256806	rs594059
3697	ENSG00000256870	rs12580634
3698	ENSG00000257017	rs437638
3699	ENSG00000257218	rs2294287
3700	ENSG00000257704	rs4804043
3701	ENSG00000257743	rs62477626
3702	ENSG00000258289	rs3742599
3703	ENSG00000258818	rs7149524
3704	ENSG00000259417	rs990226
3705	ENSG00000259803	rs76808594
3706	ENSG00000259823	rs61840347
3707	ENSG00000260230	rs75742991
3708	ENSG00000260314	rs941
3709	ENSG00000260691	rs113416991
3710	ENSG00000260903	rs6089135
3711	ENSG00000260916	rs7183834
3712	ENSG00000261652	rs73408827
3713	ENSG00000262406	rs3020919
3714	ENSG00000262655	rs12788086
3715	ENSG00000263001	rs34324835
3716	ENSG00000263155	rs1559776
3717	ENSG00000263429	rs1078643
3718	ENSG00000263874	rs12944632
3719	ENSG00000263956	rs1276258952
3720	ENSG00000264343	rs9424901
3721	ENSG00000264522	rs67450539
3722	ENSG00000264717	rs201456542
3723	ENSG00000265817	rs3099405
3724	ENSG00000266094	rs10442694
3725	ENSG00000266173	rs8066463
3726	ENSG00000266200	rs4751995
3727	ENSG00000266302	rs79451042
3728	ENSG00000266338	rs6659446
3729	ENSG00000267508	rs892593
3730	ENSG00000268043	rs587711713
3731	ENSG00000269343	rs2562052
3732	ENSG00000269713	rs322089
3733	ENSG00000271824	rs13172407
3734	ENSG00000272391	rs113410861
3735	ENSG00000272398	rs879169671
3736	ENSG00000273841	rs4252228
3737	ENSG00000273899	rs743837
3738	ENSG00000274512	rs62075976
3739	ENSG00000274523	rs1302108839
3740	ENSG00000274750	rs78901806
3741	ENSG00000275052	rs782595
3742	ENSG00000275183	rs10413086
3743	ENSG00000275688	rs854624
3744	ENSG00000275718	rs854624
3745	ENSG00000276045	rs4760125
3746	ENSG00000276070	rs1223707500
3747	ENSG00000276085	rs75313926
3748	ENSG00000276180	rs6456768
3749	ENSG00000276234	rs2522972
3750	ENSG00000277075	rs6906367
3751	ENSG00000277149	rs4717685
3752	ENSG00000277200	rs2240732
3753	ENSG00000277258	rs55716556
3754	ENSG00000277462	rs3806269
3755	ENSG00000277758	rs1483606269
3756	ENSG00000278053	rs3813910
3757	ENSG00000278311	rs12603276
3758	ENSG00000278318	rs11673449
3759	ENSG00000278540	rs72828246
3760	ENSG00000278558	rs1210298
3761	ENSG00000278662	rs62010099
3762	ENSG00000278845	rs9905265
3763	ENSG00000279170	rs577419
3764	ENSG00000280165	rs9539157
3765	ENSG00000280537	rs13029731
3766	ENSG00000280670	rs7546268
3767	ENSG00000283199	rs61967982
3768	ENSG00000284194	rs131805
3769	ENSG00000284691	rs3800784
3770	ENSG00000284797	rs10417536
3771	ENSG00000285053	rs7537
3772	ENSG00000285077	rs11854633
3773	ENSG00000285130	rs10283782
3774	ENSG00000285188	rs11672885
3775	ENSG00000286015	rs35108287
3776	ENSG00000286190	rs12937224
3777	ENSG00000286264	rs11603538
