## Supplemental Table 4 for "Host genotypes interact with microbial communities to modulate gene expression in the human intestine" (part 1 of 2)

	pid	sid	dist	npval	slope	ppval	bpval	bqval
1	ENSG00000187634	rs28548431	50115	0.0161709	0.212904	0.659855	0.668285	0.506475941
2	ENSG00000188976	rs7411115	-19047	0.00469928	-0.276418	0.336924	0.330378	0.358353646
3	ENSG00000187961	rs28607403	28298	0.0046141	0.345931	0.330145	0.324137	0.355305173
4	ENSG00000187583	rs4970334	-55525	0.000981564	0.338195	0.0953905	0.0959137	0.177630761
5	ENSG00000188290	rs4970349	32105	0.00231993	-0.372342	0.197047	0.19514	0.268843018
6	ENSG00000187608	rs3829738	-27210	0.03432	-0.299193	0.891362	0.891738	0.573681165
7	ENSG00000188157	rs55746336	-35499	0.000831553	0.343725	0.0788921	0.0804444	0.159677814
8	ENSG00000237330	rs9442358	58178	0.00402437	-0.576311	0.288806	0.283217	0.329236245
9	ENSG00000131591	rs11260535	56100	0.00117427	-0.376193	0.113983	0.113579	0.197177926
10	ENSG00000162571	rs4560982	10396	0.0539935	-0.298888	0.948815	0.949538	0.58823865
11	ENSG00000186891	rs2297864	35657	0.000564967	-0.481163	0.0434957	0.0472881	0.11291625
12	ENSG00000186827	rs75135491	-92026	0.00648522	-0.191425	0.353211	0.355046	0.372029191
13	ENSG00000078808	rs10907171	-49200	0.0259513	-0.12561	0.724837	0.729325	0.526976929
14	ENSG00000176022	rs190796582	178	0.000147317	-0.415984	0.0122988	0.0135494	0.047588312
15	ENSG00000184163	rs61766352	-95924	0.000856343	-0.278314	0.0524948	0.0549098	0.125307701
16	ENSG00000160087	rs11260542	-99226	0.0786678	0.201537	0.931163	0.932194	0.584650413
17	ENSG00000162572	rs565162486	44342	0.0280692	0.303389	0.611858	0.607928	0.485726111
18	ENSG00000169972	rs112193864	73738	0.0296812	-0.305985	0.719626	0.702956	0.517395604
19	ENSG00000131584	rs1240743	88446	0.00198445	-0.177542	0.0965903	0.0922013	0.173549631
20	ENSG00000127054	rs3118355	57803	0.00944477	0.286519	0.317576	0.316862	0.350879986
21	ENSG00000224051	rs112666213	57654	0.00290354	0.235504	0.12037	0.118165	0.201637362
22	ENSG00000169962	rs35242196	66937	0.00344987	-0.451878	0.140748	0.138152	0.220581631
23	ENSG00000107404	rs59984364	33110	0.00159656	0.36446	0.0665933	0.0678349	0.143482563
24	ENSG00000162576	rs148583732	68242	0.122991	0.126461	0.992071	0.987661	0.597904069
25	ENSG00000175756	rs148583732	54812	0.00468223	0.219337	0.178942	0.172107	0.249778673
26	ENSG00000221978	rs3118355	-16845	0.0398628	-0.136728	0.727471	0.736073	0.528933355
27	ENSG00000242485	rs2936661	-41728	3.26E-05	-0.341441	0.00229977	0.00244521	0.01308607
28	ENSG00000235098	rs1781133	-1567	0.000443227	-0.328187	0.020198	0.0199498	0.062648813
29	ENSG00000179403	rs3128344	99304	0.0637456	0.106801	0.896953	0.898299	0.575874925
30	ENSG00000215915	rs9439464	84528	0.000674722	-0.259988	0.0389961	0.0398093	0.100301975
31	ENSG00000160072	rs3128344	62400	0.00565295	0.230526	0.218321	0.225101	0.290974208
32	ENSG00000197785	rs62649433	94221	0.00331433	-0.219004	0.184278	0.186128	0.262140261
33	ENSG00000205090	rs4648786	45800	0.00470727	0.411748	0.244863	0.250362	0.309159369
34	ENSG00000160075	rs568757387	30817	0.0258847	-0.272959	0.821839	0.813826	0.552727569
35	ENSG00000228594	rs75989426	-17580	0.013521	0.59995	0.636768	0.642518	0.497319686
36	ENSG00000197530	rs71509485	73115	8.73E-05	0.328794	0.0114989	0.0119941	0.043585446
37	ENSG00000248333	rs7547516	-147	3.56E-05	-0.491124	0.00439956	0.00571971	0.025245131
38	ENSG00000189339	rs111946117	-33966	4.84E-18	-0.974855	1.00E-04	3.45E-14	9.74E-12
39	ENSG00000008128	rs9439488	-21292	0.000839351	0.671104	0.080492	0.0799302	0.159472524
40	ENSG00000008130	rs6681938	69323	2.91E-05	0.323215	0.00219978	0.00278472	0.014535674
41	ENSG00000078369	rs28651112	16941	1.66E-05	-0.323783	0.00149985	0.00166666	0.009681318
42	ENSG00000178821	rs2376804	97036	0.00587439	0.253493	0.291497	0.289765	0.333725393
43	ENSG00000142609	rs4648738	-49057	0.00119354	-0.473781	0.122029	0.122099	0.205349756
44	ENSG00000187730	rs2474455	-65714	0.0178677	0.307393	0.751502	0.751995	0.533380562
45	ENSG00000067606	rs3107129	43192	0.000361902	-0.22685	0.0487951	0.0479847	0.114111707
46	ENSG00000162585	rs2480708	-1433	0.00547723	0.156304	0.321555	0.318796	0.351893149
47	ENSG00000157933	rs260512	23642	0.000186836	-0.224106	0.0214979	0.0231948	0.06982675
48	ENSG00000116151	rs2494641	39680	0.000870874	0.39249	0.117145	0.118933	0.202362848
49	ENSG00000157916	rs12184328	24517	0.00518575	0.169533	0.443116	0.443483	0.417550625
50	ENSG00000157911	rs12730391	-73173	0.00042332	0.294315	0.0576942	0.0598636	0.132518269
51	ENSG00000149527	1:2461872:C:A	35890	0.00624493	-0.337907	0.461716	0.458854	0.424480453
52	ENSG00000157881	rs2477707	-26980	0.00386454	-0.262308	0.214118	0.207584	0.278487264
53	ENSG00000197921	rs4233033	-93471	0.0139298	0.346715	0.494077	0.490098	0.439754304
54	ENSG00000157873	rs2257763	3819	0.00644527	0.181734	0.260541	0.251852	0.310149379
55	ENSG00000157870	rs78125432	97203	0.0309531	0.227553	0.549698	0.548566	0.463724806
56	ENSG00000142606	rs2764841	-35096	5.66E-11	0.567088	1.00E-04	1.40E-08	5.26E-07
57	ENSG00000215912	rs375299687	39172	0.00599463	-0.289305	0.279609	0.280581	0.327569631
58	ENSG00000142611	rs2742669	60619	0.0198368	0.491236	0.782643	0.782476	0.543069284
59	ENSG00000130762	rs60168454	33129	0.0151073	0.271438	0.72906	0.729062	0.526956377
60	ENSG00000162591	rs3765701	60928	0.00233115	-0.196118	0.266507	0.265377	0.31904609
61	ENSG00000158109	rs34222941	-15339	0.000441132	0.19312	0.0658934	0.0666652	0.141683896
62	ENSG00000078900	rs12126706	39200	0.0130534	-0.282428	0.746458	0.740425	0.530343506
63	ENSG00000116213	rs10752739	3406	6.71E-09	0.492464	1.00E-04	4.79E-06	7.53E-05
64	ENSG00000235169	rs6701784	-48191	0.00225613	-0.582368	0.213569	0.215294	0.28421181
65	ENSG00000130764	rs866327981	48199	0.00640548	0.319154	0.407076	0.399042	0.395891646
66	ENSG00000169598	rs76419011	49972	0.00142667	-0.464024	0.147597	0.146109	0.227764251
67	ENSG00000116198	rs6701360	-13900	6.76E-06	0.551211	0.00129987	0.00159525	0.009346268
68	ENSG00000198912	rs6688969	-73467	0.000611316	-0.365716	0.0719928	0.0735619	0.151603867
69	ENSG00000196581	rs241276	-85971	8.74E-05	0.446516	0.0157984	0.0185369	0.059659607
70	ENSG00000069424	rs11122107	-97201	0.000445345	-0.140423	0.0331967	0.0328496	0.088074576
71	ENSG00000131697	rs806108	-1268	4.17E-07	0.533307	1.00E-04	7.07E-05	0.000739697
72	ENSG00000116254	rs7512313	-94917	0.0666677	0.317219	0.960653	0.962379	0.5916734
73	ENSG00000158286	rs2272988	-168	0.000810061	-0.280124	0.0475952	0.0488422	0.115561017
74	ENSG00000116251	rs2843492	-76146	0.00304288	-0.225073	0.153363	0.15344	0.234796916
75	ENSG00000116237	rs12240078	10879	0.0124495	-0.343688	0.411088	0.405339	0.398598176
76	ENSG00000158292	rs3789467	95139	0.0204089	0.308107	0.447875	0.438763	0.415455185
77	ENSG00000097021	rs6683017	-24851	0.0722781	-0.208373	0.758333	0.777487	0.542061444
78	ENSG00000069812	rs12074131	-4793	0.00103298	0.444682	0.0524948	0.0530638	0.122622361
79	ENSG00000187017	rs7417351	93304	0.101711	-0.100422	0.948815	0.949536	0.58823865
80	ENSG00000215788	rs59641935	-84289	0.0119042	-0.202102	0.347811	0.343	0.365567241
81	ENSG00000171680	rs10442705	-7274	0.00956992	0.248555	0.380898	0.378444	0.384938988
82	ENSG00000162408	rs3007434	-51507	0.0315551	0.341967	0.699511	0.702241	0.517395604
83	ENSG00000173662	rs12040340	21803	0.0472843	-0.422861	0.815811	0.814093	0.552727569
84	ENSG00000204859	rs6693457	-94216	0.048641	0.146184	0.78695	0.781592	0.542842582
85	ENSG00000116273	rs12040340	-36621	0.00819534	-0.377594	0.235142	0.228972	0.29446646
86	ENSG00000162413	rs17029626	-34552	0.010548	0.251841	0.287726	0.28356	0.329511643
87	ENSG00000041988	rs6678681	-25057	0.000593658	-0.241777	0.0277972	0.0272619	0.077868895
88	ENSG00000007923	rs12563715	-24750	0.0434517	-0.169307	0.665116	0.676638	0.50880545
89	ENSG00000171735	rs2943679	-86554	0.100036	0.133896	0.877301	0.874433	0.56876283
90	ENSG00000049245	rs1048785	9973	0.000945171	0.417706	0.0771923	0.0797977	0.159416176
91	ENSG00000049246	rs7534398	-76888	0.0282308	-0.309151	0.736029	0.730941	0.527520658
92	ENSG00000049247	rs57892796	36167	1.84E-05	0.584334	0.00219978	0.00310565	0.015829535
93	ENSG00000049249	rs3753499	-91789	0.00163682	-0.240172	0.120197	0.117448	0.200990979
94	ENSG00000116288	rs472774	-87558	0.000520545	-0.178206	0.0374963	0.0391629	0.099129034
95	ENSG00000116285	rs7517626	99904	0.0408634	0.24511	0.593009	0.595678	0.481847912
96	ENSG00000162426	rs11585385	14271	0.00113142	-0.311569	0.0792921	0.0818501	0.161379014
97	ENSG00000142599	rs7548060	92109	0.0117119	0.234939	0.423614	0.426706	0.409231252
98	ENSG00000074800	rs141371476	66854	0.0186811	-0.286292	0.692734	0.691402	0.514423275
99	ENSG00000197241	rs12120126	1940	2.75E-05	0.564867	0.0039996	0.00549585	0.024512538
100	ENSG00000142583	rs12120126	-60115	8.00E-06	0.633228	0.00129987	0.00161803	0.009446064
101	ENSG00000180758	rs12726360	-49084	0.00583729	0.266259	0.322695	0.316226	0.350789017
102	ENSG00000049239	rs3752547	69	4.78E-09	-0.512345	1.00E-04	4.63E-06	7.33E-05
103	ENSG00000171621	rs1569422	34490	0.000565216	0.725814	0.0860914	0.0879737	0.168623883
104	ENSG00000171612	rs12753330	-37686	0.00806301	-0.287473	0.335119	0.338813	0.363481303
105	ENSG00000188807	rs4926470	-70131	0.123831	0.100774	0.976585	0.976264	0.595144047
106	ENSG00000171608	rs116775663	-2748	0.19734	-0.0699048	0.99503	0.994961	0.599683616
107	ENSG00000171603	rs1220383	74551	0.00148366	0.361807	0.0377962	0.0379129	0.097173224
108	ENSG00000178585	rs3120822	-15179	0.00593121	0.303153	0.14994	0.149438	0.231273285
109	ENSG00000162441	rs11804193	99665	0.0117057	0.306181	0.230964	0.231008	0.295523405
110	ENSG00000173614	rs12725898	-99939	0.0327887	0.182271	0.479406	0.478048	0.434092851
111	ENSG00000162444	rs9430245	99845	0.000659968	0.343295	0.0178982	0.0190859	0.060817298
112	ENSG00000130939	rs7517806	-18387	0.0429118	-0.25113	0.491168	0.494404	0.441153912
113	ENSG00000054523	rs12401848	12982	0.0497107	0.174288	0.555802	0.559924	0.46810239
114	ENSG00000142657	rs2781227	58772	0.000324535	-0.397588	0.0115988	0.0122402	0.044169667
115	ENSG00000175279	rs1188529	35423	0.00329657	-0.43296	0.103196	0.102618	0.185063101
116	ENSG00000241563	rs2480787	55283	0.00246331	-0.554494	0.0880912	0.0870934	0.167626243
117	ENSG00000142655	rs2506896	71370	0.000133205	0.327236	0.00589941	0.00694455	0.029298662
118	ENSG00000160049	rs2506896	71129	0.0596647	0.179683	0.760638	0.766679	0.537866678
119	ENSG00000130940	rs867395048	-80614	0.0833911	0.171846	0.994042	0.994001	0.599435508
120	ENSG00000175262	rs12724573	12352	0.0358236	0.417606	0.808562	0.807281	0.550746755
121	ENSG00000120948	rs6664866	-71681	0.0180343	-0.173002	0.567139	0.555827	0.466435018
122	ENSG00000116649	rs6657807	-20119	0.00532284	0.135408	0.132618	0.129586	0.212532399
123	ENSG00000171824	rs12732536	-63505	0.0368759	-0.124678	0.402331	0.408707	0.400680825
124	ENSG00000171819	rs1417131	-57491	0.00582865	-0.323234	0.0545945	0.0493215	0.116428955
125	ENSG00000198793	rs4845860	1579	0.000334582	-0.271327	0.0069993	0.00789197	0.03214111
126	ENSG00000120942	rs4845855	-70946	0.035428	-0.169551	0.396279	0.393514	0.392729237
127	ENSG00000204624	rs78673463	65369	0.0438355	0.421012	0.84687	0.867355	0.566753543
128	ENSG00000132879	rs10864526	-57869	0.0181647	0.134921	0.80791	0.797482	0.547400126
129	ENSG00000116661	rs2233004	26231	0.00107388	-0.349836	0.119294	0.122871	0.206063091
130	ENSG00000116663	rs35744853	54000	0.00729894	0.256675	0.519191	0.523539	0.453863316
131	ENSG00000162490	rs113551358	-95409	0.000276121	0.68793	0.0367963	0.0403652	0.101291734
132	ENSG00000116670	rs74054205	-40464	0.0031374	-0.255094	0.303241	0.293394	0.336453947
133	ENSG00000177674	rs12408896	-2843	0.0178746	0.176525	0.783255	0.783482	0.543332739
134	ENSG00000215910	rs868771062	69005	0.0018474	-0.447606	0.171082	0.169795	0.248046002
135	ENSG00000011021	rs1883573	-93628	0.0114078	0.196137	0.595479	0.579765	0.47530721
136	ENSG00000177000	rs1801131	-12037	0.00170242	0.335609	0.15419	0.156936	0.237687533
137	ENSG00000116685	rs76084874	89077	0.016595	0.171363	0.49801	0.508403	0.447290285
138	ENSG00000083444	rs6682230	5293	0.000289738	0.357736	0.0237976	0.0254857	0.074239582
139	ENSG00000116688	rs28460269	95653	0.00281824	-0.262941	0.145283	0.144974	0.226565091
140	ENSG00000116691	rs61776480	-92989	0.00712858	0.162306	0.351475	0.343033	0.365567241
141	ENSG00000120949	rs12138960	17227	0.00261379	-0.240564	0.185233	0.181306	0.258437579
142	ENSG00000028137	rs590368	-3598	0.00306333	-0.171944	0.215547	0.213971	0.28334851
143	ENSG00000048707	rs61774894	-6036	0.104425	-0.285235	0.982336	0.985545	0.597227668
144	ENSG00000162496	rs12028194	-8463	0.0016898	-0.178902	0.136767	0.140046	0.222254456
145	ENSG00000179172	rs9662521	-46506	0.0446658	-0.347543	0.947917	0.948073	0.587801335
146	ENSG00000162493	rs7553203	-12903	0.00140955	-0.215096	0.136098	0.138516	0.220766402
147	ENSG00000116731	rs35870640	-92829	0.0163543	0.113062	0.377878	0.374581	0.383064183
148	ENSG00000189337	rs34338528	30672	0.00219609	-0.368509	0.216526	0.218845	0.28668037
149	ENSG00000171729	rs10803371	87409	0.0156151	0.209925	0.776571	0.781075	0.542766197
150	ENSG00000142621	rs1780596	10671	2.64E-12	-0.836775	1.00E-04	6.09E-09	2.57E-07
151	ENSG00000142634	rs578227	-87853	0.000172993	0.303109	0.0148985	0.0170195	0.056067056
152	ENSG00000132906	rs12691551	54878	2.66E-09	0.675826	1.00E-04	9.20E-07	1.86E-05
153	ENSG00000116138	rs4661637	-23852	0.00763044	0.200291	0.223188	0.218755	0.286628359
154	ENSG00000116771	rs933705	-62496	7.15E-05	-0.363908	0.00169983	0.00191906	0.010817018
155	ENSG00000197312	rs3940061	-2678	0.00221077	-0.226585	0.0386961	0.0367689	0.095269262
156	ENSG00000116786	rs6679323	-96681	0.0895319	0.0985088	0.896953	0.903352	0.57726599
157	ENSG00000162461	rs6659108	14874	0.0198992	0.24937	0.526842	0.531347	0.456794572
158	ENSG00000162460	rs1240337	-48152	0.0352801	-0.212632	0.733333	0.71981	0.524084788
159	ENSG00000162458	rs4661651	33894	0.000161893	-0.387735	0.010399	0.0115523	0.042476986
160	ENSG00000233954	rs11589957	-9637	0.0498583	0.300705	0.807258	0.812837	0.552529628
161	ENSG00000065526	rs76240114	-36565	0.00434592	-0.273217	0.161296	0.152921	0.234462063
162	ENSG00000116809	rs1739828	24794	0.0164032	-0.204074	0.554571	0.549652	0.464221668
163	ENSG00000173641	rs34554547	18839	0.000438887	0.352751	0.0435956	0.0462545	0.111361449
164	ENSG00000142627	rs151327740	38873	0.00280852	0.462305	0.166861	0.15992	0.240066684
165	ENSG00000142632	rs221052	-6126	1.76E-17	-0.855277	1.00E-04	8.37E-14	1.81E-11
166	ENSG00000132881	rs717863	-44	7.81E-10	-0.728789	1.00E-04	3.14E-07	7.32E-06
167	ENSG00000037637	rs57435118	80107	0.0430955	-0.166631	0.593009	0.585978	0.477877904
168	ENSG00000055070	rs4661742	11299	0.0312088	-0.162274	0.518653	0.510518	0.448070879
169	ENSG00000157191	rs279789	49617	0.00478061	0.10399	0.210648	0.207184	0.278396791
170	ENSG00000219481	rs497411	98621	4.51E-05	0.441817	0.00569943	0.00831552	0.033382765
171	ENSG00000058453	rs2257880	-86198	0.000649339	0.354172	0.0747925	0.0757705	0.154413682
172	ENSG00000117122	rs3170740	5615	0.0129938	0.154807	0.479866	0.465923	0.427363856
173	ENSG00000159363	rs11203291	53243	0.023906	-0.238806	0.639617	0.640686	0.496753598
174	ENSG00000117118	rs10887996	24453	0.000388217	-0.310118	0.0271973	0.030806	0.084470251
175	ENSG00000117115	rs2014725	-28694	0.00818917	0.23449	0.384114	0.377166	0.384441865
176	ENSG00000142619	rs147207376	10173	0.00252721	0.566506	0.244325	0.248435	0.308140689
177	ENSG00000159339	rs3003432	-35542	0.00304521	0.231062	0.298094	0.295556	0.337930438
178	ENSG00000179051	rs1748016	-95033	0.0055022	-0.155757	0.204244	0.199594	0.272761037
179	ENSG00000074964	rs71644059	43090	0.0432238	0.198398	0.787569	0.798622	0.547682436
180	ENSG00000117154	rs4920295	3946	0.00369879	-0.410189	0.319911	0.311689	0.348077259
181	ENSG00000179023	rs2992745	2471	0.000105941	0.592328	0.0106989	0.0142674	0.049362862
182	ENSG00000159423	rs28548204	57525	0.00244198	-0.204878	0.258056	0.246023	0.306123509
183	ENSG00000169991	rs72651875	-78027	0.000433946	-0.178348	0.0427957	0.0461566	0.111211958
184	ENSG00000127481	rs12565770	18299	0.108544	0.172784	0.894549	0.892279	0.573831101
185	ENSG00000127463	rs55717136	-4992	0.000129029	-0.435169	0.00829917	0.0109934	0.041020914
186	ENSG00000053372	rs214312	69066	0.0328094	-0.111523	0.7	0.701036	0.51712369
187	ENSG00000211454	rs735025	-19146	0.00156178	0.184332	0.0975902	0.0987774	0.180742816
188	ENSG00000162482	rs67559618	57274	0.141183	0.143902	0.992071	0.991906	0.598841665
189	ENSG00000053371	rs7529705	81453	0.00097272	-0.304347	0.0585941	0.0627007	0.136559984
190	ENSG00000040487	rs214344	42826	0.020363	0.257978	0.598326	0.593114	0.480951223
191	ENSG00000173436	rs60066365	27787	0.00309992	0.429198	0.169002	0.163559	0.242706341
192	ENSG00000077549	rs4495731	-9313	0.000955103	-0.295521	0.0613939	0.0651555	0.139732836
193	ENSG00000158747	rs2854108	50446	0.00374863	-0.202163	0.184075	0.176939	0.254060789
194	ENSG00000158748	rs2050120	25543	0.0021191	0.415319	0.147336	0.148844	0.23053442
195	ENSG00000162542	rs16822822	-48736	0.0267682	-0.215884	0.84047	0.833126	0.557562673
196	ENSG00000178828	rs2235657	-69066	0.00121173	0.279947	0.0989901	0.100487	0.182628547
197	ENSG00000169914	rs185987050	-47801	0.000577788	-0.280188	0.0507949	0.0529915	0.122485665
198	ENSG00000188257	rs10158517	19170	0.015235	-0.235161	0.563626	0.569613	0.472140605
199	ENSG00000127472	rs2135601	67726	0.00136356	0.428729	0.110194	0.112251	0.195601366
200	ENSG00000117215	rs7515774	-8426	4.47E-06	0.22742	0.00069993	0.000710765	0.004920087
201	ENSG00000162543	rs2301474	-13557	8.34E-07	0.740813	1.00E-04	0.000194587	0.001715263
202	ENSG00000187980	rs1567102	-68539	0.00230189	0.687919	0.19992	0.194458	0.268339885
203	ENSG00000162545	rs12565883	70499	0.0019574	-0.212673	0.149626	0.146364	0.227971055
204	ENSG00000090432	rs6700034	-35	1.76E-07	0.860791	1.00E-04	5.31E-05	0.000583209
205	ENSG00000183114	rs17412543	-29100	0.0161028	0.630845	0.590212	0.577468	0.47446777
206	ENSG00000158825	rs588485	864	3.39E-13	0.818202	1.00E-04	1.26E-09	6.36E-08
207	ENSG00000158828	rs671312	16260	0.00234308	-0.202739	0.216995	0.21781	0.28607406
208	ENSG00000244038	rs72649199	-61025	0.0128217	-0.211324	0.604834	0.600941	0.483479008
209	ENSG00000117245	rs592060	6447	1.96E-06	-0.713605	1.00E-04	0.000370041	0.002873164
210	ENSG00000127483	rs61547312	-90740	0.00473256	-0.1623	0.14699	0.146743	0.22837049
211	ENSG00000075151	rs141363546	-8205	0.00920241	-0.194799	0.213935	0.2089	0.279573671
212	ENSG00000117298	rs212525	-87481	0.0660032	-0.149642	0.969961	0.974737	0.594874831
213	ENSG00000142794	rs4654746	5545	3.64E-17	-0.939172	1.00E-04	5.35E-13	8.74E-11
214	ENSG00000162551	rs1846851	-23152	3.85E-05	-0.325653	0.00459954	0.00731321	0.030351737
215	ENSG00000076864	rs10917031	-24078	2.53E-05	-0.495261	0.0039996	0.0050109	0.022818284
216	ENSG00000090686	rs10917042	-730	0.00359862	0.175847	0.16166	0.160391	0.240144167
217	ENSG00000187942	rs7366082	-89868	0.0266327	0.184642	0.613734	0.624467	0.491374891
218	ENSG00000142798	rs28452017	77316	0.0103193	0.136555	0.497268	0.492934	0.440390514
219	ENSG00000219073	rs112962027	-16315	0.00119005	0.587178	0.0961904	0.0922913	0.173683949
220	ENSG00000070831	rs16826302	9176	0.00921341	-0.285101	0.429983	0.42272	0.407494248
221	ENSG00000162552	rs2501278	-98752	0.00599891	0.320816	0.364	0.348377	0.368438847
222	ENSG00000184677	rs12129278	11126	0.0155725	0.196673	0.465798	0.464918	0.426946395
223	ENSG00000173372	rs291994	-4104	0.00195364	-0.259893	0.153433	0.152377	0.233895882
224	ENSG00000159189	rs623183	17123	0.00335352	-0.262995	0.226522	0.225191	0.291016948
225	ENSG00000173369	rs10917274	-13029	0.016569	0.145881	0.644974	0.638589	0.496035809
226	ENSG00000133216	rs113819034	38394	0.00374889	0.27052	0.227552	0.21984	0.28708109
227	ENSG00000004487	rs1832047	-78998	0.0205952	0.207495	0.396436	0.391501	0.391557227
228	ENSG00000169641	rs2806572	66851	0.0284873	0.161344	0.462997	0.470112	0.429894237
229	ENSG00000179546	rs7532266	7627	1.05E-06	0.446883	1.00E-04	8.80E-05	0.000890527
230	ENSG00000125944	rs1980991	-98453	0.0728138	0.147019	0.823191	0.824116	0.555186104
231	ENSG00000125945	rs10753555	6788	2.38E-05	-0.469054	0.00119988	0.00124794	0.007711889
232	ENSG00000204219	rs10753555	-48124	0.000544603	0.210523	0.0247975	0.0244531	0.07226064
233	ENSG00000088280	rs2071495	73273	0.0192551	-0.225148	0.513333	0.512911	0.448956358
234	ENSG00000007968	rs7418428	51600	0.0281306	0.246273	0.735489	0.740152	0.530343506
235	ENSG00000117318	rs34000926	-24723	0.0229791	0.396372	0.692254	0.690789	0.514410117
236	ENSG00000142676	rs2811982	-73382	0.00543713	0.17523	0.202222	0.193008	0.267249333
237	ENSG00000011007	rs58531125	-35374	0.0272643	-0.285846	0.458543	0.450047	0.420790092
238	ENSG00000057757	rs61779508	72962	0.00948197	0.294855	0.180393	0.169065	0.24750432
239	ENSG00000011009	rs58531125	-83071	0.0785055	0.139464	0.813821	0.821511	0.55481992
240	ENSG00000117308	rs61778212	99256	0.0123102	0.152718	0.294066	0.288111	0.332840124
241	ENSG00000117305	rs28488437	80767	0.0212393	-0.17476	0.431094	0.434187	0.412811973
242	ENSG00000179163	rs9424338	27954	0.0346577	0.365916	0.62798	0.626575	0.491829067
243	ENSG00000188822	rs9424339	-1891	0.0086279	0.166541	0.258656	0.257564	0.313826267
244	ENSG00000189266	rs11249042	99685	0.00839453	-0.26418	0.262111	0.264213	0.31810386
245	ENSG00000188529	rs9424422	46849	0.0144851	-0.137541	0.425776	0.417695	0.405010944
246	ENSG00000142661	rs11249170	-4031	4.80E-07	-0.317755	1.00E-04	0.000123295	0.001178237
247	ENSG00000142677	rs4648932	-40510	8.05E-05	-0.23499	0.0119988	0.012301	0.044318042
248	ENSG00000185436	rs12121909	96134	0.00850597	0.150147	0.515448	0.507289	0.44674698
249	ENSG00000158055	rs4648847	21113	0.000618987	0.382674	0.059594	0.0634474	0.137447307
250	ENSG00000001461	rs6675501	-69652	0.0932821	0.144953	0.928571	0.930479	0.584203996
251	ENSG00000001460	rs11589294	-27597	6.48E-05	-0.294811	0.00389961	0.005563	0.024681145
252	ENSG00000117602	rs143784046	-27523	0.0283499	-0.153203	0.737113	0.723133	0.52531378
253	ENSG00000184454	rs6656106	360	1.81E-09	0.940097	1.00E-04	1.41E-06	2.68E-05
254	ENSG00000133226	rs4648870	-2716	0.030299	-0.183124	0.702949	0.708254	0.519870177
255	ENSG00000169504	rs11249168	-41624	0.00208842	0.205794	0.0442956	0.0427732	0.105483656
256	ENSG00000020633	rs12028982	99652	0.0118756	0.135402	0.549396	0.550467	0.464699381
257	ENSG00000117614	rs6687076	-58690	0.0195374	-0.170355	0.434462	0.440073	0.415895006
258	ENSG00000117616	rs72660919	12900	0.269902	-0.105251	0.956979	0.949455	0.58823865
259	ENSG00000183726	rs72660908	-81199	0.00020003	0.474334	0.0049995	0.00397383	0.019095161
260	ENSG00000188672	rs201685197	79790	8.12E-08	-0.908771	1.00E-04	3.36E-06	5.65E-05
261	ENSG00000204178	rs35176086	81878	0.000714741	-0.47367	0.0137986	0.011536	0.042433798
262	ENSG00000157978	rs61775205	-46358	0.0685907	-0.252144	0.729592	0.729029	0.526956377
263	ENSG00000117643	rs7512912	-34800	0.041123	0.118024	0.640845	0.625881	0.491746473
264	ENSG00000162430	rs6695210	-8035	0.0518276	0.13429	0.688446	0.702013	0.517395604
265	ENSG00000117640	rs368398457	778	0.00791035	-0.264807	0.219903	0.217101	0.285585682
266	ENSG00000127423	rs11247735	-54491	0.0187556	0.204961	0.419531	0.427167	0.40927401
267	ENSG00000182749	rs2786862	-90457	0.0619737	-0.246301	0.784483	0.790504	0.545148058
268	ENSG00000117632	rs807054	3852	0.0011735	0.257163	0.0360964	0.0358236	0.093776482
269	ENSG00000158006	rs6665062	37392	0.000194602	0.287988	0.00779922	0.00936981	0.036635202
270	ENSG00000158008	rs298458	-60453	0.00144201	-0.365906	0.0456954	0.045733	0.110572916
271	ENSG00000158014	rs12405225	-98267	0.0109096	-0.310824	0.212979	0.211579	0.281742611
272	ENSG00000158022	rs4992499	89273	0.0217886	-0.332344	0.406085	0.399655	0.396124043
273	ENSG00000175087	rs2997447	-50234	0.0041351	-0.264302	0.170586	0.164307	0.243309575
274	ENSG00000197245	rs7517584	40096	0.0482877	0.217689	0.752066	0.761203	0.536111738
275	ENSG00000142684	rs12565756	1796	0.00175695	-0.218255	0.0770923	0.0788842	0.158471486
276	ENSG00000142675	rs11247889	84257	1.17E-05	-0.629527	0.00069993	0.00119277	0.007453683
277	ENSG00000130695	rs17163866	87396	0.000439776	-0.310818	0.0255974	0.0279585	0.079154905
278	ENSG00000142669	rs12137101	99960	0.0120929	-0.178752	0.424153	0.417048	0.404710468
279	ENSG00000169442	rs9438621	77934	0.0175888	-0.161254	0.514918	0.517648	0.451221008
280	ENSG00000158062	rs17163868	3526	0.00136768	-0.2319	0.079792	0.0800705	0.159493045
281	ENSG00000176092	rs12030779	-5909	7.35E-06	-0.469416	0.00069993	0.00100609	0.006473813
282	ENSG00000176083	rs10902737	-65298	0.02091	0.325966	0.622512	0.61722	0.489184019
283	ENSG00000117682	rs12030833	-69554	0.0590693	0.151133	0.907525	0.906868	0.577827853
284	ENSG00000198830	rs2316002	55742	0.0027818	-0.149286	0.115642	0.117244	0.200810899
285	ENSG00000117676	rs4970501	48407	0.0111681	-0.17863	0.324578	0.316682	0.35085078
286	ENSG00000117713	rs570578	-83633	0.0220561	0.19421	0.28	0.278203	0.326380178
287	ENSG00000060642	rs34406788	16634	5.20E-06	-0.799773	1.00E-04	0.000205697	0.001796203
288	ENSG00000204160	rs61786519	29864	0.0260288	-0.175966	0.353835	0.349727	0.369028839
289	ENSG00000175793	rs72879080	-53862	0.0132754	-0.238732	0.215919	0.218269	0.286278979
290	ENSG00000142751	rs76388446	-93635	0.0456352	0.233604	0.5005	0.486969	0.43800123
291	ENSG00000090273	rs138186121	-84505	0.0751713	-0.134837	0.667779	0.671741	0.507158084
292	ENSG00000198746	rs34406788	-96779	0.0644745	0.400114	0.644144	0.634004	0.494766252
293	ENSG00000131910	rs3010109	38086	0.0887095	0.22818	0.701964	0.693189	0.515087023
294	ENSG00000175707	rs6702915	-5454	0.0367514	0.134006	0.508897	0.497394	0.442821368
295	ENSG00000253368	rs149323056	73993	0.00793295	-0.566186	0.227345	0.219752	0.287033826
296	ENSG00000158246	rs532807	46113	0.0224528	-0.41364	0.451307	0.444218	0.417767281
297	ENSG00000090020	rs6677624	10728	0.000724656	-0.364671	0.0267973	0.0267642	0.076945802
298	ENSG00000142784	rs74503090	94649	0.0117205	0.264311	0.219807	0.221417	0.2884935
299	ENSG00000186501	rs10902653	-52525	0.00363294	-0.487817	0.107024	0.106837	0.189896306
300	ENSG00000142765	rs10902653	-72400	0.0296495	0.202989	0.528511	0.520397	0.45242069
301	ENSG00000142733	rs11247639	-13761	0.019879	0.257317	0.414664	0.411286	0.402150347
302	ENSG00000142748	rs2504764	36820	0.0521628	0.235214	0.699022	0.697655	0.516531866
303	ENSG00000158195	rs35817310	-75591	0.00927539	-0.426773	0.141344	0.139156	0.221505624
304	ENSG00000126705	rs1292089	13057	0.0191519	0.264571	0.329276	0.330999	0.358532291
305	ENSG00000000938	rs11247653	27923	0.0653202	0.120494	0.690821	0.69416	0.515534865
306	ENSG00000126709	rs11808439	-15716	0.117936	0.22719	0.805958	0.816231	0.553582408
307	ENSG00000009780	rs11808439	-69465	0.0775735	-0.244612	0.608881	0.601607	0.483765804
308	ENSG00000117758	rs12743229	-87877	0.0313904	0.189541	0.259595	0.252863	0.310602906
309	ENSG00000117751	rs28988920	76788	0.0377432	0.168654	0.465798	0.47386	0.432007217
310	ENSG00000130775	rs3766398	10250	0.00347017	-0.104886	0.111346	0.108712	0.192022636
311	ENSG00000117748	rs12140013	-37169	0.0191221	-0.172257	0.434462	0.434367	0.412889628
312	ENSG00000130768	rs4908370	-17486	1.08E-07	-0.38519	1.00E-04	2.16E-05	0.000268932
313	ENSG00000158156	rs3813804	-3894	0.00357776	-0.317922	0.135435	0.134027	0.216500495
314	ENSG00000158161	rs150628667	-54969	0.00767999	-0.181731	0.227603	0.226796	0.29247543
315	ENSG00000169403	rs61786972	-96177	0.00878775	0.113284	0.264605	0.256361	0.312971249
316	ENSG00000126698	rs139401775	96501	0.0024038	0.159037	0.0818918	0.0846401	0.164808857
317	ENSG00000130770	rs1283628	75638	0.107052	0.0995414	0.926852	0.927518	0.583040452
318	ENSG00000130766	rs12134320	48651	0.151321	0.112539	0.956065	0.96484	0.592337882
319	ENSG00000130772	rs11247766	-50195	0.116185	-0.15758	0.909173	0.907523	0.578048844
320	ENSG00000204138	rs61785968	98933	0.0184964	-0.189922	0.320218	0.317547	0.351183039
321	ENSG00000180198	rs79523955	-33390	0.103308	0.173069	0.789432	0.788331	0.544422029
322	ENSG00000180098	rs867906832	-22929	0.0242722	-0.241127	0.34553	0.340172	0.364092158
323	ENSG00000188060	rs66677133	-60936	0.00568815	0.23721	0.125659	0.121016	0.204636474
324	ENSG00000120656	rs10157530	-86423	0.0333296	0.11861	0.446875	0.441673	0.416570155
325	ENSG00000162419	rs6704457	69748	0.0788098	-0.159416	0.678184	0.684975	0.511994672
326	ENSG00000198492	rs12037934	10324	0.0207751	0.166278	0.311547	0.309901	0.347250104
327	ENSG00000116329	rs10915208	91646	0.00735416	-0.522513	0.230221	0.233344	0.297217349
328	ENSG00000159023	rs2318774	-45781	0.000816661	0.194938	0.0376962	0.0383209	0.097677864
329	ENSG00000253304	rs553253	-4902	0.0854984	-0.0976321	0.635959	0.643051	0.497386974
330	ENSG00000116350	rs942399307	-69925	0.0713427	-0.273382	0.758908	0.76443	0.537262572
331	ENSG00000116353	rs10799127	12964	6.35E-05	-0.379538	0.00339966	0.00430427	0.020326578
332	ENSG00000060656	rs72649296	30381	0.0067325	0.262812	0.217561	0.217442	0.285864445
333	ENSG00000162511	rs12756105	82795	0.00517772	-0.109866	0.35346	0.347502	0.367859679
334	ENSG00000162512	rs80253649	-2305	0.000332557	-0.256528	0.0320968	0.0358367	0.093776482
335	ENSG00000134644	rs6690178	80469	0.127541	-0.179769	0.839061	0.842926	0.56006749
336	ENSG00000060688	rs61780096	11864	0.00786532	-0.175972	0.196236	0.19327	0.267492856
337	ENSG00000121766	rs12121101	-44438	8.08E-06	0.315916	0.00109989	0.000725734	0.005005231
338	ENSG00000121769	rs61780102	-42508	0.00269282	0.439839	0.0716928	0.0714828	0.148766899
339	ENSG00000168528	rs12036852	65078	0.021665	0.188416	0.372257	0.367573	0.379731884
340	ENSG00000142910	rs4949457	97966	0.101834	0.195301	0.925994	0.921084	0.581390781
341	ENSG00000162517	rs3738007	-68077	0.0320144	0.202002	0.678644	0.679393	0.509713679
342	ENSG00000084636	rs10798890	98937	0.0261119	-0.136363	0.448477	0.452474	0.421764707
343	ENSG00000121753	rs78659062	-5236	0.00682244	0.384254	0.199125	0.201456	0.274020312
344	ENSG00000134668	rs594540	61744	2.05E-05	0.570663	0.00109989	0.00134543	0.008168361
345	ENSG00000184007	rs646689	-38432	0.000127967	0.410952	0.00369963	0.00473554	0.021820902
346	ENSG00000121774	rs12116934	84281	0.154829	0.132413	0.866667	0.874955	0.568822995
347	ENSG00000121775	rs2004176	20522	0.0646728	0.185063	0.486158	0.488222	0.438714617
348	ENSG00000025800	rs77464032	33313	0.0051862	0.297122	0.0687931	0.0669236	0.142027762
349	ENSG00000084652	rs16834858	-97690	0.0796266	0.122491	0.618665	0.629464	0.492934007
350	ENSG00000160050	rs56354209	89796	0.090875	-0.148725	0.635152	0.643624	0.497607535
351	ENSG00000160051	rs79979643	67142	0.0603773	-0.229562	0.496282	0.506655	0.446519569
352	ENSG00000084623	rs56262824	-35692	0.0460545	-0.158818	0.423077	0.421158	0.406765981
353	ENSG00000160055	rs695161	55905	0.0706794	-0.155314	0.544318	0.556165	0.466548838
354	ENSG00000183615	rs79979643	25591	0.0067074	-0.26215	0.0811919	0.0810144	0.160399181
355	ENSG00000182866	rs59912021	-8845	0.178895	0.0769858	0.874236	0.875695	0.568915668
356	ENSG00000116478	rs1741981	-1246	0.0094739	-0.132979	0.104119	0.102966	0.185421148
357	ENSG00000175130	rs59912021	-93834	0.0346973	0.125739	0.336471	0.337959	0.362899414
358	ENSG00000162526	rs58418683	83436	0.0499894	-0.375223	0.419883	0.411489	0.402222688
359	ENSG00000225828	rs695161	-86014	0.094821	-0.114384	0.587441	0.600219	0.48335724
360	ENSG00000160058	rs56041939	-73488	0.0275149	0.346248	0.205375	0.204204	0.276345342
361	ENSG00000160062	rs113277968	-98529	0.00845046	0.373107	0.120125	0.11752	0.201009046
362	ENSG00000176261	rs9645309	-82713	0.0635756	-0.199316	0.63475	0.626179	0.491746473
363	ENSG00000162521	rs140676746	41939	0.112002	0.0853549	0.831395	0.827765	0.556486597
364	ENSG00000162520	rs61798799	19232	0.00109438	-0.490954	0.0282972	0.0271721	0.077731544
365	ENSG00000162522	rs61798768	-27566	0.0536746	-0.137253	0.654248	0.660189	0.503630328
366	ENSG00000116497	rs10914624	13853	0.0062113	-0.140787	0.132671	0.133142	0.216005655
367	ENSG00000134684	rs696625	-56022	0.00666184	-0.208777	0.138451	0.138848	0.221182038
368	ENSG00000160097	rs374509030	-62377	0.00089468	0.608807	0.0169983	0.0176984	0.057597616
369	ENSG00000121905	rs10914625	-52774	0.0144734	-0.264206	0.268437	0.27119	0.322774958
370	ENSG00000121900	rs34212399	86554	0.0565064	0.108327	0.681416	0.683524	0.511412841
371	ENSG00000116514	rs12117444	72881	0.00500509	0.346365	0.112611	0.112888	0.196307512
372	ENSG00000004455	rs1182049020	99845	0.0425447	0.294056	0.548493	0.551024	0.464964866
373	ENSG00000142920	rs1243795947	99726	0.110116	-0.247391	0.84687	0.860039	0.564661405
374	ENSG00000116525	rs11802938	68493	0.000263648	0.296769	0.00769923	0.00863206	0.034370863
375	ENSG00000160094	rs6425813	10098	0.000237705	0.229694	0.010299	0.00963123	0.037329542
376	ENSG00000134686	rs2641959	88657	0.000344529	0.222441	0.019898	0.0204851	0.063813641
377	ENSG00000121903	rs923880	49532	0.0406163	-0.319489	0.731191	0.736985	0.529281526
378	ENSG00000121904	rs10493055	-5104	0.195593	-0.106293	1	0.999847	0.600716559
379	ENSG00000189280	rs7514092	-913	0.00145538	0.381483	0.124147	0.122653	0.205946919
380	ENSG00000189433	rs4653087	-12808	0.0344572	-0.198536	0.872711	0.866661	0.566417293
381	ENSG00000188910	rs10915019	-90750	0.00436841	-0.232064	0.30315	0.293795	0.336743425
382	ENSG00000187513	rs2359646	7880	0.00180546	0.306561	0.158211	0.15762	0.238370201
383	ENSG00000163866	rs11263900	-10683	6.22E-05	0.315073	0.0059994	0.00781232	0.031939458
384	ENSG00000116544	rs6682829	-15188	0.0129269	-0.269915	0.427961	0.426441	0.409154043
385	ENSG00000284773	rs4515751	-76097	0.0166067	-0.203502	0.354965	0.350873	0.369661803
386	ENSG00000163867	rs7512882	7310	0.173725	0.158491	0.6875	0.69813	0.51665712
387	ENSG00000197056	rs71516384	13984	0.0646447	-0.22911	0.352093	0.352812	0.370730646
388	ENSG00000116560	rs11264121	25840	0.128393	-0.140104	0.719109	0.729045	0.526956377
389	ENSG00000146463	rs11264121	-49423	0.102063	0.0890898	0.491168	0.502094	0.444435339
390	ENSG00000020129	rs770026747	1582	0.028488	-0.307527	0.297209	0.285947	0.331335013
391	ENSG00000142687	rs1431506279	1100	0.0277826	0.227438	0.282928	0.276428	0.325316167
392	ENSG00000116819	rs1635726	-88509	0.0600618	0.178827	0.532164	0.528237	0.455929842
393	ENSG00000126067	rs12408030	-96094	0.443612	0.0386624	0.999002	0.998896	0.600569705
394	ENSG00000142686	rs76725084	81431	0.0838531	0.100123	0.598326	0.621881	0.490499911
395	ENSG00000092853	rs7514329	12267	0.0525126	0.188611	0.442724	0.446993	0.419287712
396	ENSG00000134698	rs35791704	68172	0.0140679	0.287198	0.153905	0.150729	0.232389269
397	ENSG00000092847	rs595961	32370	0.0879755	-0.110161	0.59056	0.591382	0.480141683
398	ENSG00000126070	rs12751941	-20794	0.194609	0.0747411	0.821839	0.822953	0.554935497
399	ENSG00000116863	rs661384	13778	0.0065824	-0.228161	0.136618	0.129414	0.212362447
400	ENSG00000171812	rs274753	-25240	0.00603021	0.20974	0.127679	0.121703	0.205096027
401	ENSG00000116871	rs4653169	87929	0.235491	-0.0900754	0.975634	0.975245	0.595009762
402	ENSG00000054116	rs141939697	-82797	0.00114976	0.374655	0.0339966	0.0318285	0.08638418
403	ENSG00000054118	rs9659735	75878	0.103406	-0.140148	0.748691	0.752175	0.533380562
404	ENSG00000214193	rs12409536	69002	0.0050501	-0.308927	0.130457	0.128993	0.211858166
405	ENSG00000142694	rs2275478	96608	0.0118919	-0.19664	0.28237	0.286243	0.331491569
406	ENSG00000196182	rs11263875	-30599	0.0683321	-0.142482	0.842593	0.850373	0.561795709
407	ENSG00000181817	rs11583322	-41198	0.0444148	-0.0996611	0.772973	0.765398	0.537377519
408	ENSG00000116885	rs12027123	-46627	0.00226113	0.336715	0.122792	0.126583	0.209636792
409	ENSG00000116898	rs12741632	-93668	0.0055093	-0.22405	0.284214	0.27874	0.326466359
410	ENSG00000119535	rs113753724	-67690	0.00493587	0.284836	0.269014	0.256747	0.313237995
411	ENSG00000163873	rs215780	88486	0.00955816	0.243114	0.396907	0.400768	0.396601356
412	ENSG00000163874	rs41267299	8730	0.0721571	-0.185828	0.947917	0.94243	0.586552906
413	ENSG00000163875	rs61779860	-9331	0.000518333	-0.434685	0.0349965	0.035701	0.093546649
414	ENSG00000163877	rs2294875	32550	0.00469044	-0.224381	0.201774	0.196774	0.270374555
415	ENSG00000163879	rs4511080	73368	0.00333794	-0.386897	0.154	0.15417	0.235453299
416	ENSG00000134697	rs6426021	-81606	0.000106435	0.230057	0.00779922	0.00944114	0.036836806
417	ENSG00000169218	rs4073941	-4218	0.0161121	-0.176652	0.570046	0.550215	0.464528733
418	ENSG00000116922	rs12038445	1499	0.00193425	0.235718	0.149003	0.146957	0.228627155
419	ENSG00000134690	rs4653316	-26456	0.0625993	0.139107	0.951521	0.95982	0.591097955
420	ENSG00000183317	rs11488567	92747	0.0317941	-0.138264	0.707921	0.702365	0.517395604
421	ENSG00000185090	rs12049522	-14003	0.00212656	0.192311	0.0907909	0.0887844	0.169776464
422	ENSG00000197982	rs676519	-66514	0.0124098	0.199749	0.372534	0.36034	0.37559118
423	ENSG00000196449	rs663428	-67084	0.0490838	-0.23167	0.748132	0.745749	0.531873504
424	ENSG00000188786	rs28605759	74551	0.0181514	-0.20818	0.360331	0.361432	0.376182316
425	ENSG00000204084	rs28658085	-46026	0.000483047	-0.150681	0.0243976	0.0271082	0.077667977
426	ENSG00000183431	rs12733163	77253	0.0161241	-0.113507	0.470616	0.463273	0.426065651
427	ENSG00000183386	rs4634868	-5964	7.43E-05	0.241551	0.00459954	0.00543583	0.024314674
428	ENSG00000183520	rs12755323	57075	0.0560844	-0.159468	0.842593	0.840333	0.559245895
429	ENSG00000185668	rs11210842	-63668	0.0367434	-0.222646	0.795707	0.797662	0.547443019
430	ENSG00000116954	rs604467	-93377	0.00457746	-0.242292	0.220436	0.2191	0.286798082
431	ENSG00000214114	rs12061842	47749	0.000702907	-0.391409	0.0476952	0.0501922	0.117686606
432	ENSG00000158315	rs3890197	-17629	0.0247685	0.225445	0.626408	0.619086	0.489789493
433	ENSG00000174574	rs11205485	-15087	0.0144775	-0.186514	0.545207	0.544724	0.462179986
434	ENSG00000168653	rs3768324	471	1.07E-13	-0.60301	1.00E-04	3.27E-10	1.99E-08
435	ENSG00000127603	rs11580989	36697	0.00316995	0.12598	0.133663	0.133979	0.216500495
436	ENSG00000183682	rs200579668	51123	0.0151511	0.455185	0.354839	0.347204	0.367859679
437	ENSG00000090621	rs1180342	-49585	0.000898691	0.224501	0.0520948	0.0524894	0.121701497
438	ENSG00000163909	rs784622	-502	0.00470409	0.27204	0.273647	0.261761	0.316454613
439	ENSG00000116983	rs784190	350	1.26E-05	0.292757	0.00159984	0.00248728	0.013242759
440	ENSG00000084072	rs524469	99302	0.058194	-0.176078	0.957895	0.961355	0.591356006
441	ENSG00000198754	rs804252	-12934	0.00256142	-0.502078	0.213889	0.209062	0.279669965
442	ENSG00000116985	rs230325	-2722	3.40E-08	-0.475461	1.00E-04	1.25E-05	0.000171963
443	ENSG00000043514	rs12123609	-45557	3.44E-10	-0.8704	1.00E-04	2.84E-07	6.74E-06
444	ENSG00000116990	rs3131697	73842	0.0121977	-0.275377	0.397538	0.39054	0.391123902
445	ENSG00000168389	rs4381172	-20388	6.93E-10	-0.617863	1.00E-04	2.47E-07	6.01E-06
446	ENSG00000131236	rs3131652	44868	0.0297288	-0.115538	0.555186	0.556489	0.466696317
447	ENSG00000131238	rs6600315	1954	0.00172183	0.150968	0.0441956	0.0440808	0.107584261
448	ENSG00000117000	rs140753094	14058	0.271259	0.139705	0.956065	0.952465	0.589135644
449	ENSG00000084073	rs7514099	3565	0.00316472	0.218705	0.102226	0.100118	0.182370002
450	ENSG00000049089	rs1983658	-5109	0.00527414	-0.322699	0.174634	0.170834	0.248697668
451	ENSG00000084070	rs453604	-665	0.00107464	-0.228919	0.0487951	0.0521696	0.121260656
452	ENSG00000187801	rs209573	-77139	0.0344655	0.177635	0.663793	0.665233	0.505645348
453	ENSG00000187815	rs945745	74992	0.00079655	-0.30178	0.0344966	0.0374939	0.09653035
454	ENSG00000164002	rs72935417	5399	2.80E-05	-0.353444	0.00219978	0.00241999	0.012995593
455	ENSG00000117010	rs11208528	82940	0.0574419	-0.19635	0.830705	0.82835	0.556676838
456	ENSG00000117016	rs11208590	-23206	0.0766082	-0.163394	0.835559	0.832521	0.557559358
457	ENSG00000066136	rs7549789	67713	0.0083341	-0.254535	0.245946	0.241676	0.303351336
458	ENSG00000117013	rs12403717	66407	0.0276109	-0.278314	0.8008	0.804115	0.549887061
459	ENSG00000179862	rs10889705	22147	0.0334954	-0.220467	0.920883	0.933866	0.585076852
460	ENSG00000171793	rs72656970	1020	0.000649462	0.453776	0.0525947	0.0574356	0.128939211
461	ENSG00000171790	rs1051437112	26072	0.00559486	-0.611901	0.244983	0.23468	0.298104004
462	ENSG00000010803	rs4660188	97870	0.0409975	-0.312605	0.510975	0.521589	0.452876804
463	ENSG00000204060	rs61774717	-91652	0.00958638	-0.491382	0.390101	0.384472	0.387731958
464	ENSG00000127129	rs62653700	60200	0.0097896	-0.319635	0.509156	0.502955	0.444779965
465	ENSG00000127124	rs201081258	6258	0.0419199	0.21617	0.545802	0.535981	0.458511735
466	ENSG00000044012	rs10399758	-47166	0.0161239	-0.172558	0.306397	0.303503	0.343017955
467	ENSG00000197273	rs16829212	26402	0.0049529	-0.164389	0.126453	0.123905	0.207155759
468	ENSG00000198815	rs79317586	78362	0.00159008	-0.382599	0.0540946	0.0535639	0.123356166
469	ENSG00000177181	rs7415608	44533	0.0436318	-0.259849	0.657687	0.669148	0.506758986
470	ENSG00000127125	rs79317586	-41878	0.00416684	-0.314128	0.113095	0.110439	0.193706983
471	ENSG00000066185	rs915332	-15265	2.61E-09	-0.723502	1.00E-04	6.95E-07	1.46E-05
472	ENSG00000186409	rs6685843	-46775	0.000403199	0.434131	0.0135986	0.0162363	0.054436522
473	ENSG00000171960	rs12025456	-50503	0.00881266	0.170049	0.211092	0.210609	0.280955422
474	ENSG00000065978	rs12410984	24843	0.00611836	0.20815	0.169632	0.163663	0.242741563
475	ENSG00000164007	rs60759391	11321	0.188167	0.235167	0.984267	0.980766	0.596288958
476	ENSG00000117385	rs1872262	52123	0.083383	0.0703323	0.850467	0.862344	0.565349738
477	ENSG00000164008	rs10890211	-30497	6.24E-08	0.464557	1.00E-04	1.04E-05	0.000145723
478	ENSG00000274386	rs11210713	-16420	0.00792315	-0.476626	0.225959	0.224564	0.290602594
479	ENSG00000164010	rs9960	34999	3.89E-05	-0.536183	0.00219978	0.00286082	0.014849709
480	ENSG00000177868	rs17386017	14013	0.000463893	0.287301	0.0239976	0.0264841	0.076333314
481	ENSG00000164011	rs6657798	96034	0.0148458	-0.1848	0.458753	0.463889	0.426346093
482	ENSG00000117394	rs841860	-57674	0.0141181	0.252425	0.492861	0.498947	0.443082796
483	ENSG00000243710	rs1212058	61393	0.0683401	0.319377	0.724837	0.717113	0.523266048
484	ENSG00000179178	rs7549876	24581	0.00748514	-0.126659	0.223238	0.220147	0.287280672
485	ENSG00000117395	rs34783763	21154	0.0130191	-0.17082	0.336019	0.331006	0.358532291
486	ENSG00000253313	rs1763696	-3238	2.51E-05	0.189625	0.00189981	0.00176843	0.010115117
487	ENSG00000066056	rs2282225	7841	0.0551248	0.110845	0.734409	0.734938	0.52863039
488	ENSG00000117400	rs7527092	-36352	0.0118285	0.343453	0.24765	0.243821	0.30475168
489	ENSG00000117399	rs11210838	2537	0.019462	0.171678	0.372257	0.37071	0.381375092
490	ENSG00000066322	rs3120122	-62086	9.42E-06	0.333596	0.00079992	0.000642655	0.004532804
491	ENSG00000159479	rs839758	6678	0.0147887	-0.182213	0.282449	0.278473	0.326455994
492	ENSG00000198198	rs7527092	-88416	0.0132416	0.105508	0.250501	0.246866	0.306848179
493	ENSG00000178922	rs12407785	-12569	6.04E-05	-0.368769	0.00259974	0.002909	0.015041141
494	ENSG00000142949	rs10890263	70173	0.0314553	0.134842	0.561728	0.551982	0.465142206
495	ENSG00000066135	rs618369	-44025	0.205636	0.159986	0.969961	0.968189	0.593092973
496	ENSG00000126091	rs11804031	-89584	0.0234682	0.314309	0.382499	0.37214	0.381912412
497	ENSG00000117408	rs9660458	88444	0.111928	-0.185336	0.955153	0.954659	0.589750742
498	ENSG00000132768	rs1990150	-21546	0.0188436	0.164232	0.496282	0.483261	0.436477904
499	ENSG00000117410	rs16831558	62003	0.00880746	-0.225901	0.290566	0.281247	0.328092318
500	ENSG00000117411	rs371655870	-74026	0.0140459	-0.32575	0.403466	0.401991	0.396916425
501	ENSG00000159214	rs4030417	96409	0.00884011	0.386154	0.318486	0.315964	0.35076175
502	ENSG00000196517	rs12037805	109	1.87E-05	-0.46724	0.00129987	0.00248512	0.013238824
503	ENSG00000178028	rs12419	7194	0.000514046	-0.217738	0.0150985	0.014689	0.050372608
504	ENSG00000117419	rs3862229	34945	0.0209095	-0.17144	0.445087	0.451285	0.421362347
505	ENSG00000187147	rs9660592	33721	0.0259792	0.148335	0.640845	0.650478	0.500018427
506	ENSG00000126106	rs74070566	-55938	0.0201445	-0.149461	0.580963	0.586065	0.477898633
507	ENSG00000198520	rs6678831	-2662	0.0135461	0.157981	0.462997	0.460948	0.425108732
508	ENSG00000142945	rs1276066	-67927	0.00903931	-0.129566	0.254255	0.249288	0.308408587
509	ENSG00000142937	rs58320827	14007	0.0593277	-0.107292	0.724837	0.726457	0.526650608
510	ENSG00000142959	rs1235407655	-85461	0.0929736	-0.233718	0.863676	0.870825	0.567714163
511	ENSG00000173846	rs61789937	-79609	0.108617	-0.158946	0.863676	0.870975	0.567717647
512	ENSG00000188396	rs3008979	-97897	0.0639042	-0.365138	0.683276	0.679188	0.509652458
513	ENSG00000222009	rs7512710	-44633	0.0149882	-0.166758	0.272678	0.272312	0.323237947
514	ENSG00000117425	rs112502872	-62593	0.107346	0.165171	0.753765	0.761711	0.536279191
515	ENSG00000070785	rs76734490	57572	0.017195	0.161035	0.320218	0.318958	0.351988568
516	ENSG00000126088	rs79158285	-44621	0.0583729	0.248663	0.670912	0.665181	0.505645348
517	ENSG00000126107	rs364482	-25520	0.057674	0.084935	0.669118	0.669957	0.506967459
518	ENSG00000162415	rs11211089	-23726	0.0184556	-0.221598	0.311256	0.321641	0.353734407
519	ENSG00000186603	rs60115828	-35309	0.00267731	0.412676	0.0717928	0.0698136	0.146240311
520	ENSG00000132773	rs72686447	-38803	0.00950453	0.363277	0.210737	0.207828	0.278579156
521	ENSG00000132781	rs9429071	-22910	0.000479174	-0.409844	0.0152985	0.0177451	0.057718388
522	ENSG00000070759	rs1084086	84264	0.0141518	-0.189281	0.223987	0.215377	0.284281102
523	ENSG00000280670	rs1088099	-19098	1.62E-08	0.693374	1.00E-04	1.10E-06	2.17E-05
524	ENSG00000132763	rs9429079	37472	0.00329624	-0.220051	0.0650935	0.0616374	0.135192205
525	ENSG00000117450	rs3790585	14951	9.20E-12	-0.679947	1.00E-04	2.48E-09	1.20E-07
526	ENSG00000117448	rs188605625	-52807	0.0317804	0.215339	0.43128	0.413827	0.403308603
527	ENSG00000132780	rs7549169	-98567	0.202067	0.0686643	0.936389	0.940308	0.586277538
528	ENSG00000159588	rs1410651394	-93264	0.0854183	-0.199426	0.661599	0.675865	0.508623854
529	ENSG00000159592	rs11585275	-57797	0.00929676	0.212234	0.132988	0.132524	0.215546181
530	ENSG00000159596	rs187982079	37912	0.000586995	-0.445331	0.0115988	0.0125489	0.045004751
531	ENSG00000197429	rs111971542	19672	0.0857698	0.199382	0.690345	0.689709	0.513869143
532	ENSG00000086015	rs12097761	38502	1.14E-07	-0.414649	1.00E-04	7.23E-06	0.000107214
533	ENSG00000117461	rs10890383	-10206	0.0266051	-0.158106	0.444691	0.440024	0.415895006
534	ENSG00000117472	rs56295206	-89720	0.0211413	0.18352	0.41691	0.417104	0.404710468
535	ENSG00000171357	rs6669534	-78590	0.0451972	-0.233273	0.635959	0.640916	0.496807901
536	ENSG00000085998	rs4660921	95624	0.00203136	-0.307919	0.0740926	0.0721	0.149750349
537	ENSG00000085999	rs9793263	10255	0.0133702	-0.162251	0.286819	0.2823	0.328682107
538	ENSG00000132128	rs17102086	-46350	0.0320976	0.275149	0.443313	0.435995	0.413839953
539	ENSG00000173660	rs75216726	40120	2.21E-06	-0.512729	0.00029997	0.000163345	0.001489944
540	ENSG00000117481	rs186115020	-29706	0.00398803	-0.270927	0.116031	0.114284	0.197836354
541	ENSG00000117480	rs1535737	37708	0.000305875	0.270479	0.0135986	0.01619	0.054320382
542	ENSG00000142961	rs6429602	-87371	0.0309436	-0.211337	0.465365	0.463829	0.426346093
543	ENSG00000079277	rs10890405	-42432	0.00133589	0.405198	0.0473953	0.0443897	0.10801615
544	ENSG00000123472	rs584275	88401	0.0232481	-0.196363	0.359425	0.36506	0.378268171
545	ENSG00000159658	rs2476158	-60031	0.00198118	-0.229197	0.0680932	0.0687194	0.144696469
546	ENSG00000142973	rs6675437	-2868	0.0185551	-0.31513	0.381043	0.377133	0.384441865
547	ENSG00000187048	rs199731550	-83869	0.162258	0.146994	0.929434	0.924676	0.582476588
548	ENSG00000186377	rs1295463	92904	0.0326914	-0.303199	0.432211	0.426743	0.409231252
549	ENSG00000162366	rs6674285	98910	0.00629776	-0.320885	0.281734	0.273624	0.323798202
550	ENSG00000162367	rs2057393	10778	0.014213	0.325765	0.473286	0.456851	0.423555211
551	ENSG00000123473	rs2057393	-71889	0.0911972	-0.170943	0.867418	0.872088	0.568051509
552	ENSG00000162368	rs7548099	-47363	0.0060415	-0.24181	0.158461	0.158545	0.238803101
553	ENSG00000186564	rs688132	98660	0.0696877	-0.329426	0.851915	0.858455	0.564385601
554	ENSG00000269113	rs4927198	-99777	0.000602716	-0.312253	0.0367963	0.037936	0.097185189
555	ENSG00000117834	rs10788884	1871	3.37E-09	0.450802	1.00E-04	1.66E-06	3.11E-05
556	ENSG00000132122	rs2275309	-190	0.00211566	0.301314	0.10707	0.109175	0.192436695
557	ENSG00000162373	rs7535594	-58315	0.0485348	-0.132537	0.623676	0.622667	0.490807167
558	ENSG00000186094	rs967583	92462	0.0897328	0.412774	0.520541	0.525897	0.454989749
559	ENSG00000162374	rs113117600	-75452	0.16757	0.177769	0.782643	0.783351	0.543332739
560	ENSG00000185104	rs77094699	51032	0.0202445	0.300813	0.106342	0.101242	0.183522554
561	ENSG00000123080	rs12567744	26145	0.249467	0.144362	0.732796	0.752499	0.533380562
562	ENSG00000123091	rs41287290	65406	0.327013	0.0864478	0.977539	0.977225	0.59545717
563	ENSG00000085831	rs474668	-59880	0.0620652	-0.113207	0.573968	0.580554	0.475619258
564	ENSG00000085832	rs36080724	27346	0.0412549	-0.146178	0.614487	0.625439	0.491682968
565	ENSG00000117859	rs12142039	6128	0.00101015	0.395765	0.0291971	0.0312386	0.085255007
566	ENSG00000078618	rs1935289	62394	0.0463806	0.0957274	0.52712	0.518766	0.451688453
567	ENSG00000169213	rs4604646	-32614	0.0868001	0.294073	0.587441	0.585857	0.477821049
568	ENSG00000198841	rs2809950	-71972	0.110544	0.286366	0.616	0.632362	0.494118941
569	ENSG00000117862	rs1502688	91551	0.038874	-0.213418	0.331019	0.32723	0.356848373
570	ENSG00000134717	rs2809948	-97778	0.0679591	-0.10228	0.485922	0.485391	0.437299554
571	ENSG00000157077	rs4926565	-1274	0.143284	-0.107368	0.725362	0.728014	0.526928169
572	ENSG00000154222	rs12127117	-25287	0.0212075	-0.264045	0.175399	0.173651	0.251080859
573	ENSG00000085840	rs835034	88695	0.331075	-0.0624772	0.964355	0.964869	0.592337882
574	ENSG00000134748	rs12127117	-63684	0.00486086	-0.294769	0.0548945	0.0534693	0.12325372
575	ENSG00000134744	rs546662	81720	0.119855	-0.0793001	0.919192	0.91367	0.579586885
576	ENSG00000116157	rs28609180	7277	1.03E-12	-0.445938	1.00E-04	1.20E-09	6.16E-08
577	ENSG00000182183	rs12039143	10670	0.0575608	0.117683	0.783868	0.784796	0.543686413
578	ENSG00000162377	rs269324	-37865	0.00807062	0.272643	0.229798	0.229357	0.294645254
579	ENSG00000162378	rs448788	-30506	0.000237774	-0.230488	0.00919908	0.00978205	0.037787175
580	ENSG00000203995	rs537822	34770	0.0377083	0.262635	0.340476	0.337226	0.362499153
581	ENSG00000121310	rs11580480	85643	0.00439293	0.204767	0.0826917	0.0788322	0.158401175
582	ENSG00000116171	rs2491085	15671	0.000526091	0.231436	0.0134987	0.0118478	0.043256253
583	ENSG00000174348	rs1679936	85293	0.00083919	-0.264166	0.0559944	0.0554979	0.12618172
584	ENSG00000162383	rs11206097	-40210	4.96E-07	-0.604397	0.00019998	0.000142639	0.001330896
585	ENSG00000157184	rs6692897	15098	2.86E-05	-0.393307	0.00349965	0.0044449	0.020832312
586	ENSG00000162384	rs1799821	-9859	1.04E-07	-0.313265	1.00E-04	3.73E-05	0.000429039
587	ENSG00000162385	rs3125248	-70443	0.00115854	-0.226975	0.0831917	0.0830995	0.163037719
588	ENSG00000157193	rs11578906	86657	0.0471139	-0.121795	0.852641	0.860947	0.564937102
589	ENSG00000174332	rs12408482	-92690	0.0356066	0.298176	0.619814	0.623481	0.49097221
590	ENSG00000058804	rs1183394	-81566	0.0167474	0.162802	0.41587	0.4189	0.405576247
591	ENSG00000058799	rs7535941	78712	0.0134641	-0.390775	0.367205	0.357233	0.373648472
592	ENSG00000211452	rs72662399	62817	0.00377141	0.659888	0.123994	0.128063	0.210888344
593	ENSG00000081870	rs12129074	-75327	0.00104122	-0.215021	0.0441956	0.0438739	0.107321595
594	ENSG00000116212	rs7540668	69577	0.00342402	-0.373282	0.11583	0.114148	0.197836354
595	ENSG00000116209	rs621833	91656	0.0351881	-0.127131	0.64539	0.645983	0.498085888
596	ENSG00000116205	rs12126324	8389	0.00249731	-0.255184	0.0973903	0.0964204	0.178179582
597	ENSG00000116221	rs112533789	-19775	0.00146706	0.237445	0.11084	0.109368	0.192631119
598	ENSG00000215883	rs12043944	-16121	9.92E-05	-0.484699	0.0117988	0.0142418	0.049319245
599	ENSG00000157216	rs4244644	4010	0.00571206	-0.312592	0.295193	0.284984	0.330486615
600	ENSG00000162390	rs1616691	64795	0.000240216	-0.24483	0.0291971	0.031371	0.085416192
601	ENSG00000162391	rs12405460	231	8.06E-06	-0.399831	0.00129987	0.00169178	0.009780315
602	ENSG00000184313	rs380841	-97515	0.000359139	0.401175	0.0445955	0.0465171	0.111676254
603	ENSG00000243725	rs11206406	-64401	0.00180038	0.408503	0.158562	0.158384	0.238803101
604	ENSG00000162396	rs1180963	-11561	0.000258568	-0.34281	0.0267973	0.0289478	0.080995927
605	ENSG00000006555	rs608458	69953	0.00479986	0.146351	0.25726	0.245171	0.305597467
606	ENSG00000162398	rs1180964	-53483	0.000887931	-0.520477	0.0636936	0.0621733	0.135853341
607	ENSG00000116133	rs642737	-19416	0.00421552	0.214792	0.251634	0.24202	0.303578639
608	ENSG00000143001	rs113996674	4594	0.000221692	-0.285148	0.0280972	0.0319972	0.086557934
609	ENSG00000169174	rs2317944	-76005	0.0150356	-0.242139	0.6229	0.615242	0.488364086
610	ENSG00000162402	rs1566208	94482	0.080416	0.0963226	0.847587	0.853206	0.56267977
611	ENSG00000284686	rs6665250	-99636	0.0709066	-0.299368	0.927711	0.938313	0.585969862
612	ENSG00000162407	rs17416299	-90072	0.0366613	-0.249332	0.742582	0.756608	0.534609732
613	ENSG00000162409	rs914830	-66657	0.0309724	0.196174	0.716535	0.713512	0.521866739
614	ENSG00000187889	rs56143927	94694	0.00143735	0.352281	0.11461	0.116643	0.200074052
615	ENSG00000173406	rs4912352	50588	0.0715628	0.123452	0.918349	0.921875	0.581603685
616	ENSG00000162600	rs6587820	-37065	0.0204182	0.317559	0.567782	0.555095	0.4662827
617	ENSG00000184292	rs6587820	-67515	0.000267066	-0.446995	0.0143986	0.0170235	0.056067056
618	ENSG00000162601	rs12737926	-40248	0.0029685	-0.166715	0.133147	0.131295	0.214323245
619	ENSG00000177606	rs2764894	92944	0.0526229	-0.219768	0.84047	0.834207	0.55789467
620	ENSG00000172456	rs6657255	-42086	0.0808041	0.212677	0.859227	0.864343	0.5658242
621	ENSG00000134709	rs4915686	-58079	0.00664507	-0.187589	0.275606	0.278426	0.326455994
622	ENSG00000134716	rs7539539	42035	0.000120855	0.299712	0.00629937	0.00732428	0.030370624
623	ENSG00000162599	rs646761	78763	0.0300137	-0.234815	0.737113	0.741669	0.5305882
624	ENSG00000162604	rs17312971	-1555	3.24E-06	0.570107	1.00E-04	0.000553715	0.004049568
625	ENSG00000132849	rs6661227	25397	0.0280873	0.204506	0.738745	0.73661	0.529163015
626	ENSG00000240563	rs2481700	-15038	8.07E-08	0.538181	1.00E-04	4.07E-05	0.000461554
627	ENSG00000132854	rs12742750	-97458	0.0259369	-0.289665	0.754902	0.74873	0.532968814
628	ENSG00000162607	rs646179	905	0.00513589	-0.154187	0.18049	0.178245	0.2553558
629	ENSG00000116641	rs6587980	-63200	0.0201971	-0.22059	0.304718	0.299379	0.340463239
630	ENSG00000125703	rs7540030	171	0.000177068	0.239683	0.0059994	0.00654986	0.02798132
631	ENSG00000187140	rs6588025	2264	0.0831527	0.313506	0.94434	0.946328	0.58757218
632	ENSG00000088035	rs17319708	87268	0.0622496	0.229986	0.881938	0.888301	0.572354717
633	ENSG00000203965	rs12038165	84370	0.0280833	0.172737	0.394716	0.390653	0.391170986
634	ENSG00000079739	rs2284996	46716	0.0206438	-0.232175	0.550605	0.543074	0.461679196
635	ENSG00000142856	rs855355	62484	0.0186765	-0.135464	0.5005	0.499314	0.443158438
636	ENSG00000185483	rs35196705	-45715	0.0606453	-0.242298	0.822514	0.832056	0.557559358
637	ENSG00000158966	rs635154	72393	0.0035658	-0.309822	0.134652	0.134014	0.216500495
638	ENSG00000162437	rs2375473	-10703	0.0180273	0.19266	0.376599	0.374387	0.382907816
639	ENSG00000162434	rs1354455826	3560	0.00898227	-0.215438	0.27767	0.271586	0.322999463
640	ENSG00000162433	rs61781803	-12034	1.30E-08	1.14611	1.00E-04	3.62E-06	5.97E-05
641	ENSG00000116675	rs501375	19273	0.141228	-0.240316	0.956065	0.957739	0.590615255
642	ENSG00000213625	rs11808888	66510	0.00167149	-0.281762	0.0854915	0.0851724	0.165329174
643	ENSG00000116678	rs76341778	54680	0.000133542	0.558329	0.00859914	0.00973937	0.037653528
644	ENSG00000184588	rs12759968	83202	0.0534188	-0.118654	0.785098	0.779148	0.542459955
645	ENSG00000118473	rs6664875	-92025	0.00623898	-0.177113	0.315773	0.312702	0.348552484
646	ENSG00000152760	rs1408852	-62815	0.000297401	0.402041	0.0211979	0.0241386	0.071553425
647	ENSG00000172410	rs71639459	66285	0.0080218	-0.483601	0.330472	0.329477	0.357874628
648	ENSG00000152763	rs201289524	20442	0.000482322	0.428218	0.0149985	0.0158956	0.053525362
649	ENSG00000198160	rs12136037	-48046	0.00830153	-0.214434	0.184516	0.18201	0.258875785
650	ENSG00000116704	rs17497947	-62633	0.178327	-0.0975952	0.98913	0.988365	0.597982515
651	ENSG00000162594	rs12408605	-66018	0.0648354	-0.324308	0.90343	0.905307	0.577545448
652	ENSG00000081985	rs4655698	25279	1.64E-06	-0.517857	0.00069993	0.000329157	0.002612323
653	ENSG00000142864	rs6699848	46808	0.0457101	-0.138346	0.769408	0.772187	0.540063597
654	ENSG00000116717	rs1949133	92512	0.0256344	-0.337453	0.582654	0.585249	0.477676803
655	ENSG00000172380	rs1033106	-64074	0.00582306	-0.190231	0.157291	0.153615	0.2349061
656	ENSG00000162595	rs269349	52192	0.0290293	-0.331116	0.747015	0.735611	0.528853109
657	ENSG00000116729	rs1360181	15331	0.0253103	-0.179737	0.764122	0.767145	0.538153081
658	ENSG00000116745	rs17473413	77822	0.00890517	0.503191	0.317778	0.318609	0.351811771
659	ENSG00000024526	rs72641152	-87520	0.0364195	-0.235122	0.604469	0.614344	0.487900671
660	ENSG00000033122	rs61782203	-5276	0.00164094	0.44797	0.0779922	0.0815409	0.16106511
661	ENSG00000066557	rs621996	-87374	0.00156091	0.212581	0.0379962	0.0369376	0.095546947
662	ENSG00000116754	rs60602940	90023	0.153034	0.0742027	0.872711	0.878866	0.569526575
663	ENSG00000118454	rs6424386	49322	0.0334827	-0.280178	0.569397	0.57648	0.474217792
664	ENSG00000116761	rs1327874	-27426	5.82E-06	-0.31988	0.00059994	0.000559648	0.004083343
665	ENSG00000050628	rs11209730	-55152	0.0157565	-0.219098	0.340824	0.328868	0.357485996
666	ENSG00000132485	rs2300176	-59161	0.0826846	0.104412	0.738745	0.738823	0.52993561
667	ENSG00000172260	rs61765646	-25012	0.000224665	0.293313	0.0069993	0.00615585	0.0266401
668	ENSG00000162620	rs533371	23140	4.39E-14	-0.780035	1.00E-04	2.21E-11	1.96E-09
669	ENSG00000259030	rs74584747	70662	0.0774748	-0.217303	0.622512	0.626978	0.492000952
670	ENSG00000254685	rs11210435	13449	6.87E-09	-0.449718	1.00E-04	7.62E-07	1.59E-05
671	ENSG00000178965	rs61790700	43261	0.0141125	0.327362	0.356863	0.356154	0.372770971
672	ENSG00000162623	rs6698671	77251	0.00487839	0.230138	0.192834	0.190533	0.265399963
673	ENSG00000116791	rs17553218	43864	1.56E-05	-0.671664	0.00079992	0.00142047	0.00851673
674	ENSG00000137968	rs12145550	26957	0.0196222	0.390504	0.417954	0.41094	0.401980773
675	ENSG00000117054	rs7534754	-4809	2.31E-06	0.52548	1.00E-04	0.000254107	0.002125315
676	ENSG00000137955	rs77302836	98831	0.0845961	-0.257271	0.796975	0.806541	0.550576238
677	ENSG00000057468	rs1146648	3322	0.000566739	0.655266	0.0242976	0.0236402	0.070687976
678	ENSG00000184005	rs35821217	-27546	5.05E-08	0.511462	1.00E-04	1.72E-05	0.0002238
679	ENSG00000117069	rs11162231	-4869	0.00451335	-0.382946	0.147771	0.147698	0.229167724
680	ENSG00000142892	rs72681896	-95392	0.000621613	0.443873	0.0268973	0.0292985	0.081682832
681	ENSG00000154027	rs4336901	-93828	0.0112282	-0.268295	0.418303	0.393378	0.392729237
682	ENSG00000036549	rs278853	-18862	0.0166123	0.116181	0.135435	0.129586	0.212532399
683	ENSG00000077254	rs56830324	98245	0.0101089	0.384155	0.141704	0.138578	0.220827443
684	ENSG00000180488	rs12085547	50196	0.195764	0.104818	0.929434	0.925375	0.58264844
685	ENSG00000162614	rs7525870	-84992	9.69E-06	-0.38797	0.00059994	0.000382134	0.002957202
686	ENSG00000162613	rs12405751	86763	0.0598709	0.117367	0.567139	0.571579	0.47267658
687	ENSG00000162616	rs12121914	68755	0.0578166	-0.301657	0.548493	0.552738	0.465472816
688	ENSG00000137960	rs61778901	4488	0.0297914	0.16535	0.335906	0.342367	0.365193365
689	ENSG00000122420	rs6657253	42766	0.00118752	0.154642	0.0465953	0.0467815	0.112065779
690	ENSG00000137959	rs1057920	26103	0.0846937	0.237531	0.906703	0.911927	0.579151527
691	ENSG00000137965	rs1780734	93620	0.0456235	-0.292573	0.750938	0.744661	0.531545101
692	ENSG00000162618	rs228547	-87321	0.0282859	-0.174623	0.463211	0.464374	0.426657085
693	ENSG00000117114	rs12568898	93714	0.0127161	-0.180135	0.501754	0.492135	0.440354052
694	ENSG00000137941	rs2389616	1165	0.161842	0.160383	0.938144	0.933148	0.584933751
695	ENSG00000142875	rs60455471	-49630	0.0856528	-0.0960644	0.806608	0.806372	0.550576238
696	ENSG00000203943	rs10493748	75681	0.000171438	0.589821	0.0112989	0.0130189	0.046174911
697	ENSG00000137976	rs11163958	29435	0.000460832	0.475107	0.0186981	0.0223764	0.068044847
698	ENSG00000117133	rs1146373	49319	0.00123468	-0.19502	0.0473953	0.0474384	0.11324612
699	ENSG00000122432	rs12119873	95576	0.00454963	-0.399748	0.107704	0.109593	0.192829839
700	ENSG00000174021	rs2994943	87930	0.000554688	0.155587	0.0171983	0.0200303	0.062859237
701	ENSG00000117151	rs2911609	42781	7.98E-05	0.386817	0.00389961	0.00395999	0.019075119
702	ENSG00000117155	rs12044662	61606	0.0374512	0.202227	0.783868	0.781294	0.542766197
703	ENSG00000171517	rs12023575	7274	0.0104601	0.393835	0.470395	0.469501	0.429528822
704	ENSG00000153898	rs6661204	-94074	0.00790666	0.169942	0.268509	0.267789	0.320622027
705	ENSG00000162643	rs1325278	-64649	0.079947	0.275037	0.89375	0.903776	0.577342966
706	ENSG00000055732	rs1026468	73831	0.0141403	-0.268083	0.416043	0.411532	0.402222688
707	ENSG00000097096	rs72722641	29812	0.00123714	0.334817	0.0755924	0.0766063	0.15544439
708	ENSG00000162642	rs12141372	-70505	0.0498607	-0.199297	0.778988	0.778198	0.542311848
709	ENSG00000142867	rs11161561	-36203	0.0190997	-0.204048	0.490446	0.493231	0.440613606
710	ENSG00000153904	rs55679600	26167	0.027456	0.193052	0.693694	0.701556	0.517261561
711	ENSG00000142871	rs112584068	-5808	0.00157291	0.471876	0.0978902	0.10063	0.182768756
712	ENSG00000117174	rs2389972	16549	6.35E-12	0.386383	1.00E-04	3.45E-09	1.54E-07
713	ENSG00000171502	rs80348436	-22326	0.000215311	0.429572	0.0147985	0.0167131	0.055515722
714	ENSG00000122417	rs2753384	78846	0.00593683	-0.253981	0.233497	0.231917	0.296076214
715	ENSG00000137975	rs926064	51493	0.0255628	0.225813	0.646223	0.649878	0.499680884
716	ENSG00000016490	rs1321695	13695	0.00398553	-0.249269	0.213115	0.207527	0.278487264
717	ENSG00000016602	rs2753334	-59329	0.00423232	-0.249325	0.226164	0.222109	0.288869991
718	ENSG00000097033	rs12093360	96877	0.0326961	-0.228507	0.43128	0.424035	0.408106332
719	ENSG00000183291	rs60717560	-92455	0.000547943	0.417757	0.00719928	0.00819317	0.033032684
720	ENSG00000153936	rs10873807	65959	0.00911959	0.193038	0.116477	0.115493	0.19923787
721	ENSG00000143013	rs6672224	80699	0.0161949	-0.295503	0.535867	0.531632	0.456955259
722	ENSG00000065243	rs11588602	-46177	2.67E-06	-0.301303	1.00E-04	9.60E-05	0.000953218
723	ENSG00000137947	rs7532429	10252	0.213789	-0.119905	0.936389	0.939219	0.586169769
724	ENSG00000137944	rs12120164	-16995	1.92E-10	-0.70115	1.00E-04	1.09E-07	3.06E-06
725	ENSG00000213516	rs4656069	-17748	0.00836058	-0.243656	0.197983	0.194274	0.268284647
726	ENSG00000117226	rs17433780	-13760	3.10E-21	-1.0462	1.00E-04	4.19E-17	3.91E-14
727	ENSG00000117228	rs10801699	-94863	0.00413408	0.173616	0.100371	0.100181	0.182379881
728	ENSG00000162645	rs2209957	-32567	5.96E-05	0.326804	0.00149985	0.00246345	0.013163571
729	ENSG00000213512	rs523772	56454	4.75E-09	0.507926	1.00E-04	8.71E-07	1.78E-05
730	ENSG00000162654	rs67701413	-82728	0.015075	-0.157557	0.335231	0.328083	0.357219421
731	ENSG00000154451	rs4507983	-32251	0.00175123	-0.196306	0.0910909	0.0904167	0.171821936
732	ENSG00000183347	rs12142369	-35581	0.0119501	-0.310892	0.406745	0.402881	0.397238048
733	ENSG00000197147	rs12409358	2445	0.00051074	0.309391	0.0184982	0.0189285	0.06045988
734	ENSG00000171488	rs7517627	62724	0.000208117	-0.152339	0.00829917	0.0094462	0.036841121
735	ENSG00000171492	rs11588295	-14988	0.066729	0.224549	0.832779	0.839689	0.559144151
736	ENSG00000162664	rs2801997	-92386	0.096978	0.172035	0.963426	0.963782	0.592241781
737	ENSG00000122482	rs74624882	47584	0.000111191	0.269955	0.00809919	0.00893597	0.035414243
738	ENSG00000162669	rs11584206	92368	0.00893917	0.479301	0.23913	0.2356	0.298933797
739	ENSG00000097046	rs13447455	36	3.18E-11	-0.427564	1.00E-04	4.87E-08	1.57E-06
740	ENSG00000069702	rs12758999	89064	0.0899173	-0.178425	0.849025	0.846404	0.561297659
741	ENSG00000172031	rs4658126	-6180	0.00204115	-0.409455	0.0479952	0.0475211	0.113385441
742	ENSG00000230667	rs113729070	-49904	0.0236655	-0.529907	0.270833	0.264889	0.318541602
743	ENSG00000189195	rs1226187	33343	0.00013721	-0.277973	0.0039996	0.00355279	0.017570353
744	ENSG00000174842	rs1872007	-97476	0.199935	-0.0942652	0.835559	0.849048	0.561646858
745	ENSG00000122484	rs2046616	66952	0.00403246	-0.16462	0.0467953	0.0457371	0.110572916
746	ENSG00000162676	rs7548290	74628	0.111297	-0.195381	0.798883	0.811413	0.552214912
747	ENSG00000067208	rs7513924	77670	0.0109912	0.292211	0.182531	0.178397	0.255474333
748	ENSG00000122406	rs1977224	-29422	0.0214015	0.215265	0.298717	0.294636	0.337333889
749	ENSG00000154511	rs2492895	92843	0.0899324	0.114795	0.876532	0.881909	0.570430003
750	ENSG00000143033	rs2815418	-10482	0.0285711	0.171481	0.612607	0.601609	0.483765804
751	ENSG00000122483	rs2391228	-38537	0.0022088	0.158158	0.0283972	0.0274848	0.078337464
752	ENSG00000117500	rs2391228	-39134	0.020143	-0.196015	0.179134	0.17549	0.252876529
753	ENSG00000117505	rs4847423	43529	4.43E-09	-0.330858	1.00E-04	4.55E-07	1.01E-05
754	ENSG00000137942	rs12060221	-2665	0.300255	0.0960727	0.954242	0.956271	0.590059608
755	ENSG00000137936	rs12068345	55451	0.023176	0.157399	0.305276	0.297716	0.339400537
756	ENSG00000067334	rs10874811	42668	0.102556	-0.0976631	0.741481	0.748111	0.532732416
757	ENSG00000023909	rs6541405	-3875	2.99E-06	-0.419157	0.00019998	0.000246069	0.002079986
758	ENSG00000198691	rs3789441	-5321	0.00271915	-0.31308	0.152336	0.154335	0.235543219
759	ENSG00000137962	rs2077424	-2805	0.0452901	-0.125762	0.409407	0.416934	0.404710468
760	ENSG00000117528	rs72729511	96177	0.00057697	0.301732	0.0132987	0.0116755	0.042778049
761	ENSG00000117525	rs2798942	22072	0.00180106	0.24792	0.10023	0.102147	0.18455267
762	ENSG00000143036	rs859117	20158	1.87E-16	0.905653	1.00E-04	1.43E-12	1.91E-10
763	ENSG00000117519	rs74101919	31541	1.40E-07	-0.645225	1.00E-04	5.05E-05	0.000558369
764	ENSG00000172339	rs568063804	37002	1.90E-05	-0.488098	0.00049995	0.0016921	0.009780315
765	ENSG00000152078	rs71654415	34660	0.00804937	0.242487	0.247466	0.241047	0.302847406
766	ENSG00000271092	rs4146665	99458	0.00492297	-0.380247	0.169345	0.165111	0.244131405
767	ENSG00000122481	rs259334	39934	3.79E-08	-1.16275	1.00E-04	1.03E-05	0.000145637
768	ENSG00000117569	rs12036801	-93383	0.00162809	-0.205422	0.0410959	0.0416301	0.103429655
769	ENSG00000188641	rs9729190	-40855	0.00447234	0.303132	0.0726927	0.0673935	0.142743354
770	ENSG00000162627	rs6692379	94317	0.0151794	0.186773	0.242549	0.233451	0.297312994
771	ENSG00000117600	rs17120238	70964	0.0397428	-0.326626	0.639208	0.649537	0.499552658
772	ENSG00000099260	rs844330	-19818	0.0260863	-0.275242	0.665559	0.664071	0.505297994
773	ENSG00000156869	rs10875253	-12757	7.77E-08	-0.530735	1.00E-04	1.89E-05	0.00024163
774	ENSG00000162688	rs60145313	-26617	0.0410233	-0.232481	0.632743	0.632011	0.493973666
775	ENSG00000117620	rs2769699	-69111	0.0524024	-0.128489	0.491409	0.49609	0.442088395
776	ENSG00000283761	rs6687189	98392	0.104097	0.255137	0.716535	0.72659	0.526650608
777	ENSG00000156875	rs1396182917	84453	0.00735095	-0.350929	0.116572	0.116016	0.199697077
778	ENSG00000156876	rs644835	-54550	0.0160071	-0.236276	0.241263	0.230486	0.295231778
779	ENSG00000122435	rs10783125	56201	0.0390295	0.171088	0.431094	0.440986	0.416226024
780	ENSG00000122477	rs4579779	92073	0.0130445	0.465574	0.220485	0.217567	0.285916117
781	ENSG00000137992	rs2392160	76972	0.045565	-0.241187	0.680027	0.676381	0.50880545
782	ENSG00000137996	rs630646	91003	0.0572605	-0.156041	0.741481	0.736115	0.528933355
783	ENSG00000079335	rs75774999	-45149	0.00739404	0.207701	0.166722	0.165112	0.244131405
784	ENSG00000181656	rs4992644	487	0.00868249	-0.541607	0.264535	0.254164	0.31147335
785	ENSG00000162692	rs2809836	-87699	0.071431	-0.115835	0.81316	0.819037	0.554148878
786	ENSG00000162694	rs3737580	-521	0.0225933	-0.186101	0.293807	0.288279	0.332919294
787	ENSG00000162695	rs7511837	87328	0.00149612	-0.303791	0.030197	0.0308342	0.084497842
788	ENSG00000117543	rs10493942	53837	0.0118939	-0.117111	0.17981	0.176104	0.253447711
789	ENSG00000170989	rs6684164	52071	0.0181637	-0.119815	0.699022	0.689967	0.513997786
790	ENSG00000118733	rs11809591	-97924	0.0187816	-0.311376	0.459385	0.45643	0.423492587
791	ENSG00000060718	rs6673916	71174	0.00312202	0.330067	0.069793	0.0679515	0.143598796
792	ENSG00000185946	rs11184556	57242	0.0359994	-0.158432	0.354965	0.34985	0.369116825
793	ENSG00000240038	rs12129711	-44035	0.0934641	0.0994621	0.62956	0.639479	0.496396064
794	ENSG00000198890	rs1623927	-3177	3.53E-09	0.541206	1.00E-04	9.08E-07	1.84E-05
795	ENSG00000162631	rs76259395	-15688	2.24E-06	0.680693	1.00E-04	0.000167753	0.001524889
796	ENSG00000134215	rs345250	9618	0.0296866	0.173274	0.657687	0.662907	0.504783307
797	ENSG00000085491	rs6703140	-46248	3.38E-07	-0.400745	1.00E-04	5.57E-05	0.000605415
798	ENSG00000196427	rs77652543	89937	0.0023065	0.555877	0.0748925	0.074469	0.152662891
799	ENSG00000186086	rs201318833	73331	0.00404563	-0.631289	0.115323	0.114113	0.197836354
800	ENSG00000162636	rs10858067	-78896	0.0467039	0.152352	0.666001	0.65507	0.501726969
801	ENSG00000162639	rs1759487	84617	0.00165817	-0.271994	0.0573943	0.0582243	0.130209742
802	ENSG00000134186	rs57074512	-60176	0.0554843	-0.117215	0.793814	0.798619	0.547682436
803	ENSG00000116266	rs1277048	66657	3.06E-05	0.353619	0.00249975	0.00315062	0.016014943
804	ENSG00000121957	rs7523050	-294	0.0172576	-0.26119	0.56047	0.551015	0.464964866
805	ENSG00000121940	rs7554941	96518	0.0394768	0.260219	0.631148	0.635704	0.495239883
806	ENSG00000085433	rs10858020	-92663	0.0851789	-0.189409	0.918349	0.918241	0.58082225
807	ENSG00000197780	rs494436	-91151	0.0144757	0.21835	0.413978	0.410453	0.401673072
808	ENSG00000215717	rs521734	-131	0.0050064	-0.223925	0.211673	0.21322	0.282723595
809	ENSG00000116299	rs676385	48720	0.0522971	0.142821	0.868924	0.883153	0.570640428
810	ENSG00000031698	rs111269564	-16227	0.000763818	0.481099	0.0638936	0.0645587	0.138789854
811	ENSG00000143126	rs34936125	-91432	0.0159438	-0.300133	0.557971	0.546694	0.462856225
812	ENSG00000134222	rs7528419	-8617	0.0276173	0.152113	0.65	0.644202	0.497813491
813	ENSG00000134243	rs4970762	64002	0.000575332	0.183371	0.0089991	0.00809974	0.03279792
814	ENSG00000143106	rs3738774	80132	6.94E-05	0.233724	0.00219978	0.0022682	0.012351599
815	ENSG00000143028	rs61797132	-47469	0.0141643	0.387027	0.29979	0.292511	0.335836255
816	ENSG00000162650	rs93063	43831	0.0734	-0.132057	0.807258	0.805128	0.550175993
817	ENSG00000174151	rs2297797	4005	0.00640066	-0.251468	0.169403	0.166508	0.245601255
818	ENSG00000181754	rs2570972	-222	5.07E-16	1.01068	1.00E-04	1.55E-12	2.04E-10
819	ENSG00000065135	rs4970764	-82132	0.00443242	0.125287	0.1677	0.162001	0.241622869
820	ENSG00000116337	rs492557	-82283	0.0651471	0.137938	0.90343	0.911389	0.579007181
821	ENSG00000134183	rs11810577	-24443	0.034342	-0.329754	0.723789	0.724109	0.525572039
822	ENSG00000168765	rs611951	19202	0.00212833	-0.429527	0.11587	0.116562	0.200008756
823	ENSG00000213366	rs145858840	42570	0.000117699	0.48575	0.0109989	0.0126895	0.045299755
824	ENSG00000134184	rs144195081	14826	0.000234726	1.02534	0.0247975	0.0256812	0.07463519
825	ENSG00000134201	rs11101989	-662	4.28E-06	-0.365194	0.00079992	0.000914582	0.00602224
826	ENSG00000134202	rs4970777	124	3.03E-20	1.01617	1.00E-04	5.58E-16	2.60E-13
827	ENSG00000198758	rs15864	-13794	0.0276653	-0.129782	0.80791	0.816989	0.553582408
828	ENSG00000184371	rs17025227	37517	0.00787559	-0.25948	0.340129	0.330586	0.358494121
829	ENSG00000168710	rs9429768	2096	3.48E-09	-0.492013	1.00E-04	1.49E-06	2.84E-05
830	ENSG00000143093	rs61785481	-76392	0.017519	0.224677	0.430723	0.436924	0.414426163
831	ENSG00000116396	rs2784146	14411	0.00334667	0.23184	0.187629	0.190199	0.265093248
832	ENSG00000162775	rs79314544	91176	0.030782	0.202594	0.530753	0.532289	0.457280618
833	ENSG00000168679	rs4839016	54735	0.000359867	-0.342386	0.0278972	0.0284491	0.079912535
834	ENSG00000134248	rs6700757	83926	0.00443132	0.264679	0.232845	0.229576	0.294645254
835	ENSG00000177301	rs2840380	54312	0.00312008	-0.184893	0.165921	0.162476	0.241822198
836	ENSG00000177272	rs4839542	-61968	0.00602499	0.17514	0.254837	0.252887	0.310602906
837	ENSG00000143119	rs1592188	68485	0.00128945	-0.0994462	0.0669933	0.0691772	0.145364761
838	ENSG00000121931	rs12755467	-95269	0.0104412	0.197985	0.332227	0.326806	0.356672934
839	ENSG00000134255	rs1659659	-96049	0.0058709	-0.209593	0.229272	0.225447	0.291129366
840	ENSG00000156171	rs663034	-9470	1.25E-05	0.369113	0.00119988	0.00140629	0.008469864
841	ENSG00000064886	rs2182115	30743	0.00378597	0.32846	0.214807	0.21659	0.285155041
842	ENSG00000015171	rs79079369	41052	0.0269686	-0.198438	0.56458	0.555516	0.466384061
843	ENSG00000151240	rs4881526	95000	0.000763779	-0.275959	0.0768923	0.0756371	0.15429067
844	ENSG00000107929	rs34884971	91547	0.00305699	0.421461	0.118968	0.119422	0.202676709
845	ENSG00000107937	rs111677015	22515	0.00836344	-0.185511	0.3026	0.299809	0.340869039
846	ENSG00000067064	rs12571335	-38255	0.000820052	0.594371	0.0567943	0.0597482	0.13235715
847	ENSG00000047056	rs10160136	77372	0.0224841	-0.162966	0.648736	0.647986	0.499049806
848	ENSG00000185736	rs28408195	-37944	0.105064	0.343773	0.998006	0.997646	0.600187191
849	ENSG00000067057	rs11251707	21835	7.44E-05	-0.412493	0.0138986	0.0181269	0.058664277
850	ENSG00000107959	rs7078068	4411	2.69E-08	0.67693	1.00E-04	2.05E-05	0.000259735
851	ENSG00000067082	rs12221160	-4055	0.00416007	0.437877	0.339322	0.335982	0.361735364
852	ENSG00000165568	rs2924280	32610	0.0173436	-0.489018	0.614865	0.606468	0.485619398
853	ENSG00000187134	rs68057779	24702	3.05E-17	1.56717	1.00E-04	1.33E-12	1.80E-10
854	ENSG00000151632	rs11252887	5024	1.92E-08	0.769703	1.00E-04	1.58E-05	0.000208698
855	ENSG00000196139	rs11252888	-10590	0.0063822	-0.458694	0.467757	0.452465	0.421764707
856	ENSG00000198610	rs2398155	57643	0.00682533	-0.360082	0.230168	0.225082	0.290974208
857	ENSG00000178473	rs9423596	-70950	0.00197742	0.265829	0.154332	0.149617	0.23141304
858	ENSG00000178462	rs11253156	-9427	0.00158303	-0.166774	0.110706	0.114079	0.197836354
859	ENSG00000173848	rs7478204	-92008	0.000954095	-0.516144	0.0811919	0.0850404	0.165107345
860	ENSG00000196372	rs7908235	30495	0.000562469	-0.269984	0.0586941	0.0610247	0.13413252
861	ENSG00000108021	rs59011152	-89160	0.00388372	0.197574	0.255357	0.25108	0.30960789
862	ENSG00000057608	rs11255698	36797	0.000130122	0.401458	0.0125987	0.0121727	0.044045499
863	ENSG00000134461	rs1381909538	-74122	0.0224119	-0.359657	0.778383	0.779081	0.542459955
864	ENSG00000134452	rs2253422	20	0.022674	-0.182152	0.776571	0.783337	0.543332739
865	ENSG00000134470	rs11256053	-33298	0.00169243	0.304326	0.172705	0.170855	0.248697668
866	ENSG00000134460	rs12722497	-8406	0.00110515	0.295959	0.123994	0.127584	0.210508809
867	ENSG00000134453	rs12722527	-53670	0.0229717	0.17044	0.837657	0.838148	0.55868384
868	ENSG00000170525	rs1887027	-73116	0.00252501	0.282698	0.312617	0.307401	0.34557903
869	ENSG00000065675	rs4620621	-5928	0.00381293	-0.144222	0.329927	0.320512	0.353034475
870	ENSG00000198879	rs73619269	3410	0.0025043	-0.195808	0.151897	0.148757	0.230503782
871	ENSG00000123243	rs4749158	18011	0.00794178	-0.164845	0.56458	0.554828	0.46620125
872	ENSG00000151657	rs7923048	23388	0.000596462	-0.357145	0.039896	0.0414507	0.103200408
873	ENSG00000165629	rs1244476	39637	0.00141024	-0.189671	0.0834917	0.0852002	0.165348689
874	ENSG00000165632	rs78326363	46192	0.0036711	-0.318332	0.161244	0.160323	0.240080934
875	ENSG00000107485	rs4620623	-20887	0.000622456	-0.237836	0.0628937	0.0659946	0.140933759
876	ENSG00000048740	rs7919525	-393	0.0482838	-0.080649	0.85119	0.855832	0.563499115
877	ENSG00000148429	rs12358692	67436	0.0306573	-0.112994	0.655105	0.667495	0.506332044
878	ENSG00000134463	rs3814626	-278	7.07E-08	-0.715311	1.00E-04	4.00E-05	0.000455513
879	ENSG00000148426	rs11257378	59634	0.0183807	-0.312496	0.755472	0.752873	0.533564477
880	ENSG00000151461	rs11257494	-5484	0.00131221	0.173136	0.0753925	0.0766889	0.155503025
881	ENSG00000181192	rs7081586	26726	0.000579084	-0.310686	0.0387961	0.0402858	0.101146972
882	ENSG00000065665	rs11257546	-10134	0.0357905	-0.158977	0.832779	0.838947	0.55885842
883	ENSG00000151465	rs35619721	97606	0.0288579	-0.100476	0.768817	0.763389	0.537005329
884	ENSG00000165609	rs11257545	-77521	0.0430912	0.253564	0.87807	0.876465	0.568949604
885	ENSG00000183049	rs10795956	96589	0.00937641	-0.125485	0.601562	0.598435	0.482755077
886	ENSG00000123240	rs11258232	80725	0.0272394	-0.262667	0.876532	0.87794	0.569440649
887	ENSG00000151468	rs7096276	-20345	0.00232847	0.232799	0.227811	0.227199	0.292873529
888	ENSG00000065328	rs113070963	28380	0.000687684	0.338065	0.109291	0.110457	0.193706983
889	ENSG00000107537	rs3802577	-22555	2.81E-05	0.278012	0.00589941	0.0072637	0.030213548
890	ENSG00000086475	rs6602648	-7087	6.87E-06	-0.381167	0.00159984	0.00185073	0.010516782
891	ENSG00000165626	rs35946001	-18115	0.0412856	0.162074	0.81781	0.819627	0.554258878
892	ENSG00000165630	rs7070610	89444	0.000443295	0.698245	0.0340966	0.0363679	0.094643703
893	ENSG00000151474	rs10906655	-90442	0.0104081	0.129557	0.561099	0.551551	0.465002854
894	ENSG00000065809	rs11259265	-94706	0.0030446	-0.218075	0.238561	0.230896	0.295523405
895	ENSG00000284024	rs6602765	-63032	0.00298154	-0.480299	0.162764	0.161441	0.241135036
896	ENSG00000187522	rs12245497	98145	0.00293273	-0.442197	0.162685	0.15513	0.236446693
897	ENSG00000185267	rs2278871	-19174	0.0311292	-0.373589	0.749813	0.750581	0.533367856
898	ENSG00000152455	rs11259405	67780	0.00236079	0.180885	0.133734	0.134249	0.216636983
899	ENSG00000152457	rs7088199	30168	0.00363792	-0.181949	0.235807	0.233026	0.296935354
900	ENSG00000197889	rs113741685	-66318	0.00287118	0.659445	0.202345	0.202521	0.275026468
901	ENSG00000176244	rs7923516	-96559	3.46E-05	0.679036	0.00469953	0.00638773	0.027413898
902	ENSG00000152464	rs7910189	-12932	0.0429413	-0.376613	0.914991	0.91588	0.580317136
903	ENSG00000152465	rs11819275	-61528	0.0110117	0.275596	0.57331	0.562708	0.469248122
904	ENSG00000148468	rs7900560	-30506	4.79E-09	0.463415	1.00E-04	2.98E-06	5.13E-05
905	ENSG00000077943	rs61637837	6721	0.0546077	0.127098	0.748132	0.762342	0.536611656
906	ENSG00000148481	rs199892935	56833	0.0905438	0.369249	0.864421	0.862776	0.565541767
907	ENSG00000165983	rs61560034	20367	4.08E-05	0.477812	0.00339966	0.00555677	0.024677933
908	ENSG00000148484	rs2603806	13422	1.61E-06	0.327817	0.00029997	0.000283734	0.002322167
909	ENSG00000107611	rs35932553	41504	0.00271928	0.161513	0.122958	0.121068	0.204651991
910	ENSG00000107614	rs7916688	-76632	0.0161354	-0.300014	0.464286	0.457642	0.423910165
911	ENSG00000026025	rs10904907	-20878	0.0388812	-0.0991132	0.753198	0.760864	0.53597726
912	ENSG00000148488	rs7090660	84295	6.12E-05	-0.362878	0.00859914	0.011186	0.041539953
913	ENSG00000165996	rs7072141	-87980	0.0582801	-0.259661	0.940789	0.942467	0.586552906
914	ENSG00000136738	rs11598971	78524	0.0805063	-0.184006	0.969022	0.96926	0.593267295
915	ENSG00000148483	rs1925554	-18524	0.0279552	0.182697	0.830705	0.822702	0.554935497
916	ENSG00000260314	rs1998752	-57575	0.000213896	0.326398	0.0350965	0.0375424	0.096565477
917	ENSG00000165995	rs12780903	37039	6.33E-06	0.441406	0.00159984	0.00147024	0.008764378
918	ENSG00000241058	rs58857018	-34208	7.72E-05	-0.472158	0.0059994	0.00728348	0.030268798
919	ENSG00000165997	rs62648448	-88369	3.40E-05	-0.525622	0.0029997	0.00372688	0.018161402
920	ENSG00000204740	rs12357088	87186	0.0195111	-0.335265	0.574297	0.566148	0.470914378
921	ENSG00000120594	rs333690	23640	0.00145269	0.261041	0.0861914	0.0889468	0.169999466
922	ENSG00000078114	rs7915882	64412	0.0040145	-0.350897	0.172765	0.167638	0.24624624
923	ENSG00000078403	rs57932726	-61580	0.002017	0.250995	0.0481952	0.0491791	0.116181109
924	ENSG00000180592	rs12246842	15282	0.121952	0.190755	0.84047	0.848624	0.56162703
925	ENSG00000136770	rs7905955	20806	0.0527163	-0.206038	0.514653	0.510953	0.448177726
926	ENSG00000148444	rs12261066	-8075	0.0135579	-0.314021	0.147055	0.147432	0.228945628
927	ENSG00000168283	rs838756	-98336	0.0352915	-0.136271	0.290566	0.300917	0.341466649
928	ENSG00000150867	rs1539628	-75636	0.0366536	-0.0814528	0.579618	0.569771	0.472140605
929	ENSG00000148450	rs7075999	-79012	0.00365819	-0.32142	0.161374	0.160168	0.240080934
930	ENSG00000179133	rs4439422	-41307	0.0383146	-0.324264	0.609622	0.600566	0.483394858
931	ENSG00000165312	rs7896917	81230	0.0154595	0.200573	0.386636	0.37141	0.381753897
932	ENSG00000120549	rs35329721	-30321	0.161115	0.175817	0.844726	0.850081	0.561776861
933	ENSG00000107863	rs10764498	91811	0.0946579	-0.147811	0.868924	0.869058	0.567356158
934	ENSG00000099256	rs28720969	50566	0.0383189	0.244992	0.78695	0.803563	0.5496306
935	ENSG00000185875	rs12241661	36282	0.0103705	0.264789	0.300781	0.300289	0.341146554
936	ENSG00000151023	rs112959694	87546	0.0183622	0.4089	0.367609	0.368171	0.380138922
937	ENSG00000151025	rs7474756	75941	0.000414026	0.5931	0.0141986	0.0146635	0.050325979
938	ENSG00000095777	rs3006252	-76099	0.00168201	0.386629	0.0741926	0.0761122	0.154771517
939	ENSG00000136750	rs8190612	6780	0.0212614	-0.353882	0.401042	0.400436	0.39657712
940	ENSG00000077420	rs11015138	68564	0.0107107	-0.137475	0.46407	0.471353	0.430564235
941	ENSG00000148459	rs2489553	18652	4.53E-10	0.552075	1.00E-04	3.53E-07	8.07E-06
942	ENSG00000136754	rs6482574	-94121	0.0222586	-0.206263	0.582315	0.568512	0.471685775
943	ENSG00000107890	rs1753412	8045	0.00604023	0.226372	0.140867	0.135338	0.217443635
944	ENSG00000120539	rs370985244	34786	3.82E-15	0.818979	1.00E-04	6.86E-12	7.34E-10
945	ENSG00000136758	rs2780668	78568	0.0029543	0.165552	0.0791921	0.0776457	0.156828794
946	ENSG00000107897	rs1262128	-50293	7.12E-07	0.413017	1.00E-04	0.000125377	0.001195681
947	ENSG00000099246	rs11594732	15828	0.00770376	0.222551	0.230858	0.23144	0.295640896
948	ENSG00000150051	rs2492910	-68758	0.0001309	-0.465583	0.00749925	0.00932941	0.036569317
949	ENSG00000169126	rs56076467	8191	0.0200012	0.226734	0.538751	0.535794	0.458457518
950	ENSG00000150054	rs4623782	44815	0.00907755	-0.288581	0.469292	0.463944	0.426346093
951	ENSG00000095787	rs7098928	-31424	0.00296827	0.229339	0.143389	0.142415	0.224358032
952	ENSG00000095739	rs11007200	25342	0.00702766	-0.392915	0.366398	0.366317	0.379078233
953	ENSG00000197321	rs2986968	67478	0.00044841	0.334959	0.0491951	0.0499068	0.117400575
954	ENSG00000165757	rs11007889	-45646	0.00470991	-0.19118	0.160109	0.158414	0.238803101
955	ENSG00000107951	rs2246584	-38637	5.16E-05	-0.318579	0.00479952	0.00561457	0.024839908
956	ENSG00000107968	rs11597493	-54165	0.0120401	0.116056	0.499003	0.504973	0.445887424
957	ENSG00000183621	rs12267355	46062	0.012589	-0.201221	0.263421	0.273747	0.323884865
958	ENSG00000148516	rs61844656	-77123	0.22189	0.0590133	0.874236	0.87107	0.567717647
959	ENSG00000165322	rs12264039	8650	0.00606767	-0.173263	0.122014	0.121897	0.205186729
960	ENSG00000170759	rs74333406	-42105	0.002221	-0.163231	0.0983902	0.0979699	0.179896563
961	ENSG00000120616	rs868607466	24218	0.0133368	-0.272365	0.34878	0.342686	0.365406417
962	ENSG00000216937	rs1915244	53457	0.000815795	0.384607	0.0309969	0.0336604	0.089684107
963	ENSG00000150093	rs752251	68300	0.0350175	-0.0940614	0.603376	0.605291	0.485010389
964	ENSG00000099250	rs2804477	94984	0.00381499	-0.20933	0.272678	0.272362	0.323237947
965	ENSG00000148498	rs4934671	-1436	8.00E-06	-0.555215	0.00109989	0.000884345	0.005868762
966	ENSG00000095794	rs2505633	-55163	0.0190059	-0.258802	0.148099	0.146664	0.228285675
967	ENSG00000108094	rs111671353	98392	0.00127539	-0.413138	0.0132987	0.0134874	0.047439284
968	ENSG00000108100	rs34041571	-10123	0.0263754	0.283991	0.396436	0.401853	0.396883635
969	ENSG00000177283	rs1081763	73629	0.0272732	-0.217017	0.578947	0.571591	0.47267658
970	ENSG00000198105	rs193169518	-89494	0.0291784	-0.173554	0.344935	0.344274	0.366261385
971	ENSG00000175395	rs10764148	-83129	0.0401014	-0.0944654	0.381624	0.394624	0.393287536
972	ENSG00000189180	rs72791759	-99903	0.0915514	-0.168218	0.733871	0.732929	0.528310938
973	ENSG00000075407	rs656126	-65616	0.0199747	0.210602	0.257857	0.248035	0.307778636
974	ENSG00000283930	rs2474581	16926	0.00242626	0.330006	0.0435956	0.0436722	0.106968624
975	ENSG00000196693	rs209376	-33779	0.0569968	-0.229425	0.663793	0.691145	0.514423275
976	ENSG00000165733	rs2505895	-77211	0.00141562	-0.164197	0.0630937	0.0646236	0.138897329
977	ENSG00000165731	rs2742249	-23800	0.000572197	0.389647	0.030097	0.0326806	0.087759926
978	ENSG00000169826	rs2435367	-67280	0.000930746	0.146343	0.0476952	0.046345	0.111480722
979	ENSG00000198915	rs1879299	-12133	0.00116576	0.261279	0.0642936	0.065597	0.140471022
980	ENSG00000169813	rs2505543	-89143	0.0580154	0.11861	0.644144	0.646783	0.498494151
981	ENSG00000243660	rs67284218	-98365	0.0314417	0.270367	0.511759	0.522733	0.45348976
982	ENSG00000196793	rs66867577	30457	1.67E-06	-0.403889	0.00019998	0.000301193	0.00242902
983	ENSG00000198298	rs10899839	9938	0.00441768	-0.236899	0.218607	0.212344	0.282285164
984	ENSG00000169740	rs3123673	-16490	0.00903453	-0.152718	0.337833	0.33126	0.358640643
985	ENSG00000107562	rs266096	-19485	0.0143403	0.243193	0.511236	0.513157	0.449029568
986	ENSG00000187783	rs7074794	-688	0.0416195	0.246652	0.828642	0.823052	0.554935497
987	ENSG00000107551	rs17417442	-24394	0.00192648	-0.217145	0.113325	0.109062	0.192280943
988	ENSG00000165507	rs11595215	55225	0.0143355	0.296281	0.451307	0.449615	0.420713644
989	ENSG00000165512	rs7913083	24105	0.00366907	-0.100283	0.158637	0.155924	0.237116899
990	ENSG00000256574	rs11239465	16957	0.000746286	-0.467306	0.0281972	0.0297714	0.082507494
991	ENSG00000012779	rs3780895	5192	0.000505989	-0.241581	0.0232977	0.0232809	0.06995002
992	ENSG00000165406	rs11239559	-33133	4.93E-05	-0.269941	0.00139986	0.00176848	0.010115117
993	ENSG00000172671	rs1362038782	54485	0.0119494	-0.234313	0.383819	0.376191	0.383898609
994	ENSG00000172661	rs199859824	61763	0.00945162	-0.352006	0.41518	0.413137	0.403114153
995	ENSG00000188234	rs1435230493	-30604	7.77E-05	-0.350114	0.00609939	0.00721057	0.03005965
996	ENSG00000265354	rs878872873	-28113	0.0205484	-0.164166	0.428327	0.427181	0.40927401
997	ENSG00000266412	rs117273914	-15271	0.0410664	-0.187328	0.72906	0.734987	0.52863039
998	ENSG00000263639	rs10993994	-1855	0.000894722	0.414426	0.0488951	0.0500017	0.117442357
999	ENSG00000204174	rs4369333	71615	0.00016477	-0.535012	0.0131987	0.0138842	0.048432716
1000	ENSG00000204175	rs1323011438	94486	0.00134714	0.363989	0.0642936	0.0641416	0.138308022
1001	ENSG00000204176	rs61164268	18065	0.000542665	0.431934	0.0208979	0.0220398	0.06737279
1002	ENSG00000204179	rs76918336	-98792	0.0291627	-0.624633	0.544318	0.545784	0.462463756
1003	ENSG00000266524	rs12570893	76754	0.0308729	-0.422947	0.809216	0.808175	0.55096157
1004	ENSG00000265763	rs879013409	90954	0.00369783	-0.22233	0.240741	0.240528	0.302540036
1005	ENSG00000265190	rs2799045	-21847	0.00394143	-0.565945	0.174178	0.179848	0.256931094
1006	ENSG00000204172	rs1828719	30387	8.81E-10	-0.88192	1.00E-04	1.86E-07	4.81E-06
1007	ENSG00000277758	rs145272265	-57587	0.00684255	-0.499388	0.151621	0.154487	0.235687928
1008	ENSG00000264717	rs201456542	91346	2.27E-06	-0.655365	0.00019998	0.000426658	0.003255788
1009	ENSG00000276430	rs782419234	-13100	9.48E-05	-0.472673	0.00939906	0.00994666	0.038154135
1010	ENSG00000107643	rs745708	-69008	0.017477	0.244123	0.320731	0.312489	0.348435888
1011	ENSG00000128805	rs61838412	19026	0.00193899	-0.328258	0.141946	0.140313	0.222526577
1012	ENSG00000128815	rs68083305	-21014	0.00305924	0.141688	0.219855	0.213011	0.282639629
1013	ENSG00000165383	rs883017	69552	0.00179406	-0.322827	0.0971903	0.0982731	0.180209345
1014	ENSG00000165633	rs7919424	60957	0.0111851	0.190829	0.330145	0.336066	0.361783997
1015	ENSG00000204161	rs11101029	28460	0.000299156	-0.20421	0.0262974	0.0263112	0.075992047
1016	ENSG00000165606	rs7923874	35480	0.0147958	-0.23737	0.435976	0.432078	0.411764012
1017	ENSG00000225830	rs11592054	94600	0.0751823	0.12859	0.867418	0.868736	0.567302551
1018	ENSG00000070748	rs11101209	76743	0.00509916	-0.49304	0.234152	0.233695	0.297345828
1019	ENSG00000197444	rs74949722	-49095	9.32E-10	1.00597	1.00E-04	2.99E-07	7.05E-06
1020	ENSG00000204152	rs1469571830	46774	0.00492625	-0.324346	0.161322	0.159062	0.239307994
1021	ENSG00000178440	rs60563899	80677	0.00710074	0.372563	0.209195	0.210981	0.281220256
1022	ENSG00000227345	rs368745522	31234	0.00420834	-0.445952	0.167447	0.160095	0.240080934
1023	ENSG00000204149	rs12246377	37136	3.27E-05	-0.326415	0.0019998	0.00293954	0.015133313
1024	ENSG00000099290	rs61856712	3663	1.97E-06	0.580698	0.00049995	0.00042754	0.003259848
1025	ENSG00000188611	rs2574983	-20193	0.00050064	-0.396647	0.0414959	0.0442962	0.10790135
1026	ENSG00000198964	rs796208749	83277	0.0243479	-0.272136	0.58029	0.571346	0.47267658
1027	ENSG00000204147	rs558060775	-41909	0.00204854	-0.411784	0.104412	0.10228	0.184721327
1028	ENSG00000148584	rs10761612	52650	0.00215243	-0.274849	0.0818918	0.0803908	0.159605423
1029	ENSG00000185532	rs4935212	21828	0.0111505	0.286462	0.270248	0.259147	0.314847316
1030	ENSG00000177613	rs4935281	79368	0.0148472	0.136427	0.381915	0.373146	0.382183949
1031	ENSG00000107984	rs11001215	-99337	0.0514791	0.301636	0.803371	0.797427	0.547400126
1032	ENSG00000150275	rs7915291	-39130	0.0452054	-0.25966	0.567139	0.56809	0.471586468
1033	ENSG00000122952	rs17574907	34968	0.0168237	0.18725	0.222346	0.215997	0.284768062
1034	ENSG00000151151	rs2893773	33846	0.00285536	0.297752	0.0736926	0.0731804	0.151084981
1035	ENSG00000122873	rs1905455	86300	0.000700345	-0.202098	0.020498	0.0208309	0.064567044
1036	ENSG00000072401	rs112660736	365	0.0445749	-0.110687	0.695622	0.700651	0.517111518
1037	ENSG00000108064	rs112660736	-50001	0.00516442	-0.174053	0.18513	0.182015	0.258875785
1038	ENSG00000122870	rs11516564	-91974	0.00320367	0.123416	0.0935906	0.0919625	0.173239014
1039	ENSG00000165443	rs12784595	-54653	0.0619902	0.262306	0.450901	0.465798	0.427363856
1040	ENSG00000148541	rs4948229	-71105	0.0195012	-0.175865	0.450495	0.449969	0.420771693
1041	ENSG00000165449	rs2137907	35282	0.000322496	-0.355586	0.020098	0.0220199	0.067356156
1042	ENSG00000108091	rs7079855	22752	0.00166895	0.440682	0.0733927	0.0717976	0.149211224
1043	ENSG00000151150	rs181028503	-37336	0.0140856	-0.256975	0.346247	0.345013	0.366624339
1044	ENSG00000170312	rs7087745	-19557	0.0124087	0.146542	0.422898	0.409207	0.401001253
1045	ENSG00000072422	rs1864757	-51752	0.017033	-0.251413	0.248202	0.238139	0.300734826
1046	ENSG00000196932	rs4523647	-97069	0.00288848	-0.255809	0.0830917	0.078687	0.158263679
1047	ENSG00000183346	rs1598573	-13081	9.53E-06	-0.601234	0.00059994	0.000758035	0.00518566
1048	ENSG00000150347	rs2263272	-95888	0.0112752	-0.2308	0.367474	0.36312	0.377391161
1049	ENSG00000182010	rs10995132	99529	0.0249944	0.177481	0.494565	0.491596	0.440314506
1050	ENSG00000138311	rs56139217	-70875	0.000956573	-0.601419	0.0459954	0.0464016	0.111494514
1051	ENSG00000181915	rs1509966	-11874	7.97E-05	-0.225557	0.00419958	0.00474478	0.021838149
1052	ENSG00000122877	rs931976	69031	0.0375151	0.146986	0.56746	0.551283	0.464992264
1053	ENSG00000148572	rs111414611	-72575	0.000160427	-0.503753	0.009999	0.0102821	0.039102776
1054	ENSG00000165476	rs72838794	89735	0.175898	-0.09403	0.827273	0.836035	0.558315699
1055	ENSG00000171988	rs7923544	-99355	0.121109	-0.108778	0.710433	0.72302	0.525272646
1056	ENSG00000183230	rs111466816	98221	0.0557845	0.354112	0.603739	0.599682	0.483074209
1057	ENSG00000108176	rs12357334	-59537	0.00688159	-0.234933	0.150572	0.150477	0.232126666
1058	ENSG00000096717	rs2236318	4154	0.00352526	-0.19195	0.0791921	0.0764052	0.155130327
1059	ENSG00000148634	rs10823131	11308	0.000406763	0.320343	0.0190981	0.019326	0.061244469
1060	ENSG00000138347	rs7088768	85766	0.0504076	-0.242373	0.782031	0.786748	0.544169303
1061	ENSG00000179774	rs61854830	42092	2.64E-06	-0.669299	0.00039996	0.000393333	0.003028774
1062	ENSG00000096746	rs7893969	-5403	0.0567783	-0.183683	0.695139	0.702856	0.517395604
1063	ENSG00000108187	rs78041174	-54036	1.31E-08	0.429961	1.00E-04	2.07E-06	3.76E-05
1064	ENSG00000204130	rs61707245	17246	0.0655148	0.207402	0.753198	0.751274	0.533380562
1065	ENSG00000138346	rs78957230	3148	6.54E-05	-0.458607	0.00279972	0.00307418	0.015720732
1066	ENSG00000122912	rs10762234	98574	0.00415125	0.326296	0.139551	0.140758	0.22289245
1067	ENSG00000138336	rs868309386	64338	0.0705434	0.210244	0.793814	0.806722	0.550659314
1068	ENSG00000060339	rs4558056	-78794	0.0586714	0.152607	0.628374	0.633613	0.494754315
1069	ENSG00000165730	rs1163206	-34190	5.18E-08	0.817994	1.00E-04	6.76E-06	0.000101058
1070	ENSG00000107625	rs7894724	23404	0.00232238	0.127287	0.0565943	0.0559317	0.126921386
1071	ENSG00000165732	rs2246961	67236	0.0600924	-0.0768195	0.78695	0.791402	0.545557849
1072	ENSG00000198954	rs10998553	71351	0.0200298	0.282681	0.484746	0.486592	0.437974281
1073	ENSG00000122862	rs10998538	-39169	0.0105328	-0.153804	0.388587	0.379442	0.385376635
1074	ENSG00000122958	rs11816061	-59316	0.00295302	-0.261061	0.140788	0.140477	0.222710853
1075	ENSG00000156502	rs202085133	28951	0.0197441	-0.250594	0.54491	0.53269	0.457360062
1076	ENSG00000156510	rs5030909	-96076	0.0375991	0.18056	0.802727	0.799572	0.548024641
1077	ENSG00000156515	rs10998700	24339	0.0182441	-0.0956608	0.639208	0.638469	0.495983946
1078	ENSG00000075073	rs5030928	-38	2.08E-07	0.807294	1.00E-04	8.00E-05	0.000819574
1079	ENSG00000099282	rs16926420	54303	7.05E-08	0.475244	1.00E-04	3.15E-05	0.000371617
1080	ENSG00000122859	rs72798990	44809	0.000754531	-0.510273	0.0920908	0.0931976	0.174859753
1081	ENSG00000171224	rs10823404	-84248	0.00774063	0.248713	0.539623	0.537472	0.459137092
1082	ENSG00000197467	rs10823446	76268	0.00117657	0.257712	0.182965	0.178949	0.256000047
1083	ENSG00000099284	rs10823452	-83293	0.0530734	-0.151162	0.87807	0.882985	0.570629758
1084	ENSG00000042286	rs148518903	-53368	0.0832502	-0.30381	0.933769	0.934495	0.585108913
1085	ENSG00000156521	rs1046747	4173	0.000981463	0.205878	0.0630937	0.0610228	0.13413252
1086	ENSG00000079332	rs10823488	-29258	0.000497409	-0.189952	0.0311969	0.0323202	0.087034169
1087	ENSG00000180817	rs4747001	95178	0.00127475	0.248641	0.0845915	0.084719	0.164826802
1088	ENSG00000148734	rs10823532	94364	0.00658971	-0.19631	0.335343	0.324726	0.355699728
1089	ENSG00000172731	rs11817567	61839	7.56E-06	-0.336992	0.0009999	0.00136641	0.0082695
1090	ENSG00000148730	rs10999354	92917	0.00667793	-0.224957	0.356481	0.353457	0.370960816
1091	ENSG00000107719	rs7086277	19000	0.00060331	-0.220157	0.070493	0.0707815	0.14780259
1092	ENSG00000180644	rs185115070	-6889	0.00181642	0.373678	0.154024	0.155468	0.236652164
1093	ENSG00000138316	rs12763453	-87976	0.00888878	0.260648	0.52991	0.524102	0.454212209
1094	ENSG00000166224	rs4359124	85472	0.0136182	0.320217	0.713471	0.713807	0.521978595
1095	ENSG00000166228	rs2854613	-239	7.39E-05	-0.334962	0.00819918	0.0113056	0.041798295
1096	ENSG00000107731	rs7080150	33609	4.01E-07	0.476366	0.00019998	0.000111538	0.001082539
1097	ENSG00000198246	rs7919846	84883	0.000210884	-0.207064	0.0248975	0.0280394	0.079278221
1098	ENSG00000107736	rs10823765	81951	0.0161835	-0.185899	0.710938	0.703142	0.517431222
1099	ENSG00000214688	rs2166631	-24700	0.0246305	-0.231587	0.881938	0.885519	0.571376717
1100	ENSG00000107738	rs9415037	-28854	0.0641311	0.192524	0.990109	0.990336	0.598519754
1101	ENSG00000197746	rs12415169	-47455	0.000245337	0.301177	0.029797	0.0322864	0.08702162
1102	ENSG00000122863	rs11000045	-84052	0.000321942	0.256656	0.0329967	0.0348979	0.092036205
1103	ENSG00000107742	rs11816517	98869	0.00388677	0.104984	0.100694	0.0975496	0.179526681
1104	ENSG00000166295	rs11593212	52947	0.0281324	0.157265	0.329927	0.327965	0.357219421
1105	ENSG00000138303	rs7086521	-78471	0.000700953	-0.263307	0.0160984	0.0143066	0.049461754
1106	ENSG00000168209	rs7897548	97864	0.0886839	-0.179854	0.672263	0.675921	0.508624163
1107	ENSG00000148719	rs10762508	-56397	5.17E-05	0.449853	0.00129987	0.00143574	0.008591699
1108	ENSG00000107745	rs3009560	56927	0.0674625	-0.196519	0.447274	0.458261	0.424232733
1109	ENSG00000156026	rs4596992	41559	0.000229257	0.304858	0.00349965	0.00318534	0.016173782
1110	ENSG00000138315	rs11816594	-472	0.00239311	-0.506759	0.0490951	0.0463389	0.111480722
1111	ENSG00000138308	rs11000477	15757	0.156094	-0.0803227	0.895349	0.894368	0.574369671
1112	ENSG00000122884	rs74682773	42874	0.125517	-0.197592	0.597612	0.611248	0.48677596
1113	ENSG00000166321	rs12253199	59258	5.53E-14	-1.15142	1.00E-04	1.03E-12	1.46E-10
1114	ENSG00000138286	rs191581619	-37647	0.00110603	0.577059	0.0111989	0.0095585	0.037154683
1115	ENSG00000122882	rs3750735	8692	0.00021471	-0.315696	0.00269973	0.00186886	0.010598174
1116	ENSG00000213551	rs77125767	-56878	0.00683322	-0.220253	0.0466953	0.0427682	0.105483656
1117	ENSG00000182180	rs79247871	29403	0.00250285	0.307896	0.0205979	0.0188932	0.060402934
1118	ENSG00000156042	rs7096115	-51220	0.0133215	-0.233396	0.103366	0.0991267	0.18113296
1119	ENSG00000138279	rs58505249	-17251	0.068514	0.143157	0.361894	0.37292	0.382160409
1120	ENSG00000166343	rs7095447	-73421	0.0469411	0.221851	0.238731	0.240686	0.302557043
1121	ENSG00000107758	rs1538772	59440	0.117014	-0.126512	0.440775	0.456493	0.423508867
1122	ENSG00000166348	rs59958877	-71991	0.00483288	0.374946	0.101265	0.100234	0.182420894
1123	ENSG00000172650	rs555816905	-22985	0.0285424	0.523288	0.355974	0.372699	0.382062112
1124	ENSG00000176986	rs3957125	-69490	0.11626	-0.205039	0.78695	0.800889	0.548620093
1125	ENSG00000196968	rs13013	30126	0.000196382	0.203214	0.00459954	0.00462926	0.021457061
1126	ENSG00000172586	rs2459446	59790	0.00337875	0.15183	0.040096	0.0401355	0.100851137
1127	ENSG00000214655	rs12775558	25503	0.0847582	-0.0824235	0.484043	0.494498	0.441195536
1128	ENSG00000272916	rs58048583	97101	0.0545228	-0.217064	0.418303	0.426408	0.409154043
1129	ENSG00000166507	rs10824045	84986	0.0864662	0.162477	0.560784	0.574795	0.47336425
1130	ENSG00000148660	rs2227568	39529	1.52E-05	0.270258	0.00049995	0.000906917	0.005984456
1131	ENSG00000122861	rs2688612	-15731	0.0594094	0.142953	0.693694	0.715052	0.522580684
1132	ENSG00000035403	rs10824045	-98409	0.0891483	0.143452	0.860705	0.875721	0.568915668
1133	ENSG00000185009	rs112643076	-36405	0.12927	0.142788	0.776571	0.786493	0.544106109
1134	ENSG00000156110	rs11599616	34772	5.32E-05	-0.264795	0.00129987	0.00133075	0.008098659
1135	ENSG00000156650	rs7913379	71035	0.110778	-0.145192	0.759484	0.770979	0.539502208
1136	ENSG00000156671	rs72642258	-55929	0.0388088	0.192642	0.533014	0.539024	0.459903324
1137	ENSG00000165637	rs879155	-9603	0.00688775	-0.207687	0.196236	0.193793	0.267977868
1138	ENSG00000165644	rs73281102	24661	0.00429971	0.262272	0.14057	0.142355	0.224314163
1139	ENSG00000165655	rs10762666	-4034	0.0456437	0.221589	0.73226	0.738743	0.52993561
1140	ENSG00000148655	rs7078507	-50519	1.17E-05	0.369657	0.00059994	0.0010317	0.006606095
1141	ENSG00000156113	rs1866593	-99117	0.000875601	-0.411445	0.0527947	0.0546412	0.124965765
1142	ENSG00000151208	rs7099526	-28809	2.99E-05	0.544216	0.00189981	0.00215688	0.011853236
1143	ENSG00000148606	rs11002385	12799	0.00154624	0.279334	0.050295	0.0501463	0.117630923
1144	ENSG00000138326	rs12572510	-67246	0.000100241	-0.289818	0.00419958	0.00460591	0.021382571
1145	ENSG00000108175	rs1193730229	45519	0.011092	0.492995	0.568104	0.555368	0.466374032
1146	ENSG00000108179	rs2985841	-33463	0.00113513	-0.316986	0.106308	0.104576	0.187198835
1147	ENSG00000165424	rs1250781	63904	0.00834054	0.186654	0.458964	0.454808	0.422745395
1148	ENSG00000253626	rs1250980	11122	0.112934	0.157388	0.99503	0.996577	0.60009254
1149	ENSG00000185303	rs2261464	-10334	0.000698363	-0.42833	0.0524948	0.052038	0.121157755
1150	ENSG00000188199	rs1713357	-36514	0.0016147	-0.613077	0.0825917	0.0802714	0.159504321
1151	ENSG00000228570	rs9783140	-16417	0.000134947	-0.780079	0.010199	0.0129143	0.045908774
1152	ENSG00000133661	rs7908468	16347	0.0421707	0.197091	0.802083	0.801802	0.549030661
1153	ENSG00000133678	rs55701754	-48134	6.87E-05	0.588309	0.00829917	0.0103982	0.039431642
1154	ENSG00000189129	rs12416199	28571	0.00424517	-0.446727	0.234207	0.233089	0.296973743
1155	ENSG00000122359	rs12249449	-79829	0.00584592	0.230624	0.298895	0.301417	0.341821331
1156	ENSG00000151224	rs1538819	73108	0.000147705	-0.610514	0.00929907	0.0112449	0.041680077
1157	ENSG00000133665	rs2259559	-96731	0.0460125	-0.264546	0.699511	0.69856	0.5168474
1158	ENSG00000122378	rs10749584	-23516	4.11E-05	-0.315849	0.00239976	0.00327061	0.016489924
1159	ENSG00000108219	rs7902355	35086	0.0207944	-0.339981	0.575949	0.565468	0.470625856
1160	ENSG00000165678	rs4933974	60086	0.0152928	0.18655	0.555494	0.551625	0.465002854
1161	ENSG00000188373	rs7895770	-1594	0.0664438	0.148312	0.958812	0.957403	0.590523455
1162	ENSG00000148600	rs12413503	-99598	0.0760916	-0.121395	0.961575	0.963931	0.592249611
1163	ENSG00000107771	rs143127848	-30758	0.00204422	-0.453875	0.104227	0.0984971	0.18033617
1164	ENSG00000182771	rs61856637	-641	8.69E-05	0.379803	0.00659934	0.00786675	0.03209158
1165	ENSG00000062650	rs10674597	79445	0.105814	0.111789	0.913321	0.91504	0.580127418
1166	ENSG00000122367	rs11202117	4983	5.24E-05	-0.464732	0.0049995	0.00604758	0.026293676
1167	ENSG00000107779	rs2354353	59139	0.000170094	-0.279456	0.0108989	0.0136713	0.047815361
1168	ENSG00000173267	rs61856987	3765	0.0142505	0.261223	0.417257	0.417528	0.404939053
1169	ENSG00000148671	rs35327455	38028	0.001003	0.195252	0.0534947	0.0549252	0.125307701
1170	ENSG00000173269	rs10887682	-13093	0.00145391	0.188491	0.079892	0.0792918	0.158810941
1171	ENSG00000122376	rs7077790	-9128	5.45E-09	-0.394065	1.00E-04	1.63E-06	3.05E-05
1172	ENSG00000148672	rs1923934	-4447	5.29E-06	0.365912	0.00049995	0.000493563	0.003673589
1173	ENSG00000184923	rs4581358	2909	0.00156977	0.676502	0.0690931	0.0708637	0.14794108
1174	ENSG00000214562	rs2782069	27390	6.37E-05	-0.618354	0.00549945	0.00701735	0.029505857
1175	ENSG00000107789	rs7093619	-83866	0.000797479	0.456011	0.0376962	0.0388359	0.098617294
1176	ENSG00000198682	rs941828	37664	0.0079122	-0.191269	0.333001	0.321569	0.353696972
1177	ENSG00000138138	rs11202581	-5898	3.42E-06	0.319487	1.00E-04	0.000207491	0.001808479
1178	ENSG00000171862	rs4934369	-90343	0.121353	0.123955	0.91	0.910517	0.578729422
1179	ENSG00000227268	rs10887759	-19867	0.00268852	0.421207	0.0710929	0.0727914	0.150649061
1180	ENSG00000184719	rs10887843	39712	0.00213069	-0.314496	0.0776922	0.0795514	0.159160419
1181	ENSG00000204022	rs10887827	-95591	0.0840596	-0.280639	0.858491	0.859699	0.564569081
1182	ENSG00000204020	rs1977537	68414	0.00649592	-0.362884	0.25859	0.254118	0.31147335
1183	ENSG00000152766	rs10736363	-20856	0.0161734	0.145937	0.432024	0.438805	0.415455185
1184	ENSG00000138134	rs10788618	22401	1.44E-05	-0.321706	0.00119988	0.00162592	0.009480129
1185	ENSG00000026103	rs4934436	69749	0.00169151	-0.298349	0.10745	0.109476	0.192712052
1186	ENSG00000107796	rs7088326	-22316	0.0102324	-0.227325	0.470174	0.467153	0.428041383
1187	ENSG00000138135	rs3802657	-1367	0.0957766	0.159761	0.999002	0.997296	0.600151384
1188	ENSG00000119922	rs3802657	-77744	0.000951068	-0.427717	0.0677932	0.0693733	0.145645444
1189	ENSG00000119917	rs2266008	-73004	0.0034162	-0.326771	0.156406	0.155502	0.236665254
1190	ENSG00000185745	rs10887940	-96040	0.0142163	0.349293	0.361764	0.356487	0.373035698
1191	ENSG00000107798	rs303198	67120	0.0369059	-0.144901	0.620198	0.613104	0.487496574
1192	ENSG00000152778	rs303208	-8493	2.14E-05	-0.393683	0.00169983	0.00179585	0.01023397
1193	ENSG00000152779	rs7908148	-7902	0.0128619	-0.441372	0.440969	0.424991	0.408753325
1194	ENSG00000152782	rs4934496	82017	6.27E-12	0.625589	1.00E-04	5.04E-09	2.17E-07
1195	ENSG00000138182	rs10159610	-72749	4.19E-05	0.207357	0.00219978	0.00242541	0.013009997
1196	ENSG00000148680	rs35416754	-41030	0.0118775	0.298542	0.305929	0.309708	0.347250104
1197	ENSG00000148688	rs7895858	58856	0.104859	-0.12038	0.907525	0.903382	0.57726599
1198	ENSG00000180628	rs1074511	-78406	0.0350048	-0.131522	0.760638	0.758197	0.535099052
1199	ENSG00000165338	rs367551097	96700	0.131097	0.149386	0.717049	0.722813	0.525163209
1200	ENSG00000119938	rs1341991	49162	0.00222453	-0.427023	0.122103	0.121983	0.205228753
1201	ENSG00000107854	rs7919141	81544	0.0266604	-0.112832	0.419706	0.411795	0.402306028
1202	ENSG00000174721	rs5786975	-26364	0.0815412	0.178477	0.87807	0.869539	0.567389995
1203	ENSG00000095564	rs77175172	-98655	0.0227777	-0.132464	0.45009	0.453352	0.42208714
1204	ENSG00000107864	rs2771267	97495	0.174906	-0.109729	0.927711	0.935035	0.585239853
1205	ENSG00000198060	rs61875210	-94661	0.000212992	-0.299091	0.00649935	0.00703082	0.029534953
1206	ENSG00000119912	rs11187076	3109	0.00806032	0.170509	0.190377	0.186562	0.262458282
1207	ENSG00000138160	rs7898493	-38547	0.0739313	-0.117927	0.756614	0.753081	0.53360359
1208	ENSG00000152804	rs201580908	-75923	0.0113212	0.141332	0.319911	0.313186	0.348891206
1209	ENSG00000138190	rs1935492	-61083	0.223185	0.113296	0.99602	0.993043	0.599256297
1210	ENSG00000138119	rs7896090	-1917	0.000482742	0.461174	0.0393961	0.0406893	0.101748781
1211	ENSG00000138180	rs10882236	-35831	0.0388708	0.194065	0.827957	0.826694	0.556156019
1212	ENSG00000186188	rs11187561	64936	0.00630755	-0.224504	0.379886	0.38557	0.388336896
1213	ENSG00000138207	rs10882275	-8014	7.37E-06	-0.551025	0.0009999	0.00130019	0.007949022
1214	ENSG00000148690	rs10736078	45792	7.61E-07	-0.43808	0.00019998	0.000158707	0.00145831
1215	ENSG00000108231	rs7089172	-43842	0.0143121	0.264421	0.447274	0.448543	0.42013141
1216	ENSG00000176273	rs10882371	71897	0.0435511	0.128865	0.644144	0.653209	0.50111771
1217	ENSG00000138193	rs11187757	-6213	2.19E-06	-0.368723	0.00039996	0.0001765	0.001584307
1218	ENSG00000173145	rs17109928	-24624	0.0657757	-0.125846	0.680952	0.685584	0.512254837
1219	ENSG00000108239	rs55858188	-8725	0.00269302	-0.246851	0.0646935	0.0615846	0.135140021
1220	ENSG00000119969	rs7907226	92299	0.00017256	0.238243	0.00419958	0.00414131	0.019726986
1221	ENSG00000108242	rs12570013	-64787	6.17E-05	-0.295239	0.00129987	0.00163618	0.00952545
1222	ENSG00000165841	rs56358710	23533	0.088723	-0.194817	0.581639	0.576855	0.474256859
1223	ENSG00000138109	rs34242469	-18454	0.16538	0.155533	0.937266	0.938975	0.586062929
1224	ENSG00000138115	rs11188183	33031	3.35E-11	0.886383	1.00E-04	2.29E-08	7.99E-07
1225	ENSG00000107438	rs12761249	-19054	0.0223376	-0.265242	0.716023	0.718322	0.523615149
1226	ENSG00000095637	rs1887228	-64428	0.0419833	0.212064	0.81982	0.833529	0.557681415
1227	ENSG00000059573	rs10882642	-43492	1.17E-05	0.280275	0.00109989	0.000918893	0.006040774
1228	ENSG00000119977	rs12778814	-86784	0.000669999	0.383937	0.0234977	0.0239493	0.071223658
1229	ENSG00000138185	rs7476667	-17358	1.38E-08	0.248618	1.00E-04	3.00E-06	5.15E-05
1230	ENSG00000188649	rs2226163	-38367	0.0394413	0.163989	0.612232	0.604505	0.484755778
1231	ENSG00000107443	rs915506	1922	0.00254366	0.285665	0.0630937	0.063325	0.137352259
1232	ENSG00000177853	rs11188669	97623	0.0772579	-0.113796	0.787569	0.790446	0.545148058
1233	ENSG00000095585	rs3789928	-28459	6.94E-14	-0.788584	1.00E-04	1.37E-10	9.59E-09
1234	ENSG00000107447	rs3789928	-61281	0.0957039	-0.251628	0.987179	0.98053	0.596223284
1235	ENSG00000095587	rs41317270	96071	0.0712254	-0.30212	0.845439	0.84802	0.56162703
1236	ENSG00000077147	rs912484	61654	0.0244853	-0.155949	0.652117	0.642537	0.497319686
1237	ENSG00000155629	rs10882833	-89860	0.0223178	0.174726	0.691776	0.692262	0.514714521
1238	ENSG00000196233	rs10786315	88537	0.0196175	-0.14947	0.382938	0.383052	0.387137969
1239	ENSG00000187122	rs2636798	-40690	0.00088286	0.323316	0.0717928	0.0739231	0.152076027
1240	ENSG00000213390	rs7906782	-90835	0.0110973	0.122915	0.254772	0.249019	0.308392001
1241	ENSG00000165879	rs3740512	-284	0.00581387	0.224414	0.121275	0.119372	0.202665683
1242	ENSG00000181274	rs7923385	22610	0.00200894	0.286152	0.0584942	0.0533651	0.123093566
1243	ENSG00000052749	rs10882900	-85402	5.10E-08	0.37675	1.00E-04	1.37E-05	0.000185273
1244	ENSG00000171314	rs11189213	-6358	0.000791572	-0.365192	0.0383962	0.0372492	0.096075087
1245	ENSG00000171311	rs34312169	8986	0.011747	0.283437	0.290904	0.279057	0.326600726
1246	ENSG00000171307	rs34312169	8833	0.0240167	0.25045	0.459596	0.451065	0.421199142
1247	ENSG00000155229	rs17415112	-53761	0.033461	0.150361	0.586409	0.588864	0.47886547
1248	ENSG00000165886	rs7895695	-91427	0.07253	0.160363	0.836257	0.832682	0.557559358
1249	ENSG00000171160	rs11189297	-11330	5.26E-05	-0.626206	0.00359964	0.00489341	0.022393691
1250	ENSG00000155252	rs11189297	-18501	0.00639003	-0.471841	0.257062	0.259215	0.314847316
1251	ENSG00000119986	rs4919129	-1877	0.00542431	0.273181	0.236419	0.235719	0.298934747
1252	ENSG00000155254	rs7915100	10106	4.51E-07	0.349495	1.00E-04	9.04E-05	0.000907457
1253	ENSG00000155256	rs11189355	17910	0.0278488	0.166135	0.668671	0.671325	0.507020425
1254	ENSG00000120057	rs10786371	-22932	0.00214323	0.189917	0.119309	0.120648	0.204260551
1255	ENSG00000155265	rs10882999	-47957	0.00022655	-0.288609	0.019998	0.0202885	0.063349468
1256	ENSG00000095713	rs10883044	72983	0.136734	0.175732	0.973735	0.968342	0.593108708
1257	ENSG00000166024	rs1473795	-46395	0.0122769	0.260442	0.255422	0.249284	0.308408587
1258	ENSG00000138131	rs10883060	20802	0.0284375	-0.242809	0.752632	0.75344	0.533637146
1259	ENSG00000119943	rs10748728	-3742	2.22E-13	0.603711	1.00E-04	5.54E-10	3.15E-08
1260	ENSG00000107521	rs10786420	-13667	5.39E-07	0.556828	1.00E-04	0.0001414	0.001322763
1261	ENSG00000172987	rs2796753	-69177	0.000241752	-0.347326	0.00579942	0.00669852	0.028495284
1262	ENSG00000119946	rs7899951	34516	0.152626	-0.136885	0.970902	0.964808	0.592337882
1263	ENSG00000120053	rs3793935	-888	0.00822045	0.245134	0.356608	0.339888	0.363928668
1264	ENSG00000119919	rs5025953	93841	0.0066927	-0.282946	0.392241	0.401589	0.396757793
1265	ENSG00000155287	rs7068266	-80294	0.00817174	-0.227383	0.347449	0.338902	0.36348229
1266	ENSG00000198018	rs11596134	-19230	0.0763477	0.16407	0.909173	0.908051	0.57822704
1267	ENSG00000119929	rs10786569	51269	0.102892	-0.102457	0.869679	0.86995	0.567510881
1268	ENSG00000014919	rs11190255	-17386	0.00762087	-0.323232	0.162316	0.160488	0.240173616
1269	ENSG00000023839	rs2804415	-22064	0.169343	0.0954148	0.958812	0.953065	0.58925207
1270	ENSG00000107554	rs10883428	-79326	0.00369951	0.127081	0.0986901	0.0964997	0.178290763
1271	ENSG00000107566	rs796510811	91314	0.00500325	-0.253824	0.105691	0.100906	0.18312725
1272	ENSG00000213341	rs1823624	-19502	0.096466	-0.134988	0.836957	0.839736	0.559144151
1273	ENSG00000095485	rs1327578	-60028	1.20E-09	0.484494	1.00E-04	3.66E-07	8.29E-06
1274	ENSG00000196072	rs3750709	-48386	0.00531027	-0.287947	0.198139	0.190424	0.26536715
1275	ENSG00000107593	rs118186049	-31287	0.0384636	0.406697	0.731191	0.73104	0.527520658
1276	ENSG00000099194	rs55710213	12009	0.00685909	0.378248	0.251066	0.249661	0.308608082
1277	ENSG00000075826	rs6584379	-55132	0.00355614	-0.167683	0.0657934	0.0642278	0.138364407
1278	ENSG00000166135	rs796595335	39307	0.00322944	-0.279716	0.0681932	0.0672582	0.142553999
1279	ENSG00000166136	rs11190626	91812	0.0355518	0.274688	0.470395	0.466346	0.42752134
1280	ENSG00000119906	rs12355569	31324	0.0451956	0.116273	0.843302	0.840675	0.55928976
1281	ENSG00000095539	rs10883552	-96171	0.00128449	-0.173691	0.0831917	0.0864437	0.166823771
1282	ENSG00000107815	rs807015	27902	0.0230588	-0.219756	0.671362	0.661831	0.504293678
1283	ENSG00000055950	rs7903239	11064	2.26E-05	0.284714	0.00189981	0.00242696	0.013010821
1284	ENSG00000107816	rs807035	56817	0.0102277	-0.133416	0.405099	0.393536	0.392729237
1285	ENSG00000107819	rs807052	11402	0.000243194	0.263344	0.0206979	0.0235189	0.070408306
1286	ENSG00000186862	rs11190803	-1254	5.82E-08	-0.444909	1.00E-04	1.58E-05	0.000208435
1287	ENSG00000107821	rs17650411	34736	0.00841978	0.222097	0.451919	0.441004	0.416226024
1288	ENSG00000107807	rs2788730	-3895	0.000183956	-0.391222	0.0193981	0.0232757	0.06995002
1289	ENSG00000166167	rs12242050	-64796	0.00116311	-0.3213	0.0775922	0.0800004	0.159493045
1290	ENSG00000166171	rs79165291	-7580	0.0340843	-0.233812	0.410078	0.412673	0.40287236
1291	ENSG00000166169	rs11191054	-11345	0.0286043	0.142985	0.366801	0.371029	0.381525503
1292	ENSG00000107829	rs11591384	-1747	0.0700516	0.195885	0.695139	0.702589	0.517395604
1293	ENSG00000107833	rs77596024	13891	0.0158472	0.165753	0.255097	0.248914	0.308365358
1294	ENSG00000198408	rs1348870	-40678	0.145951	-0.0725181	0.855556	0.850208	0.561795709
1295	ENSG00000120049	rs1044258	2036	0.012566	-0.182394	0.138393	0.13377	0.216385468
1296	ENSG00000120029	rs4919611	78988	0.000156369	0.966488	0.00539946	0.00600444	0.026130498
1297	ENSG00000166189	rs4311996	-89129	0.00590053	0.250016	0.138451	0.134852	0.217114894
1298	ENSG00000198728	rs12415256	-26273	1.43E-06	0.206766	0.00019998	0.00017464	0.001569122
1299	ENSG00000148840	rs73344830	-75924	0.0127538	0.113559	0.297562	0.292421	0.335829568
1300	ENSG00000166197	rs4917962	19997	0.0116505	0.131294	0.263075	0.267961	0.320762973
1301	ENSG00000119915	rs7913281	24085	0.0852474	0.287482	0.748691	0.751879	0.533380562
1302	ENSG00000107862	rs61057264	-10193	0.00960169	0.230157	0.183602	0.182279	0.259093066
1303	ENSG00000077150	rs35332469	63724	0.00094395	-0.208745	0.0389961	0.041639	0.103429655
1304	ENSG00000107872	rs12772375	-96259	0.0112247	0.147945	0.32332	0.317084	0.350959704
1305	ENSG00000059915	rs3802678	-65902	0.0355137	0.244923	0.670912	0.670211	0.506974179
1306	ENSG00000107874	rs7086205	10387	0.00852286	-0.195815	0.265517	0.265932	0.319249316
1307	ENSG00000120055	rs4919640	6114	0.0248266	-0.383721	0.548493	0.547013	0.462958033
1308	ENSG00000138111	rs11191293	386	1.61E-05	-0.53559	0.00119988	0.00150629	0.008934568
1309	ENSG00000138107	rs7075281	-42169	0.0320201	-0.157972	0.606667	0.613394	0.487600995
1310	ENSG00000107882	rs11592299	-37789	0.00663801	-0.184596	0.221411	0.214554	0.283871228
1311	ENSG00000171206	rs2297451	99222	0.000256649	0.263171	0.0105989	0.0118566	0.043271425
1312	ENSG00000138175	rs11191355	-81658	0.0586732	-0.154767	0.751502	0.744784	0.531592173
1313	ENSG00000156398	rs10883768	13677	8.10E-14	-0.946087	1.00E-04	1.50E-10	1.04E-08
1314	ENSG00000166272	rs1406223353	-76410	0.0595873	-0.269074	0.754902	0.759452	0.535498028
1315	ENSG00000166275	rs11191423	9090	4.31E-15	-1.01113	1.00E-04	1.22E-11	1.19E-09
1316	ENSG00000148842	rs7093087	22392	0.0711099	0.183567	0.673167	0.673506	0.507832242
1317	ENSG00000235376	rs1712509	8225	0.112867	-0.258104	0.891362	0.891309	0.573444771
1318	ENSG00000148798	rs796094635	-56554	0.00513356	0.485422	0.120792	0.117858	0.201210457
1319	ENSG00000076685	rs10883846	-79119	0.00557838	-0.181989	0.130034	0.127059	0.210089023
1320	ENSG00000156374	rs942900	93552	0.0531239	0.179063	0.604834	0.593402	0.481027229
1321	ENSG00000148835	rs2153771	-92386	0.00647258	-0.352104	0.162	0.159509	0.239748227
1322	ENSG00000173915	rs4917389	38226	0.000720523	0.314958	0.029597	0.0322837	0.08702162
1323	ENSG00000148843	rs10883868	40430	4.16E-05	0.163456	0.00239976	0.00283566	0.014727315
1324	ENSG00000138172	rs4311992	-91511	0.000884677	0.218826	0.0458954	0.0483084	0.114676609
1325	ENSG00000185933	rs10786755	49797	0.0518709	-0.209837	0.827273	0.822022	0.554935497
1326	ENSG00000107954	rs11191679	-88207	0.0214514	0.23733	0.579954	0.589857	0.479373584
1327	ENSG00000107957	rs725076	-34078	0.160397	-0.111209	0.98913	0.989554	0.598282278
1328	ENSG00000107960	rs10883958	58193	0.0704679	0.161574	0.8125	0.814104	0.552727569
1329	ENSG00000065613	rs805685	63191	0.0053499	0.219773	0.186267	0.182105	0.258933272
1330	ENSG00000065618	rs9971100	-19220	5.77E-12	-0.752309	1.00E-04	3.07E-09	1.41E-07
1331	ENSG00000156384	rs76195242	38547	0.0429636	-0.143291	0.624065	0.620792	0.490274564
1332	ENSG00000197748	rs10883974	-65217	1.46E-05	0.506647	0.00039996	0.000772653	0.005270182
1333	ENSG00000148834	rs2282326	25283	3.59E-12	0.768055	1.00E-04	2.11E-09	1.04E-07
1334	ENSG00000065621	rs7896536	-22674	8.37E-07	0.385359	1.00E-04	6.11E-05	0.000651766
1335	ENSG00000148841	rs542204685	19466	0.122366	0.0695846	0.914155	0.919091	0.580968891
1336	ENSG00000120051	rs11192067	98324	0.0952874	0.282434	0.880387	0.880512	0.569986127
1337	ENSG00000156395	rs10786813	12376	0.00612608	0.315868	0.218178	0.218281	0.286278979
1338	ENSG00000108018	rs72818916	67766	0.0476496	0.232439	0.746458	0.753489	0.533637146
1339	ENSG00000108039	rs11595826	13327	0.0129966	0.291355	0.245946	0.244767	0.305584465
1340	ENSG00000148700	rs9421077	83090	0.0098287	0.325644	0.122973	0.12284	0.206063091
1341	ENSG00000119950	rs4918480	-80048	0.0477485	0.161052	0.612982	0.613548	0.487600995
1342	ENSG00000119953	rs2795914	-20975	0.103492	-0.133068	0.94345	0.940795	0.586277538
1343	ENSG00000138166	rs7900325	-79522	0.0266673	0.283284	0.672263	0.67259	0.507549725
1344	ENSG00000108055	rs12358914	97735	0.00198134	0.233773	0.104663	0.104206	0.186751783
1345	ENSG00000203867	rs1856804	-74748	0.0350468	-0.277296	0.813821	0.812642	0.552528883
1346	ENSG00000150593	rs17762956	-98962	0.0320481	-0.185857	0.746458	0.757472	0.534808279
1347	ENSG00000214413	rs17128202	42040	0.021463	0.212914	0.418303	0.418757	0.405540015
1348	ENSG00000108061	rs57355200	96925	0.0124034	-0.209839	0.293376	0.290322	0.334108899
1349	ENSG00000150594	rs7897248	86668	0.00792499	-0.282143	0.259394	0.259559	0.315058486
1350	ENSG00000119927	rs4917628	-27458	2.97E-08	-0.490164	1.00E-04	5.20E-06	8.05E-05
1351	ENSG00000197142	rs3981453	27726	0.0175937	-0.306272	0.520541	0.506843	0.446519569
1352	ENSG00000151532	rs3981453	-45156	0.0118721	-0.588719	0.349755	0.344571	0.366410004
1353	ENSG00000023041	rs12763672	-95282	0.00185519	0.333292	0.0756924	0.0802496	0.159504321
1354	ENSG00000148737	rs2479048	-79654	0.0102343	0.197198	0.287561	0.279506	0.326920897
1355	ENSG00000148702	rs10885474	16342	0.00791422	0.260002	0.442333	0.431744	0.411656238
1356	ENSG00000197893	rs2419843	-62513	0.00262246	0.39232	0.203579	0.199763	0.272831923
1357	ENSG00000165806	rs2227310	50230	2.31E-09	-0.428998	1.00E-04	1.72E-06	3.19E-05
1358	ENSG00000148735	rs11196473	1471	9.50E-07	0.713857	1.00E-04	0.000219392	0.00189098
1359	ENSG00000198924	rs4323816	32152	0.00130884	0.273763	0.0743926	0.0736785	0.151777025
1360	ENSG00000196865	rs72820848	-23494	0.034985	-0.172846	0.725362	0.723467	0.525351612
1361	ENSG00000043591	rs7902873	91333	0.00510597	-0.196854	0.205418	0.20374	0.275974159
1362	ENSG00000165813	rs71484927	-3176	0.000927994	0.298751	0.0334967	0.0356257	0.093496115
1363	ENSG00000095627	rs3851561	67713	0.09548	0.270895	0.828642	0.832288	0.557559358
1364	ENSG00000165816	rs1889450	59919	0.190897	-0.214161	0.998006	0.997005	0.60009254
1365	ENSG00000169129	rs7099977	23791	0.0258831	0.249614	0.786332	0.782046	0.543016816
1366	ENSG00000099204	rs7089973	41744	0.016291	-0.199578	0.282848	0.275321	0.324593041
1367	ENSG00000151553	rs7082487	-48310	0.119878	-0.127034	0.859966	0.871029	0.567717647
1368	ENSG00000165832	rs7099208	-43381	9.37E-07	0.3816	1.00E-04	8.35E-05	0.000851372
1369	ENSG00000107518	rs17795212	-99828	0.0445186	-0.168792	0.472616	0.471306	0.430563514
1370	ENSG00000151892	rs12779131	89872	0.0138359	0.190701	0.399441	0.398139	0.395437119
1371	ENSG00000266200	rs4751995	17419	3.40E-22	1.01471	1.00E-04	1.06E-17	1.10E-14
1372	ENSG00000165863	rs3010455	-3728	0.000461638	-0.496132	0.0374963	0.0404261	0.101389942
1373	ENSG00000188316	rs6585422	86130	0.0217044	0.467877	0.452736	0.447571	0.419656164
1374	ENSG00000165868	rs2901122	-70979	0.0751815	0.154151	0.828642	0.832293	0.557559358
1375	ENSG00000187164	rs7078160	-58538	0.00021085	0.521182	0.00729927	0.00947545	0.036899344
1376	ENSG00000165646	rs4752038	-83451	0.0378455	-0.193055	0.69659	0.689448	0.513782294
1377	ENSG00000165650	rs181440	-31481	1.78E-13	0.547134	1.00E-04	1.85E-10	1.24E-08
1378	ENSG00000107560	rs11198226	-40602	0.145689	0.0689462	0.892953	0.894962	0.574512258
1379	ENSG00000165669	rs12259522	-48442	2.99E-05	0.53551	0.00229977	0.00290608	0.015041141
1380	ENSG00000151893	rs7903354	-79929	0.00022478	-0.504549	0.0174983	0.0221537	0.067632212
1381	ENSG00000188613	rs945079	-54114	0.00381674	0.570747	0.223887	0.223709	0.290037957
1382	ENSG00000107581	rs12416031	41440	0.00036214	-0.24264	0.0265973	0.0288672	0.080875446
1383	ENSG00000119979	rs10886390	15651	1.59E-08	-0.713182	1.00E-04	4.03E-06	6.50E-05
1384	ENSG00000183605	rs2275111	-7782	5.80E-06	0.455954	0.00069993	0.000753876	0.005164792
1385	ENSG00000165672	rs10886408	-5374	0.000174475	0.268539	0.0133987	0.0145896	0.050142469
1386	ENSG00000198873	rs10886445	94984	0.0298328	-0.152766	0.72853	0.72755	0.52677381
1387	ENSG00000148908	rs196279	99258	0.00689568	0.134518	0.353585	0.347392	0.367859679
1388	ENSG00000151923	rs2917932	-52875	0.0472974	0.147437	0.867418	0.882299	0.570600941
1389	ENSG00000151929	rs61869035	-1735	0.00113318	-0.267035	0.0686931	0.0707049	0.147675734
1390	ENSG00000198825	rs196265	-95723	0.248916	-0.0656435	1	0.999481	0.600676831
1391	ENSG00000197771	rs12769905	84445	0.0452229	0.172995	0.706422	0.707979	0.51984872
1392	ENSG00000107651	rs2420646	-37740	0.00319806	0.268049	0.122088	0.122792	0.206063091
1393	ENSG00000120008	rs11199588	-17798	0.00258085	0.311877	0.181637	0.174977	0.252579499
1394	ENSG00000066468	rs2981432	-31327	0.0350723	-0.211443	0.777174	0.780281	0.542645072
1395	ENSG00000107669	rs10887024	-165	0.000143864	0.321562	0.0110989	0.0122144	0.044110734
1396	ENSG00000107672	rs7914615	-49506	0.00150757	-0.174158	0.122222	0.120006	0.203482522
1397	ENSG00000138162	rs10788232	54905	0.0115028	0.13884	0.510454	0.503517	0.44498132
1398	ENSG00000138152	rs10788273	15307	0.0153818	0.400887	0.616379	0.614679	0.488000339
1399	ENSG00000107679	rs2672599	77662	0.00358464	-0.223375	0.191103	0.185601	0.261580282
1400	ENSG00000166033	rs12252027	12445	0.0257239	-0.154573	0.702949	0.699002	0.51693292
1401	ENSG00000187908	rs3013224	-4480	0.00690577	0.256503	0.323216	0.328434	0.357323446
1402	ENSG00000213185	rs11248338	46805	0.0417683	0.209236	0.515183	0.514163	0.449486811
1403	ENSG00000119965	rs10794576	-85505	0.031513	-0.202682	0.533014	0.522824	0.453526478
1404	ENSG00000179988	rs11593582	87557	7.98E-05	0.865498	0.00269973	0.00366278	0.017933452
1405	ENSG00000095574	rs11248393	98117	0.0795871	0.128212	0.884276	0.890803	0.573340634
1406	ENSG00000196177	rs7919859	-23780	0.000922443	-0.476314	0.0461954	0.0460448	0.111057459
1407	ENSG00000188620	rs2438120	59376	0.0334364	-0.296756	0.842593	0.843866	0.560368859
1408	ENSG00000188816	rs11592058	-99169	0.00937153	-0.604893	0.446875	0.445838	0.418603283
1409	ENSG00000154473	rs11594133	-34736	0.000535931	0.243196	0.0489951	0.0500937	0.117537127
1410	ENSG00000121898	rs28624661	-46600	0.000146952	-0.555557	0.0250975	0.0288787	0.080875446
1411	ENSG00000182022	rs7090620	-60755	0.00543708	-0.162476	0.404444	0.391721	0.391651136
1412	ENSG00000065154	rs11244663	-29743	1.68E-07	-0.364473	1.00E-04	6.00E-05	0.000641154
1413	ENSG00000229544	rs146495217	-2366	3.21E-05	0.550624	0.00659934	0.0082787	0.033291086
1414	ENSG00000107902	rs7078803	-4061	0.000178006	-0.383775	0.0290971	0.0314131	0.085480861
1415	ENSG00000189319	rs10794175	-74875	0.116229	-0.0927028	0.80791	0.817524	0.553732727
1416	ENSG00000258539	rs11245346	-54760	0.00605044	-0.417906	0.195584	0.187579	0.263094526
1417	ENSG00000203791	rs1055256	-33865	1.95E-09	-0.599167	1.00E-04	4.71E-07	1.04E-05
1418	ENSG00000165660	rs7476978	78516	0.000676085	0.460239	0.029697	0.0318937	0.086385536
1419	ENSG00000019995	rs2683587	-70616	0.134232	-0.0964274	0.99602	0.996019	0.600032348
1420	ENSG00000175029	rs2936541	-96236	0.0444058	-0.163407	0.94434	0.944803	0.587395744
1421	ENSG00000107938	rs12775804	55154	0.00217241	0.15981	0.0725927	0.0746233	0.15282932
1422	ENSG00000154485	rs1891361	59568	0.0159864	0.302804	0.387384	0.38455	0.387733744
1423	ENSG00000188690	rs947581	-16666	0.000146612	-0.510362	0.00359964	0.00539971	0.02417632
1424	ENSG00000107949	rs4424590	11771	0.14896	0.122832	0.911658	0.911725	0.579129398
1425	ENSG00000089876	rs9804394	75376	0.000526003	0.304531	0.0156984	0.0161444	0.054225966
1426	ENSG00000203780	rs79980744	50711	0.00655859	-0.311986	0.136005	0.134209	0.216636983
1427	ENSG00000148848	rs12219409	78283	0.0227433	0.196323	0.752632	0.752452	0.533380562
1428	ENSG00000150760	rs1024115668	56239	0.0111616	0.223766	0.619814	0.623383	0.490970394
1429	ENSG00000188916	rs2050305	24822	0.0244391	0.256007	0.554571	0.558546	0.467541022
1430	ENSG00000186766	rs4750900	-66390	0.0286862	-0.295366	0.771186	0.770768	0.539397168
1431	ENSG00000180745	rs72845049	-9289	0.000932413	-0.260625	0.117461	0.11919	0.20251618
1432	ENSG00000132334	rs11015983	62912	0.0836164	0.201438	0.997012	0.998688	0.600484874
1433	ENSG00000148773	rs7921573	-76070	9.93E-05	0.311397	0.0130987	0.0158063	0.053321013
1434	ENSG00000170430	rs12412984	9773	7.98E-13	-0.839876	1.00E-04	1.01E-09	5.36E-08
1435	ENSG00000108001	rs626545	9513	0.00490408	0.274476	0.34094	0.345687	0.367010324
1436	ENSG00000237489	rs61749960	-4809	1.04E-07	0.572089	1.00E-04	4.37E-05	0.000490511
1437	ENSG00000108010	rs34780402	5073	0.00572348	-0.335142	0.332558	0.331347	0.358693154
1438	ENSG00000176769	rs2944495	-90739	0.0224128	0.38199	0.885057	0.873183	0.568376492
1439	ENSG00000175470	rs954456581	3512	0.0105606	-0.591921	0.606667	0.603195	0.484510409
1440	ENSG00000176171	rs2379216	64339	0.000524653	-0.470311	0.0737926	0.0727038	0.150534639
1441	ENSG00000188385	rs1453140433	-76992	0.00769697	0.565909	0.586409	0.582689	0.476655868
1442	ENSG00000151640	rs902627	17548	5.58E-11	-0.657588	1.00E-04	1.36E-07	3.67E-06
1443	ENSG00000165752	rs61864462	-63917	4.09E-05	-0.663298	0.00619938	0.0076196	0.031330268
1444	ENSG00000148814	rs12269628	-15500	0.00282558	0.556888	0.255553	0.254127	0.31147335
1445	ENSG00000171813	rs3889181	-38041	0.00298678	-0.325914	0.234756	0.231398	0.295640896
1446	ENSG00000068383	rs10781575	-70750	0.00310923	0.257815	0.173604	0.167837	0.246460843
1447	ENSG00000171798	rs78476022	-26754	0.000126248	0.583028	0.0222978	0.0223765	0.068044847
1448	ENSG00000151650	rs4545459	-97258	0.00416624	0.347635	0.284942	0.280282	0.327491285
1449	ENSG00000151651	rs2998136	-76223	0.0254626	-0.12857	0.707921	0.722757	0.525163209
1450	ENSG00000198546	rs1198144993	-84919	0.0047338	-0.484256	0.271347	0.265237	0.318918927
1451	ENSG00000130640	rs2153817	70573	7.84E-05	0.358266	0.00659934	0.00800708	0.032469808
1452	ENSG00000130643	rs10857697	-82365	0.0419682	0.269412	0.890569	0.881311	0.570201544
1453	ENSG00000165828	rs56055735	18490	0.0135354	-0.143225	0.489487	0.491707	0.440314506
1454	ENSG00000148803	rs7070635	18597	0.000120823	-0.426076	0.00809919	0.00947828	0.036899344
1455	ENSG00000127884	rs11594614	14840	0.0132351	-0.21856	0.466232	0.470593	0.430191566
1456	ENSG00000148832	rs4077586	44237	0.0270887	-0.300266	0.724837	0.721195	0.524527147
1457	ENSG00000254536	rs11101725	1086	0.00769401	0.349302	0.332337	0.333558	0.360374839
1458	ENSG00000148824	rs4077586	29404	0.000370752	0.338271	0.029897	0.030826	0.084497842
1459	ENSG00000203772	rs61868270	-35248	0.00752618	-0.620209	0.345769	0.344483	0.366393334
1460	ENSG00000214279	rs10776682	14204	0.0122622	0.177668	0.491168	0.494706	0.441292709
1461	ENSG00000130649	rs151290403	51392	0.011895	0.307363	0.441748	0.436473	0.414215364
1462	ENSG00000171772	rs12251186	40854	0.0441771	0.336011	0.885841	0.885084	0.571318614
1463	ENSG00000177951	rs10902108	17856	0.00104265	0.351866	0.113492	0.113624	0.197219301
1464	ENSG00000177963	rs9734276	76330	0.00017212	0.390692	0.0231977	0.0256481	0.074585523
1465	ENSG00000142082	rs574185	-15610	9.97E-05	0.314283	0.0172983	0.0192844	0.061157002
1466	ENSG00000185627	rs6598057	14067	0.00442061	-0.266109	0.395028	0.39408	0.393039664
1467	ENSG00000174885	rs2272566	-33856	0.000226552	-0.209498	0.0509949	0.0505464	0.118390621
1468	ENSG00000142102	rs11602423	3671	0.000129746	0.260175	0.029897	0.033504	0.089472081
1469	ENSG00000185201	rs4029217	-18607	0.00172708	0.233241	0.290988	0.283791	0.329722234
1470	ENSG00000185885	rs11246062	3713	0.000818183	-0.267176	0.157986	0.158149	0.238627964
1471	ENSG00000142089	rs6598045	-8475	0.000338475	0.262803	0.0737926	0.0770005	0.156066931
1472	ENSG00000182272	rs10794316	8019	0.000268404	-0.325084	0.0555944	0.0587247	0.130930336
1473	ENSG00000184363	rs10902152	-3125	1.57E-05	0.208262	0.00339966	0.00429936	0.020313687
1474	ENSG00000185187	rs7478728	-96462	0.000941182	-0.225328	0.13218	0.128562	0.211448473
1475	ENSG00000185101	rs7117488	84314	0.00652556	0.300841	0.480096	0.466444	0.427547111
1476	ENSG00000174915	rs142869906	69437	9.28E-07	-0.466186	0.00029997	0.000294072	0.002381329
1477	ENSG00000023191	rs34690033	-14624	3.32E-07	-0.555334	1.00E-04	8.02E-05	0.000821337
1478	ENSG00000174775	rs1870726	2326	0.000617691	-0.341787	0.050195	0.0494468	0.116680724
1479	ENSG00000161328	rs7396875	13877	0.0110738	0.315161	0.460866	0.46087	0.425108732
1480	ENSG00000099849	rs36089917	-11325	0.00380734	-0.165081	0.249253	0.247855	0.307681935
1481	ENSG00000185522	rs72844739	96813	0.00394391	-0.477866	0.261563	0.254047	0.31147335
1482	ENSG00000070047	rs113666339	-45333	0.0435578	-0.180921	0.898564	0.900548	0.576364202
1483	ENSG00000185507	rs12577324	-86017	0.0300771	0.179214	0.862188	0.858962	0.564423978
1484	ENSG00000099834	rs12360820	-5152	0.00113257	0.213469	0.116179	0.115438	0.199180529
1485	ENSG00000070031	rs6598011	-49373	0.00024575	-0.369456	0.0325967	0.0328578	0.088074576
1486	ENSG00000069696	rs11246271	64233	0.0112603	0.506379	0.603376	0.597131	0.482157909
1487	ENSG00000177106	rs7396314	16285	0.0118223	0.142275	0.56458	0.559292	0.467992917
1488	ENSG00000177042	rs4963166	3215	8.81E-06	-0.522748	0.00079992	0.00179451	0.010232592
1489	ENSG00000177030	rs28816759	4662	0.000963242	0.30017	0.0862914	0.0867071	0.167193575
1490	ENSG00000177156	rs10794335	-9013	0.009167	0.273572	0.467539	0.448929	0.42029976
1491	ENSG00000177225	rs7107522	-74314	0.0220096	0.196524	0.72853	0.73458	0.528626523
1492	ENSG00000184524	rs10902216	-50722	0.00828746	0.338471	0.439035	0.425588	0.408753325
1493	ENSG00000288675	rs61876727	-34215	0.039405	-0.32539	0.874236	0.885444	0.571367892
1494	ENSG00000177542	rs61869681	84124	0.0049754	0.322771	0.296417	0.289652	0.333706541
1495	ENSG00000177595	rs10902208	-80184	0.01869	-0.170873	0.635556	0.624616	0.491397536
1496	ENSG00000177600	rs28710291	-4664	4.58E-06	-0.289283	0.00069993	0.000830251	0.00557731
1497	ENSG00000177666	rs10902227	26874	0.0108409	0.180529	0.420059	0.409533	0.401067623
1498	ENSG00000177685	rs61876746	1568	7.97E-08	0.514331	1.00E-04	2.41E-05	0.000295214
1499	ENSG00000177697	rs1130276	-1079	1.63E-10	0.552423	1.00E-04	1.36E-07	3.67E-06
1500	ENSG00000177700	rs1130719	-3770	4.39E-05	-0.227634	0.00339966	0.00421636	0.020002674
1501	ENSG00000214063	rs4963179	57672	0.0401366	0.0861846	0.807258	0.816585	0.553582408
1502	ENSG00000177830	rs35570910	-57409	6.86E-06	0.398126	0.00049995	0.00100205	0.006452273
1503	ENSG00000183020	rs11246379	84425	4.06E-05	-0.543468	0.00369963	0.00447865	0.02093783
1504	ENSG00000198788	rs12796444	-99288	0.000218387	0.510489	0.0272973	0.0299032	0.082725125
1505	ENSG00000215182	rs2943531	88776	0.00814322	-0.418626	0.52935	0.529475	0.456533177
1506	ENSG00000117983	rs9704760	-99971	0.0025926	-0.706627	0.149649	0.145512	0.227099578
1507	ENSG00000078902	rs7481967	2517	0.00130747	0.313553	0.0836916	0.0871614	0.167654379
1508	ENSG00000174672	rs61868963	23314	0.0108727	0.354228	0.505556	0.501141	0.443934214
1509	ENSG00000182208	rs11035030	88371	0.0163357	-0.233738	0.494565	0.50056	0.443630428
1510	ENSG00000184545	rs1809668	26405	5.37E-06	-0.322867	0.00069993	0.00126135	0.007762499
1511	ENSG00000205867	rs7129499	-41435	5.43E-07	0.527079	1.00E-04	0.000272163	0.00224808
1512	ENSG00000185940	rs10838054	1777	0.012091	0.621681	0.680489	0.671644	0.5071569
1513	ENSG00000244242	rs8839	2310	0.0136072	0.286652	0.789432	0.786005	0.544010861
1514	ENSG00000250644	rs1877444	76040	0.0124082	0.351207	0.722744	0.716793	0.523215423
1515	ENSG00000117984	rs16927524	-34440	0.00187145	0.279976	0.218989	0.213416	0.282854765
1516	ENSG00000149043	rs12416912	-53080	0.00519795	-0.362357	0.432771	0.425433	0.408753325
1517	ENSG00000130598	rs1877444	1013	0.00558801	-0.250097	0.457914	0.447824	0.419813618
1518	ENSG00000130592	rs61868844	89210	0.00230869	-0.204375	0.257658	0.25337	0.310991163
1519	ENSG00000130595	rs1104890	21766	0.0228224	0.339923	0.838358	0.833427	0.557653215
1520	ENSG00000214026	rs1104890	-5809	5.68E-09	-1.10775	1.00E-04	1.72E-06	3.20E-05
1521	ENSG00000167244	rs3741205	-9738	0.0141296	-0.359287	0.606667	0.596029	0.481982609
1522	ENSG00000183734	rs367991226	91768	0.00589873	0.357006	0.355595	0.351007	0.369661803
1523	ENSG00000064201	rs739546	11512	0.000222996	-0.370583	0.0209979	0.0227363	0.068846861
1524	ENSG00000110665	rs2074020	-5412	3.78E-07	-0.329953	0.00019998	9.34E-05	0.000931626
1525	ENSG00000110651	rs56157611	49574	0.0101506	-0.122246	0.550605	0.553212	0.465566555
1526	ENSG00000184281	rs56146926	-93531	0.00157886	-0.231882	0.12358	0.128508	0.211448473
1527	ENSG00000070985	rs11607968	-24099	0.00119642	-0.384356	0.121481	0.121198	0.204684199
1528	ENSG00000053918	rs7948693	14558	2.29E-06	-0.413915	0.00039996	0.000564352	0.004111226
1529	ENSG00000129757	rs2289488	-14051	0.00017459	0.409531	0.0319968	0.0335418	0.089509129
1530	ENSG00000110628	rs56361961	42871	3.15E-06	-0.696705	0.00069993	0.000904922	0.005975524
1531	ENSG00000181649	rs4930013	-88492	0.0130119	0.183039	0.652117	0.652343	0.500790986
1532	ENSG00000205531	rs2283232	-94475	0.00131333	0.183657	0.114675	0.116216	0.199782979
1533	ENSG00000110619	rs3759025	-61467	0.0018699	0.357317	0.190667	0.187388	0.262905786
1534	ENSG00000021762	rs11025773	9320	0.00548863	-0.306177	0.533582	0.529898	0.456563344
1535	ENSG00000005801	rs10766942	-39997	0.00229012	0.300105	0.229851	0.221124	0.288353679
1536	ENSG00000167311	rs1567921	-138	1.87E-05	-0.579665	0.00309969	0.00378084	0.018385889
1537	ENSG00000129749	rs10767394	-27859	0.0496339	-0.350587	0.945231	0.937299	0.585919594
1538	ENSG00000148985	rs11029740	-13140	0.00611507	0.172442	0.289474	0.28031	0.327491285
1539	ENSG00000110713	rs7122393	-97911	0.00547008	0.172773	0.270541	0.266205	0.319357846
1540	ENSG00000177105	rs10767618	-26144	0.0137299	-0.237093	0.514124	0.5165	0.450684122
1541	ENSG00000167323	rs7120836	-34295	0.0063349	0.235677	0.306023	0.302079	0.34219722
1542	ENSG00000167325	rs61188043	-91057	0.000128231	-0.261387	0.00609939	0.0063935	0.027413898
1543	ENSG00000132109	rs6578494	39980	0.00761219	0.205151	0.45438	0.445859	0.418603283
1544	ENSG00000167333	rs10768187	98243	0.00426465	-0.216811	0.342574	0.33108	0.358557241
1545	ENSG00000180785	rs10500615	54209	0.00350898	0.422559	0.333889	0.320665	0.35307778
1546	ENSG00000167332	rs7946474	-61647	0.00918078	-0.360514	0.550908	0.533356	0.457549745
1547	ENSG00000244734	rs374053653	-35811	0.0227362	0.461848	0.754333	0.749879	0.533142116
1548	ENSG00000223609	rs10160441	-22519	0.012334	0.455672	0.588477	0.590072	0.479454107
1549	ENSG00000175518	rs1813324	93205	1.15E-07	0.729007	1.00E-04	6.47E-05	0.000686303
1550	ENSG00000121236	rs6578659	-33202	0.0075951	-0.383581	0.54196	0.541441	0.460879662
1551	ENSG00000239920	rs55931953	-57909	1.38E-08	0.836481	1.00E-04	8.96E-06	0.000127868
1552	ENSG00000132274	rs7106976	-94430	0.0115963	0.118627	0.628374	0.629064	0.492745009
1553	ENSG00000181074	rs11038925	-3170	0.0108196	0.312613	0.465798	0.467167	0.428041383
1554	ENSG00000132256	rs6578717	68241	0.0940408	0.231939	0.958812	0.95941	0.59104079
1555	ENSG00000051009	rs12807954	-74351	0.0140582	0.223693	0.6052	0.601944	0.483868146
1556	ENSG00000132259	rs1396861	64264	0.0196853	0.656902	0.731191	0.719472	0.523961527
1557	ENSG00000170955	rs7127441	27614	0.00141115	-0.199338	0.13959	0.140759	0.22289245
1558	ENSG00000166311	rs72896270	2446	0.00448626	-0.302945	0.317174	0.310778	0.347767094
1559	ENSG00000166313	rs113135651	92820	0.000313566	-0.220049	0.030097	0.0305246	0.083947043
1560	ENSG00000110169	rs12788345	-12830	0.00688017	-0.276258	0.366532	0.360013	0.37551291
1561	ENSG00000110171	rs1003111	90992	0.000739711	0.162579	0.0590941	0.059945	0.132625625
1562	ENSG00000132254	rs16915382	76644	0.00753356	-0.218534	0.374346	0.376913	0.384436322
1563	ENSG00000132286	rs11600431	-96	8.50E-05	0.336844	0.0107989	0.0100017	0.038317935
1564	ENSG00000179532	rs12292436	68761	0.00233693	0.193173	0.156114	0.155238	0.236485522
1565	ENSG00000132275	rs10742976	-9724	0.00777928	-0.197944	0.423256	0.417162	0.404710468
1566	ENSG00000166333	rs7103810	-69574	0.0460189	-0.188707	0.910828	0.919974	0.581211599
1567	ENSG00000166337	rs58186801	-65557	0.0332991	-0.271442	0.890569	0.881004	0.570154687
1568	ENSG00000166340	rs937851	26673	0.00148132	0.342201	0.131693	0.133528	0.216181668
1569	ENSG00000166341	rs4616005	-62550	0.0229812	-0.084939	0.757186	0.749445	0.533142116
1570	ENSG00000158042	rs2555173	-70964	0.0101673	-0.130449	0.507349	0.495257	0.44166126
1571	ENSG00000188124	rs7952520	-7773	0.0247958	0.393509	0.570046	0.576116	0.474109475
1572	ENSG00000149054	rs10769734	-20751	9.19E-09	-0.64724	1.00E-04	3.91E-06	6.33E-05
1573	ENSG00000149050	rs114081026	83406	0.00323933	-0.34355	0.124456	0.123007	0.206243979
1574	ENSG00000158077	rs994708	-97056	0.00195841	-0.559953	0.0808919	0.0815719	0.161092192
1575	ENSG00000183801	rs4369384	-62723	0.0080652	-0.143296	0.561413	0.55783	0.467400237
1576	ENSG00000166387	rs34031087	65227	0.0043907	-0.350422	0.379167	0.373636	0.382559658
1577	ENSG00000166394	rs4256970	-14450	1.45E-06	0.396858	0.00019998	0.000404517	0.003109754
1578	ENSG00000175390	rs12294650	31891	6.83E-06	0.328486	0.0009999	0.00168114	0.009729037
1579	ENSG00000166402	rs4758280	49623	0.0334235	-0.112092	0.881162	0.874805	0.568822995
1580	ENSG00000166405	rs7122904	-18453	4.96E-05	0.262425	0.00819918	0.00855255	0.03415645
1581	ENSG00000130413	rs10840090	8066	3.44E-05	-0.625566	0.00219978	0.00321564	0.016265583
1582	ENSG00000166436	rs10840114	32453	1.23E-09	0.519341	1.00E-04	6.18E-07	1.32E-05
1583	ENSG00000166441	rs4370937	40745	0.0427569	-0.122424	0.745902	0.755845	0.534228439
1584	ENSG00000166444	rs34105455	-28556	0.00266379	-0.331363	0.0724928	0.0704196	0.14716379
1585	ENSG00000166452	rs147920860	15045	0.00956553	0.295018	0.196121	0.189359	0.264397092
1586	ENSG00000175348	rs2653609	15588	0.00589689	0.229259	0.202263	0.20007	0.273131107
1587	ENSG00000175352	rs6486125	59459	0.00168929	0.382914	0.108076	0.106262	0.189099083
1588	ENSG00000175356	rs12277057	-19391	0.0366206	-0.418509	0.764122	0.76806	0.538308604
1589	ENSG00000184014	rs4910457	83908	0.016933	0.0790273	0.430353	0.432054	0.411764012
1590	ENSG00000166471	rs191858852	56672	0.0490065	0.172737	0.793814	0.797378	0.547400126
1591	ENSG00000205339	rs12806744	-56929	0.00255671	-0.185993	0.119808	0.12213	0.205364823
1592	ENSG00000166478	rs7102407	74250	0.0133614	0.335304	0.343043	0.341845	0.364843688
1593	ENSG00000166483	rs72854168	-16457	0.0007529	0.39883	0.0476952	0.0522842	0.121435352
1594	ENSG00000133789	rs7937639	-98147	0.0236287	0.177424	0.515714	0.512935	0.448956358
1595	ENSG00000133812	rs4450168	-39670	0.0300752	0.309084	0.627586	0.616563	0.488967932
1596	ENSG00000148926	rs3814700	-1963	0.0123873	-0.367221	0.369919	0.360396	0.375607531
1597	ENSG00000133805	rs750371	79521	0.030142	0.205235	0.691298	0.678184	0.509380856
1598	ENSG00000110315	rs17320588	79249	0.00170626	-0.442246	0.13632	0.133238	0.216005655
1599	ENSG00000133800	rs1425152	15924	0.000329812	0.376761	0.0215978	0.0240936	0.071553425
1600	ENSG00000072952	rs4909947	-4121	0.000673082	-0.140378	0.0478952	0.0522918	0.121435352
1601	ENSG00000198730	rs11042918	-65993	0.00613253	0.20908	0.263421	0.259708	0.315058486
1602	ENSG00000110321	rs11042983	47196	0.00587043	0.215641	0.266862	0.263303	0.317494893
1603	ENSG00000236287	rs61871977	49589	0.018085	0.144084	0.561728	0.558274	0.467477984
1604	ENSG00000254598	rs10831589	-11466	0.00496151	-0.553508	0.515183	0.497515	0.442821368
1605	ENSG00000110328	rs10765881	14667	0.0025489	0.215394	0.241496	0.239794	0.301976699
1606	ENSG00000170242	rs10831671	-57584	0.00257696	-0.185395	0.125817	0.124701	0.207856642
1607	ENSG00000050165	rs7395522	-30539	2.95E-05	0.376514	0.00539946	0.00578535	0.02549861
1608	ENSG00000133816	rs1485964	16244	0.00587571	0.271853	0.471947	0.465301	0.427087643
1609	ENSG00000197702	rs4757361	-70871	0.01227	0.142314	0.579282	0.583797	0.477227053
1610	ENSG00000187079	rs72867245	-68671	0.0371759	0.26154	0.690345	0.691456	0.514423275
1611	ENSG00000189431	rs11022637	73530	0.005885	0.333902	0.295542	0.286668	0.331799085
1612	ENSG00000133794	rs34363102	-89372	0.00228975	0.383985	0.146817	0.143493	0.225142592
1613	ENSG00000148925	rs10500785	89038	0.0546734	-0.178718	0.577945	0.565049	0.470445223
1614	ENSG00000197601	rs7950393	-63065	0.0425918	-0.156395	0.743133	0.742198	0.530803622
1615	ENSG00000262655	rs12364261	-69978	0.00329229	-0.38281	0.187488	0.185125	0.261233999
1616	ENSG00000133818	rs2970342	2043	0.0177527	0.129563	0.266082	0.260014	0.315318842
1617	ENSG00000129083	rs7118886	-94057	0.000693373	0.33112	0.0139986	0.0146329	0.050254211
1618	ENSG00000129084	rs1839437	-54174	0.0223393	0.176182	0.217372	0.212475	0.282380981
1619	ENSG00000152270	rs12270702	-9934	4.28E-05	0.284514	0.00049995	0.000639875	0.004523469
1620	ENSG00000186104	rs10160291	-50885	0.0223321	0.245909	0.290735	0.288776	0.333162901
1621	ENSG00000188487	rs11023434	-6823	0.0625311	-0.215498	0.905882	0.905818	0.577634141
1622	ENSG00000110696	rs4578351	-47100	0.00231198	0.126661	0.0555944	0.0554675	0.126143384
1623	ENSG00000110693	rs35031492	31962	0.00438259	0.193762	0.222296	0.213098	0.282674556
1624	ENSG00000166689	rs11024110	-7573	1.58E-05	0.326262	0.00139986	0.00165863	0.009640684
1625	ENSG00000110700	rs4757466	-98028	0.0689059	0.130714	0.764706	0.772315	0.540104207
1626	ENSG00000011405	rs61881887	50367	0.039876	-0.172998	0.432584	0.428808	0.410326492
1627	ENSG00000070081	rs214086	68765	1.32E-05	-0.378884	0.00079992	0.000716094	0.004953296
1628	ENSG00000188211	rs7484027	-4967	0.00232705	-0.191775	0.130662	0.130595	0.213602058
1629	ENSG00000187486	rs2355017	23724	0.000107776	0.515977	0.0109989	0.0122741	0.044240595
1630	ENSG00000006071	rs2283257	-8997	0.0219955	-0.340494	0.828642	0.836352	0.558384004
1631	ENSG00000006611	rs72870321	-16135	0.00310588	-0.250976	0.223987	0.228625	0.294142004
1632	ENSG00000129159	rs72868383	43023	0.00328554	0.581571	0.186789	0.185368	0.261449466
1633	ENSG00000129158	rs7943884	54351	0.101302	-0.176602	0.811841	0.824183	0.555186104
1634	ENSG00000129167	rs7940941	33625	0.00133455	0.3319	0.0432957	0.0436949	0.106991241
1635	ENSG00000166788	rs35447333	-41648	1.54E-08	-0.435242	1.00E-04	4.90E-06	7.63E-05
1636	ENSG00000134339	rs199586874	-1029	2.02E-05	0.550096	0.00149985	0.00275808	0.014437058
1637	ENSG00000173432	rs1829575	-58	2.85E-05	0.390345	0.0029997	0.00404311	0.019358098
1638	ENSG00000110756	rs4586132	-5544	3.83E-05	0.522725	0.00409959	0.00502312	0.022852591
1639	ENSG00000110768	rs7947378	37484	1.17E-09	0.785719	1.00E-04	6.81E-07	1.43E-05
1640	ENSG00000134333	rs10832934	19592	0.0528531	0.275711	0.794444	0.798324	0.547614997
1641	ENSG00000166796	rs75819781	-25999	8.75E-15	1.57275	1.00E-04	2.00E-11	1.83E-09
1642	ENSG00000074319	rs4757666	-68000	0.0139009	-0.187924	0.390863	0.383205	0.387221615
1643	ENSG00000151116	rs1979051	8560	0.113278	0.174719	0.964355	0.960996	0.59134153
1644	ENSG00000247595	rs72871768	-66217	0.049639	-0.43278	0.766462	0.769818	0.538975935
1645	ENSG00000179119	rs7943121	-277	0.00287268	-0.301848	0.186198	0.185508	0.261488764
1646	ENSG00000151117	rs7103829	68181	0.00110993	0.185473	0.104784	0.107978	0.191085948
1647	ENSG00000179057	rs1020408	-25768	0.00126948	-0.40575	0.14237	0.13979	0.222102401
1648	ENSG00000110786	rs7121896	-12143	5.85E-06	0.75722	0.00109989	0.00136138	0.008247359
1649	ENSG00000177054	rs1546328	543	0.000214444	-0.38553	0.0178982	0.018802	0.060214017
1650	ENSG00000129173	rs11025061	-26690	0.00341517	-0.212677	0.223139	0.216126	0.284866174
1651	ENSG00000166833	rs7928143	35267	0.0152407	-0.347815	0.60084	0.595563	0.481847912
1652	ENSG00000109854	rs11025535	1830	3.18E-05	-0.290701	0.00429957	0.00454603	0.021199649
1653	ENSG00000185238	rs10833327	54231	0.000318196	-0.338928	0.0256974	0.026777	0.076955694
1654	ENSG00000165973	rs1715272	45099	0.013482	-0.266036	0.661162	0.649365	0.499552658
1655	ENSG00000171714	rs1601796	81389	0.100644	0.32235	0.853367	0.857713	0.564139622
1656	ENSG00000148935	rs337475	64921	0.000186723	-0.462361	0.00949905	0.0105383	0.039849392
1657	ENSG00000183161	rs12796724	-28604	0.000163332	0.355621	0.00749925	0.00883698	0.03506692
1658	ENSG00000198168	rs2286811	-674	3.50E-05	-0.398956	0.00329967	0.00348755	0.017334671
1659	ENSG00000187398	rs10834339	-99209	1.63E-06	0.457248	0.00019998	0.000272764	0.002251049
1660	ENSG00000148942	rs4520558	11042	0.00160392	-0.20666	0.108592	0.110992	0.19442412
1661	ENSG00000176971	rs11029771	4213	0.0594565	-0.15119	0.835559	0.835145	0.558139203
1662	ENSG00000109881	rs11029961	-17762	0.110047	0.100244	0.912489	0.911302	0.578991388
1663	ENSG00000205213	rs67680422	-23490	0.0922247	-0.130889	0.791304	0.798703	0.547682436
1664	ENSG00000148943	rs1038659	21013	0.00204761	-0.296426	0.0510949	0.0506977	0.118685328
1665	ENSG00000176697	rs4310564	-90748	0.0220241	0.26813	0.423435	0.42079	0.40653698
1666	ENSG00000121621	rs12805137	73943	0.105594	-0.145177	0.586066	0.60075	0.483449058
1667	ENSG00000169519	rs960357	45017	0.0059842	-0.204183	0.0662934	0.0662982	0.141322978
1668	ENSG00000152219	rs1879671	10055	8.49E-10	-0.311434	1.00E-04	2.05E-07	5.17E-06
1669	ENSG00000066382	rs10767859	-37073	0.0167747	0.339938	0.455207	0.45253	0.421764707
1670	ENSG00000170946	rs11604176	-97725	0.0170767	0.201629	0.227552	0.223176	0.289604298
1671	ENSG00000148950	rs1223110	-14106	0.0339463	0.356753	0.233497	0.229242	0.29456974
1672	ENSG00000109911	rs1223110	-14216	0.0178824	-0.325958	0.14302	0.138622	0.220859785
1673	ENSG00000007372	rs3026379	-21097	0.0831019	0.212576	0.907525	0.904488	0.577378759
1674	ENSG00000049449	rs10835833	-39264	0.00586365	-0.25536	0.309811	0.305429	0.344192696
1675	ENSG00000149100	rs11031859	-46376	0.0144315	0.217175	0.485216	0.472717	0.431260555
1676	ENSG00000135378	rs12788948	-21166	0.0986534	-0.21918	0.818479	0.820291	0.554548243
1677	ENSG00000060749	rs71468504	-12737	0.0496285	0.165129	0.608881	0.612672	0.487419606
1678	ENSG00000121690	rs36072361	79946	0.0244424	-0.142351	0.447075	0.432727	0.412130534
1679	ENSG00000176148	rs11601264	26135	1.44E-05	0.3125	0.00079992	0.00102779	0.006586153
1680	ENSG00000176102	rs639269	34912	0.0158318	-0.176884	0.25361	0.249313	0.308408587
1681	ENSG00000110422	rs4388862	32046	0.148231	0.141363	0.790055	0.795708	0.546907668
1682	ENSG00000110427	rs12417141	-2953	0.000979498	-0.348939	0.0555944	0.0569243	0.128390932
1683	ENSG00000085063	rs831614	-36607	0.000123788	0.361477	0.0106989	0.0120177	0.04365418
1684	ENSG00000110429	rs1464485	927	0.0537312	-0.167868	0.863676	0.868197	0.567151711
1685	ENSG00000135363	rs4756079	13545	0.00215254	0.18399	0.160932	0.162416	0.241822198
1686	ENSG00000135387	rs12289965	-35671	0.0207172	0.163312	0.479636	0.479656	0.434823609
1687	ENSG00000135372	rs4756095	-86497	0.00250876	0.256934	0.101009	0.103561	0.186147256
1688	ENSG00000166016	rs6484704	-44653	0.00342485	-0.446056	0.232574	0.227525	0.29321263
1689	ENSG00000121691	rs7117384	35984	0.000572729	-0.584512	0.0421958	0.0455691	0.110338541
1690	ENSG00000135373	rs201988979	30412	0.00789573	-0.147514	0.395184	0.380751	0.386079904
1691	ENSG00000110435	rs2915236	-51867	8.48E-08	-0.568291	1.00E-04	1.43E-05	0.000191526
1692	ENSG00000149089	rs7104984	27481	1.65E-05	-0.581597	0.00079992	0.0012595	0.007756237
1693	ENSG00000026508	rs4756195	37602	0.00096668	-0.164442	0.0819918	0.0848021	0.164848858
1694	ENSG00000110436	rs642327	74610	0.00213819	-0.205455	0.14823	0.147588	0.229111508
1695	ENSG00000149090	rs587153	12160	0.00144145	-0.430795	0.118841	0.118727	0.202196963
1696	ENSG00000179431	rs12575664	88253	0.00505604	-0.216678	0.246127	0.251565	0.309959815
1697	ENSG00000166326	rs1374493	-90659	0.0527149	-0.197622	0.719626	0.717659	0.523418508
1698	ENSG00000179241	rs34848281	-97178	0.105328	-0.105242	0.978495	0.975587	0.595009762
1699	ENSG00000110442	rs7931580	98762	0.0081895	-0.224864	0.362681	0.352619	0.370652427
1700	ENSG00000135362	rs11602024	-7595	4.54E-05	-0.318964	0.00439956	0.0055305	0.024596438
1701	ENSG00000175104	rs5030437	-7068	0.000118357	0.455594	0.00839916	0.00948093	0.036899344
1702	ENSG00000166349	rs5030437	-7168	8.04E-06	0.531142	0.00109989	0.000994741	0.006418517
1703	ENSG00000166352	rs4756334	98334	0.0018338	0.363954	0.0376962	0.0381711	0.097539605
1704	ENSG00000148948	rs1037160	-76419	0.00025358	0.350652	0.0140986	0.0159739	0.05376959
1705	ENSG00000166181	rs2279660	-38	0.00396139	-0.150887	0.122192	0.119023	0.202405095
1706	ENSG00000052841	rs12294631	20855	0.0310946	0.221873	0.440775	0.446151	0.418753661
1707	ENSG00000149084	rs10838163	95197	1.03E-16	0.981702	1.00E-04	5.16E-13	8.74E-11
1708	ENSG00000166199	rs10838208	55480	0.0139822	-0.31961	0.555186	0.558057	0.467477984
1709	ENSG00000187479	rs2074048	61690	0.000436445	-0.324412	0.0525947	0.0532001	0.122845926
1710	ENSG00000110455	rs2074038	513	3.16E-15	0.96801	1.00E-04	3.38E-11	2.81E-09
1711	ENSG00000151348	rs7942915	-84453	0.000120315	0.293401	0.0105989	0.0139842	0.048708605
1712	ENSG00000085117	rs80053099	56277	0.00131921	-0.525193	0.139105	0.141471	0.223412393
1713	ENSG00000157570	rs4498981	5849	0.0363161	-0.165891	0.862188	0.861811	0.565119596
1714	ENSG00000175274	rs61881865	58201	0.00293923	0.363253	0.280628	0.275276	0.324581058
1715	ENSG00000019485	rs11604355	-37153	0.0404453	-0.173289	0.841176	0.847803	0.56162703
1716	ENSG00000019505	rs4755938	-21498	2.14E-06	-0.459028	1.00E-04	0.000301368	0.00242902
1717	ENSG00000175264	rs1530634	90351	0.0557798	-0.243797	0.768227	0.774331	0.540791816
1718	ENSG00000181830	rs3808976	1726	0.00266272	0.22792	0.0777922	0.0782639	0.157769625
1719	ENSG00000121671	rs2271845	66583	0.0263444	0.213357	0.479406	0.478025	0.434092851
1720	ENSG00000121653	rs4756041	39934	0.0555834	0.37555	0.69659	0.694633	0.515584355
1721	ENSG00000121680	rs1125290	66690	0.0193446	0.195182	0.314286	0.312267	0.348361567
1722	ENSG00000165905	rs61882507	75466	0.0684858	-0.143565	0.709929	0.707353	0.519439388
1723	ENSG00000135365	rs56063427	26142	0.016193	-0.131713	0.335681	0.327412	0.356921523
1724	ENSG00000157613	rs147699111	95622	0.015241	-0.20693	0.401847	0.392694	0.3922872
1725	ENSG00000149091	rs147699111	40379	0.0289081	0.236618	0.507092	0.507769	0.447042934
1726	ENSG00000110492	rs76244216	-65405	0.107889	-0.15539	0.770593	0.790331	0.545148058
1727	ENSG00000180720	rs1317826	-25459	0.00939772	0.237049	0.149873	0.14898	0.230657529
1728	ENSG00000110497	rs11038921	-24684	0.0663039	-0.226873	0.462142	0.471594	0.430657716
1729	ENSG00000175224	rs11038913	-79348	0.000853515	-0.667151	0.0125987	0.0130958	0.046341813
1730	ENSG00000180423	rs4752926	53410	0.12775	0.155877	0.72906	0.735783	0.528933355
1731	ENSG00000175220	rs7941964	83405	0.00108005	0.346813	0.0248975	0.024639	0.072625716
1732	ENSG00000175213	rs10838613	-10803	0.0754853	0.240874	0.677725	0.685185	0.512079907
1733	ENSG00000175216	rs11039018	41664	0.0256455	0.126146	0.381188	0.39455	0.393287536
1734	ENSG00000134569	rs7947747	-87355	0.0133476	0.214458	0.22146	0.218418	0.286307586
1735	ENSG00000149179	rs56356278	-98454	0.0290055	-0.374617	0.364663	0.368666	0.38048136
1736	ENSG00000149182	rs3740691	-10266	0.000207632	0.260214	0.00909909	0.00966181	0.037396653
1737	ENSG00000165912	rs7130989	-23239	0.00925539	-0.324446	0.241263	0.237378	0.299895735
1738	ENSG00000134574	rs77654484	-29423	0.040482	-0.32998	0.6052	0.599876	0.483164542
1739	ENSG00000025434	rs7395581	-23455	0.0409344	0.235389	0.639208	0.633966	0.494766252
1740	ENSG00000134575	rs2301216	86412	0.000150241	-0.43373	0.00729927	0.0090869	0.035829758
1741	ENSG00000110514	rs35233100	15917	7.97E-09	-0.719032	1.00E-04	2.60E-06	4.53E-05
1742	ENSG00000134571	rs61896051	-60685	0.056156	0.285461	0.717049	0.727582	0.52677381
1743	ENSG00000066336	rs7109147	-61715	0.0179834	0.0947584	0.380898	0.373983	0.382620621
1744	ENSG00000165915	rs56756748	-36116	0.0114911	0.254743	0.274397	0.262495	0.316841381
1745	ENSG00000165916	rs7124681	81921	0.0010952	0.216669	0.0382962	0.0398677	0.100421961
1746	ENSG00000165917	rs10838724	56356	0.00267965	-0.480143	0.0670933	0.0669823	0.142098526
1747	ENSG00000213619	rs867961440	70352	0.0205683	0.253348	0.277362	0.275034	0.324519142
1748	ENSG00000110536	rs61897973	82091	0.00488063	-0.458268	0.0809919	0.0790193	0.158635206
1749	ENSG00000149187	rs918983680	14482	0.0385084	-0.349368	0.423973	0.427081	0.40927401
1750	ENSG00000123444	rs10128705	99354	0.0523822	-0.239867	0.52	0.530425	0.456718324
1751	ENSG00000109919	rs55743056	94439	0.0190102	-0.249422	0.328197	0.322331	0.354276445
1752	ENSG00000165923	rs4543938	-51588	0.015295	0.186046	0.237485	0.236564	0.299454761
1753	ENSG00000109920	rs71475991	26291	0.0248483	0.107779	0.363471	0.360003	0.37551291
1754	ENSG00000030066	rs1026734066	-21193	0.142587	0.113628	0.89615	0.894772	0.574443128
1755	ENSG00000149177	rs55724440	-3158	0.158443	-0.172177	0.919192	0.917586	0.58082225
1756	ENSG00000086205	rs149827261	-41664	0.00322174	-0.385458	0.0857914	0.0854286	0.165619463
1757	ENSG00000183908	rs4939115	40162	0.00120039	0.231944	0.0462954	0.0494532	0.116680724
1758	ENSG00000134817	rs12364724	76421	0.00577613	0.283101	0.189225	0.188682	0.263931569
1759	ENSG00000149115	rs10750862	89237	0.00118053	-0.242917	0.059594	0.0572943	0.128811017
1760	ENSG00000149136	rs2298485	41635	0.0104838	-0.0962535	0.299701	0.295148	0.337658268
1761	ENSG00000109991	rs4938863	20881	6.10E-05	-0.592019	0.00309969	0.00427455	0.020206711
1762	ENSG00000134802	rs7122734	-4634	0.0204765	0.10531	0.521354	0.52081	0.452495597
1763	ENSG00000186907	rs12796816	-83097	0.083586	0.228867	0.924284	0.925804	0.582800402
1764	ENSG00000149150	rs7111256	-34227	0.038461	0.192985	0.679566	0.682367	0.51112179
1765	ENSG00000134809	rs2848626	-14289	2.49E-16	-0.868444	1.00E-04	9.35E-13	1.38E-10
1766	ENSG00000156587	rs10792104	-7603	0.000124718	0.334764	0.00739926	0.00793682	0.032278496
1767	ENSG00000149131	rs509564	83257	0.00567391	0.149301	0.149985	0.147175	0.228699002
1768	ENSG00000172409	rs2649662	-63100	0.114633	0.188869	0.881938	0.886296	0.571745914
1769	ENSG00000166793	rs1798177	-5268	3.09E-05	0.461536	0.00089991	0.00178545	0.010193408
1770	ENSG00000156599	rs2926655	35041	0.000202864	0.358558	0.00729927	0.00893971	0.035414243
1771	ENSG00000156603	rs71460549	4436	4.95E-05	-0.539852	0.0009999	0.00130846	0.007985758
1772	ENSG00000288534	rs76049918	-14433	0.04514	-0.368546	0.405427	0.402888	0.397238048
1773	ENSG00000213593	rs1783824	-7054	0.00145492	0.232339	0.0218978	0.0237712	0.071011319
1774	ENSG00000211450	rs602061	89718	0.133069	-0.0937734	0.68188	0.694207	0.515534865
1775	ENSG00000254732	rs509564	-61135	0.0104267	-0.239737	0.113608	0.111185	0.194653931
1776	ENSG00000198561	rs594233	89468	0.0471057	0.126294	0.351228	0.352007	0.370344194
1777	ENSG00000110031	rs550942	48460	0.0377472	-0.119217	0.420412	0.420021	0.406215238
1778	ENSG00000186660	rs7481388	13079	0.0209973	0.193101	0.28221	0.278868	0.326543597
1779	ENSG00000242689	rs11229537	-37274	7.60E-05	0.671071	0.00369963	0.00346464	0.017244242
1780	ENSG00000156689	rs530481	19041	0.0486731	-0.227234	0.612607	0.60977	0.486257546
1781	ENSG00000166840	rs2187268	-4602	0.019915	-0.415	0.346607	0.334872	0.361093745
1782	ENSG00000189057	rs60265864	90095	0.0136557	-0.262865	0.274774	0.274083	0.324088978
1783	ENSG00000166801	rs588952	13598	0.0335539	-0.103846	0.478261	0.487952	0.438551199
1784	ENSG00000110042	rs11229873	28920	1.15E-05	-0.480786	0.00059994	0.000708902	0.00491084
1785	ENSG00000197629	rs7115130	38713	0.0346696	0.124039	0.524908	0.528485	0.456101644
1786	ENSG00000110048	rs11603417	-5705	0.211415	0.129366	0.905063	0.909509	0.57843746
1787	ENSG00000166889	rs113460307	21740	0.102463	0.255949	0.732796	0.719464	0.523961527
1788	ENSG00000166900	rs113460307	-22679	0.0584668	0.189559	0.52027	0.524229	0.454212861
1789	ENSG00000166902	rs526934	55241	0.0211718	0.157	0.320423	0.304653	0.343692331
1790	ENSG00000134812	rs61548613	-76990	0.060219	-0.251505	0.624844	0.626047	0.491746473
1791	ENSG00000134827	rs526934	-470	0.0278089	0.261605	0.348659	0.353051	0.370864715
1792	ENSG00000149516	rs1286386	-15385	0.0437915	-0.286553	0.658986	0.659534	0.503385821
1793	ENSG00000149534	rs1286170	-23805	0.00715725	0.224347	0.202837	0.20117	0.273710408
1794	ENSG00000110077	rs11230229	92287	0.0821876	-0.108668	0.769408	0.782877	0.543258329
1795	ENSG00000110079	rs71488451	82487	0.0171804	0.248279	0.30024	0.301374	0.341821331
1796	ENSG00000214787	rs367670643	-41906	0.103843	-0.145411	0.918349	0.932107	0.584635202
1797	ENSG00000166927	rs1545277	3546	0.000199802	-0.362422	0.0135986	0.0146646	0.050325979
1798	ENSG00000166928	rs3829247	-7803	7.95E-06	0.45661	0.00059994	0.000936347	0.006126588
1799	ENSG00000156738	rs6591578	-64671	0.0281981	-0.128829	0.504028	0.511775	0.448451108
1800	ENSG00000071203	rs61900771	29452	0.0494548	-0.213275	0.678184	0.687555	0.512787681
1801	ENSG00000166959	rs61898838	86774	0.0161729	-0.132233	0.521898	0.515292	0.450178125
1802	ENSG00000214782	rs654839	72647	0.00315353	0.198276	0.159853	0.161408	0.2411244
1803	ENSG00000166961	rs41382844	97000	0.00063488	-0.382962	0.0567943	0.0573041	0.128811017
1804	ENSG00000172689	rs621645	22481	7.69E-05	0.281606	0.00809919	0.00963153	0.037329542
1805	ENSG00000110104	rs4938987	-5743	0.00837934	0.183451	0.422363	0.418525	0.405441762
1806	ENSG00000183134	rs506822	-346	0.000129816	0.341486	0.0132987	0.0153221	0.051988778
1807	ENSG00000149506	rs61899196	80417	0.0186013	-0.366686	0.599042	0.586479	0.477993618
1808	ENSG00000110107	rs2074414	24654	0.00913969	0.160723	0.404935	0.384739	0.387821593
1809	ENSG00000110108	rs2905509	74957	0.0129207	0.103328	0.495299	0.493441	0.440674452
1810	ENSG00000006118	rs61899197	27361	0.0414109	-0.165162	0.832086	0.834176	0.55789467
1811	ENSG00000110446	rs3019548	28813	0.0032609	-0.102383	0.16714	0.166925	0.245896702
1812	ENSG00000013725	rs511580	96443	0.0340445	0.109953	0.783868	0.776104	0.541542968
1813	ENSG00000110448	rs175126	-36338	0.0193127	0.121807	0.590909	0.586106	0.477898633
1814	ENSG00000167987	rs754382	-29321	1.09E-05	-0.398013	0.00049995	0.000956711	0.006220516
1815	ENSG00000167992	rs9651726	6569	0.0496811	0.305062	0.421651	0.4146	0.40345387
1816	ENSG00000149476	rs72929119	31643	0.118456	-0.171936	0.692254	0.693043	0.515060688
1817	ENSG00000167986	rs4938998	-92198	0.0777339	-0.200477	0.50075	0.503269	0.444888743
1818	ENSG00000149483	rs760001653	16599	0.212746	0.171162	0.834167	0.829196	0.556995581
1819	ENSG00000162144	rs760001653	16280	0.156482	0.150914	0.742031	0.756237	0.534403921
1820	ENSG00000187049	rs3809083	25338	0.00192582	-0.280329	0.0244976	0.0249752	0.073269011
1821	ENSG00000256591	rs3018727	-17687	0.0128216	-0.480679	0.208368	0.203752	0.275974159
1822	ENSG00000149532	rs10792313	4721	0.159685	-0.102447	0.909173	0.90154	0.576761388
1823	ENSG00000167985	rs2230356	-98443	0.248801	-0.169483	0.981373	0.976448	0.595217272
1824	ENSG00000162148	rs3018731	183	0.0866439	-0.180422	0.827273	0.838296	0.55868384
1825	ENSG00000204950	rs3018736	27388	0.183348	-0.26273	0.986207	0.982365	0.596531875
1826	ENSG00000011347	rs55933849	-75105	0.0151771	-0.269648	0.461716	0.455846	0.423428987
1827	ENSG00000134780	rs2107617	33775	0.0117492	-0.225667	0.425595	0.414611	0.40345387
1828	ENSG00000124920	rs4963390	-5288	0.000629325	-0.355461	0.0386961	0.0397863	0.100294578
1829	ENSG00000134825	rs422249	79213	0.0401481	-0.138256	0.84687	0.841109	0.559378787
1830	ENSG00000168496	rs3931642	-97960	0.00172848	0.169171	0.108651	0.108819	0.192077654
1831	ENSG00000134824	rs7943728	-13385	2.54E-15	0.837132	1.00E-04	1.46E-11	1.39E-09
1832	ENSG00000149485	rs740004	-93881	0.0045354	-0.170367	0.263838	0.259099	0.314847316
1833	ENSG00000221968	rs174597	-38484	0.00328339	0.165723	0.206434	0.205957	0.277588742
1834	ENSG00000167994	rs61899773	89120	0.0113264	-0.209632	0.539623	0.52993	0.456563344
1835	ENSG00000167995	rs4963448	59098	0.00277007	-0.222435	0.223089	0.220945	0.288160587
1836	ENSG00000167996	rs7108589	75677	0.0010055	-0.284574	0.10207	0.103865	0.186450843
1837	ENSG00000149503	rs2511352	-24182	0.0223176	-0.121926	0.640435	0.649229	0.499552658
1838	ENSG00000124939	rs34341834	76723	0.0135133	0.260863	0.452532	0.435972	0.413839953
1839	ENSG00000162174	rs10897268	57060	0.000119888	0.353152	0.00939906	0.0120976	0.043860734
1840	ENSG00000124942	rs79021925	24826	0.000278375	-0.265398	0.0089991	0.00942561	0.036791619
1841	ENSG00000255508	rs78278641	54658	0.0155696	0.372621	0.234152	0.230942	0.295523405
1842	ENSG00000149016	rs7122541	-34234	0.121375	0.169526	0.804662	0.812792	0.552529628
1843	ENSG00000149480	rs6856	88937	0.052266	0.0985553	0.545207	0.55199	0.465142206
1844	ENSG00000149489	rs35880596	-9311	0.00340462	-0.389231	0.0673933	0.0644188	0.138553031
1845	ENSG00000149499	rs11231161	-2027	0.00716304	0.153644	0.123291	0.11966	0.202969718
1846	ENSG00000149541	rs10897289	10389	0.00985738	-0.155903	0.166861	0.163395	0.242691923
1847	ENSG00000089597	rs78278641	-537	0.0075976	-0.369172	0.131124	0.127579	0.210508809
1848	ENSG00000185085	rs2957118	30588	0.0766108	-0.120456	0.709929	0.700253	0.517037313
1849	ENSG00000214756	rs7949030	-37901	0.0606803	0.221242	0.611858	0.625805	0.491746473
1850	ENSG00000204922	rs2956137	13267	0.00851017	0.146484	0.163295	0.157986	0.238504532
1851	ENSG00000162194	rs78278641	-26078	0.146804	0.16219	0.899371	0.901285	0.576637845
1852	ENSG00000162191	rs3923805	-66165	0.00796277	0.204556	0.150776	0.15105	0.232596288
1853	ENSG00000177363	rs67308910	-79644	0.000699781	0.249767	0.020298	0.0200515	0.062883407
1854	ENSG00000162188	rs9736354	-67666	0.00965406	-0.40998	0.202632	0.197963	0.271316771
1855	ENSG00000168000	rs6591719	-13374	0.0092843	-0.326793	0.182698	0.181962	0.258875785
1856	ENSG00000214753	rs1893458	-70834	0.0187232	0.241891	0.28221	0.284915	0.330486615
1857	ENSG00000162222	rs10897289	-95526	7.96E-05	0.333568	0.00229977	0.00270298	0.014180506
1858	ENSG00000185670	rs12808302	31250	0.0393836	0.26606	0.535581	0.530901	0.456725018
1859	ENSG00000168002	rs7935127	-58191	0.0536006	0.104169	0.616	0.628786	0.492651502
1860	ENSG00000162227	rs525136	-85818	0.0649435	0.202982	0.720144	0.733919	0.528467717
1861	ENSG00000185475	rs12803988	-15115	0.00829236	0.266391	0.169632	0.167901	0.246515972
1862	ENSG00000168569	rs12808085	-51069	0.0943815	-0.147876	0.824547	0.838066	0.55868384
1863	ENSG00000162231	rs76936705	-15862	0.00903861	-0.177077	0.218464	0.214479	0.283859848
1864	ENSG00000162236	rs12808085	-91114	0.0290184	-0.272086	0.566176	0.563661	0.469793365
1865	ENSG00000133316	rs12804436	55204	0.0051379	-0.200986	0.165756	0.163465	0.242706341
1866	ENSG00000168003	rs75356179	69288	0.0216467	0.332309	0.470837	0.472169	0.43092939
1867	ENSG00000168539	rs2276299	77151	0.00882795	-0.300905	0.316072	0.308537	0.346435464
1868	ENSG00000168004	rs55998369	-94429	0.0217871	-0.323105	0.551515	0.559062	0.467927559
1869	ENSG00000133317	rs4963424	53096	0.0110758	0.301618	0.372534	0.359227	0.375102472
1870	ENSG00000133321	rs72930190	8814	0.0510759	-0.261382	0.852641	0.857531	0.564127484
1871	ENSG00000133328	rs3781605	311	1.39E-06	-0.613334	1.00E-04	0.000173699	0.001562174
1872	ENSG00000176485	rs7940076	-21593	2.71E-09	-0.758459	1.00E-04	6.98E-07	1.46E-05
1873	ENSG00000184743	rs77518348	-21589	0.000305769	0.647186	0.00949905	0.0115337	0.042433798
1874	ENSG00000133318	rs2003932	-71600	0.00575213	-0.384298	0.145982	0.14319	0.224921355
1875	ENSG00000188070	rs7127892	-27567	0.000304537	0.261624	0.0115988	0.0119067	0.043358573
1876	ENSG00000168005	rs7949608	14996	0.0508271	0.116782	0.633544	0.636321	0.495471988
1877	ENSG00000072518	rs12222035	62508	0.0273648	-0.221276	0.456452	0.448659	0.42013141
1878	ENSG00000167771	rs11231653	31267	0.151541	0.167588	0.895349	0.900947	0.576502687
1879	ENSG00000110583	rs113284311	21839	0.0912728	-0.192899	0.811841	0.817347	0.553693342
1880	ENSG00000176340	rs535883	50675	0.0151175	-0.130314	0.357756	0.353916	0.371304468
1881	ENSG00000167770	rs2701548	90103	0.0564592	-0.154788	0.790055	0.797938	0.547475938
1882	ENSG00000126500	rs2701552	11858	0.0233256	0.260038	0.578613	0.574169	0.473255346
1883	ENSG00000133315	rs62644043	-52303	0.0408734	0.144705	0.675895	0.674109	0.508090677
1884	ENSG00000168439	rs72918432	-99100	0.0755791	-0.14626	0.805958	0.811147	0.552214912
1885	ENSG00000149781	rs61886860	-16295	0.00400546	-0.188864	0.100765	0.0982569	0.180209345
1886	ENSG00000149761	rs79204587	89914	0.13936	-0.140359	0.89375	0.899232	0.576036332
1887	ENSG00000149743	rs2236647	-29122	8.13E-08	0.399244	1.00E-04	1.22E-05	0.000168833
1888	ENSG00000110011	rs60031276	15159	0.000747576	-0.220062	0.0246975	0.025906	0.075054402
1889	ENSG00000173511	rs660442	40940	0.0306343	0.178416	0.467757	0.470769	0.430241674
1890	ENSG00000173486	rs1170102547	-68102	0.0534831	-0.417631	0.633946	0.628446	0.492533653
1891	ENSG00000286264	rs2429454	-1659	0.144626	0.197829	0.904246	0.908314	0.578291186
1892	ENSG00000173457	rs7944061	-57577	0.0559878	0.151833	0.654248	0.663523	0.505045995
1893	ENSG00000149782	rs61886860	-61899	0.00920872	-0.200247	0.205967	0.210626	0.280955422
1894	ENSG00000173264	rs79204587	45793	0.0356377	0.255407	0.536154	0.539492	0.460013086
1895	ENSG00000002330	rs6591838	-92821	0.0331463	0.110273	0.536729	0.525774	0.454941869
1896	ENSG00000173153	rs66493355	35569	0.00536561	0.168847	0.164584	0.162463	0.241822198
1897	ENSG00000173113	rs2083710	83781	9.97E-07	-0.392088	1.00E-04	0.000140349	0.001315468
1898	ENSG00000126432	rs12806363	52853	3.73E-05	-0.352434	0.00209979	0.00277727	0.014504912
1899	ENSG00000168071	rs7943923	46694	0.0126794	-0.159957	0.333222	0.323276	0.354847908
1900	ENSG00000162302	rs499425	-20692	0.00114636	0.266495	0.0550945	0.055737	0.126570915
1901	ENSG00000110076	rs71579889	-21146	0.00283346	0.296756	0.0743926	0.0724439	0.150196773
1902	ENSG00000068831	rs2666563	-36484	0.000387806	0.176805	0.0153985	0.0148799	0.050952244
1903	ENSG00000068976	rs7948271	55594	0.0548299	0.214895	0.782643	0.783536	0.543332739
1904	ENSG00000168066	rs3936999	79980	0.00455658	-0.272236	0.153504	0.152922	0.234462063
1905	ENSG00000168067	rs496914	-83320	0.0243766	0.156715	0.549698	0.561675	0.468648417
1906	ENSG00000133895	rs59677833	87912	0.0346046	-0.209372	0.652117	0.656187	0.502056876
1907	ENSG00000171219	rs7939874	49275	0.0117504	0.222124	0.339437	0.33379	0.360500085
1908	ENSG00000110047	rs7104492	-65078	0.0104128	0.218516	0.316172	0.307207	0.345402611
1909	ENSG00000110046	rs17146441	-21457	0.0546934	-0.170819	0.765876	0.769276	0.538877112
1910	ENSG00000068971	rs78319235	32775	0.00883998	-0.274225	0.240278	0.235713	0.298934747
1911	ENSG00000168070	rs34944753	-64905	0.0112329	-0.285941	0.28118	0.276798	0.325421574
1912	ENSG00000168062	rs78319235	-46690	0.079888	-0.225321	0.785098	0.81149	0.552214912
1913	ENSG00000213465	rs484182	10911	0.00303223	0.225548	0.079892	0.0801294	0.159493045
1914	ENSG00000110025	rs971297283	95280	0.073674	-0.253881	0.779595	0.769921	0.539004745
1915	ENSG00000168061	rs484147	-15811	0.00111513	-0.343573	0.0376962	0.0377653	0.09701463
1916	ENSG00000168060	rs7115455	-61932	0.00983025	0.238114	0.208281	0.210202	0.280590698
1917	ENSG00000146670	rs17880457	97483	0.0339446	-0.184511	0.561099	0.548952	0.463924835
1918	ENSG00000162300	rs1467110	99745	0.047435	0.108866	0.680952	0.671847	0.507197014
1919	ENSG00000149823	rs57433602	-32618	0.0478455	-0.176838	0.665116	0.670304	0.506974179
1920	ENSG00000149809	rs36057475	-18404	0.00934804	-0.27775	0.232574	0.23096	0.295523405
1921	ENSG00000174276	rs7124215	52893	0.0248688	0.17397	0.490446	0.482889	0.436278726
1922	ENSG00000149806	rs1152639	25393	0.00784708	0.11174	0.229114	0.219773	0.287033826
1923	ENSG00000149792	rs971297283	536	0.0587087	0.255068	0.738201	0.740401	0.530343506
1924	ENSG00000162298	rs55848045	95575	0.0199169	0.140405	0.423973	0.414137	0.403411708
1925	ENSG00000014216	rs61895407	71332	0.000117754	0.275454	0.00609939	0.00668001	0.028446029
1926	ENSG00000014138	rs676573	-2923	1.59E-05	0.317972	0.00089991	0.00106812	0.006793198
1927	ENSG00000285816	rs1318763816	35019	0.00965853	-0.518871	0.248572	0.241577	0.303308793
1928	ENSG00000133884	rs28781278	-1178	3.35E-05	-0.162407	0.00129987	0.00171639	0.009881155
1929	ENSG00000120645	rs56204927	72268	2.49E-07	-0.512521	0.00019998	6.64E-05	0.000700758
1930	ENSG00000111181	rs10848574	-3946	2.24E-05	0.597521	0.00319968	0.00469122	0.021678263
1931	ENSG00000010379	rs7967868	-62287	0.0784679	-0.23358	0.958812	0.95972	0.591097955
1932	ENSG00000120647	rs796772805	299	0.00108896	0.36133	0.059794	0.0582338	0.130209742
1933	ENSG00000073614	rs7310779	74960	0.126566	0.0818283	0.981373	0.977212	0.59545717
1934	ENSG00000139044	rs7137405	7981	1.52E-05	-0.393285	0.00279972	0.00357528	0.017634776
1935	ENSG00000171840	rs11064294	32695	0.000495418	0.303728	0.0615938	0.0631055	0.137121279
1936	ENSG00000060237	rs28435236	-30588	0.0118414	0.146665	0.462142	0.454654	0.422644415
1937	ENSG00000002016	rs61918692	29370	2.31E-05	-0.434529	0.00279972	0.00254841	0.013483474
1938	ENSG00000082805	rs10849599	-44479	0.0253333	-0.198507	0.623288	0.62476	0.491439431
1939	ENSG00000111186	rs35125553	191	0.00228045	0.329294	0.253739	0.250825	0.309416297
1940	ENSG00000171823	rs7965041	-70352	0.00314493	0.271956	0.35371	0.356436	0.373024224
1941	ENSG00000006831	rs73607853	-58719	0.00220732	0.350982	0.163749	0.167563	0.24622399
1942	ENSG00000151062	rs4765846	-95675	0.0192291	-0.234266	0.709929	0.700679	0.517111518
1943	ENSG00000151067	rs2470417	58359	0.00639635	-0.259641	0.371153	0.361882	0.376398403
1944	ENSG00000151065	rs2470400	-73961	0.071074	0.21964	0.977539	0.981698	0.596321776
1945	ENSG00000004478	rs3829865	81613	0.0183542	-0.351041	0.57331	0.579102	0.475181774
1946	ENSG00000111203	rs3814249	14487	1.48E-06	0.391838	0.00029997	0.000197306	0.001734308
1947	ENSG00000053702	rs4765999	1259	0.00793628	0.182647	0.310291	0.306696	0.345119599
1948	ENSG00000283297	rs10848730	48955	0.0305674	-0.392817	0.695622	0.686158	0.512437157
1949	ENSG00000171792	rs10735010	9763	1.19E-07	-0.352518	1.00E-04	2.10E-05	0.000263564
1950	ENSG00000111206	rs7135838	83098	0.00154491	-0.21438	0.0830917	0.0822842	0.161983879
1951	ENSG00000078246	rs113155569	75324	0.0955168	0.127418	0.958812	0.965703	0.592466005
1952	ENSG00000197905	rs11062457	50905	0.0172981	-0.469212	0.619048	0.619167	0.489789493
1953	ENSG00000011105	rs10848793	14182	5.93E-07	-0.400109	1.00E-04	0.000217796	0.001878962
1954	ENSG00000130038	rs16930752	-23491	3.29E-05	0.385204	0.00429957	0.00539143	0.02416247
1955	ENSG00000111224	rs12823446	-86358	0.000813201	-0.209245	0.0782922	0.0818557	0.161379014
1956	ENSG00000118971	rs10505729	37147	0.00215916	0.389284	0.203331	0.198444	0.271627709
1957	ENSG00000078237	rs17700406	45668	1.55E-05	0.337213	0.00249975	0.00289308	0.014992105
1958	ENSG00000118972	rs2241283	56008	0.000232514	-0.77343	0.0317968	0.0333547	0.089150032
1959	ENSG00000047621	rs7957926	27451	0.011861	-0.264875	0.403304	0.40136	0.396678647
1960	ENSG00000111247	rs10128984	48325	0.0277886	-0.241484	0.657687	0.657623	0.502755544
1961	ENSG00000010219	rs2358958	-95086	0.00727101	-0.235053	0.233225	0.23644	0.299360156
1962	ENSG00000111254	rs4766266	-8623	3.42E-12	0.912044	1.00E-04	4.27E-09	1.88E-07
1963	ENSG00000139180	rs74920092	52847	0.000133982	0.407885	0.00849915	0.0104644	0.039638834
1964	ENSG00000255639	rs10849133	71732	6.56E-13	0.702743	1.00E-04	1.13E-09	5.88E-08
1965	ENSG00000130035	rs2079776	-14334	4.10E-05	0.34695	0.0029997	0.00463347	0.021457061
1966	ENSG00000151079	rs10849144	-19469	0.00399928	0.349038	0.287478	0.285002	0.330486615
1967	ENSG00000130037	rs12424016	45724	0.023964	-0.370082	0.818479	0.813376	0.552641443
1968	ENSG00000185652	rs373323547	-50409	0.0224968	-0.354276	0.741481	0.741992	0.530737772
1969	ENSG00000047617	rs6416322	-359	0.00240727	-0.332642	0.213069	0.209219	0.279799645
1970	ENSG00000110799	rs80286123	60699	0.0412279	-0.150033	0.875	0.883014	0.570629758
1971	ENSG00000010278	rs4764548	70652	0.0408284	0.226633	0.804016	0.805546	0.550340542
1972	ENSG00000008323	rs58989823	46124	0.0077311	-0.264285	0.484746	0.481741	0.435738637
1973	ENSG00000067182	rs41318752	41049	0.00363484	-0.267373	0.311741	0.310216	0.347433677
1974	ENSG00000111321	rs10849448	9139	1.98E-10	-0.538419	1.00E-04	1.16E-07	3.20E-06
1975	ENSG00000111319	rs2886086	39775	0.00881101	0.22098	0.581639	0.579889	0.475367041
1976	ENSG00000139193	rs3759333	-62175	8.24E-05	0.201023	0.00989901	0.0118152	0.043183486
1977	ENSG00000139192	rs2532496	3591	1.59E-16	1.00703	1.00E-04	6.20E-13	9.79E-11
1978	ENSG00000139190	rs2240867	-1375	3.25E-06	-0.220384	0.00039996	0.000625906	0.00445514
1979	ENSG00000010292	rs7976678	-64979	0.02028	-0.0882494	0.636768	0.636762	0.495594124
1980	ENSG00000111639	rs1136666	40983	0.0409208	0.127478	0.833472	0.838335	0.55868384
1981	ENSG00000111640	rs12816349	66266	0.0120111	0.162053	0.370329	0.369968	0.3810232
1982	ENSG00000010295	rs2364498	-52288	0.0892775	0.0804801	0.895349	0.90061	0.576364292
1983	ENSG00000111641	rs71445120	21313	0.0122808	-0.268853	0.362944	0.349372	0.368770484
1984	ENSG00000111642	rs201728985	13503	0.00375265	-0.383484	0.152754	0.147676	0.229167724
1985	ENSG00000184574	rs76074533	-17895	0.000398994	-0.353021	0.0217978	0.0223173	0.067931338
1986	ENSG00000111644	rs73047887	-19757	0.000921922	0.339575	0.0467953	0.0476259	0.113548261
1987	ENSG00000111653	rs7976939	76401	0.0257266	0.165266	0.684211	0.670469	0.506974179
1988	ENSG00000126746	rs6786	-22772	0.00646317	0.227403	0.35	0.338397	0.363244149
1989	ENSG00000139200	rs10849494	-39402	0.00954536	-0.353683	0.455621	0.456428	0.423492587
1990	ENSG00000111652	rs2286731	4462	9.97E-09	-0.480797	1.00E-04	3.74E-06	6.14E-05
1991	ENSG00000159335	rs4963519	56969	0.00256798	-0.318422	0.206094	0.207641	0.278488753
1992	ENSG00000089693	rs12229492	-9490	0.0037657	-0.203784	0.274021	0.273639	0.323798202
1993	ENSG00000089692	rs10744717	59977	0.000629111	0.378539	0.0629937	0.066167	0.141107874
1994	ENSG00000010610	rs11064443	95230	0.00164349	0.149058	0.151713	0.150747	0.232389269
1995	ENSG00000250510	rs79678816	86989	0.000275391	-0.328395	0.029797	0.0318939	0.086385536
1996	ENSG00000110811	rs7305463	2682	0.000539907	-0.220571	0.0543946	0.0562934	0.127399716
1997	ENSG00000111664	rs2091781	-76609	0.00450849	-0.433581	0.305183	0.302627	0.342526486
1998	ENSG00000111665	rs10744720	3756	0.0106807	-0.215241	0.524908	0.530511	0.456725018
1999	ENSG00000111667	rs76214301	-5448	0.0649396	-0.156011	0.980411	0.980864	0.596309629
2000	ENSG00000111669	rs4963517	-28484	0.00614101	-0.175582	0.368421	0.364959	0.378268171
2001	ENSG00000010626	rs11834104	22485	2.58E-16	0.957779	1.00E-04	9.58E-13	1.39E-10
2002	ENSG00000111671	rs35535772	-17550	1.38E-13	1.10106	1.00E-04	2.11E-10	1.39E-08
2003	ENSG00000111674	rs2071071	-7948	0.00420798	0.176652	0.198611	0.195214	0.268905206
2004	ENSG00000111676	rs7134129	-35470	0.00109648	-0.290293	0.0548945	0.0531386	0.122734332
2005	ENSG00000111678	rs12813289	-17192	0.000144435	-0.264503	0.00559944	0.00582006	0.025601154
2006	ENSG00000111679	rs2301262	228	0.0110937	0.110699	0.241031	0.236612	0.29945585
2007	ENSG00000215021	rs7310161	-22810	0.0031817	0.16656	0.103015	0.102641	0.185063101
2008	ENSG00000126749	rs11608598	-11469	0.00123021	0.198821	0.0446955	0.0449576	0.109169964
2009	ENSG00000182326	rs7310161	-40289	0.00735742	-0.0904807	0.177924	0.178417	0.255474333
2010	ENSG00000111684	rs7969685	-80498	0.00887714	-0.204571	0.312617	0.303377	0.342958752
2011	ENSG00000159403	rs11609726	-81437	0.0065572	0.095164	0.292434	0.286443	0.331662264
2012	ENSG00000139178	rs10842565	-2454	2.71E-05	-0.403502	0.00249975	0.00316345	0.016071392
2013	ENSG00000139194	rs988184138	-42389	0.00217158	-0.172892	0.130918	0.128268	0.211151291
2014	ENSG00000139182	rs3782924	-20141	0.0109236	0.0985872	0.446676	0.448126	0.420012211
2015	ENSG00000139197	rs7969508	29220	6.58E-10	-0.63652	1.00E-04	3.65E-07	8.29E-06
2016	ENSG00000177675	rs7488891	-67278	0.000526789	0.49738	0.0261974	0.0284842	0.079962916
2017	ENSG00000177575	rs6488336	-24607	0.00111942	0.35752	0.0525947	0.0529134	0.122396234
2018	ENSG00000111701	rs12426933	75874	0.0102114	-0.145283	0.526012	0.525927	0.454989749
2019	ENSG00000184344	rs2302515	-43136	0.0538528	0.34092	0.975634	0.980389	0.596223284
2020	ENSG00000198178	rs6488618	4658	1.24E-05	0.421993	0.00339966	0.003744	0.018235292
2021	ENSG00000173262	rs12579807	-7494	7.09E-06	0.619133	0.00129987	0.00199904	0.011159815
2022	ENSG00000059804	rs1978275	45898	0.000995708	-0.220489	0.0922908	0.0949712	0.176515259
2023	ENSG00000065970	rs7299608	-99251	0.00384697	-0.210949	0.227707	0.22508	0.290974208
2024	ENSG00000171860	rs3741857	-33405	0.0166436	-0.221639	0.595479	0.594057	0.481265093
2025	ENSG00000089818	rs77652179	5840	0.0694987	-0.231359	0.94345	0.948627	0.587912621
2026	ENSG00000111729	rs141364610	46578	0.000203021	0.308458	0.0144986	0.0182136	0.058801894
2027	ENSG00000171847	rs2953221	-1074	0.00072499	0.516229	0.0777922	0.0832218	0.163208932
2028	ENSG00000205846	rs11044958	-79110	0.00229238	0.187491	0.13571	0.133231	0.216005655
2029	ENSG00000166527	rs4459364	50348	0.011202	0.349956	0.336358	0.32873	0.357485996
2030	ENSG00000166523	rs10841871	4589	0.0240082	-0.157729	0.609622	0.607232	0.485706029
2031	ENSG00000111732	rs14541	34727	0.00284033	-0.361125	0.15702	0.154009	0.235315497
2032	ENSG00000197614	rs7132012	16718	3.69E-05	0.418597	0.00309969	0.00331443	0.016656777
2033	ENSG00000166532	rs35672278	37056	0.000454926	0.466574	0.0234977	0.0261214	0.07551409
2034	ENSG00000111752	rs12423765	70785	0.0289165	0.138883	0.764122	0.782121	0.543016816
2035	ENSG00000003056	rs1805730	-7090	0.000102105	0.196312	0.00789921	0.00964483	0.037365547
2036	ENSG00000139187	rs1805721	44928	0.00103857	0.21083	0.0651935	0.0657944	0.140732016
2037	ENSG00000175899	rs6487668	84082	0.00163372	-0.215746	0.0750925	0.0739772	0.152119933
2038	ENSG00000126838	rs226366	-69765	0.0110148	-0.2981	0.547893	0.536609	0.458838494
2039	ENSG00000111796	rs200631583	-25725	0.00537233	0.238859	0.138604	0.131694	0.214629614
2040	ENSG00000069493	rs76821152	55163	0.00111653	-0.235973	0.0556944	0.058172	0.13014923
2041	ENSG00000110848	rs11052771	-22127	0.0361029	0.16858	0.789432	0.789037	0.544733579
2042	ENSG00000150045	rs10844790	-42552	0.00360554	-0.281928	0.210471	0.208751	0.2794947
2043	ENSG00000110852	rs2908700	-17338	0.000658226	-0.132298	0.0594941	0.0623347	0.136080943
2044	ENSG00000256797	rs7310926	-71270	0.00743434	-0.509345	0.401202	0.394612	0.393287536
2045	ENSG00000172322	rs7313235	28367	0.00443342	0.200324	0.315972	0.309931	0.347250104
2046	ENSG00000256660	rs113860698	94910	0.00938373	-0.337762	0.441358	0.434011	0.412811234
2047	ENSG00000197992	rs2401615	54092	0.0107571	0.308275	0.498506	0.494115	0.44110815
2048	ENSG00000150048	rs4764227	-44946	0.0404966	0.159782	0.905063	0.904647	0.577401139
2049	ENSG00000172243	rs2401600	-19202	0.0306527	0.126665	0.814483	0.813193	0.552606958
2050	ENSG00000165685	rs2634164	3892	0.0102663	-0.392234	0.485922	0.480933	0.435581021
2051	ENSG00000173391	rs7302795	16238	0.100781	-0.167489	0.991089	0.990947	0.598673549
2052	ENSG00000139112	rs10505752	-31711	0.0216045	-0.293119	0.680952	0.675735	0.508623854
2053	ENSG00000134539	rs2931824	-45065	0.0129202	0.436852	0.502006	0.497887	0.442863331
2054	ENSG00000213809	rs2617172	18012	3.69E-05	0.449682	0.00149985	0.00342799	0.017107521
2055	ENSG00000183542	rs1049174	-36992	0.000225013	0.469443	0.0174983	0.0187484	0.060115747
2056	ENSG00000255819	rs11053804	37536	0.000999388	-0.387148	0.0670933	0.0670093	0.142123445
2057	ENSG00000205810	rs3937752	-91661	0.0273893	-0.42138	0.694175	0.694345	0.515534865
2058	ENSG00000205809	rs61919132	-20564	8.40E-08	-1.2614	1.00E-04	2.11E-05	0.00026514
2059	ENSG00000134545	rs12811048	24230	0.00143691	0.585397	0.0694931	0.0703895	0.14716379
2060	ENSG00000180574	rs11053848	20510	0.00638823	0.505878	0.222198	0.214859	0.283959421
2061	ENSG00000111196	rs10734837	-61945	0.00262246	-0.273313	0.149649	0.152276	0.233779363
2062	ENSG00000060140	rs2418096	-760	0.0299676	-0.184828	0.778383	0.775726	0.541485458
2063	ENSG00000060138	rs55709214	67292	0.0553479	0.149811	0.935514	0.935574	0.585313756
2064	ENSG00000111215	rs10845230	40957	0.0550512	-0.274111	0.803371	0.802638	0.54933831
2065	ENSG00000255837	rs11054134	-8841	0.000478045	-0.460225	0.0383962	0.0372552	0.096075087
2066	ENSG00000212124	rs78820764	7815	0.0814681	-0.389223	0.932898	0.931889	0.584616533
2067	ENSG00000256436	rs201245949	60192	0.00925157	0.77007	0.36613	0.355619	0.372465219
2068	ENSG00000256537	rs2600370	-48918	0.0336914	0.296256	0.644144	0.637763	0.495715017
2069	ENSG00000212127	rs35720106	-80007	0.000188961	-0.404242	0.0118988	0.013599	0.04768493
2070	ENSG00000231887	rs73062936	-95364	1.90E-06	-0.688329	0.00049995	0.000310769	0.002492195
2071	ENSG00000139083	rs7312834	-19098	0.0682951	0.156665	0.935514	0.934807	0.585212701
2072	ENSG00000121380	rs28762682	12324	0.0143136	0.186014	0.743133	0.732677	0.528251893
2073	ENSG00000070018	rs56182036	64611	0.00660698	0.231451	0.377736	0.368604	0.380459515
2074	ENSG00000111261	rs11608549	-1978	3.51E-06	-0.24705	0.00089991	0.00091999	0.006040774
2075	ENSG00000165714	rs16908050	72871	0.00150077	0.676242	0.14243	0.139831	0.222102401
2076	ENSG00000111266	rs759745	23399	0.0267877	0.365258	0.683276	0.687554	0.512787681
2077	ENSG00000111269	rs9804739	50990	0.0338364	-0.204615	0.764706	0.767402	0.53819403
2078	ENSG00000111276	rs6488551	61869	0.0336918	0.420911	0.806608	0.823592	0.555086221
2079	ENSG00000183150	rs61913605	78933	0.0198685	0.246574	0.648316	0.643036	0.497386974
2080	ENSG00000178878	rs7972866	-50532	0.00885391	0.287591	0.482177	0.458754	0.424465348
2081	ENSG00000213782	rs11055037	-66983	0.0139819	0.312666	0.747015	0.74832	0.532809899
2082	ENSG00000013588	rs10845667	9415	0.0384351	0.323032	0.923432	0.926127	0.582964346
2083	ENSG00000111291	rs35128117	-88198	0.0336947	0.369324	0.881938	0.885207	0.571318614
2084	ENSG00000013583	rs704228	-14724	0.00477457	-0.147662	0.226266	0.21633	0.285014101
2085	ENSG00000084444	rs6488583	21602	0.00141142	-0.27637	0.0712929	0.0728849	0.150775587
2086	ENSG00000111305	rs6488590	32228	7.14E-05	-0.53101	0.00469953	0.0049953	0.022781644
2087	ENSG00000134531	rs899433	28510	0.00957422	-0.206132	0.411595	0.403063	0.397278556
2088	ENSG00000273079	rs73051000	48516	0.00103902	0.348771	0.0680932	0.0712105	0.148375065
2089	ENSG00000171681	rs11055962	29281	0.0539186	-0.106659	0.763539	0.763699	0.537070094
2090	ENSG00000121316	rs7303950	-94602	0.0236394	0.194216	0.455829	0.449786	0.420763872
2091	ENSG00000070019	rs247350	57492	0.0670955	0.084221	0.772973	0.772918	0.540331499
2092	ENSG00000197837	rs12316570	54113	0.0257354	0.261902	0.537594	0.536051	0.458511735
2093	ENSG00000246705	rs4764124	39264	0.0096396	0.164499	0.284537	0.277933	0.326227726
2094	ENSG00000084463	rs17761771	-1008	0.0229366	-0.170718	0.489487	0.494264	0.441153912
2095	ENSG00000182993	rs247324	-37096	0.00125964	-0.27999	0.0541946	0.0542935	0.124437206
2096	ENSG00000111339	rs12316570	-18282	0.067576	-0.211506	0.859227	0.860923	0.564937102
2097	ENSG00000111341	rs12316570	-60613	0.0033362	-0.252975	0.133913	0.131128	0.214194231
2098	ENSG00000139055	rs12829399	-15696	0.0293974	0.231511	0.581977	0.588443	0.478711386
2099	ENSG00000111348	rs6488727	-35212	0.0411461	0.0746156	0.739291	0.733384	0.528467717
2100	ENSG00000151490	rs1381031	40563	0.0227973	0.366317	0.369919	0.353691	0.371136431
2101	ENSG00000134533	rs7294560	-13461	0.0536185	0.175283	0.663353	0.664693	0.505482314
2102	ENSG00000151491	rs12310229	37356	0.0923899	0.167604	0.782031	0.78739	0.544169303
2103	ENSG00000023734	rs12310229	37298	0.0428037	-0.130173	0.549698	0.546646	0.462856225
2104	ENSG00000023697	rs7954813	-96633	0.0297618	0.190159	0.47576	0.47112	0.430478009
2105	ENSG00000008394	rs12580698	40228	0.0681428	0.183168	0.860705	0.858247	0.564331499
2106	ENSG00000048540	rs11056993	-66648	0.0190765	0.377932	0.489487	0.469201	0.429313983
2107	ENSG00000139144	rs12305290	3568	0.00368453	-0.359555	0.160881	0.155658	0.236863987
2108	ENSG00000111404	rs12320250	27925	0.0693102	0.363733	0.795075	0.80402	0.549862453
2109	ENSG00000052126	rs11044441	40150	0.00777118	0.291472	0.18394	0.181325	0.258437579
2110	ENSG00000139154	rs78700440	-15339	0.000433401	0.305238	0.019598	0.0212121	0.065487178
2111	ENSG00000172572	rs144874409	1873	0.00899847	0.326814	0.451307	0.443848	0.417626176
2112	ENSG00000139155	rs12307693	29118	0.00306129	0.47465	0.196121	0.191074	0.265710289
2113	ENSG00000084453	rs2159946	-13722	0.0859147	0.141479	0.93203	0.938728	0.585969862
2114	ENSG00000121350	rs9669356	28858	2.48E-09	-0.474407	0.00019998	1.38E-06	2.66E-05
2115	ENSG00000004700	rs10161130	-27411	0.00104059	0.110041	0.0592941	0.0596036	0.132105845
2116	ENSG00000111711	rs12822436	3600	0.0140812	0.140554	0.431094	0.430563	0.411049145
2117	ENSG00000134548	rs2418003	78938	0.00541053	-0.556454	0.203662	0.196895	0.270500922
2118	ENSG00000111716	rs11046163	-71977	0.00695313	0.160835	0.115602	0.111401	0.194866517
2119	ENSG00000121361	rs704193	87233	0.104624	0.11918	0.754333	0.766312	0.537730673
2120	ENSG00000069431	rs10841927	99724	0.0101059	-0.190009	0.266507	0.260192	0.315376193
2121	ENSG00000111726	rs12809302	68170	0.000606814	0.201745	0.039996	0.0421627	0.104452041
2122	ENSG00000111728	rs143436760	-92916	0.0210929	-0.139837	0.129362	0.125802	0.209012081
2123	ENSG00000111731	rs7135509	68195	0.000687797	0.331919	0.00659934	0.00732238	0.030370624
2124	ENSG00000139163	rs7305856	-24632	0.00532779	0.39395	0.133609	0.128171	0.211028896
2125	ENSG00000134532	rs963034	27736	0.0610611	-0.189194	0.778988	0.776072	0.541542968
2126	ENSG00000060982	rs904090	62330	0.00155133	0.228959	0.143451	0.145431	0.227011187
2127	ENSG00000118308	rs10743537	79266	0.0338342	-0.206967	0.911658	0.916631	0.58071126
2128	ENSG00000118307	rs6487455	-82443	0.00830461	-0.461159	0.295019	0.279254	0.326708173
2129	ENSG00000205707	rs11047882	-6974	0.0010125	-0.255553	0.0557944	0.0571434	0.12869818
2130	ENSG00000133703	rs116414476	99221	0.0853431	0.133533	0.951521	0.9512	0.588880522
2131	ENSG00000123094	rs7958968	-1881	0.0476913	0.0993482	0.815147	0.814039	0.552727569
2132	ENSG00000123096	rs11048393	-68695	0.0130128	0.207588	0.482642	0.466607	0.427612384
2133	ENSG00000123095	rs12306124	-67211	0.0208757	0.192728	0.591608	0.588963	0.47887865
2134	ENSG00000123104	rs11048722	13076	2.54E-05	0.283196	0.00239976	0.00349428	0.017345438
2135	ENSG00000064102	rs149040204	11405	0.0158233	-0.256438	0.563626	0.568423	0.471685775
2136	ENSG00000111790	rs7306179	-59943	0.0322283	0.128626	0.777778	0.780378	0.542645072
2137	ENSG00000064115	rs4963675	1212	0.00167304	0.48699	0.0846915	0.0843267	0.164411145
2138	ENSG00000152944	rs11048817	-3410	0.00044466	0.632135	0.0256974	0.0281291	0.079391166
2139	ENSG00000211455	rs7974993	-67164	0.0559316	0.278844	0.809216	0.807809	0.550796155
2140	ENSG00000029153	rs61916979	19774	0.00783338	0.214176	0.320218	0.324349	0.355453922
2141	ENSG00000165935	rs200327173	-26719	0.00539485	-0.526752	0.205713	0.201073	0.273710408
2142	ENSG00000110841	rs10842940	57827	0.00770001	0.166804	0.303609	0.293302	0.336426672
2143	ENSG00000174236	rs4931245	-27525	0.000165573	0.340235	0.0181982	0.0199185	0.06257161
2144	ENSG00000061794	rs2288221	-62873	0.000565333	-0.207085	0.060394	0.0613068	0.134657278
2145	ENSG00000087448	rs11049166	39860	0.00256121	-0.160073	0.192982	0.192568	0.266878051
2146	ENSG00000087494	rs258423	-98593	0.00413789	0.422843	0.234756	0.229684	0.294690643
2147	ENSG00000123106	rs405394	-45743	0.021231	0.266319	0.514918	0.52008	0.452325317
2148	ENSG00000064763	rs1991114	90132	0.00738018	0.175176	0.258056	0.25623	0.312862802
2149	ENSG00000087502	rs111922363	92916	0.0211794	-0.241735	0.490446	0.481387	0.435725603
2150	ENSG00000187950	rs11050249	-19796	0.0191825	0.263415	0.640435	0.632409	0.494118941
2151	ENSG00000133687	rs61274955	-39145	0.00118116	-0.242182	0.0812919	0.0834839	0.163516441
2152	ENSG00000133704	rs2278558	-65061	2.21E-09	-0.473008	1.00E-04	5.91E-07	1.27E-05
2153	ENSG00000110888	rs256653	-27389	0.0152785	-0.133379	0.653821	0.641814	0.497007808
2154	ENSG00000110900	rs2016273	90365	0.000595418	0.217792	0.0749925	0.0797306	0.159381451
2155	ENSG00000013573	rs4031375	-12616	1.49E-24	-1.00632	1.00E-04	3.46E-19	1.61E-15
2156	ENSG00000139146	rs11051404	31112	0.00416069	0.167933	0.249564	0.251461	0.309954639
2157	ENSG00000170456	rs2604052	-15072	0.0409495	0.113896	0.749813	0.742532	0.530920235
2158	ENSG00000139160	rs61932066	89293	0.000344575	-0.415656	0.0258974	0.0277762	0.078852938
2159	ENSG00000151743	rs10844022	91843	0.00271681	0.192492	0.182731	0.178593	0.25564777
2160	ENSG00000188375	rs1150967	12461	0.0020748	0.534969	0.148296	0.148452	0.230069437
2161	ENSG00000174718	rs11051700	2051	0.00132507	0.22778	0.174908	0.175661	0.252966445
2162	ENSG00000151746	rs12426412	31414	0.00707773	0.181478	0.443902	0.451964	0.421619804
2163	ENSG00000139132	rs1964035	89294	0.00406525	-0.244238	0.200843	0.201137	0.273710408
2164	ENSG00000087470	rs191154505	38028	0.0124443	-0.171233	0.292007	0.297341	0.339187376
2165	ENSG00000139131	rs71457659	28305	0.0792439	-0.157425	0.892953	0.892368	0.573841277
2166	ENSG00000057294	rs11052302	19089	0.0299465	-0.196401	0.711949	0.701353	0.517210702
2167	ENSG00000110975	rs2892700	-45514	0.0014925	-0.28789	0.0364964	0.0382566	0.097577244
2168	ENSG00000139133	rs4001689	67867	0.00633037	-0.264454	0.0893911	0.0845466	0.164712189
2169	ENSG00000175548	rs4583043	-65418	0.0221526	0.136146	0.318587	0.316981	0.350887383
2170	ENSG00000139117	rs12823764	60403	2.07E-05	0.305216	0.00069993	0.000837935	0.005600663
2171	ENSG00000139116	rs4628717	11767	0.0657663	-0.119114	0.50838	0.499524	0.4432055
2172	ENSG00000173208	rs74907109	-74218	0.000184705	-0.322704	0.0059994	0.00760222	0.031272606
2173	ENSG00000151229	rs10747971	-97116	0.00396918	-0.214468	0.121984	0.12277	0.206063091
2174	ENSG00000188906	rs10878249	42767	0.00130136	-0.131317	0.0593941	0.0603296	0.133359732
2175	ENSG00000018236	rs11178389	98577	0.000239358	0.29132	0.0145985	0.0172888	0.056680363
2176	ENSG00000165966	rs11179834	-80351	0.00747564	0.299376	0.15993	0.156421	0.237441104
2177	ENSG00000151233	rs11611399	-88732	7.02E-06	0.546971	0.00049995	0.000436431	0.003316782
2178	ENSG00000015153	rs67420641	-96088	0.0114401	0.216372	0.197983	0.192127	0.266567138
2179	ENSG00000134283	rs73118495	96657	0.000942705	-0.328172	0.0236976	0.0237918	0.071043732
2180	ENSG00000139168	rs73118495	8847	0.00749968	-0.399547	0.133324	0.127867	0.210751822
2181	ENSG00000139174	rs7308904	-35300	0.0291128	0.128017	0.849745	0.847086	0.561548587
2182	ENSG00000129317	rs1478614	-61925	0.000143051	0.191045	0.00479952	0.00624478	0.026912454
2183	ENSG00000198001	rs277213	-93692	0.0505415	-0.106987	0.633946	0.627058	0.492000952
2184	ENSG00000151239	rs4251580	-25366	0.297915	0.0734003	0.997012	0.993722	0.599435508
2185	ENSG00000139173	rs56105344	88727	0.0185816	-0.295617	0.323529	0.315749	0.350648814
2186	ENSG00000184613	rs2643151	95176	0.0107085	0.258861	0.159066	0.157983	0.238504532
2187	ENSG00000177119	rs7979169	-67278	0.0245866	-0.330662	0.3026	0.29836	0.339926749
2188	ENSG00000189079	rs10785589	-18526	0.0347667	0.249573	0.543726	0.536911	0.458973555
2189	ENSG00000139218	rs142206171	-92524	0.146014	-0.0778159	0.871192	0.873884	0.568634162
2190	ENSG00000111371	rs7967767	-95913	0.00482326	0.142741	0.188725	0.182529	0.25919437
2191	ENSG00000134294	rs7975820	-23822	0.03826	0.158898	0.3691	0.364291	0.378101309
2192	ENSG00000139209	rs2715787	96895	0.0169107	0.289048	0.362025	0.34993	0.369144809
2193	ENSG00000179715	rs2057672	-27420	0.061893	-0.105566	0.872711	0.867238	0.566723912
2194	ENSG00000139211	rs2057672	-27776	0.000978639	-0.220472	0.0475952	0.049954	0.117442357
2195	ENSG00000005175	rs73304406	41013	0.00231617	-0.273825	0.125706	0.127996	0.210839977
2196	ENSG00000111405	rs2544038	95882	0.00311854	0.446119	0.194823	0.189252	0.264304054
2197	ENSG00000211584	rs948393	-96244	6.30E-05	-0.342901	0.00749925	0.00861841	0.034331184
2198	ENSG00000079337	rs11168230	-13002	0.000115719	0.291715	0.0108989	0.0163533	0.054730324
2199	ENSG00000061273	rs1224563630	49495	0.00195122	-7.40384	0.212076	0.205174	0.276934014
2200	ENSG00000111424	rs1793943	36738	0.00598671	0.264484	0.373229	0.377847	0.384589053
2201	ENSG00000134291	rs12721420	1441	2.51E-05	0.395032	0.00389961	0.00409776	0.019559536
2202	ENSG00000139219	rs11168337	-21808	5.46E-06	0.397443	0.00049995	0.000860889	0.005733519
2203	ENSG00000152556	rs10875742	-5549	0.0594215	-0.133375	0.670462	0.670821	0.507020425
2204	ENSG00000079387	rs78239819	-87313	0.0733095	0.120953	0.718593	0.715695	0.522819902
2205	ENSG00000177981	rs7966139	53760	0.0303815	-0.371129	0.449484	0.450797	0.421199142
2206	ENSG00000177875	rs201584996	-27901	0.05349	0.238774	0.634347	0.637647	0.495714095
2207	ENSG00000167528	rs7309104	30164	0.00124593	0.142059	0.0512949	0.0515849	0.120278765
2208	ENSG00000139620	rs1603203	63492	0.000749233	0.264111	0.0260974	0.0282205	0.079486075
2209	ENSG00000129315	rs1207451637	7280	0.114928	-0.159308	0.953333	0.950029	0.588468372
2210	ENSG00000174233	rs2453469	36696	0.0056129	0.143193	0.263006	0.259952	0.315290372
2211	ENSG00000167535	rs2446997	-27476	0.00987877	0.248111	0.37931	0.374768	0.383213357
2212	ENSG00000174243	rs2446990	-59176	0.0391437	0.16235	0.744238	0.740793	0.530409493
2213	ENSG00000172602	rs2641450	81732	0.0156531	0.194612	0.40924	0.399799	0.396124043
2214	ENSG00000139537	rs867356846	64677	0.00175159	0.559288	0.079892	0.0804916	0.159725907
2215	ENSG00000134285	rs2446972	-64100	0.0567856	-0.116786	0.780811	0.785131	0.543795109
2216	ENSG00000134287	rs863855	52	6.80E-08	0.65384	1.00E-04	1.03E-05	0.000145723
2217	ENSG00000169884	rs833483	-88188	0.144414	-0.114592	0.940789	0.941699	0.586505871
2218	ENSG00000125084	rs186500761	-91492	0.00068401	-0.693145	0.0217978	0.0227947	0.068944974
2219	ENSG00000181418	rs11168854	92214	0.154071	0.148561	0.94434	0.941827	0.586507182
2220	ENSG00000181929	rs7959831	61641	0.0900574	-0.229057	0.827957	0.84076	0.55929172
2221	ENSG00000167548	rs201689410	55429	0.0843444	0.157432	0.809216	0.819007	0.554148878
2222	ENSG00000167550	rs7967104	65144	0.041517	-0.154075	0.539332	0.540954	0.460594395
2223	ENSG00000139549	rs61347970	99885	0.0732322	-0.407364	0.602286	0.604113	0.484718181
2224	ENSG00000139636	rs11168827	-85007	0.14266	-0.0893603	0.81316	0.827264	0.55628596
2225	ENSG00000123416	rs10467103	95391	0.160438	0.080875	0.90018	0.906033	0.577652638
2226	ENSG00000167553	rs3858586	87969	0.00341913	0.180837	0.0823918	0.0798762	0.159462378
2227	ENSG00000167552	rs11168924	29915	0.0545145	0.101551	0.626408	0.633769	0.494766252
2228	ENSG00000135406	rs2878433	-13251	0.105333	-0.221042	0.906703	0.905552	0.577581837
2229	ENSG00000135451	rs11519808	-12286	0.00996204	0.261266	0.226573	0.224555	0.290602594
2230	ENSG00000178401	rs75536688	-8010	0.032453	0.217368	0.530472	0.536741	0.458891291
2231	ENSG00000123352	rs117432699	-48815	0.100315	-0.132965	0.862931	0.870139	0.567544973
2232	ENSG00000135519	rs7978705	9102	0.130969	-0.135443	0.722222	0.73179	0.52778944
2233	ENSG00000187778	rs7301209	-15878	0.00893786	-0.28371	0.108982	0.101848	0.184155295
2234	ENSG00000110844	rs17199026	93340	0.050659	0.194698	0.406745	0.405123	0.39855009
2235	ENSG00000135436	rs11169089	118	0.0452701	0.350368	0.341289	0.347425	0.367859679
2236	ENSG00000139644	rs12299513	-81542	0.0164963	0.217422	0.184584	0.182864	0.259528665
2237	ENSG00000161791	rs2720293	73431	0.0046359	0.141245	0.0629937	0.0604181	0.133503511
2238	ENSG00000167566	rs111203853	49310	0.0588559	-0.139783	0.862931	0.859217	0.564482344
2239	ENSG00000186666	rs7138803	10578	0.000847664	-0.253558	0.0511949	0.053924	0.12384228
2240	ENSG00000135472	rs2655060	534	0.000529434	0.254059	0.0428957	0.0477455	0.113717014
2241	ENSG00000161800	rs2878772	-74361	0.0680201	0.141608	0.923432	0.920708	0.581359712
2242	ENSG00000110881	rs1874086	-93052	0.0643854	-0.167816	0.822514	0.822435	0.554935497
2243	ENSG00000066117	rs7967979	41692	4.71E-06	0.347951	0.00019998	0.00033121	0.002624146
2244	ENSG00000167588	rs143143765	90012	0.0219445	0.179506	0.392088	0.384706	0.387821593
2245	ENSG00000178449	rs7138622	77338	0.000989101	0.27448	0.0329967	0.0342893	0.090891891
2246	ENSG00000139624	rs10450773	22555	0.00582412	0.144943	0.118391	0.114643	0.198177531
2247	ENSG00000050405	rs10450773	-93432	0.0361224	-0.137903	0.501754	0.489638	0.439553206
2248	ENSG00000161813	rs11169453	99673	0.0366652	0.111536	0.52879	0.53707	0.45897716
2249	ENSG00000066084	rs10783369	31706	7.76E-05	-0.292864	0.00219978	0.00243577	0.013050542
2250	ENSG00000123268	rs10876100	79308	0.00956587	-0.220055	0.162105	0.157915	0.238504532
2251	ENSG00000185432	rs12580702	14661	0.00251543	0.21943	0.0823918	0.0802122	0.159504321
2252	ENSG00000110911	rs10747604	83553	0.00243384	-0.455845	0.0616938	0.0572554	0.128763676
2253	ENSG00000050426	rs372686	-29711	0.012303	0.215725	0.228905	0.222029	0.288806258
2254	ENSG00000110925	rs55679918	-44172	0.015906	-0.337933	0.31478	0.311781	0.348077259
2255	ENSG00000135457	rs4076884	25842	0.0406009	0.14674	0.727471	0.723554	0.525352506
2256	ENSG00000184271	rs73309722	95244	0.000455295	-0.199993	0.0265973	0.0297389	0.082466483
2257	ENSG00000183283	rs11169766	-28756	0.0023189	0.390987	0.121481	0.120557	0.204156727
2258	ENSG00000170545	rs12370907	47143	0.104687	0.128127	0.963426	0.967182	0.592819151
2259	ENSG00000110934	rs11169798	-19997	0.0546556	0.0749151	0.907525	0.909724	0.578501635
2260	ENSG00000139610	rs4762035	-32140	0.0128865	0.235362	0.497515	0.487047	0.438003903
2261	ENSG00000050438	rs73095118	-3348	0.031873	-0.236607	0.753198	0.753455	0.533637146
2262	ENSG00000139629	rs10876169	-3232	0.0121526	0.229241	0.467757	0.462501	0.425733859
2263	ENSG00000196876	rs10783461	-14563	0.0580019	-0.276442	0.757186	0.76165	0.536279191
2264	ENSG00000261308	rs59592367	-7224	0.0282645	-0.267381	0.795707	0.792676	0.545963227
2265	ENSG00000139567	rs77194257	-17169	0.000602593	-0.288505	0.0564944	0.0584273	0.130517118
2266	ENSG00000135503	rs2854464	43407	0.052487	-0.100148	0.94345	0.938444	0.585969862
2267	ENSG00000161835	rs7316491	34960	0.0144286	0.245405	0.495054	0.486588	0.437974281
2268	ENSG00000123358	rs2701133	-9554	0.000308546	0.404247	0.0207979	0.0231666	0.069805351
2269	ENSG00000123395	rs7134548	30948	0.000420625	-0.274291	0.0342966	0.0370494	0.095751021
2270	ENSG00000167767	rs2360645	-67548	0.0192062	-0.358076	0.795707	0.807248	0.550746755
2271	ENSG00000135480	rs2270266	83676	0.00854613	0.326867	0.580626	0.568225	0.471614498
2272	ENSG00000170442	rs12146804	44331	0.000190726	0.584351	0.0290971	0.03108	0.085021393
2273	ENSG00000205426	rs1894035	-39565	0.0044541	0.382169	0.315375	0.310625	0.347693189
2274	ENSG00000186081	rs673449	51446	0.0328399	0.199342	0.780811	0.781156	0.542766197
2275	ENSG00000170486	rs3914907	29208	0.00646284	0.444789	0.371429	0.361703	0.376364489
2276	ENSG00000186049	rs10783528	76140	0.012511	-0.323829	0.58029	0.572016	0.472697684
2277	ENSG00000172867	rs2684342	60863	0.02204	-0.318639	0.70493	0.710717	0.520678603
2278	ENSG00000167768	rs7138607	15623	3.31E-16	0.965958	1.00E-04	3.20E-12	3.83E-10
2279	ENSG00000189182	rs1107130	2894	0.0052058	-0.271277	0.313695	0.304082	0.343339161
2280	ENSG00000111057	rs867249038	28880	0.0277211	-0.180073	0.657687	0.659086	0.503347712
2281	ENSG00000170421	rs200911435	-31866	0.0214502	0.173271	0.581977	0.572983	0.473077204
2282	ENSG00000063046	rs10876400	36788	4.55E-06	-0.341092	0.00069993	0.000724076	0.005001083
2283	ENSG00000111077	rs11170385	2524	3.91E-06	0.25862	0.00029997	0.000549749	0.004026885
2284	ENSG00000167778	rs11170394	-9217	0.00841051	-0.35162	0.254319	0.252161	0.31036582
2285	ENSG00000167779	rs141513257	44501	0.0338735	0.285324	0.569397	0.560718	0.468261997
2286	ENSG00000167780	rs822682	15173	0.0248676	-0.165498	0.465581	0.481228	0.435655257
2287	ENSG00000139651	rs11170476	32034	0.0379974	-0.100388	0.607403	0.62831	0.492533653
2288	ENSG00000139631	rs61929192	-39145	0.0245257	0.132623	0.477121	0.465616	0.427292586
2289	ENSG00000139626	rs35014624	-31045	0.00264926	0.264318	0.080392	0.0792344	0.158732902
2290	ENSG00000172819	rs370796183	14794	0.0222839	-0.253966	0.421296	0.430278	0.411049145
2291	ENSG00000182544	rs10783561	-11405	0.000108049	0.386107	0.00319968	0.00500414	0.02279964
2292	ENSG00000135476	rs6580939	-3569	1.91E-15	0.888999	1.00E-04	2.53E-12	3.23E-10
2293	ENSG00000123349	rs374844325	-28542	0.0101207	-0.148367	0.265306	0.262087	0.316764119
2294	ENSG00000139637	rs199553766	-86959	0.138303	0.348606	0.956065	0.961268	0.59134153
2295	ENSG00000094914	rs2272002	99267	0.0880217	-0.12757	0.814483	0.832147	0.557559358
2296	ENSG00000185591	rs185392657	-36081	0.00401427	-0.500316	0.103903	0.103067	0.185504473
2297	ENSG00000135409	rs72648114	-63975	0.0022568	0.611074	0.0681932	0.0659036	0.140827013
2298	ENSG00000205352	rs34148420	-36655	0.00175686	-0.238927	0.0482952	0.0505439	0.118390621
2299	ENSG00000197111	rs2683521	-46173	0.0320756	-0.139374	0.479406	0.484418	0.436916082
2300	ENSG00000139625	rs2694857	-82022	0.0288194	-0.0847967	0.428144	0.425258	0.408753325
2301	ENSG00000139546	rs2683523	-78884	0.000467957	-0.215628	0.0158984	0.0152626	0.05184353
2302	ENSG00000267281	rs11170631	21428	0.189427	-0.135763	0.994042	0.993273	0.599278652
2303	ENSG00000170653	rs10747674	-96499	0.0145077	0.164	0.387834	0.384452	0.387731958
2304	ENSG00000135390	rs916134	-1390	0.000436879	0.269251	0.0285971	0.0304187	0.083753342
2305	ENSG00000012822	rs7133633	18402	0.00248341	-0.241213	0.144216	0.145924	0.22757941
2306	ENSG00000123388	rs11613386	3359	0.00562169	-0.260006	0.255749	0.255347	0.312184004
2307	ENSG00000180818	rs113897279	56961	0.00624556	-0.316267	0.309046	0.297996	0.339636629
2308	ENSG00000197757	rs11170758	-82912	0.000382408	0.3552	0.0292971	0.0316525	0.086031809
2309	ENSG00000180806	rs58494653	-35578	0.0379401	-0.289454	0.811841	0.812247	0.552514536
2310	ENSG00000037965	rs11170778	-27949	9.84E-05	0.389609	0.00689931	0.00938271	0.036670252
2311	ENSG00000198353	rs4759317	-3419	0.0111316	0.122852	0.452736	0.443386	0.417543684
2312	ENSG00000123415	rs2233921	-6993	1.87E-05	-0.372442	0.00079992	0.00178237	0.010182062
2313	ENSG00000094916	rs61921391	-85531	0.00663125	-0.151961	0.191359	0.188224	0.263681645
2314	ENSG00000135486	rs4759348	-43461	0.0344171	0.105324	0.575618	0.571864	0.47267658
2315	ENSG00000123405	rs145393601	22657	0.00555316	-0.321338	0.143719	0.139529	0.221849633
2316	ENSG00000111481	rs79880068	-45009	0.00641227	-0.271306	0.163669	0.159785	0.239969511
2317	ENSG00000139572	rs6580981	-35244	0.028935	0.151957	0.481945	0.472688	0.431260555
2318	ENSG00000161642	rs73121191	95566	0.00914987	0.133535	0.258991	0.252585	0.310548852
2319	ENSG00000161638	rs145393601	-95594	0.0304012	-0.133016	0.655105	0.648077	0.499061165
2320	ENSG00000170627	rs76331423	-31119	0.000234617	0.424267	0.0157984	0.017786	0.05778179
2321	ENSG00000123338	rs7967273	-58579	0.0182694	-0.102097	0.59976	0.597191	0.482157909
2322	ENSG00000123360	rs80079500	45218	0.00691719	0.225716	0.346727	0.341103	0.364476485
2323	ENSG00000135447	rs17113238	-56115	0.0071137	-0.428166	0.376457	0.369878	0.3810232
2324	ENSG00000135426	rs59908731	35456	0.00413666	0.137567	0.186163	0.183174	0.259810331
2325	ENSG00000170439	rs7487774	8723	7.01E-06	0.266791	0.00079992	0.000791848	0.005369662
2326	ENSG00000258311	rs1852334	-1133	0.00107319	-0.24923	0.0619938	0.0591423	0.131515226
2327	ENSG00000135441	rs2550671	-79731	0.041344	-0.20758	0.789432	0.784836	0.543686413
2328	ENSG00000135424	rs7978340	-77423	0.0267497	0.231892	0.646641	0.640023	0.496487436
2329	ENSG00000135437	rs3138142	1433	0.000237342	-0.409879	0.0157984	0.0163831	0.054762086
2330	ENSG00000135404	rs4759189	-15467	0.0388091	-0.166133	0.763539	0.762356	0.536611656
2331	ENSG00000135414	rs4759186	-72828	0.0728214	-0.143546	0.897758	0.900172	0.576281898
2332	ENSG00000205323	rs12815039	24069	0.00435088	0.38991	0.0991901	0.0996017	0.181719282
2333	ENSG00000123353	rs73119287	26960	0.00571808	0.31724	0.128251	0.126027	0.209348574
2334	ENSG00000257390	rs2462936	-94254	0.0576728	-0.40517	0.630353	0.634844	0.494986113
2335	ENSG00000135392	rs2291268	11434	0.0136838	0.301447	0.234591	0.232006	0.296076214
2336	ENSG00000123342	rs772475	40747	0.073943	0.12705	0.674983	0.681724	0.510804415
2337	ENSG00000065357	rs773126	74316	0.0953814	0.14335	0.844726	0.841049	0.559378787
2338	ENSG00000170473	rs7297662	68975	0.0290091	-0.192425	0.451919	0.44201	0.416654198
2339	ENSG00000123374	rs61937258	54512	0.00122212	23.7617	0.0254975	0.0258124	0.074899674
2340	ENSG00000185664	rs2069408	-2781	0.234443	-0.147221	0.984267	0.979057	0.595988824
2341	ENSG00000111540	rs7302957	-78684	0.0206359	0.325913	0.31291	0.30942	0.347087944
2342	ENSG00000139531	rs773125	3989	0.00168948	-0.293541	0.0371963	0.0358516	0.09377919
2343	ENSG00000123411	rs773114	-22384	0.0211332	0.131502	0.282131	0.291348	0.334836949
2344	ENSG00000197728	rs773125	-40182	1.35E-18	0.982274	1.00E-04	4.51E-16	2.33E-13
2345	ENSG00000065361	rs773126	-75164	0.135623	-0.0928776	0.917507	0.91827	0.58082225
2346	ENSG00000170515	rs112385330	11632	0.0103467	-0.23805	0.168888	0.167667	0.246250016
2347	ENSG00000229117	rs12580100	-71166	0.0921119	-0.226902	0.768817	0.773094	0.540407698
2348	ENSG00000139641	rs7312770	-44448	0.0342373	-0.109223	0.444691	0.430328	0.411049145
2349	ENSG00000135482	rs112385330	-2091	0.0175671	-0.292338	0.268077	0.26606	0.319249316
2350	ENSG00000196465	rs773650	93551	0.036969	-0.173067	0.467976	0.468973	0.429217115
2351	ENSG00000092841	rs10876869	-84266	0.210261	0.0927169	0.974684	0.974592	0.5948253
2352	ENSG00000139613	rs35509412	-63533	0.15334	0.120186	0.935514	0.938763	0.585969862
2353	ENSG00000181852	rs773653	61332	0.0986661	0.112635	0.747573	0.751942	0.533380562
2354	ENSG00000139579	rs10876879	-5915	0.0430716	-0.174231	0.452123	0.456797	0.423555211
2355	ENSG00000139540	rs813884	50375	0.118519	0.0740405	0.774768	0.777776	0.54222236
2356	ENSG00000139645	rs11614512	26172	0.152979	-0.271786	0.815811	0.82105	0.554728534
2357	ENSG00000135469	rs11614512	17666	0.238727	0.126252	0.964355	0.9585	0.590873334
2358	ENSG00000062485	rs11614512	-15835	0.0820665	-0.22222	0.662037	0.662805	0.504783307
2359	ENSG00000257727	rs773650	-70312	0.0760912	-0.257405	0.709929	0.708666	0.519993748
2360	ENSG00000132958	rs4769755	-8583	0.105986	-0.190457	0.771186	0.789726	0.544926611
2361	ENSG00000196199	rs9551855	-18608	0.0874169	-0.234706	0.735489	0.749509	0.533142116
2362	ENSG00000121390	rs9552030	88301	0.0128025	0.260895	0.204411	0.200169	0.273170323
2363	ENSG00000132950	rs4769920	60633	0.0176329	0.183093	0.417431	0.407512	0.400139849
2364	ENSG00000121741	rs9508958	-39000	0.00166641	-0.209893	0.0664934	0.0673756	0.142737889
2365	ENSG00000121743	rs11147564	-30087	0.00400807	0.348315	0.34553	0.332947	0.36000693
2366	ENSG00000165474	rs57547952	-40881	0.00254528	0.497319	0.250438	0.241765	0.303391896
2367	ENSG00000121742	rs12872681	-60694	0.000855842	-0.396181	0.0977902	0.10268	0.18508498
2368	ENSG00000165475	rs17554278	689	0.00339918	0.209755	0.198532	0.196964	0.270555824
2369	ENSG00000032742	rs2480431	31134	1.25E-05	0.5705	0.0009999	0.00122221	0.00758172
2370	ENSG00000172458	rs4359299	57902	0.116828	0.290105	0.894549	0.902201	0.577025784
2371	ENSG00000150456	rs2314713	-78632	0.0228524	-0.197435	0.423435	0.416661	0.404645752
2372	ENSG00000132953	rs74368231	79943	0.00100364	-0.270633	0.0588941	0.0582724	0.13026479
2373	ENSG00000150457	rs4448781	52765	0.095557	0.158355	0.980411	0.986102	0.597466874
2374	ENSG00000150459	rs9509558	-17062	0.00172132	0.211903	0.140118	0.13917	0.221505624
2375	ENSG00000165480	rs73431410	-54736	0.00259197	-0.266873	0.218702	0.216422	0.285035476
2376	ENSG00000173141	rs656578	99836	0.012527	0.146925	0.620198	0.619466	0.489922254
2377	ENSG00000180776	rs9509734	-2609	0.000850808	-0.339717	0.0391961	0.0419865	0.104126274
2378	ENSG00000165487	rs73158468	6769	1.16E-05	0.570287	0.00109989	0.00125379	0.007735239
2379	ENSG00000102678	rs535367	83418	0.0437104	-0.497536	0.866667	0.873354	0.56840838
2380	ENSG00000151835	rs1999547	28033	0.00320211	-0.115929	0.243138	0.239559	0.301791801
2381	ENSG00000127863	rs111411435	-81273	0.00185544	0.386282	0.148892	0.144699	0.226319984
2382	ENSG00000027001	rs767378	-98975	0.000101291	-0.297082	0.010299	0.0121678	0.044044874
2383	ENSG00000182957	rs4769296	-20907	0.000442028	0.309294	0.0625937	0.0639329	0.13801771
2384	ENSG00000240654	rs9511194	9034	3.00E-06	-0.533226	0.00059994	0.000891104	0.005908265
2385	ENSG00000102699	rs7334824	-57925	1.83E-05	-0.484033	0.00209979	0.00248	0.013227313
2386	ENSG00000151849	rs9507440	65124	0.00258409	0.33363	0.16946	0.170512	0.248586752
2387	ENSG00000151846	rs12868497	-37876	0.0503664	0.352084	0.956979	0.958918	0.59094934
2388	ENSG00000139505	rs9553559	-77502	0.00205125	-0.210996	0.0875912	0.0900749	0.171452152
2389	ENSG00000139496	rs1033897	96833	0.0205274	-0.16438	0.521626	0.527333	0.455656104
2390	ENSG00000132932	rs9511808	76484	0.0304321	-0.156467	0.680489	0.679877	0.509823198
2391	ENSG00000180730	rs9553693	-60338	0.00238055	-0.27586	0.161088	0.158314	0.238760932
2392	ENSG00000127870	rs301052	-49521	0.0021946	0.417976	0.0879912	0.0907844	0.172132274
2393	ENSG00000132964	rs71425158	85651	0.00367739	0.335972	0.122088	0.121135	0.204651991
2394	ENSG00000132970	rs9512229	-44718	0.0313772	0.209885	0.818479	0.824578	0.555186104
2395	ENSG00000152484	rs12868002	41384	0.1789	-0.148502	0.963426	0.964799	0.592337882
2396	ENSG00000122026	rs4771099	81619	0.025012	0.208061	0.51202	0.512283	0.448811832
2397	ENSG00000122035	rs9507883	94023	0.00685448	-0.261943	0.213387	0.212178	0.282217578
2398	ENSG00000122034	rs7998978	700	1.28E-05	-0.439875	0.00139986	0.00215602	0.011853236
2399	ENSG00000122033	rs2146819	-27424	0.00170477	0.303375	0.12441	0.124762	0.207914455
2400	ENSG00000139517	rs73446806	-71488	0.00129162	-0.265827	0.089891	0.0899005	0.17133003
2401	ENSG00000186184	rs499852	35165	3.86E-06	-0.514459	0.0009999	0.000620595	0.004429557
2402	ENSG00000139515	rs1756943	-41193	0.00168831	-0.597155	0.173243	0.171146	0.248849114
2403	ENSG00000165556	rs7988439	-95180	0.0157316	-0.241562	0.647896	0.64116	0.496831703
2404	ENSG00000183463	rs4073630	26436	0.0263301	-0.172971	0.721182	0.718769	0.523779833
2405	ENSG00000122025	rs7328699	-59029	0.0158569	-0.240605	0.41415	0.403901	0.397881556
2406	ENSG00000152520	rs9579170	97217	0.0955614	0.108562	0.854825	0.85866	0.564403909
2407	ENSG00000102755	rs9508078	98191	0.11725	0.11071	0.986207	0.993032	0.599256297
2408	ENSG00000132963	rs9551491	-97451	0.018184	-0.16152	0.662475	0.666631	0.505994599
2409	ENSG00000139508	rs17640857	32400	0.00966571	0.198973	0.365863	0.356541	0.373050308
2410	ENSG00000132938	rs9550401	2965	0.005535	-0.402865	0.176949	0.179314	0.256404103
2411	ENSG00000139514	rs4997529	-94871	0.00205026	-0.435651	0.0938906	0.0930561	0.174664612
2412	ENSG00000122042	rs3843677	78943	0.00792099	-0.17881	0.315474	0.314855	0.350150208
2413	ENSG00000102781	rs1337939	56118	0.000130752	-0.197614	0.0111989	0.0126515	0.045198735
2414	ENSG00000189403	rs35991619	-27232	0.0080235	0.182271	0.36453	0.351525	0.370004205
2415	ENSG00000132952	rs112192927	32654	0.00620963	0.28653	0.311063	0.300077	0.340987299
2416	ENSG00000132965	rs9551960	29324	0.00157451	-0.172798	0.102509	0.103985	0.186483014
2417	ENSG00000102802	rs8000064	49088	0.00370828	0.375292	0.270833	0.266961	0.319959591
2418	ENSG00000120694	rs61948637	-36642	0.00691627	0.328147	0.306397	0.308031	0.346036765
2419	ENSG00000187676	rs41292151	-41056	0.00150396	0.505887	0.0782922	0.079659	0.159279093
2420	ENSG00000073910	rs9315148	61075	0.0149214	0.232292	0.279297	0.279	0.326600726
2421	ENSG00000139618	rs206117	-515	0.000641863	-0.177795	0.0513949	0.0524955	0.121701497
2422	ENSG00000139597	rs59214163	-21693	1.09E-05	0.388193	0.00089991	0.000829838	0.00557731
2423	ENSG00000244754	rs8000071	12350	0.000387789	0.131745	0.00739926	0.00729925	0.030307299
2424	ENSG00000083642	rs208434	-40334	0.00894539	0.120383	0.119053	0.112087	0.195529796
2425	ENSG00000133116	rs546294	-37284	0.0143917	0.323958	0.589517	0.587478	0.478347554
2426	ENSG00000133121	rs74047820	-4625	0.012843	0.274341	0.381043	0.369049	0.380645482
2427	ENSG00000133119	rs1158807	2509	0.0964389	0.149824	0.832086	0.835591	0.558139203
2428	ENSG00000172915	rs7336674	-53421	0.0243742	0.189678	0.435028	0.428291	0.410042333
2429	ENSG00000180660	rs9574120	79046	0.0419909	0.225946	0.760061	0.744341	0.531520283
2430	ENSG00000133083	rs7333872	20867	0.0391474	-0.11907	0.753765	0.760324	0.535788509
2431	ENSG00000133104	rs9547439	-12754	0.000488459	-0.214723	0.0260974	0.0258373	0.074948585
2432	ENSG00000133101	rs3814803	-694	0.00717724	0.393205	0.252714	0.248723	0.308293942
2433	ENSG00000133111	rs12428837	-90184	0.0486176	-0.153687	0.834862	0.834968	0.558139203
2434	ENSG00000120693	rs1199881	-60587	0.00903649	0.286217	0.238107	0.233964	0.297437803
2435	ENSG00000120699	rs2010494	-73357	0.000383094	-0.248726	0.0089991	0.00980905	0.037844403
2436	ENSG00000120697	rs2010494	-75304	0.0149867	-0.209302	0.228174	0.22317	0.289604298
2437	ENSG00000102710	rs4943442	47753	0.0984215	-0.162444	0.610366	0.612152	0.487179473
2438	ENSG00000133110	rs1387596706	-20047	0.000556231	0.460405	0.0276972	0.0279152	0.079104426
2439	ENSG00000133107	rs1415605	41179	0.00200546	-0.277567	0.103196	0.104547	0.187198835
2440	ENSG00000120686	rs9548254	-99605	0.0185477	0.157296	0.438843	0.443953	0.417655506
2441	ENSG00000150893	rs9548452	86366	0.0128019	0.361606	0.384704	0.37537	0.383492231
2442	ENSG00000120685	rs9315632	-95600	0.0153302	0.28285	0.370741	0.377711	0.384534641
2443	ENSG00000188811	rs6563653	-88284	0.0012741	0.35358	0.0586941	0.0599349	0.132625625
2444	ENSG00000183722	rs9548800	-72378	0.000141133	0.249053	0.0107989	0.0117288	0.042941762
2445	ENSG00000133103	rs9532420	49324	3.93E-07	-0.507309	1.00E-04	6.45E-05	0.000685323
2446	ENSG00000150907	rs9549265	29839	0.00156365	-0.20586	0.0305969	0.030659	0.084191059
2447	ENSG00000102738	rs7318125	34223	0.0144391	-0.278531	0.271053	0.253237	0.310950805
2448	ENSG00000102743	rs3783164	16814	0.000161566	0.275697	0.00569943	0.00616061	0.026648322
2449	ENSG00000120690	rs9525442	-48617	0.00651951	0.185157	0.116612	0.113327	0.196850477
2450	ENSG00000120688	rs11838725	35439	0.0773488	-0.163139	0.669118	0.675266	0.508377628
2451	ENSG00000165572	rs7319256	-28858	0.0154854	0.223037	0.292007	0.292639	0.335872932
2452	ENSG00000120696	rs7319256	-90625	0.00393124	0.388204	0.113069	0.113496	0.197070553
2453	ENSG00000120662	rs9532770	12007	0.00527847	0.287783	0.134272	0.132822	0.215788572
2454	ENSG00000172766	rs76406049	95270	0.0185612	0.199562	0.321968	0.317625	0.351183039
2455	ENSG00000102760	rs11841139	-60636	0.00219485	-0.234082	0.140412	0.138988	0.221367208
2456	ENSG00000102763	rs12586011	16590	0.00191076	-0.417047	0.0791921	0.0801927	0.159504321
2457	ENSG00000102780	rs56366712	-10311	2.24E-05	-0.301671	0.00219978	0.00293142	0.015115125
2458	ENSG00000023516	rs238353	-1965	0.000138686	-0.168679	0.0115988	0.0134614	0.047383609
2459	ENSG00000120659	rs1409082	91451	0.0551067	-0.1718	0.745902	0.753838	0.533720624
2460	ENSG00000179813	rs9315957	28364	0.0030243	-0.239835	0.153481	0.153216	0.234675952
2461	ENSG00000133106	rs1886150	-16165	3.23E-06	-0.403087	0.00079992	0.000613293	0.004395583
2462	ENSG00000120675	rs79414850	11599	5.29E-18	-1.15826	1.00E-04	1.20E-13	2.44E-11
2463	ENSG00000120658	rs3088362	72521	0.0250344	-0.14606	0.478261	0.463118	0.426036887
2464	ENSG00000179630	rs7320988	-39898	3.96E-05	-0.427352	0.00319968	0.00321482	0.016265583
2465	ENSG00000151773	rs1819595	-24161	5.87E-09	-0.758481	1.00E-04	2.06E-06	3.74E-05
2466	ENSG00000151778	rs924963427	505	0.038314	-0.49051	0.8008	0.798886	0.547718238
2467	ENSG00000102804	rs9595164	53973	0.00202041	0.525856	0.0564944	0.0531186	0.122718559
2468	ENSG00000083635	rs2859740	-73389	0.114817	-0.135937	0.921731	0.923933	0.582173261
2469	ENSG00000133114	rs1413081	-90661	0.0258352	0.169405	0.506579	0.498571	0.442932869
2470	ENSG00000188342	rs17294949	-67709	0.0304691	0.167693	0.425053	0.411559	0.402222688
2471	ENSG00000180332	rs111502204	92539	0.159438	-0.253093	0.781421	0.789163	0.544780201
2472	ENSG00000133112	rs9526055	-39411	0.0513664	0.208807	0.679566	0.68636	0.512515564
2473	ENSG00000174032	rs35087585	-91989	0.00957296	-0.219873	0.295106	0.286031	0.331340012
2474	ENSG00000136152	rs9534153	-9929	0.0501068	0.199946	0.71398	0.700922	0.517121479
2475	ENSG00000215475	rs57637111	-29955	0.0196388	0.358968	0.694175	0.692058	0.514615983
2476	ENSG00000123200	rs17844003	43452	0.00033905	-0.210595	0.0113989	0.0135065	0.047488538
2477	ENSG00000136167	rs2181619	-34018	0.0348028	-0.102133	0.760638	0.772694	0.54029652
2478	ENSG00000173988	rs12583876	-86002	0.0507608	0.256738	0.875	0.873274	0.568396017
2479	ENSG00000102445	rs61949275	99744	0.0498109	-0.126834	0.733871	0.7333	0.528467717
2480	ENSG00000136141	rs9534434	45422	0.0195539	-0.193602	0.537594	0.527576	0.455739281
2481	ENSG00000139684	rs9526240	59915	0.00253688	0.31057	0.17968	0.173029	0.250687244
2482	ENSG00000102468	rs7324017	-64367	0.00432924	0.385944	0.254255	0.252645	0.310548852
2483	ENSG00000136159	rs9534952	47285	0.140761	-0.107048	0.84047	0.847645	0.56162703
2484	ENSG00000136143	rs7336972	-99574	1.28E-06	-0.408683	1.00E-04	8.90E-05	0.000895792
2485	ENSG00000136146	rs2406801	56207	0.0263755	-0.338655	0.445285	0.447178	0.419376804
2486	ENSG00000136156	rs2854345	84487	0.104231	0.151233	0.891362	0.898333	0.575874925
2487	ENSG00000139687	rs3803188	-69749	4.92E-05	-0.198499	0.00149985	0.00128948	0.00788872
2488	ENSG00000139679	rs7997110	88400	0.0992089	-0.118373	0.561099	0.566071	0.470914378
2489	ENSG00000136161	rs9568066	99764	0.00586565	0.153877	0.0785921	0.0746973	0.152895428
2490	ENSG00000152207	rs9595965	33363	0.0313694	0.249207	0.532164	0.516063	0.450476792
2491	ENSG00000102531	rs1375663	-52055	0.0272942	0.191188	0.562992	0.578577	0.474927358
2492	ENSG00000102543	rs7984689	4446	0.00210232	0.33656	0.0642936	0.0627846	0.136678817
2493	ENSG00000102547	rs959421	44126	0.00300833	-0.373557	0.176357	0.173076	0.250716353
2494	ENSG00000136169	rs7984177	-82654	0.0374781	0.157143	0.784483	0.783517	0.543332739
2495	ENSG00000136147	rs73188635	-76660	0.0169569	-0.213737	0.562044	0.560096	0.468156745
2496	ENSG00000136144	rs10162189	6863	1.51E-06	-0.400323	1.00E-04	0.00028387	0.002322167
2497	ENSG00000152213	rs9535274	-8250	0.00932434	-0.257638	0.331347	0.325534	0.35604065
2498	ENSG00000123179	rs1407636	68259	2.08E-08	-0.586953	1.00E-04	8.59E-06	0.000124243
2499	ENSG00000102753	rs2025265	-57747	0.076022	-0.127785	0.863676	0.865475	0.566286732
2500	ENSG00000123178	rs9568352	-30334	4.60E-05	-0.447865	0.0029997	0.00329935	0.016607865
2501	ENSG00000204977	rs12865982	31191	0.00754336	-0.248817	0.125817	0.124619	0.207824832
2502	ENSG00000198553	rs1323450	12891	0.0805372	-0.296181	0.598326	0.600892	0.483479008
2503	ENSG00000186047	rs11617366	73133	0.0112121	-0.327923	0.377593	0.380052	0.385725207
2504	ENSG00000136104	rs9563010	-12178	6.16E-05	-0.239015	0.00489951	0.00694627	0.029298662
2505	ENSG00000150510	rs9526727	-49736	0.0103609	-0.331614	0.538751	0.535058	0.458040813
2506	ENSG00000102786	rs9568608	25793	0.0874413	-0.27173	0.832779	0.831558	0.557559358
2507	ENSG00000139668	rs9535714	19574	0.000706437	-0.220611	0.0144986	0.0179857	0.058328871
2508	ENSG00000102796	rs11619076	39670	0.00345871	-0.483467	0.14577	0.14334	0.225029018
2509	ENSG00000281106	rs475551	-59545	0.00858367	-0.324677	0.34553	0.342158	0.365094104
2510	ENSG00000123191	rs9535836	23653	7.45E-09	-0.631786	1.00E-04	1.05E-06	2.08E-05
2511	ENSG00000253710	rs35895576	-1628	0.000167404	-0.326712	0.00549945	0.00550494	0.024533874
2512	ENSG00000197168	rs77138775	-90268	0.0913751	0.377199	0.66029	0.67526	0.508377628
2513	ENSG00000136098	rs9535883	-17809	8.10E-11	0.517364	1.00E-04	1.37E-08	5.16E-07
2514	ENSG00000136114	rs199664491	53219	0.387976	0.0701546	0.979452	0.980422	0.596223284
2515	ENSG00000136100	rs5022233	15331	7.27E-10	-0.570018	1.00E-04	5.43E-08	1.72E-06
2516	ENSG00000136108	rs7328653	3170	3.18E-14	-0.397791	1.00E-04	1.13E-11	1.15E-09
2517	ENSG00000139675	rs2476356	-58914	0.00165662	0.273474	0.0352965	0.035633	0.093496115
2518	ENSG00000165416	rs9563117	83698	0.114136	0.244715	0.784483	0.793786	0.546271691
2519	ENSG00000136110	rs11620606	62653	0.0328165	0.216278	0.802727	0.796294	0.54714899
2520	ENSG00000136099	rs59967439	84049	0.00210064	0.686529	0.166583	0.169673	0.247906646
2521	ENSG00000102837	rs9527038	-99174	0.0130179	0.186572	0.527397	0.524384	0.454245346
2522	ENSG00000118946	rs8001907	42910	0.0661157	-0.290491	0.79634	0.796599	0.547277842
2523	ENSG00000139734	rs9317106	40051	0.0498188	-0.19537	0.655105	0.661406	0.504134753
2524	ENSG00000083544	rs184835083	1082	0.00776962	0.241399	0.301506	0.300346	0.341146554
2525	ENSG00000184226	rs73511463	34034	0.023628	0.247833	0.669565	0.651926	0.500594599
2526	ENSG00000276644	rs7319990	57503	0.00468901	-0.191163	0.156406	0.151286	0.232796497
2527	ENSG00000204899	rs8001345	-55772	0.00523226	0.123999	0.138336	0.138214	0.220586939
2528	ENSG00000136122	rs9530074	-52766	0.00696835	-0.189733	0.186823	0.180038	0.257155672
2529	ENSG00000083520	rs2277417	-53974	0.0101979	-0.134664	0.173815	0.16946	0.247795882
2530	ENSG00000083535	rs9573035	6318	0.0466222	-0.238678	0.477349	0.481642	0.435733691
2531	ENSG00000102554	rs7332048	38678	0.0243073	0.164123	0.692254	0.688904	0.513459034
2532	ENSG00000118922	rs9543516	-79830	0.00772156	0.152272	0.242373	0.243014	0.304292913
2533	ENSG00000136111	rs9573559	-3977	5.10E-05	0.226467	0.00369963	0.00532375	0.023939758
2534	ENSG00000188243	rs7988966	99837	0.0129564	-0.19131	0.413466	0.399149	0.395891646
2535	ENSG00000118939	rs9600481	-55436	0.0137192	0.290061	0.448879	0.432529	0.412109507
2536	ENSG00000136153	rs7319334	-97280	0.00601486	-0.13875	0.227448	0.223426	0.28977777
2537	ENSG00000178695	rs7330092	-64918	0.0611733	0.116279	0.964355	0.966363	0.592519785
2538	ENSG00000102794	rs1417970	-52714	0.027363	-0.364858	0.631944	0.626372	0.491746473
2539	ENSG00000102805	rs1417970	-94863	0.0379615	0.245557	0.624065	0.622793	0.490807167
2540	ENSG00000005812	rs622507	-82038	0.00233709	0.28935	0.070493	0.0692824	0.145487387
2541	ENSG00000005810	rs17695455	19094	0.230882	-0.0567282	0.980411	0.981239	0.596321776
2542	ENSG00000136155	rs9600902	99060	0.0499018	0.222845	0.756614	0.764935	0.537335881
2543	ENSG00000139737	rs112805376	86294	0.00894657	-0.259561	0.255553	0.246929	0.306885547
2544	ENSG00000136160	rs9544660	2478	0.0281574	-0.203322	0.366398	0.363318	0.377479978
2545	ENSG00000152192	rs2027037	96752	0.0101751	0.323567	0.281575	0.276816	0.325421574
2546	ENSG00000152193	rs1536177	-70860	0.0604301	0.11415	0.774768	0.774872	0.541088533
2547	ENSG00000139746	rs314690	28344	0.167269	0.0678776	0.790055	0.799762	0.548067376
2548	ENSG00000102471	rs2783123	84471	4.87E-05	0.32656	0.00169983	0.00118403	0.007413984
2549	ENSG00000136158	rs9545360	-88889	0.0701031	-0.264148	0.891362	0.891927	0.573752473
2550	ENSG00000184564	rs9547435	99904	0.0150992	0.191144	0.475534	0.461836	0.42544203
2551	ENSG00000165300	rs9513746	-10063	0.11018	0.36867	0.837657	0.837719	0.558679481
2552	ENSG00000179399	rs9523315	-21296	0.0782277	-0.262605	0.925139	0.924827	0.582476588
2553	ENSG00000183098	rs1444226	-73921	0.057019	-0.111467	0.810526	0.808865	0.551257544
2554	ENSG00000080166	rs9590023	15198	0.0646394	-0.249636	0.926852	0.930331	0.584199225
2555	ENSG00000088451	rs7984105	33172	0.00217502	-0.311989	0.105125	0.102417	0.184861256
2556	ENSG00000152749	rs3897474	-81	1.33E-14	0.758472	1.00E-04	4.06E-11	3.26E-09
2557	ENSG00000125257	rs9524913	22375	0.0106812	-0.234168	0.617139	0.610147	0.48647491
2558	ENSG00000134874	rs2274292	-1640	0.00174583	0.18257	0.0548945	0.0547673	0.125192699
2559	ENSG00000102580	rs11616456	77846	0.0012605	-0.201643	0.0380962	0.0377505	0.097003355
2560	ENSG00000102595	rs11619333	-85304	0.041833	0.197448	0.396593	0.394783	0.393361847
2561	ENSG00000165621	rs9582093	-5276	0.0570769	0.265925	0.524358	0.535432	0.458233663
2562	ENSG00000139793	rs877671	87316	0.0010189	0.308438	0.029597	0.0305341	0.083947043
2563	ENSG00000125249	rs9516953	86084	0.0124279	0.250535	0.226676	0.222963	0.289536115
2564	ENSG00000065150	rs7996446	-50509	0.00231502	-0.171238	0.105758	0.103987	0.186483014
2565	ENSG00000152767	rs185883	-6772	0.0052928	-0.155998	0.3308	0.324063	0.355265854
2566	ENSG00000102572	rs9557030	97364	0.000738863	0.4298	0.0511949	0.0532814	0.122972705
2567	ENSG00000088386	rs9513488	29787	0.0145468	-0.126868	0.59976	0.59479	0.481728074
2568	ENSG00000088387	rs56118933	-72888	0.000473837	0.398091	0.0241976	0.0274065	0.078162113
2569	ENSG00000134882	rs984477	19404	8.14E-05	-0.352156	0.00579942	0.00662266	0.028227613
2570	ENSG00000125245	rs7994322	-18881	0.0311523	-0.114446	0.455207	0.457662	0.423910165
2571	ENSG00000169508	rs12877831	29098	0.00289889	-0.149764	0.0880912	0.0884258	0.169211966
2572	ENSG00000125304	rs868444638	30268	0.00967853	0.310186	0.40924	0.400558	0.396601356
2573	ENSG00000125246	rs9585162	37225	0.000855097	-0.360662	0.0380962	0.0405826	0.101591026
2574	ENSG00000175198	rs7325252	8084	0.000632861	-0.242508	0.0354965	0.0382062	0.097554391
2575	ENSG00000134864	rs837285	-73848	0.000226931	0.575593	0.0148985	0.0172691	0.056667131
2576	ENSG00000125247	rs2786956	-20083	8.78E-08	0.505965	1.00E-04	1.76E-05	0.000228667
2577	ENSG00000102452	rs4509875	5206	0.0320542	0.333035	0.705924	0.694621	0.515584355
2578	ENSG00000198542	rs56264437	18942	0.00243588	0.473619	0.142674	0.139237	0.221538166
2579	ENSG00000102466	rs7986060	-81997	0.0159554	-0.321212	0.440193	0.435729	0.413719999
2580	ENSG00000134900	rs2148764	-6781	0.000165031	0.275455	0.0110989	0.012617	0.04513669
2581	ENSG00000175820	rs3858792	-66444	0.00201681	-0.568554	0.136655	0.133561	0.216197529
2582	ENSG00000151287	rs58106874	-68122	0.00372718	0.361371	0.231928	0.222713	0.289372791
2583	ENSG00000134901	rs9300761	-26147	0.0255116	0.146566	0.597255	0.602748	0.484305521
2584	ENSG00000134897	rs1470654	-30790	0.000822513	0.347325	0.049895	0.0516518	0.120374506
2585	ENSG00000134899	rs2146988	-1526	0.00601186	-0.336162	0.350736	0.340002	0.364002475
2586	ENSG00000125255	rs10508103	60630	0.00554266	-0.252709	0.251508	0.245586	0.305872583
2587	ENSG00000125266	rs9520104	46424	0.00369789	-0.264261	0.235308	0.230075	0.294908038
2588	ENSG00000134884	rs9520134	76118	0.0063731	-0.120582	0.313793	0.310953	0.347767878
2589	ENSG00000204442	rs78163448	-73476	0.0145391	-0.399429	0.598326	0.584446	0.477428009
2590	ENSG00000174405	rs1224096	32355	0.0015471	-0.243414	0.106218	0.107669	0.190611526
2591	ENSG00000139826	rs12429072	-1386	0.0359257	0.174244	0.821165	0.824582	0.555186104
2592	ENSG00000102524	rs7996372	-95770	0.000786908	0.268465	0.0630937	0.0640143	0.138097445
2593	ENSG00000041515	rs11069743	-2673	0.00211861	-0.305719	0.113248	0.112483	0.195785938
2594	ENSG00000185950	rs336238	57095	0.00450663	0.388537	0.295455	0.286895	0.331938119
2595	ENSG00000134871	rs12431029	-4312	0.00399144	0.219421	0.441164	0.440004	0.415895006
2596	ENSG00000187498	rs9521701	32426	0.000422938	-0.253985	0.0726927	0.0756012	0.154271119
2597	ENSG00000139832	rs3803229	-79290	0.000538521	0.32205	0.0824918	0.0852935	0.165462964
2598	ENSG00000213995	rs2296657	47702	0.00344768	-0.400616	0.24975	0.247952	0.307746447
2599	ENSG00000153487	rs9588207	-98827	0.0264827	-0.272017	0.744792	0.738313	0.529780894
2600	ENSG00000134905	rs6492308	11878	6.17E-07	0.436231	1.00E-04	0.000136331	0.00128437
2601	ENSG00000088448	rs9521981	-22575	0.000108899	-0.313177	0.0122988	0.0151408	0.051561385
2602	ENSG00000102606	rs35311823	77358	0.0445962	-0.136919	0.891362	0.880421	0.569986127
2603	ENSG00000153495	rs884708	46571	0.00810774	0.375697	0.434839	0.424156	0.408138469
2604	ENSG00000126216	rs9550117	-91618	0.0226041	-0.18001	0.721182	0.724227	0.525575801
2605	ENSG00000068650	rs2182270	-67357	0.0485934	0.333138	0.960653	0.955356	0.589753418
2606	ENSG00000126217	rs9577841	-94258	0.00163624	0.252303	0.189691	0.190766	0.265565709
2607	ENSG00000057593	rs493833	9536	4.02E-07	-0.706694	1.00E-04	0.000146887	0.001368596
2608	ENSG00000126218	rs9577438	-74913	0.00794189	-0.363233	0.572654	0.559118	0.467932396
2609	ENSG00000139842	rs9604045	64699	0.00147617	0.317105	0.0915908	0.0873559	0.167854082
2610	ENSG00000126226	rs569557	-93113	0.0779607	0.129105	0.976585	0.972363	0.594347762
2611	ENSG00000185896	rs1385779176	48894	0.00344977	0.509324	0.210604	0.204022	0.276217174
2612	ENSG00000139835	rs11164132	489	1.38E-07	-0.35524	1.00E-04	3.73E-05	0.000429039
2613	ENSG00000153531	rs72666968	23019	0.00071274	0.518457	0.0650935	0.0660691	0.140995908
2614	ENSG00000150401	rs72666968	-14444	0.00734306	0.371454	0.342339	0.337726	0.362816474
2615	ENSG00000150403	rs2257442	-16555	0.0032743	-0.344298	0.203994	0.203095	0.275484751
2616	ENSG00000198176	rs6577052	-56377	0.0486244	0.146083	0.670462	0.668337	0.506475941
2617	ENSG00000185974	rs139559818	62829	0.120993	0.319243	0.910828	0.915103	0.580127418
2618	ENSG00000184497	rs36160390	-14403	0.00231193	-0.195439	0.110939	0.107031	0.190090031
2619	ENSG00000183087	rs9550259	49653	0.0011712	0.453041	0.111681	0.114042	0.197834268
2620	ENSG00000283199	rs61966665	-42223	0.006321	0.658455	0.381479	0.373973	0.382620621
2621	ENSG00000185989	rs7981577	-62297	0.00516831	0.107536	0.339783	0.335236	0.36126017
2622	ENSG00000130177	rs7998576	40825	4.52E-13	0.767801	1.00E-04	5.58E-10	3.15E-08
2623	ENSG00000169062	rs11147324	-4278	2.31E-06	0.597318	1.00E-04	0.000277423	0.002283431
2624	ENSG00000198824	rs9562200	6086	0.0464528	-0.179753	0.734949	0.729946	0.52713948
2625	ENSG00000136319	rs34725918	-66719	0.0358656	-0.21657	0.908348	0.915374	0.580154337
2626	ENSG00000100814	rs1760892	79462	0.000737339	0.280696	0.0933907	0.0943659	0.176059067
2627	ENSG00000129484	rs3093942	14468	0.00033217	0.325398	0.0456954	0.0463259	0.111480722
2628	ENSG00000129566	rs938893	23480	0.000103489	-0.363503	0.0172983	0.0205939	0.064057942
2629	ENSG00000185271	rs55790286	-32480	0.0142644	0.361069	0.792557	0.797889	0.547475938
2630	ENSG00000092094	rs1713437	-35209	0.00248657	0.245177	0.297562	0.291377	0.334836949
2631	ENSG00000100823	rs1713434	-41824	0.00158039	0.178724	0.220874	0.221603	0.288600474
2632	ENSG00000165782	rs1760955	-41663	0.0109977	0.199454	0.717049	0.720791	0.524491544
2633	ENSG00000198805	rs1760940	8099	1.20E-05	-0.607756	0.00309969	0.00330397	0.016622141
2634	ENSG00000214274	rs7160404	34315	0.0108024	0.26625	0.79193	0.787103	0.544169303
2635	ENSG00000258818	rs7152104	16968	2.27E-09	-0.892882	1.00E-04	2.71E-06	4.70E-05
2636	ENSG00000169413	rs4982352	-31088	0.000617279	-0.24682	0.100431	0.102123	0.184545094
2637	ENSG00000129538	rs67432276	-85072	0.00856695	0.472548	0.609994	0.616465	0.488959968
2638	ENSG00000169397	rs10133985	55566	0.000212245	0.827527	0.0225977	0.0238747	0.071092569
2639	ENSG00000169385	rs7492769	-79116	0.000290168	-0.406211	0.0341966	0.0359268	0.093881455
2640	ENSG00000165792	rs2771343	-1038	3.64E-05	-0.225201	0.00559944	0.0062888	0.027068007
2641	ENSG00000165794	rs4982396	61563	0.00192963	-0.425299	0.184686	0.184133	0.260615128
2642	ENSG00000165801	rs12432962	-10226	1.65E-05	0.408248	0.00449955	0.00471964	0.021758773
2643	ENSG00000165795	rs10162349	-23706	0.00416305	-0.279735	0.427778	0.417124	0.404710468
2644	ENSG00000232070	rs4982408	3643	7.12E-09	0.557458	1.00E-04	4.16E-06	6.66E-05
2645	ENSG00000165804	rs10138782	58675	0.00935291	0.249278	0.68281	0.676905	0.508871442
2646	ENSG00000092199	rs1957414	41138	0.0163377	0.141323	0.466015	0.46263	0.425810536
2647	ENSG00000092200	rs1543494	81161	0.0016831	-0.43371	0.079992	0.0792038	0.158732902
2648	ENSG00000092201	rs12590843	-99454	0.0100908	0.146749	0.317174	0.309451	0.347087944
2649	ENSG00000100888	rs2149748	-14468	0.00712134	-0.136503	0.38003	0.37597	0.383768575
2650	ENSG00000092203	rs1263799	32352	3.74E-05	0.55256	0.00389961	0.0050686	0.023024359
2651	ENSG00000129472	rs1124981	45442	0.00332631	-0.23655	0.236475	0.242642	0.303958421
2652	ENSG00000165819	rs2022747	7326	0.0248047	0.163259	0.846154	0.851547	0.562187429
2653	ENSG00000165821	rs34904279	90203	3.60E-05	-0.271209	0.00519948	0.00751895	0.030984785
2654	ENSG00000129562	rs1242927	18775	0.00171163	-0.271586	0.179745	0.174986	0.252579499
2655	ENSG00000100439	rs900682	47660	0.00521407	-0.352726	0.410246	0.393804	0.392890562
2656	ENSG00000155463	rs7141188	-39985	0.00993929	0.223947	0.612607	0.605725	0.485178368
2657	ENSG00000155465	rs4982677	-20779	0.000397015	-0.237379	0.0516948	0.0538467	0.123725746
2658	ENSG00000172590	rs2877491	10790	0.0217547	-0.150631	0.859966	0.861981	0.565191294
2659	ENSG00000157227	rs2877489	-74696	0.00158588	-0.292674	0.173243	0.177713	0.254955074
2660	ENSG00000197324	rs7149064	-485	1.04E-06	-0.483692	0.00029997	0.000291504	0.002369
2661	ENSG00000139890	rs61272647	-31319	0.00291154	-0.381029	0.235032	0.222808	0.289455861
2662	ENSG00000100461	rs1923	52787	3.54E-05	-0.396841	0.00479952	0.00437235	0.020569493
2663	ENSG00000100462	rs8011536	-56952	0.0874942	-0.0840782	0.958812	0.96831	0.593108708
2664	ENSG00000092036	rs1951120	3342	2.74E-11	0.615044	1.00E-04	1.80E-08	6.55E-07
2665	ENSG00000129474	rs1127066	-80706	0.00622877	-0.231504	0.286082	0.282317	0.328682107
2666	ENSG00000100802	rs55892839	-2082	0.00565672	0.272654	0.271716	0.262183	0.316764119
2667	ENSG00000100804	rs8010955	-10299	0.00596774	0.152418	0.302417	0.300046	0.340987299
2668	ENSG00000139880	rs72684326	46028	0.013161	-0.477231	0.537305	0.539942	0.460193992
2669	ENSG00000179933	rs6736	3059	0.000118064	0.29369	0.0142986	0.0149116	0.050980223
2670	ENSG00000100813	rs8010982	84571	0.10806	-0.138351	0.999002	0.998449	0.600405169
2671	ENSG00000092067	rs4982738	60725	0.00108274	0.399916	0.103537	0.106641	0.189620274
2672	ENSG00000092068	rs4982737	-23457	0.000829145	-0.456014	0.0809919	0.0835873	0.163606075
2673	ENSG00000215277	rs10149569	-90631	0.000117794	-0.538994	0.0122988	0.0144829	0.049904613
2674	ENSG00000129473	rs1057119	-21731	0.00790965	0.353977	0.385891	0.374184	0.382742209
2675	ENSG00000235194	rs178757	-75001	0.0407991	-0.0898979	0.870435	0.851007	0.562066365
2676	ENSG00000258643	rs57278320	-67176	0.0375027	0.384898	0.844013	0.849412	0.561646858
2677	ENSG00000100836	rs34295152	20145	0.0420171	-0.156816	0.847587	0.845978	0.561172115
2678	ENSG00000092096	rs10135780	29760	0.0079823	0.175038	0.385	0.394952	0.393446088
2679	ENSG00000100842	rs10137082	5071	0.0104324	0.158293	0.469953	0.451551	0.421469778
2680	ENSG00000166091	rs7148648	29758	0.0438374	0.391493	0.836257	0.836999	0.55859526
2681	ENSG00000092054	rs3811178	-59626	0.014373	-0.313295	0.533867	0.529868	0.456563344
2682	ENSG00000129460	rs12436040	-22936	0.00026473	-0.469559	0.0182982	0.021284	0.06560047
2683	ENSG00000259431	rs17199254	90275	0.0286372	0.565142	0.721702	0.713703	0.521963269
2684	ENSG00000136367	rs12880203	24279	0.0144812	0.325001	0.496036	0.492503	0.440379424
2685	ENSG00000213983	rs12897422	-4253	0.0163599	0.269012	0.585723	0.579605	0.475250647
2686	ENSG00000092051	rs12433433	5433	0.0210963	0.181204	0.692734	0.687269	0.512691556
2687	ENSG00000100867	rs222716	-10310	0.0703663	0.312829	0.959732	0.953353	0.589380353
2688	ENSG00000157326	rs61537089	54208	0.00282938	0.211826	0.15505	0.154869	0.236126135
2689	ENSG00000187630	rs7267	36480	0.000480945	0.405944	0.0356964	0.0380365	0.097362342
2690	ENSG00000186648	rs10151581	-92290	0.0225804	0.171145	0.723789	0.717512	0.523393235
2691	ENSG00000100884	rs2073350	4201	0.00130773	-0.229227	0.0956904	0.0941482	0.175864193
2692	ENSG00000100889	rs2025256	-19390	0.0227247	-0.181911	0.723266	0.719529	0.523962084
2693	ENSG00000100897	rs1272986	91023	0.0523676	0.184825	0.905882	0.909317	0.57843746
2694	ENSG00000129535	rs62001568	43850	0.00537598	0.397943	0.279609	0.273254	0.323548083
2695	ENSG00000139914	rs12894919	-86907	0.000383525	0.504426	0.0239976	0.0280611	0.079287212
2696	ENSG00000092010	rs971496	-28239	0.01544	-0.253233	0.498258	0.501096	0.443934214
2697	ENSG00000100908	rs2236352	-68	7.92E-13	-0.666737	1.00E-04	5.79E-10	3.25E-08
2698	ENSG00000092098	rs2236352	-5160	0.00853747	0.312003	0.338633	0.327628	0.357086514
2699	ENSG00000259529	rs743271	-68191	0.0689898	-0.238946	0.904246	0.913552	0.579551489
2700	ENSG00000100911	rs35809913	-93869	0.00845686	0.289104	0.31399	0.314064	0.349527046
2701	ENSG00000213928	rs4982863	-2461	0.0372746	-0.144813	0.740933	0.736082	0.528933355
2702	ENSG00000100918	rs62000824	-92033	0.0546938	0.223687	0.851915	0.856448	0.563734483
2703	ENSG00000196497	rs1950491	93108	0.0098599	-0.478963	0.331019	0.324269	0.355408053
2704	ENSG00000100926	rs1131941	95914	0.0935819	0.115772	0.94702	0.954202	0.589563827
2705	ENSG00000254505	rs941503	53120	0.00939922	0.189049	0.306961	0.301673	0.342028388
2706	ENSG00000129559	rs4982864	-73518	0.00276942	-0.17238	0.124487	0.126673	0.209711292
2707	ENSG00000100938	rs2236352	-90899	0.026175	-0.252276	0.598684	0.596493	0.482157909
2708	ENSG00000092330	rs4981494	-81782	0.0846557	0.105649	0.939024	0.940381	0.586277538
2709	ENSG00000092295	rs7148384	95175	0.000267169	0.458705	0.0170983	0.0192527	0.061134118
2710	ENSG00000100949	rs12878212	85381	0.0109976	-0.249524	0.371704	0.375693	0.383611907
2711	ENSG00000157379	rs3181256	31892	1.28E-05	-0.443508	0.00069993	0.00155985	0.009175284
2712	ENSG00000196943	rs59813981	91992	0.0193537	-0.269328	0.553344	0.544111	0.462176484
2713	ENSG00000213906	rs139971470	-93246	0.0217232	0.313674	0.630353	0.632463	0.494119698
2714	ENSG00000136305	rs982975	82876	0.0220541	0.167319	0.651693	0.636007	0.495434509
2715	ENSG00000213903	rs2281472	-4811	0.00301543	0.178979	0.176606	0.173194	0.250848287
2716	ENSG00000129467	rs1950501	2500	9.13E-07	-0.291254	1.00E-04	0.000208496	0.001813845
2717	ENSG00000129465	rs12882758	-93395	0.0100798	0.259905	0.450698	0.445267	0.41830789
2718	ENSG00000100968	rs7158837	17280	0.0429427	-0.123681	0.860705	0.875151	0.568822995
2719	ENSG00000205978	rs12882220	1302	0.00364577	0.2597	0.224138	0.219721	0.287033826
2720	ENSG00000100441	rs36012880	-16507	0.0306659	0.187179	0.780203	0.78315	0.543332739
2721	ENSG00000139899	rs4344657	-797	9.56E-06	0.279955	0.00129987	0.00149158	0.008864247
2722	ENSG00000100445	rs12891613	-8148	0.0380605	-0.266497	0.825227	0.82512	0.555365303
2723	ENSG00000092009	rs144673701	43974	0.000667521	0.472511	0.0339966	0.0358405	0.093776482
2724	ENSG00000100448	rs34079088	-49880	0.0718245	0.172092	0.811841	0.804862	0.550074911
2725	ENSG00000100450	rs12878578	-33317	0.0492025	-0.337627	0.723789	0.721145	0.524527147
2726	ENSG00000100453	rs7154849	22868	0.00274279	0.221597	0.121128	0.120117	0.203596631
2727	ENSG00000168952	rs79310456	-2225	0.00219166	-0.5207	0.117987	0.117729	0.201134232
2728	ENSG00000139910	rs61988063	-15998	0.026314	-0.267302	0.199085	0.193539	0.267745846
2729	ENSG00000184304	rs8003654	6260	0.0296766	-0.119847	0.587097	0.577252	0.474457654
2730	ENSG00000092140	rs74041229	-88508	0.000462379	-0.382755	0.0152985	0.0158036	0.053321013
2731	ENSG00000092108	rs6571361	91670	3.96E-08	-0.484534	1.00E-04	2.74E-06	4.76E-05
2732	ENSG00000100473	rs10140623	-99122	0.00726555	-0.359934	0.372951	0.366462	0.379130613
2733	ENSG00000100478	rs10134821	73979	0.0356106	0.138761	0.6052	0.610622	0.486645414
2734	ENSG00000196792	rs57308177	33530	0.0157447	0.325807	0.389949	0.383982	0.38765577
2735	ENSG00000092148	rs72670372	-42410	0.164529	0.160031	0.948815	0.947907	0.587801335
2736	ENSG00000129493	rs11156670	-25927	0.0758588	0.184814	0.697075	0.705872	0.518760686
2737	ENSG00000203546	rs11627106	-94524	0.00233841	0.413155	0.0664934	0.065915	0.140827013
2738	ENSG00000129480	rs17097898	-7690	0.0190231	-0.276561	0.346487	0.346679	0.367754449
2739	ENSG00000214943	rs12050093	-92422	0.00875737	0.494148	0.197086	0.192782	0.267055463
2740	ENSG00000151413	rs6571420	-74970	0.0264454	0.273593	0.450698	0.441257	0.416360933
2741	ENSG00000100852	rs66480876	-97132	0.00212794	0.152712	0.106433	0.108734	0.192022636
2742	ENSG00000151320	rs144817287	-91060	0.0156838	-0.425853	0.524633	0.522053	0.453110781
2743	ENSG00000151322	rs7154544	34905	0.0126151	0.328181	0.539914	0.529233	0.456408989
2744	ENSG00000165389	rs58564811	-96663	0.0804981	0.232462	0.94345	0.946236	0.58757218
2745	ENSG00000129521	rs7142984	-97787	0.00232957	-0.36322	0.1342	0.132792	0.215777458
2746	ENSG00000129518	rs35653184	-96750	0.00370518	-0.362697	0.15899	0.153863	0.235169549
2747	ENSG00000129515	rs12891984	-36371	0.00903024	-0.21863	0.345053	0.346801	0.367754449
2748	ENSG00000165410	rs61979724	-89737	0.048382	-0.101912	0.871951	0.879696	0.569868937
2749	ENSG00000198604	rs2145028	-37823	0.0200132	0.223711	0.517045	0.508794	0.447438003
2750	ENSG00000100883	rs8017225	18885	7.69E-08	0.442192	1.00E-04	3.13E-05	0.000369637
2751	ENSG00000151327	rs799477	-1989	0.0204273	-0.227773	0.467102	0.460144	0.424949663
2752	ENSG00000100890	rs1074269	86560	0.00173247	0.351936	0.0738926	0.0761478	0.154810122
2753	ENSG00000092020	rs111235776	-29503	0.0013809	-0.443725	0.0614939	0.0626006	0.136480698
2754	ENSG00000100902	rs4981287	80358	0.10606	0.210025	0.938144	0.943128	0.586768317
2755	ENSG00000100906	rs151205905	-29341	0.0107821	-0.41895	0.56458	0.5577	0.467333337
2756	ENSG00000174373	rs7160735	-60930	0.000549659	-0.182515	0.0120988	0.0110503	0.041200232
2757	ENSG00000100916	rs1169018	50222	0.0326744	-0.193967	0.397854	0.399329	0.396008679
2758	ENSG00000151332	rs2787430	-58928	0.00892119	-0.250935	0.191323	0.184105	0.260615087
2759	ENSG00000183032	rs7146935	44998	0.261916	0.156385	0.968085	0.961781	0.591422823
2760	ENSG00000151338	rs4900700	3959	0.0394054	-0.245959	0.359296	0.361777	0.376364489
2761	ENSG00000139865	rs12147245	20442	2.61E-08	0.742296	1.00E-04	1.92E-06	3.52E-05
2762	ENSG00000129514	rs11624012	-40396	0.0204376	-0.186125	0.276596	0.276114	0.324995716
2763	ENSG00000139874	rs2228497	2363	0.000441605	-0.186887	0.0359964	0.036512	0.094893903
2764	ENSG00000176435	rs1168479	96313	0.0207039	0.135281	0.644144	0.637002	0.495675379
2765	ENSG00000100934	rs759436841	12232	0.0601388	-0.126309	0.652117	0.653352	0.50111771
2766	ENSG00000092208	rs2474956	64460	0.000479037	0.277507	0.0146985	0.0172671	0.056667131
2767	ENSG00000182400	rs12164875	-96229	0.0180964	0.148081	0.359684	0.347217	0.367859679
2768	ENSG00000100941	rs10130959	97576	0.0184279	0.174264	0.346967	0.34488	0.36652943
2769	ENSG00000150527	rs75796007	2153	0.000328769	0.255368	0.0134987	0.0163863	0.054762086
2770	ENSG00000165355	rs10145518	-5344	0.000409879	0.423982	0.0151985	0.0166171	0.055256935
2771	ENSG00000165379	rs10131184	90031	2.53E-07	-0.446866	1.00E-04	2.99E-05	0.000355031
2772	ENSG00000179476	rs7140175	-42617	0.0694592	-0.177269	0.47217	0.476595	0.433440379
2773	ENSG00000198718	rs12884206	-81754	0.106324	0.11136	0.607772	0.600453	0.483394858
2774	ENSG00000179454	rs17634474	-28819	0.00190772	-0.247342	0.0219978	0.0212676	0.065571614
2775	ENSG00000185246	rs77142566	66478	0.0592368	0.138973	0.435217	0.448628	0.42013141
2776	ENSG00000100442	rs10149567	-10763	0.139649	0.215294	0.793814	0.798728	0.547682436
2777	ENSG00000187790	rs73350255	87181	0.288978	-0.087852	0.970902	0.967993	0.593042526
2778	ENSG00000129534	rs1951478	25502	0.0226545	0.138591	0.232412	0.229946	0.294902016
2779	ENSG00000165496	rs8006944	90348	0.0514479	-0.283935	0.626408	0.644746	0.497874158
2780	ENSG00000165501	rs12887767	21160	2.23E-05	0.417319	0.00119988	0.00145741	0.008704604
2781	ENSG00000213741	rs45514395	83202	0.0672706	-0.161028	0.738201	0.75144	0.533380562
2782	ENSG00000165502	rs1952013	12	7.28E-12	0.638429	1.00E-04	5.65E-09	2.39E-07
2783	ENSG00000168282	rs2883438	-43126	0.00589088	0.234324	0.148428	0.144975	0.226565091
2784	ENSG00000165506	rs11622841	-92915	0.00447104	-0.330598	0.106218	0.10585	0.188645796
2785	ENSG00000100479	rs78691032	56544	0.00913918	0.30238	0.203414	0.19711	0.2705968
2786	ENSG00000197776	rs8007678	82717	0.0064768	-0.233464	0.14845	0.144467	0.226150514
2787	ENSG00000165516	rs1428203782	70454	0.0769742	0.173066	0.736571	0.732203	0.527991858
2788	ENSG00000165525	rs10146141	3064	0.0320021	-0.187221	0.621353	0.613447	0.487600995
2789	ENSG00000165527	rs10134096	99875	0.0185828	0.333896	0.588132	0.572631	0.472962479
2790	ENSG00000100483	rs17122039	-52719	0.000113594	-0.258735	0.00959904	0.010495	0.039717897
2791	ENSG00000100485	rs4898649	-94870	3.40E-05	0.361469	0.00189981	0.00223026	0.012187734
2792	ENSG00000087299	rs7154966	-24956	1.01E-05	-0.469792	0.00109989	0.00142844	0.008559009
2793	ENSG00000125375	rs12433038	-28466	7.25E-05	-0.517009	0.00539946	0.00671568	0.028509484
2794	ENSG00000100490	rs61544927	-34206	0.00870393	-0.3003	0.265588	0.259705	0.315058486
2795	ENSG00000198513	rs8010831	46609	0.210177	0.156913	0.920883	0.928214	0.583410924
2796	ENSG00000012983	rs871643	79607	0.0641436	-0.122538	0.593009	0.607881	0.485726111
2797	ENSG00000151748	rs3015465	69540	0.000109181	-0.40174	0.00619938	0.00835444	0.033494467
2798	ENSG00000100503	rs2073346	-68756	0.000647429	0.138225	0.0617938	0.0639667	0.138058689
2799	ENSG00000100504	rs1890705	-3308	0.000611692	-0.191251	0.0714929	0.0718084	0.149211224
2800	ENSG00000100505	rs2999387	90206	0.000613519	-0.289575	0.0534947	0.0527639	0.122171742
2801	ENSG00000139921	rs4901103	39992	1.79E-09	0.555381	1.00E-04	1.30E-06	2.51E-05
2802	ENSG00000139926	rs55784577	-46492	0.0116327	0.266704	0.510975	0.500608	0.44363077
2803	ENSG00000186469	rs9707478	82377	0.00186795	0.187083	0.192131	0.18795	0.263416617
2804	ENSG00000087302	rs10133930	52445	0.0419625	0.146483	0.809871	0.822343	0.554935497
2805	ENSG00000087303	rs941622	-36740	0.00287156	0.165929	0.148099	0.143068	0.224829298
2806	ENSG00000168229	rs802971	-18931	0.000719416	-0.422239	0.0581942	0.0626071	0.136480698
2807	ENSG00000125384	rs708496	-8329	0.104134	0.136705	0.977539	0.981153	0.596321776
2808	ENSG00000087301	rs11157915	-45204	3.85E-05	-0.620175	0.00229977	0.00227946	0.012405665
2809	ENSG00000180998	rs71422092	40199	0.00955784	0.336445	0.196159	0.195991	0.269656583
2810	ENSG00000197930	rs1254972	46997	0.00274137	0.261113	0.0961904	0.0959623	0.177685449
2811	ENSG00000100519	rs76219229	4449	0.177504	-0.183122	0.975634	0.972669	0.594391407
2812	ENSG00000198252	rs2181056	18278	5.72E-06	-0.263776	0.00059994	0.000468768	0.003525157
2813	ENSG00000100522	rs112751548	-39483	7.14E-07	-0.264764	1.00E-04	5.03E-05	0.000557909
2814	ENSG00000073712	rs563725829	-1139	0.0105658	0.181367	0.338748	0.335105	0.36120853
2815	ENSG00000100523	rs57464752	65375	3.51E-05	-0.208857	0.00109989	0.00184382	0.010488092
2816	ENSG00000125378	rs61983223	56198	0.00654988	-0.232181	0.234536	0.228444	0.293965165
2817	ENSG00000100526	rs10131836	47223	0.000426106	0.221133	0.0210979	0.0221057	0.067507793
2818	ENSG00000100528	rs2884510	-84815	0.0223162	0.207642	0.323843	0.31439	0.349741079
2819	ENSG00000197045	rs1187587	95218	0.0205372	0.168704	0.361111	0.353716	0.371136431
2820	ENSG00000100532	rs59955412	-29030	0.00073712	0.362696	0.0223978	0.0239064	0.071141491
2821	ENSG00000020577	rs7155089	93089	0.0125512	-0.190122	0.396907	0.391288	0.391512299
2822	ENSG00000131979	rs998259	-14514	0.0122716	0.293391	0.221362	0.213957	0.28334851
2823	ENSG00000198554	rs873061	52502	0.00168137	0.152963	0.0357964	0.0366374	0.095007803
2824	ENSG00000180008	rs376128944	-60876	0.0671435	-0.16796	0.604469	0.614472	0.487947734
2825	ENSG00000168175	rs55965693	-79371	0.0177479	0.1648	0.262179	0.26138	0.316172608
2826	ENSG00000131981	rs17253702	-6946	0.0586048	0.172326	0.551515	0.55229	0.465184648
2827	ENSG00000126787	rs11622636	-10487	0.0620745	0.107686	0.546995	0.545315	0.462234729
2828	ENSG00000178974	rs28837432	-75452	0.012552	0.34799	0.150142	0.147614	0.229113697
2829	ENSG00000126775	rs1610403	79447	0.00158695	-0.273742	0.0682932	0.0687049	0.144696469
2830	ENSG00000126777	rs34454256	-27510	0.0004823	0.331163	0.0220978	0.021705	0.066589668
2831	ENSG00000139946	rs1041076	-8654	0.000456732	0.372299	0.0269973	0.0281616	0.079395278
2832	ENSG00000070269	rs8011927	77736	0.000470212	0.495389	0.0520948	0.0548768	0.125307701
2833	ENSG00000070367	rs11158157	91371	0.019913	0.109518	0.253932	0.249042	0.308392001
2834	ENSG00000053770	rs1189898	5150	0.200953	-0.0955554	0.920037	0.915175	0.580127418
2835	ENSG00000139977	rs6573148	25719	0.160249	-0.145564	0.980411	0.973895	0.594713505
2836	ENSG00000131966	rs148474329	30922	0.0322499	-0.349165	0.366667	0.364362	0.378101309
2837	ENSG00000100567	rs11158200	-61719	0.154456	0.0673051	0.814483	0.821146	0.554734251
2838	ENSG00000139971	rs61975916	-97976	0.0158249	0.177793	0.18367	0.181353	0.258437579
2839	ENSG00000032219	rs55791516	677	0.00629199	-0.195492	0.0866913	0.0817798	0.161375938
2840	ENSG00000196860	rs200839598	-72947	0.123512	0.274732	0.790055	0.795384	0.546780079
2841	ENSG00000100578	rs1743714	43730	0.0212183	0.153365	0.243138	0.239673	0.301894598
2842	ENSG00000100575	rs28711143	95266	0.0112959	-0.176378	0.137632	0.136748	0.218959844
2843	ENSG00000165617	rs55667396	-32786	0.0322238	-0.193344	0.809216	0.807161	0.550746755
2844	ENSG00000100592	rs1252917	9405	0.000719023	-0.247161	0.0466953	0.0517861	0.120631807
2845	ENSG00000181619	rs1268587	-69572	0.0112145	-0.256919	0.296154	0.287471	0.332480692
2846	ENSG00000126790	rs7148778	-37053	2.16E-05	-0.225463	0.00159984	0.00191068	0.010789364
2847	ENSG00000050130	rs1253183	-53495	0.0675192	0.174336	0.832086	0.833172	0.557562673
2848	ENSG00000151838	rs6573273	4257	0.00135895	0.736528	0.0486951	0.0511078	0.119345525
2849	ENSG00000139970	rs968123	-11891	0.0288334	-0.291982	0.318587	0.318139	0.351501077
2850	ENSG00000131951	rs7144410	-26312	0.0108186	-0.289227	0.142349	0.142932	0.224653466
2851	ENSG00000126773	rs201920626	58284	0.00421196	0.256711	0.0646935	0.0633496	0.137352259
2852	ENSG00000100612	rs111499887	73271	0.000574676	0.386083	0.0158984	0.0171907	0.056497905
2853	ENSG00000100614	rs8015152	99528	0.0115878	-0.131492	0.266862	0.252732	0.310548852
2854	ENSG00000100625	rs2020892	87614	0.0667879	0.205416	0.544022	0.555412	0.466374032
2855	ENSG00000020426	rs113341833	-70192	0.0145551	-0.217599	0.192278	0.192172	0.266567138
2856	ENSG00000139974	rs11625511	-40574	0.186642	-0.135681	0.832086	0.836501	0.558386769
2857	ENSG00000126814	rs12893450	89044	0.178924	-0.183293	0.823191	0.823159	0.554967481
2858	ENSG00000027075	rs12435266	-1418	0.0924141	0.111828	0.976585	0.974053	0.594713505
2859	ENSG00000182107	rs7141516	38840	0.000683064	-0.382342	0.0405959	0.0421447	0.104435216
2860	ENSG00000100644	rs2251624	-51026	0.0711012	0.123177	0.80016	0.799627	0.548024641
2861	ENSG00000023608	rs217663	50335	0.00264399	-0.197722	0.0711929	0.0678668	0.143517456
2862	ENSG00000139973	rs2610545	78596	0.00562709	0.337662	0.178177	0.176169	0.253484538
2863	ENSG00000126785	rs6573504	93217	0.0108029	0.143713	0.377451	0.37805	0.384711622
2864	ENSG00000154001	rs72714243	-96319	0.00590976	0.186796	0.131711	0.129706	0.2126691
2865	ENSG00000140006	rs8003533	-81959	0.0108159	-0.184936	0.146667	0.143977	0.225572956
2866	ENSG00000126821	rs10140520	-25591	0.000599591	0.263873	0.0112989	0.0113245	0.041837507
2867	ENSG00000054654	rs2883990	-71501	0.00606484	0.212633	0.0978902	0.097246	0.179192473
2868	ENSG00000140009	rs1256120	170	0.0185907	0.222842	0.376741	0.373874	0.382619732
2869	ENSG00000100714	rs2987972	-29331	4.19E-05	-0.208543	0.00209979	0.00231878	0.012575586
2870	ENSG00000179841	rs56811449	-48142	0.103582	-0.198439	0.874236	0.875021	0.568822995
2871	ENSG00000126804	rs369006858	97905	0.00548371	0.0890506	0.135821	0.128586	0.211450621
2872	ENSG00000089775	rs8003379	-98333	0.0436678	0.119492	0.593361	0.604694	0.484782168
2873	ENSG00000126803	rs12436296	93220	0.128988	0.123053	0.786332	0.797224	0.547400126
2874	ENSG00000165807	rs72724439	80947	0.0429493	-0.248574	0.445087	0.439595	0.415895006
2875	ENSG00000126822	rs229658	6064	0.00912303	0.354067	0.359168	0.359913	0.37551291
2876	ENSG00000070182	rs45607231	-77452	0.0167673	-0.345732	0.419883	0.422525	0.407410558
2877	ENSG00000258289	rs2147615	11838	1.33E-16	0.999067	1.00E-04	6.56E-13	1.00E-10
2878	ENSG00000176153	rs1998333	-55833	0.0880955	0.145412	0.845439	0.843755	0.560368859
2879	ENSG00000139998	rs10873179	-12882	0.0225841	0.227377	0.46129	0.468591	0.429008618
2880	ENSG00000257365	rs4902354	-9360	0.00250183	-0.354042	0.0872913	0.0877527	0.168269513
2881	ENSG00000125952	rs1619611	82686	0.0625133	0.240805	0.875766	0.880868	0.570112868
2882	ENSG00000033170	rs1959145	77429	0.0416771	0.146569	0.498258	0.492291	0.440359142
2883	ENSG00000196553	rs7140393	95420	3.50E-08	-0.78056	1.00E-04	1.55E-06	2.93E-05
2884	ENSG00000171723	rs1457423	-1878	0.0384356	-0.283242	0.281022	0.27904	0.326600726
2885	ENSG00000072415	rs61990941	65848	0.0437643	-0.118276	0.270467	0.270104	0.32215185
2886	ENSG00000100554	rs113710634	19490	0.0045885	0.400264	0.0839916	0.08552	0.165755791
2887	ENSG00000134001	rs4374089	89331	0.0444859	0.146247	0.523536	0.527303	0.455656104
2888	ENSG00000100558	rs10139090	58925	0.00478887	0.246144	0.205418	0.204828	0.276628644
2889	ENSG00000054690	rs61988219	-789	0.00103854	0.3952	0.11298	0.111436	0.194873662
2890	ENSG00000198133	rs12882704	-7490	0.00643479	0.273129	0.44	0.431483	0.411518303
2891	ENSG00000100564	rs12587848	-33	0.00114396	0.445256	0.089891	0.0914219	0.172742955
2892	ENSG00000081181	rs112820703	-82645	0.0615659	-0.245918	0.930297	0.926806	0.582989804
2893	ENSG00000100568	rs7149133	48396	3.01E-05	0.35771	0.00249975	0.00276879	0.014476853
2894	ENSG00000072042	rs57682260	-91320	0.0119713	-0.275296	0.355721	0.354159	0.37137565
2895	ENSG00000139988	rs12881478	59028	0.0728228	-0.318642	0.873473	0.873141	0.568376492
2896	ENSG00000072121	rs72723202	13584	0.00367476	0.245552	0.113274	0.116612	0.200057708
2897	ENSG00000182185	rs11622772	-65417	0.00564962	0.329789	0.171964	0.168372	0.246896258
2898	ENSG00000185650	rs181482	94969	0.0160837	0.296415	0.670912	0.676153	0.50871657
2899	ENSG00000072110	rs17106638	-37023	0.00104231	-0.15082	0.0746925	0.0783045	0.157783194
2900	ENSG00000139990	rs200613077	-55563	0.0145605	0.18565	0.21025	0.206991	0.278217701
2901	ENSG00000081177	rs12891532	-92588	0.000942722	-0.322424	0.0365963	0.0363964	0.094672685
2902	ENSG00000100626	rs1275685	82632	0.0003498	0.31416	0.0293971	0.0314366	0.085519832
2903	ENSG00000029364	rs35231184	48929	0.00356822	0.3199	0.166445	0.160096	0.240080934
2904	ENSG00000100632	rs12589299	91889	0.0109519	-0.189496	0.38003	0.375643	0.383611907
2905	ENSG00000100647	rs61980724	-15257	0.0343222	0.260078	0.437309	0.440215	0.415944826
2906	ENSG00000100650	rs117168112	12334	0.0564967	0.154294	0.738745	0.738991	0.53001531
2907	ENSG00000198732	rs4902760	8349	0.00628846	0.251994	0.328197	0.324993	0.355824866
2908	ENSG00000100678	rs2081487	-82049	0.0207096	-0.266198	0.652542	0.64371	0.497607535
2909	ENSG00000133983	rs6573953	-83996	2.75E-10	0.924424	1.00E-04	1.40E-07	3.76E-06
2910	ENSG00000213463	rs11625168	-15032	0.0074023	0.218185	0.167728	0.167175	0.246073398
2911	ENSG00000133997	rs57546877	12700	0.00545172	0.343961	0.292007	0.281322	0.328097653
2912	ENSG00000133985	rs79887340	11356	7.40E-05	-0.296577	0.00859914	0.0105558	0.039899374
2913	ENSG00000006432	rs10146964	50429	0.000230761	-0.537314	0.0148985	0.0180855	0.058590128
2914	ENSG00000100731	rs2526881	1047	1.08E-06	0.288706	0.00019998	0.000153979	0.001418592
2915	ENSG00000197555	rs76019921	-73106	0.0241284	-0.325095	0.448879	0.445352	0.418325932
2916	ENSG00000182732	rs1987723	65743	0.00141473	0.431626	0.0882912	0.0900588	0.171452152
2917	ENSG00000205683	rs10140024	-88896	0.0802845	0.216374	0.963426	0.962019	0.591491101
2918	ENSG00000119599	rs12587742	305	1.23E-06	0.68244	0.00019998	0.000319599	0.00255387
2919	ENSG00000165861	rs2806048	35254	0.0107187	0.233113	0.296241	0.29001	0.333883749
2920	ENSG00000119707	rs4899452	-77317	0.0205539	0.181429	0.409742	0.401267	0.396678647
2921	ENSG00000080815	rs72625697	-4731	2.62E-07	-0.432169	1.00E-04	2.97E-05	0.000354587
2922	ENSG00000100767	rs2242611	15128	0.035363	0.108012	0.66029	0.655994	0.502021995
2923	ENSG00000133961	rs12589431	25427	0.0294831	-0.23254	0.512282	0.516005	0.450476792
2924	ENSG00000170468	rs2058091	-23664	0.0169469	0.139088	0.445681	0.440386	0.415962234
2925	ENSG00000184227	rs58231493	28274	4.57E-08	-0.700205	1.00E-04	1.33E-05	0.000181257
2926	ENSG00000187105	rs58231493	6470	3.76E-06	-0.699688	0.00049995	0.000632272	0.004490162
2927	ENSG00000119673	rs11626972	-731	1.63E-07	-0.632634	1.00E-04	4.91E-05	0.000546273
2928	ENSG00000177465	rs12433922	-20507	2.30E-07	0.497441	1.00E-04	4.62E-05	0.000516455
2929	ENSG00000119661	rs4899479	97881	0.0959265	-0.160332	0.925139	0.926356	0.582989804
2930	ENSG00000176903	rs2878734	77591	0.00965956	0.212889	0.388436	0.385118	0.388089396
2931	ENSG00000156030	rs11627457	-64742	0.00113001	0.296801	0.0820918	0.0830781	0.163037126
2932	ENSG00000140043	rs4903150	-7107	7.44E-14	-0.812523	1.00E-04	1.58E-10	1.07E-08
2933	ENSG00000119725	rs12886255	-54284	0.00542862	-0.60336	0.165291	0.163936	0.242962034
2934	ENSG00000119723	rs4903160	7174	0.000173265	0.413101	0.00549945	0.00759639	0.031262426
2935	ENSG00000156050	rs73303112	63018	0.00501415	0.278887	0.129949	0.127745	0.210625259
2936	ENSG00000119636	rs200916002	11585	0.068237	-0.37504	0.755472	0.740942	0.53046644
2937	ENSG00000187097	rs4903168	-17490	0.00118681	0.213248	0.0409959	0.0413872	0.103106559
2938	ENSG00000119711	rs35198825	-63090	0.000249771	0.451649	0.00669933	0.0103446	0.039276338
2939	ENSG00000205659	rs10140866	85925	0.00154137	-0.406294	0.0421958	0.0454207	0.110036405
2940	ENSG00000119688	rs11621172	-61574	0.0312067	0.279389	0.740933	0.734817	0.52863039
2941	ENSG00000133980	rs8007790	-92735	0.0109528	-0.252827	0.409407	0.406044	0.399119018
2942	ENSG00000183379	rs917417	-36361	0.000910581	-0.558604	0.0531947	0.0551787	0.125645168
2943	ENSG00000165898	rs72730186	-18147	0.000184228	-0.371358	0.0118988	0.0125656	0.045012665
2944	ENSG00000119655	rs78274255	-34149	0.0550975	-0.172613	0.823191	0.831143	0.557539255
2945	ENSG00000119681	rs10137800	91204	0.131822	-0.0685868	0.914155	0.919396	0.581057963
2946	ENSG00000119682	rs10047892	-68475	0.00995341	0.313236	0.141544	0.138164	0.220581631
2947	ENSG00000119616	rs7494230	-99658	0.100404	0.110329	0.662037	0.675217	0.508377628
2948	ENSG00000119596	rs55889152	80296	0.09216	-0.120593	0.594418	0.603755	0.484654869
2949	ENSG00000119608	rs2287407	-74917	0.0187813	0.494309	0.279219	0.274554	0.324227781
2950	ENSG00000119689	rs714788	-28552	0.0231377	0.160624	0.354336	0.355662	0.372465219
2951	ENSG00000198208	rs1860935	42458	0.00045511	0.300826	0.0126987	0.0142491	0.049319245
2952	ENSG00000119630	rs4899539	-38168	0.00900535	0.168801	0.171053	0.168998	0.24750259
2953	ENSG00000119718	rs55831239	55067	0.000372202	0.255552	0.0089991	0.0106414	0.040138458
2954	ENSG00000119684	rs7157158	-60998	1.66E-09	0.35369	1.00E-04	7.57E-08	2.26E-06
2955	ENSG00000119703	rs7157158	-73575	0.0196386	-0.190403	0.166251	0.162918	0.242176462
2956	ENSG00000119640	rs4903273	-94392	0.0455204	0.156847	0.34446	0.346895	0.367754449
2957	ENSG00000119638	14:75061080:T:A	-66269	0.106018	-0.122501	0.759484	0.765103	0.53734711
2958	ENSG00000170348	rs4903301	97072	0.0859222	-0.134329	0.861446	0.870747	0.567703035
2959	ENSG00000170345	rs7145739	60031	0.0114268	0.514754	0.576613	0.564985	0.470433975
2960	ENSG00000140044	rs8021779	-10773	0.00872312	-0.243602	0.488293	0.468882	0.429190692
2961	ENSG00000156127	rs1477461	-61842	0.00115288	0.145162	0.090391	0.0913021	0.17272332
2962	ENSG00000119686	rs8005753	91122	0.00177392	-0.176155	0.107704	0.10703	0.190090031
2963	ENSG00000119685	rs28546995	-97505	0.0286913	0.275113	0.592658	0.599513	0.483074209
2964	ENSG00000133935	rs77891436	-47720	0.0799557	0.290309	0.879613	0.883492	0.57074073
2965	ENSG00000119650	rs189585597	22924	0.00127808	0.288012	0.0382962	0.0391159	0.099090826
2966	ENSG00000119699	rs146398879	-60388	0.000154067	-0.435919	0.00729927	0.00818653	0.033025728
2967	ENSG00000089916	rs2543380	1486	0.00328875	-0.158361	0.21971	0.215105	0.284160316
2968	ENSG00000119715	rs12590580	-87803	0.00258934	0.472123	0.232358	0.228194	0.29379033
2969	ENSG00000071246	rs192485777	-10687	8.09E-09	-0.388676	1.00E-04	2.86E-06	4.94E-05
2970	ENSG00000013523	rs8008152	-2905	0.000901537	-0.234846	0.0772923	0.0773792	0.156630058
2971	ENSG00000119669	rs158100	48978	0.000185838	-0.260223	0.0160984	0.020233	0.063254442
2972	ENSG00000198894	rs963474	36114	0.0037616	-0.270223	0.251066	0.242233	0.303741957
2973	ENSG00000165548	rs11624230	37772	0.00916135	-0.222475	0.447474	0.438572	0.415455185
2974	ENSG00000009830	rs2363638	-26215	0.00182948	0.393271	0.121216	0.124689	0.207856642
2975	ENSG00000100577	rs2270423	8298	6.82E-09	0.516437	1.00E-04	3.64E-06	5.99E-05
2976	ENSG00000100583	rs12436593	85443	0.00164208	-0.352675	0.0731927	0.0731762	0.151084981
2977	ENSG00000100580	rs8022676	-17692	0.00388987	0.159501	0.150481	0.145961	0.22757941
2978	ENSG00000165555	rs8018513	38421	4.65E-05	0.474585	0.00379962	0.00375785	0.018293186
2979	ENSG00000100591	rs1967637	83957	0.00816464	-0.157945	0.3194	0.315787	0.350648814
2980	ENSG00000151445	rs4903578	-73433	0.0259613	0.306711	0.618283	0.61934	0.489864184
2981	ENSG00000100596	rs2142183	-93155	0.00603145	0.256365	0.355595	0.348732	0.368599216
2982	ENSG00000100601	rs5809846	-53317	0.100803	-0.247753	0.905882	0.909161	0.57843746
2983	ENSG00000119705	rs176913	-83244	0.0269169	0.185681	0.544022	0.537115	0.45897716
2984	ENSG00000100603	rs72688828	43788	0.0366379	0.180598	0.558594	0.55385	0.465824844
2985	ENSG00000063761	rs3825689	86562	0.00124049	0.483959	0.050495	0.0510236	0.119195824
2986	ENSG00000021645	rs78233581	-67830	0.041446	-0.227109	0.939024	0.940681	0.586277538
2987	ENSG00000211448	rs6574573	61284	0.0128849	-0.338924	0.321968	0.316318	0.350789017
2988	ENSG00000165409	rs2268459	41707	0.0667076	-0.168615	0.825227	0.828382	0.556676838
2989	ENSG00000100629	rs7144208	-12373	0.212698	0.0867007	0.99602	0.994463	0.599530757
2990	ENSG00000165417	rs10149681	-1403	0.00719697	0.148825	0.214439	0.206272	0.277809918
2991	ENSG00000140022	rs12897062	81684	0.0833057	0.147943	0.888199	0.88839	0.572354717
2992	ENSG00000071537	rs8019138	31096	0.00242562	0.161116	0.113879	0.112105	0.195529796
2993	ENSG00000185070	rs3866768	38132	0.0165895	0.10544	0.609994	0.599641	0.483074209
2994	ENSG00000054983	rs28533072	10968	8.02E-10	-0.759993	1.00E-04	5.84E-07	1.26E-05
2995	ENSG00000140030	rs4904425	88135	0.0987234	-0.0864966	0.914991	0.910502	0.578729422
2996	ENSG00000100433	rs2474952	-59118	0.000126014	0.358649	0.010199	0.0120981	0.043860734
2997	ENSG00000042317	rs12435019	-19851	0.0261806	-0.159825	0.591258	0.585239	0.477676803
2998	ENSG00000070778	rs2295136	-86650	0.0264884	-0.162669	0.349878	0.350371	0.369363563
2999	ENSG00000100722	rs10139921	-94459	0.00624618	-0.239564	0.115856	0.113421	0.196977034
3000	ENSG00000165521	rs6575022	19801	0.239355	0.0857503	0.928571	0.926927	0.582989804
3001	ENSG00000165533	rs10484007	91850	0.0123765	0.218116	0.248881	0.242594	0.303958421
3002	ENSG00000053254	rs8004649	94333	0.0145207	0.161393	0.623288	0.608434	0.485726111
3003	ENSG00000140025	rs10148012	-14469	0.0412795	-0.261574	0.419355	0.416582	0.404645752
3004	ENSG00000042088	rs28365055	1624	0.0215729	-0.114847	0.259461	0.255136	0.312016479
3005	ENSG00000152315	rs12588881	41898	0.0316105	-0.198588	0.674983	0.688742	0.513379358
3006	ENSG00000100764	rs3742673	12835	0.0364768	-0.185559	0.678644	0.67916	0.509652458
3007	ENSG00000119720	rs151181815	11294	0.0171594	-0.241902	0.424153	0.408273	0.400476821
3008	ENSG00000198668	rs11629265	14979	0.00274931	-0.265056	0.159446	0.155769	0.236955496
3009	ENSG00000165914	rs12896321	36319	0.00730896	0.137705	0.331457	0.322931	0.354726484
3010	ENSG00000133943	rs149918169	70126	0.000743143	0.338526	0.030297	0.0311097	0.085052696
3011	ENSG00000100784	rs11620623	28561	7.28E-05	0.337082	0.00459954	0.00455709	0.021229974
3012	ENSG00000119714	rs1245074264	39179	0.014519	-0.361323	0.589517	0.585496	0.477767446
3013	ENSG00000015133	rs28624795	-25134	5.34E-07	0.574849	1.00E-04	0.000111959	0.001084366
3014	ENSG00000100796	rs7147695	5967	0.0561613	0.195956	0.686086	0.691423	0.514423275
3015	ENSG00000133962	rs4900089	47800	8.39E-06	0.497607	0.00049995	0.00089801	0.005938299
3016	ENSG00000165929	rs9323863	-98467	6.84E-09	-0.381288	1.00E-04	3.45E-06	5.77E-05
3017	ENSG00000140092	rs58339937	92251	0.0300408	0.231375	0.742031	0.733797	0.528467717
3018	ENSG00000100815	rs903813278	25706	0.000265847	-0.315601	0.0126987	0.0153583	0.052092636
3019	ENSG00000066427	rs10150904	-5097	0.000170493	-0.273336	0.010099	0.0131212	0.046414068
3020	ENSG00000183648	rs7156027	-9030	0.000107614	0.276714	0.00929907	0.0101565	0.038785853
3021	ENSG00000165934	rs7149665	1806	3.16E-11	-0.503913	1.00E-04	2.22E-08	7.81E-07
3022	ENSG00000140090	rs112197170	41473	0.00880185	0.323926	0.507092	0.501505	0.444107553
3023	ENSG00000100599	rs72699818	97484	1.20E-09	-0.696383	1.00E-04	1.28E-06	2.48E-05
3024	ENSG00000100600	rs10134089	-50263	0.0134968	-0.213458	0.574627	0.566204	0.470914378
3025	ENSG00000066455	rs12887265	26525	0.0216085	-0.280292	0.636768	0.631269	0.493646093
3026	ENSG00000100604	rs71430777	-5149	0.00300661	-0.475338	0.201246	0.197989	0.271316771
3027	ENSG00000100605	rs201924341	93755	0.0770968	0.0967848	0.93203	0.934888	0.585212701
3028	ENSG00000165943	rs145111444	-26700	1.07E-05	-0.402267	0.00159984	0.00150742	0.008934568
3029	ENSG00000153485	rs8014242	-39416	0.00089447	0.426967	0.0556944	0.058575	0.13069039
3030	ENSG00000170270	rs7155727	-60992	0.00185832	0.379338	0.109435	0.110795	0.194162318
3031	ENSG00000012963	rs17128916	-25209	0.0107635	0.187255	0.406911	0.410276	0.401584215
3032	ENSG00000011114	rs10131244	54130	0.0242615	0.18144	0.33681	0.335828	0.361727256
3033	ENSG00000133958	rs61375994	-41493	0.0325332	-0.364059	0.41691	0.4091	0.400980744
3034	ENSG00000175785	rs28624730	-42170	0.0190786	-0.269663	0.778383	0.771906	0.539968447
3035	ENSG00000100628	rs1115100	48266	0.000127187	0.273234	0.0180982	0.0201783	0.063124886
3036	ENSG00000089723	rs12895134	-98342	0.091649	-0.146542	0.99602	0.996738	0.60009254
3037	ENSG00000089737	rs10134327	-11726	0.000175532	-0.235198	0.020498	0.0222091	0.06773476
3038	ENSG00000165948	rs3818119	19384	0.000412485	0.366996	0.0383962	0.0432696	0.106249079
3039	ENSG00000165949	rs2057281	19232	0.0136033	0.267917	0.509156	0.504887	0.44585374
3040	ENSG00000119632	rs2273514	-602	8.61E-18	-0.721476	1.00E-04	7.04E-14	1.68E-11
3041	ENSG00000119698	rs1956452	7929	0.00129494	-0.343503	0.0634937	0.0657791	0.140731597
3042	ENSG00000140093	rs11622970	16131	0.0191084	-0.272289	0.597255	0.591139	0.480097501
3043	ENSG00000170099	rs941594	46187	1.25E-06	0.679829	0.00039996	0.000302876	0.002439065
3044	ENSG00000197249	rs34362280	-26003	0.00139457	0.308107	0.141785	0.142543	0.224385476
3045	ENSG00000186910	rs1956720	6	1.06E-12	-0.968571	1.00E-04	2.37E-09	1.15E-07
3046	ENSG00000170054	rs61978279	77241	0.00705964	-0.336498	0.487105	0.483698	0.436745589
3047	ENSG00000100665	rs4905227	83306	0.0177297	-0.270731	0.842593	0.853762	0.562700119
3048	ENSG00000188488	rs11622010	71003	0.00746527	0.187092	0.591258	0.587329	0.478347554
3049	ENSG00000100697	rs1128468	35894	0.0041084	-0.222518	0.180719	0.179581	0.256655506
3050	ENSG00000165959	rs11848707	48841	0.000176994	0.252271	0.0289971	0.0281627	0.079395278
3051	ENSG00000176438	rs1007813	24822	0.00640189	-0.147863	0.612982	0.591305	0.480121004
3052	ENSG00000182512	rs730628	-3350	0.000165739	0.250138	0.0326967	0.0330814	0.088546562
3053	ENSG00000100721	rs117651514	-34450	0.00618757	0.268073	0.381333	0.369749	0.381008227
3054	ENSG00000250366	rs12433854	-70741	0.0204973	0.482144	0.556111	0.544832	0.462179986
3055	ENSG00000227051	rs2146937	35000	0.069654	0.144138	0.964355	0.961563	0.591405864
3056	ENSG00000168398	rs7155111	48292	0.00197611	-0.545424	0.182132	0.179572	0.256655506
3057	ENSG00000100739	rs10146800	-2270	0.0143023	0.427446	0.663353	0.643998	0.497747574
3058	ENSG00000066739	rs59465521	32212	0.00566699	0.249239	0.21813	0.214622	0.28388603
3059	ENSG00000100744	rs72704892	-27976	0.0035388	-0.22996	0.145536	0.143199	0.224921355
3060	ENSG00000140057	rs4905487	4297	0.0930065	-0.194988	0.914155	0.91399	0.579740751
3061	ENSG00000090060	rs8009774	-96434	0.0430727	-0.217468	0.719626	0.723262	0.525330831
3062	ENSG00000100749	rs58514314	75183	0.0107827	0.103539	0.449686	0.452571	0.421764707
3063	ENSG00000127152	rs1257314	70423	0.0092507	0.178167	0.549698	0.554906	0.46620125
3064	ENSG00000183576	rs3918074	16288	0.0145126	0.177243	0.373647	0.370053	0.381026507
3065	ENSG00000090061	rs2754063	-92804	0.00219775	-0.292791	0.0837916	0.0787472	0.158264511
3066	ENSG00000205476	rs28685211	42659	0.0168833	0.440748	0.652968	0.652441	0.500800583
3067	ENSG00000182218	rs8018381	78663	0.00192	-0.29941	0.169202	0.165647	0.244632918
3068	ENSG00000036530	rs3742375	6588	0.0782628	0.222562	0.98913	0.989374	0.598282278
3069	ENSG00000066629	rs11160535	-74960	0.00219704	-0.223956	0.174148	0.175376	0.252876529
3070	ENSG00000196405	rs7149272	-19797	0.00193334	-0.133025	0.0890911	0.091655	0.172974626
3071	ENSG00000168350	rs55940508	5329	1.80E-05	-0.268051	0.00139986	0.00191736	0.010813978
3072	ENSG00000100811	rs56369405	-99171	0.00901112	-0.266198	0.356481	0.346136	0.367403291
3073	ENSG00000197119	rs2273803	69893	0.00244752	-0.188049	0.0952905	0.0943038	0.176020976
3074	ENSG00000140107	rs34184867	4482	1.44E-06	-0.576642	0.00029997	0.000172384	0.001553346
3075	ENSG00000176473	rs35102588	-36929	0.00013494	0.40102	0.00789921	0.00919751	0.036146988
3076	ENSG00000140105	rs7493260	-61077	0.0301968	0.113588	0.612982	0.604343	0.484722918
3077	ENSG00000183092	rs6575787	-54907	2.03E-06	-0.445112	1.00E-04	0.000251507	0.00211496
3078	ENSG00000197406	rs8011440	-1319	0.0268999	0.299134	0.725888	0.718204	0.523615149
3079	ENSG00000078304	rs3405	83333	0.0997014	0.0968493	0.839765	0.841862	0.559699106
3080	ENSG00000197102	rs2476523	-94280	0.0110058	-0.39812	0.26594	0.265481	0.319129944
3081	ENSG00000140153	rs1190606	-95413	0.121022	0.162063	0.935514	0.9371	0.585834501
3082	ENSG00000080824	rs1190599	-13008	0.0136969	0.452539	0.32852	0.322362	0.354276445
3083	ENSG00000080823	rs55780831	-68481	0.00151366	-0.552264	0.0462954	0.0457793	0.110617534
3084	ENSG00000022976	rs35051837	-93235	0.0427927	-0.171225	0.609994	0.607306	0.485706029
3085	ENSG00000100865	rs12590618	-20924	0.00217089	-0.268354	0.0610939	0.0605939	0.133626945
3086	ENSG00000196663	rs112913211	21744	0.000517937	0.30667	0.0154985	0.0169206	0.055925842
3087	ENSG00000156381	rs12894354	11747	2.50E-08	0.455251	1.00E-04	1.08E-05	0.000150825
3088	ENSG00000089902	rs11160687	-90405	0.0110263	0.272712	0.361633	0.357814	0.374088191
3089	ENSG00000131323	rs12147524	-1456	0.000737321	0.261692	0.0344966	0.0366727	0.095072882
3090	ENSG00000166126	rs2295829	2	1.72E-07	0.314708	1.00E-04	1.89E-05	0.000241751
3091	ENSG00000198752	rs34037222	26029	3.17E-05	0.404316	0.00239976	0.00323274	0.016325491
3092	ENSG00000205436	rs729183	15380	1.38E-05	0.468354	0.00079992	0.00170472	0.009834955
3093	ENSG00000185215	rs376480634	11676	0.00977529	-0.176081	0.425053	0.41365	0.403255829
3094	ENSG00000100664	rs11623891	-44656	0.089931	0.169956	0.934641	0.930422	0.584203996
3095	ENSG00000075413	rs201971883	81633	0.00968665	0.22875	0.274924	0.27107	0.322761777
3096	ENSG00000166165	rs62007715	-71779	0.0006061	0.544394	0.0215978	0.0233571	0.070088887
3097	ENSG00000166166	rs58601596	58820	0.014037	0.130411	0.280471	0.285443	0.330874458
3098	ENSG00000126214	rs7156436	42494	0.000173212	0.250839	0.00789921	0.00785698	0.032065763
3099	ENSG00000166170	rs942862	-6871	3.30E-05	0.278596	0.00109989	0.00210715	0.011651649
3100	ENSG00000256053	rs201971883	-95950	0.00116562	0.356725	0.0390961	0.040413	0.101384378
3101	ENSG00000126215	rs3212140	-19466	0.00450058	-0.176318	0.0958904	0.093493	0.175131861
3102	ENSG00000100711	rs2024667	29461	2.13E-08	0.469232	1.00E-04	2.40E-06	4.24E-05
3103	ENSG00000088808	rs7147171	-49056	0.00124033	-0.240108	0.0470953	0.0480701	0.114198207
3104	ENSG00000156411	rs12893055	-75979	0.220188	-0.0738425	0.991089	0.991596	0.598770904
3105	ENSG00000156414	rs35337422	12449	0.00177426	0.602025	0.0628937	0.0643899	0.138522849
3106	ENSG00000166183	rs76193065	28008	1.35E-07	-1.02336	1.00E-04	3.73E-05	0.000429039
3107	ENSG00000066735	rs1744296	-35070	0.00405193	0.288603	0.396593	0.382878	0.387137969
3108	ENSG00000258986	rs10138409	60786	0.0188423	-0.420261	0.750938	0.743581	0.531303334
3109	ENSG00000203485	rs34369401	3096	0.00167865	0.305741	0.138816	0.134906	0.217114894
3110	ENSG00000185100	rs12896579	34563	2.21E-05	-0.718477	0.00279972	0.00348839	0.017334671
3111	ENSG00000184990	rs55752802	96082	0.0334639	-0.175553	0.824547	0.826654	0.556156019
3112	ENSG00000142208	rs7158194	-90395	0.00560082	0.245555	0.27305	0.271741	0.32311163
3113	ENSG00000179627	rs10138227	-7228	0.0930084	-0.208096	0.980411	0.971811	0.594179742
3114	ENSG00000099814	rs67110142	-56661	0.00205825	-0.138503	0.117364	0.114026	0.197834268
3115	ENSG00000166428	rs2819421	17760	0.0366283	-0.135348	0.704433	0.694692	0.515587075
3116	ENSG00000185567	rs55650155	-26448	0.00548702	-0.246515	0.208803	0.20685	0.278113799
3117	ENSG00000140104	rs2033932	-5038	7.70E-06	0.483079	0.00069993	0.000748311	0.005130439
3118	ENSG00000170779	rs3825765	45391	0.00216662	0.14279	0.104718	0.101689	0.183939192
3119	ENSG00000183484	rs72705703	12097	0.0011079	0.168603	0.0590941	0.0617108	0.135257676
3120	ENSG00000184916	rs55997540	-78222	3.38E-05	0.39766	0.00169983	0.00359726	0.01769635
3121	ENSG00000183828	rs11848499	-21067	1.29E-11	0.547879	1.00E-04	1.24E-08	4.75E-07
3122	ENSG00000184887	rs3759782	-77613	0.00464917	-0.190048	0.161817	0.160686	0.24043131
3123	ENSG00000179364	rs72709736	-70969	0.0549227	0.248682	0.730124	0.741289	0.53046644
3124	ENSG00000185024	rs28599824	-34589	0.0357456	0.233631	0.612232	0.621765	0.490449935
3125	ENSG00000226174	rs12891236	-24589	0.00521664	0.453065	0.14764	0.144246	0.225880459
3126	ENSG00000182979	rs117559088	64112	0.0524235	0.200473	0.764122	0.755803	0.534228439
3127	ENSG00000182809	rs59732071	15649	0.0404104	-0.137003	0.703443	0.699997	0.517037313
3128	ENSG00000213145	rs74092385	-22910	0.153752	0.201575	0.99503	0.995613	0.599913522
3129	ENSG00000185347	rs587759669	-96263	0.0801485	-0.243069	0.945231	0.953955	0.589528496
3130	ENSG00000184986	rs117559088	-42651	0.00102994	-0.74913	0.0847915	0.0839982	0.164045883
3131	ENSG00000170113	rs4778507	2901	0.00708581	-0.306514	0.518384	0.509049	0.447494187
3132	ENSG00000140157	rs12916339	-59347	0.0196431	0.371247	0.894549	0.892603	0.57390368
3133	ENSG00000273749	rs4778474	-34723	9.80E-05	0.330825	0.0135986	0.0150982	0.051472752
3134	ENSG00000275835	rs34777064	61231	0.00523373	0.353479	0.315972	0.320943	0.353300377
3135	ENSG00000261739	rs11161116	91267	0.0242196	0.443536	0.571673	0.57625	0.474177868
3136	ENSG00000179455	rs62000023	-52592	0.0165049	0.471917	0.536442	0.543394	0.461829923
3137	ENSG00000254585	rs28819782	66851	0.0215229	0.334305	0.703443	0.692301	0.514714521
3138	ENSG00000182636	rs1818917	9225	0.0125646	-0.251524	0.563309	0.554948	0.46620125
3139	ENSG00000128739	rs35121347	-57063	0.00973587	0.21597	0.647896	0.635006	0.495068656
3140	ENSG00000273173	rs12907937	-74554	0.00270076	0.594774	0.237654	0.233842	0.297363852
3141	ENSG00000114062	rs111091316	89023	0.0105792	-0.292372	0.346847	0.34633	0.367483618
3142	ENSG00000206190	rs11632263	-81630	0.0237077	-0.274677	0.871192	0.875607	0.568915668
3143	ENSG00000166206	rs7494818	76082	0.0107541	-0.437014	0.596899	0.584504	0.477428009
3144	ENSG00000182256	rs2376484	98157	0.00678014	0.366029	0.462356	0.456236	0.423492587
3145	ENSG00000104044	rs539022332	6836	0.116054	-0.204909	0.914155	0.920267	0.581317874
3146	ENSG00000128731	rs62009241	44678	0.0222946	-0.314364	0.341872	0.338807	0.363481303
3147	ENSG00000188626	rs28618250	10827	0.0601997	0.292419	0.881938	0.88213	0.570533342
3148	ENSG00000034053	rs10162735	78680	0.00314451	0.222383	0.148384	0.147067	0.228632302
3149	ENSG00000185115	rs12910901	-99192	0.00791305	-0.242357	0.25726	0.260823	0.315771315
3150	ENSG00000104059	rs4780246	15776	0.000238546	-0.391558	0.0150985	0.017002	0.056067056
3151	ENSG00000104067	rs59177696	-60141	0.0570815	-0.208964	0.908348	0.925102	0.582594659
3152	ENSG00000166664	rs34660238	-16439	0.00969522	0.446598	0.286655	0.284023	0.329843983
3153	ENSG00000186399	rs149294257	97294	0.0179969	-0.537031	0.43865	0.441175	0.416345242
3154	ENSG00000178115	rs113506969	38690	0.0372334	-0.436805	0.674528	0.669965	0.506967459
3155	ENSG00000261794	rs4558378	-81861	0.0458386	0.761511	0.724313	0.72338	0.525330831
3156	ENSG00000285077	rs11634008	49363	0.0219823	-0.298235	0.423614	0.418674	0.405501783
3157	ENSG00000198690	rs7174744	984	0.0168337	-0.148987	0.361241	0.367284	0.37955055
3158	ENSG00000166912	rs28535333	50852	0.027393	0.356651	0.695622	0.694345	0.515534865
3159	ENSG00000169926	rs9920320	82811	0.000179763	-0.330015	0.0181982	0.0180977	0.058590128
3160	ENSG00000169918	rs12900027	45728	0.113733	0.27361	0.957895	0.954821	0.589750742
3161	ENSG00000175344	rs138366822	59722	0.0362523	0.206395	0.662037	0.663623	0.50508085
3162	ENSG00000249931	rs75699026	-14207	0.000104887	-0.831158	0.00649935	0.00767004	0.031495969
3163	ENSG00000206127	rs62002994	31086	7.37E-05	-0.868896	0.00569943	0.0072217	0.030087213
3164	ENSG00000232653	rs200849011	-45142	0.000309377	-0.469608	0.0251975	0.0283659	0.079750959
3165	ENSG00000198826	rs55654632	39699	0.0048695	-0.199339	0.306397	0.302241	0.342267223
3166	ENSG00000166922	rs28393823	21157	0.0180538	-0.3949	0.661162	0.666543	0.505980641
3167	ENSG00000166923	rs11634086	-44576	0.029545	-0.172208	0.863676	0.863941	0.565793727
3168	ENSG00000248905	rs11633650	-22948	0.00186649	-0.187159	0.18049	0.17838	0.255474333
3169	ENSG00000198838	rs2596191	89603	0.0228429	0.274611	0.857755	0.858588	0.564396399
3170	ENSG00000169857	rs73376178	80544	0.0143257	0.386072	0.387234	0.379092	0.385183018
3171	ENSG00000134153	rs8037674	92141	0.037608	-0.220539	0.664234	0.67726	0.509086237
3172	ENSG00000182405	rs12916437	26783	0.000567062	-0.284917	0.0237976	0.0251447	0.07365032
3173	ENSG00000134152	rs79867880	-691	0.00271911	-0.434771	0.112713	0.111253	0.194736389
3174	ENSG00000128463	rs16958875	12062	0.0916557	0.174606	0.864421	0.86851	0.567276634
3175	ENSG00000140199	rs347866	-20283	0.0241672	-0.179407	0.736029	0.7531	0.53360359
3176	ENSG00000182117	rs347849	-38923	0.000107455	-0.245289	0.010299	0.012533	0.044965035
3177	ENSG00000176454	rs2279686	-4680	4.78E-09	0.540392	1.00E-04	2.35E-06	4.17E-05
3178	ENSG00000175265	rs383086	-90995	0.0226963	-0.108272	0.725362	0.713515	0.521866739
3179	ENSG00000215252	rs11855623	-23772	0.0185408	-0.1475	0.551211	0.544485	0.462179986
3180	ENSG00000159251	rs8035442	31305	0.0151366	-0.366726	0.665559	0.661751	0.50427396
3181	ENSG00000021776	rs11635898	81176	0.00233024	0.285095	0.0933907	0.0920853	0.173401346
3182	ENSG00000198146	rs2168958	97292	0.00942951	-0.131876	0.30819	0.313203	0.348891206
3183	ENSG00000134146	rs6495785	20188	0.0920772	0.23117	0.750938	0.752335	0.533380562
3184	ENSG00000186073	rs8026015	-46578	0.0216126	0.270371	0.530753	0.513248	0.449029568
3185	ENSG00000134138	rs79833412	74243	0.00446265	-0.236836	0.216386	0.215579	0.284507422
3186	ENSG00000166068	rs12440889	-38346	0.0336359	0.326003	0.597255	0.590273	0.479533789
3187	ENSG00000171262	rs77409813	-15549	0.00841111	0.227235	0.361633	0.355968	0.372660018
3188	ENSG00000172575	rs17651741	11889	0.0446915	0.113119	0.838358	0.822573	0.554935497
3189	ENSG00000137801	rs28581473	88603	0.0100557	-0.261267	0.218941	0.213518	0.282909466
3190	ENSG00000150667	rs275742	83284	0.00810628	-0.403263	0.289557	0.279169	0.326656765
3191	ENSG00000166073	rs4924401	4686	0.0300573	0.103565	0.676351	0.691578	0.514423275
3192	ENSG00000128829	rs3736290	95034	9.08E-09	-0.318113	1.00E-04	3.07E-06	5.25E-05
3193	ENSG00000140319	rs11070243	-44149	0.00135486	-0.267133	0.0944906	0.0923991	0.173775028
3194	ENSG00000104081	rs74011373	92398	0.0503212	-0.241404	0.814483	0.810614	0.551981626
3195	ENSG00000156970	rs648289	-72292	0.0296235	0.132443	0.709426	0.7216	0.524650103
3196	ENSG00000137843	rs11633123	63484	0.0109141	0.340342	0.49359	0.484533	0.436916082
3197	ENSG00000137841	rs3784400	61	0.000456312	-0.129716	0.049995	0.0536705	0.123473132
3198	ENSG00000259330	rs1129264	7930	0.0162286	-0.230717	0.707921	0.706952	0.519296535
3199	ENSG00000188549	rs7164747	-9555	1.36E-05	0.618535	0.00139986	0.00239189	0.012874666
3200	ENSG00000233041	rs7173747	-23100	0.0228779	-0.167346	0.780203	0.762473	0.536653469
3201	ENSG00000140323	rs34034104	74614	1.32E-05	0.636918	0.00259974	0.00237186	0.012808857
3202	ENSG00000128944	rs4924456	-35103	2.84E-06	-0.366251	0.00069993	0.000621361	0.004429557
3203	ENSG00000128928	rs7165012	-43649	1.94E-05	0.384326	0.00169983	0.00249165	0.01325845
3204	ENSG00000140320	rs2289326	14827	2.07E-06	0.400763	0.00029997	0.000342799	0.002697613
3205	ENSG00000169105	rs4924459	-93654	0.0454019	-0.0894855	0.666445	0.671029	0.507020425
3206	ENSG00000128891	rs3751652	29057	2.01E-14	0.565774	1.00E-04	1.50E-11	1.40E-09
3207	ENSG00000166133	rs12441451	14766	0.186434	-0.0977067	0.917507	0.92077	0.581359712
3208	ENSG00000137812	rs75814867	-82638	0.0305915	0.234949	0.352093	0.351041	0.369661803
3209	ENSG00000051180	rs371368156	-1033	0.0391379	-0.149379	0.45009	0.454915	0.422802673
3210	ENSG00000137824	rs674229	41849	0.0592889	0.175518	0.65942	0.653323	0.50111771
3211	ENSG00000137880	rs7171885	17864	0.0928985	0.106467	0.814483	0.819287	0.554201674
3212	ENSG00000188277	rs8036842	61502	0.0607294	0.243099	0.696106	0.702484	0.517395604
3213	ENSG00000166140	rs35433815	26313	0.00537395	-0.258252	0.151049	0.143633	0.225185462
3214	ENSG00000104129	rs11070293	-57802	0.0107905	0.284092	0.250062	0.24366	0.30475168
3215	ENSG00000166143	rs11856866	-3617	0.139097	-0.112444	0.958812	0.957373	0.590523455
3216	ENSG00000166145	rs62020568	58207	0.0354076	-0.164542	0.619431	0.620104	0.490173065
3217	ENSG00000104140	rs690072	-44205	0.0181064	-0.328067	0.452941	0.451581	0.421469778
3218	ENSG00000104142	rs28441210	-7775	0.139711	-0.162088	0.971845	0.9755	0.595009762
3219	ENSG00000128917	rs11070312	29498	0.0257853	-0.310648	0.571021	0.564708	0.470386086
3220	ENSG00000128965	rs17715742	-38531	0.0119792	0.319707	0.339437	0.334579	0.360975639
3221	ENSG00000128908	rs28503690	-84253	0.113376	0.175771	0.862188	0.867559	0.566807339
3222	ENSG00000187446	rs7164410	-91156	4.38E-08	-0.318954	1.00E-04	7.47E-06	0.000110296
3223	ENSG00000137804	rs11070327	-10127	0.00174665	0.39709	0.030297	0.0297915	0.082529346
3224	ENSG00000104147	rs72739605	-68395	0.0328532	0.216181	0.350245	0.345048	0.366624339
3225	ENSG00000137815	rs12907526	24454	0.00239844	-0.276231	0.0421958	0.0392123	0.099227119
3226	ENSG00000137806	rs17730888	-64055	0.0767661	0.23281	0.648316	0.657751	0.502770894
3227	ENSG00000137825	rs4924561	95332	0.0194937	-0.164098	0.448477	0.437322	0.41455519
3228	ENSG00000062524	rs10851405	3000	0.0003049	-0.286392	0.0155984	0.0176794	0.057581865
3229	ENSG00000103932	rs2297379	-17185	5.23E-12	-0.475681	1.00E-04	6.28E-09	2.63E-07
3230	ENSG00000092445	rs11070338	2754	0.0296815	-0.258583	0.594065	0.592402	0.480718484
3231	ENSG00000174197	rs35679807	-60227	0.0665133	-0.105469	0.757186	0.765956	0.537602328
3232	ENSG00000137802	rs2278964	86452	0.0318822	-0.285776	0.571673	0.574804	0.47336425
3233	ENSG00000168970	rs62002149	94475	0.00401745	-0.14371	0.164611	0.162758	0.242015846
3234	ENSG00000243708	rs62002091	-28778	1.14E-10	0.677543	1.00E-04	9.06E-08	2.66E-06
3235	ENSG00000137877	rs11070353	5267	1.18E-07	-0.55273	1.00E-04	4.02E-05	0.000456942
3236	ENSG00000103966	rs1197683	-93219	0.00083683	0.403891	0.0910909	0.0943077	0.176020976
3237	ENSG00000188089	rs7181618	-14633	0.00426881	-0.547198	0.359942	0.363768	0.37776966
3238	ENSG00000159337	rs2677757	-50979	0.00694059	-0.36446	0.425776	0.417357	0.404815346
3239	ENSG00000168907	rs17748427	-52553	0.0321724	0.323583	0.742031	0.739625	0.530265934
3240	ENSG00000166887	rs4923929	-61130	0.0599063	-0.107857	0.801441	0.792941	0.545966126
3241	ENSG00000214013	rs56211208	18593	0.104956	0.223432	0.635556	0.635624	0.495239883
3242	ENSG00000103978	rs28459118	-70542	0.114753	0.24073	0.655105	0.653056	0.50111771
3243	ENSG00000258461	rs12914737	-50985	0.010237	-0.23406	0.158436	0.158511	0.238803101
3244	ENSG00000092529	rs28364390	25476	0.0250617	0.17456	0.332007	0.326916	0.356672934
3245	ENSG00000103994	rs12594633	-77876	0.0133714	-0.225127	0.241963	0.22922	0.29456974
3246	ENSG00000092531	rs1900920	-15234	0.0457904	0.234709	0.52935	0.544377	0.462179986
3247	ENSG00000180979	rs8036544	-85511	0.0310846	-0.303395	0.39534	0.400712	0.396601356
3248	ENSG00000137814	rs8027283	-99391	0.0157772	-0.222199	0.239531	0.235657	0.298934747
3249	ENSG00000159433	rs17767264	18851	0.0753851	0.161472	0.667779	0.677375	0.509100578
3250	ENSG00000140326	rs9635326	41493	0.00014059	0.223626	0.00269973	0.00339915	0.017000016
3251	ENSG00000128881	rs8037022	44467	0.0224536	0.121179	0.215965	0.211911	0.28194427
3252	ENSG00000159459	rs77270943	36021	0.00219354	0.361038	0.0361964	0.0348664	0.092036089
3253	ENSG00000137842	rs147525635	53220	0.0179695	0.180656	0.204578	0.204829	0.276628644
3254	ENSG00000166946	rs12905967	-99307	0.000653172	0.513115	0.0136986	0.0141769	0.049174531
3255	ENSG00000168806	rs11853991	-65232	0.00119273	-0.27096	0.0275972	0.0289112	0.080942134
3256	ENSG00000168803	rs28578454	-19839	3.21E-10	-1.08313	1.00E-04	5.55E-08	1.75E-06
3257	ENSG00000137822	rs11637572	23720	0.00892645	0.220932	0.136861	0.130866	0.213981601
3258	ENSG00000140265	rs2467737	73946	0.00349879	-0.25623	0.0581942	0.0573309	0.128840176
3259	ENSG00000067369	rs2470134	46959	0.0964049	0.0907166	0.750938	0.750948	0.533380562
3260	ENSG00000166963	rs139105362	81821	0.156824	-0.142032	0.873473	0.879433	0.569745304
3261	ENSG00000168781	rs1286852457	88745	0.0822513	-0.25647	0.744792	0.744951	0.531596339
3262	ENSG00000237289	rs1286852457	85899	0.0494713	-0.283368	0.602286	0.596806	0.482157909
3263	ENSG00000242866	rs796416962	41048	0.00390141	0.48576	0.0891911	0.0888019	0.169776464
3264	ENSG00000166762	rs35646091	-6834	0.00270226	-0.336519	0.0589941	0.0606754	0.133775014
3265	ENSG00000223572	rs371350800	-37866	0.000149139	-0.446214	0.00439956	0.00500326	0.02279964
3266	ENSG00000167004	rs7169382	59580	0.00276791	-0.303658	0.0621938	0.0575744	0.129107134
3267	ENSG00000140264	rs35822148	30996	0.0249717	-0.157849	0.365462	0.372145	0.381912412
3268	ENSG00000128886	rs1286852457	-98362	0.0843069	0.189756	0.722222	0.734716	0.52863039
3269	ENSG00000242028	rs28377539	-8668	0.028639	-0.150051	0.377024	0.386149	0.388652441
3270	ENSG00000184716	rs56126604	75144	0.157448	0.421682	0.905063	0.904308	0.577342966
3271	ENSG00000140259	rs867699947	50678	0.387619	-0.116484	0.999002	0.996257	0.600032348
3272	ENSG00000092470	rs8040336	-65562	0.0310854	-0.121998	0.402493	0.394591	0.393287536
3273	ENSG00000171877	rs7164829	23080	0.200371	0.121574	0.91	0.914433	0.579912966
3274	ENSG00000166734	rs62024124	21738	0.28672	0.0949907	0.980411	0.978451	0.595861452
3275	ENSG00000137770	rs79085615	11924	0.253553	0.147724	0.865169	0.877972	0.569440649
3276	ENSG00000104131	rs2453275	-50388	0.0148124	0.12393	0.112624	0.107649	0.190611526
3277	ENSG00000104133	rs1993153	63577	0.00682803	-0.42584	0.0818918	0.080011	0.159493045
3278	ENSG00000229474	rs2255235	-158	0.10159	0.12433	0.837657	0.848569	0.56162703
3279	ENSG00000166710	rs7403768	89221	0.054545	-0.255683	0.648316	0.650972	0.500150583
3280	ENSG00000185880	rs7403768	71591	0.000567269	0.364122	0.020398	0.0210149	0.065050806
3281	ENSG00000140263	rs60715076	-34046	0.00432718	-0.393098	0.0881912	0.0856341	0.165914296
3282	ENSG00000140279	rs1706812	48402	0.00355993	0.21805	0.13496	0.133733	0.21636318
3283	ENSG00000140274	rs1706808	44708	0.00411739	0.257387	0.139086	0.142431	0.224358032
3284	ENSG00000137857	rs62025129	12859	0.0373705	0.284991	0.667333	0.674272	0.508090677
3285	ENSG00000140254	rs1629906	37427	0.0271864	0.333571	0.57331	0.565145	0.470483109
3286	ENSG00000138606	rs12440793	13895	2.05E-09	0.859078	1.00E-04	6.96E-07	1.46E-05
3287	ENSG00000137860	rs2554457	-23507	0.00244418	0.307422	0.0605939	0.062635	0.136480698
3288	ENSG00000171766	rs4775895	-76569	0.00240492	-0.237728	0.0454955	0.0449165	0.109127043
3289	ENSG00000171763	rs76825670	-57247	2.02E-08	0.748493	1.00E-04	1.75E-06	3.23E-05
3290	ENSG00000166920	rs1547487	1205	0.149399	-0.0868608	0.849745	0.85243	0.562508958
3291	ENSG00000104154	rs12899310	41953	0.0598379	0.114396	0.595125	0.595868	0.481894239
3292	ENSG00000104164	rs76172688	75393	0.038195	0.139763	0.730657	0.730917	0.527520658
3293	ENSG00000137767	rs73422325	26091	0.00785638	0.281002	0.400881	0.401664	0.396757793
3294	ENSG00000137872	rs10851448	81051	0.0934974	-0.121501	0.798883	0.807393	0.550746755
3295	ENSG00000104177	rs5017458	41774	0.0708946	-0.192267	0.432211	0.428417	0.410084434
3296	ENSG00000074803	rs60545295	50465	5.32E-05	-0.775873	0.0009999	0.000773861	0.005274561
3297	ENSG00000128951	rs74011991	-74858	0.00707056	-0.195662	0.146925	0.143509	0.225142592
3298	ENSG00000166147	rs7175415	52670	0.00269993	-0.23921	0.0814919	0.0791998	0.158732902
3299	ENSG00000103995	rs16961470	-86320	4.00E-08	-0.610171	1.00E-04	7.13E-06	0.000105986
3300	ENSG00000255302	rs17468485	36382	0.00992988	0.180885	0.413295	0.414116	0.403411708
3301	ENSG00000185634	rs17468155	-73512	0.0843442	0.272555	0.972789	0.97247	0.594347762
3302	ENSG00000138593	rs16962047	48585	0.0415982	-0.164424	0.697561	0.713366	0.521839688
3303	ENSG00000156958	rs28802894	-85538	0.0588858	-0.123992	0.521626	0.52136	0.45280456
3304	ENSG00000166200	rs2413938	54138	0.176827	-0.132363	0.879613	0.876349	0.568928912
3305	ENSG00000140285	rs9806208	-82992	0.0872292	-0.109781	0.680952	0.675225	0.508377628
3306	ENSG00000166262	rs12905627	68849	0.000103191	0.357955	0.00269973	0.00340827	0.017027348
3307	ENSG00000104047	rs7176306	-21079	0.000368884	-0.232061	0.00979902	0.0107622	0.040404287
3308	ENSG00000140284	rs4774558	27510	0.000148002	-0.363185	0.0168983	0.0194235	0.061451719
3309	ENSG00000104043	rs2414036	20206	0.000971951	0.33743	0.0754925	0.0767459	0.155584745
3310	ENSG00000140287	rs879435759	-49344	0.0249265	-0.241153	0.614865	0.614234	0.487897279
3311	ENSG00000104064	rs2013885	14276	7.94E-05	0.255349	0.00459954	0.00628959	0.027068007
3312	ENSG00000138592	rs62019080	18713	0.00445764	0.26037	0.165893	0.167117	0.246062827
3313	ENSG00000170236	rs3131605	-26730	0.00978914	0.394067	0.196429	0.190741	0.265565709
3314	ENSG00000092439	rs28578597	53649	0.0117201	0.142512	0.262248	0.252418	0.310436089
3315	ENSG00000138600	rs12916608	14095	2.63E-06	-0.429285	0.00019998	0.000297137	0.002399069
3316	ENSG00000081014	rs2614773	-31922	0.127728	0.114508	0.757759	0.773635	0.540548837
3317	ENSG00000183578	rs11631036	-98549	0.000953189	0.319025	0.040496	0.0432297	0.106249079
3318	ENSG00000137869	rs7164280	53000	0.0116515	-0.31484	0.452123	0.45888	0.424480453
3319	ENSG00000186417	rs12593574	14078	0.00815476	-0.4011	0.378021	0.366022	0.378992374
3320	ENSG00000104093	rs2622777	92592	0.0346056	-0.315241	0.494077	0.498111	0.442863331
3321	ENSG00000104112	rs7169786	-70807	0.00394753	0.377234	0.111433	0.111012	0.19442412
3322	ENSG00000140280	rs2570238	85341	0.0550981	-0.124938	0.715	0.716819	0.523215423
3323	ENSG00000128872	rs690638	22394	0.00767991	-0.273338	0.199681	0.192075	0.266567138
3324	ENSG00000138594	rs2570238	7298	0.000393404	-0.289591	0.00789921	0.00853942	0.034118637
3325	ENSG00000069956	rs2554334	-79844	0.00682737	0.190537	0.156138	0.154272	0.235543219
3326	ENSG00000166477	rs1245670205	-22080	0.0135657	-0.316668	0.288722	0.285996	0.331340012
3327	ENSG00000137875	rs11070879	-53310	0.0186609	0.295517	0.478947	0.481222	0.435655257
3328	ENSG00000069966	rs59851373	-48821	0.0383756	-0.129161	0.709426	0.712097	0.52127973
3329	ENSG00000128833	rs71472935	-22277	3.43E-05	0.436755	0.00179982	0.00288407	0.014962057
3330	ENSG00000197535	rs2462846	6597	0.000297727	0.128178	0.00939906	0.0109176	0.040787077
3331	ENSG00000128989	rs141993561	-96315	0.0178546	-0.163583	0.336358	0.332363	0.359542365
3332	ENSG00000047346	rs112274705	29607	0.00489652	-0.243224	0.239073	0.23704	0.299631229
3333	ENSG00000166415	rs1878184	-99021	0.0391646	0.276174	0.734409	0.737554	0.529432964
3334	ENSG00000137766	rs28681565	65662	0.00159381	0.407802	0.107277	0.111499	0.194947244
3335	ENSG00000137876	rs3809540	164	0.000104934	0.366899	0.00609939	0.00788388	0.032133322
3336	ENSG00000069943	rs28657774	20938	2.13E-06	-0.85342	0.00019998	0.000246444	0.002079986
3337	ENSG00000069974	rs72742261	-84426	6.84E-07	-0.517482	1.00E-04	0.000109651	0.001069038
3338	ENSG00000225973	rs11638111	-5147	5.01E-07	-0.761882	1.00E-04	8.44E-05	0.000858761
3339	ENSG00000261652	rs7183896	6854	0.00699741	-0.310825	0.151369	0.148824	0.23053442
3340	ENSG00000260916	rs596772	56882	0.102391	0.131629	0.809216	0.821473	0.55481992
3341	ENSG00000256061	rs692636	-58378	0.036084	-0.269682	0.733871	0.722546	0.525163209
3342	ENSG00000171016	rs4238318	46126	0.0990691	-0.122064	0.942561	0.94549	0.587526556
3343	ENSG00000166450	rs16976551	54431	0.023322	0.229948	0.703938	0.696535	0.516101242
3344	ENSG00000069869	rs61207112	40093	0.0139039	0.25114	0.487817	0.485688	0.437524822
3345	ENSG00000151575	rs72740503	-3951	0.00667806	-0.50379	0.124101	0.122489	0.205745702
3346	ENSG00000181827	rs72740503	-5062	0.058212	-0.133719	0.578947	0.572818	0.473024806
3347	ENSG00000138587	rs795781	-42427	0.072951	0.250316	0.816476	0.824627	0.555186104
3348	ENSG00000137871	rs11855143	23610	0.128733	-0.155464	0.793185	0.796189	0.547117191
3349	ENSG00000140262	rs28637136	89412	0.0290139	-0.188691	0.335007	0.329882	0.358189264
3350	ENSG00000128849	rs12593290	66811	0.0119624	-0.15852	0.684679	0.682458	0.51114886
3351	ENSG00000263155	rs12915561	-89546	0.00869295	0.220487	0.466667	0.45547	0.42323406
3352	ENSG00000137878	rs725967	-18249	0.000613353	0.259949	0.0642936	0.0637748	0.137868066
3353	ENSG00000255529	rs7171442	30310	0.000291503	0.471695	0.0210979	0.0260073	0.075324465
3354	ENSG00000103569	rs35924206	23838	0.0326564	-0.346882	0.686086	0.686971	0.512629682
3355	ENSG00000166035	rs11638256	70038	0.00194734	0.633084	0.200843	0.199711	0.272831923
3356	ENSG00000128918	rs11632970	47449	0.00766384	-0.350629	0.51386	0.517036	0.450940667
3357	ENSG00000137845	rs2019744	29023	0.00138614	-0.275126	0.0340966	0.0343318	0.090932769
3358	ENSG00000128923	rs544282	-41290	0.00371436	0.229025	0.0883912	0.0882339	0.169000541
3359	ENSG00000157450	rs117860993	65601	0.120119	-0.166465	0.834167	0.83155	0.557559358
3360	ENSG00000137776	rs670920	-83785	0.121965	-0.155168	0.908348	0.904635	0.577401139
3361	ENSG00000157456	rs11636707	-25663	0.104694	-0.0955965	0.872711	0.875505	0.568915668
3362	ENSG00000157470	rs7180641	71449	0.00624394	0.242222	0.29979	0.297423	0.339232538
3363	ENSG00000157483	rs1017887	-61022	0.0156285	0.261764	0.55704	0.549971	0.464406894
3364	ENSG00000140297	rs4775183	-25034	0.000246566	-0.263709	0.0187981	0.0211271	0.065333001
3365	ENSG00000140307	rs10438335	-28130	0.0413343	0.199204	0.804016	0.796401	0.547182159
3366	ENSG00000140299	rs9920434	-81811	0.000575958	-0.100565	0.0312969	0.0338745	0.090125689
3367	ENSG00000182718	rs12915675	-20652	0.0230762	-0.356253	0.607035	0.603971	0.48467009
3368	ENSG00000128915	rs56261931	-39742	1.77E-06	0.299455	0.00019998	0.000195716	0.001723584
3369	ENSG00000069667	rs55870008	-32188	0.00907722	-0.159232	0.316772	0.304045	0.343338991
3370	ENSG00000129003	rs189400382	-23066	0.0352109	-0.11935	0.705924	0.71681	0.523215423
3371	ENSG00000198535	rs10519157	22453	0.00863959	0.230438	0.314681	0.314368	0.349741079
3372	ENSG00000205502	rs66711205	52203	0.00021826	0.407959	0.0188981	0.0217891	0.066801422
3373	ENSG00000171914	rs72752101	-29602	0.000828481	-0.436856	0.079692	0.0818075	0.161375938
3374	ENSG00000140416	rs117932747	64935	0.00466452	0.331996	0.269086	0.266533	0.319652212
3375	ENSG00000103642	rs2729779	-6860	3.27E-05	0.5061	0.00259974	0.00352179	0.017448522
3376	ENSG00000185088	rs59768255	-13261	0.0405287	-0.253708	0.593361	0.607998	0.485726111
3377	ENSG00000166128	rs2729790	-15333	0.210919	-0.0440371	0.969022	0.96554	0.59240501
3378	ENSG00000138613	rs117618017	1684	1.35E-05	0.330199	0.00109989	0.00128427	0.007869996
3379	ENSG00000074410	rs768128	21092	0.080803	0.164009	0.905063	0.902829	0.577128416
3380	ENSG00000140455	rs11638671	-1083	3.37E-07	0.500652	1.00E-04	5.71E-05	0.000615448
3381	ENSG00000197361	rs77715851	51728	0.000595036	-0.567439	0.0166983	0.0172345	0.056621883
3382	ENSG00000103657	rs12594100	33111	0.00115573	0.147019	0.0551945	0.0572211	0.128763676
3383	ENSG00000035664	rs11639281	-78889	0.0154265	0.177899	0.377309	0.369668	0.381008227
3384	ENSG00000166797	rs17789180	-85138	0.0418882	0.296049	0.602286	0.606074	0.485387337
3385	ENSG00000028528	rs16947748	-5175	0.000118669	-0.32633	0.00489951	0.00521767	0.023576525
3386	ENSG00000157734	rs4561409	91785	0.0282491	-0.119208	0.304997	0.305318	0.344150858
3387	ENSG00000166794	rs6494464	-43839	0.0164998	0.159393	0.197943	0.200216	0.273170323
3388	ENSG00000169118	rs112815338	31221	0.0784799	-0.136865	0.647059	0.656265	0.502056876
3389	ENSG00000166803	rs11633312	-85276	0.120536	-0.166532	0.798883	0.804797	0.550074911
3390	ENSG00000103671	rs9744515	-61040	1.24E-05	0.661478	0.00039996	0.000358694	0.002796714
3391	ENSG00000180357	rs2414847	-90322	0.06809	-0.182541	0.564898	0.577221	0.474457654
3392	ENSG00000180304	rs7182488	62647	0.0893999	0.0805226	0.642078	0.661684	0.50427396
3393	ENSG00000166831	rs8029861	9606	0.0200641	-0.206521	0.373926	0.368579	0.380459515
3394	ENSG00000140451	rs12904271	-96076	0.0216434	-0.171192	0.453762	0.441862	0.416613801
3395	ENSG00000241839	rs17208203	-33812	0.0392786	-0.0840825	0.643316	0.644283	0.497813491
3396	ENSG00000166839	rs11636149	-86846	3.34E-10	-0.408853	1.00E-04	1.45E-07	3.86E-06
3397	ENSG00000090487	rs34753461	-14163	3.30E-12	-0.520249	1.00E-04	2.15E-09	1.05E-07
3398	ENSG00000103707	rs7165819	1406	0.000263946	-0.530196	0.0127987	0.0126196	0.04513669
3399	ENSG00000186198	rs67054282	-90121	0.0849026	0.163344	0.859227	0.859054	0.564423978
3400	ENSG00000103710	rs56390972	-25855	0.00156094	0.243626	0.0351965	0.0367584	0.095268549
3401	ENSG00000246922	rs2681037	86546	0.0207702	-0.142354	0.35371	0.353275	0.370924337
3402	ENSG00000090470	rs2232754	-68713	0.00715885	0.143581	0.161686	0.162531	0.241832682
3403	ENSG00000166855	rs756625	15628	0.00885317	0.290455	0.162447	0.157558	0.238353813
3404	ENSG00000138615	rs2679120	-6416	0.0537364	-0.192219	0.625625	0.621507	0.490449935
3405	ENSG00000138617	rs11071838	13362	0.0421614	0.165842	0.72906	0.729503	0.526982942
3406	ENSG00000103742	rs471954	-51476	0.013698	-0.173431	0.442333	0.435131	0.413239276
3407	ENSG00000074603	rs11071845	-21435	0.0025388	-0.337329	0.0447955	0.0439295	0.107398142
3408	ENSG00000074696	rs72740707	-6766	0.00290322	0.385159	0.0478952	0.048013	0.114149872
3409	ENSG00000138614	rs8035669	-38363	0.249866	-0.126874	0.929434	0.933965	0.585076852
3410	ENSG00000074621	rs16948916	40188	9.68E-06	-0.815291	1.00E-04	0.000310629	0.002492195
3411	ENSG00000103769	rs377319119	82267	0.219498	-0.106694	0.894549	0.902026	0.576953462
3412	ENSG00000174485	rs62014436	50452	0.0906295	0.105218	0.741481	0.749691	0.533142116
3413	ENSG00000157890	rs12905546	-1283	0.0181721	0.269118	0.61752	0.618728	0.489789493
3414	ENSG00000166938	rs7182525	-50910	0.000139395	-0.371335	0.0107989	0.0127519	0.045418105
3415	ENSG00000075131	rs4368117	91655	0.00401128	0.215376	0.0791921	0.0832937	0.163315562
3416	ENSG00000169032	rs2271531	-91989	0.0396122	0.152255	0.497762	0.506094	0.446411894
3417	ENSG00000174446	rs12594978	-38164	0.00829661	-0.22718	0.272381	0.264781	0.318513186
3418	ENSG00000174442	rs56311235	62708	0.0534616	0.109845	0.804662	0.802505	0.549335515
3419	ENSG00000174444	rs77313716	61058	0.0217882	0.113524	0.584014	0.570679	0.472539645
3420	ENSG00000137834	rs28429256	-62958	0.00372216	0.417794	0.304811	0.30031	0.341146554
3421	ENSG00000166949	rs75451797	-98788	0.0268122	0.279021	0.755472	0.740652	0.530349292
3422	ENSG00000103599	rs11634793	-99673	0.00411943	-0.263277	0.112852	0.1108	0.194162318
3423	ENSG00000103591	rs3784680	-78406	0.0678006	0.159602	0.733871	0.73736	0.529432964
3424	ENSG00000189227	rs12232316	76454	0.00341077	-0.30274	0.039896	0.0387588	0.098507594
3425	ENSG00000137764	rs66480531	90775	1.32E-05	0.525949	0.00029997	0.000361216	0.002814023
3426	ENSG00000188779	rs2458507	67612	0.00703539	0.604344	0.20024	0.192971	0.267237815
3427	ENSG00000033800	rs11639196	-70561	0.0644043	0.111804	0.688919	0.702712	0.517395604
3428	ENSG00000129007	rs8028241	903	0.102114	-0.107143	0.689394	0.695909	0.515959913
3429	ENSG00000260007	rs12898743	-90889	0.00270437	0.365821	0.0610939	0.0604963	0.133549099
3430	ENSG00000128973	rs2169214	84845	0.0402696	-0.245314	0.675895	0.67965	0.509767812
3431	ENSG00000169018	rs2125997	64455	5.17E-05	-0.226492	0.00279972	0.00376138	0.018300809
3432	ENSG00000137809	rs76777655	38624	0.0312523	0.223794	0.841884	0.835452	0.558139203
3433	ENSG00000103647	rs8037496	81870	0.0457259	-0.251672	0.878841	0.875237	0.56883921
3434	ENSG00000258484	rs2958405	-12955	0.00935151	0.51857	0.2712	0.266046	0.319249316
3435	ENSG00000140350	rs111789763	-97195	0.0200907	-0.200213	0.494077	0.491012	0.440314506
3436	ENSG00000255346	rs11633127	-12967	0.105366	-0.185951	0.793185	0.792202	0.545907386
3437	ENSG00000138604	rs16952899	15961	0.0124936	-0.242666	0.259326	0.251043	0.309603239
3438	ENSG00000137819	rs12101761	-80119	0.00289968	0.403169	0.0783922	0.0771644	0.156331114
3439	ENSG00000137807	rs78199351	-58883	0.0357365	-0.211079	0.373647	0.369935	0.3810232
3440	ENSG00000137818	rs34392278	93552	0.194989	0.086476	0.875	0.878057	0.569440649
3441	ENSG00000140332	rs12440812	-51299	0.0391094	0.194128	0.970902	0.971887	0.594179742
3442	ENSG00000137831	rs9806506	10040	1.51E-12	-0.760577	1.00E-04	4.99E-10	2.92E-08
3443	ENSG00000137821	rs111566682	6730	0.000606613	0.3167	0.0174983	0.0174511	0.057071884
3444	ENSG00000166173	rs28444126	-44126	0.043156	0.16278	0.548193	0.544573	0.462179986
3445	ENSG00000129028	rs9806539	-79675	0.153075	-0.179996	0.854825	0.859647	0.564569081
3446	ENSG00000187720	rs201658613	779	0.00362685	-0.297383	0.0937906	0.0914293	0.172742955
3447	ENSG00000278570	rs753074	16108	0.0111929	0.386961	0.312617	0.303793	0.343137598
3448	ENSG00000166192	rs12914636	-63611	0.0175855	-0.286597	0.125016	0.121333	0.204800827
3449	ENSG00000066933	rs7172158	-5606	0.114913	0.100297	0.570046	0.579571	0.475250647
3450	ENSG00000175318	rs12372964	35703	0.0124485	-0.305715	0.100795	0.102534	0.184992002
3451	ENSG00000067225	rs7183196	20240	0.00426955	-0.20576	0.0381962	0.0362264	0.094363248
3452	ENSG00000137817	rs12372964	-39509	0.0759017	0.1834	0.489487	0.4982	0.442863331
3453	ENSG00000260729	rs7171506	86813	0.128845	0.234858	0.619431	0.635116	0.495112986
3454	ENSG00000213614	rs2959930	-70148	0.00871042	0.244449	0.0882912	0.0800689	0.159493045
3455	ENSG00000166233	rs2415140	31506	0.0579202	0.133434	0.412273	0.407799	0.400295101
3456	ENSG00000140463	rs181034191	-20254	0.00221566	-0.394512	0.0679932	0.0670758	0.142232111
3457	ENSG00000159322	rs12906007	-92297	0.0104454	0.209001	0.253675	0.250289	0.309123436
3458	ENSG00000067141	rs28743094	13089	0.0346415	-0.117788	0.420235	0.418407	0.405441762
3459	ENSG00000138622	rs6495063	21408	0.000534333	0.797657	0.0235976	0.0238485	0.071059973
3460	ENSG00000156642	rs3743500	-694	0.102194	0.0799366	0.740933	0.750811	0.533380562
3461	ENSG00000103855	rs12594595	10039	0.0128861	-0.174009	0.275076	0.275116	0.324519142
3462	ENSG00000205363	rs1901571	93446	0.0127886	0.244246	0.439807	0.444451	0.417870855
3463	ENSG00000129038	rs11072450	25413	0.00366324	-0.204851	0.201004	0.191932	0.26656697
3464	ENSG00000067221	rs10851866	-9169	2.90E-09	-0.563915	1.00E-04	1.05E-06	2.09E-05
3465	ENSG00000140464	rs530362923	78251	0.00521449	1.39039	0.303241	0.296551	0.3386072
3466	ENSG00000167178	rs11855667	81357	0.011362	0.336376	0.421829	0.413655	0.403255829
3467	ENSG00000129009	rs12442054	-8028	0.0260104	-0.171651	0.6388	0.641501	0.496849563
3468	ENSG00000137868	rs351222	-4653	0.0059883	-0.182673	0.274623	0.268461	0.320890553
3469	ENSG00000140459	rs4887128	-72023	0.0269493	-0.449724	0.575618	0.573952	0.473255346
3470	ENSG00000138623	rs2075590	-16734	0.00531247	-0.199905	0.173664	0.168446	0.246927047
3471	ENSG00000138629	rs12900028	-87497	0.00158807	-0.216705	0.0565943	0.0584243	0.130517118
3472	ENSG00000179361	rs2415243	-86777	0.0287319	-0.302422	0.289893	0.288078	0.332840124
3473	ENSG00000179335	rs28778106	-87916	0.0113894	-0.205575	0.133591	0.126617	0.209655834
3474	ENSG00000179151	rs12439187	64280	0.0257531	0.170489	0.294325	0.292865	0.33609092
3475	ENSG00000140465	rs4646903	-6237	0.0147405	0.551497	0.206562	0.201829	0.274400632
3476	ENSG00000103653	rs4646903	-62781	0.000334553	-0.231755	0.009999	0.0106449	0.040138458
3477	ENSG00000140474	rs2301249	-43304	0.230987	-0.0811318	0.969022	0.967128	0.592819151
3478	ENSG00000140497	rs12903205	4375	6.08E-06	0.240708	0.00029997	0.000348507	0.002730999
3479	ENSG00000178802	rs8025890	55538	0.00826499	0.168682	0.17645	0.176699	0.253794404
3480	ENSG00000178761	rs2290574	-63778	0.00373435	0.185028	0.0982902	0.100049	0.182337734
3481	ENSG00000178741	rs34492112	64492	0.0251371	0.102095	0.407905	0.399146	0.395891646
3482	ENSG00000178718	rs28394281	77640	0.00167977	0.365869	0.0430957	0.045129	0.10955762
3483	ENSG00000198794	rs58403754	41261	3.10E-05	0.581226	0.0009999	0.00167167	0.009698328
3484	ENSG00000138621	rs73438537	12328	1.61E-08	0.588783	1.00E-04	3.53E-06	5.87E-05
3485	ENSG00000167173	rs13379596	-38171	0.0068983	-0.223116	0.230964	0.225471	0.291129366
3486	ENSG00000140365	rs117588028	80329	0.00502774	-0.268848	0.180263	0.177418	0.254670076
3487	ENSG00000140398	rs8041986	-46503	0.0389813	-0.154665	0.701472	0.707152	0.519332716
3488	ENSG00000140400	rs4886696	3616	1.42E-07	-0.426654	1.00E-04	1.33E-05	0.000181275
3489	ENSG00000169375	rs28479816	2169	0.123759	0.0862437	0.734409	0.734913	0.52863039
3490	ENSG00000169410	rs12593327	82439	0.0466776	0.204241	0.613358	0.62148	0.490449935
3491	ENSG00000169371	rs4393535	-67518	4.61E-08	0.524045	1.00E-04	8.84E-06	0.00012675
3492	ENSG00000173548	rs4592617	31251	0.0199066	0.213929	0.442138	0.436962	0.414426163
3493	ENSG00000177971	rs4886726	9554	0.0986386	-0.120945	0.905882	0.90095	0.576502687
3494	ENSG00000173546	rs11632259	-40444	0.0292443	-0.170349	0.652117	0.647924	0.499043306
3495	ENSG00000182950	rs4886955	-15812	0.0674523	-0.346664	0.875	0.886823	0.571940859
3496	ENSG00000140367	rs2655132	-49434	3.08E-06	-0.24934	0.00049995	0.000326567	0.00259619
3497	ENSG00000167196	rs9796550	74220	0.000925996	-0.275121	0.0263974	0.0264229	0.076255587
3498	ENSG00000169752	rs2955732	96639	0.02978	0.285347	0.551515	0.553332	0.465566555
3499	ENSG00000169758	rs8040025	30733	0.0300158	0.189663	0.564262	0.56101	0.468326034
3500	ENSG00000140374	rs57311619	35937	0.000155469	-0.329505	0.00819918	0.00840863	0.033682738
3501	ENSG00000159556	rs8023486	60636	0.198806	0.133887	0.981373	0.984609	0.596911628
3502	ENSG00000140386	rs56275930	-5262	0.00121444	0.227472	0.0363964	0.0365467	0.094931128
3503	ENSG00000117906	rs35940181	-44061	2.47E-05	0.245345	0.0019998	0.0017426	0.010010107
3504	ENSG00000140368	rs71405231	-73298	0.00103304	0.265269	0.0426957	0.0426893	0.105448207
3505	ENSG00000140391	rs62007254	39187	0.0905391	-0.155252	0.852641	0.853668	0.562700119
3506	ENSG00000173517	rs56097641	98253	0.0006764	-0.225835	0.0113989	0.0129927	0.046099534
3507	ENSG00000140382	rs201256436	-12255	0.0260918	0.13571	0.285918	0.279583	0.326969913
3508	ENSG00000169783	rs8041172	78300	0.00425216	0.327296	0.260813	0.25586	0.312565109
3509	ENSG00000167202	rs11072717	-91583	3.69E-11	0.424759	1.00E-04	3.48E-08	1.17E-06
3510	ENSG00000183476	rs7165154	64913	0.0770289	-0.328898	0.946125	0.946079	0.58757218
3511	ENSG00000166411	rs12917090	83063	0.00131309	0.157288	0.0906909	0.0902856	0.171677846
3512	ENSG00000136425	rs11547207	-282	1.87E-05	0.408574	0.00209979	0.00237549	0.012816006
3513	ENSG00000103740	rs56744926	9539	0.00708349	0.388566	0.383672	0.388377	0.389888735
3514	ENSG00000140403	rs12909123	3414	0.000134659	-0.373664	0.0139986	0.0175646	0.057362536
3515	ENSG00000140395	rs4886566	-28394	0.00793446	0.207488	0.469953	0.462791	0.425916648
3516	ENSG00000166426	rs7170281	75973	8.40E-06	-0.684967	0.00279972	0.00200638	0.011187385
3517	ENSG00000136381	rs2009746	24328	0.00510795	0.148405	0.269593	0.264286	0.31810386
3518	ENSG00000188266	rs2869046	-78941	0.00983632	-0.157192	0.264605	0.26748	0.32045796
3519	ENSG00000041357	rs17487223	91239	7.33E-05	0.200617	0.00279972	0.00335793	0.016811912
3520	ENSG00000169684	rs12915366	-26110	0.00993768	0.262561	0.231124	0.229391	0.294645254
3521	ENSG00000080644	rs11072786	56305	0.00204006	0.254586	0.0642936	0.065058	0.139573422
3522	ENSG00000117971	rs61613830	55110	0.0337214	0.334012	0.65	0.65504	0.501726969
3523	ENSG00000185787	rs7403155	27594	0.0856514	0.125721	0.916667	0.915016	0.580127418
3524	ENSG00000136378	rs1383636	2413	0.00217068	0.239163	0.106705	0.104541	0.187198835
3525	ENSG00000103811	rs34593439	-6960	2.46E-07	-0.542511	1.00E-04	6.61E-05	0.000699402
3526	ENSG00000058335	rs7165189	98920	0.00166659	0.224429	0.144299	0.146797	0.228416376
3527	ENSG00000166557	rs72740322	28875	0.000881639	0.198574	0.0655934	0.0669337	0.142027762
3528	ENSG00000169330	rs16970883	-65019	1.70E-05	-0.493691	0.00179982	0.00268334	0.014111298
3529	ENSG00000136371	rs28434359	24520	0.000528698	-0.260413	0.0385961	0.0405106	0.101547202
3530	ENSG00000259332	rs2586162	75351	0.0506318	0.224491	0.821839	0.822428	0.554935497
3531	ENSG00000140379	rs11072874	24655	0.00464464	0.163903	0.244146	0.240471	0.302531674
3532	ENSG00000086666	rs62006330	99774	0.0040505	0.231527	0.202222	0.199716	0.272831923
3533	ENSG00000103876	rs8037703	-34346	0.00990943	-0.241542	0.392549	0.381146	0.386286454
3534	ENSG00000259417	rs4778774	2003	0.00198484	-0.378221	0.152267	0.152178	0.233705926
3535	ENSG00000172379	rs11629897	-72142	0.00121093	-0.225238	0.0989901	0.103072	0.185504473
3536	ENSG00000136379	rs72736108	40112	0.019998	0.310508	0.509156	0.510483	0.448070879
3537	ENSG00000103888	rs7182458	62171	0.0411908	0.315266	0.873473	0.874063	0.568677018
3538	ENSG00000117899	rs67662693	-56916	0.00612589	0.233121	0.302874	0.298915	0.340131191
3539	ENSG00000140406	rs11072961	-78238	0.023175	0.227617	0.653394	0.651833	0.50056444
3540	ENSG00000156206	rs7496943	71456	0.00349092	-0.470542	0.152731	0.156485	0.237463132
3541	ENSG00000172349	rs9806720	87499	0.0168286	0.110074	0.470395	0.463937	0.426346093
3542	ENSG00000172345	rs11636187	68653	0.00830349	-0.368528	0.282689	0.272007	0.323139251
3543	ENSG00000183496	rs8042426	82319	0.00835941	0.194318	0.459807	0.46013	0.424949663
3544	ENSG00000140598	rs138795279	50226	0.000503579	-0.539257	0.0325967	0.0331381	0.088642811
3545	ENSG00000188659	rs7403041	25030	2.78E-07	0.583624	0.00019998	5.70E-05	0.000614334
3546	ENSG00000278662	rs62010095	-22264	1.20E-10	0.746071	1.00E-04	1.03E-07	2.96E-06
3547	ENSG00000197978	rs71412252	-56646	7.01E-09	-0.652018	1.00E-04	3.05E-06	5.24E-05
3548	ENSG00000182774	rs1167514561	-77881	0.0629559	-0.199585	0.925139	0.926919	0.582989804
3549	ENSG00000214575	rs2890313	99839	0.0200608	0.278206	0.375187	0.366125	0.378992374
3550	ENSG00000103723	rs4779042	-40321	2.58E-06	0.501748	0.00039996	0.000296116	0.002393635
3551	ENSG00000156232	rs2890314	14403	7.32E-11	0.750679	1.00E-04	1.07E-07	3.04E-06
3552	ENSG00000103942	rs62011735	-73888	0.0278716	-0.250906	0.501252	0.506868	0.446519569
3553	ENSG00000169612	rs28485801	59311	0.000393364	0.321097	0.0185981	0.0198195	0.062450111
3554	ENSG00000169609	rs7177462	52511	0.000252937	-0.384412	0.010399	0.0123661	0.044446181
3555	ENSG00000064726	rs78906987	1790	0.000527106	0.29723	0.0183982	0.0199183	0.06257161
3556	ENSG00000136404	rs2123159	-71674	0.00175161	0.216103	0.0443956	0.0453371	0.109901685
3557	ENSG00000166503	rs28373753	-18854	0.00155016	0.253962	0.0236976	0.0242153	0.07164882
3558	ENSG00000156218	rs12148469	7812	0.0198899	-0.201097	0.536729	0.530418	0.456718324
3559	ENSG00000184206	rs7162248	15457	0.000129072	-0.797982	0.00329967	0.00366525	0.017935313
3560	ENSG00000176371	rs761141016	-97584	0.0202439	-0.22828	0.506835	0.499299	0.443158438
3561	ENSG00000177082	rs11633344	-60388	0.00224352	-0.220689	0.0718928	0.0746368	0.15282932
3562	ENSG00000197696	rs11634320	-29612	0.00548045	-0.282611	0.161739	0.157928	0.238504532
3563	ENSG00000140612	rs7181056	-97231	0.0103937	-0.259815	0.1998	0.200054	0.273131107
3564	ENSG00000166716	rs3851678	44004	4.00E-06	-0.442281	1.00E-04	0.000290267	0.002365944
3565	ENSG00000136383	rs17534709	-46191	3.26E-05	0.376296	0.00359964	0.00526357	0.023754564
3566	ENSG00000156222	rs434334	-39216	0.000173971	0.187617	0.0286971	0.0317788	0.086299568
3567	ENSG00000073417	rs62022528	11589	3.05E-06	-0.348474	0.00079992	0.000938348	0.006135372
3568	ENSG00000170776	rs62024514	9218	0.00640205	0.211908	0.174208	0.171598	0.249156391
3569	ENSG00000183655	rs7176093	31273	0.000489313	0.328209	0.0561944	0.058749	0.130951375
3570	ENSG00000273540	rs1838387	41223	0.0234868	0.414457	0.654676	0.645986	0.498085888
3571	ENSG00000140538	rs11639322	54083	0.0082316	-0.361691	0.327874	0.323507	0.35490687
3572	ENSG00000259494	rs879445122	98144	0.0502165	-0.208413	0.744792	0.74793	0.532732416
3573	ENSG00000181991	rs78657217	84605	0.000545658	0.281472	0.0229977	0.0241641	0.071553425
3574	ENSG00000140543	rs62024335	-77166	0.00693585	-0.356074	0.262937	0.250484	0.309159369
3575	ENSG00000181026	rs12908273	-6969	0.017646	0.250287	0.562992	0.5648	0.470386086
3576	ENSG00000172183	rs66727586	31802	0.00604271	-0.186655	0.296768	0.291009	0.334744346
3577	ENSG00000157766	rs72765638	-88934	0.0185192	0.370387	0.685616	0.675866	0.508623854
3578	ENSG00000140511	rs875024	-15080	0.0310446	-0.125376	0.850467	0.84393	0.560368859
3579	ENSG00000140545	rs74911642	-76509	0.00234595	-0.240953	0.189691	0.185131	0.261233999
3580	ENSG00000140526	rs140957344	-41202	0.00653545	0.355528	0.31213	0.300688	0.341357612
3581	ENSG00000140525	rs12440469	-78641	0.139085	0.073853	0.889778	0.902857	0.577128416
3582	ENSG00000140521	rs176640	11591	0.000361579	-0.257149	0.0161984	0.0191724	0.061009471
3583	ENSG00000140534	rs1596062	-27188	0.0141596	0.183483	0.498754	0.497875	0.442863331
3584	ENSG00000166813	rs2304796	3939	0.15199	0.0939297	0.992071	0.990419	0.598525654
3585	ENSG00000166819	rs9920376	32141	0.00199988	0.448913	0.105836	0.106211	0.189072178
3586	ENSG00000166821	rs17239917	99836	0.029542	0.215799	0.660726	0.669178	0.506758986
3587	ENSG00000166823	rs12917623	-37460	0.00103186	0.426291	0.0815918	0.082226	0.161903514
3588	ENSG00000188095	rs7183842	96206	0.0265117	0.282706	0.754902	0.746058	0.531940998
3589	ENSG00000166825	rs142996847	-49697	0.000407193	-0.33359	0.030197	0.0315	0.085667293
3590	ENSG00000157823	rs8030857	-58028	9.34E-08	-0.516596	1.00E-04	1.98E-05	0.000251951
3591	ENSG00000242498	rs4932143	-84118	1.77E-05	-0.325711	0.00149985	0.00119938	0.007478301
3592	ENSG00000140548	rs12441364	-77063	0.00368122	-0.184944	0.15419	0.152407	0.233903397
3593	ENSG00000182054	rs60253447	70944	0.0263712	0.132081	0.741481	0.733515	0.528467717
3594	ENSG00000185033	rs28780973	66617	0.000191163	-0.363082	0.0229977	0.0268506	0.077119641
3595	ENSG00000183208	rs12910669	80840	0.00189043	0.570135	0.15012	0.147945	0.229512748
3596	ENSG00000185043	rs9744242	-905	6.98E-05	0.271513	0.00819918	0.0106624	0.040171931
3597	ENSG00000182768	rs8030039	-41403	0.000128483	0.368079	0.0139986	0.0175802	0.057373263
3598	ENSG00000196391	rs2589974	-3951	3.32E-05	0.368608	0.00289971	0.0040357	0.019342583
3599	ENSG00000140575	rs2074585	78009	6.33E-09	0.266607	1.00E-04	2.45E-06	4.31E-05
3600	ENSG00000140577	rs62020733	-77869	0.000493959	-0.191559	0.0277972	0.0296827	0.082398351
3601	ENSG00000197299	rs16944739	-5953	0.00825486	-0.130353	0.293979	0.288891	0.333254312
3602	ENSG00000140564	rs11073963	88441	0.0210783	0.226324	0.655105	0.659533	0.503385821
3603	ENSG00000182511	rs7166599	-23252	8.84E-07	-0.314013	0.00019998	0.000170271	0.001541761
3604	ENSG00000196547	rs3784779	7682	0.000706051	-0.298327	0.0532947	0.0540558	0.124053241
3605	ENSG00000140553	rs2071410	-52471	0.00295487	-0.25478	0.177356	0.175625	0.252966445
3606	ENSG00000184508	rs11073959	-2372	0.00150037	-0.293372	0.0983902	0.101471	0.183687507
3607	ENSG00000166965	rs1105291	4271	1.20E-09	0.639767	1.00E-04	9.61E-07	1.92E-05
3608	ENSG00000198901	rs8035820	51345	0.0417962	-0.165658	0.885057	0.878473	0.569526575
3609	ENSG00000284946	rs7183740	-7340	0.00255552	0.402902	0.160752	0.157333	0.238090747
3610	ENSG00000184056	rs7164433	56088	0.00209122	0.332413	0.140137	0.142511	0.224385476
3611	ENSG00000185518	rs67082128	-91495	0.0067674	0.236912	0.390253	0.3802	0.385785276
3612	ENSG00000176463	rs11631999	-87940	0.00479992	0.150793	0.231928	0.226648	0.292405983
3613	ENSG00000140557	rs7183042	-19619	0.0123887	-0.367128	0.624065	0.630977	0.493620987
3614	ENSG00000185442	rs6496983	-79740	0.0216526	-0.260488	0.720144	0.721483	0.524605973
3615	ENSG00000173575	rs2272458	98409	0.0531573	-0.116158	0.89615	0.897519	0.575611773
3616	ENSG00000182175	rs10431842	78422	0.000350356	0.326786	0.0767923	0.078527	0.158060617
3617	ENSG00000140563	rs12898445	-61785	0.00347957	0.335253	0.333667	0.32302	0.354726484
3618	ENSG00000185551	rs11636808	15078	0.00286125	-0.329794	0.223288	0.21947	0.287012444
3619	ENSG00000140450	rs11073586	-76068	0.00441235	-0.494449	0.262248	0.254726	0.311836403
3620	ENSG00000140443	rs35554027	-718	0.00963065	0.237788	0.418653	0.413433	0.403255829
3621	ENSG00000182253	rs6598222	-36138	0.010992	-0.230945	0.570696	0.562755	0.469248122
3622	ENSG00000103852	rs1033035	70189	1.76E-05	-0.422276	0.00089991	0.00175718	0.01006284
3623	ENSG00000168904	rs9888674	-25057	0.00558987	-0.167769	0.184857	0.174744	0.252387057
3624	ENSG00000068305	rs12442313	19933	0.00789455	-0.112954	0.306304	0.29871	0.339992917
3625	ENSG00000183060	rs11631604	-150	1.05E-11	-0.931825	1.00E-04	3.42E-08	1.15E-06
3626	ENSG00000140470	rs7176349	-36752	0.000577066	0.435132	0.069693	0.0715826	0.148908077
3627	ENSG00000183475	rs10220889	6567	0.0041422	-0.225595	0.32766	0.327377	0.356921523
3628	ENSG00000140471	rs11637225	-34626	3.25E-07	-0.393643	1.00E-04	0.000135061	0.001274984
3629	ENSG00000184254	rs4965720	-80736	0.00893462	0.362949	0.480326	0.457699	0.423910165
3630	ENSG00000154237	rs1993374	88189	0.0100428	0.137868	0.503268	0.489947	0.439695255
3631	ENSG00000131873	rs1871977	70881	0.00218149	-0.114642	0.190921	0.185424	0.261449466
3632	ENSG00000131871	rs12914198	69147	0.000119064	-0.305003	0.0132987	0.0167693	0.05564289
3633	ENSG00000131876	rs2624978	8071	0.00175093	-0.269295	0.193654	0.194961	0.268755367
3634	ENSG00000140479	rs56654128	-29818	4.54E-05	0.376478	0.00919908	0.0113402	0.041878904
3635	ENSG00000184277	rs11247324	79497	0.00431358	-0.204751	0.247834	0.241341	0.303094172
3636	ENSG00000185418	rs28796286	-47485	0.0597407	-0.242034	0.940789	0.942079	0.586546503
3637	ENSG00000161980	rs77046488	-4256	2.60E-05	0.290973	0.00279972	0.0030475	0.015609999
3638	ENSG00000161981	rs798675	-6219	3.02E-09	0.301886	1.00E-04	1.09E-06	2.16E-05
3639	ENSG00000007384	rs878380	11664	0.00954597	0.295184	0.494321	0.476499	0.433435394
3640	ENSG00000103152	rs2299668	23736	2.71E-06	0.374177	0.00039996	0.000494026	0.003673589
3641	ENSG00000103148	rs2562164	-11934	1.11E-06	-0.48016	1.00E-04	0.000236298	0.002008821
3642	ENSG00000188536	rs2858932	-10821	0.0164908	-0.384715	0.601562	0.607174	0.485706029
3643	ENSG00000206172	rs72763693	23762	0.00351854	-0.470853	0.227966	0.223267	0.2896483
3644	ENSG00000007392	rs2974777	-29508	0.0060055	-0.201743	0.357117	0.352396	0.370564231
3645	ENSG00000167930	rs2858010	5173	0.000677334	-0.20405	0.0661934	0.0691555	0.145351943
3646	ENSG00000076344	rs72765825	-7903	7.18E-06	-0.703947	0.0009999	0.00161805	0.009446064
3647	ENSG00000242173	rs3743879	-11976	9.90E-08	0.693096	0.00019998	4.40E-05	0.000492513
3648	ENSG00000185615	rs58656324	-12985	2.52E-05	0.805178	0.00309969	0.00435109	0.020495741
3649	ENSG00000103126	rs9806942	-81964	0.000769524	-0.525855	0.0736926	0.0759202	0.154617303
3650	ENSG00000086504	rs1573736	11461	8.70E-06	0.290055	0.00089991	0.00175466	0.010060776
3651	ENSG00000129925	rs540	-16207	6.69E-09	-0.36273	1.00E-04	3.54E-06	5.88E-05
3652	ENSG00000103202	rs7185254	2436	3.95E-09	0.390421	1.00E-04	2.12E-06	3.84E-05
3653	ENSG00000242612	rs62030830	16196	3.47E-13	0.755371	1.00E-04	7.22E-10	3.96E-08
3654	ENSG00000090565	rs8046538	68829	0.0248582	-0.150858	0.794444	0.807441	0.550746755
3655	ENSG00000103326	rs879180817	23049	0.00824781	0.322274	0.49579	0.47867	0.434215886
3656	ENSG00000007541	rs8058327	-10751	0.00124091	-0.25208	0.120501	0.118677	0.20214876
3657	ENSG00000257108	rs11639978	22036	0.00690133	0.278416	0.436927	0.424955	0.408753325
3658	ENSG00000197562	rs6600230	99119	0.00359817	0.233212	0.260203	0.249662	0.308608082
3659	ENSG00000127578	rs34997977	-2220	1.94E-13	1.04341	1.00E-04	2.33E-10	1.51E-08
3660	ENSG00000130731	rs117667029	-30	3.95E-05	0.339388	0.0049995	0.00531664	0.023930885
3661	ENSG00000172366	rs7203410	9293	2.00E-07	-0.482429	1.00E-04	5.91E-05	0.000633258
3662	ENSG00000161996	rs3743906	-65147	0.00107658	-0.238274	0.09969	0.0971881	0.179136374
3663	ENSG00000140983	rs57137040	84625	0.0169074	-0.144527	0.654248	0.643697	0.497607535
3664	ENSG00000103269	rs62032512	39154	0.00170001	0.367801	0.142349	0.136407	0.218676896
3665	ENSG00000103266	rs7186250	78006	0.0011152	-0.189938	0.103989	0.104529	0.187198835
3666	ENSG00000161999	rs1737342	94315	0.0106633	-0.208155	0.513333	0.51828	0.45156068
3667	ENSG00000127580	rs12929823	-78780	6.12E-05	0.314226	0.00849915	0.0101022	0.038655282
3668	ENSG00000127585	rs1984395	-76966	0.00246146	0.422178	0.197475	0.194123	0.268155611
3669	ENSG00000103260	rs2020292	4807	0.0062257	0.293881	0.388738	0.386425	0.388734791
3670	ENSG00000103254	rs113595989	35703	0.0168746	-0.223556	0.702949	0.711786	0.521145669
3671	ENSG00000103253	rs2269558	-94687	0.0271918	0.186228	0.844013	0.845713	0.561079025
3672	ENSG00000162004	rs56035091	95183	0.004217	0.455667	0.341056	0.333281	0.360284454
3673	ENSG00000103245	rs12597563	-3592	0.000958509	0.328506	0.113672	0.112173	0.195559506
3674	ENSG00000102854	rs77181776	90100	0.00172247	0.526133	0.200843	0.203094	0.275484751
3675	ENSG00000127586	rs2272900	11119	0.0275628	0.141198	0.918349	0.925481	0.582675806
3676	ENSG00000007376	rs224167	86193	0.0157106	0.132169	0.786332	0.78809	0.544422029
3677	ENSG00000127588	rs1052629	-15437	0.00291496	-0.37912	0.350859	0.334538	0.360973203
3678	ENSG00000103227	rs73499219	-59544	5.59E-05	0.542128	0.009999	0.011417	0.042081713
3679	ENSG00000005513	rs879115791	43490	0.00228555	-0.424763	0.264605	0.259365	0.314988446
3680	ENSG00000162009	rs12926678	65183	0.011139	0.311395	0.768817	0.766474	0.537803847
3681	ENSG00000196557	rs35956434	-28111	0.00136416	0.456104	0.206477	0.200829	0.273647409
3682	ENSG00000116176	rs62012914	24058	6.28E-09	-0.739931	1.00E-04	4.85E-06	7.57E-05
3683	ENSG00000197253	rs2092389	14438	6.64E-11	0.865903	1.00E-04	1.09E-07	3.07E-06
3684	ENSG00000172236	rs4984774	-13587	0.000670141	0.257138	0.0963904	0.097554	0.179526681
3685	ENSG00000095917	rs8051930	-10243	3.21E-18	1.00379	1.00E-04	8.34E-14	1.81E-11
3686	ENSG00000103275	rs4984800	-20575	7.12E-05	0.205246	0.00969903	0.0122659	0.044228148
3687	ENSG00000007516	rs8063	-8822	0.014231	-0.231967	0.686557	0.684621	0.511916724
3688	ENSG00000007520	rs1452267519	-13413	0.000721366	-0.342756	0.0874913	0.0901001	0.17146509
3689	ENSG00000090581	rs7205697	5682	0.000217492	-0.433689	0.0339966	0.0345233	0.091304358
3690	ENSG00000059145	rs71384651	45204	0.0382505	-0.279054	0.966216	0.965857	0.592494144
3691	ENSG00000174109	rs1452267519	-82291	0.00132573	-0.466227	0.156676	0.156939	0.237687533
3692	ENSG00000197599	rs7192100	-10220	0.00539251	-0.282489	0.390863	0.383972	0.38765577
3693	ENSG00000103249	rs35905263	16140	0.0284656	-0.218229	0.857755	0.863026	0.565564642
3694	ENSG00000100726	rs8045185	-41971	0.0126468	-0.123752	0.619431	0.623105	0.490925069
3695	ENSG00000131634	rs34819117	-5205	2.37E-05	0.370506	0.00259974	0.00446057	0.020884743
3696	ENSG00000187535	rs62012850	-98178	0.0531548	0.160643	0.67362	0.68829	0.513165603
3697	ENSG00000007545	rs1267229959	85176	0.028876	-0.272292	0.496774	0.503463	0.444975803
3698	ENSG00000206053	rs113571946	-111	1.63E-05	0.361837	0.00119988	0.00141414	0.008495177
3699	ENSG00000138834	rs11642590	51728	0.000540677	-0.185207	0.0344966	0.0357125	0.093546649
3700	ENSG00000103024	rs7197536	24678	0.0440999	-0.137758	0.723266	0.721819	0.524727437
3701	ENSG00000197774	rs2745190	28349	1.29E-06	-0.351087	1.00E-04	0.000246956	0.002080749
3702	ENSG00000074071	rs12149777	11572	2.58E-05	-0.222426	0.00209979	0.00282853	0.014714891
3703	ENSG00000095906	rs9931608	-48653	0.0585608	-0.131914	0.820492	0.81406	0.552727569
3704	ENSG00000162032	rs2076453	25889	0.0164164	0.142402	0.457495	0.452952	0.421946297
3705	ENSG00000099769	rs1178437	-13061	0.0123787	-0.280885	0.389798	0.378622	0.384957347
3706	ENSG00000180185	rs199922891	3949	2.10E-15	0.902567	1.00E-04	2.13E-11	1.91E-09
3707	ENSG00000063854	rs238677	6120	2.63E-06	0.333799	0.00039996	0.000488892	0.003649978
3708	ENSG00000198736	rs1742398	-33582	0.000998604	0.26419	0.09989	0.0998515	0.182064613
3709	ENSG00000140990	rs397460	641	0.00267489	0.219202	0.247834	0.236941	0.299599824
3710	ENSG00000140988	rs113892113	-1355	0.00162459	0.209299	0.165674	0.163691	0.242741563
3711	ENSG00000183751	rs72766611	11374	0.00545295	0.157762	0.405099	0.397591	0.395094672
3712	ENSG00000196408	rs76332338	-423	0.000229126	-0.395809	0.0290971	0.0303043	0.083561824
3713	ENSG00000127554	rs12924762	2913	0.000506667	-0.236228	0.0614939	0.062565	0.136455817
3714	ENSG00000127561	rs2815302	-31922	0.00356772	0.200256	0.286082	0.289848	0.333779727
3715	ENSG00000167962	rs8046471	-8882	0.0039408	-0.161981	0.337151	0.330134	0.358353646
3716	ENSG00000065054	rs41286697	-82428	0.00203383	0.202959	0.19996	0.19597	0.269656583
3717	ENSG00000065057	rs56214816	-46586	0.014216	-0.221101	0.633946	0.63471	0.494986113
3718	ENSG00000103197	rs56403493	-99506	0.00179716	-0.408054	0.154071	0.149927	0.231641906
3719	ENSG00000008710	rs1800718	-47682	0.0480017	0.101176	0.89615	0.894535	0.574409711
3720	ENSG00000167964	rs2369090	-99205	0.0308409	-0.21813	0.791304	0.797182	0.547400126
3721	ENSG00000131653	rs374044768	-1075	0.0980245	-0.216575	0.990109	0.991713	0.598802746
3722	ENSG00000167965	rs35940281	-44952	0.000320749	-0.238409	0.0237976	0.0254803	0.074239582
3723	ENSG00000182685	rs9796949	43431	0.0360596	0.18538	0.821839	0.819669	0.554258878
3724	ENSG00000184207	rs160545	-1335	5.37E-07	0.476695	1.00E-04	8.61E-05	0.000872869
3725	ENSG00000167967	rs112805476	-17775	0.0153701	-0.154198	0.546099	0.547329	0.463057229
3726	ENSG00000167968	rs323042	62963	0.081429	0.225361	0.96715	0.969365	0.593267295
3727	ENSG00000167969	rs55650311	-1033	0.00220742	-0.187666	0.122446	0.120706	0.204260551
3728	ENSG00000205937	rs150932	-15782	0.00262638	-0.173184	0.108064	0.106197	0.189072178
3729	ENSG00000167972	rs170447	-41377	0.00153053	0.205833	0.0548945	0.0560097	0.127004454
3730	ENSG00000162063	rs62040715	35848	0.084672	0.0721526	0.729592	0.741255	0.53046644
3731	ENSG00000162062	rs79860296	27082	0.0291271	-0.263537	0.424873	0.420189	0.406246762
3732	ENSG00000162065	rs12923030	-44105	0.00339498	0.314621	0.0685931	0.068913	0.144940341
3733	ENSG00000185883	rs58471778	-83525	0.0338658	0.281287	0.558282	0.566775	0.471082446
3734	ENSG00000162066	rs76291069	78559	0.188141	0.13389	0.994042	0.99031	0.598519754
3735	ENSG00000205923	rs12923576	-75289	0.0889015	0.258001	0.863676	0.862819	0.565541767
3736	ENSG00000140992	rs79860296	-50811	0.188557	0.13413	0.985236	0.984114	0.596748028
3737	ENSG00000167977	rs79544869	-58063	0.00653623	0.336595	0.272159	0.26941	0.321571101
3738	ENSG00000172382	rs12933775	61133	0.0193295	-0.31401	0.571021	0.573261	0.473164145
3739	ENSG00000167978	rs62034251	-54255	0.0199618	-0.166419	0.67362	0.671023	0.507020425
3740	ENSG00000103363	rs3112725	-80192	0.00256553	0.139856	0.185405	0.187054	0.262675099
3741	ENSG00000103355	rs11860210	53685	0.0399752	0.300032	0.918349	0.915207	0.580127418
3742	ENSG00000007038	rs8053254	-9557	0.00323769	-0.377192	0.207504	0.20761	0.278487264
3743	ENSG00000162078	rs9925556	-150	5.19E-08	0.51596	1.00E-04	1.71E-05	0.000222911
3744	ENSG00000005001	rs7192880	3148	0.00236257	0.296403	0.201166	0.197756	0.271203928
3745	ENSG00000162076	rs10220923	55404	0.000958391	0.305785	0.0922908	0.0936087	0.175207692
3746	ENSG00000059122	rs9928222	24390	8.05E-13	0.543419	1.00E-04	2.66E-09	1.27E-07
3747	ENSG00000131650	rs1981538	-41733	0.00513253	0.43274	0.323425	0.318928	0.351988568
3748	ENSG00000162073	rs59485676	95356	0.0440301	-0.171682	0.932898	0.936115	0.585454411
3749	ENSG00000127564	rs3888711	75545	0.0210814	0.120668	0.750938	0.750121	0.533195824
3750	ENSG00000213937	rs140984116	69458	0.000466863	-0.668936	0.0547945	0.0562262	0.127340425
3751	ENSG00000006327	rs552515046	63934	0.00910153	-0.263396	0.543431	0.525976	0.454989894
3752	ENSG00000131652	rs10220923	-85410	0.00819235	0.219592	0.44588	0.448618	0.42013141
3753	ENSG00000103145	rs2717704	-4924	0.00738838	-0.179844	0.417605	0.417664	0.405010944
3754	ENSG00000162069	rs2526260	-11313	1.85E-12	-0.547764	1.00E-04	3.13E-09	1.43E-07
3755	ENSG00000008516	rs2238377	94271	0.0115648	0.141043	0.543136	0.533326	0.457549745
3756	ENSG00000008517	rs2717697	-27513	0.00164782	-0.26235	0.126055	0.126446	0.20953157
3757	ENSG00000122386	rs224189	41245	0.000218757	0.31032	0.0242976	0.0265581	0.076484806
3758	ENSG00000085644	rs72772568	-33560	0.000260881	0.350532	0.0277972	0.0290796	0.081291467
3759	ENSG00000010539	rs1076572	-55635	0.0259708	0.213199	0.70742	0.69975	0.517037313
3760	ENSG00000103313	rs11860052	-28142	0.000806685	0.248361	0.0661934	0.0685675	0.144474575
3761	ENSG00000006194	rs224216	-31663	0.00404393	0.175184	0.213798	0.210265	0.280634589
3762	ENSG00000162086	rs188602872	24593	0.0023445	-0.264304	0.129916	0.127707	0.210625259
3763	ENSG00000140993	rs417929	-42705	0.00102405	0.286213	0.0650935	0.0650514	0.139573422
3764	ENSG00000168158	rs166098	-19178	0.00572284	0.632741	0.244444	0.240584	0.302540036
3765	ENSG00000285329	rs866622749	37353	0.00316518	-0.654612	0.153976	0.153468	0.234796916
3766	ENSG00000140987	rs1878931	-159	0.00126371	-0.326525	0.0760924	0.0790338	0.158635206
3767	ENSG00000103343	rs250524	21220	0.000436155	0.336927	0.0312969	0.0330616	0.088518994
3768	ENSG00000167981	rs1690446	25504	0.00308598	0.225228	0.126773	0.124463	0.207601832
3769	ENSG00000122390	rs1690447	25561	0.000117829	-0.212871	0.00729927	0.00857409	0.034227804
3770	ENSG00000103351	rs12933120	83768	1.46E-09	0.598609	1.00E-04	4.84E-07	1.07E-05
3771	ENSG00000167984	rs17183750	82118	0.00238624	-0.157193	0.089591	0.0906762	0.171964339
3772	ENSG00000188827	rs6501179	-50966	0.00107888	0.134472	0.0563944	0.0568587	0.128305092
3773	ENSG00000213918	rs7199611	-59745	0.00319614	0.296986	0.149626	0.145204	0.226770825
3774	ENSG00000126602	rs130017	23838	5.62E-05	0.355414	0.00419958	0.0053608	0.024059916
3775	ENSG00000005339	rs4786448	66775	0.105483	0.155647	0.981373	0.982828	0.596605841
3776	ENSG00000162104	rs233635	42723	7.97E-05	0.271265	0.0122988	0.0158311	0.053385345
3777	ENSG00000185739	rs62037574	-19227	0.00101413	0.356299	0.102814	0.104847	0.187539822
3778	ENSG00000090447	rs79092282	28066	0.0524158	0.247337	0.956979	0.960667	0.591277072
3779	ENSG00000126603	rs1291715	-89585	0.103265	-0.116528	0.992071	0.989056	0.598245196
3780	ENSG00000217930	rs8052826	19919	0.00350045	0.277345	0.137406	0.136173	0.218414505
3781	ENSG00000168140	rs2387280	-82166	0.0754859	0.124362	0.888199	0.888938	0.572551899
3782	ENSG00000262246	rs9923395	-47924	0.0397389	-0.247786	0.522443	0.544828	0.462179986
3783	ENSG00000103423	rs4786512	97233	0.00206012	-0.244629	0.0607939	0.0568888	0.128341931
3784	ENSG00000103415	rs11076826	-97682	0.0115269	-0.219627	0.202755	0.202017	0.274464756
3785	ENSG00000153406	rs7665	16747	6.58E-05	-0.559984	0.00219978	0.00246393	0.013163571
3786	ENSG00000089486	rs4786496	-74198	0.00767503	0.195589	0.191873	0.182598	0.25923012
3787	ENSG00000205832	rs7187814	32386	0.00115931	0.567959	0.0442956	0.0424873	0.105060651
3788	ENSG00000153443	rs1684620	44607	0.00650654	0.186862	0.257459	0.253168	0.310907053
3789	ENSG00000102858	rs841228	67047	0.000194562	0.28374	0.0124988	0.0141066	0.049036226
3790	ENSG00000168101	rs7192396	70891	0.00664887	0.182391	0.337833	0.328886	0.357485996
3791	ENSG00000166246	rs2341986	35150	0.0195089	0.373972	0.627586	0.620108	0.490173065
3792	ENSG00000168096	rs860887	-96685	0.000480218	-0.291338	0.0381962	0.0383916	0.097761003
3793	ENSG00000103199	rs77136441	-1387	0.000415193	0.416077	0.0335966	0.0350248	0.092264037
3794	ENSG00000267795	rs113290583	65915	9.32E-06	-0.321457	0.00129987	0.0014371	0.008594317
3795	ENSG00000067836	rs17771410	66714	0.0184374	-0.241569	0.60012	0.595328	0.481767225
3796	ENSG00000118900	rs60379919	22947	0.00181917	0.363514	0.143369	0.142287	0.224244937
3797	ENSG00000140632	rs11862351	6293	0.0111583	-0.279103	0.485687	0.484436	0.436916082
3798	ENSG00000103184	rs62036198	47326	0.0054209	-0.265557	0.459174	0.444296	0.417767281
3799	ENSG00000118898	rs12443906	-61807	0.00478535	0.273805	0.42851	0.420374	0.406303592
3800	ENSG00000033011	rs199588841	54118	0.00409748	0.203327	0.411934	0.408894	0.400820998
3801	ENSG00000103174	rs62036223	5050	1.38E-05	-0.335186	0.00359964	0.00423926	0.020061331
3802	ENSG00000153446	rs8060159	-3161	0.00146763	-0.232891	0.207504	0.200215	0.273170323
3803	ENSG00000118894	rs4786619	27260	0.000757207	-0.224324	0.114256	0.115813	0.199531964
3804	ENSG00000078328	rs1191385244	194	0.0608619	-0.401738	0.983301	0.983202	0.596679822
3805	ENSG00000067365	rs6498521	32286	0.0161366	0.22382	0.724313	0.725979	0.52644446
3806	ENSG00000183044	rs1641100	-6128	1.08E-07	-0.649337	1.00E-04	5.57E-05	0.000605415
3807	ENSG00000140650	rs9939787	9333	0.000887038	0.365199	0.118391	0.118905	0.202362848
3808	ENSG00000184857	rs7197153	-298	0.00176705	-0.373784	0.19697	0.19462	0.268444162
3809	ENSG00000153048	rs7203550	-84005	0.000104326	-0.310373	0.010399	0.0131717	0.046539697
3810	ENSG00000187555	rs2447920	-98095	0.0262578	0.218619	0.764706	0.763606	0.537045227
3811	ENSG00000182831	rs8062447	-8608	0.00219152	0.284195	0.190232	0.188339	0.263763432
3812	ENSG00000183454	rs11074593	-62480	0.00149336	-0.328957	0.168377	0.167522	0.24622399
3813	ENSG00000166669	rs34047826	59922	0.000139666	-0.377355	0.0173983	0.0201097	0.063013589
3814	ENSG00000213853	rs7184195	-70813	0.000568094	0.206363	0.0874913	0.0904645	0.171842675
3815	ENSG00000153060	rs4780970	-42014	0.0140737	-0.623022	0.699511	0.700155	0.517037313
3816	ENSG00000103274	rs8055601	27715	0.00574795	0.209897	0.431094	0.420636	0.406514653
3817	ENSG00000166676	rs8048652	-47708	0.0110568	-0.213176	0.564898	0.572522	0.472948041
3818	ENSG00000179583	rs8048199	-33946	0.017644	0.213207	0.751502	0.751689	0.533380562
3819	ENSG00000182108	rs6498135	-1393	1.92E-07	-0.48734	1.00E-04	5.60E-05	0.000606981
3820	ENSG00000038532	rs79748582	-6656	8.63E-06	0.453882	0.00159984	0.00159764	0.009350347
3821	ENSG00000175643	rs918737	96162	1.88E-08	0.348008	1.00E-04	1.92E-05	0.000244815
3822	ENSG00000185338	rs12446094	85681	0.0248804	0.157712	0.730124	0.726782	0.526650608
3823	ENSG00000188897	rs11642799	27032	0.00151147	-0.526985	0.164692	0.160229	0.240080934
3824	ENSG00000189067	rs2868424	-51949	0.000509454	0.214127	0.0549945	0.05637	0.127510258
3825	ENSG00000184602	rs11862803	-99904	0.000705565	-0.139578	0.0619938	0.0635704	0.137543633
3826	ENSG00000153066	rs3743585	-1035	0.000267072	-0.379215	0.020398	0.022797	0.068944974
3827	ENSG00000122299	rs11643845	-19263	0.00221522	-0.313453	0.111869	0.111691	0.195131328
3828	ENSG00000171490	rs867945013	92416	0.0137636	0.201975	0.484981	0.469978	0.429856077
3829	ENSG00000103342	rs11075021	-96557	0.00413822	0.247532	0.183974	0.184897	0.261149454
3830	ENSG00000048462	rs11865132	69431	0.0794643	0.139482	0.936389	0.942338	0.586552906
3831	ENSG00000234719	rs393329	-79	2.71E-20	-1.09586	1.00E-04	3.05E-16	1.67E-13
3832	ENSG00000048471	rs28552858	74498	0.0088656	0.114018	0.386039	0.37758	0.384476881
3833	ENSG00000103381	rs4781330	-60207	0.00116989	0.34495	0.0855914	0.084811	0.164848858
3834	ENSG00000237515	rs12448107	4024	0.00475321	-0.33503	0.290061	0.292571	0.335836255
3835	ENSG00000175595	rs142541509	-81869	0.026744	-0.220847	0.671812	0.662293	0.504521928
3836	ENSG00000186260	rs9931041	-80171	0.010568	0.17848	0.281101	0.274601	0.324227781
3837	ENSG00000140694	rs71374724	55268	0.287854	-0.092275	0.983301	0.979465	0.596056477
3838	ENSG00000103429	rs35935863	23818	0.302827	0.106622	0.981373	0.983052	0.596647073
3839	ENSG00000069764	rs4003231	75851	0.0785689	0.201103	0.809216	0.816997	0.553582408
3840	ENSG00000224712	rs112714341	-63960	0.000470112	0.908352	0.0162984	0.0162142	0.054381995
3841	ENSG00000254852	rs2606923	77961	0.0467386	-0.346407	0.713471	0.709139	0.520142738
3842	ENSG00000103512	rs759051133	61078	0.00495393	0.446622	0.184994	0.185259	0.261375032
3843	ENSG00000183426	rs60239231	-52960	1.55E-05	-0.660812	0.0019998	0.00216136	0.011866895
3844	ENSG00000179889	rs71271217	31593	0.0112008	0.315413	0.46023	0.456953	0.423555211
3845	ENSG00000157045	rs10852374	37867	1.87E-05	-0.314105	0.00169983	0.00242133	0.012995593
3846	ENSG00000085721	rs11075256	-257	4.12E-09	0.728046	1.00E-04	1.94E-06	3.56E-05
3847	ENSG00000183793	rs149098976	-4190	0.000343655	0.710733	0.0257974	0.0269045	0.077203055
3848	ENSG00000156968	rs3853792	-95030	0.000917543	0.367894	0.0553945	0.0597319	0.132352509
3849	ENSG00000166780	rs12923446	75247	0.00729163	-0.143385	0.256338	0.2548	0.311883567
3850	ENSG00000166783	rs9940874	-8738	0.111665	0.0779228	0.922581	0.918543	0.58082225
3851	ENSG00000072864	rs8045735	8178	0.00608757	0.227331	0.174786	0.172965	0.250633493
3852	ENSG00000133392	rs1472532	97608	0.00536848	-0.400265	0.374766	0.364913	0.378268171
3853	ENSG00000133393	rs452277	97465	0.00502118	0.25457	0.350613	0.339126	0.36348229
3854	ENSG00000103222	rs34566056	87968	0.00600932	0.225033	0.364	0.357752	0.374065345
3855	ENSG00000091262	rs778876717	38	5.06E-08	0.712357	1.00E-04	1.60E-05	0.000210088
3856	ENSG00000103226	rs144648477	-193	4.43E-10	-0.874874	1.00E-04	2.72E-07	6.50E-06
3857	ENSG00000183889	rs3021043	-76557	0.0130855	-0.346268	0.350368	0.354147	0.37137565
3858	ENSG00000214967	rs1628856	40353	0.0169575	-0.437767	0.519191	0.507616	0.446978641
3859	ENSG00000103489	rs7191780	-14242	0.0590456	-0.204304	0.935514	0.940563	0.586277538
3860	ENSG00000233024	rs539025515	-93242	0.132845	0.345009	0.953333	0.947924	0.587801335
3861	ENSG00000185164	rs149458579	-41807	0.00123346	-0.496951	0.0348965	0.0369495	0.095551201
3862	ENSG00000134419	rs60604321	-62660	0.0147962	-0.195001	0.380753	0.371722	0.381821859
3863	ENSG00000170540	rs866261824	79148	0.149088	0.193831	0.96715	0.965524	0.59240501
3864	ENSG00000157106	rs12929094	-223	0.00380531	-0.16351	0.13218	0.126972	0.210019711
3865	ENSG00000170537	rs11646535	-19770	0.0260113	-0.246005	0.547294	0.540426	0.460397636
3866	ENSG00000167186	rs12445000	16437	9.17E-05	-0.399697	0.00609939	0.00619879	0.026801031
3867	ENSG00000205730	rs229016	93537	0.00106634	0.199599	0.0714929	0.0721661	0.149820843
3868	ENSG00000103528	rs12920711	-71456	0.00668832	-0.389097	0.371291	0.366072	0.378992374
3869	ENSG00000103534	rs7498215	37208	5.73E-05	-0.250041	0.00639936	0.00746978	0.030809413
3870	ENSG00000006007	rs2521794	-21953	0.0160531	-0.282743	0.396436	0.394023	0.393039664
3871	ENSG00000103540	rs4782248	-79435	2.58E-05	0.383015	0.00179982	0.00217697	0.011931509
3872	ENSG00000103544	rs62026211	51906	0.010233	-0.355005	0.286737	0.281159	0.328065733
3873	ENSG00000174628	rs12928446	-78058	0.0219275	0.314769	0.403304	0.405085	0.39855009
3874	ENSG00000103550	rs11646891	-18207	0.0158525	0.17426	0.326378	0.321963	0.353963195
3875	ENSG00000167191	rs4780832	68546	0.0530763	0.145308	0.733333	0.728821	0.526956377
3876	ENSG00000169347	rs56302779	99369	0.0444712	0.273926	0.836257	0.839092	0.558915051
3877	ENSG00000183549	rs75205834	42384	0.00634519	-0.430111	0.304163	0.307041	0.34534099
3878	ENSG00000005187	rs9941182	-66984	0.0336439	-0.347822	0.666445	0.678257	0.509394623
3879	ENSG00000166743	rs870940	-84010	1.47E-11	0.650425	1.00E-04	5.62E-09	2.39E-07
3880	ENSG00000066654	rs2285833	88300	8.86E-16	0.631093	1.00E-04	7.37E-13	1.11E-10
3881	ENSG00000005189	rs6497515	-88526	0.0313442	0.272731	0.319808	0.318075	0.351476463
3882	ENSG00000102897	rs4783517	88273	0.00465206	0.177275	0.12737	0.127155	0.210173161
3883	ENSG00000196678	rs11642550	-57025	4.82E-05	0.285454	0.00179982	0.00289119	0.014990648
3884	ENSG00000188215	rs4783512	26167	0.113562	-0.12467	0.882716	0.884065	0.570952546
3885	ENSG00000011638	rs2141996	31211	2.63E-06	0.568561	0.00059994	0.000475454	0.0035668
3886	ENSG00000158486	rs9926773	-82740	0.00410564	0.325975	0.245524	0.237376	0.299895735
3887	ENSG00000103310	rs9921853	67939	0.00532169	-0.303655	0.275682	0.272941	0.323323235
3888	ENSG00000175311	rs62033373	-59223	0.00326878	0.190336	0.187946	0.187042	0.262675099
3889	ENSG00000103316	rs14122	-41814	9.32E-11	0.617363	1.00E-04	6.52E-08	2.02E-06
3890	ENSG00000169246	rs371828274	-52607	0.0161317	-0.332932	0.258656	0.254873	0.311890974
3891	ENSG00000197006	rs7203113	71953	0.00370249	0.252174	0.080292	0.0787181	0.158263679
3892	ENSG00000140749	rs2887621	61723	0.0126012	-0.168908	0.28373	0.27721	0.325748424
3893	ENSG00000155719	rs62045991	96355	0.00469475	-0.583661	0.135453	0.135374	0.217443635
3894	ENSG00000185864	rs798800	-19839	6.81E-05	0.694399	0.00159984	0.00199502	0.011150735
3895	ENSG00000140740	rs798800	-92300	0.00168115	0.381027	0.0240976	0.0237361	0.070951962
3896	ENSG00000185716	rs72784921	-3614	0.00325665	-0.189067	0.0272973	0.025443	0.074239582
3897	ENSG00000103319	rs61235361	-96954	0.000362036	-0.40655	0.0105989	0.0117294	0.042941762
3898	ENSG00000058600	rs8053374	-57521	0.00185666	-0.240048	0.0386961	0.0394964	0.099729351
3899	ENSG00000140743	rs4238736	-20254	0.109054	-0.197376	0.597969	0.596854	0.482157909
3900	ENSG00000243716	rs200617466	90168	0.0103547	0.299991	0.170557	0.163138	0.242391936
3901	ENSG00000122254	rs62048133	-7371	0.0454656	0.441377	0.925139	0.921996	0.581603685
3902	ENSG00000103404	rs78604369	77705	0.00109974	-0.287188	0.0361964	0.035139	0.092434201
3903	ENSG00000166828	rs13336337	97452	0.0116672	-0.388899	0.327552	0.32764	0.357086514
3904	ENSG00000168447	rs4486893	-70343	0.011685	-0.292563	0.457914	0.449714	0.420738761
3905	ENSG00000168434	rs250589	-67263	2.48E-05	0.561257	0.00139986	0.00127786	0.007843382
3906	ENSG00000103365	rs1315941274	60971	0.0532727	0.128872	0.649578	0.649065	0.499509206
3907	ENSG00000103353	rs2269767	6646	0.00113989	-0.241904	0.0331967	0.0322618	0.08702162
3908	ENSG00000103356	rs8048755	-26420	1.36E-05	0.386986	0.00059994	0.000611148	0.004383582
3909	ENSG00000004779	rs201114259	-13238	0.0536125	-0.141027	0.674528	0.678451	0.509458192
3910	ENSG00000083093	rs7202632	-99388	0.00224871	0.554611	0.102931	0.101106	0.183380586
3911	ENSG00000166847	rs249855	5188	1.04E-17	1.24362	1.00E-04	1.51E-14	5.38E-12
3912	ENSG00000166851	rs450787	-52275	0.09528	0.107119	0.969961	0.968043	0.593042526
3913	ENSG00000134398	rs9935139	3825	0.0106664	0.142506	0.336245	0.337889	0.362899414
3914	ENSG00000166869	rs194796	78635	0.000690837	0.226957	0.0418958	0.0411665	0.10266654
3915	ENSG00000166501	rs34717903	-71925	0.000113332	-0.219156	0.00679932	0.00911952	0.035934037
3916	ENSG00000122257	rs12923605	94348	0.0100396	0.196895	0.499003	0.498306	0.442884605
3917	ENSG00000090905	rs7203323	70594	0.00587603	0.172703	0.320731	0.317325	0.351101326
3918	ENSG00000158865	rs77820460	71011	5.08E-06	-0.469162	0.00059994	0.000791644	0.005369662
3919	ENSG00000140750	rs6497782	46185	0.00509528	0.465526	0.239188	0.235171	0.298564884
3920	ENSG00000205629	rs6497809	20118	0.0218815	0.225256	0.628769	0.621257	0.490449935
3921	ENSG00000103375	rs36085022	25521	0.00808587	0.640179	0.259932	0.261248	0.316159139
3922	ENSG00000155592	rs60636424	-24190	3.77E-05	0.311985	0.00239976	0.00295158	0.01517708
3923	ENSG00000155666	rs11074847	-17336	0.000692176	0.337772	0.0630937	0.0638299	0.137923179
3924	ENSG00000169189	rs8060938	44787	0.00285878	-0.238031	0.143123	0.141883	0.223920692
3925	ENSG00000077238	rs3024622	40463	0.0352768	0.122179	0.747573	0.751594	0.533380562
3926	ENSG00000103522	rs17786483	-23389	0.0033398	0.135362	0.214807	0.213458	0.282870193
3927	ENSG00000077235	rs3093390	-97787	0.0229689	0.165227	0.245103	0.243687	0.30475168
3928	ENSG00000047578	rs12445494	-72147	0.116363	-0.178587	0.705426	0.709171	0.520142738
3929	ENSG00000169181	rs7206304	-84507	0.0198507	-0.301549	0.6229	0.616172	0.488852415
3930	ENSG00000169180	rs56196070	-46022	0.00231407	-0.17237	0.0539946	0.0524516	0.121690559
3931	ENSG00000188322	rs7184524	78739	0.00512323	-0.283247	0.146882	0.142841	0.224628831
3932	ENSG00000198156	rs2726034	-37948	0.00168644	0.4156	0.0660934	0.0663844	0.141437743
3933	ENSG00000205609	rs879674321	-62017	0.0182018	-0.474937	0.410078	0.419318	0.405830219
3934	ENSG00000184730	rs62034276	-32500	8.59E-09	0.531255	1.00E-04	1.20E-06	2.35E-05
3935	ENSG00000188603	rs4788085	28106	1.37E-09	0.540288	1.00E-04	2.40E-07	5.91E-06
3936	ENSG00000197272	rs3020795	99584	0.0631436	-0.264244	0.804662	0.806781	0.550659314
3937	ENSG00000176046	rs34278943	69976	0.0714296	-0.246192	0.836257	0.84038	0.559245895
3938	ENSG00000176476	rs149278	-3656	5.59E-07	-0.492788	1.00E-04	5.95E-05	0.000636846
3939	ENSG00000197165	rs4149404	-1140	6.66E-06	-0.338954	0.00029997	0.00061711	0.004419541
3940	ENSG00000196502	rs865811346	63361	0.00310938	-0.613863	0.109819	0.107278	0.190392609
3941	ENSG00000255524	rs865811346	39986	0.040636	-0.582965	0.631148	0.62921	0.49281794
3942	ENSG00000184110	rs370065	24203	0.00259889	0.561128	0.0890911	0.085864	0.166089911
3943	ENSG00000196993	rs534007337	6665	0.111248	-0.367515	0.789432	0.787674	0.544236178
3944	ENSG00000168488	rs3986744	-13773	0.0221522	-0.289978	0.296417	0.293172	0.336318961
3945	ENSG00000178952	rs187668816	-28553	4.37E-08	0.385472	1.00E-04	3.14E-06	5.36E-05
3946	ENSG00000178188	rs201811016	-41259	0.0527542	0.129929	0.547893	0.547212	0.463042334
3947	ENSG00000196296	rs111349019	49959	0.0525333	-0.341435	0.545207	0.544449	0.462179986
3948	ENSG00000177455	rs4788120	95165	0.000848472	0.258046	0.0290971	0.0283582	0.079750959
3949	ENSG00000177548	rs4072401	-10573	0.00171928	-0.190085	0.0594941	0.0590464	0.131364676
3950	ENSG00000176953	rs8061590	-66999	2.55E-06	0.317556	1.00E-04	0.00026787	0.002220494
3951	ENSG00000169682	rs75006340	75332	0.0069976	0.305021	0.266436	0.269192	0.321434428
3952	ENSG00000213658	rs201282344	60845	0.020904	0.539255	0.56746	0.561734	0.468648417
3953	ENSG00000254206	rs3953224	18830	0.000795814	-0.34924	0.0264974	0.0260707	0.075407396
3954	ENSG00000181625	rs374845319	-75696	0.000145488	-0.654748	0.00359964	0.0036582	0.017920445
3955	ENSG00000261740	rs867951459	27940	0.0051779	0.615122	0.0948905	0.0941287	0.175863026
3956	ENSG00000169203	rs3098405	-47796	1.95E-08	1.06377	1.00E-04	1.28E-06	2.48E-05
3957	ENSG00000197471	rs111359561	-86143	0.0587803	-0.0912346	0.756614	0.767624	0.53819403
3958	ENSG00000103485	rs9933310	16303	3.66E-08	0.473749	1.00E-04	5.68E-06	8.71E-05
3959	ENSG00000185905	rs11574560	-79467	0.0256973	-0.127885	0.462569	0.466527	0.427581126
3960	ENSG00000174992	rs76901882	-35092	1.05E-08	0.560724	1.00E-04	1.39E-06	2.66E-05
3961	ENSG00000079616	rs7190132	-49255	3.39E-05	0.285986	0.00129987	0.00119126	0.007449243
3962	ENSG00000103495	rs183529	-68789	0.0854277	-0.108064	0.72853	0.739153	0.530090694
3963	ENSG00000167371	rs12917712	59786	0.00639143	0.210001	0.11753	0.115807	0.199531964
3964	ENSG00000280789	rs9938630	9634	0.00777033	0.346398	0.143863	0.146232	0.22787974
3965	ENSG00000013364	rs112178731	-35863	4.98E-08	-0.44644	1.00E-04	4.00E-06	6.46E-05
3966	ENSG00000103502	rs12917712	7754	0.0234641	0.13958	0.337151	0.338619	0.363398717
3967	ENSG00000174938	rs7498372	-147	0.00341622	0.267061	0.0762924	0.0730839	0.151029316
3968	ENSG00000174939	rs4427827	2513	0.062527	0.158079	0.650422	0.656967	0.502395237
3969	ENSG00000174943	rs4788190	10843	0.00828034	0.162148	0.174026	0.166289	0.245386571
3970	ENSG00000149932	rs4788188	-91344	0.00817992	0.180518	0.158111	0.156278	0.237380982
3971	ENSG00000149930	rs4548895	-61680	0.0219631	0.160261	0.30051	0.303027	0.342812648
3972	ENSG00000169592	rs9783783	71455	0.0313657	-0.095383	0.375751	0.381078	0.386274207
3973	ENSG00000149929	rs55762054	7853	0.00189371	-0.29881	0.0360964	0.0408986	0.102162487
3974	ENSG00000149927	rs73530179	73189	0.00218252	-0.384478	0.039596	0.0405407	0.101579767
3975	ENSG00000285043	rs9783783	14047	0.00998641	0.314162	0.190051	0.187131	0.262675099
3976	ENSG00000149925	rs58483534	55815	0.155696	0.16853	0.934641	0.932949	0.584933751
3977	ENSG00000149923	rs7190269	-37100	0.0800838	-0.0828017	0.732796	0.749827	0.533142116
3978	ENSG00000149922	rs4787494	49222	0.000109138	-0.494301	0.00419958	0.00517826	0.023421164
3979	ENSG00000090238	rs11150582	-74110	0.0562125	0.144915	0.695139	0.709006	0.520120346
3980	ENSG00000102886	rs55890226	-4417	0.0126197	0.394534	0.271937	0.26801	0.320762973
3981	ENSG00000102882	rs56013963	-14475	0.0524921	0.157945	0.697561	0.684637	0.511916724
3982	ENSG00000102879	rs368135845	36401	0.00351538	-0.178412	0.0945905	0.0954674	0.177156349
3983	ENSG00000169627	rs34191640	-32956	0.0323867	0.321911	0.550605	0.548473	0.463694177
3984	ENSG00000261052	rs79871931	-50707	0.0627499	-0.30948	0.748691	0.754342	0.533752988
3985	ENSG00000198064	rs9938125	21133	0.09796	-0.275883	0.844013	0.85323	0.56267977
3986	ENSG00000169217	rs62056316	92062	0.00620263	0.200214	0.152965	0.152084	0.233606214
3987	ENSG00000169221	rs8046842	86564	0.0475022	-0.200702	0.654248	0.655397	0.501732257
3988	ENSG00000180209	rs12149321	67133	0.0242185	0.414887	0.446277	0.446622	0.419063482
3989	ENSG00000180035	rs71220135	-98996	0.00128243	-0.297594	0.0442956	0.0432632	0.106249079
3990	ENSG00000180096	rs1326394810	82705	0.0396645	0.135402	0.629164	0.624175	0.491230456
3991	ENSG00000179965	rs34261613	11892	0.0567522	0.377167	0.798246	0.797367	0.547400126
3992	ENSG00000179958	rs11645241	97745	0.0830318	-0.116856	0.905063	0.906636	0.577799864
3993	ENSG00000179918	rs8045570	-34631	0.0290097	0.190105	0.61752	0.625682	0.491746473
3994	ENSG00000005844	rs8056929	86031	5.30E-05	-0.236995	0.00329967	0.00441907	0.020723973
3995	ENSG00000169957	rs13332167	19083	0.0544172	0.128022	0.790055	0.805223	0.550200559
3996	ENSG00000169955	rs3764322	-18058	0.0157973	-0.294299	0.425957	0.425664	0.408753325
3997	ENSG00000169951	rs8056929	315	0.000907763	0.594024	0.0467953	0.0470036	0.112370251
3998	ENSG00000229809	rs10400990	68396	0.0174181	0.190646	0.445483	0.440412	0.415962234
3999	ENSG00000197162	rs8056929	-27080	0.0768594	0.207231	0.874236	0.879444	0.569745304
4000	ENSG00000156853	rs3751847	-98662	0.00895266	0.257076	0.187981	0.183078	0.259725051
4001	ENSG00000156858	rs9927137	-27739	0.091224	0.0839812	0.865917	0.866103	0.566417293
4002	ENSG00000156860	rs62057183	75073	0.0324286	-0.149786	0.536442	0.544155	0.462176484
4003	ENSG00000080603	rs879045891	50914	0.00305611	-0.474536	0.0808919	0.080073	0.159493045
4004	ENSG00000156873	rs9932572	82027	0.00962306	-0.199891	0.202878	0.199408	0.272626812
4005	ENSG00000103549	rs72799319	79716	0.00606718	-0.341789	0.133342	0.134492	0.216832393
4006	ENSG00000196118	rs112691371	94673	0.128174	0.172083	0.919192	0.921195	0.581390781
4007	ENSG00000102870	rs879241013	-38055	0.0531757	-3.27713	0.650422	0.652874	0.501074769
4008	ENSG00000099385	rs28360556	23543	0.0224666	-0.12761	0.262799	0.25915	0.314847316
4009	ENSG00000150281	rs116435335	-67816	0.0856943	0.231451	0.675439	0.672007	0.507276701
4010	ENSG00000099364	rs116435335	-94257	0.103889	-0.189553	0.765876	0.779394	0.54249793
4011	ENSG00000175938	rs72799368	28553	0.028455	0.190593	0.328736	0.325588	0.356057914
4012	ENSG00000099381	rs11862962	-59370	0.117225	0.0989929	0.757759	0.760166	0.535758209
4013	ENSG00000099377	rs13336347	-44963	2.12E-07	-0.471482	1.00E-04	1.29E-05	0.000175522
4014	ENSG00000099365	rs7185007	-94451	0.0758038	0.144437	0.620583	0.63791	0.495715017
4015	ENSG00000103496	rs12443627	-47339	0.00649428	-0.187334	0.107611	0.10563	0.188458903
4016	ENSG00000167394	rs749767	38845	0.000185373	0.279873	0.00739926	0.00723931	0.030139007
4017	ENSG00000167395	rs8050894	18765	0.000678128	-0.285408	0.0220978	0.0223682	0.068044847
4018	ENSG00000151006	rs9923231	6739	6.71E-10	-0.587908	1.00E-04	9.79E-08	2.83E-06
4019	ENSG00000167397	rs8050894	-2793	3.01E-17	-0.958934	1.00E-04	6.35E-14	1.60E-11
4020	ENSG00000103507	rs11642535	9259	0.119994	-0.161496	0.912489	0.910023	0.578592892
4021	ENSG00000103510	rs4527034	5803	8.82E-06	0.312858	0.00019998	0.000466441	0.003513329
4022	ENSG00000052344	rs11641731	69909	0.0389402	-0.109625	0.580626	0.571993	0.472697684
4023	ENSG00000178226	rs62054768	93431	0.141456	-0.162106	0.932898	0.938663	0.585969862
4024	ENSG00000089280	rs9939286	-29157	0.0167659	-0.157531	0.377593	0.372685	0.382062112
4025	ENSG00000103490	rs62057090	-99862	0.000785287	-0.258808	0.029997	0.0317236	0.086199913
4026	ENSG00000177238	rs12716983	17775	0.0406564	0.566649	0.659855	0.656114	0.502056876
4027	ENSG00000169896	rs4889543	68927	0.178572	-0.0768465	0.948815	0.946022	0.58757218
4028	ENSG00000140678	rs12600286	-5777	0.0509501	0.105196	0.741481	0.73858	0.529883689
4029	ENSG00000156886	rs4548893	-40164	0.00186321	-0.368	0.0777922	0.0750179	0.153349523
4030	ENSG00000176723	rs13336235	-83717	0.0250963	0.326899	0.516779	0.511673	0.448446079
4031	ENSG00000140691	rs2454907	-64900	0.0140991	0.199434	0.322591	0.325919	0.356127298
4032	ENSG00000140682	rs4587995	58617	0.011893	-0.112027	0.238959	0.2316	0.295804725
4033	ENSG00000140675	rs4889660	-22720	0.0223319	-0.433097	0.368015	0.373058	0.382160409
4034	ENSG00000140688	rs8045738	-70633	0.106028	-0.149336	0.778988	0.78762	0.544236178
4035	ENSG00000197302	rs62054707	44616	0.00385737	0.248395	0.0725927	0.0722179	0.149894983
4036	ENSG00000185947	rs55639906	-41645	0.0625931	0.139865	0.683743	0.6827	0.511153128
4037	ENSG00000171241	rs797003	31886	0.0409592	0.193961	0.308855	0.309914	0.347250104
4038	ENSG00000069329	rs866487388	68797	0.112087	0.171077	0.716023	0.72431	0.525595098
4039	ENSG00000091651	rs11247495	80908	0.055505	-0.152691	0.508897	0.502298	0.444517429
4040	ENSG00000140795	rs5015731	-32096	0.111595	-0.343138	0.747015	0.75107	0.533380562
4041	ENSG00000155330	rs34557213	55235	0.0858136	-0.186765	0.649157	0.668021	0.50643355
4042	ENSG00000166123	rs202134997	-13296	0.0526663	0.263967	0.589864	0.57413	0.473255346
4043	ENSG00000069345	rs376304273	-15090	0.0742236	0.298103	0.655105	0.654898	0.501726969
4044	ENSG00000171208	rs3095622	-6524	0.17698	0.132676	0.731191	0.740521	0.530343506
4045	ENSG00000102893	rs17811434	-32184	0.170061	0.118279	0.597969	0.618146	0.489584766
4046	ENSG00000129636	rs11863453	-33113	0.0239884	0.184244	0.127224	0.120705	0.204260551
4047	ENSG00000102910	rs8051516	-14712	2.13E-05	0.598917	0.00079992	0.000524209	0.003870232
4048	ENSG00000121270	rs114766111	-48528	4.09E-08	0.85964	1.00E-04	1.80E-06	3.31E-05
4049	ENSG00000196470	rs79160561	-42345	0.0174659	0.408694	0.39675	0.396073	0.394267735
4050	ENSG00000102921	rs11641510	-50558	0.114325	0.179378	0.737113	0.74627	0.532000749
4051	ENSG00000102924	rs9935379	11331	0.0246072	0.314823	0.545207	0.530942	0.456725018
4052	ENSG00000102935	rs8047011	12073	0.00895998	0.259506	0.44908	0.436033	0.413839953
4053	ENSG00000205423	rs62032975	547	0.00894363	0.312252	0.287478	0.28223	0.328682107
4054	ENSG00000155393	rs78422839	96022	0.00864033	0.51071	0.244624	0.239094	0.301368994
4055	ENSG00000121274	rs75859969	-26086	0.00612007	0.230422	0.164422	0.162472	0.241822198
4056	ENSG00000121281	rs17289102	62609	0.00499378	-0.126668	0.215038	0.212499	0.282380981
4057	ENSG00000166164	rs3760014	-83298	0.0585386	-0.167608	0.940789	0.94696	0.58766978
4058	ENSG00000140807	rs12596811	72067	0.141173	-0.17854	0.875	0.875625	0.568915668
4059	ENSG00000167208	rs751919	60480	0.00687217	-0.0978057	0.125156	0.121164	0.204663875
4060	ENSG00000167207	rs17313265	20204	0.0780928	0.104514	0.66029	0.670465	0.506974179
4061	ENSG00000083799	rs1548993	82966	0.0449176	0.0720584	0.603739	0.600568	0.483394858
4062	ENSG00000103449	rs12597585	-62591	0.0118611	-0.229365	0.432958	0.423827	0.408103639
4063	ENSG00000224578	rs12325192	-99219	0.0119813	-0.319583	0.42851	0.421144	0.406765981
4064	ENSG00000103460	rs3104815	89744	0.068223	-0.22151	0.911658	0.9182	0.58082225
4065	ENSG00000277639	rs1981777	66540	0.0426778	0.253676	0.824547	0.827817	0.556486597
4066	ENSG00000177200	rs13335763	-86346	0.00364626	-0.196023	0.189332	0.185719	0.261707
4067	ENSG00000103479	rs1122779	-79121	0.0216237	-0.144935	0.595479	0.593508	0.481029455
4068	ENSG00000166971	rs74363623	18888	0.00503357	0.38219	0.130101	0.127922	0.210805183
4069	ENSG00000140718	rs16952396	-84942	0.00371909	0.191194	0.121377	0.121493	0.20488531
4070	ENSG00000103494	rs62033401	76619	0.0402941	0.213648	0.649157	0.640907	0.496807901
4071	ENSG00000087245	rs12930804	-18983	0.00269957	-0.191127	0.169834	0.168816	0.247313793
4072	ENSG00000087253	rs9925659	66607	4.49E-05	0.255119	0.00479952	0.00542115	0.024260656
4073	ENSG00000103546	rs11866404	27668	0.0116401	-0.359014	0.391016	0.386632	0.388800265
4074	ENSG00000198848	rs12443580	-913	0.000566598	-0.467255	0.0562944	0.0593863	0.131868977
4075	ENSG00000087258	rs2587880	97349	0.0803272	-0.142632	0.652117	0.665689	0.505648619
4076	ENSG00000159461	rs67179399	-19257	2.58E-08	-0.61865	1.00E-04	4.83E-06	7.55E-05
4077	ENSG00000087263	rs3790116	-97390	9.37E-06	-0.248067	0.00129987	0.00101692	0.00652958
4078	ENSG00000167005	rs75289223	-861	0.00376732	0.185462	0.153222	0.150383	0.232058502
4079	ENSG00000125124	rs73547688	-81521	7.99E-16	-1.00489	1.00E-04	1.20E-11	1.18E-09
4080	ENSG00000087250	rs9889162	-67199	0.0202702	0.340755	0.795707	0.798576	0.547682436
4081	ENSG00000125148	rs9940638	-63935	0.00200013	-0.671444	0.223487	0.217903	0.286075228
4082	ENSG00000169715	rs9940638	-80826	8.57E-05	-0.762583	0.0130987	0.0172991	0.056694183
4083	ENSG00000205364	rs9940638	-88010	0.00127297	-0.671827	0.166945	0.165543	0.244595635
4084	ENSG00000205362	rs57778164	5055	0.000161539	0.41765	0.0287971	0.0303959	0.083715304
4085	ENSG00000198417	rs1580833	-46994	0.0175819	-0.335942	0.733871	0.729728	0.527104612
4086	ENSG00000125144	rs11642055	-57713	0.0171305	-0.456467	0.718593	0.714244	0.522194972
4087	ENSG00000205358	rs72818431	-33751	0.0153378	0.428509	0.663793	0.665492	0.505648619
4088	ENSG00000187193	rs8047623	-79053	0.00163336	-0.637928	0.146388	0.144781	0.226337837
4089	ENSG00000102900	rs11648284	-79625	0.017431	-0.100866	0.561099	0.561332	0.468480827
4090	ENSG00000070915	rs56129100	76654	0.00287769	0.188043	0.182965	0.18744	0.262939149
4091	ENSG00000051108	rs1549670	92635	0.00276811	-0.232473	0.272752	0.272849	0.323323235
4092	ENSG00000087237	rs3764261	-2512	4.59E-07	-0.302948	0.00019998	0.00023241	0.001986645
4093	ENSG00000140853	rs172337	-650	0.0174171	0.193598	0.832086	0.830597	0.557500698
4094	ENSG00000140848	rs34218679	-86403	0.0261623	-0.217245	0.839061	0.853031	0.56267977
4095	ENSG00000172775	rs12922657	98845	0.0632507	-0.136636	0.821165	0.816786	0.553582408
4096	ENSG00000159579	rs933716	-27901	0.00193365	-0.332507	0.0766923	0.0745659	0.152794302
4097	ENSG00000102931	rs7187999	40819	1.80E-05	-0.257226	0.00139986	0.00171993	0.00989208
4098	ENSG00000102934	rs7192005	-15100	1.93E-05	0.375095	0.00119988	0.00198219	0.011085675
4099	ENSG00000102962	rs801504	39981	0.0059706	0.298849	0.263075	0.259564	0.315058486
4100	ENSG00000006210	rs223886	-16564	0.0210037	-0.153597	0.55365	0.554922	0.46620125
4101	ENSG00000102970	rs223831	15217	0.0745074	0.237937	0.849745	0.846989	0.561548587
4102	ENSG00000005194	rs498056	48034	2.25E-06	0.451881	0.00039996	0.000329131	0.002612323
4103	ENSG00000088682	rs8050517	64488	0.0688261	-0.128299	0.873473	0.880217	0.569968675
4104	ENSG00000102978	rs73563321	22822	4.77E-05	-0.493452	0.00319968	0.00423949	0.020061331
4105	ENSG00000125170	rs11862192	44229	0.00213867	0.292118	0.0925907	0.092551	0.173926774
4106	ENSG00000135736	rs8050517	-24658	0.0561195	-0.108993	0.951521	0.946375	0.58757218
4107	ENSG00000159618	rs4784813	-27812	2.98E-05	-0.234802	0.00469953	0.00463263	0.021457061
4108	ENSG00000205336	rs56154222	20405	0.00947332	-0.146763	0.628769	0.623862	0.491230456
4109	ENSG00000182885	rs12448530	-37207	0.00553556	-0.239878	0.462997	0.454082	0.422328944
4110	ENSG00000140854	rs2965777	814	0.00886822	0.209801	0.53273	0.528654	0.45620524
4111	ENSG00000140859	rs173513	-6823	0.00255582	-0.421872	0.196737	0.197857	0.271262586
4112	ENSG00000070729	rs12935211	10299	0.0411414	-0.221021	0.914155	0.918576	0.58082225
4113	ENSG00000159648	rs4784882	30998	0.000601069	0.402951	0.0577942	0.0628766	0.13678322
4114	ENSG00000103005	rs3759953	23894	0.00388483	-0.291549	0.247834	0.240399	0.302481935
4115	ENSG00000166188	rs12597369	80915	0.0666298	-0.11763	0.956979	0.964323	0.592321398
4116	ENSG00000102996	rs113762497	-80930	0.00958727	-0.19915	0.423793	0.411172	0.402150347
4117	ENSG00000070761	rs2432553	83320	0.00011683	0.418425	0.00869913	0.00982337	0.03786829
4118	ENSG00000070770	rs12920269	-30252	0.00783994	0.293892	0.289725	0.282293	0.328682107
4119	ENSG00000103021	rs729334	94135	0.012461	0.222488	0.36707	0.369692	0.381008227
4120	ENSG00000181938	rs4293365	3398	0.00158499	0.236863	0.0907909	0.088721	0.169707153
4121	ENSG00000103034	rs1318118	46809	0.0365326	0.239964	0.768817	0.774854	0.541088533
4122	ENSG00000103037	rs8056043	-84394	0.0367892	0.117334	0.721182	0.727544	0.52677381
4123	ENSG00000125107	rs37037	812	0.00570098	-0.227432	0.183166	0.179637	0.256669014
4124	ENSG00000103042	rs7201166	-8164	0.144366	0.145751	0.974684	0.968925	0.593231809
4125	ENSG00000125166	rs1646256	-22229	0.000116679	-0.288498	0.00669933	0.00938755	0.036673784
4126	ENSG00000140937	rs34381286	32454	0.00538689	0.123789	0.219325	0.214558	0.283871228
4127	ENSG00000179776	rs1108978	-23617	0.024626	0.188392	0.706422	0.714618	0.522304472
4128	ENSG00000166546	rs9921532	-79724	0.0241808	-0.31594	0.645806	0.648215	0.499061165
4129	ENSG00000166548	rs12448207	45937	1.34E-07	0.771572	1.00E-04	8.95E-06	0.000127868
4130	ENSG00000217555	rs72790434	51487	0.0320779	0.297929	0.356608	0.360805	0.375823602
4131	ENSG00000089505	rs144113243	-66644	0.0167071	0.312372	0.194407	0.186989	0.262675099
4132	ENSG00000140932	rs72790434	24602	0.243444	0.158123	0.901802	0.905919	0.577652638
4133	ENSG00000140931	rs3743719	8813	0.00181605	-0.128793	0.0284972	0.0281363	0.079391166
4134	ENSG00000183723	rs12708877	10410	0.00667744	-0.149719	0.0876912	0.0869197	0.16736107
4135	ENSG00000135720	rs363170	57850	0.0393952	0.197298	0.397696	0.389509	0.390571135
4136	ENSG00000168748	rs3963452	16801	0.000464085	-0.328322	0.0117988	0.0112461	0.041680077
4137	ENSG00000159593	rs456499	-10151	0.0515866	-0.185946	0.516512	0.522265	0.453210348
4138	ENSG00000172840	rs363172	-67469	0.00468743	-0.255224	0.0847915	0.080626	0.159771445
4139	ENSG00000166589	rs57110251	-8339	0.000480704	-0.494363	0.010499	0.0110889	0.041311087
4140	ENSG00000166592	rs13336470	39930	0.115086	-0.145165	0.764122	0.765479	0.53738898
4141	ENSG00000166595	rs11860308	67192	0.168581	0.0993464	0.862188	0.866449	0.566417293
4142	ENSG00000172831	rs3843712	-34195	0.200129	-0.0842228	0.921731	0.923729	0.582123454
4143	ENSG00000172828	rs2241409	-18055	0.0347769	0.243268	0.344697	0.330325	0.358353646
4144	ENSG00000172824	rs78434457	38691	0.0955265	0.234431	0.603012	0.599159	0.483004576
4145	ENSG00000067955	rs11639620	10664	0.0312271	0.125089	0.18658	0.187839	0.263300653
4146	ENSG00000125149	rs61023332	35128	0.0179381	-0.358208	0.0962904	0.0906473	0.171964339
4147	ENSG00000237172	rs12923138	48364	0.338121	0.0486335	0.772377	0.78226	0.543069284
4148	ENSG00000102871	rs61023332	-14840	0.439004	-0.0593231	0.920037	0.923309	0.582016236
4149	ENSG00000135722	rs9033	-11837	0.444406	-0.0875672	0.935514	0.933378	0.584956238
4150	ENSG00000102878	rs12597880	-28153	0.180203	-0.0815517	0.601924	0.596997	0.482157909
4151	ENSG00000140939	rs6499121	80782	0.15732	0.218549	0.572654	0.586994	0.478204203
4152	ENSG00000196123	rs8063476	75018	0.0292617	-0.181089	0.17764	0.175443	0.252876529
4153	ENSG00000179044	rs12597880	-53657	0.101503	-0.158957	0.51758	0.526601	0.455403702
4154	ENSG00000205250	rs8063476	66903	0.00278486	-0.236018	0.0237976	0.0239357	0.071205941
4155	ENSG00000102890	rs8063476	59947	0.0418795	0.231947	0.281813	0.274698	0.324227781
4156	ENSG00000168701	rs538902000	87718	0.0271112	0.200474	0.217278	0.218996	0.286782817
4157	ENSG00000135740	rs28526086	95222	0.232218	-0.17748	0.91	0.909028	0.57843746
4158	ENSG00000135723	rs76230685	38367	0.105553	0.161934	0.646641	0.655548	0.501763104
4159	ENSG00000196155	rs76230685	8338	0.106022	-0.280577	0.669565	0.669337	0.506821539
4160	ENSG00000159708	rs71384726	-11975	0.0595301	-0.30097	0.505811	0.502489	0.444517429
4161	ENSG00000159713	rs13338499	92701	0.115626	-0.250453	0.695139	0.695044	0.515660502
4162	ENSG00000159714	rs34845769	-33379	0.126499	0.17843	0.645806	0.65085	0.500139332
4163	ENSG00000176387	rs2059237	-27698	0.0123908	-0.239785	0.109591	0.107048	0.190090031
4164	ENSG00000159720	rs7190645	14548	2.27E-06	-0.429224	0.00029997	4.02E-05	0.000456942
4165	ENSG00000039523	rs7190645	-22689	0.0554628	0.0785488	0.385742	0.387942	0.389719402
4166	ENSG00000102974	rs28433364	68697	0.225692	-0.0861286	0.916667	0.913259	0.579493373
4167	ENSG00000159753	rs71393953	-40248	0.0621107	-0.083002	0.485216	0.484636	0.436916082
4168	ENSG00000102977	rs60769312	37472	0.0904173	0.146524	0.622512	0.623426	0.490970394
4169	ENSG00000102981	rs12927959	32219	0.140733	0.140781	0.778383	0.779191	0.542459955
4170	ENSG00000159761	rs9673789	-93868	0.0197904	-0.281177	0.201287	0.198297	0.271627709
4171	ENSG00000124074	rs61421564	6961	0.237452	0.127914	0.924284	0.927562	0.583040452
4172	ENSG00000141098	rs80021133	-48466	0.113061	-0.240946	0.658553	0.670092	0.506974179
4173	ENSG00000141084	rs56377113	-22210	0.0449943	-0.182123	0.349633	0.34867	0.368599216
4174	ENSG00000102904	rs78572164	90443	0.169709	0.232848	0.795707	0.792863	0.545963227
4175	ENSG00000168286	rs8057184	-48977	0.158209	-0.115134	0.79761	0.792845	0.545963227
4176	ENSG00000102898	rs78572164	50326	0.171917	0.132625	0.776571	0.79535	0.546780079
4177	ENSG00000102901	rs72790367	9943	0.0412632	0.155742	0.338977	0.344516	0.366393334
4178	ENSG00000038358	rs255057	79756	0.13785	-0.217237	0.770593	0.78949	0.544849297
4179	ENSG00000159792	rs72790367	-35500	0.0312784	0.317414	0.318891	0.31501	0.350220984
4180	ENSG00000261884	rs255057	16791	0.0821945	0.196603	0.623676	0.628116	0.492533653
4181	ENSG00000205220	rs11075664	67995	0.0601936	0.169092	0.526842	0.54076	0.460594395
4182	ENSG00000213398	rs255056	38150	0.00856765	0.177747	0.121821	0.121764	0.205131361
4183	ENSG00000124067	rs34147411	77741	0.0329679	-0.113606	0.342808	0.340203	0.364092158
4184	ENSG00000141096	rs113993355	84669	0.0872009	0.37969	0.627193	0.646117	0.498104455
4185	ENSG00000167264	rs255048	-8801	0.107304	0.112326	0.708924	0.719763	0.524084788
4186	ENSG00000167261	rs1170232237	20266	0.0292266	-0.180509	0.334559	0.330881	0.358532291
4187	ENSG00000182810	rs60655599	75070	0.0167522	0.267455	0.218941	0.212513	0.282380981
4188	ENSG00000072736	rs1968065	75992	0.291736	-0.0844271	0.96715	0.96613	0.592494144
4189	ENSG00000103067	rs8048364	-18682	0.0172356	0.192962	0.27098	0.267066	0.320044267
4190	ENSG00000103066	rs74980016	71932	0.230372	-0.183322	0.973735	0.97401	0.594713505
4191	ENSG00000103064	rs9930908	-1362	5.69E-05	0.161358	0.00209979	0.00216979	0.011899156
4192	ENSG00000103061	rs1111232	86906	0.00698055	0.187575	0.187523	0.188512	0.263865275
4193	ENSG00000132600	rs9888986	-47627	0.034258	0.249107	0.558282	0.568564	0.471685775
4194	ENSG00000103056	rs1110572	-86293	0.00897337	-0.275587	0.284214	0.278517	0.326455994
4195	ENSG00000184939	rs11642045	19898	2.28E-08	0.300402	1.00E-04	5.35E-06	8.26E-05
4196	ENSG00000062038	rs3118228	40644	0.0378427	0.145241	0.558282	0.56671	0.471070443
4197	ENSG00000039068	rs13689	97326	0.00792968	0.166369	0.278133	0.269407	0.321571101
4198	ENSG00000103047	rs12185157	-92848	0.0385289	0.136826	0.667333	0.660479	0.503630328
4199	ENSG00000103044	rs575913283	-41834	0.00882756	-0.480315	0.233388	0.229469	0.294645254
4200	ENSG00000141076	rs56285339	-4270	0.0681965	0.12556	0.761217	0.763904	0.537092645
4201	ENSG00000168802	rs11642011	-68778	0.00648937	-0.378364	0.167168	0.165271	0.244309973
4202	ENSG00000168807	rs8057931	-61518	0.0592196	0.170298	0.601562	0.597195	0.482157909
4203	ENSG00000132612	rs4068549	-14248	0.00884042	0.201783	0.208065	0.205519	0.27723903
4204	ENSG00000258429	rs9928658	631	0.0182149	-0.328514	0.385445	0.381367	0.386384342
4205	ENSG00000132603	rs3852689	-16227	0.0041138	-0.273519	0.121865	0.122534	0.20578419
4206	ENSG00000213380	rs3785073	28450	0.002671	-0.291343	0.0881912	0.0864137	0.166800424
4207	ENSG00000157315	rs153060	-8137	5.04E-18	-1.02695	1.00E-04	2.25E-14	6.99E-12
4208	ENSG00000103018	rs11075724	77538	0.00307486	0.281668	0.128862	0.128987	0.211858166
4209	ENSG00000132604	rs10445010	91394	0.0148086	-0.209747	0.502258	0.501203	0.443946928
4210	ENSG00000102908	rs72626170	-57580	0.0012057	-0.255165	0.080392	0.081215	0.160694697
4211	ENSG00000181019	rs16959025	-64983	0.00969626	0.275896	0.16946	0.169332	0.247719182
4212	ENSG00000141101	rs796819364	-27002	0.0547928	-0.174416	0.56875	0.580123	0.475462035
4213	ENSG00000198373	rs1800566	-51087	0.000160883	0.338843	0.00509949	0.00533978	0.023988686
4214	ENSG00000157322	rs3192882	-8978	3.58E-07	-0.836313	1.00E-04	6.41E-05	0.000681921
4215	ENSG00000090857	rs62052567	60180	6.96E-07	1.01758	1.00E-04	0.000102619	0.001012856
4216	ENSG00000223496	rs7192268	96335	7.67E-17	-0.772483	1.00E-04	3.89E-14	1.06E-11
4217	ENSG00000157349	rs671758	-95014	0.00281553	0.648792	0.0583942	0.0580318	0.12994518
4218	ENSG00000090861	rs9924898	-82045	0.00383458	0.221898	0.079792	0.0801413	0.159493045
4219	ENSG00000168872	rs936994	61643	0.0287971	0.138611	0.259865	0.259134	0.314847316
4220	ENSG00000157350	rs8063690	-71454	0.0434319	0.13172	0.405592	0.404849	0.398478343
4221	ENSG00000157353	rs6416698	27101	0.254498	-0.0907341	0.940789	0.939441	0.586196711
4222	ENSG00000103051	rs4284632	49091	1.50E-05	-0.421486	0.00049995	0.00055886	0.00408079
4223	ENSG00000189091	rs796510292	95915	0.00825425	-0.194553	0.160855	0.153516	0.234831793
4224	ENSG00000157368	rs4432264	-30189	0.0139988	0.134991	0.371704	0.368401	0.380334251
4225	ENSG00000132613	rs4985423	40036	0.000521531	-0.244639	0.0449955	0.0427829	0.105483656
4226	ENSG00000103043	rs74024445	-53831	0.010626	0.238782	0.306491	0.300677	0.341357612
4227	ENSG00000157423	rs2883935	18874	0.00295959	0.445151	0.0749925	0.0760944	0.154769099
4228	ENSG00000180917	rs236013	-21951	3.51E-05	-0.319712	0.00349965	0.00333797	0.016752293
4229	ENSG00000172137	rs189313454	-14668	0.185907	-0.221215	0.997012	0.997742	0.600187191
4230	ENSG00000167377	rs310334	76548	1.56E-06	0.599283	0.00019998	0.000312038	0.002497735
4231	ENSG00000140835	rs17345313	-51114	0.0922654	0.179273	0.888199	0.893263	0.573905745
4232	ENSG00000157429	rs1477387	1396	0.0141158	-0.475675	0.360072	0.349132	0.368770484
4233	ENSG00000198650	rs72799820	36454	0.00541893	-0.337572	0.164747	0.164441	0.243445431
4234	ENSG00000140832	rs9746832	-20647	0.0959068	0.108521	0.87807	0.87511	0.568822995
4235	ENSG00000040199	rs11865615	87242	0.161422	0.089556	0.924284	0.91863	0.58082225
4236	ENSG00000224470	rs8052358	56846	0.0113504	0.181759	0.24249	0.244996	0.305597467
4237	ENSG00000166747	rs112121746	31878	0.00753212	0.25762	0.184041	0.184987	0.261149454
4238	ENSG00000182149	rs7191848	91191	0.000303683	-0.308785	0.0112989	0.012563	0.045012665
4239	ENSG00000102984	rs1169393961	83172	0.00852097	-0.374219	0.263282	0.259718	0.315058486
4240	ENSG00000277481	rs9928078	26606	0.117447	0.190873	0.960653	0.955104	0.589753418
4241	ENSG00000102967	rs9938539	-11908	0.0131586	-0.222101	0.369509	0.365831	0.378898517
4242	ENSG00000257017	rs11646662	20841	0.000228515	0.839905	0.0150985	0.0177569	0.057727508
4243	ENSG00000261701	rs5468	-8717	0.0439987	-0.405592	0.723266	0.733696	0.528467717
4244	ENSG00000140829	rs4788460	26996	0.0395788	-0.155927	0.618665	0.626299	0.491746473
4245	ENSG00000140830	rs10852511	55628	0.00521009	-0.36157	0.157663	0.153146	0.234636981
4246	ENSG00000118557	rs72787070	-59677	0.0017332	-0.314027	0.069693	0.0709582	0.148072011
4247	ENSG00000140836	rs328399	-92007	0.0325791	0.167295	0.647896	0.646112	0.498104455
4248	ENSG00000103035	rs62055181	77421	0.0202022	0.212413	0.632743	0.626417	0.491746473
4249	ENSG00000196436	rs55947932	35334	1.78E-06	-1.17198	0.00049995	0.000526253	0.003882246
4250	ENSG00000140839	rs9788852	77184	0.0142213	-0.403326	0.647059	0.642875	0.497351207
4251	ENSG00000090863	rs13336493	-68471	0.00622269	-0.204552	0.248387	0.248562	0.308216151
4252	ENSG00000168411	rs4402594	584	1.66E-05	-0.274477	0.00189981	0.00271322	0.014218216
4253	ENSG00000168404	rs7197388	-13899	0.000150577	0.296151	0.0176982	0.0197652	0.062321167
4254	ENSG00000103089	rs28579687	-62327	0.00215808	0.275545	0.205081	0.204379	0.276381453
4255	ENSG00000186187	rs34861739	-11223	0.012545	0.223526	0.376033	0.377323	0.384457319
4256	ENSG00000103091	rs11149787	-10951	0.000415614	-0.225714	0.0208979	0.0234122	0.07023161
4257	ENSG00000166816	rs17684886	-63804	0.00913489	-0.441791	0.381188	0.386014	0.388599229
4258	ENSG00000184517	rs12930876	21932	5.55E-06	-0.363618	0.00049995	0.00103232	0.006606095
4259	ENSG00000050820	rs10459858	-69194	0.00280202	0.163515	0.182764	0.176374	0.253640402
4260	ENSG00000153774	rs72787193	22890	0.00914498	0.270981	0.278365	0.274465	0.324227781
4261	ENSG00000166822	rs3094015	-68723	0.000330504	-0.408592	0.0188981	0.0200497	0.062883407
4262	ENSG00000183196	rs11642713	56825	8.06E-06	-0.492649	0.00119988	0.000960625	0.00623726
4263	ENSG00000135702	rs1166204	21345	0.00989367	-0.350545	0.327445	0.323448	0.35490687
4264	ENSG00000205084	rs5030748	85421	0.004307	0.538863	0.184244	0.17859	0.25564777
4265	ENSG00000034713	rs3743602	-10161	0.01768	-0.197511	0.449484	0.454088	0.422328944
4266	ENSG00000065457	rs2453140	-99577	9.50E-12	0.592497	1.00E-04	4.02E-09	1.79E-07
4267	ENSG00000166848	rs11641024	-97108	0.128413	-0.0886818	0.922581	0.918543	0.58082225
4268	ENSG00000065427	rs113287825	28860	0.148058	-0.12757	0.929434	0.937576	0.585969862
4269	ENSG00000103111	rs73631741	-18414	0.000821021	-0.350451	0.0791921	0.0780385	0.157417423
4270	ENSG00000205078	rs1946282	50707	0.0255436	-0.285222	0.747573	0.745734	0.531873504
4271	ENSG00000140873	rs175566	-54016	0.0072657	-0.480075	0.432958	0.423551	0.40797015
4272	ENSG00000140876	rs9924012	-268	2.32E-05	0.559831	0.00419958	0.00517217	0.023404981
4273	ENSG00000171724	rs9674427	-51065	0.0355428	0.1732	0.938144	0.935572	0.585313756
4274	ENSG00000186153	rs8048266	50516	0.000707792	-0.451911	0.0935906	0.0939007	0.175613118
4275	ENSG00000178573	rs11150189	99592	0.0197706	-0.130587	0.804016	0.795221	0.546780079
4276	ENSG00000168589	rs11648986	-75392	0.00393502	0.499175	0.245825	0.241776	0.303391896
4277	ENSG00000166446	rs3114390	-84504	0.000806177	-0.354382	0.0708929	0.0732757	0.151248219
4278	ENSG00000166451	rs17670718	-20799	0.0249199	-0.173758	0.639208	0.637464	0.495699175
4279	ENSG00000103121	rs9929076	98231	0.00719279	0.552975	0.299074	0.295106	0.337658268
4280	ENSG00000166454	rs10083777	-4166	0.0129678	0.235724	0.499501	0.501535	0.444107553
4281	ENSG00000260643	rs62052361	86040	0.00592976	0.519013	0.458124	0.460477	0.424979879
4282	ENSG00000140905	rs11860711	2492	8.10E-10	0.953996	1.00E-04	6.68E-07	1.41E-05
4283	ENSG00000166473	rs10871407	479	0.00450176	0.35435	0.452941	0.443795	0.417626176
4284	ENSG00000135697	rs60797436	-77601	0.00614443	-0.288329	0.467102	0.456064	0.423448173
4285	ENSG00000261609	rs12924058	-41687	0.026482	-0.194807	0.783868	0.794527	0.546458742
4286	ENSG00000153815	rs77700579	11730	0.00143352	-0.389628	0.153716	0.150826	0.232434141
4287	ENSG00000197943	rs12925961	-2375	0.000322367	-0.209661	0.0706929	0.0715238	0.148818985
4288	ENSG00000184860	rs12928625	-33826	0.000455813	0.452681	0.0390961	0.0421338	0.104435216
4289	ENSG00000086696	rs8055043	-88172	0.00719004	-0.227003	0.328736	0.324804	0.355743345
4290	ENSG00000135698	rs2967359	-862	7.18E-15	-0.592349	1.00E-04	2.77E-11	2.38E-09
4291	ENSG00000140945	rs3895835	-19393	0.0009081	-0.377036	0.147662	0.147326	0.228857308
4292	ENSG00000230989	rs67301315	29425	0.00492682	-0.262188	0.41778	0.41775	0.405010944
4293	ENSG00000103150	rs880087	-203	0.00739709	0.352574	0.495054	0.486123	0.437747393
4294	ENSG00000140961	rs11861366	91744	0.00157825	0.257943	0.205333	0.204575	0.27644589
4295	ENSG00000103154	rs66951085	18724	0.00580742	-0.535823	0.581639	0.58029	0.475486592
4296	ENSG00000140943	rs2230131	62230	0.0100975	-0.421637	0.692734	0.691984	0.514602026
4297	ENSG00000103160	rs2326216	95525	0.0276561	0.235286	0.895349	0.897174	0.575464755
4298	ENSG00000103168	rs8692	-9194	1.84E-06	-0.206699	0.00059994	0.000810962	0.005467444
4299	ENSG00000103175	rs72800747	-84337	0.00224665	0.305111	0.420588	0.415118	0.403736398
4300	ENSG00000064270	rs2241633	95446	4.84E-05	-0.442661	0.0166983	0.0195688	0.061827441
4301	ENSG00000140950	rs396491	-63413	3.65E-06	-0.548666	0.00149985	0.00171507	0.009881155
4302	ENSG00000103187	rs17827188	-13193	0.00348929	0.18983	0.432211	0.426041	0.408896578
4303	ENSG00000135686	rs883135	16690	1.36E-11	-0.381302	1.00E-04	1.94E-08	7.00E-07
4304	ENSG00000103194	rs8044259	7291	2.02E-07	-0.45775	1.00E-04	9.29E-05	0.000927654
4305	ENSG00000103196	rs5022975	-6610	3.35E-07	-0.374597	1.00E-04	0.000213609	0.001851411
4306	ENSG00000153786	rs2132848	6301	3.15E-10	0.658041	1.00E-04	8.06E-07	1.67E-05
4307	ENSG00000135709	rs7190862	60307	0.0032984	0.395246	0.381188	0.380454	0.385934746
4308	ENSG00000153789	rs2291967	-34077	1.54E-05	0.368909	0.00359964	0.00471186	0.021755199
4309	ENSG00000131149	rs8058473	-46103	0.00882909	0.242207	0.70742	0.697007	0.516236071
4310	ENSG00000131153	rs1044338	7460	0.024634	0.201968	0.811183	0.815646	0.553398175
4311	ENSG00000154102	rs408253	-9982	0.0758711	-0.178464	0.972789	0.977523	0.595545064
4312	ENSG00000131143	rs442090	-96530	0.00136499	0.271427	0.123109	0.123392	0.206629217
4313	ENSG00000131148	rs6540232	87587	0.0227498	0.13934	0.783255	0.779168	0.542459955
4314	ENSG00000140968	rs8057456	20473	0.00130048	-0.180954	0.163696	0.166961	0.245910854
4315	ENSG00000103241	rs4077639	-50199	0.00639953	0.227471	0.534152	0.539538	0.460013086
4316	ENSG00000103248	rs55997129	-20037	0.00034185	0.487558	0.0577942	0.0612601	0.134618173
4317	ENSG00000176692	rs11643012	-21149	0.0115733	-0.336683	0.697561	0.685745	0.512292969
4318	ENSG00000176678	rs39531	-89321	0.00221651	0.425374	0.259192	0.259515	0.315058486
4319	ENSG00000260456	rs11117266	9178	0.0449314	-0.420559	0.888988	0.89784	0.575766088
4320	ENSG00000140941	rs4843238	-27405	0.000322038	-0.318006	0.0312969	0.0314086	0.085480861
4321	ENSG00000103264	rs12446141	-99335	0.00135494	0.369599	0.0959904	0.0917749	0.172991657
4322	ENSG00000140948	rs28702654	89538	0.0630025	-0.122384	0.913321	0.917717	0.58082225
4323	ENSG00000154118	rs72628301	51602	8.05E-05	0.625922	0.0148985	0.0181682	0.058736731
4324	ENSG00000104731	rs7198382	6623	0.00247566	-0.227509	0.285592	0.272429	0.323237947
4325	ENSG00000103257	rs12444596	54634	0.014093	0.171566	0.80531	0.809855	0.551626049
4326	ENSG00000172530	rs7500034	56299	0.114965	0.127928	1	0.999523	0.600676831
4327	ENSG00000225614	rs1001610877	-19126	0.0103627	-0.203665	0.614865	0.606644	0.485676849
4328	ENSG00000179588	rs56315413	-7934	0.0106568	0.301402	0.70098	0.691925	0.514599223
4329	ENSG00000158545	rs11076661	-28581	4.10E-05	0.372974	0.00909909	0.010635	0.040133612
4330	ENSG00000051523	rs12929177	18871	6.46E-05	-0.105923	0.0150985	0.0186068	0.059822582
4331	ENSG00000167508	rs11648950	-9945	0.000286479	-0.3406	0.0626937	0.0630994	0.137121279
4332	ENSG00000185669	rs57350670	8315	0.00295214	-0.220079	0.389646	0.376698	0.384259095
4333	ENSG00000158717	rs11641194	711	5.86E-05	-0.225149	0.0155984	0.0177925	0.057782759
4334	ENSG00000174177	rs880234	36	2.58E-05	0.43905	0.0059994	0.00869536	0.034563826
4335	ENSG00000103335	rs860762	4741	2.24E-05	-0.372788	0.00509949	0.00670381	0.028495284
4336	ENSG00000167513	rs6500500	-40967	0.0120643	-0.148877	0.699022	0.702279	0.517395604
4337	ENSG00000198931	rs1141390	2134	0.00136685	-0.143025	0.189118	0.184491	0.260896775
4338	ENSG00000167515	rs12921479	6578	1.88E-05	-0.268792	0.00259974	0.00356648	0.017600688
4339	ENSG00000141012	rs3784880	-9729	0.00163968	-0.325527	0.158813	0.158016	0.238504532
4340	ENSG00000129993	rs71395346	-35059	0.00038898	-0.207574	0.040096	0.0426736	0.105437378
4341	ENSG00000176715	rs10163422	7150	0.00211195	-0.266723	0.150867	0.147083	0.228632302
4342	ENSG00000259803	rs112282484	-18759	1.74E-12	1.23286	1.00E-04	3.04E-09	1.41E-07
4343	ENSG00000170100	rs72817492	-80120	0.0181992	0.332097	0.664675	0.667964	0.50643355
4344	ENSG00000167522	rs2965942	-46643	0.0322644	-0.168762	0.614487	0.607998	0.485726111
4345	ENSG00000197912	rs432936	47482	0.0342532	0.11208	0.639617	0.636797	0.495594124
4346	ENSG00000167526	rs145591780	43456	0.0405461	0.147994	0.860705	0.866699	0.566417293
4347	ENSG00000178773	rs2010623	86858	4.10E-05	0.348519	0.00479952	0.00593374	0.025913508
4348	ENSG00000015413	rs2139455	27382	6.05E-08	-0.428685	1.00E-04	2.80E-05	0.000338049
4349	ENSG00000131165	rs78764795	30931	1.25E-05	-0.559632	0.00239976	0.00250692	0.013305806
4350	ENSG00000167523	rs9673694	-29980	0.000370933	0.35677	0.0459954	0.0469915	0.112370251
4351	ENSG00000185324	rs408800	-96775	0.00049232	0.309279	0.0505949	0.0543969	0.124559917
4352	ENSG00000158792	rs12933774	-99819	4.18E-05	0.419462	0.0049995	0.00591421	0.025880415
4353	ENSG00000158805	rs34027607	22130	0.0556199	-0.20095	0.899371	0.905132	0.577522471
4354	ENSG00000075399	rs72807596	69472	0.00218469	0.367815	0.147055	0.140615	0.22281128
4355	ENSG00000187741	rs3743861	-65046	3.80E-08	-0.322703	1.00E-04	1.27E-05	0.000173591
4356	ENSG00000204991	rs74606487	-89283	0.000522404	-0.300949	0.0393961	0.0385221	0.09799556
4357	ENSG00000141002	rs12598757	-18851	0.00859194	-0.365878	0.434273	0.43321	0.412347172
4358	ENSG00000258839	rs3212361	6694	0.00181183	-0.313886	0.160571	0.160932	0.240644813
4359	ENSG00000258947	rs34242253	21672	0.0011942	-0.442965	0.11807	0.119197	0.20251618
4360	ENSG00000140995	rs3803686	5240	0.0169994	-0.202271	0.757186	0.758588	0.535145905
4361	ENSG00000141013	rs9935780	-4859	0.000294027	0.565489	0.0366963	0.0406345	0.101666318
4362	ENSG00000003249	rs11076664	36263	5.00E-06	-0.686255	0.00109989	0.00136681	0.0082695
4363	ENSG00000272636	rs3923018	54908	0.0156723	0.247837	0.831395	0.827454	0.556333422
4364	ENSG00000181031	rs149666981	-5616	0.00775612	-0.53995	0.642078	0.642369	0.497319686
4365	ENSG00000187624	rs11150881	-813	1.23E-21	1.14932	1.00E-04	5.34E-17	4.52E-14
4366	ENSG00000183688	rs12940158	-97657	1.83E-05	-0.517403	0.00259974	0.00352441	0.017448522
4367	ENSG00000141252	rs2456274	-6550	1.41E-05	-0.448608	0.0019998	0.00258114	0.013641154
4368	ENSG00000167695	rs684232	-16688	4.89E-09	-0.574681	1.00E-04	3.46E-06	5.78E-05
4369	ENSG00000179409	rs12949596	-4392	0.000626031	0.28163	0.0791921	0.0795318	0.159160419
4370	ENSG00000167699	rs2273454	105	3.12E-05	-0.374501	0.00419958	0.00719991	0.030042093
4371	ENSG00000171861	rs79307619	27488	0.00493774	-0.379909	0.424873	0.413526	0.403255829
4372	ENSG00000167693	rs11247564	-59812	0.0222022	0.175143	0.946125	0.947127	0.58766978
4373	ENSG00000177370	rs11247564	-77165	0.00101831	0.384764	0.178878	0.17594	0.253289932
4374	ENSG00000159842	rs67441225	-1989	0.00219473	-0.271903	0.318486	0.316449	0.350789017
4375	ENSG00000184811	rs11655067	5770	0.000528443	0.552144	0.0983902	0.098251	0.180209345
4376	ENSG00000108953	rs11538156	83955	0.00122933	0.224579	0.134146	0.133838	0.216457885
4377	ENSG00000167193	rs55740849	-9855	0.00397167	-0.184386	0.249377	0.246635	0.306642867
4378	ENSG00000197879	rs11650276	74328	0.000154853	-0.287715	0.019798	0.0204034	0.063686892
4379	ENSG00000132376	rs34582191	-28240	0.00500058	0.245767	0.385891	0.3804	0.385922839
4380	ENSG00000174238	rs2293067	84019	0.0114918	-0.215788	0.658553	0.645602	0.497921132
4381	ENSG00000167703	rs75655290	-20482	0.00727631	-0.339081	0.545207	0.54426	0.462179986
4382	ENSG00000074660	rs12453258	-39880	0.0101727	0.217144	0.637174	0.642892	0.497351207
4383	ENSG00000167705	rs34290750	51045	0.00266785	-0.21093	0.289977	0.28626	0.331491569
4384	ENSG00000174231	rs62090048	47452	0.0392966	-0.168211	0.951521	0.955998	0.590041703
4385	ENSG00000185561	rs4790815	9278	0.00142648	0.288588	0.135932	0.138187	0.220581631
4386	ENSG00000167716	rs12051790	68538	0.00259004	0.142517	0.216292	0.208508	0.279249605
4387	ENSG00000167711	rs3809871	-9057	0.00123944	0.258784	0.108099	0.107669	0.190611526
4388	ENSG00000132386	rs8071327	78430	0.00146451	-0.231815	0.131676	0.132024	0.214941853
4389	ENSG00000132383	rs11654967	53078	8.18E-05	0.308229	0.00909909	0.0107943	0.040456211
4390	ENSG00000186532	rs5008943	-58478	7.41E-06	-0.468331	0.00109989	0.00135841	0.00823472
4391	ENSG00000185924	rs12949014	45755	0.00608971	0.460067	0.407076	0.404842	0.398478343
4392	ENSG00000108963	rs6503147	-34851	0.00564005	-0.196761	0.386785	0.377124	0.384441865
4393	ENSG00000177374	rs11655099	99198	0.00181026	0.382358	0.136655	0.138297	0.220643816
4394	ENSG00000167720	rs3744270	648	8.67E-16	-0.922223	1.00E-04	4.32E-12	4.85E-10
4395	ENSG00000070366	rs8077194	-87605	0.00313609	0.256541	0.146796	0.142844	0.224628831
4396	ENSG00000167721	rs9898228	84954	0.0046467	-0.203171	0.222692	0.218374	0.286290187
4397	ENSG00000141258	rs72824330	7538	0.00018972	0.299524	0.0133987	0.0162672	0.054500899
4398	ENSG00000070444	rs12452567	15776	0.0683362	0.20374	0.948815	0.944149	0.587246683
4399	ENSG00000127804	rs10163513	-44186	0.00677053	0.138743	0.269811	0.271521	0.322999463
4400	ENSG00000007168	rs2165795	-2021	0.00043183	-0.330806	0.0258974	0.0281072	0.079358873
4401	ENSG00000132361	rs7502051	5552	0.013182	0.170466	0.662037	0.651222	0.500301406
4402	ENSG00000277200	rs732335	-34766	2.64E-05	0.595701	0.00439956	0.00561075	0.024839908
4403	ENSG00000132359	rs2098065	-28003	0.0333155	-0.227505	0.947917	0.952027	0.588992973
4404	ENSG00000221882	rs67283590	27649	6.52E-06	-0.735148	0.00079992	0.000597409	0.00430492
4405	ENSG00000108381	rs6502728	18630	0.00286824	-0.304362	0.272381	0.264219	0.31810386
4406	ENSG00000167723	rs322959	50	1.91E-12	-0.586669	1.00E-04	5.06E-09	2.17E-07
4407	ENSG00000196689	rs11078458	-66805	0.000635634	0.207493	0.0884912	0.0914466	0.172742955
4408	ENSG00000197417	rs224508	-14314	5.79E-08	-0.598832	1.00E-04	2.96E-05	0.000354277
4409	ENSG00000040531	rs1039519	-91840	0.00160378	-0.336579	0.188477	0.184029	0.260615087
4410	ENSG00000213977	rs222785	-44693	0.00438701	-0.321815	0.348053	0.336706	0.36218005
4411	ENSG00000127774	rs367815053	-87056	0.000734391	-0.357624	0.0920908	0.0894796	0.170632762
4412	ENSG00000257950	rs9902468	6327	0.0177466	0.215133	0.746458	0.748154	0.532732416
4413	ENSG00000083454	rs6502747	98429	0.0292396	-0.152927	0.883495	0.886389	0.571745914
4414	ENSG00000177602	rs170313	-42710	0.000100274	0.207577	0.0132987	0.0139711	0.048681174
4415	ENSG00000083457	rs34231122	72072	0.0281717	0.275639	0.910828	0.916826	0.580719081
4416	ENSG00000074356	rs218703	962	0.00486369	0.250993	0.424153	0.416593	0.404645752
4417	ENSG00000004660	rs177989	-45589	0.0117902	0.219454	0.735489	0.737059	0.529281526
4418	ENSG00000108405	rs1269712617	57229	0.011305	-0.264948	0.703443	0.704077	0.517809089
4419	ENSG00000074370	rs8081417	34891	1.56E-05	-0.249422	0.00219978	0.00325997	0.016454086
4420	ENSG00000074755	rs62066535	20580	1.70E-07	-0.408299	1.00E-04	1.50E-05	0.000199733
4421	ENSG00000167740	rs62072182	4385	1.71E-06	0.598969	1.00E-04	0.000109688	0.001069038
4422	ENSG00000185722	rs531907666	82439	0.0820133	-0.183479	0.68281	0.683389	0.511412757
4423	ENSG00000132388	rs9889739	-27582	0.00464864	-0.260335	0.300872	0.294203	0.336962357
4424	ENSG00000182557	rs9896511	-474	0.000273755	0.333324	0.0440956	0.0457048	0.110552198
4425	ENSG00000183018	rs8073958	-17399	2.61E-07	-0.752146	0.00019998	0.000152922	0.00141244
4426	ENSG00000132382	rs58492656	33876	0.009257	0.25061	0.70098	0.698749	0.51685301
4427	ENSG00000167741	rs118064661	-3199	0.000781306	-0.343991	0.130713	0.129715	0.2126691
4428	ENSG00000188176	rs58369578	-56037	0.00399098	-0.455373	0.391168	0.37742	0.384457319
4429	ENSG00000161905	rs2255888	-9	7.69E-05	0.504918	0.0120988	0.0136285	0.047719406
4430	ENSG00000141456	rs59074052	61542	5.11E-05	0.251285	0.00709929	0.00787475	0.032110156
4431	ENSG00000141480	rs35376679	2394	0.00610108	0.245936	0.426139	0.408273	0.400476821
4432	ENSG00000161920	rs4790702	30730	0.000142288	0.261397	0.0176982	0.0190429	0.060763402
4433	ENSG00000141497	rs12600601	-77412	0.00201979	0.334889	0.18777	0.184956	0.261149454
4434	ENSG00000161921	rs8080014	28342	0.00160978	-0.17265	0.15146	0.155253	0.236485522
4435	ENSG00000142484	rs3851	11234	0.000905231	0.197569	0.0871913	0.0885119	0.169341948
4436	ENSG00000182853	rs35473600	-21238	2.45E-05	0.400522	0.0029997	0.00432661	0.020421726
4437	ENSG00000182327	rs2286670	25767	0.00493958	0.324745	0.339207	0.329222	0.357676277
4438	ENSG00000142507	rs59816081	38050	0.00880507	0.17853	0.504028	0.500258	0.44353153
4439	ENSG00000129219	rs12937934	-13575	0.00166589	-0.303628	0.163429	0.163968	0.242962034
4440	ENSG00000141503	rs2326115	-72400	0.0235395	0.268885	0.771186	0.778252	0.542311848
4441	ENSG00000205710	rs111454129	59552	0.00415589	0.359212	0.196737	0.198416	0.271627709
4442	ENSG00000185245	rs12450045	-93461	0.0155889	-0.122274	0.415525	0.412854	0.402964618
4443	ENSG00000108556	rs142969103	-65324	9.58E-07	0.69656	0.00019998	0.000185112	0.001645589
4444	ENSG00000108523	rs11654952	-29505	0.00592522	-0.250313	0.234811	0.223892	0.290135943
4445	ENSG00000108528	rs72835066	-31006	0.0327793	-0.175568	0.663793	0.660238	0.503630328
4446	ENSG00000108515	rs117488294	7746	0.0133637	-0.181757	0.398964	0.391476	0.391557227
4447	ENSG00000108518	rs7209905	-40812	0.00744314	0.132605	0.266153	0.26286	0.317083824
4448	ENSG00000091640	rs4790722	24650	5.78E-14	1.22474	1.00E-04	2.76E-10	1.73E-08
4449	ENSG00000108509	rs56263450	62581	0.00446799	0.520883	0.2275	0.223199	0.289604298
4450	ENSG00000196388	rs33978919	-98577	0.0212215	-0.237842	0.567139	0.581036	0.47583034
4451	ENSG00000129250	rs12397565	-14418	6.23E-05	0.607429	0.00549945	0.00623888	0.026908567
4452	ENSG00000132517	rs34622244	-6227	2.82E-09	-0.583207	1.00E-04	1.52E-06	2.88E-05
4453	ENSG00000180787	rs146388242	-84721	0.000875512	-0.418187	0.050295	0.0543166	0.124437206
4454	ENSG00000129204	rs375608417	9644	0.0117879	-0.541876	0.363868	0.361729	0.376364489
4455	ENSG00000167840	rs112362507	-5845	0.000286705	-0.690463	0.0194981	0.0205092	0.063846023
4456	ENSG00000180626	rs1344227735	-50524	0.104686	-0.122488	0.936389	0.940174	0.586277538
4457	ENSG00000161929	rs73337208	53122	0.01762	-0.138663	0.382353	0.381023	0.386260479
4458	ENSG00000029725	rs1968058	92037	1.29E-06	0.26725	0.00019998	0.000189225	0.00167116
4459	ENSG00000129197	rs2189337	3216	0.000232216	0.229073	0.0123988	0.016783	0.055668524
4460	ENSG00000108559	rs1806267	-1379	0.000494358	-0.230752	0.0341966	0.0342438	0.09082296
4461	ENSG00000108561	rs1484069624	-32669	0.00870789	0.142711	0.325	0.330702	0.358506665
4462	ENSG00000005100	rs10445293	93761	0.000519597	0.251311	0.0341966	0.034552	0.091328414
4463	ENSG00000167842	rs1805431	-6355	0.00278178	-0.229267	0.129095	0.125671	0.208868922
4464	ENSG00000072849	rs8072160	82650	0.00515827	-0.290145	0.209809	0.203481	0.275887841
4465	ENSG00000286190	rs10445293	61737	0.0181739	-0.145245	0.493833	0.491717	0.440314506
4466	ENSG00000091592	rs4790776	-89837	0.0398155	-0.092223	0.77	0.77002	0.539033551
4467	ENSG00000179314	rs11658137	-31108	0.00200384	0.248513	0.19358	0.191178	0.265781861
4468	ENSG00000129195	rs9894325	-1583	0.00600147	-0.431527	0.514918	0.521456	0.452845725
4469	ENSG00000091622	rs77568710	-98322	0.00230209	-0.404205	0.144507	0.142196	0.224215297
4470	ENSG00000282936	rs7218595	58986	0.0184991	0.271302	0.677725	0.665769	0.505648619
4471	ENSG00000198920	rs4796521	-29491	0.000138664	-0.320701	0.0139986	0.0149858	0.051164442
4472	ENSG00000129235	rs8069271	48460	0.00200079	-0.28733	0.142796	0.14639	0.227973442
4473	ENSG00000108590	rs11078642	-5581	0.0287119	-0.190337	0.790679	0.788184	0.544422029
4474	ENSG00000256806	rs7226265	940	2.51E-08	-0.799993	1.00E-04	9.97E-06	0.000141391
4475	ENSG00000132530	rs62063979	-964	0.00135556	-0.30488	0.126405	0.126864	0.209930495
4476	ENSG00000177294	rs1810090	1152	0.00271978	-0.462272	0.193542	0.195723	0.269447006
4477	ENSG00000219200	rs311751	-77263	0.00366528	0.304313	0.262799	0.264246	0.31810386
4478	ENSG00000258315	rs7222957	-95267	0.00902089	-0.216319	0.509415	0.51125	0.44829934
4479	ENSG00000161940	rs72832779	-93550	0.00105235	-0.280479	0.11062	0.111879	0.195283655
4480	ENSG00000174327	rs33979567	2776	0.000163694	0.539109	0.019798	0.0235107	0.070408306
4481	ENSG00000174326	rs9898871	-70700	0.0283829	-0.460393	0.853367	0.856485	0.563734483
4482	ENSG00000132514	rs314246	56830	4.39E-05	0.478445	0.00639936	0.00784054	0.032012691
4483	ENSG00000161944	rs425694	-2781	5.64E-05	-0.386078	0.00819918	0.00981801	0.037863294
4484	ENSG00000141505	rs314238	-68693	0.0106519	-0.276289	0.510714	0.508872	0.447464364
4485	ENSG00000072778	rs7211408	84785	0.011993	0.255401	0.497762	0.503801	0.445147859
4486	ENSG00000132535	rs4796400	90674	0.045272	0.152102	0.898564	0.891173	0.573396866
4487	ENSG00000004975	rs75491475	-73120	0.0356176	-0.21982	0.815811	0.812464	0.552514536
4488	ENSG00000040633	rs12103655	-77668	0.0585852	0.274858	0.913321	0.913122	0.579493373
4489	ENSG00000170296	rs72837678	-91813	0.126053	-0.153707	0.99602	0.995557	0.599913522
4490	ENSG00000170291	rs2521991	14244	0.00585646	-0.153033	0.289056	0.28471	0.330459098
4491	ENSG00000175826	rs222851	-16573	1.07E-05	-0.282734	0.00159984	0.00142016	0.00851673
4492	ENSG00000181885	rs222852	-26697	0.000438721	-0.174908	0.0316968	0.0328873	0.088102958
4493	ENSG00000181856	rs4465647	59439	0.0158283	-0.318895	0.619048	0.603982	0.48467009
4494	ENSG00000006047	rs5412	-13913	8.10E-05	0.52149	0.00849915	0.00940511	0.036726986
4495	ENSG00000132507	rs7220464	517	0.000804092	-0.170701	0.0630937	0.0659222	0.140827013
4496	ENSG00000132522	rs72839802	-14702	0.00201005	0.200909	0.148011	0.143403	0.225052083
4497	ENSG00000215041	rs5435	-45590	0.0474045	-0.137624	0.922581	0.922929	0.58185543
4498	ENSG00000072818	rs66687178	14753	0.0347213	-0.100337	0.862188	0.863015	0.565564642
4499	ENSG00000213859	rs28693894	15807	0.000970447	0.249191	0.0888911	0.0899507	0.17135577
4500	ENSG00000174292	rs78626473	95002	0.00607307	-0.307466	0.376457	0.369868	0.3810232
4501	ENSG00000187838	rs7226204	-22241	0.0322463	-0.400411	0.850467	0.85202	0.562438482
4502	ENSG00000205544	rs2228128	93398	0.00546794	0.172314	0.315176	0.310567	0.347670034
4503	ENSG00000169992	rs1046874028	-79725	0.0513797	-0.127372	0.948815	0.949595	0.58823865
4504	ENSG00000181284	rs62059793	99934	0.0411098	-0.207954	0.883495	0.890846	0.573340634
4505	ENSG00000161958	rs7219773	-58449	0.0487608	-0.194334	0.923432	0.918559	0.58082225
4506	ENSG00000170175	rs7209131	28030	4.08E-05	-0.42072	0.0039996	0.00520777	0.023543209
4507	ENSG00000174282	rs2302767	-37039	0.00693706	0.179256	0.324578	0.326887	0.356672934
4508	ENSG00000181222	rs2075760	-94960	0.0286359	-0.245869	0.751502	0.749842	0.533142116
4509	ENSG00000239697	rs7217258	-56279	0.00196676	-0.23563	0.106705	0.104181	0.186742898
4510	ENSG00000161955	rs62059803	-9766	0.0101912	-0.245151	0.368421	0.36506	0.378268171
4511	ENSG00000161956	rs2543553	73725	0.00305337	-0.350925	0.161478	0.160815	0.24050846
4512	ENSG00000161960	rs4968214	1334	0.0164521	-0.202731	0.568427	0.544716	0.462179986
4513	ENSG00000129226	rs7217258	-87262	0.0889516	-0.375322	0.956065	0.960007	0.591106992
4514	ENSG00000129255	rs7213878	-73792	0.00993277	-0.197141	0.428144	0.414703	0.40348412
4515	ENSG00000129194	rs1641546	18344	0.0509246	0.290692	0.875	0.871527	0.567839659
4516	ENSG00000129214	rs7640	89457	0.00201801	0.247956	0.131055	0.126783	0.209856113
4517	ENSG00000129245	rs1642798	25357	0.0200739	-0.354605	0.647477	0.6277	0.492380286
4518	ENSG00000141504	rs2642158	99106	0.00241738	0.174675	0.168746	0.162168	0.241639863
4519	ENSG00000129244	rs57727356	94555	0.0463221	-0.21805	0.889778	0.894217	0.574363849
4520	ENSG00000141499	rs2955617	-50605	0.0134266	-0.169267	0.543136	0.53548	0.458233663
4521	ENSG00000141510	rs1799941	-57434	0.00394624	0.154322	0.256732	0.250591	0.309250468
4522	ENSG00000108947	rs307629	15805	1.15E-07	-0.628563	1.00E-04	5.05E-05	0.000558537
4523	ENSG00000183914	rs4559962	-26353	0.0217303	0.326911	0.711443	0.697315	0.516382095
4524	ENSG00000132510	rs7223364	43173	0.0175048	-0.278003	0.507864	0.508759	0.447438003
4525	ENSG00000167874	rs11650268	98053	0.0201386	-0.192398	0.538462	0.53351	0.457598543
4526	ENSG00000182224	rs2279620	31400	0.00857228	-0.506356	0.298005	0.30462	0.343692331
4527	ENSG00000170004	rs10852892	-55158	0.0438016	-0.109918	0.735489	0.742761	0.53096388
4528	ENSG00000183011	rs9916791	-67326	0.0177017	-0.14389	0.461078	0.452576	0.421764707
4529	ENSG00000179859	rs11078708	-99517	0.131593	-0.173125	0.966216	0.970205	0.593664403
4530	ENSG00000170049	rs12103521	87041	0.000419829	-0.262063	0.019998	0.021186	0.06542828
4531	ENSG00000170037	rs9895413	52680	0.00319839	-0.291871	0.103207	0.102329	0.184741816
4532	ENSG00000170043	rs62062552	44404	0.0251709	-0.17068	0.453968	0.459759	0.42484677
4533	ENSG00000179593	rs9911432	19807	0.00355498	-0.240674	0.280314	0.277557	0.326032825
4534	ENSG00000179477	rs9911432	-28875	0.00303774	-0.222229	0.267934	0.2619	0.316581579
4535	ENSG00000179094	rs77319782	-58525	0.00148873	0.381537	0.128251	0.129329	0.212260349
4536	ENSG00000220205	rs3027178	-13780	0.00578255	-0.195305	0.337151	0.333691	0.360476733
4537	ENSG00000179029	rs60166180	3322	0.0578147	-0.125953	0.945231	0.945526	0.587526556
4538	ENSG00000196544	rs16957160	-99074	0.0220534	0.270924	0.67362	0.670489	0.506974179
4539	ENSG00000178999	rs2518026	-61556	0.0179984	-0.106842	0.447674	0.45343	0.422096168
4540	ENSG00000178921	rs7206953	15441	0.0014794	-0.129507	0.0721928	0.0734166	0.15142654
4541	ENSG00000178971	rs9897627	10469	3.47E-05	-0.261455	0.00329967	0.00356247	0.017594413
4542	ENSG00000108961	rs2012878	44431	0.0134655	-0.156839	0.406911	0.399023	0.395891646
4543	ENSG00000125434	rs8074854	46159	0.0235302	0.336125	0.561099	0.567508	0.471397328
4544	ENSG00000198844	rs62064292	27644	0.00883872	-0.296578	0.322487	0.315772	0.350648814
4545	ENSG00000184619	rs8074318	-22042	1.06E-05	-0.29997	0.00109989	0.00128473	0.007869996
4546	ENSG00000161970	rs17205049	14635	0.0513382	0.174246	0.825227	0.832584	0.557559358
4547	ENSG00000166579	rs73250854	-72852	0.000738734	0.49564	0.0378962	0.0415552	0.103321273
4548	ENSG00000133026	rs34183709	-21004	7.51E-07	-0.259494	1.00E-04	0.00015408	0.001418592
4549	ENSG00000185156	rs34856299	117	0.0005136	0.293133	0.0476952	0.0491678	0.116181109
4550	ENSG00000276231	rs8064587	-72952	0.0135373	-0.235755	0.533582	0.531309	0.456794572
4551	ENSG00000141506	rs4063993	90650	0.00259726	-0.152904	0.193955	0.185815	0.261802684
4552	ENSG00000065320	rs4791792	97668	0.0148	0.174574	0.58029	0.579521	0.475250647
4553	ENSG00000170310	rs6503230	-545	0.000850601	0.407113	0.0509949	0.0521366	0.121231425
4554	ENSG00000154914	rs441285	60895	0.000274108	0.392859	0.0165983	0.0191524	0.060970788
4555	ENSG00000065325	rs4791908	87933	0.00968563	0.153358	0.619048	0.619935	0.490126763
4556	ENSG00000109047	rs4791909	4960	0.00595903	-0.380856	0.484981	0.48213	0.435921218
4557	ENSG00000007237	rs62058039	1847	0.000142941	-0.158331	0.0337966	0.0351061	0.092425939
4558	ENSG00000006788	rs12051715	-35689	0.00064021	0.379376	0.0583942	0.0590096	0.131314159
4559	ENSG00000125414	rs4791988	-87877	1.40E-06	0.623371	0.00019998	0.000109411	0.001068574
4560	ENSG00000109063	rs188010	-41671	0.00933885	0.187376	0.304718	0.303846	0.343155863
4561	ENSG00000170222	rs2239936	-65563	0.064282	0.214226	0.888199	0.887765	0.572194507
4562	ENSG00000133028	rs9896268	64309	0.000116924	0.309152	0.00659934	0.00843437	0.033751447
4563	ENSG00000187824	rs4792016	-57790	5.47E-22	0.892658	1.00E-04	5.88E-18	9.14E-15
4564	ENSG00000263429	rs11078863	-8618	0.00253034	-0.229638	0.140629	0.141088	0.223147951
4565	ENSG00000233670	rs11078866	-15522	0.0628019	0.386338	0.947917	0.938203	0.585969862
4566	ENSG00000188803	rs4791458	33758	0.00912116	-0.543681	0.404444	0.3998	0.396124043
4567	ENSG00000007174	rs727882	-7095	0.0675088	0.397648	0.889778	0.894411	0.574369671
4568	ENSG00000154957	rs76736587	-75838	0.0388839	-0.293722	0.462783	0.465358	0.427097888
4569	ENSG00000065559	rs12450885	99397	0.0416156	0.224359	0.42723	0.42302	0.407592585
4570	ENSG00000141052	rs41429852	15944	0.0083098	0.387625	0.411765	0.407795	0.400295101
4571	ENSG00000006740	rs9916516	60462	7.69E-05	-0.495827	0.00909909	0.00915815	0.036049674
4572	ENSG00000006744	rs1044564	-25399	2.13E-07	0.355127	1.00E-04	9.73E-05	0.000964124
4573	ENSG00000153976	rs3785691	-9710	0.0174569	-0.144551	0.699022	0.695123	0.515660502
4574	ENSG00000006695	rs9912591	-36867	0.00221463	-0.306449	0.130884	0.131852	0.214774413
4575	ENSG00000125430	rs34304103	25835	0.0197209	-0.159676	0.851915	0.849819	0.561646858
4576	ENSG00000109099	rs12951468	-75669	0.09577	-0.212076	0.925994	0.924822	0.582476588
4577	ENSG00000125409	rs2907269	66658	0.00288275	-0.348572	0.204202	0.200353	0.273277208
4578	ENSG00000239704	rs58393633	67786	5.58E-06	-0.52529	0.00039996	0.00106465	0.006777663
4579	ENSG00000175106	rs2907505	-19899	1.89E-07	-0.637565	1.00E-04	4.63E-05	0.000516775
4580	ENSG00000241322	rs8066692	31259	0.000186115	0.348552	0.019598	0.0212548	0.065553841
4581	ENSG00000251537	rs163366	-29294	0.00100236	0.540778	0.0883912	0.0911053	0.17249723
4582	ENSG00000221926	rs4792643	-28739	1.15E-09	0.466681	1.00E-04	9.07E-07	1.84E-05
4583	ENSG00000187607	rs62071673	-5395	4.89E-07	0.261311	0.00019998	0.000122776	0.001175689
4584	ENSG00000170425	rs2779188	-7951	0.0538703	0.189716	0.650845	0.660151	0.503630328
4585	ENSG00000214941	rs1860644	-23698	3.91E-07	-0.411765	0.00019998	2.11E-05	0.000264359
4586	ENSG00000011295	rs11872032	94674	3.60E-10	0.531827	1.00E-04	5.18E-08	1.65E-06
4587	ENSG00000108474	rs8076400	41335	0.0371277	-0.230337	0.327231	0.32522	0.355906113
4588	ENSG00000141027	rs178834	-44376	7.31E-05	-0.298749	0.00149985	0.00155688	0.009163599
4589	ENSG00000166582	rs3095174	-2477	0.000382909	0.195634	0.0176982	0.0180843	0.058590128
4590	ENSG00000170315	rs2159340	99950	0.011838	0.269174	0.374766	0.368823	0.380559085
4591	ENSG00000187688	rs7215641	49866	0.0199412	0.0781782	0.593361	0.60369	0.484654869
4592	ENSG00000181350	rs7215641	-26756	9.54E-05	-0.286026	0.00989901	0.00962481	0.037329542
4593	ENSG00000141040	rs11869018	-69340	0.00453951	-0.220241	0.192574	0.186681	0.262586046
4594	ENSG00000197566	rs28523588	12614	0.000745465	0.466798	0.0242976	0.0250367	0.073380118
4595	ENSG00000170160	rs796611	71590	3.76E-09	1.12474	1.00E-04	7.79E-07	1.62E-05
4596	ENSG00000266302	rs1987607	63105	3.92E-08	1.23454	1.00E-04	6.58E-06	9.90E-05
4597	ENSG00000240505	rs73979060	99569	0.012299	0.223459	0.612607	0.616019	0.488772648
4598	ENSG00000133030	rs9910857	98438	0.000798883	-0.184878	0.0661934	0.0703471	0.147159341
4599	ENSG00000179598	rs4283273	-21222	4.74E-05	0.55608	0.00239976	0.00291689	0.015048533
4600	ENSG00000154803	rs8072869	53547	9.07E-06	0.274901	0.00139986	0.000934378	0.006118001
4601	ENSG00000141030	rs76253014	-70627	0.0140173	0.234657	0.485216	0.477437	0.433867344
4602	ENSG00000205309	rs12453929	-99949	0.0223313	-0.214202	0.628374	0.616727	0.489042884
4603	ENSG00000141026	rs2221602	-46996	0.0455994	0.209102	0.798246	0.803471	0.5496306
4604	ENSG00000108551	rs4646402	21477	0.0363024	0.256541	0.753765	0.745486	0.531808055
4605	ENSG00000133027	rs79020652	72920	0.0808029	-0.219423	0.91	0.903469	0.577281992
4606	ENSG00000108557	rs11868166	-3194	0.00101474	0.236282	0.0386961	0.039906	0.100490334
4607	ENSG00000072310	rs9893690	13529	0.00199654	-0.402345	0.0328967	0.0291745	0.081483416
4608	ENSG00000175662	rs4925130	-67879	0.0567172	-0.112225	0.429614	0.42331	0.407787668
4609	ENSG00000171962	rs8070624	-32732	0.0586256	0.196977	0.429061	0.434241	0.412811973
4610	ENSG00000171953	rs854792	87716	0.00229961	0.301464	0.0485951	0.047804	0.113798166
4611	ENSG00000141034	rs854794	88129	0.00209962	0.353394	0.0426957	0.0420647	0.10429245
4612	ENSG00000108591	rs2955371	-23810	0.0235475	0.160382	0.340245	0.346772	0.367754449
4613	ENSG00000091536	rs11652964	28333	4.68E-06	0.572795	0.00019998	0.000262005	0.002181581
4614	ENSG00000091542	rs2605132	42081	3.33E-07	0.436903	1.00E-04	4.10E-05	0.000464122
4615	ENSG00000131899	rs372298004	-75686	0.0258293	0.201392	0.427961	0.426095	0.408906284
4616	ENSG00000177731	rs71372276	38726	0.0106656	-0.263427	0.217372	0.214579	0.283871228
4617	ENSG00000177427	rs11869582	-27331	0.0754383	0.181021	0.740385	0.737022	0.529281526
4618	ENSG00000177302	rs2168781	22424	0.000622917	-0.253525	0.0333967	0.0357025	0.093546649
4619	ENSG00000176994	rs1322270223	95847	0.0583161	0.155052	0.816476	0.816659	0.553582408
4620	ENSG00000176974	rs8072821	-2248	3.99E-06	0.385357	0.00089991	0.000501978	0.003723805
4621	ENSG00000171916	rs2936641	86763	6.96E-07	-0.650248	1.00E-04	0.000140479	0.001315468
4622	ENSG00000240445	rs62072808	-78852	0.021642	0.143498	0.626408	0.628137	0.492533653
4623	ENSG00000171928	rs12946756	-3322	6.65E-11	0.674623	1.00E-04	1.29E-07	3.51E-06
4624	ENSG00000141127	rs12946756	-62296	0.00077009	0.245194	0.0312969	0.0331422	0.088642811
4625	ENSG00000154025	rs2428371	61029	0.0578789	0.264908	0.854096	0.85153	0.562187429
4626	ENSG00000188522	rs2428371	6610	0.121012	0.129405	0.979452	0.977905	0.595637796
4627	ENSG00000154016	rs7216681	-44950	0.0496606	-0.0996568	0.752066	0.757877	0.534994783
4628	ENSG00000189152	rs865865349	-44710	0.212728	0.200482	0.664675	0.665095	0.505645348
4629	ENSG00000072134	rs3862148	49983	0.122139	0.1729	0.536729	0.543171	0.46171953
4630	ENSG00000166484	rs4924979	-76427	0.00296749	0.428477	0.0563944	0.0548414	0.125307701
4631	ENSG00000108641	rs9910623	73234	0.0356285	0.197783	0.407739	0.409715	0.401203691
4632	ENSG00000166482	rs11204349	54981	0.0890462	-0.132546	0.720662	0.716656	0.523215423
4633	ENSG00000128482	rs2453613	80901	0.00409908	0.265241	0.0843916	0.0821371	0.161796854
4634	ENSG00000142494	rs2453573	53957	0.00523582	-0.394112	0.210073	0.210828	0.281159041
4635	ENSG00000072210	rs2249885	-69786	0.00299881	0.339762	0.139902	0.138405	0.220711219
4636	ENSG00000180638	rs4925044	-8936	0.0964648	0.2063	0.916667	0.91982	0.581187198
4637	ENSG00000108602	rs2108967	-14104	0.00490157	0.323038	0.158939	0.157702	0.238416815
4638	ENSG00000083290	rs112759272	-30	0.00213087	-0.246286	0.0373963	0.0366015	0.09496757
4639	ENSG00000108599	rs16960644	71960	0.00287388	0.370735	0.0564944	0.0546918	0.125050794
4640	ENSG00000128487	rs16960644	41438	0.000414928	0.493294	0.00789921	0.00798738	0.032427503
4641	ENSG00000170298	rs6650604	24653	1.20E-05	-0.525628	0.00089991	0.00175586	0.010061464
4642	ENSG00000124422	rs2127094	-21755	1.13E-06	-0.342537	1.00E-04	0.000235017	0.001999756
4643	ENSG00000109016	rs11657348	87158	0.000143221	0.256852	0.00869913	0.00979967	0.037823876
4644	ENSG00000178307	rs1824232	97417	0.032859	0.16888	0.7	0.701465	0.517235396
4645	ENSG00000274180	rs34735598	-2099	0.000154936	-0.453963	0.0139986	0.0148137	0.050744209
4646	ENSG00000034152	rs17772089	10133	0.0234546	0.225989	0.728	0.723382	0.525330831
4647	ENSG00000184185	rs1914890	60334	0.0292849	-0.43485	0.889778	0.882968	0.570629758
4648	ENSG00000109046	rs72845697	98808	0.0346614	-0.132448	0.597969	0.590028	0.479454107
4649	ENSG00000141068	rs4795730	99299	0.0225172	-0.338865	0.451715	0.457905	0.424048596
4650	ENSG00000168961	rs3751091	1239	8.58E-05	0.289144	0.00509949	0.00627915	0.027048064
4651	ENSG00000007171	rs2297520	-19516	0.0414151	-0.164996	0.813821	0.82223	0.554935497
4652	ENSG00000232859	rs4796190	-18660	0.000550842	0.288266	0.0313969	0.0341158	0.090535015
4653	ENSG00000087095	rs72847298	-65529	0.0239971	-0.282881	0.462997	0.460746	0.425108732
4654	ENSG00000109084	rs6505081	91669	0.000262152	0.273251	0.0122988	0.0121801	0.044047634
4655	ENSG00000109083	rs34780626	83716	0.0429588	0.15591	0.6388	0.652463	0.500800583
4656	ENSG00000109079	rs16964203	-79919	0.0200591	-0.219742	0.411088	0.408685	0.400680825
4657	ENSG00000004142	rs704	10312	0.00189285	0.213498	0.0578942	0.056115	0.127181323
4658	ENSG00000244045	rs1858837	-7738	0.00338876	0.288668	0.0924908	0.0933317	0.174970421
4659	ENSG00000004139	rs9894930	73771	0.0201875	-0.182534	0.395965	0.386484	0.388751165
4660	ENSG00000109072	rs73273196	48263	0.143176	0.230157	0.939024	0.943783	0.58713662
4661	ENSG00000076351	rs9905973	926	0.00494713	-0.309651	0.156749	0.156845	0.2376747
4662	ENSG00000007216	rs12944511	41274	0.105305	0.146917	0.956065	0.954959	0.589753418
4663	ENSG00000109103	rs11080062	-91201	0.0464978	0.12516	0.689869	0.682992	0.511302208
4664	ENSG00000087111	rs7406210	-68579	0.160527	-0.0812968	0.963426	0.952862	0.589177404
4665	ENSG00000109107	rs2286519	-22237	0.00130388	0.321999	0.0391961	0.0388125	0.098617175
4666	ENSG00000076382	rs12051648	83705	0.0315175	0.218963	0.425595	0.430728	0.411093661
4667	ENSG00000167524	rs976553729	82387	0.0131951	0.272668	0.176201	0.173385	0.250929891
4668	ENSG00000007202	rs4470192	-15480	0.101253	0.240964	0.566176	0.5717	0.47267658
4669	ENSG00000132581	rs3181215	88123	0.232897	-0.124027	0.854096	0.862625	0.565494171
4670	ENSG00000109111	rs72847554	70302	0.00343539	0.315371	0.0350965	0.0348988	0.092036205
4671	ENSG00000167525	rs9907186	-20310	5.30E-06	-0.436039	0.00039996	9.78E-05	0.000968628
4672	ENSG00000109113	rs9913801	86657	0.0311053	-0.118644	0.266436	0.261051	0.315965236
4673	ENSG00000198242	rs9900500	-11051	0.0491076	0.165592	0.366935	0.373082	0.382160409
4674	ENSG00000160602	rs57577420	-75573	0.00602967	0.258378	0.0669933	0.0664246	0.141437743
4675	ENSG00000160606	rs4795456	17509	0.163052	0.202616	0.790055	0.787009	0.544169303
4676	ENSG00000076604	rs1325595223	-24249	0.0220351	0.200416	0.205291	0.203573	0.2759157
4677	ENSG00000132591	rs17794628	78116	0.220148	-0.122869	0.971845	0.971295	0.594019282
4678	ENSG00000173065	rs73266412	72090	0.0228043	-0.297266	0.347569	0.340684	0.364314009
4679	ENSG00000132589	rs7221773	-21864	0.0402613	-0.137994	0.539041	0.532585	0.457360062
4680	ENSG00000167536	rs9913973	-34227	0.0226828	0.228951	0.365462	0.361743	0.376364489
4681	ENSG00000179761	rs36108157	-57099	0.0034382	0.473967	0.140728	0.136711	0.218938224
4682	ENSG00000109118	rs35973458	65843	0.0191156	0.111209	0.488055	0.4781	0.434092851
4683	ENSG00000063015	rs6505103	20449	0.013163	0.623958	0.331347	0.327223	0.356848373
4684	ENSG00000196535	rs8072674	27148	0.00531115	-0.354429	0.123337	0.118437	0.201961485
4685	ENSG00000108256	rs11657946	-61473	0.0932143	0.0770746	0.859227	0.875018	0.568822995
4686	ENSG00000160551	rs12952704	-85023	0.0838219	-0.0671526	0.777174	0.779707	0.542594191
4687	ENSG00000167543	rs550818	8904	1.89E-07	0.50882	0.00019998	2.32E-05	0.000285664
4688	ENSG00000168792	rs2292973	-1041	3.60E-05	0.372971	0.00119988	0.00224612	0.012260023
4689	ENSG00000198720	rs3110496	983	0.00601589	-0.288775	0.16969	0.172205	0.249843068
4690	ENSG00000108262	rs76726425	91287	0.0132917	0.281547	0.307055	0.30372	0.343096737
4691	ENSG00000167549	rs8075441	-1882	0.0305066	0.19569	0.569397	0.587402	0.478347554
4692	ENSG00000176927	rs62068620	-88545	1.52E-07	0.646189	1.00E-04	2.91E-06	5.02E-05
4693	ENSG00000141298	rs4567782	11505	0.0711779	0.096394	0.398329	0.39711	0.394793862
4694	ENSG00000126653	rs867272137	-18840	0.000346263	-0.274496	0.00529947	0.00495367	0.022625009
4695	ENSG00000108576	rs35659820	-28490	0.162385	-0.0496205	0.936389	0.932943	0.584933751
4696	ENSG00000108578	rs12939390	16613	1.85E-06	0.387821	0.00019998	0.000113439	0.001096421
4697	ENSG00000182271	rs3110095	-2068	6.93E-05	0.278783	0.00179982	0.00189054	0.010708085
4698	ENSG00000108582	rs11656408	-68773	1.25E-08	-0.419113	1.00E-04	9.27E-07	1.87E-05
4699	ENSG00000108587	rs117173344	-2980	0.186268	0.182637	0.899371	0.904124	0.577342966
4700	ENSG00000176390	rs74815160	5447	0.00558751	0.184579	0.122762	0.124036	0.207223477
4701	ENSG00000176208	rs6505216	47436	0.000139513	0.189912	0.00329967	0.00509281	0.023113216
4702	ENSG00000172171	rs73265612	-7274	9.43E-05	-0.738695	0.00319968	0.00367079	0.017944381
4703	ENSG00000184060	rs74815160	-76205	0.191682	-0.126431	0.961575	0.961226	0.59134153
4704	ENSG00000181481	rs9797112	10345	0.0282559	-0.167236	0.391016	0.391482	0.391557227
4705	ENSG00000196712	rs2905787	60435	0.00214183	-0.232176	0.029697	0.0299585	0.082828923
4706	ENSG00000126861	rs1013948	-93849	0.0515225	-0.269717	0.487817	0.476923	0.433654022
4707	ENSG00000185862	rs62070722	32248	0.0196846	-0.0923637	0.33681	0.338945	0.36348229
4708	ENSG00000126860	rs1129506	-2736	1.34E-05	0.172088	0.00039996	0.000684167	0.004771419
4709	ENSG00000131242	rs178850	40541	0.00465158	0.230647	0.217467	0.215971	0.284768062
4710	ENSG00000172301	rs9900031	13226	2.99E-05	0.416126	0.00179982	0.00250769	0.013305806
4711	ENSG00000108651	rs3760454	-6726	0.00426387	-0.169676	0.0943906	0.0914658	0.172742955
4712	ENSG00000178691	rs3760454	-42025	0.00805008	-0.144643	0.160391	0.156445	0.237441104
4713	ENSG00000185158	rs60391410	-81267	0.0284073	-0.16966	0.518653	0.519377	0.451970943
4714	ENSG00000126858	rs542823222	-81565	0.0245519	-0.292801	0.429798	0.419252	0.405828821
4715	ENSG00000141314	rs9908969	14571	1.58E-05	0.511509	0.00109989	0.00139937	0.008439096
4716	ENSG00000108666	rs2344972	-43372	0.00956757	0.238628	0.277824	0.269981	0.322046373
4717	ENSG00000010244	rs894724	-92953	0.130113	-0.0951872	0.961575	0.96046	0.591273896
4718	ENSG00000108671	rs11656878	-21942	0.00615956	-0.289533	0.194709	0.196581	0.270348577
4719	ENSG00000176749	rs4287613	13676	6.01E-05	0.25067	0.00609939	0.00649677	0.027805513
4720	ENSG00000176658	rs2466836	47606	0.0128316	0.220233	0.222444	0.217987	0.286104881
4721	ENSG00000006042	rs12952271	687	0.000528794	-0.197008	0.0357964	0.0367914	0.095301059
4722	ENSG00000141316	rs12936388	66622	0.00280729	-0.442285	0.1833	0.181471	0.258437579
4723	ENSG00000108684	rs77197551	88130	0.0458596	0.276374	0.84047	0.844209	0.560440367
4724	ENSG00000108691	rs1024610	-2063	0.00470554	0.271107	0.240509	0.243114	0.304295446
4725	ENSG00000108688	rs7218501	-91519	0.00155296	-0.706004	0.0968903	0.0984733	0.18033617
4726	ENSG00000172156	rs199683988	-97456	0.00269318	0.453124	0.153669	0.155749	0.236955496
4727	ENSG00000108700	rs6505400	-89841	7.98E-05	0.403487	0.00879912	0.00860057	0.03428083
4728	ENSG00000181374	rs11080271	-10270	0.00638092	0.318224	0.332779	0.327874	0.357216191
4729	ENSG00000181291	rs11650097	-13505	0.00329231	-0.330268	0.310291	0.302028	0.34219722
4730	ENSG00000198783	rs3135980	29236	0.0472722	0.135191	0.515183	0.517002	0.450940667
4731	ENSG00000005156	rs2074518	16850	5.29E-05	-0.338878	0.00209979	0.00238108	0.012831305
4732	ENSG00000132141	rs2339124	74602	3.36E-05	-0.606864	0.00159984	0.00141088	0.008486537
4733	ENSG00000092871	rs3926358	-63007	5.25E-07	-0.510005	1.00E-04	7.98E-05	0.000818835
4734	ENSG00000185379	rs12603896	-6993	0.0188336	0.179038	0.449282	0.452089	0.421648248
4735	ENSG00000073536	rs6505449	43432	0.000321477	0.156634	0.0181982	0.0191465	0.060970788
4736	ENSG00000141161	rs75094530	36828	8.40E-09	1.06327	1.00E-04	3.15E-06	5.36E-05
4737	ENSG00000166750	rs883416	350	1.45E-11	0.339571	1.00E-04	2.03E-08	7.22E-07
4738	ENSG00000172716	rs8072772	45656	0.0141902	-0.117569	0.531034	0.524498	0.454260498
4739	ENSG00000172123	rs2681056	-50196	4.56E-06	-0.237988	0.00079992	0.00078417	0.005334795
4740	ENSG00000154760	rs7209085	-87410	0.00288302	0.323842	0.179842	0.180439	0.257577929
4741	ENSG00000205045	rs72828026	-1536	0.00889487	0.223218	0.35814	0.35593	0.372660018
4742	ENSG00000236320	rs9898870	-71613	0.0426601	0.351107	0.752066	0.75083	0.533380562
4743	ENSG00000006125	rs225291	22060	0.00526538	-0.208069	0.187946	0.184065	0.260615087
4744	ENSG00000108733	rs4516277	-20211	0.0120637	0.268258	0.351475	0.342972	0.365567241
4745	ENSG00000270885	rs225280	-82363	0.0238474	-0.345445	0.393166	0.388204	0.389765933
4746	ENSG00000271447	rs11654604	-45495	0.184027	0.109907	0.959732	0.961654	0.591422793
4747	ENSG00000270647	rs4796128	89785	0.0297428	0.241338	0.433333	0.435079	0.413239276
4748	ENSG00000270379	rs1160323457	96154	0.00472284	-0.505609	0.116368	0.10932	0.192582981
4749	ENSG00000271503	rs56102102	63724	0.020229	0.405605	0.346487	0.347918	0.368120553
4750	ENSG00000278023	rs4251769	-93251	4.57E-07	-0.847494	0.00019998	6.33E-05	0.000674246
4751	ENSG00000275152	rs9895246	61731	0.000814307	-0.818803	0.0515948	0.0523025	0.121435352
4752	ENSG00000276409	rs854684	-1826	0.000237151	-0.51338	0.019798	0.0193317	0.061244469
4753	ENSG00000275718	rs854684	-16375	9.73E-08	0.929631	0.00019998	2.30E-05	0.000283806
4754	ENSG00000275688	rs854626	867	7.70E-05	-0.796783	0.00779922	0.0073319	0.030388697
4755	ENSG00000274736	rs854665	11223	0.00879262	-0.229039	0.4375	0.440011	0.415895006
4756	ENSG00000275385	rs1974503	78675	0.000818656	-0.386007	0.0918908	0.0927793	0.174285503
4757	ENSG00000277632	rs1634511	10455	6.12E-05	0.372888	0.00959904	0.0113838	0.042023261
4758	ENSG00000275302	rs7502574	5010	0.000108481	0.358348	0.0193981	0.0192164	0.061080997
4759	ENSG00000276085	rs1223707500	-31351	2.49E-06	-0.936137	0.00049995	0.000621249	0.004429557
4760	ENSG00000276070	rs1223707500	-45517	1.40E-08	-0.993571	1.00E-04	8.44E-06	0.000122459
4761	ENSG00000273611	rs28573110	71895	0.217419	-0.0945654	0.981373	0.97931	0.596026013
4762	ENSG00000277161	rs1416588860	-91642	0.173667	0.103216	0.968085	0.967568	0.592907468
4763	ENSG00000278259	rs4796229	65105	0.0394641	0.137148	0.642078	0.644803	0.497874158
4764	ENSG00000278311	rs9903355	35878	2.53E-05	0.430301	0.00179982	0.00193423	0.010895934
4765	ENSG00000278535	rs8070260	-80804	0.00641189	-0.133834	0.310966	0.310896	0.347767878
4766	ENSG00000278619	rs11658614	11880	0.000413378	-0.240524	0.0367963	0.0380361	0.097362342
4767	ENSG00000275700	rs12951227	-82131	0.000597997	-0.276199	0.050295	0.0538337	0.123725746
4768	ENSG00000278505	rs117120547	70111	0.0501012	-0.229561	0.672263	0.670577	0.506977648
4769	ENSG00000278540	rs2522964	42276	0.000560615	0.34421	0.0181982	0.0181493	0.058695995
4770	ENSG00000276234	rs72828251	14336	9.84E-11	-0.711104	1.00E-04	2.01E-08	7.16E-07
4771	ENSG00000276023	rs853219	-62596	2.76E-06	-0.275976	0.00029997	0.000226564	0.001942018
4772	ENSG00000275066	rs8075634	9326	0.0109783	0.144513	0.478489	0.466314	0.42752134
4773	ENSG00000278053	rs9892460	-28316	0.000259899	-0.356573	0.0246975	0.0277514	0.078832065
4774	ENSG00000275410	rs8069412	-75030	0.0151198	0.249445	0.772377	0.758667	0.535147008
4775	ENSG00000274512	rs2610403	-76014	0.00127003	-0.701164	0.0184982	0.0186697	0.059983415
4776	ENSG00000274419	rs1438489287	97376	0.07787	0.444491	0.465149	0.463727	0.426346093
4777	ENSG00000278599	rs4289043	86206	0.321958	-0.280733	0.798246	0.785168	0.543795109
4778	ENSG00000278845	rs4794778	38469	0.0014302	-0.368975	0.0378962	0.0382232	0.097554391
4779	ENSG00000277399	rs9914991	97597	0.00850277	-0.370584	0.331677	0.325485	0.35604065
4780	ENSG00000274211	rs6503622	88021	0.0132843	-0.185855	0.455829	0.450661	0.421159563
4781	ENSG00000275832	rs12937798	36968	0.00281765	-0.144657	0.211628	0.20714	0.278377814
4782	ENSG00000277363	rs150100129	33447	0.00599105	0.596727	0.275834	0.265661	0.319152157
4783	ENSG00000273604	rs1984723	74273	0.0562202	0.153747	0.908348	0.912013	0.579166667
4784	ENSG00000275023	rs79676758	-30965	0.00118288	0.188511	0.0892911	0.0900665	0.171452152
4785	ENSG00000277972	rs1139109	-2642	1.47E-06	0.233777	0.00029997	0.000266141	0.002210626
4786	ENSG00000277258	rs11654269	-17924	5.04E-14	1.12796	1.00E-04	1.13E-10	8.17E-09
4787	ENSG00000277791	rs2879097	-19436	0.00755178	0.170782	0.327445	0.327944	0.357219421
4788	ENSG00000276293	rs11656312	-44414	0.00421763	0.128424	0.272085	0.2735	0.323757074
4789	ENSG00000273559	rs228274	-72548	0.0185001	-0.253758	0.737113	0.734615	0.528626523
4790	ENSG00000125691	rs113862532	71023	0.00387405	0.173684	0.282689	0.268965	0.321204538
4791	ENSG00000002834	rs8067033	31404	0.0130747	-0.19412	0.547893	0.543835	0.462031046
4792	ENSG00000263874	rs12944632	-27430	0.0119684	0.229867	0.485216	0.484648	0.436916082
4793	ENSG00000161381	rs62076618	-65728	0.000452055	-0.184467	0.0386961	0.0421909	0.104494119
4794	ENSG00000067191	rs995847	-94961	0.00817307	-0.221129	0.379167	0.370552	0.381329602
4795	ENSG00000108298	rs8074753	22001	0.0301758	-0.0787904	0.741481	0.749121	0.533142116
4796	ENSG00000141750	rs9897185	7210	0.00482709	0.346542	0.211628	0.206853	0.278113799
4797	ENSG00000108306	rs9916302	-58828	2.90E-14	-0.733108	1.00E-04	7.58E-12	8.03E-10
4798	ENSG00000125686	rs6503513	-45913	0.0144465	0.0979236	0.200601	0.201486	0.274020312
4799	ENSG00000167258	rs3889369	65488	0.0254281	-0.222454	0.313498	0.311126	0.347894618
4800	ENSG00000131771	rs1810132	83011	0.00530246	-0.138249	0.089591	0.085903	0.166089911
4801	ENSG00000131748	rs903506	86418	0.00162579	-0.212223	0.0294971	0.0294248	0.081839047
4802	ENSG00000173991	rs12453682	-51598	0.00746863	-0.254606	0.118546	0.113033	0.196522982
4803	ENSG00000141736	rs2941519	59563	0.0676478	0.103995	0.564898	0.580204	0.475462035
4804	ENSG00000161395	rs2941505	-20347	1.18E-17	-0.573274	1.00E-04	1.56E-14	5.38E-12
4805	ENSG00000141741	rs4794817	-92435	0.00644228	-0.123485	0.0757924	0.0717079	0.149102151
4806	ENSG00000141738	rs72832924	2675	0.153418	-0.168174	0.738201	0.744331	0.531520283
4807	ENSG00000161405	rs7213668	45943	0.0108613	-0.112637	0.194407	0.190734	0.265565709
4808	ENSG00000186075	rs62066988	-32175	0.0134803	0.300383	0.235751	0.230336	0.295120786
4809	ENSG00000073605	rs4795400	-9088	2.74E-17	-0.709039	1.00E-04	1.75E-13	3.47E-11
4810	ENSG00000172057	rs870830	-15482	0.102305	0.151294	0.937266	0.940587	0.586277538
4811	ENSG00000167914	rs4794824	69773	1.04E-05	-0.510875	0.00089991	0.00108579	0.006886775
4812	ENSG00000108344	rs3826331	13431	0.00549309	-0.197423	0.230168	0.227566	0.293224911
4813	ENSG00000108342	rs3744246	-87265	0.0291871	-0.320736	0.710938	0.716009	0.522869961
4814	ENSG00000126351	rs34670005	2389	0.0239073	0.17429	0.664675	0.645157	0.497921132
4815	ENSG00000008838	rs11655584	-78445	0.00129859	0.455487	0.0755924	0.0758647	0.154571845
4816	ENSG00000126368	rs72483252	-13081	0.00345147	0.521786	0.143348	0.144721	0.226319984
4817	ENSG00000188895	rs12451547	-97057	0.0441834	-0.210941	0.734949	0.744866	0.531596339
4818	ENSG00000108349	rs75905358	-11709	0.000165801	0.343775	0.00839916	0.00919839	0.036146988
4819	ENSG00000108352	rs6503537	24401	0.00916522	0.135816	0.207892	0.202695	0.275177024
4820	ENSG00000171475	rs10852939	-67314	0.00139488	0.221091	0.0261974	0.0254707	0.074239582
4821	ENSG00000094804	rs7221536	-93402	0.00926872	0.200903	0.14671	0.144321	0.225959928
4822	ENSG00000131759	rs2715554	23737	0.00378069	0.313863	0.0642936	0.0646937	0.139015929
4823	ENSG00000183153	rs2715553	-24670	0.103003	0.0898998	0.865169	0.8663	0.566417293
4824	ENSG00000131747	rs495511	6744	0.0201586	-0.148269	0.518384	0.513378	0.449029568
4825	ENSG00000141753	rs11078948	39714	0.0843641	-0.142738	0.936389	0.93518	0.5852625
4826	ENSG00000131746	rs495511	-76983	0.070606	-0.240858	0.89615	0.900309	0.576330004
4827	ENSG00000126353	rs803124	42151	0.0569944	0.10337	0.798246	0.805751	0.550371143
4828	ENSG00000073584	rs9303294	32832	1.11E-12	0.554759	1.00E-04	8.47E-10	4.56E-08
4829	ENSG00000213424	rs62066594	-99234	0.0402769	-0.387237	0.750375	0.755068	0.534063898
4830	ENSG00000186395	rs11869809	-17745	0.000250141	0.375287	0.0185981	0.0201651	0.063112211
4831	ENSG00000187242	rs2524306	12335	1.51E-05	0.420808	0.00159984	0.0019166	0.010813978
4832	ENSG00000171431	rs36148330	89378	0.0841334	-0.157418	0.925994	0.929612	0.583935089
4833	ENSG00000108244	rs12452295	56268	4.48E-09	-0.616904	1.00E-04	1.93E-06	3.53E-05
4834	ENSG00000196859	rs13341638	10465	2.11E-06	0.750062	1.00E-04	0.000346012	0.00271373
4835	ENSG00000204889	rs36148330	-12515	0.000444945	-0.713143	0.0310969	0.0321017	0.086771798
4836	ENSG00000198443	rs11652565	-95822	0.0346614	-0.351452	0.596188	0.596167	0.482024496
4837	ENSG00000126337	rs4497753	66490	0.0631401	-0.237161	0.90099	0.90046	0.576364202
4838	ENSG00000171401	rs8074184	39659	0.0167051	-0.351551	0.490686	0.492379	0.440359142
4839	ENSG00000171346	rs35156310	15821	0.00393409	-0.399009	0.185887	0.177782	0.254996148
4840	ENSG00000171345	rs7406917	6538	0.000484869	0.341367	0.0310969	0.0324309	0.087281818
4841	ENSG00000171403	rs4796675	-17752	0.000452461	0.525401	0.0252975	0.0280648	0.079287212
4842	ENSG00000186847	rs8079334	-31733	0.00835965	0.277503	0.305369	0.294183	0.336962357
4843	ENSG00000128422	rs9892783	-50682	0.163271	0.170618	0.976585	0.975291	0.595009762
4844	ENSG00000173812	rs33914436	38421	0.0267644	0.247807	0.694175	0.690953	0.514410117
4845	ENSG00000173805	rs4408592	11837	0.00710759	-0.271152	0.301961	0.296562	0.3386072
4846	ENSG00000173801	rs7405731	-17259	0.049098	0.121573	0.868924	0.866408	0.566417293
4847	ENSG00000141696	rs12948617	-14210	0.0842726	-0.272	0.940789	0.947604	0.587801335
4848	ENSG00000141756	rs7214868	-28158	0.0523952	0.132975	0.872711	0.875121	0.568822995
4849	ENSG00000141698	rs7212972	-11694	2.76E-13	-0.599122	1.00E-04	2.38E-10	1.53E-08
4850	ENSG00000178502	rs13412	-54234	0.0569712	0.128779	0.747573	0.749931	0.533142116
4851	ENSG00000173213	rs1311825136	6084	1.54E-07	1.21987	0.00019998	4.57E-05	0.000510761
4852	ENSG00000101557	rs12962530	-58088	0.00108742	0.197114	0.0781922	0.0787175	0.158263679
4853	ENSG00000079134	rs71352937	85021	0.0180682	-0.138588	0.655963	0.651696	0.50056444
4854	ENSG00000158270	rs7236111	-96831	0.00153265	-0.211396	0.21136	0.210129	0.280590698
4855	ENSG00000079101	rs72865419	157	0.000700878	-0.891819	0.116721	0.117458	0.200990979
4856	ENSG00000176890	rs8088781	8971	1.63E-07	-0.478672	1.00E-04	7.41E-05	0.000769277
4857	ENSG00000132199	rs2790	-39577	3.56E-08	0.807015	1.00E-04	1.26E-05	0.000172941
4858	ENSG00000176105	rs3927778	40654	0.0173517	0.196014	0.764122	0.760386	0.535791676
4859	ENSG00000141433	rs75481449	93378	4.85E-05	0.528565	0.00889911	0.0100836	0.038599963
4860	ENSG00000101574	rs2138847	-12786	2.91E-06	-0.357852	0.00089991	0.00117435	0.007363268
4861	ENSG00000080986	rs2347279	-33012	0.0283868	-0.140118	0.886625	0.892786	0.57390368
4862	ENSG00000101596	rs73936740	-18629	0.0133281	0.245478	0.554571	0.541919	0.461105705
4863	ENSG00000132205	rs7232253	58778	0.0119496	-0.151494	0.672715	0.666268	0.505889997
4864	ENSG00000101577	rs55813538	16299	0.00028367	-0.468281	0.0426957	0.0438047	0.107208614
4865	ENSG00000101605	rs4798071	-41442	0.000108859	-0.529464	0.0150985	0.0151909	0.051675337
4866	ENSG00000101608	rs1397084	85477	0.0164564	0.169552	0.616	0.624178	0.491230456
4867	ENSG00000118680	rs16944709	70995	0.0171822	0.201695	0.62798	0.637858	0.495715017
4868	ENSG00000177426	rs3879742	70606	0.00298827	-0.418509	0.286984	0.280701	0.327660496
4869	ENSG00000170579	rs280983	-3819	0.0476843	-0.307629	0.94434	0.948132	0.587801335
4870	ENSG00000231824	rs3170041	41833	0.0054888	-0.567167	0.328304	0.316264	0.350789017
4871	ENSG00000198081	rs377577550	35670	0.048013	0.213028	0.94702	0.946986	0.58766978
4872	ENSG00000082397	rs1785414	-33024	0.000108725	-0.327295	0.0159984	0.0165405	0.055079853
4873	ENSG00000206432	rs592718	68083	0.00338453	-0.162772	0.228695	0.228456	0.293965165
4874	ENSG00000154655	rs882838	14411	0.0199359	0.469067	0.717049	0.698529	0.5168474
4875	ENSG00000088756	rs16950453	-76159	0.0383633	-0.237991	0.848305	0.855067	0.563351127
4876	ENSG00000101680	rs622075	-97593	0.011504	-0.182168	0.652542	0.645435	0.497921132
4877	ENSG00000173482	rs60954174	-94380	0.0210285	0.29167	0.458333	0.464614	0.426751346
4878	ENSG00000206418	rs28459004	21547	0.00215747	0.316215	0.197008	0.19798	0.271316771
4879	ENSG00000168502	rs888513	79514	0.0171385	-0.349874	0.751502	0.753192	0.533628196
4880	ENSG00000178127	rs8087306	-8384	0.0419042	0.249922	0.818479	0.813971	0.552727569
4881	ENSG00000101745	rs2279992	-33718	0.00885009	-0.146189	0.250501	0.239388	0.30161716
4882	ENSG00000128791	rs8093378	1974	1.75E-09	-0.398964	1.00E-04	8.21E-07	1.69E-05
4883	ENSG00000017797	rs6506668	-33284	0.00846701	0.27998	0.47351	0.461992	0.425475496
4884	ENSG00000154845	rs60500709	-32917	9.30E-05	-0.329873	0.0141986	0.0164543	0.05487125
4885	ENSG00000168461	rs9675446	-4969	0.00534653	-0.137646	0.517313	0.49605	0.442088395
4886	ENSG00000101558	rs200554291	40219	0.000584851	-0.322268	0.0607939	0.0621867	0.135853341
4887	ENSG00000154856	rs7242591	32336	0.0376508	0.139905	0.889778	0.890312	0.573080331
4888	ENSG00000134265	rs2290279	284	0.000378204	-0.422833	0.0345965	0.0375341	0.096565477
4889	ENSG00000154864	rs8085922	24733	0.0135496	0.299998	0.647477	0.632737	0.494250877
4890	ENSG00000141404	rs8084370	68919	0.000446178	0.36264	0.0382962	0.0385278	0.09799556
4891	ENSG00000255112	rs2586211	21412	0.00592435	0.265662	0.394716	0.380536	0.385934746
4892	ENSG00000154889	rs662515	-21803	0.000475518	0.450729	0.0637936	0.0609255	0.13407262
4893	ENSG00000141401	rs676712	-48965	0.00156065	-0.252449	0.158687	0.157804	0.238454946
4894	ENSG00000176194	rs75117474	5683	0.00260181	0.591164	0.19639	0.19226	0.266629236
4895	ENSG00000176014	rs77650974	86594	0.000656205	0.196481	0.0636936	0.0687098	0.144696469
4896	ENSG00000141385	rs34469203	98305	0.0351698	0.160486	0.729592	0.753491	0.533637146
4897	ENSG00000141391	rs9945860	16321	0.0129719	-0.46916	0.40056	0.389059	0.390203895
4898	ENSG00000128789	rs71363150	-18915	0.0612685	0.112268	0.789432	0.793603	0.546226442
4899	ENSG00000134278	rs71351491	-63817	0.0117158	0.280316	0.346967	0.330387	0.358353646
4900	ENSG00000101624	rs12966246	-54578	0.000173232	0.408916	0.0119988	0.0144905	0.049912342
4901	ENSG00000175354	rs3927252	-28691	0.0305033	0.168803	0.629956	0.628449	0.492533653
4902	ENSG00000085415	rs12954256	11926	0.0142929	-0.141944	0.416043	0.405881	0.399000891
4903	ENSG00000101639	rs473580	68132	1.64E-14	-0.56432	1.00E-04	5.38E-11	4.17E-09
4904	ENSG00000168675	rs11659468	-73053	0.00412563	0.287741	0.249005	0.24455	0.305436327
4905	ENSG00000101654	rs6505835	-35317	0.00721542	-0.193101	0.243849	0.238664	0.301109677
4906	ENSG00000177150	rs3809897	-838	8.37E-08	-0.72418	1.00E-04	2.01E-05	0.000254586
4907	ENSG00000175322	rs9958799	-88	0.000593344	0.246334	0.0353965	0.0370971	0.095774437
4908	ENSG00000180777	rs9709980	25163	0.0421326	-0.355018	0.661599	0.659347	0.503347712
4909	ENSG00000067900	rs2127958	-38165	0.0387643	0.0735548	0.204955	0.198013	0.271316771
4910	ENSG00000141449	rs935588306	26333	0.238768	0.155257	0.684211	0.702711	0.517395604
4911	ENSG00000141446	rs58805445	-14922	0.4444	-0.0592194	0.998006	0.995506	0.599913522
4912	ENSG00000167088	rs2658450	-31011	0.00169323	-0.175207	0.0252975	0.0260502	0.075401838
4913	ENSG00000158201	rs76568655	-97509	0.227304	0.117201	0.933769	0.930978	0.584331898
4914	ENSG00000101752	rs8092039	-31578	0.00801984	0.166183	0.124611	0.121312	0.204800827
4915	ENSG00000141448	rs199906805	42547	0.0412925	-0.296252	0.702456	0.699854	0.517037313
4916	ENSG00000101773	rs11664494	-73847	0.0775688	-0.163803	0.62956	0.628253	0.492533653
4917	ENSG00000134508	rs12327253	4635	0.00429291	0.250937	0.183132	0.181081	0.258256984
4918	ENSG00000134490	rs177430	68199	0.0632241	0.219066	0.761217	0.753996	0.533752988
4919	ENSG00000101782	rs34515538	35367	0.0126964	0.138624	0.287975	0.283931	0.329778245
4920	ENSG00000141452	rs17797498	95144	0.00983753	0.357268	0.238504	0.229183	0.29456974
4921	ENSG00000141458	rs1788823	-51554	4.42E-05	0.482904	0.00209979	0.00214816	0.011829275
4922	ENSG00000154065	rs2914966	-46347	0.0049093	-0.181857	0.0974903	0.0962349	0.177977985
4923	ENSG00000053747	rs1617407	-94232	0.0507421	0.192806	0.52027	0.534663	0.457963302
4924	ENSG00000168234	rs45619834	-71409	0.026023	-0.22829	0.597612	0.594887	0.481728074
4925	ENSG00000154040	rs2120571	-42728	0.0159429	0.27025	0.492376	0.491066	0.440314506
4926	ENSG00000141447	rs10502444	51534	0.00385526	-0.593282	0.216714	0.207327	0.278487264
4927	ENSG00000154059	rs8095025	9885	0.00107741	-0.34216	0.0876912	0.0908222	0.172136113
4928	ENSG00000134489	rs10469030	-50753	0.0318991	0.277181	0.86817	0.865455	0.566286732
4929	ENSG00000198795	rs12959354	37865	0.0139718	0.198503	0.52217	0.519513	0.451973965
4930	ENSG00000141380	rs693939	-21100	0.138143	-0.0814193	0.563309	0.574149	0.473255346
4931	ENSG00000154611	rs62087812	87081	0.0412206	0.202748	0.424153	0.425035	0.408753325
4932	ENSG00000141384	rs56341505	-4620	0.0229203	-0.128649	0.34036	0.328326	0.357323446
4933	ENSG00000134504	rs113114602	-25295	0.0125877	-0.260268	0.492861	0.484145	0.436916082
4934	ENSG00000154080	rs9675697	-95001	0.112463	0.261761	0.871192	0.879895	0.569929394
4935	ENSG00000170558	rs1220026	-75831	0.0998458	-0.171158	0.907525	0.905033	0.577522471
4936	ENSG00000134762	rs17799852	54044	0.000348916	-0.550805	0.0259974	0.0303285	0.083603812
4937	ENSG00000134755	rs62087332	-5375	0.00964409	-0.222426	0.357117	0.347453	0.367859679
4938	ENSG00000134765	rs72922497	-90582	0.0908307	-0.31981	0.939024	0.950587	0.588617005
4939	ENSG00000134760	rs2912322	-81856	0.0394079	-0.218	0.585038	0.592604	0.480798654
4940	ENSG00000175065	rs17716040	-17098	0.0280532	0.234466	0.578613	0.580209	0.475462035
4941	ENSG00000134757	rs3848485	8611	2.11E-07	-0.812561	1.00E-04	4.35E-05	0.000488982
4942	ENSG00000046604	rs1667218	54687	0.0138236	0.174922	0.441748	0.440984	0.416226024
4943	ENSG00000118271	rs3132910	-28468	0.0153546	0.276017	0.445483	0.439451	0.415893375
4944	ENSG00000118276	rs12962594	14631	0.0189076	-0.224823	0.459807	0.465117	0.426960815
4945	ENSG00000153339	rs7233756	2400	0.043092	-0.146455	0.795707	0.777	0.541843544
4946	ENSG00000101695	rs12458564	1539	0.040701	0.208254	0.824547	0.82436	0.555186104
4947	ENSG00000134758	rs9954856	83306	0.0643198	-0.16512	0.839061	0.841989	0.55972432
4948	ENSG00000141434	rs28653405	-21348	0.109574	0.0986001	0.93203	0.941323	0.586399251
4949	ENSG00000141441	rs1458865	-30230	0.0248442	0.194497	0.58029	0.57676	0.474223067
4950	ENSG00000197705	rs11081786	78450	0.0283406	0.280072	0.49481	0.491101	0.440314506
4951	ENSG00000166960	rs78340060	-39434	0.197228	0.218419	0.978495	0.975019	0.594968992
4952	ENSG00000141431	rs58959591	-99845	0.0830372	0.148217	0.720144	0.735511	0.52882202
4953	ENSG00000101746	rs11661907	-88961	0.0318067	0.288312	0.425414	0.414556	0.40345387
4954	ENSG00000134769	rs2155789	-79007	0.038282	-0.187432	0.618283	0.604168	0.484718181
4955	ENSG00000166974	rs595755	-996	7.76E-05	0.194957	0.00409959	0.00535583	0.024049194
4956	ENSG00000186812	rs58486460	-87294	0.00233931	-0.124585	0.0707929	0.0682654	0.14403347
4957	ENSG00000186814	rs4497768	13104	0.00352673	0.22478	0.0761924	0.074218	0.1523159
4958	ENSG00000172466	rs2978377	53344	0.00200447	0.245885	0.080492	0.0779964	0.157366569
4959	ENSG00000186496	rs2978373	17470	0.00501707	-0.491181	0.169575	0.168424	0.246927047
4960	ENSG00000153391	rs355328	-5050	0.000889001	0.260432	0.0626937	0.0633511	0.137352259
4961	ENSG00000141429	rs17738361	-36800	0.00451806	0.461983	0.153834	0.152088	0.233606214
4962	ENSG00000141428	rs11876324	-96868	0.0381286	0.248583	0.404772	0.403035	0.397278556
4963	ENSG00000141425	rs111554876	35326	0.0209626	-0.307576	0.461716	0.474207	0.432196701
4964	ENSG00000141424	rs1785918	-16151	0.117799	0.0639464	0.987179	0.988252	0.597952975
4965	ENSG00000134759	rs948419	-1524	0.0325685	0.114197	0.736029	0.731506	0.527652599
4966	ENSG00000075643	rs642509	90663	0.00260825	-0.237036	0.184789	0.181983	0.258875785
4967	ENSG00000134775	rs491339	-44436	0.000596356	0.213297	0.0466953	0.0497749	0.117231943
4968	ENSG00000150477	rs147168840	-26274	0.0150902	-0.373217	0.244087	0.244663	0.305495558
4969	ENSG00000134779	rs948636	-47418	7.19E-14	-0.682173	1.00E-04	4.97E-11	3.89E-09
4970	ENSG00000101489	rs9948846	-78977	0.0138022	0.270706	0.43865	0.426966	0.40927401
4971	ENSG00000078142	rs12604152	-68011	0.024108	-0.245343	0.387684	0.389736	0.390722742
4972	ENSG00000132872	rs7228917	65611	0.0368253	-0.349446	0.459807	0.446154	0.418753661
4973	ENSG00000152217	rs28550327	43961	0.010488	0.166023	0.327338	0.328054	0.357219421
4974	ENSG00000132874	rs269989	-5915	0.0646068	0.180496	0.898564	0.891972	0.573752473
4975	ENSG00000141469	rs1115075	91623	0.0045304	-0.252135	0.278442	0.272784	0.323323235
4976	ENSG00000197046	rs11082472	-59936	0.022801	-0.197253	0.489008	0.471722	0.430732389
4977	ENSG00000152223	rs4890305	-71152	0.00748771	-0.127156	0.260813	0.24926	0.308408587
4978	ENSG00000152229	rs7228642	69937	0.0126051	0.307685	0.377167	0.368953	0.380645482
4979	ENSG00000152234	rs11659478	-33813	0.0239248	-0.132268	0.466667	0.449486	0.420694422
4980	ENSG00000152240	rs11659478	-33857	0.00213107	-0.155492	0.0731927	0.0737413	0.151839252
4981	ENSG00000152242	rs3744992	-68863	0.0883497	-0.178206	0.755472	0.759161	0.535373872
4982	ENSG00000141622	rs9959526	-62039	0.00833711	-0.383321	0.422007	0.417776	0.405010944
4983	ENSG00000167210	rs521766	87282	0.0557118	-0.23639	0.969961	0.969526	0.593326857
4984	ENSG00000101638	rs62097220	-2145	0.00460643	0.392686	0.250689	0.249269	0.308408587
4985	ENSG00000167216	rs797008860	-61496	0.0449445	-0.334276	0.275303	0.275239	0.324578507
4986	ENSG00000078043	rs28593653	12457	0.0035746	0.246999	0.0353965	0.0292657	0.081664695
4987	ENSG00000167220	rs62096477	-14562	0.000120534	0.777927	0.00479952	0.0049821	0.022738229
4988	ENSG00000134049	rs56654141	1049	0.0247002	-0.299549	0.3308	0.341599	0.364831881
4989	ENSG00000175387	rs8098413	-94797	0.0105214	0.386871	0.327017	0.332117	0.359317967
4990	ENSG00000184828	rs72923549	71566	0.0295095	-0.22854	0.824547	0.820335	0.554548243
4991	ENSG00000134030	rs8093379	2347	0.0301153	0.354433	0.676351	0.68472	0.511937702
4992	ENSG00000101665	rs372171653	-80897	0.0298217	-0.378897	0.892953	0.898868	0.575921945
4993	ENSG00000141627	rs80166372	-17779	0.000535684	-0.523871	0.0274973	0.0280446	0.079278221
4994	ENSG00000177576	rs28480366	-9494	1.71E-05	0.441121	0.00079992	0.00159474	0.009346268
4995	ENSG00000265681	rs2097055	76608	0.00740806	0.21398	0.279141	0.272419	0.323237947
4996	ENSG00000101670	rs74567503	97327	0.0154185	0.386903	0.6229	0.621457	0.490449935
4997	ENSG00000167315	rs7238812	20830	0.000406739	0.36022	0.0247975	0.0264949	0.076333314
4998	ENSG00000167306	rs952799	-83479	0.0019804	0.289289	0.127321	0.129585	0.212532399
4999	ENSG00000172361	rs34758803	-91534	0.100448	-0.235969	0.968085	0.968481	0.593120362
5000	ENSG00000141644	rs7230337	99061	0.00594713	-0.178258	0.249875	0.244917	0.305597467
5001	ENSG00000154832	rs9961704	4478	0.00561479	0.194315	0.234043	0.222432	0.289168985
5002	ENSG00000154839	rs2044013	16691	1.88E-06	0.299652	0.00029997	0.000288035	0.002350017
5003	ENSG00000141639	rs7226832	-8820	0.0124267	-0.411896	0.372396	0.377422	0.384457319
5004	ENSG00000134042	rs72927764	2008	0.0159755	0.327655	0.55642	0.5348	0.457963302
5005	ENSG00000082212	rs2847556	-13539	0.000858743	0.264752	0.0540946	0.0585705	0.13069039
5006	ENSG00000141642	rs57386261	-15829	0.0601594	0.320869	0.465149	0.475586	0.432957168
5007	ENSG00000141646	rs583677	-56483	0.0774964	0.197211	0.536154	0.542962	0.461668229
5008	ENSG00000176624	rs12955021	-58141	5.07E-06	0.267964	0.00069993	0.000551611	0.00403735
5009	ENSG00000187323	rs2120883	-58221	0.0210926	-0.278398	0.619431	0.617039	0.489123779
5010	ENSG00000134046	rs9956656	-68354	0.000199801	0.291578	0.009999	0.0106529	0.040152374
5011	ENSG00000101751	rs34162186	29885	7.83E-11	-0.424245	1.00E-04	5.55E-08	1.75E-06
5012	ENSG00000166845	rs1992130	66046	0.0485739	0.127901	0.570046	0.567616	0.471433218
5013	ENSG00000041353	rs9783849	3704	0.0799092	-0.156383	0.738201	0.743914	0.531498955
5014	ENSG00000166510	rs8083099	8400	1.79E-05	0.270255	0.00109989	0.00153664	0.00907989
5015	ENSG00000196628	rs59355765	99932	0.0565036	0.0971091	0.579282	0.573365	0.473164145
5016	ENSG00000091157	rs11662767	13907	0.0268303	-0.273942	0.453146	0.444919	0.418184272
5017	ENSG00000091164	rs559279	7693	0.00516823	0.318846	0.129646	0.126269	0.20952401
5018	ENSG00000177511	rs668269	21478	0.0292437	0.396128	0.617901	0.618821	0.489789493
5019	ENSG00000119547	rs62100964	-83303	0.00194207	0.658777	0.0960904	0.0984782	0.18033617
5020	ENSG00000066926	rs8339	-36269	0.0117618	-0.410811	0.552124	0.560809	0.468282442
5021	ENSG00000134440	rs160993	69966	0.0243452	-0.226295	0.81316	0.801256	0.548735463
5022	ENSG00000081923	rs8089753	-58480	1.61E-05	-0.231567	0.00239976	0.00332233	0.016687478
5023	ENSG00000049759	rs72939367	-33493	0.0286199	0.158923	0.749813	0.753044	0.53360359
5024	ENSG00000198796	rs150427093	-52787	0.00142675	0.297624	0.111731	0.111886	0.195283655
5025	ENSG00000172175	rs35255742	-70278	0.0153463	-0.159449	0.495054	0.492137	0.440354052
5026	ENSG00000074657	rs12455283	83788	0.000921096	-0.14783	0.0580942	0.0616795	0.135252706
5027	ENSG00000166562	rs72956354	-81587	0.00923771	-0.30372	0.586066	0.569399	0.472042256
5028	ENSG00000074695	rs8087734	12220	1.77E-07	-0.417727	0.00019998	5.28E-05	0.000581729
5029	ENSG00000183287	rs1864307	-32737	0.0157131	-0.226914	0.635959	0.627634	0.492369966
5030	ENSG00000141682	rs12968960	55442	0.0377941	-0.115663	0.913321	0.915281	0.580134857
5031	ENSG00000101542	rs11152290	3595	0.00604738	-0.44788	0.264885	0.260753	0.315727592
5032	ENSG00000176641	rs680593	96728	0.00442524	-0.27681	0.211048	0.214731	0.28388603
5033	ENSG00000197563	rs28635941	-13755	1.66E-10	-0.575696	1.00E-04	4.97E-08	1.60E-06
5034	ENSG00000134444	rs4940549	-6820	0.00356494	-0.242415	0.069593	0.0710913	0.148216976
5035	ENSG00000141655	rs3018354	82831	0.000333656	-0.44754	0.0216978	0.0263265	0.076012674
5036	ENSG00000141664	rs2674020	2035	0.0216923	-0.245228	0.664675	0.656309	0.502056876
5037	ENSG00000081913	rs668519	-86023	0.0133228	-0.260556	0.269811	0.264797	0.318513186
5038	ENSG00000171791	rs7505663	-96717	0.00791309	-0.146308	0.323843	0.315219	0.350268569
5039	ENSG00000119537	rs4941194	-68256	0.000481357	-0.263255	0.0264974	0.0273889	0.078159766
5040	ENSG00000119541	rs9807674	-35956	0.000341541	-0.435855	0.0271973	0.0270791	0.077608467
5041	ENSG00000206075	rs34901121	-52580	0.00116529	0.393572	0.0638936	0.0634385	0.137447307
5042	ENSG00000166396	rs28860845	61855	0.0025906	-0.394093	0.070093	0.0695659	0.14585261
5043	ENSG00000197632	rs686086	99403	0.0769957	0.400479	0.709426	0.704748	0.518057222
5044	ENSG00000221887	rs12967154	22825	0.034493	-0.213902	0.6052	0.611231	0.48677596
5045	ENSG00000166401	rs2332904	36111	0.0320972	0.14954	0.591957	0.591791	0.480390028
5046	ENSG00000071991	rs72954426	-62628	0.000901976	-0.401986	0.0355964	0.0373937	0.096378905
5047	ENSG00000171451	rs17751684	-95803	0.000751456	0.238187	0.0415958	0.0428985	0.105740694
5048	ENSG00000166479	rs899111	94623	0.0216585	-0.105171	0.426139	0.421443	0.406956872
5049	ENSG00000150636	rs17806683	-98275	0.0459245	0.212507	0.65	0.653414	0.50111771
5050	ENSG00000206052	rs12964641	91021	0.022423	0.240802	0.562044	0.558196	0.467477984
5051	ENSG00000150637	rs1788238	-73868	0.159327	0.0726706	0.971845	0.97036	0.593720256
5052	ENSG00000176225	rs11665653	-63316	0.00255688	-0.399803	0.138489	0.136684	0.218932615
5053	ENSG00000170677	rs200188833	-10637	3.38E-05	0.396307	0.00519948	0.00546657	0.024393621
5054	ENSG00000141668	rs4892027	37172	0.0357053	-0.343353	0.757186	0.757269	0.534736112
5055	ENSG00000166342	rs36026929	-385	0.00474347	-0.438767	0.246006	0.240032	0.302183389
5056	ENSG00000141665	rs7241099	-82016	0.122203	-0.278905	0.99503	0.994001	0.599435508
5057	ENSG00000075336	rs62098130	82993	0.000422828	0.462049	0.0325967	0.0347274	0.091766002
5058	ENSG00000166347	rs948798	-94116	0.000822251	-0.308497	0.0735926	0.0760796	0.154769099
5059	ENSG00000187773	rs7241823	-8646	0.000414873	0.732019	0.0566943	0.0587726	0.130951375
5060	ENSG00000133313	rs2098910	37550	0.00600795	0.227427	0.457705	0.458532	0.42434422
5061	ENSG00000150656	rs72981757	46902	0.00175643	-0.528954	0.170703	0.170045	0.248237169
5062	ENSG00000215421	rs58692747	-32369	0.0120393	0.22133	0.569073	0.566133	0.470914378
5063	ENSG00000180011	rs1132845	-8626	3.43E-10	-0.462664	1.00E-04	1.53E-07	4.03E-06
5064	ENSG00000179981	rs56319829	-39387	0.0472201	-0.15066	0.935514	0.940041	0.586277538
5065	ENSG00000101493	rs17355696	-29060	0.00726117	0.386261	0.479866	0.46155	0.425320674
5066	ENSG00000130856	rs7244542	10463	0.000839723	-0.231014	0.0755924	0.0777834	0.157072871
5067	ENSG00000197971	rs8099782	-39457	0.00507594	0.294527	0.52935	0.523013	0.453605964
5068	ENSG00000166573	rs4447511	-67218	0.00611623	0.414218	0.454793	0.443803	0.417626176
5069	ENSG00000166377	rs2927256	-95812	0.0047467	0.309206	0.166611	0.161185	0.240944925
5070	ENSG00000131196	rs111067471	29138	0.00206806	0.197346	0.209941	0.200429	0.273340856
5071	ENSG00000060069	rs7233060	-47425	0.00151216	0.285193	0.171551	0.169538	0.247795882
5072	ENSG00000122490	rs12454768	-33331	0.00209386	-0.17288	0.118126	0.116433	0.199906584
5073	ENSG00000226742	rs1864529	24392	4.54E-05	-0.387228	0.00439956	0.0054479	0.024353332
5074	ENSG00000141759	rs1835410	-91925	4.18E-06	-0.343674	0.00039996	0.000759337	0.005190755
5075	ENSG00000101546	rs10164254	-28068	0.000629381	-0.340284	0.0385961	0.0390039	0.09888776
5076	ENSG00000101544	rs11660460	-60260	0.124676	0.153076	0.940789	0.938085	0.585969862
5077	ENSG00000178184	rs62101564	-87919	5.59E-05	0.472817	0.00159984	0.00283419	0.014727315
5078	ENSG00000141934	rs4605301	97898	0.0422543	-0.169772	0.930297	0.942908	0.586716641
5079	ENSG00000105556	rs35932513	36690	0.00627954	-0.302433	0.543726	0.546978	0.462958033
5080	ENSG00000183186	rs138213982	64743	0.000586897	0.813304	0.104532	0.102549	0.184992002
5081	ENSG00000129946	rs182361580	-151	3.95E-06	-0.502133	0.00169983	0.00171697	0.009881155
5082	ENSG00000099866	rs12608452	74462	0.0157198	-0.316915	0.904246	0.903215	0.5772474
5083	ENSG00000141933	rs2392799	-4121	0.00135103	0.491975	0.253097	0.247086	0.307039713
5084	ENSG00000099804	rs4919861	-83584	0.0174652	0.127348	0.94345	0.941478	0.586407427
5085	ENSG00000197540	rs4919814	50237	0.00249277	-0.265658	0.400881	0.397264	0.394862699
5086	ENSG00000172270	rs4919856	-1413	0.00119669	-0.282119	0.257724	0.255143	0.312016479
5087	ENSG00000099822	rs62132588	-27833	0.00286679	-0.294875	0.477804	0.465075	0.426960815
5088	ENSG00000099821	rs55749356	-993	2.22E-07	0.539007	1.00E-04	0.000161751	0.001478988
5089	ENSG00000070423	rs10416161	-47666	0.00682037	-0.164639	0.727471	0.731809	0.52778944
5090	ENSG00000070404	rs4919824	52656	0.00107686	-0.28916	0.245886	0.235528	0.298914973
5091	ENSG00000099864	rs11668902	3182	0.00741837	0.290804	0.750938	0.755526	0.534228439
5092	ENSG00000099812	rs67692521	40403	0.00511179	-0.274997	0.631546	0.625134	0.491581367
5093	ENSG00000011304	rs2384774	-47198	0.00486542	-0.147622	0.605566	0.603619	0.484654869
5094	ENSG00000197561	rs61504683	-34096	0.0007931	-0.356213	0.163803	0.163531	0.242706341
5095	ENSG00000197766	rs34900560	44116	0.0195844	-0.206618	0.93203	0.929185	0.583745578
5096	ENSG00000175221	rs55639032	-24021	7.02E-09	-0.42505	1.00E-04	7.73E-06	0.000113513
5097	ENSG00000198858	rs351111	-69226	0.00732831	-0.120055	0.702949	0.707047	0.519296535
5098	ENSG00000116017	rs34828577	-57910	0.0043982	0.300697	0.57037	0.545011	0.462179986
5099	ENSG00000065268	rs112452416	13896	2.66E-16	0.963556	1.00E-04	4.17E-12	4.79E-10
5100	ENSG00000182087	rs1242410807	7843	0.0068563	0.212026	0.622512	0.612028	0.487140929
5101	ENSG00000064666	rs4807440	-109	0.00213356	-0.13743	0.310966	0.309602	0.347215511
5102	ENSG00000064687	rs10410231	49244	0.000165558	-0.424758	0.0356964	0.0394676	0.099683645
5103	ENSG00000180448	rs35665378	26914	0.00262466	0.194756	0.351845	0.343509	0.365739852
5104	ENSG00000099817	rs3764652	-43375	0.00320209	0.217608	0.40658	0.387787	0.389699268
5105	ENSG00000167468	rs4807542	96	7.08E-05	0.31696	0.0149985	0.0175287	0.057265365
5106	ENSG00000064932	rs36074840	56409	0.0133266	-0.114041	0.698047	0.710272	0.520434434
5107	ENSG00000118046	rs11672520	70019	0.00128351	0.21455	0.148121	0.143742	0.225280537
5108	ENSG00000099624	rs916996	98753	0.000767464	0.16279	0.0745925	0.0765195	0.155328549
5109	ENSG00000167470	rs76821496	-8017	0.00531351	-0.315984	0.384114	0.382792	0.38712715
5110	ENSG00000099622	rs7257851	-48062	0.00832666	0.298347	0.55953	0.54043	0.460397636
5111	ENSG00000228300	rs12609120	7658	6.50E-06	0.325071	0.00079992	0.00112537	0.007103965
5112	ENSG00000099617	rs28678336	8946	0.0211175	0.216842	0.776571	0.773489	0.540487357
5113	ENSG00000160953	rs10414912	-91770	0.000762855	-0.397762	0.0585941	0.0595231	0.132071269
5114	ENSG00000115286	rs11878902	-91860	0.0157884	0.155347	0.631148	0.621378	0.490449935
5115	ENSG00000130005	rs1048909	-44074	0.00146832	0.310247	0.110291	0.108723	0.192022636
5116	ENSG00000071626	rs698748	17319	0.0134821	-0.185975	0.58538	0.586417	0.477984898
5117	ENSG00000115268	rs12976420	73077	0.00304986	-0.172119	0.256404	0.253562	0.311103878
5118	ENSG00000119559	rs10413090	61060	0.00815639	-0.177579	0.497021	0.49797	0.442863331
5119	ENSG00000115257	rs190880582	8627	1.52E-05	0.511886	0.00149985	0.00244184	0.013075545
5120	ENSG00000115255	rs55776826	-92110	0.0113569	-0.219508	0.611111	0.609537	0.486212531
5121	ENSG00000185761	rs67409329	1292	0.00492403	-0.201061	0.355848	0.367075	0.379469858
5122	ENSG00000181588	rs10409994	-21149	0.00631975	-0.458029	0.426139	0.420228	0.406246762
5123	ENSG00000071655	rs200243157	75397	0.0167494	0.196918	0.739291	0.736035	0.528933355
5124	ENSG00000127540	rs72985590	-94361	0.000680339	0.397967	0.090091	0.0909088	0.172230177
5125	ENSG00000071564	rs4807954	73618	0.0149299	0.128481	0.702949	0.711326	0.520976418
5126	ENSG00000205922	rs9676750	-55873	0.00800967	0.460512	0.610738	0.620204	0.490173065
5127	ENSG00000130270	rs79891569	-10147	0.00529728	-0.383351	0.426866	0.419623	0.406041053
5128	ENSG00000079313	rs8107742	-38647	0.000406704	-0.195771	0.0431957	0.0464728	0.111598655
5129	ENSG00000129911	rs112267311	76100	0.0262832	0.229283	0.783255	0.801143	0.548713401
5130	ENSG00000129968	rs4806822	70207	0.000829243	-0.169302	0.0649935	0.0661106	0.141046323
5131	ENSG00000227500	rs11667211	-65731	0.00559765	-0.372629	0.287644	0.287982	0.33278254
5132	ENSG00000213638	rs76335243	25090	0.0372698	0.245483	0.846154	0.848204	0.56162703
5133	ENSG00000133275	rs8102506	49653	0.0319774	0.130009	0.885841	0.878923	0.569526575
5134	ENSG00000133243	rs76849411	-80104	0.000912664	0.267287	0.0922908	0.0948237	0.176383402
5135	ENSG00000099875	rs34352198	80576	0.000346513	-0.382736	0.0374963	0.0402775	0.101146972
5136	ENSG00000099840	rs12981117	-61545	0.0122943	0.257644	0.597612	0.603859	0.484654869
5137	ENSG00000172081	rs12172871	-11895	0.0127172	0.110262	0.634347	0.619011	0.489789493
5138	ENSG00000104885	rs2240128	23343	0.0133883	-0.251271	0.510714	0.505388	0.446097124
5139	ENSG00000065000	rs11671391	-60506	5.73E-06	-0.369066	0.00029997	0.000732792	0.005049164
5140	ENSG00000104897	rs62119709	60038	0.0210489	0.113064	0.747573	0.742094	0.530769985
5141	ENSG00000104886	rs61309132	-84419	0.0125321	0.218459	0.572982	0.56541	0.470619622
5142	ENSG00000104899	rs10418405	46789	0.0253144	-0.338993	0.810526	0.805768	0.550371143
5143	ENSG00000104904	rs7252789	-17997	0.00599914	-0.293437	0.402655	0.399848	0.396124043
5144	ENSG00000167476	rs80043033	-16769	0.00068834	-0.377452	0.0748925	0.0766132	0.15544439
5145	ENSG00000188305	rs62120679	81145	0.00128853	0.339827	0.12623	0.130002	0.212989725
5146	ENSG00000130332	rs62120679	34709	0.00361098	-0.131996	0.270687	0.271612	0.322999463
5147	ENSG00000005206	rs12977404	32346	9.17E-05	-0.21736	0.0137986	0.0145456	0.050046629
5148	ENSG00000099800	rs112458887	-29617	0.000759068	-0.205504	0.0993901	0.0992019	0.181163784
5149	ENSG00000176619	rs12984778	29718	0.00759611	0.11256	0.608141	0.597848	0.482490417
5150	ENSG00000099860	rs2396234	-87010	0.00505719	0.261738	0.507092	0.498632	0.442932869
5151	ENSG00000176533	rs4992699	10305	0.0248694	0.154976	0.652968	0.649167	0.499546443
5152	ENSG00000176490	rs57715010	-70588	0.06454	0.188801	0.884276	0.886398	0.571745914
5153	ENSG00000141873	rs759073	-7041	0.0218422	-0.156	0.611111	0.603363	0.484590723
5154	ENSG00000104969	rs45459194	-20966	0.0402127	-0.16602	0.850467	0.849452	0.561646858
5155	ENSG00000172009	rs941408	28679	3.96E-10	0.6186	1.00E-04	1.98E-07	5.04E-06
5156	ENSG00000172006	rs941408	-5686	5.39E-13	0.764421	1.00E-04	5.40E-10	3.08E-08
5157	ENSG00000186300	rs10411766	-17743	0.0214722	0.147946	0.671812	0.679094	0.509652458
5158	ENSG00000171970	rs8102845	71880	0.000930525	0.264872	0.105114	0.107182	0.190291714
5159	ENSG00000175691	rs12608874	-3846	2.75E-05	0.816773	0.00449955	0.00607703	0.026384782
5160	ENSG00000104953	rs112428048	13602	4.82E-05	-0.495903	0.0089991	0.0107235	0.040304346
5161	ENSG00000065717	rs306046	-6371	0.000338049	-0.314579	0.0658934	0.0687677	0.144743204
5162	ENSG00000104964	rs11539938	-249	1.20E-13	-0.549504	1.00E-04	3.51E-10	2.12E-08
5163	ENSG00000088256	rs10416487	-74133	0.0574439	0.0869017	0.999002	0.99918	0.60062566
5164	ENSG00000060558	rs190424317	-41817	0.00538285	0.18971	0.551211	0.548053	0.463459341
5165	ENSG00000125910	rs2316407	-42128	0.0591452	0.120737	0.999002	0.998361	0.600405169
5166	ENSG00000125912	rs11551095	523	0.000782278	-0.242594	0.129228	0.128549	0.211448473
5167	ENSG00000161082	rs67503450	5391	0.00167604	-0.574422	0.229587	0.232286	0.296315329
5168	ENSG00000141905	rs10421668	-87436	0.0289819	-0.11808	0.946125	0.948131	0.587801335
5169	ENSG00000095932	rs1860193	1126	2.76E-07	0.472543	0.00029997	0.000102271	0.001010491
5170	ENSG00000284638	rs8112376	99231	0.0336295	0.319967	0.859227	0.872509	0.568175931
5171	ENSG00000129932	rs150190142	64042	0.056672	-0.160325	0.973735	0.972805	0.594396547
5172	ENSG00000105325	rs4807475	-37807	0.00618073	0.219002	0.394405	0.385738	0.388462095
5173	ENSG00000183397	rs6510759	8887	0.000292145	-0.322874	0.0263974	0.0300699	0.08302176
5174	ENSG00000064961	rs35909584	93132	0.00748196	0.160511	0.362681	0.351084	0.369665304
5175	ENSG00000161091	rs8113204	-70347	0.00224319	-0.329144	0.152012	0.148071	0.229631749
5176	ENSG00000179855	rs6510763	27437	0.000351231	0.322839	0.0278972	0.0300385	0.083021571
5177	ENSG00000006638	rs495467	97697	0.00223014	-0.270094	0.153598	0.151056	0.232596288
5178	ENSG00000105298	rs35909584	39094	0.0210271	0.129034	0.738201	0.725904	0.52644446
5179	ENSG00000186111	rs12459423	30776	0.0105499	0.3005	0.56236	0.564877	0.470386086
5180	ENSG00000105289	rs6510770	94574	0.0121093	-0.11389	0.652542	0.649545	0.499552658
5181	ENSG00000011132	rs11879267	1427	0.00887254	0.19371	0.576281	0.574082	0.473255346
5182	ENSG00000183617	rs4807507	894	1.90E-08	0.423889	1.00E-04	1.25E-05	0.000172325
5183	ENSG00000007264	rs6510770	807	0.00234368	0.204798	0.241904	0.238718	0.301109677
5184	ENSG00000105278	rs74978175	38210	0.00225382	0.566143	0.209195	0.204371	0.276381453
5185	ENSG00000167654	rs35163438	-99739	0.00917532	0.428211	0.551211	0.532305	0.457280618
5186	ENSG00000167657	rs10401462	68889	0.0224551	-0.192731	0.777778	0.768198	0.538364827
5187	ENSG00000167658	rs11673688	45880	0.104906	0.123618	0.994042	0.996952	0.60009254
5188	ENSG00000105229	rs368485871	-69631	0.0268126	-0.173696	0.802083	0.806215	0.550558795
5189	ENSG00000178951	rs77888912	-31112	0.00409351	0.829408	0.263006	0.264278	0.31810386
5190	ENSG00000126934	rs139221463	17673	0.00135517	0.308251	0.121569	0.125006	0.208172144
5191	ENSG00000060566	rs113529252	78851	0.00484896	-0.271682	0.348538	0.341833	0.364843688
5192	ENSG00000077463	rs8108746	13442	0.0106604	-0.114799	0.592308	0.577906	0.474650408
5193	ENSG00000089847	rs4806974	6785	0.00111791	0.360664	0.119608	0.117307	0.200820044
5194	ENSG00000105246	rs12978469	-19165	0.0184509	0.128566	0.844726	0.835715	0.558182013
5195	ENSG00000105248	rs10439147	-37785	0.00555434	-0.250403	0.43128	0.419273	0.405828821
5196	ENSG00000105251	rs4807553	-22443	0.000170077	0.353437	0.0228977	0.0260685	0.075407396
5197	ENSG00000167664	rs28477168	-9588	0.00287258	-0.332529	0.234756	0.233764	0.297345828
5198	ENSG00000105255	rs4807580	21461	0.00592199	0.413478	0.405099	0.409807	0.401213364
5199	ENSG00000178078	rs4807560	-83384	1.69E-05	0.301925	0.00179982	0.00257745	0.013629383
5200	ENSG00000008382	rs4807565	-74982	3.08E-06	0.416418	0.00029997	0.000593484	0.004279947
5201	ENSG00000141985	rs11669260	59727	0.00350195	-0.218885	0.21513	0.210839	0.281159041
5202	ENSG00000167670	rs62129346	-39349	0.0068618	-0.157177	0.334559	0.330988	0.358532291
5203	ENSG00000167671	rs62129351	-70667	0.00116641	-0.209843	0.0861914	0.085321	0.165479723
5204	ENSG00000167674	rs243365	-47999	0.0028398	-0.140814	0.190776	0.190017	0.264998145
5205	ENSG00000167676	rs1610090	6547	0.00802783	0.528213	0.48877	0.491355	0.440314506
5206	ENSG00000214456	rs11881475	-18999	6.82E-06	-0.807334	0.00149985	0.00197866	0.011075657
5207	ENSG00000171236	rs1610090	-15003	0.00935919	0.292957	0.549095	0.545883	0.462463756
5208	ENSG00000167680	rs7248943	28214	3.92E-05	-0.31345	0.00479952	0.00714787	0.029878475
5209	ENSG00000185361	rs2277733	74515	0.00647322	-0.17188	0.414493	0.41368	0.403255829
5210	ENSG00000074842	rs11670570	4424	0.0237215	-0.186232	0.8008	0.808087	0.550945388
5211	ENSG00000142002	rs2277733	-10642	0.00891449	-0.197116	0.492134	0.484504	0.436916082
5212	ENSG00000141965	rs10409097	52405	0.000638223	-0.39451	0.100938	0.10153	0.18375861
5213	ENSG00000127666	rs11085105	41818	0.000171488	0.272914	0.0328967	0.0355158	0.093266842
5214	ENSG00000105355	rs2089196	-8808	0.00370944	0.218398	0.401363	0.39493	0.393446088
5215	ENSG00000205784	rs397766464	14218	0.0039847	0.451097	0.394405	0.386219	0.388652441
5216	ENSG00000276043	rs56138847	37781	0.0199712	0.174592	0.846154	0.859642	0.564569081
5217	ENSG00000127663	rs16992771	76945	0.00115584	-0.217572	0.108899	0.110428	0.193706983
5218	ENSG00000105426	rs2009994	-67990	0.00575399	0.140659	0.522715	0.518245	0.45156068
5219	ENSG00000223573	rs72977063	-3866	2.49E-05	0.458341	0.00309969	0.00383603	0.01860572
5220	ENSG00000160633	rs2436527	55086	0.0120816	0.241035	0.41518	0.40358	0.397672773
5221	ENSG00000130254	rs1905475	-88505	0.00549144	0.225074	0.22833	0.228328	0.293881633
5222	ENSG00000130255	rs12971910	-83677	0.0069138	-0.114794	0.276672	0.268706	0.321059837
5223	ENSG00000174917	rs2446202	91584	0.0100863	0.184121	0.371016	0.369427	0.3808449
5224	ENSG00000167733	rs12980104	72759	0.00616796	0.594152	0.277362	0.266801	0.319866897
5225	ENSG00000196365	rs2184854	-81769	3.72E-06	0.357561	0.00019998	0.000540826	0.003967763
5226	ENSG00000212123	rs75708854	33204	0.0121119	0.356805	0.686086	0.666861	0.506098339
5227	ENSG00000141994	rs10404599	13328	4.12E-07	-0.508826	1.00E-04	0.000153485	0.001415912
5228	ENSG00000171119	rs3859563	27958	0.00634687	-0.370551	0.490686	0.4768	0.433584495
5229	ENSG00000156413	rs72983135	-91294	0.00101376	0.296669	0.114048	0.118782	0.202253662
5230	ENSG00000171124	rs11668191	-6012	0.00303886	0.122669	0.273946	0.270713	0.322547891
5231	ENSG00000174886	rs2637198	-22580	0.00291556	0.255244	0.241438	0.234885	0.298283076
5232	ENSG00000187650	rs7255840	-7037	2.56E-06	0.360429	0.00049995	0.000808639	0.005459683
5233	ENSG00000105519	rs11085152	-22282	4.23E-05	0.256246	0.00549945	0.00713274	0.029842007
5234	ENSG00000031823	rs56023496	1389	0.0176622	-0.119099	0.458543	0.452766	0.421857384
5235	ENSG00000087903	rs10221527	78915	0.0427659	0.301376	0.708422	0.709556	0.520202523
5236	ENSG00000130382	rs7255444	-36071	0.00608376	0.150461	0.255553	0.246842	0.306848179
5237	ENSG00000167769	rs8107289	-12071	0.00153177	0.469761	0.0936906	0.0940637	0.175776832
5238	ENSG00000125656	rs348367	94675	0.00420921	0.163211	0.235032	0.233326	0.297217349
5239	ENSG00000125652	rs3892396	31701	0.014838	0.214644	0.567782	0.556064	0.466509531
5240	ENSG00000125650	rs149792856	22731	0.0111501	0.305619	0.452327	0.446356	0.418901058
5241	ENSG00000125651	rs8103574	-7585	0.0022638	-0.518456	0.153481	0.153244	0.234675952
5242	ENSG00000088247	rs12460816	84433	0.0170144	-0.147025	0.605932	0.60863	0.485805825
5243	ENSG00000181240	rs1141221	2400	7.26E-16	-1.06634	1.00E-04	5.82E-12	6.38E-10
5244	ENSG00000130545	rs113700683	9678	0.0117793	-0.129902	0.56875	0.58051	0.475619258
5245	ENSG00000125648	rs35477044	-87090	0.00549725	-0.285635	0.365462	0.366821	0.379375649
5246	ENSG00000205744	rs10422845	78355	0.00732471	0.10851	0.479636	0.478334	0.434092851
5247	ENSG00000104833	rs28483969	-6084	0.0113325	-0.257014	0.66029	0.655511	0.501763104
5248	ENSG00000125657	rs34012748	35896	0.0195557	0.341863	0.861446	0.849601	0.561646858
5249	ENSG00000125726	rs2162931	-62830	0.0041136	0.274096	0.408238	0.401159	0.396665665
5250	ENSG00000125735	rs10402876	24401	0.0132354	0.190686	0.764122	0.755614	0.534228439
5251	ENSG00000125730	rs62125159	46175	0.000335499	-0.2319	0.0541946	0.0572517	0.128763676
5252	ENSG00000125734	rs340135	-353	0.000251352	-0.291734	0.0414959	0.0443128	0.107913574
5253	ENSG00000125733	rs3097355	72076	0.00217282	0.439873	0.271863	0.262267	0.31677862
5254	ENSG00000125731	rs10413156	1940	7.78E-05	-0.407626	0.0140986	0.0151827	0.051671751
5255	ENSG00000141968	rs398650	36652	0.00353464	-0.203129	0.351475	0.346246	0.367451189
5256	ENSG00000174837	rs330880	9886	7.24E-05	0.332745	0.00939906	0.0101372	0.038741476
5257	ENSG00000130544	rs79835743	48751	0.000563597	0.399756	0.0748925	0.079908	0.159462378
5258	ENSG00000171105	rs4804517	46751	0.0305162	0.148652	0.90343	0.905142	0.577522471
5259	ENSG00000104880	rs1053823514	-33400	0.0107151	0.294475	0.551211	0.542136	0.461176329
5260	ENSG00000198723	rs683729	12866	6.03E-05	-0.512318	0.00809919	0.00898651	0.035478962
5261	ENSG00000104883	rs73001522	-6312	0.00177237	0.267886	0.148143	0.147425	0.228945628
5262	ENSG00000198816	rs7260586	-20593	0.000635406	-0.219161	0.0650935	0.0681359	0.143890573
5263	ENSG00000090674	rs13346333	43071	0.0372402	-0.331806	0.891362	0.892832	0.57390368
5264	ENSG00000032444	rs75925030	-60235	0.00406365	0.200843	0.309333	0.299168	0.340306356
5265	ENSG00000076826	rs4588098	-4638	0.000109531	0.238549	0.0156984	0.0184705	0.059548751
5266	ENSG00000076924	rs12461638	-80108	0.0021979	-0.19808	0.243968	0.242614	0.303958421
5267	ENSG00000229833	rs794086	1620	0.000728447	-0.28459	0.102456	0.10608	0.188947278
5268	ENSG00000174788	rs4134813	-4585	0.00244595	-0.286389	0.279375	0.271062	0.322761777
5269	ENSG00000076944	rs58901714	66639	0.0112954	0.162549	0.684211	0.687588	0.512787681
5270	ENSG00000104918	rs75725984	-91199	0.00298984	-0.396965	0.349389	0.340442	0.364222433
5271	ENSG00000183019	rs79840713	-32957	0.0102051	-0.477182	0.685616	0.676816	0.508845591
5272	ENSG00000181029	rs1423096	-6543	0.00224083	0.614401	0.271863	0.271128	0.322761777
5273	ENSG00000104921	rs11260022	-1305	0.000723199	-0.41298	0.117779	0.12137	0.204826174
5274	ENSG00000090659	rs12610506	20620	0.00759809	-0.263867	0.618283	0.623969	0.491230456
5275	ENSG00000104938	rs62126654	-7676	0.0220943	-0.599707	0.906703	0.905177	0.577522471
5276	ENSG00000142459	rs918589	-69159	0.0451446	0.173676	0.975634	0.978505	0.595861452
5277	ENSG00000183248	rs794455	20640	0.00382446	-0.539107	0.294759	0.284643	0.330459098
5278	ENSG00000171017	rs45603833	11225	9.82E-06	0.55317	0.00119988	0.00162835	0.00948836
5279	ENSG00000076984	rs12984528	-89404	0.0341399	-0.129574	0.788189	0.781634	0.542842582
5280	ENSG00000104976	rs56275926	-31463	0.0534507	-0.209356	0.889778	0.896154	0.575097107
5281	ENSG00000104980	rs11260041	26312	0.0280988	-0.20584	0.754333	0.748135	0.532732416
5282	ENSG00000066044	rs7249053	42304	0.0264574	0.195468	0.823868	0.831661	0.557559358
5283	ENSG00000131142	rs57295329	-17583	1.27E-09	-0.634611	1.00E-04	1.50E-06	2.85E-05
5284	ENSG00000090661	rs11883096	28037	0.00311339	-0.171226	0.354839	0.34749	0.367859679
5285	ENSG00000167775	rs7248003	-72195	0.026202	0.180811	0.841176	0.845418	0.560963197
5286	ENSG00000233927	rs12976441	-66849	0.0116453	-0.179239	0.612232	0.59931	0.483042717
5287	ENSG00000267855	rs199948431	-47813	0.00132443	-0.614623	0.136024	0.136227	0.218463511
5288	ENSG00000186994	rs8103829	27455	0.0829247	0.148713	0.992071	0.992882	0.599236763
5289	ENSG00000167772	rs12980787	-9537	0.0169051	0.507656	0.602649	0.603211	0.484510409
5290	ENSG00000185236	rs112711963	-19917	0.0397803	-0.132238	0.821839	0.831245	0.557539255
5291	ENSG00000099785	rs1055554	25466	5.97E-06	0.516984	0.00069993	0.00101987	0.006539899
5292	ENSG00000099783	rs4072633	74884	0.00340939	0.178473	0.193057	0.188512	0.263865275
5293	ENSG00000133246	rs113576178	28487	0.0118475	0.265769	0.524358	0.519188	0.451929191
5294	ENSG00000133250	rs78946364	48141	0.0105236	-0.254516	0.549698	0.540427	0.460397636
5295	ENSG00000142347	rs879847148	-16180	0.00101644	0.277633	0.114492	0.114595	0.198177531
5296	ENSG00000142303	rs890425313	12783	0.008205	0.181453	0.572982	0.572927	0.473072889
5297	ENSG00000167785	rs2431781	-42321	0.00845107	-0.226728	0.450292	0.452077	0.421648248
5298	ENSG00000181143	rs776210869	-92497	0.0209875	0.485788	0.837657	0.845674	0.561079025
5299	ENSG00000130803	rs12972001	-5434	0.0118369	0.315939	0.546995	0.527081	0.455634163
5300	ENSG00000196110	rs113233873	-11628	0.0534921	0.172745	0.716535	0.726963	0.526699841
5301	ENSG00000188321	rs7251157	857	1.73E-06	-0.660037	0.00019998	0.00011437	0.001104274
5302	ENSG00000174652	rs10406826	-35863	4.22E-18	0.634945	1.00E-04	1.19E-14	4.61E-12
5303	ENSG00000130818	rs7247396	9689	4.85E-06	0.497917	0.00039996	0.000284123	0.002322167
5304	ENSG00000197961	rs60178875	-33345	4.72E-10	0.690913	1.00E-04	8.80E-08	2.59E-06
5305	ENSG00000171469	rs28753080	-17136	5.05E-06	-0.508649	0.00039996	0.000256567	0.002142044
5306	ENSG00000171466	rs142718455	-70996	0.0993852	-0.187362	0.832779	0.838342	0.55868384
5307	ENSG00000196605	rs10404103	-53875	0.000822688	0.426258	0.0286971	0.0286252	0.080310347
5308	ENSG00000127452	rs59224463	-26861	0.00555457	-0.333496	0.189691	0.188515	0.263865275
5309	ENSG00000198258	rs10421649	3693	0.00312965	-0.170374	0.116395	0.11643	0.199906584
5310	ENSG00000127445	rs10404103	-95952	0.0250762	0.159012	0.552124	0.551313	0.464992264
5311	ENSG00000105088	rs2161468	41079	0.0207246	-0.120481	0.847587	0.848444	0.56162703
5312	ENSG00000080573	rs9789273	-4046	0.000314268	-0.173962	0.050395	0.0526584	0.122048783
5313	ENSG00000130813	rs35428586	-61938	0.0100597	-0.17822	0.562676	0.564747	0.470386086
5314	ENSG00000130812	rs12611271	45686	0.0176767	-0.22041	0.667779	0.652068	0.500662375
5315	ENSG00000130810	rs1551570	991	0.000271595	0.250865	0.0274973	0.0291869	0.08149362
5316	ENSG00000244165	rs2010353	188	0.00514487	0.224625	0.308475	0.298064	0.339672581
5317	ENSG00000130811	rs117745088	-94740	0.0315541	0.170946	0.813821	0.816616	0.553582408
5318	ENSG00000130816	rs7253898	-69067	0.00647517	-0.0881451	0.317375	0.31172	0.348077259
5319	ENSG00000267534	rs10409243	-9020	0.0126027	-0.125447	0.481019	0.473802	0.43199661
5320	ENSG00000105364	rs1059849	8076	0.00104643	0.116873	0.0810919	0.0813481	0.160779312
5321	ENSG00000090339	rs281424	51149	0.0192907	0.0992905	0.658553	0.667974	0.50643355
5322	ENSG00000105371	rs34561079	18016	0.0229151	0.358675	0.716023	0.715945	0.522869961
5323	ENSG00000105376	rs281416	18155	0.00335322	0.313059	0.219807	0.215987	0.284768062
5324	ENSG00000220201	rs12462481	-64125	0.0207762	-0.298164	0.680952	0.67328	0.507785114
5325	ENSG00000161847	rs281413	2528	0.0539235	-0.115648	0.908348	0.917663	0.58082225
5326	ENSG00000076662	rs2304257	40667	0.00105706	-0.255036	0.0749925	0.0783922	0.157857493
5327	ENSG00000105397	rs8104304	-12913	0.00618687	-0.207143	0.278908	0.275841	0.324926703
5328	ENSG00000065989	rs28382787	-22243	0.0140316	-0.285547	0.432584	0.425391	0.408753325
5329	ENSG00000105401	rs4611572	-72881	0.0255373	0.0798539	0.659855	0.653818	0.501248864
5330	ENSG00000079999	rs12975591	13579	0.03286	0.137882	0.716535	0.720819	0.524491544
5331	ENSG00000180739	rs112305679	39033	0.0133396	-0.28302	0.478718	0.473048	0.431435795
5332	ENSG00000130734	rs62130736	-83820	0.0273566	-0.150694	0.694175	0.681509	0.510710614
5333	ENSG00000129347	rs4363951	-27235	1.22E-06	-0.244932	0.00019998	0.000178177	0.001595851
5334	ENSG00000129355	rs7256611	-48361	0.00127903	0.272056	0.0744926	0.075999	0.154676358
5335	ENSG00000129354	rs111245181	-52059	0.00573828	-0.27572	0.223937	0.22288	0.289477768
5336	ENSG00000129353	rs12979266	-14924	0.00187667	0.178026	0.0920908	0.0909639	0.172264512
5337	ENSG00000129351	rs2163832	-19217	0.0122217	-0.114829	0.272901	0.272395	0.323237947
5338	ENSG00000213339	rs1865065	-88105	0.0031098	0.154135	0.0756924	0.0710022	0.148097491
5339	ENSG00000079805	rs4586563	65649	0.00234895	-0.267826	0.049795	0.0495041	0.116747825
5340	ENSG00000099203	rs8113029	-97801	0.0693049	-0.166518	0.625625	0.634767	0.494986113
5341	ENSG00000214212	rs11669655	5786	0.0131292	-0.131143	0.203911	0.202854	0.275278076
5342	ENSG00000142453	rs55820791	81843	0.197114	0.096906	0.959732	0.952067	0.588992973
5343	ENSG00000130733	rs59444055	86602	0.0342148	-0.136756	0.410414	0.409811	0.401213364
5344	ENSG00000142444	rs11879035	-82438	0.0436766	-0.241958	0.467757	0.469003	0.429217115
5345	ENSG00000127616	rs77611468	28852	0.000671598	-0.259917	0.0150985	0.0180963	0.058590128
5346	ENSG00000130164	rs4300767	-36450	0.00319157	-0.451548	0.191762	0.192082	0.266567138
5347	ENSG00000161888	rs10402592	-9597	0.00317482	-0.308838	0.222791	0.219541	0.287012444
5348	ENSG00000197256	rs1433091	28158	0.0251127	-0.189505	0.78881	0.783631	0.543332739
5349	ENSG00000130158	rs12984430	-75568	0.00973934	0.177867	0.370192	0.369711	0.381008227
5350	ENSG00000183401	rs160838	71398	0.00965485	-0.199108	0.318688	0.316123	0.350789017
5351	ENSG00000105514	rs34089	85570	0.00239551	-0.368494	0.0992901	0.103359	0.185913269
5352	ENSG00000105518	rs11085772	-65172	0.0151313	-0.238551	0.440193	0.427778	0.409677479
5353	ENSG00000105520	rs318699	35177	0.0474778	-0.106172	0.790055	0.783355	0.543332739
5354	ENSG00000173928	rs59431306	40491	0.0734843	-0.284055	0.934641	0.931991	0.584635202
5355	ENSG00000187266	rs12463320	2579	0.0280804	-0.262788	0.619431	0.6252	0.491581367
5356	ENSG00000205517	rs8112129	-99631	0.0619597	0.193914	0.834167	0.832963	0.557562673
5357	ENSG00000130175	rs116376144	-25159	0.0205125	0.254595	0.459596	0.459432	0.42475523
5358	ENSG00000198003	rs17719222	-65821	0.0203219	0.46931	0.47217	0.46148	0.425320674
5359	ENSG00000161914	rs34092	-74469	0.0372782	-0.497169	0.752632	0.760686	0.535922007
5360	ENSG00000130159	rs12609292	22684	0.00340503	-0.253308	0.156946	0.153947	0.235259345
5361	ENSG00000130176	rs186783171	-74619	0.00407742	-0.486778	0.17617	0.170499	0.248586752
5362	ENSG00000130165	rs73001106	97623	0.000576885	0.232143	0.0333967	0.0359881	0.094004287
5363	ENSG00000198551	rs889366	27948	0.00951689	-0.206554	0.333333	0.330261	0.358353646
5364	ENSG00000102575	rs4804605	-7649	0.0571175	-0.142164	0.854096	0.859374	0.564514804
5365	ENSG00000197933	rs286290	-61653	0.0162838	-0.301397	0.393784	0.389776	0.390722742
5366	ENSG00000197044	rs286220	17062	0.00018266	0.291117	0.00989901	0.0106721	0.040192224
5367	ENSG00000177599	rs286272	-86354	3.17E-05	-0.470619	0.00159984	0.0021193	0.01169108
5368	ENSG00000171295	rs429740	-41450	0.0315368	-0.309048	0.46023	0.458656	0.42441682
5369	ENSG00000171291	rs286243	-7421	0.00392369	-0.239868	0.0956904	0.0941769	0.175882543
5370	ENSG00000198429	rs12327617	61047	0.0769677	0.220437	0.678184	0.676643	0.50880545
5371	ENSG00000196757	rs8100892	46379	0.0555975	-0.126035	0.582654	0.592528	0.480778858
5372	ENSG00000197054	rs203306	-27549	0.00327888	-0.431678	0.0568943	0.0581125	0.130063368
5373	ENSG00000197647	rs35891603	2794	0.0389748	0.292687	0.491409	0.508345	0.447290285
5374	ENSG00000257446	rs269812	69898	0.0085064	0.492711	0.147684	0.149118	0.23083283
5375	ENSG00000223547	rs155956	72586	0.000415201	-0.535344	0.0111989	0.0111687	0.041492246
5376	ENSG00000286132	rs8106749	92421	0.0906479	-0.223571	0.784483	0.785736	0.543973752
5377	ENSG00000132010	rs11670770	63801	0.0615038	0.435009	0.594065	0.604595	0.484765355
5378	ENSG00000257591	rs376958068	-98697	0.12678	-0.322274	0.828642	0.848137	0.56162703
5379	ENSG00000196646	rs8109178	-8747	0.124262	0.132042	0.855556	0.854518	0.56307164
5380	ENSG00000197857	rs2432254	98353	0.00894343	0.186202	0.206094	0.198517	0.271687717
5381	ENSG00000188868	rs422563	-38518	0.0369843	-0.223663	0.712963	0.701253	0.517201867
5382	ENSG00000198342	rs2431850	30698	0.00446545	-0.486872	0.161348	0.16032	0.240080934
5383	ENSG00000196466	rs59312064	38979	0.0198529	-0.26548	0.490927	0.487766	0.438506432
5384	ENSG00000180855	rs56159102	-21952	0.0321436	-0.316771	0.668671	0.662968	0.504788503
5385	ENSG00000242852	rs11669637	65557	0.0211581	-0.47519	0.44588	0.438772	0.415455185
5386	ENSG00000249709	rs79255780	32272	0.0124963	0.71416	0.333111	0.331865	0.359087024
5387	ENSG00000173875	rs10412588	-59811	0.0103645	0.137579	0.294585	0.291196	0.334835437
5388	ENSG00000188033	rs2162863	-51136	0.000691973	0.29671	0.0247975	0.0237595	0.070999131
5389	ENSG00000104774	rs8107196	-6293	5.45E-05	0.253625	0.00149985	0.00235709	0.012768491
5390	ENSG00000123154	rs1054487	-5452	0.0724174	-0.14955	0.778383	0.776077	0.541542968
5391	ENSG00000285589	rs369203835	-59739	0.00315331	-0.244034	0.0809919	0.0797993	0.159416176
5392	ENSG00000095059	rs34220854	-50810	0.21385	0.0775253	0.981373	0.980724	0.596288958
5393	ENSG00000132004	rs2861396	-25356	0.00151238	0.272797	0.0406959	0.0380143	0.09735901
5394	ENSG00000105576	rs2861396	-52736	0.0143648	-0.204843	0.276443	0.274138	0.324088978
5395	ENSG00000123144	rs1133330	-73409	0.0762421	-0.0903084	0.777778	0.76435	0.537262572
5396	ENSG00000198356	rs10401993	-32268	0.047412	-0.151751	0.59976	0.601733	0.483801306
5397	ENSG00000039987	rs3745648	81121	0.103329	-0.268145	0.84047	0.853391	0.562687167
5398	ENSG00000171223	rs8177487	-45324	0.00421166	-0.264642	0.0924908	0.0915222	0.172794988
5399	ENSG00000167815	rs897804	-35651	0.0044703	0.184297	0.10149	0.0982959	0.18021121
5400	ENSG00000105613	rs56160517	27167	0.0144931	-0.432153	0.270394	0.271968	0.323139251
5401	ENSG00000132026	rs8109193	-14878	0.00454131	-0.454576	0.106944	0.107612	0.190611526
5402	ENSG00000095066	rs11667602	92566	0.0119833	-0.210266	0.258456	0.257789	0.313892738
5403	ENSG00000105612	rs7249143	169	3.41E-10	0.402068	1.00E-04	8.05E-08	2.39E-06
5404	ENSG00000105607	rs2967896	29305	8.55E-06	-0.347482	0.00029997	0.000626416	0.004455366
5405	ENSG00000161860	rs7258505	52835	0.00970482	-0.313647	0.261494	0.256546	0.313074759
5406	ENSG00000179115	rs741702	-20602	0.0859834	-0.0759513	0.886625	0.886127	0.571689844
5407	ENSG00000179218	rs11670895	31696	0.00224416	0.2555	0.0740926	0.0747844	0.152996783
5408	ENSG00000179262	rs11667458	-37116	0.0138293	0.279209	0.352217	0.339437	0.363606489
5409	ENSG00000179271	rs62109878	37295	0.0304062	-0.103829	0.577278	0.563902	0.469835285
5410	ENSG00000008441	rs11670895	-25201	0.0510233	0.224516	0.703443	0.695653	0.515959913
5411	ENSG00000104903	rs56252104	-90788	0.00435646	-0.161292	0.172408	0.171111	0.248849114
5412	ENSG00000160877	rs10422462	64224	0.023261	-0.127009	0.606299	0.601352	0.483642625
5413	ENSG00000104907	rs4926140	78238	0.00103671	-0.347665	0.0559944	0.0567206	0.128086524
5414	ENSG00000104915	rs11775	-6323	0.0640535	-0.147019	0.952426	0.954129	0.589557818
5415	ENSG00000160888	rs8101698	65726	0.00613501	-0.345012	0.304626	0.298941	0.340131191
5416	ENSG00000141837	rs34103540	-30949	0.106458	-0.295889	0.998006	0.996257	0.600032348
5417	ENSG00000104957	rs111260277	7054	0.00633122	0.173594	0.248819	0.249101	0.308392001
5418	ENSG00000037757	rs73009852	-3479	8.05E-15	-0.617527	1.00E-04	2.58E-11	2.26E-09
5419	ENSG00000104979	rs1644472	-21106	0.0171707	-0.152832	0.578947	0.570498	0.472448908
5420	ENSG00000132003	rs55726752	26502	4.02E-05	-0.320246	0.00339966	0.00437266	0.020569493
5421	ENSG00000187556	rs62122066	-22625	0.0861126	0.339675	0.976585	0.979669	0.596127688
5422	ENSG00000132024	rs8104864	-46391	0.0169684	-0.140677	0.527397	0.524179	0.454212861
5423	ENSG00000132016	rs10406053	-30081	0.00427838	0.533647	0.207892	0.200204	0.273170323
5424	ENSG00000132017	rs35026308	89971	0.0611962	0.176805	0.915828	0.918124	0.58082225
5425	ENSG00000132000	rs7252691	64523	0.0495948	0.274999	0.878841	0.875976	0.568928912
5426	ENSG00000132005	rs6511911	41254	0.00244678	0.391606	0.136749	0.134844	0.217114894
5427	ENSG00000104998	rs954491879	18748	0.00448673	0.218624	0.22205	0.21816	0.286251295
5428	ENSG00000187867	rs138817632	6192	3.86E-05	-0.448414	0.00319968	0.00312872	0.015920995
5429	ENSG00000141854	rs35569385	-8878	0.00478339	-0.227239	0.19358	0.188697	0.263931569
5430	ENSG00000141858	rs75389771	-36645	0.00978616	-0.262144	0.36707	0.371013	0.381525503
5431	ENSG00000072062	rs2099357	82935	0.00137125	-0.391473	0.0854915	0.0857101	0.16599251
5432	ENSG00000105011	rs74182215	-68878	0.0474823	-0.149591	0.899371	0.898615	0.575874925
5433	ENSG00000072071	rs10406595	2558	0.00405014	-0.367132	0.256864	0.255932	0.312612079
5434	ENSG00000123146	rs4468742	18083	0.00544189	0.269503	0.42632	0.414465	0.40345387
5435	ENSG00000123136	rs34959523	12164	0.0242138	0.155425	0.869679	0.860721	0.564921699
5436	ENSG00000123143	rs2241366	8459	0.0133829	-0.112335	0.693213	0.677434	0.509100578
5437	ENSG00000123159	rs8107631	8579	0.0122698	0.136956	0.555186	0.556815	0.46691753
5438	ENSG00000099797	rs7257937	91356	0.001071	-0.2256	0.101019	0.0978322	0.179790073
5439	ENSG00000132002	rs7252869	96658	0.0649998	0.199164	0.983301	0.979488	0.596056477
5440	ENSG00000099795	rs4284754	61959	0.000119576	-0.13493	0.0127987	0.0145254	0.050014065
5441	ENSG00000187912	rs10408659	23318	0.012652	0.183165	0.532447	0.536028	0.458511735
5442	ENSG00000160961	rs4808306	448	1.50E-06	-0.280195	0.00029997	0.000442711	0.003359029
5443	ENSG00000131355	rs13339747	-62324	0.000452599	0.322157	0.0517948	0.0538766	0.123763928
5444	ENSG00000127507	rs12976472	-11574	5.61E-05	-0.241253	0.00749925	0.00989728	0.038043029
5445	ENSG00000105137	rs143695255	66370	0.0163807	0.190733	0.767638	0.759832	0.535644362
5446	ENSG00000105135	rs11670199	86495	0.0279334	0.134727	0.847587	0.855987	0.563561346
5447	ENSG00000074181	rs1345370493	-16959	0.0399046	0.165832	0.795707	0.787967	0.544398253
5448	ENSG00000105131	rs8104406	79878	0.0141158	0.306064	0.431838	0.431865	0.411729475
5449	ENSG00000141867	rs11085952	91039	0.00123338	-0.195224	0.0238976	0.0232883	0.06995002
5450	ENSG00000105127	rs112163620	70275	0.0262313	-0.287283	0.460866	0.457985	0.424048596
5451	ENSG00000011243	rs141923371	59062	0.0357518	0.146286	0.688446	0.689566	0.513829132
5452	ENSG00000011451	rs9676706	-14139	0.0463688	-0.13752	0.859966	0.849819	0.561646858
5453	ENSG00000105122	rs10854143	-62636	0.00468734	-0.108719	0.280864	0.272768	0.323323235
5454	ENSG00000171954	rs7252070	63328	0.00197804	0.454866	0.18167	0.18244	0.25919437
5455	ENSG00000186529	rs2178775	21631	5.46E-11	-0.556324	1.00E-04	1.23E-07	3.38E-06
5456	ENSG00000186204	rs17682485	5869	0.000233454	-0.316909	0.0210979	0.0258686	0.075016025
5457	ENSG00000186115	rs11668608	60755	3.30E-12	-0.416692	1.00E-04	7.45E-09	3.00E-07
5458	ENSG00000171903	rs12985091	71	3.12E-18	-0.86034	1.00E-04	8.18E-14	1.81E-11
5459	ENSG00000167460	rs12461732	-80121	0.000852158	0.212265	0.0728927	0.0743866	0.152628296
5460	ENSG00000167461	rs561437688	-82787	0.0148466	0.306226	0.52935	0.536963	0.458973555
5461	ENSG00000196684	rs12460542	27679	0.0364725	-0.13968	0.790055	0.782488	0.543069284
5462	ENSG00000105058	rs201744550	-23708	0.0201007	0.271166	0.538172	0.534028	0.457789985
5463	ENSG00000072958	rs392844	-15129	0.00784591	-0.320528	0.276825	0.279961	0.32737089
5464	ENSG00000127528	rs141811976	-13101	0.032703	-0.194883	0.767638	0.770756	0.539397168
5465	ENSG00000127527	rs8111141	30718	0.00155489	-0.314062	0.040296	0.0378894	0.09717268
5466	ENSG00000105072	rs10409401	1272	6.41E-05	0.499318	0.00219978	0.0023055	0.01251242
5467	ENSG00000085872	rs11667601	17411	0.032812	-0.210602	0.498258	0.491493	0.440314506
5468	ENSG00000127526	rs11670231	-90029	1.94E-05	-0.971064	0.00109989	0.000976429	0.006326362
5469	ENSG00000105085	rs150363946	64588	0.00913691	0.315908	0.245343	0.243871	0.30475168
5470	ENSG00000214046	rs74260267	67333	0.00133034	0.560756	0.0657934	0.0643699	0.138516969
5471	ENSG00000072954	rs10410119	4902	0.0277269	0.269996	0.620198	0.625257	0.491581367
5472	ENSG00000188039	rs12976285	1221	0.00104801	-0.412163	0.0615938	0.0634406	0.137447307
5473	ENSG00000127511	rs8108763	-98379	0.0153483	0.116749	0.521083	0.519579	0.451973965
5474	ENSG00000127533	rs59000359	50222	0.0518258	-0.177694	0.937266	0.926613	0.582989804
5475	ENSG00000160111	rs7259348	44391	0.00575345	0.326164	0.341988	0.350401	0.369363563
5476	ENSG00000131351	rs3816549	-12499	0.000813392	-0.210142	0.070393	0.0738052	0.151909862
5477	ENSG00000099331	rs62125983	-82426	0.0677091	0.0970876	0.966216	0.967233	0.592819151
5478	ENSG00000053501	rs2288544	10869	0.00139986	-0.210521	0.113724	0.116462	0.199906584
5479	ENSG00000099330	rs2288544	2	1.17E-11	0.562408	1.00E-04	1.97E-08	7.04E-07
5480	ENSG00000160113	rs736127	-17318	0.0527564	0.0883882	0.929434	0.927239	0.58300229
5481	ENSG00000105393	rs3745185	6081	0.00440563	-0.172851	0.278597	0.276023	0.324968357
5482	ENSG00000160117	rs8110145	62999	0.00252656	-0.201124	0.191836	0.187102	0.262675099
5483	ENSG00000130307	rs12327712	31351	0.0298762	-0.173636	0.806608	0.812842	0.552529628
5484	ENSG00000130312	rs12976380	9243	8.17E-08	0.310409	1.00E-04	3.19E-05	0.000374719
5485	ENSG00000130311	rs1529481	26294	0.0739844	-0.160442	0.971845	0.980455	0.596223284
5486	ENSG00000127220	rs4464206	-53461	0.0129241	0.125902	0.584696	0.581379	0.475876713
5487	ENSG00000074855	rs67397200	-44261	0.0240319	-0.231283	0.756614	0.74725	0.532394172
5488	ENSG00000130299	rs2303818	-90181	0.0127867	-0.279492	0.540789	0.532154	0.457235214
5489	ENSG00000130300	rs10421609	-769	0.0298553	0.161088	0.825227	0.837233	0.55859526
5490	ENSG00000130303	rs12327712	-91493	0.0160611	-0.106759	0.677725	0.669771	0.506967459
5491	ENSG00000141971	rs2015988	13990	4.43E-05	0.219521	0.00539946	0.00704447	0.029578958
5492	ENSG00000130304	rs919391	81056	0.0111085	-0.377091	0.573639	0.560575	0.468192056
5493	ENSG00000130313	rs58526446	83037	0.00303992	-0.254024	0.257194	0.255504	0.312292139
5494	ENSG00000167483	rs35544031	-502	0.003126	0.142831	0.276062	0.273635	0.323798202
5495	ENSG00000130309	rs12973192	86780	0.00115079	0.197476	0.141584	0.140166	0.222407015
5496	ENSG00000130477	rs59692645	-68083	0.00246371	0.325729	0.261085	0.260607	0.315591824
5497	ENSG00000130479	rs2098108	66240	0.00528523	-0.22173	0.456244	0.444288	0.417767281
5498	ENSG00000130475	rs142225912	-85520	0.00235313	-0.21183	0.260203	0.257662	0.313858261
5499	ENSG00000179913	rs34262244	269	5.11E-10	-0.415879	1.00E-04	3.54E-07	8.08E-06
5500	ENSG00000248099	rs10402066	-11369	0.0270031	-0.19499	0.875	0.881617	0.570292366
5501	ENSG00000105639	rs3212797	-21095	0.0012148	-0.169941	0.143307	0.140853	0.222927638
5502	ENSG00000105640	rs7255433	19172	0.00213621	-0.182915	0.215038	0.21341	0.282854765
5503	ENSG00000105641	rs34239025	-71703	0.00256613	-0.462229	0.261699	0.251699	0.310017947
5504	ENSG00000007080	rs60325316	-32038	0.0167859	-0.123972	0.646641	0.641503	0.496849563
5505	ENSG00000105642	rs55889260	-4342	0.00221579	-0.378682	0.176388	0.173289	0.250907875
5506	ENSG00000105643	rs1874447	29402	0.00356819	0.197142	0.275682	0.272507	0.323238678
5507	ENSG00000099308	rs62120382	97736	7.72E-05	0.322851	0.00929907	0.00993326	0.038148568
5508	ENSG00000096996	rs2644777	-31139	9.34E-06	-0.194518	0.00179982	0.0018867	0.010692835
5509	ENSG00000216490	rs62120362	12593	0.00182298	0.44992	0.113763	0.112185	0.195559506
5510	ENSG00000254858	rs55973594	26639	0.000182668	0.287576	0.0144986	0.0168898	0.055883514
5511	ENSG00000105649	rs3826967	-72184	0.0306978	-0.381006	0.765291	0.752147	0.533380562
5512	ENSG00000284797	rs10417536	-1430	8.50E-08	-0.727136	1.00E-04	2.30E-05	0.000283879
5513	ENSG00000285188	rs7248971	-73381	2.69E-05	0.501029	0.0029997	0.00334287	0.016754518
5514	ENSG00000130518	rs8109944	2726	3.63E-07	-0.438147	1.00E-04	0.000116272	0.001121476
5515	ENSG00000130522	rs7249	-1262	3.83E-05	-0.308778	0.00429957	0.00578812	0.025498757
5516	ENSG00000130520	rs56240721	-10896	0.0215128	-0.112302	0.778383	0.778163	0.542311848
5517	ENSG00000130517	rs73923106	23483	0.000206293	-0.338679	0.0232977	0.0254032	0.074194266
5518	ENSG00000130513	rs12463315	-87754	0.0344292	-0.302826	0.871192	0.868815	0.567302551
5519	ENSG00000175489	rs731945	58606	1.44E-05	0.273885	0.0019998	0.00205453	0.011421689
5520	ENSG00000130511	rs8107264	-44417	0.00138147	0.172683	0.0908909	0.091721	0.172974626
5521	ENSG00000105655	rs60164552	-60693	0.116873	-0.172012	0.990109	0.989462	0.598282278
5522	ENSG00000105656	rs59798925	38813	0.0179124	0.180678	0.428877	0.419752	0.406081533
5523	ENSG00000105701	rs1862645	69428	0.00352723	-0.11156	0.14845	0.144207	0.225857346
5524	ENSG00000105700	rs12977772	6572	0.0569382	0.146843	0.844726	0.840567	0.559270483
5525	ENSG00000221983	rs12459017	53223	0.00176514	-0.160905	0.090391	0.0894042	0.170558793
5526	ENSG00000006015	rs73923143	82551	0.013578	-0.218705	0.405592	0.397208	0.39484916
5527	ENSG00000105696	rs916791	5916	0.0234863	0.208715	0.569721	0.574279	0.473255346
5528	ENSG00000167487	rs35867875	-71496	0.0102425	-0.225938	0.354462	0.343472	0.365739852
5529	ENSG00000105662	rs74598573	-48052	0.0474959	-0.182225	0.79761	0.800908	0.548620093
5530	ENSG00000005007	rs3787050	-42409	0.0164216	0.156872	0.534437	0.529187	0.456408989
5531	ENSG00000223802	rs4808883	47183	0.036427	0.281005	0.874236	0.864758	0.565976576
5532	ENSG00000105669	rs4808884	32880	0.00498602	-0.149817	0.253097	0.244292	0.305154997
5533	ENSG00000105671	rs3761083	66219	0.0267339	0.170562	0.733333	0.731273	0.527540519
5534	ENSG00000051128	rs4808895	48605	0.00680916	0.279874	0.322903	0.317971	0.351440482
5535	ENSG00000105676	rs140411225	-31025	0.0124162	0.228798	0.432584	0.424022	0.408106332
5536	ENSG00000064607	rs55967956	-97703	0.00100785	0.195862	0.0611939	0.0608708	0.134044613
5537	ENSG00000181035	rs72993466	55459	2.18E-07	0.693894	1.00E-04	4.12E-05	0.000465385
5538	ENSG00000064545	rs112135402	13375	0.0305717	-0.222081	0.635959	0.642862	0.497351207
5539	ENSG00000213999	rs12162246	-34827	0.00373085	-0.362049	0.175337	0.169413	0.247795882
5540	ENSG00000064490	rs10854011	-12598	0.000268319	0.285139	0.0175982	0.0192298	0.06108781
5541	ENSG00000254901	rs7251648	-38561	0.00186569	0.254613	0.0958904	0.0961317	0.177822421
5542	ENSG00000184162	rs3746259	-68453	0.0429025	-0.116935	0.799521	0.790515	0.545148058
5543	ENSG00000213996	rs2285626	83344	0.0187577	-0.152326	0.352093	0.3506	0.369531526
5544	ENSG00000105705	rs200149999	-55103	0.0554437	-0.25832	0.574957	0.559243	0.467992917
5545	ENSG00000129933	rs2965187	91331	0.0838389	-0.128772	0.6875	0.689008	0.513495472
5546	ENSG00000167491	rs113564583	49006	0.0909453	0.167219	0.582994	0.58767	0.478401265
5547	ENSG00000178093	rs11670882	23390	0.00562215	0.375466	0.0863914	0.0818991	0.161430419
5548	ENSG00000186010	rs8113107	42961	0.405234	-0.0625163	0.997012	0.991379	0.598753709
5549	ENSG00000258674	rs113894650	-75242	0.0195667	0.573078	0.222346	0.219578	0.287020543
5550	ENSG00000250067	rs11669558	15999	0.0019333	-0.258028	0.0309969	0.0338283	0.090079938
5551	ENSG00000160161	rs34324119	40575	0.139557	-0.14078	0.784483	0.784474	0.543558959
5552	ENSG00000105717	rs1061270	91864	0.0294529	-0.163893	0.526842	0.525195	0.4547228
5553	ENSG00000064547	rs2007198	-67539	0.00447707	0.298887	0.136767	0.134313	0.216661983
5554	ENSG00000089639	rs58457510	48902	0.00425021	0.156391	0.15469	0.153162	0.234636981
5555	ENSG00000105726	rs56408111	19059	0.0138975	0.325573	0.433521	0.431451	0.411518303
5556	ENSG00000181896	rs899565	78712	0.00308274	-0.148566	0.143739	0.142821	0.224628831
5557	ENSG00000105708	rs247786	19362	0.0123852	-0.197475	0.460866	0.457014	0.423555211
5558	ENSG00000081665	rs201646291	-4317	1.54E-08	0.378483	1.00E-04	3.25E-06	5.51E-05
5559	ENSG00000256771	rs7248062	-13573	3.46E-05	0.274908	0.00189981	0.00237279	0.012808857
5560	ENSG00000184635	rs62135328	28525	0.00196421	-0.278013	0.080192	0.0752615	0.153700955
5561	ENSG00000197124	rs7247476	-4581	3.86E-07	-0.671453	1.00E-04	6.78E-05	0.000713698
5562	ENSG00000213988	rs836911	23305	0.00696316	0.228895	0.243908	0.241935	0.30351288
5563	ENSG00000256229	rs72998689	73762	0.00187299	0.305492	0.0618938	0.0631375	0.137126672
5564	ENSG00000237440	rs7247107	61317	0.00014166	-0.295735	0.0089991	0.0111097	0.041338989
5565	ENSG00000188171	rs2288536	-15626	0.00650769	0.199654	0.319808	0.316454	0.350789017
5566	ENSG00000160229	rs60167049	-16625	2.31E-07	0.413489	1.00E-04	7.47E-05	0.000774581
5567	ENSG00000105750	rs8099975	-2297	0.000326623	0.305797	0.019998	0.0211725	0.06542217
5568	ENSG00000118620	rs73024668	99968	0.0316195	-0.146673	0.606667	0.608244	0.485726111
5569	ENSG00000160352	rs416001	96454	0.0125537	-0.373218	0.294845	0.282465	0.32877225
5570	ENSG00000196705	rs12974995	6163	0.102097	0.142455	0.871951	0.88469	0.571265167
5571	ENSG00000182141	rs669560	-18970	0.000712218	-0.244652	0.0168983	0.018369	0.059242015
5572	ENSG00000172687	rs28472402	-51773	0.0038015	-0.193057	0.0770923	0.0778219	0.157082527
5573	ENSG00000196268	rs7253886	33760	3.79E-10	-0.504466	1.00E-04	7.02E-08	2.12E-06
5574	ENSG00000197013	rs4808279	72524	3.09E-12	-0.696057	1.00E-04	1.87E-09	9.31E-08
5575	ENSG00000197020	rs61037485	-26193	6.49E-16	-0.723646	1.00E-04	3.11E-12	3.76E-10
5576	ENSG00000198521	rs2435034	7190	0.0491315	-0.335094	0.830017	0.838565	0.55868384
5577	ENSG00000160321	rs2175366	-65473	3.39E-05	0.343838	0.00209979	0.0022951	0.012468934
5578	ENSG00000197134	rs463200	92256	2.25E-05	0.388122	0.00089991	0.00139205	0.008411284
5579	ENSG00000196109	rs12973144	41042	0.0619065	-0.212591	0.746458	0.736768	0.529235714
5580	ENSG00000229676	rs3905588	37443	4.71E-10	-1.04956	1.00E-04	1.97E-07	5.01E-06
5581	ENSG00000183850	rs1962968	-29266	0.0121531	0.251536	0.170267	0.166893	0.245888438
5582	ENSG00000196081	rs12327641	76174	0.00954958	-0.252261	0.285104	0.282376	0.328709723
5583	ENSG00000167232	rs61738904	-10577	0.0338075	-0.0965736	0.420942	0.421934	0.407261633
5584	ENSG00000197372	rs7409200	98736	2.07E-06	-0.444283	1.00E-04	0.000161625	0.001478988
5585	ENSG00000196172	rs7409200	27065	9.30E-05	-0.417975	0.00329967	0.00371354	0.018134333
5586	ENSG00000213967	rs199743748	-21341	6.79E-12	1.04782	1.00E-04	2.76E-09	1.30E-07
5587	ENSG00000213096	rs17725639	-31913	7.87E-12	0.836599	1.00E-04	3.27E-09	1.48E-07
5588	ENSG00000169021	rs17759197	-86516	0.00641354	-0.160557	0.261563	0.254486	0.311662995
5589	ENSG00000105171	rs4804896	18831	0.0109254	0.171248	0.527675	0.531006	0.456725018
5590	ENSG00000166289	rs4805440	-68220	0.0438066	0.201449	0.921731	0.925789	0.582800402
5591	ENSG00000131943	rs1048123	-14192	0.000211341	-0.3588	0.0237976	0.0274966	0.07834713
5592	ENSG00000105173	rs34718	62120	0.0310358	0.174241	0.852641	0.849072	0.561646858
5593	ENSG00000105176	rs750680	19737	0.00332455	-0.373754	0.168746	0.169571	0.247796473
5594	ENSG00000198597	rs7250230	-28276	0.029195	-0.242781	0.64373	0.632251	0.494078356
5595	ENSG00000121297	rs12971383	36349	0.00671308	0.239692	0.269086	0.25707	0.313385852
5596	ENSG00000168813	rs8104048	-7195	0.0223274	0.154994	0.549698	0.542663	0.461498226
5597	ENSG00000178904	rs11084635	-87387	0.00278524	0.199094	0.0868913	0.08826	0.169000541
5598	ENSG00000105185	rs10402931	-28	8.25E-07	0.316243	1.00E-04	0.000222841	0.001917161
5599	ENSG00000105186	rs111654447	-44418	0.000572421	-0.342398	0.0317968	0.0336351	0.089642332
5600	ENSG00000213965	rs8108621	563	0.00215831	-0.447425	0.0983902	0.0978873	0.179855858
5601	ENSG00000173809	rs34425841	20959	0.00051123	-0.777565	0.0229977	0.0241662	0.071553425
5602	ENSG00000021488	rs36095744	32937	1.79E-05	0.368792	0.00119988	0.00199878	0.011159815
5603	ENSG00000121289	rs8104711	-3712	0.00422964	-0.283035	0.273572	0.272235	0.323237947
5604	ENSG00000131944	rs11084687	330	3.55E-09	0.729598	1.00E-04	3.78E-06	6.20E-05
5605	ENSG00000131941	rs8113183	38717	2.14E-06	-0.639524	0.00019998	0.000654954	0.004603271
5606	ENSG00000076650	rs11084695	-57727	0.000657476	0.464371	0.0568943	0.0581788	0.13014923
5607	ENSG00000130881	rs77177483	-56905	6.21E-06	0.339079	0.00079992	0.00171295	0.009876321
5608	ENSG00000130876	rs8106869	-41418	0.0034914	0.456576	0.349633	0.347522	0.367859679
5609	ENSG00000245848	rs34420519	-39634	0.0218355	-0.310897	0.841176	0.833289	0.557600921
5610	ENSG00000153879	rs112974274	-18902	0.0341643	0.179695	0.772377	0.776567	0.541749502
5611	ENSG00000124299	rs12975240	-88182	1.31E-05	0.243277	0.00119988	0.00207091	0.011492179
5612	ENSG00000124302	rs33848	-88610	0.0717584	-0.207597	0.991089	0.994112	0.599435508
5613	ENSG00000153885	rs2041727	-97360	0.00693554	-0.353365	0.447274	0.448105	0.420012211
5614	ENSG00000257103	rs515080	-33681	0.00358753	0.244275	0.174026	0.170956	0.248766957
5615	ENSG00000166398	rs8105188	-36886	0.0163093	-0.163247	0.241612	0.243261	0.304438542
5616	ENSG00000105220	rs117295911	17043	0.00157143	0.470088	0.0247975	0.0231789	0.069805351
5617	ENSG00000126249	rs754600671	98935	0.0325001	0.208468	0.414321	0.411619	0.402222688
5618	ENSG00000126261	rs113936810	-56742	0.01175	0.207146	0.303425	0.302626	0.342526486
5619	ENSG00000142279	rs4321301	8841	0.0135101	-0.136714	0.377878	0.361809	0.376364489
5620	ENSG00000205209	rs10426964	15411	2.50E-06	-1.03167	0.00069993	0.000338437	0.002674582
5621	ENSG00000089335	rs10401309	7204	6.79E-11	-0.702579	1.00E-04	4.21E-08	1.37E-06
5622	ENSG00000197841	rs2862789	471	9.19E-07	-0.391824	1.00E-04	0.000124638	0.001189851
5623	ENSG00000153896	rs16969714	-2572	0.054172	0.183251	0.836957	0.842355	0.55988036
5624	ENSG00000168661	rs2651073	40759	0.000321894	0.425168	0.0228977	0.0251124	0.073578842
5625	ENSG00000180884	rs2194067	9593	0.00227088	0.227931	0.136098	0.135676	0.217804815
5626	ENSG00000089351	rs35879596	13201	0.00177543	-0.155229	0.133574	0.13059	0.213602058
5627	ENSG00000105711	rs1673002	62767	0.0131529	-0.138656	0.65	0.641309	0.496849563
5628	ENSG00000105707	rs62123960	3878	0.00213094	0.34524	0.191983	0.189954	0.264949942
5629	ENSG00000089356	rs2445822	12879	2.64E-05	-0.563797	0.00389961	0.00448358	0.020950366
5630	ENSG00000266964	rs62111371	16149	0.0063636	0.452321	0.504282	0.489706	0.439571898
5631	ENSG00000153902	rs1672994	21796	0.0116265	0.232238	0.666445	0.653398	0.50111771
5632	ENSG00000221946	rs12982723	69086	0.000765977	-0.476113	0.0949905	0.0969867	0.178871311
5633	ENSG00000089327	rs541169	73386	0.00160098	-0.121224	0.169978	0.164684	0.243674207
5634	ENSG00000105699	rs1688004	-95354	0.00319119	-0.172044	0.28221	0.274163	0.324088978
5635	ENSG00000105698	rs35611166	-60141	0.00370827	-0.253993	0.307811	0.300096	0.340987299
5636	ENSG00000105697	rs12608841	9528	0.000534781	0.405216	0.0712929	0.0749689	0.153282988
5637	ENSG00000105695	rs10411704	17633	4.46E-15	-1.34995	1.00E-04	3.71E-11	3.01E-09
5638	ENSG00000012124	rs56220834	28717	0.00441687	-0.14388	0.347932	0.337851	0.362899414
5639	ENSG00000126266	rs1978013	3051	0.000774694	-0.416075	0.101821	0.1009	0.18312725
5640	ENSG00000185897	rs12327820	-34980	0.00608505	-0.367616	0.449686	0.445275	0.41830789
5641	ENSG00000126262	rs7254744	75849	0.00282216	0.298424	0.283891	0.276563	0.325316366
5642	ENSG00000161249	rs10221454	-75459	5.99E-05	0.560989	0.010499	0.0102481	0.039021255
5643	ENSG00000105677	rs1984448	-25422	0.0521904	-0.129523	0.956979	0.958406	0.590873334
5644	ENSG00000249115	rs7247001	-99676	0.0441693	0.188045	0.875	0.878795	0.569526575
5645	ENSG00000126254	rs756783	-40229	0.0226138	0.11079	0.60012	0.601346	0.483642625
5646	ENSG00000105672	rs12973004	-73874	0.00111485	-0.404459	0.0614939	0.0618898	0.135510812
5647	ENSG00000126267	rs4806187	10535	0.000209581	-0.217557	0.0135986	0.0136033	0.04768493
5648	ENSG00000011590	rs10415676	-88500	0.00568216	-0.205427	0.175153	0.176434	0.253687532
5649	ENSG00000272333	rs112471565	-28868	0.0711769	-0.165382	0.846154	0.843981	0.560368859
5650	ENSG00000126246	rs12459634	-3181	1.34E-12	0.672772	1.00E-04	1.20E-09	6.16E-08
5651	ENSG00000161265	rs2428117	-47402	0.004767	-0.173725	0.194785	0.189767	0.264728743
5652	ENSG00000205155	rs66747537	-16072	0.0184792	-0.1948	0.494565	0.492778	0.440390514
5653	ENSG00000267796	rs62112227	81723	0.00403696	-0.436786	0.156406	0.156162	0.237282148
5654	ENSG00000004776	rs231231	21070	0.00218377	0.28215	0.0958904	0.0968599	0.178672822
5655	ENSG00000167595	rs4806198	-27022	0.000167563	-0.400049	0.0109989	0.0120342	0.04369708
5656	ENSG00000004777	rs231221	-8118	9.20E-05	-0.270007	0.00639936	0.00613824	0.026576234
5657	ENSG00000126259	rs807488	-81104	0.0562612	-0.222725	0.846154	0.845113	0.5608407
5658	ENSG00000105290	rs11672640	-66732	0.0564459	0.215662	0.858491	0.863938	0.565793727
5659	ENSG00000161270	rs62112162	-96160	0.0640671	-0.203517	0.912489	0.908398	0.578291186
5660	ENSG00000167604	rs7260272	-99550	0.036194	-0.133823	0.768227	0.769216	0.538875596
5661	ENSG00000126264	rs7248046	87242	0.0329859	0.176983	0.736571	0.734366	0.528610837
5662	ENSG00000184731	rs6706828	-15547	0.0121915	0.372168	0.239474	0.22951	0.294645254
5663	ENSG00000143727	rs4497903	25909	0.0551328	0.18599	0.844013	0.850261	0.561795709
5664	ENSG00000035115	rs62114506	-23606	4.69E-19	-0.914793	1.00E-04	4.08E-15	1.73E-12
5665	ENSG00000189292	rs13416901	59033	0.00997161	-0.257855	0.326804	0.324032	0.355265854
5666	ENSG00000151353	rs3749138	-194	0.000441999	0.411511	0.0470953	0.0490597	0.116016702
5667	ENSG00000172554	rs540688357	-41042	0.00376735	0.706677	0.263699	0.258379	0.314405702
5668	ENSG00000115705	rs11889939	-69691	0.0172401	0.587046	0.578613	0.569749	0.472140605
5669	ENSG00000130508	rs11892515	-62825	0.0444182	-0.115082	0.966216	0.969282	0.593267295
5670	ENSG00000032389	rs6706868	3223	0.0140354	0.149526	0.537305	0.533248	0.457549745
5671	ENSG00000171853	rs4854198	-72047	0.00251062	-0.367444	0.170238	0.1639	0.242962034
5672	ENSG00000182551	rs75219888	2518	0.0157457	0.392775	0.722744	0.714348	0.52223003
5673	ENSG00000171865	rs368261285	-33541	0.0678975	0.150935	0.98913	0.988983	0.598239878
5674	ENSG00000286905	rs28622923	26849	0.00129507	-0.464446	0.13595	0.137685	0.220081948
5675	ENSG00000171863	rs6708558	66623	0.00669165	-0.236084	0.474183	0.471849	0.430806134
5676	ENSG00000118004	rs12618238	12361	3.84E-05	-0.295506	0.00709929	0.00796792	0.032374175
5677	ENSG00000134321	rs1448873	-59942	0.000453528	0.455266	0.0415958	0.0419263	0.104004661
5678	ENSG00000134326	rs62105548	-63362	0.00635668	0.519105	0.387834	0.38289	0.387137969
5679	ENSG00000151692	rs771288	7976	4.21E-05	-0.441152	0.00359964	0.00467257	0.02161664
5680	ENSG00000115738	rs12992389	34821	0.00550716	-0.295142	0.247099	0.24509	0.305597467
5681	ENSG00000134313	rs998967	39273	0.00456902	-0.21277	0.0908909	0.0891364	0.170265328
5682	ENSG00000143797	rs12465018	92604	0.0429275	0.20516	0.452736	0.457005	0.423555211
5683	ENSG00000151693	rs10170149	72520	0.00215867	-0.158872	0.106591	0.106286	0.189099083
5684	ENSG00000119185	rs1251554377	3346	0.0447157	0.246014	0.631546	0.62053	0.490274564
5685	ENSG00000119203	rs6751628	-21622	0.00175577	0.229775	0.0576942	0.0560631	0.127094611
5686	ENSG00000134330	rs6432008	1887	8.29E-06	0.383367	0.0009999	0.000687602	0.004788206
5687	ENSG00000151694	rs12692386	-956	6.64E-05	0.225062	0.00489951	0.00506142	0.023004371
5688	ENSG00000134308	rs11674642	72942	0.00119549	-0.354619	0.0869913	0.0896648	0.170915966
5689	ENSG00000115750	rs2303914	113	5.51E-08	0.401005	1.00E-04	2.58E-05	0.000313763
5690	ENSG00000134317	rs7581717	2127	0.00086678	0.352755	0.0925907	0.094704	0.176347937
5691	ENSG00000172059	rs4332900	53917	0.0261815	-0.351197	0.882716	0.888451	0.572354717
5692	ENSG00000205795	rs79469923	-68785	0.00746169	0.392634	0.515979	0.517086	0.450942064
5693	ENSG00000171848	rs6759180	5737	7.52E-07	-0.352296	0.00029997	0.000237195	0.002014609
5694	ENSG00000115756	rs111764613	-24686	9.01E-06	0.663417	0.00209979	0.00279233	0.014567235
5695	ENSG00000115758	rs62130191	-32147	0.00120448	0.18663	0.143492	0.143534	0.225143903
5696	ENSG00000115761	rs7567304	-40085	0.000855538	-0.282526	0.0585941	0.0591585	0.131519861
5697	ENSG00000143882	rs4668695	59031	0.0148692	-0.277622	0.470395	0.459178	0.424604665
5698	ENSG00000143870	rs76076331	-519	0.0106273	-0.275538	0.64539	0.634034	0.494766252
5699	ENSG00000162975	rs13026663	45716	0.0116507	-0.578088	0.784483	0.783392	0.543332739
5700	ENSG00000150873	rs13017192	-51715	0.0155254	-0.545317	0.583673	0.578629	0.474927358
5701	ENSG00000162976	rs908274	721	9.37E-06	-0.377639	0.00109989	0.00186282	0.010570355
5702	ENSG00000134318	rs12619687	51693	0.00707244	-0.347025	0.279063	0.270302	0.322264246
5703	ENSG00000169016	rs6732810	35953	0.00989233	-0.204455	0.403466	0.399936	0.396124043
5704	ENSG00000196208	rs35217326	97814	0.00690447	0.433428	0.283569	0.275407	0.324653352
5705	ENSG00000134324	rs80318492	42235	0.0333947	0.199721	0.920883	0.918488	0.58082225
5706	ENSG00000071575	rs10490549	-49354	0.0181071	-0.124107	0.493833	0.489141	0.439234002
5707	ENSG00000162981	rs12692532	-90327	0.0178143	-0.187264	0.381915	0.377342	0.384457319
5708	ENSG00000151779	rs4668458	87976	0.00161502	-0.305197	0.0455954	0.0492315	0.116275418
5709	ENSG00000079785	rs62122280	37678	0.0182381	0.164026	0.432024	0.429178	0.410553991
5710	ENSG00000134323	rs36115018	-52832	0.0779534	0.257749	0.987179	0.990786	0.59866978
5711	ENSG00000197872	rs10176532	-76877	0.113825	-0.0653939	0.976585	0.981183	0.596321776
5712	ENSG00000163032	rs2343349	-74675	0.162087	-0.177436	0.902615	0.906962	0.577827853
5713	ENSG00000178295	rs6531053	654	0.00018332	0.277041	0.00909909	0.0107692	0.040410905
5714	ENSG00000163029	rs13401767	24497	0.00137996	-0.213043	0.0831917	0.0835816	0.163606075
5715	ENSG00000170745	rs4832512	16749	1.26E-13	0.981562	1.00E-04	4.07E-10	2.42E-08
5716	ENSG00000240857	rs10495687	-25367	0.00174356	0.396304	0.120588	0.121591	0.204976378
5717	ENSG00000143867	rs851350	-81534	0.00740091	0.290772	0.259192	0.255216	0.312064793
5718	ENSG00000183891	rs111575146	17415	2.15E-09	1.02462	1.00E-04	4.64E-07	1.03E-05
5719	ENSG00000118965	rs2126553	34426	0.0359635	-0.105245	0.535581	0.545839	0.462463756
5720	ENSG00000132031	rs1115274	-31049	0.000335942	-0.310192	0.0181982	0.0172726	0.056667131
5721	ENSG00000068697	rs11685359	98043	0.0258945	-0.242608	0.618283	0.611201	0.48677596
5722	ENSG00000115884	rs10164749	47652	0.00362995	0.27735	0.18098	0.177897	0.25504331
5723	ENSG00000055917	rs72790791	69997	0.026373	0.156546	0.58538	0.582944	0.476756071
5724	ENSG00000143878	rs1010415	-18961	0.00907679	0.20545	0.565537	0.558246	0.467477984
5725	ENSG00000118960	rs744663	-29990	0.0033124	-0.190413	0.256798	0.25706	0.313385852
5726	ENSG00000143869	rs11096680	-54674	0.00252592	-0.274412	0.18537	0.178778	0.25583398
5727	ENSG00000118961	rs1437405	-93824	5.66E-08	-0.607369	1.00E-04	1.18E-05	0.000164084
5728	ENSG00000084674	rs1800479	-39563	0.082817	0.0945069	0.821839	0.840429	0.559245895
5729	ENSG00000218819	rs666126	-64406	0.0258462	0.321026	0.462356	0.459562	0.424789647
5730	ENSG00000119771	rs4665588	-58423	0.0035446	0.318155	0.197983	0.193887	0.268068067
5731	ENSG00000119778	rs113057593	-15495	0.0494527	-0.169115	0.541667	0.540952	0.460594395
5732	ENSG00000173960	rs61479558	46775	4.72E-11	-0.645964	1.00E-04	1.84E-08	6.66E-07
5733	ENSG00000205639	rs11896092	84875	0.0215292	-0.419589	0.378593	0.372207	0.381912412
5734	ENSG00000163026	rs57704315	93818	0.0686471	-0.11772	0.804662	0.809679	0.551546489
5735	ENSG00000119782	rs1134516	69960	3.50E-06	0.725919	0.00039996	0.000309432	0.002489709
5736	ENSG00000115128	rs12989842	-53069	0.068981	-0.137672	0.844726	0.847632	0.56162703
5737	ENSG00000219626	rs10191964	-11799	0.000252819	-0.360715	0.0117988	0.0150096	0.051226929
5738	ENSG00000115129	rs34870916	57466	0.00290523	-0.334654	0.104369	0.104016	0.186483014
5739	ENSG00000176732	rs872169	-87147	5.61E-05	0.769637	0.00329967	0.00383354	0.018603327
5740	ENSG00000186453	rs11900665	-99726	0.000239231	0.581372	0.010399	0.0107097	0.040268722
5741	ENSG00000198399	rs1294685098	-99634	0.00632694	-0.294977	0.152918	0.152214	0.233722689
5742	ENSG00000084676	rs5021670	3848	0.00350385	-0.273327	0.144319	0.144696	0.226319984
5743	ENSG00000138092	rs2083389	-48282	0.0021638	0.289221	0.0909909	0.0875	0.16799239
5744	ENSG00000184924	rs4665733	43377	0.0136429	-0.125077	0.371566	0.362922	0.377227457
5745	ENSG00000138031	rs2384061	-7487	4.38E-12	0.848927	1.00E-04	8.51E-09	3.39E-07
5746	ENSG00000115137	rs6712986	-68918	0.00966522	0.252385	0.228905	0.227316	0.292983814
5747	ENSG00000084710	rs6756534	-55199	0.000622442	0.500528	0.0237976	0.0247596	0.072888961
5748	ENSG00000115138	rs11890077	95688	0.00497253	0.35456	0.20153	0.19985	0.272910742
5749	ENSG00000119772	rs13032262	80861	0.00164769	0.237947	0.0988901	0.102648	0.185063101
5750	ENSG00000138101	rs6739177	56279	0.0105105	0.150356	0.244444	0.246165	0.306141459
5751	ENSG00000143970	rs7595455	4520	0.00923652	0.14491	0.227397	0.223086	0.289604298
5752	ENSG00000084731	rs6546577	-99757	0.112075	0.110208	0.956979	0.957082	0.590442723
5753	ENSG00000084733	rs12990137	-33407	0.00424377	0.206037	0.131261	0.126408	0.20953157
5754	ENSG00000157833	rs146134032	86172	0.00283538	0.346404	0.0581942	0.0593103	0.131731611
5755	ENSG00000138029	rs201452697	-6755	0.00206372	0.327411	0.060094	0.0570252	0.12849409
5756	ENSG00000084754	rs201452697	-8257	0.00118976	0.336801	0.0345965	0.0351233	0.092431097
5757	ENSG00000138018	rs10190873	31200	0.0261314	-0.184109	0.356355	0.364607	0.378172963
5758	ENSG00000173567	rs2007556	-37195	0.0449926	-0.243606	0.534437	0.534817	0.457963302
5759	ENSG00000157856	rs961660413	92735	0.00852636	0.55739	0.247222	0.245702	0.305872583
5760	ENSG00000115155	rs4665863	-50538	0.00609149	-0.367365	0.313596	0.301846	0.342099646
5761	ENSG00000173557	rs34903510	-58338	0.0230504	-0.334593	0.704433	0.692471	0.514758763
5762	ENSG00000171303	rs732990	-73445	0.0236851	0.257025	0.551211	0.555714	0.466414088
5763	ENSG00000213699	rs3901169	30621	0.00498999	-0.339701	0.15012	0.152618	0.234150088
5764	ENSG00000115163	rs1275983	-76602	0.00139658	0.240546	0.0526947	0.0533734	0.123093566
5765	ENSG00000084764	rs6708148	-26186	0.00112193	-0.194109	0.019698	0.0191537	0.060970788
5766	ENSG00000119777	rs9750226	-4698	0.0298548	-0.241532	0.328952	0.331106	0.358557241
5767	ENSG00000084693	rs11695930	89738	0.0085927	-0.32006	0.13429	0.125415	0.20860891
5768	ENSG00000228474	rs113053199	79740	3.12E-05	-0.20692	0.00089991	0.00125526	0.007735239
5769	ENSG00000138080	rs1866561	49795	0.100371	0.070746	0.79634	0.801941	0.549085488
5770	ENSG00000138030	rs11695641	44778	0.106757	-0.100188	0.81982	0.81909	0.554148878
5771	ENSG00000138028	rs6749216	-1178	0.00052988	0.345778	0.0165983	0.0160231	0.053896259
5772	ENSG00000143994	rs11691465	-12319	0.0304333	0.232524	0.427412	0.437184	0.414543318
5773	ENSG00000138073	rs1866561	-6256	0.0908397	-0.0986821	0.762957	0.768561	0.538497712
5774	ENSG00000163792	rs4665372	-46036	0.00713717	0.366406	0.141946	0.138412	0.220711219
5775	ENSG00000138085	rs2384575	-47481	2.83E-06	0.34745	1.00E-04	0.000179047	0.001599464
5776	ENSG00000138074	rs78250434	-39780	0.00044814	-0.379534	0.0127987	0.0142006	0.049223136
5777	ENSG00000084774	rs11883596	-54963	0.0684917	-0.119411	0.70493	0.711259	0.520976418
5778	ENSG00000138100	rs1275505	-88731	0.0716103	-0.288749	0.581639	0.598718	0.482857954
5779	ENSG00000163794	rs1233592316	-85016	0.116163	0.394748	0.720144	0.731261	0.527540519
5780	ENSG00000115204	rs6760868	-23286	0.0684957	-0.122718	0.571021	0.57363	0.473255346
5781	ENSG00000115207	rs4665972	18230	0.0279388	-0.228697	0.27629	0.275875	0.324926703
5782	ENSG00000115211	rs80051818	-1402	0.00922062	-0.1947	0.126597	0.124202	0.207422644
5783	ENSG00000115234	rs1433675743	94428	0.0996165	-0.145358	0.678644	0.685479	0.512217459
5784	ENSG00000163795	rs56120917	15	0.172252	-0.126184	0.871192	0.876506	0.568949604
5785	ENSG00000115241	rs7423104	-26476	0.0457082	0.0930955	0.423256	0.427602	0.409593127
5786	ENSG00000115216	rs7423104	-44675	4.02E-07	0.528836	1.00E-04	1.71E-05	0.000222911
5787	ENSG00000157992	rs13030939	96873	0.00713961	-0.173835	0.128581	0.126432	0.20953157
5788	ENSG00000138002	rs4665993	66890	0.147484	0.125614	0.899371	0.899104	0.575993937
5789	ENSG00000115226	rs1080060	50740	0.0342928	-0.164258	0.437883	0.439985	0.415895006
5790	ENSG00000084734	rs757158537	43917	0.058508	0.430155	0.613734	0.611741	0.486995697
5791	ENSG00000243943	rs11682583	-26126	0.00330027	-0.228534	0.079992	0.0775238	0.156739407
5792	ENSG00000198522	rs6719175	8236	0.00042933	0.29536	0.0111989	0.0123897	0.044502322
5793	ENSG00000176714	rs6719175	7471	0.0125997	-0.309976	0.201571	0.191022	0.265710289
5794	ENSG00000163798	rs111557376	85793	0.0198713	0.307498	0.310195	0.302058	0.34219722
5795	ENSG00000119760	rs1317580	74636	0.0103595	-0.160873	0.177734	0.174454	0.252007267
5796	ENSG00000243147	rs4665386	-59233	0.0225666	0.225237	0.32766	0.3348	0.361088638
5797	ENSG00000158019	rs4630723	-88478	0.0216318	-0.31123	0.231071	0.231126	0.295523405
5798	ENSG00000171174	rs4425040	-50324	0.230931	0.11306	0.923432	0.924613	0.582476588
5799	ENSG00000075426	rs4666053	-80255	0.0669533	-0.219802	0.960653	0.964039	0.592249611
5800	ENSG00000163803	rs7355770	58588	0.0119472	0.250755	0.570046	0.565645	0.470731121
5801	ENSG00000213639	rs7597048	92249	4.85E-05	0.336918	0.00169983	0.00253314	0.01341792
5802	ENSG00000163806	rs72784031	14895	0.0295244	-0.469814	0.384704	0.389923	0.390775989
5803	ENSG00000171103	rs6760186	-5902	1.16E-08	-0.441922	1.00E-04	2.16E-06	3.88E-05
5804	ENSG00000163811	rs12714250	19744	6.24E-10	-0.406859	1.00E-04	3.17E-07	7.35E-06
5805	ENSG00000189350	rs58905939	-18942	0.0185525	-0.225965	0.578613	0.574361	0.473255346
5806	ENSG00000115295	rs75599627	98015	0.0214199	-0.126685	0.713471	0.705526	0.518547304
5807	ENSG00000171094	rs4461225	-74409	0.0067772	0.464175	0.26273	0.258725	0.314744518
5808	ENSG00000119801	rs13032691	60608	0.0359043	0.24923	0.769408	0.765853	0.537570531
5809	ENSG00000213626	rs12714298	-41978	0.0103064	-0.10595	0.474633	0.471565	0.430657716
5810	ENSG00000172954	rs829699	-26282	1.47E-06	0.441389	0.00019998	0.000246992	0.002080749
5811	ENSG00000162949	rs2288101	91775	0.000506182	-0.310869	0.0530947	0.053555	0.123356166
5812	ENSG00000158089	rs1862980	-74510	0.00106163	-0.448053	0.0734927	0.0785655	0.158103956
5813	ENSG00000214711	rs6753831	-8250	0.023	0.179238	0.795707	0.792547	0.545963227
5814	ENSG00000013016	rs13392979	90754	0.00138148	0.162925	0.123718	0.125122	0.208328084
5815	ENSG00000158125	rs13397598	-93821	0.00103424	-0.383225	0.0809919	0.0801459	0.159493045
5816	ENSG00000162959	rs60954094	19253	0.149146	-0.23267	0.86817	0.871566	0.567839659
5817	ENSG00000162961	rs3754835	-58846	0.04275	0.174974	0.490446	0.495521	0.441854399
5818	ENSG00000021574	rs61399065	-80072	0.00151451	0.279784	0.029997	0.0284184	0.079850373
5819	ENSG00000152683	rs212705	59597	0.000344614	-0.326596	0.010099	0.00885257	0.03511383
5820	ENSG00000091106	rs466146	48434	0.00147111	0.146709	0.0459954	0.0452841	0.109861384
5821	ENSG00000119820	rs57903075	-33356	0.19617	-0.121088	0.975634	0.977764	0.595629789
5822	ENSG00000115760	rs7604035	-41759	0.00652252	-0.223525	0.134021	0.129951	0.212943613
5823	ENSG00000018699	rs111896629	50448	0.000163951	-0.311486	0.00949905	0.0126795	0.045281405
5824	ENSG00000049323	rs72613865	-24163	0.0240612	0.175713	0.691298	0.686542	0.512537191
5825	ENSG00000152689	rs372157309	-38819	0.0137246	0.172602	0.745346	0.741739	0.530597538
5826	ENSG00000119812	rs4627543	-8467	0.0112195	0.193775	0.471503	0.458316	0.424232733
5827	ENSG00000150938	rs848505	72141	0.00111564	0.329329	0.090391	0.0900042	0.171422639
5828	ENSG00000171055	rs6704971	8698	0.0133867	0.256266	0.706921	0.706566	0.519147875
5829	ENSG00000205221	rs116154541	77043	0.0539872	0.255516	0.981373	0.983084	0.596647073
5830	ENSG00000115808	rs111777694	-61817	0.0379284	0.190835	0.648736	0.63385	0.494766252
5831	ENSG00000008869	rs17498825	-2803	9.72E-05	-0.318287	0.00639936	0.00859773	0.03428083
5832	ENSG00000152133	rs3856499	13446	0.00052983	0.242099	0.029897	0.0348567	0.092036089
5833	ENSG00000055332	rs13008236	2234	0.00102218	0.354581	0.060294	0.0597806	0.132397445
5834	ENSG00000218739	rs1056021	56617	0.000347104	-0.329981	0.0228977	0.0231802	0.069805351
5835	ENSG00000115816	rs12622740	8106	9.13E-06	-0.288341	0.00079992	0.00106495	0.006777663
5836	ENSG00000003509	rs2251879	26440	0.0140899	-0.161039	0.362813	0.360144	0.37551291
5837	ENSG00000115825	rs1056021	-71728	0.0154153	-0.0958838	0.451715	0.439928	0.415895006
5838	ENSG00000115828	rs6544073	49498	0.0258236	0.215979	0.593361	0.599588	0.483074209
5839	ENSG00000163171	rs12712554	92016	0.00649046	-0.236958	0.495545	0.48585	0.437586143
5840	ENSG00000115841	rs13027404	38085	0.00529241	0.233641	0.267504	0.255797	0.312565109
5841	ENSG00000138061	rs2432675	65131	0.000114985	-0.316727	0.0143986	0.0139543	0.048640826
5842	ENSG00000119787	rs13394169	28676	0.00269494	-0.30725	0.136581	0.132231	0.215203653
5843	ENSG00000143889	rs11896593	94426	0.00234238	-0.344349	0.125691	0.122389	0.20565188
5844	ENSG00000143891	rs56217714	-65259	0.000158031	0.348517	0.0107989	0.011574	0.042523214
5845	ENSG00000115875	rs1897327	-12330	0.00808441	0.227126	0.259192	0.251555	0.309959815
5846	ENSG00000152147	rs3112215	59136	0.0276248	-0.179254	0.542842	0.538925	0.459903324
5847	ENSG00000163214	rs3099950	6482	0.00495271	-0.223453	0.102551	0.0996068	0.181719282
5848	ENSG00000188010	rs7582918	82695	0.106966	0.192875	0.793185	0.799498	0.548024641
5849	ENSG00000214694	rs13018632	47222	0.00739926	-0.359566	0.136973	0.13398	0.216500495
5850	ENSG00000115904	rs297158	-22847	0.00243836	-0.266294	0.0505949	0.0499951	0.117442357
5851	ENSG00000011566	rs7577879	76361	0.00288287	-0.230327	0.089691	0.0905148	0.171903176
5852	ENSG00000152154	rs959816426	-18336	0.00474297	0.27094	0.0966903	0.0919698	0.173239014
5853	ENSG00000138050	rs997976	-17053	0.000686731	0.307886	0.0231977	0.021296	0.065614388
5854	ENSG00000183023	rs10179753	-63061	0.00761624	0.315299	0.286409	0.280502	0.327569631
5855	ENSG00000162878	rs11892988	-29013	0.000168977	0.354949	0.0209979	0.0218562	0.066921328
5856	ENSG00000143924	rs6752430	-66153	0.0145732	-0.263366	0.575949	0.570219	0.472343806
5857	ENSG00000115944	rs12621350	-33297	2.33E-09	-0.595282	1.00E-04	1.11E-06	2.18E-05
5858	ENSG00000171126	rs13399874	19946	0.00350001	-0.404083	0.131451	0.132788	0.215777458
5859	ENSG00000057935	rs148890899	90579	0.00621948	0.355812	0.227966	0.221717	0.288642199
5860	ENSG00000162881	rs12475574	7565	1.31E-13	-0.65841	1.00E-04	7.88E-10	4.29E-08
5861	ENSG00000162882	rs12475574	-20893	9.29E-18	-0.629774	1.00E-04	5.30E-13	8.74E-11
5862	ENSG00000152518	rs17405649	-97941	0.00555858	0.364961	0.296593	0.287928	0.332761409
5863	ENSG00000115970	rs71420056	-20676	0.00237206	0.187942	0.117571	0.11542	0.199180529
5864	ENSG00000152527	rs6544696	89988	0.00891437	-0.273412	0.391168	0.388063	0.389719402
5865	ENSG00000223658	rs7558302	-66882	0.00942862	0.358683	0.414321	0.415304	0.403790851
5866	ENSG00000138036	rs7565517	-9822	8.54E-06	-0.617882	0.0009999	0.00150705	0.008934568
5867	ENSG00000143921	rs10186958	39249	0.000168397	0.252348	0.0151985	0.0170182	0.056067056
5868	ENSG00000138075	rs4245791	8426	5.26E-06	0.434203	0.00039996	0.000853271	0.005686849
5869	ENSG00000138095	rs10201625	39853	1.06E-07	0.36303	1.00E-04	3.58E-05	0.000415163
5870	ENSG00000138032	rs61510881	-56324	0.0223401	-0.1986	0.669118	0.671546	0.507134141
5871	ENSG00000138079	rs11680553	76300	0.159589	-0.0980338	0.957895	0.951488	0.5889439
5872	ENSG00000138078	rs79423491	-95026	0.00417585	0.275844	0.0951905	0.0959996	0.177719197
5873	ENSG00000143919	rs1465046735	-19348	0.00991528	0.444022	0.198532	0.194013	0.268122914
5874	ENSG00000068784	rs2344658	-74886	0.00100246	0.249508	0.080292	0.0817651	0.161375938
5875	ENSG00000171132	rs11125029	86575	0.0261863	0.173574	0.817143	0.820226	0.554548243
5876	ENSG00000116016	rs1374748	66227	0.00653774	-0.317972	0.468195	0.455907	0.423428987
5877	ENSG00000119729	rs2305350	50869	0.0440548	-0.0579061	0.723266	0.727451	0.52677381
5878	ENSG00000250565	rs13020299	-11000	7.81E-07	-0.449226	0.00049995	0.000172648	0.001554222
5879	ENSG00000119878	rs1989720	10808	0.000605351	0.340445	0.0438956	0.0465644	0.111708741
5880	ENSG00000151665	rs6742593	46343	0.000841491	-0.291155	0.059794	0.0598334	0.132482892
5881	ENSG00000171150	rs1869835	-13932	0.041991	-0.122345	0.767638	0.769653	0.538975935
5882	ENSG00000068724	rs720828	-29628	0.0335534	-0.226409	0.882716	0.877678	0.569353376
5883	ENSG00000180398	rs7595101	4693	7.99E-05	-0.488438	0.00929907	0.0116611	0.042758918
5884	ENSG00000143933	rs12468717	74857	0.00981648	0.18231	0.568104	0.561046	0.468326034
5885	ENSG00000119888	rs12468717	-93380	0.000506819	0.187501	0.0533947	0.055068	0.125485333
5886	ENSG00000095002	rs11883630	-52251	0.00258265	0.282325	0.140907	0.141016	0.22307194
5887	ENSG00000184261	rs4953504	7915	0.0229054	-0.333846	0.869679	0.872697	0.568216335
5888	ENSG00000116062	rs2037230	-13085	0.0339522	-0.149949	0.885057	0.894768	0.574443128
5889	ENSG00000138081	rs80178816	79476	0.016245	0.251599	0.380608	0.373704	0.382560561
5890	ENSG00000170802	rs79247094	13178	0.00063533	0.391673	0.0286971	0.0307432	0.084347699
5891	ENSG00000162869	rs6722246	-70693	5.24E-09	0.412901	1.00E-04	3.20E-06	5.45E-05
5892	ENSG00000243244	rs2140551	65858	0.000963853	-0.169935	0.0670933	0.0690984	0.145264699
5893	ENSG00000179915	rs7578198	63986	0.0257355	-0.176827	0.553344	0.551165	0.464992264
5894	ENSG00000143942	rs17580080	-52999	0.00245284	-0.259452	0.0734927	0.0741502	0.15227738
5895	ENSG00000068912	rs2692532	-8048	0.000693226	-0.222378	0.0271973	0.0280152	0.079278221
5896	ENSG00000119737	rs72799257	46059	0.065356	-0.328684	0.690345	0.691196	0.514423275
5897	ENSG00000115239	rs55958328	-35798	0.109115	-0.158467	0.834167	0.841546	0.559565553
5898	ENSG00000170634	rs805396	-88525	2.09E-05	-0.367894	0.0009999	0.0015537	0.009150662
5899	ENSG00000068878	rs143369190	2907	0.0119041	0.109266	0.289977	0.28056	0.327569631
5900	ENSG00000115306	rs78959155	81244	0.000534295	-0.363699	0.0380962	0.0418975	0.10398859
5901	ENSG00000214595	rs3796009	89401	0.00206434	-0.390824	0.123428	0.12391	0.207155759
5902	ENSG00000115310	rs2968817	-7776	0.00355958	-0.167439	0.187981	0.181716	0.258647935
5903	ENSG00000143947	rs4671240	-90158	0.0115473	-0.155903	0.316572	0.311625	0.348077259
5904	ENSG00000162994	rs17046778	-327	7.63E-16	1.05976	1.00E-04	2.75E-12	3.42E-10
5905	ENSG00000085760	rs67500062	-6620	0.00304929	0.237247	0.0990901	0.0956458	0.177416732
5906	ENSG00000115355	rs5831368	32700	0.00449741	0.163839	0.142349	0.139107	0.22148102
5907	ENSG00000163001	rs113840016	-19258	0.11375	0.194872	0.942561	0.9454	0.587526556
5908	ENSG00000275052	rs12993624	-52541	0.00056768	0.290619	0.0282972	0.0300728	0.08302176
5909	ENSG00000138035	rs1084525	8431	1.70E-08	-0.508691	1.00E-04	6.64E-06	9.96E-05
5910	ENSG00000115380	rs981037	43498	0.0173385	0.184251	0.565217	0.551298	0.464992264
5911	ENSG00000055813	rs6545548	-42393	0.0723595	0.317882	0.979452	0.97878	0.59593338
5912	ENSG00000028116	rs7573056	94663	0.235778	0.061561	0.940789	0.937458	0.585969862
5913	ENSG00000115392	rs138378949	23224	0.0674534	0.156963	0.722222	0.718969	0.523840878
5914	ENSG00000119866	rs1074138	33722	0.0102929	0.189109	0.39425	0.393558	0.392729237
5915	ENSG00000115421	rs34115245	52634	0.00733392	-0.211922	0.270907	0.271245	0.322774958
5916	ENSG00000162924	rs71420376	-41261	0.00842474	-0.152639	0.25025	0.241806	0.303391896
5917	ENSG00000162928	rs113700196	-88303	0.0168068	-0.316945	0.402331	0.39079	0.391229084
5918	ENSG00000162927	rs11125859	-73518	0.0714	-0.118648	0.824547	0.827861	0.556486597
5919	ENSG00000162929	rs17006627	96602	0.00373038	-0.297093	0.119465	0.116463	0.199906584
5920	ENSG00000237651	rs2600667	32727	0.000101422	0.281981	0.00389961	0.00556544	0.024681145
5921	ENSG00000115464	rs17542592	-67794	0.00522395	0.209672	0.133289	0.132613	0.215637022
5922	ENSG00000082898	rs10865325	78306	0.00742699	-0.139345	0.241263	0.236739	0.299494538
5923	ENSG00000170264	rs11692374	28080	0.0236719	0.235992	0.562992	0.546582	0.462856225
5924	ENSG00000115484	rs77986008	-26742	0.0400901	0.129637	0.683743	0.699557	0.517037313
5925	ENSG00000173163	rs59235345	-71782	0.0511583	-0.194728	0.785098	0.788169	0.544422029
5926	ENSG00000170340	rs11887578	45513	0.00111842	-0.399101	0.0647935	0.06641	0.141437743
5927	ENSG00000186889	rs11676567	-5777	0.00280068	-0.370426	0.237485	0.235962	0.298998735
5928	ENSG00000115504	rs12618736	7526	2.47E-07	-0.469938	1.00E-04	3.28E-05	0.000385166
5929	ENSG00000014641	rs262491	25369	0.00782152	-0.258088	0.139415	0.131177	0.214199166
5930	ENSG00000143951	rs11125987	94899	0.014415	-0.140613	0.219373	0.208846	0.279561632
5931	ENSG00000169764	rs10865343	-15695	0.0094792	0.289617	0.156872	0.156416	0.237441104
5932	ENSG00000143952	rs62136401	-80841	0.0522193	-0.256387	0.772973	0.770771	0.539397168
5933	ENSG00000197329	rs329494	-69970	0.00480852	-0.27876	0.189835	0.19134	0.265927721
5934	ENSG00000119862	rs7599508	-37233	0.000476025	-0.384015	0.0307969	0.0325635	0.087512297
5935	ENSG00000119844	rs6744516	91615	0.028487	0.143539	0.663793	0.669847	0.506967459
5936	ENSG00000179833	rs1861402	-98277	0.0469776	-0.217929	0.767638	0.763766	0.537076675
5937	ENSG00000115902	rs7566124	8858	0.000273685	-0.275535	0.0226977	0.025904	0.075054402
5938	ENSG00000011523	rs10185243	72255	0.000140858	0.174208	0.00859914	0.0099223	0.038123473
5939	ENSG00000138069	rs764068256	32523	0.00100055	-0.323333	0.0464954	0.0498864	0.117400575
5940	ENSG00000138071	rs6715876	32005	0.00356034	0.108717	0.143082	0.142048	0.224019841
5941	ENSG00000198369	rs11884967	63518	0.109631	-0.163144	0.982336	0.980211	0.596223284
5942	ENSG00000143995	rs12713566	65632	0.0702539	0.119247	0.836957	0.843153	0.560098492
5943	ENSG00000143971	rs632700	40419	2.65E-06	-0.348857	0.00069993	0.000419483	0.003211557
5944	ENSG00000197223	rs12172895	-70245	2.43E-08	0.758608	0.00019998	7.00E-06	0.000104364
5945	ENSG00000243667	rs10204234	-87384	0.0258233	-0.209841	0.420412	0.410079	0.401433561
5946	ENSG00000115946	rs11126181	59150	0.0218478	0.200898	0.391628	0.377821	0.384589053
5947	ENSG00000221823	rs796239913	-24126	0.00190082	-0.335205	0.0869913	0.0881946	0.16897777
5948	ENSG00000119865	rs7604489	32727	0.000337155	-0.17889	0.0227977	0.0253575	0.074087299
5949	ENSG00000115956	rs10200221	68299	0.000632876	0.190665	0.0468953	0.0459612	0.11093641
5950	ENSG00000204923	rs72900033	-18486	0.0388987	-0.216263	0.550302	0.53584	0.458457518
5951	ENSG00000169621	rs112992883	-5552	0.00173306	0.323377	0.0506949	0.0521111	0.121202379
5952	ENSG00000163219	rs72822613	39272	0.0100421	-0.142153	0.337037	0.34626	0.367451189
5953	ENSG00000183607	rs12473663	-40462	0.0056917	0.46122	0.250062	0.248237	0.3079771
5954	ENSG00000169604	rs13400665	73120	0.0677886	-0.150613	0.926852	0.922403	0.581641884
5955	ENSG00000198380	rs6747389	-11120	1.85E-08	-0.276361	1.00E-04	1.55E-06	2.93E-05
5956	ENSG00000169599	rs13422501	8926	0.000438983	-0.305382	0.0119988	0.0110817	0.041300778
5957	ENSG00000196975	rs6704754	47099	0.000487612	0.439026	0.0126987	0.0139432	0.048620324
5958	ENSG00000115977	rs13025083	95460	0.0161609	-0.220634	0.255162	0.248386	0.30812093
5959	ENSG00000087338	rs34612240	-60411	0.00288075	0.192729	0.060494	0.0564952	0.127670354
5960	ENSG00000124380	rs55723319	-2704	3.47E-09	0.56373	1.00E-04	6.57E-07	1.40E-05
5961	ENSG00000059728	rs62152028	92856	0.0299081	-0.329885	0.463855	0.46108	0.42513985
5962	ENSG00000244617	rs4563251	62726	0.000578356	0.431324	0.0187981	0.0166349	0.055295392
5963	ENSG00000169564	rs13028186	78517	0.291928	0.0816247	0.918349	0.921256	0.581390781
5964	ENSG00000115998	rs67922171	89801	0.00138543	-0.275967	0.0417958	0.0430438	0.105902728
5965	ENSG00000116001	rs541505191	48960	0.0445695	0.116916	0.609994	0.601092	0.483516991
5966	ENSG00000116005	rs575659617	74954	0.00141286	0.280744	0.0544946	0.0529656	0.122456177
5967	ENSG00000143977	rs55791610	80608	0.00321564	0.124155	0.122133	0.120533	0.204156727
5968	ENSG00000035141	rs1961833	-10415	1.42E-07	0.553389	1.00E-04	2.15E-05	0.000268257
5969	ENSG00000163235	rs13409494	43144	0.00040719	0.23893	0.0436956	0.0462354	0.111344236
5970	ENSG00000075340	rs2024452	-2158	0.015436	-0.187418	0.599401	0.597173	0.482157909
5971	ENSG00000152672	rs2024454	-41343	0.00180673	-0.350268	0.130017	0.130358	0.213385373
5972	ENSG00000116031	rs12623906	61680	0.00607123	0.332917	0.352341	0.349213	0.368770484
5973	ENSG00000144031	rs13402278	62295	0.00259081	-0.386614	0.208542	0.206854	0.278113799
5974	ENSG00000144043	rs4852738	-3891	3.94E-08	0.661889	0.00019998	2.06E-05	0.000260504
5975	ENSG00000124357	rs34077810	-12864	3.81E-06	-0.259778	0.00069993	0.000870869	0.005791706
5976	ENSG00000124370	rs898123	21980	0.00555394	0.32021	0.337947	0.329053	0.357580826
5977	ENSG00000124383	rs6546674	-22443	0.0055407	-0.226787	0.337947	0.33173	0.358982639
5978	ENSG00000124374	rs6746519	67321	0.000119411	0.323887	0.0111989	0.0118724	0.043278233
5979	ENSG00000075292	rs2670737	42107	0.0374213	-0.232707	0.593009	0.593503	0.481029455
5980	ENSG00000135636	rs6752164	12961	0.00145604	0.177862	0.126581	0.126873	0.209930495
5981	ENSG00000003137	rs66872550	17454	0.00519507	-0.40206	0.158662	0.159249	0.23947333
5982	ENSG00000144036	rs58448780	8134	0.00780065	0.189454	0.0770923	0.0730632	0.151029316
5983	ENSG00000116096	rs11898850	85107	0.00808847	0.152609	0.179423	0.176698	0.253794404
5984	ENSG00000135638	rs1048704	26110	0.121878	-0.212835	0.920037	0.919008	0.580968891
5985	ENSG00000144040	rs9808418	-25230	0.0122917	0.366955	0.264116	0.254101	0.31147335
5986	ENSG00000135631	rs1046139	-83189	0.0704823	0.158784	0.748132	0.744961	0.531596339
5987	ENSG00000135632	rs1317734	92912	0.0314027	0.132048	0.583333	0.599712	0.483074209
5988	ENSG00000135617	rs526106	32246	0.0223135	0.16198	0.447075	0.444782	0.418097681
5989	ENSG00000135624	rs72809960	29322	0.0343941	-0.094858	0.55365	0.553393	0.465566555
5990	ENSG00000163013	rs4852916	-19924	0.00109936	0.119669	0.0350965	0.0344355	0.09109801
5991	ENSG00000116127	rs6706235	671	0.00496625	0.278856	0.0930907	0.0912082	0.172643099
5992	ENSG00000144035	rs12611544	13518	1.37E-05	-0.423982	0.00069993	0.00064234	0.004532804
5993	ENSG00000204872	rs4852316	-8810	5.35E-06	-0.304691	0.00029997	0.000274137	0.002260378
5994	ENSG00000144034	rs4852317	14105	0.0156183	0.266078	0.268005	0.260517	0.315544433
5995	ENSG00000144048	rs10188058	97612	0.000933969	-0.453569	0.0255974	0.0271203	0.077678758
5996	ENSG00000124356	rs35283510	22670	0.00808579	0.307368	0.287231	0.277889	0.326225393
5997	ENSG00000163017	rs7586415	9947	0.00097906	-0.431679	0.0693931	0.0666494	0.141682634
5998	ENSG00000114956	rs13416937	71480	0.00942225	-0.26259	0.435596	0.423997	0.408106332
5999	ENSG00000187605	rs2694698	-64748	0.0669798	0.129449	0.926852	0.931231	0.584370535
6000	ENSG00000163170	rs62147662	37784	0.00212324	-0.206887	0.0829917	0.0875978	0.16814551
6001	ENSG00000114978	rs866774649	-20121	0.012399	-0.221421	0.362681	0.366111	0.378992374
6002	ENSG00000065911	rs866774649	-27395	0.00731844	-0.217713	0.247527	0.245591	0.305872583
6003	ENSG00000188687	rs13427762	-11130	0.0739935	-0.206508	0.699022	0.698609	0.5168474
6004	ENSG00000204843	rs78552199	-60938	0.0514725	-0.294535	0.463426	0.475043	0.432577812
6005	ENSG00000284308	rs28637821	56377	0.0396938	-0.373107	0.421474	0.425139	0.408753325
6006	ENSG00000159239	rs11695896	17285	6.05E-05	-0.572631	0.00129987	0.00149175	0.008864247
6007	ENSG00000005448	rs71418735	73275	0.0113398	0.127337	0.161504	0.155009	0.236300923
6008	ENSG00000114993	rs11685929	-19629	0.101726	0.142674	0.693694	0.699932	0.517037313
6009	ENSG00000115274	rs6740802	-65345	0.000943873	-0.471769	0.0150985	0.0150714	0.051419014
6010	ENSG00000239779	rs2268421	-31441	0.0189868	-0.144916	0.213843	0.215698	0.284624155
6011	ENSG00000115275	rs868848881	95743	0.254238	-0.159586	0.993056	0.992806	0.599236763
6012	ENSG00000115282	rs74258890	-76145	0.0151959	0.255167	0.244863	0.23836	0.300973123
6013	ENSG00000135637	rs866561403	77682	0.21845	-0.201075	0.979452	0.9773	0.595463928
6014	ENSG00000179528	rs3806607	5170	0.105236	-0.256883	0.819149	0.831722	0.557559358
6015	ENSG00000115289	rs6759423	-29697	0.00927655	0.284018	0.152918	0.151743	0.233307065
6016	ENSG00000144045	rs71418735	-31328	0.01877	0.177918	0.251571	0.25645	0.312998601
6017	ENSG00000115317	rs11676323	-27243	0.0445489	-0.183893	0.47644	0.488584	0.43898768
6018	ENSG00000115307	rs868848881	31393	0.0126537	-0.270911	0.190921	0.188776	0.263939044
6019	ENSG00000115325	rs17009980	-56244	0.0441938	0.183013	0.49579	0.494386	0.441153912
6020	ENSG00000115318	rs6709863	-36738	0.0876828	0.122197	0.691298	0.688532	0.513302651
6021	ENSG00000159374	rs7564471	90124	0.009237	-0.492344	0.212527	0.212812	0.282576788
6022	ENSG00000135622	rs11678377	89037	0.0782305	0.122745	0.833472	0.833749	0.557788555
6023	ENSG00000159399	rs3771785	15939	5.92E-07	-0.465294	0.00019998	0.000150584	0.001398845
6024	ENSG00000115350	rs12366	85	3.84E-10	0.575293	1.00E-04	1.81E-07	4.68E-06
6025	ENSG00000115353	rs1108105	31780	0.0144969	0.248998	0.571673	0.562649	0.469243724
6026	ENSG00000115363	rs7593428	45866	0.00439191	-0.21601	0.281259	0.273134	0.323488215
6027	ENSG00000115364	rs2901684	-36764	0.00125366	0.344373	0.0869913	0.0868497	0.167321822
6028	ENSG00000005436	rs7590218	-34942	0.000164462	0.423729	0.0108989	0.0118118	0.043183486
6029	ENSG00000176204	rs6729048	-39649	0.0094281	0.409942	0.428327	0.4145	0.40345387
6030	ENSG00000143954	rs4270377	-25358	0.00338607	-0.328042	0.206009	0.205512	0.27723903
6031	ENSG00000172023	rs72814699	-19858	0.0180232	0.372024	0.623288	0.620547	0.490274564
6032	ENSG00000115386	rs1522856	-36546	9.97E-05	-0.467931	0.00889911	0.0118288	0.043203813
6033	ENSG00000172016	rs71337754	83235	0.00137912	0.292513	0.0991901	0.100494	0.182628547
6034	ENSG00000066032	rs12624013	84093	0.00674963	0.466993	0.338176	0.330413	0.358353646
6035	ENSG00000162951	rs6733871	-1922	0.0142761	0.312552	0.329276	0.324711	0.355699728
6036	ENSG00000163541	rs1993693	28340	0.0444945	-0.111485	0.423793	0.429586	0.410775651
6037	ENSG00000115423	rs7561462	-56823	2.58E-10	-0.664918	1.00E-04	1.39E-08	5.22E-07
6038	ENSG00000034510	rs79969738	-51528	0.0318777	0.266432	0.601201	0.614235	0.487897279
6039	ENSG00000186854	rs4831985	-53570	0.00208448	0.337317	0.0806919	0.0813617	0.160779312
6040	ENSG00000176407	rs6713055	-49195	0.0118914	-0.237415	0.266153	0.258033	0.31406671
6041	ENSG00000152284	rs12619496	80883	0.00609627	0.246147	0.283891	0.282872	0.329081536
6042	ENSG00000152291	rs1053561	-9323	4.07E-15	-0.515336	1.00E-04	1.48E-11	1.39E-09
6043	ENSG00000115459	rs6738221	98539	0.0152442	-0.234858	0.571021	0.558078	0.467477984
6044	ENSG00000042445	rs11890883	-13622	6.33E-08	0.267667	1.00E-04	2.00E-05	0.000254058
6045	ENSG00000042493	rs2271625	-20043	0.00127474	0.303531	0.0914909	0.0906464	0.171964339
6046	ENSG00000152292	rs72831573	-65	0.0184748	-0.337374	0.604469	0.59169	0.48034989
6047	ENSG00000168906	rs6705839	-5013	0.00805525	0.295596	0.304255	0.297486	0.339262864
6048	ENSG00000115486	rs7587923	-50659	0.0281102	0.268456	0.603739	0.589004	0.47887865
6049	ENSG00000118640	rs6547622	13216	2.95E-05	-0.273486	0.00179982	0.00253159	0.013417338
6050	ENSG00000168899	rs10187373	-818	0.0263798	-0.195763	0.549698	0.551593	0.465002854
6051	ENSG00000168894	rs7566408	-96129	0.0515389	-0.0852237	0.80016	0.806474	0.550576238
6052	ENSG00000168883	rs6547627	13055	0.000495117	-0.26473	0.0245975	0.0293077	0.08168404
6053	ENSG00000168890	rs3755008	-26423	0.000534437	-0.31167	0.029697	0.0317575	0.086266869
6054	ENSG00000168887	rs10203293	60400	0.00415057	-0.184897	0.168122	0.164217	0.243253623
6055	ENSG00000115523	rs9309623	28080	0.00832612	0.646574	0.372951	0.367135	0.379489779
6056	ENSG00000168874	rs12714150	-46379	0.00424118	-0.260811	0.272085	0.275813	0.324926703
6057	ENSG00000115525	rs9309628	40005	9.02E-05	-0.151596	0.00529947	0.00689957	0.029167707
6058	ENSG00000068654	rs7592941	20088	8.17E-08	0.450044	1.00E-04	5.53E-06	8.50E-05
6059	ENSG00000132300	rs11900161	93888	0.00751289	0.143079	0.139746	0.133721	0.21636318
6060	ENSG00000132305	rs34642473	-30789	1.98E-08	-0.496446	1.00E-04	2.30E-06	4.10E-05
6061	ENSG00000132313	rs66768831	-31864	0.000199484	0.285213	0.0059994	0.00608589	0.026389441
6062	ENSG00000068615	rs10204589	-71984	0.00184653	-0.454337	0.0577942	0.057458	0.128939211
6063	ENSG00000115548	rs6737677	-27044	0.107722	-0.196785	0.820492	0.826778	0.556156019
6064	ENSG00000115561	rs12714199	21946	1.67E-05	0.286915	0.00039996	0.000952258	0.006200216
6065	ENSG00000239305	rs4832048	56700	0.0416421	-0.162788	0.574627	0.576756	0.474223067
6066	ENSG00000153561	rs308913	-90268	0.0861368	-0.131024	0.784483	0.798775	0.547682436
6067	ENSG00000249884	rs433655	-94717	0.156031	-0.240907	0.955153	0.953585	0.589446174
6068	ENSG00000153563	rs56147721	23433	0.0176444	-0.359716	0.434839	0.450264	0.420915206
6069	ENSG00000172116	rs11127051	28730	1.47E-14	0.918402	1.00E-04	8.91E-11	6.61E-09
6070	ENSG00000187627	rs7562671	-28038	0.000292902	0.542813	0.0137986	0.0165211	0.05503492
6071	ENSG00000183281	rs370548001	67489	3.01E-05	-0.677206	0.00129987	0.00112888	0.007116479
6072	ENSG00000125551	rs202231217	37925	1.16E-07	1.03811	1.00E-04	1.34E-05	0.00018229
6073	ENSG00000185304	rs62140525	-7329	0.0255139	-0.478878	0.533582	0.529432	0.456533177
6074	ENSG00000172086	rs12466494	50059	0.00197936	-0.360956	0.131348	0.127618	0.210527627
6075	ENSG00000163586	rs1878813	70695	0.00956497	-0.335218	0.430723	0.423908	0.408106332
6076	ENSG00000144115	rs6547757	-45	2.34E-11	0.890604	1.00E-04	3.54E-08	1.18E-06
6077	ENSG00000172071	rs2090217	-38711	0.0599398	0.153373	0.505045	0.510681	0.448070879
6078	ENSG00000153574	rs72846171	84841	0.0374297	0.204141	0.375469	0.370316	0.381137066
6079	ENSG00000172005	rs3112990	58996	0.0170041	-0.168228	0.159573	0.160768	0.24050846
6080	ENSG00000144029	rs3112989	-42632	0.0785519	0.124805	0.451919	0.457008	0.423555211
6081	ENSG00000275111	rs3105103	-96960	0.0434993	0.169562	0.312617	0.308261	0.346253395
6082	ENSG00000144026	rs11686534	69848	1.36E-05	0.335172	0.00019998	0.00025391	0.002125315
6083	ENSG00000233757	rs1305051288	31622	0.0683513	-0.285992	0.466232	0.475176	0.432656638
6084	ENSG00000155066	rs13385838	-71951	0.0416264	0.204477	0.34769	0.354656	0.371662334
6085	ENSG00000115041	rs1305051288	-58184	0.0705326	0.329873	0.581301	0.583638	0.477138939
6086	ENSG00000115042	rs2161780	93794	0.0120111	0.185751	0.114531	0.108827	0.192077654
6087	ENSG00000174501	rs2463560	-61991	0.00110698	0.341155	0.0261974	0.0255415	0.074368371
6088	ENSG00000186281	rs1657502	90417	0.118734	-0.19092	0.888199	0.884875	0.571317263
6089	ENSG00000274286	rs2579515	-95597	0.00317161	0.30452	0.0674933	0.0662127	0.141173021
6090	ENSG00000188886	rs11693248	80312	0.00900468	0.255481	0.173694	0.163619	0.242741563
6091	ENSG00000158050	rs7559215	63128	0.00370347	-0.226834	0.079992	0.0775678	0.156739407
6092	ENSG00000084090	rs11164062	-23447	0.0871077	-0.132513	0.64249	0.650971	0.500150583
6093	ENSG00000135956	rs7559215	-57429	0.000843805	0.26084	0.0159984	0.016427	0.054799825
6094	ENSG00000144021	rs4907304	-33602	0.0829865	-0.226971	0.635959	0.64243	0.497319686
6095	ENSG00000144028	rs4426565	64971	0.238311	-0.106008	0.948815	0.948749	0.587949123
6096	ENSG00000198885	rs1081717	-12739	0.0592106	0.150114	0.516779	0.526586	0.455403702
6097	ENSG00000121152	rs74583310	64992	0.0811186	-0.138418	0.63475	0.642898	0.497351207
6098	ENSG00000163121	rs612017	-79836	0.0024527	-0.331989	0.0486951	0.0480423	0.114181945
6099	ENSG00000196843	rs2579499	30175	0.119614	0.0786894	0.767638	0.762149	0.53654702
6100	ENSG00000114982	rs67570263	74482	0.202395	-0.0834398	0.946125	0.948592	0.587912621
6101	ENSG00000114988	rs62156230	19113	0.00208867	-0.399054	0.0447955	0.0452895	0.109861384
6102	ENSG00000158158	rs11682994	-1079	0.00742497	-0.198088	0.138069	0.135381	0.217443635
6103	ENSG00000168763	rs56797569	-68428	0.00012424	-0.342388	0.00389961	0.00396667	0.019088091
6104	ENSG00000163126	rs12717786	78636	0.00630485	-0.341398	0.142857	0.138401	0.220711219
6105	ENSG00000213337	rs74175481	-52577	0.000476838	0.473769	0.0180982	0.0175759	0.057373263
6106	ENSG00000168758	rs58147284	-28413	0.0857473	-0.126268	0.782031	0.783684	0.543332739
6107	ENSG00000168754	rs1730127	-29910	0.00389373	-0.437559	0.100704	0.0953609	0.177064514
6108	ENSG00000144199	rs13005320	-62140	0.00525153	-0.309017	0.109483	0.104557	0.187198835
6109	ENSG00000135976	rs10194525	98587	1.22E-05	0.538853	0.00039996	0.000698468	0.004849376
6110	ENSG00000196912	rs3925996	-32466	1.27E-12	-0.71652	1.00E-04	2.13E-10	1.40E-08
6111	ENSG00000135940	rs11683207	70764	0.0202067	-0.170133	0.336245	0.339261	0.36350154
6112	ENSG00000115073	rs4069511	-96880	1.92E-05	-0.413772	0.00079992	0.0013959	0.008423622
6113	ENSG00000228486	rs4069505	-98329	5.40E-08	-0.420925	1.00E-04	9.57E-06	0.000136339
6114	ENSG00000115085	rs771355441	-98823	0.0118132	-0.100228	0.25419	0.248044	0.307778636
6115	ENSG00000075568	rs4851044	72587	0.0180351	-0.191656	0.365462	0.36265	0.377028856
6116	ENSG00000168658	rs13428410	94997	0.0647444	-0.263943	0.871192	0.876352	0.568928912
6117	ENSG00000144191	rs3754899	35079	0.0208057	-0.237219	0.493833	0.490536	0.440062554
6118	ENSG00000040933	rs72819919	-99191	0.111274	-0.0736392	0.94702	0.944672	0.587375928
6119	ENSG00000183513	rs1174934	58619	0.247508	-0.0949237	0.988154	0.986821	0.597708168
6120	ENSG00000115446	rs2278213	-88984	5.17E-05	-0.453018	0.00169983	0.00216549	0.011882569
6121	ENSG00000071073	rs17021941	36703	0.000475768	-0.233942	0.020498	0.018904	0.060402934
6122	ENSG00000196872	rs1607255	-9618	0.0275544	0.223403	0.376599	0.373409	0.382372327
6123	ENSG00000241962	rs76474684	-253	0.0790846	-0.292127	0.646223	0.655068	0.501726969
6124	ENSG00000273045	rs12474552	-67546	0.0318488	0.222837	0.367744	0.372082	0.381912412
6125	ENSG00000144182	rs6753650	-64602	4.75E-06	0.450079	0.00029997	0.000194208	0.001713543
6126	ENSG00000135951	rs12619780	-64121	5.56E-10	0.687526	1.00E-04	9.83E-08	2.84E-06
6127	ENSG00000158411	rs13025880	10051	1.30E-05	-0.228834	0.00079992	0.000460223	0.003474922
6128	ENSG00000185414	rs4851189	-27572	0.14927	-0.234809	0.853367	0.853637	0.562700119
6129	ENSG00000144214	rs6721297	76775	0.00194387	0.31964	0.0352965	0.0362268	0.094363248
6130	ENSG00000158417	rs12999417	-88287	0.0818391	0.131999	0.641256	0.645577	0.497921132
6131	ENSG00000115514	rs12474986	-35331	0.0545895	-0.178978	0.468852	0.476448	0.43343361
6132	ENSG00000135945	rs111945066	35140	0.00888796	0.282121	0.194256	0.188835	0.263981922
6133	ENSG00000144218	rs2309814	77101	0.00225721	-0.262932	0.0958904	0.0963399	0.178072054
6134	ENSG00000170500	rs12611915	-76769	0.0246136	-0.328531	0.446476	0.441771	0.416570155
6135	ENSG00000115526	rs12467104	-21047	0.0376675	-0.21315	0.566818	0.571787	0.47267658
6136	ENSG00000115539	rs13393125	-18179	3.83E-05	-0.341212	0.00269973	0.00397031	0.019088091
6137	ENSG00000170485	rs12465343	-66128	0.00696238	-0.387988	0.301597	0.300459	0.341233306
6138	ENSG00000071082	rs7584650	85079	0.00420358	-0.155077	0.261631	0.258843	0.314764775
6139	ENSG00000204634	rs1192811	-62635	0.000987141	0.366695	0.0486951	0.0499944	0.117442357
6140	ENSG00000158435	rs6711606	52821	0.121359	0.203393	0.969022	0.966191	0.592494144
6141	ENSG00000163162	rs68011315	71040	0.0124171	-0.27251	0.303333	0.292068	0.335465515
6142	ENSG00000175874	rs13388476	21920	0.0131445	-0.664756	0.398329	0.390945	0.391295164
6143	ENSG00000196460	rs12712106	20776	0.0402501	0.238929	0.803371	0.816605	0.553582408
6144	ENSG00000071054	rs56168577	-18819	0.000804217	0.146786	0.0433957	0.0464524	0.111578425
6145	ENSG00000115590	rs11695810	52279	0.104639	-0.128217	0.945231	0.940645	0.586277538
6146	ENSG00000115594	rs12613301	78376	0.00595879	0.150453	0.27629	0.275201	0.324574775
6147	ENSG00000115598	rs1997502	40782	0.020512	-0.211181	0.573968	0.568548	0.471685775
6148	ENSG00000115602	rs1420101	29753	0.000535359	-0.337548	0.0340966	0.0382542	0.097577244
6149	ENSG00000115604	rs6733346	59708	0.00359891	-0.193966	0.180101	0.172415	0.250069867
6150	ENSG00000115607	rs11891827	-83968	0.00752232	-0.262713	0.239359	0.234391	0.297800364
6151	ENSG00000115616	rs7573475	-25792	6.85E-08	0.428994	1.00E-04	2.14E-05	0.000268077
6152	ENSG00000135953	rs2540278	66883	0.0327381	0.127987	0.684211	0.687618	0.512787681
6153	ENSG00000170417	rs2732817	66294	0.0260467	-0.238115	0.619814	0.606612	0.485676849
6154	ENSG00000135972	rs62155018	-56354	0.0881543	-0.175708	0.703443	0.70898	0.520120346
6155	ENSG00000135966	rs62155874	26901	0.00491336	-0.341647	0.284375	0.28309	0.329170748
6156	ENSG00000135974	rs12994700	64991	0.00347162	-0.22309	0.228695	0.23124	0.295626389
6157	ENSG00000115641	rs35342923	-35422	2.66E-06	0.342972	0.0009999	0.000804576	0.00543619
6158	ENSG00000071051	rs7565757	91039	0.00796016	0.175395	0.314286	0.317433	0.351137426
6159	ENSG00000119147	rs4851921	40130	0.00894004	0.423833	0.476894	0.474476	0.432357285
6160	ENSG00000115652	rs76248503	-17676	0.012356	-0.307526	0.343161	0.343357	0.365739852
6161	ENSG00000153165	rs763534632	-50571	0.000894469	0.707088	0.0912909	0.0947939	0.176363179
6162	ENSG00000254126	rs6713541	26108	0.00879584	-0.530894	0.492618	0.479266	0.434554622
6163	ENSG00000144057	rs4676309	-4524	0.0454026	-0.241054	0.744238	0.727473	0.52677381
6164	ENSG00000196862	rs529702523	85826	0.00386102	0.625215	0.130628	0.127982	0.210839977
6165	ENSG00000115665	rs72826967	46113	0.0429986	0.254331	0.728	0.743045	0.53108326
6166	ENSG00000196228	rs7603422	-1015	4.18E-14	-1.12443	1.00E-04	9.78E-11	7.12E-09
6167	ENSG00000198203	rs4638749	-21054	2.27E-05	0.840102	0.00229977	0.00248408	0.013238824
6168	ENSG00000198075	rs11684742	-95080	0.00408734	0.23956	0.151989	0.15123	0.232748764
6169	ENSG00000135968	rs28413002	-33832	0.0938266	-0.165492	0.777778	0.781207	0.542766197
6170	ENSG00000169756	rs13418335	-20298	0.00383107	-0.151492	0.0758924	0.0751234	0.15349783
6171	ENSG00000153201	rs13382325	17867	0.00353958	0.371848	0.0948905	0.0939624	0.175693244
6172	ENSG00000163006	rs7423984	58213	0.000354549	-0.419316	0.0110989	0.0107774	0.040419999
6173	ENSG00000135960	rs260598	-12520	0.00877196	-0.320163	0.383231	0.376986	0.384441865
6174	ENSG00000172985	rs1469529	2959	0.00558299	0.15241	0.205207	0.201854	0.274400632
6175	ENSG00000186522	rs6594049	3304	0.000181164	-0.268693	0.0117988	0.0129861	0.046093669
6176	ENSG00000198142	rs28478647	10773	0.0500874	0.179485	0.790679	0.797945	0.547475938
6177	ENSG00000015568	rs368405275	-40913	0.116632	0.18804	0.690821	0.706652	0.519170123
6178	ENSG00000144063	rs1154652	61123	0.0248931	-0.183431	0.407573	0.407894	0.400346176
6179	ENSG00000144061	rs3976244	-99589	0.385285	-0.0825406	0.994042	0.996356	0.600050777
6180	ENSG00000175701	rs182389674	-51166	0.0640959	-0.225592	0.56875	0.568782	0.471726827
6181	ENSG00000183054	rs71425286	-3651	0.080501	0.394155	0.572	0.576543	0.474217792
6182	ENSG00000169679	rs4396730	17140	0.177676	-0.104668	0.90343	0.912797	0.579388114
6183	ENSG00000153093	rs4396730	-37336	0.0581503	0.311489	0.591608	0.586774	0.478108584
6184	ENSG00000153094	rs4849341	-99161	4.11E-05	-0.528734	0.00219978	0.00479504	0.021997542
6185	ENSG00000153107	rs11678089	1863	0.0679583	-0.147718	0.898564	0.900547	0.576364202
6186	ENSG00000153208	rs75069292	12019	0.000861475	-0.395083	0.0393961	0.0422247	0.10455004
6187	ENSG00000153214	rs11684321	-37097	5.67E-05	-0.353496	0.00369963	0.00410751	0.019596036
6188	ENSG00000144152	rs77819812	77115	0.0200071	-0.225397	0.481019	0.482489	0.436118847
6189	ENSG00000144161	rs12711735	-79193	0.0895636	-0.165466	0.865917	0.872184	0.568051509
6190	ENSG00000188177	rs6729670	85701	0.0473051	-0.215442	0.658553	0.666315	0.505889997
6191	ENSG00000169629	rs6728112	2673	4.24E-11	-1.00281	1.00E-04	1.11E-08	4.37E-07
6192	ENSG00000114999	rs11891971	1183	0.00616997	-0.20467	0.173845	0.168662	0.24716591
6193	ENSG00000125630	rs2304555	9023	1.02E-05	-0.241929	0.0009999	0.00107743	0.006838406
6194	ENSG00000125611	rs10196441	5093	0.0254597	-0.159441	0.574627	0.574954	0.473372142
6195	ENSG00000144136	rs1053652	6320	0.0274573	-0.318056	0.661162	0.665617	0.505648619
6196	ENSG00000144130	rs35145107	98128	0.00906927	0.209633	0.335906	0.324409	0.355477865
6197	ENSG00000196476	rs2316227	-97351	0.0226259	0.212575	0.89615	0.903917	0.577342966
6198	ENSG00000247315	rs6076450	69951	0.0421514	0.212839	0.980411	0.981844	0.596321776
6199	ENSG00000177732	rs6051321	16415	0.029032	0.224707	0.950617	0.957353	0.590523455
6200	ENSG00000125841	rs11537607	50383	0.000251288	0.264339	0.0467953	0.0492648	0.11632458
6201	ENSG00000101255	rs6051428	-7553	0.000302962	0.38647	0.0549945	0.0568307	0.128304056
6202	ENSG00000125826	rs6037524	-9172	0.0187159	-0.17256	0.836257	0.839884	0.559202735
6203	ENSG00000125875	rs6076474	-82489	0.000279519	0.357816	0.0376962	0.0391405	0.099126194
6204	ENSG00000101266	rs157812	-74587	0.0601636	-0.136299	0.976585	0.982382	0.596531875
6205	ENSG00000101276	rs552367	66845	0.00354722	-0.281663	0.489487	0.477119	0.433717082
6206	ENSG00000125898	rs577491	-9262	0.000540735	0.269609	0.123978	0.122821	0.206063091
6207	ENSG00000125818	rs6032947	35919	7.03E-05	-0.583651	0.00729927	0.00908573	0.035829758
6208	ENSG00000125895	rs6074273	16505	9.66E-06	0.384589	0.00139986	0.00130823	0.007985758
6209	ENSG00000215595	rs6074273	-1534	4.29E-06	0.727098	0.0009999	0.000736356	0.005063378
6210	ENSG00000101298	rs34640116	-79129	0.00594651	0.318761	0.424873	0.422743	0.407494248
6211	ENSG00000125775	rs6078783	26004	0.00638449	-0.161948	0.418303	0.408285	0.400476821
6212	ENSG00000274322	rs6134703	-33983	0.000615353	0.324003	0.0741926	0.0757198	0.154377892
6213	ENSG00000088832	rs733233	-31276	0.00351865	0.299962	0.294932	0.288545	0.333061358
6214	ENSG00000088833	rs6042462	-6011	0.000398378	-0.282602	0.0411959	0.0415915	0.103366781
6215	ENSG00000196209	rs6110228	8285	6.46E-11	-0.537706	1.00E-04	9.94E-08	2.86E-06
6216	ENSG00000125900	rs11698720	65632	0.0224302	-0.339591	0.69659	0.690881	0.514410117
6217	ENSG00000101307	rs2318043	-4235	1.66E-08	0.510881	1.00E-04	9.79E-06	0.000139331
6218	ENSG00000089012	rs11696739	-37501	0.00126556	0.155321	0.0991901	0.100738	0.182929252
6219	ENSG00000198053	rs62192679	-22714	0.00237075	-0.688142	0.213569	0.213226	0.282723595
6220	ENSG00000125834	rs6112724	-26922	7.43E-05	-0.523288	0.00669933	0.00865722	0.034441607
6221	ENSG00000125835	rs6132649	-29059	0.00368502	0.195926	0.261358	0.26674	0.319859295
6222	ENSG00000088876	rs34637035	44851	0.0643652	0.266329	0.973735	0.971894	0.594179742
6223	ENSG00000149488	rs16987561	72990	0.00306368	0.564952	0.208065	0.212721	0.282536486
6224	ENSG00000101361	rs6138678	56	1.04E-05	0.281764	0.00219978	0.00226133	0.012328599
6225	ENSG00000101365	rs6050986	-1452	0.00108902	0.306919	0.120938	0.118477	0.201992726
6226	ENSG00000088881	rs215530	94273	0.000211922	0.229475	0.0277972	0.0296878	0.082398351
6227	ENSG00000088882	rs6138878	-58421	1.67E-05	0.416988	0.0019998	0.00269399	0.014142774
6228	ENSG00000215305	rs6138948	76070	0.000484904	-0.392465	0.039596	0.0395662	0.099825197
6229	ENSG00000132635	rs6051395	-52187	0.00887764	-0.163116	0.382938	0.371665	0.381821859
6230	ENSG00000132670	rs4815546	-52658	0.00531488	0.223942	0.206222	0.203358	0.275761201
6231	ENSG00000125901	rs6515756	-31307	0.0132271	-0.203671	0.664234	0.656204	0.502056876
6232	ENSG00000101405	rs8124141	-70663	0.00345365	-0.557943	0.294932	0.294348	0.337086995
6233	ENSG00000215251	rs6037486	-49242	0.00253554	0.588602	0.275606	0.268192	0.320774775
6234	ENSG00000185019	rs13041542	-1460	0.000489373	0.469384	0.0717928	0.0737162	0.15182112
6235	ENSG00000088899	rs3087802	-10444	0.00513733	0.360619	0.361502	0.354218	0.37137565
6236	ENSG00000198171	rs6051634	-8144	7.32E-07	-0.370494	0.00029997	0.000216487	0.0018694
6237	ENSG00000125877	rs11699145	-4202	1.33E-17	-1.04058	1.00E-04	2.11E-13	4.02E-11
6238	ENSG00000088836	rs7260750	-73182	0.00858117	0.205262	0.380464	0.37848	0.384938988
6239	ENSG00000088854	rs6051837	677	0.0360601	-0.213228	0.704433	0.702119	0.517395604
6240	ENSG00000088812	rs6076520	-17656	0.00294346	0.207551	0.142228	0.139624	0.221944013
6241	ENSG00000149451	rs487377	-3963	0.0104599	0.18539	0.641667	0.630786	0.493513002
6242	ENSG00000088827	rs609203	-22303	0.000823916	-0.296289	0.111532	0.112224	0.195590897
6243	ENSG00000132622	rs17548927	-55946	0.0146467	0.216734	0.744792	0.748531	0.532897911
6244	ENSG00000101220	rs2017118	14601	0.0479201	0.106015	0.983301	0.984826	0.596970304
6245	ENSG00000125817	rs914294	76005	0.0152048	0.283429	0.695139	0.695988	0.515959913
6246	ENSG00000101224	rs4815619	64428	0.0170981	0.152416	0.722744	0.725066	0.526020786
6247	ENSG00000125843	rs6037671	6436	0.010327	-0.278057	0.566176	0.567952	0.471555937
6248	ENSG00000088888	rs7268978	67137	0.00272867	-0.211999	0.206264	0.201931	0.274425229
6249	ENSG00000125779	rs6076553	-89315	0.0467194	-0.244052	0.873473	0.875989	0.568928912
6250	ENSG00000101236	rs34904346	38275	0.00398105	-0.219286	0.289641	0.278549	0.326455994
6251	ENSG00000088826	rs1884732	38129	1.92E-07	0.448556	0.00019998	0.00010472	0.001028147
6252	ENSG00000171873	rs1741296	-97271	0.00019115	-0.517915	0.0266973	0.0298937	0.082723405
6253	ENSG00000171867	rs6052747	-24586	0.000238967	-0.154931	0.0357964	0.0381502	0.097519426
6254	ENSG00000171864	rs11087657	38219	0.00197547	0.444374	0.23788	0.239037	0.301365647
6255	ENSG00000101265	rs34531804	-29966	0.0161567	0.112824	0.816476	0.816044	0.553575372
6256	ENSG00000089057	rs6133182	-26852	0.000973132	0.138078	0.0657934	0.0684768	0.144316102
6257	ENSG00000089063	rs4315602	-32733	1.71E-11	0.664164	1.00E-04	1.43E-08	5.33E-07
6258	ENSG00000132646	rs13043769	1996	0.000564572	-0.210012	0.0323968	0.0344134	0.091091272
6259	ENSG00000101290	rs6084974	-82355	0.011735	-0.321954	0.388436	0.386426	0.388734791
6260	ENSG00000125772	rs6053572	41859	0.00199435	-0.239075	0.176357	0.171064	0.248849114
6261	ENSG00000171984	rs6116933	671	5.42E-07	-0.846649	0.00019998	0.000239846	0.002031569
6262	ENSG00000089199	rs2073132	30086	0.00466251	0.441957	0.34036	0.330997	0.358532291
6263	ENSG00000089195	rs1699232	-87084	0.00653859	-0.181164	0.387234	0.384471	0.387731958
6264	ENSG00000125885	rs1394095	-29	0.010882	-0.309106	0.537883	0.539633	0.460013086
6265	ENSG00000088766	rs745297	59555	0.000232874	-0.351809	0.0223978	0.0251663	0.073682785
6266	ENSG00000101311	rs16991857	-14869	6.67E-05	-0.375027	0.00849915	0.00969217	0.037486602
6267	ENSG00000125845	rs2021243	50490	0.0252003	0.201058	0.79761	0.797613	0.547443019
6268	ENSG00000125827	rs2205783	-67	0.000282598	0.265778	0.0216978	0.0238186	0.071059973
6269	ENSG00000182621	rs28706129	37288	0.0305243	0.262526	0.688919	0.681388	0.510675859
6270	ENSG00000101333	rs6140824	-62874	0.00107095	-0.333206	0.0617938	0.0621349	0.135803862
6271	ENSG00000125869	rs6133731	96622	8.80E-06	0.444189	0.00069993	0.00132437	0.0080651
6272	ENSG00000132623	rs6133787	77507	0.00014491	0.507747	0.0184982	0.019817	0.062450111
6273	ENSG00000132639	rs1158389	-39406	0.0316016	0.325863	0.814483	0.823433	0.555031726
6274	ENSG00000125863	rs6039953	30121	4.48E-05	0.375062	0.00289971	0.00417976	0.019869508
6275	ENSG00000149346	rs627344	75682	0.0153299	0.355987	0.471725	0.472107	0.430915015
6276	ENSG00000101384	rs2181219	69989	0.000510894	0.358158	0.0382962	0.0405672	0.101579767
6277	ENSG00000132640	rs78768392	-24138	5.49E-09	-0.484308	1.00E-04	2.16E-06	3.88E-05
6278	ENSG00000172296	rs360534	-1097	0.0062252	0.214462	0.334335	0.329625	0.35799365
6279	ENSG00000101230	rs4813119	6528	0.0144577	-0.504922	0.635959	0.636317	0.495471988
6280	ENSG00000089123	rs6042231	-48242	0.118215	-0.205369	0.925994	0.929422	0.583855102
6281	ENSG00000089048	rs6110048	19153	0.00519086	0.188779	0.166861	0.165632	0.244632918
6282	ENSG00000101247	rs6134957	-92267	0.0164691	-0.418271	0.384261	0.381888	0.386674588
6283	ENSG00000172264	rs867195145	-36448	0.0411352	-0.280129	0.620198	0.619042	0.489789493
6284	ENSG00000125848	rs58623651	-81606	0.196132	0.129716	0.975634	0.977162	0.59545717
6285	ENSG00000089177	rs6131842	-9052	0.00173186	0.211941	0.124209	0.124253	0.207429677
6286	ENSG00000125870	rs75561521	7102	0.0255381	-0.176979	0.839061	0.83822	0.55868384
6287	ENSG00000125851	rs852104	-51971	0.00064559	-0.365366	0.030397	0.0322338	0.087002667
6288	ENSG00000125864	rs11905530	-70997	1.43E-05	-0.39552	0.00249975	0.00236152	0.012785055
6289	ENSG00000125868	rs3790321	67533	0.0143131	-0.270852	0.602286	0.602879	0.484369008
6290	ENSG00000125844	rs6034868	-53616	0.0207137	0.179817	0.658986	0.648957	0.499467346
6291	ENSG00000089006	rs6080898	-58557	0.0264462	-0.12952	0.802727	0.807606	0.550796155
6292	ENSG00000125871	rs62209766	23693	3.68E-12	-1.0022	1.00E-04	7.30E-09	2.96E-07
6293	ENSG00000125850	rs11906337	-70621	0.00394247	0.202301	0.273722	0.274675	0.324227781
6294	ENSG00000149474	rs28437498	-25290	9.82E-07	0.40833	1.00E-04	0.000294136	0.002381329
6295	ENSG00000232838	rs865778487	59151	0.00435723	-0.473505	0.328089	0.320253	0.352877647
6296	ENSG00000125846	rs4814714	-18735	0.0021	-0.256738	0.139279	0.138181	0.220581631
6297	ENSG00000132664	rs372903383	-30436	0.0107445	-0.359183	0.291582	0.294823	0.337465052
6298	ENSG00000089091	rs73108909	10060	0.0739943	0.230199	0.839765	0.847074	0.561548587
6299	ENSG00000089050	rs6081160	-17229	2.80E-05	-0.428678	0.00249975	0.00218056	0.011944159
6300	ENSG00000101310	rs2247757	-10295	4.91E-05	-0.312444	0.00259974	0.00355832	0.017588366
6301	ENSG00000232388	rs6111979	-94329	0.0180724	0.258372	0.364663	0.35946	0.375288801
6302	ENSG00000125821	rs12481256	-53702	0.00046781	-0.301081	0.0164984	0.0176918	0.057596254
6303	ENSG00000185052	rs6035268	46099	0.00407153	0.220001	0.162289	0.157611	0.238370201
6304	ENSG00000132669	rs6035444	53761	0.00322557	-0.373624	0.217137	0.214452	0.283859848
6305	ENSG00000173418	rs412010	-26248	0.082214	-0.125151	0.98913	0.989769	0.598326884
6306	ENSG00000101343	rs2424283	93808	0.0568717	-0.293627	0.914991	0.920523	0.581359712
6307	ENSG00000173404	rs36010444	25253	0.00416041	-0.358679	0.216199	0.212704	0.282536486
6308	ENSG00000188559	rs4814991	94634	0.50137	0.0455215	0.999002	0.996867	0.60009254
6309	ENSG00000088970	rs2145101	-80610	0.000161459	0.405848	0.00729927	0.0074399	0.030740318
6310	ENSG00000088930	rs111595332	17208	0.0696819	-0.227028	0.664675	0.657043	0.50241212
6311	ENSG00000125820	rs4813430	42255	0.0209231	-0.270132	0.376316	0.368119	0.380134584
6312	ENSG00000125798	rs1203915	6410	0.0427341	0.199127	0.521626	0.516725	0.450796016
6313	ENSG00000178726	rs2239562	1751	0.00299807	0.290952	0.129362	0.131558	0.214520537
6314	ENSG00000125810	rs8122415	37256	0.00229892	0.172398	0.115789	0.114237	0.197836354
6315	ENSG00000132661	rs13037787	94382	0.078062	-0.0797547	0.847587	0.855606	0.563441137
6316	ENSG00000125812	rs2995722	-45500	0.0157283	-0.199013	0.349878	0.341116	0.364476485
6317	ENSG00000125814	rs6137926	-32289	0.00210733	-0.509837	0.0675932	0.0680476	0.143769271
6318	ENSG00000101439	rs371188454	65814	0.0214879	-0.13631	0.586753	0.576553	0.474217792
6319	ENSG00000170373	rs7273134	-1427	1.03E-10	0.631564	1.00E-04	1.10E-07	3.08E-06
6320	ENSG00000149435	rs13044207	30642	0.0790375	0.424778	0.869679	0.87885	0.569526575
6321	ENSG00000101463	rs6114735	-5111	0.0188503	-0.182752	0.617139	0.61623	0.488856804
6322	ENSG00000077984	rs62217174	75877	0.000491733	0.39029	0.0211979	0.0210597	0.065167832
6323	ENSG00000101474	rs6050249	20901	0.000295626	0.538672	0.0135986	0.016069	0.054011654
6324	ENSG00000154930	rs77640360	-54256	0.00166283	-0.259749	0.0754925	0.0746026	0.15282932
6325	ENSG00000197586	rs13042337	98621	0.00218266	0.181867	0.0856914	0.0837385	0.163739749
6326	ENSG00000100994	rs6115135	51156	1.87E-11	-0.723803	1.00E-04	8.51E-09	3.39E-07
6327	ENSG00000100997	rs6138570	60680	0.00289434	0.245398	0.040296	0.0388443	0.098617294
6328	ENSG00000101003	rs1888995	28842	1.46E-06	-0.330006	1.00E-04	4.37E-05	0.000490511
6329	ENSG00000101004	rs11699872	-41425	9.15E-05	0.433474	0.00259974	0.00309382	0.01578651
6330	ENSG00000170191	rs73597818	-70911	0.00495472	-0.269214	0.100492	0.10039	0.182510743
6331	ENSG00000130684	rs34650300	86594	0.0027454	0.266312	0.0577942	0.0543139	0.124437206
6332	ENSG00000088320	rs4911156	70726	0.0411653	-0.150856	0.554571	0.560534	0.468192056
6333	ENSG00000180383	rs6088273	-19168	0.0677832	-0.221334	0.73226	0.742705	0.53096388
6334	ENSG00000101294	rs73108095	-85892	0.0142493	-0.250384	0.286491	0.282579	0.328863857
6335	ENSG00000125968	rs58055626	57839	0.00373217	-0.283757	0.0565943	0.0555832	0.126300481
6336	ENSG00000131055	rs4911156	-91898	0.283104	-0.0757751	0.935514	0.930346	0.584199225
6337	ENSG00000171552	rs6060959	78254	0.301943	0.110803	0.959732	0.955002	0.589753418
6338	ENSG00000088325	rs6060930	20757	0.0312491	-0.108578	0.281972	0.285039	0.330488389
6339	ENSG00000179772	rs6089101	12722	0.0157357	-0.199965	0.401524	0.40574	0.398946465
6340	ENSG00000131044	rs76513665	-8206	0.0232944	0.357659	0.534152	0.53953	0.460013086
6341	ENSG00000149599	rs60484362	67935	0.0256259	-0.337418	0.536442	0.536549	0.458838494
6342	ENSG00000088356	rs66627519	91909	0.0155316	0.275546	0.464501	0.47005	0.429879732
6343	ENSG00000260903	rs6058480	-87669	0.0460628	-0.317261	0.821839	0.823825	0.555095165
6344	ENSG00000101331	rs6089134	-36318	0.00338358	0.439799	0.147011	0.145099	0.226682834
6345	ENSG00000101336	rs6061076	-60100	0.0112557	-0.129257	0.330909	0.333125	0.360157601
6346	ENSG00000101337	rs373468064	12148	0.00855996	0.329693	0.207375	0.20534	0.277077795
6347	ENSG00000126003	rs6087869	98342	0.00979454	-0.331989	0.128564	0.124828	0.207987243
6348	ENSG00000101346	rs6087869	98230	0.0326393	-0.263074	0.329276	0.329837	0.358182144
6349	ENSG00000101350	rs74183479	-97310	0.0184914	-0.281642	0.182	0.170509	0.248586752
6350	ENSG00000171456	rs6119241	-17039	4.98E-05	-0.293417	0.00089991	0.00107062	0.006804453
6351	ENSG00000197183	rs11697843	17195	0.0407806	0.138767	0.749813	0.744615	0.531545101
6352	ENSG00000149600	rs2889703	47910	1.10E-06	0.316974	1.00E-04	0.000185634	0.001647252
6353	ENSG00000088305	rs6058897	47913	0.0231937	0.183873	0.488293	0.487457	0.438270926
6354	ENSG00000101367	rs6141840	62652	0.00125885	0.171042	0.0684932	0.0681732	0.14393672
6355	ENSG00000215529	rs853862	-43752	0.00302246	0.340419	0.1232	0.121936	0.205186729
6356	ENSG00000101391	rs10454755	-93709	0.0048278	0.210482	0.124673	0.123296	0.206542701
6357	ENSG00000101400	rs291684	-12859	8.04E-05	-0.414648	0.00119988	0.00152462	0.009025032
6358	ENSG00000078699	rs291694	-77531	0.256904	-0.0876177	0.910828	0.915517	0.580205502
6359	ENSG00000125967	rs7274213	-23888	0.0186092	0.16827	0.198218	0.193052	0.267270539
6360	ENSG00000101412	rs7269533	78373	0.0193724	-0.205938	0.211538	0.212991	0.282639629
6361	ENSG00000101417	rs2626546	77799	0.0160955	-0.308607	0.287478	0.278612	0.326455994
6362	ENSG00000131061	rs4911363	47938	0.0951691	0.13971	0.833472	0.83257	0.557559358
6363	ENSG00000101421	rs2747539	19213	0.0378216	-0.165599	0.701472	0.694221	0.515534865
6364	ENSG00000125970	rs13043666	-10821	0.0469276	0.147039	0.603739	0.6008	0.483449058
6365	ENSG00000125977	rs4911414	29394	0.00657238	0.140567	0.109531	0.108282	0.191514804
6366	ENSG00000101444	rs200780181	-87775	0.039657	-0.171459	0.406745	0.406937	0.399781087
6367	ENSG00000078747	rs1205340	-27171	0.00044223	-0.277558	0.00829917	0.00995779	0.038167588
6368	ENSG00000125971	rs78522696	77959	0.159574	-0.218623	0.874236	0.880155	0.569968139
6369	ENSG00000101460	rs11700080	-87899	0.0958861	-0.208525	0.733871	0.739717	0.530291089
6370	ENSG00000101464	rs6059976	-24946	0.023747	-0.173024	0.277055	0.268116	0.320774775
6371	ENSG00000078804	rs6059973	-37815	0.0311476	0.24877	0.339552	0.342447	0.365193365
6372	ENSG00000198646	rs4911448	83016	0.0264978	0.258231	0.249129	0.245285	0.305698668
6373	ENSG00000131069	rs2424999	-73520	0.180738	-0.0794425	0.84687	0.858953	0.564423978
6374	ENSG00000131067	rs12625149	-34848	0.0909858	-0.0896667	0.666001	0.670472	0.506974179
6375	ENSG00000078814	rs4911165	6768	0.00117627	0.376403	0.0244976	0.0241552	0.071553425
6376	ENSG00000100983	rs73111055	-56558	0.0591011	0.146746	0.533014	0.535111	0.4580441
6377	ENSG00000100991	rs3736802	-76569	0.034369	0.166333	0.44292	0.436618	0.414310771
6378	ENSG00000088298	rs6579218	-25294	0.0352716	-0.28185	0.537305	0.544057	0.462176484
6379	ENSG00000101000	rs867186	4678	0.000297571	-0.464983	0.0132987	0.0162867	0.054546617
6380	ENSG00000125966	rs6060283	-46629	0.00087075	-0.343464	0.0415958	0.0419263	0.104004661
6381	ENSG00000126005	rs7267608	16856	0.00200426	-0.236387	0.070293	0.0711869	0.148375065
6382	ENSG00000261582	rs17092456	-71655	0.0171887	-0.421786	0.374206	0.365034	0.378268171
6383	ENSG00000242372	rs6058206	-61728	0.00193885	-0.260535	0.0667933	0.066123	0.141046323
6384	ENSG00000101019	rs2248393	-73732	2.69E-09	-0.61087	1.00E-04	1.24E-07	3.42E-06
6385	ENSG00000126001	rs60696658	-88055	5.65E-06	-0.251836	1.00E-04	0.000208494	0.001813845
6386	ENSG00000125991	rs187021353	-8185	0.00129182	-0.318621	0.0366963	0.0327148	0.087817588
6387	ENSG00000061656	rs2425068	10971	0.143832	-0.160896	0.888988	0.885245	0.571318614
6388	ENSG00000214078	rs6120998	-65566	2.27E-10	-0.848856	1.00E-04	2.91E-08	1.00E-06
6389	ENSG00000244462	rs2425068	-38156	0.0314651	-0.176257	0.328736	0.330969	0.358532291
6390	ENSG00000125995	rs4563314	46513	0.02049	0.137313	0.204955	0.204269	0.276353028
6391	ENSG00000244005	rs6121037	43305	0.0406282	0.246706	0.351969	0.347781	0.368017389
6392	ENSG00000131051	rs13042008	97094	0.100603	0.102331	0.547593	0.567143	0.471220171
6393	ENSG00000025293	rs6060636	71044	0.127978	-0.0683406	0.728	0.724374	0.525600604
6394	ENSG00000149646	rs6141583	30347	0.350141	0.165864	0.949715	0.945734	0.587526556
6395	ENSG00000171222	rs2889898	99403	0.367056	0.0403024	0.975634	0.97194	0.594179742
6396	ENSG00000088367	rs112481237	-84435	0.0111552	-0.269508	0.139844	0.135505	0.217567789
6397	ENSG00000131043	rs6127211	84369	0.0225236	0.365004	0.381333	0.375005	0.383355626
6398	ENSG00000080845	rs6130176	75211	0.118448	0.210514	0.929434	0.924156	0.582274396
6399	ENSG00000101335	rs11697276	95127	0.180948	0.127224	0.799521	0.80891	0.551257544
6400	ENSG00000118707	rs35036147	-55590	0.0103035	0.0931452	0.133307	0.131313	0.214323245
6401	ENSG00000101084	rs8119377	-7310	0.221624	-0.0763122	0.951521	0.954698	0.589750742
6402	ENSG00000101082	rs6028627	14371	0.0236246	-0.223851	0.336132	0.333902	0.360537464
6403	ENSG00000101079	rs13045923	65453	0.00358923	0.397604	0.0829917	0.0812584	0.160711521
6404	ENSG00000149636	rs67775239	59544	0.0530479	0.146025	0.693213	0.6927	0.514887914
6405	ENSG00000149639	rs6030165	59487	0.00420446	0.181379	0.189153	0.184864	0.261149454
6406	ENSG00000101342	rs1291116	-2394	0.000728852	-0.352082	0.0423958	0.0470112	0.112370251
6407	ENSG00000101347	rs187203712	23849	0.0034265	0.133489	0.159268	0.157034	0.237792759
6408	ENSG00000080839	rs78326041	-28216	0.0107155	-0.16571	0.20937	0.204821	0.276628644
6409	ENSG00000118705	rs1534974	66381	0.125308	0.113673	0.913321	0.914287	0.579859844
6410	ENSG00000101353	rs7261686	-54603	0.00191313	0.706652	0.0592941	0.0605546	0.133603522
6411	ENSG00000101363	rs1806940	27121	8.12E-10	0.611578	1.00E-04	2.53E-07	6.12E-06
6412	ENSG00000197122	rs6032618	-58068	0.0017405	-0.266371	0.0978902	0.0972919	0.179221335
6413	ENSG00000053438	rs13039027	-79319	0.00549745	-0.400128	0.210383	0.206941	0.278190627
6414	ENSG00000166619	rs867863361	-77561	0.0349012	-0.321018	0.68188	0.678083	0.509346055
6415	ENSG00000132792	rs13042580	-97103	0.0124416	0.142177	0.262454	0.254306	0.311524447
6416	ENSG00000132821	rs6021809	6813	0.0398249	0.335939	0.740385	0.738402	0.52979678
6417	ENSG00000101407	rs12624989	91581	0.0181351	-0.191243	0.435407	0.422152	0.407261633
6418	ENSG00000101413	rs867922275	15641	0.0511884	0.295185	0.768227	0.768776	0.53860785
6419	ENSG00000198959	rs6069151	35152	0.0205302	-0.169979	0.599042	0.58566	0.477767446
6420	ENSG00000149633	rs6064323	25211	0.0161799	0.196526	0.648736	0.644294	0.497813491
6421	ENSG00000101425	rs1341022	-2	0.000943776	0.382545	0.0756924	0.0778518	0.157108844
6422	ENSG00000129988	rs1780621	2304	0.00152744	-0.537427	0.113107	0.115942	0.199615185
6423	ENSG00000170471	rs368426777	-94448	0.0241265	0.196331	0.41691	0.411877	0.402306028
6424	ENSG00000101442	rs2244937	16366	9.69E-05	-0.339199	0.00569943	0.00624099	0.026908567
6425	ENSG00000101445	rs150403922	71768	0.0482538	0.13816	0.857755	0.853594	0.562700119
6426	ENSG00000101447	rs2294557	-36404	0.00454148	-0.2513	0.156187	0.156618	0.237548891
6427	ENSG00000101452	rs3829696	43761	2.90E-06	-0.692928	0.00019998	0.000345219	0.002712076
6428	ENSG00000204103	rs6029252	-39619	0.00526244	-0.184974	0.25601	0.253774	0.311322992
6429	ENSG00000198900	rs6016475	-88028	0.00495964	0.168758	0.188406	0.18705	0.262675099
6430	ENSG00000124181	rs1997833	-75259	0.00195594	-0.154578	0.0353965	0.0345389	0.091319695
6431	ENSG00000174306	rs6065332	550	8.51E-08	0.262349	1.00E-04	1.35E-05	0.000182763
6432	ENSG00000132793	rs6129828	59178	0.0384839	0.13493	0.609251	0.616421	0.488959968
6433	ENSG00000183798	rs4810317	27587	0.000625702	0.462134	0.0278972	0.0277926	0.078852938
6434	ENSG00000124177	rs6124367	31066	0.038329	-0.110358	0.534722	0.534964	0.458002424
6435	ENSG00000196090	rs6130305	-25834	0.0405313	-0.272793	0.791304	0.797879	0.547475938
6436	ENSG00000124193	rs6103256	-92965	0.0188996	0.124601	0.60084	0.605569	0.485149701
6437	ENSG00000185513	rs6073098	-23324	0.0158942	-0.133078	0.596544	0.586598	0.47800698
6438	ENSG00000101049	rs2064280	-90586	0.0497149	-0.177953	0.874236	0.876871	0.569146879
6439	ENSG00000101052	rs4325825	-89916	0.000125062	0.291526	0.00819918	0.00983098	0.037881953
6440	ENSG00000101057	rs285205	984	0.000445893	-0.236804	0.0194981	0.0214001	0.065892916
6441	ENSG00000124196	rs6124590	52826	0.00359991	0.463779	0.155194	0.154168	0.235453299
6442	ENSG00000124191	rs4812770	32137	0.0340293	0.195997	0.817143	0.813317	0.552641443
6443	ENSG00000149596	rs6031387	-80731	0.00167863	0.362352	0.137917	0.134251	0.216636983
6444	ENSG00000132823	rs16985330	18236	0.00307489	0.573933	0.22146	0.218304	0.286278979
6445	ENSG00000197296	rs6130605	74882	0.00588462	0.277582	0.275758	0.269833	0.321952267
6446	ENSG00000101076	rs6073424	27980	0.0927591	0.123987	0.990109	0.990199	0.598519754
6447	ENSG00000124120	rs67522655	1805	0.0012727	0.298761	0.0906909	0.0904505	0.171842675
6448	ENSG00000132824	rs34463623	-85930	2.69E-05	-0.400977	0.0009999	0.00173459	0.009970241
6449	ENSG00000168734	rs67659537	-85125	0.000453589	-0.221043	0.0152985	0.0168988	0.055893444
6450	ENSG00000196839	rs967807	-16191	0.021248	-0.160528	0.594418	0.611395	0.486845042
6451	ENSG00000064205	rs6031758	-1437	0.00558541	0.421029	0.298005	0.286735	0.331835411
6452	ENSG00000124249	rs6031807	61930	0.0805454	0.277799	0.955153	0.957742	0.590615255
6453	ENSG00000101098	rs6073556	31924	0.0125701	0.346213	0.383085	0.382071	0.386721642
6454	ENSG00000166913	rs6094042	-55675	0.00790549	-0.182095	0.323529	0.309745	0.347250104
6455	ENSG00000101104	rs57555524	-84358	0.0611144	-0.169369	0.873473	0.87141	0.567817432
6456	ENSG00000025772	rs2234197	2	9.54E-10	-0.648069	1.00E-04	2.60E-07	6.25E-06
6457	ENSG00000101109	rs6130716	879	0.0115802	-0.0770691	0.331238	0.31256	0.348435888
6458	ENSG00000124134	rs2267864	75510	0.0053116	0.346403	0.157415	0.158267	0.238760932
6459	ENSG00000124102	rs2267864	1735	0.000954679	0.409339	0.0344966	0.0360514	0.094088429
6460	ENSG00000124233	rs6104034	-70017	0.00107467	0.338909	0.0383962	0.0395844	0.099843322
6461	ENSG00000124107	rs75798327	91940	0.00555038	-0.366783	0.218702	0.210183	0.280590698
6462	ENSG00000124145	rs866685149	72851	0.00227253	0.905231	0.13211	0.131556	0.214520537
6463	ENSG00000204070	rs1028307	54992	1.72E-08	0.718845	1.00E-04	5.49E-06	8.45E-05
6464	ENSG00000244274	rs2743402	-49494	0.00751513	0.317487	0.384704	0.382043	0.386721642
6465	ENSG00000124155	rs2092109	13855	0.00259376	0.2432	0.16101	0.159437	0.239678672
6466	ENSG00000101443	rs6032226	15885	0.00043688	-0.347948	0.0310969	0.032533	0.087480795
6467	ENSG00000124116	rs462038	-60105	5.14E-06	0.632006	0.00059994	0.000493717	0.003673589
6468	ENSG00000101457	rs6124741	-15947	9.29E-08	0.395494	1.00E-04	1.44E-05	0.000192435
6469	ENSG00000175063	rs78855483	7783	0.00454212	0.243136	0.154142	0.155926	0.237116899
6470	ENSG00000101470	rs57946860	61731	0.0031425	0.197755	0.118112	0.119252	0.202572687
6471	ENSG00000124104	rs455844	-87007	0.0225375	0.282635	0.525735	0.509712	0.447780404
6472	ENSG00000101473	rs377770	-85614	0.00249418	0.221223	0.10922	0.106794	0.189856094
6473	ENSG00000132801	rs79069889	-91756	0.0343774	0.391298	0.664234	0.668597	0.506514248
6474	ENSG00000168612	rs11907457	34638	0.0729606	0.176956	0.871192	0.877279	0.569258267
6475	ENSG00000149634	rs12480282	-87039	0.0053292	0.360465	0.207332	0.21094	0.281220256
6476	ENSG00000064601	rs6104410	88817	0.00362003	-0.288766	0.159192	0.15853	0.238803101
6477	ENSG00000124257	rs4613344	-43091	0.0585252	0.277504	0.855556	0.85529	0.563375899
6478	ENSG00000100979	rs6065906	13220	0.000238355	-0.415235	0.0161984	0.0186968	0.060029727
6479	ENSG00000100982	rs201752725	51800	0.0777726	0.241155	0.918349	0.921101	0.581390781
6480	ENSG00000198026	rs3363	-23529	0.0437178	-0.134408	0.795075	0.792718	0.545963227
6481	ENSG00000100985	rs3761158	-2636	0.000334693	-0.275271	0.0240976	0.0249964	0.073285056
6482	ENSG00000124140	rs4812997	91168	0.0616267	0.202591	0.888199	0.889945	0.573002441
6483	ENSG00000124160	rs11087000	90772	0.0553968	-0.134049	0.89375	0.898992	0.575961788
6484	ENSG00000101017	rs35922919	35250	0.0121892	-0.19104	0.526565	0.521027	0.452599724
6485	ENSG00000149654	rs4810494	4307	0.00559382	-0.495286	0.244087	0.24494	0.305597467
6486	ENSG00000080189	rs13040414	-10763	0.0475938	-0.288776	0.82659	0.821813	0.554935497
6487	ENSG00000062598	rs6017783	-91524	0.14924	0.153128	0.953333	0.95615	0.590056726
6488	ENSG00000198185	rs202370	16251	5.50E-13	0.963426	1.00E-04	6.53E-10	3.60E-08
6489	ENSG00000158296	rs2425884	-54815	0.0114057	-0.365778	0.433709	0.421228	0.406791421
6490	ENSG00000172315	rs4810538	2030	0.0219395	0.255935	0.644144	0.636657	0.495594124
6491	ENSG00000197496	rs941206	-77248	0.00743895	-0.37143	0.357883	0.352658	0.370652427
6492	ENSG00000064655	rs6066137	67394	0.00359032	-0.254965	0.203249	0.19951	0.272726246
6493	ENSG00000101040	rs2050096	-86855	0.0367853	-0.386652	0.715	0.695868	0.515959913
6494	ENSG00000124151	rs1079917	69051	0.014991	-0.101038	0.387984	0.369894	0.3810232
6495	ENSG00000196562	rs6090712	-98486	0.0075496	-0.116436	0.637174	0.628477	0.492533653
6496	ENSG00000124126	rs6090915	21144	9.17E-05	-0.239929	0.00749925	0.00800862	0.032469808
6497	ENSG00000124198	rs4810898	16143	8.63E-09	-0.454367	1.00E-04	2.11E-06	3.82E-05
6498	ENSG00000124207	rs1115535	-72220	0.000504284	-0.167877	0.00879912	0.0094855	0.036901716
6499	ENSG00000124214	rs6067019	23621	0.000363835	-0.34543	0.0121988	0.0127845	0.04549943
6500	ENSG00000124228	rs168345	-97541	0.00295641	0.284759	0.070293	0.0694298	0.145665596
6501	ENSG00000124201	rs238199	4522	0.00276784	0.214661	0.114899	0.112541	0.195827651
6502	ENSG00000158445	rs62209164	-77444	0.00243485	-0.575569	0.166031	0.164549	0.24355181
6503	ENSG00000124212	rs235030	63577	0.0144824	0.258891	0.580626	0.565919	0.470914378
6504	ENSG00000158470	rs6063428	61678	0.0301524	-0.319608	0.715511	0.715603	0.522819336
6505	ENSG00000197818	rs6091055	20253	9.92E-09	-0.584483	1.00E-04	4.49E-06	7.13E-05
6506	ENSG00000158480	rs55950635	-87133	0.0099412	-0.200956	0.246917	0.25042	0.309159369
6507	ENSG00000124226	rs4810989	-50913	0.0649194	-0.27222	0.783868	0.78576	0.543973752
6508	ENSG00000124216	rs199958890	-45	0.119065	0.803434	0.978495	0.981826	0.596321776
6509	ENSG00000244687	rs9712448	-45082	0.00798597	-0.208433	0.303517	0.300921	0.341466649
6510	ENSG00000240849	rs6125932	29621	0.0608985	-0.195388	0.85119	0.849415	0.561646858
6511	ENSG00000172216	rs34287963	-10163	0.00413187	-0.211718	0.191213	0.1865	0.262450314
6512	ENSG00000196396	rs7265567	-39230	0.020899	-0.0824419	0.576281	0.56903	0.471778325
6513	ENSG00000042062	rs6512665	25001	0.00872908	0.176076	0.386188	0.37536	0.383492231
6514	ENSG00000124171	rs35855618	-92131	0.00532918	0.32115	0.218178	0.211882	0.28194427
6515	ENSG00000124243	rs13044695	64083	0.0372434	0.132126	0.749813	0.757026	0.534677614
6516	ENSG00000101126	rs2145694	-89491	0.00167103	0.310526	0.0831917	0.0836562	0.163617266
6517	ENSG00000124217	rs12373879	63845	0.0258936	0.355647	0.607772	0.611835	0.487028916
6518	ENSG00000000419	rs4811103	20137	0.0220602	-0.215594	0.577945	0.583414	0.476997666
6519	ENSG00000026559	rs761600	-16884	0.000758025	-0.44411	0.0490951	0.0509033	0.119047
6520	ENSG00000101096	rs4809846	-78272	0.0706064	-0.136237	0.982336	0.984102	0.596748028
6521	ENSG00000054793	rs6013272	-13683	0.00343644	-0.229355	0.232089	0.229477	0.294645254
6522	ENSG00000101115	rs13038914	4582	0.00174985	-0.281708	0.15517	0.156754	0.237652758
6523	ENSG00000020256	rs6021781	-26769	0.0205411	-0.22546	0.506579	0.4988	0.442997633
6524	ENSG00000182463	rs8121047	66549	0.0200995	0.186772	0.555186	0.549453	0.464168997
6525	ENSG00000171940	rs10854192	-48626	0.0276977	0.240454	0.849025	0.849824	0.561646858
6526	ENSG00000064787	rs6013905	94130	0.00194762	0.2473	0.18944	0.189074	0.264157498
6527	ENSG00000019186	rs34595415	-76219	0.00794138	-0.283879	0.535867	0.533725	0.457698684
6528	ENSG00000101132	rs2585431	-40015	0.0057627	-0.186769	0.410751	0.39686	0.394587423
6529	ENSG00000101134	rs6023232	-48341	0.00502503	-0.325031	0.0921908	0.0865053	0.166908079
6530	ENSG00000054803	rs2164669	-98279	0.000660449	0.410379	0.0343966	0.035931	0.093881455
6531	ENSG00000124098	rs11905506	-47131	0.00113651	-0.430972	0.0754925	0.0751805	0.153580821
6532	ENSG00000087586	rs17365060	33555	0.00267909	0.273013	0.14457	0.143266	0.22496802
6533	ENSG00000101138	rs2298016	-8132	0.0132248	0.147211	0.471503	0.461868	0.42544203
6534	ENSG00000087589	rs386274	42912	0.0234537	0.129842	0.589517	0.581378	0.475876713
6535	ENSG00000022277	rs8125425	23493	6.24E-05	0.299163	0.00559944	0.00620936	0.026824646
6536	ENSG00000124103	rs429095	-55597	0.000853567	0.508125	0.0668933	0.0677453	0.143369771
6537	ENSG00000213714	rs6069751	-83856	0.0607955	0.305637	0.948815	0.946443	0.587575245
6538	ENSG00000087510	rs2426646	88432	0.00108249	-0.329455	0.115723	0.116803	0.200237907
6539	ENSG00000101144	rs144816248	14402	0.00117983	0.371238	0.0528947	0.0535916	0.123383012
6540	ENSG00000101146	rs6014993	65357	0.0258234	-0.145813	0.680952	0.674904	0.508377628
6541	ENSG00000132819	rs73178558	44162	0.0134779	0.154006	0.60048	0.605124	0.484959987
6542	ENSG00000124097	rs13040500	87700	0.0038035	-0.394952	0.391781	0.379734	0.385541028
6543	ENSG00000124253	rs74177914	38806	0.0540865	-0.24832	0.990109	0.988809	0.59817346
6544	ENSG00000124256	rs4811909	96742	0.00744097	-0.250007	0.533582	0.52704	0.455634163
6545	ENSG00000124225	rs7262955	12961	0.025043	-0.311987	0.821165	0.821463	0.55481992
6546	ENSG00000124209	rs59200681	63588	0.0319394	0.285645	0.751502	0.736341	0.529011996
6547	ENSG00000124164	rs6026244	20066	7.65E-08	0.516906	1.00E-04	2.18E-05	0.000270815
6548	ENSG00000198768	rs2234489	-76583	0.014901	0.450293	0.694175	0.695116	0.515660502
6549	ENSG00000124222	rs6026412	-29072	0.00158881	0.171958	0.149448	0.14978	0.231549839
6550	ENSG00000254995	rs6100164	36445	0.00688146	0.174603	0.440969	0.441281	0.416360933
6551	ENSG00000215440	rs35066096	82784	0.0285759	-0.234249	0.813821	0.824395	0.555186104
6552	ENSG00000087460	rs149890185	-82460	0.0266042	-0.184903	0.742031	0.741466	0.530483706
6553	ENSG00000101158	rs3761258	62332	6.84E-10	-0.725564	1.00E-04	4.80E-07	1.06E-05
6554	ENSG00000101160	rs2114753	-38966	0.0394094	-0.213145	0.818479	0.818881	0.554148878
6555	ENSG00000101162	rs890632	29066	0.0202481	0.427069	0.618283	0.613835	0.487704284
6556	ENSG00000124172	rs151348	-17900	0.00108559	-0.220334	0.0729927	0.0735558	0.151603867
6557	ENSG00000101166	rs151358	-7806	0.000178252	0.236195	0.0144986	0.0167436	0.055597213
6558	ENSG00000124203	rs6128482	-69203	0.0226934	-0.156506	0.55	0.552418	0.465250402
6559	ENSG00000124205	rs6128556	82836	0.00605232	0.201129	0.361111	0.356118	0.372770971
6560	ENSG00000087495	rs9284442	-9505	0.0234912	0.248339	0.791304	0.79592	0.546972682
6561	ENSG00000196074	rs12481710	-36129	0.149584	0.111564	0.910828	0.908591	0.57837326
6562	ENSG00000196227	rs6128715	-54962	0.00428339	-0.267074	0.0967903	0.0924143	0.173775028
6563	ENSG00000132825	rs12481710	-42779	0.00162967	0.321157	0.0420958	0.0440684	0.107584261
6564	ENSG00000124215	rs6015628	85113	0.0266485	0.361571	0.506835	0.501667	0.444146805
6565	ENSG00000179242	rs6065067	-59855	0.00345961	0.564651	0.268149	0.265842	0.319249316
6566	ENSG00000130699	rs2004805	37237	0.0485406	0.254066	0.837657	0.833903	0.557825525
6567	ENSG00000149657	rs6142717	32527	0.000121865	0.370042	0.0115988	0.01306	0.046235874
6568	ENSG00000101182	rs7263404	20476	0.00019611	-0.307455	0.0189981	0.0223063	0.067920044
6569	ENSG00000184402	rs1475224	7313	3.12E-08	0.808878	1.00E-04	1.03E-05	0.000145637
6570	ENSG00000101181	rs2184161	18190	2.80E-07	0.384107	1.00E-04	7.14E-05	0.000745844
6571	ENSG00000130703	rs66861974	91343	0.000172981	-0.332292	0.0159984	0.0182422	0.058873828
6572	ENSG00000130706	rs13039832	-97703	0.00515089	0.163732	0.282928	0.270198	0.322187441
6573	ENSG00000130702	rs2236523	-59096	0.0747489	-0.118675	0.992071	0.987284	0.597904069
6574	ENSG00000171858	rs6121588	34880	0.0152186	0.125916	0.678644	0.66546	0.505648619
6575	ENSG00000149679	rs11696991	-22648	6.66E-07	-0.560556	0.00019998	0.000241856	0.002046734
6576	ENSG00000130701	rs2236200	-16577	0.000147491	0.293744	0.0223978	0.024821	0.073000519
6577	ENSG00000130700	rs6089226	-54568	0.00104428	0.198306	0.138816	0.136933	0.219136621
6578	ENSG00000101187	rs6090329	50880	0.000505091	0.349281	0.0737926	0.0759429	0.154628114
6579	ENSG00000101189	rs7265981	9980	0.0046528	-0.28404	0.40056	0.391386	0.391557227
6580	ENSG00000060491	rs35927656	-93653	0.013229	-0.140573	0.703443	0.702769	0.517395604
6581	ENSG00000092758	rs751558	15758	4.33E-07	-0.415765	1.00E-04	0.000129612	0.001229709
6582	ENSG00000101190	rs66634465	-10869	0.000241453	0.466998	0.0286971	0.0306825	0.084230767
6583	ENSG00000101191	rs2013097	-41742	0.000133421	-0.184254	0.0175982	0.019589	0.061870282
6584	ENSG00000101193	rs1883846	-43477	0.00143398	-0.215098	0.140907	0.143277	0.22496802
6585	ENSG00000101194	rs735055	1747	0.00145484	-0.179016	0.143925	0.145774	0.22741605
6586	ENSG00000149658	rs60374846	28951	0.0314245	0.185231	0.883495	0.882771	0.570629758
6587	ENSG00000101197	rs911060	32723	0.0154201	0.402006	0.64249	0.639564	0.496420687
6588	ENSG00000101199	rs6122427	68768	0.0976182	0.107945	0.99602	0.997625	0.600187191
6589	ENSG00000101210	rs392273	70677	0.000914827	-0.521814	0.130457	0.131613	0.21456284
6590	ENSG00000125534	rs72629024	400	7.50E-09	-0.406818	1.00E-04	4.12E-06	6.61E-05
6591	ENSG00000101213	rs6122130	3489	0.00331617	0.187368	0.327767	0.321926	0.353963195
6592	ENSG00000125508	rs10854170	-3107	4.37E-08	0.742504	1.00E-04	2.13E-05	0.000267095
6593	ENSG00000125531	rs4809315	84295	0.0458339	0.308129	0.966216	0.974106	0.594713505
6594	ENSG00000130589	rs1741616	-76027	0.0341829	-0.142947	0.939024	0.939768	0.586277538
6595	ENSG00000101216	rs13043527	-859	0.00423827	0.278983	0.315673	0.304164	0.343390135
6596	ENSG00000197457	rs62207005	-37240	0.0198567	0.227706	0.760638	0.751097	0.533380562
6597	ENSG00000258366	rs6062501	52768	0.0102855	0.348813	0.552428	0.554665	0.46620125
6598	ENSG00000026036	rs62217815	56540	0.0140684	0.266256	0.63075	0.635339	0.495136601
6599	ENSG00000197114	rs2427537	37408	0.0359685	0.161239	0.839061	0.8365	0.558386769
6600	ENSG00000101246	rs62217815	7815	0.00995925	0.130652	0.432024	0.426785	0.409231252
6601	ENSG00000203896	rs2259797	-95389	0.00333455	-0.404644	0.199482	0.192168	0.266567138
6602	ENSG00000125520	rs6062477	-83530	0.0058423	0.17181	0.303333	0.297887	0.339553933
6603	ENSG00000130584	rs6011066	-99211	0.00817345	0.133082	0.351598	0.345963	0.367261501
6604	ENSG00000101150	rs73143503	-93954	0.0200915	0.237934	0.644974	0.64889	0.499457036
6605	ENSG00000101152	rs79903344	75582	0.0034722	-0.379842	0.18869	0.183486	0.260134064
6606	ENSG00000198276	rs1176960169	9655	0.0545251	0.210397	0.898564	0.90196	0.576953462
6607	ENSG00000196700	rs4606988	-22584	0.000144051	0.542218	0.0120988	0.0142495	0.049319245
6608	ENSG00000130590	rs111490162	46390	0.0165449	0.300986	0.599401	0.585623	0.477767446
6609	ENSG00000101161	rs76145129	57941	0.0013867	-0.338756	0.0986901	0.0963431	0.178072054
6610	ENSG00000196421	rs113735608	70169	0.00560602	-0.433758	0.314978	0.31203	0.348303458
6611	ENSG00000203883	rs73141408	3828	0.000384473	-0.486677	0.0331967	0.0351279	0.092431097
6612	ENSG00000171703	rs3764735	-12458	0.00383466	-0.376316	0.21971	0.218097	0.286208937
6613	ENSG00000171700	rs62218125	21956	0.0344022	-0.110115	0.804662	0.813434	0.552641443
6614	ENSG00000125510	rs7263974	-62640	0.0251978	-0.139701	0.715	0.721262	0.524527147
6615	ENSG00000196132	rs550785	71251	0.00468162	0.561157	0.313204	0.309758	0.347250104
6616	ENSG00000203880	rs17569873	9061	9.25E-10	-0.479889	1.00E-04	5.28E-07	1.14E-05
6617	ENSG00000185272	rs368387499	51911	0.00020205	0.3432	0.0220978	0.0268676	0.077144687
6618	ENSG00000155304	rs954616	-61223	0.00643089	-0.128807	0.360072	0.345191	0.366692647
6619	ENSG00000155307	rs440600	20813	0.000143707	0.17602	0.0148985	0.0164995	0.054982624
6620	ENSG00000180530	rs2026846	-87936	0.00662206	-0.259526	0.291922	0.291329	0.334836949
6621	ENSG00000155313	rs62219115	-23449	0.055023	0.241274	0.666445	0.660065	0.503630328
6622	ENSG00000154639	rs208896	-69846	0.0525762	-0.101829	0.925139	0.931437	0.584451028
6623	ENSG00000154640	rs2849893	-91571	0.173231	0.0890725	0.993056	0.994049	0.599435508
6624	ENSG00000154642	rs243598	-33098	0.0137783	-0.117402	0.407739	0.391609	0.391623205
6625	ENSG00000154645	rs197559	89108	0.000968021	-0.312328	0.050395	0.0501953	0.117686606
6626	ENSG00000154646	rs4816774	-38111	0.000435046	0.466639	0.0277972	0.0292838	0.081682832
6627	ENSG00000154654	rs79069874	-24176	0.00385112	0.338319	0.173755	0.174388	0.251950989
6628	ENSG00000154719	rs3819039	-7214	7.60E-18	0.725634	1.00E-04	6.73E-14	1.65E-11
6629	ENSG00000154721	rs9305254	-62737	0.00462211	-0.214056	0.148472	0.148127	0.22964215
6630	ENSG00000154727	rs13051896	78685	0.0467914	0.123374	0.723266	0.73612	0.528933355
6631	ENSG00000154723	rs4817045	-97868	0.0898662	-0.126716	0.924284	0.916	0.580353704
6632	ENSG00000142192	rs112547745	60366	0.00924213	0.290114	0.304904	0.295173	0.337658268
6633	ENSG00000166265	rs12627502	70712	3.51E-05	-0.323923	0.00409959	0.00456932	0.021265684
6634	ENSG00000154734	rs229041	-9261	0.00561983	0.299731	0.304626	0.305521	0.344254736
6635	ENSG00000154736	rs8130277	27882	0.00141432	0.273473	0.10326	0.102053	0.184454372
6636	ENSG00000156239	rs151093246	16781	2.35E-06	-0.699883	0.00029997	0.00025408	0.002125315
6637	ENSG00000198862	rs2853832	83519	0.133751	0.093392	0.897758	0.904421	0.577375547
6638	ENSG00000156253	rs6516886	1982	6.53E-05	-0.377348	0.00319968	0.00417544	0.019859104
6639	ENSG00000156256	rs1537093	-21846	0.00228325	-0.253302	0.069893	0.0681889	0.143937251
6640	ENSG00000156261	rs2070610	-171	1.63E-12	0.693535	1.00E-04	4.19E-09	1.85E-07
6641	ENSG00000156265	rs140487607	45578	0.00750576	-0.256239	0.177924	0.170666	0.24869733
6642	ENSG00000156273	rs57372859	20128	0.045613	-0.187807	0.586753	0.592863	0.480917233
6643	ENSG00000171189	rs455425	39868	0.062858	-0.433608	0.730657	0.733948	0.528467717
6644	ENSG00000156284	rs2226641	60383	0.000109963	-0.334588	0.00409959	0.00607	0.026373062
6645	ENSG00000182816	rs2832864	60426	0.0124081	-0.3897	0.263213	0.254131	0.31147335
6646	ENSG00000156299	rs4465856	49459	0.0185163	-0.152544	0.571673	0.564112	0.469959062
6647	ENSG00000142168	rs62222948	53817	0.000736066	-0.266876	0.0361964	0.0385363	0.09799556
6648	ENSG00000156304	rs9979995	36331	0.00639031	0.229942	0.190958	0.188696	0.263931569
6649	ENSG00000142149	rs2833573	78476	0.0089611	0.358881	0.557971	0.544705	0.462179986
6650	ENSG00000159055	rs8129993	-10209	0.0703886	-0.103406	0.828642	0.838715	0.558743822
6651	ENSG00000142207	rs2254251	-93845	0.0126164	0.197034	0.332337	0.332926	0.36000693
6652	ENSG00000166979	rs74557402	53129	0.00147769	-0.395617	0.0665933	0.0655911	0.140471022
6653	ENSG00000159079	rs845004	39671	0.0147006	-0.357984	0.330145	0.328471	0.357323446
6654	ENSG00000265590	rs1720133	-17146	0.0123258	0.461278	0.284537	0.279472	0.326920897
6655	ENSG00000159082	rs8129734	10878	0.122781	-0.103695	0.837657	0.847991	0.56162703
6656	ENSG00000159086	rs2231388	42594	0.000128653	-0.303233	0.00369963	0.00531446	0.023930885
6657	ENSG00000205929	rs2186272	61095	0.00270196	-0.266956	0.0890911	0.0906255	0.171964339
6658	ENSG00000205927	rs2409471	94743	0.0164636	0.436781	0.726943	0.730254	0.527321035
6659	ENSG00000184221	rs2834095	58693	0.00101924	-0.747727	0.115549	0.119981	0.203477161
6660	ENSG00000159110	rs1131668	57290	1.73E-06	-0.347927	0.00059994	0.000489708	0.00365022
6661	ENSG00000243646	rs2409485	31569	0.000715061	-0.178796	0.0611939	0.0616305	0.135192205
6662	ENSG00000142166	rs8178484	-45440	0.0238783	-0.134743	0.676809	0.677848	0.509251645
6663	ENSG00000159128	rs2834210	10854	0.00435995	0.294973	0.189368	0.182469	0.25919437
6664	ENSG00000142188	rs73194070	-66805	0.0146144	0.229103	0.349511	0.343189	0.365608037
6665	ENSG00000177692	rs79087417	30581	5.07E-07	1.02653	1.00E-04	7.08E-05	0.000740359
6666	ENSG00000159140	rs11908835	57915	0.0407715	-0.199219	0.515979	0.517176	0.450978341
6667	ENSG00000159131	rs9305529	-89099	0.0699308	-0.0935961	0.693694	0.691518	0.514423275
6668	ENSG00000159147	rs2834242	64712	0.0640857	0.171833	0.694175	0.697896	0.516578589
6669	ENSG00000205726	rs9647066	15231	0.000505601	-0.367461	0.0175982	0.0169194	0.055925842
6670	ENSG00000205758	rs9983538	19922	0.000262158	0.495509	0.00919908	0.00924987	0.036333965
6671	ENSG00000241837	rs13640	-77867	0.014024	-0.403512	0.571673	0.56696	0.471194178
6672	ENSG00000243927	rs10854368	-16519	0.072624	0.124846	0.948815	0.945722	0.587526556
6673	ENSG00000198743	rs2834326	-83521	0.0232638	-0.190942	0.640845	0.640494	0.496728738
6674	ENSG00000205670	rs723547	-21481	0.00294088	0.590734	0.113685	0.10974	0.192972109
6675	ENSG00000180509	rs2409525	57414	0.0156411	-0.368543	0.422007	0.4211	0.406765981
6676	ENSG00000159200	rs2300388	-22799	0.00151291	-0.34069	0.111025	0.111392	0.194866517
6677	ENSG00000159212	rs2834553	-27418	0.00025371	0.215599	0.0213979	0.0238422	0.071059973
6678	ENSG00000159216	rs77708398	-7254	0.0184449	-0.13419	0.547893	0.538255	0.459565123
6679	ENSG00000159228	rs4239798	4212	0.0143774	-0.150871	0.436927	0.42663	0.409231252
6680	ENSG00000185917	rs2248873	-98248	1.28E-05	0.355673	0.00129987	0.00147017	0.008764378
6681	ENSG00000159231	rs13046907	18784	2.24E-05	-0.320953	0.0019998	0.00293982	0.015133313
6682	ENSG00000142197	rs7281243	12917	0.000358673	0.262989	0.0329967	0.0331459	0.088642811
6683	ENSG00000159256	rs34487041	-97911	0.0197667	0.128251	0.671362	0.669909	0.506967459
6684	ENSG00000159259	rs79592431	-35331	0.0933749	-0.161852	0.982336	0.985579	0.597227668
6685	ENSG00000159267	rs11088378	41207	8.96E-08	0.615804	0.00019998	2.91E-05	0.000349509
6686	ENSG00000183145	rs12626655	-40147	0.0424995	0.265162	0.776571	0.778323	0.542311848
6687	ENSG00000185808	rs2154535	43437	6.64E-06	-0.542497	0.00059994	0.000743121	0.005102365
6688	ENSG00000182670	rs8127148	35765	0.000320323	0.237177	0.0176982	0.0198935	0.06257161
6689	ENSG00000157538	rs2027601	-40781	8.50E-05	0.307503	0.0069993	0.00813918	0.032929002
6690	ENSG00000157540	rs62223909	-23005	0.0719473	-0.196232	0.914991	0.919411	0.581057963
6691	ENSG00000157542	rs762148	-67890	0.0726469	-0.216217	0.666445	0.681544	0.510710614
6692	ENSG00000157551	rs2734050	-87081	0.113376	0.177955	0.693213	0.700812	0.517121479
6693	ENSG00000157554	rs62217514	-5596	0.0459377	-0.140748	0.874236	0.876095	0.568928912
6694	ENSG00000157557	rs2836710	41674	0.0565826	0.145751	0.852641	0.860082	0.564661405
6695	ENSG00000183527	rs55674408	88820	8.38E-12	-0.582364	1.00E-04	7.21E-09	2.94E-07
6696	ENSG00000185658	rs112334273	9765	0.0345789	0.141325	0.640435	0.644926	0.497921132
6697	ENSG00000205581	rs8130083	-9643	0.000933099	0.306799	0.0480952	0.0467876	0.112065779
6698	ENSG00000182093	rs78990292	-8166	3.72E-08	0.678893	1.00E-04	1.09E-05	0.000152023
6699	ENSG00000157578	rs1735138	30935	0.000766468	0.389995	0.0520948	0.050474	0.118310268
6700	ENSG00000185437	rs112926372	62302	3.31E-06	1.13878	0.00059994	0.00052378	0.003870131
6701	ENSG00000183778	rs651244	79128	0.00307613	-0.195858	0.20759	0.205793	0.277488123
6702	ENSG00000183067	rs467109	-19200	0.0107252	0.653656	0.471503	0.465875	0.427363856
6703	ENSG00000183036	rs2299774	41400	0.0307202	0.338019	0.898564	0.898643	0.575874925
6704	ENSG00000182240	rs8127156	3674	0.008704	0.192956	0.51758	0.514384	0.449595644
6705	ENSG00000183844	rs11909649	35139	5.35E-05	-0.414996	0.00719928	0.00735234	0.030446327
6706	ENSG00000183486	rs1072869	-76379	0.0147599	0.220303	0.589517	0.579555	0.475250647
6707	ENSG00000157601	rs461981	2133	0.0202724	-0.343045	0.729592	0.740562	0.530343506
6708	ENSG00000184012	rs1557372	-70503	0.00411492	0.232033	0.374766	0.369413	0.3808449
6709	ENSG00000183421	rs72613634	-39632	0.0245924	-0.272456	0.946125	0.947226	0.58766978
6710	ENSG00000141956	rs62216228	-73935	0.0054699	0.244335	0.471947	0.461774	0.42544203
6711	ENSG00000157617	rs9680413	14209	5.38E-07	-0.268885	0.00029997	0.000224112	0.001926317
6712	ENSG00000173276	rs12627136	19439	0.000586812	0.316407	0.0852915	0.0869157	0.16736107
6713	ENSG00000177398	rs220177	74259	0.0200034	-0.280821	0.888988	0.892948	0.57390368
6714	ENSG00000160179	rs17767083	64521	0.00444512	-0.591637	0.346607	0.343877	0.366006194
6715	ENSG00000160180	rs225310	58204	0.0683153	-0.149715	0.994042	0.996261	0.600032348
6716	ENSG00000160181	rs9981459	37702	0.00434257	0.479984	0.380464	0.371857	0.381912412
6717	ENSG00000160182	rs225335	-19281	0.00339053	0.304199	0.347811	0.343638	0.365835395
6718	ENSG00000160183	rs225433	-6783	2.08E-07	0.526084	0.00029997	7.41E-05	0.000769277
6719	ENSG00000160185	rs2839486	-55360	0.00740049	-0.224795	0.534437	0.538269	0.459565123
6720	ENSG00000160190	rs9974947	-21665	0.0008317	-0.21095	0.0819918	0.0826432	0.16248258
6721	ENSG00000160188	rs8133593	-39957	4.66E-05	-0.604672	0.00689931	0.00783419	0.032000787
6722	ENSG00000160191	rs2269139	30217	0.0166819	-0.323594	0.72853	0.725412	0.526174285
6723	ENSG00000160193	rs11700660	-2719	0.00223928	0.259945	0.169088	0.165124	0.244131405
6724	ENSG00000160194	rs73231637	-84421	4.73E-06	0.808285	0.00059994	0.00117029	0.007342752
6725	ENSG00000160199	rs9982232	1175	0.000103141	-0.374448	0.0108989	0.0118924	0.043334185
6726	ENSG00000160200	rs7284065	-41640	9.53E-07	0.539302	1.00E-04	5.74E-05	0.000616489
6727	ENSG00000160201	rs56218428	52167	0.00594772	-0.354722	0.158511	0.158747	0.238951335
6728	ENSG00000142178	rs581019	-99826	0.00269318	-0.48321	0.103505	0.101455	0.183687507
6729	ENSG00000234289	rs17004584	34901	0.0550796	0.38314	0.509415	0.505664	0.44620157
6730	ENSG00000160207	rs17004606	97251	0.0422375	-0.544922	0.774169	0.779223	0.542459955
6731	ENSG00000160208	rs201538773	46709	0.0388747	-0.119987	0.736029	0.732841	0.528288376
6732	ENSG00000160209	rs201538773	-12825	0.0013399	-0.378137	0.0848915	0.0858528	0.166089911
6733	ENSG00000160213	rs35285321	5620	1.56E-07	-0.474579	1.00E-04	6.64E-05	0.000700758
6734	ENSG00000160214	rs2838362	-20230	0.00456288	-0.123884	0.282928	0.275883	0.324926703
6735	ENSG00000160216	rs34851196	-44350	0.00125136	0.245971	0.0830917	0.0834407	0.163471872
6736	ENSG00000288593	rs8126958	68477	0.00509525	-0.44005	0.205502	0.203723	0.275974159
6737	ENSG00000160218	rs78746848	-74906	0.0271794	-0.245736	0.566176	0.568886	0.471742891
6738	ENSG00000241945	rs12627239	-11432	1.02E-11	1.00835	1.00E-04	6.00E-10	3.33E-08
6739	ENSG00000160221	rs7281778	-83843	8.15E-12	0.945816	1.00E-04	3.07E-10	1.89E-08
6740	ENSG00000160223	rs8130070	37990	0.000455013	0.633683	0.0389961	0.040103	0.100826063
6741	ENSG00000160224	rs59394517	65003	0.00690684	0.313245	0.385891	0.377971	0.384673243
6742	ENSG00000141959	rs9306096	8799	0.00156203	-0.231465	0.137293	0.137085	0.219273352
6743	ENSG00000160226	rs56242109	-1655	2.88E-15	0.711351	1.00E-04	1.31E-11	1.25E-09
6744	ENSG00000142185	rs1800520	-60141	0.00813774	0.210432	0.532447	0.526235	0.45517168
6745	ENSG00000160233	rs11088952	-26259	0.00367905	-0.380957	0.213251	0.207347	0.278487264
6746	ENSG00000175894	rs235288	7722	0.000659166	-0.367514	0.0824918	0.0843048	0.164411145
6747	ENSG00000184787	rs387361	-46761	0.00189355	0.194055	0.225654	0.22169	0.288642199
6748	ENSG00000184900	rs11088964	5715	0.00181029	0.258475	0.211762	0.208041	0.278704285
6749	ENSG00000183255	rs84191	-24323	0.000521901	-0.266361	0.0715928	0.0729824	0.15094377
6750	ENSG00000160255	rs760457	-22593	0.000124355	0.138011	0.0216978	0.0243268	0.071910221
6751	ENSG00000160256	rs1239943314	33465	0.00318196	0.299135	0.361764	0.351518	0.370004205
6752	ENSG00000197381	rs365791	93768	0.013009	0.137166	0.584696	0.581329	0.475876713
6753	ENSG00000186866	rs199682490	-63235	0.0848305	-0.175129	0.96715	0.975319	0.595009762
6754	ENSG00000182871	rs12627165	-88387	0.00258144	0.182291	0.243138	0.231107	0.295523405
6755	ENSG00000173638	rs2838951	-63560	5.11E-05	0.355474	0.00559944	0.00648886	0.027784422
6756	ENSG00000183570	rs4819134	-21978	0.000445528	0.198466	0.0209979	0.02334	0.070060138
6757	ENSG00000142156	rs11700987	89579	0.0128784	0.215402	0.676351	0.667315	0.506332044
6758	ENSG00000142173	rs11700580	-674	0.00299773	0.191346	0.444691	0.430611	0.411049145
6759	ENSG00000160282	rs80225292	-9404	0.0405165	-0.526705	0.985236	0.989339	0.598282278
6760	ENSG00000160284	rs13048940	-11494	1.52E-10	0.809263	1.00E-04	1.52E-07	4.02E-06
6761	ENSG00000160285	rs7282352	-25758	2.59E-06	0.738367	0.00039996	0.000797049	0.005401
6762	ENSG00000160294	rs2839151	-73217	0.000804053	-0.386503	0.050395	0.0509487	0.119123276
6763	ENSG00000182362	rs9637172	-20470	6.55E-22	-0.973908	1.00E-04	1.57E-16	1.04E-13
6764	ENSG00000160298	rs75159209	-91505	0.0379132	0.197005	0.743133	0.755824	0.534228439
6765	ENSG00000160299	rs4819225	-31854	0.0175268	-0.174022	0.535294	0.51645	0.4506827
6766	ENSG00000160305	rs13051930	55749	0.000198927	0.328656	0.0124988	0.0140246	0.048831068
6767	ENSG00000160307	rs9983312	21846	0.00294905	0.258773	0.204703	0.198713	0.271856693
6768	ENSG00000160310	rs12483320	-91250	6.79E-05	-0.398579	0.0069993	0.00849577	0.033958799
6769	ENSG00000177663	rs41372049	23307	8.16E-05	-0.367732	0.0122988	0.0142407	0.049319245
6770	ENSG00000183307	rs13053147	67428	0.000303167	-0.638079	0.0452955	0.0458046	0.110644958
6771	ENSG00000069998	rs73149863	-6855	0.0295171	0.167598	0.961575	0.962018	0.591491101
6772	ENSG00000093072	rs17807317	-58607	3.31E-07	0.25715	0.00049995	0.000119088	0.001144957
6773	ENSG00000099954	rs5747103	43381	0.000198216	-0.373078	0.0244976	0.0277056	0.078749981
6774	ENSG00000182902	rs10433290	-17560	0.0113735	-0.410096	0.579954	0.575233	0.473508284
6775	ENSG00000131100	rs5747247	-33876	0.000165912	-0.380338	0.0156984	0.0153173	0.051988778
6776	ENSG00000099968	rs5747310	23354	2.89E-05	0.458222	0.00329967	0.00352333	0.017448522
6777	ENSG00000015475	rs372655	-23002	0.00340826	-0.221473	0.239245	0.245021	0.305597467
6778	ENSG00000243156	rs464541	55560	0.0671867	0.149978	0.978495	0.98363	0.596717816
6779	ENSG00000215193	rs5747440	-80212	0.00703091	-0.180331	0.445087	0.447421	0.419562466
6780	ENSG00000183785	rs456281	-54791	0.0285006	0.372499	0.869679	0.872754	0.568216335
6781	ENSG00000184979	rs5993013	560	0.00141511	-0.414083	0.0972903	0.0949837	0.176515259
6782	ENSG00000278558	rs28716045	12331	5.76E-09	-1.16868	1.00E-04	1.34E-07	3.64E-06
6783	ENSG00000275793	rs56006201	-82721	0.0784763	-0.305104	0.468414	0.478706	0.434215886
6784	ENSG00000183628	rs5747949	73746	0.0107156	0.381305	0.433521	0.430622	0.411049145
6785	ENSG00000100033	rs36087555	14300	7.25E-06	-0.452916	0.00059994	0.00100772	0.006479826
6786	ENSG00000070413	rs712960	47674	0.00584634	0.170292	0.264116	0.26379	0.317874807
6787	ENSG00000100056	rs807673	25918	0.00273653	-0.386084	0.127176	0.131368	0.214323245
6788	ENSG00000100075	rs564856418	23789	0.0670272	-0.163965	0.938144	0.933898	0.585076852
6789	ENSG00000070371	rs9605957	-91856	2.28E-06	-0.527546	0.00019998	0.000177309	0.001590036
6790	ENSG00000185608	rs12165902	237	0.0507837	-0.166527	0.528511	0.530132	0.456634834
6791	ENSG00000100084	rs12627923	89553	0.0295178	0.239299	0.503521	0.496163	0.442088395
6792	ENSG00000242259	rs756654	75820	0.0973607	-0.135723	0.849745	0.851062	0.562066365
6793	ENSG00000070010	rs34746364	97266	0.0573691	-0.15	0.766462	0.76624	0.537720647
6794	ENSG00000093009	rs5748197	-57257	0.0162019	-0.177726	0.411595	0.396395	0.394419711
6795	ENSG00000184113	rs9606044	-8509	0.0248157	-0.24622	0.648316	0.637677	0.495714095
6796	ENSG00000184058	rs41297994	21880	0.0185367	0.303408	0.823191	0.829488	0.557102663
6797	ENSG00000215012	rs3788305	29358	4.01E-07	-0.419125	1.00E-04	0.0001092	0.001067632
6798	ENSG00000185838	rs3827288	23999	0.00699514	-0.21556	0.406415	0.403591	0.397672773
6799	ENSG00000093010	rs3810595	20749	1.78E-07	-0.519696	1.00E-04	6.59E-05	0.000698019
6800	ENSG00000184470	rs73148965	-56409	9.47E-06	-0.637359	0.00189981	0.00209852	0.011617718
6801	ENSG00000099889	rs2286480	-36	0.00132279	0.290047	0.102289	0.106567	0.189524862
6802	ENSG00000183597	rs5748507	11203	0.00237736	-0.263761	0.174178	0.170731	0.24869733
6803	ENSG00000128191	rs9618725	-76678	0.064168	-0.178871	0.895349	0.902401	0.57707336
6804	ENSG00000099901	rs175209	74222	0.059355	-0.0819043	0.940789	0.945936	0.58757218
6805	ENSG00000099899	rs1476771	-93442	0.00732604	-0.149066	0.387984	0.379379	0.385376635
6806	ENSG00000099904	rs4819867	19399	0.00182875	0.188671	0.141324	0.140032	0.222254456
6807	ENSG00000234409	rs112297714	-49496	0.0052003	-0.461784	0.339092	0.32887	0.357485996
6808	ENSG00000040608	rs737973	81383	0.0245438	-0.248625	0.923432	0.922238	0.581603685
6809	ENSG00000128185	rs854961	-29600	0.000341131	0.524018	0.0471953	0.0496713	0.117047114
6810	ENSG00000185252	rs361689	-5956	0.0034279	-0.217824	0.267719	0.266455	0.319599805
6811	ENSG00000244486	rs361860	-38078	0.0100519	0.19145	0.580963	0.570389	0.472400629
6812	ENSG00000099910	rs62219033	-50305	0.00905157	0.135766	0.308285	0.304725	0.343731938
6813	ENSG00000099917	rs11913514	32751	0.00304498	-0.351797	0.130662	0.131153	0.214197515
6814	ENSG00000099937	rs13053754	-97336	0.0320613	0.243766	0.52963	0.522634	0.453446094
6815	ENSG00000099940	rs178092	44996	7.28E-08	0.67977	1.00E-04	7.54E-06	0.000111077
6816	ENSG00000241973	rs178045	-53858	0.00122009	-0.355551	0.0244976	0.0267896	0.076968164
6817	ENSG00000099942	rs378449	91755	0.0395324	0.203416	0.868924	0.870186	0.567544973
6818	ENSG00000183773	rs178083	-72349	0.00139797	0.243039	0.125	0.127464	0.210459891
6819	ENSG00000099949	rs67648101	6832	0.0153328	-0.264329	0.712963	0.710161	0.520394026
6820	ENSG00000184436	rs425887	65181	0.00036219	0.145574	0.0416958	0.0456686	0.110493321
6821	ENSG00000099957	rs5752304	-61870	0.00161144	0.497255	0.1784	0.170012	0.248237169
6822	ENSG00000099960	rs2541945	-8469	0.0103207	-0.301099	0.616759	0.613155	0.487496574
6823	ENSG00000274600	rs5763733	-63078	0.000895678	-0.78084	0.0452955	0.0467792	0.112065779
6824	ENSG00000169635	rs2194421	-67096	0.0149497	-0.374355	0.37309	0.365524	0.378669916
6825	ENSG00000206140	rs455312	21942	0.0421328	-0.360107	0.569397	0.570992	0.472583259
6826	ENSG00000185651	rs9609810	32512	0.0272263	-0.324298	0.50838	0.499192	0.443154999
6827	ENSG00000161179	rs1210415	62191	0.0310637	0.154575	0.677725	0.67864	0.509559048
6828	ENSG00000161180	rs131654	-69816	0.0271507	-0.363004	0.628769	0.625915	0.491746473
6829	ENSG00000128228	rs5754467	-11498	0.0485104	-0.122501	0.809871	0.816034	0.553575372
6830	ENSG00000100023	rs12170039	26497	0.000331694	-0.245106	0.0188981	0.0218713	0.066945563
6831	ENSG00000100027	rs861811	-29639	0.000326663	0.297789	0.0205979	0.0218295	0.066861548
6832	ENSG00000100030	rs2027789	65809	0.0106813	-0.177901	0.205713	0.204266	0.276353028
6833	ENSG00000100034	rs9607523	99411	0.04247	-0.0865386	0.795707	0.788928	0.544698688
6834	ENSG00000100038	rs2027789	-49324	0.00553351	-0.22149	0.255683	0.250685	0.309284542
6835	ENSG00000169575	rs5757926	99938	0.00259523	-0.452503	0.223937	0.217878	0.286075228
6836	ENSG00000275004	rs2288090	-99549	0.000952916	-0.26126	0.0862914	0.087162	0.167654379
6837	ENSG00000185686	rs10854759	-12256	0.00458691	0.32821	0.381043	0.375691	0.383611907
6838	ENSG00000100121	rs11090171	10354	0.00438199	0.633685	0.370466	0.362903	0.377227457
6839	ENSG00000254709	rs3171723	1567	0.00517805	0.244228	0.37309	0.36633	0.379078233
6840	ENSG00000128266	rs13055536	8207	0.00292589	0.491874	0.1144	0.111901	0.195283655
6841	ENSG00000100218	rs5759653	88451	0.0273053	-0.483235	0.553957	0.557604	0.467294919
6842	ENSG00000100228	rs5759587	-46039	0.0264875	-0.157067	0.553957	0.559678	0.468071853
6843	ENSG00000186716	rs2267020	70550	0.0161509	0.249776	0.388135	0.3833	0.387221615
6844	ENSG00000128322	rs2154592	24862	0.0440946	0.223616	0.988154	0.987772	0.597904069
6845	ENSG00000189269	rs5761004	4168	2.90E-09	-0.904669	1.00E-04	2.32E-06	4.11E-05
6846	ENSG00000159496	rs34140548	-78396	0.067412	0.116125	0.974684	0.975708	0.595009762
6847	ENSG00000187792	rs12167648	-1540	0.00263432	-0.222921	0.150142	0.148053	0.229631749
6848	ENSG00000128218	rs56152551	2651	0.00417638	-0.236406	0.229851	0.220361	0.287519662
6849	ENSG00000169314	rs4050280	-91204	0.0399735	0.235937	0.783255	0.791637	0.545639797
6850	ENSG00000250479	rs131448	2740	0.00891762	0.207994	0.386935	0.382684	0.387118145
6851	ENSG00000099953	rs5759991	-16199	0.0177165	-0.179219	0.602286	0.581282	0.475876713
6852	ENSG00000099956	rs73396542	-23330	0.00608276	-0.149498	0.315873	0.312369	0.348373649
6853	ENSG00000099958	rs2070464	2559	0.00114527	-0.203143	0.0944906	0.0979402	0.179896563
6854	ENSG00000133460	rs112679425	4286	2.31E-06	-0.493961	0.00049995	0.000586812	0.00424168
6855	ENSG00000240972	rs12483948	59581	3.00E-06	-0.356919	0.00069993	0.000784416	0.005334795
6856	ENSG00000133433	rs5760128	-11406	1.34E-11	1.26711	1.00E-04	2.07E-08	7.33E-07
6857	ENSG00000099974	rs2330634	-58281	1.76E-18	-1.09786	1.00E-04	3.11E-14	9.36E-12
6858	ENSG00000099984	rs62241104	-40396	8.30E-05	-0.875092	0.00969903	0.00917115	0.036085601
6859	ENSG00000099977	rs879501667	-28046	0.00637245	0.610156	0.276749	0.276852	0.325421574
6860	ENSG00000099991	rs1297561964	-23780	3.39E-05	0.339273	0.00339966	0.00323096	0.01632535
6861	ENSG00000099994	rs375127835	77071	0.0401791	0.222442	0.715	0.709204	0.520142738
6862	ENSG00000099998	rs4822484	63479	0.0503228	0.164954	0.793814	0.787104	0.544169303
6863	ENSG00000100014	rs71318969	-12167	0.000145242	-0.753668	0.0079992	0.0100703	0.038564895
6864	ENSG00000128271	rs34011101	-56314	0.0708991	0.258506	0.581301	0.57762	0.474550811
6865	ENSG00000100024	rs2032116	-1280	0.0470741	-0.230059	0.596899	0.593667	0.481074628
6866	ENSG00000138867	rs2006094	45183	1.34E-05	-0.306118	0.00119988	0.00135262	0.008204959
6867	ENSG00000100028	rs4049718	98347	0.00775694	0.348005	0.356481	0.345126	0.366665402
6868	ENSG00000178026	rs2070477	1740	2.51E-05	-0.365189	0.00319968	0.00340714	0.017027348
6869	ENSG00000100031	rs3876101	12479	2.26E-18	0.96258	1.00E-04	1.03E-14	4.17E-12
6870	ENSG00000167037	rs139738	95618	0.0191773	0.367008	0.749813	0.754141	0.533752988
6871	ENSG00000197077	rs5760805	77363	0.00782865	0.19678	0.439228	0.433422	0.412496348
6872	ENSG00000100053	rs2269672	1505	5.16E-08	-0.580042	1.00E-04	1.99E-05	0.000252485
6873	ENSG00000100077	rs57906516	-38368	0.0192684	0.155029	0.520541	0.512613	0.448899535
6874	ENSG00000133454	rs1444206924	39464	0.0121345	1.97913	0.449686	0.447611	0.419656164
6875	ENSG00000100095	rs12628828	96613	0.0252558	0.295643	0.608141	0.607856	0.485726111
6876	ENSG00000128203	rs3788400	6876	1.80E-05	0.217485	0.00279972	0.00344763	0.017177933
6877	ENSG00000100104	rs12169509	57053	0.000870311	-0.218771	0.080292	0.0818081	0.161375938
6878	ENSG00000100099	rs134157	36824	0.0026653	-0.134185	0.184143	0.184389	0.2608501
6879	ENSG00000100109	rs76141005	14297	1.67E-08	-0.71554	1.00E-04	8.12E-06	0.000118389
6880	ENSG00000128294	rs4275	-70959	4.01E-05	0.351546	0.0059994	0.00735934	0.030461776
6881	ENSG00000100122	rs73160896	-84906	0.0422474	-0.349569	0.90018	0.905612	0.577581837
6882	ENSG00000169184	rs5762350	-31995	0.0424671	-0.206043	0.94434	0.944563	0.58736103
6883	ENSG00000180957	rs2142561	58093	0.001311	0.24079	0.0531947	0.0524681	0.121698536
6884	ENSG00000100154	rs12170705	18523	0.00217796	0.209859	0.0643936	0.0637288	0.137800596
6885	ENSG00000100209	rs3963405	-50580	0.00171811	-0.252901	0.0486951	0.0514309	0.119949706
6886	ENSG00000183765	rs377507428	-62717	0.0609602	0.150817	0.690345	0.698432	0.516839566
6887	ENSG00000159873	rs34923414	48059	0.0184195	0.181329	0.376741	0.375854	0.383692203
6888	ENSG00000100219	rs9625612	61554	0.102352	-0.160558	0.811183	0.821734	0.554930303
6889	ENSG00000183579	rs5752846	88331	0.0062354	0.24401	0.108757	0.108536	0.191818398
6890	ENSG00000100249	rs6005977	-1087	0.00056619	-0.446945	0.0306969	0.0317942	0.086316231
6891	ENSG00000183762	rs8138950	-20381	0.00245945	0.259191	0.0948905	0.0958429	0.177630761
6892	ENSG00000186998	rs132280	-60965	0.00988721	-0.256317	0.352713	0.340376	0.36422039
6893	ENSG00000182944	rs8550	-8628	0.0879437	0.138486	0.909173	0.905975	0.577652638
6894	ENSG00000100263	rs16987328	-12041	0.0118936	0.309281	0.343632	0.334629	0.360987783
6895	ENSG00000185340	rs909795	-51916	0.00136383	-0.23869	0.0622938	0.0634724	0.137469503
6896	ENSG00000100276	rs377301	97437	0.00503559	-0.379952	0.188441	0.182706	0.259343929
6897	ENSG00000100280	rs56083406	92794	0.00183345	0.322548	0.0774923	0.0790131	0.158635206
6898	ENSG00000100285	rs465736	-41442	0.00376187	0.354137	0.154499	0.149461	0.231273285
6899	ENSG00000100296	rs12628277	-53417	0.0389269	0.206867	0.571021	0.575803	0.47389375
6900	ENSG00000184117	rs2530677	98929	2.43E-06	0.456958	1.00E-04	0.00021532	0.001862775
6901	ENSG00000186575	rs2530666	41328	0.131355	0.193154	0.849745	0.848251	0.56162703
6902	ENSG00000100314	rs2530662	-82957	0.0844692	-0.174766	0.809871	0.821078	0.554728534
6903	ENSG00000100319	rs7287478	-40344	0.0508832	-0.188647	0.689394	0.687135	0.512673688
6904	ENSG00000184076	rs36573	40560	0.0824666	-0.10002	0.81316	0.818845	0.554148878
6905	ENSG00000100325	rs131269	-84789	0.000240613	-0.35473	0.00839916	0.00818598	0.033025728
6906	ENSG00000100330	rs9625870	-17940	2.09E-07	0.474435	1.00E-04	1.72E-05	0.000224004
6907	ENSG00000128342	rs17656515	27342	0.0101207	0.263949	0.331897	0.319469	0.352306534
6908	ENSG00000099985	rs9620961	-8850	0.0205439	-0.215603	0.509674	0.51033	0.448069834
6909	ENSG00000239282	rs12106618	95900	0.00155601	-0.267347	0.0761924	0.0778137	0.157082527
6910	ENSG00000099992	rs142789417	30691	0.00101882	-0.304761	0.0411959	0.044269	0.10790135
6911	ENSG00000187860	rs715504	39490	0.000474209	-0.488225	0.0235976	0.026427	0.076255587
6912	ENSG00000099995	rs2097919	-61278	0.0124848	0.147993	0.348053	0.338852	0.363481303
6913	ENSG00000100003	rs10427610	-44713	0.000852091	-0.293963	0.0410959	0.0414581	0.103200408
6914	ENSG00000099999	rs714456	50659	0.0329263	0.120994	0.624454	0.619871	0.490117752
6915	ENSG00000242114	rs9608885	-83452	0.00868935	-0.162248	0.288058	0.282047	0.328614132
6916	ENSG00000214491	rs5997677	-12067	0.000112036	0.517691	0.00859914	0.011478	0.042277881
6917	ENSG00000128242	rs5994332	96590	0.014438	-0.200411	0.526565	0.521836	0.453049047
6918	ENSG00000185339	rs2240433	147	0.00137841	-0.261831	0.0940906	0.0961312	0.177822421
6919	ENSG00000100029	rs79717894	87715	0.000852956	-0.265851	0.0633937	0.0664433	0.141437743
6920	ENSG00000100036	rs7288635	59864	1.67E-07	0.535514	1.00E-04	5.33E-05	0.000584397
6921	ENSG00000167065	rs13055538	22405	2.56E-05	-0.563383	0.00269973	0.00362596	0.017799945
6922	ENSG00000184792	rs136360	38516	8.97E-07	-1.04079	1.00E-04	0.000269048	0.002228277
6923	ENSG00000133422	rs11089482	-56753	0.000742989	0.220557	0.0360964	0.0390619	0.099007868
6924	ENSG00000253352	rs5994353	-97104	0.0668313	-0.12856	0.883495	0.884039	0.570952546
6925	ENSG00000183963	rs62236130	29483	0.000246138	-0.289624	0.0165983	0.0198994	0.06257161
6926	ENSG00000198832	rs5994365	-65069	0.00346784	0.161748	0.185096	0.178252	0.2553558
6927	ENSG00000185133	rs3761431	20471	0.0417671	-0.15736	0.821165	0.818682	0.554148878
6928	ENSG00000100078	rs9609199	-99103	0.00173493	0.372068	0.0988901	0.093883	0.175613118
6929	ENSG00000138942	rs1138706	76072	0.0051623	0.239443	0.172586	0.171466	0.249081177
6930	ENSG00000182541	rs4820962	81725	0.0533428	0.149898	0.70098	0.700918	0.517121479
6931	ENSG00000100100	rs7285027	15162	0.159426	-0.1085	0.760638	0.760231	0.535763494
6932	ENSG00000100105	rs5997989	97617	0.138525	-0.0606491	0.755472	0.757614	0.53484965
6933	ENSG00000185721	rs9609299	98646	0.0171584	0.152071	0.22146	0.210492	0.280857096
6934	ENSG00000198089	rs5753690	65330	0.00528888	-0.229692	0.100321	0.101378	0.183626183
6935	ENSG00000184708	rs35955747	-79037	0.000619353	-0.208481	0.020298	0.0198929	0.06257161
6936	ENSG00000241878	rs5998114	93006	0.000100776	0.430363	0.00349965	0.00454993	0.021207221
6937	ENSG00000183530	rs5749330	9318	0.00291366	0.310869	0.0532947	0.0533071	0.123001552
6938	ENSG00000100150	rs5994430	54780	0.00334827	-0.24213	0.0638936	0.0638671	0.137968506
6939	ENSG00000128245	rs7364274	-130	0.000151814	-0.309218	0.00849915	0.00926908	0.03639408
6940	ENSG00000100170	rs4488763	-59085	0.0671712	-0.181465	0.612982	0.612871	0.487496574
6941	ENSG00000128253	rs58589689	-55422	0.119358	-0.316994	0.982336	0.984376	0.59682315
6942	ENSG00000100191	rs136421	-75091	0.0172091	0.17125	0.653394	0.655904	0.501994351
6943	ENSG00000100220	rs9606947	-12951	1.02E-17	-1.00933	1.00E-04	3.88E-13	6.96E-11
6944	ENSG00000100225	rs5754056	-92157	7.25E-05	-0.365616	0.010299	0.0124703	0.044774566
6945	ENSG00000100234	rs11089590	-91159	0.0483868	-0.128529	0.898564	0.903077	0.577229444
6946	ENSG00000185666	rs867199110	-96245	0.0420429	-0.449299	0.844726	0.848258	0.56162703
6947	ENSG00000133424	rs7288136	1283	0.00118174	-0.454	0.102174	0.103271	0.185807041
6948	ENSG00000175329	rs12628344	85813	0.00252712	0.378564	0.155749	0.153458	0.234796916
6949	ENSG00000100281	rs9622174	72092	0.0453724	-0.251784	0.763539	0.761366	0.536157836
6950	ENSG00000100284	rs2269533	90913	0.00763252	-0.174931	0.299701	0.29671	0.33870955
6951	ENSG00000100292	rs28606072	95298	0.00746456	0.393357	0.358268	0.364315	0.378101309
6952	ENSG00000100297	rs28703075	49219	0.030348	-0.0855526	0.841176	0.835566	0.558139203
6953	ENSG00000100302	rs78887727	-87248	0.016145	0.296731	0.725362	0.711365	0.520976418
6954	ENSG00000198125	rs57025623	-97814	0.00347239	0.29383	0.235585	0.229584	0.294645254
6955	ENSG00000221963	rs5755746	-89191	0.0450932	-0.15028	0.90343	0.903855	0.577342966
6956	ENSG00000100320	rs7286305	-12592	0.0239416	-0.151924	0.554878	0.55221	0.465184648
6957	ENSG00000128284	rs132666	2489	0.00519914	0.115542	0.420059	0.413656	0.403255829
6958	ENSG00000100336	rs5995250	-151	0.000295208	0.298827	0.0454955	0.0469647	0.112345567
6959	ENSG00000128335	rs132718	-39230	0.000436642	-0.336457	0.0582942	0.058885	0.131130843
6960	ENSG00000100342	rs6000214	-16454	0.0154578	0.285124	0.732796	0.720441	0.524421271
6961	ENSG00000100345	rs28514470	40600	0.00735166	-0.180648	0.278365	0.270203	0.322187441
6962	ENSG00000100348	rs28396987	-54250	0.00320356	0.205734	0.176824	0.172827	0.250511445
6963	ENSG00000100350	rs5756213	-16495	5.17E-08	0.577961	1.00E-04	2.68E-05	0.00032412
6964	ENSG00000100353	rs9622394	-65284	0.0360817	-0.159133	0.869679	0.86668	0.566417293
6965	ENSG00000100360	rs4821522	-3857	4.40E-06	-0.668395	0.00059994	0.000895569	0.005926363
6966	ENSG00000100362	rs2075726	94524	0.0289173	-0.234898	0.815811	0.806165	0.550558795
6967	ENSG00000100365	rs1015775	-5554	0.00755572	-0.219214	0.482642	0.475599	0.432957168
6968	ENSG00000100368	rs735562	-12725	0.00126875	-0.155833	0.128845	0.129147	0.212073712
6969	ENSG00000128309	rs62230792	2584	3.75E-12	-0.617136	1.00E-04	6.51E-09	2.71E-07
6970	ENSG00000128311	rs5756439	-39131	0.014262	-0.134998	0.688919	0.680134	0.509900091
6971	ENSG00000100379	rs5756524	68966	0.00276662	0.203904	0.237542	0.23987	0.302020251
6972	ENSG00000187045	rs2051582	52602	0.000708897	0.587661	0.0791921	0.0827519	0.162629702
6973	ENSG00000100385	rs229526	10263	0.0135089	-0.178974	0.730657	0.722701	0.525163209
6974	ENSG00000133466	rs1961437	-84393	5.54E-05	-0.407073	0.010199	0.0118694	0.043278233
6975	ENSG00000278195	rs5750398	6693	0.00212999	-0.190244	0.230751	0.229129	0.29456974
6976	ENSG00000128340	rs13058338	-22865	0.00449799	-0.100494	0.388738	0.386839	0.388891553
6977	ENSG00000100055	rs2239773	-39779	0.00547027	-0.103827	0.447274	0.442862	0.417134545
6978	ENSG00000166897	rs60504186	-82469	0.00520052	0.619392	0.346727	0.345603	0.366962957
6979	ENSG00000100060	rs5750446	20525	0.0140837	0.0991229	0.597969	0.590954	0.480003324
6980	ENSG00000100065	rs12169054	-4172	0.00480853	0.264504	0.268221	0.270441	0.322361776
6981	ENSG00000128283	rs2235337	1824	0.00332271	0.178484	0.182598	0.180082	0.257155672
6982	ENSG00000100079	rs9610795	-39114	0.00200573	0.213348	0.127435	0.126518	0.209571363
6983	ENSG00000100083	rs2076088	-44008	0.0198533	0.180999	0.611858	0.611599	0.486959287
6984	ENSG00000100092	rs9610795	-91152	0.00327556	0.267192	0.165427	0.159162	0.239381137
6985	ENSG00000241360	rs8138628	-7269	0.0123533	0.215987	0.397538	0.391777	0.391665098
6986	ENSG00000100097	rs73168203	-20439	0.00217652	-0.150306	0.0956904	0.097257	0.179192473
6987	ENSG00000273899	rs5756772	13535	0.004393	-0.202694	0.151117	0.147064	0.228632302
6988	ENSG00000100106	rs4264658	6984	0.0172785	-0.208221	0.406911	0.404539	0.398269926
6989	ENSG00000189060	rs139845	77542	0.00775934	0.234113	0.163056	0.166242	0.245356074
6990	ENSG00000100116	rs3788530	-45172	1.77E-06	0.382239	1.00E-04	0.000103303	0.001018528
6991	ENSG00000100129	rs7286550	-48116	0.00264496	-0.172039	0.0581942	0.0561461	0.127189932
6992	ENSG00000100124	rs8138029	-24371	0.0245515	0.197964	0.339437	0.339076	0.36348229
6993	ENSG00000100139	rs5750499	-91241	0.0117336	0.285693	0.159751	0.156919	0.237687533
6994	ENSG00000100142	rs5995517	-41844	0.0546203	0.108228	0.433521	0.437365	0.41455519
6995	ENSG00000100146	rs2103647	60570	0.004946	-0.293684	0.118294	0.115678	0.19943068
6996	ENSG00000100151	rs2012859	21387	0.00142598	0.245681	0.0627937	0.0626224	0.136480698
6997	ENSG00000128298	rs5756922	23228	0.00219447	-0.198336	0.0994901	0.0997387	0.181894534
6998	ENSG00000185022	rs11089862	-91029	0.0148319	0.208925	0.541374	0.533782	0.45770351
6999	ENSG00000184381	rs2267376	17954	0.0115497	-0.218987	0.423793	0.420318	0.406291613
7000	ENSG00000198792	rs62230172	10388	0.000254891	-0.582267	0.0208979	0.023524	0.070408306
7001	ENSG00000213923	rs1473806967	-49711	0.0184843	-0.255237	0.601201	0.598703	0.482857954
7002	ENSG00000100196	rs9607542	-9656	0.0224831	-0.266547	0.498258	0.499656	0.4432055
7003	ENSG00000100201	rs2269609	-39206	0.0337914	0.11235	0.625234	0.63145	0.493659427
7004	ENSG00000100206	rs12485129	13025	0.0427928	-0.234352	0.39534	0.392832	0.392340926
7005	ENSG00000184949	rs2413537	-86222	0.233433	-0.188953	0.923432	0.92088	0.581389766
7006	ENSG00000100211	rs3827356	12164	4.89E-09	0.45676	1.00E-04	2.91E-07	6.89E-06
7007	ENSG00000100216	rs5757248	13487	0.0124954	-0.19488	0.23913	0.233747	0.297345828
7008	ENSG00000100221	rs4821824	74778	3.44E-05	-0.30537	0.0019998	0.00196548	0.011038602
7009	ENSG00000100226	rs1005476	56350	0.0625291	-0.191902	0.699511	0.700649	0.517111518
7010	ENSG00000100242	rs2235135	26518	0.0876472	-0.119527	0.874236	0.875899	0.568928912
7011	ENSG00000100246	rs8140019	95339	0.00377978	-0.216554	0.138796	0.134448	0.216804682
7012	ENSG00000221890	rs4821824	-67694	0.012324	-0.144868	0.410246	0.396151	0.394276064
7013	ENSG00000183741	rs143743568	20759	0.0837988	-0.0965849	0.938144	0.94405	0.587224307
7014	ENSG00000128383	rs13053368	-47239	3.83E-06	-0.413957	0.00049995	0.000539889	0.003966146
7015	ENSG00000179750	rs61463331	11878	0.0154204	0.454582	0.532447	0.525228	0.4547228
7016	ENSG00000244509	rs2413554	-82159	0.0202345	0.149063	0.609994	0.612946	0.487496574
7017	ENSG00000243811	rs7289668	3493	2.91E-05	-0.318438	0.00229977	0.00343799	0.017139066
7018	ENSG00000128394	rs2244104	-26110	0.0285163	0.112299	0.749251	0.754752	0.533932064
7019	ENSG00000239713	rs926544	98361	0.0115109	-0.1178	0.441358	0.429986	0.411031587
7020	ENSG00000100298	rs7291971	-21056	5.66E-05	0.265143	0.00659934	0.00776662	0.03180845
7021	ENSG00000100307	rs139381	-22390	0.00296218	-0.172099	0.174178	0.178699	0.255760211
7022	ENSG00000100311	rs5757590	27421	0.0280612	-0.177996	0.790055	0.792463	0.545963227
7023	ENSG00000100316	rs9622979	-86786	0.0247123	0.144931	0.662914	0.663841	0.505193917
7024	ENSG00000100321	rs909685	1740	4.22E-07	0.337696	0.00019998	0.00010837	0.00106063
7025	ENSG00000100324	rs6001566	-21336	0.0270878	0.151287	0.674528	0.677655	0.509188762
7026	ENSG00000128268	rs738288	54643	0.0507006	-0.110937	0.830705	0.836377	0.558384004
7027	ENSG00000100335	rs6001601	-29963	0.0416596	0.192687	0.792557	0.793049	0.545966126
7028	ENSG00000128272	rs4894	1814	3.89E-07	0.663577	1.00E-04	8.36E-05	0.000851598
7029	ENSG00000187051	rs9619819	31348	0.00622781	-0.159872	0.303886	0.294939	0.337556361
7030	ENSG00000100346	rs136825	75525	0.0143296	-0.215807	0.531316	0.519156	0.451929191
7031	ENSG00000176177	rs137992	54174	0.124675	0.151647	0.939024	0.940463	0.586277538
7032	ENSG00000100351	rs2267419	51107	0.0594528	0.134152	0.790055	0.784645	0.543634937
7033	ENSG00000225528	rs3021270	40007	0.0100513	0.457666	0.29997	0.293519	0.336551282
7034	ENSG00000133477	rs7291782	24658	0.00021903	-0.223138	0.00969903	0.0121922	0.044047634
7035	ENSG00000100354	rs3021270	-44413	0.0191348	-0.24448	0.417431	0.405057	0.39855009
7036	ENSG00000239900	rs76747430	91376	0.0770193	-0.180603	0.780811	0.774293	0.540791816
7037	ENSG00000100359	rs733381	-96948	0.2197	0.13352	0.981373	0.974345	0.594713505
7038	ENSG00000196588	rs11575919	39609	0.00215153	0.21267	0.0549945	0.0538332	0.123725746
7039	ENSG00000128285	rs5995910	33939	0.108511	-0.212239	0.833472	0.834916	0.558139203
7040	ENSG00000100372	rs12170508	2413	0.0224026	0.287057	0.281575	0.280412	0.327569379
7041	ENSG00000100380	rs9611433	44457	0.00114192	-0.322192	0.020098	0.0190793	0.060817067
7042	ENSG00000196236	rs5758131	62512	1.49E-09	-0.420569	1.00E-04	7.76E-08	2.31E-06
7043	ENSG00000172404	rs28417895	4009	0.0362182	0.268098	0.305462	0.306069	0.344747136
7044	ENSG00000100387	rs5758181	63314	0.121284	0.0959478	0.831395	0.826832	0.556156019
7045	ENSG00000100393	rs7291143	-93009	0.0900865	0.197074	0.80791	0.807635	0.550796155
7046	ENSG00000100395	rs139472	16031	0.00597409	-0.13114	0.127989	0.123233	0.206477638
7047	ENSG00000100399	rs139472	-19618	6.64E-05	-0.46108	0.00169983	0.0026064	0.013759042
7048	ENSG00000100401	rs139489	-54038	0.101739	0.0744073	0.854825	0.856475	0.563734483
7049	ENSG00000100403	rs73176692	88205	0.0435944	0.193511	0.644144	0.635248	0.495133035
7050	ENSG00000167074	rs11090046	5745	0.0630731	0.296348	0.614487	0.612663	0.487419606
7051	ENSG00000183864	rs2899345	-27197	0.0192933	0.241428	0.295106	0.294163	0.336962357
7052	ENSG00000100412	rs2073167	-52299	0.034513	0.118006	0.429798	0.427858	0.409711982
7053	ENSG00000100410	rs11090046	-95614	0.1633	-0.13621	0.91	0.910733	0.578748198
7054	ENSG00000100413	rs1799932	-29086	0.0363075	0.0949454	0.39817	0.402263	0.397078114
7055	ENSG00000172346	rs4822042	19463	0.000398339	0.47305	0.00909909	0.00958017	0.037223387
7056	ENSG00000100417	rs9607818	-30957	0.0339999	-0.147789	0.364398	0.365642	0.378744868
7057	ENSG00000100418	rs132786	41798	0.00376286	-0.359225	0.0657934	0.0619281	0.135510812
7058	ENSG00000196419	rs13058723	-72409	0.0526005	0.129704	0.483809	0.484376	0.436916082
7059	ENSG00000100138	rs9611636	-45199	0.00037105	-0.209836	0.00719928	0.00820384	0.033047103
7060	ENSG00000167077	rs6002466	63046	2.38E-05	-0.281307	0.00049995	0.000801197	0.005417288
7061	ENSG00000100147	rs2179332	-70383	1.30E-07	-0.507615	1.00E-04	1.73E-05	0.000225182
7062	ENSG00000198911	rs2228314	47658	0.00632621	0.276121	0.161192	0.158466	0.238803101
7063	ENSG00000234965	rs7288838	-67238	0.0157829	-0.294563	0.377878	0.3766	0.384201191
7064	ENSG00000159958	rs1009544	-83463	0.0234512	-0.182603	0.504282	0.498221	0.442863331
7065	ENSG00000100162	rs2267441	-64591	0.0143776	0.186861	0.361633	0.351321	0.369873049
7066	ENSG00000100167	rs146951100	21039	0.00347236	-0.48776	0.10596	0.105519	0.188380185
7067	ENSG00000183066	rs4822081	12058	0.031045	-0.2859	0.443509	0.442819	0.417134545
7068	ENSG00000198951	rs28371702	59107	6.98E-06	-0.491344	0.00049995	0.00057292	0.004160631
7069	ENSG00000177096	rs58874647	-83984	0.000856693	-0.198613	0.0309969	0.0292257	0.081577509
7070	ENSG00000183172	rs5996113	30385	3.97E-16	-0.632117	1.00E-04	1.33E-12	1.80E-10
7071	ENSG00000184983	rs2743455	49168	0.00145641	-0.288154	0.0464954	0.0441441	0.107671596
7072	ENSG00000100197	rs1080985	1509	6.65E-08	0.561086	1.00E-04	8.95E-06	0.000127868
7073	ENSG00000205702	rs2070904	1000	4.54E-05	-0.456886	0.00209979	0.00222303	0.012155353
7074	ENSG00000100207	rs1016110	96714	0.00552887	-0.282846	0.260406	0.265677	0.319152157
7075	ENSG00000235568	rs4822126	-36250	0.000146713	-0.152239	0.0172983	0.0200182	0.062842431
7076	ENSG00000189306	rs8139383	-3667	9.10E-08	1.02604	1.00E-04	3.55E-05	0.00041257
7077	ENSG00000183569	rs76198090	16077	1.37E-05	-0.902293	0.00149985	0.00265115	0.013963629
7078	ENSG00000100227	rs137032	-49994	0.0320113	0.161438	0.817143	0.822391	0.554935497
7079	ENSG00000100243	rs3747193	-28414	6.55E-07	-0.578055	0.00029997	0.000271909	0.00224808
7080	ENSG00000128274	rs4820486	99245	5.64E-05	0.229409	0.00749925	0.0114177	0.042081713
7081	ENSG00000242247	rs7286343	-97070	0.00390259	-0.26448	0.172735	0.173361	0.250929891
7082	ENSG00000100266	rs8142102	-98541	0.000109202	0.302662	0.00909909	0.011307	0.041798295
7083	ENSG00000100271	rs138937	82634	0.0173605	-0.27061	0.692734	0.687738	0.512836124
7084	ENSG00000100290	rs47341	54006	0.0696042	0.156924	0.976585	0.98148	0.596321776
7085	ENSG00000100294	rs2072855	-5890	0.00464848	0.224006	0.404281	0.37859	0.384957347
7086	ENSG00000100300	rs47341	13209	1.58E-05	-0.171329	0.00289971	0.00361498	0.017764763
7087	ENSG00000100304	rs75267625	-9757	0.000264096	-0.328024	0.0427957	0.0446219	0.10852449
7088	ENSG00000159307	rs139032	-77536	0.0132834	0.175437	0.616	0.602939	0.484375446
7089	ENSG00000186732	rs738682	8465	0.00963893	-0.367072	0.461929	0.45929	0.424666086
7090	ENSG00000186976	rs8141900	7055	0.00450332	-0.489137	0.2275	0.223723	0.290037957
7091	ENSG00000130540	rs11912607	20086	0.0990187	0.300538	0.998006	0.994809	0.599661749
7092	ENSG00000100344	rs6006617	89694	0.0105941	0.434539	0.604834	0.605064	0.484953615
7093	ENSG00000100347	rs62228002	5157	7.90E-11	-0.684295	1.00E-04	1.25E-07	3.42E-06
7094	ENSG00000188677	rs5764060	23918	0.0115957	-0.128489	0.703443	0.69331	0.515135851
7095	ENSG00000138964	rs133917	-44523	0.00368626	-0.109358	0.35396	0.344429	0.36638445
7096	ENSG00000138944	rs9626539	28956	0.0132485	0.456296	0.851915	0.846034	0.561172115
7097	ENSG00000188636	rs133788	-50729	0.00211021	0.37414	0.206307	0.200999	0.273710408
7098	ENSG00000186654	rs7291805	16210	0.00599768	-0.203894	0.555186	0.5522	0.465184648
7099	ENSG00000241484	rs2301420	94800	0.00121099	-0.399634	0.195699	0.196724	0.270374555
7100	ENSG00000093000	rs5766538	43618	0.0198513	0.220423	0.766462	0.765002	0.537337517
7101	ENSG00000100364	rs132888	-66662	0.00113736	0.293417	0.0981902	0.0955535	0.177280815
7102	ENSG00000100373	rs2742624	-4153	1.39E-09	-0.852279	1.00E-04	9.06E-07	1.84E-05
7103	ENSG00000100376	rs136584	71364	3.58E-08	0.947355	1.00E-04	1.42E-05	0.000190427
7104	ENSG00000077935	rs5765423	81735	1.99E-05	0.643574	0.00209979	0.00276488	0.014464526
7105	ENSG00000128408	rs715557	56913	0.0595559	0.266198	0.897758	0.897906	0.575766088
7106	ENSG00000077942	rs35293907	-19374	0.00427179	-0.188035	0.340708	0.337031	0.362404123
7107	ENSG00000130638	rs80557	89602	5.80E-07	-0.313863	1.00E-04	0.000130998	0.001240399
7108	ENSG00000186951	rs8135478	-64417	0.0263795	-0.109161	0.712963	0.704516	0.517972386
7109	ENSG00000205643	rs135549	-92899	0.0669225	-0.146219	0.794444	0.789304	0.544807852
7110	ENSG00000130943	rs36125344	-3462	1.87E-10	-1.22057	1.00E-04	5.03E-08	1.61E-06
7111	ENSG00000075234	rs6008504	15991	0.00602406	0.377667	0.175552	0.171359	0.249003386
7112	ENSG00000075218	rs130646	-30782	0.147428	-0.114941	0.94702	0.951492	0.5889439
7113	ENSG00000100416	rs57771161	85229	0.0707649	0.192411	0.79634	0.793975	0.546299977
7114	ENSG00000075275	rs7292319	61481	0.0237259	0.151817	0.904246	0.907957	0.578206699
7115	ENSG00000075240	rs6008916	-4280	0.0170515	0.278254	0.809871	0.804603	0.550018934
7116	ENSG00000100422	rs112268353	105	6.96E-07	0.461951	0.00019998	0.000206188	0.001798805
7117	ENSG00000054611	rs743140	34080	0.00308584	0.208947	0.223737	0.215214	0.28418673
7118	ENSG00000219438	rs9615902	-20465	0.0124895	0.263288	0.716023	0.712504	0.521454761
7119	ENSG00000100425	rs5770689	-62773	0.0416908	-0.213664	0.616	0.624429	0.491374891
7120	ENSG00000100426	rs6009867	-96057	0.00232454	0.280473	0.0905909	0.0868052	0.167313485
7121	ENSG00000184164	rs7410601	5371	0.000311123	0.214083	0.0256974	0.0264946	0.076333314
7122	ENSG00000182858	rs73891199	38331	0.0187228	0.316828	0.588477	0.576386	0.474217792
7123	ENSG00000198355	rs5771327	94274	0.0161977	-0.116174	0.69659	0.682285	0.51112179
7124	ENSG00000188263	rs137885	12036	8.41E-05	0.311146	0.0128987	0.0157598	0.053202675
7125	ENSG00000100427	rs2076136	-14660	0.0451765	0.255966	0.939024	0.940805	0.586277538
7126	ENSG00000073146	rs4569575	-26119	0.00177831	1.55745	0.169575	0.167421	0.24622399
7127	ENSG00000170638	rs117588167	-86	4.42E-07	-0.294772	1.00E-04	0.00016469	0.001499973
7128	ENSG00000073169	rs6010195	-29537	0.013271	-0.206036	0.56236	0.574024	0.473255346
7129	ENSG00000128159	rs8184965	-14646	0.0497605	-0.104889	0.935514	0.93701	0.585817542
7130	ENSG00000100429	rs1185404982	33774	0.0160271	0.244244	0.650422	0.645157	0.497921132
7131	ENSG00000188130	rs11913279	201	1.92E-05	-0.290874	0.00319968	0.00378476	0.018395351
7132	ENSG00000185386	rs5771212	-86983	0.0409235	0.0995439	0.901802	0.896339	0.575132111
7133	ENSG00000196576	rs28442189	-25895	0.00843815	0.177504	0.428327	0.425794	0.408753325
7134	ENSG00000205593	rs62239326	-95293	0.0131914	0.280706	0.545207	0.539347	0.460013086
7135	ENSG00000100239	rs9306550	94343	0.000293459	-0.339158	0.0285971	0.0304392	0.083785026
7136	ENSG00000128165	rs2878116	-53534	0.0032228	0.584377	0.262111	0.264851	0.318537017
7137	ENSG00000100241	rs4824148	-25968	0.00308009	-0.170971	0.250375	0.248508	0.308190206
7138	ENSG00000100258	rs2878116	-79693	0.005896	0.27026	0.422541	0.407164	0.399882428
7139	ENSG00000025770	rs743038	-62579	0.00105521	-0.237697	0.115203	0.116242	0.199790813
7140	ENSG00000284194	rs131816	-7429	6.82E-08	-0.330778	1.00E-04	3.76E-05	0.000431232
7141	ENSG00000025708	rs131748	56375	0.000356076	0.196891	0.049595	0.0522947	0.121435352
7142	ENSG00000177989	rs13054262	97081	0.00719918	-0.179783	0.52381	0.516137	0.450493945
7143	ENSG00000130487	rs9616794	55439	0.0235363	0.187594	0.849025	0.860697	0.564921699
7144	ENSG00000217442	rs2071421	63068	0.0294176	0.379213	0.909173	0.906449	0.577794136
7145	ENSG00000205560	rs470116	14314	3.89E-06	0.376918	0.00069993	0.000986696	0.006379861
7146	ENSG00000254413	rs131734	24422	0.00206304	0.367263	0.210206	0.205304	0.277069344
7147	ENSG00000008735	rs7286929	87577	0.0143402	0.472065	0.679104	0.671227	0.507020425
7148	ENSG00000100288	rs9628229	20784	0.0113049	0.300029	0.608511	0.59815	0.48257663
7149	ENSG00000100299	rs8142033	-3770	7.91E-09	-0.930688	1.00E-04	5.98E-06	9.07E-05
7150	ENSG00000251322	rs131726	-58285	0.000977944	0.220709	0.117254	0.115217	0.198913167
7151	ENSG00000079974	rs34756634	-40411	0.00147064	0.309907	0.0957904	0.0940331	0.175754899
7152	ENSG00000134121	rs12485321	-88461	8.71E-05	-0.284587	0.0163984	0.0196929	0.062156302
7153	ENSG00000144619	rs11710873	55443	0.0260757	0.265931	0.828642	0.837081	0.55859526
7154	ENSG00000091181	rs6771148	-25031	0.00518403	-0.283842	0.522715	0.518207	0.45156068
7155	ENSG00000072756	rs1134196	25285	3.17E-07	0.479219	0.00019998	0.000158695	0.00145831
7156	ENSG00000113851	rs711586	87885	0.010629	-0.177999	0.684679	0.680973	0.510446949
7157	ENSG00000175928	rs11918859	3313	0.0136745	-0.253966	0.531034	0.521014	0.452599724
7158	ENSG00000170364	rs9854051	63810	0.0201367	-0.245684	0.586409	0.596715	0.482157909
7159	ENSG00000144455	rs10494172	-98339	6.76E-08	-0.619983	1.00E-04	2.18E-05	0.000270815
7160	ENSG00000150995	rs11923960	74618	0.0598059	-0.0868696	0.954242	0.952077	0.588992973
7161	ENSG00000134107	rs10510300	-26955	0.00458336	-0.240585	0.384409	0.388555	0.389950264
7162	ENSG00000134108	rs2217698	-72564	0.0179982	-0.236419	0.753198	0.747649	0.532576331
7163	ENSG00000134109	rs7615685	-79576	0.0119413	-0.201557	0.585723	0.57424	0.473255346
7164	ENSG00000196277	rs345219	14831	0.0523888	-0.303345	0.921731	0.929941	0.584056915
7165	ENSG00000071282	rs17784233	26896	0.000165685	0.210428	0.0138986	0.0157365	0.053180108
7166	ENSG00000125046	rs2077037	-82233	0.000144708	0.348922	0.0246975	0.0280316	0.079278221
7167	ENSG00000180914	rs2270465	5661	0.000162487	0.50292	0.0259974	0.0273244	0.078007585
7168	ENSG00000070950	rs7611856	-5395	3.09E-05	-0.395309	0.00369963	0.0039691	0.019088091
7169	ENSG00000134077	rs2258766	268	9.00E-13	-0.677677	1.00E-04	1.06E-09	5.59E-08
7170	ENSG00000196220	rs2648563	-65094	0.0324947	0.234795	0.669565	0.682738	0.511153128
7171	ENSG00000168137	rs6771483	87330	0.030091	0.142553	0.566818	0.572641	0.472962479
7172	ENSG00000156959	rs7634260	44951	0.0341113	0.327896	0.742031	0.73819	0.529780894
7173	ENSG00000163719	rs787837	36557	0.0581662	-0.184734	0.906703	0.912525	0.579333866
7174	ENSG00000144550	rs187310	8823	0.00230719	-0.618286	0.126918	0.123597	0.20686097
7175	ENSG00000156983	rs708576	-20286	0.00180901	0.30896	0.0910909	0.0917473	0.172974626
7176	ENSG00000114026	rs111459762	-24247	0.00012202	-0.233967	0.00939906	0.00989564	0.038043029
7177	ENSG00000134072	rs203563	91685	0.00179836	0.25872	0.110012	0.115148	0.198901155
7178	ENSG00000241553	rs466120	-80241	0.04053	-0.164001	0.862931	0.866393	0.566417293
7179	ENSG00000171148	rs1166046	64257	0.024936	-0.182826	0.718077	0.720909	0.52451607
7180	ENSG00000214021	rs71314371	86642	0.00411494	0.20298	0.236196	0.22999	0.294902016
7181	ENSG00000156990	rs9860117	35308	0.000346872	-0.382132	0.0323968	0.0328052	0.087992521
7182	ENSG00000187288	rs279558	10397	0.000141265	-0.229078	0.0115988	0.0131595	0.046531882
7183	ENSG00000171135	rs6796055	16812	0.0140823	0.333731	0.537305	0.534893	0.457983721
7184	ENSG00000163701	rs17050593	-73883	0.0080078	0.184093	0.380175	0.379448	0.385376635
7185	ENSG00000163702	rs279571	-5971	2.70E-10	0.484037	1.00E-04	1.63E-07	4.27E-06
7186	ENSG00000163703	rs2270894	-92	0.0169394	0.228119	0.584014	0.573128	0.473113074
7187	ENSG00000163704	rs3107667	78935	0.136445	-0.135642	0.990109	0.992867	0.599236763
7188	ENSG00000125037	rs279546	-82118	0.0327729	-0.234205	0.593361	0.584226	0.477428009
7189	ENSG00000144554	rs3894571	-90811	0.000725095	0.195585	0.0262974	0.0261947	0.07567903
7190	ENSG00000254999	rs111284032	8549	2.33E-05	-0.377774	0.00169983	0.00268313	0.014111298
7191	ENSG00000134086	rs779803	-901	2.16E-05	0.251746	0.00309969	0.00306389	0.015685329
7192	ENSG00000134070	rs62238359	20098	0.00220925	-0.332756	0.138585	0.135087	0.217200394
7193	ENSG00000157014	rs35684	36978	0.000246331	0.327337	0.0311969	0.0313184	0.085347797
7194	ENSG00000157017	rs35678	45291	0.0464631	0.130358	0.885841	0.893131	0.57390368
7195	ENSG00000157020	rs703907	33957	0.00606103	0.220817	0.3308	0.325725	0.356127298
7196	ENSG00000157103	rs11718132	11147	0.000341676	-0.447921	0.0412959	0.044071	0.107584261
7197	ENSG00000196639	rs729649	52675	0.00152203	0.331723	0.128038	0.125373	0.208596895
7198	ENSG00000197548	rs2606758	39280	3.79E-05	0.251152	0.00309969	0.0034585	0.017222883
7199	ENSG00000144560	rs6764119	-66066	0.0166539	0.257212	0.734949	0.740234	0.530343506
7200	ENSG00000144559	rs420537	-1643	0.000128561	-0.350363	0.0213979	0.0224013	0.068098037
7201	ENSG00000157152	rs160113	99350	2.15E-07	-0.826498	1.00E-04	4.96E-05	0.000550634
7202	ENSG00000157150	rs75709146	29122	0.046675	-0.332631	0.608881	0.623212	0.49093895
7203	ENSG00000132170	rs310756	-51257	0.00547789	0.171997	0.178686	0.175067	0.252579499
7204	ENSG00000154743	rs565021640	88171	0.0162624	0.334424	0.543431	0.541081	0.460615307
7205	ENSG00000075975	rs13074980	-9316	5.47E-05	0.620652	0.00409959	0.0042228	0.020012846
7206	ENSG00000225526	rs58347743	19499	0.0114218	-0.261791	0.265447	0.257947	0.314003054
7207	ENSG00000132155	rs7644858	98700	0.0554692	0.147989	0.732796	0.729212	0.526956377
7208	ENSG00000144712	rs9852809	-84223	0.000313045	0.275762	0.0251975	0.0283424	0.079733007
7209	ENSG00000144713	rs2012023	98790	0.00256515	-0.227675	0.161114	0.162703	0.241972679
7210	ENSG00000144711	rs57002667	-79301	0.0114305	-0.104833	0.419355	0.406287	0.399231521
7211	ENSG00000132182	rs79085748	11058	0.00382499	-0.137017	0.157094	0.152072	0.233606214
7212	ENSG00000163517	rs10428134	54329	0.0436832	-0.215541	0.862188	0.866503	0.566417293
7213	ENSG00000163520	rs201778931	-6109	0.0178336	0.294586	0.756042	0.754767	0.533932064
7214	ENSG00000163528	rs2733531	19108	0.0210087	-0.224811	0.432024	0.42541	0.408753325
7215	ENSG00000170876	rs2733582	1245	0.0468382	0.116513	0.703443	0.698099	0.51665712
7216	ENSG00000268279	rs2733583	-8767	0.000162922	-0.46137	0.0124988	0.0134345	0.047324679
7217	ENSG00000154767	rs9849014	48080	0.00205326	0.320278	0.112069	0.110952	0.194392117
7218	ENSG00000170860	rs12491506	36869	0.0349785	-0.163573	0.743685	0.741183	0.53046644
7219	ENSG00000131389	rs1550160	-37746	0.00207325	-0.348405	0.255945	0.242649	0.303958421
7220	ENSG00000144596	rs79473794	35369	0.0287577	-0.346688	0.914991	0.912405	0.579297154
7221	ENSG00000154781	rs6442468	30480	4.66E-06	0.665068	0.00049995	0.000892192	0.005908265
7222	ENSG00000131379	rs7617624	-1792	1.49E-06	-0.492373	0.00039996	0.000468018	0.00352236
7223	ENSG00000154783	rs1038913	-4736	4.58E-10	-0.50016	1.00E-04	3.37E-07	7.78E-06
7224	ENSG00000177463	rs34528140	80841	0.0237067	-0.156984	0.55766	0.559341	0.467992917
7225	ENSG00000131368	rs183798323	98050	0.00563291	-0.256711	0.193281	0.191027	0.265710289
7226	ENSG00000131381	rs9862697	3633	0.00126588	-0.245972	0.0579942	0.0574794	0.128955411
7227	ENSG00000131375	rs6770235	-57763	0.00256983	0.299664	0.149114	0.143587	0.225185462
7228	ENSG00000131370	rs6770364	22061	0.00507985	0.171482	0.280392	0.278302	0.326431715
7229	ENSG00000144597	rs2016532	-63002	0.0190964	-0.298811	0.512545	0.511611	0.448433922
7230	ENSG00000206562	rs7609897	20607	6.11E-05	-0.356629	0.00459954	0.00468545	0.02166547
7231	ENSG00000206561	rs6786296	-553	0.000500065	0.256895	0.0234977	0.0234281	0.070256687
7232	ENSG00000169814	rs4685251	-80603	0.0425558	0.147503	0.640026	0.63536	0.495136601
7233	ENSG00000131373	rs2455809	85397	0.0196306	0.25968	0.399123	0.396738	0.39450822
7234	ENSG00000206560	rs56405857	-2204	0.00424402	-0.228994	0.113763	0.107315	0.190392609
7235	ENSG00000131386	rs2020099	-86171	0.0122495	-0.264014	0.64373	0.63966	0.496452072
7236	ENSG00000154813	rs842424	51501	5.36E-11	0.46384	1.00E-04	7.42E-08	2.22E-06
7237	ENSG00000154814	rs11923948	71514	0.000514296	0.437764	0.0481952	0.0499095	0.117400575
7238	ENSG00000131378	rs6790093	-60551	0.000234207	-0.177472	0.0172983	0.0206708	0.064198943
7239	ENSG00000092345	rs1469372	-47305	0.00471229	0.332021	0.330581	0.320256	0.352877647
7240	ENSG00000154822	rs12485511	66512	0.0040954	-0.362108	0.19016	0.188302	0.263751258
7241	ENSG00000131374	rs13064758	48315	0.00276929	-0.165696	0.105702	0.103983	0.186483014
7242	ENSG00000182568	rs66944057	-34640	0.0442326	-0.164222	0.722744	0.719262	0.523890489
7243	ENSG00000183960	rs11712242	-55179	0.0463969	0.214547	0.551819	0.547488	0.463107646
7244	ENSG00000163576	rs1133328	-979	1.31E-15	1.02379	1.00E-04	3.03E-11	2.54E-09
7245	ENSG00000144566	rs59572420	-18608	0.00225707	-0.298405	0.114649	0.113756	0.19741164
7246	ENSG00000114166	rs2623080	-24966	0.00268673	-0.228583	0.165893	0.167034	0.245979489
7247	ENSG00000129810	rs6799196	-43763	0.117492	0.100909	0.930297	0.933916	0.585076852
7248	ENSG00000151789	rs3749375	8318	0.060901	0.151396	0.859227	0.856896	0.563841075
7249	ENSG00000182247	rs73050281	-23153	6.77E-06	-0.301586	0.0009999	0.00115496	0.00725634
7250	ENSG00000170142	rs9822736	-30611	0.0228695	-0.12017	0.670462	0.674144	0.508090677
7251	ENSG00000174748	rs6778155	-98086	0.127531	-0.063396	0.936389	0.936022	0.585435544
7252	ENSG00000174738	rs4078155	-11720	0.00181903	0.397049	0.0775922	0.0757469	0.154399358
7253	ENSG00000197885	rs10865793	69842	0.00372676	0.332933	0.124875	0.126323	0.20952401
7254	ENSG00000151090	rs13074055	-60305	0.0140427	-0.323466	0.367609	0.367498	0.379696503
7255	ENSG00000077092	rs4077422	21706	0.015344	0.251443	0.679566	0.676708	0.50880545
7256	ENSG00000077097	rs73051956	-58769	0.0111776	0.149461	0.262661	0.256394	0.312971249
7257	ENSG00000151093	rs73055895	-95661	0.17298	0.170117	0.888199	0.887184	0.57205489
7258	ENSG00000151092	rs9876618	98521	0.151327	-0.166808	0.784483	0.794773	0.546547246
7259	ENSG00000179796	rs62249992	-71822	1.11E-05	-0.956162	0.00069993	0.00141317	0.008494827
7260	ENSG00000163491	rs1494423	-35607	0.0476606	-0.400508	0.609622	0.607575	0.485726111
7261	ENSG00000033867	rs9831151	96290	0.000786841	0.473358	0.0434957	0.0453966	0.110006623
7262	ENSG00000163508	rs2581183	-4799	0.00590281	-0.188408	0.229904	0.226208	0.291959604
7263	ENSG00000187118	rs962268	-75313	0.0328904	0.298985	0.420942	0.414735	0.40348412
7264	ENSG00000206559	rs10510609	-84912	0.138868	0.266169	0.738201	0.744589	0.531545101
7265	ENSG00000163512	rs144922143	-75323	0.023927	-0.325624	0.256864	0.252125	0.310362509
7266	ENSG00000144642	rs9858600	32728	0.0383072	0.239819	0.719626	0.718575	0.523717625
7267	ENSG00000163513	rs9823731	35197	0.0153532	-0.126577	0.594418	0.58744	0.478347554
7268	ENSG00000163527	rs6776296	-38073	0.000271964	-0.269905	0.0109989	0.0127311	0.045361362
7269	ENSG00000197385	rs11716913	86024	0.00628156	0.225037	0.324263	0.317557	0.351183039
7270	ENSG00000144645	rs56144418	-4737	0.0199673	0.271759	0.542254	0.530957	0.456725018
7271	ENSG00000152642	rs7625940	-8348	9.09E-05	-0.283343	0.00949905	0.0109039	0.04075373
7272	ENSG00000170293	rs9875310	68023	0.0220183	-0.257684	0.870435	0.868743	0.567302551
7273	ENSG00000153551	rs4528984	-70805	0.00991637	-0.16702	0.586409	0.573393	0.473164145
7274	ENSG00000091317	rs635787	-77858	0.0186821	-0.0859768	0.578613	0.561384	0.468482261
7275	ENSG00000144635	rs71325105	61295	0.00020129	-0.314631	0.0110989	0.0122227	0.044123606
7276	ENSG00000182973	rs3911941	-92170	0.0166268	-0.2234	0.261221	0.253483	0.311047909
7277	ENSG00000183813	rs6550180	17008	0.00695589	0.230576	0.300781	0.295625	0.337967857
7278	ENSG00000188167	rs13081593	-84885	0.0139822	0.360787	0.487579	0.483956	0.436851541
7279	ENSG00000170266	rs4998983	-58502	0.0017557	-0.30683	0.115469	0.114258	0.197836354
7280	ENSG00000170275	rs62250513	959	0.000720512	-0.223133	0.0543946	0.0563405	0.127475347
7281	ENSG00000173705	rs9829746	1774	0.00251065	0.351451	0.130457	0.130517	0.2135706
7282	ENSG00000153558	rs11708741	-24338	0.0685074	-0.319334	0.855556	0.864152	0.565793727
7283	ENSG00000153560	rs11928797	-25371	0.00450948	0.304299	0.0954905	0.0958621	0.177630761
7284	ENSG00000163539	rs11388998	77312	0.0715453	-0.124447	0.737113	0.731293	0.527540519
7285	ENSG00000170248	rs9838846	678	1.95E-07	-0.364878	1.00E-04	2.37E-05	0.000290365
7286	ENSG00000144681	rs9846752	-73924	0.000966342	0.434115	0.0549945	0.0562838	0.127399716
7287	ENSG00000163673	rs906477	-45667	0.00252222	-0.644722	0.179198	0.18102	0.25820951
7288	ENSG00000168016	rs200607906	42384	0.00365554	-0.247467	0.111284	0.107511	0.190512803
7289	ENSG00000178567	rs4328757	-96443	0.0164409	-0.111074	0.317475	0.314034	0.349527046
7290	ENSG00000076242	rs1800734	104	6.12E-05	0.203259	0.00329967	0.0029076	0.015041141
7291	ENSG00000093167	rs553112	-17881	0.0436116	-0.237094	0.489247	0.490887	0.440307004
7292	ENSG00000144674	rs6773419	839	0.134415	-0.0986663	0.872711	0.880464	0.569986127
7293	ENSG00000144668	rs555140	39051	0.0282242	-0.176813	0.584355	0.588061	0.478529526
7294	ENSG00000144677	rs11713164	-10597	4.90E-06	-0.362038	0.00029997	0.000418159	0.00320669
7295	ENSG00000136059	rs77547947	37173	0.0505184	-0.204986	0.65812	0.657973	0.50287563
7296	ENSG00000187091	rs6599013	2034	0.0424181	-0.157907	0.647896	0.640989	0.496823154
7297	ENSG00000008226	rs13068975	-97887	0.0201238	-0.308678	0.423973	0.422128	0.407261633
7298	ENSG00000060971	rs201374412	-93286	0.0138099	0.273906	0.271274	0.264153	0.31810386
7299	ENSG00000172936	rs2364805	-91972	0.0730583	0.201365	0.779595	0.777446	0.542061444
7300	ENSG00000172939	rs866157389	13533	0.0368416	0.333969	0.509934	0.503114	0.444878349
7301	ENSG00000093217	rs55707921	32144	0.00382174	-0.227682	0.1651	0.163253	0.24251967
7302	ENSG00000114739	rs149740	-64733	0.0734504	0.166296	0.765291	0.767781	0.53819403
7303	ENSG00000157036	rs9859771	70816	0.0170979	-0.176488	0.403792	0.398529	0.395668674
7304	ENSG00000183873	rs78532995	-25452	0.00150726	-0.607886	0.141745	0.140699	0.222873195
7305	ENSG00000114742	rs72861419	82763	5.23E-05	0.592231	0.0019998	0.00211167	0.0116628
7306	ENSG00000168356	rs35633398	-91728	0.0824175	-0.238494	0.724313	0.723985	0.52556392
7307	ENSG00000168026	rs6786764	-80	0.082957	-0.223461	0.802083	0.815237	0.553242219
7308	ENSG00000114745	rs4676608	63046	0.0209601	-0.164883	0.404118	0.398912	0.395867283
7309	ENSG00000144655	rs1274964	-5279	6.94E-05	0.576258	0.00509949	0.00659448	0.028133241
7310	ENSG00000168334	rs11129817	55637	0.0114534	-0.338395	0.515714	0.50652	0.446519569
7311	ENSG00000168329	rs2271487	-92230	0.0132407	0.215632	0.534152	0.533182	0.457549745
7312	ENSG00000179934	rs11711484	-94300	0.00693205	-0.227887	0.335119	0.328107	0.357219421
7313	ENSG00000144659	rs55908965	-21907	0.0993933	0.137543	0.905063	0.904955	0.577522471
7314	ENSG00000168028	rs45503293	-15423	0.0177712	0.103714	0.389798	0.392459	0.392262726
7315	ENSG00000170011	rs1598990	74495	0.0303291	0.317963	0.582654	0.582965	0.476756071
7316	ENSG00000114784	rs13101130	67961	0.0731895	-0.277005	0.487342	0.50015	0.443520184
7317	ENSG00000168032	rs11129878	42641	0.202183	0.201781	0.861446	0.858511	0.564385601
7318	ENSG00000188846	rs7628247	13898	0.0163615	-0.149219	0.193318	0.188595	0.263923603
7319	ENSG00000177873	rs6599105	12928	0.185867	0.151061	0.855556	0.8702	0.567544973
7320	ENSG00000177842	rs9637542	18592	0.0700671	-0.258505	0.545802	0.549803	0.464307111
7321	ENSG00000172888	rs6774841	51169	0.108274	-0.107106	0.647896	0.674541	0.508217201
7322	ENSG00000168036	rs11709010	51827	0.330469	0.0715657	0.999002	0.994974	0.599683616
7323	ENSG00000168038	rs13321282	-44171	1.86E-16	-0.93516	1.00E-04	2.99E-13	5.47E-11
7324	ENSG00000182606	rs111419796	-78327	0.022799	-0.196064	0.430723	0.415295	0.403790851
7325	ENSG00000187094	rs13095022	92578	0.0202889	-0.317861	0.6875	0.679018	0.509652458
7326	ENSG00000114812	rs1620023	-44026	0.0453408	0.178577	0.823868	0.832764	0.557559358
7327	ENSG00000008324	rs342507	-41653	0.0273054	0.19488	0.576945	0.578929	0.475081658
7328	ENSG00000114857	rs617722	-8650	0.0243667	-0.0956329	0.568104	0.559856	0.468087541
7329	ENSG00000093183	rs1062051	29913	0.00115956	0.493426	0.0557944	0.0586278	0.13077688
7330	ENSG00000114853	rs112301058	-85048	0.0587808	-0.130266	0.68281	0.687021	0.512629682
7331	ENSG00000244607	rs66665035	-77505	0.00058171	0.704032	0.0245975	0.0256722	0.074632313
7332	ENSG00000181061	rs35429669	24711	0.00295032	0.360925	0.0874913	0.0873833	0.167872111
7333	ENSG00000144648	rs11716959	24663	0.0713036	-0.236695	0.728	0.743424	0.531272638
7334	ENSG00000182983	rs62246636	-97086	0.0331061	0.194302	0.54196	0.533266	0.457549745
7335	ENSG00000240747	rs1427803	-66156	0.0110676	-0.419229	0.214715	0.207404	0.278487264
7336	ENSG00000144649	rs11129982	-95938	0.0308278	-0.218359	0.552124	0.55855	0.467541022
7337	ENSG00000144647	rs834166	-70904	0.00128049	-0.338519	0.0888911	0.0902135	0.171575764
7338	ENSG00000163788	rs6442144	-64619	0.0273832	0.276331	0.41518	0.41386	0.403308603
7339	ENSG00000011198	rs9852783	-63425	0.00916663	-0.267862	0.212436	0.206353	0.277814697
7340	ENSG00000160746	rs7649968	50295	0.0399132	-0.156166	0.575287	0.59224	0.480657289
7341	ENSG00000179152	rs12054057	84923	0.107569	-0.197238	0.740933	0.752857	0.533564477
7342	ENSG00000185219	rs9873604	92887	0.0563276	0.0865214	0.603739	0.60426	0.484722918
7343	ENSG00000178917	rs1004631	40850	0.0102275	0.225087	0.182099	0.175704	0.252989267
7344	ENSG00000196345	rs143813477	-88936	0.0487894	0.188929	0.432958	0.430801	0.411093661
7345	ENSG00000144792	rs6766334	-52651	0.00940187	0.171466	0.118405	0.115575	0.199306188
7346	ENSG00000186448	rs1129133	-92898	2.97E-05	-0.445819	0.00029997	0.000583092	0.004218917
7347	ENSG00000169981	rs140587615	90224	0.00981268	-0.251195	0.128416	0.123951	0.207155759
7348	ENSG00000196653	rs56084453	8694	1.18E-11	0.885403	1.00E-04	1.86E-09	9.31E-08
7349	ENSG00000186446	rs56084453	-8259	2.66E-08	0.621086	1.00E-04	1.57E-06	2.95E-05
7350	ENSG00000163807	rs11926748	79206	0.000165426	-0.226022	0.00379962	0.00389195	0.01881817
7351	ENSG00000163808	rs79777425	-52525	0.10119	0.113582	0.702456	0.719114	0.52385569
7352	ENSG00000169964	rs1506659	9046	0.0163239	-0.162973	0.319095	0.316092	0.350789017
7353	ENSG00000075914	rs62242506	98247	0.0144087	0.176891	0.325211	0.329256	0.357676277
7354	ENSG00000163812	rs7646971	18078	0.00225523	0.162671	0.0807919	0.0806296	0.159771445
7355	ENSG00000163815	rs12498086	-64674	0.0115553	-0.234428	0.392241	0.389839	0.390733833
7356	ENSG00000163814	rs2372855	-83929	0.00653644	-0.172346	0.5005	0.49748	0.442821368
7357	ENSG00000249992	rs7614959	44708	0.0202892	0.142652	0.669565	0.656694	0.502288802
7358	ENSG00000011376	rs3774692	77251	5.03E-12	-0.491987	1.00E-04	6.69E-09	2.77E-07
7359	ENSG00000144791	rs6766379	-36043	0.000376649	-0.221523	0.0206979	0.0217957	0.066801422
7360	ENSG00000211456	rs2191027	73842	0.0677964	0.154754	0.877301	0.883729	0.570829536
7361	ENSG00000163817	rs62245081	83190	0.000241888	0.276515	0.0147985	0.0184892	0.059588421
7362	ENSG00000173585	rs9813750	-84276	0.0575695	0.238218	0.825227	0.829684	0.557165529
7363	ENSG00000163818	rs12639224	-41313	0.00355143	-0.182932	0.113685	0.114644	0.198177531
7364	ENSG00000172215	rs13060901	89580	0.0401704	0.172408	0.637174	0.62513	0.491581367
7365	ENSG00000163820	rs60539039	9152	1.10E-07	-0.523504	1.00E-04	2.85E-05	0.000343251
7366	ENSG00000173578	rs60488096	-76963	0.00106065	0.282394	0.039896	0.0403006	0.101156872
7367	ENSG00000183625	rs2201150	86520	0.0219742	0.286796	0.358011	0.360686	0.37578367
7368	ENSG00000163823	rs1979671	24410	6.20E-06	-0.292739	0.00029997	0.000638367	0.004523103
7369	ENSG00000121807	rs34944500	9384	0.0517205	-0.192108	0.754333	0.754552	0.533861036
7370	ENSG00000160791	rs34127016	47655	0.0134334	0.21084	0.388135	0.388646	0.389956728
7371	ENSG00000121797	rs34278344	28564	0.0084205	0.197869	0.307716	0.298397	0.339927337
7372	ENSG00000012223	rs6441978	-72732	0.030535	-0.193428	0.734949	0.727156	0.5267168
7373	ENSG00000241186	rs871636	-10934	0.000174547	-0.436265	0.0173983	0.0185285	0.059659607
7374	ENSG00000163827	rs2385857	11973	0.000460303	0.36337	0.040296	0.040932	0.102218514
7375	ENSG00000178038	rs9870935	-76323	0.0499017	0.176733	0.806608	0.81535	0.553265713
7376	ENSG00000181585	rs3087153	-75609	0.043112	0.265337	0.778988	0.786977	0.544169303
7377	ENSG00000160801	rs7617689	77230	0.0262576	0.175781	0.447674	0.439292	0.415789519
7378	ENSG00000160808	rs62246361	78477	0.0100237	0.294371	0.221558	0.214911	0.283987862
7379	ENSG00000160796	rs62246379	680	0.0208769	-0.14712	0.288556	0.288265	0.332919294
7380	ENSG00000160799	rs141040281	-17269	0.0352436	0.157439	0.425234	0.418465	0.405441762
7381	ENSG00000181555	rs56013261	18410	0.186257	-0.0756275	0.699022	0.715939	0.522869961
7382	ENSG00000114648	rs62248947	39067	0.0547338	0.248744	0.488531	0.497704	0.442826238
7383	ENSG00000088727	rs62248947	38533	0.309467	0.148872	0.973735	0.97577	0.595009762
7384	ENSG00000076201	rs55666921	62262	0.0607202	-0.264949	0.48877	0.496153	0.442088395
7385	ENSG00000114650	rs62248580	-79326	0.0210921	0.154275	0.312227	0.316716	0.35085078
7386	ENSG00000163832	rs1872166	27953	1.80E-05	0.253285	0.00029997	0.000591106	0.004266099
7387	ENSG00000114646	rs55832870	-21406	0.112902	-0.284646	0.844726	0.83953	0.559086894
7388	ENSG00000173473	rs13319205	-23381	0.109127	0.0899704	0.656393	0.664873	0.505577935
7389	ENSG00000132153	rs34711187	-8511	0.0336685	-0.185663	0.302874	0.296568	0.3386072
7390	ENSG00000047849	rs11720151	9871	0.00049393	0.250278	0.0106989	0.01148	0.042277881
7391	ENSG00000164045	rs11720622	16771	0.0032035	0.199149	0.0487951	0.0464028	0.111494514
7392	ENSG00000164047	rs3731503	-39329	0.0151703	0.168502	0.17698	0.176236	0.253488262
7393	ENSG00000164048	rs9832957	-97325	0.0569574	-0.120115	0.5005	0.494749	0.441292709
7394	ENSG00000172113	rs9311421	-50098	2.41E-06	-0.486236	0.00029997	0.00011072	0.001077968
7395	ENSG00000164050	rs11714929	-69957	0.0188957	0.226438	0.334447	0.328469	0.357323446
7396	ENSG00000232112	rs1824362	-79799	0.00033911	0.27674	0.010299	0.00966046	0.037396653
7397	ENSG00000164051	rs7640221	-96229	0.0189608	-0.24157	0.320936	0.319624	0.352389637
7398	ENSG00000164053	rs12497634	-320	2.62E-05	-0.295669	0.00129987	0.00110131	0.006980461
7399	ENSG00000164054	rs12492271	-5805	0.0157332	-0.230064	0.257857	0.256715	0.313237995
7400	ENSG00000114268	rs6442124	-98113	0.269507	-0.0634027	0.991089	0.991433	0.598753709
7401	ENSG00000114270	rs9917656	-51250	0.00138237	0.241419	0.0323968	0.032199	0.086984333
7402	ENSG00000010256	rs9836462	64381	0.0380037	-0.130134	0.47351	0.460282	0.424950748
7403	ENSG00000225697	rs6786055	78893	0.0221129	-0.167373	0.321039	0.318079	0.351476463
7404	ENSG00000008300	rs4583645	71869	0.0408009	0.285203	0.461503	0.463412	0.426151423
7405	ENSG00000213672	rs6792510	-496	3.35E-08	0.525591	1.00E-04	1.70E-06	3.16E-05
7406	ENSG00000068745	rs56411893	-7932	0.000581513	0.319336	0.00929907	0.010894	0.040747924
7407	ENSG00000114302	rs796772864	-18001	0.0299259	0.181581	0.271127	0.275966	0.324968357
7408	ENSG00000178537	rs796772864	-69031	0.0570773	0.250686	0.502762	0.505586	0.446174998
7409	ENSG00000177479	rs71615480	-88945	0.0146481	0.164492	0.191396	0.187734	0.263193067
7410	ENSG00000178467	rs6414613	8562	0.00235499	0.23933	0.0309969	0.031156	0.08512932
7411	ENSG00000178252	rs7373790	46200	1.42E-13	-0.698519	1.00E-04	1.16E-11	1.17E-09
7412	ENSG00000178057	rs1195416441	-46885	0.194476	0.110505	0.821839	0.831778	0.557559358
7413	ENSG00000178149	rs112292811	-65608	0.000163369	0.352804	0.00269973	0.002233	0.012195554
7414	ENSG00000178035	rs1195416441	-55873	0.101107	-0.145829	0.563309	0.568994	0.471778325
7415	ENSG00000198218	rs8926	-79012	0.0570333	0.136656	0.372812	0.373848	0.382619732
7416	ENSG00000172053	rs13084037	71502	0.0116967	0.204255	0.101914	0.0973454	0.179284442
7417	ENSG00000172046	rs6446218	-82859	0.112057	0.163858	0.555494	0.568501	0.471685775
7418	ENSG00000172037	rs113592495	-23896	0.196733	-0.132868	0.780203	0.781449	0.542833402
7419	ENSG00000177352	rs1134043	-3628	0.192104	0.121156	0.791304	0.792869	0.545963227
7420	ENSG00000185909	rs7632267	-24368	0.0468606	-0.136541	0.324473	0.337273	0.362499153
7421	ENSG00000173421	rs4279134	-79186	9.93E-08	0.696784	1.00E-04	4.71E-06	7.43E-05
7422	ENSG00000188315	rs58936320	-9526	0.13706	-0.160161	0.849745	0.850411	0.561795709
7423	ENSG00000114316	rs9854297	39750	0.0384494	0.22054	0.480096	0.484305	0.436916082
7424	ENSG00000233276	rs2334956	-62868	0.00342888	0.160215	0.0731927	0.0724342	0.150196773
7425	ENSG00000145022	rs4955440	-61013	0.0238994	0.230123	0.284375	0.282939	0.329118387
7426	ENSG00000067560	rs7650253	-19272	0.193944	0.0699446	0.909173	0.908821	0.57843746
7427	ENSG00000145020	rs79327697	-61600	0.0951626	0.380007	0.662037	0.65713	0.502437411
7428	ENSG00000173402	rs6796147	-97331	0.0606029	-0.228208	0.444691	0.443835	0.417626176
7429	ENSG00000164061	rs12636099	39415	0.0160678	-0.272502	0.177545	0.170739	0.24869733
7430	ENSG00000164062	rs9852529	19177	5.58E-05	0.250145	0.00119988	0.00151039	0.008946481
7431	ENSG00000173531	rs147997200	-757	2.07E-07	-0.70356	1.00E-04	1.04E-05	0.000146123
7432	ENSG00000164068	rs73077175	47686	0.0586881	-0.149618	0.577945	0.583876	0.47724976
7433	ENSG00000173540	rs6446286	-79703	0.000326301	-0.290502	0.00639936	0.0081879	0.033025728
7434	ENSG00000176095	rs7429338	-34361	0.119164	0.2132	0.80791	0.814696	0.553021713
7435	ENSG00000185614	rs111873781	89621	0.0633257	-0.209309	0.564898	0.571619	0.47267658
7436	ENSG00000182179	rs9882639	-51912	5.09E-07	-0.477127	1.00E-04	2.99E-05	0.000355031
7437	ENSG00000183763	rs7627864	32605	0.00148538	0.171731	0.0286971	0.029641	0.08233944
7438	ENSG00000164076	rs55692411	3786	2.77E-06	0.645426	0.00029997	0.000139444	0.001308406
7439	ENSG00000164078	rs9843653	-20736	4.35E-05	0.318188	0.0019998	0.00177576	0.010150525
7440	ENSG00000164077	rs2280405	-72555	0.0186374	-0.145565	0.292947	0.298701	0.339992917
7441	ENSG00000004534	rs13060128	47587	6.89E-08	-0.266123	1.00E-04	7.41E-06	0.000109787
7442	ENSG00000003756	rs2526383	58185	0.0166042	0.140085	0.325846	0.318672	0.35183964
7443	ENSG00000001617	rs6446202	27512	0.000773962	0.462128	0.0258974	0.0279488	0.079154905
7444	ENSG00000188338	rs58648044	6274	0.00636785	0.346605	0.161426	0.15903	0.239298491
7445	ENSG00000114353	rs74461473	-12979	0.00524448	-0.15229	0.138912	0.135004	0.217175051
7446	ENSG00000012171	rs55933602	38610	0.092978	0.146196	0.709929	0.716959	0.523235631
7447	ENSG00000179564	rs739431	-61215	0.0125597	-0.500401	0.169949	0.17264	0.250357233
7448	ENSG00000214706	rs1076872	-524	0.00724226	0.176054	0.124363	0.121863	0.20518179
7449	ENSG00000186792	rs13100173	-4140	2.73E-08	-0.67642	1.00E-04	2.46E-06	4.32E-05
7450	ENSG00000243477	rs58648044	-87896	1.30E-05	0.523204	0.00049995	0.000475863	0.003566996
7451	ENSG00000114378	rs9682667	-476	0.0208479	-0.231384	0.28118	0.278618	0.326455994
7452	ENSG00000068001	rs9852677	-68598	0.0416014	0.191333	0.479406	0.47347	0.431736152
7453	ENSG00000114383	rs2236948	44143	0.109755	0.133637	0.774169	0.770272	0.539169449
7454	ENSG00000068028	rs6776145	-62293	0.087209	-0.122017	0.735489	0.729493	0.526982942
7455	ENSG00000004838	rs2298952	-96212	0.0935186	-0.255706	0.76705	0.763887	0.537092645
7456	ENSG00000114388	rs9682667	-38921	0.0686069	0.149318	0.6229	0.630333	0.493324283
7457	ENSG00000114395	rs12629572	-63605	0.0002119	-0.384387	0.00629937	0.00594575	0.025935656
7458	ENSG00000126062	rs6776145	-80834	0.000252856	0.324632	0.00529947	0.0065142	0.027865807
7459	ENSG00000007402	rs453570	95793	0.097583	0.197493	0.748132	0.75672	0.534623595
7460	ENSG00000114735	rs12629788	94418	0.00134046	0.211192	0.0319968	0.031332	0.085359893
7461	ENSG00000088543	rs62262960	-61722	0.270522	-0.115777	0.988154	0.983841	0.596717816
7462	ENSG00000114738	rs80033764	52298	0.0186836	-0.302888	0.245825	0.244234	0.305123454
7463	ENSG00000114737	rs2232248	-39582	0.335694	0.150132	0.988154	0.988107	0.597904069
7464	ENSG00000088538	rs61549968	-9084	0.00850754	0.373089	0.111644	0.107338	0.190392609
7465	ENSG00000145050	rs11715034	-13123	0.0269512	0.121299	0.330254	0.323705	0.355051449
7466	ENSG00000259956	rs1318649	-87246	0.0336256	-0.256636	0.368692	0.367684	0.379804444
7467	ENSG00000145041	rs189008511	98163	0.0602851	0.175296	0.496282	0.493855	0.441001911
7468	ENSG00000164080	rs73078648	-92880	0.0043369	0.207225	0.0468953	0.0446798	0.108636951
7469	ENSG00000164081	rs6800949	58731	0.00176611	0.295403	0.0285971	0.0266853	0.076779295
7470	ENSG00000164082	rs6775666	-38021	0.0136645	-0.442779	0.170412	0.166576	0.245601255
7471	ENSG00000114767	rs4234645	-48323	0.126931	0.0949578	0.871192	0.888428	0.572354717
7472	ENSG00000041880	rs73082723	-49545	0.116643	-0.161896	0.876532	0.874448	0.56876283
7473	ENSG00000248487	rs4234645	-77845	0.0155733	0.220774	0.267576	0.261285	0.316159139
7474	ENSG00000090097	rs12107319	-95645	0.0671493	-0.176037	0.70493	0.710961	0.520816409
7475	ENSG00000243989	rs1605068	-97292	0.00566113	-0.277252	0.115243	0.112464	0.195785938
7476	ENSG00000114779	rs2878438	85619	0.0211768	0.205704	0.334783	0.336201	0.36180392
7477	ENSG00000162244	rs13099450	-16029	0.0090204	-0.147933	0.163455	0.157672	0.238410144
7478	ENSG00000164086	rs7644325	-9452	0.0369705	0.170338	0.421651	0.419723	0.406081533
7479	ENSG00000164087	rs73088767	80521	0.0330688	0.207444	0.486868	0.4888	0.439065516
7480	ENSG00000023330	rs73088767	37125	0.0165067	-0.340294	0.291242	0.293999	0.33689436
7481	ENSG00000164088	rs11714313	-11114	0.000746568	0.158658	0.0205979	0.0218027	0.066801422
7482	ENSG00000247596	rs10461027	60321	0.016968	0.194132	0.301143	0.293582	0.336582098
7483	ENSG00000168237	rs11716017	59885	0.00137347	0.235681	0.0312969	0.0311886	0.085193411
7484	ENSG00000164091	rs524986	-93541	0.184002	-0.0797022	0.929434	0.934336	0.585076852
7485	ENSG00000114841	rs352162	-97367	0.0754295	0.126663	0.652542	0.650105	0.499814175
7486	ENSG00000163930	rs2306864	-50583	0.0456397	0.194247	0.544022	0.554835	0.46620125
7487	ENSG00000010318	rs13326165	87441	0.00757217	-0.248975	0.150753	0.145254	0.22677289
7488	ENSG00000010319	rs34365302	-71708	0.0014709	0.392575	0.0445955	0.0418245	0.10386274
7489	ENSG00000114854	rs796979184	-97002	0.038965	-0.440661	0.524633	0.527727	0.455785206
7490	ENSG00000010322	rs1319202	492	0.0206806	0.202534	0.349878	0.348588	0.368578325
7491	ENSG00000010327	rs66824127	21910	0.104185	-0.133266	0.838358	0.843824	0.560368859
7492	ENSG00000168273	rs1319202	-78403	0.0207169	-0.306217	0.35	0.355651	0.372465219
7493	ENSG00000168268	rs7614981	-2157	0.00236172	-0.188613	0.0573943	0.0569654	0.128452537
7494	ENSG00000163938	rs2302417	99083	4.36E-05	-0.187678	0.00049995	0.000693631	0.004822981
7495	ENSG00000163939	rs13083798	-70186	0.0149161	-0.113781	0.147553	0.146284	0.227884545
7496	ENSG00000114902	rs2268023	80355	0.000978685	0.286802	0.0139986	0.0147218	0.050466514
7497	ENSG00000016864	rs35198201	-46683	0.0916937	0.235513	0.573968	0.584944	0.477619922
7498	ENSG00000114904	rs3755799	4230	0.00164715	-0.323036	0.0418958	0.0427435	0.105483656
7499	ENSG00000055957	rs2240921	19152	0.158501	-0.159544	0.896953	0.89831	0.575874925
7500	ENSG00000162267	rs2302417	-14529	0.000638278	0.24905	0.0166983	0.0178335	0.05789573
7501	ENSG00000243696	rs2878762	49256	0.00324569	0.257281	0.0773923	0.0760812	0.154769099
7502	ENSG00000213533	rs2336665	-15873	0.00176017	-0.422634	0.0435956	0.042617	0.105325462
7503	ENSG00000248592	rs6798472	-17436	0.17272	0.187935	0.925139	0.923418	0.582045567
7504	ENSG00000163935	rs11709427	-12725	5.85E-07	-0.535781	1.00E-04	5.76E-05	0.000617302
7505	ENSG00000272305	rs729396	94872	0.0920952	-0.248053	0.919192	0.920492	0.581359712
7506	ENSG00000163933	rs1864367	-52766	1.16E-09	-0.428824	1.00E-04	5.19E-07	1.13E-05
7507	ENSG00000163932	rs73082037	-89940	0.055683	-0.177014	0.851915	0.857928	0.564201377
7508	ENSG00000163931	rs17234092	-24488	0.12254	-0.132308	0.947917	0.948082	0.587801335
7509	ENSG00000157388	rs13080668	80363	0.00425215	0.219482	0.118196	0.118329	0.201851205
7510	ENSG00000272886	rs9846315	-95192	0.101076	0.130878	0.799521	0.812398	0.552514536
7511	ENSG00000016391	rs6445607	-3298	4.45E-07	-0.429447	1.00E-04	7.61E-05	0.000783979
7512	ENSG00000056736	rs6445607	-3447	1.99E-08	-0.571538	1.00E-04	7.07E-06	0.000105275
7513	ENSG00000113812	rs6794006	17278	1.16E-11	-0.589707	1.00E-04	9.25E-09	3.67E-07
7514	ENSG00000113811	rs6763714	-81106	0.0299072	-0.18011	0.56047	0.566219	0.470914378
7515	ENSG00000157445	rs1992965	-78849	0.0263178	-0.346401	0.742031	0.73281	0.528288376
7516	ENSG00000114251	rs815533	-49295	0.00814008	-0.322578	0.40625	0.395187	0.393603995
7517	ENSG00000187672	rs7645578	-18992	0.153313	-0.23658	0.914991	0.917225	0.58082225
7518	ENSG00000180376	rs113740976	27017	1.08E-05	-0.294304	0.00039996	0.000420896	0.003217088
7519	ENSG00000163946	rs6445820	36395	0.000948425	-0.107954	0.0314969	0.0336345	0.089642332
7520	ENSG00000186451	rs73091602	-98634	0.00156184	-0.352375	0.115709	0.117574	0.201009046
7521	ENSG00000163947	rs6770344	-91038	0.00533875	0.188431	0.286984	0.284829	0.330486615
7522	ENSG00000144730	rs1177370215	11081	0.000100286	-0.448403	0.00439956	0.00624052	0.026908567
7523	ENSG00000163666	rs1543944	-75411	0.00622983	-0.558021	0.155387	0.152588	0.234142616
7524	ENSG00000157500	rs7433061	36871	2.01E-05	0.261731	0.00189981	0.00114566	0.007212501
7525	ENSG00000174844	rs2241988	12101	0.00520668	0.297648	0.117585	0.115316	0.199043746
7526	ENSG00000174840	rs4681996	-17184	0.0238903	0.172021	0.376033	0.364349	0.378101309
7527	ENSG00000168374	rs13321893	-55724	0.0558488	0.129251	0.56875	0.574294	0.473255346
7528	ENSG00000174839	rs2014929	53918	0.00942497	-0.170404	0.158361	0.156763	0.237652758
7529	ENSG00000163681	rs9879327	-1811	0.00869915	-0.259383	0.15899	0.154175	0.235453299
7530	ENSG00000136068	rs9880363	-45363	0.00305267	-0.183223	0.150413	0.149578	0.23139113
7531	ENSG00000163687	rs4681838	76281	0.00962161	0.223569	0.353336	0.338295	0.3631765
7532	ENSG00000163686	rs4681831	9469	3.45E-09	0.481996	1.00E-04	2.24E-06	4.01E-05
7533	ENSG00000163684	rs2292679	285	2.48E-07	-0.650043	1.00E-04	5.58E-05	0.000605846
7534	ENSG00000168297	rs6804762	-89058	1.47E-06	0.244125	1.00E-04	0.000168378	0.001529079
7535	ENSG00000168291	rs6807387	37134	4.39E-10	0.647985	1.00E-04	1.69E-07	4.39E-06
7536	ENSG00000168301	rs6804889	94416	0.0264032	0.447454	0.64373	0.645684	0.497935444
7537	ENSG00000168306	rs7638793	-4919	2.05E-05	0.406956	0.00249975	0.00312107	0.015899434
7538	ENSG00000168309	rs1026951	31618	0.000175407	-0.544403	0.0178982	0.0200694	0.062918366
7539	ENSG00000198643	rs12493131	-2584	4.26E-05	0.298091	0.00439956	0.00561386	0.024839908
7540	ENSG00000163689	rs9818329	12603	0.0843202	0.283337	0.599401	0.617335	0.489196295
7541	ENSG00000189283	rs11712260	-86489	0.0388669	0.352643	0.688919	0.691363	0.514423275
7542	ENSG00000144724	rs6807692	88350	0.045051	0.291901	0.89375	0.893319	0.573905745
7543	ENSG00000114405	rs41276485	382	8.58E-05	-0.508021	0.00479952	0.0047378	0.021820902
7544	ENSG00000163618	rs13321705	-18638	0.0125156	0.343562	0.373647	0.382102	0.386721642
7545	ENSG00000163630	rs939093	-97480	0.0300176	0.308778	0.676809	0.678927	0.509652458
7546	ENSG00000188817	rs1908621	-12399	0.0128666	-0.296905	0.49801	0.488967	0.439140731
7547	ENSG00000163635	rs6785040	49083	0.04892	-0.191384	0.623288	0.624161	0.491230456
7548	ENSG00000163634	rs832190	-6916	3.07E-06	0.360241	1.00E-04	0.000253404	0.002125315
7549	ENSG00000163636	rs73119035	-15721	0.000447166	-0.248585	0.0279972	0.0288062	0.080769516
7550	ENSG00000163637	rs11928918	-24097	0.00073591	-0.283815	0.0576942	0.0592386	0.131603733
7551	ENSG00000163638	rs7631073	29007	0.0340456	0.308791	0.843302	0.832547	0.557559358
7552	ENSG00000151276	rs112554635	47644	0.00630573	0.242708	0.321142	0.321287	0.353553745
7553	ENSG00000144741	rs28711943	7954	0.00109882	0.402452	0.0906909	0.0932543	0.174894628
7554	ENSG00000144749	rs4402870	11088	0.015781	0.169058	0.443116	0.433221	0.412347172
7555	ENSG00000163376	rs13061539	31858	0.000777392	-0.333493	0.0415958	0.0427201	0.105473796
7556	ENSG00000172340	rs13074842	88004	0.0357912	-0.19656	0.579282	0.574234	0.473255346
7557	ENSG00000183662	rs35545643	-40844	0.00793158	-0.405499	0.216901	0.216963	0.28544445
7558	ENSG00000163378	rs7039	91507	0.0978268	0.0978944	0.950617	0.948417	0.587860678
7559	ENSG00000144747	rs7038	52363	0.00105544	-0.208636	0.0578942	0.0584802	0.130572678
7560	ENSG00000144744	rs116069089	98226	0.0129148	0.204343	0.351351	0.348495	0.368521812
7561	ENSG00000144746	rs9856591	17412	5.33E-09	-0.381565	1.00E-04	2.50E-06	4.37E-05
7562	ENSG00000114541	rs17685928	97196	0.00532634	0.394442	0.310484	0.303311	0.342925748
7563	ENSG00000187098	rs874947	-36922	0.0434727	-0.123604	0.762957	0.754252	0.533752988
7564	ENSG00000114861	rs704267	68875	0.00412247	0.287698	0.177294	0.172908	0.250589869
7565	ENSG00000170837	rs6777956	51580	0.00491671	0.416329	0.330363	0.326706	0.356672934
7566	ENSG00000163412	rs58092876	-53745	0.033747	0.135206	0.875766	0.878737	0.569526575
7567	ENSG00000163421	rs17664691	-80616	0.0676093	0.203331	0.973735	0.972443	0.594347762
7568	ENSG00000163602	rs11719545	87204	0.0409517	-0.197644	0.822514	0.820903	0.554728534
7569	ENSG00000144736	rs71300552	81806	0.0369917	-0.163676	0.607035	0.618687	0.489789493
7570	ENSG00000172986	rs1388276	73723	0.000420036	0.287166	0.0223978	0.025418	0.074194266
7571	ENSG00000163605	rs9817911	-53235	0.025768	-0.225553	0.629956	0.631336	0.493653145
7572	ENSG00000255423	rs301539	49097	0.00124384	-0.318495	0.0651935	0.0660516	0.140990854
7573	ENSG00000121440	rs9847947	-40392	0.00456817	-0.154739	0.184516	0.185069	0.261225635
7574	ENSG00000113805	rs6775796	39878	0.0859078	0.194037	0.795075	0.812324	0.552514536
7575	ENSG00000227124	rs59211804	-57237	3.44E-06	-0.416723	0.00029997	0.000435108	0.003309427
7576	ENSG00000185008	rs114924419	62318	0.116979	0.407483	0.833472	0.840282	0.559245895
7577	ENSG00000169855	rs9813485	-59988	0.0682874	-0.10684	0.688446	0.696718	0.516104076
7578	ENSG00000114480	rs62267083	-96162	0.0369579	0.378562	0.350245	0.340864	0.364405384
7579	ENSG00000175161	rs2326124	72757	0.0103906	0.518018	0.223687	0.217416	0.285864445
7580	ENSG00000206538	rs199624131	89927	0.151006	0.180796	0.952426	0.959394	0.59104079
7581	ENSG00000083937	rs56137960	22066	0.00121244	0.214883	0.039596	0.0414577	0.103200408
7582	ENSG00000175105	rs7653582	-87566	0.0877221	0.206853	0.633946	0.641604	0.496886485
7583	ENSG00000163320	rs6785560	70405	0.177639	-0.0884008	0.711949	0.72667	0.526650608
7584	ENSG00000179021	rs13317261	37381	1.07E-05	0.501214	0.00039996	0.000151857	0.001406464
7585	ENSG00000044524	rs1908755	-95057	0.403452	-0.0492704	1	0.998958	0.600569705
7586	ENSG00000184500	rs7653521	85711	0.000333966	0.390272	0.00649935	0.00598505	0.026082663
7587	ENSG00000169379	rs9821535	61811	0.0620288	0.126979	0.461716	0.459815	0.424856381
7588	ENSG00000178750	rs34029886	-35449	0.089277	0.208258	0.608511	0.612181	0.487179473
7589	ENSG00000178694	rs13076476	49463	0.0233005	-0.242828	0.241147	0.241158	0.302905175
7590	ENSG00000178700	rs61739170	-2125	0.00240737	-0.373249	0.0343966	0.0349999	0.092224518
7591	ENSG00000113966	rs11926492	38993	0.111723	0.155128	0.824547	0.824196	0.555186104
7592	ENSG00000080200	rs1486462	-81290	0.00565846	-0.159275	0.100745	0.0978205	0.179790073
7593	ENSG00000170854	rs1388645	6578	1.35E-05	-0.168916	0.00069993	0.00143467	0.008590813
7594	ENSG00000080822	rs721103	30279	0.000137761	0.260016	0.0155984	0.0154296	0.052315429
7595	ENSG00000154165	rs4857395	-45113	0.0552479	0.232248	0.917507	0.909298	0.57843746
7596	ENSG00000080819	rs1381092	-99615	0.00176443	-0.263534	0.0988901	0.100315	0.182420894
7597	ENSG00000064225	rs1440153	38605	0.00628491	0.197489	0.164638	0.162157	0.241639863
7598	ENSG00000057019	rs28637457	60772	0.0819184	0.125211	0.737657	0.732398	0.528091602
7599	ENSG00000144810	rs2175746	-76086	0.0539474	0.243991	0.739837	0.739319	0.530128134
7600	ENSG00000184220	rs813218	55914	7.64E-05	0.217303	0.00179982	0.00190886	0.010785624
7601	ENSG00000168386	rs1979629	-45327	0.0928305	0.184936	0.778383	0.780879	0.542766197
7602	ENSG00000036054	rs1228183	57807	3.62E-05	-0.330376	0.00149985	0.00232961	0.012626971
7603	ENSG00000272602	rs7661699	99161	0.00958979	-0.325413	0.250877	0.250407	0.309159369
7604	ENSG00000250312	rs28605783	-10114	2.41E-14	-0.900558	1.00E-04	2.11E-11	1.91E-09
7605	ENSG00000186777	rs13128470	99728	0.0153534	-0.26099	0.345769	0.35066	0.369552961
7606	ENSG00000131127	rs2352927	-33672	0.00974122	0.172133	0.25265	0.251564	0.309959815
7607	ENSG00000182903	rs150820480	-86393	0.00772681	0.227541	0.245644	0.242413	0.303826183
7608	ENSG00000174227	rs59564702	35497	1.09E-05	0.591722	0.00069993	0.00100063	0.006447585
7609	ENSG00000133256	rs796339367	91016	0.0280685	0.201976	0.706921	0.697739	0.516531866
7610	ENSG00000215375	rs796175613	51981	0.0256416	-0.217696	0.665559	0.667985	0.50643355
7611	ENSG00000169020	rs867186404	42664	0.0216958	0.237081	0.603739	0.601045	0.483516991
7612	ENSG00000169026	rs56030776	7437	0.00169385	0.383962	0.10528	0.101144	0.183380586
7613	ENSG00000185619	rs7672618	29752	3.45E-06	-0.4429	0.00059994	0.00054018	0.003966146
7614	ENSG00000168993	rs7687101	-7239	7.54E-07	-0.499429	0.00019998	0.000187545	0.001660858
7615	ENSG00000178950	rs11931773	-97390	0.00830498	-0.170234	0.449484	0.448727	0.42015286
7616	ENSG00000127419	rs1051613	25003	0.00302855	-0.204355	0.233442	0.228857	0.294359195
7617	ENSG00000145214	rs4690221	3125	7.15E-06	0.33914	0.00109989	0.00158877	0.00932773
7618	ENSG00000127415	rs9799792	-11464	3.52E-05	0.342457	0.00489951	0.00585963	0.025692307
7619	ENSG00000145217	rs12233733	71047	0.0220466	0.228997	0.768227	0.764942	0.537335881
7620	ENSG00000127418	rs34311866	-51778	0.0468486	0.254842	0.936389	0.927505	0.583040452
7621	ENSG00000178222	rs17802266	51638	0.0190565	0.300066	0.592658	0.595349	0.481767225
7622	ENSG00000159674	rs75150069	36219	0.000845302	-0.357558	0.049895	0.0507157	0.118697643
7623	ENSG00000159692	rs13108904	46991	0.000160487	0.18474	0.0133987	0.0135502	0.047588312
7624	ENSG00000090316	rs2170321	-46599	0.0132147	0.179118	0.481713	0.480018	0.43510944
7625	ENSG00000163945	rs10012416	-15134	1.04E-07	0.764367	1.00E-04	2.98E-05	0.000354692
7626	ENSG00000174137	rs4597899	62175	0.000754796	-0.396667	0.0662934	0.0701738	0.146895756
7627	ENSG00000163950	rs61613102	37862	0.00732416	0.165353	0.394561	0.388687	0.389956728
7628	ENSG00000013810	rs144743154	27003	0.00919414	0.18611	0.467102	0.467595	0.428265078
7629	ENSG00000168936	rs79825628	-36531	4.47E-06	-0.422197	0.00039996	0.000708575	0.00491084
7630	ENSG00000068078	rs113952117	-60874	0.049569	0.24992	0.868924	0.87048	0.56764812
7631	ENSG00000168924	rs3135875	-53914	0.00163242	0.268007	0.0660934	0.0664857	0.141452971
7632	ENSG00000109685	rs4865436	-84991	0.0917469	-0.109368	0.875766	0.883752	0.570829536
7633	ENSG00000185049	rs35358239	-21323	0.0505684	-0.110413	0.769408	0.756643	0.534609732
7634	ENSG00000243449	rs518984	4847	0.00754954	0.324862	0.236475	0.230919	0.295523405
7635	ENSG00000185818	rs450274	5944	0.000298853	0.590573	0.0140986	0.015241	0.051803312
7636	ENSG00000130997	rs617914	-62241	0.0598338	0.291315	0.926852	0.932078	0.584635202
7637	ENSG00000214367	rs73203396	95469	0.0420883	-0.164468	0.851915	0.854096	0.562833374
7638	ENSG00000123933	rs1052685	-11663	0.00902284	-0.24508	0.437309	0.434154	0.412811973
7639	ENSG00000159733	rs12499021	-11968	2.49E-06	0.361563	0.00059994	0.000743746	0.005102896
7640	ENSG00000206113	rs846237	58438	0.0554422	-0.301558	0.972789	0.964156	0.592257865
7641	ENSG00000063978	rs3135083	-66923	0.0369542	0.138256	0.867418	0.866363	0.566417293
7642	ENSG00000125386	rs3762830	-68776	0.0239661	-0.235304	0.584355	0.574966	0.473372142
7643	ENSG00000168884	rs1784163	5868	0.000578492	0.373198	0.0453955	0.0461459	0.111211958
7644	ENSG00000087266	rs231340	6574	4.52E-05	-0.402211	0.00449955	0.00578312	0.02549861
7645	ENSG00000087274	rs1263344	78838	0.00623754	0.320419	0.312324	0.298624	0.339992917
7646	ENSG00000109736	rs1263328	24626	0.0207744	-0.116453	0.443313	0.427055	0.40927401
7647	ENSG00000087269	rs12651499	-24776	0.00637858	0.139975	0.192537	0.186864	0.262675099
7648	ENSG00000125388	rs16843589	-48368	1.11E-08	-0.759447	1.00E-04	3.26E-06	5.51E-05
7649	ENSG00000197386	rs56214407	-81747	0.145305	0.134077	0.969961	0.969135	0.593267295
7650	ENSG00000188981	rs12646808	3731	0.0476001	0.27193	0.841884	0.836121	0.558333113
7651	ENSG00000159788	rs3135146	12889	7.72E-07	-0.55335	1.00E-04	0.000129737	0.001229709
7652	ENSG00000175920	rs28581225	-13440	0.00663555	0.354789	0.501754	0.494116	0.44110815
7653	ENSG00000163956	rs2857992	11013	0.00137872	0.267989	0.200802	0.198953	0.272084594
7654	ENSG00000184160	rs11726832	-21226	0.00615355	-0.406749	0.589517	0.562983	0.46935423
7655	ENSG00000132406	rs2916466	-468	0.000951527	0.492986	0.114912	0.114563	0.198177531
7656	ENSG00000145220	rs71597707	60596	0.00299235	0.143038	0.316772	0.306798	0.345153258
7657	ENSG00000168826	rs2980099	-39641	0.00217931	-0.378962	0.248141	0.24064	0.302540036
7658	ENSG00000168824	rs4420924	49748	0.00392722	0.30322	0.337719	0.328455	0.357323446
7659	ENSG00000168818	rs62289951	56939	0.0600511	0.249981	0.90099	0.898787	0.57590965
7660	ENSG00000163132	rs80136556	5343	0.0129386	0.32436	0.616379	0.620721	0.490274564
7661	ENSG00000170891	rs6843395	-26786	0.0227502	0.372838	0.80791	0.804551	0.550018934
7662	ENSG00000152953	rs4450871	-62910	0.00802322	0.374804	0.531316	0.530663	0.456725018
7663	ENSG00000173040	rs4689277	-21402	0.00162343	-0.169114	0.223188	0.223819	0.290081689
7664	ENSG00000072840	rs6842115	-54375	0.00219763	-0.235179	0.281022	0.27718	0.325748424
7665	ENSG00000072832	rs10014289	-10756	2.96E-10	-0.530482	1.00E-04	3.67E-07	8.30E-06
7666	ENSG00000181215	rs12500595	37659	0.00681552	-0.293597	0.518653	0.5182	0.45156068
7667	ENSG00000152969	rs4996963	73807	0.00515663	0.419576	0.452327	0.439491	0.415893375
7668	ENSG00000109501	rs113609386	-24118	0.0277725	0.239338	0.895349	0.895213	0.57456789
7669	ENSG00000074211	rs17723995	-99727	0.00642541	-0.302292	0.478489	0.46143	0.425320674
7670	ENSG00000013288	rs4689486	33705	3.52E-13	-1.10533	1.00E-04	1.25E-09	6.35E-08
7671	ENSG00000179010	rs56316413	97312	0.000227904	-0.316711	0.0367963	0.0381097	0.097483288
7672	ENSG00000170846	rs2301787	11939	4.70E-06	-0.642259	0.00089991	0.00137276	0.00830011
7673	ENSG00000163993	rs3822260	2216	1.43E-06	-0.508986	0.00039996	0.000532611	0.003919839
7674	ENSG00000178988	rs17794883	22814	0.00234554	-0.117387	0.264395	0.26589	0.319249316
7675	ENSG00000186222	rs874893	85658	0.0121186	0.288224	0.717563	0.723758	0.525440072
7676	ENSG00000170871	rs10937750	-86343	0.00205276	-0.283928	0.193131	0.199751	0.272831923
7677	ENSG00000132405	rs4689053	-1193	0.00019951	0.468602	0.019998	0.0222831	0.067871583
7678	ENSG00000173011	rs9762239	94004	0.00325766	0.376139	0.213024	0.204166	0.276334053
7679	ENSG00000173013	rs60518222	-8006	0.0718466	-0.30835	0.961575	0.960606	0.591277072
7680	ENSG00000109519	rs35347874	69236	0.0132285	0.292512	0.635152	0.637816	0.495715017
7681	ENSG00000184985	rs62279430	76895	0.00165039	0.300837	0.25601	0.249079	0.308392001
7682	ENSG00000196526	rs55740839	32417	3.31E-07	0.581357	0.00019998	0.000163429	0.001489944
7683	ENSG00000163995	rs62289387	-49010	0.0122148	-0.508089	0.748132	0.747021	0.532332475
7684	ENSG00000125089	rs6816775	-26818	0.0105845	-0.247911	0.688446	0.671238	0.507020425
7685	ENSG00000170801	rs12505145	-77617	0.0113544	-0.190284	0.64373	0.641284	0.496849563
7686	ENSG00000155275	rs3115398	75548	0.00364585	0.418726	0.19343	0.195837	0.2695243
7687	ENSG00000087008	rs13124020	-91676	0.000899778	-0.392548	0.0578942	0.0595529	0.132081527
7688	ENSG00000109625	rs62287459	-20025	0.00099562	-0.513515	0.120923	0.121112	0.204651991
7689	ENSG00000186146	rs6855905	4603	0.00253063	0.455767	0.0836916	0.0834242	0.163471872
7690	ENSG00000109667	rs4280729	-42700	1.09E-05	-0.361402	0.00109989	0.00153739	0.00907989
7691	ENSG00000071127	rs3822259	148	0.00790754	-0.194082	0.273273	0.272908	0.323323235
7692	ENSG00000178163	rs56405269	10935	0.000127615	-0.303616	0.00869913	0.0103168	0.039202737
7693	ENSG00000109684	rs2720373	-82227	0.00157683	0.259785	0.0945905	0.0984072	0.18033617
7694	ENSG00000002587	rs224486	2563	0.00186779	0.358482	0.171463	0.171319	0.248984093
7695	ENSG00000157869	rs4698247	75653	0.00567203	-0.223126	0.137048	0.141889	0.223920692
7696	ENSG00000109705	rs6826784	-9516	0.0796443	-0.23105	0.845439	0.853259	0.56267977
7697	ENSG00000038219	rs10008466	22994	0.0367408	0.140452	0.657255	0.664261	0.505342167
7698	ENSG00000137449	rs112654318	-98682	0.0553048	-0.136146	0.813821	0.808488	0.551097807
7699	ENSG00000163145	rs62289260	-25138	0.00311076	0.402166	0.0991901	0.0988915	0.180880551
7700	ENSG00000048342	rs7439105	20688	0.00296949	-0.332881	0.135417	0.132023	0.214941853
7701	ENSG00000237765	rs13142069	-89594	0.000107425	-0.296727	0.00609939	0.00843665	0.033751447
7702	ENSG00000118564	rs10008878	-8316	0.0379698	0.199966	0.71398	0.700049	0.517037313
7703	ENSG00000109743	rs8180240	-3114	4.87E-10	0.646566	1.00E-04	3.65E-07	8.29E-06
7704	ENSG00000004468	rs4541502	-67112	0.0391922	0.0856343	0.78695	0.782996	0.543300443
7705	ENSG00000137440	rs1990271	47875	0.016685	0.340959	0.72906	0.714476	0.522267967
7706	ENSG00000137441	rs2240681	53632	0.00358915	-0.52767	0.287396	0.277896	0.326225393
7707	ENSG00000007062	rs10034719	74272	1.53E-07	0.52663	1.00E-04	5.35E-05	0.000586354
7708	ENSG00000169762	rs13140286	12325	0.0101183	0.310544	0.315176	0.303661	0.343071682
7709	ENSG00000169744	rs1990280	3631	0.0161555	0.134129	0.420942	0.416964	0.404710468
7710	ENSG00000151552	rs10020773	12852	5.35E-11	-0.620792	1.00E-04	5.85E-08	1.84E-06
7711	ENSG00000002549	rs2315645	856	1.40E-06	-0.327755	1.00E-04	0.000283942	0.002322167
7712	ENSG00000118579	rs10019856	-523	8.86E-15	0.524224	1.00E-04	2.94E-11	2.49E-09
7713	ENSG00000163257	rs148585078	-81244	0.00342917	-0.306875	0.0939906	0.0899188	0.17133003
7714	ENSG00000109805	rs12645994	41969	6.61E-05	-0.21038	0.00239976	0.00327524	0.016504336
7715	ENSG00000178177	rs13108684	-97702	0.0154278	0.136459	0.207935	0.204423	0.276400838
7716	ENSG00000145147	rs556208	-39252	0.0164736	0.228336	0.425234	0.431949	0.411764012
7717	ENSG00000163138	rs11723855	60955	2.69E-10	-1.09719	1.00E-04	2.21E-07	5.53E-06
7718	ENSG00000185774	rs62301421	-78002	0.017167	0.262856	0.406911	0.396658	0.39450822
7719	ENSG00000152990	rs1841824	-88195	0.000193773	-0.362802	0.0169983	0.0192786	0.061157002
7720	ENSG00000249948	rs2581990	-76304	0.0346923	0.166102	0.691298	0.702916	0.517395604
7721	ENSG00000109819	rs7671124	17167	0.00262161	0.269015	0.167559	0.168799	0.247313793
7722	ENSG00000109606	rs11728333	98850	0.138302	-0.122627	0.987179	0.987363	0.597904069
7723	ENSG00000109610	rs1405689	-6967	0.128986	0.0724407	0.978495	0.984147	0.596748028
7724	ENSG00000181982	rs10003397	-36810	0.00341207	-0.28448	0.286245	0.278661	0.326465323
7725	ENSG00000153012	rs6853631	36211	0.00501925	0.202754	0.346487	0.341188	0.364476485
7726	ENSG00000109618	rs10007566	-94009	0.00901721	0.156526	0.315474	0.311662	0.348077259
7727	ENSG00000038210	rs59910031	-96252	0.0092356	0.316988	0.324578	0.318323	0.351579299
7728	ENSG00000168228	rs57992991	-52965	0.00107219	-0.380206	0.0410959	0.0432684	0.106249079
7729	ENSG00000053900	rs2324761	3897	0.027001	0.191372	0.680489	0.684153	0.511696713
7730	ENSG00000157765	rs10014972	10899	0.00205569	-0.607812	0.198927	0.198728	0.271856693
7731	ENSG00000250317	rs75660081	53779	5.43E-09	-0.433642	1.00E-04	3.26E-06	5.51E-05
7732	ENSG00000091490	rs11726671	25551	0.00140586	0.246695	0.101635	0.105334	0.188194147
7733	ENSG00000168214	rs7658891	81137	0.00375	0.202909	0.197826	0.197716	0.271188987
7734	ENSG00000109680	rs35662415	99673	0.201909	0.120785	0.983301	0.982888	0.596605841
7735	ENSG00000109689	rs7682512	-24736	0.000642096	-0.271403	0.029697	0.0309338	0.084720949
7736	ENSG00000169851	rs1447360	95892	0.000680952	-0.204925	0.0284972	0.0282594	0.079547547
7737	ENSG00000047365	rs61796604	67739	0.00118033	-0.336681	0.0527947	0.054126	0.124153184
7738	ENSG00000197057	rs73229056	21368	0.00884476	0.297923	0.317677	0.30987	0.347250104
7739	ENSG00000154274	rs4546251	79250	0.000105892	-0.3741	0.0134987	0.0151843	0.051671751
7740	ENSG00000181826	rs7698331	84444	0.0271627	0.261347	0.829329	0.83497	0.558139203
7741	ENSG00000169299	rs10012419	48223	3.15E-08	-0.449663	1.00E-04	1.80E-05	0.00023335
7742	ENSG00000065882	rs6843428	-31469	1.88E-06	-0.396898	0.00049995	0.000489316	0.003650218
7743	ENSG00000109787	rs147598650	74167	0.0237595	-0.222493	0.70049	0.698917	0.516911088
7744	ENSG00000174123	rs111065428	-28909	0.0113051	0.158327	0.445087	0.446664	0.419063482
7745	ENSG00000174125	rs73236615	-71570	0.00994396	-0.149487	0.361894	0.349976	0.369144809
7746	ENSG00000174130	rs73235001	-90762	0.0125854	-0.193924	0.414836	0.422823	0.407529201
7747	ENSG00000197712	rs4130727	-88186	0.108253	-0.297659	0.970902	0.966583	0.592576686
7748	ENSG00000121895	rs2163276	-21913	0.00957982	0.199492	0.441553	0.430454	0.411049145
7749	ENSG00000109790	rs13128482	-792	0.000772299	0.253278	0.0505949	0.0537823	0.123669266
7750	ENSG00000157796	rs6828182	89704	0.0238559	0.156178	0.306491	0.304907	0.343853978
7751	ENSG00000035928	rs148692097	60978	0.0591755	0.171793	0.832086	0.83847	0.55868384
7752	ENSG00000134962	rs7685429	39991	7.75E-07	0.396473	1.00E-04	0.000161704	0.001478988
7753	ENSG00000163682	rs7356490	26378	0.00508124	0.202301	0.246978	0.256097	0.312772617
7754	ENSG00000121897	rs6822319	87743	0.00235456	-0.355529	0.14611	0.141535	0.223475585
7755	ENSG00000109814	rs10009818	6456	1.49E-08	0.562416	1.00E-04	5.97E-06	9.07E-05
7756	ENSG00000163683	rs113352851	-84560	0.00654341	-0.169584	0.232304	0.220699	0.287880046
7757	ENSG00000078140	rs28854586	-9273	0.00022099	-0.365121	0.0123988	0.0146774	0.050351361
7758	ENSG00000121892	rs13104705	-23283	0.271502	0.0554351	0.994042	0.995752	0.599958478
7759	ENSG00000078177	rs813230	39197	0.000166649	0.252401	0.0122988	0.0128956	0.045859795
7760	ENSG00000168421	rs9685392	98848	0.00570304	0.128864	0.360721	0.356926	0.373411202
7761	ENSG00000163694	rs13145579	9965	0.00885089	0.106329	0.509156	0.508434	0.447290285
7762	ENSG00000179299	rs4441794	56321	0.00182185	0.245385	0.139941	0.137509	0.219876064
7763	ENSG00000163697	rs6835127	-14337	0.000386674	0.302628	0.0371963	0.0400578	0.100764595
7764	ENSG00000154277	rs55932739	91615	0.056152	0.24037	0.914991	0.9253	0.58264844
7765	ENSG00000064042	rs56251500	-12442	0.000103872	0.327979	0.010199	0.0108374	0.040601415
7766	ENSG00000109132	rs10006144	-84570	0.00313415	-0.435119	0.186719	0.182539	0.25919437
7767	ENSG00000109133	rs3213767	88060	0.000106304	0.524906	0.00379962	0.0035235	0.017448522
7768	ENSG00000182308	rs2581446	24323	0.100375	0.260907	0.636768	0.650787	0.500132169
7769	ENSG00000014824	rs56187334	-34526	0.100472	-0.155431	0.650422	0.655368	0.501732257
7770	ENSG00000188848	rs13139615	-11185	0.00403278	0.185846	0.21564	0.209651	0.280256703
7771	ENSG00000178343	rs4392536	-42549	0.0477328	0.253554	0.794444	0.794148	0.546356702
7772	ENSG00000124406	rs2612533	52975	0.00248644	0.230629	0.120981	0.123102	0.206329005
7773	ENSG00000151806	rs2709	26481	0.00415984	-0.334998	0.0891911	0.0877059	0.168214391
7774	ENSG00000163281	rs6447366	-64401	0.00101687	0.275264	0.0164984	0.0156726	0.05302357
7775	ENSG00000163285	rs28751986	63637	0.00742554	0.394496	0.129178	0.127038	0.210089023
7776	ENSG00000151834	rs2119767	-85675	3.09E-06	-0.514243	1.00E-04	0.000161035	0.001476789
7777	ENSG00000109158	rs1512132	-36906	2.40E-11	-0.732867	1.00E-04	1.29E-08	4.90E-07
7778	ENSG00000163288	rs2351170	-51572	1.34E-06	0.669809	1.00E-04	0.000135478	0.001277626
7779	ENSG00000169019	rs4479680	-66232	0.00077307	-0.51043	0.0727927	0.0766422	0.15544439
7780	ENSG00000145246	rs11946600	-75822	0.0113864	-0.203137	0.55953	0.555627	0.466408311
7781	ENSG00000163293	rs2661513	97630	9.83E-06	-0.527765	0.00039996	0.000666332	0.004664493
7782	ENSG00000170448	rs7691904	-88959	0.0127903	0.257318	0.226573	0.218234	0.286278979
7783	ENSG00000198515	rs28667740	42116	0.00344799	-0.246949	0.148187	0.144636	0.226301006
7784	ENSG00000074966	rs35898502	86166	0.00309103	0.257822	0.175122	0.170662	0.24869733
7785	ENSG00000135605	rs66944352	-64657	0.00330204	0.394455	0.179294	0.177726	0.254955074
7786	ENSG00000109171	rs187839084	21350	0.00753154	0.317947	0.203125	0.200729	0.273619794
7787	ENSG00000075539	rs2354946	99331	0.0656688	0.176337	0.49579	0.494178	0.441121233
7788	ENSG00000109180	rs13141523	-17961	2.24E-06	-0.504777	1.00E-04	8.90E-05	0.000895792
7789	ENSG00000145247	rs2605261	42213	6.42E-08	-0.387389	1.00E-04	4.72E-06	7.43E-05
7790	ENSG00000109182	rs62295236	75993	0.0643757	0.410118	0.660726	0.653488	0.501133214
7791	ENSG00000109184	rs11722990	-4186	0.0687064	-0.166198	0.435976	0.430256	0.411049145
7792	ENSG00000188993	rs73248610	94932	0.178645	-0.164889	0.871951	0.867405	0.566753543
7793	ENSG00000163069	rs200624097	9519	0.0207461	-0.437629	0.237767	0.235828	0.298991587
7794	ENSG00000163071	rs4864970	86768	0.00148991	0.270422	0.0320968	0.0293482	0.081734161
7795	ENSG00000109189	rs55930653	-45457	0.129007	0.19743	0.591608	0.610328	0.486555708
7796	ENSG00000226887	rs11724061	21738	0.0247877	-0.248409	0.339322	0.3353	0.36126017
7797	ENSG00000184178	rs77645401	-32119	0.00910891	0.254045	0.15904	0.158003	0.238504532
7798	ENSG00000145216	rs62325168	26682	0.0165962	-0.21774	0.285592	0.271927	0.323139251
7799	ENSG00000072201	rs17083478	86589	0.046074	-0.245676	0.871192	0.877607	0.569346958
7800	ENSG00000109220	rs6846182	73613	8.22E-06	-0.48707	0.00049995	0.000565313	0.00411501
7801	ENSG00000134853	rs10024796	-50322	0.0350727	-0.132292	0.670462	0.665679	0.505648619
7802	ENSG00000157404	rs2537860	-38717	0.00628656	-0.253146	0.260881	0.252743	0.310548852
7803	ENSG00000128052	rs1962458	-6554	0.0325271	-0.180084	0.82659	0.820939	0.554728534
7804	ENSG00000128039	rs36110240	4634	2.08E-06	0.814234	0.00029997	0.000267456	0.002219036
7805	ENSG00000134851	rs12504300	86402	0.00324733	-0.168279	0.102289	0.100565	0.182708111
7806	ENSG00000134852	rs12500601	-95421	0.000238541	0.310787	0.00909909	0.00898469	0.035478962
7807	ENSG00000109255	rs12647592	-52560	0.0449736	-0.370126	0.810526	0.819658	0.554258878
7808	ENSG00000090989	rs12651240	-45082	6.41E-05	-0.447053	0.00579942	0.00734925	0.030446327
7809	ENSG00000174799	rs17086162	-35049	0.0100838	0.220109	0.313596	0.303471	0.343017955
7810	ENSG00000109265	rs13148796	93862	0.0873818	0.142675	0.923432	0.934328	0.585076852
7811	ENSG00000157426	rs13102012	-29156	7.24E-10	-0.53746	1.00E-04	2.28E-07	5.64E-06
7812	ENSG00000128059	rs10023933	98987	0.04987	0.115978	0.496036	0.500525	0.443630428
7813	ENSG00000128050	rs58872126	94626	0.229461	-0.0715588	0.960653	0.960213	0.591160898
7814	ENSG00000174780	rs56099714	29377	0.000120978	-0.283431	0.00479952	0.00551732	0.024561269
7815	ENSG00000196503	rs11728110	-78299	0.0274232	-0.241854	0.535294	0.530974	0.456725018
7816	ENSG00000171476	rs61389544	82249	0.00196568	0.341152	0.152035	0.155342	0.236515752
7817	ENSG00000128040	rs111632193	10616	0.033375	-0.354933	0.849745	0.851137	0.562076056
7818	ENSG00000084093	rs9918067	96501	0.0091119	-0.123634	0.365328	0.353422	0.370960816
7819	ENSG00000084092	rs6835138	-68709	0.000215514	0.328352	0.020098	0.0241252	0.071553425
7820	ENSG00000047315	rs6841086	59379	0.0049958	-0.158515	0.279843	0.272403	0.323237947
7821	ENSG00000163453	rs4864611	-46975	0.0120718	-0.102687	0.626016	0.619586	0.489933986
7822	ENSG00000150471	rs1347402086	91262	0.00356244	-0.338975	0.173423	0.17068	0.24869733
7823	ENSG00000145241	rs113027080	-48399	0.00748672	0.237055	0.254061	0.243611	0.30475168
7824	ENSG00000035720	rs6826766	656	0.00770359	-0.122739	0.248449	0.245603	0.305872583
7825	ENSG00000033178	rs1047961	-88320	1.33E-05	-0.253476	0.00039996	0.000669945	0.004686264
7826	ENSG00000083896	rs150101010	72336	0.00984974	-0.198746	0.400881	0.392547	0.392266523
7827	ENSG00000197888	rs13121671	49051	3.00E-16	-0.919259	1.00E-04	9.95E-13	1.43E-10
7828	ENSG00000196620	rs62298400	4070	0.000193799	0.8189	0.0149985	0.0163151	0.054622099
7829	ENSG00000109181	rs293420	-88880	0.00240876	-0.50705	0.0865913	0.0874257	0.167918943
7830	ENSG00000135220	rs28694130	96997	0.00194712	0.368545	0.0584942	0.0609561	0.134076625
7831	ENSG00000171234	rs11722972	-19098	0.0359791	0.290567	0.511497	0.513354	0.449029568
7832	ENSG00000213759	rs6600900	-66930	0.0193812	-0.320683	0.387984	0.394303	0.393177901
7833	ENSG00000135226	rs72639750	-88762	4.36E-09	1.10947	1.00E-04	9.35E-07	1.88E-05
7834	ENSG00000173597	rs13123092	29348	0.0131572	-0.219704	0.293979	0.288383	0.332956861
7835	ENSG00000284695	rs2654815	-26196	0.00838373	-0.504861	0.223487	0.221383	0.288489542
7836	ENSG00000109193	rs370614697	-97921	0.0470554	0.386791	0.694656	0.687216	0.512691556
7837	ENSG00000109205	rs13104760	-30827	0.019529	0.262464	0.56875	0.574449	0.473258982
7838	ENSG00000181617	rs7686596	42045	0.0267719	-0.264779	0.689394	0.686611	0.512537191
7839	ENSG00000132464	rs28535113	-17571	0.000247551	0.603106	0.0167983	0.0187446	0.060115747
7840	ENSG00000132465	rs36025732	34918	0.0471082	-0.23285	0.769408	0.772817	0.540331499
7841	ENSG00000132467	rs72654384	-91136	0.0309469	0.159872	0.611858	0.609973	0.486377799
7842	ENSG00000018189	rs13137545	24253	0.0192155	-0.143858	0.352465	0.352415	0.370564231
7843	ENSG00000132463	rs13117145	33210	0.0162189	0.151297	0.127047	0.125278	0.208476061
7844	ENSG00000173542	rs6831602	-26011	0.25223	0.0912184	0.894549	0.889774	0.572931932
7845	ENSG00000156136	rs77074994	64209	0.0127167	-0.149854	0.158587	0.150472	0.232126666
7846	ENSG00000080493	rs13139395	-6392	0.00394243	-0.236935	0.0939906	0.090183	0.171573509
7847	ENSG00000145321	rs115547022	-95823	0.0762715	0.209032	0.833472	0.818082	0.553989859
7848	ENSG00000056291	rs77506091	45804	0.00151251	-0.38265	0.039596	0.0394538	0.09967581
7849	ENSG00000156140	rs4694508	95220	0.0468368	-0.173012	0.453351	0.45626	0.423492587
7850	ENSG00000163626	rs13127904	-99532	0.00364168	0.282649	0.0926907	0.0917439	0.172974626
7851	ENSG00000132466	rs58721459	-22814	0.253105	0.107638	0.974684	0.974317	0.594713505
7852	ENSG00000081051	rs13150405	49083	0.123631	-0.212039	0.755472	0.764661	0.537300525
7853	ENSG00000169435	rs2367273	79088	0.0131086	0.320294	0.218464	0.212256	0.282240743
7854	ENSG00000169429	rs1271392	-96660	0.0264275	0.205597	0.421829	0.414226	0.403416288
7855	ENSG00000124875	rs625837	61502	0.00764955	0.21565	0.164287	0.162101	0.241639863
7856	ENSG00000109272	rs6858086	18457	1.88E-07	-0.572828	1.00E-04	2.07E-05	0.000261403
7857	ENSG00000163739	rs7663693	-7690	0.210032	0.121555	0.979452	0.981268	0.596321776
7858	ENSG00000163737	rs7684973	89233	0.0765597	0.188467	0.68188	0.675452	0.508476574
7859	ENSG00000163735	rs1156554	-19263	0.0120001	-0.316733	0.176108	0.173445	0.250977742
7860	ENSG00000163734	rs2437285	-44287	0.0742385	-0.190697	0.620583	0.62841	0.492533653
7861	ENSG00000081041	rs2668076	-87770	0.0956226	-0.158053	0.673167	0.672218	0.507353769
7862	ENSG00000163738	rs28592249	92917	0.127312	-0.164025	0.71398	0.733558	0.528467717
7863	ENSG00000124882	rs7693820	-7783	1.34E-06	-0.657395	0.00019998	0.000120825	0.00115939
7864	ENSG00000109321	rs6844734	39851	0.0362739	-0.309843	0.537883	0.54729	0.463057229
7865	ENSG00000174808	rs12501547	27530	0.0209534	-0.289631	0.594771	0.583343	0.476981472
7866	ENSG00000169116	rs72660373	42235	0.0471964	-0.141809	0.572	0.574367	0.473255346
7867	ENSG00000174796	rs5017983	82086	0.0669715	0.279625	0.817143	0.825038	0.555365303
7868	ENSG00000163743	rs1047970	-32756	2.04E-08	0.452412	1.00E-04	4.46E-06	7.09E-05
7869	ENSG00000174792	rs56971713	-1398	0.00597752	-0.409373	0.196931	0.195692	0.269447006
7870	ENSG00000138769	rs6531780	-13627	0.00188972	-0.241112	0.0813919	0.0803465	0.159570334
7871	ENSG00000138768	rs7663617	1010	0.0174977	0.187872	0.258456	0.256856	0.313288933
7872	ENSG00000138757	rs11733253	80785	0.00300075	-0.235531	0.0644936	0.0622612	0.135956272
7873	ENSG00000138744	rs7679177	-8377	0.000901512	0.326897	0.039896	0.0430101	0.10587573
7874	ENSG00000198301	rs2869460	9698	0.000606155	0.212735	0.0321968	0.0344305	0.09109801
7875	ENSG00000138755	rs28759823	-83814	0.136324	-0.128775	0.969961	0.973387	0.594557207
7876	ENSG00000156219	rs6532172	64620	0.05105	0.19413	0.766462	0.767665	0.53819403
7877	ENSG00000169245	rs112197434	-90533	0.0516025	0.218089	0.748132	0.751549	0.533380562
7878	ENSG00000169248	rs4256246	-17047	0.00335813	0.368584	0.120067	0.120082	0.203574341
7879	ENSG00000138750	rs62300617	-10609	1.79E-07	0.470748	1.00E-04	6.51E-05	0.000690529
7880	ENSG00000189157	rs6823078	61654	0.0107142	-0.204283	0.389191	0.384014	0.38765577
7881	ENSG00000138760	rs7697777	-80494	0.00133888	0.238492	0.079792	0.083904	0.163960135
7882	ENSG00000118804	rs972113	-14058	0.00149993	0.189116	0.0767923	0.079621	0.15926487
7883	ENSG00000138771	rs113655773	49112	0.0396581	-0.197915	0.633946	0.62624	0.491746473
7884	ENSG00000186212	rs7678821	-14688	0.00845367	-0.234805	0.479406	0.47224	0.430951976
7885	ENSG00000138758	rs61528391	-29113	0.000337043	0.421681	0.0270973	0.0305982	0.084073657
7886	ENSG00000118816	rs11945401	29166	0.00662988	0.210874	0.215038	0.211725	0.281856462
7887	ENSG00000138764	rs4618339	-24412	0.0208132	-0.240238	0.527954	0.520481	0.45242069
7888	ENSG00000156234	rs11946019	77539	0.0418752	0.14962	0.758333	0.754198	0.533752988
7889	ENSG00000138767	rs11723029	-29064	2.50E-06	0.385411	0.00019998	9.37E-05	0.000933487
7890	ENSG00000169288	rs7676660	7015	0.000295609	-0.273188	0.0069993	0.00591642	0.025880415
7891	ENSG00000138759	rs140472125	65658	0.000146994	-0.548654	0.0069993	0.0073753	0.030514282
7892	ENSG00000138772	rs2867446	-57752	0.0035446	0.348038	0.121186	0.119352	0.202665683
7893	ENSG00000138756	rs10023309	-67636	0.0304277	-0.214909	0.240509	0.233027	0.296935354
7894	ENSG00000163291	rs2554395	-24694	0.0810586	-0.115794	0.722222	0.716895	0.523229907
7895	ENSG00000163297	rs2867701	14624	0.00867364	0.214562	0.310484	0.30426	0.343432224
7896	ENSG00000152784	rs1996455	1148	0.00685119	0.144129	0.241963	0.226764	0.292474643
7897	ENSG00000152785	rs2685462	45062	0.0119619	-0.330188	0.240452	0.230007	0.294902016
7898	ENSG00000138669	rs788861	189	0.00170339	0.170433	0.0442956	0.0439513	0.107398142
7899	ENSG00000138670	rs79913649	-12954	0.0471696	0.293035	0.651693	0.649604	0.499552658
7900	ENSG00000138668	rs2868353	-3523	0.0239362	-0.166905	0.49801	0.493325	0.440625593
7901	ENSG00000152795	rs7674755	50095	0.0839549	-0.0888196	0.934641	0.937924	0.585969862
7902	ENSG00000145293	rs12509019	16086	0.0104475	0.148691	0.367879	0.359622	0.375388719
7903	ENSG00000249242	rs113807868	-44187	0.00124652	-0.305429	0.0867913	0.0863115	0.166731677
7904	ENSG00000145284	rs10024833	7701	0.0197872	0.172534	0.503521	0.510982	0.448177726
7905	ENSG00000168152	rs200059532	97326	0.12377	0.168279	0.585038	0.606852	0.485706029
7906	ENSG00000138674	rs6830527	-23874	0.0233857	-0.230335	0.192945	0.187636	0.263134862
7907	ENSG00000189308	rs4693564	97158	0.0858374	0.231241	0.761217	0.756039	0.534304526
7908	ENSG00000138663	rs4693564	75637	0.361416	-0.10041	1	0.999403	0.600676831
7909	ENSG00000145287	rs13101920	83024	0.00430292	-0.256305	0.174878	0.169544	0.247795882
7910	ENSG00000173085	rs6843371	93379	0.0128764	-0.256062	0.41518	0.408461	0.400565117
7911	ENSG00000173083	rs55908459	-76928	0.0269094	0.273658	0.672715	0.668605	0.506514248
7912	ENSG00000163312	rs11728428	-88951	0.0449497	-0.187456	0.683743	0.694955	0.515660502
7913	ENSG00000163319	rs6822815	-69824	1.69E-05	-0.554055	0.0009999	0.00122125	0.007580812
7914	ENSG00000163322	rs141457564	-29389	0.0329082	-0.183868	0.431094	0.429493	0.410728875
7915	ENSG00000138678	rs17359761	93593	0.00145658	-0.304478	0.0412959	0.0437044	0.106991241
7916	ENSG00000163624	rs6817512	-79702	0.060402	0.120453	0.72906	0.740185	0.530343506
7917	ENSG00000163625	rs7692223	4847	0.0754082	-0.123028	0.472616	0.480959	0.435581021
7918	ENSG00000138639	rs28429102	3838	0.00992732	0.226192	0.379167	0.373719	0.382560561
7919	ENSG00000163629	rs11097114	-9983	0.00524468	0.196498	0.0738926	0.0733705	0.151376826
7920	ENSG00000109339	rs4466012	-42440	0.022288	-0.174784	0.24373	0.242248	0.303741957
7921	ENSG00000145283	rs10050311	-16119	0.079731	-0.310921	0.803371	0.810189	0.55181321
7922	ENSG00000172493	rs7683045	-65400	0.0313917	-0.204399	0.538462	0.533878	0.45770351
7923	ENSG00000285458	rs9654158	-82643	0.0852274	-0.291062	0.84687	0.844696	0.560683771
7924	ENSG00000145332	rs17012516	-92324	0.000100243	-0.358904	0.00619938	0.00801174	0.032469808
7925	ENSG00000170509	rs186016241	-25890	0.000670025	-0.39451	0.0360964	0.0399256	0.100490334
7926	ENSG00000198189	rs10213098	-20581	0.000311822	0.222669	0.0215978	0.0248735	0.073085716
7927	ENSG00000170502	rs28372775	-22	0.00453329	0.236156	0.188052	0.18537	0.261449466
7928	ENSG00000152583	rs7681694	10515	0.00164148	0.167834	0.123917	0.121815	0.205168388
7929	ENSG00000118785	rs10031265	71523	0.0474624	0.207724	0.8125	0.810528	0.551963404
7930	ENSG00000118762	rs6532039	-28426	0.054346	0.0975842	0.802083	0.807266	0.550746755
7931	ENSG00000118777	rs2622620	-88930	0.00166708	-0.183856	0.119309	0.116481	0.199906584
7932	ENSG00000163644	rs4498108	98850	0.0093819	-0.118119	0.418653	0.406975	0.399781087
7933	ENSG00000138642	rs4693956	-14770	0.0125046	0.493328	0.470837	0.469747	0.429686977
7934	ENSG00000138646	rs72663404	-66732	0.0369135	0.299055	0.71398	0.727636	0.52677381
7935	ENSG00000138641	rs3017896	19418	0.0150528	0.417761	0.244087	0.240075	0.302196691
7936	ENSG00000177432	rs987469	87662	0.0188524	0.14573	0.342105	0.336767	0.36220385
7937	ENSG00000138640	rs62306364	-7757	0.00356086	-0.266622	0.186094	0.190123	0.265026966
7938	ENSG00000180346	rs1795734	-99055	0.0073985	-0.262736	0.335793	0.33427	0.360746304
7939	ENSG00000185477	rs4337701	85704	0.00111988	-0.297225	0.0727927	0.0713762	0.148578234
7940	ENSG00000145335	rs6848483	37146	0.000150391	-0.477072	0.0059994	0.00745103	0.030759311
7941	ENSG00000138722	rs3775434	-97903	0.015276	0.307678	0.310677	0.30181	0.342099646
7942	ENSG00000184305	rs10516864	-21498	0.0192921	0.230268	0.276902	0.273474	0.323757074
7943	ENSG00000152208	rs13121289	5600	0.0842795	0.452675	0.744238	0.739813	0.53030483
7944	ENSG00000172238	rs9998896	66817	0.0476509	0.220853	0.878841	0.887409	0.572120783
7945	ENSG00000163104	rs7654919	7401	0.0305993	0.104057	0.325952	0.316722	0.35085078
7946	ENSG00000163106	rs2059605	-8816	0.00190252	0.352094	0.0443956	0.0439949	0.107476495
7947	ENSG00000163110	rs2452583	88507	0.000571232	-0.31879	0.0232977	0.0248477	0.073055986
7948	ENSG00000182168	rs3857208	-58333	0.0016248	-0.441256	0.12695	0.12622	0.209482436
7949	ENSG00000163116	rs6820691	40427	0.00211207	0.478464	0.0479952	0.0487183	0.115414408
7950	ENSG00000138698	rs13150538	-29905	0.016905	-0.277789	0.257591	0.249893	0.308769488
7951	ENSG00000168785	rs846007	-90760	0.00384823	0.26641	0.193917	0.191098	0.265710289
7952	ENSG00000151247	rs62323189	-54822	0.0122766	0.157659	0.279922	0.277989	0.326252357
7953	ENSG00000164024	rs1230190	-24615	0.030133	0.236647	0.488055	0.497651	0.442821368
7954	ENSG00000197894	rs2851254	33236	2.19E-09	-0.682831	1.00E-04	4.95E-07	1.08E-05
7955	ENSG00000198099	rs28805070	38152	1.56E-05	0.501636	0.00079992	0.000946572	0.006167504
7956	ENSG00000172955	rs58309597	-69005	0.0240284	-0.241104	0.378021	0.372698	0.382062112
7957	ENSG00000187758	rs1229966	1272	0.0231039	0.392099	0.524084	0.529176	0.456408989
7958	ENSG00000248144	rs11499824	1079	4.22E-08	0.558804	1.00E-04	1.42E-05	0.000190487
7959	ENSG00000196616	rs1229966	-60485	0.0107098	0.252721	0.431652	0.422104	0.407261633
7960	ENSG00000145331	rs146635149	-43732	0.00267829	0.45003	0.0785921	0.0793469	0.158887144
7961	ENSG00000138823	rs1491242	85762	0.0128514	-0.188744	0.279453	0.278136	0.326380178
7962	ENSG00000070190	rs2851037	24798	0.00912617	-0.109629	0.318283	0.32394	0.35525641
7963	ENSG00000109270	rs11934422	-80249	0.000302244	-0.402305	0.00739926	0.00929199	0.03645331
7964	ENSG00000164031	rs55797991	-96381	0.0759469	0.149328	0.512282	0.509396	0.447671636
7965	ENSG00000164032	rs11724435	83538	0.0999503	-0.102148	0.607772	0.617371	0.489196295
7966	ENSG00000145358	rs56165246	5074	0.00727419	-0.393302	0.291327	0.288521	0.333061358
7967	ENSG00000164035	rs28444682	-4642	0.000463759	-0.228768	0.0205979	0.0222033	0.06773476
7968	ENSG00000138814	rs2850957	-99323	0.316948	-0.0966473	0.969022	0.971508	0.59407156
7969	ENSG00000153064	rs112348975	93122	0.015523	-0.183098	0.162526	0.15636	0.237428123
7970	ENSG00000138821	rs6851440	11222	0.0160306	-0.173633	0.384852	0.372309	0.381912412
7971	ENSG00000109320	rs230507	57758	0.000474718	-0.192908	0.020298	0.0240968	0.071553425
7972	ENSG00000109323	rs223490	-3035	2.77E-08	0.252149	1.00E-04	1.99E-06	3.64E-05
7973	ENSG00000109332	rs223420	-62044	0.0013084	-0.241415	0.0216978	0.021177	0.06542217
7974	ENSG00000145354	rs71597133	28169	9.18E-05	-0.414715	0.00139986	0.00197057	0.011060522
7975	ENSG00000164037	rs3974479	-98846	0.01071	0.246652	0.169604	0.163138	0.242391936
7976	ENSG00000164038	rs12504262	-6014	0.00266481	-0.163901	0.0466953	0.0463519	0.111480722
7977	ENSG00000164039	rs7688014	-45968	0.000472977	0.208638	0.0114989	0.0111321	0.041405804
7978	ENSG00000138778	rs6533058	11383	0.00853464	-0.14246	0.133413	0.128011	0.210839977
7979	ENSG00000168772	rs17034606	56951	0.133344	-0.178807	0.955153	0.960567	0.591277072
7980	ENSG00000168769	rs28493806	39676	0.00155769	-0.267358	0.0783922	0.0812477	0.160711521
7981	ENSG00000138777	rs1994637	-32904	0.00657086	0.210538	0.227759	0.230434	0.295205755
7982	ENSG00000236699	rs7687068	-8473	7.20E-05	-0.485616	0.00379962	0.00514751	0.02333873
7983	ENSG00000138780	rs10017111	40622	4.70E-07	-0.42377	1.00E-04	3.11E-05	0.000367408
7984	ENSG00000168743	rs56274792	47360	0.0245584	-0.369431	0.451715	0.454017	0.422328944
7985	ENSG00000138785	rs145878584	-42365	1.81E-05	0.431293	0.00129987	0.00100945	0.006486474
7986	ENSG00000164022	rs7678749	42276	0.00944768	-0.321792	0.187699	0.186308	0.262219728
7987	ENSG00000145348	rs113142685	-27058	3.31E-06	0.524453	1.00E-04	0.000187569	0.001660858
7988	ENSG00000250298	rs2949611	8339	0.00183515	-0.387994	0.0511949	0.0508374	0.118922731
7989	ENSG00000155011	rs1873711	-78840	0.0581425	0.340808	0.82659	0.825865	0.555786443
7990	ENSG00000138801	rs72887040	46498	1.03E-09	-0.579106	1.00E-04	1.89E-07	4.86E-06
7991	ENSG00000164023	rs2189158	-89886	0.00436209	-0.137941	0.134851	0.134529	0.216832393
7992	ENSG00000155016	rs12505557	16632	9.11E-07	-0.760488	0.00019998	9.14E-05	0.000915376
7993	ENSG00000138796	rs55712748	-81493	0.000676026	-0.463901	0.0194981	0.0209257	0.064817759
7994	ENSG00000138795	rs4956168	83519	0.0126531	0.319936	0.321761	0.316226	0.350789017
7995	ENSG00000109475	rs6533369	-74153	0.0346888	-0.195627	0.571673	0.582462	0.476553855
7996	ENSG00000198856	rs28690707	95381	0.0514392	0.253176	0.808562	0.817516	0.553732727
7997	ENSG00000188517	rs1297940	-25649	0.0318345	0.295694	0.549396	0.545479	0.462331683
7998	ENSG00000138802	rs1859144	-71221	0.030275	0.278646	0.301597	0.292543	0.335836255
7999	ENSG00000005059	rs6849691	63590	0.00236195	0.187702	0.0877912	0.0871826	0.167659391
8000	ENSG00000138794	rs767598	-39095	2.11E-05	-0.300214	0.00139986	0.00213846	0.011782823
8001	ENSG00000123739	rs3181187	-28317	0.000108582	-0.299869	0.00489951	0.00692503	0.029248796
8002	ENSG00000205403	rs4334754	-25652	0.0021709	-0.213175	0.0639936	0.0640851	0.138218179
8003	ENSG00000109534	rs7679048	49623	0.411392	0.064249	0.999002	0.999765	0.600716559
8004	ENSG00000180245	rs7689017	61370	0.076817	-0.380432	0.791304	0.802542	0.549335515
8005	ENSG00000183423	rs6850946	46819	0.014426	0.387284	0.25601	0.254306	0.311524447
8006	ENSG00000138798	rs4444903	70	0.000246918	0.505426	0.00959904	0.0110054	0.041049252
8007	ENSG00000170522	rs7694475	-43195	0.00321228	-0.257221	0.256601	0.250232	0.309123436
8008	ENSG00000138792	rs2881854	56373	0.0266762	0.166696	0.720662	0.726757	0.526650608
8009	ENSG00000164093	rs5011975	87543	0.0158334	0.314783	0.504536	0.485342	0.437299554
8010	ENSG00000174749	rs4833388	-23537	0.0335854	-0.116116	0.429061	0.43836	0.415455185
8011	ENSG00000138660	rs2351451	94075	0.0178813	-0.172293	0.383819	0.381665	0.386532803
8012	ENSG00000073331	rs7664469	39995	0.0891822	-0.227953	0.934641	0.933308	0.584956238
8013	ENSG00000145365	rs57897460	19663	0.0150907	0.208231	0.419883	0.416917	0.404710468
8014	ENSG00000138658	rs7340928	32606	0.00196303	-0.270761	0.0519948	0.0527313	0.122128692
8015	ENSG00000174720	rs201953926	31840	3.29E-06	0.343753	0.00029997	0.000239364	0.002029331
8016	ENSG00000145362	rs17672170	36712	0.0114602	-0.116207	0.215361	0.211907	0.28194427
8017	ENSG00000145349	rs6817557	-71209	0.00452068	0.340049	0.215408	0.21222	0.282233152
8018	ENSG00000180801	rs11722516	44779	0.0180098	0.233154	0.410582	0.401134	0.396665665
8019	ENSG00000174607	rs9995962	-47100	0.000513688	0.342933	0.0121988	0.0136821	0.047818633
8020	ENSG00000174599	rs11931630	-95288	0.0055162	-0.247366	0.162817	0.158656	0.23889004
8021	ENSG00000164100	rs12505642	27457	0.0037603	0.320888	0.104097	0.0993156	0.181335883
8022	ENSG00000164099	rs883686	-31115	0.0795677	-0.176515	0.803371	0.800411	0.548400602
8023	ENSG00000145388	rs35023705	20829	1.39E-07	0.361619	1.00E-04	1.57E-05	0.000207147
8024	ENSG00000150961	rs992463	-1403	0.00778738	-0.196327	0.292605	0.290263	0.33409246
8025	ENSG00000172403	rs113951618	77073	0.0197225	0.300267	0.564898	0.555752	0.466414088
8026	ENSG00000172399	rs1047894	-75160	0.000982637	-0.571625	0.0662934	0.0658411	0.140799582
8027	ENSG00000145390	rs11737560	-2099	0.00554837	0.3616	0.157489	0.152759	0.234327828
8028	ENSG00000164096	rs10020034	68730	1.37E-08	0.631995	1.00E-04	4.45E-06	7.09E-05
8029	ENSG00000145384	rs78958430	95045	1.42E-09	0.51558	1.00E-04	7.85E-07	1.63E-05
8030	ENSG00000138735	rs2249165	68474	0.0792101	-0.148899	0.653394	0.66388	0.505193917
8031	ENSG00000164109	rs7671222	89045	0.0502219	-0.124052	0.689869	0.694526	0.515584355
8032	ENSG00000138738	rs4001078	-21354	0.0224573	-0.239678	0.464717	0.460253	0.424950748
8033	ENSG00000173376	rs17432229	-23909	0.00103037	0.33367	0.0378962	0.0371344	0.095843145
8034	ENSG00000050730	rs12639850	95975	0.00656621	-0.285687	0.242608	0.239347	0.301606287
8035	ENSG00000164111	rs36177180	-36024	4.46E-05	-0.316276	0.00369963	0.00536606	0.024071928
8036	ENSG00000164112	rs12511956	-79640	0.0475734	0.274713	0.724837	0.728012	0.526928169
8037	ENSG00000123737	rs6838881	-58858	0.00158088	0.149463	0.0577942	0.0569954	0.128489089
8038	ENSG00000145386	rs3217772	-5856	0.00310553	-0.184884	0.0854915	0.0843507	0.164419242
8039	ENSG00000138686	rs1048433	-42647	0.00652821	0.235427	0.149693	0.151312	0.232798058
8040	ENSG00000138741	rs6838639	25949	1.82E-07	0.91489	1.00E-04	3.37E-05	0.000394026
8041	ENSG00000138688	rs4380544	-41993	8.87E-05	-0.299585	0.00409959	0.0041866	0.019891875
8042	ENSG00000109471	rs2069776	-5905	0.0106642	-0.382608	0.131417	0.126193	0.209474938
8043	ENSG00000138684	rs13115901	49192	0.0202522	0.209971	0.401685	0.400758	0.396601356
8044	ENSG00000181004	rs309355	-1829	6.08E-07	0.650391	1.00E-04	5.04E-05	0.000557909
8045	ENSG00000138685	rs308435	24180	0.100171	0.127643	0.822514	0.831675	0.557559358
8046	ENSG00000170917	rs308418	-75861	0.00268811	-0.433465	0.0481952	0.0468158	0.112104505
8047	ENSG00000145375	rs12506776	-40856	0.0453495	-0.273996	0.482875	0.479158	0.434541271
8048	ENSG00000164056	rs60133174	35712	0.00661452	-0.485633	0.327338	0.314444	0.349741079
8049	ENSG00000151458	rs79621301	-24382	0.00315986	-0.383434	0.139707	0.140633	0.22281128
8050	ENSG00000196159	rs2710573	-1124	0.0187764	0.152546	0.603012	0.581845	0.476147393
8051	ENSG00000164066	rs11730901	-80497	0.000296778	0.308038	0.00619938	0.00693705	0.029286289
8052	ENSG00000164070	rs72681844	19677	0.135456	-0.185137	0.722222	0.726534	0.526650608
8053	ENSG00000142731	rs5861840	57702	0.0248426	0.164966	0.24716	0.24572	0.305872583
8054	ENSG00000164074	rs5861840	-26711	0.0935665	0.164517	0.65942	0.658526	0.503091939
8055	ENSG00000164073	rs77248006	-81493	0.132357	0.138331	0.819149	0.823633	0.555086221
8056	ENSG00000138709	rs10857127	38430	0.207193	0.0683454	0.925139	0.930901	0.584331898
8057	ENSG00000164040	rs7666458	-46884	0.0842122	-0.106768	0.807258	0.807763	0.550796155
8058	ENSG00000077684	rs318520	86960	0.00666692	-0.170647	0.267361	0.260179	0.315376193
8059	ENSG00000151470	rs1709419	24440	2.85E-12	-0.817249	1.00E-04	2.79E-09	1.30E-07
8060	ENSG00000151466	rs4527495	56857	0.00736576	-0.159629	0.15558	0.151623	0.233161039
8061	ENSG00000138650	rs72942296	45559	0.0399289	0.321345	0.510194	0.510728	0.448070879
8062	ENSG00000254535	rs17622605	14563	0.129378	0.169171	0.79193	0.798299	0.547614997
8063	ENSG00000189184	rs72722261	69126	0.0332764	0.23433	0.780811	0.780124	0.542645072
8064	ENSG00000151012	rs5028338	-34377	0.00336616	0.208383	0.172111	0.166574	0.245601255
8065	ENSG00000151014	rs12502678	-55596	0.0279413	-0.279479	0.566497	0.560356	0.468192056
8066	ENSG00000109381	rs6811286	13818	0.098328	-0.121499	0.776571	0.780017	0.542645072
8067	ENSG00000137463	rs7699014	-43439	0.011247	0.403253	0.228122	0.22001	0.287182337
8068	ENSG00000164134	rs34482992	93336	0.00546907	0.171289	0.113595	0.108346	0.19159163
8069	ENSG00000109390	rs10027188	-47783	0.00326296	0.157518	0.0749925	0.070989	0.148097491
8070	ENSG00000172007	rs28824296	-19771	0.000131268	-0.219862	0.00669933	0.00677234	0.028721065
8071	ENSG00000145391	rs706308	-51640	0.00188843	-0.201785	0.190594	0.184784	0.261139842
8072	ENSG00000085871	rs795600	-976	0.0114518	0.271019	0.613734	0.603817	0.484654869
8073	ENSG00000196782	rs6836413	-24496	0.00102116	0.449678	0.0464954	0.0487489	0.115457543
8074	ENSG00000153130	rs11931851	89499	0.00128525	-0.421715	0.0407959	0.0409677	0.102280253
8075	ENSG00000153132	rs192192086	-72451	0.102497	-0.185578	0.813821	0.811984	0.552470377
8076	ENSG00000179387	rs4435816	-15211	0.0899443	0.141769	0.908348	0.910108	0.578592892
8077	ENSG00000109436	rs62346602	83527	0.0103502	-0.221457	0.290061	0.28911	0.333341861
8078	ENSG00000170153	rs9790673	-94689	0.0303897	-0.137457	0.537594	0.542252	0.461223113
8079	ENSG00000109445	rs7679975	12509	7.92E-05	-0.309789	0.00459954	0.0055059	0.024533874
8080	ENSG00000164136	rs7671458	69724	0.0188612	-0.284772	0.268293	0.267989	0.320762973
8081	ENSG00000109452	rs72728661	-48826	0.0242085	-0.317824	0.24765	0.245017	0.305597467
8082	ENSG00000170185	rs13142436	85019	0.0516706	-0.178379	0.473734	0.47123	0.430536298
8083	ENSG00000109458	rs55693497	-50829	0.0163859	0.259866	0.254125	0.255521	0.312292139
8084	ENSG00000153147	rs13122127	82172	0.0697687	0.0747724	0.771781	0.771993	0.539968447
8085	ENSG00000197465	rs28584746	-63028	0.000121264	-0.301523	0.00339966	0.00392378	0.018932773
8086	ENSG00000164161	rs11722477	-12612	0.182954	-0.0989078	0.941675	0.938676	0.585969862
8087	ENSG00000164163	rs1091617	-80165	0.398615	0.0306775	0.986207	0.982606	0.596590133
8088	ENSG00000164162	rs2354424	-63995	0.0982187	0.239287	0.591258	0.595599	0.481847912
8089	ENSG00000164164	rs7680606	77555	0.099112	-0.163372	0.832086	0.837675	0.558679481
8090	ENSG00000170365	rs2118438	26037	0.0813718	-0.160016	0.778988	0.783614	0.543332739
8091	ENSG00000151611	rs9990503	49062	2.05E-05	0.447595	0.00139986	0.00162096	0.009457127
8092	ENSG00000151612	rs13128681	-83140	0.000353475	0.251223	0.0162984	0.0186411	0.059912186
8093	ENSG00000164167	rs13126769	-95363	0.013113	-0.207887	0.396279	0.395601	0.39388078
8094	ENSG00000250673	rs12152692	-5128	1.22E-14	0.821999	1.00E-04	1.60E-11	1.48E-09
8095	ENSG00000120519	rs73852855	-69336	9.55E-05	-0.398245	0.00389961	0.00515328	0.023346975
8096	ENSG00000151617	rs4835421	96936	0.0814588	0.0963296	0.857021	0.865688	0.566373379
8097	ENSG00000164168	rs13121537	-85192	0.0116671	-0.228583	0.251697	0.247299	0.30718149
8098	ENSG00000164169	rs62344206	-60804	0.00855887	0.233815	0.166417	0.159927	0.240066684
8099	ENSG00000071205	rs6837391	68868	0.0750771	0.138615	0.591258	0.594152	0.481300207
8100	ENSG00000151623	rs7658742	76164	0.0203983	0.114854	0.457705	0.446777	0.419127295
8101	ENSG00000170390	rs59423365	61331	0.000506694	-0.436228	0.0287971	0.0338739	0.090125689
8102	ENSG00000181541	rs13118531	-50788	0.0954113	-0.156709	0.675439	0.68075	0.510320847
8103	ENSG00000198589	rs61523592	-2281	0.0361107	-0.204739	0.312617	0.3089	0.346612825
8104	ENSG00000145425	rs186522952	98688	0.0146941	-0.17389	0.23366	0.230801	0.295523405
8105	ENSG00000109686	rs1267521042	86974	0.00243584	0.225419	0.0681932	0.0677266	0.143369771
8106	ENSG00000164142	rs11726570	96561	2.51E-09	-0.360741	1.00E-04	3.49E-07	8.02E-06
8107	ENSG00000059691	rs191038950	-63029	0.00073355	-0.261252	0.0241976	0.0240374	0.071452243
8108	ENSG00000109670	rs17028899	-93633	0.0185676	0.22029	0.218607	0.217294	0.285758876
8109	ENSG00000170006	rs7340869	57159	0.115945	-0.0788916	0.970902	0.975805	0.595009762
8110	ENSG00000169989	rs867313046	95649	0.0281902	-0.385408	0.418828	0.417906	0.405094823
8111	ENSG00000164144	rs11732223	-19951	6.59E-07	0.353517	1.00E-04	5.65E-05	0.000610573
8112	ENSG00000137460	rs12510260	13864	0.00293633	-0.346774	0.167812	0.167177	0.246073398
8113	ENSG00000109654	rs62323665	25063	0.0083487	-0.218786	0.498258	0.49834	0.442884605
8114	ENSG00000121210	rs6818341	-76158	0.0544905	-0.0975705	0.799521	0.807769	0.550796155
8115	ENSG00000137462	rs56176439	-25244	0.0039942	-0.250249	0.209677	0.20755	0.278487264
8116	ENSG00000145428	rs56084105	-79702	0.0754774	-0.262904	0.828642	0.835561	0.558139203
8117	ENSG00000145423	rs1456399	25006	0.140937	0.187324	0.957895	0.965481	0.59240501
8118	ENSG00000197410	rs2011960	-74545	0.0833575	-0.184537	0.956979	0.961434	0.59136556
8119	ENSG00000171566	rs13137121	76900	0.00253144	-0.358001	0.137898	0.135092	0.217200394
8120	ENSG00000171564	rs12642770	-23705	4.87E-05	0.731864	0.00549945	0.0053741	0.024096394
8121	ENSG00000171560	rs1800788	-27981	0.00132352	0.601489	0.0675932	0.0697064	0.146114305
8122	ENSG00000121207	rs4308349	-45985	0.00160865	-0.330349	0.060394	0.061928	0.135510812
8123	ENSG00000164114	rs75801343	-27315	0.00163885	0.254508	0.0466953	0.0482303	0.114520389
8124	ENSG00000164116	rs2705455	-85022	2.81E-05	-0.199293	0.00269973	0.00434395	0.020472458
8125	ENSG00000061918	rs10019835	-46959	0.00784098	0.136556	0.38904	0.377563	0.384476881
8126	ENSG00000151790	rs3755908	47415	0.00313044	-0.205875	0.187911	0.184837	0.261149454
8127	ENSG00000256043	rs4619839	66977	0.0375042	-0.222521	0.699511	0.700139	0.517037313
8128	ENSG00000145431	rs77987816	-78616	0.000329657	0.494587	0.0141986	0.0142857	0.04940783
8129	ENSG00000109738	rs62331485	74404	0.0490447	0.353924	0.585723	0.591173	0.480097501
8130	ENSG00000164125	rs6830475	-17792	0.0160128	-0.124589	0.334895	0.330418	0.358353646
8131	ENSG00000164124	rs2039116	51675	0.0369895	0.226513	0.60012	0.588751	0.47886286
8132	ENSG00000171509	rs58794003	38435	0.0268182	0.250586	0.523536	0.523317	0.453785141
8133	ENSG00000171503	rs10446770	-54541	0.0501325	0.355995	0.516245	0.527877	0.455845794
8134	ENSG00000205208	rs10446770	-54828	0.0172771	-0.28531	0.241205	0.237268	0.29987875
8135	ENSG00000171497	rs200200955	-22821	0.000949143	0.415288	0.0175982	0.0168083	0.055673164
8136	ENSG00000052795	rs6858519	-23066	2.52E-06	-0.437078	1.00E-04	9.53E-05	0.000947962
8137	ENSG00000109756	rs11934855	41229	0.0203533	0.199944	0.359813	0.361084	0.375988115
8138	ENSG00000145414	rs6847195	-85491	0.0156637	-0.212818	0.340592	0.340938	0.364405384
8139	ENSG00000164128	rs6851444	17100	0.101117	0.21144	0.90018	0.905794	0.577634141
8140	ENSG00000198498	rs28854837	-80643	0.00146469	-0.2767	0.0789921	0.0782999	0.157783194
8141	ENSG00000145416	rs7665034	-54304	0.00769311	-0.139258	0.296241	0.291329	0.334836949
8142	ENSG00000248771	rs9308092	14922	2.26E-08	-0.455405	1.00E-04	1.25E-05	0.000171963
8143	ENSG00000248329	rs6847230	24738	0.00821134	0.380829	0.451307	0.456991	0.423555211
8144	ENSG00000183439	rs4691148	83954	2.59E-06	-0.385886	0.00039996	0.000452289	0.00342056
8145	ENSG00000109466	rs12108446	40221	0.000476779	0.415789	0.0286971	0.029352	0.081734161
8146	ENSG00000170088	rs17685901	-73768	0.0050537	-0.191065	0.183535	0.1845	0.260896775
8147	ENSG00000229894	rs4588419	-99970	0.212016	0.283029	0.997012	0.996009	0.600032348
8148	ENSG00000052802	rs62353287	-67622	0.0128062	-0.397014	0.382353	0.375075	0.383355626
8149	ENSG00000109472	rs17686529	-14964	0.000196447	0.581244	0.0138986	0.0149209	0.050980223
8150	ENSG00000038295	rs4485771	99143	0.00412312	-0.390293	0.14298	0.139954	0.22218414
8151	ENSG00000196104	rs35597012	-90022	0.0311858	0.3016	0.523536	0.52202	0.453110781
8152	ENSG00000137628	rs561231	-1313	0.0326677	-0.22368	0.504791	0.500854	0.44380656
8153	ENSG00000129116	rs13136529	-97171	0.0011565	0.353707	0.103914	0.104335	0.186947011
8154	ENSG00000181381	rs201432966	-80518	0.00246437	0.465919	0.178272	0.172148	0.249799267
8155	ENSG00000145439	rs3762914	-3602	1.23E-07	1.03096	1.00E-04	2.47E-05	0.000301512
8156	ENSG00000154447	rs1395661	-97988	0.00650374	0.148481	0.147401	0.146176	0.227830578
8157	ENSG00000137601	rs189466393	-96974	0.00737272	0.220427	0.141065	0.142579	0.224385476
8158	ENSG00000109572	rs17627811	45217	7.82E-17	-0.58523	1.00E-04	9.59E-14	1.98E-11
8159	ENSG00000056050	rs11540095	-103	7.96E-06	-0.38795	0.00049995	0.000790309	0.005369662
8160	ENSG00000198948	rs4692782	-21982	0.000213175	0.795504	0.0132987	0.0144752	0.049896534
8161	ENSG00000109576	rs35600364	88580	0.0225691	0.197698	0.477349	0.471566	0.430657716
8162	ENSG00000174473	rs6553596	57730	0.00691679	0.404077	0.154356	0.149477	0.231273285
8163	ENSG00000109586	rs28686969	-35571	0.046497	-0.145744	0.640845	0.64135	0.496849563
8164	ENSG00000164104	rs2877784	99910	0.223605	0.0596523	0.966216	0.965243	0.59240501
8165	ENSG00000164105	rs2083663	89943	0.104117	0.127554	0.760061	0.77329	0.540446835
8166	ENSG00000164106	rs6827729	-4273	0.087011	0.207007	0.729592	0.736038	0.528933355
8167	ENSG00000164107	rs6820150	-13154	0.0106879	0.346514	0.400881	0.398542	0.395668674
8168	ENSG00000164117	rs17060465	37614	0.00139697	-0.471885	0.0720928	0.074095	0.152197565
8169	ENSG00000164118	rs72702217	-57625	0.00113846	0.200448	0.0650935	0.0635952	0.137543633
8170	ENSG00000164120	rs17524423	59	2.93E-06	0.6128	0.00109989	0.000939578	0.006139106
8171	ENSG00000145451	rs6553831	5088	0.0380793	-0.23674	0.757759	0.758105	0.535099052
8172	ENSG00000150625	rs34297486	16420	0.0286986	0.321032	0.624454	0.628691	0.492618494
8173	ENSG00000150627	rs72706312	-12449	0.00127875	0.439248	0.059594	0.0638953	0.137968506
8174	ENSG00000129128	rs28637982	-2381	8.32E-05	0.19927	0.0105989	0.0120843	0.043844824
8175	ENSG00000150630	rs62328297	-73025	0.0025139	-0.301298	0.0566943	0.0549589	0.12533621
8176	ENSG00000109674	rs35679382	25061	0.0226543	0.27504	0.809216	0.81307	0.552603981
8177	ENSG00000038002	rs11131799	-214	4.28E-10	0.674363	1.00E-04	2.23E-07	5.56E-06
8178	ENSG00000218336	rs56875280	19278	0.00010762	-0.452491	0.020298	0.020417	0.063708
8179	ENSG00000129187	rs7670780	-29543	0.000767783	-0.185902	0.0876912	0.0861559	0.166509777
8180	ENSG00000151718	rs28730452	-85891	0.00548991	0.187641	0.139299	0.134765	0.217052904
8181	ENSG00000168564	rs11728602	-37981	0.0200026	0.240704	0.813821	0.818661	0.554148878
8182	ENSG00000168556	rs35962644	-76560	3.37E-05	0.421169	0.00589941	0.00705278	0.029600511
8183	ENSG00000182552	rs36118703	95758	0.00358641	-0.336305	0.382792	0.38841	0.389888735
8184	ENSG00000168538	rs28507267	-44343	0.00912422	0.309868	0.678644	0.674168	0.508090677
8185	ENSG00000173320	rs1469810	89677	0.00825471	-0.194088	0.458543	0.460423	0.424979879
8186	ENSG00000164303	rs4862335	-20981	2.24E-06	-0.473505	0.00039996	0.000621102	0.004429557
8187	ENSG00000168310	rs6852485	-68261	0.0115584	0.192258	0.699511	0.703015	0.517395604
8188	ENSG00000164306	rs4647634	-8995	0.00966572	0.328075	0.43865	0.434477	0.41295206
8189	ENSG00000164305	rs4862401	17130	0.000150597	0.341666	0.0133987	0.0149359	0.051012767
8190	ENSG00000151725	rs35613786	-29628	1.08E-21	0.807109	1.00E-04	7.38E-17	5.29E-14
8191	ENSG00000151726	rs62338246	17391	0.000127857	-0.358974	0.0172983	0.0189348	0.06045988
8192	ENSG00000151729	rs3108245	52051	0.000251483	-0.373112	0.0249975	0.0288597	0.080875446
8193	ENSG00000109762	rs374798768	36279	0.000374648	0.295168	0.0268973	0.0278901	0.079057343
8194	ENSG00000164323	rs1288536	79323	0.000478892	0.171086	0.029997	0.0326228	0.087646382
8195	ENSG00000109771	rs4862534	66161	0.00358968	0.399468	0.193617	0.188525	0.263865275
8196	ENSG00000186352	rs11722096	61365	0.003352	-0.421561	0.186754	0.186184	0.262151145
8197	ENSG00000109775	rs13434493	23230	0.000397648	-0.43962	0.0346965	0.0342864	0.090891891
8198	ENSG00000205129	rs4862522	-55235	0.0206857	-0.510129	0.647896	0.643443	0.497566261
8199	ENSG00000168491	rs12499010	-6499	0.00930536	0.427363	0.439421	0.427	0.40927401
8200	ENSG00000154553	rs62345600	-84316	0.0259698	0.168792	0.833472	0.83666	0.558452896
8201	ENSG00000154556	rs11726533	-35453	0.00576023	-0.212172	0.505811	0.498039	0.442863331
8202	ENSG00000164342	rs11733307	93450	0.0016386	-0.198084	0.206179	0.207546	0.278487264
8203	ENSG00000109794	rs11734699	29479	2.16E-06	-0.483364	0.00019998	0.000865189	0.005758042
8204	ENSG00000145476	rs6552962	11062	7.98E-09	0.570632	1.00E-04	6.25E-06	9.43E-05
8205	ENSG00000164344	rs4253332	32210	1.57E-05	0.320579	0.00389961	0.00366701	0.017935313
8206	ENSG00000088926	rs1973612	-18177	4.44E-05	-0.47853	0.00689931	0.0082104	0.033059236
8207	ENSG00000168412	rs6855901	-73602	0.00124703	0.365577	0.135197	0.133152	0.216005655
8208	ENSG00000083857	rs925642	30989	0.00300857	0.186266	0.235419	0.231427	0.295640896
8209	ENSG00000109536	rs201072877	-91915	0.000196307	0.557292	0.0145985	0.0144424	0.049822749
8210	ENSG00000153404	rs72710810	-16335	0.00213849	0.576926	0.106694	0.102005	0.184403387
8211	ENSG00000164366	rs10054074	-19649	0.000456856	-0.723081	0.0257974	0.0285265	0.080057543
8212	ENSG00000286001	rs10075209	-19765	0.00125698	-0.876005	0.0737926	0.0733617	0.151376826
8213	ENSG00000073578	rs61079366	-43277	0.00018181	0.436546	0.0143986	0.014138	0.049097474
8214	ENSG00000249915	rs6887387	72481	0.00234864	-0.226489	0.124595	0.118628	0.202143131
8215	ENSG00000063438	rs7730310	32527	0.00385689	-0.43414	0.227552	0.224443	0.290602594
8216	ENSG00000180104	rs699644	87470	0.0128496	0.469444	0.647477	0.639291	0.496374191
8217	ENSG00000066230	rs45521339	-48670	0.0229131	0.376597	0.705924	0.708129	0.519870177
8218	ENSG00000112877	rs13186630	29803	0.0208057	-0.257712	0.633544	0.635412	0.495136601
8219	ENSG00000171368	rs1689675	9556	0.0113491	0.273836	0.505045	0.502015	0.444412676
8220	ENSG00000206077	rs3810859	66737	0.000984984	-0.40292	0.089891	0.0905798	0.171964339
8221	ENSG00000188818	rs397773605	-20444	2.09E-08	0.998038	1.00E-04	8.13E-06	0.000118389
8222	ENSG00000028310	rs1847006	-94734	0.000317253	-0.424578	0.0170983	0.0195351	0.061762853
8223	ENSG00000071539	rs200323791	-94128	0.0407713	0.217403	0.717049	0.71772	0.523422025
8224	ENSG00000145506	rs326047	-13648	0.00242957	-0.315125	0.141364	0.136948	0.219136621
8225	ENSG00000113504	rs72709418	94186	0.000135946	-0.565577	0.019598	0.022036	0.06737279
8226	ENSG00000174358	rs71575539	89338	8.60E-05	-0.466327	0.020198	0.0215475	0.066259188
8227	ENSG00000164363	rs7447815	15260	1.42E-06	-0.539962	0.00049995	0.00057839	0.004193817
8228	ENSG00000164362	rs380145	33713	0.0024696	0.408546	0.339783	0.325381	0.355999772
8229	ENSG00000049656	rs2736109	-48456	0.000221416	-0.489837	0.0369963	0.0399272	0.100490334
8230	ENSG00000153395	rs4975558	42379	0.0206815	-0.149312	0.849745	0.855352	0.563375899
8231	ENSG00000171421	rs13186183	-10301	3.98E-05	-0.295943	0.00749925	0.00888356	0.035221758
8232	ENSG00000145494	rs2101405	93435	0.0256685	-0.107058	0.885841	0.885004	0.571318614
8233	ENSG00000164151	rs6893197	-6519	0.00924452	-0.145251	0.321348	0.313268	0.348891206
8234	ENSG00000133398	rs11134159	20819	9.41E-06	0.369549	0.0009999	0.0016711	0.009698328
8235	ENSG00000215218	rs28670049	1968	0.0192021	0.347036	0.651269	0.649445	0.499552658
8236	ENSG00000037474	rs13164691	-16873	0.000417975	-0.159397	0.0445955	0.0464055	0.111494514
8237	ENSG00000145545	rs56053745	-46337	4.10E-05	0.477272	0.00569943	0.00700831	0.029505857
8238	ENSG00000112941	rs57083967	49253	0.00648128	-0.165353	0.311063	0.307989	0.346031303
8239	ENSG00000078295	rs12515392	-3319	0.00148044	-0.437547	0.0932907	0.0957379	0.177516889
8240	ENSG00000124275	rs1801394	19673	1.05E-08	-0.644259	1.00E-04	4.82E-06	7.55E-05
8241	ENSG00000124279	rs2966952	-1121	1.14E-07	-0.678468	1.00E-04	4.34E-05	0.000488921
8242	ENSG00000112902	rs62342614	36816	0.000224673	-0.647582	0.0179982	0.0207782	0.064468036
8243	ENSG00000150756	rs1026428	25844	5.05E-05	0.597511	0.00669933	0.0063063	0.027127391
8244	ENSG00000150753	rs2548554	-3032	8.15E-05	0.273589	0.00959904	0.010281	0.039102776
8245	ENSG00000164237	rs41417552	-2563	0.00519964	0.212984	0.262868	0.259512	0.315058486
8246	ENSG00000145495	rs2567566	43815	0.0474255	-0.136846	0.774768	0.773315	0.540446835
8247	ENSG00000145491	rs6894822	65663	0.0213558	-0.221559	0.555494	0.545194	0.462186926
8248	ENSG00000164236	rs55774829	95992	0.0132197	-0.137642	0.564898	0.564839	0.470386086
8249	ENSG00000112977	rs12654966	-85138	9.15E-08	-0.443062	1.00E-04	2.34E-05	0.000287703
8250	ENSG00000169862	rs72738558	98239	0.04494	-0.280289	0.563309	0.560584	0.468192056
8251	ENSG00000039139	rs3849080	56516	0.0913254	0.211594	0.998006	0.993927	0.599435508
8252	ENSG00000038382	rs544588	84030	0.00162957	-0.311443	0.113854	0.112735	0.196114655
8253	ENSG00000145569	rs4702036	-53365	0.000491347	-0.404473	0.0309969	0.034009	0.090354533
8254	ENSG00000154124	rs2455458	841	0.0511975	-0.114718	0.834167	0.828378	0.556676838
8255	ENSG00000154122	rs10040496	99029	0.00253879	0.251302	0.152871	0.15081	0.232434141
8256	ENSG00000183580	rs10073096	99423	0.0479613	0.111087	0.486395	0.491245	0.440314506
8257	ENSG00000173545	rs41117	43273	3.92E-05	-0.425954	0.00489951	0.00494738	0.022607362
8258	ENSG00000154153	rs4613706	-97402	2.14E-07	0.568248	1.00E-04	8.80E-05	0.000890527
8259	ENSG00000145555	rs253384	-18496	0.0109792	0.141979	0.629164	0.620339	0.4901966
8260	ENSG00000176788	rs11746438	-39817	0.00339716	-0.141631	0.218464	0.221927	0.288795846
8261	ENSG00000113361	rs13182053	93924	1.22E-06	-0.470762	1.00E-04	0.000212956	0.00184747
8262	ENSG00000113360	rs250811	85570	0.0100755	-0.299327	0.393475	0.393222	0.392646261
8263	ENSG00000082213	rs570223	-93971	0.000126073	0.376643	0.0108989	0.0127078	0.045341405
8264	ENSG00000133401	rs150581575	-60522	0.00369004	0.376988	0.36255	0.357643	0.373993344
8265	ENSG00000113384	rs336513	10332	0.0388592	0.181943	0.695622	0.700095	0.517037313
8266	ENSG00000150712	rs1873921	-83417	0.0116831	-0.21649	0.23999	0.236731	0.299494538
8267	ENSG00000056097	rs660169	26811	0.00648375	-0.205781	0.281338	0.268306	0.320869937
8268	ENSG00000113387	rs13358689	-94082	0.00287465	-0.190586	0.176512	0.175182	0.252706285
8269	ENSG00000113389	rs10941016	-59981	0.0119652	-0.400254	0.506579	0.510429	0.448070879
8270	ENSG00000113407	rs7444511	-52676	0.00847665	0.180353	0.271716	0.261537	0.316306934
8271	ENSG00000151388	rs7701400	-77952	0.0127285	0.296505	0.433146	0.422896	0.407557401
8272	ENSG00000242110	rs840396	8274	0.0114718	0.219124	0.316372	0.307174	0.345402611
8273	ENSG00000082196	rs6414862	-63274	0.0557021	0.161657	0.740933	0.760047	0.535714862
8274	ENSG00000039560	rs715718	-51604	0.00117616	0.345777	0.124642	0.123688	0.206925196
8275	ENSG00000205838	rs1056115	-854	0.0289384	0.290719	0.831395	0.832203	0.557559358
8276	ENSG00000113460	rs163233	-56558	0.0275795	-0.111348	0.709426	0.70695	0.519296535
8277	ENSG00000113456	rs27161	9621	1.29E-06	-0.356927	0.00029997	0.000277674	0.00228348
8278	ENSG00000168724	rs9687430	65162	2.07E-07	0.563955	1.00E-04	5.40E-05	0.000590683
8279	ENSG00000113492	rs13174311	-15896	7.24E-05	0.363248	0.00519948	0.00637849	0.027387349
8280	ENSG00000113494	rs1587609	-11566	0.0418344	-0.178157	0.671362	0.676522	0.50880545
8281	ENSG00000152582	rs6891905	52794	0.00146764	-0.305641	0.0527947	0.0523254	0.121458255
8282	ENSG00000168685	rs11742782	-23408	0.191023	0.148016	0.99602	0.994051	0.599435508
8283	ENSG00000145626	rs62352045	20566	4.61E-07	-0.699612	0.00019998	0.000138616	0.001303261
8284	ENSG00000168671	rs10472999	-3440	3.80E-08	-0.726001	0.00019998	1.10E-05	0.000153009
8285	ENSG00000164187	rs7705975	-75486	3.61E-07	0.336653	0.00019998	4.04E-05	0.000458774
8286	ENSG00000145604	rs7731023	29535	0.00478639	0.202675	0.131382	0.12444	0.207600633
8287	ENSG00000152620	rs62356073	-460	0.0294502	-0.189084	0.544022	0.546935	0.462958033
8288	ENSG00000164188	rs13159913	14358	0.014428	-0.383352	0.370878	0.375154	0.383355626
8289	ENSG00000079215	rs4869684	62313	0.0242631	0.152906	0.729592	0.741328	0.53046644
8290	ENSG00000164190	rs12657771	-88910	0.000533343	-0.253562	0.0154985	0.0165718	0.055144665
8291	ENSG00000197603	rs7735138	-10239	0.00214227	-0.198408	0.0385961	0.0376062	0.096685893
8292	ENSG00000113569	rs146120593	-73481	0.0284905	0.145603	0.380753	0.380527	0.385934746
8293	ENSG00000082068	rs1045908	-84915	0.0106862	-0.192639	0.183199	0.177886	0.25504331
8294	ENSG00000168621	rs74626636	23149	0.00118895	0.479968	0.124658	0.124705	0.207856642
8295	ENSG00000164318	rs2451005	99854	0.00987283	0.153743	0.309811	0.30318	0.342850899
8296	ENSG00000113594	rs2471155	81360	0.147596	-0.156161	0.934641	0.938667	0.585969862
8297	ENSG00000145623	rs6864478	76865	4.24E-05	-0.169085	0.00509949	0.00663155	0.02825258
8298	ENSG00000164327	rs7710762	84960	0.078304	-0.0618141	0.760638	0.774186	0.540786984
8299	ENSG00000082074	rs4578	98622	0.0309399	-0.0915946	0.606667	0.604198	0.484718181
8300	ENSG00000153071	rs6872083	-43982	8.00E-05	-0.300467	0.00459954	0.00523574	0.023646708
8301	ENSG00000171522	rs2036597	-91654	1.67E-05	-0.485646	0.00069993	0.00103755	0.006635006
8302	ENSG00000113638	rs369579411	45689	0.0857328	-0.180174	0.787569	0.790729	0.545255278
8303	ENSG00000132356	rs1692252	-75655	0.0480493	0.163815	0.618665	0.621753	0.490449935
8304	ENSG00000145592	rs10056047	65860	0.105252	0.117391	0.877301	0.882515	0.570623907
8305	ENSG00000132357	rs420220	36123	0.143313	0.10255	0.941675	0.940915	0.586291917
8306	ENSG00000112936	rs6884014	56663	0.0114745	0.243757	0.405427	0.396228	0.394295651
8307	ENSG00000039537	rs58096029	-53179	2.71E-05	0.616409	0.00159984	0.00207673	0.011517616
8308	ENSG00000182836	rs3913718	16438	0.0501247	-0.280593	0.698047	0.701138	0.517157987
8309	ENSG00000083720	rs372608742	-21956	0.017771	0.172705	0.192685	0.192556	0.266878051
8310	ENSG00000205765	rs376015434	-55723	0.181291	0.143392	0.827957	0.825062	0.555365303
8311	ENSG00000151876	rs156700	83642	0.0835643	-0.222341	0.603376	0.609629	0.486228336
8312	ENSG00000112964	rs10755268	-39195	0.0335981	0.238727	0.36255	0.3662	0.3790279
8313	ENSG00000198865	rs201583034	-1564	2.29E-05	0.414296	0.00059994	0.00083731	0.005600663
8314	ENSG00000250722	rs2329997	-29394	0.00277748	0.212902	0.111173	0.109027	0.192280943
8315	ENSG00000177721	rs570391	56408	0.000254979	-0.224508	0.0134987	0.0143336	0.049536719
8316	ENSG00000172262	rs28548198	70522	0.000479768	-0.278159	0.0189981	0.0216394	0.066477702
8317	ENSG00000177453	rs11747571	-90110	0.0713264	-0.390324	0.836257	0.830686	0.557500698
8318	ENSG00000112972	rs62368884	-89713	0.000377373	0.508189	0.0129987	0.0130446	0.046230866
8319	ENSG00000151882	rs752373473	98525	0.0573164	0.284967	0.662475	0.667734	0.50643355
8320	ENSG00000151881	rs777622322	27040	0.0381027	0.272755	0.49801	0.498063	0.442863331
8321	ENSG00000172244	rs72758686	35830	0.0358575	-0.316254	0.436356	0.440166	0.415940708
8322	ENSG00000172239	rs74714524	-86908	0.0529155	0.220046	0.555186	0.55471	0.46620125
8323	ENSG00000112992	rs12520489	-87515	0.0201444	0.423861	0.281417	0.277886	0.326225393
8324	ENSG00000070193	rs2086655	77415	0.00498202	0.164023	0.13336	0.131998	0.214941853
8325	ENSG00000112996	rs55871005	61658	0.00429179	-0.233306	0.0389961	0.0375255	0.096565477
8326	ENSG00000170571	rs77663054	99651	0.00688147	0.299633	0.106444	0.100272	0.182420894
8327	ENSG00000151883	rs1037194	-81978	0.0155475	-0.177591	0.230062	0.235622	0.298933797
8328	ENSG00000016082	rs6873196	-32638	0.110968	0.301004	0.793814	0.802907	0.549383555
8329	ENSG00000152684	rs2126951	93199	0.000925774	0.530681	0.0617938	0.0613714	0.134729585
8330	ENSG00000213949	rs17209627	4664	0.0195764	0.316508	0.589864	0.597473	0.482271321
8331	ENSG00000164171	rs3212530	69143	0.000644387	-0.316339	0.0412959	0.0438269	0.107234779
8332	ENSG00000164172	rs2056403	-42395	0.000379019	-0.388618	0.0237976	0.0257858	0.074845798
8333	ENSG00000134363	rs12523207	92345	0.00462061	-0.398165	0.209634	0.207731	0.278569362
8334	ENSG00000164258	rs12514280	-10048	0.00137983	-0.364528	0.0740926	0.0739919	0.152119933
8335	ENSG00000185305	rs26886	-60788	0.00114711	-0.420112	0.0978902	0.0963156	0.178072054
8336	ENSG00000178996	rs10073644	48014	2.80E-05	-0.289582	0.0039996	0.00576098	0.025415245
8337	ENSG00000164283	rs11748356	-59157	0.016474	0.334979	0.537305	0.52769	0.455785206
8338	ENSG00000113088	rs2897781	-21340	0.000516861	0.274431	0.0388961	0.040751	0.101875728
8339	ENSG00000145649	rs6891823	-80575	0.0713864	0.271716	0.809216	0.801162	0.548713401
8340	ENSG00000164294	rs163101	89742	0.397976	0.0594864	0.997012	0.997963	0.600242627
8341	ENSG00000152669	rs1971225	40205	0.00285852	0.507337	0.0709929	0.0704724	0.147223132
8342	ENSG00000067248	rs334889	-78283	0.0996345	-0.187648	0.650845	0.653854	0.501248864
8343	ENSG00000039123	rs6864502	63175	0.000314119	0.247739	0.00669933	0.00702144	0.029508854
8344	ENSG00000067113	rs10940469	15386	0.188444	-0.141914	0.942561	0.941112	0.586375455
8345	ENSG00000177058	rs12522335	96402	0.00976189	-0.323049	0.198336	0.194889	0.268695868
8346	ENSG00000164509	rs62361902	-67896	0.0133635	-0.298065	0.371153	0.369343	0.38084258
8347	ENSG00000134352	rs62361954	-83269	0.0136938	0.10388	0.496774	0.489495	0.43950578
8348	ENSG00000164512	rs160068	25258	0.0359271	0.220599	0.858491	0.859499	0.564557113
8349	ENSG00000095015	rs10461615	-99637	0.0304466	0.133507	0.419883	0.414772	0.40348412
8350	ENSG00000155542	rs77112307	42440	2.05E-14	-1.06207	1.00E-04	4.79E-11	3.78E-09
8351	ENSG00000155545	rs179464	78065	0.000339071	-0.176884	0.0273973	0.0318901	0.086385536
8352	ENSG00000062194	rs11748741	-91805	0.0187794	-0.199126	0.328089	0.323024	0.354726484
8353	ENSG00000145632	rs149111	-25474	0.0304934	-0.272531	0.555802	0.54949	0.464168997
8354	ENSG00000175857	rs12055332	64405	0.0113155	0.178415	0.285755	0.27296	0.323323235
8355	ENSG00000152932	rs158952	74824	0.0091972	0.28114	0.277362	0.272437	0.323237947
8356	ENSG00000113448	rs4699956	-61917	0.118752	-0.135225	0.849745	0.857628	0.564127484
8357	ENSG00000035499	rs72755192	39243	0.0394917	-0.209622	0.387984	0.385961	0.388599229
8358	ENSG00000164181	rs4577661	-99635	3.53E-07	-0.384991	1.00E-04	2.73E-05	0.000330523
8359	ENSG00000049167	rs34596	79279	1.32E-05	0.392104	0.00019998	0.000416119	0.003193675
8360	ENSG00000164182	rs72757186	5464	0.245666	0.098418	0.955153	0.960719	0.591277072
8361	ENSG00000188725	rs177114	47773	0.0407968	0.132584	0.454174	0.457976	0.424048596
8362	ENSG00000130449	rs4484384	10794	0.00106252	0.382413	0.030197	0.0315754	0.085847293
8363	ENSG00000068796	rs10050584	-75990	0.0413032	-0.225512	0.52963	0.517352	0.451089596
8364	ENSG00000086189	rs76081466	12321	0.00913387	-0.24689	0.107254	0.10246	0.18490305
8365	ENSG00000086200	rs183729	-3679	0.101803	-0.0870333	0.622126	0.628263	0.492533653
8366	ENSG00000186105	rs918628	7887	0.09667	-0.248836	0.827957	0.842404	0.55988036
8367	ENSG00000164197	rs36160782	-96446	0.0165885	0.220541	0.173453	0.171121	0.248849114
8368	ENSG00000186479	rs272626	9225	4.51E-06	0.610232	0.00059994	0.000571839	0.00415602
8369	ENSG00000153015	rs12152999	-40520	0.102727	-0.115457	0.871192	0.869415	0.567389995
8370	ENSG00000153006	rs12152999	-42843	0.00569824	-0.278338	0.147401	0.139453	0.221804495
8371	ENSG00000049192	rs57862001	17745	0.0962795	0.0994586	0.817143	0.822577	0.554935497
8372	ENSG00000123219	rs457761	41450	0.00182393	-0.212259	0.0474953	0.0472832	0.11291625
8373	ENSG00000113593	rs33395	-80051	0.000250513	-0.168106	0.00979902	0.00902212	0.035604465
8374	ENSG00000113597	rs28084	33327	0.00547088	-0.254655	0.122222	0.117736	0.201134232
8375	ENSG00000253251	rs10053248	-45797	0.000706385	0.621792	0.0222978	0.0233027	0.069970716
8376	ENSG00000113595	rs62369011	-76376	0.058092	-0.140377	0.658986	0.655021	0.501726969
8377	ENSG00000123213	rs252633	52555	0.000187048	0.457353	0.010299	0.0115324	0.042433798
8378	ENSG00000197860	rs13356436	79265	0.0186797	-0.179883	0.445483	0.441727	0.416570155
8379	ENSG00000112851	rs1309822	-98376	0.000845637	0.17721	0.0473953	0.0477883	0.113789865
8380	ENSG00000153914	rs29439	91846	0.0296156	-0.146053	0.411595	0.414178	0.403411708
8381	ENSG00000069020	rs79274750	21094	0.0167312	0.34473	0.646223	0.629916	0.493122186
8382	ENSG00000134061	rs34029287	-22090	0.0594326	-0.148126	0.725362	0.73527	0.528689541
8383	ENSG00000145675	rs34308	67654	0.0615085	-0.25147	0.905063	0.910122	0.578592892
8384	ENSG00000145740	rs4976056	-95157	0.00242332	0.268435	0.102039	0.102857	0.185296487
8385	ENSG00000134057	rs56222639	9406	0.0227863	-0.165374	0.449888	0.460955	0.425108732
8386	ENSG00000153044	rs112104714	98083	0.000531472	-0.334378	0.020098	0.0202377	0.063254442
8387	ENSG00000134056	rs67722222	-94869	0.00994346	-0.169745	0.226676	0.225259	0.291016948
8388	ENSG00000134058	rs368901	-89977	0.00254473	0.384517	0.0556944	0.0536638	0.123473132
8389	ENSG00000183323	rs62371691	-3856	0.0157587	-0.487693	0.202591	0.200751	0.273619794
8390	ENSG00000152942	rs112104714	-81636	0.127691	-0.151589	0.788189	0.794205	0.546356702
8391	ENSG00000085231	rs4976160	-42790	0.053395	-0.165176	0.501503	0.510136	0.447983932
8392	ENSG00000273841	rs4362903	-97890	0.0661959	0.160583	0.573968	0.583255	0.476951373
8393	ENSG00000152939	rs559936250	-70786	4.64E-05	-0.250584	0.00119988	0.00121795	0.007568287
8394	ENSG00000197822	rs182447	-46093	0.024933	0.165002	0.268365	0.265703	0.319152157
8395	ENSG00000183474	rs71220497	72715	0.00595307	0.552767	0.111906	0.108663	0.192006428
8396	ENSG00000205572	rs152153	18902	0.017695	0.762618	0.0509949	0.036895	0.095485766
8397	ENSG00000205571	rs212211	29753	0.013628	-0.489547	0.0382962	0.0275956	0.078557144
8398	ENSG00000172058	rs150490	59778	2.88E-11	-1.01752	1.00E-04	9.00E-11	6.61E-09
8399	ENSG00000172062	rs4976210	86606	6.44E-10	0.835527	1.00E-04	6.49E-09	2.71E-07
8400	ENSG00000249437	rs28409706	-12916	0.205569	0.121127	0.647477	0.649718	0.499599091
8401	ENSG00000145736	rs78531029	89868	1.04E-05	-0.7819	1.00E-04	3.43E-05	0.000399213
8402	ENSG00000145734	rs7446704	-89419	0.00843427	-0.120332	0.152058	0.151602	0.233161039
8403	ENSG00000131844	rs10055460	34910	0.00228206	-0.260796	0.070193	0.0687882	0.144743204
8404	ENSG00000131711	rs3828616	93357	5.35E-06	0.361494	0.00059994	0.000837397	0.005600663
8405	ENSG00000049883	rs9293283	51634	0.0022259	-0.225489	0.0639936	0.0628231	0.136707455
8406	ENSG00000113048	rs10942938	-44302	0.00966712	0.166175	0.213206	0.210006	0.280530018
8407	ENSG00000178175	rs62360575	-49233	0.0147805	0.244121	0.361241	0.346797	0.367754449
8408	ENSG00000083312	rs67825657	84964	0.041077	0.192883	0.431466	0.433526	0.412553187
8409	ENSG00000157107	rs194491	68534	0.000881668	0.310625	0.0163984	0.0164705	0.054905622
8410	ENSG00000157111	rs638333	2870	6.15E-07	0.44633	1.00E-04	0.000103858	0.00102076
8411	ENSG00000251493	rs819543	82370	0.175277	0.159845	0.98913	0.986495	0.597627263
8412	ENSG00000145741	rs11748350	24367	0.00140383	-0.258984	0.0553945	0.05704	0.128496363
8413	ENSG00000164338	rs347249	-86296	0.00147263	0.176934	0.0629937	0.0616994	0.135257676
8414	ENSG00000164331	rs343110	22622	0.00376225	-0.360914	0.13297	0.129327	0.212260349
8415	ENSG00000214944	rs861866	-95884	0.0249603	-0.2477	0.418129	0.414829	0.403497441
8416	ENSG00000049860	rs13188271	49729	0.0164156	-0.310096	0.636364	0.626069	0.491746473
8417	ENSG00000171617	rs72764605	3049	0.00588956	0.522968	0.341056	0.336412	0.361905588
8418	ENSG00000164346	rs72764687	88519	2.11E-18	1.07119	1.00E-04	1.35E-14	5.03E-12
8419	ENSG00000164347	rs12187708	62289	6.10E-05	-0.740249	0.00339966	0.00445901	0.020884743
8420	ENSG00000198780	rs7733040	97727	0.0690159	-0.316379	0.888199	0.893113	0.57390368
8421	ENSG00000176928	rs35888243	-88359	0.0333769	-0.196553	0.601562	0.598789	0.482873418
8422	ENSG00000145700	rs73763040	358	2.12E-05	-0.800222	0.00119988	0.00121554	0.007560479
8423	ENSG00000113161	rs4704199	-68375	0.0419762	-0.281014	0.552733	0.549598	0.46421814
8424	ENSG00000122008	rs111790793	48754	0.00258852	-0.238896	0.0345965	0.0339533	0.09030029
8425	ENSG00000113163	rs5744707	82654	0.000416789	-0.522383	0.00669933	0.00706705	0.029633705
8426	ENSG00000189045	rs1553234	-82235	6.48E-08	0.806915	1.00E-04	7.97E-06	0.000116642
8427	ENSG00000152359	rs7380748	-19788	8.18E-06	0.403779	0.00069993	0.000601166	0.004328645
8428	ENSG00000122012	rs6887602	-76517	0.00235346	0.586611	0.122014	0.118884	0.202362848
8429	ENSG00000145703	rs34590851	47642	7.51E-05	0.557237	0.00679932	0.00841648	0.033699694
8430	ENSG00000164220	rs6453236	-9093	0.000104797	0.35621	0.0112989	0.0128638	0.045764174
8431	ENSG00000181104	rs11950329	25870	0.0109775	0.156083	0.566497	0.553722	0.465759231
8432	ENSG00000164251	rs6453260	52384	0.00234795	0.168297	0.142187	0.138434	0.220711219
8433	ENSG00000171643	rs193943	-95995	0.00684932	-0.243789	0.329385	0.327057	0.35678499
8434	ENSG00000145708	rs8180518	-26124	0.104537	0.223236	0.992071	0.9909	0.598673549
8435	ENSG00000164252	rs10068040	-22854	0.0121169	-0.395667	0.522715	0.508319	0.447290285
8436	ENSG00000132846	rs2914144	-1239	0.00113134	0.595369	0.0962904	0.0946949	0.176347937
8437	ENSG00000113231	rs55668338	-66497	0.00814303	-0.385495	0.40625	0.410379	0.401642839
8438	ENSG00000164253	rs2360041	-72911	1.25E-06	-0.355411	0.00039996	0.000229529	0.001963819
8439	ENSG00000171530	rs254410	-84591	1.29E-06	0.337808	0.00019998	0.000283443	0.002322167
8440	ENSG00000132842	rs6453374	-82428	1.47E-05	-0.495779	0.00049995	0.00127442	0.007827424
8441	ENSG00000085365	rs1346566	39622	0.0216711	-0.302732	0.41518	0.415951	0.404273531
8442	ENSG00000145685	rs10058204	60436	0.00264947	-0.398942	0.22205	0.22437	0.290557202
8443	ENSG00000113273	rs56387853	-31288	2.41E-05	-0.277634	0.00289971	0.00402838	0.019317436
8444	ENSG00000132840	rs1422086	9274	0.00361685	0.248786	0.203704	0.20385	0.276066765
8445	ENSG00000132837	rs2131977	82054	0.000581242	-0.434371	0.0107989	0.0111675	0.041492246
8446	ENSG00000152409	rs2591388	25286	0.000377098	0.258809	0.00609939	0.00688963	0.029152139
8447	ENSG00000152413	rs12522716	-48182	0.0166971	0.272338	0.51202	0.488738	0.439065516
8448	ENSG00000164329	rs34830457	-45949	0.00575664	0.148559	0.203538	0.20517	0.276934014
8449	ENSG00000164309	rs259124	67874	0.0249988	0.240062	0.619814	0.619193	0.489789493
8450	ENSG00000177034	rs10075285	9580	0.0334743	0.0997696	0.708422	0.70953	0.520202523
8451	ENSG00000113296	rs4437354	-38127	0.00978397	-0.402013	0.333444	0.334921	0.361093745
8452	ENSG00000164300	rs13356941	-33427	0.00823117	0.279424	0.511236	0.503254	0.444888743
8453	ENSG00000039319	rs249006	82572	1.28E-06	-0.517687	1.00E-04	0.000210801	0.001832187
8454	ENSG00000152380	rs398387	89224	0.00414242	0.515633	0.139746	0.139384	0.221732599
8455	ENSG00000189127	rs173441	27419	0.052638	-0.213517	0.823191	0.830578	0.557500698
8456	ENSG00000113318	rs863216	-3041	1.32E-09	0.723269	1.00E-04	5.30E-07	1.15E-05
8457	ENSG00000228716	rs34235624	-36029	0.00181013	-0.388698	0.0668933	0.0678992	0.143553391
8458	ENSG00000113319	rs12521539	-98201	0.000274972	-0.335111	0.0334967	0.0340893	0.090506126
8459	ENSG00000131730	rs17294956	11416	9.22E-06	-0.527076	0.00049995	0.00134425	0.008168361
8460	ENSG00000131732	rs4704714	-52785	0.00147665	0.27731	0.0893911	0.0876171	0.168147916
8461	ENSG00000172497	rs13154229	-9750	0.000119307	0.497489	0.00889911	0.00989713	0.038043029
8462	ENSG00000145687	rs10805807	57631	0.00114087	-0.178714	0.0647935	0.0666968	0.141718729
8463	ENSG00000152348	rs74906189	-5920	7.99E-07	0.808024	0.00029997	8.06E-05	0.000823588
8464	ENSG00000186468	rs150934	26123	1.51E-08	0.501613	1.00E-04	3.12E-06	5.33E-05
8465	ENSG00000152422	rs62371852	-75680	0.0391036	0.282439	0.436736	0.43868	0.415455185
8466	ENSG00000174695	rs6452506	-2020	2.67E-05	0.27765	0.00069993	0.000982721	0.006358572
8467	ENSG00000038427	rs10473874	39534	0.138761	0.104721	0.991089	0.990345	0.598519754
8468	ENSG00000145681	rs4386717	34738	0.0154857	-0.295819	0.52027	0.508558	0.447314902
8469	ENSG00000164176	rs73148488	72776	0.0161037	-0.242643	0.297828	0.295796	0.338080385
8470	ENSG00000127184	rs6889430	29350	0.0148288	-0.206066	0.1772	0.174213	0.251737189
8471	ENSG00000145715	rs12516519	-35107	0.0460288	-0.175178	0.507864	0.506553	0.446519569
8472	ENSG00000134480	rs7702514	18279	0.0330057	0.234354	0.256207	0.255046	0.311979753
8473	ENSG00000164180	rs11748762	85291	0.024199	-0.265819	0.250501	0.248892	0.308365358
8474	ENSG00000081189	rs72773822	-18149	0.0032987	-0.220236	0.0810919	0.0792238	0.158732902
8475	ENSG00000153140	rs2972965	-19504	0.00935272	-0.155448	0.283248	0.277515	0.326024592
8476	ENSG00000113356	rs11750517	9580	0.000288525	0.301363	0.0126987	0.0141491	0.049117715
8477	ENSG00000176055	rs4343874	-39576	0.00148648	0.215408	0.0553945	0.0564626	0.127627638
8478	ENSG00000164199	rs6888355	47383	0.0101636	0.304897	0.275454	0.274621	0.324227781
8479	ENSG00000176018	rs188823642	-89485	0.000118552	0.44685	0.00779922	0.0081627	0.032995503
8480	ENSG00000113369	rs1187196	-36784	0.00506694	0.289346	0.110364	0.10655	0.189524862
8481	ENSG00000175745	rs56111638	-20268	0.202614	0.101227	0.934641	0.94595	0.58757218
8482	ENSG00000113391	rs3940842	87453	0.0257808	0.227203	0.19034	0.188906	0.264001956
8483	ENSG00000185261	rs306574	95213	8.61E-05	-0.570212	0.00259974	0.00391535	0.018911684
8484	ENSG00000133302	rs4869215	-45568	0.165905	-0.152113	0.918349	0.922261	0.581603685
8485	ENSG00000175471	rs26392	-6272	0.033503	0.14394	0.471503	0.460121	0.424949663
8486	ENSG00000198677	rs2303650	-64100	1.51E-06	0.401355	1.00E-04	0.000131185	0.001240909
8487	ENSG00000164291	rs10054246	47115	0.00888155	0.309777	0.219662	0.216643	0.285184522
8488	ENSG00000178015	rs985547	28901	0.0115178	0.629675	0.314681	0.311658	0.348077259
8489	ENSG00000175449	rs6879292	48691	0.0080423	0.305209	0.246491	0.248624	0.308252007
8490	ENSG00000145757	rs2287695	-76740	0.0823981	0.260033	0.927711	0.93314	0.584933751
8491	ENSG00000164292	rs925257475	79268	0.0354923	0.260005	0.765876	0.764835	0.537335881
8492	ENSG00000173221	rs6885784	-55482	0.0366846	-0.145662	0.78695	0.799608	0.548024641
8493	ENSG00000118985	rs154452	-87999	0.0176484	-0.207364	0.281496	0.278595	0.326455994
8494	ENSG00000175426	rs156015	61345	0.00471067	-0.217785	0.215315	0.214692	0.28388603
8495	ENSG00000153113	rs263375	23122	0.0289106	-0.150901	0.739837	0.758574	0.535145905
8496	ENSG00000164307	rs469758	-22090	9.18E-14	-1.02375	1.00E-04	3.91E-10	2.34E-08
8497	ENSG00000164308	rs7705093	78956	1.64E-24	1.02286	1.00E-04	1.56E-18	4.86E-15
8498	ENSG00000113441	rs72775805	-92708	0.0302291	0.118658	0.456036	0.45907	0.424546931
8499	ENSG00000058729	rs31018	-85488	0.0214798	0.286572	0.503268	0.496684	0.442467988
8500	ENSG00000174136	rs444672	-66462	0.00226847	0.253047	0.0689931	0.0665867	0.141581649
8501	ENSG00000153922	rs6872073	-56312	0.0632326	-0.173333	0.555494	0.567063	0.471220171
8502	ENSG00000174132	rs112473668	20239	0.0825151	-0.195061	0.678184	0.677824	0.509251645
8503	ENSG00000113532	rs2725117	-80119	0.0290964	-0.0847038	0.29329	0.291079	0.334783535
8504	ENSG00000173930	rs1971210	29622	1.10E-10	-1.10285	1.00E-04	6.63E-08	2.04E-06
8505	ENSG00000145730	rs2432168	-15623	0.0293975	0.203155	0.369236	0.371965	0.381912412
8506	ENSG00000145723	rs154266	-70574	0.0422548	0.204438	0.316372	0.316397	0.350789017
8507	ENSG00000145725	rs17296280	-95107	0.165255	-0.0929567	0.748691	0.765802	0.537570531
8508	ENSG00000181751	rs253759	21210	0.00828303	-0.204541	0.114833	0.105039	0.18783081
8509	ENSG00000112874	rs10057864	-13654	1.90E-08	-0.819506	1.00E-04	6.23E-06	9.42E-05
8510	ENSG00000184349	rs13161433	47249	0.0025945	-0.294453	0.179455	0.179229	0.256321898
8511	ENSG00000145743	rs17387645	-42873	0.00123188	-0.409987	0.0330967	0.0323062	0.08702162
8512	ENSG00000151422	rs72785551	-69745	0.00701565	0.178706	0.278133	0.274207	0.324094217
8513	ENSG00000198961	rs2963032	11068	0.000253942	-0.231857	0.00879912	0.00953858	0.037092727
8514	ENSG00000112893	rs60899746	-93512	0.00145954	0.285644	0.0638936	0.0643723	0.138516969
8515	ENSG00000164209	rs10036528	-21437	0.00411781	0.357619	0.0844916	0.0824721	0.162250935
8516	ENSG00000186952	rs151784	-18401	0.0105271	-0.3711	0.181802	0.181662	0.25861058
8517	ENSG00000145777	rs10515419	76065	0.00373548	0.364758	0.166889	0.161193	0.240944925
8518	ENSG00000134987	rs7731821	39898	1.22E-05	0.309906	0.00129987	0.00148805	0.008853553
8519	ENSG00000152495	rs458818	-87220	0.00480204	0.202163	0.264745	0.257065	0.313385852
8520	ENSG00000164211	rs253976	13927	0.0238314	-0.187079	0.592308	0.594804	0.481728074
8521	ENSG00000134986	rs6882073	-55362	0.110824	-0.0852066	0.804016	0.812422	0.552514536
8522	ENSG00000129595	rs4958045	-51532	0.0197356	0.338711	0.449686	0.445178	0.418301117
8523	ENSG00000134982	rs6866366	-55651	0.00693808	-0.274023	0.22601	0.228103	0.293754352
8524	ENSG00000153037	rs459552	-20130	0.0233841	0.167341	0.362419	0.359928	0.37551291
8525	ENSG00000129625	rs153558	-736	1.22E-06	0.502553	0.00019998	0.000172053	0.001552433
8526	ENSG00000172795	rs2112452	46093	0.0339425	0.124132	0.694175	0.7	0.517037313
8527	ENSG00000171444	rs2914153	68750	0.00638992	0.0899002	0.124875	0.121128	0.204651991
8528	ENSG00000047188	rs7702405	58065	5.90E-06	0.340005	0.00019998	0.000330325	0.002619361
8529	ENSG00000080709	rs112201256	71072	0.0163927	0.47773	0.597612	0.59365	0.481074628
8530	ENSG00000152503	rs265413	14456	0.00044175	0.265978	0.0218978	0.024108	0.071553425
8531	ENSG00000164219	rs7710600	85204	0.000195382	-0.309361	0.0117988	0.0157481	0.053182446
8532	ENSG00000164221	rs56148927	31660	0.00775214	-0.228309	0.293548	0.29256	0.335836255
8533	ENSG00000145780	rs11957931	74724	0.0363895	0.293826	0.566818	0.560276	0.468186622
8534	ENSG00000243414	rs256963	2853	0.0541511	0.232637	0.712456	0.711428	0.520976418
8535	ENSG00000251201	rs256946	-30249	0.00186426	-0.596146	0.0772923	0.0800861	0.159493045
8536	ENSG00000134970	rs716515	16891	0.0434731	-0.132998	0.674528	0.679646	0.509767812
8537	ENSG00000129596	rs154757	-3699	1.24E-09	0.54278	1.00E-04	4.36E-07	9.79E-06
8538	ENSG00000177879	rs10434761	-17237	0.00560189	-0.254625	0.256601	0.252229	0.310365904
8539	ENSG00000145782	rs17398382	-69857	0.0347671	0.325848	0.760638	0.76401	0.537126641
8540	ENSG00000172901	rs17485406	58000	0.0399149	0.234584	0.914155	0.904162	0.577342966
8541	ENSG00000145781	rs28425521	-32523	0.000926719	0.407437	0.0705929	0.0731334	0.151084981
8542	ENSG00000092421	rs6895366	59362	0.00386277	0.230509	0.316372	0.311344	0.347912841
8543	ENSG00000169570	rs7723221	10434	0.000709852	-0.443237	0.0283972	0.0293862	0.081780513
8544	ENSG00000172869	rs439156	-51426	0.00344965	-0.129171	0.110706	0.110347	0.193696362
8545	ENSG00000145779	rs10060971	72935	0.0151428	0.14223	0.524084	0.509314	0.447641794
8546	ENSG00000133835	rs7703408	-80208	0.0097347	-0.393682	0.219614	0.217844	0.286075228
8547	ENSG00000184838	rs6869986	60192	0.016231	0.211171	0.37561	0.380883	0.386160569
8548	ENSG00000151304	rs2972347	-32265	0.0191338	-0.129598	0.217278	0.211912	0.28194427
8549	ENSG00000113083	rs2956538	-14572	0.0161396	-0.209582	0.323739	0.323339	0.354847908
8550	ENSG00000064692	rs10052918	3690	0.0032422	0.21057	0.0755924	0.071081	0.148216976
8551	ENSG00000205302	rs143288028	-6483	0.00693383	-0.405409	0.188975	0.189682	0.264689426
8552	ENSG00000064652	rs34198272	-74847	0.127948	-0.126983	0.839061	0.848692	0.56162703
8553	ENSG00000168938	rs17388251	-12018	2.81E-08	-0.525317	1.00E-04	1.13E-05	0.000156726
8554	ENSG00000061455	rs186749	29368	0.0148624	-0.258664	0.534722	0.529796	0.456563344
8555	ENSG00000168944	rs6595444	-15558	0.0182887	-0.139841	0.348416	0.345411	0.366842701
8556	ENSG00000151292	rs6595447	-97025	0.0625503	-0.164975	0.688446	0.685463	0.512217459
8557	ENSG00000168916	rs4836107	-78471	0.00789689	-0.263994	0.397696	0.39914	0.395891646
8558	ENSG00000155324	rs9327404	73335	0.0310185	0.140082	0.732796	0.728452	0.526956377
8559	ENSG00000164904	rs7736031	-25063	1.43E-05	0.475326	0.00209979	0.00273846	0.014342416
8560	ENSG00000164902	rs7708051	88270	0.0281624	0.119205	0.809871	0.81299	0.552589917
8561	ENSG00000113368	rs11749282	88916	0.00697467	-0.15801	0.344341	0.348984	0.368704147
8562	ENSG00000173926	rs13163601	57350	0.0482623	-0.176677	0.282529	0.281971	0.328614132
8563	ENSG00000164241	rs3828668	-43971	0.0993434	-0.254742	0.513333	0.523013	0.453605964
8564	ENSG00000145794	rs10519936	93356	0.0748472	-0.225712	0.667779	0.674282	0.508090677
8565	ENSG00000164244	rs12516897	-73121	0.0446668	-0.134531	0.645806	0.651729	0.50056444
8566	ENSG00000230561	rs790837	-34548	8.59E-14	1.06072	1.00E-04	6.24E-11	4.73E-09
8567	ENSG00000064651	rs35897671	-69714	0.00414971	0.159416	0.0848915	0.0848188	0.164848858
8568	ENSG00000113396	rs72785142	-74431	0.00738861	0.255909	0.165674	0.166619	0.245601255
8569	ENSG00000138829	rs35948448	-87337	0.000261132	0.41046	0.00849915	0.011968	0.043558555
8570	ENSG00000066583	rs78517583	-14679	0.000294951	-0.375476	0.0177982	0.0190542	0.060771237
8571	ENSG00000145808	rs10061761	8962	0.0879333	0.29782	0.93203	0.937783	0.585969862
8572	ENSG00000198108	rs32230	7335	0.0174521	0.239545	0.229429	0.229588	0.294645254
8573	ENSG00000186687	rs139746351	-37551	0.0357976	-0.161404	0.409742	0.40261	0.397198758
8574	ENSG00000169567	rs17165964	-31040	0.00330177	-0.352191	0.0636936	0.0613829	0.134729585
8575	ENSG00000158985	rs148028550	-64077	0.114347	-0.131377	0.724313	0.73453	0.528626523
8576	ENSG00000158987	rs2215190	-49259	0.170754	-0.0839975	0.65	0.670518	0.506974179
8577	ENSG00000217128	rs924435	10613	0.0734125	0.173051	0.402817	0.388755	0.389982958
8578	ENSG00000164398	rs17674015	13841	0.00641489	0.26708	0.142329	0.135302	0.217443635
8579	ENSG00000164400	rs156056	64167	0.0420627	-0.26059	0.522989	0.544671	0.462179986
8580	ENSG00000131435	rs7727544	-2856	0.000193498	-0.265868	0.0089991	0.0101088	0.038664658
8581	ENSG00000197208	rs270607	19098	2.73E-08	-0.424607	1.00E-04	6.21E-06	9.40E-05
8582	ENSG00000072682	rs11242109	46038	1.93E-08	0.395273	1.00E-04	3.61E-06	5.96E-05
8583	ENSG00000197375	rs270610	-77564	9.31E-08	-0.458197	1.00E-04	1.83E-05	0.000236327
8584	ENSG00000125347	rs11740965	-7321	0.148801	-0.152891	0.938144	0.942327	0.586552906
8585	ENSG00000113522	rs13165038	-78362	0.0741057	0.186846	0.802083	0.811466	0.552214912
8586	ENSG00000113525	rs56183820	73075	0.0478582	0.385288	0.661599	0.65929	0.503347712
8587	ENSG00000131437	rs2189776	65635	0.136772	0.13983	0.987179	0.984898	0.596970304
8588	ENSG00000205089	rs256869	52253	0.0227976	0.285033	0.527954	0.530646	0.456725018
8589	ENSG00000164402	rs11739417	85199	0.00307097	-0.218047	0.114702	0.112775	0.196147618
8590	ENSG00000198944	rs7701625	38541	0.0211702	-0.131333	0.477349	0.470283	0.430008405
8591	ENSG00000164403	rs6873261	92100	5.27E-05	0.273168	0.00259974	0.00334211	0.016754518
8592	ENSG00000164405	rs1225529254	31829	0.0390415	-0.37349	0.648316	0.639149	0.496346661
8593	ENSG00000164404	rs30180	-784	0.0270021	0.28562	0.504282	0.503776	0.445147859
8594	ENSG00000164406	rs66628697	43424	2.60E-07	0.497486	1.00E-04	3.64E-05	0.000421352
8595	ENSG00000072364	rs12520928	6564	0.00921489	-0.198684	0.242961	0.232482	0.296524759
8596	ENSG00000155329	rs55643445	70752	0.00359027	0.260803	0.126166	0.120541	0.204156727
8597	ENSG00000170606	rs146882057	-13702	0.0216765	0.135681	0.518922	0.515382	0.450214539
8598	ENSG00000053108	rs10751462	74889	0.00168571	0.396473	0.133538	0.134191	0.216636983
8599	ENSG00000113583	rs9687112	-56473	0.000629296	-0.291906	0.0508949	0.0544999	0.124703828
8600	ENSG00000213585	rs6878448	-16109	0.000130413	-0.291929	0.0118988	0.0130609	0.046235874
8601	ENSG00000081059	rs247469	-59922	0.0423002	0.10626	0.738201	0.74414	0.531498955
8602	ENSG00000113558	rs4958174	-13728	0.0572988	-0.147391	0.688446	0.685911	0.512366195
8603	ENSG00000113575	rs2239542	-27193	0.131745	0.18278	0.777174	0.776787	0.541749502
8604	ENSG00000273345	rs328040	67432	0.117354	0.244312	0.81781	0.822359	0.554935497
8605	ENSG00000006837	rs35995223	59697	0.00739152	-0.463224	0.127079	0.127256	0.210265501
8606	ENSG00000119048	rs11242211	-66350	0.148634	0.134	0.890569	0.893044	0.57390368
8607	ENSG00000237190	rs72798627	78487	0.00485571	0.318135	0.163269	0.16002	0.240080934
8608	ENSG00000043143	rs55727923	-41371	0.0104438	0.168653	0.380175	0.384156	0.387707028
8609	ENSG00000113615	rs2569342	-96049	0.0497768	0.134555	0.609622	0.621289	0.490449935
8610	ENSG00000152700	rs13157171	-37706	0.00182166	-0.254998	0.0523948	0.0510246	0.119195824
8611	ENSG00000164615	rs7715240	-28383	0.00235742	0.289039	0.0379962	0.0388275	0.098617294
8612	ENSG00000145833	rs2548968	54613	0.330426	-0.0555534	0.987179	0.987563	0.597904069
8613	ENSG00000181904	rs254705	-50461	0.0535877	0.23363	0.506323	0.506767	0.446519569
8614	ENSG00000113621	rs12656013	99054	0.00106243	-0.366922	0.0224978	0.0215048	0.066171562
8615	ENSG00000132570	rs2548966	-25684	0.062837	0.176454	0.635959	0.633292	0.494601474
8616	ENSG00000152705	rs148136390	38946	0.00302097	0.40574	0.0976902	0.0970236	0.178903952
8617	ENSG00000069011	rs4976264	19185	0.0435244	-0.22137	0.815811	0.816327	0.553582408
8618	ENSG00000113648	rs62381107	39936	0.0326876	0.355392	0.732796	0.728442	0.526956377
8619	ENSG00000255833	rs7701950	1559	0.0116513	0.167339	0.334335	0.334097	0.360638834
8620	ENSG00000145832	rs6876711	-64586	0.0231101	-0.323184	0.575618	0.574012	0.473255346
8621	ENSG00000145824	rs7710890	94745	0.0235862	-0.164193	0.592308	0.579583	0.475250647
8622	ENSG00000120708	rs6894906	-9640	0.00316127	0.22733	0.172082	0.166888	0.245888438
8623	ENSG00000113658	rs12520112	-18202	5.07E-08	-0.243016	1.00E-04	7.46E-06	0.000110296
8624	ENSG00000271824	rs746993	-45831	3.49E-07	-0.50191	1.00E-04	3.67E-05	0.000423618
8625	ENSG00000069018	rs346657	55948	0.0988614	-0.240284	0.89375	0.899532	0.576124838
8626	ENSG00000152377	rs4634345	3424	0.0397571	0.230657	0.738201	0.745288	0.531748232
8627	ENSG00000146021	rs141924871	64928	0.033278	-0.172386	0.429614	0.425322	0.408753325
8628	ENSG00000177733	rs11748938	-98302	0.140186	0.0993602	0.866667	0.87383	0.568634162
8629	ENSG00000120729	rs61213895	-66845	0.179931	-0.143039	0.939024	0.939342	0.586174192
8630	ENSG00000031003	rs12516561	57349	0.0244631	0.183495	0.414493	0.403475	0.397642578
8631	ENSG00000112981	rs184268	-12474	0.0262633	0.290664	0.432397	0.435296	0.413350993
8632	ENSG00000112984	rs11242417	84925	0.0933674	0.141696	0.827273	0.831967	0.557559358
8633	ENSG00000112983	rs2231472	34166	0.0468938	0.218679	0.596899	0.607108	0.485706029
8634	ENSG00000094880	rs4552586	-15845	0.0606924	-0.100936	0.626016	0.634508	0.494970317
8635	ENSG00000146013	rs78702109	95404	0.177793	-0.151041	0.948815	0.950623	0.588617005
8636	ENSG00000120709	rs10479180	-85724	0.0382227	0.177068	0.492618	0.498175	0.442863331
8637	ENSG00000158402	rs28727439	-94211	0.000336907	0.308962	0.00949905	0.0117825	0.04311922
8638	ENSG00000120733	rs35837290	-95998	0.0149682	0.213428	0.265658	0.263722	0.317853675
8639	ENSG00000132563	rs1046576	7588	0.0131616	0.361902	0.318486	0.312362	0.348373649
8640	ENSG00000120738	rs56336506	-75700	0.100755	-0.225125	0.871192	0.880611	0.569986127
8641	ENSG00000120705	rs4835681	-95236	0.00810202	-0.159581	0.293548	0.287851	0.33274952
8642	ENSG00000113013	rs4835644	49385	0.0888822	-0.197715	0.963426	0.958436	0.590873334
8643	ENSG00000044115	rs28386947	31506	0.0867188	-0.138048	0.940789	0.944476	0.58736103
8644	ENSG00000146006	rs2288824	87338	0.0928971	0.136296	0.663793	0.668033	0.50643355
8645	ENSG00000120725	rs12187100	-97969	0.0478065	0.153431	0.341405	0.336836	0.362236247
8646	ENSG00000015479	rs6876106	80666	0.00316323	-0.191214	0.0345965	0.030967	0.084786954
8647	ENSG00000120727	rs6876106	32753	0.136139	-0.0578417	0.623676	0.645157	0.497921132
8648	ENSG00000170482	rs72790969	53432	0.0321188	0.209658	0.309907	0.308588	0.346435464
8649	ENSG00000170476	rs11748963	4266	0.00562734	-0.175466	0.0855914	0.0801672	0.159501366
8650	ENSG00000228672	rs11748963	-757	3.66E-05	-0.455705	0.00139986	0.00112193	0.00709186
8651	ENSG00000170469	rs6876106	-29749	0.000262067	0.36975	0.00559944	0.00585313	0.025685979
8652	ENSG00000170464	rs4315920	-34496	1.18E-10	-0.406447	1.00E-04	1.95E-08	7.02E-07
8653	ENSG00000249751	rs35895037	48446	0.00980491	0.225581	0.160597	0.157764	0.238454946
8654	ENSG00000283288	rs6874798	15841	0.202055	0.106563	0.957895	0.949516	0.58823865
8655	ENSG00000184584	rs73255289	-88218	0.0101444	0.194531	0.17079	0.167361	0.24622399
8656	ENSG00000131508	rs1131769	-48098	0.00563487	-0.188025	0.107047	0.105644	0.188458903
8657	ENSG00000171604	rs71587294	-36752	0.0615013	-0.212611	0.616379	0.630318	0.493324283
8658	ENSG00000146005	rs6880153	43129	0.111923	0.33153	0.9625	0.967793	0.592967347
8659	ENSG00000158458	rs264347	-62295	0.11714	0.110683	0.957895	0.956052	0.590041703
8660	ENSG00000185129	rs72796740	-97271	0.000530353	-0.225685	0.0170983	0.0187859	0.060211414
8661	ENSG00000182700	rs59615734	-94377	0.00366388	0.332738	0.0890911	0.0879658	0.168623883
8662	ENSG00000120306	rs62385160	54099	0.103684	0.137648	0.728	0.727112	0.5267168
8663	ENSG00000113068	rs56958517	24157	0.0429715	0.234873	0.568104	0.566593	0.471015209
8664	ENSG00000113070	rs4150230	-11186	0.0868765	0.232988	0.834167	0.834062	0.557877784
8665	ENSG00000131503	rs113494250	-7544	0.045552	0.227525	0.594065	0.596723	0.482157909
8666	ENSG00000254996	rs13174336	17883	0.0748548	0.299344	0.742031	0.750242	0.533200478
8667	ENSG00000243056	rs75743464	-2232	0.114366	-0.180488	0.748132	0.757281	0.534736112
8668	ENSG00000213523	rs9688094	-38204	9.83E-09	0.391006	1.00E-04	1.16E-06	2.27E-05
8669	ENSG00000176087	rs6888409	93428	0.0367522	0.195684	0.397854	0.404008	0.397915335
8670	ENSG00000113108	rs112800995	63263	0.0760772	0.10317	0.6388	0.647684	0.498934358
8671	ENSG00000170458	rs61293070	2779	0.0123103	0.210964	0.226727	0.224193	0.290419079
8672	ENSG00000113119	rs2531353	99712	0.00744333	0.218377	0.166806	0.163715	0.242741563
8673	ENSG00000113141	rs2563297	70428	0.00209211	0.215702	0.0591941	0.0588765	0.131130843
8674	ENSG00000131495	rs753279	-3539	0.0877175	0.0750143	0.804016	0.810337	0.55187367
8675	ENSG00000120314	rs2569181	-46642	0.018843	0.199496	0.349024	0.343484	0.365739852
8676	ENSG00000256453	rs12188509	55862	0.0368018	-0.312962	0.522989	0.53427	0.457913177
8677	ENSG00000112855	rs778585	-65639	0.00146645	0.33117	0.0417958	0.0408476	0.102062455
8678	ENSG00000170445	rs778586	-65205	0.188874	0.0838624	0.966216	0.964079	0.592249611
8679	ENSG00000146007	rs1320597116	-18528	0.00163444	-0.286581	0.0472953	0.0474881	0.113335727
8680	ENSG00000255408	rs2563301	-96220	0.0523876	0.391943	0.583673	0.582962	0.476756071
8681	ENSG00000204967	rs72800980	45658	0.0204543	-0.441582	0.306961	0.303183	0.342850899
8682	ENSG00000081842	rs251351	19674	0.00107617	-0.387051	0.0274973	0.0269692	0.077364886
8683	ENSG00000204963	rs62624460	7264	0.0044161	0.696338	0.0875912	0.0849538	0.165007977
8684	ENSG00000250120	rs11748231	30960	0.0316999	-0.277757	0.364929	0.372345	0.381912412
8685	ENSG00000248383	rs199713478	-84690	0.139119	0.193542	0.865917	0.857344	0.564096024
8686	ENSG00000243232	rs166567	-6759	0.254474	-0.0911291	0.955153	0.947974	0.587801335
8687	ENSG00000112852	rs246693	64614	0.0313634	0.227503	0.415525	0.422221	0.407286028
8688	ENSG00000113205	rs810277	-27565	0.0249576	-0.29303	0.372812	0.372244	0.381912412
8689	ENSG00000081818	rs2910325	41734	0.0492533	0.299071	0.623676	0.621662	0.490449935
8690	ENSG00000113209	rs652435	76923	0.0428953	-0.214592	0.592308	0.584257	0.477428009
8691	ENSG00000113211	rs1047372	-52989	0.00360479	-0.42414	0.101821	0.0988224	0.180789652
8692	ENSG00000113212	rs61730161	21290	0.00511784	0.318519	0.139707	0.1409	0.22294844
8693	ENSG00000120322	rs2910315	-7	0.00135891	0.446761	0.0536946	0.0500281	0.117442357
8694	ENSG00000272674	rs2910315	-4604	0.000486403	-0.411816	0.0214979	0.0207877	0.064476041
8695	ENSG00000177839	rs585621	82088	0.0141678	-0.40276	0.333667	0.323096	0.354748365
8696	ENSG00000120324	rs998794	-5219	0.0044407	0.286641	0.136842	0.134596	0.216893189
8697	ENSG00000197479	rs61730161	-5676	7.06E-07	0.597883	0.00029997	9.46E-05	0.000941323
8698	ENSG00000120328	rs139995522	-7010	0.00605389	-0.4899	0.189547	0.191723	0.266340836
8699	ENSG00000187372	rs11952797	89778	0.0177541	0.245805	0.437883	0.432074	0.411764012
8700	ENSG00000120327	rs246669	-99689	0.00116544	0.350378	0.0532947	0.0541246	0.124153184
8701	ENSG00000113248	rs2910326	-36595	0.00170315	0.287	0.0680932	0.0673136	0.142638972
8702	ENSG00000178913	rs11952797	-17087	0.0115869	-0.1814	0.291582	0.275543	0.324697503
8703	ENSG00000204956	rs35592458	10434	0.00452036	0.321333	0.133627	0.133296	0.216031289
8704	ENSG00000081853	rs2024141	46672	0.0326823	-0.338454	0.580626	0.566359	0.470961706
8705	ENSG00000254245	rs72790049	93838	0.0697006	-0.363177	0.809216	0.811426	0.552214912
8706	ENSG00000254221	rs2910341	-93211	4.63E-05	0.800227	0.00259974	0.00258374	0.013647153
8707	ENSG00000262576	rs1133436	-96441	0.0312806	0.39232	0.564262	0.556213	0.466548838
8708	ENSG00000253910	rs3806837	-16388	0.0565991	0.229445	0.729592	0.726756	0.526650608
8709	ENSG00000253485	rs585621	-94947	0.00797754	-0.493592	0.199402	0.197103	0.2705968
8710	ENSG00000262209	rs17097187	-37957	0.109179	0.374464	0.89615	0.890281	0.573080331
8711	ENSG00000253731	rs58523023	89905	0.00021685	-0.370199	0.00829917	0.0089477	0.035415063
8712	ENSG00000253537	rs3805695	95938	0.0490786	-0.343808	0.653394	0.647142	0.498647099
8713	ENSG00000253953	rs1833657	-85712	0.0454511	-0.492048	0.633946	0.634645	0.494986113
8714	ENSG00000276547	rs17208397	21124	0.000521897	0.620162	0.0162984	0.0181829	0.058763866
8715	ENSG00000261934	rs11744379	98731	0.01662	-0.269356	0.330581	0.334916	0.361093745
8716	ENSG00000253305	rs17286954	99840	0.000765033	-0.437932	0.0271973	0.026021	0.075340724
8717	ENSG00000253846	rs3806837	-69381	0.00784011	0.356373	0.188512	0.18728	0.262793833
8718	ENSG00000254122	rs13171859	-57339	0.082386	-0.154028	0.844726	0.849316	0.561646858
8719	ENSG00000253873	rs11744379	80462	0.0079283	-0.504555	0.203704	0.198415	0.271627709
8720	ENSG00000253159	rs13163163	79301	0.00851208	0.245909	0.211986	0.210076	0.280583298
8721	ENSG00000240184	rs11743102	28761	0.0915684	-0.107356	0.830705	0.835541	0.558139203
8722	ENSG00000131504	rs9324854	-8775	0.00128516	-0.284353	0.0917908	0.0917121	0.172974626
8723	ENSG00000171720	rs9324854	-26569	0.000816991	0.199387	0.0730927	0.0725863	0.150425064
8724	ENSG00000164620	rs6869904	80978	0.0646818	0.161369	0.960653	0.96369	0.592241781
8725	ENSG00000197948	rs702379	-8138	0.0178103	-0.137392	0.703938	0.683469	0.511412757
8726	ENSG00000120318	rs10068000	-3004	0.0078035	0.224445	0.501252	0.489538	0.43950578
8727	ENSG00000156453	rs7711783	-23733	0.0098866	-0.185929	0.472393	0.458366	0.424232733
8728	ENSG00000081791	rs56143201	-68639	0.00370686	-0.382473	0.250752	0.250463	0.309159369
8729	ENSG00000013561	rs252132	11507	8.82E-10	-0.639172	1.00E-04	3.15E-07	7.32E-06
8730	ENSG00000113555	rs66756037	58805	0.00432607	0.349708	0.252395	0.252721	0.310548852
8731	ENSG00000113552	rs1835967	90093	0.00761905	-0.308791	0.410751	0.404468	0.398242106
8732	ENSG00000131507	rs10041854	-23447	0.0107416	0.312538	0.488055	0.481584	0.435733691
8733	ENSG00000187678	rs59328841	-22648	4.92E-05	0.425429	0.00479952	0.0054577	0.02437196
8734	ENSG00000113578	rs55768126	-53541	0.00852995	-0.422637	0.367609	0.358268	0.374436796
8735	ENSG00000145819	rs3733732	96790	0.0557247	0.286674	0.734949	0.744007	0.531498955
8736	ENSG00000113580	rs17341284	48742	0.0278715	-0.145009	0.598326	0.593988	0.481251038
8737	ENSG00000145817	rs6864309	-62	3.39E-10	-0.78505	1.00E-04	1.08E-07	3.05E-06
8738	ENSG00000183775	rs1862139	-27849	0.03945	0.269023	0.524908	0.533861	0.45770351
8739	ENSG00000186314	rs421582	-1598	0.00161645	-0.292292	0.0839916	0.0829128	0.162811104
8740	ENSG00000156463	rs34434379	-88937	0.0124055	0.144973	0.389798	0.382548	0.387048431
8741	ENSG00000173261	rs112888218	34026	0.0581975	0.479708	0.562992	0.570828	0.4725478
8742	ENSG00000133706	rs72806111	57597	9.68E-11	0.440384	1.00E-04	6.86E-09	2.81E-07
8743	ENSG00000091009	rs75094995	-88241	0.0303795	0.374882	0.33289	0.32326	0.354847908
8744	ENSG00000113649	rs34740122	-229	0.0193021	0.15744	0.521898	0.516069	0.450476792
8745	ENSG00000156475	rs11167958	18835	0.0385915	-0.343255	0.672715	0.690566	0.514327482
8746	ENSG00000169302	rs2400245	-60576	0.0076939	0.454704	0.430538	0.430359	0.411049145
8747	ENSG00000113657	rs111403931	97182	0.0520238	0.162994	0.674983	0.68657	0.512537191
8748	ENSG00000176049	rs2436425	-1420	2.56E-10	0.59191	1.00E-04	2.28E-07	5.64E-06
8749	ENSG00000164266	rs200471222	40063	0.000489787	0.310921	0.0468953	0.0465666	0.111708741
8750	ENSG00000133710	rs2287772	39538	4.17E-09	-0.533962	1.00E-04	1.39E-06	2.66E-05
8751	ENSG00000145868	rs7733410	93023	0.00147005	-0.169221	0.0214979	0.0206495	0.064175574
8752	ENSG00000164270	rs6885118	59028	0.00282644	-0.281588	0.0881912	0.0863244	0.166731677
8753	ENSG00000169252	rs62378381	9375	0.0214183	0.192783	0.666445	0.664189	0.505342167
8754	ENSG00000169247	rs17795277	-20648	0.0339917	0.278125	0.507864	0.509793	0.44780934
8755	ENSG00000173210	rs1465850	90160	0.000283667	-0.266158	0.0135986	0.0136659	0.047814423
8756	ENSG00000157510	rs2963486	-60689	0.102528	0.124254	0.9625	0.963812	0.592241781
8757	ENSG00000164284	rs4705344	97124	0.000134106	-0.31386	0.0146985	0.0150776	0.051421338
8758	ENSG00000145882	rs2227452	19832	1.10E-08	0.434232	1.00E-04	5.79E-06	8.85E-05
8759	ENSG00000127743	rs10055197	-1514	0.00176581	-0.492247	0.146581	0.14523	0.22677289
8760	ENSG00000113712	rs353222	-69189	1.25E-06	-0.378072	0.00019998	0.000290495	0.002365944
8761	ENSG00000183111	rs4705349	5530	0.00682417	-0.169103	0.280707	0.276493	0.325316167
8762	ENSG00000155846	rs4705374	41457	0.0248773	0.331376	0.734949	0.730475	0.527358296
8763	ENSG00000132915	rs26119	-92050	0.0188282	-0.368757	0.640845	0.625818	0.491746473
8764	ENSG00000155850	rs245068	-49047	0.023122	-0.127455	0.663793	0.6646	0.505452845
8765	ENSG00000113716	rs216130	51305	6.11E-06	0.308342	0.00069993	0.000919965	0.006040774
8766	ENSG00000164296	rs4705412	58159	8.58E-06	-0.762934	0.00089991	0.00112342	0.007096464
8767	ENSG00000182578	rs55915827	28855	0.018786	0.164594	0.690345	0.691105	0.514423275
8768	ENSG00000113721	rs3776082	8609	7.85E-05	-0.143267	0.0108989	0.0119929	0.043585446
8769	ENSG00000113722	rs919751	-40853	0.00838302	-0.1509	0.456452	0.450925	0.421199142
8770	ENSG00000011083	rs41287116	11368	0.0046412	0.345764	0.307621	0.297687	0.339400537
8771	ENSG00000070808	rs11744389	-46051	0.0155582	0.318425	0.589517	0.575661	0.473818735
8772	ENSG00000183876	rs13161248	-14143	0.027605	-0.18882	0.725362	0.717277	0.523344731
8773	ENSG00000070814	rs57666488	-31398	0.0322866	-0.150747	0.740933	0.740587	0.530343506
8774	ENSG00000019582	rs2748249	67	0.0064207	-0.254772	0.20889	0.205922	0.277581722
8775	ENSG00000164587	rs73272649	33582	0.00250035	-0.305301	0.0962904	0.09544	0.177140784
8776	ENSG00000070614	rs2545345	-21739	0.000528399	0.28739	0.0255974	0.0251716	0.073682785
8777	ENSG00000171992	rs4958728	29456	0.0207147	-0.241966	0.486631	0.482798	0.436278726
8778	ENSG00000164591	rs33408	-78253	0.00424866	0.294015	0.127711	0.13045	0.213498461
8779	ENSG00000086589	rs57406211	90326	0.0967739	-0.170168	0.857021	0.865028	0.566073761
8780	ENSG00000132912	rs6879685	44405	0.000749002	-0.296846	0.0158984	0.0160153	0.053889477
8781	ENSG00000256235	rs2112637	24114	1.59E-05	0.383527	0.00089991	0.000533623	0.003924188
8782	ENSG00000237693	rs61530785	35280	0.161911	0.279662	0.839765	0.848397	0.56162703
8783	ENSG00000145908	rs1382323	72804	0.00601127	0.301141	0.132548	0.133117	0.216005655
8784	ENSG00000211445	rs6889435	-84798	0.00220832	-0.231999	0.188868	0.187021	0.262675099
8785	ENSG00000145901	rs4358509	33418	0.00460026	-0.412982	0.439807	0.429379	0.410662005
8786	ENSG00000197043	rs55797624	-8844	1.50E-05	0.172752	0.00379962	0.00415463	0.019770221
8787	ENSG00000196743	rs35345455	-974	0.0075266	-0.204495	0.543431	0.541686	0.461003976
8788	ENSG00000198624	rs72794132	15338	0.00141384	0.18993	0.178846	0.17373	0.251156109
8789	ENSG00000123643	rs10042192	37813	0.00146019	0.322503	0.0869913	0.0903179	0.171704223
8790	ENSG00000086570	rs56108114	-59969	0.00514183	0.367931	0.369919	0.367029	0.37946544
8791	ENSG00000113140	rs2116777	42981	0.00706629	-0.152484	0.347932	0.337668	0.362816474
8792	ENSG00000145907	rs75253875	-67017	5.20E-05	0.21927	0.00279972	0.00319849	0.016205227
8793	ENSG00000177556	rs11954396	31118	0.0860996	-0.198599	0.832086	0.837182	0.55859526
8794	ENSG00000132911	rs527909885	46534	0.00247917	-0.671863	0.0954905	0.0967912	0.178612077
8795	ENSG00000155511	rs9324749	34638	0.0190008	-0.382788	0.591957	0.587766	0.478411284
8796	ENSG00000055147	rs4081999	34276	0.0331478	-0.211207	0.535867	0.534509	0.457963302
8797	ENSG00000037749	rs62385608	-91550	0.0237362	-0.241883	0.426684	0.423817	0.408103639
8798	ENSG00000164574	rs815621	-75098	0.023191	0.381277	0.586409	0.578402	0.47490015
8799	ENSG00000164576	rs6867879	42498	5.10E-05	0.277863	0.0069993	0.00895105	0.035415063
8800	ENSG00000155506	rs62380487	-58525	0.00773001	-0.316058	0.365863	0.365952	0.378981712
8801	ENSG00000155508	rs11750118	-3641	0.025199	0.29417	0.270321	0.27389	0.323930654
8802	ENSG00000170271	rs32427	-42220	0.0281974	0.173199	0.304904	0.308545	0.346435464
8803	ENSG00000082516	rs286619	88048	0.00899921	0.126526	0.174238	0.173557	0.251061826
8804	ENSG00000082515	rs568434224	92197	0.00126739	-0.323	0.0330967	0.0334106	0.089248237
8805	ENSG00000170624	rs78267523	75416	0.0308589	0.260756	0.652117	0.667254	0.506332044
8806	ENSG00000231989	rs4704818	56511	0.0134798	0.465289	0.226368	0.219481	0.287012444
8807	ENSG00000145850	rs4323219	26965	0.0466808	-0.181509	0.686557	0.697704	0.516531866
8808	ENSG00000113249	rs62382456	-22504	0.0500525	0.273935	0.8008	0.807205	0.550746755
8809	ENSG00000135077	rs30132	67209	0.0110882	-0.143479	0.475534	0.46501	0.426946721
8810	ENSG00000113263	rs62382456	-96041	0.0102856	-0.150884	0.455621	0.44922	0.420529946
8811	ENSG00000155868	rs28646073	-79889	0.00276209	0.220695	0.153834	0.155353	0.236515752
8812	ENSG00000055163	rs248662	-33284	0.0011017	0.170821	0.0746925	0.0759587	0.154628114
8813	ENSG00000172548	rs6878502	7696	4.00E-05	-0.441129	0.00239976	0.00457888	0.021288908
8814	ENSG00000135074	rs11465254	-8753	0.00101742	-0.161998	0.0521948	0.0544896	0.124703828
8815	ENSG00000039600	rs6882516	84408	0.0390973	0.441728	0.756042	0.752423	0.533380562
8816	ENSG00000187658	rs10052322	-84122	0.0144036	0.317521	0.451511	0.449575	0.420713644
8817	ENSG00000113272	rs10061014	38709	0.00166875	-0.341989	0.103356	0.0996231	0.181719282
8818	ENSG00000155858	rs6886448	-99740	0.000147412	-0.470751	0.0130987	0.0143445	0.049537641
8819	ENSG00000113282	rs11744778	1018	4.78E-05	-0.268413	0.00459954	0.00651878	0.027865807
8820	ENSG00000164330	rs13181905	-34646	0.00366784	-0.164081	0.173996	0.172687	0.250386421
8821	ENSG00000145860	rs36048708	31939	0.0569618	0.123641	0.748132	0.750592	0.533367856
8822	ENSG00000164332	rs10475670	-58464	0.0254737	-0.169446	0.521354	0.514301	0.449565271
8823	ENSG00000113302	rs4921494	78254	0.00168333	0.303333	0.0757924	0.080266	0.159504321
8824	ENSG00000170214	rs6556458	2255	0.0305551	0.262392	0.703938	0.703211	0.517431222
8825	ENSG00000113312	rs11739589	-31681	0.00119917	0.267079	0.0405959	0.0435062	0.106738472
8826	ENSG00000170234	rs6875992	24533	0.0393152	0.211374	0.542842	0.542918	0.461668229
8827	ENSG00000170231	rs7707218	44094	0.011909	0.219636	0.389343	0.386741	0.388841761
8828	ENSG00000135083	rs59603436	-64411	0.00104386	0.450101	0.0737926	0.0740681	0.152197565
8829	ENSG00000145861	rs13165930	-95941	0.0137997	0.320316	0.526565	0.520748	0.452483923
8830	ENSG00000221886	rs2961950	24683	1.72E-05	0.445089	0.00219978	0.0022947	0.012468934
8831	ENSG00000164609	rs2910193	-5695	0.0030427	-0.31563	0.185956	0.185414	0.261449466
8832	ENSG00000164611	rs72816358	85732	0.00499305	0.2065	0.264885	0.262531	0.316841381
8833	ENSG00000118322	rs17058267	-71341	0.0653333	-0.134698	0.871951	0.872637	0.568216335
8834	ENSG00000145864	rs74480757	-60035	0.0559562	0.350231	0.643316	0.651611	0.500558983
8835	ENSG00000113328	rs57211476	-61923	0.0122275	0.202073	0.370329	0.374895	0.383301153
8836	ENSG00000170584	rs4869059	-87114	0.00246002	0.225769	0.116018	0.116411	0.199906584
8837	ENSG00000072571	rs17666330	98164	0.0523486	-0.179092	0.792557	0.791145	0.545468982
8838	ENSG00000038274	rs6881452	4070	2.19E-07	0.428292	1.00E-04	7.51E-05	0.000776654
8839	ENSG00000145934	rs12655795	36361	0.0154198	-0.323533	0.514388	0.508016	0.447175886
8840	ENSG00000113645	rs3733988	-44281	0.00953886	-0.234469	0.531881	0.518566	0.45167751
8841	ENSG00000113643	rs11959918	-71195	0.0100414	-0.344804	0.478261	0.470868	0.430289946
8842	ENSG00000188573	rs7721761	-47670	4.84E-09	0.863395	1.00E-04	1.61E-06	3.02E-05
8843	ENSG00000120137	rs2277933	91861	0.0737357	-0.130483	0.764122	0.776669	0.541749502
8844	ENSG00000184347	rs11960798	85173	0.0300337	-0.209735	0.669118	0.674285	0.508090677
8845	ENSG00000040275	rs255824	3660	0.000922937	-0.195714	0.0232977	0.0227518	0.068871413
8846	ENSG00000134516	rs75003416	90282	0.00919155	-0.121013	0.262042	0.258924	0.314804207
8847	ENSG00000168269	rs6884313	59331	0.00107688	-0.571151	0.125047	0.12774	0.210625259
8848	ENSG00000043462	rs4867947	-95417	0.0142207	-0.163737	0.765876	0.759651	0.535597813
8849	ENSG00000182132	rs315745	-82785	0.0287321	0.332424	0.920883	0.928699	0.583637019
8850	ENSG00000145936	rs1124532	-43143	0.0218578	-0.219555	0.865169	0.864154	0.565793727
8851	ENSG00000094755	rs4868027	19628	0.00124712	-0.252742	0.0981902	0.101607	0.183826555
8852	ENSG00000204764	rs2339174	53757	0.00919603	0.26445	0.270248	0.265597	0.319152157
8853	ENSG00000181163	rs13154595	81949	0.0331693	0.11874	0.838358	0.827049	0.556221671
8854	ENSG00000156427	rs76100158	-23685	5.51E-05	0.58692	0.0069993	0.00811449	0.032843373
8855	ENSG00000072803	rs3111482	99009	0.00183968	0.368827	0.0752925	0.0775622	0.156739407
8856	ENSG00000072786	rs10070841	21169	0.00593271	0.182728	0.345649	0.337275	0.362499153
8857	ENSG00000168246	rs6866600	-76118	0.00289556	-0.287904	0.166196	0.161754	0.241331735
8858	ENSG00000174705	rs4868173	33896	0.00885042	0.194996	0.431838	0.425288	0.408753325
8859	ENSG00000214357	rs7730915	-25929	0.0230004	-0.181042	0.771186	0.758425	0.535138359
8860	ENSG00000120129	rs6885091	-53113	0.00849021	0.266953	0.52217	0.525164	0.4547228
8861	ENSG00000113719	rs792970	10791	0.00569797	0.339064	0.441164	0.442415	0.416924251
8862	ENSG00000037241	rs34839124	-54676	0.00576921	-0.133585	0.320833	0.311679	0.348077259
8863	ENSG00000113732	rs4868234	9593	0.00936177	0.246517	0.386188	0.378251	0.384832103
8864	ENSG00000164463	rs508161	-77020	0.0309115	0.11166	0.505045	0.508259	0.447290285
8865	ENSG00000113734	rs141178159	-95506	1.10E-08	-1.02082	1.00E-04	3.80E-06	6.20E-05
8866	ENSG00000113739	rs889075	-26960	0.0105443	0.330029	0.62798	0.613274	0.487549583
8867	ENSG00000145919	rs13158684	-16598	0.0213338	-0.263522	0.682345	0.671341	0.507020425
8868	ENSG00000113742	rs7719279	-37344	0.0122315	0.362121	0.467539	0.4706	0.430191566
8869	ENSG00000170091	rs10073154	-78752	0.02969	-0.261361	0.62798	0.633916	0.494766252
8870	ENSG00000120149	rs560568264	-24854	1.67E-06	0.582341	1.00E-04	0.000453803	0.003429226
8871	ENSG00000184845	rs860676	-92083	0.00220892	0.547139	0.203125	0.194419	0.268339885
8872	ENSG00000164466	rs6881740	-44904	0.000957107	0.248874	0.0944906	0.0946638	0.176347937
8873	ENSG00000113749	rs7719778	-54372	0.00319241	0.445407	0.17161	0.171551	0.249126971
8874	ENSG00000145920	rs10056916	60179	0.0278929	0.404415	0.771781	0.765131	0.53734711
8875	ENSG00000051596	rs78058801	-69020	1.31E-07	0.932978	1.00E-04	2.38E-05	0.000292186
8876	ENSG00000170085	rs12186730	-87346	0.00193244	-0.536377	0.0544946	0.0536635	0.123473132
8877	ENSG00000122203	rs34247468	9364	0.0426957	-0.248377	0.755472	0.758368	0.535138359
8878	ENSG00000175414	rs34247468	5684	0.0252015	0.12805	0.593361	0.585003	0.47762624
8879	ENSG00000146066	rs56299578	-84501	0.00536465	0.161569	0.220145	0.215827	0.284713733
8880	ENSG00000048162	rs9313735	41407	0.000390954	0.356792	0.0236976	0.0264571	0.076318806
8881	ENSG00000175416	rs180509	-99639	0.044628	0.0906084	0.816476	0.813942	0.552727569
8882	ENSG00000113194	rs13362180	-83123	0.0306262	-0.186707	0.719109	0.727146	0.5267168
8883	ENSG00000146083	rs6874991	-26818	0.00195378	-0.323577	0.108545	0.105359	0.188202724
8884	ENSG00000074276	rs7716925	44662	0.0189455	-0.125351	0.521354	0.529177	0.456408989
8885	ENSG00000169258	rs1532033	4019	9.29E-05	0.404245	0.00989901	0.0115829	0.042539138
8886	ENSG00000048140	rs879653	-3432	0.00306063	-0.489558	0.229956	0.223797	0.290081689
8887	ENSG00000113763	rs2220368	-97069	0.0232943	-0.402938	0.631944	0.648443	0.499195454
8888	ENSG00000160883	rs3736432	-18844	0.078563	0.119252	0.839765	0.837582	0.558679481
8889	ENSG00000087206	rs244712	58729	0.000117992	-0.445841	0.0049995	0.00680686	0.028828098
8890	ENSG00000113761	rs61653708	58800	0.016066	-0.230151	0.391016	0.384557	0.387733744
8891	ENSG00000160867	rs42409	8821	0.00787157	-0.170754	0.24765	0.238452	0.301048492
8892	ENSG00000165671	rs79002946	-50229	0.0126835	-0.171036	0.34553	0.334685	0.361006396
8893	ENSG00000169228	rs6879874	29	0.0103322	0.229248	0.230168	0.228322	0.293881633
8894	ENSG00000169230	rs28362590	651	1.07E-11	0.909008	1.00E-04	5.05E-09	2.17E-07
8895	ENSG00000213347	rs2731676	97759	0.158263	0.123297	0.969022	0.965928	0.592494144
8896	ENSG00000169223	rs56297224	37038	0.0347642	-0.105538	0.640435	0.640006	0.496487436
8897	ENSG00000169220	rs4976689	-478	1.29E-11	-0.425063	1.00E-04	5.41E-09	2.31E-07
8898	ENSG00000198055	rs12659266	-23009	0.000507479	-0.233524	0.0254975	0.025639	0.074582338
8899	ENSG00000131187	rs13153019	-61367	0.00168791	-0.268784	0.0660934	0.0672495	0.142553999
8900	ENSG00000131188	rs8900	73660	0.0706085	0.169204	0.850467	0.850986	0.562066365
8901	ENSG00000113758	rs179810	30303	0.022454	-0.11883	0.539623	0.534693	0.457963302
8902	ENSG00000196923	rs335482	65543	0.0217883	0.108159	0.51386	0.507648	0.446978641
8903	ENSG00000146094	rs335474	48194	0.0621457	0.127512	0.834862	0.832558	0.557559358
8904	ENSG00000183258	rs3792849	90823	0.0829048	0.113294	0.879613	0.885714	0.571462964
8905	ENSG00000146067	rs11749738	59505	0.0212963	-0.181462	0.475534	0.479262	0.434554622
8906	ENSG00000184840	rs4976704	23415	3.32E-05	-0.229177	0.00189981	0.00230579	0.01251242
8907	ENSG00000027847	rs28707336	-24	0.00264794	-0.179961	0.0928907	0.0919805	0.173239014
8908	ENSG00000170074	rs201369500	-53787	7.09E-11	0.992224	1.00E-04	4.56E-08	1.48E-06
8909	ENSG00000145911	rs200438161	-74310	0.00530031	-0.353266	0.41092	0.399575	0.396124043
8910	ENSG00000145916	rs4380683	-46255	0.0154852	-0.214892	0.739837	0.733675	0.528467717
8911	ENSG00000145912	rs11953798	-97778	0.000473219	0.146877	0.0635936	0.0676862	0.143330727
8912	ENSG00000197451	rs10060814	21149	0.00110917	-0.294025	0.129747	0.127566	0.210508809
8913	ENSG00000175309	rs7733159	-33670	0.000404646	-0.358549	0.059994	0.0620836	0.135723576
8914	ENSG00000050767	rs612405	-63213	5.72E-05	0.493411	0.00829917	0.00864224	0.034396698
8915	ENSG00000113240	rs57862544	-4057	0.000263649	-0.183586	0.0286971	0.0278079	0.078872329
8916	ENSG00000169131	rs6600947	15806	0.00474433	0.188928	0.341405	0.341654	0.364843688
8917	ENSG00000178338	rs6600987	-10929	0.00644907	-0.147421	0.435596	0.422684	0.407494248
8918	ENSG00000198939	rs6894647	-33447	0.0128234	-0.284944	0.593009	0.593352	0.481027229
8919	ENSG00000178187	rs11741688	27657	0.000663317	-0.331999	0.0546945	0.0572517	0.128763676
8920	ENSG00000234284	rs4700775	-24656	2.20E-09	-0.582008	1.00E-04	1.27E-06	2.47E-05
8921	ENSG00000177932	rs560916137	64501	0.0178674	0.186373	0.582315	0.578335	0.474886987
8922	ENSG00000087116	rs878932	-34711	0.000113919	0.372854	0.0221978	0.0235783	0.070525518
8923	ENSG00000176783	rs6601049	5109	0.000328149	0.412032	0.0422958	0.0470539	0.11244347
8924	ENSG00000169045	rs13357533	42414	0.00264061	0.148695	0.185028	0.182111	0.258933272
8925	ENSG00000127022	rs28494697	-23228	0.000214732	0.369315	0.0220978	0.0234669	0.070329724
8926	ENSG00000161021	rs28494697	-77422	0.000158568	-0.43555	0.0136986	0.0166174	0.055256935
8927	ENSG00000213316	rs6887507	-34745	0.00482959	0.288499	0.202468	0.200608	0.273544934
8928	ENSG00000161011	rs6896817	33996	0.00454103	-0.284105	0.192352	0.186203	0.262151145
8929	ENSG00000161013	rs202094299	-54605	0.0211053	0.112032	0.52935	0.529603	0.456563344
8930	ENSG00000161010	rs2303677	-20395	0.0277214	-0.105046	0.61752	0.631202	0.493646093
8931	ENSG00000197226	rs13164817	31051	9.56E-06	-0.80246	0.00059994	0.00126508	0.007780315
8932	ENSG00000113269	rs12152713	-64882	3.26E-05	-0.359156	0.00489951	0.00539581	0.024170474
8933	ENSG00000146090	rs74773571	-52785	0.00651955	-0.516193	0.55735	0.552286	0.465184648
8934	ENSG00000050748	rs2303007	21727	2.16E-06	0.597556	0.00049995	0.000725751	0.005005231
8935	ENSG00000131459	rs10043913	-17977	0.0370003	0.134942	0.956065	0.954765	0.589750742
8936	ENSG00000113300	rs62407072	92795	0.00889282	0.280878	0.512545	0.501463	0.444107553
8937	ENSG00000037280	rs11739214	-50951	0.00753965	0.221915	0.545802	0.548945	0.463924835
8938	ENSG00000131446	rs2619737	-5409	9.76E-06	0.414173	0.00089991	0.00132002	0.008049131
8939	ENSG00000196670	rs2170016	180	0.0226261	0.243531	0.670912	0.6692	0.506758986
8940	ENSG00000113303	rs62406740	39739	1.01E-14	-0.741668	1.00E-04	1.18E-11	1.17E-09
8941	ENSG00000168903	rs77684396	-47952	7.17E-14	-0.727498	1.00E-04	1.92E-10	1.28E-08
8942	ENSG00000165810	rs72494581	-36429	0.000599528	-0.401683	0.039796	0.0425632	0.105220408
8943	ENSG00000146054	rs185273	10837	0.0132585	0.50003	0.58917	0.580929	0.47583034
8944	ENSG00000146063	rs2545101	-3486	0.00410453	-0.213978	0.263699	0.263737	0.317853675
8945	ENSG00000204628	rs2770966	4020	0.00168865	-0.187176	0.111819	0.111617	0.195043757
8946	ENSG00000183718	rs1279748	-91554	0.10924	-0.109286	0.991089	0.988055	0.597904069
8947	ENSG00000112679	rs12210260	-62440	0.00786355	0.19031	0.439228	0.432843	0.412197926
8948	ENSG00000137265	rs3800262	14160	0.0105534	0.148564	0.548493	0.544838	0.462179986
8949	ENSG00000112685	rs6906847	-440	0.000821982	-0.323918	0.0620938	0.0628271	0.136707455
8950	ENSG00000164379	rs9405456	-35459	0.000980302	-0.461025	0.119138	0.120972	0.204636348
8951	ENSG00000137273	rs9501718	17287	0.000938775	0.400821	0.126007	0.121706	0.205096027
8952	ENSG00000054598	rs2814806	51239	0.00278585	0.244583	0.29845	0.294759	0.337433249
8953	ENSG00000112699	rs761390	-56528	0.0669915	0.121869	0.677267	0.679684	0.509767812
8954	ENSG00000124535	rs6908275	62507	0.020121	-0.321623	0.825908	0.829768	0.557165529
8955	ENSG00000145949	rs8333	-4100	0.00160377	0.379875	0.173333	0.170129	0.248237169
8956	ENSG00000021355	rs316343	-2135	0.00497165	0.244283	0.381333	0.383017	0.387137969
8957	ENSG00000170542	rs12190023	13923	0.00192675	-0.125849	0.192574	0.194385	0.268339885
8958	ENSG00000124570	rs34930888	11430	5.66E-05	0.378045	0.00839916	0.00988566	0.038043029
8959	ENSG00000124588	rs4149358	15748	1.79E-07	-0.718785	1.00E-04	9.25E-05	0.000924337
8960	ENSG00000137275	rs12200804	80566	0.029845	-0.207096	0.841176	0.843149	0.560098492
8961	ENSG00000137274	rs7765391	19890	6.68E-05	0.259516	0.00569943	0.00729606	0.030307299
8962	ENSG00000137267	rs1488037405	-11095	0.00191154	0.40173	0.09999	0.0965347	0.178320068
8963	ENSG00000180822	rs4295525	22828	7.34E-05	0.365939	0.00539946	0.00695549	0.029321591
8964	ENSG00000137285	rs9501935	-57018	0.00967397	0.376956	0.406415	0.407024	0.399787072
8965	ENSG00000137266	rs1079286	-84799	8.88E-05	0.256316	0.00979902	0.0123693	0.044446181
8966	ENSG00000168994	rs34945422	88198	0.0162283	0.224536	0.685616	0.683466	0.511412757
8967	ENSG00000145945	rs6940448	-38803	0.00395779	-0.308555	0.322279	0.313186	0.348891206
8968	ENSG00000112739	rs62394176	96989	0.0660342	0.169196	0.961575	0.958347	0.590873334
8969	ENSG00000198721	rs588158	-56240	0.000638007	-0.221475	0.0476952	0.0488257	0.11555132
8970	ENSG00000153046	rs7747102	63794	0.00691188	0.397299	0.334001	0.337071	0.362405311
8971	ENSG00000124787	rs275250	-14347	0.00158661	0.262092	0.110109	0.110092	0.193373841
8972	ENSG00000219607	rs2764142	-61213	0.00670739	0.333196	0.326271	0.318743	0.351876333
8973	ENSG00000214113	rs12215806	-3287	4.94E-05	0.216825	0.00349965	0.00396147	0.019075119
8974	ENSG00000145982	rs13191012	14	4.95E-05	-0.341437	0.00329967	0.003723	0.018151988
8975	ENSG00000124785	rs182200318	92921	0.00280225	0.316894	0.198414	0.192044	0.266567138
8976	ENSG00000124491	rs28626991	84888	0.00176029	0.523039	0.194105	0.186892	0.262675099
8977	ENSG00000112799	rs977785	539	0.000289919	0.201204	0.0326967	0.034879	0.092036089
8978	ENSG00000124782	rs2031552	-134	0.0884925	0.236451	0.923432	0.926447	0.582989804
8979	ENSG00000124783	rs78399427	-45846	0.0101959	0.253409	0.443902	0.451016	0.421199142
8980	ENSG00000124784	rs62387870	-60610	0.0371931	-0.175932	0.748691	0.744635	0.531545101
8981	ENSG00000096696	rs72825042	-12166	0.021056	-0.14733	0.72853	0.72993	0.52713948
8982	ENSG00000168566	rs72825042	-60747	0.000900543	0.284418	0.0927907	0.0948914	0.1764741
8983	ENSG00000153162	rs9392910	-61109	0.0107549	0.341728	0.503015	0.492884	0.440390514
8984	ENSG00000239264	rs9406072	92353	0.00641846	-0.214892	0.374346	0.373412	0.382372327
8985	ENSG00000188428	rs13218209	-26481	0.000459444	-0.253956	0.0332967	0.0365222	0.094893943
8986	ENSG00000124802	rs2027125	-9691	5.24E-06	-0.330353	0.00049995	0.000945179	0.006162738
8987	ENSG00000124786	rs62395661	-68971	0.000382637	0.379507	0.020498	0.024285	0.071809442
8988	ENSG00000137203	rs901022093	-99976	0.0150912	0.449048	0.668224	0.660302	0.503630328
8989	ENSG00000111846	rs3756948	62832	0.00864492	-0.223549	0.46407	0.455621	0.423289943
8990	ENSG00000137434	rs34819917	-89280	0.0178129	0.368591	0.398329	0.400713	0.396601356
8991	ENSG00000111845	rs9379638	-59069	0.00455138	0.169409	0.141544	0.137806	0.220237577
8992	ENSG00000111843	rs4712945	59333	0.0139766	-0.227688	0.314384	0.311141	0.347894618
8993	ENSG00000137210	rs2018035	10964	3.10E-05	0.751267	0.0009999	0.00174541	0.010014016
8994	ENSG00000111837	rs6939939	17457	0.00384358	0.444932	0.235862	0.221623	0.288600474
8995	ENSG00000153157	rs6910232	15374	7.11E-06	0.675429	0.00079992	0.00160876	0.009403614
8996	ENSG00000197977	rs1237944	-99205	0.050427	-0.210881	0.7	0.692831	0.514944206
8997	ENSG00000224531	rs12213689	83256	0.0536697	0.213743	0.791304	0.788578	0.54453774
8998	ENSG00000244476	rs4596467	58464	0.0180566	-0.2776	0.49579	0.4829	0.436278726
8999	ENSG00000111859	rs61543598	-24372	0.0137269	0.302326	0.470616	0.460817	0.425108732
9000	ENSG00000205269	rs9394123	-20967	0.011882	0.113817	0.364796	0.364684	0.378172963
9001	ENSG00000111863	rs9462160	27603	0.0084235	0.224065	0.405099	0.405343	0.398598176
9002	ENSG00000095951	rs9296244	39260	0.0375553	0.203138	0.720144	0.717105	0.523266048
9003	ENSG00000078401	rs9367034	-76269	0.0110293	-0.280576	0.56458	0.568666	0.471693033
9004	ENSG00000112137	rs7756260	80727	0.0030043	0.213182	0.0982902	0.0991044	0.181127734
9005	ENSG00000145979	rs4602719	-33314	2.40E-05	-0.565728	0.00139986	0.00201185	0.011211176
9006	ENSG00000145990	rs6458872	349	5.19E-09	-0.638224	1.00E-04	1.16E-06	2.27E-05
9007	ENSG00000124523	rs2299027	86810	7.85E-06	-0.361476	0.00029997	0.000639498	0.004523469
9008	ENSG00000225921	rs2804926	-39886	0.0805874	-0.138945	0.816476	0.816397	0.553582408
9009	ENSG00000010017	rs10948859	-20896	0.0135931	0.251869	0.3575	0.360778	0.375823602
9010	ENSG00000050393	rs10949009	78606	0.00432924	0.405203	0.216807	0.208575	0.27929919
9011	ENSG00000180537	rs67252443	-143	0.0442946	-0.338703	0.776571	0.78932	0.544807852
9012	ENSG00000112149	rs57021051	-48422	0.0137698	-0.154876	0.550302	0.548688	0.463785859
9013	ENSG00000008083	rs6928847	-70359	0.0463425	0.168333	0.731725	0.726144	0.526515879
9014	ENSG00000047579	rs9476887	-399	1.43E-10	0.63068	1.00E-04	1.12E-07	3.11E-06
9015	ENSG00000007944	rs71554559	88579	0.0146398	-0.475474	0.50075	0.487957	0.438551199
9016	ENSG00000137198	rs9396658	14034	0.0272621	-0.233358	0.619431	0.61658	0.488967932
9017	ENSG00000124788	rs1262926	46280	0.00472148	-0.347603	0.275986	0.271487	0.322999463
9018	ENSG00000230873	rs9477312	-41859	0.000382428	0.500915	0.029697	0.032263	0.08702162
9019	ENSG00000112183	rs6933523	-70928	0.00491903	0.387497	0.192167	0.189032	0.264138426
9020	ENSG00000112186	rs12216482	-68222	0.00519618	0.342464	0.221167	0.219234	0.286852587
9021	ENSG00000137414	rs76429953	50018	0.000985364	0.382163	0.0355964	0.0405575	0.101579767
9022	ENSG00000124789	rs1084	52580	0.0107487	-0.0954347	0.360721	0.360494	0.375667647
9023	ENSG00000137177	rs9477555	-84447	0.0209559	-0.21179	0.411595	0.416296	0.404472539
9024	ENSG00000187566	rs10807622	24277	0.00134393	-0.303857	0.080392	0.0847108	0.164826802
9025	ENSG00000137364	rs12664214	26036	2.02E-05	-0.346084	0.00179982	0.00208848	0.011569176
9026	ENSG00000165097	rs7740550	28222	0.000288823	0.305617	0.020498	0.0217896	0.066801422
9027	ENSG00000124795	rs9396845	48458	0.000256018	-0.229592	0.0184982	0.018061	0.058552693
9028	ENSG00000137393	rs11757266	-18702	0.00223339	-0.213266	0.134453	0.132308	0.215291364
9029	ENSG00000172201	rs9460417	-20745	0.000227306	-0.68947	0.0234977	0.0266874	0.076779295
9030	ENSG00000172197	rs2182786	-14999	0.000229632	0.449116	0.0267973	0.0292979	0.081682832
9031	ENSG00000112242	rs12209841	-6175	0.0561407	-0.100086	0.85119	0.852843	0.562665482
9032	ENSG00000145996	rs9356737	-9262	0.00271952	-0.211513	0.129462	0.129186	0.212100374
9033	ENSG00000124766	rs9348483	93407	0.0230612	0.307417	0.418478	0.404166	0.398028878
9034	ENSG00000172179	rs2064193	91014	0.00859756	0.571531	0.425414	0.418925	0.405576247
9035	ENSG00000146038	rs62400448	-22341	0.0056567	-0.556603	0.285837	0.284621	0.330459098
9036	ENSG00000124532	rs1321819	-98	1.68E-11	0.586476	1.00E-04	3.41E-08	1.15E-06
9037	ENSG00000112294	rs34265697	12610	0.000610403	-0.24866	0.0586941	0.0574211	0.128939211
9038	ENSG00000112293	rs138612106	-67380	0.0344422	0.181215	0.821165	0.832808	0.557559358
9039	ENSG00000137261	rs2817198	-71326	0.0265311	-0.329214	0.66029	0.65408	0.501339619
9040	ENSG00000111802	rs2817206	-46757	0.000353523	-0.353516	0.0235976	0.0240415	0.071452243
9041	ENSG00000112304	rs10456316	43765	1.77E-06	-0.411148	0.00019998	0.000310534	0.002492195
9042	ENSG00000112308	rs4074236	83598	0.00505853	-0.204106	0.211762	0.20903	0.279667311
9043	ENSG00000112312	rs4397216	-85848	0.00606166	0.220639	0.272678	0.262447	0.316841381
9044	ENSG00000111913	rs303888	-6815	0.032623	-0.0919274	0.738201	0.735113	0.52863039
9045	ENSG00000079691	rs940403	64198	0.00104754	-0.275385	0.0806919	0.0792244	0.158732902
9046	ENSG00000079689	rs12207370	28711	0.000412879	0.301127	0.0278972	0.0293995	0.081793096
9047	ENSG00000146039	rs184087238	-27301	0.029616	0.232036	0.613358	0.598127	0.48257663
9048	ENSG00000112343	rs9467664	58782	0.00166153	-0.317285	0.0624938	0.0654952	0.140333806
9049	ENSG00000278637	rs11756659	-87946	0.0130336	-0.539855	0.293462	0.287685	0.332645615
9050	ENSG00000287080	rs707899	84335	0.0206123	-0.339358	0.395496	0.386536	0.388761501
9051	ENSG00000187837	rs2071303	34637	0.0163398	-0.270831	0.357756	0.349998	0.369144809
9052	ENSG00000010704	rs806973	60816	0.000256956	0.276379	0.0111989	0.0129483	0.046012085
9053	ENSG00000180596	rs9393686	-17554	0.0764892	-0.28631	0.837657	0.838368	0.55868384
9054	ENSG00000180573	rs34661691	49104	0.0134399	-0.327792	0.348659	0.339871	0.363928668
9055	ENSG00000168298	rs34027471	-83147	0.0491689	-0.432089	0.729592	0.719135	0.52385569
9056	ENSG00000158373	rs1059490	12899	0.0227594	-0.21398	0.478489	0.476125	0.433224368
9057	ENSG00000274290	rs1971508	-86481	0.0624835	0.22335	0.794444	0.794003	0.546299977
9058	ENSG00000282988	rs78901806	24060	0.0150892	0.50081	0.328736	0.320199	0.352877647
9059	ENSG00000277224	rs34661691	-26267	0.00371042	-0.533404	0.11321	0.110274	0.193604697
9060	ENSG00000276966	rs59315883	97568	0.0444149	-0.365149	0.633144	0.642687	0.497351207
9061	ENSG00000273802	rs11751286	24444	0.0013852	-0.468919	0.0475952	0.0486927	0.115383098
9062	ENSG00000277075	rs6906367	-30025	3.11E-05	-0.55637	0.00169983	0.0018966	0.010735883
9063	ENSG00000274750	rs78901806	-846	7.48E-10	0.962148	1.00E-04	2.57E-07	6.21E-06
9064	ENSG00000124575	rs112783738	17782	0.172834	-0.271492	0.930297	0.942026	0.586546503
9065	ENSG00000277775	rs59315883	51543	0.0340518	-0.407383	0.549396	0.560133	0.468156745
9066	ENSG00000275713	rs4141885	-94362	0.0788341	0.26239	0.82659	0.832271	0.557559358
9067	ENSG00000273983	rs9467704	47844	0.0192446	-0.40862	0.400881	0.404348	0.398166029
9068	ENSG00000158406	rs806785	-31596	0.00184096	-0.314565	0.0751925	0.0773015	0.156540795
9069	ENSG00000186470	rs58825580	291	2.47E-13	-1.26422	1.00E-04	5.23E-10	3.03E-08
9070	ENSG00000124508	rs9104	-5176	0.014744	0.139002	0.440193	0.43219	0.411828624
9071	ENSG00000026950	rs6914931	-52345	8.68E-05	0.35419	0.00549945	0.00782516	0.031977921
9072	ENSG00000111801	rs55964643	-99829	0.0177723	-0.219116	0.482177	0.478111	0.434092851
9073	ENSG00000112763	rs7356982	-61633	2.88E-05	0.296677	0.00189981	0.00291145	0.01504546
9074	ENSG00000124557	rs9461273	83994	0.0141319	-0.210926	0.325423	0.319473	0.352306534
9075	ENSG00000182952	rs12205310	67269	0.127705	-0.159868	0.915828	0.912325	0.579285835
9076	ENSG00000146109	rs3750554	40614	0.0239288	0.192502	0.391321	0.383777	0.387618429
9077	ENSG00000181315	rs2451717	-6815	0.00224154	-0.315437	0.0666933	0.066511	0.141452971
9078	ENSG00000124635	rs75282641	24311	0.0972822	0.307142	0.80791	0.806488	0.550576238
9079	ENSG00000196787	rs6932691	62310	0.0267563	-0.387836	0.384261	0.384769	0.387821593
9080	ENSG00000276180	rs60266855	49511	0.00907786	-0.455018	0.170732	0.168058	0.246657081
9081	ENSG00000197903	rs858986	63888	0.0162909	-0.471775	0.254319	0.254965	0.311962583
9082	ENSG00000112812	rs9368504	92336	0.0643901	0.17094	0.821839	0.824647	0.555186104
9083	ENSG00000124613	rs12529839	81571	2.22E-09	0.668771	1.00E-04	9.08E-07	1.84E-05
9084	ENSG00000096654	rs4713112	75935	0.0830084	-0.137497	0.765876	0.765365	0.537377519
9085	ENSG00000185130	rs200971	83196	0.0605001	0.296967	0.468633	0.486104	0.437747393
9086	ENSG00000196747	rs58117324	20514	0.218404	-0.264849	0.914991	0.914616	0.579950073
9087	ENSG00000278828	rs58117324	18636	0.109716	-0.297825	0.717049	0.728582	0.526956377
9088	ENSG00000197238	rs742046	-52618	0.0497865	0.277137	0.473958	0.477395	0.433867344
9089	ENSG00000273542	rs731132	86017	0.0150492	0.313793	0.213115	0.212998	0.282639629
9090	ENSG00000275221	rs6928403	-11496	0.115375	0.323926	0.786332	0.792169	0.545907386
9091	ENSG00000233822	rs6933825	84307	0.13233	-0.314614	0.825227	0.825302	0.555447677
9092	ENSG00000274641	rs188015	16242	0.31257	0.213954	0.98913	0.983829	0.596717816
9093	ENSG00000197279	rs203876	-1674	0.0015368	0.343089	0.0187981	0.0188607	0.060326645
9094	ENSG00000196812	rs1225591	73284	0.0915299	-0.181466	0.530753	0.538147	0.459545181
9095	ENSG00000198315	rs536704	-17059	0.0175716	-0.105251	0.177482	0.171515	0.249113518
9096	ENSG00000226314	rs1736893	57178	2.19E-05	0.759967	0.00069993	0.000620118	0.004429557
9097	ENSG00000137185	rs1233691	-38768	6.02E-05	-0.409577	0.00169983	0.00185225	0.010516782
9098	ENSG00000187626	rs1150697	-44412	0.00541616	0.348329	0.0939906	0.0873291	0.167837198
9099	ENSG00000189134	rs1062169	43176	0.048185	-0.323636	0.504536	0.50418	0.445440494
9100	ENSG00000197062	rs9380069	-31537	0.00988806	-0.223431	0.161374	0.158652	0.23889004
9101	ENSG00000137338	rs12000	-21915	0.00080702	0.367134	0.020198	0.0193583	0.061287062
9102	ENSG00000189298	rs7754960	29220	0.00214785	0.322198	0.0450955	0.043038	0.105902728
9103	ENSG00000235109	rs2859348	35121	0.129456	0.190039	0.79634	0.808229	0.55096157
9104	ENSG00000158691	rs3799500	-14868	0.0112734	0.262135	0.177734	0.175449	0.252876529
9105	ENSG00000187987	rs2247002	-13329	1.65E-08	0.645554	1.00E-04	2.01E-06	3.67E-05
9106	ENSG00000232040	rs12206581	10352	0.0164853	0.367473	0.301053	0.299365	0.340463239
9107	ENSG00000204713	rs880157	-97987	0.0212137	0.169867	0.385	0.371326	0.381746644
9108	ENSG00000197935	rs3135329	-67990	0.0349909	0.254276	0.452123	0.44407	0.417684052
9109	ENSG00000204687	rs1233485	14474	0.00155632	0.350046	0.0714929	0.072546	0.150374994
9110	ENSG00000237988	rs1233493	-59944	0.0143054	0.364826	0.458124	0.452351	0.421764707
9111	ENSG00000213886	rs2745409	-25586	0.0115176	0.157904	0.401685	0.398248	0.395503219
9112	ENSG00000204681	rs3094578	-67697	0.0159181	-0.092862	0.567139	0.553345	0.465566555
9113	ENSG00000204644	rs2747427	-814	5.33E-14	1.14657	1.00E-04	5.39E-10	3.08E-08
9114	ENSG00000204642	rs2735062	-7664	0.000109874	-0.338439	0.0123988	0.0134341	0.047324679
9115	ENSG00000204632	rs1611182	-13696	0.00114208	0.500173	0.103698	0.105223	0.188031886
9116	ENSG00000206503	rs9260111	878	3.45E-09	0.617373	1.00E-04	1.19E-05	0.000164454
9117	ENSG00000066379	rs9260859	-81746	1.68E-07	-0.576507	1.00E-04	0.000103553	0.001018837
9118	ENSG00000204619	rs2735073	-89665	9.07E-05	-0.273709	0.0125987	0.014906	0.050980223
9119	ENSG00000204618	rs9261306	2104	0.00462216	0.350056	0.275227	0.261392	0.316172608
9120	ENSG00000204616	rs28400887	-4965	0.000129429	-0.444342	0.0105989	0.0140841	0.048983322
9121	ENSG00000204614	rs2523974	-14474	7.73E-08	-0.711789	1.00E-04	3.36E-05	0.000392851
9122	ENSG00000204613	rs62407548	88656	0.00015671	0.543444	0.0130987	0.0172825	0.056679653
9123	ENSG00000204610	rs1029239	7178	0.00137877	0.258468	0.0992901	0.0976563	0.179679453
9124	ENSG00000234127	rs2517653	-60020	1.87E-05	-0.44721	0.00049995	0.00202308	0.011260287
9125	ENSG00000204599	rs62407548	-76612	0.116723	-0.200173	0.977539	0.977561	0.595545064
9126	ENSG00000241370	rs2523724	26394	0.00138867	-0.286022	0.079692	0.0798766	0.159462378
9127	ENSG00000204592	rs2032134	-96778	0.00867286	0.240738	0.258389	0.259178	0.314847316
9128	ENSG00000204590	rs2245507	-91959	0.000105321	0.300628	0.00549945	0.0065737	0.028070295
9129	ENSG00000204576	rs1338055378	32321	0.00415582	-0.234991	0.137576	0.135113	0.217200394
9130	ENSG00000204574	rs2517565	55223	0.0182921	0.277081	0.386636	0.382042	0.386721642
9131	ENSG00000204568	rs6457257	75631	0.00221669	-0.342296	0.0582942	0.0592041	0.131558456
9132	ENSG00000204569	rs3130247	-71347	0.00725263	0.495723	0.15942	0.160212	0.240080934
9133	ENSG00000137343	rs1264420	-19017	0.0136056	0.163077	0.300872	0.290349	0.334108899
9134	ENSG00000204564	rs1338055378	-57438	0.0113259	0.159175	0.266294	0.257909	0.31399782
9135	ENSG00000204560	rs1264440	-89498	0.068458	-0.14482	0.865917	0.871125	0.567717647
9136	ENSG00000146112	rs8512	55684	0.0128822	0.122372	0.360461	0.354088	0.37137565
9137	ENSG00000137404	rs2394401	65232	0.00117481	0.328351	0.0547945	0.05535	0.125937645
9138	ENSG00000196230	rs3095337	52378	0.0128775	0.11159	0.419355	0.421835	0.407250985
9139	ENSG00000137337	rs11751294	75776	0.010343	0.177265	0.368692	0.363327	0.377479978
9140	ENSG00000137312	rs4713356	-24603	0.00552933	-0.206376	0.249875	0.249558	0.308608082
9141	ENSG00000137331	rs6920649	44557	0.0022574	-0.180917	0.136618	0.135367	0.217443635
9142	ENSG00000204580	rs9468841	-18912	0.000196472	0.271021	0.0171983	0.0202801	0.063349465
9143	ENSG00000213780	rs9262385	79058	0.0467882	0.388221	0.847587	0.842826	0.560040984
9144	ENSG00000137411	rs885905	8448	0.000151313	0.410401	0.0117988	0.0162549	0.054479279
9145	ENSG00000204540	rs3130988	3172	3.30E-12	-0.897941	1.00E-04	3.79E-08	1.24E-06
9146	ENSG00000204536	rs2523834	-16070	1.43E-07	0.529548	1.00E-04	0.000184386	0.001640866
9147	ENSG00000137310	rs1265048	-44700	0.00189892	0.178174	0.225298	0.221301	0.288466034
9148	ENSG00000204531	rs9468885	2904	4.57E-07	-0.614046	0.00019998	0.000568088	0.004131981
9149	ENSG00000204525	rs17192134	-9915	0.000297911	0.449547	0.0957904	0.102735	0.185112496
9150	ENSG00000234745	rs9264801	-64440	0.00144098	0.38967	0.324158	0.315947	0.35076175
9151	ENSG00000204520	rs9266846	17327	4.98E-06	-0.593055	0.00279972	0.00531941	0.023931792
9152	ENSG00000204516	rs3132454	26985	9.94E-05	0.260426	0.0241976	0.0272563	0.077868895
9153	ENSG00000198563	rs2507971	-48854	0.0182103	0.0955201	0.777778	0.777844	0.542229195
9154	ENSG00000204498	rs2534656	-41841	0.000277939	0.214667	0.0438956	0.0472477	0.112877638
9155	ENSG00000213760	rs2516483	-19729	0.000341807	0.359774	0.0511949	0.0554494	0.126133008
9156	ENSG00000226979	rs2857596	27590	0.00695861	-0.172589	0.453351	0.441708	0.416570155
9157	ENSG00000232810	rs2178899	63413	0.00413967	0.188059	0.314187	0.313012	0.348814566
9158	ENSG00000227507	rs2516383	-30647	0.00450179	-0.158183	0.320525	0.301752	0.342076331
9159	ENSG00000204482	rs2844463	61265	0.00162755	-0.175293	0.153905	0.151003	0.232596288
9160	ENSG00000204475	rs2516426	-88476	0.000770903	-0.226508	0.0682932	0.0700534	0.146676675
9161	ENSG00000204472	rs929138	-79297	0.00651123	0.131754	0.310195	0.298602	0.339992917
9162	ENSG00000204469	rs3130060	-11394	0.0801793	-0.0793381	0.936389	0.9406	0.586277538
9163	ENSG00000204444	rs893554859	-13528	0.004739	0.352271	0.218178	0.212783	0.282576788
9164	ENSG00000204463	rs61209881	-64307	0.0548479	-0.229456	0.860705	0.855108	0.563351127
9165	ENSG00000204439	rs2844470	-34375	0.0435457	0.376188	0.790055	0.791241	0.545487222
9166	ENSG00000204435	rs3130623	-35305	0.0138415	0.323905	0.455414	0.445573	0.418434116
9167	ENSG00000204438	rs2077537	-27539	0.00413412	-0.240714	0.190087	0.190888	0.265695848
9168	ENSG00000240053	rs707920	-8658	0.000227753	-0.265984	0.0162984	0.0185323	0.059659607
9169	ENSG00000204428	rs2857596	-84396	0.000649457	0.413137	0.0353965	0.0389742	0.098866265
9170	ENSG00000204427	rs11751198	82392	0.0165005	-0.49015	0.407242	0.39988	0.396124043
9171	ENSG00000204420	rs805287	-7642	0.122773	-0.19493	0.951521	0.955137	0.589753418
9172	ENSG00000213722	rs1077394	-88011	0.00449104	-0.21611	0.153645	0.153066	0.234605634
9173	ENSG00000204410	rs6914412	34787	0.0169111	0.209501	0.384852	0.379541	0.385429075
9174	ENSG00000213719	rs1008438	75667	0.0124712	-0.178113	0.320218	0.313263	0.348891206
9175	ENSG00000255152	rs2471980	93070	0.063247	-0.170983	0.79634	0.790384	0.545148058
9176	ENSG00000228727	rs1266071	-60938	0.0351369	-0.362929	0.619814	0.616866	0.48906986
9177	ENSG00000204396	rs909267	1442	0.0326413	-0.326662	0.612607	0.615461	0.488454696
9178	ENSG00000204394	rs622076	63175	0.0121394	0.206805	0.33289	0.328066	0.357219421
9179	ENSG00000204392	rs805287	-96014	0.0057537	0.126004	0.189655	0.183771	0.260340051
9180	ENSG00000204390	rs506770	2167	0.0112325	0.35951	0.295106	0.295023	0.337611029
9181	ENSG00000204389	rs6914412	-41079	0.0155706	-0.355646	0.374906	0.377046	0.384441865
9182	ENSG00000204388	rs707938	-66157	0.151566	0.13903	0.972789	0.973228	0.59453804
9183	ENSG00000204386	rs9469051	-89193	0.0393182	0.171134	0.709426	0.701808	0.51732455
9184	ENSG00000204385	rs144223778	-50767	0.0191786	-0.239465	0.468414	0.456686	0.423555211
9185	ENSG00000204371	rs492899	68042	0.00273176	0.235918	0.115203	0.114293	0.197836354
9186	ENSG00000166278	rs12661281	-22965	0.0260708	0.177559	0.565537	0.56019	0.468156745
9187	ENSG00000204366	rs614008	-29070	0.0202182	0.189795	0.471947	0.467517	0.428235734
9188	ENSG00000243649	rs7742632	97144	0.03454	0.286818	0.748132	0.754095	0.533752988
9189	ENSG00000204356	rs2734313	84388	0.121563	0.18823	0.98913	0.991439	0.598753709
9190	ENSG00000204351	rs6907185	-82210	0.000283319	0.482105	0.0218978	0.024476	0.072305378
9191	ENSG00000204344	rs6468	67448	0.0391004	-0.29818	0.817143	0.817335	0.553693342
9192	ENSG00000204348	rs71563399	36476	0.0153831	0.385101	0.501503	0.499383	0.443177463
9193	ENSG00000244731	rs437006	54599	3.74E-08	-0.64371	1.00E-04	1.18E-05	0.000164185
9194	ENSG00000224389	rs397948	29141	0.00566727	-0.225351	0.250438	0.241152	0.302905175
9195	ENSG00000168477	rs8283	188	0.00192272	0.338519	0.105424	0.10483	0.187539822
9196	ENSG00000213676	rs8111	-12856	0.00191883	0.219113	0.140511	0.139636	0.221944013
9197	ENSG00000204315	rs2856453	-86831	0.00724267	0.69295	0.39071	0.384022	0.38765577
9198	ENSG00000204314	rs9267956	92777	0.0325087	0.17209	0.80531	0.803964	0.549862453
9199	ENSG00000221988	rs3134928	72345	0.0568296	-0.231342	0.920883	0.926777	0.582989804
9200	ENSG00000241404	rs6902805	61195	0.0173318	-0.251686	0.631546	0.621316	0.490449935
9201	ENSG00000204310	rs2071280	18995	0.0086923	-0.210092	0.457495	0.430418	0.411049145
9202	ENSG00000204308	rs1053924	-25468	0.00906906	-0.152871	0.437691	0.432728	0.412130534
9203	ENSG00000204305	rs204999	-42121	0.000955758	0.214819	0.0878912	0.0868634	0.167321822
9204	ENSG00000204304	rs3130304	49201	0.000747654	0.144081	0.0722928	0.0726896	0.150534639
9205	ENSG00000213654	rs377763	35843	0.000126228	-0.14512	0.0153985	0.0173565	0.05680238
9206	ENSG00000204301	rs6913558	8825	0.00136195	-0.174148	0.11482	0.116212	0.199782979
9207	ENSG00000204290	rs9268490	-1364	1.32E-17	0.996897	1.00E-04	3.40E-12	4.01E-10
9208	ENSG00000204287	rs41562816	82136	0.0129217	0.366113	0.722744	0.72028	0.524345041
9209	ENSG00000198502	rs9271669	94710	9.84E-10	-0.687024	1.00E-04	7.74E-06	0.000113513
9210	ENSG00000196126	rs28724123	-5290	4.43E-16	-1.00379	1.00E-04	1.57E-10	1.07E-08
9211	ENSG00000196735	rs9271417	-8139	3.87E-12	0.414709	1.00E-04	1.65E-07	4.33E-06
9212	ENSG00000179344	rs9272290	-32448	5.00E-19	-0.946876	1.00E-04	4.35E-13	7.50E-11
9213	ENSG00000237541	rs2647001	-44083	1.68E-11	0.891649	1.00E-04	2.43E-07	5.96E-06
9214	ENSG00000232629	rs9274529	-96796	5.75E-15	0.816641	1.00E-04	3.86E-10	2.32E-08
9215	ENSG00000241106	rs62398467	-23709	0.0365214	-0.111767	0.885841	0.887022	0.571990016
9216	ENSG00000204267	rs28724891	-63946	0.000143243	-0.320658	0.0220978	0.0232194	0.069855666
9217	ENSG00000240065	rs2071466	-6607	3.58E-09	0.395827	1.00E-04	3.58E-06	5.93E-05
9218	ENSG00000204264	rs116626221	-42102	0.0488724	0.200365	0.946125	0.948304	0.587860678
9219	ENSG00000168394	rs2395296	90220	0.0639633	-0.156207	0.979452	0.981425	0.596321776
9220	ENSG00000242574	rs171329	-4145	0.0227388	0.18349	0.798246	0.805368	0.550259282
9221	ENSG00000204256	rs1894551	10470	0.00069442	-0.367327	0.0882912	0.0874558	0.167942136
9222	ENSG00000204257	rs12200756	87386	0.00108045	0.382664	0.120024	0.121771	0.205131361
9223	ENSG00000204252	rs2581	-2968	9.43E-05	-0.198089	0.0148985	0.0175179	0.057250156
9224	ENSG00000223865	rs3130209	25080	1.01E-05	0.23641	0.00219978	0.0033517	0.016789743
9225	ENSG00000231389	rs403414	-71238	0.00148452	-0.260874	0.190232	0.186297	0.262219728
9226	ENSG00000204248	rs116492147	-8782	0.00285633	0.40908	0.166417	0.167628	0.24624624
9227	ENSG00000112473	rs56313034	-43459	0.0680439	-0.144279	0.904246	0.90699	0.577827853
9228	ENSG00000204231	rs9277952	35831	0.0405733	-0.175399	0.799521	0.797007	0.547400126
9229	ENSG00000204228	rs487652	21268	0.00329605	-0.299164	0.191983	0.190508	0.265399963
9230	ENSG00000204227	rs467508	76058	0.048096	0.172317	0.825227	0.834505	0.558013859
9231	ENSG00000223501	rs2854027	-59780	0.00405663	0.398821	0.146431	0.142617	0.224385476
9232	ENSG00000231500	rs67136908	97235	0.000130504	-0.361969	0.0069993	0.00870847	0.034601176
9233	ENSG00000235863	rs3135405	66341	0.00231849	0.287263	0.0880912	0.0865809	0.166984787
9234	ENSG00000227057	rs2855433	-99007	0.00763488	0.163013	0.217893	0.216297	0.285010925
9235	ENSG00000204220	rs2854027	-77035	0.156661	-0.105429	0.969961	0.973995	0.594713505
9236	ENSG00000237441	rs2854027	-86675	0.00860557	0.159535	0.249315	0.245566	0.305872583
9237	ENSG00000231925	rs3130099	119	0.00685839	-0.266217	0.189547	0.184342	0.260831695
9238	ENSG00000236104	rs3130100	-1954	0.0233775	0.16103	0.476213	0.47851	0.434164902
9239	ENSG00000204209	rs3130100	-7028	0.00105945	-0.157546	0.0360964	0.0378459	0.097115093
9240	ENSG00000237649	rs3130005	-13637	0.0119276	-0.148717	0.242784	0.239314	0.301605494
9241	ENSG00000112511	rs79773018	89521	0.0342244	0.117014	0.516512	0.512978	0.448956358
9242	ENSG00000112514	rs76766085	10120	6.39E-06	-0.331644	0.00029997	0.000644024	0.004535593
9243	ENSG00000197283	rs79926713	8083	0.0613188	0.132574	0.729592	0.741095	0.53046644
9244	ENSG00000213588	rs210160	97960	0.0114864	-0.163768	0.282928	0.281724	0.328525371
9245	ENSG00000030110	rs169738	-10525	0.0010609	-0.190945	0.0887911	0.0923562	0.173737408
9246	ENSG00000096433	rs2274198	50514	9.03E-06	-0.460696	0.00139986	0.00197634	0.011075657
9247	ENSG00000137288	rs9380374	-1949	0.00099185	-0.238085	0.0732927	0.0773005	0.156540795
9248	ENSG00000161896	rs9357165	63936	0.00161145	-0.243227	0.129764	0.130605	0.213602058
9249	ENSG00000161904	rs4713678	-14811	0.00199488	-0.281979	0.16714	0.161601	0.241219342
9250	ENSG00000096395	rs6919321	-47777	0.000117683	-0.39486	0.0176982	0.0195041	0.061685774
9251	ENSG00000137309	rs56274948	33325	0.0188116	0.291676	0.396436	0.392101	0.391946951
9252	ENSG00000186577	rs1759634	-57914	0.0372084	-0.120613	0.583333	0.579371	0.475250647
9253	ENSG00000272325	rs11759825	74584	0.053189	-0.129102	0.646641	0.634368	0.494912683
9254	ENSG00000124614	rs9394215	6025	0.0364938	-0.270896	0.581301	0.576623	0.474223067
9255	ENSG00000124507	rs4713815	96594	0.0275129	0.178628	0.575949	0.579645	0.475250647
9256	ENSG00000124664	rs35194757	7390	0.00392294	0.222016	0.166889	0.162587	0.241877379
9257	ENSG00000196821	rs112540634	-40732	6.86E-06	0.775197	1.00E-04	0.000239159	0.002029331
9258	ENSG00000124562	rs2814942	-81022	8.63E-05	-0.200031	0.0019998	0.00245922	0.013153492
9259	ENSG00000065060	rs112283401	37895	3.09E-12	0.430502	1.00E-04	1.16E-09	6.03E-08
9260	ENSG00000064995	rs847852	47122	0.10337	0.159862	0.740385	0.742764	0.53096388
9261	ENSG00000064999	rs2273006	-5899	0.0629701	0.237204	0.56746	0.574096	0.473255346
9262	ENSG00000146197	rs10484578	64585	0.00462249	0.309243	0.0872913	0.0843289	0.164411145
9263	ENSG00000065029	rs4713850	75117	0.078113	-0.117654	0.621353	0.620778	0.490274564
9264	ENSG00000023892	rs4713847	-26126	0.0859154	0.071371	0.554878	0.567132	0.471220171
9265	ENSG00000112033	rs9394287	-93596	0.0017524	0.474675	0.0359964	0.036091	0.094088429
9266	ENSG00000112039	rs12203632	98622	0.00117586	0.306661	0.0590941	0.06059	0.133626945
9267	ENSG00000198755	rs2076172	746	0.000856353	-0.152704	0.050195	0.050494	0.11832738
9268	ENSG00000007866	rs873941	60020	0.0286711	0.139103	0.649157	0.648118	0.499061165
9269	ENSG00000096060	rs9380526	-38034	0.00112479	0.335943	0.0829917	0.082994	0.162933659
9270	ENSG00000157343	rs2766551	13841	0.0636093	0.19843	0.931163	0.931246	0.584370535
9271	ENSG00000096063	rs665329	86901	0.0724476	0.145148	0.777778	0.767355	0.53819403
9272	ENSG00000112053	rs7760405	81185	0.000809987	0.599603	0.0307969	0.0318754	0.086385536
9273	ENSG00000112062	rs9368897	-3228	0.00564425	-0.308993	0.166196	0.164651	0.243664074
9274	ENSG00000156711	rs2859135	19116	0.0010502	0.241433	0.0353965	0.0374292	0.096435092
9275	ENSG00000096070	rs9462164	39188	0.000149704	0.225386	0.00929907	0.0108626	0.040663124
9276	ENSG00000180316	rs11757150	-49217	0.000414521	-0.370193	0.0335966	0.0362721	0.094428448
9277	ENSG00000189325	rs72848575	-18877	0.00510754	0.243799	0.352465	0.341842	0.364843688
9278	ENSG00000010030	rs7768939	-9561	9.00E-07	0.461354	0.00039996	0.000170791	0.001544968
9279	ENSG00000112078	rs28371845	-32836	0.00439547	-0.175997	0.153858	0.158748	0.238951335
9280	ENSG00000112079	rs7741729	8818	0.0131863	0.272428	0.233442	0.230212	0.295043054
9281	ENSG00000112081	rs200290898	-6327	0.00193054	0.220632	0.0890911	0.0872399	0.167732652
9282	ENSG00000124762	rs6937605	15694	0.079591	-0.123497	0.978495	0.974334	0.594713505
9283	ENSG00000255587	rs9394375	2945	0.000499867	0.35283	0.0510949	0.0529641	0.122456177
9284	ENSG00000124772	rs236354	2712	0.0404514	0.123666	0.905063	0.903861	0.577342966
9285	ENSG00000198663	rs4714024	67338	0.0188961	-0.190871	0.721182	0.708793	0.520045982
9286	ENSG00000137168	rs9380610	-36695	1.14E-05	-0.240307	0.00139986	0.00210047	0.011621609
9287	ENSG00000164530	rs831494	66907	0.00672351	0.375558	0.381479	0.37307	0.382160409
9288	ENSG00000137409	rs9470451	15913	0.000927003	-0.255535	0.0834917	0.0857586	0.166051924
9289	ENSG00000146192	rs831512	1610	0.000681571	-0.135911	0.0725927	0.0717327	0.149120439
9290	ENSG00000137193	rs262929	6475	0.00186087	-0.510736	0.10372	0.103667	0.186287459
9291	ENSG00000065491	rs2269057	99344	0.0165252	-0.229719	0.417605	0.407324	0.399997403
9292	ENSG00000172738	rs61357257	-8673	0.00360164	-0.497356	0.123779	0.124905	0.208044464
9293	ENSG00000112130	rs195440	44623	0.0690413	-0.250779	0.864421	0.856745	0.563781531
9294	ENSG00000137200	rs2269058	-76139	0.012729	-0.146749	0.412954	0.41231	0.402602349
9295	ENSG00000198937	rs914347	17300	0.00611505	0.155121	0.349267	0.348736	0.368599216
9296	ENSG00000112139	rs9349050	-3459	1.49E-17	-0.705112	1.00E-04	2.82E-13	5.25E-11
9297	ENSG00000156639	rs742788	-90719	0.00607574	0.344292	0.292177	0.28655	0.331744929
9298	ENSG00000183826	rs12206647	72477	0.0410141	0.119479	0.823191	0.816435	0.553582408
9299	ENSG00000124767	rs7750789	27591	0.012368	-0.358596	0.521083	0.51409	0.449465165
9300	ENSG00000124721	rs1627709	17852	0.000314828	0.323826	0.0332967	0.0340085	0.090354533
9301	ENSG00000112164	rs6906372	22218	0.000604227	-0.554249	0.0485951	0.0508193	0.118910244
9302	ENSG00000112167	rs9470963	-86361	0.0468964	-0.337241	0.905882	0.899671	0.576124838
9303	ENSG00000164626	rs228820	-86317	0.0163983	-0.175127	0.686086	0.691865	0.514595675
9304	ENSG00000124780	rs45460596	47942	0.0122018	0.558548	0.607035	0.608037	0.485726111
9305	ENSG00000164627	rs113412831	8	4.27E-09	1.06185	1.00E-04	1.02E-06	2.04E-05
9306	ENSG00000146122	rs28385603	74094	0.0345605	0.198575	0.7	0.697124	0.516281687
9307	ENSG00000124615	rs1109103	-23225	6.20E-06	-0.382863	0.00029997	0.000797901	0.005402844
9308	ENSG00000124602	rs12204570	-80212	0.0022536	0.260094	0.0649935	0.060884	0.134044613
9309	ENSG00000112212	rs7760860	49666	0.00148498	-0.394044	0.0444956	0.0436434	0.106968624
9310	ENSG00000124701	rs2057001	2005	1.01E-12	0.874182	1.00E-04	1.01E-09	5.36E-08
9311	ENSG00000001167	rs57313151	41876	0.000516058	0.305046	0.0119988	0.0134699	0.047395623
9312	ENSG00000124596	rs6458198	95948	0.00224827	-0.24805	0.0460954	0.0484347	0.114888612
9313	ENSG00000161911	rs879691524	-45231	0.122052	-0.169316	0.952426	0.954369	0.58962791
9314	ENSG00000095970	rs62396354	26331	0.0120378	-0.53111	0.328197	0.321094	0.353424845
9315	ENSG00000112195	rs4460208	17707	0.0478179	0.132252	0.804016	0.804295	0.549969788
9316	ENSG00000124731	rs9471533	-2964	0.01929	0.268672	0.670013	0.665193	0.505645348
9317	ENSG00000096264	rs58324137	59793	0.00725812	0.442366	0.430723	0.429787	0.410925677
9318	ENSG00000137166	rs12206814	3337	0.0109634	0.168877	0.564262	0.554156	0.466018262
9319	ENSG00000112559	rs1326323	-92124	0.00687139	0.347221	0.426502	0.42247	0.407399686
9320	ENSG00000112561	rs6939861	-957	0.00542664	-0.243195	0.376174	0.366955	0.37946544
9321	ENSG00000096088	rs7747208	-9115	0.0116873	0.466454	0.527954	0.512673	0.448900254
9322	ENSG00000124593	rs4714509	-39714	0.0288434	-0.2893	0.644974	0.638027	0.495764589
9323	ENSG00000137218	rs9471669	28968	0.00449934	-0.385432	0.188654	0.18911	0.264168183
9324	ENSG00000164663	rs28494563	66794	0.040077	0.174229	0.601201	0.607108	0.485706029
9325	ENSG00000124641	rs9381100	22307	0.0196622	-0.286197	0.471281	0.472591	0.431230052
9326	ENSG00000112578	rs6458252	57023	0.253994	0.0731574	0.999002	0.99762	0.600187191
9327	ENSG00000112576	rs4714569	79791	0.00639424	-0.139022	0.483341	0.474986	0.432568183
9328	ENSG00000137413	rs4711703	-19127	0.00728612	0.210231	0.546397	0.534152	0.457854158
9329	ENSG00000188112	rs2492942	-2544	0.000858975	0.291706	0.107948	0.108391	0.191634835
9330	ENSG00000112599	rs4714579	11783	5.64E-05	0.394349	0.00729927	0.00895132	0.035415063
9331	ENSG00000048544	rs7749339	-14938	1.20E-08	0.527815	1.00E-04	5.88E-06	8.97E-05
9332	ENSG00000124496	rs3005122	29467	0.036154	0.115785	0.60048	0.596795	0.482157909
9333	ENSG00000024048	rs7745783	-69362	0.0121039	0.174901	0.273647	0.274657	0.324227781
9334	ENSG00000112619	rs9349238	-26788	0.00304916	0.333837	0.111482	0.110203	0.193516509
9335	ENSG00000124659	rs57498064	62806	0.0100227	-0.37533	0.294585	0.291299	0.334836949
9336	ENSG00000112624	rs414285	-47560	0.00190704	0.181747	0.0805919	0.0784785	0.157997128
9337	ENSG00000146223	rs45455792	61073	0.00464925	0.177245	0.108911	0.108168	0.191349499
9338	ENSG00000221821	rs56150020	-79244	0.0353037	-0.270369	0.541374	0.527895	0.455845794
9339	ENSG00000171611	rs36081588	-3711	0.0953373	-0.172976	0.81982	0.828915	0.556920044
9340	ENSG00000137161	rs6906393	54124	0.0183732	0.155958	0.326911	0.32468	0.355699728
9341	ENSG00000124713	rs4469287	-7649	0.00139199	-0.299288	0.0341966	0.032004	0.086557934
9342	ENSG00000124587	rs1053538	-43157	1.44E-17	1.07297	1.00E-04	3.33E-14	9.71E-12
9343	ENSG00000112640	rs12205778	-37543	0.0571331	-0.127003	0.605932	0.605425	0.485076045
9344	ENSG00000124702	rs9471959	-97325	0.0758516	-0.14293	0.690821	0.700742	0.517111518
9345	ENSG00000124733	rs7761136	-95064	0.0319146	-0.16414	0.462142	0.457535	0.423910165
9346	ENSG00000124541	rs3763236	-86854	0.0582014	0.114288	0.631944	0.631671	0.493749344
9347	ENSG00000137171	rs34638472	-62931	0.00797729	0.182953	0.155074	0.150276	0.2319318
9348	ENSG00000044090	rs6941411	86261	0.000270449	-0.550772	0.00769923	0.00833361	0.033439733
9349	ENSG00000112651	rs4714668	74093	0.161776	0.120466	0.93203	0.935314	0.585267739
9350	ENSG00000112655	rs3737185	67399	0.0052146	0.113013	0.119651	0.11485	0.19842319
9351	ENSG00000112658	rs6916141	-31264	0.0661822	0.19125	0.738201	0.740116	0.530343506
9352	ENSG00000112659	rs11967116	-16903	0.0211652	-0.169893	0.395965	0.395195	0.393603995
9353	ENSG00000112667	rs1312317913	82207	0.00418423	-0.222479	0.116045	0.116172	0.199782979
9354	ENSG00000146216	rs10948069	19943	0.00150313	-0.396773	0.0465953	0.0476649	0.113583116
9355	ENSG00000137204	rs1187722216	62719	0.026452	-0.461692	0.396593	0.405263	0.398598176
9356	ENSG00000146215	rs4714679	94999	7.22E-05	-0.300255	0.00239976	0.00312446	0.015908005
9357	ENSG00000171467	rs1674853	94806	0.0297195	0.148446	0.515979	0.512624	0.448899535
9358	ENSG00000124574	rs1214748	23586	0.00895137	0.217182	0.205882	0.20622	0.277809918
9359	ENSG00000171462	rs67861980	-16266	0.000162775	-0.49181	0.00709929	0.006958	0.029321591
9360	ENSG00000137221	rs1214769	-2611	0.0244842	0.144021	0.461503	0.454521	0.422563868
9361	ENSG00000171453	rs59447550	22104	0.0329269	0.166399	0.524908	0.519383	0.451970943
9362	ENSG00000204052	rs9369410	-95767	0.014997	-0.3007	0.291497	0.288139	0.332840124
9363	ENSG00000137207	rs4714688	62928	0.0120661	-0.19004	0.254384	0.244613	0.305474064
9364	ENSG00000124571	rs78354095	80082	0.00819284	0.238057	0.136711	0.136976	0.219136621
9365	ENSG00000170734	rs4714688	3728	0.000187174	-0.257026	0.00379962	0.00479228	0.021995711
9366	ENSG00000172432	rs75703910	48609	0.0429051	0.244225	0.616	0.615615	0.488535304
9367	ENSG00000124688	rs2295948	49123	0.0052646	-0.260556	0.138604	0.136855	0.21909352
9368	ENSG00000177706	rs7786461	-47387	0.0148366	-0.214379	0.891362	0.892272	0.573831101
9369	ENSG00000197461	rs36163453	-56980	0.0392748	0.246837	0.969961	0.97608	0.595070813
9370	ENSG00000164818	rs62432219	20300	3.49E-09	0.406382	1.00E-04	2.12E-06	3.84E-05
9371	ENSG00000188191	rs73032414	12217	1.24E-06	-0.648494	0.00019998	0.000279294	0.002292755
9372	ENSG00000164828	rs10274541	47702	1.92E-05	-0.273015	0.00159984	0.00280297	0.01461456
9373	ENSG00000239857	rs73254078	75623	4.02E-05	0.423327	0.00649935	0.00767432	0.031499662
9374	ENSG00000105963	rs55729837	-16209	0.00830122	0.126054	0.548493	0.536517	0.458838494
9375	ENSG00000240230	rs575909169	30793	0.0214592	0.464612	0.804016	0.797454	0.547400126
9376	ENSG00000073067	rs6962989	-5306	0.00204354	0.334129	0.212798	0.209212	0.279799645
9377	ENSG00000164849	rs34733337	69970	0.0292963	0.236964	0.760638	0.760023	0.535714862
9378	ENSG00000164850	rs377165637	-22469	0.0523549	0.245901	0.885841	0.888148	0.572320013
9379	ENSG00000146540	rs10257761	-7123	0.00571855	0.158133	0.319808	0.310937	0.347767878
9380	ENSG00000178381	rs6974054	81	1.78E-15	-0.917905	1.00E-04	1.17E-11	1.17E-09
9381	ENSG00000164877	rs73035677	-78830	0.031498	-0.189042	0.670013	0.669663	0.506944791
9382	ENSG00000164880	rs2289034	-5431	5.32E-10	-0.386823	1.00E-04	2.12E-07	5.32E-06
9383	ENSG00000198517	rs2117347	-12372	0.000281547	0.275832	0.0219978	0.0249218	0.073158422
9384	ENSG00000164855	rs3808335	-24486	8.38E-05	-0.238027	0.00649935	0.00883012	0.035054628
9385	ENSG00000157778	rs7811444	-14446	5.04E-05	-0.376	0.0059994	0.00593495	0.025913508
9386	ENSG00000225968	rs11984088	7104	0.000114432	-0.58811	0.0128987	0.0163704	0.054762086
9387	ENSG00000002822	rs6945061	44550	0.0327758	-0.1774	0.711443	0.718292	0.523615149
9388	ENSG00000106268	rs10252533	-28436	0.0278237	-0.122488	0.648736	0.660239	0.503630328
9389	ENSG00000106263	rs953770	6584	5.46E-05	-0.196635	0.00609939	0.00622072	0.026858457
9390	ENSG00000106266	rs4314559	-28062	5.11E-10	0.497815	1.00E-04	3.94E-07	8.89E-06
9391	ENSG00000136213	rs2906150	80939	0.000800588	-0.242912	0.0637936	0.0668718	0.142013298
9392	ENSG00000106003	rs56244936	10042	0.000130714	0.497638	0.019898	0.0222298	0.067775707
9393	ENSG00000106009	rs4721775	-9399	0.000959523	-0.167977	0.137481	0.136449	0.218706597
9394	ENSG00000106012	rs73287597	5287	2.34E-09	1.01886	1.00E-04	2.44E-06	4.29E-05
9395	ENSG00000136295	rs73045032	4812	0.00389688	0.272725	0.432584	0.425053	0.408753325
9396	ENSG00000174945	rs4719632	16490	0.000962138	0.379788	0.126214	0.131112	0.214194231
9397	ENSG00000146535	rs1182142	29136	0.000757839	0.169503	0.0774923	0.0794818	0.159123075
9398	ENSG00000198286	rs35305325	21622	0.00415428	0.158724	0.454793	0.434689	0.413027159
9399	ENSG00000146555	rs7798418	46163	0.000128511	0.206314	0.0128987	0.0163766	0.054762086
9400	ENSG00000164916	rs17135096	87733	0.0246461	0.251589	0.7	0.702334	0.517395604
9401	ENSG00000242802	rs115036853	45342	0.000388838	0.186876	0.0389961	0.0395547	0.099825197
9402	ENSG00000157927	rs2344725	-71148	0.00383921	-0.564049	0.330909	0.319556	0.352356361
9403	ENSG00000146587	rs77898154	86649	0.000913996	0.215926	0.107254	0.107831	0.190862057
9404	ENSG00000157954	rs73057822	-48419	0.00155084	0.353046	0.207892	0.204524	0.276417062
9405	ENSG00000164638	rs4436026	12807	3.31E-10	0.745001	1.00E-04	7.04E-07	1.47E-05
9406	ENSG00000182095	rs12531309	-66002	0.00148689	-0.187056	0.191799	0.188755	0.263939044
9407	ENSG00000155034	rs2966446	87538	0.00772641	-0.430352	0.534722	0.517427	0.451112775
9408	ENSG00000075624	rs852535	-7863	0.0769078	-0.156884	0.956065	0.961044	0.59134153
9409	ENSG00000075618	rs852379	-4499	0.0490037	0.0991774	0.866667	0.866663	0.566417293
9410	ENSG00000011275	rs67754438	27254	0.00852804	-0.193912	0.345053	0.33943	0.363606489
9411	ENSG00000122543	rs564443490	45022	0.0061389	-0.432041	0.477121	0.477132	0.433717082
9412	ENSG00000122674	rs75335221	21304	2.73E-11	1.18795	1.00E-04	6.48E-08	2.01E-06
9413	ENSG00000122512	rs866600092	-80497	0.00211406	-0.341501	0.192241	0.190048	0.265001713
9414	ENSG00000106305	rs1062372	86	3.12E-07	0.412885	1.00E-04	0.000126358	0.001203804
9415	ENSG00000157999	rs9655490	-53485	0.013482	-0.556125	0.550302	0.538683	0.459750074
9416	ENSG00000086232	rs10231937	-38756	0.0139943	0.22206	0.501001	0.495831	0.442064937
9417	ENSG00000106346	rs35962539	-19330	0.00915976	-0.359758	0.322176	0.324049	0.355265854
9418	ENSG00000008256	rs56409112	-98443	0.0526747	-0.234173	0.847587	0.848186	0.56162703
9419	ENSG00000178397	rs836550	51824	0.00951867	0.214822	0.393784	0.384203	0.387712465
9420	ENSG00000136238	rs111330915	90148	0.0229809	0.175888	0.678644	0.666288	0.505889997
9421	ENSG00000136240	rs10267908	47897	0.00482888	-0.194615	0.269957	0.265601	0.319152157
9422	ENSG00000164535	rs12702514	-7787	0.000642543	-0.322463	0.0541946	0.055181	0.125645168
9423	ENSG00000215045	rs35792047	83403	0.00999973	-0.445133	0.43865	0.432717	0.412130534
9424	ENSG00000136247	rs11559147	181	1.74E-09	0.611773	1.00E-04	1.18E-06	2.30E-05
9425	ENSG00000146576	rs13227497	45205	0.00212018	-0.314258	0.136618	0.133662	0.216323437
9426	ENSG00000236609	rs10266667	-99884	0.0115726	-0.154032	0.456452	0.448367	0.42011131
9427	ENSG00000205903	rs3801038	59108	0.0768665	0.160831	0.948815	0.952881	0.589177404
9428	ENSG00000164631	rs7357087	-31452	0.00417712	-0.258123	0.266578	0.266018	0.319249316
9429	ENSG00000146574	rs11971998	3736	3.86E-11	-0.937432	1.00E-04	5.91E-08	1.85E-06
9430	ENSG00000106392	rs1008897	76874	0.00731892	0.2377	0.386188	0.375504	0.383587071
9431	ENSG00000215018	rs201536761	-67752	0.0299958	-0.280529	0.56458	0.563913	0.469835285
9432	ENSG00000164654	rs56220786	-80624	0.00117208	0.22928	0.0677932	0.0702521	0.14702663
9433	ENSG00000219545	rs17466674	-7452	0.0213256	0.35339	0.535008	0.533301	0.457549745
9434	ENSG00000106399	rs73352745	10789	0.0224819	0.2037	0.821839	0.82084	0.554728534
9435	ENSG00000106415	rs75920554	-43584	0.01534	-0.152726	0.664675	0.660479	0.503630328
9436	ENSG00000003147	rs3757509	1091	8.43E-05	0.386842	0.010099	0.0110949	0.04131692
9437	ENSG00000189043	rs6961269	137	6.31E-06	0.246535	0.00109989	0.00128691	0.00787817
9438	ENSG00000106443	rs12540223	-20871	0.0220835	-0.258493	0.505045	0.502775	0.444662989
9439	ENSG00000005108	rs7789046	-19817	0.0227709	0.240147	0.6268	0.622106	0.490594316
9440	ENSG00000106460	rs12699320	-12178	0.000124337	0.484213	0.0127987	0.0157417	0.053180108
9441	ENSG00000146530	rs6945190	-86548	5.65E-05	-0.607133	0.00569943	0.0066172	0.028217249
9442	ENSG00000226690	rs7809005	86022	6.13E-06	-0.682643	0.0009999	0.00149631	0.008885676
9443	ENSG00000006747	rs3173628	17042	2.99E-09	-0.401352	1.00E-04	2.66E-06	4.62E-05
9444	ENSG00000122644	rs112853446	2007	0.00231849	0.383301	0.231018	0.226137	0.291908403
9445	ENSG00000006468	rs10486064	-43407	0.0129962	0.545823	0.492134	0.477611	0.433983138
9446	ENSG00000136267	rs36899	-17437	0.00164376	0.647113	0.109232	0.114283	0.197836354
9447	ENSG00000187546	rs36006886	36880	0.000186825	-0.448596	0.0156984	0.016789	0.055668607
9448	ENSG00000106511	rs9969387	77410	0.00846859	-0.278966	0.332337	0.326439	0.356536985
9449	ENSG00000214960	rs2704669	-20949	0.000181856	-0.416057	0.0230977	0.0254575	0.074239582
9450	ENSG00000171243	rs17169520	-19318	0.00915522	0.245916	0.533582	0.533081	0.457549745
9451	ENSG00000106524	rs3807505	-1196	6.24E-08	0.464475	1.00E-04	3.06E-05	0.000362798
9452	ENSG00000136261	rs10257751	-93858	0.0022983	-0.257104	0.249067	0.242754	0.304008207
9453	ENSG00000106537	rs73069729	-20122	0.000223734	0.538379	0.0368963	0.0418455	0.103887201
9454	ENSG00000106541	rs12666871	-92078	0.00832251	0.21463	0.578947	0.577179	0.474457654
9455	ENSG00000173467	rs12535242	45368	0.014292	0.218253	0.658986	0.654364	0.501516043
9456	ENSG00000106546	rs11496005	-37513	0.00338733	0.174621	0.261358	0.252804	0.310582846
9457	ENSG00000071189	rs10429191	28972	1.81E-08	0.534187	1.00E-04	4.83E-06	7.55E-05
9458	ENSG00000048052	rs4719526	-64324	0.0259395	-0.17819	0.699022	0.699354	0.517037313
9459	ENSG00000122691	rs6953766	-23141	0.00276078	-0.443477	0.0953905	0.0950224	0.176515259
9460	ENSG00000105849	rs980676	-85398	0.00305579	-0.135862	0.0950905	0.0956824	0.177449295
9461	ENSG00000183742	rs3114434	98795	0.0527384	-0.146417	0.850467	0.856576	0.563734483
9462	ENSG00000105855	rs62456091	95015	0.00085315	-0.502002	0.059994	0.0630024	0.137024896
9463	ENSG00000164651	rs2190410	-97561	0.00986586	-0.497558	0.475309	0.463172	0.426036887
9464	ENSG00000105866	rs12537609	1054	0.00692747	-0.110484	0.371153	0.362408	0.376819307
9465	ENSG00000105877	rs10242111	85114	0.0159409	-0.267896	0.507606	0.498548	0.442932869
9466	ENSG00000164649	rs1476681	62256	0.000437705	-0.295281	0.0685931	0.0679488	0.143598796
9467	ENSG00000136237	rs12334099	-38682	0.000376954	-0.353215	0.0325967	0.0343104	0.090921955
9468	ENSG00000136244	rs4394299	99878	0.0108015	-0.188402	0.450901	0.443824	0.417626176
9469	ENSG00000105889	rs4722174	28109	0.00316903	0.319682	0.195241	0.18547	0.261474757
9470	ENSG00000196683	rs12113458	-6841	9.14E-11	-0.480382	1.00E-04	1.51E-07	3.99E-06
9471	ENSG00000122591	rs57870861	-56108	0.000703616	-0.289865	0.0353965	0.0388583	0.098625964
9472	ENSG00000122550	rs1005786	459	0.000192531	0.390463	0.00839916	0.0112274	0.041643901
9473	ENSG00000136243	rs12538942	-28735	0.0208952	0.163145	0.228905	0.227116	0.292807047
9474	ENSG00000136235	rs6968810	-33796	0.000218569	-0.321499	0.00519948	0.00515434	0.023346975
9475	ENSG00000156928	rs199659	-8157	0.0383836	0.193351	0.542254	0.53736	0.459125605
9476	ENSG00000136231	rs76348607	-37261	0.0231516	0.256166	0.553957	0.550763	0.464907139
9477	ENSG00000164548	rs12700439	-99600	0.123123	-0.121704	0.935514	0.935931	0.585435544
9478	ENSG00000169193	rs6461722	81937	0.00345545	-0.348447	0.133609	0.130998	0.214056934
9479	ENSG00000188732	rs227931	-95415	6.35E-06	-0.420997	0.00039996	0.0010561	0.006744373
9480	ENSG00000196335	rs7791514	-38346	0.00157004	0.52274	0.0815918	0.0845661	0.164712189
9481	ENSG00000122585	rs34702262	92691	0.00276496	0.240297	0.188832	0.187139	0.262675099
9482	ENSG00000105926	rs2711094	2072	0.0062635	0.272974	0.196621	0.191066	0.265710289
9483	ENSG00000105928	rs6949566	-71544	0.000686903	-0.341949	0.0513949	0.0520399	0.121157755
9484	ENSG00000070882	rs4320455	48086	0.0427797	-0.12901	0.937266	0.93065	0.584271987
9485	ENSG00000172115	rs39452	-31471	0.00170868	0.262249	0.139473	0.13986	0.222110599
9486	ENSG00000153790	rs39452	-86567	0.00304754	0.320193	0.187453	0.181985	0.258875785
9487	ENSG00000050344	rs62446349	93896	0.0276924	-0.145245	0.524358	0.526734	0.455476444
9488	ENSG00000122565	rs12538243	70559	0.00465303	0.193707	0.136543	0.13429	0.216661983
9489	ENSG00000122566	rs2040786	-32414	0.053892	-0.157366	0.709929	0.717619	0.523418508
9490	ENSG00000086300	rs1011390	88609	0.0320558	-0.102553	0.622512	0.618934	0.489789493
9491	ENSG00000005020	rs71537895	-1513	0.29179	-0.0947288	0.953333	0.955308	0.589753418
9492	ENSG00000105991	rs13230726	-59418	0.000199422	0.556359	0.0111989	0.0103329	0.039247909
9493	ENSG00000105996	rs1725074	2615	0.0709701	-0.286192	0.862931	0.863814	0.565793727
9494	ENSG00000197576	rs17500459	-46832	0.000417139	-0.495232	0.0194981	0.0211038	0.065282615
9495	ENSG00000106004	rs10276952	-77672	0.000888067	-0.410769	0.0420958	0.0424253	0.104935189
9496	ENSG00000106006	rs12700785	-58650	0.00447597	-0.335466	0.155556	0.153051	0.234605634
9497	ENSG00000105997	rs10228276	55076	0.0446058	0.201918	0.740385	0.737473	0.529432964
9498	ENSG00000122592	rs3807597	-8361	6.62E-09	-0.617571	1.00E-04	1.25E-06	2.43E-05
9499	ENSG00000078399	rs17501292	26673	0.0655934	-0.292438	0.865917	0.873547	0.568494281
9500	ENSG00000253293	rs2465275	-74781	0.0385902	0.246676	0.762957	0.753779	0.533719408
9501	ENSG00000005073	rs2067087	16808	0.017224	-0.36966	0.523262	0.518608	0.45167751
9502	ENSG00000106031	rs17449552	90948	0.0595132	-0.268845	0.862188	0.864083	0.565793727
9503	ENSG00000106049	rs42102	15213	8.60E-05	0.420355	0.00419958	0.00502923	0.022869222
9504	ENSG00000106052	rs12671723	-86581	0.235155	-0.105625	0.964355	0.968516	0.593120362
9505	ENSG00000153814	rs10255700	-187	0.000507876	0.23806	0.0361964	0.0370975	0.095774437
9506	ENSG00000146592	rs17156577	17948	0.0041961	-0.410704	0.293893	0.284876	0.330486615
9507	ENSG00000255690	rs62442225	-93032	0.0248787	-0.253111	0.798246	0.793667	0.546230142
9508	ENSG00000106069	rs34337883	38758	0.0448455	0.260877	0.933769	0.942184	0.586552906
9509	ENSG00000106066	rs62444062	-97892	0.0072297	-0.224275	0.5053	0.489762	0.439579816
9510	ENSG00000176532	rs7798242	-86535	0.000263934	0.170608	0.0293971	0.0327944	0.087992521
9511	ENSG00000122574	rs10239605	-19006	0.00040555	-0.238267	0.0392961	0.0429916	0.105858157
9512	ENSG00000136193	rs1465327	-27298	0.142276	0.0737484	0.838358	0.848417	0.56162703
9513	ENSG00000106080	rs4719996	-92011	0.00853092	0.173614	0.118983	0.1119	0.195283655
9514	ENSG00000106086	rs10275475	605	0.000530887	0.380523	0.0120988	0.0102293	0.038969023
9515	ENSG00000180354	rs17449371	-52178	0.00227778	-0.220953	0.0924908	0.0930322	0.174654936
9516	ENSG00000180233	rs4722975	-85086	0.268523	0.0998334	0.988154	0.985118	0.59706481
9517	ENSG00000106100	rs2529447	16809	0.0287976	0.120609	0.569397	0.570282	0.472353998
9518	ENSG00000006625	rs1015725971	-49252	0.0262651	-0.186883	0.52963	0.532458	0.457327722
9519	ENSG00000106105	rs38465	-34789	0.0975108	-0.0977287	0.880387	0.878405	0.569526575
9520	ENSG00000241644	rs36086584	-31410	0.0207411	0.219758	0.647896	0.65672	0.502288802
9521	ENSG00000106113	rs255151	21673	0.00412887	0.40893	0.232737	0.232992	0.296935354
9522	ENSG00000106125	rs11771655	-3419	1.03E-05	-0.711151	0.00159984	0.00211729	0.011686911
9523	ENSG00000240583	rs34373236	-18632	4.78E-05	0.460321	0.00349965	0.00608146	0.026389441
9524	ENSG00000106128	rs10224873	22291	0.00138425	0.410553	0.0929907	0.0944084	0.176103097
9525	ENSG00000078549	rs17723231	15523	0.0135187	-0.218866	0.614487	0.597446	0.482271321
9526	ENSG00000180347	rs218113	-69118	0.020537	0.330248	0.667333	0.653246	0.50111771
9527	ENSG00000154678	rs2122632	56942	0.00246694	-0.212028	0.160083	0.156693	0.237623964
9528	ENSG00000106355	rs7792020	-85328	0.0149777	0.151259	0.46407	0.463833	0.426346093
9529	ENSG00000105778	rs12386615	19873	0.00892341	-0.189814	0.338061	0.337721	0.362816474
9530	ENSG00000170852	rs6959018	30479	0.000616265	-0.240849	0.0310969	0.0312509	0.085263601
9531	ENSG00000122642	rs4723230	51380	0.000766815	0.263768	0.0348965	0.0355256	0.093266842
9532	ENSG00000122643	rs3110942	-99238	0.105369	-0.107036	0.94434	0.944585	0.58736103
9533	ENSG00000164610	rs13228639	-46556	0.0647502	0.169554	0.756042	0.75687	0.534677614
9534	ENSG00000122507	rs10215096	-98441	6.57E-05	-0.298199	0.00329967	0.00398723	0.019149314
9535	ENSG00000164619	rs17814249	-44708	0.111342	0.124142	0.9625	0.962691	0.591787121
9536	ENSG00000173852	rs6942420	41202	0.0121345	0.168092	0.209108	0.209	0.279667311
9537	ENSG00000122557	rs60882446	-70747	1.38E-05	0.313828	0.00069993	0.000901784	0.005959026
9538	ENSG00000122545	rs10237388	-82885	0.0209168	-0.0899555	0.224439	0.22179	0.288696896
9539	ENSG00000122547	rs1833179	10441	0.0236364	-0.193498	0.770593	0.776037	0.541542968
9540	ENSG00000011426	rs4723521	91281	0.000869572	-0.307084	0.0641936	0.0643603	0.138516969
9541	ENSG00000164542	rs17275193	-96048	0.00279609	-0.273958	0.155314	0.155193	0.236485522
9542	ENSG00000136250	rs28582358	-2412	4.36E-07	-0.323863	0.00029997	0.000180865	0.001612613
9543	ENSG00000155849	rs77778931	-83849	2.57E-05	0.491592	0.00359964	0.00398921	0.019149314
9544	ENSG00000187037	rs2717932	41464	0.00014211	-0.287745	0.00619938	0.00755999	0.031126373
9545	ENSG00000086288	rs62443123	99056	0.0703714	-0.208707	0.952426	0.954085	0.589557818
9546	ENSG00000086289	rs35094257	21476	0.017898	-0.248313	0.677267	0.671685	0.5071569
9547	ENSG00000106483	rs189201199	-30338	0.00982691	-0.461309	0.42632	0.427127	0.40927401
9548	ENSG00000010270	rs62443267	-64535	0.0141807	0.304958	0.520541	0.528219	0.455929842
9549	ENSG00000078053	rs10278233	-29118	0.00226403	0.275251	0.211048	0.207419	0.278487264
9550	ENSG00000006715	rs1229010	-4800	0.00789299	-0.32205	0.287644	0.28473	0.330459098
9551	ENSG00000106536	rs13245814	-59218	0.0231591	0.568654	0.618283	0.607399	0.485726111
9552	ENSG00000241127	rs11768335	26499	0.0119417	0.311972	0.317677	0.311322	0.347912841
9553	ENSG00000006451	rs12538843	-63068	0.020755	-0.332757	0.356101	0.340637	0.364314009
9554	ENSG00000065883	rs118159040	71030	0.00249098	-0.305445	0.0723928	0.0740161	0.152136117
9555	ENSG00000168303	rs78060149	53856	0.0076218	0.356531	0.161817	0.160314	0.240080934
9556	ENSG00000175600	rs6948247	92412	0.0518769	0.238591	0.639208	0.645612	0.497921132
9557	ENSG00000122641	rs12701936	74494	0.0436745	0.197378	0.711949	0.711802	0.521145669
9558	ENSG00000106571	rs6463095	-18014	0.0180393	-0.122846	0.537305	0.54022	0.460387113
9559	ENSG00000136197	rs647618	20506	0.00681182	0.567998	0.161869	0.154287	0.235543219
9560	ENSG00000106588	rs601057	3042	2.13E-05	-0.449781	0.00129987	0.00125312	0.007735239
9561	ENSG00000106591	rs10951701	-36626	0.000436689	0.328315	0.0158984	0.0177798	0.05778179
9562	ENSG00000002746	rs7357306	43035	0.01029	-0.419797	0.378307	0.371584	0.381801247
9563	ENSG00000164543	rs10487675	-61658	0.0970601	-0.103222	0.933769	0.939272	0.586169769
9564	ENSG00000106603	rs6957612	-70384	1.92E-05	-0.328482	0.00079992	0.000957995	0.006224521
9565	ENSG00000106605	rs664714	95633	0.0124645	0.113943	0.251697	0.254017	0.31147335
9566	ENSG00000062582	rs2528380	91878	0.00630697	0.469146	0.195431	0.193975	0.268122914
9567	ENSG00000106608	rs11764701	-98694	0.0649577	-0.136341	0.823868	0.833924	0.557825525
9568	ENSG00000078967	rs6463211	23359	0.00502258	-0.238699	0.178304	0.180195	0.257269033
9569	ENSG00000136279	rs2971681	98947	0.0532198	-0.091674	0.778988	0.789836	0.544962155
9570	ENSG00000164708	rs66827095	29224	0.0756898	0.308437	0.914991	0.918183	0.58082225
9571	ENSG00000122678	rs886344	-41677	1.11E-05	0.424438	0.0009999	0.00114715	0.007217005
9572	ENSG00000106624	rs2971669	87833	0.000109361	0.179433	0.00779922	0.00898595	0.035478962
9573	ENSG00000106628	rs4724282	-37758	0.000840456	-0.212067	0.050395	0.0511569	0.11943025
9574	ENSG00000106633	rs11979448	-63812	0.0110695	-0.3713	0.386486	0.387924	0.389719402
9575	ENSG00000106636	rs62459100	41020	0.00883246	-0.201135	0.345888	0.341153	0.364476485
9576	ENSG00000058404	rs10241121	75324	0.000907808	0.338769	0.0387961	0.0389282	0.098776469
9577	ENSG00000015676	rs217366	86207	0.0027927	-0.237557	0.060194	0.0596064	0.132105845
9578	ENSG00000015520	rs2268310	96168	0.0235403	0.365191	0.390406	0.394045	0.393039664
9579	ENSG00000136271	rs217402	-26609	0.00582158	-0.171061	0.137349	0.132944	0.215899835
9580	ENSG00000158604	rs6656	-15789	0.0551659	-0.116062	0.664234	0.66311	0.504845329
9581	ENSG00000105953	rs2268310	30926	0.00117683	0.342557	0.0335966	0.034334	0.090932769
9582	ENSG00000122515	rs7803556	-75938	0.0705924	0.144914	0.790679	0.780394	0.542645072
9583	ENSG00000196262	rs2119064	-73867	0.0130507	0.164711	0.295629	0.286058	0.331340012
9584	ENSG00000105968	rs12702091	-26924	0.000256371	-0.331473	0.0134987	0.0151264	0.051531181
9585	ENSG00000146676	rs71537749	-39459	0.000156231	-0.280305	0.009999	0.0112239	0.041643901
9586	ENSG00000136286	rs34110415	-37848	0.0575798	-0.0768758	0.873473	0.868915	0.567302551
9587	ENSG00000136280	rs3735487	66071	0.0228092	-0.140536	0.602649	0.604989	0.484947241
9588	ENSG00000136274	rs2083364	9190	0.00227758	-0.279851	0.118322	0.117029	0.200551544
9589	ENSG00000136270	rs34184908	-14122	0.00398464	0.223027	0.248819	0.240619	0.302540036
9590	ENSG00000122679	rs1294885	49481	0.0118496	0.201559	0.563944	0.568068	0.471586468
9591	ENSG00000164742	rs1521470	33112	0.00355012	0.57922	0.136376	0.134351	0.216685766
9592	ENSG00000146674	rs12702181	-16005	0.0335709	0.188052	0.815811	0.819951	0.55440933
9593	ENSG00000136205	rs2941546	-93918	0.0167632	0.193609	0.702949	0.709782	0.520202523
9594	ENSG00000158683	rs34134188	-94685	0.0230289	0.259667	0.640026	0.647312	0.498736845
9595	ENSG00000136273	rs1474283	-71350	0.00134227	0.416748	0.0739926	0.0739171	0.152076027
9596	ENSG00000183696	rs11764788	-50242	0.0137644	-0.202614	0.404608	0.384122	0.387707028
9597	ENSG00000179869	rs112013555	31526	1.37E-06	0.596292	0.00019998	0.000198084	0.001737868
9598	ENSG00000188730	rs691895	66304	0.00544213	-0.604843	0.273946	0.270453	0.322361776
9599	ENSG00000185811	rs7795319	10186	0.0121858	-0.094818	0.420059	0.424129	0.408138469
9600	ENSG00000132436	rs76988386	-82452	4.49E-05	0.211089	0.00359964	0.00474748	0.021838149
9601	ENSG00000132437	rs11489734	2627	0.00223031	-0.161662	0.117419	0.115921	0.199615185
9602	ENSG00000106070	rs7799091	17919	0.000632941	0.48777	0.0288971	0.0283978	0.079816561
9603	ENSG00000106078	rs10269269	-50380	0.121003	0.165784	0.93203	0.938237	0.585969862
9604	ENSG00000170419	rs34832825	13856	2.67E-06	0.58103	0.00029997	0.000428718	0.003263489
9605	ENSG00000132432	rs7800974	-69760	0.0115428	-0.158504	0.436356	0.430797	0.411093661
9606	ENSG00000146648	rs11764130	-7920	0.00249989	0.267713	0.128647	0.125245	0.208458377
9607	ENSG00000132434	rs17718857	45970	0.00270563	0.583892	0.108076	0.107341	0.190392609
9608	ENSG00000154978	rs11773049	72241	0.0087542	0.175039	0.383378	0.385286	0.388216705
9609	ENSG00000178665	rs7810142	10619	0.0325127	-0.3386	0.514124	0.4997	0.4432055
9610	ENSG00000146729	rs4275190	84901	9.44E-09	-0.474306	1.00E-04	2.50E-06	4.37E-05
9611	ENSG00000239789	rs6946065	-32001	0.00465284	-0.327887	0.130457	0.127304	0.210307516
9612	ENSG00000146733	rs10250065	95382	0.00061421	-0.297871	0.0294971	0.0294987	0.081971177
9613	ENSG00000146731	rs10257154	-90889	0.00225036	-0.203395	0.0811919	0.0821062	0.161770187
9614	ENSG00000129103	rs28558245	44227	0.000183888	0.437418	0.0108989	0.0116233	0.042653885
9615	ENSG00000164776	rs62460082	96599	0.00682577	-0.243975	0.22719	0.225738	0.291433731
9616	ENSG00000106153	rs112501056	-18411	9.61E-08	-0.365221	0.00019998	2.18E-05	0.000270815
9617	ENSG00000214652	rs3910585	18046	0.0387012	0.365328	0.646223	0.634847	0.494986113
9618	ENSG00000234444	rs642909	2483	4.74E-07	-0.275608	1.00E-04	9.24E-05	0.000924337
9619	ENSG00000173041	rs10233660	7498	0.00856428	0.194209	0.216901	0.208037	0.278704285
9620	ENSG00000196247	rs2529	20691	0.0131703	-0.123456	0.349878	0.345455	0.366847616
9621	ENSG00000197008	rs34238742	95421	0.0020227	0.22054	0.0771923	0.0773285	0.156561445
9622	ENSG00000198039	rs200673529	-60443	0.0156801	-0.266668	0.367744	0.368126	0.380134584
9623	ENSG00000152926	rs71562939	11554	0.00190528	0.360343	0.0725927	0.0704282	0.14716379
9624	ENSG00000213462	rs13234869	-51587	2.08E-26	1.09811	1.00E-04	1.10E-21	1.02E-17
9625	ENSG00000146757	rs17710392	-72651	0.0741102	-0.245989	0.601201	0.617393	0.489196295
9626	ENSG00000196715	rs1829943	-61654	0.00859783	0.298862	0.186094	0.183702	0.260281876
9627	ENSG00000169919	rs140597339	-4244	0.000474747	0.326221	0.009999	0.0101199	0.03869123
9628	ENSG00000126522	rs34466769	-87496	0.000801858	-0.271107	0.0154985	0.0173067	0.056699147
9629	ENSG00000241258	rs2460421	-88469	5.88E-07	0.529889	1.00E-04	2.61E-05	0.000317752
9630	ENSG00000169902	rs6968534	-5249	0.184233	0.0446753	0.863676	0.864421	0.565835506
9631	ENSG00000243335	rs9791892	7615	5.70E-06	-0.204861	0.00019998	0.000233256	0.001992049
9632	ENSG00000154710	rs67855158	-31357	0.15748	0.280444	0.846154	0.85324	0.56267977
9633	ENSG00000106609	rs6958030	71762	0.00284031	0.290167	0.0974903	0.0980003	0.179896563
9634	ENSG00000198874	rs71563153	78527	3.37E-11	0.760022	1.00E-04	3.22E-08	1.10E-06
9635	ENSG00000126524	rs17680744	-18318	0.109381	-0.0975617	0.950617	0.952321	0.589104807
9636	ENSG00000158321	rs36070993	-43393	0.000939149	0.331962	0.0143986	0.0130593	0.046235874
9637	ENSG00000185274	rs73700901	41915	0.00827542	0.411871	0.314879	0.306192	0.344802299
9638	ENSG00000277149	rs56909980	-90011	2.03E-17	-1.40122	1.00E-04	2.22E-14	6.99E-12
9639	ENSG00000196313	rs1107	69074	0.0118298	-0.244058	0.295804	0.283031	0.32914322
9640	ENSG00000155428	rs6460039	-47088	0.0109497	-0.670554	0.246917	0.238738	0.301109677
9641	ENSG00000130305	rs2523325	-82066	0.172587	-0.0829248	0.979452	0.98232	0.596531875
9642	ENSG00000146755	rs13243665	65865	0.00739378	-0.436552	0.177105	0.177978	0.255112468
9643	ENSG00000188763	rs117749895	-17578	0.0614761	-0.282419	0.684679	0.686744	0.512587193
9644	ENSG00000009954	rs13237617	56628	0.139958	0.150068	0.86817	0.860987	0.564937102
9645	ENSG00000106635	rs55854052	86992	0.00389762	-0.231192	0.111334	0.112128	0.195533309
9646	ENSG00000106638	rs78815801	52816	0.00267494	-0.470584	0.0916908	0.0918631	0.173122886
9647	ENSG00000009950	rs10227463	90097	0.137722	0.123573	0.971845	0.975391	0.595009762
9648	ENSG00000176428	rs13241452	-27587	0.000727806	-0.458015	0.0420958	0.0442051	0.107792163
9649	ENSG00000176410	rs941298	27479	0.0379105	-0.145322	0.768227	0.767723	0.53819403
9650	ENSG00000071462	rs11773102	-9232	1.79E-05	-0.271106	0.0019998	0.00197921	0.011075657
9651	ENSG00000106089	rs5884922	90499	0.0202868	-0.303616	0.607403	0.60683	0.485706029
9652	ENSG00000106077	rs376392379	-81000	0.042726	0.214327	0.834167	0.824467	0.555186104
9653	ENSG00000165215	rs868950496	65232	0.0818113	-0.168595	0.941675	0.94122	0.586399251
9654	ENSG00000189143	rs13245286	-91365	0.0119214	-0.141894	0.441748	0.443554	0.417575277
9655	ENSG00000165171	rs13247441	-3704	9.57E-18	-0.986162	1.00E-04	5.42E-14	1.40E-11
9656	ENSG00000049540	rs4717859	-26226	0.0295961	0.18796	0.57037	0.569748	0.472140605
9657	ENSG00000106683	rs2856728	-26482	0.00215549	0.161199	0.0736926	0.0730886	0.151029316
9658	ENSG00000106682	rs413239	-39933	0.00808535	0.186269	0.13998	0.13409	0.216527183
9659	ENSG00000086730	rs466726	-84274	0.130119	-0.0675726	0.914155	0.918517	0.58082225
9660	ENSG00000049541	rs111621690	27395	0.00772648	-0.221865	0.171433	0.169081	0.24750432
9661	ENSG00000106665	rs2074766	-68183	0.0144853	-0.230104	0.353211	0.339109	0.36348229
9662	ENSG00000006704	rs6460078	-58667	0.0496555	0.217503	0.844726	0.849271	0.561646858
9663	ENSG00000263001	rs7792114	-12757	7.27E-05	-0.309088	0.00409959	0.00441956	0.020723973
9664	ENSG00000158517	rs374053528	32337	0.00079558	-0.230117	0.0319968	0.0297118	0.082440406
9665	ENSG00000196275	rs707384	-59378	0.000318754	-0.47599	0.010499	0.0125709	0.045014344
9666	ENSG00000274070	rs34863951	64933	0.000511585	-0.319376	0.0234977	0.0226335	0.068624786
9667	ENSG00000274523	rs377258140	-24153	2.01E-05	-0.370795	0.00089991	0.00190541	0.010772663
9668	ENSG00000174428	rs1389729988	96526	0.0153015	0.279092	0.421119	0.411685	0.402244995
9669	ENSG00000178809	rs71560454	70389	0.000268354	-0.548683	0.0125987	0.0116013	0.042589926
9670	ENSG00000272391	rs113975841	-68991	2.95E-06	0.370384	0.00029997	0.000392843	0.003027503
9671	ENSG00000127946	rs62651317	-74650	0.000183826	0.151657	0.0214979	0.0249086	0.073158422
9672	ENSG00000006606	rs2158345	-99038	0.00429884	0.344666	0.311547	0.300036	0.340987299
9673	ENSG00000106178	rs7799486	38077	4.90E-09	-0.684745	1.00E-04	2.86E-06	4.94E-05
9674	ENSG00000005486	rs4732416	-30159	0.0195996	0.215791	0.710433	0.706995	0.519296535
9675	ENSG00000127948	rs2302005	-85760	0.0193458	0.167347	0.657687	0.645126	0.497921132
9676	ENSG00000189077	rs4470976	46876	0.000180256	-0.257705	0.00919908	0.0103952	0.039431642
9677	ENSG00000127952	rs868555	20095	7.47E-06	-0.605049	0.00069993	0.000517167	0.003827339
9678	ENSG00000146701	rs10255591	69039	0.00441276	-0.122852	0.131988	0.130932	0.213986615
9679	ENSG00000177679	rs12113288	89601	0.00295453	-0.283069	0.0810919	0.0810995	0.160533556
9680	ENSG00000106211	rs1558441	-2694	0.015138	-0.168925	0.365328	0.352218	0.370482517
9681	ENSG00000170027	rs1541454	77957	0.0318721	0.195997	0.699022	0.690933	0.514410117
9682	ENSG00000188372	rs1804905	43066	0.000642662	0.811602	0.0471953	0.0457621	0.110604657
9683	ENSG00000146700	rs723378	76465	0.0390948	-0.443711	0.781421	0.784279	0.54354303
9684	ENSG00000091073	rs6964085	40980	0.00591958	0.309048	0.258323	0.256238	0.312862802
9685	ENSG00000243566	rs200426507	-68431	0.00486191	0.507425	0.216854	0.206485	0.277898386
9686	ENSG00000185040	rs143801470	-89943	0.0421401	0.45893	0.739837	0.748558	0.532897911
9687	ENSG00000146707	rs2428878	-2465	2.74E-12	1.03476	1.00E-04	4.51E-09	1.97E-07
9688	ENSG00000205482	rs573063071	23562	0.000234259	0.992923	0.0262974	0.0266909	0.076779295
9689	ENSG00000135205	rs3972484	-62143	0.000593637	-0.388641	0.0425957	0.0443802	0.10801615
9690	ENSG00000127951	rs145403918	92710	0.0909499	0.184737	0.963426	0.965446	0.59240501
9691	ENSG00000186088	rs10229733	23431	4.60E-06	0.281195	0.00029997	0.000909482	0.005996748
9692	ENSG00000127947	rs10216058	-44194	5.66E-05	0.27838	0.00409959	0.00526472	0.023754564
9693	ENSG00000187257	rs140564078	-72526	0.0133867	-0.247636	0.235363	0.23352	0.29731959
9694	ENSG00000135211	rs6465828	-5935	0.000348808	-0.253701	0.00909909	0.00935858	0.036635202
9695	ENSG00000006576	rs13437986	-89584	0.00345046	-0.124581	0.0524948	0.0551386	0.125610017
9696	ENSG00000187391	rs848924	-77664	0.0296202	0.211165	0.577945	0.572429	0.472913145
9697	ENSG00000127955	rs1880169	-90221	0.0709132	0.13933	0.672263	0.671075	0.507020425
9698	ENSG00000135218	rs1828522	-99961	0.0270197	0.280546	0.608881	0.602181	0.483975148
9699	ENSG00000214415	rs940541	9213	0.0846678	-0.175505	0.906703	0.910178	0.578592892
9700	ENSG00000075223	rs13245141	29069	0.000475256	-0.51256	0.0312969	0.0328083	0.087992521
9701	ENSG00000019991	rs68103316	-79678	0.154892	-0.15837	0.958812	0.966141	0.592494144
9702	ENSG00000153956	rs7794797	-99148	0.0196796	0.13282	0.632344	0.621574	0.490449935
9703	ENSG00000186472	rs10264030	-56496	8.48E-06	0.343859	0.00059994	0.00119992	0.007478301
9704	ENSG00000170381	rs6975881	-69770	0.0125424	-0.383767	0.386188	0.37224	0.381912412
9705	ENSG00000075213	rs71539323	50141	0.00764982	-0.189217	0.109915	0.107497	0.190512803
9706	ENSG00000153993	rs62462192	-38388	0.000316602	-0.447182	0.0143986	0.0143531	0.049548975
9707	ENSG00000164659	rs1006247	-80206	0.00160496	-0.55399	0.0542946	0.0565196	0.127694523
9708	ENSG00000135164	rs79117906	96686	0.208233	0.069984	0.984267	0.978528	0.595861452
9709	ENSG00000135185	rs149340740	83977	0.0199518	0.187415	0.292947	0.285643	0.331065103
9710	ENSG00000005469	rs1526092	-12905	2.54E-13	-0.680066	1.00E-04	1.24E-10	8.82E-09
9711	ENSG00000005471	rs4148809	-6489	0.0891617	0.11471	0.875	0.881055	0.570154687
9712	ENSG00000105784	rs28381779	-9882	0.0512007	0.184938	0.521083	0.527465	0.455727899
9713	ENSG00000085563	rs74536602	71269	0.402343	0.0851974	0.933769	0.931056	0.584331898
9714	ENSG00000006634	rs17252755	68080	0.0160034	0.134624	0.205207	0.199564	0.272760046
9715	ENSG00000075303	rs139825886	77864	0.184242	-0.184408	0.920883	0.915812	0.580313514
9716	ENSG00000008277	rs1637507	10783	0.174073	-0.0941006	0.897758	0.902647	0.57707336
9717	ENSG00000075142	rs6465132	-8902	6.07E-09	-0.673628	1.00E-04	9.30E-07	1.87E-05
9718	ENSG00000127954	rs62464716	50279	0.00434014	-0.248795	0.108029	0.109433	0.19267276
9719	ENSG00000164647	rs4397318	-55502	2.77E-06	-0.421331	0.00019998	0.00018527	0.001645589
9720	ENSG00000157214	rs9791638	-9505	7.58E-06	-0.565542	0.00059994	0.000365276	0.002840901
9721	ENSG00000105792	rs6973494	-41482	0.0724088	0.209748	0.506067	0.50849	0.447297316
9722	ENSG00000105793	rs2027965	-52025	0.0013456	0.265625	0.0286971	0.0310902	0.085024332
9723	ENSG00000157224	rs62470794	-33248	0.0391873	0.176362	0.490927	0.481728	0.435738637
9724	ENSG00000058091	rs6956471	61366	0.109481	0.0868626	0.844726	0.841891	0.559699106
9725	ENSG00000157240	rs10953034	-66649	0.00624055	0.205528	0.260474	0.255858	0.312565109
9726	ENSG00000127989	rs66534848	22677	0.0723918	0.178669	0.501503	0.513308	0.449029568
9727	ENSG00000127914	rs202190442	-36237	0.000431846	-0.189582	0.00889911	0.00770052	0.031593284
9728	ENSG00000001630	rs62465419	-62250	0.133422	-0.205318	0.678644	0.683234	0.511395292
9729	ENSG00000001629	rs13233496	-62254	0.100436	-0.102556	0.392703	0.402457	0.397143389
9730	ENSG00000001631	rs7791282	-79003	0.0126884	-0.127141	0.0693931	0.0635533	0.137543633
9731	ENSG00000157259	rs10265541	21073	0.000671141	-0.46876	0.0174983	0.0182112	0.058801894
9732	ENSG00000127980	rs6465359	-22033	0.0420452	0.352103	0.512282	0.50471	0.445824198
9733	ENSG00000127993	rs1468867	-42226	0.118968	-0.199409	0.823868	0.837508	0.558679481
9734	ENSG00000234545	rs2041044	-40479	0.00790871	0.260024	0.161896	0.155349	0.236515752
9735	ENSG00000105810	rs2051707	98136	0.125557	0.193469	0.758908	0.753583	0.533661738
9736	ENSG00000205413	rs12668221	-11158	0.00672647	0.264281	0.184618	0.183551	0.260147049
9737	ENSG00000177409	rs4729076	80106	0.00150166	-0.290766	0.0408959	0.0393367	0.099460876
9738	ENSG00000188175	rs3802055	88365	0.0582682	0.175196	0.498506	0.51176	0.448451108
9739	ENSG00000004766	rs13224723	80094	0.13776	-0.14139	0.792557	0.798987	0.547747178
9740	ENSG00000004948	rs12704680	-31713	0.0810116	-0.200072	0.523262	0.55418	0.466018262
9741	ENSG00000105825	rs2519661	-49634	0.00019948	-0.463601	0.00849915	0.00912106	0.035934037
9742	ENSG00000127920	rs73227480	-76245	0.000880742	0.281066	0.0280972	0.0282331	0.079497532
9743	ENSG00000105829	rs41525	51573	0.0146141	-0.267745	0.359168	0.361261	0.37608836
9744	ENSG00000164692	rs12704715	-90894	0.0127035	0.109138	0.447674	0.438765	0.415455185
9745	ENSG00000127995	rs6950150	56164	0.00226606	-0.160208	0.0838916	0.0822253	0.161903514
9746	ENSG00000242265	rs13221005	99800	0.0269228	0.236205	0.426866	0.420109	0.406246762
9747	ENSG00000127990	rs11983779	-96758	0.00243914	0.194672	0.0659934	0.065647	0.140545791
9748	ENSG00000158528	rs17519444	66927	0.00523588	-0.383777	0.102772	0.0995717	0.181719282
9749	ENSG00000005421	rs854571	774	1.00E-09	-1.01889	1.00E-04	4.88E-07	1.07E-05
9750	ENSG00000105852	rs2375005	11188	1.29E-07	0.581077	1.00E-04	4.27E-05	0.000480763
9751	ENSG00000105854	rs43045	8554	6.08E-11	-0.784274	1.00E-04	6.62E-08	2.04E-06
9752	ENSG00000005981	rs199555754	-79311	4.13E-09	0.973972	1.00E-04	2.25E-06	4.04E-05
9753	ENSG00000004799	rs17717907	-93862	0.0692783	-0.288802	0.91	0.914505	0.579919155
9754	ENSG00000158560	rs67527663	48819	0.0590223	-0.322292	0.802083	0.811476	0.552214912
9755	ENSG00000004864	rs58438365	50084	0.0992403	-0.171957	0.876532	0.869473	0.567389995
9756	ENSG00000127922	rs12704876	27149	0.0294818	0.152211	0.460018	0.464704	0.426791938
9757	ENSG00000196636	rs11761241	77480	0.0759649	0.205977	0.835559	0.840964	0.559362207
9758	ENSG00000006128	rs2108614	75443	3.52E-07	-0.557789	1.00E-04	8.83E-05	0.000892432
9759	ENSG00000070669	rs6465630	-3320	0.00497661	-0.331626	0.244146	0.234727	0.298123062
9760	ENSG00000164715	rs67300176	45068	0.000141008	0.335342	0.00749925	0.00776074	0.031798345
9761	ENSG00000180535	rs4729404	-93195	0.030789	0.171362	0.464933	0.46637	0.42752134
9762	ENSG00000205356	rs35272066	-6852	0.00199078	-0.191941	0.0486951	0.0512604	0.119611938
9763	ENSG00000164713	rs13232861	47389	2.96E-06	-0.44377	1.00E-04	0.000228295	0.001955057
9764	ENSG00000006453	rs7802541	-96548	0.0192902	-0.113813	0.378307	0.371547	0.381801247
9765	ENSG00000106236	rs4495341	-67348	0.0199059	-0.283369	0.59056	0.578678	0.474927358
9766	ENSG00000166448	rs10229921	-9510	0.0297694	0.287398	0.596188	0.608014	0.485726111
9767	ENSG00000196367	rs10232524	-63753	0.041914	-0.122193	0.720144	0.734008	0.528467717
9768	ENSG00000198742	rs138103565	-97442	0.00740158	0.416106	0.243849	0.245883	0.306021102
9769	ENSG00000185467	rs117618765	-16328	0.00249063	-0.688578	0.080092	0.078219	0.157713235
9770	ENSG00000241685	rs4624956	-92112	0.015192	0.254376	0.263907	0.263835	0.317874807
9771	ENSG00000130429	rs199659233	-11913	0.000233542	0.380232	0.00449955	0.00437337	0.020569493
9772	ENSG00000106244	rs10232076	-57317	0.0296344	-0.182039	0.259058	0.257566	0.313826267
9773	ENSG00000106245	rs199659233	-46305	0.0134673	0.348628	0.137519	0.133182	0.216005655
9774	ENSG00000160917	rs28566086	-11056	0.0260996	0.198191	0.198414	0.196744	0.270374555
9775	ENSG00000106246	rs77340964	-19544	0.0916694	-0.346812	0.435976	0.451059	0.421199142
9776	ENSG00000241468	rs45552237	-21768	0.0954306	0.10739	0.471725	0.477078	0.433717082
9777	ENSG00000198556	rs10265385	92173	0.179726	-0.128965	0.745346	0.739286	0.530128134
9778	ENSG00000196652	rs10265385	60401	0.12451	0.198227	0.596899	0.605004	0.484947241
9779	ENSG00000160908	rs56313358	41022	0.00018123	-0.52145	0.0019998	0.00178843	0.010204168
9780	ENSG00000197343	rs55874955	53594	0.0185226	-0.191732	0.157266	0.156318	0.237403037
9781	ENSG00000221909	rs952319	15289	0.325695	-0.112115	0.9625	0.958752	0.590886122
9782	ENSG00000244219	rs151315831	-29835	0.0973232	0.325576	0.545207	0.545751	0.462463756
9783	ENSG00000197037	rs55874955	-4946	0.0342753	0.305983	0.276138	0.28183	0.328566736
9784	ENSG00000106258	rs58986456	74428	4.15E-10	0.631636	1.00E-04	1.54E-08	5.69E-07
9785	ENSG00000160870	rs2687138	-9426	0.00585207	-0.361958	0.0741926	0.0728438	0.150724029
9786	ENSG00000160868	rs12538820	-41823	0.105559	-0.240962	0.778383	0.781637	0.542842582
9787	ENSG00000146833	rs4727436	-30990	2.67E-10	0.569957	1.00E-04	1.12E-07	3.13E-06
9788	ENSG00000176402	rs201446854	-20462	0.0458988	-0.549116	0.683276	0.670296	0.506974179
9789	ENSG00000160862	rs2527916	-75709	0.105156	-0.148872	0.919192	0.917045	0.580818312
9790	ENSG00000106261	rs13223723	-60304	0.000605733	-0.228913	0.030197	0.0310213	0.084910674
9791	ENSG00000166529	rs4729573	18400	0.000287024	-0.421343	0.0138986	0.0158767	0.05350867
9792	ENSG00000166526	rs75779608	88785	0.0190307	0.208521	0.374486	0.374163	0.382742209
9793	ENSG00000168090	rs7457787	91276	0.00128065	-0.257343	0.0442956	0.0448119	0.10892972
9794	ENSG00000221838	rs4272301	-32553	2.43E-10	-0.624009	1.00E-04	1.37E-07	3.70E-06
9795	ENSG00000166508	rs10231522	-87642	0.0211092	-0.18277	0.394872	0.390795	0.391229084
9796	ENSG00000166997	rs11979397	21621	0.0332643	0.173068	0.471725	0.474052	0.4320977
9797	ENSG00000106290	rs1133790	-84483	0.027207	-0.111096	0.436546	0.435981	0.413839953
9798	ENSG00000214309	rs113046316	20304	0.00303543	0.438827	0.0843916	0.080356	0.159570334
9799	ENSG00000188186	rs1617502	63299	0.127118	-0.117035	0.892157	0.891145	0.573396866
9800	ENSG00000146826	rs113046316	-11634	0.107502	-0.107179	0.852641	0.847144	0.561548587
9801	ENSG00000197093	rs113046316	-21528	0.000800956	0.382465	0.0241976	0.0260764	0.075407396
9802	ENSG00000213420	rs1727128	34916	0.00562855	-0.288443	0.152012	0.140432	0.2226774
9803	ENSG00000066923	rs34857299	99010	0.0175474	0.168023	0.322799	0.316478	0.350789017
9804	ENSG00000121716	rs6975563	25168	2.19E-19	1.01635	1.00E-04	6.71E-16	2.98E-13
9805	ENSG00000085514	rs76798830	-12326	0.000431297	0.276426	0.0123988	0.0113901	0.042029825
9806	ENSG00000146834	rs13246354	-75940	0.0580626	0.224904	0.675895	0.667448	0.506332044
9807	ENSG00000078487	rs9690741	91770	0.131915	0.1337	0.923432	0.922104	0.581603685
9808	ENSG00000160813	rs7806537	30598	0.00384191	-0.157218	0.102174	0.100321	0.182420894
9809	ENSG00000185955	rs4596570	-51114	0.0105253	0.558893	0.213206	0.207423	0.278487264
9810	ENSG00000166925	rs10255133	-94600	0.00899107	-0.166947	0.199046	0.19011	0.265026966
9811	ENSG00000166924	rs2734897	78016	0.038165	-0.307793	0.52907	0.52195	0.453105799
9812	ENSG00000106351	rs7787211	-10563	0.0238634	-0.193408	0.412443	0.411841	0.402306028
9813	ENSG00000106336	rs4434553	58585	0.0479431	-0.197808	0.631944	0.630387	0.493325107
9814	ENSG00000077454	rs73170760	71238	0.0219493	0.199193	0.374626	0.37747	0.384457319
9815	ENSG00000106333	rs9690741	-81601	0.0537483	-0.113083	0.65	0.660528	0.503630328
9816	ENSG00000106330	rs1734909	99856	0.0191138	-0.202515	0.336132	0.333969	0.360568023
9817	ENSG00000106327	rs4727457	-3810	0.0108016	-0.389058	0.205039	0.192346	0.266689388
9818	ENSG00000172354	rs111338114	59301	4.34E-05	-0.359411	0.00219978	0.00281353	0.01465322
9819	ENSG00000146830	rs375766427	55410	0.0333606	-0.186548	0.588477	0.597229	0.482157909
9820	ENSG00000172336	rs12673102	-84578	0.0871675	-0.143128	0.886625	0.894054	0.574298743
9821	ENSG00000146828	rs2553020	-4809	0.0025001	-0.247458	0.104141	0.103879	0.186450843
9822	ENSG00000196411	rs314311	-2665	0.00647865	0.222123	0.204703	0.202214	0.274678111
9823	ENSG00000087077	rs3808355	27289	7.31E-14	0.584248	1.00E-04	1.28E-10	9.02E-09
9824	ENSG00000087087	rs10278640	92768	0.0179223	-0.174459	0.706422	0.696394	0.516101242
9825	ENSG00000176125	rs10258066	94594	0.00238279	0.346985	0.196044	0.195107	0.268837305
9826	ENSG00000087085	rs314326	-57200	0.0086588	-0.204588	0.503775	0.5048	0.445844777
9827	ENSG00000169894	rs11979706	88543	0.00742006	0.199394	0.47351	0.463558	0.426243615
9828	ENSG00000205277	rs6967520	78866	0.00447187	0.484826	0.336245	0.336349	0.361905588
9829	ENSG00000169876	rs74209688	16012	0.000349502	0.250292	0.0483952	0.0498195	0.117307333
9830	ENSG00000169871	rs111557812	20072	0.0408763	-0.226914	0.857755	0.852517	0.562508958
9831	ENSG00000106366	rs56896054	67272	0.0102597	-0.328369	0.441358	0.428888	0.4103609
9832	ENSG00000106367	rs1048365	6692	2.43E-11	0.758207	1.00E-04	3.64E-08	1.21E-06
9833	ENSG00000106384	rs56896054	-6662	0.00244417	0.334124	0.162526	0.161262	0.240944925
9834	ENSG00000106400	rs4729678	57805	0.0307291	-0.116702	0.776571	0.778297	0.542311848
9835	ENSG00000106397	rs73185918	-14304	0.0140415	0.225471	0.537017	0.530403	0.456718324
9836	ENSG00000106404	rs6961898	49771	0.0122158	0.132773	0.454793	0.453103	0.422002577
9837	ENSG00000214253	rs11525848	-38739	3.06E-05	-0.488987	0.00279972	0.00358755	0.017685934
9838	ENSG00000128581	rs367707111	38287	0.00942068	-0.344704	0.35891	0.353242	0.370924337
9839	ENSG00000160963	rs62465591	-15149	0.016065	-0.266087	0.575618	0.56652	0.470996547
9840	ENSG00000257923	rs73712552	-2867	0.0085801	0.377147	0.395028	0.396728	0.39450822
9841	ENSG00000160999	rs1334065780	68555	0.150375	-0.149746	0.993056	0.996711	0.60009254
9842	ENSG00000128563	rs116535101	18666	0.0147709	-0.219281	0.51386	0.5115	0.448378809
9843	ENSG00000160991	rs3823658	32647	0.0350287	-0.115464	0.78881	0.787602	0.544236178
9844	ENSG00000160993	rs62483856	25760	0.00726812	-0.325695	0.308855	0.30464	0.343692331
9845	ENSG00000161036	rs62483804	-3440	0.000108104	-0.278649	0.00559944	0.00836999	0.033542377
9846	ENSG00000005075	rs761062913	96428	0.0113033	-0.362477	0.464717	0.461739	0.42544203
9847	ENSG00000170667	rs11770671	-37701	1.02E-07	-0.770233	1.00E-04	3.49E-05	0.00040575
9848	ENSG00000285437	rs1201049112	22328	0.0150482	0.463272	0.61752	0.615159	0.488339806
9849	ENSG00000168255	rs776893373	-6215	0.000858779	0.727645	0.0675932	0.0681111	0.143870809
9850	ENSG00000105808	rs868320382	-70364	0.00204418	-0.785462	0.144674	0.141198	0.223284027
9851	ENSG00000228049	rs4729818	-37708	0.00142691	0.902256	0.0874913	0.0869596	0.167403302
9852	ENSG00000222011	rs56146438	59036	0.00558921	-0.509929	0.177703	0.181247	0.258414622
9853	ENSG00000128606	rs955992	77128	0.000379938	0.480074	0.00939906	0.0082897	0.033320939
9854	ENSG00000161040	rs7458786	-52809	0.016191	0.4131	0.241612	0.23778	0.300322166
9855	ENSG00000170632	rs373943200	10730	0.0109551	-0.295597	0.173393	0.175431	0.252876529
9856	ENSG00000161048	rs62481580	51690	0.0202562	0.262934	0.33289	0.328768	0.357485996
9857	ENSG00000105819	rs7793809	-52115	0.0495917	-0.20375	0.485687	0.481601	0.435733691
9858	ENSG00000161057	rs735459	95788	0.0973175	0.104356	0.758908	0.757498	0.534808279
9859	ENSG00000105821	rs6955482	75049	0.00994622	-0.264059	0.1772	0.175488	0.252876529
9860	ENSG00000189056	rs13229237	11579	0.0190309	0.214826	0.625625	0.62285	0.490807167
9861	ENSG00000164815	rs117153490	63673	0.020746	0.3044	0.486158	0.49114	0.440314506
9862	ENSG00000005483	rs6965384	21721	0.107778	-0.113252	0.909173	0.917695	0.58082225
9863	ENSG00000135250	rs10261738	-56969	0.00985895	0.205851	0.404118	0.388474	0.389910971
9864	ENSG00000091127	rs10232799	60922	0.00552416	0.204036	0.321761	0.31179	0.348077259
9865	ENSG00000135249	rs7803417	80464	0.0112536	0.19853	0.510194	0.514827	0.449911546
9866	ENSG00000146776	rs2240474	-79403	0.000965603	0.407134	0.090491	0.0917359	0.172974626
9867	ENSG00000128536	rs77841207	9312	0.000547537	-0.422755	0.0568943	0.0589767	0.131272299
9868	ENSG00000008282	rs3847077	-68931	0.0233352	0.171249	0.707921	0.694302	0.515534865
9869	ENSG00000105835	rs200203703	38091	0.0196657	0.254188	0.586753	0.579419	0.475250647
9870	ENSG00000253276	rs41830	-40178	0.00439554	0.201037	0.288889	0.28222	0.328682107
9871	ENSG00000105851	rs42154	-38727	0.0225564	-0.152265	0.668671	0.662259	0.504521928
9872	ENSG00000005249	rs6943489	-66829	0.0112835	-0.123111	0.323948	0.32903	0.357580826
9873	ENSG00000105856	rs62483619	-12870	0.0154597	0.330735	0.259326	0.258836	0.314764775
9874	ENSG00000105865	rs2712204	-55386	0.015089	0.269008	0.183434	0.174801	0.252391135
9875	ENSG00000288558	rs2712204	-55873	0.0660307	0.202732	0.524633	0.523602	0.453863316
9876	ENSG00000164597	rs11771278	81218	0.00176763	-0.244907	0.0314969	0.0305037	0.083937768
9877	ENSG00000075790	rs6949189	87649	0.0326064	0.275724	0.411426	0.401164	0.396665665
9878	ENSG00000091137	rs10250105	19928	0.07406	0.214695	0.793814	0.800693	0.548553476
9879	ENSG00000105879	rs7799849	-77098	0.0329811	0.182926	0.852641	0.848709	0.56162703
9880	ENSG00000091138	rs3735605	-20417	0.000943797	0.20181	0.0759924	0.0783914	0.157857493
9881	ENSG00000091140	rs2237696	59130	0.00486191	0.214636	0.268797	0.26045	0.315544433
9882	ENSG00000091136	rs6964934	9122	0.000106792	-0.424798	0.00869913	0.00895872	0.035429296
9883	ENSG00000091128	rs12531607	71740	0.0558629	0.130524	0.80016	0.792776	0.545963227
9884	ENSG00000091129	rs2267890	-72002	0.060998	-0.18557	0.738745	0.733821	0.528467717
9885	ENSG00000135241	rs40963	96896	0.114769	0.100501	0.871951	0.86452	0.565860555
9886	ENSG00000177683	rs40941	-7270	3.36E-08	0.548542	1.00E-04	4.92E-06	7.65E-05
9887	ENSG00000128590	rs10258777	63591	0.0171899	0.234928	0.310388	0.301644	0.342028388
9888	ENSG00000173114	rs7809411	-71008	0.0213764	0.190656	0.31213	0.312954	0.348791649
9889	ENSG00000184903	rs2529491	-29940	9.73E-10	-0.571922	1.00E-04	1.68E-07	4.39E-06
9890	ENSG00000128512	rs2729547	-28731	0.00648461	0.222427	0.280864	0.270677	0.322546244
9891	ENSG00000198839	rs17567022	-60988	0.0337713	0.348364	0.745902	0.734381	0.528610837
9892	ENSG00000006652	rs12154294	52002	6.88E-08	0.47174	1.00E-04	2.62E-05	0.000317841
9893	ENSG00000181016	rs3128384	1318	0.00414855	0.287768	0.249067	0.238657	0.301109677
9894	ENSG00000146802	rs78041729	99375	0.000489418	0.28895	0.00889911	0.00995836	0.038167588
9895	ENSG00000164603	rs7779708	-33456	0.193131	0.0804417	0.94702	0.941419	0.586407427
9896	ENSG00000164604	rs56894227	43783	0.0224054	0.206507	0.464717	0.456682	0.423555211
9897	ENSG00000214194	rs2699400	5815	2.87E-06	-0.315141	0.00029997	0.000310811	0.002492195
9898	ENSG00000128573	rs2172631	-95639	0.0127647	-0.177109	0.192241	0.190582	0.265428535
9899	ENSG00000135272	rs2709470	69610	0.00120575	0.0911402	0.0355964	0.0365864	0.094954834
9900	ENSG00000105967	rs73719150	87050	0.0220999	0.230478	0.390101	0.384408	0.387731958
9901	ENSG00000135269	rs1918912	55812	3.16E-05	0.587406	0.00129987	0.00247568	0.013218766
9902	ENSG00000105971	rs10808180	-79911	0.000270474	0.366288	0.0136986	0.0161513	0.054229593
9903	ENSG00000105974	rs10282556	-34066	0.0550886	0.141313	0.743685	0.747279	0.532394172
9904	ENSG00000105976	rs38845	9551	0.12535	0.143829	0.913321	0.913541	0.579551489
9905	ENSG00000198898	rs13224082	64656	1.55E-06	-0.441999	1.00E-04	7.59E-05	0.000782718
9906	ENSG00000004866	rs12706108	-81024	0.0466004	-0.191432	0.531599	0.531261	0.456794572
9907	ENSG00000001626	rs3779547	3787	0.0147419	0.151206	0.365863	0.360133	0.37551291
9908	ENSG00000105989	rs7782010	11106	0.0643988	-0.319883	0.821839	0.816811	0.553582408
9909	ENSG00000077063	rs16870136	-68624	0.00537137	-0.347488	0.194747	0.191299	0.265910403
9910	ENSG00000128534	rs41906	70398	0.0542173	0.125038	0.347087	0.347553	0.367859679
9911	ENSG00000106025	rs2524951	58163	0.000160737	-0.252245	0.00479952	0.00407472	0.019489499
9912	ENSG00000071243	rs41703	53112	0.129179	-0.167084	0.827957	0.828383	0.556676838
9913	ENSG00000106034	rs41690	5631	0.00414922	0.190235	0.111185	0.111774	0.195208272
9914	ENSG00000002745	rs2950815	80339	0.0634832	-0.307304	0.772973	0.778817	0.542420481
9915	ENSG00000196937	rs1406195	99252	0.103689	0.0963245	0.94434	0.944849	0.587395744
9916	ENSG00000106278	rs7777526	-4477	0.0640375	-0.232407	0.783255	0.786935	0.544169303
9917	ENSG00000008311	rs279703	-6336	0.00140347	0.333075	0.0337966	0.036056	0.094088429
9918	ENSG00000235631	rs37907	59090	0.0394962	-0.413443	0.568104	0.567909	0.471555937
9919	ENSG00000081803	rs11975919	63088	0.00628481	-0.236588	0.135033	0.135975	0.218134475
9920	ENSG00000081800	rs12670549	34225	0.00563798	-0.273585	0.157837	0.153263	0.234675952
9921	ENSG00000164675	rs6963354	81511	0.0236381	-0.33554	0.395028	0.393771	0.392890562
9922	ENSG00000128609	rs12669587	82516	0.0555515	-0.160068	0.624065	0.62338	0.490970394
9923	ENSG00000106299	rs10255400	-1022	0.0107161	0.12773	0.182931	0.180784	0.25791236
9924	ENSG00000106304	rs73226115	-76534	0.00520989	-0.381621	0.177703	0.169999	0.248237169
9925	ENSG00000234224	rs185067571	-47574	0.00218234	0.246407	0.0772923	0.0806305	0.159771445
9926	ENSG00000170775	rs6972270	-83542	0.0349815	0.290075	0.66029	0.657782	0.502770894
9927	ENSG00000128513	rs12706626	-38668	0.121942	0.0772816	0.709426	0.729182	0.526956377
9928	ENSG00000179603	rs62468911	57714	0.0146228	0.277305	0.370878	0.370125	0.381058531
9929	ENSG00000048405	rs12535604	2757	0.0608446	0.151835	0.664675	0.666451	0.505952024
9930	ENSG00000004059	rs10239419	-79409	0.00267848	0.180406	0.0925907	0.0912194	0.172643099
9931	ENSG00000179562	rs35297615	50603	0.0797766	0.21727	0.834862	0.849162	0.561646858
9932	ENSG00000106331	rs1419429	-62959	0.0346601	-0.252697	0.55	0.557358	0.4671728
9933	ENSG00000197157	rs4731378	91741	0.0232568	-0.135797	0.402817	0.397444	0.394999474
9934	ENSG00000128594	rs322785	83792	0.00875417	0.188213	0.189189	0.181525	0.258455038
9935	ENSG00000106344	rs7811892	-60184	0.000106946	0.23477	0.00819918	0.00959658	0.037256075
9936	ENSG00000106348	rs4731451	3793	0.0330489	-0.105111	0.754902	0.746759	0.532227184
9937	ENSG00000135245	rs1048531	2167	0.0388022	-0.232859	0.756042	0.752163	0.533380562
9938	ENSG00000165055	rs78207146	31055	1.41E-05	0.512218	0.00119988	0.00165588	0.009630708
9939	ENSG00000205085	rs368143073	-95044	0.000598711	0.535009	0.0315968	0.0325434	0.087483513
9940	ENSG00000128595	rs1043595	30665	0.00830324	0.195247	0.314879	0.306464	0.344941853
9941	ENSG00000128596	rs9690481	483	0.00289766	-0.214033	0.170557	0.162797	0.242035211
9942	ENSG00000128591	rs111993847	17930	0.0197499	-0.399515	0.614865	0.613688	0.487629072
9943	ENSG00000128524	rs339087	-79570	0.0040198	-0.130826	0.210914	0.214773	0.28388603
9944	ENSG00000272899	rs3736606	3144	0.00135966	0.673222	0.0935906	0.091292	0.17272332
9945	ENSG00000135253	rs28582084	-34737	0.000338479	0.38521	0.0236976	0.0238445	0.071059973
9946	ENSG00000128604	rs7801838	-3518	3.46E-07	-0.294406	1.00E-04	5.47E-05	0.000596973
9947	ENSG00000064419	rs11772184	-43167	0.000670173	0.265241	0.0429957	0.0444731	0.108190836
9948	ENSG00000158457	rs10254963	-42113	4.79E-05	-0.161963	0.00479952	0.00582346	0.025601154
9949	ENSG00000128602	rs73461198	-60640	4.74E-06	-0.528988	0.00069993	0.000733205	0.005049164
9950	ENSG00000158467	rs13243618	-79863	0.0133572	0.289172	0.400721	0.401018	0.396647583
9951	ENSG00000128578	rs6977752	-807	0.00139041	0.210763	0.0685931	0.0694057	0.145647829
9952	ENSG00000240204	rs35242655	18989	0.00174322	-0.443874	0.118729	0.11836	0.201867128
9953	ENSG00000106459	rs2402976	90843	0.00194093	0.214484	0.127337	0.128981	0.211858166
9954	ENSG00000186591	rs13221038	37784	0.0133639	-0.177376	0.468852	0.458965	0.424491961
9955	ENSG00000091732	rs2464893	-88163	0.0113872	-0.263998	0.462997	0.453375	0.42208714
9956	ENSG00000128607	rs62489406	-82256	0.0298211	0.200312	0.754333	0.755767	0.534228439
9957	ENSG00000146842	rs9969167	-31497	0.0747833	-0.190478	0.953333	0.959857	0.591097955
9958	ENSG00000158516	rs12535520	-40097	0.00277054	0.414696	0.143698	0.143389	0.225052083
9959	ENSG00000158525	rs6964569	24546	6.83E-11	0.824916	1.00E-04	6.81E-08	2.07E-06
9960	ENSG00000106477	rs62471754	-47430	0.0048936	-0.277844	0.20012	0.195803	0.269517318
9961	ENSG00000106484	rs10228972	650	1.87E-06	0.45949	0.00029997	0.000178544	0.001596502
9962	ENSG00000158623	rs6975545	-29707	2.64E-22	1.14047	1.00E-04	1.03E-17	1.10E-14
9963	ENSG00000128585	rs765965	-90481	0.0108357	-0.253418	0.515448	0.498033	0.442863331
9964	ENSG00000128567	rs1643258	-27314	0.0386903	0.18715	0.902615	0.913336	0.579493373
9965	ENSG00000221866	rs62465255	29939	0.00372705	-0.509616	0.117049	0.117302	0.200820044
9966	ENSG00000106554	rs10281523	54386	0.0342563	-0.148423	0.596899	0.587698	0.478401265
9967	ENSG00000131558	rs73148939	99353	0.00487689	-0.285007	0.141464	0.141952	0.223931579
9968	ENSG00000155530	rs62462533	-41432	7.03E-05	-0.619096	0.00389961	0.00559766	0.024800423
9969	ENSG00000205060	rs6951767	81852	0.000167592	0.212943	0.00839916	0.00946261	0.03688968
9970	ENSG00000085662	rs111748860	80333	0.0126982	-0.201508	0.357245	0.346901	0.367754449
9971	ENSG00000198074	rs1961330	76308	0.00700813	0.151981	0.253996	0.256941	0.313351588
9972	ENSG00000227471	rs782510	-22555	0.00086604	0.366473	0.0424958	0.0423613	0.104804713
9973	ENSG00000172331	rs73164856	-97713	0.0272963	-0.193308	0.659855	0.672726	0.507549725
9974	ENSG00000122786	rs3800704	39302	0.0389878	-0.119658	0.78881	0.793944	0.546299977
9975	ENSG00000146856	rs4467884	13938	1.46E-05	-0.439707	0.00019998	0.00115185	0.007241684
9976	ENSG00000146859	rs7790371	8778	0.000715619	-0.2657	0.0241976	0.0242561	0.071746756
9977	ENSG00000122783	rs28650314	-42468	0.000328456	0.258927	0.0167983	0.0173346	0.056750642
9978	ENSG00000105875	rs292710	97771	0.030298	-0.131229	0.744792	0.738253	0.529780894
9979	ENSG00000080802	rs917369299	69051	0.0240101	0.289342	0.485922	0.486845	0.437981449
9980	ENSG00000155561	rs4732129	-17510	0.000432279	0.141707	0.0217978	0.0230394	0.069516152
9981	ENSG00000243317	rs3110823	10231	4.09E-11	-1.12364	1.00E-04	3.27E-08	1.11E-06
9982	ENSG00000189320	rs74677071	-92275	0.00795611	0.399965	0.369645	0.360132	0.37551291
9983	ENSG00000105887	rs894795	-99607	0.000535143	0.184285	0.0327967	0.0356752	0.093533594
9984	ENSG00000105894	rs1431098	22850	0.00110946	-0.229025	0.0584942	0.0605156	0.133549099
9985	ENSG00000157680	rs199586972	-926	0.0439094	-0.497525	0.625625	0.634808	0.494986113
9986	ENSG00000182158	rs274000	-54526	0.000368172	-0.334213	0.020498	0.0228318	0.06902388
9987	ENSG00000122779	rs202205168	-64231	0.0325597	0.371798	0.693694	0.697913	0.516578589
9988	ENSG00000157703	rs200727991	-28712	0.00422895	-0.610829	0.397065	0.402014	0.396916425
9989	ENSG00000214128	rs9691831	15650	0.000208823	-0.510366	0.0249975	0.0297277	0.082459966
9990	ENSG00000105929	rs3807330	-754	0.00657154	0.420967	0.481019	0.464338	0.426657085
9991	ENSG00000122778	rs78289148	-21096	0.00243809	-0.377146	0.144632	0.140784	0.222894156
9992	ENSG00000146858	rs17160623	-99913	0.0144779	0.232161	0.456036	0.451713	0.421508531
9993	ENSG00000105939	rs12666903	-74077	0.110168	-0.201881	0.946125	0.947101	0.58766978
9994	ENSG00000105948	rs57458781	-13497	0.151654	-0.159323	0.974684	0.979131	0.595994932
9995	ENSG00000157741	rs10500130	-99190	0.11392	-0.100682	0.792557	0.798112	0.547550197
9996	ENSG00000164898	rs4732372	59626	0.0293933	0.523442	0.31399	0.312079	0.348312221
9997	ENSG00000146963	rs77060056	10560	0.000929152	-0.300536	0.0185981	0.0193111	0.061220839
9998	ENSG00000236279	rs11982881	24131	0.115917	0.37579	0.98913	0.989184	0.598282278
9999	ENSG00000059377	rs7796073	67701	0.000120836	-0.300403	0.00669933	0.00691747	0.029230116
10000	ENSG00000064393	rs7810415	66876	0.00402853	-0.262607	0.125172	0.123546	0.206812762
10001	ENSG00000059378	rs8192855	-73977	0.00154763	-0.402471	0.0841916	0.085897	0.166089911
10002	ENSG00000006459	rs12703676	92305	0.0292724	-0.244124	0.650422	0.65465	0.501652709
10003	ENSG00000146955	rs5021205	-103	0.00106655	0.462059	0.11397	0.114295	0.197836354
10004	ENSG00000157800	rs112480981	2144	0.00206804	-0.244531	0.20032	0.19675	0.270374555
10005	ENSG00000133606	rs35775504	-66686	0.00867362	-0.32867	0.507349	0.505797	0.446276665
10006	ENSG00000133597	rs79297232	83767	0.00527078	-0.287148	0.109735	0.109281	0.192550682
10007	ENSG00000146966	rs269264	-43513	0.123208	0.137916	0.898564	0.892742	0.57390368
10008	ENSG00000090266	rs2968555	-11317	0.00104654	-0.299111	0.0268973	0.0246963	0.072748585
10009	ENSG00000157764	rs801093	28415	0.163631	-0.0799454	0.825908	0.830855	0.557509193
10010	ENSG00000090263	rs28618237	-40912	0.0705942	0.196858	0.703443	0.706133	0.518870647
10011	ENSG00000261115	rs73167441	80555	0.147651	-0.0890142	0.936389	0.938252	0.585969862
10012	ENSG00000006530	rs62486718	39105	0.0743747	0.151265	0.691298	0.682676	0.511153128
10013	ENSG00000257093	rs7791469	-12327	0.0788844	0.10194	0.620583	0.624098	0.491230456
10014	ENSG00000214102	rs4726463	-41515	0.0537132	0.197478	0.482177	0.491702	0.440314506
10015	ENSG00000106028	rs1986761	4676	0.00102252	0.179628	0.020398	0.0208517	0.064610022
10016	ENSG00000127364	rs12670179	67236	0.000417352	0.365395	0.00779922	0.00947864	0.036899344
10017	ENSG00000127366	rs12670179	53693	2.91E-07	-0.472267	1.00E-04	1.64E-05	0.000215078
10018	ENSG00000257335	rs12703414	82052	0.0818824	0.273502	0.854096	0.857634	0.564127484
10019	ENSG00000258227	rs1290418	-48314	0.036739	-0.302565	0.669565	0.67275	0.507549725
10020	ENSG00000257138	rs4726483	12034	0.000319516	-0.547729	0.0216978	0.0228406	0.069028086
10021	ENSG00000257743	rs10215743	-13409	0.000112642	0.330984	0.0129987	0.0144688	0.049892931
10022	ENSG00000204983	rs1445452692	11193	0.00148902	-0.639277	0.165893	0.159814	0.239974383
10023	ENSG00000275896	rs1454322156	9870	7.42E-05	-0.609761	0.0116988	0.013573	0.047635636
10024	ENSG00000106123	rs1042960	-53675	0.000148732	-0.200084	0.019898	0.0210074	0.065049201
10025	ENSG00000165125	rs4236481	43932	0.0222619	0.323323	0.424873	0.418457	0.405441762
10026	ENSG00000197993	rs11772867	8919	0.180938	0.0960066	0.94345	0.942024	0.586546503
10027	ENSG00000197448	rs4725613	84798	0.00487011	-0.207475	0.135252	0.134535	0.216832393
10028	ENSG00000178826	rs7800251	63310	0.0101122	0.219927	0.323216	0.325176	0.355899763
10029	ENSG00000106144	rs9640381	96718	0.0137627	0.165067	0.432771	0.440388	0.415962234
10030	ENSG00000188037	rs12703520	-70758	0.00406453	0.401052	0.217278	0.219351	0.286965375
10031	ENSG00000159784	rs73154208	32800	0.0142355	-0.502879	0.611858	0.607275	0.485706029
10032	ENSG00000159840	rs5888103	74721	0.0316389	-0.133586	0.870435	0.869558	0.567389995
10033	ENSG00000146904	rs10952549	-12412	0.00247773	-0.373126	0.188797	0.187226	0.262757632
10034	ENSG00000271079	rs202169577	-7804	0.00784665	0.56003	0.235142	0.230518	0.29523218
10035	ENSG00000170379	rs9640397	-40147	0.0106973	-0.310246	0.225045	0.218557	0.286409203
10036	ENSG00000283528	rs7807308	89664	0.0271842	0.237193	0.422363	0.430084	0.411049145
10037	ENSG00000271321	rs141298209	35098	0.00157414	0.814126	0.0524948	0.0520696	0.121166349
10038	ENSG00000198420	rs180808469	-41465	0.00446174	0.41257	0.117145	0.11569	0.19943068
10039	ENSG00000213214	rs12703593	-34576	2.71E-13	-1.13602	1.00E-04	1.46E-10	1.02E-08
10040	ENSG00000243896	rs142751052	-19600	3.55E-06	0.985121	0.00059994	0.000446363	0.003378485
10041	ENSG00000050327	rs2266927	18591	0.0116895	-0.41587	0.411934	0.405316	0.398598176
10042	ENSG00000196511	rs4636120	16434	4.03E-06	-0.434229	0.00029997	0.000318033	0.002543537
10043	ENSG00000174469	rs202011445	-99420	0.0209155	0.520195	0.524358	0.512403	0.448874449
10044	ENSG00000055130	rs12056245	-99257	0.145382	0.120243	0.990109	0.989573	0.598282278
10045	ENSG00000106462	rs10225591	35264	0.0135086	0.158296	0.491168	0.484257	0.436916082
10046	ENSG00000155660	rs1236036463	45094	0.00719711	-0.277563	0.287478	0.283907	0.329778245
10047	ENSG00000197362	rs2373437	-8843	0.000629288	0.282279	0.0271973	0.0271441	0.077695896
10048	ENSG00000204947	rs12704068	32736	0.00226662	0.396362	0.0936906	0.0929832	0.174598125
10049	ENSG00000197024	rs1202419	82718	0.0263037	0.19666	0.562044	0.561702	0.468648417
10050	ENSG00000170265	rs9640256	-96694	0.0120152	-0.200124	0.317475	0.30362	0.343071682
10051	ENSG00000170260	rs6464953	79382	0.00652624	-0.195068	0.286409	0.278317	0.326431715
10052	ENSG00000204946	rs60151551	50939	0.00630451	-0.28259	0.269521	0.269487	0.321580616
10053	ENSG00000196453	rs13222752	-61158	0.00694765	0.232656	0.315176	0.313548	0.34916131
10054	ENSG00000181220	rs1723693	-99187	0.0112872	0.261364	0.392395	0.381173	0.386286454
10055	ENSG00000133619	rs34694271	38822	0.0761459	-0.158656	0.961575	0.966014	0.592494144
10056	ENSG00000181444	rs709062	1962	0.0189733	-0.227978	0.659855	0.659277	0.503347712
10057	ENSG00000106479	rs55866915	-27603	0.0314302	-0.108982	0.862188	0.860568	0.564910712
10058	ENSG00000171130	rs2626723	26612	4.59E-05	-0.498589	0.00559944	0.00678556	0.028764038
10059	ENSG00000127399	rs56923535	-10721	2.02E-14	0.605437	1.00E-04	3.67E-11	3.00E-09
10060	ENSG00000106526	rs78661149	-37249	6.79E-06	-0.789928	0.00019998	0.000639581	0.004523469
10061	ENSG00000106538	rs4725334	-56922	0.047802	0.109639	0.802727	0.805665	0.550371143
10062	ENSG00000214022	rs3757425	2361	2.35E-05	0.236514	0.00159984	0.00249496	0.013268485
10063	ENSG00000196456	rs10278277	-14128	0.0213914	-0.163723	0.562676	0.568191	0.471614498
10064	ENSG00000284691	rs11761125	36618	0.000203769	-0.201224	0.0148985	0.0168004	0.05567242
10065	ENSG00000171115	rs80103197	48852	0.0207895	-0.158345	0.66029	0.671022	0.507020425
10066	ENSG00000179144	rs71539834	39765	0.0540813	0.151665	0.881162	0.881277	0.570201544
10067	ENSG00000133574	rs6978778	12405	0.00823842	0.144785	0.284537	0.280455	0.327569631
10068	ENSG00000133561	rs3735082	-2713	0.00028718	-0.172143	0.0151985	0.017016	0.056067056
10069	ENSG00000106560	rs73476554	-13979	4.12E-06	-0.373982	0.00069993	0.000647687	0.004557945
10070	ENSG00000213203	rs13240287	-1825	0.00636267	-0.222958	0.310291	0.304275	0.343432224
10071	ENSG00000196329	rs4725927	-27337	0.004573	-0.165711	0.267361	0.262229	0.316773786
10072	ENSG00000002933	rs741068	2864	5.58E-06	0.444258	0.00039996	0.00128372	0.007869996
10073	ENSG00000106565	rs115946508	-953	8.40E-05	-0.914726	0.00949905	0.0116694	0.042772519
10074	ENSG00000002726	rs1049748	34286	0.00031536	-0.217837	0.0348965	0.0373489	0.096290073
10075	ENSG00000055118	rs891511	29433	0.00613742	-0.2118	0.327231	0.326809	0.356672934
10076	ENSG00000164867	rs2566508	12409	0.0125589	0.286939	0.51946	0.517919	0.451415
10077	ENSG00000181652	rs3800788	-7848	0.00165861	-0.33241	0.117806	0.119023	0.202405095
10078	ENSG00000197150	rs3800787	-11875	0.0117193	0.213145	0.497515	0.486899	0.437981449
10079	ENSG00000213199	rs13247141	20092	0.000901565	0.415774	0.0778922	0.080018	0.159493045
10080	ENSG00000164889	rs3800779	-83085	0.00242055	-0.190323	0.161582	0.16167	0.241283682
10081	ENSG00000164885	rs60987133	32903	0.00452655	-0.230022	0.272901	0.268435	0.320890553
10082	ENSG00000164896	rs71539868	-53858	0.0642083	0.147834	0.947917	0.947476	0.587785744
10083	ENSG00000164897	rs58134191	-31810	0.00785914	-0.137212	0.395028	0.387035	0.389011423
10084	ENSG00000133612	rs12666075	-62611	0.00993812	0.280982	0.465365	0.456364	0.423492587
10085	ENSG00000033050	rs10233700	1772	0.0110478	0.329179	0.485922	0.4869	0.437981449
10086	ENSG00000033100	rs122813	50144	0.00354236	0.203631	0.227448	0.222473	0.28917929
10087	ENSG00000082014	rs2487161	58645	7.33E-05	-0.275389	0.00849915	0.0101613	0.038785853
10088	ENSG00000013374	rs2530457	-66246	0.00324642	-0.302522	0.321761	0.31936	0.352265307
10089	ENSG00000187260	rs62492425	-91061	0.00636084	0.476986	0.466449	0.46591	0.427363856
10090	ENSG00000106615	rs75388874	72401	0.00160956	0.343346	0.0811919	0.0825196	0.162310112
10091	ENSG00000106617	rs200143775	-6965	0.0211629	0.274711	0.925994	0.921618	0.581540456
10092	ENSG00000178234	rs2001892	-96327	0.0696249	0.154087	0.936389	0.927319	0.583005703
10093	ENSG00000055609	rs13230225	17585	0.0611018	-0.153402	0.756614	0.749734	0.533142116
10094	ENSG00000196584	rs17813864	-35633	0.000208212	0.273559	0.030497	0.0324618	0.087339752
10095	ENSG00000133627	rs71534914	-41821	0.0067625	0.397585	0.384704	0.376532	0.384173882
10096	ENSG00000130226	rs2533220	-16096	0.00388415	0.294256	0.228748	0.225218	0.291016948
10097	ENSG00000157212	rs2316539	-67827	0.0120417	-0.235702	0.379167	0.37118	0.381638656
10098	ENSG00000186480	rs6967263	46101	0.00249531	-0.545032	0.329168	0.330375	0.358353646
10099	ENSG00000283128	rs1559550	-37745	0.016104	-0.413118	0.584696	0.587342	0.478347554
10100	ENSG00000184863	rs9647674	-97911	0.00139765	-0.266022	0.0944906	0.0975271	0.179526681
10101	ENSG00000164690	rs11576052	-7308	0.0585354	0.237949	0.986207	0.987938	0.597904069
10102	ENSG00000105982	rs4716654	73916	0.0443852	-0.288253	0.906703	0.906565	0.577794136
10103	ENSG00000105983	rs550147332	-516	0.00358144	0.249109	0.163937	0.159383	0.239636159
10104	ENSG00000146909	rs10263247	9611	2.48E-07	-0.305872	1.00E-04	8.47E-05	0.000860609
10105	ENSG00000130675	rs10262191	1152	0.000822562	-0.369538	0.0859914	0.0872567	0.167732652
10106	ENSG00000009335	rs2886541	-47220	0.0270305	-0.234589	0.665559	0.667854	0.50643355
10107	ENSG00000105993	rs1182420	-48559	0.00633495	-0.287172	0.338404	0.327805	0.357182782
10108	ENSG00000155093	rs12535897	3091	0.0125456	-0.267739	0.340708	0.337948	0.362899414
10109	ENSG00000146918	rs3816460	30404	0.000544115	-0.231763	0.0310969	0.0323026	0.08702162
10110	ENSG00000117868	rs1305576737	48133	0.0240488	0.420283	0.616	0.612585	0.487419606
10111	ENSG00000126870	rs2244789	69834	2.92E-05	0.439505	0.00169983	0.00270699	0.014193551
10112	ENSG00000106018	rs1544598	55134	0.00578166	-0.355056	0.351845	0.353469	0.370960816
10113	ENSG00000172748	rs12541287	65703	0.00599215	-0.321845	0.284699	0.277361	0.325884763
10114	ENSG00000147364	rs2544247	-82344	0.0125632	-0.370439	0.602649	0.603695	0.484654869
10115	ENSG00000180190	rs6994598	-35281	0.0183571	0.136148	0.785714	0.787344	0.544169303
10116	ENSG00000198010	rs2167544	-34755	0.00478567	-0.382908	0.389191	0.385915	0.388598344
10117	ENSG00000104714	rs10481385	11445	0.0157007	-0.295923	0.745902	0.74236	0.530876603
10118	ENSG00000182372	rs28714177	36334	0.0012659	0.304311	0.152475	0.14983	0.23158871
10119	ENSG00000104728	rs13271163	-21016	0.00110963	0.747001	0.170209	0.166786	0.24580853
10120	ENSG00000176595	rs4242521	-99610	0.00607804	-0.275352	0.602286	0.589704	0.479322294
10121	ENSG00000036448	rs28718089	83332	1.37E-08	0.799732	1.00E-04	1.27E-05	0.000173973
10122	ENSG00000183117	rs3886808	430	0.000117048	0.581473	0.0218978	0.0241368	0.071553425
10123	ENSG00000147316	rs3020244	-161	0.00159903	0.332803	0.186129	0.184604	0.260964627
10124	ENSG00000091879	rs116974716	80809	6.66E-05	-0.567705	0.0106989	0.0126416	0.04518069
10125	ENSG00000155189	rs2911996	-16734	2.99E-05	0.292213	0.00519948	0.0059902	0.026092902
10126	ENSG00000164825	rs7834740	-13077	3.10E-09	-0.740109	1.00E-04	3.84E-06	6.25E-05
10127	ENSG00000164822	rs73517795	-38864	0.00616808	0.360813	0.54196	0.546247	0.462687991
10128	ENSG00000164821	rs2739220	76604	0.0314609	0.306814	0.948815	0.952621	0.589135644
10129	ENSG00000239839	rs2702869	-77799	0.0213284	0.414225	0.874236	0.867609	0.566807339
10130	ENSG00000164816	rs4394417	7405	0.00092075	-0.299347	0.111831	0.114298	0.197836354
10131	ENSG00000275342	rs2979144	22335	0.00178584	-0.250492	0.142633	0.137295	0.219571561
10132	ENSG00000253958	rs59259238	-32980	0.00227685	-0.194943	0.145009	0.144569	0.226234167
10133	ENSG00000147324	rs6601732	-99722	0.000216218	0.242308	0.0245975	0.0255599	0.074398696
10134	ENSG00000104626	rs12335134	-95605	0.0149362	0.142621	0.514388	0.511405	0.448337713
10135	ENSG00000173281	rs2929458	71975	0.011992	-0.408422	0.55365	0.555302	0.46637249
10136	ENSG00000173273	rs36029604	-52024	0.0110459	0.208299	0.333111	0.323715	0.355051449
10137	ENSG00000175806	rs814420	27872	0.0642306	-0.12252	0.872711	0.869965	0.567510881
10138	ENSG00000171056	rs73208758	70768	0.0119495	0.236527	0.444889	0.439028	0.415601738
10139	ENSG00000254093	rs7841093	-14062	0.00188569	0.264026	0.101552	0.100147	0.182370002
10140	ENSG00000171044	rs2736379	65919	0.0177876	-0.230278	0.46732	0.464496	0.426727096
10141	ENSG00000104643	rs2736376	-24561	0.0101387	0.230674	0.301325	0.300626	0.341357612
10142	ENSG00000154319	rs150477352	-19517	0.0188113	0.540335	0.719626	0.721811	0.524727437
10143	ENSG00000136573	rs7812879	-4223	0.00958926	-0.228363	0.51758	0.510646	0.448070879
10144	ENSG00000136574	rs11787217	-28734	0.000838362	0.565278	0.0877912	0.0901939	0.171573509
10145	ENSG00000154328	rs17810889	-3913	0.000189243	-0.235162	0.0242976	0.0272073	0.077760616
10146	ENSG00000079459	rs2740445	-3581	0.00845998	0.252311	0.429061	0.423857	0.408103639
10147	ENSG00000164733	rs9644756	-11943	4.80E-08	-0.450411	1.00E-04	3.76E-05	0.000431121
10148	ENSG00000186523	rs76796860	9266	1.75E-06	0.892247	0.00019998	0.000211814	0.001839276
10149	ENSG00000145002	rs545224582	-67168	1.12E-05	0.97476	0.00129987	0.00221424	0.0121144
10150	ENSG00000154359	rs12678448	1318	0.0258054	0.236828	0.857755	0.86008	0.564661405
10151	ENSG00000250305	rs11203962	915	4.40E-09	-0.4718	1.00E-04	3.79E-06	6.20E-05
10152	ENSG00000164743	rs17823499	-1926	0.011404	-0.372264	0.625234	0.614296	0.487900671
10153	ENSG00000164741	rs11203510	75878	0.000465628	0.252297	0.0687931	0.0736234	0.151697059
10154	ENSG00000104723	rs4563886	54072	0.0286464	-0.248874	0.857755	0.85126	0.562117442
10155	ENSG00000038945	rs17123169	-27647	0.0332918	0.287183	0.637986	0.626093	0.491746473
10156	ENSG00000155970	rs148726850	-80282	0.000606193	0.334183	0.0712929	0.0713184	0.148524281
10157	ENSG00000104219	rs2517056	-8598	1.79E-09	-0.600476	1.00E-04	1.63E-06	3.06E-05
10158	ENSG00000198791	rs2517055	-99589	0.00594892	0.161398	0.339667	0.332568	0.359722365
10159	ENSG00000155975	rs6587029	56933	0.00129206	-0.243649	0.107925	0.107552	0.190549217
10160	ENSG00000003987	rs36174030	79169	0.000977263	-0.652945	0.112006	0.112274	0.195604862
10161	ENSG00000003989	rs2517204	1464	0.00627094	0.308424	0.518384	0.511265	0.44829934
10162	ENSG00000104213	rs11775877	85108	0.000744688	-0.472617	0.118827	0.11776	0.201138353
10163	ENSG00000129422	rs1966290	-31654	0.00307446	0.21827	0.163455	0.156803	0.2376747
10164	ENSG00000104760	rs2517315	-30841	0.0349425	-0.276719	0.47351	0.478594	0.434198835
10165	ENSG00000078674	rs2427740	94941	2.01E-08	-0.380604	1.00E-04	6.63E-06	9.96E-05
10166	ENSG00000104763	rs399485	-29756	0.00153485	-0.333959	0.134471	0.132681	0.215709949
10167	ENSG00000171428	rs4921578	34056	2.29E-05	-0.460062	0.00309969	0.00469287	0.021678263
10168	ENSG00000156006	rs1493043	-11298	0.0038158	0.244943	0.287396	0.278446	0.326455994
10169	ENSG00000156011	rs11988880	-88301	0.000215029	0.401673	0.0335966	0.0368373	0.095366928
10170	ENSG00000104611	rs7817289	-65919	6.06E-05	0.427427	0.00889911	0.0107077	0.040268722
10171	ENSG00000147408	rs4922080	-91629	0.0123417	0.155195	0.661162	0.646205	0.498131081
10172	ENSG00000104613	rs6586878	83554	0.0073162	0.255809	0.47576	0.46191	0.42544203
10173	ENSG00000175445	rs7819535	-70171	0.0103447	0.241199	0.464717	0.453085	0.422002577
10174	ENSG00000036565	rs67342356	-2686	4.17E-07	0.611281	0.00019998	0.000132259	0.001249799
10175	ENSG00000147416	rs76206829	91037	0.0105923	-0.382249	0.606667	0.58527	0.477676803
10176	ENSG00000061337	rs931623	-62744	0.00174942	-0.350547	0.128696	0.131727	0.214645851
10177	ENSG00000168546	rs878723	-26045	0.006532	-0.309144	0.399282	0.392609	0.392275314
10178	ENSG00000147443	rs142997251	-54481	0.0170871	0.140893	0.455207	0.451968	0.421619804
10179	ENSG00000130227	rs11782896	98612	0.00359995	-0.137052	0.141065	0.141397	0.223409129
10180	ENSG00000158806	rs747801	16836	0.0173573	0.31753	0.496282	0.487106	0.438003903
10181	ENSG00000158856	rs77582956	272	2.08E-06	0.948424	0.00039996	0.000371851	0.002884814
10182	ENSG00000158863	rs73545580	-15462	0.00112639	-0.411989	0.0933907	0.09471	0.176347937
10183	ENSG00000275074	rs12550032	-11958	2.36E-07	0.593846	1.00E-04	7.34E-05	0.00076355
10184	ENSG00000168453	rs11782192	-84493	0.000344259	0.266028	0.0370963	0.0381256	0.097483288
10185	ENSG00000168476	rs56401147	-2848	2.30E-05	0.441696	0.00279972	0.00359439	0.017691572
10186	ENSG00000168487	rs4075478	30469	0.0121445	-0.24124	0.581301	0.574473	0.473258982
10187	ENSG00000168490	rs12542681	-65858	0.00151162	0.421006	0.105524	0.105676	0.188467011
10188	ENSG00000168495	rs7001697	4593	0.00280191	0.217261	0.176918	0.176681	0.253794404
10189	ENSG00000197181	rs4872469	55229	0.00164379	-0.268626	0.0848915	0.0840007	0.164045883
10190	ENSG00000104635	rs6558056	59210	0.0101728	-0.154699	0.291667	0.281321	0.328097653
10191	ENSG00000120910	rs7844699	-49413	3.22E-05	-0.317792	0.00149985	0.00236894	0.012803557
10192	ENSG00000120896	rs13269603	86250	0.00928587	-0.219099	0.330581	0.32734	0.356921523
10193	ENSG00000120913	rs17671456	-50716	0.00830317	0.247479	0.30857	0.308948	0.346612825
10194	ENSG00000241852	rs2979305	-31682	0.00738328	0.20514	0.320628	0.307709	0.345841827
10195	ENSG00000158941	rs55748490	80691	0.0255751	-0.114287	0.693213	0.693896	0.51548904
10196	ENSG00000147439	rs7815384	59019	0.00495988	-0.338421	0.320115	0.320405	0.352958343
10197	ENSG00000179388	rs1877674	55298	0.0642189	-0.104589	0.969961	0.974235	0.594713505
10198	ENSG00000008853	rs2466212	-720	0.000521335	-0.227253	0.0637936	0.0667161	0.141727417
10199	ENSG00000134020	rs13271688	57296	0.010763	0.301662	0.608511	0.599575	0.483074209
10200	ENSG00000120889	rs76826036	-36762	0.00105036	-0.411887	0.112119	0.114143	0.197836354
10201	ENSG00000173535	rs4872052	-5503	6.04E-05	0.716867	0.009999	0.0105706	0.039922924
10202	ENSG00000173530	rs11135703	-195	0.0107005	0.362585	0.624065	0.625964	0.491746473
10203	ENSG00000104689	rs13268919	13978	0.00999321	-0.262375	0.647477	0.644297	0.497813491
10204	ENSG00000147457	rs4872072	-69252	0.0203393	0.13412	0.832779	0.837899	0.55868384
10205	ENSG00000104679	rs4478582	-11205	0.0338037	-0.188907	0.928571	0.93426	0.585076852
10206	ENSG00000134013	rs62501410	-29435	0.0241798	0.148938	0.698535	0.702465	0.517395604
10207	ENSG00000197217	rs6557677	26834	0.0246979	0.247395	0.712963	0.708386	0.519870177
10208	ENSG00000147454	rs7837994	-13064	0.000200607	0.379406	0.0224978	0.0234684	0.070329724
10209	ENSG00000167034	rs17296662	-30594	0.00913512	-0.225592	0.489966	0.484653	0.436916082
10210	ENSG00000159167	rs310284	-98264	0.00369772	0.274082	0.19191	0.184554	0.260933534
10211	ENSG00000042980	rs62502671	-13520	8.55E-06	-0.397954	0.00029997	0.00064339	0.004534555
10212	ENSG00000134028	rs13257546	-23102	0.0317124	-0.123779	0.611111	0.611142	0.48677596
10213	ENSG00000104722	rs141332239	-70257	0.00742716	0.490553	0.255097	0.254835	0.311885435
10214	ENSG00000277586	rs143722047	547	0.000506348	0.474793	0.0273973	0.0278497	0.078966849
10215	ENSG00000147459	rs57646049	3021	0.010395	0.206378	0.314879	0.308514	0.346435464
10216	ENSG00000147437	rs10102327	-68114	0.0416984	-0.180747	0.664234	0.668926	0.506675035
10217	ENSG00000104756	rs60114431	-61255	0.000952211	0.24981	0.0307969	0.0310655	0.085006685
10218	ENSG00000184661	rs11135865	-6441	0.175609	0.0783124	0.984267	0.984864	0.596970304
10219	ENSG00000221914	rs35643476	-968	0.00838235	-0.479357	0.354587	0.344091	0.36614042
10220	ENSG00000104765	rs13267976	90712	0.00492277	-0.272504	0.250375	0.249903	0.308769488
10221	ENSG00000092964	rs442103	57508	0.00188676	-0.246361	0.138951	0.140532	0.222760146
10222	ENSG00000240694	rs4461907	-11549	9.86E-09	0.527662	1.00E-04	5.29E-06	8.17E-05
10223	ENSG00000120907	rs12547624	-40991	0.000229335	-0.537213	0.0190981	0.0216462	0.066477702
10224	ENSG00000015592	rs34137228	-36504	0.0215959	-0.364215	0.540789	0.52371	0.453914703
10225	ENSG00000104228	rs9657292	8138	0.00131561	-0.416034	0.0640936	0.0642649	0.138381741
10226	ENSG00000120899	rs879542333	67125	7.48E-05	-0.629887	0.00559944	0.00651983	0.027865807
10227	ENSG00000120915	rs1126452	53665	1.89E-10	0.527391	1.00E-04	1.44E-07	3.85E-06
10228	ENSG00000120885	rs62504300	-83810	0.00627001	0.185924	0.279687	0.28202	0.328614132
10229	ENSG00000168077	rs2640732	26435	0.127073	-0.110159	0.991089	0.993946	0.599435508
10230	ENSG00000171320	rs10097446	-3493	2.50E-11	0.518016	1.00E-04	2.71E-08	9.44E-07
10231	ENSG00000147419	rs1052873	37622	0.156005	0.106195	0.979452	0.974897	0.594933509
10232	ENSG00000168078	rs4338058	52124	0.00143448	0.275032	0.0839916	0.0855345	0.165755791
10233	ENSG00000168079	rs17058252	-75253	6.50E-05	-0.540232	0.009999	0.0102076	0.038930683
10234	ENSG00000189233	rs2045028	-18731	0.000125692	0.28726	0.009999	0.0125106	0.04490196
10235	ENSG00000134014	rs13261052	6685	2.14E-11	0.76782	1.00E-04	2.28E-08	7.98E-07
10236	ENSG00000168081	rs4732632	-42087	0.0249887	-0.167908	0.633144	0.629734	0.493104
10237	ENSG00000186918	rs2614083	-89339	0.00438491	-0.244782	0.224138	0.217625	0.285952006
10238	ENSG00000214050	rs7829477	-2362	0.0803207	0.166125	0.906703	0.917346	0.58082225
10239	ENSG00000104290	rs11991627	-7628	0.00195935	0.355495	0.0949905	0.0935459	0.175146297
10240	ENSG00000012232	rs62504320	62656	0.0227329	0.123572	0.46407	0.452717	0.421853914
10241	ENSG00000104299	rs73239169	-46166	0.0401422	0.16489	0.484277	0.480272	0.435297328
10242	ENSG00000147421	rs2665912	-96613	0.0807872	0.14698	0.698535	0.702161	0.517395604
10243	ENSG00000197892	rs55999850	-41974	0.0304733	0.181235	0.561728	0.56372	0.469800514
10244	ENSG00000120875	rs66476671	52162	0.0383908	-0.261769	0.768227	0.762812	0.536810967
10245	ENSG00000133872	rs28535847	1453	0.00225074	0.495243	0.0764924	0.0775139	0.156739407
10246	ENSG00000104660	rs144013106	2279	0.0218494	0.304025	0.413466	0.405049	0.39855009
10247	ENSG00000104671	rs4733355	-57239	0.051938	-0.163649	0.55953	0.560843	0.468282442
10248	ENSG00000157110	rs7002236	4358	0.0190476	0.159627	0.547593	0.543814	0.462031046
10249	ENSG00000197265	rs13260098	15402	0.0115516	0.315801	0.355721	0.35095	0.369661803
10250	ENSG00000104687	rs3779648	-11617	3.34E-05	-0.59963	0.0029997	0.00319561	0.016203905
10251	ENSG00000104691	rs13258292	-56027	0.0155836	0.327161	0.435028	0.426637	0.409231252
10252	ENSG00000104695	rs7821478	4062	0.157035	-0.0887388	0.892157	0.897945	0.575766088
10253	ENSG00000172733	rs112476722	-74519	0.0101855	-0.392126	0.265729	0.268141	0.320774775
10254	ENSG00000165392	rs11574306	83043	0.00374821	0.283414	0.133609	0.129949	0.212943613
10255	ENSG00000157168	rs10113797	13598	0.0389759	-0.179483	0.781421	0.777253	0.54197941
10256	ENSG00000172728	rs2732275	17439	4.40E-10	-0.576201	1.00E-04	6.94E-08	2.11E-06
10257	ENSG00000198042	rs10101757	-58943	1.89E-07	-0.302308	1.00E-04	1.68E-05	0.000219693
10258	ENSG00000129696	rs199606140	-10046	0.069792	-0.262973	0.674074	0.679202	0.509652458
10259	ENSG00000133874	rs2676415	-94035	0.111336	-0.0985954	0.764706	0.775731	0.541485458
10260	ENSG00000133878	rs199606140	-96884	0.0961782	-0.369458	0.738745	0.746878	0.532271282
10261	ENSG00000156687	rs62503874	-38301	0.130058	0.229963	0.89375	0.896161	0.575097107
10262	ENSG00000183779	rs7814863	18091	0.00123253	-0.355488	0.0366963	0.0392533	0.099277956
10263	ENSG00000147475	rs6468437	-3674	0.0148861	0.239621	0.31291	0.3068	0.345153258
10264	ENSG00000147471	rs7463174	15535	2.16E-05	0.434114	0.0009999	0.00120432	0.007495696
10265	ENSG00000020181	rs34678948	-97262	0.00342005	0.114427	0.120385	0.122387	0.20565188
10266	ENSG00000104221	rs6985477	-58688	0.0398461	-0.307991	0.730657	0.734011	0.528467717
10267	ENSG00000156675	rs4956534	38325	0.000900942	-0.140781	0.0369963	0.0360747	0.094088429
10268	ENSG00000187840	rs111965375	80805	0.198242	-0.118425	0.948815	0.952566	0.589135644
10269	ENSG00000129691	rs7823144	65183	0.0932404	-0.315535	0.823191	0.829495	0.557102663
10270	ENSG00000147465	rs7828140	-42300	0.00427945	0.259073	0.0866913	0.0831202	0.163043999
10271	ENSG00000156735	rs1906672	95973	0.0392415	-0.214457	0.441164	0.448651	0.42013141
10272	ENSG00000175324	rs6474491	-20401	0.111468	-0.155293	0.808562	0.820718	0.554726657
10273	ENSG00000085788	rs75168396	-68308	0.0259451	-0.16811	0.309715	0.309929	0.347250104
10274	ENSG00000147535	rs16887236	-99243	0.00841536	-0.456159	0.0984902	0.0991838	0.181163784
10275	ENSG00000147548	rs17182023	87224	0.0941031	-0.0663337	0.841884	0.837219	0.55859526
10276	ENSG00000165046	rs112035500	4536	0.0435394	0.270541	0.605932	0.593184	0.480951223
10277	ENSG00000077782	rs930828	51	0.0162339	0.0950946	0.448477	0.444511	0.417885098
10278	ENSG00000147526	rs10103542	49771	0.0168647	-0.142282	0.536729	0.532382	0.457304602
10279	ENSG00000169499	rs12548354	78601	0.00650507	-0.176004	0.339667	0.330764	0.358520239
10280	ENSG00000169495	rs2010445	-71615	0.00787998	-0.312779	0.401847	0.390466	0.391123902
10281	ENSG00000168615	rs13248462	36381	0.0877107	-0.171678	0.983301	0.981799	0.596321776
10282	ENSG00000169490	rs6474515	-13292	0.0014121	0.492764	0.0925907	0.0981127	0.180021501
10283	ENSG00000197140	rs6474518	-88044	3.91E-12	0.944204	1.00E-04	1.93E-09	9.57E-08
10284	ENSG00000131203	rs28796123	-22324	0.00049684	0.269925	0.0349965	0.039743	0.100216228
10285	ENSG00000188676	rs2879886	-63292	0.00490071	0.281691	0.302143	0.294086	0.336952613
10286	ENSG00000176907	rs1383605	-749	0.000112966	0.44902	0.00849915	0.00994152	0.038150124
10287	ENSG00000104332	rs13252582	-93061	0.0640241	0.179903	0.888988	0.891127	0.573396866
10288	ENSG00000147533	rs13280816	85592	0.00441865	0.315476	0.162395	0.157802	0.238454946
10289	ENSG00000147536	rs11994079	38068	0.00497855	-0.177096	0.179102	0.184411	0.2608501
10290	ENSG00000158669	rs539999	96297	0.0445443	-0.136372	0.793185	0.795682	0.546907668
10291	ENSG00000165066	rs148588732	72981	0.00409672	0.531699	0.205925	0.200269	0.273202629
10292	ENSG00000029534	rs72640377	13992	0.010623	0.23473	0.368421	0.360275	0.375565443
10293	ENSG00000083168	rs1905238	-46199	0.138489	-0.124686	0.871951	0.875414	0.568914563
10294	ENSG00000070718	rs7000567	137	1.02E-10	-0.435278	1.00E-04	3.88E-08	1.27E-06
10295	ENSG00000104368	rs28708070	-35812	0.0271916	0.194786	0.362944	0.366579	0.379209551
10296	ENSG00000104365	rs5029748	11728	0.0154523	0.104426	0.24249	0.243863	0.30475168
10297	ENSG00000070501	rs2953994	13122	0.122464	0.134396	0.687028	0.696548	0.516101242
10298	ENSG00000104371	rs5029748	-94199	0.151407	0.177492	0.777778	0.786337	0.544106109
10299	ENSG00000078668	rs13262479	32287	0.0326562	-0.245633	0.299253	0.302569	0.342526486
10300	ENSG00000176209	rs2974313	59843	7.88E-12	-0.509243	1.00E-04	3.19E-09	1.45E-07
10301	ENSG00000168575	rs12543287	-64934	1.55E-15	-0.818002	1.00E-04	1.95E-12	2.52E-10
10302	ENSG00000147434	rs7839894	16813	0.0960048	0.185181	0.645806	0.644538	0.497834566
10303	ENSG00000131931	rs1960346	-55424	0.0823289	-0.204017	0.592308	0.57869	0.474927358
10304	ENSG00000168172	rs6474422	-46388	0.138056	0.0566547	0.623288	0.640123	0.49652367
10305	ENSG00000120925	rs28429956	-91143	0.188424	-0.126655	0.753198	0.764114	0.537159225
10306	ENSG00000168522	rs773068	-38262	0.00552036	-0.246824	0.0444956	0.0432758	0.106249079
10307	ENSG00000185900	rs9886478	87438	0.171229	0.155333	0.796975	0.81146	0.552214912
10308	ENSG00000165102	rs9886478	40472	0.0337594	0.280693	0.285429	0.285733	0.331128225
10309	ENSG00000164808	rs6473234	17295	0.0701416	-0.116662	0.488531	0.492555	0.440379424
10310	ENSG00000221869	rs68187898	-59183	0.128965	-0.186088	0.632743	0.633134	0.494519528
10311	ENSG00000253729	rs11782628	58218	0.0973606	0.0773208	0.54196	0.552782	0.465472816
10312	ENSG00000104738	rs762679	12690	0.00405089	0.273094	0.0374963	0.035508	0.093266842
10313	ENSG00000169139	rs201177826	27217	0.165088	-0.185505	0.725888	0.719158	0.52385569
10314	ENSG00000034239	rs13269609	38178	1.24E-05	-0.551274	0.00069993	0.000921647	0.006047392
10315	ENSG00000019549	rs72640546	-82093	0.0463947	-0.192116	0.539623	0.546675	0.462856225
10316	ENSG00000147485	rs9643788	-97978	0.0956671	-0.268055	0.706422	0.708368	0.519870177
10317	ENSG00000168300	rs34677273	9066	0.0316946	0.113619	0.314088	0.315193	0.350268569
10318	ENSG00000147488	rs35361856	-69496	0.00959962	0.381276	0.272159	0.270564	0.32245283
10319	ENSG00000196711	rs2613267	-91945	0.00376771	0.391198	0.103548	0.101009	0.183242794
10320	ENSG00000023287	rs6473751	66053	0.123057	0.126846	0.827957	0.838296	0.55868384
10321	ENSG00000047249	rs13267128	73671	0.00351685	0.277337	0.0449955	0.0452199	0.109749698
10322	ENSG00000187735	rs34749392	-98094	0.152426	0.0724444	0.821165	0.823234	0.554968745
10323	ENSG00000120992	rs11985706	63129	0.00867364	-0.235234	0.141464	0.133413	0.216145715
10324	ENSG00000137547	rs7834481	30415	0.0967407	0.145879	0.775368	0.788352	0.544422029
10325	ENSG00000164736	rs4348474	25699	0.100161	-0.150447	0.961575	0.962775	0.591799713
10326	ENSG00000206579	rs77596585	79240	0.0188887	-0.154895	0.421474	0.413297	0.403185826
10327	ENSG00000167904	rs10087887	73317	0.000518364	-0.422944	0.0223978	0.0229442	0.069273774
10328	ENSG00000137574	rs6999060	-5590	2.45E-05	0.372768	0.0019998	0.00174543	0.010014016
10329	ENSG00000254087	rs7839284	-65160	0.0219355	-0.120341	0.516245	0.509891	0.447853202
10330	ENSG00000008988	rs17812677	-96506	0.000595196	0.211243	0.0187981	0.0182037	0.058801894
10331	ENSG00000181690	rs72653985	-89136	0.00785159	-0.245058	0.17981	0.177186	0.254376247
10332	ENSG00000170791	rs34480844	-31273	0.021936	-0.303383	0.398964	0.396712	0.39450822
10333	ENSG00000170786	rs13270603	89280	0.00147666	0.233873	0.0538946	0.0526818	0.122072652
10334	ENSG00000104331	rs7825430	73157	0.0148406	0.184629	0.370329	0.363842	0.377804399
10335	ENSG00000169122	rs57487972	-80769	0.00888685	-0.258323	0.272011	0.262525	0.316841381
10336	ENSG00000215114	rs143584397	-675	7.88E-09	-0.833089	1.00E-04	3.51E-06	5.85E-05
10337	ENSG00000137575	rs7833904	-47822	0.00152273	-0.161009	0.0356964	0.0378769	0.097167367
10338	ENSG00000035681	rs2242344	-865	0.179015	-0.0894692	0.985236	0.983757	0.596717816
10339	ENSG00000198846	rs115268672	97514	0.0173554	0.306337	0.459596	0.462877	0.425953722
10340	ENSG00000178538	rs11787427	34891	1.55E-11	0.622004	1.00E-04	1.26E-08	4.80E-07
10341	ENSG00000104388	rs28649594	23688	3.80E-05	0.21859	0.0009999	0.00121842	0.007568287
10342	ENSG00000171316	rs1384687	-65337	0.0322199	-0.150643	0.509156	0.510025	0.447928673
10343	ENSG00000177182	rs9693558	-65338	0.0104821	0.406202	0.473734	0.466191	0.427483427
10344	ENSG00000198363	rs10096075	54369	0.0184811	0.179229	0.547893	0.547112	0.462999764
10345	ENSG00000185942	rs10093587	-96566	0.0334277	0.165289	0.477804	0.48466	0.436916082
10346	ENSG00000137563	rs1800909	-655	1.54E-10	0.446675	1.00E-04	1.18E-07	3.27E-06
10347	ENSG00000137561	rs72659841	6441	2.41E-05	0.40814	0.00119988	0.00180315	0.01026929
10348	ENSG00000185728	rs7832731	-91746	0.08514	-0.11767	0.815147	0.818925	0.554148878
10349	ENSG00000180828	rs1451868	6563	0.0318432	0.140407	0.52991	0.531102	0.456752522
10350	ENSG00000172817	rs10112206	-99534	0.108198	-0.0802777	0.874236	0.877287	0.569258267
10351	ENSG00000104442	rs4419843	-90014	0.00384705	0.275369	0.119351	0.117867	0.201210457
10352	ENSG00000066855	rs7465049	53647	2.08E-06	0.572828	0.00019998	0.00018329	0.001632672
10353	ENSG00000205268	rs10957364	-91819	0.166854	0.0441206	0.920037	0.923688	0.582123454
10354	ENSG00000147570	rs6990209	-31755	0.0054093	0.213451	0.137898	0.137976	0.220443231
10355	ENSG00000147573	rs7832776	-86691	0.0395305	0.253192	0.602286	0.614088	0.487863696
10356	ENSG00000179041	rs2555581	8350	0.0378705	0.0956111	0.62956	0.622092	0.490594316
10357	ENSG00000147576	rs55878528	20853	0.000602855	0.412586	0.0265973	0.0265639	0.076484806
10358	ENSG00000185697	rs12677937	26920	0.0470405	-0.228219	0.394716	0.402857	0.397238048
10359	ENSG00000175073	rs149648886	-28264	0.103241	-0.113996	0.713471	0.714512	0.522267967
10360	ENSG00000104205	rs10113298	74835	0.0146141	0.460702	0.172348	0.171318	0.248984093
10361	ENSG00000178460	rs76398307	77766	0.0673502	-0.351807	0.439228	0.433828	0.412798416
10362	ENSG00000104218	rs112352151	-20396	0.012787	-0.368092	0.0772923	0.0626856	0.136559018
10363	ENSG00000121022	rs796733305	83648	0.222495	0.150115	0.851915	0.858137	0.564298993
10364	ENSG00000066777	rs7000949	-23532	0.0155862	-0.177954	0.201125	0.20275	0.275177024
10365	ENSG00000165078	rs2623843	-18833	0.00417093	0.487212	0.178209	0.175644	0.252966445
10366	ENSG00000046889	rs4737863	-6584	0.0770925	-0.114138	0.937266	0.937656	0.585969862
10367	ENSG00000165084	rs1607144	64333	0.000192808	-0.435206	0.0106989	0.0121409	0.043981675
10368	ENSG00000137573	rs2725098	-52417	0.00849065	0.244756	0.352093	0.344861	0.36652943
10369	ENSG00000137571	rs6472494	64836	0.00431451	-0.214349	0.184482	0.182983	0.259658003
10370	ENSG00000140396	rs72663998	23013	0.000575129	0.275056	0.0260974	0.0282147	0.079486075
10371	ENSG00000067167	rs17758721	-56101	6.94E-05	0.349439	0.00209979	0.00261114	0.013776259
10372	ENSG00000147592	rs268627	-20380	0.0050169	0.32786	0.069893	0.0689335	0.144950737
10373	ENSG00000221947	rs56115633	15936	1.24E-16	0.814955	1.00E-04	8.77E-14	1.86E-11
10374	ENSG00000104313	rs13276748	86544	0.00759445	-0.504059	0.328844	0.321217	0.353518467
10375	ENSG00000178860	rs4345608	-56586	0.0136063	-0.1684	0.535294	0.531725	0.456993038
10376	ENSG00000104321	rs2587561	2379	1.80E-06	-0.74364	0.00029997	0.000554394	0.004051354
10377	ENSG00000182674	rs349330	35764	0.0145585	-0.515655	0.419883	0.412561	0.402805225
10378	ENSG00000147601	rs1351543	-84036	0.00477501	-0.378426	0.214347	0.215926	0.284768062
10379	ENSG00000164764	rs7018067	-22904	0.000128385	0.442412	0.0129987	0.0141567	0.049125794
10380	ENSG00000121039	rs2546220	-38220	0.0150023	-0.295576	0.649157	0.637304	0.495675379
10381	ENSG00000147604	rs28534016	67465	0.00398432	-0.201684	0.271274	0.269311	0.321535315
10382	ENSG00000040341	rs58064868	-12909	0.0770616	-0.161737	0.721702	0.72125	0.524527147
10383	ENSG00000104343	rs57579526	21002	0.0120964	0.175514	0.315574	0.3105	0.347636798
10384	ENSG00000154582	rs6993513	48709	0.0540902	0.107946	0.778988	0.779557	0.542570854
10385	ENSG00000175606	rs28709309	-46942	0.00307823	-0.334834	0.117834	0.117315	0.200820044
10386	ENSG00000154589	rs192342540	-63592	0.000548161	-0.196872	0.0292971	0.0294337	0.08183937
10387	ENSG00000104381	rs4386973	-77923	0.0850919	-0.216853	0.889778	0.887769	0.572194507
10388	ENSG00000104369	rs1997560	15124	0.0241424	0.214307	0.533867	0.525345	0.454739586
10389	ENSG00000137558	rs72669214	-2760	0.0100626	-0.281983	0.291752	0.28908	0.333341861
10390	ENSG00000121005	rs1122317	-88802	0.00913478	-0.239265	0.224591	0.225257	0.291016948
10391	ENSG00000164749	rs16939073	47562	0.00788204	0.228134	0.326059	0.31781	0.351315263
10392	ENSG00000091656	rs7838141	37820	0.0134281	0.399039	0.281259	0.276116	0.324995716
10393	ENSG00000164751	rs73239900	-95474	0.0106059	0.321638	0.226933	0.224531	0.290602594
10394	ENSG00000171033	rs73687526	-16170	0.195085	-0.124791	0.928571	0.929994	0.584056915
10395	ENSG00000104427	rs13251931	-12061	0.00278881	0.184315	0.0482952	0.0459854	0.110942909
10396	ENSG00000104432	rs1483572	-82516	0.00966012	-0.256363	0.233279	0.231364	0.295640896
10397	ENSG00000104435	rs1495476	-63226	0.0898131	-0.229693	0.925139	0.919419	0.581057963
10398	ENSG00000164683	rs2467790	-93586	0.00655401	0.182054	0.418478	0.40931	0.401017834
10399	ENSG00000147586	rs1979184	-14925	0.0313633	0.179302	0.412784	0.414598	0.40345387
10400	ENSG00000076554	rs72603860	-21317	0.00275103	-0.289351	0.0876912	0.0895492	0.170730542
10401	ENSG00000205189	rs10093799	99589	0.0448142	-0.0890851	0.834862	0.831282	0.557539255
10402	ENSG00000164684	rs2166305	83192	0.00454275	-0.230347	0.111781	0.109812	0.193011793
10403	ENSG00000076641	rs80141261	10149	0.0338972	0.216976	0.608511	0.605759	0.485178368
10404	ENSG00000164687	rs13254150	43907	0.00289953	-0.416735	0.127809	0.12393	0.207155759
10405	ENSG00000147588	rs10087852	-52504	0.0214142	-0.264232	0.456452	0.456141	0.423477466
10406	ENSG00000170323	rs16909306	43749	0.000453587	0.395546	0.0177982	0.0201133	0.063013589
10407	ENSG00000133731	rs2991003	-65142	1.77E-10	-0.570189	1.00E-04	9.37E-08	2.74E-06
10408	ENSG00000253598	rs4739824	67105	0.00671661	0.234748	0.169059	0.166543	0.245601255
10409	ENSG00000164695	rs12544149	-886	0.00288464	0.265683	0.0772923	0.079893	0.159462378
10410	ENSG00000104231	rs1844358	-6650	0.000304852	-0.389662	0.0105989	0.012316	0.04433383
10411	ENSG00000104497	rs902110	-46283	1.91E-09	0.682124	1.00E-04	5.11E-07	1.11E-05
10412	ENSG00000184672	rs10504795	39631	0.186113	0.235486	0.99602	0.995069	0.59970208
10413	ENSG00000133739	rs7015758	37956	3.27E-13	0.76391	1.00E-04	8.79E-11	6.61E-09
10414	ENSG00000133740	rs4739698	82402	0.139696	-0.0953405	0.734409	0.746251	0.532000749
10415	ENSG00000176731	rs7008772	40660	0.0621914	-0.196842	0.496036	0.499969	0.443401879
10416	ENSG00000185015	rs17741410	99248	0.241667	-0.101767	0.934641	0.927106	0.582989804
10417	ENSG00000164879	rs2725295	-15071	0.00801451	0.250157	0.12154	0.115947	0.199615185
10418	ENSG00000133742	rs13276893	-40297	0.0328624	-0.383148	0.363208	0.358849	0.374811617
10419	ENSG00000104267	rs28489491	-16274	0.0617415	0.294723	0.485451	0.486563	0.437974281
10420	ENSG00000147614	rs7814461	-41549	0.0325014	-0.362596	0.528232	0.519401	0.451970943
10421	ENSG00000123124	rs17681826	26830	0.000179221	-0.378099	0.00669933	0.00658411	0.028101868
10422	ENSG00000176623	rs10110323	-26789	0.00606726	0.386246	0.191103	0.192095	0.266567138
10423	ENSG00000085719	rs2304790	40367	9.37E-05	0.311675	0.00589941	0.00591423	0.025880415
10424	ENSG00000170289	rs13268738	-82193	0.00520336	-0.372253	0.240048	0.231107	0.295523405
10425	ENSG00000156103	rs10955586	19343	0.00192533	-0.285586	0.0522948	0.0513306	0.119745756
10426	ENSG00000104312	rs426240	76766	0.0206814	0.092612	0.286245	0.282017	0.328614132
10427	ENSG00000164823	rs2697667	-21811	0.000293685	0.172152	0.0130987	0.0129578	0.046014298
10428	ENSG00000104325	rs1805867	17440	0.0779301	-0.141544	0.58538	0.599396	0.483070245
10429	ENSG00000104320	rs2339025	-26882	0.0857738	-0.0774977	0.626408	0.641105	0.496830404
10430	ENSG00000104327	rs67438267	98509	0.191848	-0.187786	0.951521	0.945386	0.587526556
10431	ENSG00000180694	rs10504898	-24056	0.0135463	-0.223411	0.145897	0.140636	0.22281128
10432	ENSG00000253250	rs56138088	55179	0.0244146	0.310301	0.237542	0.236365	0.299340059
10433	ENSG00000155099	rs10106732	-3605	0.00150772	-0.154132	0.0260974	0.0241025	0.071553425
10434	ENSG00000155100	rs10096149	47011	0.0210088	-0.118389	0.240452	0.23101	0.295523405
10435	ENSG00000214954	rs7017271	-62811	7.71E-06	-0.397878	1.00E-04	0.00023452	0.001999178
10436	ENSG00000147606	rs10107822	86255	0.00143428	-0.535984	0.0284972	0.026884	0.077167996
10437	ENSG00000079102	rs2339458	86122	0.0154187	-0.13829	0.262454	0.254728	0.311836403
10438	ENSG00000205133	rs188100	4124	0.00125739	-0.233772	0.0611939	0.0632821	0.13734468
10439	ENSG00000188343	rs11783158	-9900	0.0103602	-0.125949	0.236308	0.235919	0.298998735
10440	ENSG00000183808	rs10110201	-88163	0.0390289	0.145409	0.563944	0.553137	0.465566555
10441	ENSG00000164953	rs62522932	-81001	0.0133418	-0.19694	0.258656	0.254457	0.311662995
10442	ENSG00000164951	rs61272950	40103	1.05E-07	0.773824	1.00E-04	1.54E-05	0.000203797
10443	ENSG00000079112	rs2446868	-56516	0.00297716	0.257096	0.190015	0.189264	0.264304054
10444	ENSG00000164949	rs62526264	-75352	0.0241017	0.182578	0.609622	0.619123	0.489789493
10445	ENSG00000265817	rs4735293	41222	0.0147948	0.289944	0.191652	0.18821	0.263681645
10446	ENSG00000197275	rs7836446	-58790	0.0209968	-0.356933	0.270541	0.26388	0.317874807
10447	ENSG00000164944	rs12681564	-52363	2.44E-07	-0.299372	1.00E-04	7.21E-05	0.000752403
10448	ENSG00000104413	rs7826670	26098	0.0103446	0.157242	0.398646	0.394224	0.393141201
10449	ENSG00000156162	rs10102580	55114	0.00144414	0.302664	0.102677	0.100784	0.182977122
10450	ENSG00000164941	rs12546365	85937	0.00968489	0.208497	0.29845	0.285327	0.330781148
10451	ENSG00000156170	rs10081474	78147	8.86E-05	0.322129	0.00489951	0.00491673	0.022478329
10452	ENSG00000175305	rs12541990	-99742	0.0813943	0.162218	0.792557	0.791794	0.545706952
10453	ENSG00000164938	rs726816	6806	0.00583654	-0.170638	0.142268	0.139238	0.221538166
10454	ENSG00000175895	rs10109053	48325	0.0191062	-0.233722	0.677725	0.679291	0.509678194
10455	ENSG00000156172	rs7008936	18144	0.00143425	0.329444	0.134417	0.128518	0.211448473
10456	ENSG00000156466	rs78947023	6835	0.0838393	0.316246	0.948815	0.951848	0.588992973
10457	ENSG00000156467	rs13268048	-24856	0.00614513	0.312577	0.215826	0.209648	0.280256703
10458	ENSG00000156469	rs2319597	-42160	0.00154571	0.199093	0.0723928	0.0734271	0.15142654
10459	ENSG00000156471	rs62514639	86383	0.106835	-0.0828546	0.937266	0.939749	0.586277538
10460	ENSG00000169439	rs1109362	1448	0.0185534	-0.217328	0.637174	0.639254	0.496374191
10461	ENSG00000104324	rs10955078	-27565	0.0205337	-0.45647	0.51307	0.511131	0.448266215
10462	ENSG00000180543	rs7006149	-13587	0.000952435	0.223184	0.0569943	0.0576383	0.129219326
10463	ENSG00000147649	rs2331591	91042	0.0854922	-0.110551	0.866667	0.870598	0.567663216
10464	ENSG00000104341	rs28517772	48298	0.00153029	0.34458	0.0987901	0.0965571	0.178326092
10465	ENSG00000132561	rs997171	28842	0.00303461	-0.414625	0.201652	0.200936	0.273710408
10466	ENSG00000156482	rs1869607	-67417	0.0031931	-0.252606	0.238845	0.231062	0.295523405
10467	ENSG00000177459	rs1058241	95261	0.000149373	-0.506227	0.0155984	0.0186003	0.059822327
10468	ENSG00000132541	rs2514337	-3559	3.09E-09	0.432274	1.00E-04	2.28E-06	4.08E-05
10469	ENSG00000104356	rs4735529	10088	0.00122681	-0.203261	0.111756	0.114641	0.198177531
10470	ENSG00000104361	rs4735550	7713	6.28E-05	0.447077	0.0039996	0.00557912	0.024730041
10471	ENSG00000156486	rs72664872	-75276	0.00279166	0.341195	0.112434	0.111038	0.194433109
10472	ENSG00000104375	rs554503286	-18966	0.0194954	-0.290108	0.180004	0.176184	0.253484538
10473	ENSG00000164920	rs35082816	-27277	0.0288817	0.203287	0.242432	0.232618	0.296576426
10474	ENSG00000132549	rs34511261	-37445	0.0468721	0.188642	0.360461	0.353188	0.370916587
10475	ENSG00000164919	rs10092463	-93636	0.0626377	0.15487	0.77357	0.769488	0.538912474
10476	ENSG00000132554	rs2439466	86766	0.0680812	0.326091	0.733333	0.722728	0.525163209
10477	ENSG00000156509	rs553062665	11831	0.0165483	0.275022	0.308855	0.306856	0.345174581
10478	ENSG00000147669	rs2045677	-48271	0.0588216	-0.140724	0.666889	0.673738	0.507966066
10479	ENSG00000104450	rs2439466	60128	0.00457132	-0.279875	0.109184	0.105948	0.188784341
10480	ENSG00000034677	rs10111624	45803	5.40E-05	-0.298153	0.00279972	0.00411476	0.019620578
10481	ENSG00000186106	rs2721974	-94065	0.0055667	0.33493	0.32032	0.322349	0.354276445
10482	ENSG00000070756	rs67761635	61012	0.0530563	0.200818	0.888988	0.892813	0.57390368
10483	ENSG00000164924	rs3100052	1522	9.16E-10	-0.482482	1.00E-04	3.15E-07	7.32E-06
10484	ENSG00000120963	rs9297302	89751	0.0022061	-0.320799	0.121319	0.121921	0.205186729
10485	ENSG00000083307	rs16867839	81681	0.000228358	-0.278102	0.0161984	0.0190584	0.060771237
10486	ENSG00000104490	rs7388583	84591	0.0111636	0.218481	0.480326	0.472937	0.431419019
10487	ENSG00000048392	rs13278473	45832	0.00150057	-0.364855	0.0683932	0.0720351	0.149648912
10488	ENSG00000104517	rs79702879	18422	0.00452918	0.222503	0.156016	0.158547	0.238803101
10489	ENSG00000155090	rs1434277	26503	0.00476892	0.426402	0.376741	0.363272	0.377479978
10490	ENSG00000155096	rs10104995	-4859	0.00374477	-0.270081	0.157118	0.159973	0.240080934
10491	ENSG00000155097	rs2945834	-60181	0.00684859	0.315852	0.399601	0.388679	0.389956728
10492	ENSG00000164929	rs3133431	-94747	0.0272989	-0.246648	0.820492	0.822982	0.554935497
10493	ENSG00000164930	rs78525207	-15640	0.00229743	0.329206	0.0856914	0.0844932	0.16466256
10494	ENSG00000164932	rs1865855	33066	0.0274251	0.212241	0.586409	0.578186	0.474806483
10495	ENSG00000164934	rs3098212	37406	0.00829971	-0.204268	0.254643	0.252307	0.310381514
10496	ENSG00000164933	rs3098259	-16998	0.0046786	-0.409994	0.172944	0.170202	0.248290207
10497	ENSG00000176406	rs7813485	94280	3.76E-06	0.563314	0.00029997	0.000216246	0.001869051
10498	ENSG00000164935	rs66961558	20889	0.0188006	0.398111	0.589864	0.587593	0.478399385
10499	ENSG00000147650	rs72679149	-1516	0.000909688	-0.447123	0.019798	0.0197454	0.062279812
10500	ENSG00000169946	rs188974664	-1764	0.00234772	-0.440032	0.0477952	0.0469292	0.112289475
10501	ENSG00000164830	rs2062828	69924	0.0840606	0.188176	0.839061	0.846901	0.561547312
10502	ENSG00000154188	rs72674338	-9799	0.0122511	0.209926	0.338977	0.331675	0.358964812
10503	ENSG00000147655	rs1821448	-48620	0.0161708	-0.256213	0.335568	0.325524	0.35604065
10504	ENSG00000104408	rs13280626	-92106	0.0259685	-0.173914	0.323216	0.31908	0.35203981
10505	ENSG00000104412	rs1375022	-94966	0.000941866	-0.261437	0.0215978	0.0221822	0.067697037
10506	ENSG00000164841	rs9297418	96151	0.0451084	0.459268	0.575618	0.585693	0.477767446
10507	ENSG00000120526	rs1458919	4907	0.0328532	0.143468	0.437883	0.43104	0.411279606
10508	ENSG00000120533	rs1458918	4655	0.0416787	-0.175252	0.505045	0.501575	0.444107553
10509	ENSG00000205038	rs1673404	90369	0.000179544	0.248027	0.00739926	0.00817963	0.033025728
10510	ENSG00000147654	rs2154658	64641	0.0241935	0.341366	0.4004	0.402386	0.397115385
10511	ENSG00000147642	rs2703380	-78749	0.00245991	0.347446	0.0831917	0.0818195	0.161375938
10512	ENSG00000164794	rs971850	59460	0.00630724	0.265161	0.146004	0.144495	0.226156349
10513	ENSG00000164796	rs1513518	-81722	0.0159204	0.410242	0.244923	0.240912	0.302759444
10514	ENSG00000104447	rs73372730	96150	0.112377	-0.101158	0.677725	0.68401	0.511694286
10515	ENSG00000147679	rs17736656	352	0.0195635	0.194472	0.391934	0.383014	0.387137969
10516	ENSG00000147677	rs10093551	-66344	0.0401519	0.169647	0.586409	0.58625	0.477974219
10517	ENSG00000164754	rs79461502	-50615	0.00543433	0.216629	0.202837	0.19832	0.271627709
10518	ENSG00000205002	rs2921740	-21432	0.0185461	0.226987	0.409742	0.398803	0.395801271
10519	ENSG00000164756	rs7839461	-21211	0.0286086	0.266766	0.562992	0.555454	0.466374032
10520	ENSG00000164758	rs60771155	-8810	0.000232114	0.327442	0.0111989	0.0121896	0.044047634
10521	ENSG00000182197	rs11562667	-99633	0.0144872	-0.246442	0.439035	0.434063	0.412811234
10522	ENSG00000177570	rs2514594	-9203	0.000152796	-0.735569	0.00929907	0.00993702	0.038148568
10523	ENSG00000164761	rs11573938	-26711	3.31E-05	0.39402	0.00259974	0.00238387	0.012838915
10524	ENSG00000184374	rs2450078	80526	0.00102047	-0.49703	0.0477952	0.0475431	0.113408891
10525	ENSG00000147676	rs13265548	28212	0.000872919	-0.227225	0.0394961	0.0415165	0.103286149
10526	ENSG00000136999	rs2970403	-86673	0.00410157	-0.421173	0.110279	0.108871	0.192082541
10527	ENSG00000136960	rs76782088	-36678	0.0308098	0.182798	0.578947	0.57129	0.47267658
10528	ENSG00000064313	rs149163639	51830	0.0135203	0.233002	0.254384	0.24222	0.303741957
10529	ENSG00000136982	rs149148679	13533	7.45E-07	-0.35172	1.00E-04	8.61E-05	0.000872869
10530	ENSG00000155792	rs73703619	42873	0.00166396	-0.307161	0.0524948	0.0510309	0.119195824
10531	ENSG00000187955	rs6995843	87847	0.0163655	-0.17189	0.402493	0.39085	0.391242108
10532	ENSG00000172167	rs3922897	98123	0.00972184	-0.198952	0.168547	0.163513	0.242706341
10533	ENSG00000172172	rs4565499	21526	0.0472274	0.199988	0.536154	0.532835	0.457440686
10534	ENSG00000172164	rs113786467	86622	0.0181833	0.25543	0.415698	0.414285	0.40343158
10535	ENSG00000170961	rs11780881	-6666	5.58E-06	0.325044	0.00059994	0.000942962	0.006152588
10536	ENSG00000178764	rs34376699	-3713	0.000550235	-0.182225	0.0450955	0.0465417	0.11170653
10537	ENSG00000156787	rs2385159	13710	0.00712906	-0.181959	0.340592	0.333525	0.360374839
10538	ENSG00000136986	rs6982326	-39909	0.00371237	-0.271185	0.212979	0.211272	0.281454479
10539	ENSG00000147689	rs7822076	-7650	0.00450907	-0.401975	0.143946	0.139724	0.222046005
10540	ENSG00000189376	rs55720148	-73186	0.0426351	0.262597	0.576281	0.58548	0.477767446
10541	ENSG00000259305	rs10113084	16793	0.0186456	-0.387932	0.24373	0.242282	0.303743713
10542	ENSG00000165156	rs1670173	-95475	0.00191202	-0.208423	0.0373963	0.0370576	0.095751021
10543	ENSG00000156802	rs10093411	89939	0.0134173	-0.129194	0.334001	0.325055	0.355846344
10544	ENSG00000156795	rs28690688	-19780	5.70E-06	0.52411	0.00029997	0.00046269	0.003487896
10545	ENSG00000156804	rs11776334	95942	0.00165529	-0.332063	0.132128	0.133051	0.216005655
10546	ENSG00000175946	rs6470177	51328	0.00115971	-0.643544	0.138623	0.134732	0.217037271
10547	ENSG00000104537	rs6470177	-32273	0.000696074	-0.464723	0.0631937	0.0651623	0.139732836
10548	ENSG00000176853	rs3739283	-87236	0.0145555	0.153521	0.70049	0.678358	0.509429414
10549	ENSG00000214814	rs4370516	54148	0.000316274	-0.27909	0.0233977	0.0245557	0.072494853
10550	ENSG00000164983	rs62530025	1064	0.00176586	0.284781	0.0893911	0.0892168	0.170311241
10551	ENSG00000183665	rs3812474	36	3.59E-11	0.655757	1.00E-04	1.56E-08	5.74E-07
10552	ENSG00000170881	rs6987343	72685	0.0171832	-0.176826	0.536729	0.51943	0.451970943
10553	ENSG00000147684	rs6470250	20404	0.0063277	-0.201142	0.270467	0.271086	0.322761777
10554	ENSG00000147687	rs11556913	-88156	0.0344501	0.197812	0.736029	0.738779	0.52993561
10555	ENSG00000170873	rs12676927	-4999	0.0072789	0.239766	0.462142	0.45282	0.421865511
10556	ENSG00000180938	rs72718787	-8840	0.0264985	0.242172	0.625234	0.617553	0.489218862
10557	ENSG00000104549	rs13265195	5281	0.00245252	0.397617	0.10738	0.107491	0.190512803
10558	ENSG00000156831	rs77493571	-72276	0.00480003	-0.347388	0.0982902	0.0943503	0.176059067
10559	ENSG00000164961	rs10112173	-68962	0.164228	-0.126872	0.888199	0.899803	0.576124838
10560	ENSG00000173334	rs7000501	-56787	0.0298374	0.225836	0.834167	0.835923	0.558280918
10561	ENSG00000168672	rs10156297	-18898	0.000382856	0.389021	0.0269973	0.0298681	0.082677119
10562	ENSG00000212993	rs11998706	87669	0.00828358	0.404983	0.422363	0.412848	0.402964618
10563	ENSG00000136997	rs4733798	97040	0.0435396	0.166568	0.901802	0.912625	0.579357876
10564	ENSG00000147697	rs57521849	-18447	0.00761666	-0.377592	0.283569	0.283274	0.329261426
10565	ENSG00000153310	rs298620	-85159	0.00172602	-0.152315	0.0908909	0.0894713	0.170632762
10566	ENSG00000153317	rs10105402	62496	0.000248945	0.213411	0.0249975	0.027402	0.078162113
10567	ENSG00000132294	rs28718815	4031	0.00149253	-0.191557	0.0640936	0.0668905	0.142013298
10568	ENSG00000184156	rs1464120	-2574	0.000150658	-0.726123	0.0177982	0.0188411	0.060305358
10569	ENSG00000129295	rs2472234	90919	0.160227	-0.285726	0.965284	0.964922	0.592337882
10570	ENSG00000165071	rs10505599	-29982	0.120074	-0.159529	0.909173	0.912279	0.579285835
10571	ENSG00000129292	rs35766765	367	0.032262	0.237659	0.542842	0.531021	0.456725018
10572	ENSG00000042832	rs2467959	-93468	0.00405379	0.25266	0.102793	0.105736	0.188514743
10573	ENSG00000155926	rs11776036	77872	0.0489703	-0.0887503	0.902615	0.902642	0.57707336
10574	ENSG00000104415	rs59971731	66276	0.0499348	0.157593	0.953333	0.959433	0.59104079
10575	ENSG00000104419	rs4736648	9071	0.0376004	-0.159392	0.945231	0.941339	0.586399251
10576	ENSG00000008513	rs6471135	36776	0.000338791	0.14937	0.0584942	0.0609407	0.134074403
10577	ENSG00000066827	rs34914352	25345	0.00615821	0.274019	0.272455	0.271917	0.323139251
10578	ENSG00000131773	rs11786443	-73817	0.0068716	0.591965	0.108722	0.10328	0.185807041
10579	ENSG00000147724	rs10101968	-15905	0.0381033	0.358718	0.612607	0.612692	0.487419606
10580	ENSG00000169436	rs71532180	-7779	2.67E-06	-0.471735	0.00059994	0.000573836	0.004164037
10581	ENSG00000169427	rs16911191	-25655	0.0248827	-0.425217	0.782031	0.781062	0.542766197
10582	ENSG00000167632	rs6991964	-32627	0.000264588	-0.434658	0.0183982	0.0199087	0.06257161
10583	ENSG00000104472	rs56328790	-14842	0.0160362	0.237053	0.62956	0.61874	0.489789493
10584	ENSG00000123908	rs1110280	-26989	0.1071	-0.124255	0.980411	0.977882	0.595637796
10585	ENSG00000169398	rs35343049	97397	0.0357611	-0.399455	0.655534	0.651803	0.50056444
10586	ENSG00000105339	rs35343049	-17665	0.0265249	-0.190955	0.82659	0.823032	0.554935497
10587	ENSG00000022567	rs13724	-97373	0.00855577	-0.251921	0.496036	0.492898	0.440390514
10588	ENSG00000204882	rs7014099	-71620	0.00610892	-0.397223	0.383525	0.378713	0.384963498
10589	ENSG00000184489	rs7386364	-43672	0.00541174	-0.213847	0.346127	0.338199	0.363115278
10590	ENSG00000171045	rs13272936	-5412	7.78E-07	-0.555825	1.00E-04	0.000111704	0.001083022
10591	ENSG00000181790	rs1003118081	52695	0.000466845	-0.513527	0.0392961	0.0413697	0.103090526
10592	ENSG00000167653	rs2717562	24941	2.76E-10	0.822905	1.00E-04	2.05E-07	5.17E-06
10593	ENSG00000234616	rs4736342	-28163	0.0203384	-0.128821	0.53273	0.522197	0.453193548
10594	ENSG00000160886	rs2572876	49069	0.00318577	0.496165	0.145136	0.139906	0.222145788
10595	ENSG00000130193	rs12541206	37951	0.0015415	0.278619	0.0870913	0.0848083	0.164848858
10596	ENSG00000180155	rs60714144	7930	4.36E-13	0.629475	1.00E-04	1.01E-09	5.36E-08
10597	ENSG00000160932	rs560871963	-80959	0.00181606	-0.235664	0.0936906	0.094661	0.176347937
10598	ENSG00000176956	rs34292482	-33254	0.00975044	0.379797	0.475309	0.467282	0.428104652
10599	ENSG00000277494	rs11136270	2952	8.50E-06	-0.461512	0.00139986	0.00133625	0.008126823
10600	ENSG00000181638	rs7386259	49876	0.00193893	0.485674	0.13897	0.140914	0.22294844
10601	ENSG00000250571	rs3829017	8116	1.20E-05	0.38316	0.00139986	0.00160276	0.009374423
10602	ENSG00000185730	rs113864337	-27586	0.00185082	-0.316719	0.117172	0.119143	0.202498285
10603	ENSG00000184428	rs12680237	-38858	8.36E-05	-0.271997	0.00979902	0.0111013	0.041324236
10604	ENSG00000158106	rs1394423486	-47298	0.0134155	-0.350713	0.594771	0.596225	0.482024496
10605	ENSG00000014164	rs6558369	-18832	1.19E-07	-0.551653	1.00E-04	4.20E-05	0.000474256
10606	ENSG00000104518	rs13255282	8437	1.10E-06	0.31221	1.00E-04	0.000311553	0.002495997
10607	ENSG00000204839	rs10099134	9875	0.00265289	-0.438949	0.197047	0.192426	0.266760612
10608	ENSG00000147813	rs4874156	744	2.63E-05	0.337961	0.00209979	0.00371661	0.018139817
10609	ENSG00000179886	rs2290414	-36399	0.000562911	0.256015	0.0505949	0.0521027	0.121202379
10610	ENSG00000104529	rs28548729	85046	0.00792485	-0.166551	0.389343	0.384266	0.387731958
10611	ENSG00000104524	rs4873815	33119	0.00107109	-0.130844	0.0893911	0.0924363	0.173781325
10612	ENSG00000104522	rs2242090	-11483	6.83E-05	0.190168	0.00779922	0.00974399	0.037655764
10613	ENSG00000183309	rs1249203657	25494	0.0264243	0.238739	0.790679	0.780245	0.542645072
10614	ENSG00000181135	rs7002650	-12265	0.000156905	0.311909	0.0135986	0.0133011	0.046943501
10615	ENSG00000181085	rs1417325487	-54572	0.0171085	-0.519535	0.52712	0.540413	0.460397636
10616	ENSG00000203499	rs10092551	59635	0.00113243	0.282289	0.070293	0.0699933	0.146583778
10617	ENSG00000180921	rs10094197	11352	0.0190618	0.143353	0.584355	0.581376	0.475876713
10618	ENSG00000180900	rs562826563	28725	0.0161474	-0.191593	0.593713	0.594853	0.481728074
10619	ENSG00000179950	rs6996628	-9679	0.0110508	-0.143426	0.471281	0.472997	0.431431512
10620	ENSG00000185189	rs28665649	14184	0.0330144	-0.148814	0.80791	0.805028	0.550148008
10621	ENSG00000261150	rs34627661	-5046	6.52E-06	0.339182	0.00089991	0.00106186	0.006767242
10622	ENSG00000178209	rs7835415	61768	0.000265861	-0.252983	0.0209979	0.0219602	0.067195601
10623	ENSG00000178719	rs1340804549	33944	0.0218578	-0.292436	0.572327	0.574671	0.47336425
10624	ENSG00000186583	rs62523992	-60067	0.00934198	-0.257239	0.252906	0.248724	0.308293942
10625	ENSG00000178685	rs7459752	43225	0.0042168	-0.193851	0.128995	0.12843	0.211380624
10626	ENSG00000178814	rs62530310	-24528	0.049517	0.18361	0.665116	0.667454	0.506332044
10627	ENSG00000178896	rs11780835	-90655	0.0233916	-0.148951	0.421474	0.413475	0.403255829
10628	ENSG00000197858	rs11544989	-98638	0.0352978	0.14267	0.543431	0.544937	0.462179986
10629	ENSG00000179091	rs77736804	30398	0.0209641	-0.206573	0.39363	0.377613	0.384476881
10630	ENSG00000179632	rs115871014	-16493	5.52E-06	-0.417082	0.00039996	0.000275149	0.002266716
10631	ENSG00000179698	rs3935209	-49389	0.00017229	-0.386295	0.00649935	0.00599373	0.026096079
10632	ENSG00000179526	rs7459752	-52127	0.041936	-0.16123	0.616	0.610916	0.48677596
10633	ENSG00000235173	rs58829749	-66303	0.00317124	-0.176426	0.0785921	0.0730843	0.151029316
10634	ENSG00000179832	rs7839796	-21097	0.0414249	0.154946	0.521354	0.518749	0.451688453
10635	ENSG00000260428	rs11775656	65595	0.0378024	-0.281666	0.661599	0.66558	0.505648619
10636	ENSG00000261236	rs199583246	-31689	0.0440145	-0.166391	0.828642	0.817005	0.553582408
10637	ENSG00000185122	rs67876041	-13621	0.0133376	-0.158192	0.452941	0.4431	0.417316532
10638	ENSG00000185000	rs4246833	-70525	0.00446343	-0.183217	0.220387	0.215116	0.284160316
10639	ENSG00000185803	rs112041141	12515	0.031903	0.107294	0.748691	0.74761	0.532576331
10640	ENSG00000182325	rs880701	-5213	7.37E-05	0.308876	0.00589941	0.0060715	0.026373062
10641	ENSG00000173137	rs2242263	69996	0.0129705	0.155235	0.467539	0.475837	0.433011884
10642	ENSG00000071894	rs13258200	-3532	8.40E-11	-0.518653	1.00E-04	3.01E-08	1.03E-06
10643	ENSG00000147804	rs2280838	-227	0.000569529	0.256292	0.0337966	0.0360473	0.094088429
10644	ENSG00000160948	rs35847380	-48383	1.23E-06	0.581357	0.00019998	0.000138881	0.001304437
10645	ENSG00000160949	rs2977833	-22702	0.0530985	-0.162128	0.890569	0.883471	0.57074073
10646	ENSG00000187954	rs75022576	94275	0.0456537	-0.159819	0.832779	0.835463	0.558139203
10647	ENSG00000167702	rs28415290	-10609	0.00252624	-0.225616	0.121319	0.122274	0.205569863
10648	ENSG00000160973	rs2291135	-75957	0.0187381	0.289482	0.574297	0.574792	0.47336425
10649	ENSG00000160972	rs201150322	79683	0.0609258	0.137749	0.915828	0.920366	0.581340998
10650	ENSG00000167701	rs10096524	-98871	0.0850371	0.147812	0.905063	0.901125	0.57657507
10651	ENSG00000167700	rs7002959	-49058	0.0551353	-0.167702	0.792557	0.79726	0.547400126
10652	ENSG00000160957	rs10111332	4398	0.0140295	0.16196	0.318688	0.316374	0.350789017
10653	ENSG00000160959	rs2101039	-13046	0.000424789	-0.242501	0.0162984	0.0169552	0.056020329
10654	ENSG00000254402	rs7016679	93748	0.0145363	0.388854	0.357372	0.358868	0.374811617
10655	ENSG00000213563	rs56384511	-36081	0.0454535	0.233083	0.730124	0.729413	0.526982942
10656	ENSG00000147799	rs566361314	-61216	0.0188107	-0.360642	0.412443	0.413007	0.403029514
10657	ENSG00000198169	rs4925839	-23824	0.0291666	0.1672	0.593361	0.580045	0.475453092
10658	ENSG00000196378	rs73716281	37498	0.0197959	-0.236857	0.457705	0.45508	0.42291384
10659	ENSG00000161016	rs7014773	-45303	0.000676398	0.180006	0.0253975	0.0254143	0.074194266
10660	ENSG00000197363	rs878977951	22704	0.00181901	0.535784	0.0591941	0.058698	0.130902131
10661	ENSG00000147789	rs2955194	-63997	0.00321377	0.182092	0.11821	0.117245	0.200810899
10662	ENSG00000170619	rs2727229	-8626	0.188194	-0.0630178	1	0.997706	0.600187191
10663	ENSG00000196150	rs4925850	47955	0.00183141	0.324415	0.0786921	0.0824617	0.162250935
10664	ENSG00000170631	rs2979075	-42861	0.00425673	0.397851	0.183974	0.180611	0.257716426
10665	ENSG00000182307	rs11782073	22435	5.90E-07	-0.345618	1.00E-04	3.85E-05	0.000441159
10666	ENSG00000181404	rs9407339	1110	1.37E-10	-0.904593	1.00E-04	1.47E-07	3.91E-06
10667	ENSG00000170122	rs62533311	90813	0.00649518	0.591875	0.343868	0.347178	0.367859679
10668	ENSG00000172785	rs9407896	13702	2.49E-16	-1.07578	1.00E-04	8.14E-12	8.52E-10
10669	ENSG00000107099	rs636922	414	0.000105766	0.147151	0.0178982	0.0185697	0.059744534
10670	ENSG00000107104	rs1887958	-28262	3.08E-05	0.415203	0.00369963	0.00553801	0.024618087
10671	ENSG00000173253	rs906772	3651	3.48E-06	0.706209	0.00119988	0.00107267	0.006812835
10672	ENSG00000080503	rs10964500	54149	0.0238735	-0.143462	0.730124	0.739554	0.530255833
10673	ENSG00000147852	rs10967256	11866	0.0138068	-0.340606	0.736571	0.728136	0.526928169
10674	ENSG00000080608	rs10441684	-94533	0.00718476	0.170453	0.391016	0.385572	0.388336896
10675	ENSG00000080298	rs10972079	-80542	0.0200402	-0.244477	0.433897	0.438622	0.415455185
10676	ENSG00000107249	rs2210106	58071	0.00637664	-0.396981	0.47351	0.471955	0.430818481
10677	ENSG00000106688	rs17755777	26299	0.0224946	-0.167	0.881938	0.883367	0.570739122
10678	ENSG00000205808	rs34250374	99	0.00161851	-0.519169	0.155749	0.157487	0.238285093
10679	ENSG00000106686	rs16921782	3898	8.33E-06	0.426296	0.00109989	0.0021576	0.011853236
10680	ENSG00000106993	rs12352353	63781	0.0273044	-0.443568	0.882716	0.887376	0.572120783
10681	ENSG00000147853	rs79965806	-1588	0.00284905	-0.645984	0.279141	0.27218	0.323237947
10682	ENSG00000120158	rs296869	-41652	0.031635	0.157496	0.891362	0.902492	0.57707336
10683	ENSG00000096968	rs7025867	-46519	0.00494401	0.161904	0.218368	0.216511	0.285091317
10684	ENSG00000107014	rs59341917	76208	0.000633838	-0.310279	0.0405959	0.0436483	0.106968624
10685	ENSG00000107018	rs76236605	-10851	0.00314928	-0.351902	0.168292	0.166047	0.2451071
10686	ENSG00000107020	rs2381277	-56056	1.92E-13	-0.680525	1.00E-04	4.92E-10	2.90E-08
10687	ENSG00000120217	rs10975087	-64120	0.00738683	-0.21988	0.40658	0.405789	0.398952543
10688	ENSG00000197646	rs10815243	46723	0.0020148	-0.198843	0.149314	0.146995	0.228632302
10689	ENSG00000107036	rs2760414	66608	0.0464077	0.161026	0.742031	0.754297	0.533752988
10690	ENSG00000099219	rs13284987	799	0.0540728	-0.199621	0.775368	0.766099	0.537662194
10691	ENSG00000183354	rs10975426	76861	0.100993	-0.119773	0.841884	0.849823	0.561646858
10692	ENSG00000137040	rs74194084	64651	0.00281777	0.152473	0.0890911	0.0876423	0.168161641
10693	ENSG00000137033	rs116880401	-78965	0.0104101	0.295217	0.40217	0.39264	0.392275314
10694	ENSG00000147854	rs34373422	-65963	0.00513723	0.194907	0.118336	0.116757	0.200195883
10695	ENSG00000178445	rs2918177	-8308	4.21E-05	0.493251	0.00809919	0.0101602	0.038785853
10696	ENSG00000107077	rs3847263	-57415	0.0153302	-0.212127	0.71398	0.708022	0.51984872
10697	ENSG00000137038	rs7034209	-81049	0.00079498	0.157304	0.0810919	0.0797748	0.159416176
10698	ENSG00000153707	rs7852800	66909	0.0150199	0.280467	0.63075	0.632139	0.494032268
10699	ENSG00000107165	rs10435754	-27837	0.00358419	-0.458001	0.153882	0.148885	0.230548755
10700	ENSG00000153714	rs481063	55712	0.0014866	0.288174	0.0813919	0.0827809	0.162652387
10701	ENSG00000107186	rs17182402	-35472	0.00798104	-0.186695	0.175923	0.170466	0.248586752
10702	ENSG00000147862	rs10961542	94269	0.00116377	-0.43199	0.134003	0.133257	0.216005655
10703	ENSG00000175893	rs12552212	-92158	0.000265486	0.317387	0.0337966	0.0340922	0.090506126
10704	ENSG00000164946	rs7862716	-30327	5.84E-05	-0.409105	0.00549945	0.00771423	0.031635602
10705	ENSG00000155158	rs2156109	-14111	4.34E-12	-0.82361	1.00E-04	1.00E-08	3.96E-07
10706	ENSG00000164975	rs10810377	-67491	0.00185845	0.531622	0.111806	0.111392	0.194866517
10707	ENSG00000164985	rs7871956	19289	0.000514812	0.137938	0.0134987	0.0149099	0.050980223
10708	ENSG00000164989	rs10283923	-52892	0.0148357	0.372538	0.221804	0.217741	0.286023753
10709	ENSG00000173068	rs881557	44802	0.00759463	-0.367311	0.429429	0.425776	0.408753325
10710	ENSG00000044459	rs10756855	96484	7.65E-05	0.283603	0.00319968	0.00461935	0.021434285
10711	ENSG00000107295	rs34441251	99777	0.0257816	0.325202	0.688446	0.683637	0.511456317
10712	ENSG00000178031	rs10810880	98513	0.0104767	-0.22937	0.395652	0.391692	0.391651136
10713	ENSG00000155875	rs7022807	18476	0.0304161	-0.335736	0.71449	0.703541	0.517578307
10714	ENSG00000155876	rs17238021	25314	0.0019212	0.431504	0.119708	0.11694	0.20043589
10715	ENSG00000147874	rs10964003	47741	0.00591451	-0.278058	0.355974	0.344682	0.366444395
10716	ENSG00000147872	rs394907	57247	0.0165535	0.228383	0.670462	0.663473	0.505045995
10717	ENSG00000137145	rs7048913	19034	0.00227122	-0.194164	0.141105	0.14029	0.222526577
10718	ENSG00000137154	rs10118101	-84768	0.00441318	0.224495	0.222346	0.217497	0.285864445
10719	ENSG00000177076	rs10964112	-39230	0.00784525	0.342651	0.354713	0.342833	0.365521332
10720	ENSG00000171843	rs2383144	27258	0.0047249	-0.361603	0.226164	0.216949	0.28544445
10721	ENSG00000188352	rs139642144	-1866	0.0116514	-0.176815	0.452123	0.460228	0.424950748
10722	ENSG00000188921	rs200676296	-21172	0.000254588	-0.207728	0.0221978	0.0225677	0.068492146
10723	ENSG00000198642	rs10964927	-99962	0.000162029	-0.256257	0.010199	0.0113094	0.041798295
10724	ENSG00000184995	rs7466971	36889	0.000284282	0.374092	0.0193981	0.0204548	0.063771863
10725	ENSG00000099810	rs1134870	59913	0.0023883	-0.320222	0.0667933	0.0668964	0.142013298
10726	ENSG00000147889	rs191664004	67704	0.0162607	-0.444336	0.429614	0.422015	0.407261633
10727	ENSG00000147883	rs2518723	-13423	0.00748193	0.177051	0.229745	0.225016	0.290974208
10728	ENSG00000176399	rs2247403	-141	1.39E-12	0.876728	1.00E-04	3.37E-09	1.52E-07
10729	ENSG00000107105	rs10811963	-95553	0.0361761	-0.29996	0.589517	0.593205	0.480951223
10730	ENSG00000198680	rs721672	64649	0.0434988	-0.305011	0.935514	0.936583	0.585629175
10731	ENSG00000120159	rs4978108	-76515	0.0107332	-0.228051	0.219229	0.218338	0.286283272
10732	ENSG00000096872	rs73436047	54151	0.0122249	-0.301167	0.234536	0.226833	0.292482663
10733	ENSG00000137055	rs73436047	53948	0.0187538	-0.233552	0.301143	0.300035	0.340987299
10734	ENSG00000184434	rs10812520	41575	0.000649929	-0.236192	0.0225977	0.0234751	0.070329724
10735	ENSG00000120156	rs640282	-12110	0.00595475	-0.201774	0.395028	0.390564	0.391123902
10736	ENSG00000120160	rs7041267	-74002	0.00045073	-0.76289	0.0585941	0.0606921	0.133780177
10737	ENSG00000120162	rs7873548	-62050	0.000784328	0.318849	0.0881912	0.0891445	0.170265328
10738	ENSG00000147894	rs3910852	13923	0.000977634	-0.261543	0.0961904	0.0976832	0.179693462
10739	ENSG00000122729	rs72710656	68078	0.000453947	-0.366796	0.0437956	0.0439417	0.107398142
10740	ENSG00000107201	rs11795343	-2470	0.0010747	-0.312244	0.0580942	0.0565828	0.12780632
10741	ENSG00000235453	rs7024980	-17768	0.0137569	-0.206692	0.390253	0.381394	0.386384342
10742	ENSG00000197579	rs944582	-86815	0.0307272	-0.210682	0.616	0.615833	0.488666682
10743	ENSG00000165264	rs10813836	-11566	0.000451678	0.255796	0.0177982	0.0197247	0.06223559
10744	ENSG00000188133	rs12377840	-43587	0.0310447	0.436359	0.747573	0.755431	0.534228439
10745	ENSG00000137074	rs10122739	60470	0.013399	-0.216433	0.439035	0.440711	0.416160264
10746	ENSG00000086061	rs10125928	-66288	0.0312959	0.17236	0.738201	0.720703	0.524491544
10747	ENSG00000122692	rs7036353	9072	8.39E-05	-0.201218	0.00519948	0.00680202	0.0288207
10748	ENSG00000086062	rs34919692	-47144	0.0477932	0.154827	0.854096	0.859835	0.564618597
10749	ENSG00000122711	rs830568	24700	4.76E-07	0.45522	1.00E-04	6.79E-05	0.000714182
10750	ENSG00000107262	rs494104	-43241	0.0155821	0.258049	0.395652	0.388074	0.389719402
10751	ENSG00000086065	rs10971438	-84570	0.0721432	0.113407	0.847587	0.843785	0.560368859
10752	ENSG00000086102	rs706111	-46028	3.78E-09	0.602587	1.00E-04	9.66E-07	1.93E-05
10753	ENSG00000165269	rs12237401	-35593	0.0291632	-0.155042	0.768817	0.772361	0.540104207
10754	ENSG00000165272	rs10971510	-14770	0.00209273	0.191077	0.161504	0.165781	0.244753225
10755	ENSG00000165271	rs12005759	48116	0.00985603	0.125032	0.518116	0.502503	0.444517429
10756	ENSG00000010438	rs55917897	45272	0.0203578	-0.16785	0.59056	0.600577	0.483394858
10757	ENSG00000107341	rs967514205	-17066	0.0838584	-0.243504	0.946125	0.944893	0.587395744
10758	ENSG00000137073	rs10758241	59423	0.0204241	0.28647	0.402331	0.391255	0.391512299
10759	ENSG00000198876	rs112553997	55441	0.00949529	-0.451942	0.295019	0.289054	0.333341861
10760	ENSG00000165006	rs12376914	-40983	0.0335512	0.298733	0.56746	0.567332	0.471335174
10761	ENSG00000186638	rs67806641	-1420	0.000751532	0.332704	0.0321968	0.0324076	0.087244311
10762	ENSG00000164978	rs4310287	45474	1.03E-10	0.949841	1.00E-04	6.80E-08	2.07E-06
10763	ENSG00000164976	rs10814098	-52729	9.67E-06	-0.407463	0.00089991	0.000975671	0.006326135
10764	ENSG00000164972	rs7873642	-7063	0.0279647	-0.194834	0.520541	0.525751	0.454941869
10765	ENSG00000164970	rs7873642	-67805	0.0211762	-0.140071	0.549698	0.537705	0.459220074
10766	ENSG00000168913	rs62559895	-98042	0.0192949	0.218135	0.465798	0.463196	0.426036887
10767	ENSG00000122756	rs2812349	83775	0.000123891	0.209641	0.00649935	0.00815783	0.03299013
10768	ENSG00000164967	rs9657620	-99551	0.00821153	0.134948	0.278752	0.275999	0.324968357
10769	ENSG00000137100	rs7020310	-36560	0.0068929	-0.135542	0.234426	0.229069	0.29455055
10770	ENSG00000147955	rs4879803	-91911	0.00382179	-0.143041	0.158562	0.159649	0.239881259
10771	ENSG00000213930	rs10972145	-90709	0.0280434	0.145433	0.617139	0.6073	0.485706029
10772	ENSG00000137070	rs13301121	49192	0.0250362	0.105908	0.480557	0.481446	0.435725603
10773	ENSG00000187186	rs913840	50249	0.153818	-0.264318	0.959732	0.961182	0.59134153
10774	ENSG00000172724	rs1799729	-53284	0.0279713	-0.175852	0.484277	0.48307	0.436347692
10775	ENSG00000137077	rs10972199	-6673	0.00974542	-0.290343	0.239933	0.236967	0.299599824
10776	ENSG00000187791	rs764643125	41882	0.0251791	0.471489	0.514918	0.502136	0.444435339
10777	ENSG00000122733	rs11792607	-92056	0.000657733	-0.277573	0.0266973	0.0284583	0.079914285
10778	ENSG00000137094	rs2297647	-11880	0.0480715	-0.160616	0.676351	0.68973	0.513869143
10779	ENSG00000165280	rs10814192	-72674	0.000300881	0.15762	0.0139986	0.0134103	0.047275179
10780	ENSG00000221829	rs2525080	-58592	0.00285356	0.160212	0.0868913	0.0865447	0.166949528
10781	ENSG00000165282	rs595429	-40948	0.000566647	0.294618	0.0217978	0.0226483	0.068624997
10782	ENSG00000165283	rs72722994	65066	0.0116097	0.173046	0.247405	0.243802	0.30475168
10783	ENSG00000005238	rs1571954	5418	0.00144565	-0.279107	0.0480952	0.048051	0.114181945
10784	ENSG00000198722	rs4879868	-28359	0.00106969	-0.183483	0.039696	0.0384645	0.097893129
10785	ENSG00000198853	rs10814243	4311	0.0245468	-0.164018	0.406745	0.412907	0.402974134
10786	ENSG00000215187	rs10972535	74795	0.00574318	-0.466204	0.22449	0.219223	0.286852587
10787	ENSG00000107140	rs3138082	43956	0.00345291	0.260213	0.165537	0.163958	0.242962034
10788	ENSG00000137101	rs755774	-84259	0.0899693	-0.0831234	0.91	0.913236	0.579493373
10789	ENSG00000137078	rs3931583	-12193	0.0124614	0.14431	0.390406	0.375741	0.383618878
10790	ENSG00000159884	rs10972552	-1413	7.43E-10	-0.482282	1.00E-04	3.30E-07	7.64E-06
10791	ENSG00000107159	rs12377368	-27356	0.00612117	-0.410716	0.234152	0.230969	0.295523405
10792	ENSG00000137135	rs4879924	5504	0.00115616	0.306735	0.060194	0.0613831	0.134729585
10793	ENSG00000198467	rs35028801	93877	0.0113941	0.210427	0.363868	0.358257	0.374436796
10794	ENSG00000137076	rs3138082	-82977	0.0823987	0.0949835	0.931163	0.931876	0.584616533
10795	ENSG00000107175	rs10814274	2360	0.00254186	-0.234392	0.120255	0.117587	0.201009046
10796	ENSG00000070610	rs1951433	7967	0.0199015	0.166358	0.439421	0.441946	0.416650839
10797	ENSG00000107185	rs1056747	-59183	0.032277	0.183561	0.571021	0.577468	0.47446777
10798	ENSG00000215183	rs10738946	20884	0.228659	0.129851	0.992071	0.990738	0.59866978
10799	ENSG00000159899	rs7018960	80747	0.0156837	0.106758	0.291752	0.296422	0.3386072
10800	ENSG00000137098	rs16932706	30733	0.0154251	-0.205032	0.378307	0.3739	0.382619732
10801	ENSG00000137103	rs2381400	-38030	0.00160112	-0.188927	0.0650935	0.0664583	0.141437743
10802	ENSG00000137133	rs10972567	-87333	0.00738958	-0.271928	0.238277	0.236073	0.29901739
10803	ENSG00000196196	rs79228314	6325	0.0144294	0.351626	0.531881	0.522432	0.453313047
10804	ENSG00000235387	rs748802	30	0.00236712	-0.397346	0.149649	0.150694	0.232384463
10805	ENSG00000122707	rs12004600	-48461	0.0280079	-0.142963	0.719109	0.709661	0.520202523
10806	ENSG00000122694	rs7022040	16077	0.00858791	-0.140296	0.340476	0.349219	0.368770484
10807	ENSG00000122705	rs2381436	-37024	0.00814252	-0.180131	0.358653	0.34737	0.367859679
10808	ENSG00000159921	rs12377072	18790	0.00378031	0.22371	0.194596	0.193997	0.268122914
10809	ENSG00000137075	rs62541986	99956	0.243826	0.12592	0.998006	0.997427	0.600187191
10810	ENSG00000165304	rs10758377	-62461	0.0134142	-0.128559	0.349633	0.342412	0.365193365
10811	ENSG00000196092	rs7020776	-61992	0.0256651	-0.124935	0.695139	0.695067	0.515660502
10812	ENSG00000147905	rs12376809	5339	0.164804	0.11538	0.924284	0.923201	0.581987531
10813	ENSG00000137106	rs7856656	-1599	4.61E-12	0.632425	1.00E-04	6.81E-09	2.81E-07
10814	ENSG00000168795	rs7021678	39072	0.0155691	-0.301418	0.582994	0.590226	0.479533789
10815	ENSG00000137054	rs10973379	12784	1.89E-08	-0.356353	1.00E-04	7.76E-06	0.000113653
10816	ENSG00000147912	rs56205600	82694	0.0149408	-0.228578	0.488293	0.481896	0.435794224
10817	ENSG00000175768	rs10973408	-40354	0.000110964	-0.459841	0.00949905	0.0109043	0.04075373
10818	ENSG00000070601	rs2274323	80225	0.00890845	0.248232	0.423435	0.413715	0.403255829
10819	ENSG00000165275	rs10114403	1125	0.0381904	-0.134179	0.750375	0.752181	0.533380562
10820	ENSG00000122741	rs374540974	-83182	0.00282368	-0.251415	0.110767	0.109905	0.193138821
10821	ENSG00000107371	rs7029863	-21593	0.0226011	0.208212	0.390253	0.383911	0.38765577
10822	ENSG00000122696	rs41278319	-24646	7.91E-06	0.425328	0.00079992	0.000511121	0.003788613
10823	ENSG00000107338	rs10758476	99096	0.039424	-0.165388	0.694656	0.690485	0.514308266
10824	ENSG00000137124	rs36056385	-78134	0.00312392	-0.212217	0.307244	0.297121	0.339012585
10825	ENSG00000137142	rs7018644	-11293	0.00154662	-0.329836	0.165345	0.164278	0.2433053
10826	ENSG00000180071	rs1815549	750	8.08E-09	-0.524152	1.00E-04	5.93E-06	9.03E-05
10827	ENSG00000106714	rs62550851	89193	0.0003731	0.731397	0.00449955	0.00418914	0.019893799
10828	ENSG00000215126	rs78703954	-13664	2.55E-08	1.16083	1.00E-04	4.45E-06	7.09E-05
10829	ENSG00000154529	rs62554966	-96442	0.000142298	-0.79276	0.00449955	0.00437762	0.020579094
10830	ENSG00000147996	rs1328781229	25042	1.70E-07	1.09737	1.00E-04	1.89E-05	0.000241751
10831	ENSG00000274349	rs1354264419	-55966	0.000253546	-0.632972	0.0184982	0.0201827	0.063124886
10832	ENSG00000260691	rs1451084698	-98148	0.0188139	-0.65313	0.502006	0.492638	0.440379424
10833	ENSG00000196873	rs10781365	71622	0.00117046	-0.575325	0.0311969	0.0318824	0.086385536
10834	ENSG00000154330	rs3869296	83801	0.000491441	0.359971	0.0310969	0.032231	0.087002667
10835	ENSG00000181778	rs9644997	30192	0.00469267	-0.41144	0.212301	0.207984	0.278704285
10836	ENSG00000107242	rs7868435	-8581	0.000961378	0.259598	0.0557944	0.0604638	0.133529665
10837	ENSG00000187866	rs4744683	-69801	0.0253704	-0.143233	0.633544	0.618084	0.489577277
10838	ENSG00000285130	rs11144981	24425	9.87E-05	0.622744	0.0105989	0.0127169	0.045342358
10839	ENSG00000165060	rs7024062	94405	0.0361134	-0.162942	0.846154	0.850355	0.561795709
10840	ENSG00000119139	rs148823423	88457	0.0345385	-0.208132	0.676351	0.6773	0.509086237
10841	ENSG00000135063	rs59942020	16068	2.97E-05	-0.49936	0.00469953	0.00513649	0.023300104
10842	ENSG00000107282	rs372206911	50567	0.00490676	-0.400974	0.169489	0.17275	0.250438794
10843	ENSG00000188647	rs1536990	63996	0.00820066	-0.153379	0.270103	0.268173	0.320774775
10844	ENSG00000165072	rs4744968	6464	0.00012286	0.370133	0.00669933	0.00765809	0.031460764
10845	ENSG00000198887	rs10268164	-55016	0.049798	0.135307	0.479866	0.475845	0.433011884
10846	ENSG00000119138	rs4745010	-4972	0.201311	0.210462	0.994042	0.989475	0.598282278
10847	ENSG00000083067	rs536277209	-10602	0.182793	0.282442	0.991089	0.98808	0.597904069
10848	ENSG00000135048	rs34006270	-62308	0.0548504	-0.281425	0.629164	0.634269	0.494908184
10849	ENSG00000107362	rs13301278	-43843	0.00487152	0.399242	0.127402	0.125585	0.208763227
10850	ENSG00000155621	rs10781049	8077	0.0343982	-0.344206	0.540497	0.540988	0.460594395
10851	ENSG00000119125	rs10869090	-54169	0.00676805	-0.194036	0.256667	0.249621	0.308608082
10852	ENSG00000107372	rs12236847	-69894	0.00021838	-0.252468	0.0161984	0.0170371	0.056092021
10853	ENSG00000165091	rs7045535	73718	0.0125266	0.381797	0.222444	0.222502	0.28917929
10854	ENSG00000165092	rs11143516	95321	0.164137	0.204574	0.972789	0.976514	0.595218563
10855	ENSG00000135046	rs17654382	84384	0.06051	0.15369	0.8008	0.814753	0.553021713
10856	ENSG00000198963	rs10746959	24096	0.016698	-0.283765	0.327982	0.315043	0.350220984
10857	ENSG00000119121	rs7030086	-96254	0.0243099	-0.154456	0.628374	0.623036	0.490912217
10858	ENSG00000135045	rs3824347	-1683	3.04E-09	-0.536042	1.00E-04	8.20E-07	1.69E-05
10859	ENSG00000156017	rs7039945	37039	0.0643869	0.203507	0.894549	0.892279	0.573831101
10860	ENSG00000106733	rs3752955	-18444	6.23E-08	-0.493185	1.00E-04	2.22E-05	0.000274511
10861	ENSG00000134996	rs1570284	2812	1.10E-06	-0.268614	0.00029997	0.000263523	0.002192261
10862	ENSG00000099139	rs118179225	43974	0.00116923	-0.200116	0.119451	0.119397	0.202671197
10863	ENSG00000135002	rs2842467	-70806	1.62E-05	-0.360006	0.00209979	0.00300455	0.015423916
10864	ENSG00000187210	rs5020123	90139	0.00287872	-0.352192	0.177105	0.176727	0.253795497
10865	ENSG00000106772	rs1343395	-7198	0.000212154	-0.56453	0.0224978	0.0230073	0.069441785
10866	ENSG00000197969	rs12343962	81675	0.00114213	-0.360903	0.0466953	0.0491698	0.116181109
10867	ENSG00000156049	rs1663112	-47275	0.0297578	0.232394	0.625625	0.62237	0.490739412
10868	ENSG00000156052	rs7028424	-11229	5.50E-05	0.254367	0.00209979	0.00238002	0.012831305
10869	ENSG00000148019	rs3780193	81536	0.00619325	-0.146808	0.228695	0.233729	0.297345828
10870	ENSG00000135069	rs3808905	-1803	0.000404437	-0.282787	0.0287971	0.0305304	0.083947043
10871	ENSG00000106829	rs10780319	90528	0.00696377	0.200591	0.178336	0.172022	0.249694206
10872	ENSG00000196781	rs7860431	-94254	0.00113117	0.194356	0.126198	0.122877	0.206063091
10873	ENSG00000165105	rs1502681	78435	0.0515359	0.161507	0.652542	0.662138	0.504486345
10874	ENSG00000172159	rs55698490	11538	0.036766	-0.235702	0.855556	0.868619	0.567302551
10875	ENSG00000148057	rs2811899	-6164	0.00382789	0.304539	0.20759	0.205871	0.27755313
10876	ENSG00000135018	rs3447	4369	0.00375714	0.270155	0.0930907	0.0909606	0.172264512
10877	ENSG00000165113	rs62561929	-9162	0.019322	0.208245	0.198454	0.194516	0.268340437
10878	ENSG00000165115	rs111776163	22593	0.000495702	0.547969	0.0119988	0.010731	0.040316272
10879	ENSG00000165118	rs7029362	98791	0.00539902	0.210382	0.0990901	0.0947883	0.176363179
10880	ENSG00000165119	rs1020048	71446	0.0255151	0.15988	0.429614	0.431511	0.411518303
10881	ENSG00000178966	rs377242165	45389	5.36E-05	0.346363	0.00179982	0.00262929	0.013856326
10882	ENSG00000197506	rs7046305	-16345	0.0108431	-0.309207	0.3691	0.364793	0.378243898
10883	ENSG00000148053	rs11140714	-16591	0.117905	-0.148534	0.941675	0.94393	0.587188865
10884	ENSG00000135049	rs10746769	17809	0.057671	0.127026	0.674528	0.660859	0.5037819
10885	ENSG00000135040	rs2150976	-51308	0.117747	0.105424	0.84687	0.844342	0.560488726
10886	ENSG00000135052	rs11141214	-18107	1.68E-05	-0.364979	0.00109989	0.00155357	0.009150662
10887	ENSG00000135070	rs55773271	-23521	0.0608358	0.234069	0.751502	0.746381	0.53201344
10888	ENSG00000083223	rs373428	61196	0.0582403	0.143986	0.822514	0.82621	0.555938311
10889	ENSG00000180447	rs4401951	51703	0.0785329	-0.153691	0.879613	0.877529	0.569335997
10890	ENSG00000196730	rs868265	9735	0.0164189	0.402376	0.594065	0.593813	0.481151092
10891	ENSG00000135047	rs2378756	-1296	0.0205694	-0.118665	0.674983	0.683258	0.511395292
10892	ENSG00000156345	rs28633648	-29950	0.000161226	-0.352431	0.0108989	0.0118186	0.043183486
10893	ENSG00000106723	rs113426582	-95925	0.244491	0.12164	0.961575	0.953947	0.589528496
10894	ENSG00000213694	rs11137505	80739	0.0432004	0.107445	0.78881	0.791638	0.545639797
10895	ENSG00000148082	rs61722047	75197	0.00642324	-0.371014	0.112472	0.107442	0.190512803
10896	ENSG00000123975	rs11516152	57846	0.134324	0.0811099	0.979452	0.982509	0.596570114
10897	ENSG00000187742	rs7036818	64271	0.0268485	0.199752	0.562992	0.563881	0.469835285
10898	ENSG00000187764	rs9969727	-38212	0.00016017	-0.143778	0.0155984	0.0164044	0.054769061
10899	ENSG00000130222	rs72752908	73105	0.000504401	-0.418082	0.0433957	0.0461282	0.111201042
10900	ENSG00000165023	rs12551304	-68736	0.000320869	0.38903	0.0239976	0.0277411	0.078826839
10901	ENSG00000165025	rs7863711	52233	0.00255161	0.203598	0.213024	0.204008	0.276217174
10902	ENSG00000148090	rs7871246	10715	0.031615	-0.303609	0.666001	0.658028	0.502876416
10903	ENSG00000165030	rs774224	-44197	0.00274163	0.323011	0.142918	0.143846	0.225405616
10904	ENSG00000169071	rs79735986	6295	0.252688	-0.110156	0.982336	0.987523	0.597904069
10905	ENSG00000090054	rs10739925	-42386	0.00143544	0.260112	0.0582942	0.06357	0.137543633
10906	ENSG00000196305	rs10081693	-89651	0.275316	0.0655729	0.946125	0.943046	0.58675648
10907	ENSG00000198000	rs1133908	-19873	0.220795	-0.0629172	0.885841	0.898671	0.575874925
10908	ENSG00000188312	rs1175788	29562	7.35E-07	0.364555	1.00E-04	2.92E-05	0.000350358
10909	ENSG00000106809	rs1175788	-49181	0.131951	0.148496	0.699511	0.703794	0.517682683
10910	ENSG00000127083	rs10761157	-12382	0.0705148	-0.31196	0.553039	0.538428	0.459658754
10911	ENSG00000106819	rs55799607	-29571	0.17209	0.110486	0.860705	0.868887	0.567302551
10912	ENSG00000106823	rs10992380	55586	8.94E-05	0.38554	0.00239976	0.00248012	0.013227313
10913	ENSG00000127080	rs150933400	14404	0.0263483	-0.269435	0.267005	0.260468	0.315544433
10914	ENSG00000185963	rs10992442	-25271	0.00357071	0.104997	0.09979	0.101418	0.183662931
10915	ENSG00000127081	rs9886696	-78017	0.00853591	0.237486	0.283489	0.289244	0.333436898
10916	ENSG00000127084	rs79553706	79215	0.050464	-0.088427	0.783255	0.778781	0.542420481
10917	ENSG00000157303	rs10821077	96281	0.0271282	0.149466	0.757759	0.752433	0.533380562
10918	ENSG00000165233	rs13288200	-1167	7.47E-05	0.410639	0.00819918	0.0102127	0.038934197
10919	ENSG00000131669	rs4743894	9018	0.0120604	0.167796	0.524633	0.52111	0.452629624
10920	ENSG00000165238	rs10992639	-67813	0.0818546	0.127781	0.956065	0.959188	0.591037548
10921	ENSG00000048828	rs12555047	-27478	0.0254722	0.250611	0.499501	0.497258	0.442809981
10922	ENSG00000188938	rs10992729	-34789	0.000296972	0.32064	0.0150985	0.017001	0.056067056
10923	ENSG00000197724	rs117375682	23056	0.00333065	0.273648	0.118308	0.118642	0.202143131
10924	ENSG00000158079	rs1933670	-56373	0.000629066	0.40574	0.0233977	0.0245958	0.07254428
10925	ENSG00000175787	rs13286711	1544	0.00411259	-0.282803	0.172974	0.168184	0.246698231
10926	ENSG00000148110	rs12347725	-80783	0.002747	0.336534	0.0774923	0.0741906	0.152298755
10927	ENSG00000130957	rs616451	-8558	0.0258672	0.352467	0.616	0.608303	0.485726111
10928	ENSG00000165140	rs10993294	29625	0.000296362	-0.258714	0.0162984	0.0176484	0.057535377
10929	ENSG00000148120	rs4625095	-76737	0.0183652	-0.230243	0.364	0.362004	0.376483269
10930	ENSG00000158169	rs2236407	48717	0.000886075	-0.283999	0.0355964	0.0370814	0.095774437
10931	ENSG00000185920	rs28541607	40206	0.0121478	-0.358759	0.444889	0.433219	0.412347172
10932	ENSG00000182150	rs62559007	-80284	0.000624923	0.207788	0.0248975	0.0247437	0.072865175
10933	ENSG00000285269	rs12057033	-34154	3.70E-07	0.443329	1.00E-04	5.60E-05	0.000606981
10934	ENSG00000130958	rs10820296	-77139	0.000116816	-0.237309	0.00509949	0.00634386	0.027251216
10935	ENSG00000165244	rs1363683692	52523	0.0961432	-0.232821	0.84687	0.852418	0.562508958
10936	ENSG00000130956	rs10761005	-34089	0.0471277	-0.126985	0.524084	0.530869	0.456725018
10937	ENSG00000081377	rs10816439	81397	0.0163388	-0.158509	0.200641	0.19727	0.270696798
10938	ENSG00000158122	rs4743047	36329	0.249909	-0.108944	0.935514	0.938255	0.585969862
10939	ENSG00000081386	rs4743047	-86483	0.201388	0.0805546	0.830705	0.838241	0.55868384
10940	ENSG00000196597	rs200973264	36280	0.0168666	0.345093	0.191946	0.187711	0.263193067
10941	ENSG00000136943	rs10733584	83197	0.0280726	-0.228836	0.452736	0.447148	0.419376804
10942	ENSG00000197816	rs10733584	-67551	3.82E-05	0.440399	0.00089991	0.00153823	0.00907989
10943	ENSG00000196116	rs34561159	8067	0.000355153	-0.309256	0.0133987	0.0155685	0.052690511
10944	ENSG00000136842	rs10817781	66677	0.000691147	0.376934	0.049695	0.0520553	0.121163333
10945	ENSG00000136925	rs3994138	70393	0.00330113	-0.295214	0.151414	0.14708	0.228632302
10946	ENSG00000136937	rs11789701	-40033	0.000129984	-0.377986	0.00889911	0.0105616	0.039905108
10947	ENSG00000136936	rs13289881	99271	0.0242786	0.405636	0.475309	0.456034	0.423448173
10948	ENSG00000136932	rs7853349	-34524	0.00021389	0.333678	0.00579942	0.00744313	0.030740318
10949	ENSG00000136929	rs369484381	98777	0.00233637	-0.324142	0.0621938	0.0605077	0.133549099
10950	ENSG00000136938	rs10984241	-83912	0.138805	-0.108623	0.934641	0.937816	0.585969862
10951	ENSG00000095380	rs4743159	13532	0.00339994	-0.239561	0.153929	0.151875	0.233432976
10952	ENSG00000106785	rs10818497	982	0.0275396	-0.373935	0.790055	0.785408	0.543840054
10953	ENSG00000106789	rs76007737	48466	0.033932	-0.246591	0.829329	0.832795	0.557559358
10954	ENSG00000095383	rs16914196	-7126	0.000757762	-0.388511	0.0750925	0.0740897	0.152197565
10955	ENSG00000136928	rs337549	-11421	0.0805131	-0.24015	0.832779	0.828692	0.556844326
10956	ENSG00000165138	rs7027405	9097	0.000281806	-0.345012	0.0189981	0.0204553	0.063771863
10957	ENSG00000119514	rs3808896	-97776	0.0187432	0.1953	0.535581	0.538652	0.459750074
10958	ENSG00000204291	rs10819414	-66093	0.0329198	0.108087	0.79634	0.803416	0.5496306
10959	ENSG00000106799	rs7032060	-89800	0.0409223	0.104535	0.636364	0.636739	0.495594124
10960	ENSG00000119523	rs10760678	95716	0.0623834	-0.149199	0.777174	0.771275	0.539661865
10961	ENSG00000106803	rs328960	47073	0.0267963	-0.138134	0.482875	0.492522	0.440379424
10962	ENSG00000119508	rs12554558	55160	0.0220856	0.285511	0.276749	0.27781	0.326225393
10963	ENSG00000136874	rs7037362	98578	3.79E-06	0.32898	0.00019998	0.000180733	0.001612613
10964	ENSG00000023318	rs846766	51385	0.249246	-0.0726401	0.82659	0.837	0.55859526
10965	ENSG00000119509	rs846761	25422	5.93E-09	0.551662	1.00E-04	2.25E-07	5.58E-06
10966	ENSG00000136891	rs1556487	98722	0.0533348	0.109715	0.605566	0.610405	0.486555708
10967	ENSG00000066697	rs1999484	86266	0.00552143	0.242539	0.132565	0.13296	0.215899835
10968	ENSG00000170681	rs2780958	3490	0.0236203	-0.262341	0.428327	0.425333	0.408753325
10969	ENSG00000148123	rs78241436	-66750	0.0432206	0.426528	0.683743	0.690858	0.514410117
10970	ENSG00000136881	rs10989463	-94176	0.0101632	-0.437161	0.435407	0.43021	0.411049145
10971	ENSG00000136897	rs2150739	72964	0.0216303	0.139634	0.686557	0.671239	0.507020425
10972	ENSG00000136870	rs16920204	-63234	0.0348025	-0.205003	0.81781	0.817881	0.553894002
10973	ENSG00000136872	rs10989487	-56476	0.00335954	-0.244012	0.193992	0.188007	0.263456874
10974	ENSG00000165152	rs10819943	-53012	1.00E-05	0.377004	0.00139986	0.00141816	0.008513838
10975	ENSG00000155827	rs7030238	36359	0.000580757	-0.279922	0.0424958	0.0429882	0.105858157
10976	ENSG00000198785	rs1415652	25040	0.0066977	0.222881	0.208846	0.2117	0.281856462
10977	ENSG00000136824	rs10991063	-36340	0.00549852	0.11204	0.124875	0.125425	0.20860891
10978	ENSG00000136783	rs10820731	30844	5.33E-06	-0.463283	0.00069993	0.000835072	0.005600663
10979	ENSG00000165028	rs62565987	-1400	6.73E-05	0.457175	0.00679932	0.0070943	0.029728173
10980	ENSG00000165029	rs1800978	-24459	0.00668202	0.260064	0.505811	0.497556	0.442821368
10981	ENSG00000070214	rs9644967	61272	0.101282	0.0787851	0.824547	0.835018	0.558139203
10982	ENSG00000106701	rs2812310	30719	0.00181838	-0.272466	0.0340966	0.0330411	0.088489536
10983	ENSG00000106692	rs583973	97808	0.0739726	-0.109223	0.699511	0.702545	0.517395604
10984	ENSG00000186051	rs679157	-7119	0.00990331	-0.307778	0.245043	0.23849	0.301055674
10985	ENSG00000095209	rs10118910	-41701	0.008773	0.362636	0.206094	0.204938	0.27673574
10986	ENSG00000148143	rs11790439	98919	1.58E-05	0.550329	0.00089991	0.00123603	0.007652166
10987	ENSG00000119318	rs4978844	25764	0.00694537	-0.208335	0.310773	0.306678	0.345119599
10988	ENSG00000136826	rs10512383	58775	0.0002247	0.285407	0.0245975	0.0254893	0.074239582
10989	ENSG00000070061	rs7038583	40795	0.0140702	0.270575	0.415008	0.411251	0.402150347
10990	ENSG00000119328	rs838818	-3549	0.0043851	0.317061	0.185473	0.181465	0.258437579
10991	ENSG00000119326	rs874864	-47085	0.00105552	-0.270661	0.0274973	0.0280271	0.079278221
10992	ENSG00000106771	rs12377869	25575	4.77E-06	0.397461	0.00069993	0.000790912	0.005369662
10993	ENSG00000260230	rs3750465	-28853	1.00E-05	0.622104	0.00089991	0.00157139	0.009237332
10994	ENSG00000095203	rs55727455	9455	0.00449636	-0.14702	0.213024	0.214067	0.283395081
10995	ENSG00000070159	rs7033820	71999	0.18006	-0.0636115	0.969022	0.969259	0.593267295
10996	ENSG00000157654	rs7020624	-28003	0.0666168	-0.0760585	0.757186	0.759006	0.53530508
10997	ENSG00000188959	rs10512404	65344	0.0062216	-0.205521	0.367609	0.364412	0.378101309
10998	ENSG00000136810	rs2418076	-5437	0.00375554	0.287562	0.283329	0.275119	0.324519142
10999	ENSG00000165124	rs10980438	-28974	0.00523093	-0.24485	0.291922	0.291598	0.335049588
11000	ENSG00000030304	rs9409106	7525	0.00617831	-0.192479	0.246188	0.240984	0.302809086
11001	ENSG00000198121	rs2418127	-47924	0.00842439	0.199833	0.416216	0.408708	0.400680825
11002	ENSG00000136813	rs34492085	99635	0.0147624	-0.236337	0.308951	0.299055	0.340219353
11003	ENSG00000173258	rs10980947	39487	0.00422893	0.243765	0.165893	0.15962	0.239876368
11004	ENSG00000106853	rs71501685	-13087	4.03E-06	0.769868	0.00039996	0.000720424	0.00497955
11005	ENSG00000059769	rs2093458	-7685	0.00661407	-0.246475	0.308	0.305098	0.344027735
11006	ENSG00000242616	rs35496354	91641	0.00426875	0.321215	0.221313	0.219663	0.287033826
11007	ENSG00000148154	rs10981138	-9648	0.000396545	0.316144	0.0352965	0.0378461	0.097115093
11008	ENSG00000106868	rs34674299	-6856	4.05E-05	-0.345431	0.00259974	0.00330734	0.016630116
11009	ENSG00000119314	rs1536605	-21164	0.00671287	-0.193316	0.171287	0.168131	0.246659321
11010	ENSG00000119471	rs35028442	65507	6.68E-05	-0.443054	0.00349965	0.0040899	0.019532025
11011	ENSG00000165185	rs10817340	-55942	0.0209448	0.185132	0.270687	0.272055	0.323155071
11012	ENSG00000148153	rs10981493	21528	0.00583212	0.420348	0.19547	0.192657	0.266961686
11013	ENSG00000148158	rs749054	97835	0.00168647	-0.245458	0.0559944	0.0591123	0.131479894
11014	ENSG00000119457	rs12004372	26141	0.00586176	-0.316937	0.342574	0.339894	0.363928668
11015	ENSG00000228623	rs11791740	44777	0.0115329	-0.341245	0.541081	0.53906	0.459903324
11016	ENSG00000136866	rs11791740	210	0.00147843	-0.34001	0.124055	0.122686	0.205965212
11017	ENSG00000136867	rs73548382	-1004	6.47E-05	-0.562663	0.00649935	0.00789928	0.032142822
11018	ENSG00000119321	rs10739391	22628	0.000397732	0.218194	0.0348965	0.0365108	0.094893903
11019	ENSG00000136868	rs6478001	83044	2.76E-05	-0.264442	0.00239976	0.00394652	0.019022794
11020	ENSG00000176386	rs1143245	-11598	0.000317549	-0.401264	0.0263974	0.0283417	0.079733007
11021	ENSG00000136875	rs145395737	-25086	0.00433918	0.231315	0.235862	0.233497	0.29731959
11022	ENSG00000165188	rs201191803	-53011	0.00205319	0.48645	0.170907	0.170139	0.248237169
11023	ENSG00000148225	rs10981711	-74575	4.59E-05	-0.45157	0.00489951	0.00668945	0.028473214
11024	ENSG00000119411	rs10759642	9236	6.59E-07	-0.423668	0.00029997	0.000150816	0.001399605
11025	ENSG00000119431	rs818707	10700	0.00291098	0.280059	0.19988	0.198398	0.271627709
11026	ENSG00000148218	rs818716	30419	4.91E-07	-0.389601	0.00029997	0.000113147	0.001094734
11027	ENSG00000157653	rs35533905	-3032	0.00110037	-0.747361	0.0810919	0.0846744	0.164808857
11028	ENSG00000148229	rs16933168	-31803	0.00320029	-0.15171	0.209765	0.204515	0.276417062
11029	ENSG00000138835	rs72761995	91653	0.000279018	-0.609679	0.0234977	0.024595	0.07254428
11030	ENSG00000157657	rs10817540	80112	0.00092716	-0.240201	0.039796	0.0427223	0.105473796
11031	ENSG00000106927	rs10817565	9736	0.00273694	-0.507735	0.247588	0.249538	0.308608082
11032	ENSG00000136883	rs2025391	-91387	0.00493679	-0.166923	0.395965	0.397637	0.395094672
11033	ENSG00000196739	rs4294255	69012	0.00970865	0.153688	0.634347	0.628671	0.492618494
11034	ENSG00000106948	rs7866925	-36006	0.00115663	-0.116591	0.0915908	0.0932348	0.174894331
11035	ENSG00000095397	rs1408525	7240	4.43E-08	0.621026	1.00E-04	1.48E-05	0.000197104
11036	ENSG00000136888	rs10982298	-15089	0.0740944	0.137713	0.958812	0.955395	0.589753418
11037	ENSG00000157693	rs7048418	11639	0.000857327	0.149716	0.0687931	0.0677804	0.14339984
11038	ENSG00000181634	rs3181372	97115	0.0124561	0.244574	0.326911	0.316787	0.350879986
11039	ENSG00000106952	rs80116462	53980	0.000706754	0.328247	0.0462954	0.0481613	0.114385702
11040	ENSG00000041982	rs4394462	-52835	0.0162412	0.267223	0.51202	0.514017	0.449443516
11041	ENSG00000182752	rs72752137	-20320	0.0676816	-0.227935	0.758908	0.749148	0.533142116
11042	ENSG00000119401	rs35440891	-74341	7.77E-06	0.367972	0.00079992	0.00125524	0.007735239
11043	ENSG00000148219	rs13288296	5341	0.0358475	-0.186131	0.735489	0.728183	0.526928169
11044	ENSG00000136869	rs4443733	-77402	0.095296	0.0747615	0.945231	0.942919	0.586716641
11045	ENSG00000078725	rs9299260	91160	0.0873572	-0.232291	0.930297	0.926452	0.582989804
11046	ENSG00000136861	rs72755756	42246	0.0277121	-0.136131	0.392703	0.396599	0.39450822
11047	ENSG00000106780	rs10985038	72618	0.0311508	-0.220467	0.310388	0.30642	0.344933997
11048	ENSG00000214654	rs2031974	-27161	0.018298	0.274308	0.241963	0.241628	0.30333195
11049	ENSG00000119402	rs7026635	-5668	0.00250139	-0.304851	0.0485951	0.0491194	0.116128406
11050	ENSG00000095261	rs4837796	5058	1.60E-09	-0.781794	1.00E-04	2.07E-07	5.22E-06
11051	ENSG00000119403	rs1930778	-15806	0.000569206	0.171239	0.0174983	0.0179516	0.058258838
11052	ENSG00000056558	rs7021880	-17562	0.00343247	-0.145874	0.101009	0.0977812	0.179781235
11053	ENSG00000119397	rs12552634	99555	0.021053	0.0862549	0.320628	0.31901	0.352004261
11054	ENSG00000106804	rs41307968	-29212	0.00880712	0.360647	0.170122	0.161245	0.240944925
11055	ENSG00000148180	rs10818525	82204	2.39E-09	0.517107	1.00E-04	5.23E-07	1.14E-05
11056	ENSG00000119396	rs942152	-33608	0.00149131	-0.210702	0.0406959	0.0404954	0.101536417
11057	ENSG00000148175	rs167394	-15888	0.0116498	-0.270135	0.232251	0.230324	0.295120786
11058	ENSG00000204136	rs28744522	-86927	0.00621159	-0.268801	0.200521	0.194509	0.268340437
11059	ENSG00000136848	rs76127306	42758	0.0123239	-0.265899	0.437118	0.434022	0.412811234
11060	ENSG00000175764	rs10818617	-56881	0.000326162	0.482103	0.019898	0.0227332	0.068846861
11061	ENSG00000119421	rs79155069	94108	0.00694784	0.32298	0.386188	0.389786	0.390722742
11062	ENSG00000106852	rs12237553	-10513	0.00176748	-0.378647	0.113222	0.115514	0.19923787
11063	ENSG00000148187	rs7846844	-46421	0.0428277	0.231671	0.857021	0.852875	0.562665482
11064	ENSG00000119446	rs12342392	-14159	0.00178167	0.433195	0.111049	0.109275	0.192550682
11065	ENSG00000095303	rs75508402	49913	0.0465879	0.283793	0.756614	0.75204	0.533380562
11066	ENSG00000136940	rs10818753	10933	0.107987	-0.176823	0.841176	0.838524	0.55868384
11067	ENSG00000056586	rs6478576	-33031	0.0856936	0.0921448	0.710433	0.726647	0.526650608
11068	ENSG00000186130	rs7026262	-85667	0.0851154	0.112107	0.676351	0.680054	0.509881141
11069	ENSG00000171448	rs7031933	98031	0.198663	0.122187	0.939024	0.931691	0.584571038
11070	ENSG00000011454	rs10818754	-94486	0.00709169	-0.183256	0.0962904	0.0951376	0.176685105
11071	ENSG00000188394	rs619919	-13624	0.104084	0.290217	0.702456	0.700719	0.517111518
11072	ENSG00000165209	rs9299288	30720	0.0283356	0.132795	0.722744	0.724656	0.525764277
11073	ENSG00000148204	rs3924101	69248	0.000317235	0.306321	0.0330967	0.0356773	0.093533594
11074	ENSG00000119522	rs7849890	65731	0.0181198	-0.23068	0.347811	0.350133	0.36920637
11075	ENSG00000106689	rs13302675	-6989	0.0139998	-0.250055	0.469292	0.481114	0.435650291
11076	ENSG00000119408	rs56073786	-29607	2.02E-06	-0.559232	0.00039996	0.000390709	0.003016046
11077	ENSG00000136930	rs2236386	12	0.00804414	0.163484	0.234977	0.238687	0.301109677
11078	ENSG00000148200	rs12341393	35778	0.0479358	0.160275	0.626408	0.61465	0.488000339
11079	ENSG00000185585	rs10986432	31227	0.0509242	0.13757	0.631546	0.629857	0.49311743
11080	ENSG00000136942	rs2151629	-26140	0.0243472	-0.171172	0.442724	0.436753	0.414354475
11081	ENSG00000136950	rs10760379	-9178	0.0021269	0.138835	0.0719928	0.0723461	0.150094202
11082	ENSG00000136935	rs2067553	-88699	0.000669365	0.411385	0.0164984	0.0170228	0.056067056
11083	ENSG00000173611	rs618059	-53840	0.0165867	-0.12219	0.298984	0.29118	0.334835437
11084	ENSG00000119414	rs2807008	34268	4.80E-06	0.354506	1.00E-04	0.000188853	0.001669457
11085	ENSG00000136933	rs10121756	26488	0.00264364	0.26099	0.0632937	0.0618667	0.13550375
11086	ENSG00000044574	rs12000195	86823	0.0365215	0.163522	0.4004	0.407788	0.400295101
11087	ENSG00000165219	rs62580620	-42072	0.146851	-0.152841	0.885841	0.887985	0.572254554
11088	ENSG00000119487	rs10986860	22518	0.00254641	0.211148	0.0648935	0.0627714	0.136678817
11089	ENSG00000167081	rs112725644	33475	0.00251367	-0.143771	0.0566943	0.0549217	0.125307701
11090	ENSG00000196814	rs13287842	89148	0.00793571	0.373725	0.417605	0.408049	0.400451237
11091	ENSG00000136944	rs7044331	-8226	0.00964334	0.309314	0.535008	0.528905	0.456337312
11092	ENSG00000169155	rs10819198	-88493	0.00832751	0.352161	0.363868	0.360229	0.375559509
11093	ENSG00000177125	rs6478757	-31986	0.0282225	-0.217586	0.608511	0.60624	0.485478553
11094	ENSG00000136828	rs13300569	36448	0.0377428	0.157107	0.62956	0.640896	0.496807901
11095	ENSG00000136859	rs2277156	75294	0.0175124	0.147967	0.270467	0.261582	0.316320298
11096	ENSG00000136895	rs10987587	59834	0.0603284	0.217721	0.691776	0.696379	0.516101242
11097	ENSG00000136856	rs2243898	60572	3.19E-08	-0.456597	1.00E-04	1.05E-05	0.000147893
11098	ENSG00000196152	rs2243663	35798	3.97E-08	-0.590829	1.00E-04	1.29E-05	0.000176145
11099	ENSG00000197958	rs2253669	16828	5.84E-08	0.306095	1.00E-04	1.99E-05	0.000252647
11100	ENSG00000148356	rs10115995	96074	0.0138988	-0.170854	0.402655	0.398754	0.395794799
11101	ENSG00000136830	rs2254622	-58430	5.06E-05	-0.398194	0.00339966	0.00422892	0.020031661
11102	ENSG00000136854	rs2252983	-20907	0.00848802	-0.153925	0.275076	0.26882	0.321077305
11103	ENSG00000167094	rs1002095	67591	0.0365572	-0.219062	0.491168	0.495913	0.44207702
11104	ENSG00000187024	rs550045	-9993	0.000610475	-0.225869	0.0213979	0.0191883	0.061018388
11105	ENSG00000160404	rs555413	-8662	0.00370053	-0.350326	0.0953905	0.0914761	0.172742955
11106	ENSG00000095370	rs1005362	97477	0.06674	-0.078098	0.892953	0.896527	0.575213128
11107	ENSG00000136807	rs2417054	-15320	0.000785216	-0.229024	0.0441956	0.043907	0.107374372
11108	ENSG00000136877	rs10819309	24846	0.00888967	-0.14125	0.333889	0.326188	0.356337652
11109	ENSG00000106991	rs557938044	84279	0.065311	-0.133749	0.933769	0.93249	0.584796693
11110	ENSG00000106992	rs743540	-6056	2.87E-05	-0.404321	0.00239976	0.00239656	0.012884916
11111	ENSG00000160408	rs10987765	-36490	0.035111	-0.250205	0.761217	0.758995	0.53530508
11112	ENSG00000257524	rs10819317	655	0.00589471	-0.388109	0.241205	0.236983	0.299599824
11113	ENSG00000136840	rs2094332	-46311	0.00406928	0.252055	0.191946	0.187123	0.262675099
11114	ENSG00000167103	rs77624769	-73252	0.212698	0.287286	1	0.999755	0.600716559
11115	ENSG00000136908	rs79135567	23135	0.000577622	0.31336	0.0357964	0.0383147	0.097677864
11116	ENSG00000167106	rs10987850	73340	0.0708598	-0.228096	0.881938	0.872196	0.568051509
11117	ENSG00000148339	rs10987899	87889	0.0183349	0.211283	0.459385	0.461531	0.425320674
11118	ENSG00000171169	rs10987801	-82316	0.0564692	-0.281682	0.793814	0.79432	0.546356702
11119	ENSG00000148334	rs7851975	-48496	4.12E-06	-0.304597	0.00059994	0.00037827	0.002929734
11120	ENSG00000148346	rs2502817	60235	0.0768991	-0.172871	0.869679	0.879927	0.569929394
11121	ENSG00000171159	rs3814522	-58652	0.00306585	0.17901	0.120996	0.119111	0.202480832
11122	ENSG00000106976	rs12378353	-51204	0.0302308	0.236511	0.592658	0.584438	0.477428009
11123	ENSG00000148337	rs7035411	26892	0.0616197	0.180286	0.819149	0.823812	0.555095165
11124	ENSG00000175854	rs41313321	13657	0.0125158	-0.350607	0.310003	0.298707	0.339992917
11125	ENSG00000167110	rs7853638	-83017	0.0230288	-0.211033	0.453557	0.449857	0.420768251
11126	ENSG00000167112	rs145033206	-20558	0.00845578	-0.475445	0.198927	0.194438	0.268339885
11127	ENSG00000167113	rs77989565	-94811	0.00899824	-0.146721	0.209327	0.206381	0.277814697
11128	ENSG00000167114	rs61646534	-39359	0.00787887	-0.357198	0.191359	0.188899	0.264001956
11129	ENSG00000167118	rs73672490	-77908	0.0125759	-0.273516	0.248819	0.245682	0.305872583
11130	ENSG00000167123	rs10117572	-84531	0.0130559	-0.154274	0.260881	0.251423	0.309948804
11131	ENSG00000136811	rs10988031	82602	0.0546232	0.095552	0.654248	0.65688	0.502369938
11132	ENSG00000119392	rs10513496	36695	0.00706371	-0.469389	0.160058	0.156523	0.237482118
11133	ENSG00000197694	rs151110754	-64749	0.0779356	0.267628	0.712963	0.722809	0.525163209
11134	ENSG00000119333	rs10988105	65399	0.00835492	0.150406	0.160674	0.153739	0.235018576
11135	ENSG00000119335	rs566421277	97007	0.0279689	0.141484	0.398964	0.387803	0.389699268
11136	ENSG00000160447	rs13283282	698	3.49E-11	0.948181	1.00E-04	4.60E-09	2.00E-07
11137	ENSG00000160446	rs116145641	-5230	0.034913	0.312506	0.465798	0.462486	0.425733859
11138	ENSG00000160445	rs531757835	-53518	0.0358738	0.284253	0.44588	0.445384	0.418325932
11139	ENSG00000107021	rs566421277	-6822	0.0894349	-0.189088	0.760061	0.763123	0.536948715
11140	ENSG00000167136	rs2417128	-9024	2.98E-07	0.357708	1.00E-04	1.82E-05	0.000235819
11141	ENSG00000198917	rs3750323	-21800	0.0712967	-0.287016	0.695622	0.698684	0.51685301
11142	ENSG00000136802	rs10988156	46096	0.00406782	-0.328173	0.0873913	0.0871569	0.167654379
11143	ENSG00000171097	rs10760583	92565	0.00495656	0.450466	0.102888	0.100321	0.182420894
11144	ENSG00000175287	rs112882305	66129	1.18E-06	-0.458471	1.00E-04	6.16E-05	0.000657098
11145	ENSG00000175283	rs12551834	-96692	0.327181	-0.128807	0.999002	0.997092	0.600106139
11146	ENSG00000095319	rs10760583	27360	0.0802109	-0.0837198	0.751502	0.755874	0.534228439
11147	ENSG00000148341	rs11564099	45791	5.86E-06	-0.251645	0.00049995	0.000279144	0.002292755
11148	ENSG00000148343	rs113073633	-96747	0.0960845	-0.0853841	0.745346	0.769822	0.538975935
11149	ENSG00000167130	rs10988169	-94022	0.0519915	0.113485	0.564898	0.570709	0.472539645
11150	ENSG00000119383	rs7042928	-17955	2.31E-10	-0.499133	1.00E-04	3.70E-08	1.22E-06
11151	ENSG00000095321	rs3124509	23530	1.34E-09	-0.312535	1.00E-04	1.87E-07	4.82E-06
11152	ENSG00000188483	rs10819461	-98654	2.13E-05	0.407541	0.00069993	0.0014682	0.008763431
11153	ENSG00000148335	rs10819534	-74614	0.0195126	0.318047	0.770593	0.780239	0.542645072
11154	ENSG00000148331	rs10988448	-35804	0.00480772	0.342193	0.365996	0.362103	0.376544199
11155	ENSG00000167157	rs7029816	13819	0.0104497	-0.292949	0.547593	0.547415	0.463087939
11156	ENSG00000148344	rs4837404	-9663	0.0266963	-0.156447	0.790055	0.794682	0.546525004
11157	ENSG00000136816	rs12634	8099	2.23E-08	-0.664329	1.00E-04	8.65E-06	0.000124748
11158	ENSG00000136827	rs3780702	41513	0.000830021	0.526551	0.0568943	0.0609021	0.134052787
11159	ENSG00000136878	rs880242	32854	0.0284402	0.145803	0.750938	0.751546	0.533380562
11160	ENSG00000136819	rs7031941	-43021	0.000193728	-0.360157	0.0150985	0.0157398	0.053180108
11161	ENSG00000187239	rs10760653	-28445	0.0371374	-0.0890368	0.633946	0.641453	0.496849563
11162	ENSG00000148358	rs17221008	90780	0.0338241	0.109936	0.632344	0.645409	0.497921132
11163	ENSG00000107130	rs4836699	98747	0.00148681	0.280243	0.145855	0.14287	0.224631804
11164	ENSG00000148357	rs7024495	-60844	0.0101915	0.300052	0.648736	0.637696	0.495714095
11165	ENSG00000130707	rs72761275	-73536	0.0134285	-0.247727	0.784483	0.776688	0.541749502
11166	ENSG00000107164	rs7021384	99640	0.0495391	-0.206178	0.933769	0.94431	0.587307616
11167	ENSG00000130713	rs150004103	-43661	0.00205696	-0.25698	0.104141	0.105419	0.188273807
11168	ENSG00000097007	rs72765043	65773	0.0607573	0.224659	0.859966	0.866282	0.566417293
11169	ENSG00000130720	rs7864913	-6175	0.0320873	0.313629	0.927711	0.926995	0.582989804
11170	ENSG00000050555	rs869937	3376	0.000328859	0.356603	0.0539946	0.0555908	0.126300481
11171	ENSG00000126878	rs818057	-6030	2.28E-05	-0.519604	0.00269973	0.00384701	0.01864049
11172	ENSG00000126883	rs78431007	4001	0.0169004	-0.24866	0.624065	0.624588	0.491397536
11173	ENSG00000126882	rs2077981	59675	0.0100933	-0.0832474	0.428877	0.431615	0.411575358
11174	ENSG00000160539	rs113812439	90958	0.000983954	0.500251	0.0741926	0.0791993	0.158732902
11175	ENSG00000130714	rs3780268	90669	0.00988375	0.242973	0.319502	0.312269	0.348361567
11176	ENSG00000130717	rs45538742	-40543	0.0134358	0.33164	0.408738	0.410806	0.40193409
11177	ENSG00000283526	rs56359292	4188	0.0103174	-0.317916	0.351105	0.354336	0.371410537
11178	ENSG00000107263	rs12001816	-60278	0.000237789	0.175402	0.0256974	0.0277039	0.078749981
11179	ENSG00000160563	rs7862560	74784	0.102809	-0.101303	0.932898	0.934332	0.585076852
11180	ENSG00000196358	rs4644373	-65363	0.0064274	-0.205213	0.373507	0.371415	0.381753897
11181	ENSG00000107290	rs4024037	-96885	0.0150457	0.169507	0.506067	0.509574	0.447701383
11182	ENSG00000125482	rs10901163	-81449	0.00238336	0.329162	0.158914	0.156592	0.237548125
11183	ENSG00000125484	rs10901191	-78754	0.0450844	-0.155286	0.851915	0.849785	0.561646858
11184	ENSG00000125485	rs578258135	-88858	2.63E-05	-0.335255	0.00179982	0.00283093	0.014719158
11185	ENSG00000165698	rs2771985	-49050	0.0264357	0.199917	0.574957	0.57174	0.47267658
11186	ENSG00000165695	rs1050700	13778	0.0020339	0.243781	0.0886911	0.0882609	0.169000541
11187	ENSG00000165702	rs60030560	-79630	0.0319624	-0.426941	0.84687	0.853195	0.56267977
11188	ENSG00000165699	rs3011267	58931	0.0320753	0.164273	0.848305	0.847444	0.56162703
11189	ENSG00000148308	rs28581998	51743	8.79E-05	0.287452	0.0124988	0.0156889	0.05305945
11190	ENSG00000170835	rs1734944	23730	4.20E-05	-0.477456	0.00579942	0.00831583	0.033382765
11191	ENSG00000160271	rs590285	-37966	0.00265554	-0.194925	0.225654	0.219984	0.287182337
11192	ENSG00000148288	rs1180547183	42095	0.0614656	0.112265	0.981373	0.983658	0.596717816
11193	ENSG00000175164	rs8176645	-2343	8.13E-19	-0.850852	1.00E-04	4.52E-14	1.20E-11
11194	ENSG00000148296	rs28478009	80577	0.000996303	0.512153	0.0782922	0.0796623	0.159279093
11195	ENSG00000148297	rs3124751	52646	0.00528239	-0.173658	0.287478	0.281819	0.328566736
11196	ENSG00000148303	rs655911	99557	0.00229629	-0.164448	0.159751	0.156038	0.237198449
11197	ENSG00000148291	rs3118666	64459	0.0138673	-0.167552	0.511497	0.505891	0.446317339
11198	ENSG00000148290	rs3118667	69266	3.48E-08	0.626261	1.00E-04	1.39E-05	0.000188085
11199	ENSG00000148248	rs176691	-88433	0.00577673	0.159126	0.292519	0.287071	0.332059283
11200	ENSG00000198870	rs79158370	-69604	0.0252514	-0.438627	0.686557	0.688584	0.513302651
11201	ENSG00000160323	rs62575995	-11177	0.00111298	0.260752	0.0780922	0.0813346	0.160779312
11202	ENSG00000148300	rs3118660	-49086	0.0170934	-0.29019	0.573639	0.569752	0.472140605
11203	ENSG00000160325	rs9722003	88493	0.00485226	0.253638	0.360202	0.353107	0.370873323
11204	ENSG00000160326	rs28615587	20896	0.00505761	-0.182306	0.412784	0.397819	0.395203547
11205	ENSG00000197859	rs28463601	-22391	0.0281927	-0.288245	0.947917	0.946236	0.58757218
11206	ENSG00000123454	rs28504131	-92456	0.0016038	-0.55304	0.215038	0.222551	0.289202633
11207	ENSG00000123453	rs2510235	-14700	3.57E-05	-0.314002	0.0059994	0.0078122	0.031939458
11208	ENSG00000160293	rs2810530	-52795	0.00315305	0.221748	0.309046	0.305397	0.344192696
11209	ENSG00000235106	rs866284517	26396	0.000576537	0.215707	0.0768923	0.0757067	0.154377892
11210	ENSG00000169925	rs72766630	-6867	3.71E-07	-0.591863	0.00019998	0.000142698	0.001330896
11211	ENSG00000196363	rs467369	-94723	0.00713519	-0.196606	0.489487	0.484261	0.436916082
11212	ENSG00000186350	rs34573474	-83683	0.00206689	0.229932	0.208455	0.20435	0.276381453
11213	ENSG00000130635	rs112789466	-91532	0.0091806	0.46484	0.565217	0.571532	0.47267658
11214	ENSG00000085265	rs4625109	-69260	0.00273593	-0.198267	0.318384	0.307097	0.345362285
11215	ENSG00000130558	rs2298249	45378	0.00796942	-0.177628	0.635959	0.633498	0.494720892
11216	ENSG00000196422	rs13284515	46904	0.0323113	-0.312551	0.948815	0.948058	0.587801335
11217	ENSG00000122140	rs1061486	-63346	0.0189239	-0.165395	0.848305	0.855623	0.563441137
11218	ENSG00000160345	rs6537896	-10281	0.0024807	0.392062	0.268581	0.268755	0.32107721
11219	ENSG00000130559	rs13286032	16447	0.0438396	-0.142043	0.84047	0.848703	0.56162703
11220	ENSG00000130560	rs75311379	-33323	0.00499596	-0.383178	0.373647	0.367899	0.379984405
11221	ENSG00000148411	rs4842112	8017	0.00803748	-0.317233	0.620198	0.609332	0.486116292
11222	ENSG00000238227	rs1747833	-15892	0.00275953	0.362293	0.320013	0.30309	0.342842292
11223	ENSG00000165661	rs748749	-86371	0.0182058	0.172376	0.844726	0.847514	0.56162703
11224	ENSG00000260220	rs10870202	56057	0.00762128	0.356829	0.489726	0.478951	0.434395827
11225	ENSG00000160360	rs12238650	57974	0.00500567	0.284184	0.374626	0.377388	0.384457319
11226	ENSG00000187796	rs11145750	-8885	0.0507306	0.129099	0.968085	0.960062	0.591106992
11227	ENSG00000165684	rs13300907	3263	0.00038792	-0.371955	0.0306969	0.0335563	0.089509129
11228	ENSG00000165689	rs11145986	14780	9.26E-07	-0.373335	0.00019998	0.000233825	0.001995079
11229	ENSG00000165688	rs12238650	-25180	0.000533429	0.439517	0.0440956	0.048814	0.11555132
11230	ENSG00000148384	rs9411208	77899	0.021659	-0.148115	0.674074	0.664346	0.505342167
11231	ENSG00000148396	rs57369771	93872	0.00165174	-0.272707	0.109555	0.113088	0.196581924
11232	ENSG00000148400	rs75077188	94919	0.000892697	-0.270553	0.0761924	0.0814808	0.160980524
11233	ENSG00000172889	rs7041245	32050	0.000265659	0.346721	0.0291971	0.0305831	0.084056955
11234	ENSG00000169692	rs61446747	-42054	0.00276496	-0.213906	0.234262	0.239024	0.301365647
11235	ENSG00000165716	rs7852910	-95778	0.0246308	-0.189231	0.810526	0.813144	0.552606958
11236	ENSG00000187922	rs9411215	-68743	0.0487637	0.192797	0.93203	0.93643	0.585572804
11237	ENSG00000267206	rs113982899	-20230	0.0120208	-0.450993	0.547593	0.54229	0.461223113
11238	ENSG00000177984	rs7040135	-1579	0.00031512	0.468039	0.0290971	0.0311202	0.085056445
11239	ENSG00000244187	rs2784048	-2869	3.45E-09	-0.533255	1.00E-04	1.76E-06	3.26E-05
11240	ENSG00000213213	rs6560648	939	4.19E-06	0.65461	0.00059994	0.000658298	0.004622144
11241	ENSG00000196642	rs2784038	-12591	0.000192664	-0.264258	0.0148985	0.0170686	0.056170519
11242	ENSG00000232434	rs2498195	-52510	4.33E-07	-0.543248	0.00019998	7.49E-05	0.000775732
11243	ENSG00000054148	rs10747036	20890	5.21E-07	-0.427219	0.00019998	7.92E-05	0.000814995
11244	ENSG00000177943	rs4880168	83713	0.000773407	0.432861	0.0460954	0.0484778	0.114961579
11245	ENSG00000107223	rs2784059	-82732	8.56E-05	-0.228002	0.00659934	0.00706204	0.02962603
11246	ENSG00000127191	rs12555238	-32868	0.0022278	-0.255433	0.121732	0.119546	0.202850206
11247	ENSG00000159069	rs7860304	-19793	0.0477308	0.152238	0.81781	0.815256	0.553242219
11248	ENSG00000176919	rs4880078	5315	0.0169325	-0.196145	0.485451	0.485137	0.437239832
11249	ENSG00000184925	rs41306732	58162	0.00689932	0.295367	0.259125	0.262799	0.317051288
11250	ENSG00000107317	rs12555386	-50121	0.0162683	-0.180019	0.52879	0.527193	0.45565421
11251	ENSG00000214402	rs2271872	-38367	0.0105475	-0.228199	0.402493	0.391253	0.391512299
11252	ENSG00000148362	rs2090626	-53450	0.0287596	-0.138424	0.71398	0.715716	0.522819902
11253	ENSG00000169583	rs13301994	-44729	0.0323897	0.279942	0.747015	0.742414	0.530876603
11254	ENSG00000107331	rs4880078	-78415	0.000357806	-0.291771	0.0336966	0.0352662	0.09274262
11255	ENSG00000180549	rs4880192	521	0.000220788	-0.303433	0.020098	0.0227983	0.068944974
11256	ENSG00000107281	rs112887513	-35491	0.0195559	-0.274407	0.70742	0.703903	0.517721987
11257	ENSG00000054179	rs9411302	5641	0.00098818	-0.487503	0.0835916	0.0835999	0.163606075
11258	ENSG00000186193	rs7026796	63836	0.0071008	-0.275044	0.40217	0.399929	0.396124043
11259	ENSG00000197355	rs9411298	-37063	0.0028733	0.142049	0.20008	0.2063	0.277809918
11260	ENSG00000177239	rs202086770	16509	0.00680534	-0.523609	0.421651	0.409197	0.401001253
11261	ENSG00000176978	rs4567	-9335	9.05E-05	-0.189527	0.00909909	0.0105923	0.039988671
11262	ENSG00000176884	rs7860436	-88175	0.00836882	0.576679	0.480096	0.478337	0.434092851
11263	ENSG00000184709	rs28489906	-26105	0.0392186	0.220817	0.923432	0.925351	0.58264844
11264	ENSG00000176248	rs13286324	-86186	0.000602548	0.272371	0.0574943	0.0574929	0.128955411
11265	ENSG00000176101	rs72763294	10175	2.16E-07	0.386118	1.00E-04	4.74E-05	0.000528571
11266	ENSG00000176058	rs12000091	-34427	0.00393435	-0.158621	0.251634	0.252261	0.310365904
11267	ENSG00000187713	rs142526308	55682	0.0396073	-0.233895	0.895349	0.899758	0.576124838
11268	ENSG00000188566	rs7389314	7198	0.0246602	0.154808	0.768227	0.757022	0.534677614
11269	ENSG00000284976	rs2301363	-77516	0.000820776	-0.286654	0.0708929	0.0716701	0.149056818
11270	ENSG00000212864	rs61759822	30580	0.0111722	-0.283112	0.510194	0.506536	0.446519569
11271	ENSG00000197191	rs11522280	64359	6.27E-05	1.01802	0.00629937	0.00779433	0.031907912
11272	ENSG00000233198	rs72763291	-36620	0.00931702	0.480197	0.47576	0.478182	0.434092851
11273	ENSG00000198569	rs12000091	-60991	0.00839379	-0.304164	0.441748	0.438686	0.415455185
11274	ENSG00000188229	rs2071355	1089	0.000598818	-0.225891	0.0519948	0.0539559	0.123885006
11275	ENSG00000188163	rs56709399	1247	0.000172318	-0.48578	0.0147985	0.017099	0.056236202
11276	ENSG00000188986	rs542534505	-2686	7.52E-06	0.521744	0.0009999	0.0011176	0.007069285
11277	ENSG00000198113	rs112239920	4635	1.51E-06	-0.528352	0.00029997	0.000266205	0.002210626
11278	ENSG00000198435	rs11535663	-52758	0.00425215	-0.28286	0.339322	0.339179	0.363497282
11279	ENSG00000187609	rs111866872	-43931	0.0176741	0.263158	0.744238	0.740487	0.530343506
11280	ENSG00000188747	rs9697151	6103	3.61E-06	0.336478	0.00059994	0.000664113	0.00465546
11281	ENSG00000188833	rs28589413	-6651	0.000375747	-0.262419	0.0361964	0.0401718	0.100915135
11282	ENSG00000165802	rs374856927	58693	0.000919643	-0.426966	0.079992	0.0829141	0.162811104
11283	ENSG00000130653	rs2254149	-3678	5.27E-08	0.438521	1.00E-04	8.59E-06	0.000124243
11284	ENSG00000182154	rs10746563	-2254	0.00487094	0.144892	0.205333	0.204795	0.276628644
11285	ENSG00000148399	rs2353073	-56609	0.00901148	0.144851	0.301688	0.296584	0.3386072
11286	ENSG00000165724	rs7874314	-68206	0.0177984	0.142824	0.484043	0.480328	0.435305739
11287	ENSG00000197070	rs2353070	-83486	0.107845	-0.135899	0.961575	0.962572	0.591753011
11288	ENSG00000181090	rs35057179	-69429	0.0106949	0.15856	0.334559	0.321391	0.353584669
11289	ENSG00000148408	rs55746018	7479	0.00114777	-0.439925	0.0977902	0.0971351	0.17907411
11290	ENSG00000162777	rs9970286	-9760	0.00148696	-0.191952	0.110182	0.109642	0.192858518
11291	ENSG00000173947	rs10494132	-57000	0.0258815	0.274219	0.734409	0.735035	0.52863039
11292	ENSG00000085465	rs1264889	-2031	0.00135638	-0.273998	0.0967903	0.099455	0.181554829
11293	ENSG00000116459	rs10857888	62879	0.0108516	-0.193427	0.512807	0.502515	0.444517429
11294	ENSG00000116455	rs10857894	71197	0.00468087	0.147334	0.286327	0.276862	0.325421574
11295	ENSG00000143110	rs1415796	33171	0.00925107	-0.117581	0.429614	0.416636	0.404645752
11296	ENSG00000282608	rs10776727	770	0.00650502	0.250879	0.377736	0.371903	0.381912412
11297	ENSG00000116473	rs6658693	-16275	0.00346912	-0.253833	0.251634	0.240252	0.302337801
11298	ENSG00000121933	rs2275796	-78008	2.35E-06	-0.498705	1.00E-04	0.00051189	0.003791297
11299	ENSG00000064703	rs1538389	29689	5.88E-10	0.455076	1.00E-04	5.47E-07	1.18E-05
11300	ENSG00000197852	rs11102345	90860	0.00881469	-0.356987	0.372812	0.363376	0.377488794
11301	ENSG00000171385	rs3017628	56231	0.00448857	0.311718	0.323634	0.308609	0.346435464
11302	ENSG00000143079	rs61818688	-50636	0.00904989	0.345479	0.303058	0.300715	0.341357612
11303	ENSG00000134245	rs34989396	-58505	0.00409431	-0.309384	0.154858	0.156056	0.237198449
11304	ENSG00000116489	rs3790597	-391	0.0908261	-0.0938608	0.769408	0.778666	0.542420481
11305	ENSG00000007341	rs75939512	59646	2.36E-15	-0.903264	1.00E-04	2.98E-12	3.65E-10
11306	ENSG00000155363	rs4839257	3624	0.0045084	-0.222919	0.150526	0.149698	0.231461476
11307	ENSG00000155366	rs2932537	-19663	4.01E-05	-0.169104	0.00349965	0.00389403	0.018818461
11308	ENSG00000155367	rs77210472	77818	0.0913968	0.248279	0.94434	0.945446	0.587526556
11309	ENSG00000155380	rs1216760	99751	0.106675	-0.156204	0.780203	0.787163	0.544169303
11310	ENSG00000198799	rs373113917	95532	0.0940842	-0.211717	0.71449	0.723285	0.525330831
11311	ENSG00000081026	rs113122334	-97149	0.0366876	0.139798	0.514918	0.515562	0.450262605
11312	ENSG00000116793	rs1230637	-30689	0.00510057	0.162138	0.0963904	0.0958992	0.177630761
11313	ENSG00000081019	rs7524200	71725	0.0502549	0.164196	0.608141	0.605272	0.485010389
11314	ENSG00000134242	rs78491726	-86907	0.00382247	0.243794	0.126645	0.121451	0.20488531
11315	ENSG00000188761	rs1985436	39393	0.00267342	-0.284649	0.0938906	0.0950027	0.176515259
11316	ENSG00000118655	rs7551397	34307	0.100555	-0.149563	0.935514	0.935081	0.585239853
11317	ENSG00000134262	rs1217423	-20531	4.56E-08	0.47704	1.00E-04	8.82E-06	0.000126559
11318	ENSG00000163349	rs768197482	-22112	0.0327486	0.207817	0.728	0.714119	0.522144555
11319	ENSG00000116774	rs1158910	5954	0.00141492	0.140264	0.0812919	0.0830817	0.163037126
11320	ENSG00000197323	rs77609598	99495	0.114835	-0.172089	0.936389	0.933435	0.584956238
11321	ENSG00000116752	rs61811024	49949	0.00495747	-0.151656	0.134039	0.132716	0.215729209
11322	ENSG00000175984	rs6697362	23535	0.0293428	-0.242941	0.475534	0.474584	0.432371127
11323	ENSG00000116748	rs4140445	53738	0.00482621	0.249381	0.13595	0.131813	0.214748429
11324	ENSG00000213281	rs6692870	4398	6.75E-05	0.379408	0.00349965	0.00459969	0.02136434
11325	ENSG00000009307	rs6692870	-37507	0.000585216	0.284681	0.0264974	0.0290151	0.081135502
11326	ENSG00000052723	rs2268701	-90261	0.00179133	0.176402	0.0652935	0.0650408	0.139573422
11327	ENSG00000134198	rs7534846	13706	0.0527884	-0.188568	0.860705	0.863036	0.565564642
11328	ENSG00000173218	rs10801913	29687	1.48E-08	-0.54431	1.00E-04	5.17E-06	8.03E-05
11329	ENSG00000118729	rs12736789	3097	0.00699306	-0.487284	0.292092	0.290115	0.333963368
11330	ENSG00000163393	rs1798106	-74073	0.00100544	-0.314855	0.0210979	0.0237973	0.071043732
11331	ENSG00000173212	rs11805914	9169	0.0223443	0.505803	0.440193	0.442662	0.417072652
11332	ENSG00000163399	rs850610	33421	0.00852726	-0.14103	0.163269	0.160291	0.240080934
11333	ENSG00000116815	rs12406751	-98163	0.0436396	-0.280181	0.723266	0.723581	0.525352506
11334	ENSG00000143061	rs10923135	44934	0.0461318	-0.162211	0.849025	0.857827	0.564174777
11335	ENSG00000116824	rs3136702	4289	0.0244541	0.163166	0.633544	0.625208	0.491581367
11336	ENSG00000134247	rs79240021	33430	4.57E-07	0.402843	1.00E-04	7.01E-05	0.000736003
11337	ENSG00000134256	rs2764879	23153	0.00913213	-0.262213	0.349633	0.348358	0.368438847
11338	ENSG00000116830	rs1241	82611	3.19E-05	-0.331045	0.00139986	0.00239589	0.012884916
11339	ENSG00000134253	rs3738412	-39203	0.0169127	-0.213295	0.513333	0.499598	0.4432055
11340	ENSG00000198162	rs113150491	-79609	6.38E-05	-0.240697	0.0039996	0.00490608	0.022440651
11341	ENSG00000183508	rs826410	-17830	0.0212708	0.166965	0.635152	0.637455	0.495699175
11342	ENSG00000196505	rs6683735	41239	0.0887353	0.114574	0.639208	0.645521	0.497921132
11343	ENSG00000065183	rs72631714	63388	0.00846209	0.134506	0.113299	0.110479	0.193709104
11344	ENSG00000116874	rs10802075	-56051	1.61E-08	-0.779093	1.00E-04	4.11E-06	6.60E-05
11345	ENSG00000116882	rs2211257	44065	0.0363543	0.390441	0.650845	0.644797	0.497874158
11346	ENSG00000203859	rs699772	-64953	0.00883521	0.407253	0.237429	0.236392	0.299340059
11347	ENSG00000203857	rs3862258	65057	0.00587114	-0.309304	0.251444	0.247643	0.307526792
11348	ENSG00000143067	rs10923875	-39941	0.00067051	-0.279238	0.0635936	0.0652087	0.13980016
11349	ENSG00000092621	rs34827869	-73370	0.0054219	0.185744	0.324473	0.324978	0.355824866
11350	ENSG00000134240	rs586650	-50560	0.00128787	0.342959	0.0660934	0.0687788	0.144743204
11351	ENSG00000134193	rs1308675173	25526	0.00491929	-0.432604	0.217514	0.21908	0.286798082
11352	ENSG00000134250	rs9428180	-2082	0.00485232	0.181791	0.115549	0.112549	0.195827651
11353	ENSG00000265808	rs1399243017	20987	0.00367424	0.413911	0.105114	0.103547	0.186147256
11354	ENSG00000270231	rs1411257762	41756	1.27E-07	0.272321	1.00E-04	2.66E-05	0.0003232
11355	ENSG00000273136	rs782734924	86422	0.00666415	0.360225	0.0742926	0.0726832	0.150534639
11356	ENSG00000171943	rs28594517	279	5.98E-10	-0.454133	1.00E-04	9.31E-08	2.73E-06
11357	ENSG00000188610	rs61804016	-63692	0.0169798	-0.214933	0.249439	0.245631	0.305872583
11358	ENSG00000273213	rs377699145	4562	0.0618911	0.358974	0.423793	0.429918	0.411008752
11359	ENSG00000263513	rs1740569	-71989	0.128831	0.271848	0.696106	0.702843	0.517395604
11360	ENSG00000266338	rs374539651	-53172	0.00036663	-0.321224	0.0049995	0.00582532	0.025601154
11361	ENSG00000196369	rs369095140	33155	0.108825	0.285732	0.587441	0.587813	0.478411284
11362	ENSG00000215784	rs369095140	32709	0.0449052	0.394321	0.30962	0.308953	0.346612825
11363	ENSG00000162825	rs1255737439	-32103	0.109123	0.22885	0.827273	0.835499	0.558139203
11364	ENSG00000117262	rs1298954	96917	0.148824	0.103395	0.865169	0.86942	0.567389995
11365	ENSG00000174827	rs9441166	7308	2.71E-05	-0.345571	0.00049995	0.000624491	0.004448466
11366	ENSG00000117281	rs10797655	82419	0.00157799	-0.317831	0.0290971	0.0270715	0.077608467
11367	ENSG00000186141	rs11590105	77847	0.023932	-0.138149	0.393011	0.399504	0.396117248
11368	ENSG00000265491	rs10910839	-59322	0.0411899	-0.146389	0.567139	0.556481	0.466696317
11369	ENSG00000186364	rs200859054	-32521	0.15517	-0.146857	0.951521	0.953399	0.589380353
11370	ENSG00000131788	rs11587364	-14961	0.113455	-0.101986	0.891362	0.887684	0.572194507
11371	ENSG00000198483	rs12402714	-5878	0.00296406	0.174407	0.0905909	0.0881326	0.16889371
11372	ENSG00000143127	rs6680260	-22693	0.0512018	0.202683	0.715511	0.715123	0.522591582
11373	ENSG00000131779	rs11579366	-45930	0.0104847	-0.200196	0.252969	0.244015	0.304890736
11374	ENSG00000265241	rs3811446	35415	0.00314973	0.284092	0.0869913	0.0846573	0.164808857
11375	ENSG00000271601	rs10910810	77749	0.0685126	-0.056746	0.807258	0.80622	0.550558795
11376	ENSG00000272031	rs12402714	-84587	0.0151152	0.255604	0.326591	0.320841	0.353229827
11377	ENSG00000121851	rs11578772	-90726	0.0605265	-0.165181	0.772973	0.775608	0.541485458
11378	ENSG00000265972	rs60662024	-64503	0.0173121	0.182464	0.307432	0.30797	0.346031303
11379	ENSG00000271425	rs856448	-4934	0.0796407	0.275332	0.723266	0.718272	0.523615149
11380	ENSG00000264343	rs1237131281	-78974	3.79E-05	-0.763289	0.00059994	0.000927659	0.006082556
11381	ENSG00000268043	rs587711713	55779	8.24E-06	0.532045	0.00159984	0.00154376	0.009103629
11382	ENSG00000131791	rs1561878	-53798	0.0677273	-0.180075	0.68281	0.691528	0.514423275
11383	ENSG00000131778	rs12736102	15039	0.0304799	-0.22285	0.329927	0.325906	0.356127298
11384	ENSG00000131781	rs6593739	-78465	0.000382028	0.21348	0.00979902	0.0096649	0.037396653
11385	ENSG00000116128	rs4950459	-2438	0.0247857	0.199878	0.566818	0.576763	0.474223067
11386	ENSG00000162836	rs3766509	-12365	1.04E-09	0.619056	1.00E-04	6.62E-07	1.40E-05
11387	ENSG00000265107	rs11576092	-46738	0.131031	-0.137072	0.992071	0.987865	0.597904069
11388	ENSG00000188092	rs1845782	-47196	0.100646	-0.168613	0.957895	0.958605	0.590873693
11389	ENSG00000263956	rs1282539505	-30347	0.0133071	-0.295229	0.330254	0.335372	0.361287347
11390	ENSG00000270629	rs1225330631	15979	0.0457949	0.291017	0.5053	0.505231	0.446030697
11391	ENSG00000177144	rs1289170751	-64384	0.0126405	0.67183	0.148892	0.146513	0.228126861
11392	ENSG00000178104	rs56284977	82454	0.0366254	-0.455894	0.434273	0.437362	0.41455519
11393	ENSG00000269713	rs1203303366	-19020	4.34E-08	-0.434937	1.00E-04	6.68E-06	1.00E-04
11394	ENSG00000286219	rs1418315191	-5679	0.0581196	-0.31994	0.415698	0.417093	0.404710468
11395	ENSG00000150337	rs12069190	6749	0.158829	0.167093	0.955153	0.950648	0.588617005
11396	ENSG00000203814	rs10888464	-12061	0.021478	-0.394741	0.357117	0.357876	0.374111033
11397	ENSG00000270882	rs55909843	76963	0.0108153	-0.501384	0.224691	0.221589	0.288600474
11398	ENSG00000270276	rs138684139	-80766	0.0837212	0.371806	0.782031	0.787402	0.544169303
11399	ENSG00000184678	rs626785	23665	0.107153	0.236435	0.85119	0.852385	0.562508958
