## Supplemental Table 4 for "Host genotypes interact with microbial communities to modulate gene expression in the human intestine" (part 2 of 2)

	pid	sid	dist	npval	slope	ppval	bpval	bqval
11400	ENSG00000184260	rs6587723	64130	0.084883	0.204986	0.768817	0.761695	0.536279191
11401	ENSG00000178096	rs797032685	-49844	0.00331324	-0.348401	0.0749925	0.0724187	0.150196773
11402	ENSG00000159164	rs115650695	92684	0.000207393	-0.295261	0.00539946	0.00551385	0.024557554
11403	ENSG00000143368	rs12119601	-78715	0.00320325	-0.246462	0.0713929	0.0727723	0.150642993
11404	ENSG00000014914	rs12087578	76099	0.00358089	0.227603	0.0951905	0.0931831	0.174859753
11405	ENSG00000264522	rs72692893	64320	0.000170204	-0.304957	0.00519948	0.0060298	0.026228611
11406	ENSG00000136631	rs1347132971	93190	0.0154958	0.254073	0.277362	0.274318	0.324148828
11407	ENSG00000023902	rs868986776	-99551	0.0352435	-0.0970194	0.498754	0.509518	0.447694398
11408	ENSG00000143401	rs1460226552	68153	0.000895708	-0.169863	0.0354965	0.0365793	0.094954834
11409	ENSG00000118292	rs11205355	11717	0.1353	0.0666829	0.963426	0.96771	0.592955485
11410	ENSG00000117362	rs1460226552	34729	0.0257414	-0.215444	0.515183	0.523482	0.453863316
11411	ENSG00000159208	rs11578585	99558	0.0697878	0.299275	0.834862	0.840427	0.559245895
11412	ENSG00000266472	rs3118125	-97935	0.0219187	-0.143704	0.44	0.441517	0.416541424
11413	ENSG00000117360	rs1421804705	-69318	0.0357659	0.204498	0.571673	0.560985	0.468326034
11414	ENSG00000163125	rs1207931565	-24594	0.0148241	-0.31875	0.302691	0.297038	0.338959391
11415	ENSG00000143374	rs6698291	44172	0.00396363	0.235785	0.124425	0.123947	0.207155759
11416	ENSG00000143369	rs11586047	25724	0.0027682	0.248564	0.0915908	0.0939902	0.175709963
11417	ENSG00000143382	rs10749657	9204	0.00991526	0.155371	0.273423	0.268427	0.320890553
11418	ENSG00000143384	rs12758483	-36471	0.0242995	0.197195	0.485687	0.482333	0.436062446
11419	ENSG00000143420	rs11204701	60090	0.0819813	0.125936	0.839765	0.842529	0.559923497
11420	ENSG00000143457	rs868092035	32813	0.0298605	-0.2791	0.36453	0.367316	0.37955055
11421	ENSG00000143452	rs72702556	-13257	0.00631461	0.358022	0.116166	0.115174	0.19890919
11422	ENSG00000163131	rs12089989	-22652	0.00183483	0.230859	0.0339966	0.0348761	0.092036089
11423	ENSG00000143387	rs35250403	-28273	0.0713348	0.0922877	0.667779	0.662873	0.504783307
11424	ENSG00000143437	rs198325	88220	0.00929967	0.249072	0.154882	0.157088	0.237835877
11425	ENSG00000143379	rs10305667	-66632	0.0423592	-0.136218	0.562992	0.557184	0.467068973
11426	ENSG00000143418	rs2925738	-76073	0.066894	-0.113604	0.825227	0.826985	0.556218778
11427	ENSG00000143412	rs2925738	-83319	0.00728734	-0.440398	0.228278	0.224534	0.290602594
11428	ENSG00000143409	rs55972172	-98213	0.0377959	-0.223747	0.61411	0.608914	0.485990879
11429	ENSG00000143363	rs11204763	22772	0.0548084	-0.268294	0.728	0.737534	0.529432964
11430	ENSG00000163141	rs6703620	4702	0.000156538	-0.569797	0.00809919	0.00878583	0.034893669
11431	ENSG00000143443	rs72708441	90604	0.00856673	0.329329	0.247834	0.245097	0.305597467
11432	ENSG00000213190	rs34630599	-37654	0.0223861	0.183755	0.468195	0.457673	0.423910165
11433	ENSG00000197622	rs11204751	-92002	0.0100684	-0.0966565	0.284214	0.271779	0.323115579
11434	ENSG00000143458	rs3738478	-45115	0.000295075	-0.207345	0.0138986	0.0152163	0.05174285
11435	ENSG00000143434	rs4971011	38657	0.0401767	-0.18736	0.501252	0.505558	0.446174998
11436	ENSG00000163154	rs6686818	78589	0.000136206	0.142383	0.00329967	0.00450754	0.021041219
11437	ENSG00000163156	rs3811405	98230	0.0304612	0.189554	0.432584	0.431421	0.411518303
11438	ENSG00000163155	rs4512652	-22735	0.0498013	-0.283736	0.554571	0.566442	0.470973723
11439	ENSG00000163157	rs6689566	-5595	0.0190536	-0.246478	0.320525	0.314271	0.349715647
11440	ENSG00000163159	rs3811406	86243	0.00279741	0.203549	0.0711929	0.0683662	0.144148221
11441	ENSG00000143398	rs199684499	58407	0.00634832	0.389379	0.146238	0.143678	0.225218116
11442	ENSG00000159352	rs6587561	8740	0.0179644	-0.275033	0.272011	0.271135	0.322761777
11443	ENSG00000143373	rs1752381	93216	0.0402444	-0.247645	0.51973	0.529702	0.456563344
11444	ENSG00000143393	rs78757683	58226	0.142544	0.123997	0.948815	0.953828	0.589528214
11445	ENSG00000143390	rs72710106	6076	0.0972002	-0.0597106	0.854825	0.861239	0.565050426
11446	ENSG00000143416	rs61818027	-1639	0.0167649	-0.214234	0.333889	0.318464	0.35169334
11447	ENSG00000159377	rs34023167	86188	0.0469276	0.152164	0.667333	0.660694	0.503715676
11448	ENSG00000143442	rs4603	-57946	0.000335094	0.211237	0.0172983	0.0164119	0.054769061
11449	ENSG00000143375	rs6587606	97733	0.0037798	-0.182891	0.128054	0.126419	0.20953157
11450	ENSG00000143367	rs34690266	45467	0.0103644	-0.167657	0.31798	0.313755	0.349308325
11451	ENSG00000143376	rs17641780	74588	4.27E-08	0.510177	1.00E-04	4.54E-06	7.19E-05
11452	ENSG00000178796	rs6694952	77221	0.12241	0.35288	0.881162	0.884733	0.571265167
11453	ENSG00000159409	rs76344817	-28665	0.0160312	0.391567	0.291497	0.289264	0.333436898
11454	ENSG00000143450	rs2280475	-53741	0.0448394	-0.279587	0.742582	0.740571	0.530343506
11455	ENSG00000143436	rs12144914	53674	0.0695986	-0.0935116	0.858491	0.863809	0.565793727
11456	ENSG00000182134	rs1781419	-16094	0.00930347	-0.170413	0.313302	0.315101	0.350220984
11457	ENSG00000213171	rs9645406	39176	0.00351237	0.438769	0.147163	0.145966	0.22757941
11458	ENSG00000143365	rs4845556	-59464	0.0460814	0.126277	0.79634	0.788252	0.544422029
11459	ENSG00000225556	rs10888446	38333	0.0216542	0.37182	0.535294	0.539323	0.460013086
11460	ENSG00000159445	rs2999545	22032	5.16E-07	0.434559	1.00E-04	7.26E-05	0.000756251
11461	ENSG00000197747	rs7538652	-46296	0.000616851	0.294318	0.0206979	0.020458	0.063771863
11462	ENSG00000163191	rs72696937	77959	0.202715	0.10467	0.946125	0.945611	0.587526556
11463	ENSG00000159450	rs10788825	73788	0.0031985	-0.380648	0.0974903	0.094671	0.176347937
11464	ENSG00000187173	rs17612167	61284	0.0512553	0.279497	0.440581	0.439049	0.415601738
11465	ENSG00000159527	rs3014858	25598	0.000585884	-0.502588	0.0356964	0.0353745	0.092974943
11466	ENSG00000163218	rs2916209	-1929	4.41E-09	-0.953788	1.00E-04	1.05E-06	2.09E-05
11467	ENSG00000163220	rs115664349	19549	0.0197013	-0.280086	0.516779	0.511372	0.448337713
11468	ENSG00000163221	rs115664349	1782	0.0496089	-0.350788	0.750375	0.759349	0.535465924
11469	ENSG00000143546	rs115664349	-13670	0.038915	-0.31662	0.708422	0.708484	0.519901147
11470	ENSG00000197956	rs2339696	-28058	0.00268507	0.325803	0.0744926	0.0750762	0.153435036
11471	ENSG00000188015	rs28715621	62660	0.00987227	-0.318396	0.22833	0.224168	0.290419079
11472	ENSG00000196154	rs371364377	32302	0.0256184	0.171147	0.47351	0.468129	0.42870742
11473	ENSG00000196754	rs55742747	31698	0.0400967	0.375057	0.60084	0.597186	0.482157909
11474	ENSG00000188643	rs9700179	-38	0.000171502	-0.224359	0.00639936	0.00755682	0.031126373
11475	ENSG00000189334	rs35760493	7140	1.16E-06	-0.352998	1.00E-04	9.61E-05	0.000953218
11476	ENSG00000160678	rs2480695	-91407	0.00479141	0.440116	0.137217	0.13396	0.216500495
11477	ENSG00000189171	rs11548102	-16581	2.69E-06	0.358315	1.00E-04	0.000172116	0.001552433
11478	ENSG00000160679	rs4515830	30013	0.00165121	0.267486	0.0547945	0.0543311	0.124439828
11479	ENSG00000143553	rs28715621	-46785	0.000672898	-0.336901	0.0247975	0.0242117	0.07164882
11480	ENSG00000143621	rs28754733	-45411	0.000385409	0.128592	0.0146985	0.0152842	0.05189798
11481	ENSG00000169418	rs9700179	-65581	0.00278962	-0.247451	0.0823918	0.0819416	0.16148003
11482	ENSG00000143624	rs7366960	57038	0.00719279	0.16975	0.217703	0.21748	0.285864445
11483	ENSG00000143554	rs6427085	-59604	3.18E-05	0.574004	0.00169983	0.00200093	0.011163677
11484	ENSG00000143614	rs3008665	93937	0.0185417	-0.151938	0.222791	0.215133	0.284160316
11485	ENSG00000198837	rs12726350	-84656	0.152121	-0.083226	0.816476	0.82745	0.556333422
11486	ENSG00000160741	rs3008665	58682	0.297267	0.0774838	0.971845	0.961127	0.59134153
11487	ENSG00000143578	rs6666912	4052	0.000129327	0.305385	0.00269973	0.0029497	0.015175788
11488	ENSG00000143570	rs35138279	3933	0.0454074	-0.324724	0.41518	0.420174	0.406246762
11489	ENSG00000143543	rs11264871	40739	0.0226067	0.222104	0.259528	0.248801	0.308348364
11490	ENSG00000285641	rs35138279	-14129	0.00104702	-0.476054	0.0205979	0.0190069	0.060669308
11491	ENSG00000143545	rs12139571	81019	0.0607425	0.167264	0.523536	0.524499	0.454260498
11492	ENSG00000177954	rs11264621	-56842	0.00914546	-0.152123	0.126677	0.125209	0.208435692
11493	ENSG00000143549	rs4400599	-40025	0.00639515	0.122064	0.127143	0.127376	0.210351868
11494	ENSG00000143569	rs56128567	82016	0.0024984	0.174321	0.0859914	0.0856567	0.16592358
11495	ENSG00000143612	rs3002660	-79840	0.0379738	-0.223165	0.626408	0.61692	0.489071057
11496	ENSG00000143575	rs12749691	6427	6.47E-05	0.400475	0.00289971	0.00474895	0.021838149
11497	ENSG00000143595	rs1205591	4807	0.00208682	-0.552692	0.0926907	0.0935571	0.175146297
11498	ENSG00000143515	rs34749203	54639	0.0124796	0.134005	0.405756	0.402963	0.397264041
11499	ENSG00000160712	rs6694817	24302	8.76E-10	-0.722832	1.00E-04	5.94E-07	1.27E-05
11500	ENSG00000163239	rs7543174	52976	0.0115063	-0.221894	0.331677	0.325089	0.355846344
11501	ENSG00000169291	rs12023772	8979	0.0108522	-0.209554	0.320731	0.315442	0.350450554
11502	ENSG00000160714	rs2131902	28093	0.00360412	-0.274355	0.117654	0.115219	0.198913167
11503	ENSG00000160716	rs4845649	-6638	0.0124282	0.43714	0.291073	0.288613	0.333098583
11504	ENSG00000160710	rs4845647	-86159	0.00987582	-0.180511	0.353585	0.358379	0.374510796
11505	ENSG00000143603	rs1218600	-50763	0.00428352	0.212161	0.276443	0.273191	0.3235146
11506	ENSG00000163344	rs4845700	72512	0.021851	0.162147	0.488531	0.478334	0.434092851
11507	ENSG00000163346	rs9794000	-49724	0.000373526	-0.217373	0.0120988	0.0152452	0.051803312
11508	ENSG00000163348	rs10796937	81055	0.13563	-0.0691754	0.937266	0.946612	0.587584439
11509	ENSG00000160691	rs41264285	87046	0.0268254	-0.260112	0.485687	0.483518	0.436667695
11510	ENSG00000173207	rs55668940	67296	0.00885433	0.274766	0.226522	0.221987	0.288795846
11511	ENSG00000160688	rs4845702	37270	0.0210388	-0.189709	0.437118	0.430418	0.411049145
11512	ENSG00000160685	rs11264297	33866	0.120756	-0.0892822	0.956979	0.956203	0.590056726
11513	ENSG00000163354	rs74520550	192	0.0526198	-0.208629	0.78695	0.782872	0.543258329
11514	ENSG00000143537	rs41264285	10875	0.000185677	-0.450048	0.00949905	0.0112545	0.041694069
11515	ENSG00000243364	rs79382812	19649	0.0399403	0.227547	0.689394	0.68681	0.512595392
11516	ENSG00000143590	rs4971092	92632	0.0226983	0.404377	0.536442	0.529809	0.456563344
11517	ENSG00000169242	rs4845408	-34726	0.0506382	-0.230753	0.792557	0.790085	0.545093592
11518	ENSG00000169241	rs41264915	62650	0.0189562	-0.253127	0.510454	0.504573	0.445745441
11519	ENSG00000179085	rs527713857	74317	0.00739131	-0.251573	0.253996	0.251712	0.310017947
11520	ENSG00000163463	rs200207887	41114	0.00347147	-0.658081	0.12001	0.11621	0.199782979
11521	ENSG00000163462	rs4971092	-2318	0.0323225	-0.316158	0.572982	0.577945	0.474650408
11522	ENSG00000185499	rs760077	16074	0.0127448	-0.228912	0.296505	0.299469	0.340524027
11523	ENSG00000173171	rs148261599	74799	0.0654707	-0.192908	0.771781	0.779901	0.542645072
11524	ENSG00000169231	rs112835528	-59193	0.00615611	-0.342912	0.169345	0.167485	0.24622399
11525	ENSG00000177628	rs34395206	23148	0.00335826	-0.460109	0.090291	0.0862856	0.16672586
11526	ENSG00000160767	rs200207887	-40894	0.030033	-0.764419	0.491168	0.506379	0.446519569
11527	ENSG00000116521	rs28625826	86482	0.0156155	-0.276778	0.298628	0.298849	0.34010958
11528	ENSG00000143630	rs394757	-63198	0.0242598	-0.316695	0.391474	0.400642	0.396601356
11529	ENSG00000176444	rs28625826	70421	0.0314897	-0.149739	0.478489	0.46603	0.427419924
11530	ENSG00000143627	rs368060	-66222	0.0261541	0.76168	0.382353	0.386658	0.388800265
11531	ENSG00000160752	rs2990223	-93565	0.000494787	0.373117	0.0142986	0.0133125	0.046965945
11532	ENSG00000160753	rs1135675	-85692	0.250358	0.231081	0.975634	0.972897	0.59441378
11533	ENSG00000116539	rs71517783	-23332	0.0833488	0.196425	0.638393	0.630512	0.493350228
11534	ENSG00000125459	rs12091730	23944	0.224276	-0.090901	0.93203	0.938753	0.585969862
11535	ENSG00000132676	rs2666826	333	0.00367974	0.146876	0.0652935	0.0594416	0.131960323
11536	ENSG00000163374	rs34228076	-69000	0.00285225	-0.287937	0.0481952	0.0479174	0.114009859
11537	ENSG00000116580	rs2364404	99040	0.0449073	0.155724	0.477121	0.478134	0.434092851
11538	ENSG00000132718	rs56214668	16721	0.107652	0.0970358	0.786332	0.786091	0.544015862
11539	ENSG00000143622	rs17385065	95192	3.10E-06	0.473978	0.00019998	0.000118484	0.00114045
11540	ENSG00000132680	rs822509	-53394	0.211047	-0.0872994	0.935514	0.931059	0.584331898
11541	ENSG00000173080	rs11548488	94900	0.0111971	-0.446343	0.186198	0.180619	0.257716426
11542	ENSG00000116584	rs55935614	16816	0.0412105	-0.168342	0.55704	0.551625	0.465002854
11543	ENSG00000163479	rs7541	34353	0.0946929	0.164873	0.86817	0.878635	0.569526575
11544	ENSG00000160803	rs7517202	-18918	3.91E-05	0.385523	0.00209979	0.00293422	0.015121194
11545	ENSG00000116586	rs7517202	-19902	0.0198782	0.204763	0.455829	0.449881	0.420768251
11546	ENSG00000132698	rs1468772	85536	0.00073474	-0.201936	0.0349965	0.0369037	0.095485766
11547	ENSG00000254726	rs61813330	27354	0.000342621	0.349497	0.0227977	0.023155	0.06979714
11548	ENSG00000160789	rs6427299	-24815	0.000277192	0.384696	0.0177982	0.019559	0.06181744
11549	ENSG00000196189	rs61523760	23576	0.0270768	-0.125869	0.680489	0.674954	0.508377628
11550	ENSG00000160785	rs12401573	-17506	0.00464704	0.25276	0.206264	0.206257	0.277809918
11551	ENSG00000160783	rs2241106	36125	0.00959545	-0.236999	0.321761	0.316709	0.35085078
11552	ENSG00000242252	rs11264447	-99554	0.197898	0.18337	0.994042	0.991057	0.598678229
11553	ENSG00000160781	rs2540168	5914	0.000745283	0.402116	0.029997	0.0336261	0.089642332
11554	ENSG00000198952	rs7522860	22664	0.00978259	-0.251956	0.257393	0.254657	0.311831427
11555	ENSG00000163472	rs6693732	-24183	0.00567175	-0.293367	0.178846	0.174772	0.252388374
11556	ENSG00000198715	rs6672860	28416	4.07E-12	-0.795275	1.00E-04	3.08E-09	1.41E-07
11557	ENSG00000163467	rs2241106	-88196	0.0290406	-0.3471	0.595479	0.600751	0.483449058
11558	ENSG00000163468	rs750439	93083	0.0100068	0.161323	0.29845	0.302251	0.342267223
11559	ENSG00000132677	rs2764408	-12108	0.00536172	0.366217	0.19869	0.193089	0.267282048
11560	ENSG00000116604	rs16837430	12484	0.0880506	0.184837	0.89375	0.892418	0.573841277
11561	ENSG00000183856	rs6685228	-56388	0.00120843	-0.280299	0.0592941	0.0580209	0.12994518
11562	ENSG00000187862	rs6682716	2332	0.000233797	-0.194758	0.0124988	0.0136103	0.047686206
11563	ENSG00000163382	rs35091159	-3742	2.37E-07	-0.377972	1.00E-04	3.92E-05	0.000447699
11564	ENSG00000160818	rs1278660227	-71581	0.0291349	-0.133565	0.721702	0.729189	0.526956377
11565	ENSG00000132702	rs11264526	71887	0.0702252	0.202848	0.950617	0.955305	0.589753418
11566	ENSG00000132692	rs4661184	-76658	0.000623205	0.334618	0.0390961	0.0394024	0.099572953
11567	ENSG00000132688	rs11582013	-20860	0.00444768	0.300998	0.219807	0.220138	0.287280672
11568	ENSG00000143320	rs12759184	-12850	0.0126184	0.290273	0.469072	0.465811	0.427363856
11569	ENSG00000143303	rs8658	8324	0.00246078	-0.202186	0.136562	0.138463	0.220719686
11570	ENSG00000143319	rs11582013	-72219	0.0135698	-0.26013	0.503775	0.498991	0.443082796
11571	ENSG00000143314	rs4661229	97823	0.00424103	-0.231377	0.203953	0.205685	0.27738264
11572	ENSG00000143294	rs2644608	53626	0.00801261	0.198361	0.322695	0.322645	0.354545643
11573	ENSG00000143321	rs61816266	-11392	0.00649696	-0.325615	0.275227	0.264571	0.31835361
11574	ENSG00000198400	rs12121617	-99697	0.00924705	-0.252014	0.338633	0.338828	0.363481303
11575	ENSG00000027869	rs11264581	96852	0.00537728	0.264464	0.227293	0.227714	0.293375041
11576	ENSG00000027644	rs11590051	-10263	0.0212642	-0.315693	0.584014	0.595182	0.481767225
11577	ENSG00000187800	rs41273205	16013	0.0469363	0.201906	0.82659	0.824267	0.555186104
11578	ENSG00000132694	rs11264616	51138	0.014978	0.201008	0.397538	0.390553	0.391123902
11579	ENSG00000117036	rs2031625	-48704	0.0401583	0.167914	0.775969	0.784902	0.54369171
11580	ENSG00000143297	rs7523341	17798	0.0257292	0.108579	0.70049	0.69647	0.516101242
11581	ENSG00000163518	rs6694802	13548	0.0850303	-0.117082	0.907525	0.907188	0.57787497
11582	ENSG00000160856	rs2317231	15777	0.00131509	0.163332	0.0388961	0.0379209	0.097173224
11583	ENSG00000132704	rs17690088	87935	0.0695739	-0.121238	0.731725	0.746013	0.531940998
11584	ENSG00000163534	rs6427396	-99397	0.0124357	0.207109	0.237148	0.238759	0.301109677
11585	ENSG00000073754	rs35501034	31277	0.0522835	-0.39779	0.805958	0.801312	0.548735463
11586	ENSG00000183853	rs61819697	-8154	0.00905705	-0.214187	0.460653	0.460889	0.425108732
11587	ENSG00000158473	rs12404225	-61406	0.0176403	0.178618	0.567139	0.547617	0.463174715
11588	ENSG00000158477	rs17455763	-90096	0.0135465	-0.237071	0.293979	0.293003	0.33618713
11589	ENSG00000158481	rs7547997	81559	0.069902	0.149283	0.704433	0.718825	0.523779833
11590	ENSG00000158485	rs11488686	-22574	0.00293548	0.375683	0.101009	0.100311	0.182420894
11591	ENSG00000158488	rs7540889	32214	0.00137444	0.323917	0.050295	0.0516509	0.120374506
11592	ENSG00000163554	rs6675810	-37515	0.00138955	0.701179	0.0820918	0.0841763	0.164319932
11593	ENSG00000163563	rs35690920	-27569	0.000700189	0.327377	0.0584942	0.0604233	0.133503511
11594	ENSG00000163564	rs1633277	3527	0.000903565	-0.283014	0.0550945	0.0595341	0.132071269
11595	ENSG00000163565	rs1956	19168	0.000629812	-0.294224	0.0393961	0.0397956	0.100294578
11596	ENSG00000162706	rs4656165	20624	0.0253464	-0.147996	0.591957	0.593004	0.480942998
11597	ENSG00000163568	rs3026996	9656	0.00317085	-0.173054	0.145241	0.141272	0.223307956
11598	ENSG00000213088	rs2852723	-99373	0.0565409	-0.199939	0.857021	0.863686	0.565793727
11599	ENSG00000179639	rs862998	-90294	0.00275515	0.319494	0.113082	0.10952	0.192753089
11600	ENSG00000158716	rs34687326	49187	0.0164194	-0.244475	0.612982	0.608192	0.485726111
11601	ENSG00000181036	rs6657365	12247	0.000250386	-0.402914	0.0211979	0.0225804	0.068508374
11602	ENSG00000158714	rs61821624	-23252	0.00273407	-0.173979	0.201166	0.192039	0.266567138
11603	ENSG00000256029	rs61050034	-34183	1.21E-10	-0.951163	1.00E-04	7.27E-08	2.18E-06
11604	ENSG00000213085	rs2501320	-9697	0.00238519	-0.4085	0.188477	0.1841	0.260615087
11605	ENSG00000158710	rs16831153	25421	0.0261303	-0.267894	0.807258	0.815664	0.553398175
11606	ENSG00000085552	rs13052	-18278	0.00431526	0.259717	0.280157	0.277603	0.326045754
11607	ENSG00000143315	rs1890531	-16847	5.09E-13	0.784667	1.00E-04	8.26E-10	4.47E-08
11608	ENSG00000177807	rs2369406	24467	0.000622103	0.231468	0.060194	0.0610075	0.13413252
11609	ENSG00000162729	rs3120973	-56241	0.0200443	0.136989	0.780203	0.780836	0.542766197
11610	ENSG00000018625	rs145051053	87682	0.0127625	0.267931	0.602649	0.607023	0.485706029
11611	ENSG00000132681	rs1186683	-90328	0.0600403	-0.153559	0.968085	0.967539	0.592907468
11612	ENSG00000143318	rs2854244	-74498	0.0108604	0.229297	0.511497	0.501032	0.443922068
11613	ENSG00000162734	rs17846717	-65535	0.0465344	-0.115805	0.906703	0.907595	0.578055188
11614	ENSG00000132716	rs7540865	88510	0.0470268	0.0868083	0.830017	0.830821	0.557509193
11615	ENSG00000162735	rs11265352	-97049	0.0299235	-0.269255	0.487579	0.492882	0.440390514
11616	ENSG00000162736	rs12031229	98711	0.0146315	0.285692	0.267361	0.263104	0.317295999
11617	ENSG00000122218	rs7523769	-55377	0.0442861	-0.180904	0.554878	0.558369	0.467515517
11618	ENSG00000171786	rs912583	8421	0.0291113	0.400098	0.485687	0.492797	0.440390514
11619	ENSG00000162738	rs12239946	-51300	0.00109274	-0.294199	0.0368963	0.0383586	0.097730391
11620	ENSG00000162739	rs1249550	-31554	0.0869698	0.0764175	0.844013	0.840044	0.559245895
11621	ENSG00000066294	rs9726326	-53697	0.00144142	-0.104345	0.0626937	0.0631203	0.137121279
11622	ENSG00000117090	rs7521486	93817	0.0160259	0.169371	0.632743	0.629001	0.492745009
11623	ENSG00000117091	rs3820095	-76478	0.0140247	-0.0958729	0.610366	0.618863	0.489789493
11624	ENSG00000026751	rs3766377	91711	0.02384	-0.140854	0.772377	0.771323	0.539661865
11625	ENSG00000122224	rs554057	-70035	0.0076795	-0.123753	0.366532	0.360005	0.37551291
11626	ENSG00000122223	rs199528193	92983	0.0406342	0.312749	0.759484	0.760937	0.53597726
11627	ENSG00000179914	rs34655593	47192	1.89E-06	-0.391148	0.00019998	0.000323901	0.002577195
11628	ENSG00000158764	rs1023115	10219	0.0204134	0.239256	0.537305	0.52704	0.455634163
11629	ENSG00000158769	rs2516840	20183	0.0130688	-0.171097	0.384852	0.378859	0.385030251
11630	ENSG00000215845	rs6695707	-16947	4.67E-07	-0.563965	1.00E-04	5.76E-05	0.000617302
11631	ENSG00000158773	rs199528193	-90107	0.0328961	-0.157583	0.642903	0.645341	0.497921132
11632	ENSG00000186517	rs1411614	18148	0.0779888	-0.0581454	0.78881	0.79747	0.547400126
11633	ENSG00000143217	rs11265550	1041	0.0296762	-0.232793	0.485216	0.486709	0.437978775
11634	ENSG00000162755	rs6695707	-76331	0.0759934	0.241548	0.811841	0.818577	0.554148878
11635	ENSG00000143256	rs138818128	-82531	0.0461827	-0.109405	0.701964	0.696934	0.516223039
11636	ENSG00000158793	rs4233364	-33654	0.0958347	0.179146	0.897758	0.903229	0.5772474
11637	ENSG00000158796	rs4993172	-80634	0.0366655	1.40488	0.652117	0.648205	0.499061165
11638	ENSG00000143222	rs11265561	21402	0.052301	-0.159747	0.749813	0.749594	0.533142116
11639	ENSG00000143258	rs10159127	-72623	0.00622175	0.167169	0.19996	0.194044	0.268125986
11640	ENSG00000143224	rs4656994	44030	0.00372853	-0.167711	0.147228	0.148351	0.229951157
11641	ENSG00000158850	rs67935551	66113	0.0146257	-0.203364	0.433333	0.425773	0.408753325
11642	ENSG00000158864	rs4078110	61905	0.0068367	-0.227991	0.240394	0.236866	0.299587765
11643	ENSG00000158859	rs2502803	17372	0.000695457	-0.276353	0.0357964	0.0366259	0.095004423
11644	ENSG00000158869	rs4233368	12219	7.38E-05	0.191063	0.00569943	0.00701756	0.029505857
11645	ENSG00000158874	rs35477081	40894	0.0466293	0.397602	0.809871	0.809065	0.551289457
11646	ENSG00000158882	rs12401322	-1209	0.00700645	-0.358312	0.293807	0.288761	0.333162901
11647	ENSG00000143257	rs4233366	-48888	0.0247782	-0.161343	0.646641	0.637327	0.495675379
11648	ENSG00000248485	rs3934521	-9175	0.000110507	0.67437	0.00689931	0.00984671	0.037926881
11649	ENSG00000158887	rs2501880	-44963	0.00537251	-0.336427	0.226215	0.223497	0.28982562
11650	ENSG00000143252	rs4131825	-1926	0.00198507	-0.325759	0.0954905	0.0967964	0.178612077
11651	ENSG00000143226	rs2487452	55648	0.0226775	-0.176585	0.729592	0.728458	0.526956377
11652	ENSG00000173110	rs79636887	99549	0.00474577	0.223802	0.288889	0.280588	0.327569631
11653	ENSG00000203747	rs380125	95576	0.00038034	0.252938	0.0374963	0.0381026	0.097483288
11654	ENSG00000244682	rs1459475	82147	0.00632609	0.215393	0.348295	0.33509	0.36120853
11655	ENSG00000162747	rs7520179	23295	0.00888979	-0.342745	0.442333	0.450085	0.420790092
11656	ENSG00000072694	rs76277413	-67553	0.0680562	0.127566	0.947917	0.958209	0.590864135
11657	ENSG00000132185	rs12118043	-29939	0.00837637	0.145559	0.364929	0.352773	0.370730646
11658	ENSG00000162746	rs10917698	-27380	0.00204665	0.230157	0.123382	0.120692	0.204260551
11659	ENSG00000081721	rs1105238	-37888	0.0323855	-0.187406	0.702949	0.70323	0.517431222
11660	ENSG00000118217	rs10799917	-50190	0.00619561	0.25583	0.225857	0.219417	0.28701142
11661	ENSG00000162745	rs55770755	-10808	0.0137422	-0.176315	0.488531	0.485353	0.437299554
11662	ENSG00000198929	rs4381160	-53738	0.0033908	-0.341667	0.179842	0.18219	0.259006073
11663	ENSG00000239887	rs1123005	4187	1.77E-05	-0.477298	0.00259974	0.00356332	0.017594413
11664	ENSG00000198574	rs199616328	4173	0.0358911	0.356384	0.907525	0.90953	0.57843746
11665	ENSG00000152332	rs12024090	-23693	0.0783837	-0.120038	0.94345	0.948361	0.587860678
11666	ENSG00000117143	rs4518873	72216	0.00167688	-0.209007	0.0933907	0.093831	0.17555324
11667	ENSG00000162733	rs1039872	93191	0.00275677	0.161005	0.114505	0.113137	0.196593746
11668	ENSG00000132196	rs10917588	-84302	0.00439162	-0.309675	0.209502	0.209796	0.280410305
11669	ENSG00000117152	rs2661319	1211	0.0614031	-0.279324	0.830705	0.839404	0.559082904
11670	ENSG00000143228	rs74120434	84490	0.000659733	-0.204222	0.0426957	0.0458144	0.110644958
11671	ENSG00000143248	rs952089	-2916	1.23E-05	0.296811	0.00109989	0.00130877	0.007985758
11672	ENSG00000185630	rs12134013	-64909	0.0101322	-0.16368	0.448276	0.457043	0.423555211
11673	ENSG00000162761	rs7513598	98382	0.0134558	-0.360267	0.539914	0.531808	0.457022216
11674	ENSG00000143171	rs285412	28770	0.0230991	0.220788	0.709426	0.701777	0.51732455
11675	ENSG00000143198	rs7554034	10013	2.91E-06	0.43955	0.00039996	0.000604317	0.004337924
11676	ENSG00000143149	rs12408101	-19	1.53E-08	-0.717495	1.00E-04	6.35E-06	9.57E-05
11677	ENSG00000143179	rs7539819	53744	0.0250248	0.157964	0.622512	0.613111	0.487496574
11678	ENSG00000143183	rs75582843	-48500	0.0895322	-0.101974	0.951521	0.947212	0.58766978
11679	ENSG00000188859	rs61835090	-92182	0.0109311	0.360104	0.240394	0.235916	0.298998735
11680	ENSG00000143157	rs10800271	27430	0.00231915	-0.164234	0.0754925	0.0775447	0.156739407
11681	ENSG00000152382	rs6690192	6932	0.000105653	-0.312453	0.00509949	0.00611347	0.026493612
11682	ENSG00000143195	rs7550698	6303	0.00671413	-0.392723	0.201571	0.201918	0.274425229
11683	ENSG00000198842	rs6701030	13383	2.25E-05	-0.596304	0.00409959	0.00463282	0.021457061
11684	ENSG00000143167	rs28384507	-76142	1.97E-05	-0.232966	0.00309969	0.00310215	0.01582035
11685	ENSG00000143190	rs59927372	-44579	0.00631331	0.176661	0.325317	0.310772	0.347767094
11686	ENSG00000198821	rs2982481	-4572	0.000525409	0.249181	0.0658934	0.0694004	0.145647829
11687	ENSG00000143162	rs74119851	3715	0.00233045	-0.289737	0.229745	0.234307	0.297751978
11688	ENSG00000198771	rs1229393	4632	8.18E-06	0.223634	0.00149985	0.00210847	0.011652033
11689	ENSG00000197965	rs3088322	68471	7.16E-08	0.547046	1.00E-04	2.99E-05	0.000355031
11690	ENSG00000143199	rs12136645	29848	0.000159014	0.489854	0.0113989	0.0127209	0.045342358
11691	ENSG00000143164	rs7512378	-79888	0.00145617	-0.351998	0.0689931	0.0694624	0.145701183
11692	ENSG00000143158	rs203825	-62207	0.000253453	-0.258142	0.0131987	0.0161238	0.054176305
11693	ENSG00000143147	rs10918836	38290	0.0111833	-0.258934	0.315474	0.310064	0.347357349
11694	ENSG00000143155	rs12407347	28901	1.27E-06	0.4187	0.00019998	0.000126631	0.001205172
11695	ENSG00000213064	rs61809581	-96299	0.0541792	-0.31526	0.818479	0.82328	0.554968745
11696	ENSG00000143178	rs4656570	-70858	0.0103153	-0.335829	0.347811	0.341807	0.364843688
11697	ENSG00000143185	rs61801331	202	3.78E-06	-0.812732	0.00069993	0.000810424	0.005467444
11698	ENSG00000143184	rs10800358	-26255	0.00299492	0.397379	0.193767	0.189651	0.264689426
11699	ENSG00000143196	rs536014	-2968	0.0504673	-0.26458	0.868924	0.87417	0.568677018
11700	ENSG00000143153	rs1779796	26337	0.00026539	0.410317	0.0256974	0.0279512	0.079154905
11701	ENSG00000143156	rs4529780	-31719	1.64E-07	0.470591	1.00E-04	1.38E-05	0.000186985
11702	ENSG00000117475	rs72702183	11225	0.16072	0.134573	0.844726	0.846774	0.561503062
11703	ENSG00000117479	rs10919175	-2434	6.11E-06	-0.50882	0.00039996	0.000662491	0.004648082
11704	ENSG00000198734	rs1046712	-45352	0.00419445	-0.254794	0.223987	0.221334	0.288466034
11705	ENSG00000174175	rs2040443	-64466	0.0020509	0.206776	0.121776	0.125468	0.208643184
11706	ENSG00000000460	rs909628	29516	0.00274598	0.191832	0.135987	0.129946	0.212943613
11707	ENSG00000188404	rs12075684	-60268	0.00627911	0.184767	0.217514	0.209904	0.28043397
11708	ENSG00000007908	rs10919219	-91171	0.178482	-0.219243	0.981373	0.981315	0.596321776
11709	ENSG00000171806	rs12125023	-18090	8.21E-17	-1.31977	1.00E-04	5.48E-13	8.80E-11
11710	ENSG00000000457	rs6670818	5935	0.0398643	-0.251451	0.48125	0.488233	0.438714617
11711	ENSG00000075945	rs6674620	-57757	0.00196206	-0.463407	0.0605939	0.0579458	0.129846225
11712	ENSG00000120370	rs6661527	33694	0.00760242	0.212899	0.218178	0.222887	0.289477768
11713	ENSG00000116132	rs4656799	77325	0.0046098	0.186375	0.185577	0.184179	0.260640642
11714	ENSG00000007933	rs1920143	-50875	0.000598493	-0.377213	0.0217978	0.0238998	0.071141491
11715	ENSG00000094963	rs12124505	34143	0.00251484	-0.379798	0.107024	0.10376	0.186382685
11716	ENSG00000010932	rs7547562	5785	0.00568198	-0.203071	0.217278	0.212102	0.28215677
11717	ENSG00000076258	rs2267533	16391	0.00158437	0.246733	0.0917908	0.0926244	0.17402961
11718	ENSG00000117523	rs10913165	35705	0.00674708	-0.171214	0.311547	0.302737	0.34260937
11719	ENSG00000117533	rs112422708	-94611	0.0227682	0.252533	0.536729	0.545139	0.462186926
11720	ENSG00000010165	rs11587288	19438	5.63E-06	0.410563	0.00069993	0.000499307	0.003706942
11721	ENSG00000197959	rs12567851	-88117	0.0391731	0.205438	0.646223	0.649452	0.499552658
11722	ENSG00000180999	rs2301455	28442	0.00227369	-0.267862	0.130372	0.127773	0.210634151
11723	ENSG00000135845	rs78094238	40963	8.32E-05	-0.548092	0.00519948	0.00701342	0.029505857
11724	ENSG00000094975	rs10911823	-35698	0.000660953	0.28515	0.0292971	0.030896	0.084642303
11725	ENSG00000117560	rs2859247	-2307	0.0259867	-0.279317	0.524084	0.518402	0.451624743
11726	ENSG00000120337	rs6425204	49162	0.000475102	-0.58188	0.0251975	0.0232077	0.069843018
11727	ENSG00000117586	rs4090391	-29381	0.0828642	0.106994	0.881162	0.890901	0.573340634
11728	ENSG00000117592	rs144204574	-20014	0.00196348	-0.333001	0.0749925	0.0763445	0.155045743
11729	ENSG00000076321	rs969029	-69710	0.0428571	0.196415	0.374906	0.378752	0.384963498
11730	ENSG00000117593	rs12078824	26573	0.00892698	-0.153205	0.143843	0.140247	0.22249765
11731	ENSG00000120334	rs572973580	50451	0.085935	-0.130406	0.720144	0.710614	0.520644082
11732	ENSG00000185278	rs7553539	-90563	0.0679295	-0.117117	0.640845	0.653636	0.501205457
11733	ENSG00000117601	rs12562959	48080	0.00168241	0.623837	0.0409959	0.0389959	0.09888776
11734	ENSG00000135870	rs61826844	58089	0.107463	-0.151786	0.742031	0.757158	0.534730309
11735	ENSG00000152061	rs11808104	12803	3.73E-09	0.597966	1.00E-04	2.42E-07	5.95E-06
11736	ENSG00000116161	rs2861106	51065	0.0308532	-0.359369	0.55	0.550919	0.464964866
11737	ENSG00000120333	rs10912890	99571	0.000473682	0.197902	0.0269973	0.0293187	0.081690262
11738	ENSG00000120332	rs61827441	32400	7.50E-05	-0.571318	0.00629937	0.00829637	0.033333369
11739	ENSG00000235750	rs10798342	944	1.01E-06	-0.265792	0.00019998	0.000203168	0.001777451
11740	ENSG00000116147	rs6661744	-55714	0.0545067	-0.151454	0.787569	0.790263	0.545148058
11741	ENSG00000143207	rs10913137	-99269	1.49E-05	-0.336075	0.00079992	0.000601785	0.004329756
11742	ENSG00000116183	rs12146107	-13730	0.0988441	0.328788	0.90343	0.905568	0.577581837
11743	ENSG00000152092	rs57530364	-37826	0.00964011	-0.385084	0.223438	0.212906	0.282621051
11744	ENSG00000198797	rs2861918	30625	0.000794037	0.465132	0.0278972	0.0299455	0.082817555
11745	ENSG00000120341	rs16852362	44018	0.0112892	-0.280225	0.50025	0.492315	0.440359142
11746	ENSG00000075391	rs7556610	-99596	0.0737743	0.160761	0.862188	0.864945	0.566059203
11747	ENSG00000188585	rs2493859	-12243	0.00199767	-0.364791	0.0549945	0.0559678	0.126971184
11748	ENSG00000116191	rs12565474	12274	0.0231329	0.19763	0.416389	0.422093	0.407261633
11749	ENSG00000116194	rs11801661	-88982	3.26E-10	0.529365	1.00E-04	9.62E-08	2.79E-06
11750	ENSG00000116199	rs4652351	44753	0.000930073	0.268989	0.0670933	0.0683089	0.144060006
11751	ENSG00000186283	rs9659206	4055	8.63E-06	-0.327774	0.00089991	0.000812297	0.005472484
11752	ENSG00000143322	rs71630209	-93455	0.000590127	-0.410535	0.0241976	0.0241662	0.071553425
11753	ENSG00000057252	rs7531676	-16908	0.00347792	0.255463	0.125047	0.124907	0.208044464
11754	ENSG00000162779	rs61826026	99674	3.05E-14	1.02797	1.00E-04	1.16E-10	8.28E-09
11755	ENSG00000116218	rs12758828	-86616	2.94E-08	1.12086	1.00E-04	1.03E-05	0.000145688
11756	ENSG00000162782	rs76644806	405	4.13E-05	0.589533	0.00209979	0.00365206	0.017906933
11757	ENSG00000143340	rs11800623	32949	0.00438593	0.193743	0.203579	0.197144	0.270603605
11758	ENSG00000169905	rs111748247	-62690	0.0342167	-0.143616	0.513333	0.51663	0.450755343
11759	ENSG00000143337	rs1281428	-26585	0.015809	0.130578	0.308855	0.295783	0.338080385
11760	ENSG00000135837	rs10913916	13376	0.000166377	-0.33716	0.00609939	0.00484624	0.022199634
11761	ENSG00000116260	rs79864301	-38082	0.000121577	-0.282048	0.00849915	0.0103122	0.039201245
11762	ENSG00000121454	rs7528949	33490	3.17E-05	0.54223	0.00439956	0.00471781	0.021758773
11763	ENSG00000230124	rs12735662	79060	0.0242324	-0.200427	0.49165	0.491391	0.440314506
11764	ENSG00000143324	rs373856842	76906	0.0144722	0.383955	0.397854	0.396166	0.394276064
11765	ENSG00000135835	rs7515564	8177	0.00896904	0.22487	0.325211	0.31921	0.35214154
11766	ENSG00000135823	rs12092435	-10562	0.0239646	-0.284444	0.614487	0.610458	0.48655633
11767	ENSG00000153029	rs56183710	15152	0.0813433	0.102278	0.918349	0.912719	0.579378075
11768	ENSG00000162783	rs2236413	-39990	0.00557925	0.230463	0.259865	0.260534	0.315544433
11769	ENSG00000198216	rs3845428	24728	0.0585882	-0.171138	0.819149	0.812432	0.552514536
11770	ENSG00000135821	rs725778	15841	0.0392715	-0.143504	0.818479	0.817755	0.553848928
11771	ENSG00000135828	rs11581400	-38433	1.36E-06	0.647246	1.00E-04	0.000258298	0.002152638
11772	ENSG00000143333	rs535334	24649	0.00157162	0.295453	0.0858914	0.08836	0.169155533
11773	ENSG00000135824	rs6694183	92552	0.00473648	-0.389223	0.149403	0.14628	0.227884545
11774	ENSG00000135838	rs12133064	-77737	0.0266401	0.177761	0.353835	0.351621	0.370063446
11775	ENSG00000135829	rs112066558	-71375	0.112434	-0.137005	0.76705	0.764871	0.537335881
11776	ENSG00000135862	rs112005046	-55486	0.0324372	0.124206	0.341522	0.340907	0.364405384
11777	ENSG00000058085	rs875792	30410	0.0901019	-0.230616	0.849745	0.855136	0.563351127
11778	ENSG00000157064	rs866105875	-78050	0.000455904	-0.486673	0.0123988	0.013636	0.047727731
11779	ENSG00000116698	rs2702204	16044	0.00612637	-0.251596	0.0969903	0.0936412	0.175233321
11780	ENSG00000116701	rs368550388	26324	0.00262705	-0.218726	0.0663934	0.064995	0.13953465
11781	ENSG00000162704	rs140224751	45461	6.62E-06	-0.23871	0.00019998	0.000391656	0.003020854
11782	ENSG00000143344	rs699244	-79769	0.00543379	-0.226059	0.122192	0.119349	0.202665683
11783	ENSG00000173627	rs12740417	-68892	0.0542182	-0.275664	0.624454	0.622833	0.490807167
11784	ENSG00000198756	rs724426	-66938	6.07E-05	0.471358	0.0049995	0.00556375	0.024681145
11785	ENSG00000198860	rs12116969	60191	2.20E-05	0.257609	0.0019998	0.00194166	0.010921191
11786	ENSG00000116667	rs6656089	67630	0.00641726	-0.248228	0.15419	0.151478	0.233014977
11787	ENSG00000116406	rs861574	-2648	0.0914244	0.0684338	0.762376	0.779143	0.542459955
11788	ENSG00000135842	rs4651245	-14039	0.0646147	-0.100276	0.723266	0.729163	0.526956377
11789	ENSG00000121481	rs234122	-61546	0.000297596	-0.199599	0.00929907	0.00959551	0.037256075
11790	ENSG00000121486	rs6677244	46543	0.0172799	0.184812	0.201368	0.194762	0.268560511
11791	ENSG00000116668	rs57188163	15939	9.29E-05	0.417499	0.00239976	0.00226811	0.012351599
11792	ENSG00000116679	rs7519245	77840	0.037407	-0.360826	0.498754	0.494687	0.441292709
11793	ENSG00000143341	rs11577422	-25620	0.00151653	-0.315931	0.0229977	0.0206847	0.064220707
11794	ENSG00000116690	rs77583019	5856	0.057776	-0.246595	0.738201	0.747152	0.532385109
11795	ENSG00000047410	rs1547086	-73363	0.0215715	-0.0984103	0.378593	0.376221	0.383898609
11796	ENSG00000157181	rs12094398	48158	0.00627501	0.263245	0.154119	0.147253	0.228782052
11797	ENSG00000073756	rs67319622	61873	0.0893538	0.190314	0.758908	0.753726	0.533719408
11798	ENSG00000116711	rs67896462	95848	0.00221435	-0.367053	0.110693	0.11007	0.193373841
11799	ENSG00000162670	rs7537986	70537	0.00780968	0.324982	0.192463	0.184986	0.261149454
11800	ENSG00000150681	rs1175110	79142	0.00556673	0.142393	0.116382	0.111411	0.194866517
11801	ENSG00000090104	rs10754010	-67012	0.0206515	-0.232389	0.522989	0.529089	0.456408989
11802	ENSG00000127074	rs2984918	-36326	0.0891466	0.174117	0.937266	0.933071	0.584933751
11803	ENSG00000116741	rs2487287	73578	0.00570821	-0.357329	0.122642	0.121491	0.20488531
11804	ENSG00000116747	rs11576918	-18166	0.120811	-0.0902578	0.752632	0.745588	0.531840099
11805	ENSG00000116750	rs12141392	-34589	1.09E-07	-0.510396	1.00E-04	5.70E-06	8.72E-05
11806	ENSG00000023572	rs4657845	-2461	1.61E-05	0.40901	0.00039996	0.000322355	0.002569053
11807	ENSG00000134371	rs7552203	-53372	0.0248661	0.182105	0.216714	0.21476	0.28388603
11808	ENSG00000162630	rs6667670	54671	0.465723	0.0934849	0.984267	0.978838	0.59593338
11809	ENSG00000162687	rs60495441	-99983	0.0132682	0.15529	0.200923	0.198426	0.271627709
11810	ENSG00000000971	rs12047106	58302	0.0556967	0.187924	0.596899	0.602041	0.48390437
11811	ENSG00000116785	rs6664877	-59370	0.00329806	-0.601434	0.0819918	0.0800107	0.159493045
11812	ENSG00000244414	rs6695525	56659	1.65E-05	0.388102	0.0009999	0.000970329	0.00629588
11813	ENSG00000066279	rs9427665	94192	0.0793225	-0.113591	0.656393	0.662584	0.504702342
11814	ENSG00000177888	rs7513826	-19786	0.00911209	0.221405	0.141946	0.141435	0.223412393
11815	ENSG00000213047	rs2488401	-42426	0.0199103	0.233253	0.282848	0.280241	0.327491285
11816	ENSG00000203724	rs10922324	-4356	0.00103822	-0.55287	0.0565943	0.057169	0.12872472
11817	ENSG00000143355	rs2062479	-12752	0.0144629	-0.329905	0.467539	0.458359	0.424232733
11818	ENSG00000151414	rs12409964	27439	0.0799983	-0.16359	0.841176	0.836275	0.558384004
11819	ENSG00000081237	rs6696003	80360	0.0704072	-0.0535705	0.783255	0.797182	0.547400126
11820	ENSG00000116833	rs7549627	-28866	0.000337886	0.379449	0.0223978	0.0247951	0.072969143
11821	ENSG00000162702	rs6427830	85618	0.0167002	0.132889	0.419355	0.421785	0.407244911
11822	ENSG00000118193	rs2809348	4893	0.000489787	0.301843	0.0260974	0.0277787	0.078852938
11823	ENSG00000118197	rs11807125	-46741	1.69E-12	-0.753218	1.00E-04	1.98E-09	9.74E-08
11824	ENSG00000118200	rs6427848	-37641	0.0111452	-0.11706	0.232143	0.225446	0.291129366
11825	ENSG00000170128	rs296540	47002	0.00198076	-0.294689	0.0835916	0.0853388	0.1654798
11826	ENSG00000163362	rs6427868	69305	0.000147124	-0.256532	0.00909909	0.0109677	0.040941413
11827	ENSG00000116852	rs10920119	82084	0.006436	-0.146671	0.322591	0.32714	0.356833755
11828	ENSG00000116857	rs7526291	-27306	6.78E-08	0.405316	1.00E-04	2.82E-05	0.000339763
11829	ENSG00000163395	rs831744	-30279	0.021164	-0.306711	0.833472	0.821357	0.55481992
11830	ENSG00000081277	rs3729843	84403	0.00388639	-0.313947	0.256404	0.255019	0.311979753
11831	ENSG00000118194	rs1256944	27760	0.00763258	0.298939	0.379454	0.381573	0.386481639
11832	ENSG00000159166	rs6690563	61230	0.000405512	-0.584426	0.0364964	0.0379041	0.097173224
11833	ENSG00000159173	rs12120834	-97884	0.011087	-0.399371	0.537883	0.530904	0.456725018
11834	ENSG00000174307	rs7354939	51203	0.0163025	0.26675	0.661599	0.654773	0.501705701
11835	ENSG00000159176	rs34238424	-14614	0.00292905	0.39891	0.183602	0.181485	0.258437579
11836	ENSG00000134369	rs679352	94825	0.000102729	-0.265354	0.010099	0.0107803	0.040419999
11837	ENSG00000198700	rs34118776	96531	0.0027901	0.117067	0.117668	0.116416	0.199906584
11838	ENSG00000198892	rs2820299	50065	0.000689439	-0.301525	0.0440956	0.0476568	0.113583116
11839	ENSG00000163431	rs2820314	-43508	6.83E-05	-0.367905	0.00609939	0.00797077	0.032374175
11840	ENSG00000134375	rs10920294	25158	0.0348851	0.101687	0.825908	0.81938	0.554224346
11841	ENSG00000176393	rs67755963	-4067	6.89E-07	0.493664	1.00E-04	0.000187702	0.001660858
11842	ENSG00000163435	rs10920285	-39660	0.0299033	0.179724	0.816476	0.828984	0.556920044
11843	ENSG00000170075	rs9787256	-7723	0.00724181	0.236871	0.424332	0.42452	0.408446541
11844	ENSG00000143862	rs10920336	2073	0.00246863	0.241499	0.198179	0.1956	0.269397088
11845	ENSG00000143851	rs35587010	572	0.00320084	-0.156829	0.246612	0.243802	0.30475168
11846	ENSG00000133067	rs3128691	29655	0.000920138	0.452195	0.079892	0.0809421	0.160290096
11847	ENSG00000077152	rs17490864	-8881	0.00823445	-0.209961	0.153763	0.147457	0.228946293
11848	ENSG00000077157	rs12127963	-78435	0.164034	0.135792	0.920037	0.922516	0.581673773
11849	ENSG00000143858	rs12409072	-63476	0.105159	0.189896	0.983301	0.979941	0.596215324
11850	ENSG00000117139	rs11584106	-60919	0.0517099	-0.146321	0.698047	0.68688	0.512606575
11851	ENSG00000183155	rs6427968	-87654	0.0940152	0.263736	0.919192	0.919757	0.581187198
11852	ENSG00000117153	rs75966573	-63914	0.00274156	0.359138	0.126853	0.121124	0.204651991
11853	ENSG00000159346	rs12354268	-90591	0.128673	0.15519	0.990109	0.991273	0.598753709
11854	ENSG00000159348	rs79919016	44519	0.00300691	-0.382429	0.166031	0.164451	0.243445431
11855	ENSG00000163444	rs6684940	-5643	0.00255295	0.472589	0.16295	0.161559	0.241201261
11856	ENSG00000143847	rs6684940	-24760	0.0267209	-0.371394	0.730124	0.738323	0.529780894
11857	ENSG00000163485	rs12565957	53406	0.00124536	0.316056	0.0982902	0.100577	0.182708111
11858	ENSG00000133048	rs946263	9548	0.000970887	0.27283	0.060094	0.0607542	0.133868048
11859	ENSG00000133063	rs2486063	-69676	0.0053952	-0.26818	0.312812	0.305622	0.344315685
11860	ENSG00000159388	rs10800919	62188	0.0111073	0.337295	0.52712	0.525285	0.454729896
11861	ENSG00000122176	rs7543148	-3725	1.02E-05	0.477161	0.00109989	0.00147674	0.008797497
11862	ENSG00000188783	rs12083617	-38533	0.00323862	-0.226564	0.186163	0.184659	0.261002777
11863	ENSG00000058668	rs61828004	-96110	0.00503159	0.222351	0.261494	0.254233	0.311516936
11864	ENSG00000122188	rs12406168	2917	0.00622864	-0.121103	0.30006	0.287845	0.33274952
11865	ENSG00000058673	rs67642275	24844	0.0235661	0.466891	0.561728	0.560559	0.468192056
11866	ENSG00000257315	rs34568569	-43708	0.0253332	0.331132	0.609994	0.594941	0.481729935
11867	ENSG00000182004	rs12121737	10858	0.0610018	0.101566	0.725888	0.730657	0.527407669
11868	ENSG00000143842	rs1106778	73304	0.000774313	0.235016	0.0939906	0.0953831	0.177070448
11869	ENSG00000143845	rs12033871	92231	0.0174263	0.280308	0.718593	0.720072	0.524234582
11870	ENSG00000143839	rs10900554	-49621	0.00783384	0.51439	0.404935	0.399933	0.396124043
11871	ENSG00000170498	rs67118015	1643	0.00314759	-0.437194	0.211003	0.216701	0.285220575
11872	ENSG00000174567	rs12094062	-18600	5.30E-05	-0.321896	0.0039996	0.00671633	0.028509484
11873	ENSG00000143850	rs12023102	-36270	3.10E-05	0.253	0.00259974	0.00321356	0.016265583
11874	ENSG00000158615	rs56006999	49818	0.0156061	-0.285056	0.446078	0.442831	0.417134545
11875	ENSG00000133056	rs3014623	-95454	0.00685291	-0.4287	0.162342	0.159137	0.239381137
11876	ENSG00000198625	rs550004770	10087	0.00491031	-0.196425	0.117779	0.115794	0.199531964
11877	ENSG00000170382	rs3806343	143	0.0011721	0.463737	0.0593941	0.0612758	0.134620924
11878	ENSG00000163531	rs55730219	-59995	0.0081489	0.161337	0.233606	0.223429	0.28977777
11879	ENSG00000184144	rs2802846	-29353	0.0373687	-0.187196	0.862188	0.870625	0.567663216
11880	ENSG00000174529	rs2841633	-64426	0.0029967	0.37737	0.19388	0.192934	0.267226294
11881	ENSG00000117222	rs3927069	62310	0.00821697	0.255759	0.271642	0.274163	0.324088978
11882	ENSG00000133059	rs10900473	33052	0.00229537	-0.186515	0.0756924	0.0753492	0.153824268
11883	ENSG00000133069	rs1110303	78897	0.12899	-0.0910164	0.950617	0.95756	0.590581196
11884	ENSG00000163545	rs1887975	66694	0.0176084	0.22502	0.594771	0.588885	0.47886547
11885	ENSG00000162873	rs7517617	-8543	0.0119517	0.43993	0.521898	0.515811	0.450420376
11886	ENSG00000186007	rs11240497	42756	0.00234112	0.306673	0.224994	0.219075	0.286798082
11887	ENSG00000281406	rs6699791	5487	0.00378603	0.36749	0.346847	0.326892	0.356672934
11888	ENSG00000117266	rs6671560	78113	0.0407366	0.133588	0.959732	0.963226	0.591998824
11889	ENSG00000174514	rs4951012	-30327	0.000112613	-0.366491	0.0153985	0.0193999	0.061397902
11890	ENSG00000158711	rs34008697	-25915	0.0165142	0.111924	0.635959	0.631113	0.493644485
11891	ENSG00000158715	rs6678253	-93831	0.000274212	0.406758	0.0258974	0.0270458	0.077560744
11892	ENSG00000069275	rs823105	-61741	0.000823567	-0.151091	0.0477952	0.049906	0.117400575
11893	ENSG00000117280	rs6667995	78571	6.35E-05	0.539515	0.00529947	0.00533461	0.023977021
11894	ENSG00000133065	rs1772158	-29057	0.0808663	-0.0855971	0.883495	0.882766	0.570629758
11895	ENSG00000162877	rs1772143	-19274	7.56E-10	-0.85213	1.00E-04	3.98E-07	8.95E-06
11896	ENSG00000174502	rs7538856	-18572	0.0145599	-0.341891	0.537017	0.531597	0.456955259
11897	ENSG00000276600	rs879196246	-36899	0.0163912	0.16	0.624065	0.618892	0.489789493
11898	ENSG00000196188	rs28396806	60553	0.00510077	-0.282799	0.297297	0.293657	0.336626662
11899	ENSG00000263961	rs28689766	44287	0.00337585	0.262766	0.193505	0.186873	0.262675099
11900	ENSG00000198049	rs28726332	28742	0.0106366	-0.572398	0.266791	0.267178	0.32013731
11901	ENSG00000266028	rs61815530	-33301	0.0466807	-0.0902699	0.522443	0.529951	0.456563344
11902	ENSG00000196550	rs9778180	-248	0.0480257	-0.22614	0.549698	0.562423	0.469097231
11903	ENSG00000263528	rs11120040	-42501	0.0108865	-0.180575	0.404281	0.394758	0.393361847
11904	ENSG00000266094	rs10863701	34855	0.0632985	0.0539728	0.927711	0.923597	0.582119014
11905	ENSG00000143486	rs6680523	-65818	0.0377125	-0.0826585	0.813821	0.79993	0.548111351
11906	ENSG00000143479	rs4240842	45624	0.00701383	-0.16538	0.285429	0.282173	0.328682107
11907	ENSG00000162889	rs3813973	-82870	0.00848152	0.159149	0.347932	0.349541	0.368874349
11908	ENSG00000142224	rs4311892	-32544	0.0417561	-0.160533	0.775969	0.783831	0.543353792
11909	ENSG00000136634	rs61814960	30362	0.0229963	0.204405	0.592308	0.598703	0.482857954
11910	ENSG00000162892	rs12116982	-5138	0.0339592	0.293207	0.610738	0.622432	0.490739412
11911	ENSG00000162894	rs11586424	83189	0.012145	-0.208251	0.313793	0.301016	0.341532855
11912	ENSG00000162896	rs2000057	21473	0.00166671	0.287032	0.0586941	0.0580582	0.129973059
11913	ENSG00000162897	rs291086	-46900	0.0441594	0.169146	0.616759	0.618881	0.489789493
11914	ENSG00000182795	rs4844564	-26280	0.0818609	-0.199188	0.930297	0.932726	0.584905328
11915	ENSG00000123836	rs11577686	-60191	0.0113089	-0.382336	0.35509	0.352371	0.370564231
11916	ENSG00000180667	rs4844564	-46504	0.0432144	-0.269677	0.762957	0.767418	0.53819403
11917	ENSG00000123843	rs17186582	23425	0.0228537	-0.254475	0.571021	0.563054	0.469371424
11918	ENSG00000123838	rs61815046	-895	0.0352147	-0.326509	0.706422	0.698783	0.51685301
11919	ENSG00000196352	rs55961118	89333	0.000770279	0.274216	0.0214979	0.0206656	0.064198943
11920	ENSG00000117322	rs9429778	25465	0.0120266	0.162626	0.311838	0.315458	0.350450554
11921	ENSG00000203710	rs76605157	-88744	0.00018833	-0.241578	0.010099	0.0104037	0.039436448
11922	ENSG00000197721	rs11118491	83102	0.00106798	0.183644	0.0453955	0.0456064	0.110400167
11923	ENSG00000117335	rs7553211	-36644	0.00384394	-0.18762	0.112434	0.110409	0.193706983
11924	ENSG00000174059	rs580306	93541	0.177184	-0.0987683	0.997012	0.997813	0.600191151
11925	ENSG00000076356	rs3748735	-27261	0.00735505	-0.203761	0.341405	0.335858	0.361727256
11926	ENSG00000008118	rs9308410	-33307	0.00036167	0.469767	0.0360964	0.0369748	0.095590096
11927	ENSG00000196878	rs2076224	-46383	0.0288544	-0.158811	0.779595	0.775808	0.541498638
11928	ENSG00000123689	rs11119323	-14309	0.0186577	-0.297159	0.655534	0.650292	0.499916694
11929	ENSG00000117594	rs1883308	85494	0.00176974	0.260897	0.126693	0.130132	0.213165229
11930	ENSG00000009790	rs12030655	-7255	0.015566	-0.0980055	0.449484	0.443877	0.417626176
11931	ENSG00000162757	rs55871867	93124	0.014702	0.373602	0.342222	0.353315	0.370924536
11932	ENSG00000117595	rs72741048	9571	0.000199212	-0.270856	0.0111989	0.0130258	0.046181804
11933	ENSG00000117597	rs660975	-270	9.78E-08	-0.385901	1.00E-04	3.00E-05	0.000355031
11934	ENSG00000082497	rs144930831	78957	0.000359075	0.418882	0.0313969	0.0328793	0.088102958
11935	ENSG00000054392	rs910109	-78549	0.0128502	-0.342952	0.548493	0.554251	0.466035906
11936	ENSG00000143473	rs6669706	-17556	0.0223401	0.372149	0.58538	0.582618	0.476639635
11937	ENSG00000117625	rs10159455	-24602	0.104731	0.174062	0.919192	0.909392	0.57843746
11938	ENSG00000082512	rs113380450	67213	0.13038	0.0849947	0.817143	0.822662	0.554935497
11939	ENSG00000198570	rs9430070	61643	0.012479	0.436826	0.449282	0.435134	0.413239276
11940	ENSG00000170385	rs1415250	-42723	0.032665	0.259337	0.875	0.876263	0.568928912
11941	ENSG00000117650	rs9429875	-65364	0.0189878	-0.2023	0.683276	0.679892	0.509823198
11942	ENSG00000123684	rs7526682	-30156	0.00290926	-0.315985	0.0930907	0.0924722	0.173813746
11943	ENSG00000143476	rs7547097	-99951	0.130985	0.107727	0.811183	0.818719	0.554148878
11944	ENSG00000143493	rs10863935	27741	0.0514092	0.192414	0.515714	0.504829	0.445844777
11945	ENSG00000066027	rs12120009	-11586	0.00499511	0.274177	0.141604	0.136593	0.218862105
11946	ENSG00000065600	rs103491	51263	0.00389506	-0.227768	0.148825	0.141968	0.223931579
11947	ENSG00000117691	rs544749	80767	0.04094	-0.13172	0.753765	0.755726	0.534228439
11948	ENSG00000162772	rs12120031	24677	0.0199626	-0.321799	0.655105	0.659559	0.503385821
11949	ENSG00000123685	rs12119821	10248	0.0097507	0.14187	0.421296	0.425612	0.408753325
11950	ENSG00000117697	rs12409787	2367	2.32E-06	0.575984	0.00029997	0.000386536	0.002986307
11951	ENSG00000203705	rs10864002	32214	0.00208215	-0.328039	0.0976902	0.0967332	0.178612077
11952	ENSG00000185523	rs7540265	-68969	0.00896445	0.516213	0.303517	0.298657	0.339992917
11953	ENSG00000162769	rs2359324	35296	0.00420562	-0.233748	0.170965	0.169109	0.24750432
11954	ENSG00000143494	rs4532914	-95720	0.0292792	-0.143571	0.624844	0.631102	0.493644485
11955	ENSG00000174606	rs2172982	-13152	0.00223477	0.182684	0.0741926	0.0741933	0.152298755
11956	ENSG00000136643	rs11395555	-1420	0.0328893	0.238623	0.347449	0.350982	0.369661803
11957	ENSG00000117707	rs340835	7150	0.0476156	-0.189163	0.607772	0.611197	0.48677596
11958	ENSG00000143499	rs6665223	-37914	0.107106	-0.162577	0.991089	0.991788	0.598809226
11959	ENSG00000152104	rs6675441	-66031	0.00155633	-0.231462	0.0775922	0.0787298	0.158263679
11960	ENSG00000117724	rs199572634	2255	0.244361	-0.0916858	0.998006	0.996873	0.60009254
11961	ENSG00000082482	rs17024179	58424	0.0021232	0.48433	0.111198	0.109748	0.192972109
11962	ENSG00000136636	rs199601415	60136	0.181025	-0.195662	0.888988	0.887838	0.572199398
11963	ENSG00000042781	rs2818964	85657	0.0214322	-0.32759	0.542547	0.538515	0.459690907
11964	ENSG00000196482	rs6604661	98101	0.0266676	-0.15709	0.827273	0.820698	0.554726657
11965	ENSG00000092978	rs4846421	-80169	0.0296176	0.292758	0.605932	0.609557	0.486212531
11966	ENSG00000162814	rs17723306	-20575	0.00714957	0.475713	0.246856	0.23778	0.300322166
11967	ENSG00000067533	rs4269827	32695	5.65E-10	0.339475	1.00E-04	2.50E-07	6.08E-06
11968	ENSG00000092969	rs199959478	33797	0.0156378	-0.359564	0.487579	0.4749	0.43253214
11969	ENSG00000143353	rs7545152	-48673	1.17E-05	0.517739	0.00049995	0.000470975	0.003538898
11970	ENSG00000215817	rs10746385	-80020	0.14553	-0.149151	0.954242	0.959447	0.59104079
11971	ENSG00000196660	rs7549576	95906	0.0588725	0.261922	0.878841	0.872438	0.568169406
11972	ENSG00000136628	rs35525846	-76110	0.0512539	0.116489	0.731191	0.731011	0.527520658
11973	ENSG00000162813	rs72747320	-46652	0.00126469	0.237957	0.0405959	0.0395665	0.099825197
11974	ENSG00000067704	rs141385141	46240	0.0197522	0.256838	0.331347	0.331488	0.358804104
11975	ENSG00000118873	rs4511114	-62423	0.000222639	-0.196419	0.00739926	0.00979699	0.037823876
11976	ENSG00000116141	rs2786610	7017	1.00E-05	-0.468474	0.00039996	0.000420815	0.003217088
11977	ENSG00000162817	rs2935223	-13363	0.103508	0.113805	0.819149	0.82973	0.557165529
11978	ENSG00000117791	rs2132443	-32704	0.025238	0.137901	0.638393	0.617153	0.489172528
11979	ENSG00000186205	rs61830262	-10316	0.0330028	-0.22574	0.753198	0.753385	0.533637146
11980	ENSG00000136630	rs202032020	-79240	0.000152222	-0.216129	0.0128987	0.0143437	0.049537641
11981	ENSG00000143507	rs55855354	-64521	0.00470111	-0.279383	0.240106	0.231996	0.296076214
11982	ENSG00000143512	rs35700460	89960	0.0230327	0.342921	0.627193	0.615417	0.488454696
11983	ENSG00000143498	rs4846766	-20600	0.0144832	0.135956	0.439421	0.428022	0.409826906
11984	ENSG00000154305	rs4846767	-28414	0.00932292	0.195756	0.289056	0.283161	0.32921222
11985	ENSG00000162819	rs61824334	25106	0.000112348	-0.333037	0.0039996	0.00571941	0.025245131
11986	ENSG00000186063	rs3748626	-83750	1.23E-05	0.366677	0.00029997	0.000915682	0.006025225
11987	ENSG00000197520	rs74328464	76528	0.0122166	-0.544802	0.340245	0.340965	0.364405384
11988	ENSG00000154309	rs66951683	8268	0.0133853	0.186824	0.420588	0.428423	0.410084434
11989	ENSG00000187554	rs6680730	-96367	0.0239802	-0.15074	0.52991	0.524361	0.454245346
11990	ENSG00000143502	rs11581386	97308	0.0484491	0.183061	0.706422	0.712063	0.52127973
11991	ENSG00000203697	rs6674492	52687	1.16E-06	0.47366	0.00019998	0.000197901	0.001737868
11992	ENSG00000162909	rs61825180	-77860	0.000648302	-0.326515	0.0380962	0.0415621	0.103321273
11993	ENSG00000143514	rs1222153	-80187	0.0186628	0.192594	0.385148	0.378113	0.384733712
11994	ENSG00000143756	rs72751627	-69006	0.00127899	-0.28048	0.0672933	0.0712149	0.148375065
11995	ENSG00000143753	rs7544572	-98242	0.0257392	0.161475	0.585038	0.581067	0.47583034
11996	ENSG00000143748	rs12128373	-39247	0.000218941	-0.247243	0.0111989	0.0108791	0.040708535
11997	ENSG00000143771	rs7529067	8310	8.91E-09	0.71062	1.00E-04	9.08E-07	1.84E-05
11998	ENSG00000143786	rs61827769	-98358	0.0222275	-0.253016	0.397538	0.401222	0.396678647
11999	ENSG00000162923	rs150873275	15879	0.00585731	0.114749	0.14671	0.145591	0.227184818
12000	ENSG00000185842	rs6662242	-58701	0.0266758	0.216209	0.440969	0.43475	0.413042997
12001	ENSG00000143815	rs11584909	-94044	0.127377	-0.0968193	0.978495	0.973869	0.594713505
12002	ENSG00000154380	rs2840966	-23857	0.0001105	-0.283014	0.00619938	0.00711678	0.029801997
12003	ENSG00000143742	rs2234922	60891	0.00377497	0.271353	0.226368	0.222422	0.289168985
12004	ENSG00000143819	rs4653431	-55141	0.000833765	0.357344	0.0623938	0.0641668	0.138311065
12005	ENSG00000196187	rs1237433	18199	0.000106352	-0.21867	0.00919908	0.0120778	0.043838311
12006	ENSG00000243709	rs168617	-26063	5.02E-06	-0.693776	0.00079992	0.000880038	0.005844342
12007	ENSG00000143811	rs2234922	-85636	0.00363777	-0.220425	0.219662	0.213051	0.282652452
12008	ENSG00000143768	rs1223234	-5695	0.00674869	0.597683	0.284618	0.280181	0.327491285
12009	ENSG00000143751	rs78479926	-33856	0.0115498	-0.380449	0.367609	0.366643	0.379233652
12010	ENSG00000163041	rs4653440	8169	0.000808342	-0.370582	0.0456954	0.0460693	0.111087794
12011	ENSG00000182827	rs12133895	83592	0.0280639	-0.176018	0.531034	0.537717	0.459220074
12012	ENSG00000185155	rs67810611	-6761	0.00119495	0.251475	0.0461954	0.0459708	0.11093641
12013	ENSG00000183814	rs34917861	55919	0.00150539	0.391913	0.0660934	0.0684072	0.144202036
12014	ENSG00000143799	rs2793379	830	1.30E-05	-0.200072	0.00149985	0.00189897	0.010742772
12015	ENSG00000203685	rs2088650	64226	0.0120687	-0.352498	0.506835	0.506887	0.446519569
12016	ENSG00000143772	rs143264473	52756	0.021011	-0.137477	0.531881	0.514842	0.449911546
12017	ENSG00000143801	rs12145777	64345	0.000405037	0.480663	0.029597	0.0319754	0.086530818
12018	ENSG00000288674	rs76397544	4716	0.0187183	-0.563129	0.571673	0.57774	0.47460755
12019	ENSG00000163050	rs76259607	-89599	0.0420221	-0.213764	0.832779	0.844089	0.560400632
12020	ENSG00000143776	rs58496521	76181	0.0573696	-0.234985	0.813821	0.808959	0.551257544
12021	ENSG00000181450	rs953537	-96023	0.0395818	0.15817	0.549095	0.549273	0.464069838
12022	ENSG00000143740	rs10916199	-13430	0.000820531	-0.314913	0.0230977	0.024595	0.07254428
12023	ENSG00000081692	rs28660431	93713	0.0405487	-0.229796	0.54491	0.551957	0.465142206
12024	ENSG00000143816	rs76181126	26164	0.0128994	-0.549568	0.462569	0.453562	0.422136557
12025	ENSG00000143761	rs708108	-80555	0.00345109	0.130293	0.0615938	0.0619505	0.135527998
12026	ENSG00000143793	rs12120621	88405	0.207697	0.125169	0.931163	0.929049	0.583741589
12027	ENSG00000162910	rs78468693	-81508	0.136463	0.137591	0.815811	0.813949	0.552727569
12028	ENSG00000143774	rs72757829	70146	0.161613	0.0657698	0.851915	0.852474	0.562508958
12029	ENSG00000198835	rs6661539	66265	0.00716545	0.296312	0.106842	0.106287	0.189099083
12030	ENSG00000181873	rs3754357	-82353	0.010537	-0.256667	0.162738	0.160265	0.240080934
12031	ENSG00000154358	rs17623766	-6590	0.00575357	0.122592	0.11511	0.113238	0.196732559
12032	ENSG00000154370	rs728727	48910	0.000668353	0.274701	0.0289971	0.0293836	0.081780513
12033	ENSG00000162931	rs3738685	-47775	0.00961506	0.306203	0.263629	0.257519	0.313826267
12034	ENSG00000181218	rs1188475	-32104	0.00363776	0.522115	0.121011	0.118652	0.202143131
12035	ENSG00000196890	rs4653947	-96396	0.0196539	-0.310741	0.409574	0.402344	0.397115385
12036	ENSG00000168159	rs72763990	43987	0.0569866	-0.208876	0.670013	0.673842	0.508003369
12037	ENSG00000116574	rs6426508	-88361	0.0291074	-0.13026	0.674983	0.6617	0.50427396
12038	ENSG00000168118	rs10916456	-13528	0.0452473	-0.173024	0.778383	0.78176	0.54288754
12039	ENSG00000154429	rs237813	-35901	0.000713861	-0.212396	0.0541946	0.0568579	0.128305092
12040	ENSG00000069248	rs2145394	26875	0.000182779	-0.165583	0.0118988	0.0133396	0.04704374
12041	ENSG00000135776	rs348333	27374	0.115689	-0.130477	0.889778	0.898664	0.575874925
12042	ENSG00000135801	rs71654303	96752	0.0120376	-0.398361	0.316872	0.315064	0.350220984
12043	ENSG00000135763	rs16850002	-19022	0.144387	0.0808893	0.964355	0.962853	0.591808615
12044	ENSG00000143641	rs75420491	81939	0.00923302	0.246023	0.372534	0.370607	0.381344082
12045	ENSG00000177614	rs6661286	92379	0.0207056	-0.308614	0.636364	0.637195	0.495675379
12046	ENSG00000135775	rs4846864	263	4.72E-06	0.421561	0.00019998	0.00116302	0.007302056
12047	ENSG00000135744	rs6662726	-8968	0.00286889	0.56569	0.257326	0.248988	0.308392001
12048	ENSG00000135773	rs1933630	31575	0.000629028	-0.571639	0.0745925	0.0762375	0.154891093
12049	ENSG00000119280	rs1343674	59210	0.00660993	0.21745	0.355848	0.347637	0.367906794
12050	ENSG00000143643	rs12749386	-45282	4.91E-05	-0.349073	0.00619938	0.00670132	0.028495284
12051	ENSG00000173409	rs11122170	-9888	3.83E-07	-0.731858	1.00E-04	0.000118147	0.001138382
12052	ENSG00000182118	rs12041147	-72200	0.0383933	-0.225184	0.848305	0.853946	0.56277433
12053	ENSG00000143633	rs12042870	-66259	0.000617353	0.481621	0.0328967	0.0340952	0.090506126
12054	ENSG00000116906	rs6659596	-79202	0.0305976	0.263594	0.655105	0.662738	0.50477838
12055	ENSG00000010072	rs537135	69239	1.75E-05	0.504721	0.00049995	0.000839712	0.005608516
12056	ENSG00000116903	rs2808611	74881	0.000423301	0.2342	0.0133987	0.0140422	0.048874084
12057	ENSG00000135766	rs537135	-15944	0.00141052	0.454992	0.0384962	0.037549	0.096565477
12058	ENSG00000116918	rs34563629	50120	0.03024	0.267495	0.524633	0.527112	0.455634163
12059	ENSG00000162946	rs10864693	41556	0.0111139	-0.144455	0.276825	0.267575	0.320489356
12060	ENSG00000116991	rs1972357	-6103	0.00271476	-0.298459	0.212436	0.209891	0.28043397
12061	ENSG00000212916	rs1495986	-3424	5.90E-07	-0.565302	1.00E-04	8.24E-05	0.000840833
12062	ENSG00000135778	rs12743233	18649	1.78E-06	-0.704086	0.00029997	0.000322539	0.002569053
12063	ENSG00000135749	rs1294234	87413	0.0248231	-0.098706	0.70493	0.699969	0.517037313
12064	ENSG00000143674	rs72755618	38627	0.0104826	-0.239073	0.403141	0.409459	0.401044161
12065	ENSG00000135750	rs61824268	4703	0.000470023	0.372078	0.0543946	0.0574092	0.128939211
12066	ENSG00000183780	rs61826196	-86226	0.0112974	0.512609	0.518384	0.512726	0.448904475
12067	ENSG00000168275	rs6586384	-1226	2.24E-08	0.378496	1.00E-04	9.95E-06	0.000141301
12068	ENSG00000059588	rs4027051	18208	0.0123663	0.145304	0.576281	0.573049	0.473089775
12069	ENSG00000168264	rs6586405	-6824	0.00181442	0.251523	0.145579	0.145124	0.226683881
12070	ENSG00000173726	rs912957845	-61862	0.00681696	0.250622	0.285429	0.275083	0.324519142
12071	ENSG00000188739	rs910441108	-98929	0.0761991	0.291389	0.884276	0.881133	0.570165563
12072	ENSG00000152904	rs144786991	25535	0.0183978	0.3423	0.352838	0.344679	0.366444395
12073	ENSG00000054267	rs12070571	41901	0.000723714	-0.227103	0.0252975	0.0252409	0.073839245
12074	ENSG00000285053	rs867164072	-27525	0.000367847	0.428479	0.0139986	0.0145724	0.050120331
12075	ENSG00000284770	rs7551086	60261	0.000260793	0.478514	0.0128987	0.0123476	0.044419599
12076	ENSG00000162885	rs2481095	28003	1.20E-13	-0.874345	1.00E-04	2.90E-10	1.80E-08
12077	ENSG00000168243	rs4659987	-2817	3.79E-11	-0.68382	1.00E-04	3.99E-08	1.30E-06
12078	ENSG00000143669	rs4659613	-13696	0.0373954	-0.107922	0.719626	0.724201	0.525575801
12079	ENSG00000116962	rs10803217	-51420	0.00489532	0.170421	0.313793	0.313611	0.349189731
12080	ENSG00000077585	rs10924246	-23320	0.0291675	-0.160077	0.81316	0.811107	0.552214912
12081	ENSG00000086619	rs1749602	-35852	0.000808187	0.312796	0.0525947	0.0553277	0.125917655
12082	ENSG00000186197	rs17566480	-67524	0.00410571	-0.538265	0.215593	0.211422	0.281614042
12083	ENSG00000116977	rs10925156	-942	0.00443392	-0.352854	0.365729	0.360929	0.375898924
12084	ENSG00000119285	rs76396896	-76123	0.00644856	-0.137612	0.380608	0.37243	0.381912412
12085	ENSG00000077522	rs72762104	97298	0.00145273	-0.608953	0.120675	0.117585	0.201009046
12086	ENSG00000116984	rs61831809	24971	3.29E-08	0.334267	1.00E-04	1.06E-05	0.000149143
12087	ENSG00000198626	rs6682983	-73327	0.0174574	-0.455267	0.777778	0.795268	0.546780079
12088	ENSG00000133019	rs10802760	-81656	0.0297188	0.19397	0.662037	0.660889	0.5037819
12089	ENSG00000155816	rs931011	12861	0.0302643	0.265887	0.85119	0.85577	0.563498113
12090	ENSG00000180875	rs12565085	5414	0.027741	0.331528	0.871192	0.876257	0.568928912
12091	ENSG00000182901	rs1935093	48559	0.0156768	0.583016	0.63758	0.639909	0.496487436
12092	ENSG00000091483	rs114753314	59082	0.000113228	-0.443539	0.00959904	0.0112679	0.041694532
12093	ENSG00000117009	rs61825638	17967	0.0047863	-0.212272	0.264395	0.260497	0.315544433
12094	ENSG00000203668	rs628720	2517	0.000597746	-0.358619	0.0686931	0.0702935	0.147080237
12095	ENSG00000162843	rs10926542	50812	0.0109425	0.504601	0.597255	0.589604	0.479282824
12096	ENSG00000054277	rs3765820	-46623	4.36E-05	-0.455323	0.00569943	0.00780052	0.031919228
12097	ENSG00000174371	rs35157790	82194	0.0193124	-0.184632	0.785714	0.780479	0.542645072
12098	ENSG00000197769	rs61846321	24904	0.0016698	0.63433	0.204829	0.204502	0.276417062
12099	ENSG00000180287	rs4369215	20560	0.0668366	-0.374418	0.9625	0.966194	0.592494144
12100	ENSG00000143702	rs201637852	-21602	0.130218	-0.0511134	0.865917	0.882357	0.570600941
12101	ENSG00000054282	rs12145833	64417	0.00205914	-0.279792	0.0513949	0.0499272	0.117412568
12102	ENSG00000117020	rs6670700	44713	0.0387953	0.0747482	0.521626	0.507937	0.447148591
12103	ENSG00000179456	rs1565824	13552	0.000366697	-0.268321	0.0322968	0.0360799	0.094088429
12104	ENSG00000035687	rs35372186	16272	0.0235077	-0.271147	0.64249	0.642615	0.497338743
12105	ENSG00000179397	rs35528512	-67737	0.00154086	0.565889	0.0940906	0.0946027	0.176347937
12106	ENSG00000121644	rs137978311	88163	0.0828782	0.209736	0.910828	0.919873	0.581187198
12107	ENSG00000203667	rs12133284	-8574	6.74E-05	0.466249	0.00739926	0.00820223	0.033047103
12108	ENSG00000153187	rs368348285	-32921	0.00695051	-0.231551	0.381479	0.371727	0.381821859
12109	ENSG00000203666	rs2050632	26582	2.30E-17	-0.841139	1.00E-04	1.86E-13	3.62E-11
12110	ENSG00000162849	rs10927393	-59333	0.00648401	-0.226475	0.361894	0.350208	0.369243668
12111	ENSG00000185420	rs10754519	-3439	0.00713212	-0.247489	0.389494	0.38632	0.388712095
12112	ENSG00000162851	rs6701836	-2554	0.0184447	0.143312	0.691298	0.676678	0.50880545
12113	ENSG00000162852	rs12755629	-30344	0.0126005	0.279607	0.565217	0.560424	0.468192056
12114	ENSG00000143653	rs4926448	39155	0.00280312	-0.234787	0.197631	0.193525	0.267745846
12115	ENSG00000153207	rs1779980	-62816	0.00752251	0.267068	0.355469	0.34402	0.366116574
12116	ENSG00000197472	rs4925692	95878	1.38E-05	-0.527404	0.00129987	0.00236906	0.012803557
12117	ENSG00000277462	rs59525684	-3299	3.70E-07	-0.453468	0.00029997	0.000107364	0.001052996
12118	ENSG00000188295	rs10924907	-23767	7.28E-06	0.401633	0.00069993	0.00168003	0.009728656
12119	ENSG00000196418	rs4925592	-44430	5.59E-07	-0.633695	1.00E-04	0.000256016	0.002139361
12120	ENSG00000162714	rs9426182	-23609	0.0141491	0.115668	0.644144	0.637263	0.495675379
12121	ENSG00000162711	rs4925547	32976	0.00146551	0.170007	0.18599	0.18148	0.258437579
12122	ENSG00000169224	rs4925654	-74304	0.0339626	-0.245973	0.94434	0.941779	0.586507182
12123	ENSG00000196242	rs6678867	-5193	8.77E-07	0.694999	0.00029997	0.000339451	0.002680322
12124	ENSG00000198452	rs1151676	23192	0.0135869	0.3297	0.625625	0.617579	0.489218862
12125	ENSG00000162722	rs946696	7729	0.00243879	0.260196	0.195165	0.194114	0.268155611
12126	ENSG00000286015	rs61834312	-73404	0.0070841	-0.462026	0.23999	0.231424	0.295640896
12127	ENSG00000259823	rs28839860	12361	0.000160197	-0.488221	0.00729927	0.00821619	0.033068259
12128	ENSG00000175137	rs61840342	-93629	1.38E-05	-0.563015	0.00059994	0.000827859	0.005573296
12129	ENSG00000171161	rs6684471	6823	0.00542854	0.224526	0.129045	0.128874	0.211774711
12130	ENSG00000171163	rs12040766	-79910	0.00227432	0.154159	0.0710929	0.0697254	0.146121259
12131	ENSG00000185220	rs6684471	-61163	0.0078031	0.23471	0.153858	0.154322	0.235543219
12132	ENSG00000011600	rs3814995	-56986	0.0171743	0.112352	0.52907	0.515228	0.450164422
12133	ENSG00000126243	rs4806243	31919	0.0375104	-0.187416	0.717049	0.7174	0.52336564
12134	ENSG00000205138	rs1005194	-18497	0.00443105	0.187518	0.165564	0.164146	0.243187113
12135	ENSG00000181392	rs62109712	16234	0.0918491	0.257569	0.939024	0.939891	0.586277538
12136	ENSG00000239382	rs1005194	-37548	0.0470444	-0.155362	0.787569	0.786467	0.544106109
12137	ENSG00000105270	rs11666192	73929	0.0477867	-0.0994752	0.839061	0.841234	0.559421988
12138	ENSG00000075702	rs75348379	-71290	0.00339709	-0.30091	0.167503	0.165724	0.244707847
12139	ENSG00000161277	rs6510522	77324	0.00255997	-0.261269	0.138088	0.137982	0.220443231
12140	ENSG00000105254	rs12984982	19167	0.0042732	0.174725	0.229535	0.224793	0.290858541
12141	ENSG00000105258	rs10427033	-5373	0.0092051	-0.166012	0.387534	0.375128	0.383355626
12142	ENSG00000126247	rs4805160	-31019	0.000323933	0.228794	0.0228977	0.0249174	0.073158422
12143	ENSG00000161281	rs11669890	-78699	0.00821842	-0.211281	0.354211	0.347518	0.367859679
12144	ENSG00000167635	rs10413715	-82775	0.0117914	0.200351	0.457286	0.457596	0.423910165
12145	ENSG00000196357	rs60045765	-90101	0.00427755	-0.711539	0.167503	0.163504	0.242706341
12146	ENSG00000142065	rs3810326	-159	0.00186908	-0.23307	0.0614939	0.0642361	0.138364407
12147	ENSG00000181007	rs3810326	-39602	0.00182769	-0.244287	0.060194	0.0599548	0.132625625
12148	ENSG00000186017	rs7259664	-36474	0.0235559	-0.139912	0.445681	0.441694	0.416570155
12149	ENSG00000254004	rs8099862	-99245	0.0146141	0.215005	0.24851	0.244976	0.305597467
12150	ENSG00000161298	rs62112478	45366	0.0473366	-0.158714	0.485922	0.487113	0.438003903
12151	ENSG00000186020	rs2967436	-48707	0.000411987	-0.184173	0.00929907	0.0106784	0.040199702
12152	ENSG00000197808	rs2385564	80222	0.0100238	-0.193251	0.159598	0.155257	0.236485522
12153	ENSG00000189042	rs1301883035	74432	0.00125123	0.392402	0.0281972	0.0301332	0.083139238
12154	ENSG00000267041	rs12151296	99004	0.0586751	-0.171584	0.657687	0.652164	0.500694824
12155	ENSG00000251247	rs543518	44947	0.000915015	0.234997	0.0352965	0.0368119	0.095327658
12156	ENSG00000197863	rs4006391	56163	7.39E-05	0.467488	0.00369963	0.00516317	0.023375607
12157	ENSG00000185869	rs10416732	744	0.0197483	-0.245141	0.398487	0.394552	0.393287536
12158	ENSG00000198453	rs2595552	78503	0.026214	0.138137	0.457495	0.459752	0.42484677
12159	ENSG00000197050	rs1095489	-48141	0.0309276	-0.169047	0.416389	0.416309	0.404472539
12160	ENSG00000196967	rs184408	39420	0.0144638	-0.16172	0.285837	0.282835	0.32907958
12161	ENSG00000188283	rs72480715	50187	0.0151593	-0.300615	0.302874	0.302427	0.342424908
12162	ENSG00000245680	rs1226598	38743	5.64E-05	0.328372	0.00279972	0.00307294	0.015720732
12163	ENSG00000181666	rs2385181	82590	0.116307	0.0906832	0.90343	0.906922	0.577827853
12164	ENSG00000189164	rs111462350	44546	0.00935677	0.303474	0.131624	0.126149	0.209439213
12165	ENSG00000171827	rs10417204	76234	0.112415	0.137229	0.718593	0.737772	0.529548652
12166	ENSG00000196437	rs7257417	-1195	0.00932299	0.235372	0.144925	0.137606	0.219993412
12167	ENSG00000188227	rs4803210	25075	6.27E-08	0.438974	1.00E-04	3.44E-06	5.77E-05
12168	ENSG00000171817	rs11083426	-25136	0.0731698	0.125455	0.576281	0.588779	0.47886286
12169	ENSG00000180479	rs12981359	-94044	0.0567397	-0.157515	0.497268	0.493339	0.440625593
12170	ENSG00000120784	rs241951	87185	2.42E-05	-0.260299	0.00059994	0.000878889	0.005840874
12171	ENSG00000198182	rs3112435	13331	0.000826816	0.326105	0.0160984	0.017073	0.056170519
12172	ENSG00000189144	rs201122582	45217	0.004034	-0.303408	0.0643936	0.0638232	0.137923179
12173	ENSG00000105738	rs6508751	11710	0.0191063	0.190023	0.353585	0.352497	0.37060863
12174	ENSG00000167642	rs115773384	-47580	0.104586	0.160773	0.986207	0.988451	0.597995716
12175	ENSG00000167641	rs4803964	12231	0.000287864	-0.329573	0.0251975	0.027508	0.07835565
12176	ENSG00000167644	rs45437199	445	8.11E-05	-0.565788	0.00749925	0.00764384	0.031416074
12177	ENSG00000167645	rs12611255	7569	0.0246894	-0.116492	0.594418	0.599267	0.483042717
12178	ENSG00000099337	rs145855862	-43336	0.00408696	0.244069	0.175276	0.17359	0.251070583
12179	ENSG00000099338	rs75709287	76080	0.000111414	0.601686	0.0059994	0.00726735	0.030215241
12180	ENSG00000099341	rs145855862	-98054	0.0206517	0.158384	0.514388	0.510292	0.448069834
12181	ENSG00000179168	rs57146784	-7933	0.000546165	0.425977	0.029697	0.0300643	0.08302176
12182	ENSG00000188766	rs57146784	-8272	0.00156206	0.538699	0.0721928	0.0726474	0.150518207
12183	ENSG00000130244	rs111252243	16369	0.00196547	0.290857	0.107311	0.10505	0.18783081
12184	ENSG00000171777	rs1541919	5241	0.000821865	-0.334323	0.0536946	0.0529087	0.122396234
12185	ENSG00000196218	rs2041220	-98148	0.0174977	0.252552	0.544614	0.543791	0.462031046
12186	ENSG00000104814	rs77866361	-41536	0.0011939	0.172812	0.039996	0.0423596	0.104804713
12187	ENSG00000178982	rs34592527	69419	8.14E-05	0.46458	0.0039996	0.00419481	0.019910577
12188	ENSG00000130402	rs2907613	-78593	0.0103336	0.250934	0.216854	0.215169	0.284167582
12189	ENSG00000182472	rs8182597	-9713	4.08E-10	-0.694645	1.00E-04	4.49E-07	1.00E-05
12190	ENSG00000171747	rs62121416	-22477	0.00488784	-0.244898	0.311547	0.302076	0.34219722
12191	ENSG00000104823	rs62120085	-87204	0.000345639	-0.563113	0.0334967	0.0399527	0.100527358
12192	ENSG00000104824	rs10424843	96919	0.117324	-0.0963289	0.998006	0.996924	0.60009254
12193	ENSG00000187994	rs12983238	69616	0.00359894	-0.139283	0.254255	0.247867	0.307681935
12194	ENSG00000104825	rs10403583	-98570	0.00061917	0.303471	0.0564944	0.0573653	0.128886397
12195	ENSG00000068903	rs2241704	5832	0.0179219	-0.274813	0.681416	0.668877	0.506675035
12196	ENSG00000262484	rs76097405	32486	0.0194691	-0.51879	0.670912	0.655283	0.501732257
12197	ENSG00000104835	rs11669210	24114	4.58E-06	-0.375681	0.00059994	0.000844944	0.005635382
12198	ENSG00000128626	rs12983238	16947	0.0009157	-0.189727	0.0754925	0.0774764	0.156739407
12199	ENSG00000269190	rs12979835	-16024	0.053535	-0.134583	0.925994	0.93339	0.584956238
12200	ENSG00000161243	rs1869982	12031	1.02E-10	0.88705	1.00E-04	1.37E-07	3.70E-06
12201	ENSG00000130669	rs12978321	9545	0.00347632	-0.130337	0.192722	0.191033	0.265710289
12202	ENSG00000188505	rs12976040	-5477	8.47E-06	0.419569	0.00079992	0.000998518	0.006438429
12203	ENSG00000128011	rs12981390	-95299	0.0029723	0.279192	0.111656	0.114175	0.197836354
12204	ENSG00000130755	rs12980602	-80193	0.0117486	-0.112514	0.370603	0.37514	0.383355626
12205	ENSG00000179134	rs3900716	76652	0.0517073	-0.280046	0.821839	0.832253	0.557559358
12206	ENSG00000006712	rs3900716	27919	0.0204445	-0.226714	0.457705	0.460037	0.424949663
12207	ENSG00000063322	rs1057745	6446	0.0145286	-0.343139	0.35049	0.350927	0.369661803
12208	ENSG00000128016	rs40283	11497	0.0289204	0.322279	0.613734	0.608153	0.485726111
12209	ENSG00000090924	rs56346609	17610	0.0103356	-0.169721	0.29988	0.305273	0.344141768
12210	ENSG00000105193	rs640000	11	3.94E-10	0.421897	1.00E-04	1.93E-07	4.95E-06
12211	ENSG00000196235	rs60950076	88072	0.0059267	0.207063	0.242138	0.235048	0.298449394
12212	ENSG00000105197	rs73037271	40804	0.0230631	-0.296425	0.6052	0.607165	0.485706029
12213	ENSG00000090932	rs12461892	1537	0.0273915	-0.424016	0.622126	0.626151	0.491746473
12214	ENSG00000176401	rs35297410	-57190	0.0163317	0.285722	0.48241	0.466147	0.427483427
12215	ENSG00000176396	rs34126123	20095	0.00528141	0.312514	0.202018	0.201145	0.273710408
12216	ENSG00000105205	rs886993	18302	3.57E-05	0.610226	0.00379962	0.00433122	0.020433134
12217	ENSG00000105204	rs413216	-94842	0.0242757	-0.242102	0.864421	0.871905	0.567981091
12218	ENSG00000105202	rs7258495	-54112	0.000419373	-0.191536	0.0524948	0.0562802	0.127399716
12219	ENSG00000275395	rs375955361	-47349	0.0001093	0.429767	0.0120988	0.0135807	0.047641556
12220	ENSG00000013275	rs8109355	55614	0.0726086	0.114183	0.955153	0.952662	0.589135644
12221	ENSG00000187187	rs2542329	-94530	0.0301462	0.294725	0.711443	0.710003	0.520319168
12222	ENSG00000128000	rs59030876	-90636	0.0419392	0.132747	0.323843	0.328309	0.357323446
12223	ENSG00000197782	rs56385001	22512	0.00116481	0.254472	0.0246975	0.0232854	0.06995002
12224	ENSG00000130758	rs4803320	45891	5.35E-05	-0.375574	0.00239976	0.00308417	0.015761524
12225	ENSG00000105219	rs73042673	-31335	0.025821	-0.300655	0.456661	0.451023	0.421199142
12226	ENSG00000105221	rs11083554	75278	0.000117765	0.22712	0.00459954	0.00588296	0.025782468
12227	ENSG00000105223	rs8102720	-10426	0.00518611	-0.155976	0.174148	0.168534	0.247017183
12228	ENSG00000160392	rs59106111	-68188	0.0119095	-0.323323	0.305742	0.301387	0.341821331
12229	ENSG00000105227	rs62107626	-76526	0.0223567	0.339153	0.678644	0.679922	0.509823198
12230	ENSG00000197019	rs268695	29086	0.0223931	-0.160303	0.70098	0.695783	0.515959913
12231	ENSG00000167565	rs268697	9993	0.00419032	-0.430886	0.263907	0.260077	0.315318842
12232	ENSG00000090013	rs12985679	7402	0.000267448	-0.313065	0.020198	0.0249927	0.073285056
12233	ENSG00000160460	rs17656504	34277	0.04118	-0.37301	0.871951	0.866708	0.566417293
12234	ENSG00000160410	rs868654921	84493	0.00290843	-0.204856	0.211852	0.20405	0.276217174
12235	ENSG00000090006	rs58164846	41326	0.0010032	-0.2823	0.0818918	0.0857931	0.166074678
12236	ENSG00000105245	rs66500423	-1708	0.0225907	0.170631	0.658986	0.657654	0.502755544
12237	ENSG00000086544	rs7257602	1880	4.24E-05	-0.33696	0.00439956	0.00570579	0.025219532
12238	ENSG00000123815	rs2604909	65925	0.00667905	-0.274493	0.336358	0.333424	0.360355422
12239	ENSG00000077312	rs76478271	68656	0.00351995	0.266397	0.235087	0.232003	0.296076214
12240	ENSG00000188493	rs3745211	-14849	3.25E-08	0.533475	1.00E-04	1.53E-05	0.000202628
12241	ENSG00000167578	rs78011401	48049	5.41E-05	0.316085	0.0069993	0.00789269	0.03214111
12242	ENSG00000269858	rs10405596	9818	0.000478991	-0.309483	0.0445955	0.0490261	0.115966677
12243	ENSG00000198077	rs66882672	-1504	1.80E-05	-0.733508	0.00239976	0.0038472	0.01864049
12244	ENSG00000197408	rs200511451	-43050	3.10E-05	-0.682325	0.00439956	0.00452408	0.021107853
12245	ENSG00000167600	rs1631814	-63295	0.0126688	0.15086	0.630353	0.637678	0.495714095
12246	ENSG00000167601	rs12972363	-40106	0.0051069	0.421142	0.361764	0.361149	0.376013776
12247	ENSG00000105323	rs10409940	-39637	0.0053496	-0.179707	0.303517	0.295257	0.337712896
12248	ENSG00000142039	rs59423102	-84329	0.0126143	-0.303916	0.402493	0.401014	0.396647583
12249	ENSG00000142046	rs11879090	60443	0.0978788	0.135234	0.914991	0.918164	0.58082225
12250	ENSG00000105329	rs1021284595	-61944	0.00197094	0.16249	0.0715928	0.0703692	0.14716379
12251	ENSG00000123810	rs17318596	67024	0.0518616	0.168495	0.77357	0.758608	0.535145905
12252	ENSG00000077348	rs73047262	2409	0.0467909	0.216271	0.740385	0.749793	0.533142116
12253	ENSG00000248098	rs11880564	-72518	0.117058	0.199725	0.959732	0.959756	0.591097955
12254	ENSG00000177191	rs7260507	12989	0.0470401	0.152216	0.739291	0.731294	0.527540519
12255	ENSG00000105341	rs1329511413	-62683	0.0454324	0.158918	0.654676	0.653794	0.501248864
12256	ENSG00000204978	rs7245945	37542	0.0035759	-0.405105	0.104271	0.101279	0.183543585
12257	ENSG00000007129	rs3745936	36943	1.96E-15	-0.503596	1.00E-04	6.53E-12	7.07E-10
12258	ENSG00000105352	rs4803488	-5541	0.00118542	-0.237522	0.0513949	0.0510227	0.119195824
12259	ENSG00000007306	rs3843748	-99803	0.103292	0.253957	0.883495	0.882891	0.570629758
12260	ENSG00000105388	rs2002926	18835	0.261532	-0.0749667	0.992071	0.993216	0.599278652
12261	ENSG00000086548	rs8100806	89861	0.0172498	0.203792	0.354713	0.353059	0.370864715
12262	ENSG00000170956	rs10415940	-85593	2.64E-13	1.05899	1.00E-04	2.29E-10	1.49E-08
12263	ENSG00000105372	rs7258162	-3592	0.0127434	-0.138703	0.223188	0.216379	0.285035476
12264	ENSG00000105369	rs10425063	93432	0.115043	0.0699002	0.871192	0.874194	0.568677018
12265	ENSG00000076928	rs34770406	17017	0.000475381	-0.214592	0.0173983	0.0151116	0.051499592
12266	ENSG00000268041	rs28847113	-93970	0.0494109	-0.167927	0.633544	0.627987	0.492533653
12267	ENSG00000105404	rs10409822	-29424	0.0133122	-0.175424	0.231285	0.221568	0.288600474
12268	ENSG00000105409	rs1447473325	7739	0.0766719	0.305717	0.715	0.717418	0.52336564
12269	ENSG00000105732	rs10407506	-22696	0.0591548	0.176057	0.530753	0.532609	0.457360062
12270	ENSG00000105737	rs8099939	-53251	0.321577	-0.100963	0.987179	0.982732	0.596605841
12271	ENSG00000028277	rs1052023	98311	0.0773438	0.0847971	0.554878	0.557077	0.46706332
12272	ENSG00000160570	rs2075088	15322	0.112707	-0.144228	0.674983	0.684305	0.511750618
12273	ENSG00000167625	rs708597	45325	0.0619834	-0.223012	0.452736	0.45052	0.421112269
12274	ENSG00000105723	rs1195297	-66936	0.0224471	0.271174	0.240973	0.234409	0.297800364
12275	ENSG00000105722	rs11668939	95710	0.0990297	0.13986	0.710433	0.712233	0.521338327
12276	ENSG00000079432	rs10500285	-99930	0.144796	0.104489	0.837657	0.834374	0.557966306
12277	ENSG00000188368	rs73033437	59032	0.00747533	0.47888	0.0707929	0.0697597	0.146160265
12278	ENSG00000079462	rs11668939	47292	0.0494599	0.137122	0.361111	0.372306	0.381912412
12279	ENSG00000167619	rs2075088	-77847	0.0045125	0.466179	0.0541946	0.0534225	0.123176314
12280	ENSG00000105429	rs2075088	-90147	0.0869273	-0.188559	0.574957	0.57495	0.473372142
12281	ENSG00000105427	rs1206032	-23154	0.0644068	0.136459	0.540497	0.545209	0.462186926
12282	ENSG00000079435	rs71361017	25911	0.129589	-0.136171	0.836957	0.832961	0.557562673
12283	ENSG00000079385	rs10401935	-14016	0.0163474	0.182859	0.18455	0.177823	0.255015698
12284	ENSG00000124469	rs55641435	-57641	0.101304	-0.333364	0.658553	0.660367	0.503630328
12285	ENSG00000204936	rs7252971	17052	0.00122563	0.46068	0.127079	0.124222	0.207422644
12286	ENSG00000131126	rs3810375	14794	0.000300046	0.482638	0.0383962	0.0411793	0.102670981
12287	ENSG00000124466	rs62114805	-99754	0.0136035	-0.259172	0.570046	0.558483	0.467541022
12288	ENSG00000176531	rs7248167	-48974	0.00251353	-0.343834	0.142268	0.141294	0.223307956
12289	ENSG00000176472	rs8113762	65427	0.0322201	-0.24106	0.713471	0.709509	0.520202523
12290	ENSG00000105755	rs1055099	-51794	0.0035437	-0.181686	0.169517	0.169132	0.24750432
12291	ENSG00000234465	rs4239526	80248	0.0249286	0.227168	0.710938	0.709719	0.520202523
12292	ENSG00000073050	rs767540	5883	0.00940655	-0.223287	0.423435	0.418583	0.405455793
12293	ENSG00000167378	rs8113762	-5210	0.0220378	0.285189	0.67362	0.667449	0.506332044
12294	ENSG00000124444	rs385780	63201	0.0276287	0.277021	0.786332	0.773756	0.540592842
12295	ENSG00000226763	rs8111293	97756	0.00120122	-0.399338	0.0847915	0.0859408	0.166128522
12296	ENSG00000131116	rs2682564	-50513	0.0427073	0.130897	0.905063	0.902003	0.576953462
12297	ENSG00000105767	rs11881887	65454	0.0232817	-0.178581	0.755472	0.741174	0.53046644
12298	ENSG00000011422	rs10775541	6831	0.00179684	0.331962	0.126677	0.124088	0.207273186
12299	ENSG00000105771	rs2239373	-96082	0.0252568	-0.236492	0.822514	0.822955	0.554935497
12300	ENSG00000104783	rs11083720	-3637	0.0137979	0.162778	0.590212	0.577403	0.47446777
12301	ENSG00000159871	rs8112656	-26719	0.00134467	-0.514103	0.0755924	0.0752723	0.153700955
12302	ENSG00000167637	rs11879355	-24992	0.0134545	-0.212819	0.457286	0.448423	0.420121532
12303	ENSG00000176222	rs11881193	15978	2.32E-05	0.339096	0.00269973	0.00249949	0.013284993
12304	ENSG00000124459	rs1444118385	-14684	0.0105201	-0.357552	0.311838	0.306266	0.344802299
12305	ENSG00000159905	rs73036801	-15242	0.0266264	-0.401225	0.565217	0.567443	0.47138536
12306	ENSG00000204920	rs415521	18027	0.00194626	-0.36341	0.0819918	0.0795517	0.159160419
12307	ENSG00000159882	rs390784	-18921	0.0196971	-0.164902	0.471725	0.474343	0.432278368
12308	ENSG00000159885	rs12753	-13981	0.0151703	-0.303847	0.392395	0.390474	0.391123902
12309	ENSG00000178386	rs4803677	53442	0.0336573	-0.321448	0.614487	0.609307	0.486116292
12310	ENSG00000186026	rs393195	-83170	0.000131369	-0.460274	0.00689931	0.00818351	0.033025728
12311	ENSG00000267680	rs117412773	-67820	0.0694505	-0.122752	0.778383	0.775651	0.541485458
12312	ENSG00000256294	rs1236717	25014	0.00733215	-0.257311	0.170732	0.166554	0.245601255
12313	ENSG00000263002	rs1233452	98100	0.00340259	-0.308267	0.0914909	0.0876973	0.168214391
12314	ENSG00000167380	rs1236711	-31396	0.0243401	-0.14243	0.419531	0.408087	0.400451237
12315	ENSG00000131115	rs1236717	-70352	0.0335606	-0.187739	0.446277	0.45164	0.421482623
12316	ENSG00000159915	rs10405450	-57619	3.20E-08	-0.698071	1.00E-04	4.05E-06	6.52E-05
12317	ENSG00000159917	rs2722741	54392	0.0549388	-0.17422	0.789432	0.794313	0.546356702
12318	ENSG00000062370	rs8107369	-35245	0.0033132	0.456453	0.175337	0.169191	0.247551779
12319	ENSG00000267508	rs12983489	-4718	0.000833556	0.381088	0.0679932	0.0713652	0.148578234
12320	ENSG00000278318	rs112106000	-15885	0.00116819	-0.491407	0.116967	0.116477	0.199906584
12321	ENSG00000167384	rs28532236	-29656	1.63E-05	0.379837	0.00249975	0.00343697	0.017139066
12322	ENSG00000273777	rs12973704	10121	0.0304821	0.22392	0.868924	0.871376	0.567817432
12323	ENSG00000216588	rs58967105	19469	1.43E-05	0.492673	0.00169983	0.00250107	0.013285812
12324	ENSG00000073008	rs2927488	84413	0.0107122	-0.334856	0.51386	0.510672	0.448070879
12325	ENSG00000186567	rs62119263	-40379	0.00302834	-0.280739	0.232628	0.228013	0.29367904
12326	ENSG00000069399	rs73568026	-56767	0.00560747	0.232937	0.323007	0.323339	0.354847908
12327	ENSG00000142273	rs8100239	-28023	0.00344879	-0.175619	0.272975	0.266219	0.319357846
12328	ENSG00000187244	rs4803744	-88099	0.000582237	-0.234653	0.0639936	0.0649587	0.139488859
12329	ENSG00000130202	rs157594	75742	0.00832864	0.175746	0.48125	0.465009	0.426946721
12330	ENSG00000130204	rs4263041	44816	0.0085968	-0.148165	0.489487	0.484684	0.436916082
12331	ENSG00000130203	rs204467	82124	0.000107358	-0.219781	0.0106989	0.0138353	0.048289634
12332	ENSG00000130208	rs204467	73668	0.000530483	-0.301644	0.0521948	0.0559814	0.126971184
12333	ENSG00000234906	rs11881101	81258	0.0123637	0.395176	0.560157	0.570079	0.472311818
12334	ENSG00000104853	rs157580	-62577	0.0386229	-0.133143	0.888988	0.899776	0.576124838
12335	ENSG00000104856	rs7252642	63930	0.0163556	-0.286818	0.550302	0.557531	0.467275771
12336	ENSG00000104859	rs11881101	-11752	0.0113428	-0.175672	0.352341	0.346575	0.367701708
12337	ENSG00000170684	rs941575524	-90189	0.0225099	15.0168	0.562044	0.553217	0.465566555
12338	ENSG00000142252	rs3178166	11716	1.93E-05	-0.323435	0.00179982	0.00214972	0.011830873
12339	ENSG00000007047	rs7249245	-64324	0.0134062	0.232225	0.404118	0.401322	0.396678647
12340	ENSG00000104866	rs8105740	25000	0.0213671	-0.231149	0.553039	0.5434	0.461829923
12341	ENSG00000179846	rs59240271	-72258	0.031	0.405286	0.750375	0.751469	0.533380562
12342	ENSG00000007255	rs112401916	-35943	0.0135133	-0.224236	0.505811	0.491432	0.440314506
12343	ENSG00000189114	rs346739	32482	0.0287074	0.205154	0.731725	0.735067	0.52863039
12344	ENSG00000283632	rs11667430	-32469	0.000939628	0.20135	0.0766923	0.0789861	0.158635206
12345	ENSG00000104884	rs62112764	-10145	0.000417578	-0.231151	0.0375962	0.0408377	0.102062455
12346	ENSG00000104881	rs8110514	57761	0.00330322	-0.312637	0.224792	0.220657	0.287865562
12347	ENSG00000117877	rs12373539	61192	0.00713839	-0.33401	0.38904	0.365529	0.378669916
12348	ENSG00000125740	rs73942909	48121	0.00534636	-0.421296	0.272085	0.258255	0.314295861
12349	ENSG00000012061	rs111501116	-52262	4.33E-05	-0.481375	0.00529947	0.00621001	0.026824646
12350	ENSG00000213889	rs7259949	-10079	0.0146726	-0.294649	0.54491	0.537137	0.45897716
12351	ENSG00000125744	rs77261803	-31203	0.0249357	-0.207056	0.697561	0.682265	0.51112179
12352	ENSG00000125753	rs9749017	-71818	0.0219133	-0.170263	0.64539	0.638674	0.496060478
12353	ENSG00000125741	rs2286755	39124	0.0320637	0.338687	0.814483	0.816865	0.553582408
12354	ENSG00000177464	rs55793324	-16259	0.00878956	-0.185189	0.436356	0.436902	0.414426163
12355	ENSG00000125746	rs10422253	-98879	0.000217306	0.237316	0.019998	0.0224665	0.068229457
12356	ENSG00000010310	rs28473282	-17675	0.029718	0.162149	0.771781	0.765351	0.537377519
12357	ENSG00000011478	rs34399924	4441	0.0237309	0.240213	0.667333	0.668582	0.506514248
12358	ENSG00000125743	rs4802263	-43154	0.00315055	-0.123638	0.182864	0.178159	0.255301078
12359	ENSG00000177051	rs2238689	-55494	0.055203	0.115091	0.897758	0.894021	0.574298743
12360	ENSG00000177045	rs763926129	12904	0.00461716	0.27154	0.179326	0.176524	0.253738625
12361	ENSG00000104936	rs145498886	51766	0.0091037	-0.271432	0.316973	0.308875	0.346612825
12362	ENSG00000185800	rs35506173	78812	0.0205489	-0.167615	0.588477	0.567703	0.471433218
12363	ENSG00000125755	rs139063750	-54385	3.28E-05	-0.371012	0.00379962	0.00457411	0.021277348
12364	ENSG00000170608	rs62109854	-16873	0.00384583	-0.191163	0.231071	0.229617	0.294645254
12365	ENSG00000170604	rs8110739	35624	0.00132952	-0.262953	0.0931907	0.0949832	0.176515259
12366	ENSG00000176182	rs10423359	19823	0.0143269	0.287448	0.554878	0.553162	0.465566555
12367	ENSG00000104967	rs56239687	-90879	0.0292308	-0.213384	0.819149	0.826086	0.555895019
12368	ENSG00000104983	rs112260731	-3081	1.57E-07	-0.297113	1.00E-04	5.66E-05	0.000610573
12369	ENSG00000008438	rs9789319	-97659	0.0132836	0.284257	0.511236	0.498691	0.442943049
12370	ENSG00000204866	rs2341892	-88514	0.0099437	-0.408969	0.274247	0.262994	0.317204398
12371	ENSG00000124440	rs4803923	1142	0.000779431	0.498274	0.0739926	0.0744471	0.152662891
12372	ENSG00000011485	rs11083822	27950	0.00273293	-0.232856	0.286902	0.275549	0.324697503
12373	ENSG00000169515	rs73045113	-19951	0.00134799	0.221083	0.123718	0.120295	0.203861253
12374	ENSG00000277531	rs11669810	-61062	0.00937322	0.390364	0.5005	0.491981	0.440354052
12375	ENSG00000182013	rs3826855	-169	1.16E-12	0.769193	1.00E-04	2.79E-09	1.30E-07
12376	ENSG00000204851	rs7260628	4413	0.000122996	0.375592	0.0170983	0.0216471	0.066477702
12377	ENSG00000160014	rs62134752	-98488	0.00695406	-0.173774	0.489008	0.481627	0.435733691
12378	ENSG00000160013	rs1126510	-4564	0.000248654	-0.223885	0.0319968	0.0349461	0.092108804
12379	ENSG00000167414	rs417328	72430	0.00949267	-0.326	0.540497	0.520468	0.45242069
12380	ENSG00000197380	rs8103534	-81188	0.00442463	-0.28547	0.291922	0.291009	0.334744346
12381	ENSG00000105287	rs443081	-8042	1.73E-05	0.453988	0.00209979	0.00308554	0.015761524
12382	ENSG00000181027	rs141409639	-69850	4.79E-05	0.548775	0.00649935	0.00685556	0.029021158
12383	ENSG00000090372	rs60652743	-44545	0.0003905	0.302566	0.0330967	0.0361416	0.094193986
12384	ENSG00000105281	rs3027958	-4447	0.000163773	0.29236	0.0164984	0.0168704	0.055839154
12385	ENSG00000042753	rs312185	-11237	0.000795354	-0.157987	0.0525947	0.0564475	0.127624468
12386	ENSG00000160007	rs313851	-77764	0.00211569	0.204184	0.122988	0.126521	0.209571363
12387	ENSG00000130751	rs12462393	14999	0.0170236	0.380938	0.51386	0.512471	0.448874449
12388	ENSG00000130748	rs7246774	-37992	0.05807	-0.170482	0.914991	0.918672	0.58082225
12389	ENSG00000142230	rs12608513	-71447	0.0857365	-0.0899304	0.96715	0.966354	0.592519785
12390	ENSG00000130749	rs67779861	-93669	0.0358897	0.155352	0.760061	0.756953	0.534677614
12391	ENSG00000105327	rs4538111	73665	0.000861242	-0.352626	0.0447955	0.0469276	0.112289475
12392	ENSG00000105321	rs10403921	94325	0.0148681	0.272904	0.501252	0.487889	0.438551199
12393	ENSG00000257704	rs3786710	-7619	0.00580118	0.264364	0.262661	0.259187	0.314847316
12394	ENSG00000197405	rs10404456	19619	2.55E-05	0.299743	0.00189981	0.00268373	0.014111298
12395	ENSG00000134830	rs10408137	-42740	0.0533119	-0.205783	0.912489	0.909561	0.57843746
12396	ENSG00000134815	rs4802346	-5740	0.0655248	0.142524	0.94345	0.945163	0.587524391
12397	ENSG00000105419	rs73063388	-88680	0.0237361	-0.195979	0.563626	0.551369	0.464997403
12398	ENSG00000118160	rs10417870	-24856	0.00868904	-0.540106	0.262385	0.258433	0.314430347
12399	ENSG00000118162	rs35625597	-88549	0.00978328	0.339217	0.290735	0.283812	0.329722234
12400	ENSG00000105402	rs830143	-68849	0.0248723	-0.252389	0.485451	0.481788	0.435738849
12401	ENSG00000118156	rs73033597	14477	0.169439	0.299803	0.961575	0.968552	0.593120362
12402	ENSG00000063169	rs12610215	59091	0.0183536	-0.195061	0.454793	0.452436	0.421764707
12403	ENSG00000024422	rs7259909	9416	0.0102995	-0.104759	0.470395	0.458907	0.424480453
12404	ENSG00000105373	rs10402326	44366	0.0237258	-0.184617	0.801441	0.792383	0.545963227
12405	ENSG00000178980	rs73040641	78757	0.00655242	-0.373632	0.43128	0.427428	0.409468551
12406	ENSG00000105398	rs296376	11756	0.000250941	0.418699	0.0319968	0.0350456	0.092292736
12407	ENSG00000105499	rs448222	67992	0.00174834	0.435186	0.154762	0.148127	0.22964215
12408	ENSG00000105486	rs434371	-62241	0.028071	0.107097	0.723266	0.730488	0.527358296
12409	ENSG00000185453	rs112854952	65652	0.00582766	-0.243318	0.313892	0.304889	0.343853978
12410	ENSG00000105483	rs3078168	-8168	4.05E-07	-0.283484	1.00E-04	0.000123216	0.001178237
12411	ENSG00000178150	rs5018499	-49089	0.0855283	0.431391	0.960653	0.967491	0.592907468
12412	ENSG00000142227	rs62132010	58236	0.0244903	0.105044	0.705426	0.700594	0.517111518
12413	ENSG00000161558	rs8106424	-5661	0.0214808	0.367068	0.646641	0.642434	0.497319686
12414	ENSG00000105467	rs955629421	-26331	0.00446243	0.814723	0.247344	0.246166	0.306141459
12415	ENSG00000105438	rs8101044	-83881	0.00291039	0.184531	0.154547	0.150225	0.2318915
12416	ENSG00000105464	rs2302951	57495	0.00201474	-0.415027	0.11366	0.112096	0.195529796
12417	ENSG00000105447	rs11083933	-37003	0.00240691	-0.167748	0.117571	0.117154	0.200728836
12418	ENSG00000182324	rs275840	-93313	0.000741198	-0.55717	0.0463954	0.0477048	0.113649129
12419	ENSG00000105443	rs1799284	-32918	0.0002259	0.540854	0.0148985	0.0172486	0.056648232
12420	ENSG00000142235	rs62130311	87013	0.0905302	0.206565	0.991089	0.990985	0.598673549
12421	ENSG00000088002	rs10401347	37121	0.000723034	0.28612	0.0546945	0.0574571	0.128939211
12422	ENSG00000105523	rs62130339	54895	0.01083	-0.182618	0.542842	0.530935	0.456725018
12423	ENSG00000063177	rs4801771	13100	0.00334135	0.158395	0.242784	0.239803	0.301976699
12424	ENSG00000063176	rs10410524	-19767	0.00733948	0.18754	0.419883	0.408187	0.400476821
12425	ENSG00000105516	rs140914890	46998	0.00149328	0.396367	0.128696	0.127246	0.210265501
12426	ENSG00000063180	rs75846849	-35015	0.0670995	0.235822	0.976585	0.980423	0.596223284
12427	ENSG00000142233	rs16982163	-80178	0.00285506	-0.542001	0.241846	0.2386	0.301109677
12428	ENSG00000176920	rs679574	6879	7.71E-15	-0.70556	1.00E-04	2.79E-11	2.38E-09
12429	ENSG00000176909	rs4802503	56645	0.0120445	-0.273552	0.594771	0.58987	0.479373584
12430	ENSG00000105538	rs62127969	96223	0.0131515	-0.270918	0.631944	0.636166	0.495471988
12431	ENSG00000174951	rs12611028	-5659	0.000165341	0.544338	0.0226977	0.023534	0.070415617
12432	ENSG00000105552	rs28666080	70181	0.0173392	-0.243268	0.736571	0.728924	0.526956377
12433	ENSG00000087076	rs556052	37668	0.00103076	-0.31525	0.123657	0.123664	0.206925196
12434	ENSG00000105559	rs7254608	23899	0.00140612	0.265465	0.159319	0.154418	0.235631296
12435	ENSG00000087074	rs514080	-80074	0.000355693	0.381565	0.0474953	0.048422	0.114887736
12436	ENSG00000104804	rs72626223	27066	0.00256863	-0.599419	0.202878	0.206184	0.277809918
12437	ENSG00000104805	rs7254372	-7519	2.77E-10	-0.580764	1.00E-04	2.09E-07	5.24E-06
12438	ENSG00000104808	rs2270941	1406	9.77E-12	-0.552446	1.00E-04	1.19E-08	4.59E-07
12439	ENSG00000087088	rs4801791	96559	0.0149999	-0.200214	0.738201	0.733696	0.528467717
12440	ENSG00000087086	rs2387579	-52111	0.00392026	0.207899	0.322279	0.322845	0.354723582
12441	ENSG00000104812	rs1430959761	55243	0.00877004	0.349802	0.559843	0.551031	0.464964866
12442	ENSG00000183207	rs116878158	33218	0.0162219	-0.0899492	0.731725	0.736876	0.529272489
12443	ENSG00000104826	rs12973356	42389	0.00573528	0.364322	0.379886	0.370719	0.381375092
12444	ENSG00000268655	rs4802527	-73964	0.0380113	-0.395182	0.915828	0.918154	0.58082225
12445	ENSG00000104852	rs4802533	-75820	0.00833259	0.133062	0.459174	0.456723	0.423555211
12446	ENSG00000104863	rs35903102	319	8.52E-06	0.452905	0.00149985	0.00193812	0.01091125
12447	ENSG00000221916	rs10419132	-4695	0.00215128	0.360273	0.178686	0.17602	0.253365955
12448	ENSG00000177380	rs3795055	-12413	2.60E-06	0.467137	0.00029997	0.000683438	0.004769905
12449	ENSG00000130528	rs13345567	-39551	0.00540441	-0.426746	0.309524	0.302916	0.342728688
12450	ENSG00000130529	rs352824	98734	0.00132694	-0.255691	0.106139	0.105587	0.188429374
12451	ENSG00000063127	rs9304685	63160	0.0243548	-0.111301	0.506579	0.503231	0.444888743
12452	ENSG00000104894	rs2946851	96572	0.0185038	-0.113548	0.495054	0.478341	0.434092851
12453	ENSG00000074219	rs9676602	57281	0.0541402	-0.0996631	0.888199	0.88964	0.57288524
12454	ENSG00000104888	rs58847858	24316	0.00202008	0.289852	0.121304	0.119045	0.202405565
12455	ENSG00000161618	rs138734377	82635	0.00150427	-0.273913	0.09989	0.0974792	0.179495385
12456	ENSG00000104872	rs2946851	-21754	0.00157377	-0.303105	0.105646	0.104789	0.187518808
12457	ENSG00000090554	rs2335534	37512	0.0100233	0.275641	0.429983	0.422356	0.40736663
12458	ENSG00000142541	rs61187538	64676	0.0393751	0.10038	0.853367	0.855184	0.563351127
12459	ENSG00000142534	rs4802606	-68589	0.00630509	-0.236091	0.323948	0.316372	0.350789017
12460	ENSG00000104870	rs9653117	-29545	0.00123804	-0.328095	0.0883912	0.0893198	0.170432677
12461	ENSG00000142552	rs118004903	-86693	0.0216738	0.269425	0.640435	0.640612	0.496753598
12462	ENSG00000126460	rs10426059	6703	2.17E-07	-0.405988	1.00E-04	2.97E-05	0.000354587
12463	ENSG00000142546	rs34647824	44623	0.00669565	-0.12209	0.226727	0.228138	0.293758823
12464	ENSG00000126464	rs4316869	-19283	0.0327889	0.147572	0.664675	0.673163	0.507737972
12465	ENSG00000126458	rs73057960	-78722	0.00996945	-0.327531	0.384704	0.369111	0.380645482
12466	ENSG00000126461	rs62128117	-52326	0.0093795	0.169377	0.354211	0.348011	0.368177143
12467	ENSG00000126453	rs61189653	28518	0.00593863	-0.164372	0.272752	0.267563	0.320489356
12468	ENSG00000126456	rs144521999	-75885	0.0306354	0.214497	0.744792	0.750033	0.533173948
12469	ENSG00000126457	rs1674139	92458	0.0972279	0.0733585	0.98913	0.98806	0.597904069
12470	ENSG00000224420	rs59380186	42851	0.0866106	0.241663	0.973735	0.973357	0.594557207
12471	ENSG00000169169	rs10414643	-96372	0.00972124	0.251271	0.372812	0.372423	0.381912412
12472	ENSG00000126467	rs1273634	-1334	4.08E-05	0.539451	0.00259974	0.00372086	0.018151052
12473	ENSG00000196961	rs62129186	40516	2.83E-06	-0.486311	0.00039996	0.000339824	0.002680995
12474	ENSG00000010361	rs2380185	-67490	0.0318642	0.235622	0.758908	0.752202	0.533380562
12475	ENSG00000104973	rs12984891	-2415	0.00138601	-0.276864	0.0811919	0.0808775	0.160196216
12476	ENSG00000104960	rs10407646	47106	0.0647394	0.235367	0.921731	0.921228	0.581390781
12477	ENSG00000104946	rs1290751	18015	0.00796373	0.199747	0.35814	0.349261	0.368770484
12478	ENSG00000039650	rs3760709	-10210	4.48E-05	0.282686	0.00379962	0.00475092	0.021838149
12479	ENSG00000204673	rs4801810	19331	0.00117539	0.395843	0.0792921	0.0776028	0.15677613
12480	ENSG00000169136	rs2241701	850	3.38E-06	0.599035	0.00059994	0.000446233	0.003378485
12481	ENSG00000104951	rs3729641	-64681	0.0301601	0.163912	0.718593	0.716165	0.522942895
12482	ENSG00000213024	rs12610706	-76838	0.00755405	0.179438	0.320218	0.313873	0.349397947
12483	ENSG00000161640	rs4802650	91114	0.00214593	0.461896	0.12085	0.11854	0.202063162
12484	ENSG00000161643	rs12978357	5424	2.85E-10	0.923458	1.00E-04	1.70E-07	4.42E-06
12485	ENSG00000142528	rs1152229	-95247	0.0472699	-0.332376	0.764122	0.767952	0.538273401
12486	ENSG00000105053	rs58817317	-54531	0.00612806	-0.316551	0.217703	0.213721	0.283138175
12487	ENSG00000105357	rs1971753	-50088	0.0507821	-0.195336	0.945231	0.942571	0.58657845
12488	ENSG00000131408	rs193121963	-38346	0.0190773	0.272226	0.833472	0.831974	0.557559358
12489	ENSG00000131398	rs583954	16907	0.000922836	0.145612	0.109435	0.109774	0.192981407
12490	ENSG00000131400	rs3929078	-99524	0.0265431	0.224261	0.84687	0.852395	0.562508958
12491	ENSG00000062822	rs193121963	-92897	0.0156876	0.180227	0.655105	0.660318	0.503630328
12492	ENSG00000269404	rs11666146	-97073	0.0146896	-0.256992	0.586753	0.581018	0.47583034
12493	ENSG00000086967	rs11669020	2235	0.00113087	0.238304	0.0878912	0.0883938	0.169185478
12494	ENSG00000161671	rs7251054	90802	0.0113174	0.196597	0.624844	0.603786	0.484654869
12495	ENSG00000142530	rs3765069	-43728	0.00453052	0.351929	0.362156	0.349396	0.368770484
12496	ENSG00000161677	rs10401853	68716	0.0385161	-0.139928	0.950617	0.950344	0.588617005
12497	ENSG00000204653	rs4002808	96943	0.00243135	-0.249643	0.251318	0.247738	0.307603767
12498	ENSG00000131409	rs868173913	61277	0.0100831	0.304088	0.631148	0.6402	0.496542059
12499	ENSG00000161681	rs35372578	28745	0.0351683	0.369902	0.98913	0.986353	0.597580092
12500	ENSG00000105472	rs11667534	-20240	0.000303286	0.243436	0.0591941	0.0595685	0.132084685
12501	ENSG00000167748	rs266856	11462	0.00111805	-0.270936	0.197904	0.19502	0.268757173
12502	ENSG00000174562	rs8105151	-85160	0.0127087	-0.459002	0.852641	0.851544	0.562187429
12503	ENSG00000142515	rs56046728	-22378	0.0111469	0.256581	0.79761	0.793204	0.546032489
12504	ENSG00000167749	rs1722547	74355	0.000259565	-0.432005	0.0486951	0.0517881	0.120631807
12505	ENSG00000129451	rs7259451	-1749	0.0114576	0.328362	0.798246	0.786955	0.544169303
12506	ENSG00000167757	rs11084050	16752	2.48E-06	0.69996	0.00049995	0.000767797	0.005240897
12507	ENSG00000186474	rs3745540	-3357	2.19E-07	-0.48331	1.00E-04	0.000103439	0.001018791
12508	ENSG00000167759	rs2569436	46558	0.00619791	0.367814	0.552733	0.541954	0.461105705
12509	ENSG00000129437	rs2569497	6803	0.00783896	-0.424356	0.615243	0.598162	0.48257663
12510	ENSG00000142544	rs8111658	-50644	0.00196364	0.343399	0.233007	0.236703	0.299494538
12511	ENSG00000129450	rs867188	3001	0.00311613	-0.239794	0.329602	0.325911	0.356127298
12512	ENSG00000168995	rs2569503	-45153	0.0114782	0.140585	0.680489	0.675251	0.508377628
12513	ENSG00000105383	rs7253831	25640	2.82E-05	0.503697	0.00239976	0.00281886	0.014672777
12514	ENSG00000186806	rs273651	-97622	0.00155751	0.283188	0.141966	0.143615	0.225185462
12515	ENSG00000105379	rs7256206	-31905	0.000390219	-0.444604	0.0436956	0.045492	0.110180488
12516	ENSG00000160318	rs35546227	46136	0.00205775	0.522494	0.179455	0.182545	0.25919437
12517	ENSG00000105374	rs61433337	-16580	0.00788647	0.197048	0.490927	0.476543	0.433435394
12518	ENSG00000262874	rs11084071	-26739	0.00105441	0.414212	0.107392	0.108453	0.191708073
12519	ENSG00000142512	rs8100861	-25939	0.000713561	-0.204088	0.0892911	0.0908745	0.172200209
12520	ENSG00000105366	rs73067342	93682	0.00102986	-0.345174	0.11849	0.122061	0.205322908
12521	ENSG00000213822	rs8100959	1367	6.06E-12	0.623603	1.00E-04	1.16E-08	4.53E-07
12522	ENSG00000254521	rs2009362	-2326	7.90E-16	-1.03789	1.00E-04	1.01E-11	1.05E-09
12523	ENSG00000105492	rs11084095	91920	0.0029096	0.203656	0.315574	0.303208	0.342850899
12524	ENSG00000105497	rs140620234	4870	9.27E-09	-0.475791	1.00E-04	1.07E-05	0.000149301
12525	ENSG00000254415	rs1106476	-19442	2.15E-07	-0.747914	1.00E-04	0.000128357	0.001220353
12526	ENSG00000182310	rs2070745	57565	0.0109145	0.237138	0.777778	0.77837	0.542311848
12527	ENSG00000171049	rs8110040	97596	0.0255214	0.30527	0.924284	0.929116	0.583741589
12528	ENSG00000187474	rs8106216	-3939	0.00291827	0.193323	0.268941	0.26587	0.319249316
12529	ENSG00000171051	rs10419792	-91541	0.00212912	-0.250686	0.207418	0.206619	0.27801591
12530	ENSG00000161551	rs113434125	1207	0.00011166	-0.443839	0.00889911	0.0105074	0.039748679
12531	ENSG00000198093	rs1433082	-17568	0.000150681	-0.572987	0.00839916	0.0112629	0.041694069
12532	ENSG00000176024	rs62107513	-21919	0.0253953	-0.323186	0.559218	0.561809	0.468669023
12533	ENSG00000256683	rs867194550	8711	0.0183328	-0.28943	0.35396	0.348879	0.368635013
12534	ENSG00000197619	rs17835435	-76778	0.0128507	0.286082	0.26273	0.263542	0.317700851
12535	ENSG00000142556	rs78624829	76529	0.000158666	0.32684	0.00759924	0.00834139	0.033456543
12536	ENSG00000256087	rs10410740	57052	0.0271262	0.178347	0.707921	0.704577	0.517972386
12537	ENSG00000197608	rs7247612	-13430	0.00283664	0.162006	0.159573	0.157279	0.238047693
12538	ENSG00000204611	rs79921126	-36256	0.000826714	-0.457278	0.060294	0.0607607	0.133868048
12539	ENSG00000105568	rs10420136	687	0.00941134	0.220622	0.445681	0.443436	0.417548567
12540	ENSG00000196267	rs10420136	-20	0.00798343	0.25393	0.40924	0.411266	0.402150347
12541	ENSG00000196214	rs321958	73901	0.00115059	0.245345	0.0954905	0.0979887	0.179896563
12542	ENSG00000198464	rs2247894	64649	2.00E-05	0.441477	0.0019998	0.00319332	0.016203905
12543	ENSG00000167554	rs62108315	36439	2.60E-05	0.465438	0.00329967	0.00438476	0.020602265
12544	ENSG00000221923	rs4802926	7094	1.30E-20	0.875397	1.00E-04	3.04E-16	1.67E-13
12545	ENSG00000167555	rs162124	16487	5.35E-09	0.536242	1.00E-04	2.38E-06	4.21E-05
12546	ENSG00000258405	rs61325098	39210	0.00461677	0.411689	0.301506	0.30891	0.346612825
12547	ENSG00000198482	rs8104138	44613	0.0200872	-0.173556	0.789432	0.782487	0.543069284
12548	ENSG00000167562	rs10402786	31081	3.41E-07	0.605786	0.00019998	0.000171099	0.001546253
12549	ENSG00000269825	rs4801929	40371	0.000843694	-0.314119	0.132407	0.133446	0.216161593
12550	ENSG00000167766	rs657259	-52188	1.31E-08	-0.368837	1.00E-04	1.20E-05	0.00016605
12551	ENSG00000213020	rs11665661	-9334	0.0245311	0.124844	0.916667	0.91183	0.579129398
12552	ENSG00000189190	rs12974375	-887	5.54E-08	0.449262	1.00E-04	3.38E-05	0.000394071
12553	ENSG00000198538	rs7247831	11271	0.0097807	0.215889	0.705924	0.700247	0.517037313
12554	ENSG00000204604	rs11084197	-2992	0.00374788	0.513415	0.402331	0.400944	0.396647583
12555	ENSG00000182986	rs12461796	54141	2.69E-08	0.703382	1.00E-04	1.94E-05	0.000247104
12556	ENSG00000213793	rs1044467	26045	1.48E-08	0.583332	1.00E-04	1.57E-05	0.000208053
12557	ENSG00000180257	rs9304742	-14874	4.69E-05	0.3707	0.00869913	0.0107631	0.040404287
12558	ENSG00000170949	rs329706	-22486	0.0042298	0.26849	0.409742	0.411577	0.402222688
12559	ENSG00000170954	rs62115496	17	6.87E-07	-1.04858	1.00E-04	0.00035045	0.002739313
12560	ENSG00000197937	rs329713	-70488	0.00192568	0.237368	0.209021	0.211492	0.281667015
12561	ENSG00000197497	rs17272882	-12622	0.00995284	0.265312	0.651693	0.647015	0.49859895
12562	ENSG00000197928	rs61576844	3439	4.24E-06	-0.456724	0.00079992	0.00148679	0.008851709
12563	ENSG00000213799	rs7253970	-10739	0.000155337	0.303065	0.0387961	0.0410762	0.102523664
12564	ENSG00000203326	rs7249464	12	9.31E-08	-0.384949	1.00E-04	0.000108324	0.00106063
12565	ENSG00000196417	rs12609277	95206	0.00581357	0.311205	0.637174	0.639461	0.496396064
12566	ENSG00000160336	rs6509770	11025	3.20E-07	0.378444	0.00019998	0.000257465	0.002147617
12567	ENSG00000198346	rs2617662	35066	0.0105101	0.238097	0.79193	0.778364	0.542311848
12568	ENSG00000130844	rs4803133	-48380	0.00113988	0.369778	0.233388	0.229951	0.294902016
12569	ENSG00000142405	rs307941	57446	0.00767333	0.397736	0.642903	0.632689	0.494250877
12570	ENSG00000179820	rs307911	89654	0.0269094	-0.349832	0.913321	0.915765	0.580313514
12571	ENSG00000126583	rs4806509	-45349	0.0118501	0.191434	0.709929	0.703514	0.517578307
12572	ENSG00000189068	rs7256896	69103	0.000615981	-0.648493	0.0925907	0.0945475	0.176327264
12573	ENSG00000170909	rs254252	-11102	1.30E-05	0.442309	0.0019998	0.00360353	0.01771784
12574	ENSG00000170906	rs254262	6592	1.24E-12	0.549887	1.00E-04	2.61E-09	1.25E-07
12575	ENSG00000105618	rs73060647	-40694	0.000892594	0.295593	0.128153	0.130883	0.213981601
12576	ENSG00000105619	rs3816129	46684	0.0107216	-0.234952	0.717563	0.70531	0.518429444
12577	ENSG00000088038	rs254262	-28429	0.000573139	-0.240982	0.0958904	0.0977245	0.17973395
12578	ENSG00000105617	rs2668838	-26950	0.00553173	-0.329474	0.558594	0.545052	0.462179986
12579	ENSG00000167608	rs378867	46874	0.00269024	0.166246	0.339437	0.332918	0.36000693
12580	ENSG00000125505	rs11879136	66945	0.0116159	-0.247134	0.778383	0.787054	0.544169303
12581	ENSG00000170892	rs34629529	8042	0.00698159	0.227892	0.630353	0.622448	0.490739412
12582	ENSG00000170889	rs200206005	-2327	5.35E-06	-0.301207	0.00209979	0.00201921	0.011245464
12583	ENSG00000204577	rs55677309	51769	0.000252429	-0.263905	0.0525947	0.0537324	0.123585023
12584	ENSG00000244482	rs448945	-4465	0.000176721	0.507604	0.039896	0.0431541	0.106118061
12585	ENSG00000105609	rs36623	-66603	0.00242975	0.226266	0.39992	0.399744	0.396124043
12586	ENSG00000131042	rs80287669	-57797	0.0134417	0.236459	0.90099	0.898438	0.575874925
12587	ENSG00000187116	rs397600	-25233	0.00231836	0.228246	0.408571	0.400604	0.396601356
12588	ENSG00000239961	rs73061016	9667	0.000161356	-0.492201	0.0408959	0.0422563	0.104600486
12589	ENSG00000167613	rs4021842	-8880	0.00187769	0.108381	0.283329	0.281875	0.328578085
12590	ENSG00000167614	rs1761460	-99831	0.0102986	-0.339383	0.8125	0.818301	0.55409789
12591	ENSG00000167615	rs112829331	-56185	0.000276476	-0.145448	0.059994	0.0625645	0.136455817
12592	ENSG00000275183	rs56031296	-36239	0.00189621	0.184601	0.279297	0.278767	0.326466359
12593	ENSG00000167617	rs7255633	-47005	0.00281476	0.189311	0.358268	0.344121	0.36614042
12594	ENSG00000167618	rs73070113	5076	0.000811556	-0.459061	0.129764	0.12882	0.21172989
12595	ENSG00000239998	rs1453100312	-20132	0.00484127	0.376478	0.507092	0.508077	0.447187334
12596	ENSG00000104974	rs10410699	755	0.00179337	-0.317193	0.260406	0.253868	0.311397308
12597	ENSG00000104972	rs7259912	96587	0.00271809	-0.149455	0.341872	0.333853	0.360526336
12598	ENSG00000186818	rs61739180	-10621	0.00103733	-0.248815	0.162316	0.160064	0.240080934
12599	ENSG00000242019	rs111366257	31866	0.0112857	-0.670012	0.80791	0.82231	0.554935497
12600	ENSG00000243772	rs1048801	-70601	0.00586802	0.477412	0.635152	0.629425	0.492934007
12601	ENSG00000189013	rs2296370	-90328	0.000330009	-0.478789	0.080092	0.0828927	0.162811104
12602	ENSG00000167633	rs586962	5894	0.000458147	0.517061	0.0984902	0.10012	0.182370002
12603	ENSG00000221957	rs111971300	14895	7.81E-07	0.992216	0.00039996	0.000603799	0.004337548
12604	ENSG00000240403	rs4806577	-21641	5.14E-05	0.574757	0.0150985	0.0171323	0.056325839
12605	ENSG00000186431	rs201865991	-88735	0.00138791	-0.481103	0.232953	0.22951	0.294645254
12606	ENSG00000189430	rs1671135	94356	0.0104511	-0.441951	0.736571	0.728128	0.526928169
12607	ENSG00000022556	rs4422092	9711	9.73E-05	0.555539	0.0240976	0.0254571	0.074239582
12608	ENSG00000167634	rs12462907	51419	0.0178743	-0.167485	0.858491	0.861662	0.565119596
12609	ENSG00000088053	rs6509911	-82556	0.0161479	0.335457	0.821839	0.816988	0.553582408
12610	ENSG00000160439	rs1654458	-8192	2.42E-07	-0.605825	1.00E-04	0.000128512	0.001220581
12611	ENSG00000131037	rs1654468	804	2.48E-05	-0.329448	0.00529947	0.0067087	0.028503067
12612	ENSG00000125503	rs569441698	30160	0.00584862	-0.264117	0.536729	0.533574	0.457611311
12613	ENSG00000105048	rs183949399	38124	0.00401495	0.655274	0.422541	0.415974	0.404273531
12614	ENSG00000167646	rs3848619	-568	0.00587022	0.484725	0.506067	0.492591	0.440379424
12615	ENSG00000129990	rs3810352	-240	3.58E-07	0.583395	1.00E-04	0.00011137	0.001082035
12616	ENSG00000080031	rs2288520	-12302	0.00135419	0.273827	0.149025	0.150001	0.231660867
12617	ENSG00000180089	rs28558348	-6520	0.00258961	0.328461	0.254255	0.245631	0.305872583
12618	ENSG00000105063	rs3745920	-13406	0.000643324	-0.201712	0.0747925	0.077548	0.156739407
12619	ENSG00000133265	rs12977766	-44494	0.000889023	0.277434	0.104872	0.103721	0.186348556
12620	ENSG00000160469	rs10407497	-68880	0.00327769	0.285232	0.288639	0.283368	0.329329602
12621	ENSG00000180061	rs7253685	-31	0.00192448	-0.195318	0.178527	0.175058	0.252579499
12622	ENSG00000133247	rs147053942	-12663	0.000465359	0.494363	0.0513949	0.0545537	0.124796283
12623	ENSG00000160471	rs10420844	61208	0.0290477	0.533821	0.879613	0.880034	0.569929394
12624	ENSG00000095752	rs1870073	-31563	0.00483171	-0.378577	0.373229	0.371013	0.381525503
12625	ENSG00000233493	rs751152	77757	0.0314398	0.183064	0.922581	0.919039	0.580968891
12626	ENSG00000108107	rs17700376	26	1.84E-05	-0.257153	0.00309969	0.00394293	0.019015327
12627	ENSG00000108106	rs139847382	11170	0.00959129	0.230963	0.631546	0.63009	0.49321696
12628	ENSG00000063241	rs4801402	94949	0.00150495	-0.196382	0.207246	0.20777	0.278579156
12629	ENSG00000197483	rs8112976	-5832	0.0122415	-0.203292	0.782643	0.773387	0.540456615
12630	ENSG00000090971	rs17700376	-99230	0.0224496	0.141866	0.911658	0.911458	0.579011537
12631	ENSG00000179954	rs55799523	-227	2.92E-06	0.384343	0.00069993	0.00106156	0.006767242
12632	ENSG00000218891	rs28373821	-5136	0.0216495	0.221608	0.863676	0.863202	0.565633642
12633	ENSG00000171443	rs10414827	-97381	0.0225804	-0.148073	0.832779	0.84157	0.559565553
12634	ENSG00000179943	rs10426965	-35937	0.00455928	-0.36062	0.39675	0.386041	0.388599229
12635	ENSG00000261221	rs12461038	-97488	0.0124365	-0.198136	0.670462	0.664293	0.505342167
12636	ENSG00000179922	rs6509950	58435	0.0263569	0.218225	0.864421	0.857438	0.564118036
12637	ENSG00000213015	rs35562577	70878	0.0344065	0.17299	0.90018	0.910064	0.578592892
12638	ENSG00000171425	rs4801413	-72670	0.05315	0.143397	0.971845	0.971229	0.594017909
12639	ENSG00000173581	rs310433	-87507	0.0042416	-0.217411	0.316772	0.321772	0.353836713
12640	ENSG00000063244	rs113343860	79814	0.00361196	-0.15855	0.288556	0.272934	0.323323235
12641	ENSG00000063245	rs77378270	43241	0.00999543	-0.176577	0.55642	0.549028	0.463946982
12642	ENSG00000160505	rs35987757	70510	0.00291773	-0.387949	0.389798	0.382142	0.386721642
12643	ENSG00000179873	rs9284431	22591	0.0125824	-0.333242	0.832779	0.833118	0.557562673
12644	ENSG00000142409	rs34542958	92768	0.00297376	0.160791	0.345888	0.344758	0.366483377
12645	ENSG00000167685	rs8111984	98706	0.00448959	-0.194459	0.460653	0.4493	0.420562582
12646	ENSG00000267710	rs2018685	-38780	0.0515153	0.307103	0.98913	0.992471	0.599143949
12647	ENSG00000131848	rs11878278	-47947	0.000294541	-0.539409	0.0212979	0.0231029	0.06966263
12648	ENSG00000018869	rs8101140	-6584	0.0244008	-0.3076	0.670462	0.66578	0.505648619
12649	ENSG00000198440	rs66718632	76615	0.0116198	0.305569	0.432958	0.440047	0.415895006
12650	ENSG00000198046	rs10423274	-9558	0.0153571	0.271821	0.490686	0.480505	0.435339116
12651	ENSG00000196263	rs8106523	13762	1.90E-05	-0.405643	0.00169983	0.00205865	0.011437769
12652	ENSG00000196867	rs9304777	23296	2.21E-05	0.392137	0.00259974	0.00303015	0.015538212
12653	ENSG00000197016	rs2869900	24441	6.09E-07	0.568478	0.00019998	0.0001783	0.001595851
12654	ENSG00000197951	rs4239476	-19855	0.000187268	0.284582	0.0244976	0.0245214	0.072416536
12655	ENSG00000268182	rs887954	-34172	0.00244428	0.622291	0.240452	0.236579	0.299454761
12656	ENSG00000127903	rs7255237	-36889	0.00209824	0.348785	0.218368	0.214733	0.28388603
12657	ENSG00000198300	rs8100420	35314	3.50E-05	0.465531	0.00359964	0.00471566	0.021758773
12658	ENSG00000083844	rs4485480	46646	3.55E-05	-0.239889	0.00459954	0.00583061	0.025601208
12659	ENSG00000105146	rs1008073	-1659	1.39E-05	0.378244	0.00249975	0.0030938	0.01578651
12660	ENSG00000204524	rs4801207	23757	0.00490951	-0.217934	0.3691	0.372363	0.381912412
12661	ENSG00000197714	rs12977393	-7720	0.0020153	0.333629	0.172467	0.16913	0.24750432
12662	ENSG00000178229	rs862698	30326	0.00495387	0.272202	0.314483	0.311214	0.347912841
12663	ENSG00000131845	rs8113454	-18425	0.00673169	-0.269924	0.427778	0.40944	0.401044161
12664	ENSG00000152433	rs35505101	-79917	0.0108889	0.156374	0.547893	0.546863	0.46295724
12665	ENSG00000256060	rs10413680	71620	0.000892924	0.359697	0.0887911	0.0915471	0.172806983
12666	ENSG00000188785	rs7259856	59265	0.00070672	-0.206807	0.0619938	0.0641727	0.138311065
12667	ENSG00000186272	rs2079552	-96978	0.0358357	0.223311	0.875	0.87837	0.569526575
12668	ENSG00000186230	rs34891421	11029	2.53E-05	-0.740531	0.00289971	0.00336545	0.016840513
12669	ENSG00000178201	rs7250024	-10677	0.0020861	-0.37599	0.115937	0.116678	0.20009725
12670	ENSG00000197128	rs77870638	-19650	8.90E-10	0.615097	1.00E-04	3.03E-07	7.12E-06
12671	ENSG00000105136	rs4077513	-36825	0.0090767	-0.155431	0.353336	0.342434	0.365193365
12672	ENSG00000152439	rs4524038	98235	0.00116729	0.256783	0.0629937	0.0631074	0.137121279
12673	ENSG00000121406	rs7250136	-80756	0.00829164	0.157092	0.321348	0.316388	0.350789017
12674	ENSG00000251369	rs73060456	26327	2.58E-10	0.432308	1.00E-04	1.07E-07	3.04E-06
12675	ENSG00000171649	rs73060458	9881	0.000394251	-0.158884	0.0230977	0.0258892	0.075052404
12676	ENSG00000083817	rs1988740	72136	0.0130021	0.286182	0.392395	0.389438	0.390541972
12677	ENSG00000183647	rs999570	96645	0.0314682	-0.241474	0.659855	0.65989	0.503597194
12678	ENSG00000213762	rs2074342	68512	0.00822475	0.194139	0.308	0.302164	0.342251897
12679	ENSG00000121417	rs10407412	-61958	0.00779479	0.15663	0.292434	0.289469	0.333590662
12680	ENSG00000204519	rs761922007	-71554	0.00354387	0.401144	0.169517	0.162121	0.241639863
12681	ENSG00000179909	rs61730373	-6880	0.00133139	0.224382	0.0725927	0.072337	0.150094202
12682	ENSG00000083814	rs2239986	-7186	0.00828446	-0.142298	0.317576	0.310144	0.347405201
12683	ENSG00000152443	rs6510105	69344	0.00600627	-0.227546	0.262661	0.257719	0.313858261
12684	ENSG00000083828	rs12979832	41555	3.70E-05	0.463274	0.0039996	0.00378711	0.018397176
12685	ENSG00000178935	rs761165483	-63828	0.0011627	-0.460384	0.0646935	0.0654106	0.140200751
12686	ENSG00000269343	rs2562052	21199	0.00208345	-0.506783	0.10658	0.105689	0.188467011
12687	ENSG00000198466	rs9304806	11045	4.25E-05	-0.46581	0.00259974	0.00342073	0.017080438
12688	ENSG00000204514	rs58209649	-21519	0.0186382	-0.234879	0.484981	0.482844	0.436278726
12689	ENSG00000173480	rs525221	61408	0.00199573	0.224275	0.0947905	0.0934627	0.175110495
12690	ENSG00000196724	rs144186084	-76473	0.00204365	-0.349032	0.105247	0.105479	0.188344862
12691	ENSG00000152454	rs2889010	22805	0.00285188	-0.356403	0.145051	0.139824	0.222102401
12692	ENSG00000177025	rs889160	98531	0.020068	-0.362967	0.55953	0.557161	0.467068973
12693	ENSG00000166704	rs10407108	-16395	0.0294858	-0.254006	0.764706	0.750216	0.533200478
12694	ENSG00000176293	rs2258557	25842	0.0174169	0.2913	0.599042	0.602607	0.484275752
12695	ENSG00000121413	rs295347	-13539	0.0475284	0.165347	0.892953	0.895108	0.574540076
12696	ENSG00000181894	rs376570508	-7866	2.75E-07	-0.46253	1.00E-04	9.14E-05	0.000915376
12697	ENSG00000171606	rs157376	-30940	0.0315151	0.221338	0.793185	0.77967	0.542594191
12698	ENSG00000198131	rs67047437	-63300	0.000373233	0.297923	0.0377962	0.0401107	0.100826063
12699	ENSG00000278129	rs8107546	19325	0.0132503	0.175678	0.527397	0.516255	0.450554731
12700	ENSG00000142396	rs185161330	99837	0.0240457	0.211443	0.743133	0.74979	0.533142116
12701	ENSG00000182318	rs11667248	-54504	0.0148148	-0.416634	0.572654	0.570799	0.4725478
12702	ENSG00000174586	rs10469313	18294	3.69E-05	0.589231	0.00219978	0.00387606	0.018770562
12703	ENSG00000152475	rs12976655	-43656	0.0299036	-0.449947	0.723789	0.725989	0.52644446
12704	ENSG00000083845	rs6510141	-11982	4.91E-06	-0.191347	0.00019998	0.000694675	0.004826638
12705	ENSG00000171574	rs34188294	6685	2.59E-11	-0.717126	1.00E-04	1.75E-08	6.40E-07
12706	ENSG00000131849	rs12972898	5367	7.23E-10	-0.805316	1.00E-04	2.73E-07	6.51E-06
12707	ENSG00000249471	rs10164322	-99817	0.0281715	-0.306974	0.562044	0.571452	0.47267658
12708	ENSG00000083812	rs2289143	-73709	0.00719047	0.436129	0.217988	0.215287	0.28421181
12709	ENSG00000083838	rs4801598	-6322	0.0164174	-0.242387	0.385891	0.381852	0.386674588
12710	ENSG00000083807	rs11671164	-44607	0.0100759	0.242456	0.252395	0.244817	0.305597467
12711	ENSG00000119574	rs10427075	-36618	0.0720524	0.133542	0.78881	0.778758	0.542420481
12712	ENSG00000130726	rs373817290	55085	0.195976	0.111276	0.988154	0.985651	0.597232456
12713	ENSG00000130724	rs2003103	-45860	0.0164993	0.157819	0.318688	0.31761	0.351183039
12714	ENSG00000130725	rs73066251	-19966	0.185758	-0.103378	0.972789	0.970832	0.593892052
12715	ENSG00000099326	rs11673465	-46048	0.00118299	-0.228662	0.0366963	0.0339692	0.09030029
12716	ENSG00000169607	rs4848307	82468	0.0255754	0.137957	0.604834	0.600391	0.483394858
12717	ENSG00000115008	rs538312994	-8808	0.0732994	0.207111	0.882716	0.885	0.571318614
12718	ENSG00000125538	rs3136557	-3052	0.00565419	-0.230782	0.189583	0.186551	0.262458282
12719	ENSG00000125571	rs7577330	-55163	0.0132018	-0.334686	0.359942	0.349329	0.368770484
12720	ENSG00000136689	rs377086	21822	2.21E-06	-0.422598	0.00029997	0.000528806	0.003894912
12721	ENSG00000125637	rs6761148	12356	0.00120155	-0.286569	0.109125	0.109413	0.19267276
12722	ENSG00000125618	rs7576384	-43114	9.77E-05	-0.584448	0.00969903	0.0115694	0.042523081
12723	ENSG00000136682	rs2034278	-32585	8.97E-05	-0.355182	0.00619938	0.00826882	0.033265713
12724	ENSG00000144134	rs1739557	-65181	2.23E-06	-0.265381	0.00039996	0.000497076	0.003693321
12725	ENSG00000115084	rs1584434	8709	3.41E-07	0.340046	1.00E-04	8.84E-05	0.000892432
12726	ENSG00000115091	rs34332133	-93661	0.0802965	0.0715749	0.799521	0.795886	0.546972682
12727	ENSG00000175497	rs1430100	72193	0.0544199	-0.292853	0.845439	0.845104	0.5608407
12728	ENSG00000088205	rs58598964	-68693	0.0126411	0.118148	0.381043	0.370245	0.381137066
12729	ENSG00000125633	rs17047773	97825	0.0697434	-0.175614	0.771186	0.769761	0.538975935
12730	ENSG00000125629	rs2012693	-25799	1.94E-05	-0.365624	0.00149985	0.00236529	0.012798029
12731	ENSG00000019169	rs12619212	8160	0.00053781	-0.588324	0.0362964	0.0390736	0.099010589
12732	ENSG00000115107	rs838060	-2198	4.41E-16	-0.904944	1.00E-04	4.30E-12	4.85E-10
12733	ENSG00000186132	rs61313894	26094	0.0286814	-0.244624	0.665559	0.682355	0.51112179
12734	ENSG00000155368	rs6756192	-797	0.000968193	0.305781	0.0643936	0.0633593	0.137352259
12735	ENSG00000171227	rs12386162	-2409	0.00991968	-0.207862	0.445483	0.437219	0.414543318
12736	ENSG00000080293	rs75822467	-39628	0.00106341	0.566583	0.0628937	0.0632397	0.137284636
12737	ENSG00000163075	rs2587690	-19532	0.000296073	-0.341108	0.0155984	0.018798	0.060214017
12738	ENSG00000144120	rs72965091	-5594	0.000503703	-0.399947	0.019698	0.0192211	0.061080997
12739	ENSG00000088179	rs116092847	-98075	0.0156108	-0.190795	0.275986	0.272506	0.323238678
12740	ENSG00000115109	rs7584239	8190	0.000221679	0.411865	0.00859914	0.00738926	0.030544912
12741	ENSG00000226479	rs4274598	43000	0.00703809	0.201691	0.18472	0.181199	0.258385724
12742	ENSG00000144118	rs4848580	3476	0.0579255	-0.127387	0.806608	0.808915	0.551257544
12743	ENSG00000163083	rs4848593	49974	0.0117814	-0.398586	0.517045	0.510621	0.448070879
12744	ENSG00000074047	rs10180272	-97908	0.0022794	-0.239532	0.132478	0.132347	0.215317221
12745	ENSG00000115112	rs2165159	98804	0.00289025	-0.313243	0.154834	0.151065	0.232596288
12746	ENSG00000074054	rs12999360	66887	0.148353	0.0689314	0.875766	0.875118	0.568822995
12747	ENSG00000155438	rs10187497	-75381	0.0457501	0.136855	0.739291	0.733544	0.528467717
12748	ENSG00000211460	rs72830838	26588	0.00737417	0.199515	0.226573	0.22199	0.288795846
12749	ENSG00000136732	rs10207677	52244	0.00154672	-0.149557	0.122222	0.121867	0.20518179
12750	ENSG00000136717	rs13389409	-14364	0.00225473	-0.146359	0.198532	0.19708	0.2705968
12751	ENSG00000186684	rs4662708	-43699	0.000896982	-0.226987	0.0662934	0.0664376	0.141437743
12752	ENSG00000163161	rs2896888	-85932	0.000119256	0.17277	0.00239976	0.00251168	0.013319392
12753	ENSG00000169967	rs6754772	49202	0.0137968	-0.122425	0.221951	0.21853	0.286409203
12754	ENSG00000115718	rs1518759	6371	2.02E-11	0.753931	1.00E-04	1.13E-08	4.42E-07
12755	ENSG00000163166	rs10193937	-90524	0.0912968	0.220257	0.853367	0.859038	0.564423978
12756	ENSG00000169994	rs2248755	82411	0.0148119	0.184945	0.347569	0.345259	0.366723072
12757	ENSG00000144230	rs2244346	-740	0.0388121	0.250762	0.780203	0.780831	0.542766197
12758	ENSG00000072163	rs7591197	-7964	0.0293096	-0.164701	0.65	0.642161	0.497235191
12759	ENSG00000173349	rs11888157	30390	0.00675007	-0.294876	0.26349	0.250684	0.309284542
12760	ENSG00000136709	rs72846268	-49134	0.129135	0.133866	0.951521	0.951958	0.588992973
12761	ENSG00000144231	rs6430955	-23082	4.11E-06	-0.411175	0.00039996	0.000472222	0.003545409
12762	ENSG00000144233	rs68160186	-54808	0.0167145	0.326281	0.439614	0.440561	0.416060787
12763	ENSG00000136715	rs6728375	37046	0.154768	0.212426	0.968085	0.959974	0.591106992
12764	ENSG00000136731	rs11676142	-94578	0.032882	0.16689	0.510714	0.523555	0.453863316
12765	ENSG00000136720	rs17216354	84760	0.00888821	0.435549	0.401042	0.402641	0.397198758
12766	ENSG00000222014	rs13005452	-77363	0.009188	0.560166	0.328089	0.32826	0.357323446
12767	ENSG00000196604	rs76904766	-54631	0.00243548	0.678898	0.0927907	0.0893075	0.170432677
12768	ENSG00000152076	rs6742313	64377	0.00797862	-0.304236	0.224439	0.219622	0.287033826
12769	ENSG00000152082	rs142452531	-40498	0.0687379	0.128652	0.770593	0.776267	0.541616144
12770	ENSG00000136699	rs11694859	33349	0.00332223	0.154679	0.0952905	0.0914752	0.172742955
12771	ENSG00000136710	rs7600120	-25351	5.59E-07	0.436613	1.00E-04	5.54E-05	0.000603423
12772	ENSG00000136718	rs6754500	-56943	0.00464225	-0.168676	0.118588	0.112352	0.19566758
12773	ENSG00000072135	rs72614443	27950	2.85E-05	-0.403321	0.00119988	0.00140466	0.008465519
12774	ENSG00000222038	rs762500081	30923	0.0561304	0.552838	0.599401	0.611256	0.48677596
12775	ENSG00000178171	rs201354416	-98236	0.0448609	-0.3523	0.645806	0.653178	0.50111771
12776	ENSG00000136002	rs272143	39540	0.25426	-0.233278	0.997012	0.997166	0.600111912
12777	ENSG00000152102	rs35096757	78525	0.119053	0.165055	0.875766	0.887001	0.571990016
12778	ENSG00000115762	rs7579742	-99516	0.0666456	-0.18732	0.647896	0.648868	0.499457036
12779	ENSG00000188219	rs368635513	28853	0.0886316	-0.27228	0.847587	0.840586	0.559270483
12780	ENSG00000233087	rs78009613	-92013	0.0834874	-0.350275	0.890569	0.89674	0.575270562
12781	ENSG00000173272	rs10221892	-5086	1.01E-06	0.500379	1.00E-04	0.000119198	0.001144957
12782	ENSG00000163040	rs62176150	-84681	0.00975639	-0.320074	0.270248	0.259631	0.315058486
12783	ENSG00000183840	rs10173228	-7116	1.06E-05	-0.422138	0.00089991	0.00158021	0.009283323
12784	ENSG00000150551	rs12691825	-82859	0.00362966	0.328749	0.191213	0.183693	0.260281876
12785	ENSG00000176771	rs7595258	-69901	0.0438538	0.178021	0.803371	0.809194	0.551337036
12786	ENSG00000152127	rs1257177	67401	0.00113402	0.311458	0.0849915	0.085884	0.166089911
12787	ENSG00000152128	rs4346444	10323	0.0862199	-0.160016	0.63758	0.647729	0.498934358
12788	ENSG00000153086	rs78922765	90982	0.0436379	-0.21509	0.459596	0.453564	0.422136557
12789	ENSG00000082258	rs4954195	-19303	0.0245133	0.186396	0.392395	0.395642	0.39388078
12790	ENSG00000115839	rs55798523	-31621	0.0039609	-0.310782	0.0849915	0.0838043	0.16383403
12791	ENSG00000121988	rs55795012	-16715	0.00845322	-0.231438	0.0670933	0.0633471	0.137352259
12792	ENSG00000048991	rs79561368	-20930	0.00411091	0.238319	0.0413959	0.0359222	0.093881455
12793	ENSG00000144224	rs12463480	-25016	0.0536119	0.134948	0.455	0.453357	0.42208714
12794	ENSG00000115850	rs6730196	-995	0.000375858	-0.355643	0.00659934	0.00720406	0.030045954
12795	ENSG00000076003	rs1807356	-78530	0.0945414	-0.116771	0.60012	0.609726	0.486257546
12796	ENSG00000115866	rs4245838	49252	0.0174207	0.173486	0.218511	0.216167	0.284879914
12797	ENSG00000121966	rs189968385	83415	0.0506839	-0.156037	0.673167	0.679102	0.509652458
12798	ENSG00000144229	rs35702515	19731	3.88E-05	-0.657818	0.00349965	0.00440348	0.020669376
12799	ENSG00000150540	rs9287488	-16799	0.0012544	0.282384	0.0747925	0.0766433	0.15544439
12800	ENSG00000144228	rs35094601	-46851	0.014663	-0.168335	0.197241	0.197787	0.271206523
12801	ENSG00000168702	rs75232224	1837	0.0274961	-0.467348	0.560157	0.552096	0.465184648
12802	ENSG00000115919	rs7561260	87612	0.0186485	0.110623	0.335456	0.33334	0.360306431
12803	ENSG00000075884	rs34965832	-98202	0.0598039	0.11086	0.758908	0.762659	0.536743836
12804	ENSG00000121964	rs35359264	46417	0.257496	-0.115056	0.991089	0.988071	0.597904069
12805	ENSG00000169554	rs7605612	-56988	0.0195489	0.110772	0.489726	0.48528	0.437299554
12806	ENSG00000121989	rs778860000	-28503	0.0178808	0.213917	0.27098	0.268694	0.321059837
12807	ENSG00000204406	rs1234396	7200	0.108329	0.120259	0.661599	0.672692	0.507549725
12808	ENSG00000115947	rs1227476	96832	0.120726	0.188532	0.729592	0.731921	0.527829358
12809	ENSG00000135999	rs10191411	-14042	0.0104656	-0.217967	0.187383	0.1796	0.256655506
12810	ENSG00000168280	rs6430346	-47719	0.0830779	0.213411	0.834862	0.830584	0.557500698
12811	ENSG00000150556	rs6712959	21662	0.0109125	0.29652	0.365462	0.360958	0.375898924
12812	ENSG00000187123	rs12623049	7728	0.0044276	0.410618	0.184109	0.179383	0.256463409
12813	ENSG00000168288	rs79349911	-74695	0.20753	0.158743	0.973735	0.968817	0.59322426
12814	ENSG00000115963	rs816884	-75773	0.00894685	-0.216883	0.286327	0.288324	0.332929997
12815	ENSG00000184898	rs6719213	53372	9.82E-05	-0.303362	0.00349965	0.00507076	0.023024359
12816	ENSG00000123609	rs12053253	-92462	0.211137	0.100455	0.99503	0.98774	0.597904069
12817	ENSG00000123610	rs10208356	43279	0.0656384	0.144238	0.752632	0.75506	0.534063898
12818	ENSG00000080345	rs11680748	-22887	0.0145413	-0.104239	0.314978	0.316838	0.350879986
12819	ENSG00000183091	rs1357468	92729	0.0483762	-0.33748	0.451715	0.462145	0.425532281
12820	ENSG00000162980	rs10803901	-97877	0.0434276	-0.187344	0.51758	0.520582	0.452429282
12821	ENSG00000182389	rs13394298	80946	0.0979573	0.176596	0.818479	0.822414	0.554935497
12822	ENSG00000115145	rs4664532	-38867	4.06E-06	-0.379544	1.00E-04	0.000165884	0.001509372
12823	ENSG00000157827	rs12467610	7157	0.0174276	-0.126041	0.354211	0.348766	0.368599216
12824	ENSG00000177917	rs67968527	93994	0.00385715	-0.365045	0.124101	0.124368	0.207517673
12825	ENSG00000196504	rs3817620	-74917	0.00804481	-0.189338	0.229429	0.219524	0.287012444
12826	ENSG00000144278	rs10170637	50589	0.0112008	0.265673	0.288473	0.272955	0.323323235
12827	ENSG00000162989	rs3111017	27270	0.00316536	-0.192953	0.118462	0.122442	0.205703839
12828	ENSG00000153234	rs57696128	-87799	0.0152224	-0.389155	0.305742	0.297347	0.339187376
12829	ENSG00000115159	rs10933012	-21810	0.0895903	0.150848	0.744792	0.749449	0.533142116
12830	ENSG00000136542	rs6752116	-33058	0.116374	-0.118798	0.863676	0.873089	0.568376492
12831	ENSG00000136541	rs2289940	-43040	0.0273398	-0.211137	0.386337	0.384842	0.387853215
12832	ENSG00000115165	rs76635435	67741	0.0135603	0.185861	0.270614	0.272599	0.323306646
12833	ENSG00000123612	rs4377290	-47694	0.00378337	0.277381	0.108899	0.108046	0.191169977
12834	ENSG00000115170	rs10168822	47847	0.0173748	-0.191162	0.422363	0.425909	0.408812001
12835	ENSG00000153237	rs1549084	604	0.0192272	0.251504	0.338863	0.329214	0.357676277
12836	ENSG00000144283	rs17420944	-43423	0.146764	-0.256665	0.909173	0.911267	0.578991388
12837	ENSG00000163331	rs2356503	-82676	0.00291576	-0.573157	0.237542	0.234175	0.297665432
12838	ENSG00000115183	rs74397673	-47633	0.0332612	-0.235016	0.670013	0.668396	0.506479458
12839	ENSG00000196151	rs10490002	-33957	4.27E-10	-0.745475	1.00E-04	1.96E-07	5.01E-06
12840	ENSG00000123636	rs6432534	-95009	0.00740634	-0.240351	0.141464	0.13949	0.221825477
12841	ENSG00000136536	rs71423026	6816	0.0286714	-0.159328	0.358268	0.352128	0.370429669
12842	ENSG00000241399	rs2556106	-243	1.11E-05	-0.346159	0.00069993	0.00118315	0.007413456
12843	ENSG00000054219	rs2357686	-56278	9.04E-05	0.493201	0.0059994	0.00709596	0.029728173
12844	ENSG00000153246	rs11901391	-4578	0.0332197	-0.190615	0.736029	0.745368	0.531764591
12845	ENSG00000115221	rs6758590	26805	0.0318904	-0.245894	0.6268	0.612952	0.487496574
12846	ENSG00000153250	rs4393769	98674	0.00807978	0.111858	0.27883	0.27125	0.322774958
12847	ENSG00000136560	rs17755617	-57996	0.0346077	0.0993242	0.477576	0.480903	0.435581021
12848	ENSG00000115233	rs1267041	-71591	0.13054	0.0777788	0.766462	0.778586	0.542420481
12849	ENSG00000144290	rs879666562	66102	0.0152943	-0.402152	0.189118	0.186139	0.262140261
12850	ENSG00000197635	rs138644690	-82906	0.0156851	-0.126805	0.382938	0.3827	0.387118145
12851	ENSG00000115263	rs4664446	-98512	0.0455205	-0.289801	0.638393	0.637249	0.495675379
12852	ENSG00000078098	rs2075302	-25516	0.153525	0.114037	0.652117	0.673403	0.507795672
12853	ENSG00000115267	rs3788964	32285	0.135713	-0.179163	0.625625	0.634381	0.494912683
12854	ENSG00000115271	rs2068330	62039	0.320536	0.0657952	0.907525	0.908285	0.578291186
12855	ENSG00000182263	rs1460666	-4563	0.00249854	-0.237556	0.0826917	0.0833759	0.163442339
12856	ENSG00000115290	rs12476305	-33319	0.00205956	0.443339	0.0857914	0.0867583	0.167257687
12857	ENSG00000082438	rs355886	-66034	0.000351438	-0.348554	0.0188981	0.0214541	0.066037364
12858	ENSG00000169507	rs1975746	-16775	4.37E-06	-0.564854	0.00029997	0.00058807	0.004247478
12859	ENSG00000136531	rs353115	82818	0.010951	-0.326324	0.393011	0.386874	0.388891553
12860	ENSG00000153253	rs2390165	-642	0.0467011	0.244923	0.827957	0.824675	0.555186104
12861	ENSG00000178662	rs6711980	-48765	0.00933431	0.291368	0.287644	0.279175	0.326656765
12862	ENSG00000115339	rs12992163	77407	0.0877979	-0.0815681	0.87807	0.871135	0.567717647
12863	ENSG00000123607	rs1019723	85399	0.0210726	0.162965	0.359425	0.357504	0.373889953
12864	ENSG00000169432	rs11682860	-25604	6.41E-10	0.794463	1.00E-04	4.95E-07	1.08E-05
12865	ENSG00000136546	rs62177002	-81449	0.0167851	0.273164	0.351228	0.347155	0.367859679
12866	ENSG00000172318	rs1357602	47079	0.0822882	0.328841	0.633144	0.644797	0.497874158
12867	ENSG00000198648	rs2390641	-74142	3.06E-05	-0.362325	0.0029997	0.00355077	0.017569689
12868	ENSG00000172292	rs10191304	-74038	0.00909227	0.271631	0.308951	0.302822	0.342663944
12869	ENSG00000163072	rs2632372	74491	3.30E-05	0.429101	0.00309969	0.0040451	0.019358098
12870	ENSG00000152253	rs524586	-32031	0.000433164	0.251323	0.0353965	0.0348537	0.092036089
12871	ENSG00000073734	rs6750251	79339	0.0131451	0.328027	0.353835	0.343754	0.365917079
12872	ENSG00000073737	rs6433102	-67667	0.0148769	-0.297979	0.335568	0.335232	0.36126017
12873	ENSG00000163093	rs4637075	-75512	0.00555344	-0.305445	0.197125	0.19421	0.268236022
12874	ENSG00000239474	rs7579113	-36496	0.0493917	-0.308998	0.750938	0.744212	0.531509636
12875	ENSG00000138399	rs200452717	86731	0.00908377	0.293489	0.163482	0.159691	0.239905678
12876	ENSG00000138398	rs2353196	16522	0.000180762	-0.250585	0.00479952	0.00592709	0.025913508
12877	ENSG00000154479	rs10195584	23416	0.000220439	-0.481164	0.0144986	0.0158822	0.05350867
12878	ENSG00000144362	rs13383546	-79085	1.48E-05	0.509059	0.00179982	0.00194223	0.010921191
12879	ENSG00000213160	rs7558828	69598	0.000163187	0.33001	0.0119988	0.013458	0.047383609
12880	ENSG00000138385	rs10460354	-70125	0.00212114	-0.196544	0.127613	0.126321	0.20952401
12881	ENSG00000138382	rs1559935	-34060	0.0458955	0.142856	0.76705	0.763434	0.537005329
12882	ENSG00000144357	rs11892001	6479	0.00498315	-0.217335	0.19996	0.198682	0.271856693
12883	ENSG00000071909	rs67135813	-5920	6.37E-05	0.63318	0.00729927	0.00936356	0.036635202
12884	ENSG00000204335	rs7574583	-70950	0.00235621	0.382011	0.139824	0.133403	0.216145715
12885	ENSG00000204334	rs13024326	20328	0.00862149	-0.643337	0.320936	0.320247	0.352877647
12886	ENSG00000115806	rs12474911	69628	0.080532	0.186117	0.768817	0.776795	0.541749502
12887	ENSG00000198586	rs13417709	-62380	0.0398029	0.168863	0.712963	0.713836	0.521978595
12888	ENSG00000115827	rs4667689	72950	0.0249489	-0.149234	0.550302	0.543727	0.462031046
12889	ENSG00000123600	rs11679835	-64559	2.01E-05	-0.312158	0.00149985	0.00218924	0.011984659
12890	ENSG00000071967	rs10174305	50964	0.00148186	0.36373	0.103121	0.107486	0.190512803
12891	ENSG00000077380	rs75922913	76232	1.63E-10	-0.685852	1.00E-04	1.05E-07	2.99E-06
12892	ENSG00000128708	rs12991740	98643	0.0570974	0.0831568	0.575287	0.581563	0.475985507
12893	ENSG00000115840	rs10165126	-36067	0.0494969	-0.127781	0.70493	0.718162	0.523615149
12894	ENSG00000172878	rs57421035	-83598	0.00408602	-0.209213	0.135987	0.13492	0.217114894
12895	ENSG00000091409	rs16860377	12957	0.00911132	-0.231043	0.489008	0.490903	0.440307004
12896	ENSG00000152256	rs1920979	-75628	0.000430216	-0.261796	0.0168983	0.0188061	0.060214017
12897	ENSG00000091428	rs34851947	-20674	0.00810383	0.22249	0.28221	0.275545	0.324697503
12898	ENSG00000091436	rs7608532	-11359	0.00365205	-0.216609	0.17673	0.171296	0.248984093
12899	ENSG00000144354	rs151174198	-58886	0.00510614	0.33129	0.433897	0.419414	0.40588097
12900	ENSG00000172845	rs10221797	66408	0.0196677	0.139021	0.571673	0.5728	0.473024806
12901	ENSG00000138430	rs77290880	-92336	0.0076106	-0.262149	0.263907	0.257727	0.313858261
12902	ENSG00000138433	rs1530761	-1376	0.00166934	-0.325147	0.0981902	0.0983128	0.18021121
12903	ENSG00000144306	rs10930658	-90528	0.00193215	0.339074	0.109699	0.108799	0.192077654
12904	ENSG00000163328	rs78898772	16020	0.0201174	-0.158518	0.49801	0.491189	0.440314506
12905	ENSG00000115935	rs1376871	83671	0.0249466	0.0859336	0.710433	0.712728	0.521536766
12906	ENSG00000138435	rs62185314	-72728	0.01009	0.34066	0.425595	0.42073	0.40653698
12907	ENSG00000128656	rs212362	-32497	0.00554715	0.21189	0.147902	0.145788	0.22741605
12908	ENSG00000115966	rs1433237	36969	0.0178585	-0.136975	0.238447	0.233839	0.297363852
12909	ENSG00000154518	rs268231	884	0.000290548	-0.32835	0.00649935	0.0060866	0.026389441
12910	ENSG00000144320	rs17289747	21472	6.22E-06	0.457869	0.00029997	0.000641329	0.00453031
12911	ENSG00000128709	rs62187043	-94553	0.00213242	0.247049	0.127809	0.128646	0.211511957
12912	ENSG00000175879	rs1063657	23448	0.0111975	0.250661	0.438074	0.436679	0.414326458
12913	ENSG00000128652	rs6718516	-9417	0.0122039	-0.273503	0.454174	0.442039	0.416654198
12914	ENSG00000170166	rs1026031	48751	0.0579074	0.210222	0.914991	0.914037	0.579740751
12915	ENSG00000128645	rs13402508	58233	5.43E-05	-0.322475	0.00509949	0.00582785	0.025601154
12916	ENSG00000128654	rs1403994	-56202	0.0216166	0.317637	0.490927	0.480395	0.435324116
12917	ENSG00000170144	rs1377491	95963	0.000395706	-0.196052	0.0122988	0.0145404	0.050046629
12918	ENSG00000018510	rs12474344	-90214	0.0112988	-0.141359	0.146538	0.141246	0.223307956
12919	ENSG00000116044	rs7558492	15052	0.0581231	-0.337833	0.482642	0.483936	0.436851541
12920	ENSG00000196659	rs72937565	16938	0.257904	0.166441	0.960653	0.952687	0.589135644
12921	ENSG00000197557	rs3770018	57333	0.0820894	0.290697	0.876532	0.869597	0.567389995
12922	ENSG00000128655	rs6709343	-10369	0.000811037	-0.312871	0.0409959	0.0411321	0.102608213
12923	ENSG00000155636	rs6726477	-95743	0.00855063	-0.431176	0.258189	0.262187	0.316764119
12924	ENSG00000079156	rs334047	-42721	2.09E-06	-0.533883	1.00E-04	0.000399778	0.00307586
12925	ENSG00000204311	rs12468511	-75022	0.0155371	-0.281542	0.370055	0.372769	0.382091832
12926	ENSG00000180228	rs7577862	36617	0.00123393	0.37243	0.0521948	0.0506843	0.118683778
12927	ENSG00000079150	rs7577862	9529	0.00143339	0.216192	0.0467953	0.049521	0.116751997
12928	ENSG00000116095	rs369084938	-7557	0.0255324	0.337527	0.415353	0.40839	0.400537647
12929	ENSG00000155657	rs10190488	-11132	0.0744512	-0.114054	0.888988	0.899461	0.576124838
12930	ENSG00000163492	rs1818177	8390	0.185732	-0.0977254	0.992071	0.989631	0.598282278
12931	ENSG00000187231	rs182286163	-35035	0.000723564	0.31233	0.0547945	0.0550704	0.125485333
12932	ENSG00000144331	rs260060	58166	0.000493329	0.392729	0.030097	0.0313506	0.085385599
12933	ENSG00000163510	rs259825	-95795	0.0337157	-0.178774	0.667333	0.668306	0.506475941
12934	ENSG00000170035	rs6757586	-3836	5.98E-07	0.600419	1.00E-04	7.94E-05	0.000815216
12935	ENSG00000115232	rs154962	-7677	0.0028667	0.100246	0.143307	0.142551	0.224385476
12936	ENSG00000188452	rs10497585	35174	0.125899	-0.172779	0.871951	0.875116	0.568822995
12937	ENSG00000162992	rs1992394	-66890	0.00712027	0.244286	0.137917	0.135901	0.218053306
12938	ENSG00000138434	rs13016600	-92218	0.0229485	-0.263336	0.321142	0.31828	0.351573482
12939	ENSG00000150722	rs181383278	26688	0.112795	0.561057	0.90018	0.904287	0.577342966
12940	ENSG00000115252	rs2099184	-38230	0.00161106	0.250344	0.0652935	0.0608171	0.133960632
12941	ENSG00000077232	rs2578000	-47800	0.129089	0.107055	0.904246	0.906797	0.577827853
12942	ENSG00000162998	rs1125493	-37137	0.079755	0.206392	0.909173	0.902569	0.57707336
12943	ENSG00000061676	rs2675104	87212	0.00146275	0.194595	0.0593941	0.0591753	0.131525827
12944	ENSG00000162999	rs2138485	20042	0.00604495	-0.299497	0.202591	0.197224	0.27067354
12945	ENSG00000163002	rs1606990	-5686	5.76E-05	-0.258984	0.00409959	0.00566971	0.025071953
12946	ENSG00000170396	rs6742182	72364	0.000411002	-0.562156	0.0190981	0.0228767	0.069114768
12947	ENSG00000188738	rs6752510	-34341	0.0180523	0.225886	0.22719	0.224919	0.290974208
12948	ENSG00000065548	rs5016006	-58870	0.00272649	0.276893	0.0546945	0.0542433	0.124361013
12949	ENSG00000138448	rs10184454	-2515	0.120733	0.0708874	0.913321	0.913327	0.579493373
12950	ENSG00000144369	rs13030356	50428	0.000595616	0.164213	0.020198	0.0216241	0.066472797
12951	ENSG00000064989	rs3771067	-17654	0.0652084	0.11831	0.651269	0.658854	0.503259992
12952	ENSG00000003436	rs3213739	-81818	0.0314635	-0.190901	0.576613	0.572272	0.472867296
12953	ENSG00000144366	rs34711211	58243	0.00299418	-0.274341	0.0567943	0.054008	0.123974079
12954	ENSG00000168542	rs62181730	21931	0.0343691	0.203367	0.672263	0.674845	0.508377628
12955	ENSG00000204262	rs62183794	-7805	0.0795759	0.112322	0.464933	0.467339	0.428114777
12956	ENSG00000115368	rs12987962	42483	0.00445569	0.135703	0.080492	0.0802667	0.159504321
12957	ENSG00000138449	rs1264564786	86431	0.0224487	-0.509013	0.495054	0.494103	0.44110815
12958	ENSG00000138381	rs6741074	71129	6.60E-14	0.597476	1.00E-04	6.11E-11	4.66E-09
12959	ENSG00000151687	rs11683168	-68426	0.0278894	-0.270354	0.466449	0.460434	0.424979879
12960	ENSG00000128694	rs200720446	-26714	0.160886	0.15436	0.787569	0.804418	0.550005987
12961	ENSG00000064933	rs6748102	-23300	6.57E-05	0.349996	0.00109989	0.00119464	0.007460365
12962	ENSG00000128699	rs10207346	-71127	7.27E-10	-0.36951	1.00E-04	3.70E-08	1.22E-06
12963	ENSG00000187699	rs2053163	82687	0.106981	-0.100007	0.6388	0.655219	0.501732257
12964	ENSG00000138379	rs785232	45777	0.00850535	0.307193	0.236419	0.232598	0.296576426
12965	ENSG00000151689	rs58708643	85883	0.015793	0.207965	0.414836	0.410633	0.401807019
12966	ENSG00000198130	rs291430	-10193	5.21E-16	0.697024	1.00E-04	4.01E-12	4.67E-10
12967	ENSG00000151690	rs77961158	17667	9.51E-05	0.499117	0.00749925	0.00860209	0.03428083
12968	ENSG00000189362	rs62182863	24701	6.68E-11	-0.394444	1.00E-04	7.05E-08	2.13E-06
12969	ENSG00000138386	rs34825614	-97610	0.000171844	-0.257218	0.0079992	0.0118182	0.043183486
12970	ENSG00000115419	rs4853522	-12850	0.0177932	0.246435	0.32574	0.316899	0.350879986
12971	ENSG00000115415	rs4853459	76409	0.0446893	0.169952	0.737657	0.73985	0.53030483
12972	ENSG00000138378	rs61373876	5936	0.00746069	-0.263419	0.231552	0.232273	0.296315329
12973	ENSG00000128641	rs13025919	14989	8.79E-07	-0.350546	0.00019998	7.76E-05	0.000799044
12974	ENSG00000173559	rs7594721	78303	0.0345245	-0.175842	0.73226	0.740461	0.530343506
12975	ENSG00000168497	rs4308082	14199	0.158788	-0.169257	0.987179	0.985318	0.597147183
12976	ENSG00000144339	rs2356952	-29661	0.0670445	-0.647159	0.862931	0.861281	0.565050426
12977	ENSG00000196950	rs2083277	92691	0.000485263	0.169841	0.019698	0.0206305	0.064137918
12978	ENSG00000118997	rs867320028	81345	0.00438323	0.252905	0.0570943	0.0549037	0.125307701
12979	ENSG00000081320	rs7588240	1813	0.00195726	0.17246	0.0961904	0.0960926	0.177820701
12980	ENSG00000138411	rs2376083	14492	0.0220072	0.193287	0.281101	0.28009	0.327480636
12981	ENSG00000144395	rs1114164	56973	0.081068	0.152424	0.685147	0.686622	0.512537191
12982	ENSG00000119041	rs72920814	60964	0.0302261	0.259909	0.333667	0.331153	0.358566463
12983	ENSG00000187944	rs332300	87744	0.115552	-0.237959	0.760638	0.752379	0.533380562
12984	ENSG00000197121	rs13024549	55321	0.0261241	0.215836	0.462997	0.469528	0.429528822
12985	ENSG00000065413	rs6727480	-32027	0.028362	-0.0914691	0.581639	0.579226	0.475241669
12986	ENSG00000115524	rs16865262	-36658	0.0279621	-0.11399	0.325317	0.325382	0.355999772
12987	ENSG00000115520	rs16865262	-55072	0.000977576	-0.351614	0.0183982	0.0179622	0.058272941
12988	ENSG00000115541	rs74180701	-36141	0.094702	-0.183655	0.581301	0.587421	0.478347554
12989	ENSG00000115540	rs116611249	76044	0.0230371	0.25526	0.211449	0.212871	0.282614854
12990	ENSG00000144381	rs74180701	-52738	0.0831092	-0.174891	0.545504	0.555224	0.466349017
12991	ENSG00000162944	rs144930737	-35302	0.00691932	-0.140277	0.12486	0.12149	0.20488531
12992	ENSG00000247626	rs201736369	-65557	0.0728795	-0.157707	0.631546	0.637086	0.495675379
12993	ENSG00000115896	rs34608683	66394	0.0138926	-0.11161	0.116018	0.111543	0.194987585
12994	ENSG00000119042	rs79042847	35443	0.00266916	0.316514	0.0530947	0.0561363	0.127189932
12995	ENSG00000226124	rs717915	-1150	0.00176789	0.409354	0.0558944	0.0535667	0.123356166
12996	ENSG00000178074	rs1704191	40376	0.031734	-0.191312	0.380753	0.379925	0.38569292
12997	ENSG00000162972	rs186546506	-42111	0.0060522	-0.193544	0.0775922	0.0747984	0.152996783
12998	ENSG00000162971	rs3106091	60607	4.17E-05	0.233952	0.00049995	0.000956068	0.006220516
12999	ENSG00000196141	rs11889306	-64716	0.12343	-0.0825095	0.910828	0.909406	0.57843746
13000	ENSG00000163535	rs17447598	-60458	0.0096036	-0.165786	0.344223	0.333748	0.360496511
13001	ENSG00000155729	rs12693915	-22820	0.074251	-0.147507	0.902615	0.903704	0.577342966
13002	ENSG00000138356	rs713398	-93174	0.0111418	0.249349	0.377309	0.379972	0.385698609
13003	ENSG00000082153	rs13405189	45816	0.00107557	-0.182594	0.0535946	0.0558873	0.126881302
13004	ENSG00000013441	rs76072275	-90484	0.0445826	0.179443	0.611111	0.610402	0.486555708
13005	ENSG00000240344	rs2136600	-11682	8.95E-22	-1.08895	1.00E-04	1.00E-17	1.10E-14
13006	ENSG00000196290	rs73059116	-23364	0.0124815	-0.279254	0.24249	0.235543	0.298914973
13007	ENSG00000115942	rs10931929	19482	0.171304	-0.102371	0.836257	0.837502	0.558679481
13008	ENSG00000119013	rs13417405	94834	0.0552182	0.131269	0.482177	0.483838	0.436829667
13009	ENSG00000155744	rs13410282	34629	0.00484747	-0.253238	0.0754925	0.0748125	0.152996783
13010	ENSG00000003402	rs113356776	-95151	0.0354308	0.217854	0.352713	0.352975	0.3708601
13011	ENSG00000003400	rs12613347	7716	0.019905	-0.212448	0.327445	0.320256	0.352877647
13012	ENSG00000064012	rs1406121	96863	0.00919391	0.196593	0.217703	0.215802	0.284713733
13013	ENSG00000155749	rs2080304	-35700	0.0230005	-0.321402	0.357756	0.355929	0.372660018
13014	ENSG00000082146	rs6715380	-38077	0.0329365	0.236023	0.4375	0.438623	0.415455185
13015	ENSG00000115993	rs62193753	91550	0.0159003	0.252359	0.307527	0.29636	0.338600402
13016	ENSG00000155755	rs10931957	-81635	0.00162809	-0.383545	0.106467	0.107323	0.190392609
13017	ENSG00000003393	rs6740627	8005	0.000434569	-0.313946	0.0211979	0.0241677	0.071553425
13018	ENSG00000138395	rs10169314	76496	0.0047831	-0.389223	0.152151	0.150127	0.231817036
13019	ENSG00000155760	rs7583130	6509	0.0198371	0.220894	0.731725	0.734054	0.528467717
13020	ENSG00000182329	rs1949675	35961	0.00590985	-0.681559	0.338061	0.33595	0.361735364
13021	ENSG00000116030	rs72940547	-71212	0.0398986	0.14679	0.558282	0.551299	0.464992264
13022	ENSG00000055044	rs10931992	-64041	0.0950928	-0.0721537	0.775368	0.784477	0.543558959
13023	ENSG00000204217	rs12466016	36280	0.000713946	0.291694	0.0188981	0.0202817	0.063349465
13024	ENSG00000138439	rs4675286	45451	0.197185	-0.161863	0.971845	0.975718	0.595009762
13025	ENSG00000163596	rs72932727	-86989	0.010232	0.281901	0.154642	0.153104	0.234625281
13026	ENSG00000138380	rs4675308	95290	0.134401	0.0987104	0.80791	0.802804	0.549383555
13027	ENSG00000144426	rs181256816	24973	0.123063	0.121695	0.656824	0.676545	0.50880545
13028	ENSG00000138442	rs1122393	56042	0.128685	-0.224413	0.673167	0.66667	0.505994599
13029	ENSG00000119004	rs55939578	29864	0.074583	0.220052	0.567139	0.569861	0.47217319
13030	ENSG00000138443	rs7581880	-62579	0.157558	-0.0942623	0.857021	0.858861	0.564423978
13031	ENSG00000173166	rs1174604	21225	0.0176042	0.142678	0.32852	0.321495	0.353657328
13032	ENSG00000178562	rs3116486	14303	0.0114426	-0.136883	0.291073	0.289677	0.333706541
13033	ENSG00000163599	rs377092495	-7610	0.171635	-0.122359	0.985236	0.983393	0.596680357
13034	ENSG00000163600	rs4521021	15088	0.125636	-0.129363	0.98913	0.982879	0.596605841
13035	ENSG00000116117	rs11904684	-22979	0.12871	0.141431	0.966216	0.971225	0.594017909
13036	ENSG00000118257	rs868196	47426	0.000267366	-0.164733	0.0290971	0.0325005	0.087418632
13037	ENSG00000114933	rs140880625	21790	0.000720421	-0.24499	0.0229977	0.0226412	0.068624997
13038	ENSG00000023228	rs72942821	-88630	5.86E-06	-0.339716	0.00049995	0.000617818	0.004421213
13039	ENSG00000114942	rs76005083	-36947	0.0252057	-0.221478	0.494077	0.499672	0.4432055
13040	ENSG00000183671	rs13028246	2049	1.68E-07	-0.695635	1.00E-04	3.73E-05	0.000429039
13041	ENSG00000204186	rs34427052	51833	0.0108173	-0.131562	0.284375	0.27452	0.324227781
13042	ENSG00000114948	rs72933203	3092	3.94E-06	0.667915	0.00029997	0.000445782	0.003378485
13043	ENSG00000138400	rs72960730	-53179	0.0011701	-0.408853	0.0770923	0.0783226	0.157785542
13044	ENSG00000118246	rs13012689	-88492	0.00840931	0.212846	0.385445	0.363485	0.377517845
13045	ENSG00000144410	rs17458322	-3404	1.27E-06	-0.333749	1.00E-04	0.000246455	0.002079986
13046	ENSG00000118263	rs2284928	-14613	5.63E-07	0.460983	0.00019998	0.000148024	0.001377812
13047	ENSG00000118260	rs2432710	-28643	0.092238	-0.0739724	0.885841	0.884474	0.571177098
13048	ENSG00000144401	rs2551644	-49929	5.67E-10	-0.584535	1.00E-04	2.52E-07	6.12E-06
13049	ENSG00000163249	rs10188753	73158	0.0179589	0.257982	0.586753	0.575081	0.473424989
13050	ENSG00000163251	rs55717133	-1004	0.0180035	-0.141117	0.568427	0.559676	0.468071853
13051	ENSG00000178385	rs10175835	74186	0.00198433	0.211822	0.0939906	0.0958893	0.177630761
13052	ENSG00000138413	rs1898437	99287	0.128678	0.14525	0.94345	0.946549	0.587584439
13053	ENSG00000115020	rs4589738	-97181	0.0217267	-0.140504	0.474183	0.470668	0.430191566
13054	ENSG00000144407	rs11678092	-74822	0.0461508	0.317959	0.492134	0.499679	0.4432055
13055	ENSG00000078018	rs12053460	41636	0.0251192	0.235661	0.453146	0.444073	0.417684052
13056	ENSG00000144406	rs372317139	72635	0.10567	0.269191	0.889778	0.889184	0.572670756
13057	ENSG00000197713	rs2058551	-43685	0.0297653	-0.209487	0.448276	0.453649	0.422166694
13058	ENSG00000144445	rs72990864	-5654	0.026862	-0.243125	0.289223	0.284945	0.330486615
13059	ENSG00000115365	rs62203712	55033	0.0772481	-0.20324	0.737113	0.735131	0.52863039
13060	ENSG00000021826	rs13414563	87585	0.00219831	-0.268927	0.0589941	0.0570179	0.12849409
13061	ENSG00000030419	rs9288465	-86536	0.00886104	0.162339	0.237148	0.23534	0.298738735
13062	ENSG00000144451	rs13401350	5520	0.000538696	0.311809	0.0146985	0.0161584	0.054233888
13063	ENSG00000138376	rs4016112	-6652	0.00295005	-0.255844	0.13673	0.13163	0.21456284
13064	ENSG00000138363	rs28366034	100	9.53E-06	0.497811	0.00109989	0.00111608	0.007069024
13065	ENSG00000115414	rs1437790	42604	0.016942	-0.239782	0.532447	0.53306	0.457549745
13066	ENSG00000118242	rs4524121	-99743	0.00484638	0.384603	0.297917	0.288696	0.333153108
13067	ENSG00000163449	rs17548270	4553	6.32E-05	-0.57417	0.00759924	0.00799231	0.032433386
13068	ENSG00000115425	rs7600044	-41752	6.05E-06	0.770422	0.00069993	0.000992956	0.006411439
13069	ENSG00000079246	rs207905	39424	0.000427718	-0.253258	0.0266973	0.0281442	0.079391166
13070	ENSG00000144583	rs2666286	30729	0.0375774	0.257324	0.752066	0.743554	0.531303334
13071	ENSG00000138375	rs13411746	29509	0.000268518	0.363085	0.0154985	0.0168248	0.055708013
13072	ENSG00000197756	rs62180636	60606	0.0309978	-0.203995	0.586409	0.590914	0.480003324
13073	ENSG00000115457	rs10932674	71102	0.00596679	-0.345978	0.297917	0.289736	0.333725393
13074	ENSG00000115461	rs34683829	13172	0.0456327	0.15138	0.862188	0.871644	0.567850771
13075	ENSG00000079308	rs12619872	-65755	0.0649387	-0.125071	0.925139	0.924852	0.582476588
13076	ENSG00000188282	rs2059737	-78300	0.00268205	0.352243	0.141006	0.140842	0.222927638
13077	ENSG00000180871	rs3181212	-61440	0.0907902	-0.248161	0.815811	0.81261	0.552528883
13078	ENSG00000163464	rs10932745	-88710	0.0134878	0.287983	0.213524	0.210475	0.280857096
13079	ENSG00000163466	rs199648968	56344	0.00564542	0.169041	0.0689931	0.0660369	0.140990854
13080	ENSG00000179921	rs4672884	58261	0.00619	0.267623	0.138681	0.135035	0.217187421
13081	ENSG00000127838	rs2085485	41112	0.000596937	-0.348124	0.0172983	0.0198734	0.06257161
13082	ENSG00000127837	rs67022388	88764	0.0586873	0.216146	0.68188	0.685016	0.511994672
13083	ENSG00000135926	rs12623716	-84292	0.0301364	-0.132547	0.462142	0.454358	0.422537882
13084	ENSG00000018280	rs17229016	13278	0.00635447	0.27883	0.181341	0.173533	0.251061826
13085	ENSG00000144579	rs68020776	-64335	0.00857486	0.156164	0.23366	0.23004	0.294903746
13086	ENSG00000127831	rs10439351	14850	0.045206	-0.1055	0.652542	0.644462	0.497820222
13087	ENSG00000135913	rs471479	56793	2.31E-05	-0.250728	0.00039996	0.000196966	0.001732954
13088	ENSG00000144580	rs6743233	84645	0.00021608	0.205241	0.00219978	0.00197764	0.011075657
13089	ENSG00000115556	rs566082	-44954	0.153246	0.192286	0.650422	0.647641	0.498934358
13090	ENSG00000074582	rs2710246	10406	0.157669	-0.0973671	0.702949	0.720983	0.524527147
13091	ENSG00000115568	rs115111187	65946	0.035789	0.226034	0.268005	0.262143	0.316764119
13092	ENSG00000163481	rs12989189	-38798	0.0728445	-0.193893	0.430168	0.438714	0.415455185
13093	ENSG00000163482	rs12989189	-38865	0.0279429	0.248557	0.196892	0.195701	0.269447006
13094	ENSG00000135912	rs832801	-86861	0.00929063	-0.17476	0.0721928	0.0639945	0.138086703
13095	ENSG00000135929	rs7582193	6059	0.0458574	0.122337	0.551819	0.556853	0.46691753
13096	ENSG00000135925	rs67598422	99571	0.0531763	-0.212641	0.642903	0.658777	0.503242432
13097	ENSG00000171450	rs16859448	20666	0.120499	0.364625	0.907525	0.913138	0.579493373
13098	ENSG00000163497	rs12694444	8837	0.0786676	-0.199522	0.760061	0.764562	0.537271479
13099	ENSG00000163499	rs1020230777	-2979	0.016562	0.48	0.276443	0.271598	0.322999463
13100	ENSG00000181378	rs6730783	16585	0.0729509	-0.214732	0.766462	0.764521	0.537271479
13101	ENSG00000163501	rs142513155	92784	0.0929785	0.21098	0.807258	0.821055	0.554728534
13102	ENSG00000187736	rs9784128	-46954	2.06E-07	0.38553	1.00E-04	2.25E-05	0.000278519
13103	ENSG00000213901	rs13029731	287	0.000307614	-0.32031	0.010299	0.0112633	0.041694069
13104	ENSG00000280537	rs13028225	-4295	0.0556727	0.249896	0.727471	0.730532	0.527358296
13105	ENSG00000144567	rs11680760	-42823	0.00478072	0.220844	0.134074	0.136622	0.218870933
13106	ENSG00000115649	rs72955431	43712	0.00301598	0.323549	0.0931907	0.0934628	0.175110495
13107	ENSG00000158552	rs10211197	46176	0.088748	-0.103021	0.875	0.878386	0.569526575
13108	ENSG00000115657	rs7591074	64979	0.10105	-0.286164	0.924284	0.926999	0.582989804
13109	ENSG00000198925	rs3731897	52211	0.0173515	0.203791	0.434273	0.425719	0.408753325
13110	ENSG00000163516	rs10211319	11757	0.0844224	-0.120059	0.887411	0.888509	0.572354717
13111	ENSG00000115661	rs74561615	-15627	0.00160076	0.355071	0.0631937	0.0631631	0.137150303
13112	ENSG00000163521	rs885854	3527	1.10E-06	-0.697375	0.00019998	0.000110926	0.001078847
13113	ENSG00000243910	rs10164761	-51757	0.0359021	0.366849	0.697075	0.699431	0.517037313
13114	ENSG00000127824	rs67372819	66144	0.00586709	-0.32257	0.213024	0.206742	0.278113799
13115	ENSG00000135924	rs34332146	-81246	0.00973144	0.26171	0.317274	0.305649	0.344315685
13116	ENSG00000054356	rs72961774	57210	0.0142076	0.306845	0.346607	0.340647	0.364314009
13117	ENSG00000123992	rs13002079	74721	0.15171	-0.0849399	0.975634	0.975914	0.595009762
13118	ENSG00000175084	rs6746032	-50009	0.0793824	-0.321013	0.872711	0.879357	0.569745304
13119	ENSG00000072195	rs73083204	-76105	0.0631928	-0.16264	0.853367	0.844894	0.560775248
13120	ENSG00000144591	rs13024224	29667	0.00865385	-0.188466	0.334447	0.328602	0.357424222
13121	ENSG00000188760	rs10206507	2395	7.10E-10	0.620551	1.00E-04	3.51E-07	8.05E-06
13122	ENSG00000123989	rs2385536	45571	0.00149084	-0.328821	0.080092	0.0798306	0.159444519
13123	ENSG00000124006	rs76253095	2436	0.0100639	-0.24604	0.390863	0.383632	0.387513985
13124	ENSG00000144589	rs673951	10775	0.024754	-0.178641	0.70049	0.700547	0.517111518
13125	ENSG00000114923	rs7583483	-58395	0.00674652	0.390875	0.310003	0.307953	0.346031303
13126	ENSG00000116106	rs2952833	-37299	0.000300017	0.297971	0.0166983	0.019913	0.06257161
13127	ENSG00000163082	rs12463450	81249	0.0300192	-0.138972	0.665116	0.665746	0.505648619
13128	ENSG00000116120	rs62186283	89794	0.114445	0.115099	0.936389	0.936382	0.585572804
13129	ENSG00000123983	rs10182865	-68242	0.0359544	0.297458	0.6875	0.697642	0.516531866
13130	ENSG00000152049	rs1371651	-40011	5.37E-05	-0.393679	0.00339966	0.00447584	0.020935198
13131	ENSG00000171951	rs7597404	-89493	0.0207014	-0.455112	0.379023	0.378683	0.384963498
13132	ENSG00000152056	rs12464156	-13425	9.19E-05	0.574572	0.00379962	0.00477656	0.021934364
13133	ENSG00000085449	rs7579646	90621	0.00289909	0.246694	0.13538	0.133493	0.216181668
13134	ENSG00000135900	rs10210960	16316	0.0114435	0.214212	0.391168	0.377468	0.384457319
13135	ENSG00000135919	rs282270	17952	0.0023769	0.20924	0.13718	0.134632	0.216913686
13136	ENSG00000124019	rs35241779	-16438	0.0487202	-0.290343	0.751502	0.760905	0.53597726
13137	ENSG00000036257	rs1523918	-65687	3.97E-05	0.342454	0.00189981	0.00169719	0.009797579
13138	ENSG00000135905	rs1562708	55328	0.00452793	-0.171341	0.203787	0.201167	0.273710408
13139	ENSG00000169047	rs6725330	2320	0.0262908	0.36093	0.352093	0.35262	0.370652427
13140	ENSG00000144468	rs6725330	-33441	0.00455756	0.308794	0.0813919	0.079076	0.158651554
13141	ENSG00000081052	rs11693898	74739	0.00864918	-0.196798	0.525459	0.506144	0.446413735
13142	ENSG00000169031	rs7592500	-30628	0.00192243	-0.208107	0.178146	0.177681	0.254955074
13143	ENSG00000168958	rs73993878	-54442	7.35E-07	-0.519666	0.00019998	0.000202534	0.001773569
13144	ENSG00000168955	rs10933183	9812	0.000224371	0.277675	0.0208979	0.0212245	0.065503756
13145	ENSG00000173744	rs13387789	70831	7.37E-05	0.364769	0.0059994	0.00719733	0.030042093
13146	ENSG00000135917	rs7557339	12812	0.000515873	0.321824	0.0665933	0.0692485	0.14544898
13147	ENSG00000115009	rs10198436	-60072	0.00349778	-0.235459	0.28	0.268458	0.320890553
13148	ENSG00000153823	rs13013873	-96187	0.00107553	-0.467078	0.0590941	0.0638841	0.137968506
13149	ENSG00000187957	rs4973219	-26782	0.00461146	0.511301	0.208672	0.197637	0.271120542
13150	ENSG00000153832	rs6746407	48532	0.00279166	0.374224	0.0759924	0.0746486	0.15282932
13151	ENSG00000153827	rs16826424	-45537	0.105251	0.0981152	0.835559	0.840212	0.559245895
13152	ENSG00000163053	rs12475746	-55521	0.00295713	0.227181	0.183367	0.18381	0.260355714
13153	ENSG00000079263	rs62193143	43919	0.00110068	0.197184	0.0878912	0.0908017	0.172132274
13154	ENSG00000135899	rs3731723	-59892	0.000533277	-0.198373	0.0569943	0.0587763	0.130951375
13155	ENSG00000185404	rs3769845	-36196	0.025556	0.120252	0.687028	0.684904	0.511994672
13156	ENSG00000067066	rs12475784	-73915	0.0360455	-0.154475	0.814483	0.818842	0.554148878
13157	ENSG00000135932	rs16827577	93858	0.00668151	-0.234766	0.34553	0.335945	0.361735364
13158	ENSG00000135916	rs185525334	105	0.000736079	-0.483683	0.0624938	0.06588	0.140827013
13159	ENSG00000135898	rs13003650	24450	0.00412915	0.313399	0.319502	0.31253	0.348435888
13160	ENSG00000204128	rs6436994	-3208	0.00516575	0.283524	0.235974	0.234228	0.297692189
13161	ENSG00000173692	rs1581040	-74053	0.0171285	0.17867	0.507864	0.5051	0.445957301
13162	ENSG00000135914	rs7595464	-22147	0.124033	-0.155488	0.832779	0.843115	0.560098492
13163	ENSG00000135931	rs6749936	-7577	0.00950914	0.219398	0.146667	0.141917	0.223926952
13164	ENSG00000156966	rs11890076	16060	0.000422701	-0.3987	0.0326967	0.0383275	0.097677864
13165	ENSG00000115053	rs4973400	-47567	0.0511158	-0.113342	0.902615	0.910794	0.578748198
13166	ENSG00000171596	rs7598759	-73201	0.0026678	-0.299473	0.213115	0.206632	0.27801591
13167	ENSG00000187514	rs1347344	-92312	0.00537521	-0.148992	0.30015	0.291908	0.335323078
13168	ENSG00000144524	rs13428667	16276	0.0590591	0.0966945	0.780203	0.787248	0.544169303
13169	ENSG00000156973	rs6755895	-71188	0.0100162	0.218182	0.264046	0.262552	0.316841381
13170	ENSG00000163273	rs10166574	5663	0.0263908	-0.248327	0.598684	0.592905	0.480917233
13171	ENSG00000144535	rs736326	-78064	0.0855338	0.184549	0.888199	0.890278	0.573080331
13172	ENSG00000163286	rs1656403	21050	0.00179177	0.459173	0.154714	0.153455	0.234796916
13173	ENSG00000163295	rs883160	-91514	0.0268425	0.18882	0.859966	0.863543	0.565793727
13174	ENSG00000171551	rs6750085	-4626	0.012708	0.216414	0.59056	0.584935	0.477619922
13175	ENSG00000221944	rs13036228	-87377	3.31E-06	-0.514082	0.00089991	0.000777112	0.005292847
13176	ENSG00000135930	rs2049722	2691	0.00106401	0.323047	0.0993901	0.098916	0.180889853
13177	ENSG00000115468	rs113929541	7565	0.03197	-0.29844	0.852641	0.855403	0.563375899
13178	ENSG00000204120	rs1515961	61753	9.91E-05	-0.289222	0.00769923	0.00936112	0.036635202
13179	ENSG00000115474	rs2675974	85795	2.30E-12	0.579625	1.00E-04	1.26E-09	6.36E-08
13180	ENSG00000182600	rs10210717	67095	0.00136638	0.147131	0.0736926	0.0761868	0.154846638
13181	ENSG00000066248	rs4439944	50809	0.0292384	-0.13164	0.834167	0.845991	0.561172115
13182	ENSG00000168918	rs7606583	20937	0.0143521	0.156417	0.610738	0.604621	0.484765355
13183	ENSG00000085978	rs14243	-2959	0.0237636	0.270486	0.756614	0.754187	0.533752988
13184	ENSG00000077044	rs10929110	15408	0.077994	-0.166043	0.880387	0.882493	0.570623907
13185	ENSG00000085982	rs111795173	-56396	0.000771555	0.569717	0.0311969	0.033966	0.09030029
13186	ENSG00000242366	rs1113193	42857	2.47E-06	0.547002	0.00019998	0.000294173	0.002381329
13187	ENSG00000242515	rs1113193	24042	0.000925396	0.315264	0.0416958	0.0427501	0.105483656
13188	ENSG00000241119	rs4233633	39392	0.00268575	-0.535927	0.102667	0.10006	0.182337734
13189	ENSG00000244122	rs33979061	90131	0.00234585	-0.380014	0.0952905	0.0935278	0.175146297
13190	ENSG00000167165	rs1113193	-31117	0.00239902	0.344904	0.104293	0.103883	0.186450843
13191	ENSG00000244474	rs7420193	-15860	6.15E-07	0.760002	0.00019998	0.000160247	0.00147101
13192	ENSG00000241635	rs1113193	-99780	0.00179344	0.28048	0.150323	0.149898	0.231641906
13193	ENSG00000185038	rs6716876	31983	0.00515668	0.397917	0.322072	0.318265	0.351573482
13194	ENSG00000123485	rs6431642	-11194	0.00209647	-0.17115	0.16832	0.16544	0.244482219
13195	ENSG00000188042	rs1472928	-53875	0.00468074	0.135407	0.404444	0.401678	0.396757793
13196	ENSG00000130147	rs10451535	48093	1.92E-05	-0.333626	0.00289971	0.00333883	0.016752293
13197	ENSG00000157985	rs10165535	-15884	0.0134833	0.171232	0.490686	0.476191	0.433242113
13198	ENSG00000132321	rs60549967	-84100	0.0746121	-0.19741	0.757759	0.765405	0.537377519
13199	ENSG00000144476	rs7593153	-13686	0.10626	0.194773	0.947917	0.950641	0.588617005
13200	ENSG00000198612	rs3814369	-44905	0.11685	-0.124893	0.916667	0.92228	0.581603685
13201	ENSG00000163359	rs6713555	75210	0.0197028	0.120063	0.589864	0.58697	0.478204203
13202	ENSG00000115648	rs13429623	54681	0.00204269	-0.273973	0.106128	0.103999	0.186483014
13203	ENSG00000124839	rs6431547	-17140	2.36E-05	-0.262022	0.00359964	0.00459127	0.021335867
13204	ENSG00000124831	rs12611793	-40710	0.0164947	-0.251384	0.625625	0.624136	0.491230456
13205	ENSG00000177483	rs3820818	-30311	0.000199879	0.630439	0.0161984	0.0176231	0.05749313
13206	ENSG00000132329	rs56396048	73727	0.0067341	0.30595	0.434839	0.433982	0.412811234
13207	ENSG00000184182	rs59233357	-96230	0.000887283	0.465782	0.0753925	0.0763469	0.155045743
13208	ENSG00000132330	rs7565244	44096	0.0173966	0.278194	0.623288	0.621562	0.490449935
13209	ENSG00000144488	rs7577713	35131	0.00131493	0.364264	0.109137	0.109605	0.192829839
13210	ENSG00000168427	rs35752423	1785	0.0332146	0.293595	0.868924	0.878001	0.569440649
13211	ENSG00000178752	rs2278738	-2852	0.00580164	-0.264919	0.39992	0.390541	0.391123902
13212	ENSG00000132323	rs1047589	36185	0.0102861	0.321543	0.568427	0.565278	0.470551788
13213	ENSG00000144485	rs11687399	55316	0.00808576	-0.178297	0.432771	0.429173	0.410553991
13214	ENSG00000132326	rs4663303	8000	0.0157408	-0.217987	0.533014	0.527553	0.455739281
13215	ENSG00000204104	rs10929273	-54377	0.00123402	0.47155	0.0678932	0.0691948	0.14536896
13216	ENSG00000065802	rs521848	-14017	0.199469	0.0795881	0.973735	0.973105	0.594501878
13217	ENSG00000233608	rs1478885784	-95769	0.0108014	0.40394	0.620968	0.624654	0.491397536
13218	ENSG00000068024	rs13026316	-24134	0.0783624	0.200139	0.983301	0.983395	0.596680357
13219	ENSG00000130414	rs74002095	1627	4.81E-11	-0.656164	1.00E-04	6.76E-08	2.07E-06
13220	ENSG00000172428	rs78055223	96550	0.0131615	-0.152505	0.687028	0.679112	0.509652458
13221	ENSG00000063660	rs7566443	-92010	0.0229248	-0.319916	0.775368	0.771596	0.539812336
13222	ENSG00000188542	rs55904317	-4295	0.00173811	-0.395782	0.203249	0.193405	0.267639945
13223	ENSG00000142327	rs2953161	40179	0.0165868	0.138186	0.768817	0.76773	0.53819403
13224	ENSG00000144504	rs13394744	-47255	0.000463566	-0.449693	0.059794	0.0620441	0.135669056
13225	ENSG00000142330	rs10933629	68508	0.00389594	-0.270379	0.365062	0.36137	0.376159805
13226	ENSG00000178623	rs1583261	99892	0.000469953	0.212871	0.070093	0.0739379	0.152076027
13227	ENSG00000185176	rs1864868	24805	0.00081694	0.5305	0.115509	0.116155	0.199782979
13228	ENSG00000184945	rs4676346	-44255	0.00301877	0.4511	0.347569	0.341336	0.364592785
13229	ENSG00000130294	rs79481661	83476	0.013635	0.520435	0.554571	0.553677	0.465759231
13230	ENSG00000172478	rs11685899	6038	8.94E-08	0.573876	0.00019998	2.82E-05	0.000339763
13231	ENSG00000226321	rs12618707	28811	0.0217819	0.2896	0.702949	0.700157	0.517037313
13232	ENSG00000162804	rs12464946	64665	0.00722171	-0.139316	0.407739	0.397667	0.395094672
13233	ENSG00000122085	rs16843274	359	0.000103847	-0.317855	0.00909909	0.0132533	0.046792526
13234	ENSG00000115685	rs7581893	-3390	0.000251696	-0.324851	0.0274973	0.031295	0.085333945
13235	ENSG00000115687	rs6437235	-67150	0.000256901	-0.312704	0.0316968	0.0323042	0.08702162
13236	ENSG00000146205	rs4675970	72481	0.0160174	0.282651	0.622512	0.621126	0.490449935
13237	ENSG00000168385	rs3755397	40397	2.47E-14	1.03283	1.00E-04	6.01E-11	4.63E-09
13238	ENSG00000115677	rs61332497	-66648	3.11E-05	-0.389859	0.00179982	0.00269427	0.014142774
13239	ENSG00000006607	rs3771559	38634	0.0883967	0.147478	0.856287	0.861803	0.565119596
13240	ENSG00000115694	rs7585107	-49628	1.49E-06	0.454525	0.00019998	0.000428539	0.003263489
13241	ENSG00000176720	rs74491874	40825	0.000176674	0.881932	0.0269973	0.0306957	0.084242183
13242	ENSG00000176946	rs4675925	-54434	0.00137634	0.259991	0.160984	0.162252	0.241690704
13243	ENSG00000168397	rs75398466	-46753	0.00527754	0.296359	0.438266	0.434538	0.412967911
13244	ENSG00000168393	rs139709307	28525	0.000900608	0.222047	0.10538	0.103433	0.186010464
13245	ENSG00000168395	rs7602811	47386	0.0362213	-0.209145	0.957895	0.952009	0.588992973
13246	ENSG00000180902	rs7602811	-131	0.000426878	-0.44698	0.0577942	0.0594576	0.1319644
13247	ENSG00000154252	rs76008741	45272	0.0165583	0.445188	0.745346	0.751783	0.533380562
13248	ENSG00000204099	rs76379979	-5987	0.000248534	0.418699	0.0372963	0.038425	0.09781932
13249	ENSG00000188389	rs79004719	3724	0.0330273	-0.151648	0.843302	0.847968	0.56162703
13250	ENSG00000188011	rs28517478	51952	0.0114379	0.461529	0.533582	0.528196	0.455929842
13251	ENSG00000131473	rs5820440	94234	0.0007717	-0.46894	0.0174983	0.0188991	0.060402934
13252	ENSG00000204815	rs12948970	68202	0.0170965	-0.25566	0.295629	0.301098	0.341584296
13253	ENSG00000173786	rs4427855	-90939	6.34E-06	0.350126	0.00019998	0.000341024	0.00268726
13254	ENSG00000168256	rs11079028	-37268	0.129506	0.164433	0.963426	0.964629	0.592337882
13255	ENSG00000168259	rs12952244	96686	0.0308961	0.240723	0.601201	0.597931	0.482515607
13256	ENSG00000267221	rs55637667	36483	0.00663408	0.304874	0.20028	0.201014	0.273710408
13257	ENSG00000187595	rs1122326	24375	0.028627	-0.235208	0.547294	0.534415	0.457953202
13258	ENSG00000108771	rs11079033	-2261	2.20E-05	-0.459443	0.0009999	0.00145213	0.008678631
13259	ENSG00000108773	rs9674546	-50748	0.0239827	0.115302	0.518384	0.519155	0.451929191
13260	ENSG00000108774	rs12952244	-36982	0.0415365	0.259369	0.716535	0.704465	0.517972386
13261	ENSG00000089558	rs5016637	30135	0.0278395	-0.259294	0.494077	0.49212	0.440354052
13262	ENSG00000167925	rs939881	-24299	0.00116067	-0.346652	0.0348965	0.0357475	0.093612012
13263	ENSG00000126561	rs6503690	-45830	0.160519	0.0610547	0.933769	0.935314	0.585267739
13264	ENSG00000173757	rs9916125	9518	0.00123912	-0.199496	0.030397	0.032232	0.087002667
13265	ENSG00000168610	rs9912773	-30025	0.197951	-0.13323	0.979452	0.980493	0.596223284
13266	ENSG00000177469	rs56364076	-10240	0.0164373	0.103517	0.297739	0.291885	0.335323078
13267	ENSG00000033627	rs527503163	-12727	0.00609054	-0.175461	0.141205	0.141448	0.223412393
13268	ENSG00000108784	rs86312	7973	0.00604279	0.390684	0.10753	0.103569	0.186147256
13269	ENSG00000108786	rs2134808	77142	0.0277449	0.332798	0.336471	0.336127	0.361794052
13270	ENSG00000068120	rs4793163	-32552	1.24E-05	-0.34583	0.00029997	0.000439271	0.003335645
13271	ENSG00000108788	rs544051648	-40160	0.0297628	0.179747	0.359168	0.359486	0.375288801
13272	ENSG00000131470	rs3817331	87598	0.0170519	0.141314	0.253996	0.249806	0.308731519
13273	ENSG00000131462	rs8073150	-69140	0.000355316	0.171905	0.0110989	0.0104656	0.039638834
13274	ENSG00000141699	rs57031155	-54307	0.0659337	-0.202911	0.662914	0.658436	0.503091939
13275	ENSG00000037042	rs34855406	-79892	0.00645278	-0.129236	0.12547	0.118182	0.201637362
13276	ENSG00000068137	rs2355374	33634	0.0180252	-0.182633	0.274021	0.271976	0.323139251
13277	ENSG00000108797	rs8075910	-40846	0.000692066	-0.166758	0.0194981	0.0193538	0.061287062
13278	ENSG00000184451	rs2271730	-23871	0.0415033	0.21151	0.489726	0.497156	0.442761467
13279	ENSG00000108799	rs61755606	43511	0.0496196	-0.138705	0.533582	0.55449	0.466113197
13280	ENSG00000131477	rs112308196	-47285	0.0945848	0.169458	0.736029	0.741389	0.530469349
13281	ENSG00000131475	rs55999482	-6015	0.137862	0.100362	0.8008	0.813481	0.552641443
13282	ENSG00000126562	rs12947031	-97998	0.00181104	-0.197023	0.0306969	0.0313174	0.085347797
13283	ENSG00000183978	rs7359598	-53253	0.235333	-0.062623	0.959732	0.958691	0.590886122
13284	ENSG00000176563	rs4792953	-77516	0.0181502	-0.269415	0.233551	0.235781	0.298972681
13285	ENSG00000131467	rs225583	99799	0.1493	-0.0712687	0.914155	0.911796	0.579129398
13286	ENSG00000126581	rs8081535	94827	0.071899	0.190054	0.73226	0.744091	0.531498955
13287	ENSG00000131480	rs692466	61230	0.000700609	0.580076	0.0219978	0.0232611	0.06995002
13288	ENSG00000131471	rs33986943	1435	0.00309335	-0.371772	0.090391	0.090412	0.171821936
13289	ENSG00000131482	rs323496	89156	0.0503533	-0.172616	0.736571	0.729799	0.527115033
13290	ENSG00000266967	rs62079762	-59054	0.0626485	-0.231874	0.819149	0.816554	0.553582408
13291	ENSG00000267060	rs368540990	-7397	0.0115125	0.678548	0.304811	0.30091	0.341466649
13292	ENSG00000198863	rs74933984	-85856	0.0209775	-0.333909	0.436927	0.429222	0.410553991
13293	ENSG00000131469	rs9675153	-25052	0.0197366	0.233217	0.421829	0.417212	0.404716835
13294	ENSG00000068079	rs8075217	-4433	0.00596469	-0.291042	0.155459	0.158422	0.238803101
13295	ENSG00000108828	rs8176166	63136	0.0440854	-0.235946	0.596188	0.601757	0.483801306
13296	ENSG00000108830	rs9675206	-52023	0.0757622	0.331902	0.767638	0.763232	0.536984858
13297	ENSG00000012048	rs140334356	45817	0.0647861	-0.0778485	0.516779	0.524839	0.454512718
13298	ENSG00000188554	rs4239149	5596	0.000185488	0.181313	0.00379962	0.00319649	0.016203905
13299	ENSG00000184988	rs34999923	-9313	0.00203156	0.21805	0.0286971	0.0291321	0.081389392
13300	ENSG00000175906	rs6503408	34931	0.0223524	0.215554	0.458333	0.45444	0.422563868
13301	ENSG00000067596	rs10468557	-38155	0.000965432	-0.354431	0.0331967	0.0326839	0.087759926
13302	ENSG00000175832	rs12603963	25994	0.025155	0.223941	0.492618	0.492078	0.440354052
13303	ENSG00000005102	rs7213935	61972	0.00859252	0.191071	0.292776	0.290735	0.334511762
13304	ENSG00000108861	rs1234612	-15544	0.00375084	0.258118	0.135895	0.135832	0.218017683
13305	ENSG00000161647	rs62080276	59806	0.0404097	-0.327263	0.70742	0.713144	0.521718252
13306	ENSG00000161649	rs1662750	87306	0.0441295	0.234184	0.750375	0.749601	0.533142116
13307	ENSG00000108852	rs538249845	-66866	0.00346473	-0.505812	0.154166	0.151939	0.233492827
13308	ENSG00000108849	rs8073638	27627	2.16E-06	-0.783135	0.00049995	0.000349275	0.002732436
13309	ENSG00000131096	rs17611995	20944	0.0973695	-0.194661	0.923432	0.926733	0.582989804
13310	ENSG00000161653	rs72822657	73417	8.96E-06	0.256669	0.00069993	0.00098875	0.006388709
13311	ENSG00000091947	rs2631310	-45476	0.0183473	-0.183044	0.434273	0.433947	0.412811234
13312	ENSG00000161654	rs228754	-28932	0.010872	-0.229219	0.268221	0.263891	0.317874807
13313	ENSG00000141349	rs2014257	-65308	0.00118722	0.309094	0.0445955	0.0453415	0.109901685
13314	ENSG00000108840	rs62078886	-71877	0.0594866	-0.225486	0.697075	0.700219	0.517037313
13315	ENSG00000125319	rs35611057	-89350	0.111452	0.151605	0.865169	0.868353	0.56721385
13316	ENSG00000168591	rs2855818	25676	0.00300109	-0.240643	0.105915	0.105114	0.187909183
13317	ENSG00000087152	rs112718682	81842	0.00879998	-0.205745	0.249377	0.243582	0.30475168
13318	ENSG00000108312	rs62078944	20748	0.0189921	-0.138745	0.408238	0.395373	0.39373919
13319	ENSG00000108309	rs9895894	29801	0.0152962	0.543464	0.44	0.430284	0.411049145
13320	ENSG00000013306	rs4792938	22360	0.120166	-0.0948185	0.969961	0.969921	0.593529604
13321	ENSG00000030582	rs9895894	-7032	6.12E-06	0.401506	0.00049995	0.000527279	0.003886738
13322	ENSG00000161682	rs2014720	-65908	0.359483	0.0769425	1	0.999255	0.600631994
13323	ENSG00000005961	rs9897526	-40078	0.228399	-0.178974	0.983301	0.979734	0.596128308
13324	ENSG00000186566	rs8064751	15790	0.00947726	-0.200375	0.228018	0.225425	0.291129366
13325	ENSG00000180340	rs72826838	87677	0.101021	0.131586	0.94345	0.935987	0.585435544
13326	ENSG00000180329	rs2070604	88324	0.0448186	-0.198034	0.624065	0.629045	0.492745009
13327	ENSG00000161692	rs7502699	-88168	1.86E-09	-0.449597	1.00E-04	4.55E-07	1.01E-05
13328	ENSG00000073670	rs4793140	-73755	0.0300845	0.32328	0.479177	0.474025	0.4320977
13329	ENSG00000182963	17:44780558:C:G	-50261	0.139438	-0.107833	0.964355	0.959714	0.591097955
13330	ENSG00000131097	rs17683047	-78028	0.012967	-0.225737	0.342105	0.334112	0.360638834
13331	ENSG00000108883	rs744281	33072	0.0470037	0.0946824	0.841884	0.853773	0.562700119
13332	ENSG00000131095	rs11652163	87668	0.0205839	-0.330801	0.640845	0.639409	0.496396064
13333	ENSG00000186185	rs148443972	36471	0.0508919	0.191288	0.925994	0.920265	0.581317874
13334	ENSG00000136448	rs7226225	96261	6.45E-06	-0.374158	0.00059994	0.000977064	0.006326362
13335	ENSG00000131094	rs1055646	-8481	0.0265864	-0.211502	0.748132	0.744645	0.531545101
13336	ENSG00000172992	rs9913787	7932	9.66E-07	-0.314082	0.00029997	0.000221725	0.001909322
13337	ENSG00000181513	rs72832877	68608	0.00064609	-0.177632	0.0443956	0.0468971	0.112270331
13338	ENSG00000161714	rs4632173	50061	0.000622581	0.227851	0.0422958	0.0435095	0.106738472
13339	ENSG00000186834	rs78509373	40699	0.000611704	-0.419329	0.0432957	0.0436458	0.106968624
13340	ENSG00000168517	rs8068816	24951	0.0241827	-0.300951	0.653821	0.643573	0.497607535
13341	ENSG00000184922	rs78509373	-32270	0.0390543	0.0865909	0.736029	0.737391	0.529432964
13342	ENSG00000184361	rs72832896	82259	0.0281091	-0.396094	0.633544	0.637014	0.495675379
13343	ENSG00000006062	rs59113655	40199	0.0201579	-0.156145	0.523262	0.518749	0.451688453
13344	ENSG00000159314	rs17686238	-94515	0.0297349	0.293161	0.587097	0.596236	0.482024496
13345	ENSG00000225190	rs370480877	98426	0.00134488	0.462985	0.0465953	0.045648	0.110472167
13346	ENSG00000186868	rs62063286	70093	0.0292923	-0.202888	0.594771	0.588474	0.478711386
13347	ENSG00000120071	rs113301527	61817	0.00113002	0.356504	0.0450955	0.0431198	0.106061708
13348	ENSG00000176681	rs62073897	51821	1.69E-09	-0.80286	1.00E-04	8.18E-07	1.69E-05
13349	ENSG00000228696	rs62073897	-17212	8.27E-10	-0.793351	1.00E-04	2.83E-07	6.73E-06
13350	ENSG00000238083	rs199913382	36991	1.63E-09	1.03165	1.00E-04	1.07E-07	3.04E-06
13351	ENSG00000185829	rs201779348	-50898	0.00572264	0.443425	0.0762924	0.0721414	0.149802943
13352	ENSG00000073969	rs199460	96739	0.000178089	0.408758	0.0039996	0.00414892	0.019753137
13353	ENSG00000108379	rs886348	-37260	0.0153788	0.402227	0.435976	0.432958	0.412265305
13354	ENSG00000158955	rs78198449	86055	0.00155781	0.417533	0.0781922	0.07743	0.156698844
13355	ENSG00000108433	rs2907255	-572	1.00E-11	0.504484	1.00E-04	1.18E-08	4.58E-07
13356	ENSG00000004897	rs112389336	-87681	0.010405	0.13083	0.390253	0.38439	0.387731958
13357	ENSG00000198336	rs8078080	15664	0.000556595	-0.41807	0.0405959	0.0405572	0.101579767
13358	ENSG00000259207	rs75400273	-88163	0.0339855	0.208783	0.73226	0.725447	0.526174285
13359	ENSG00000178852	rs7221196	-25663	6.29E-06	0.387069	0.00089991	0.000734885	0.005056995
13360	ENSG00000141279	rs56191111	-28804	0.0153046	0.426443	0.168405	0.172368	0.250040621
13361	ENSG00000108424	rs62074057	78968	0.0454634	-0.139541	0.55766	0.561294	0.468480827
13362	ENSG00000198933	rs11868838	6102	1.62E-14	-0.476366	1.00E-04	3.47E-11	2.86E-09
13363	ENSG00000073861	rs1985407	86928	0.0138147	-0.255863	0.409072	0.403931	0.397881556
13364	ENSG00000006025	rs17700200	-18033	0.00536224	0.27669	0.238107	0.233724	0.297345828
13365	ENSG00000159111	rs4794203	26034	2.73E-06	0.399144	0.00019998	0.000412881	0.003171436
13366	ENSG00000141294	rs72833429	-23560	1.16E-05	-0.474403	0.00049995	0.00139415	0.008418514
13367	ENSG00000141295	rs916798	-23085	1.02E-07	-0.701254	1.00E-04	2.90E-05	0.000348061
13368	ENSG00000189120	rs2001380	7069	0.00455012	-0.404094	0.203662	0.201009	0.273710408
13369	ENSG00000167182	rs2325750	48813	0.0372546	0.267026	0.760061	0.745037	0.531609857
13370	ENSG00000108439	rs12935890	71896	7.60E-07	0.597389	1.00E-04	0.000137347	0.001292635
13371	ENSG00000167183	rs8071778	44983	0.00197167	-0.266563	0.0856914	0.0863737	0.166792322
13372	ENSG00000108465	rs80347400	-32675	0.0458639	0.112027	0.690821	0.696025	0.515959913
13373	ENSG00000005243	rs2002448	-35641	0.0170756	0.172106	0.389646	0.39282	0.392340926
13374	ENSG00000082641	rs1860863	78986	0.000160967	-0.310834	0.00779922	0.00960869	0.037287552
13375	ENSG00000108468	rs35662223	-89032	0.0182205	-0.139401	0.318688	0.316948	0.350887383
13376	ENSG00000002919	rs7221441	-11670	1.28E-05	0.372319	0.00059994	0.000704605	0.004888342
13377	ENSG00000141293	rs78035627	-1185	0.0120598	0.147175	0.282131	0.278178	0.326380178
13378	ENSG00000173917	rs62066689	-13380	3.39E-05	-0.370336	0.00249975	0.00326687	0.016479985
13379	ENSG00000182742	rs61393816	11334	0.00666212	-0.279391	0.228695	0.226581	0.292360026
13380	ENSG00000120075	rs3110612	77654	0.0200409	0.20259	0.496528	0.497321	0.442821368
13381	ENSG00000120093	rs1424479611	-59973	0.0360359	0.30154	0.721182	0.720605	0.524491544
13382	ENSG00000108511	rs1424479611	-60053	0.00875385	0.427134	0.316072	0.307565	0.345721685
13383	ENSG00000120068	rs3809779	836	0.0117011	-0.387244	0.403466	0.392903	0.392369779
13384	ENSG00000170689	rs78731865	95754	0.0200812	-0.346428	0.555802	0.551979	0.465142206
13385	ENSG00000260027	rs1054072	88877	0.00187066	-0.235781	0.0961904	0.0985732	0.180440043
13386	ENSG00000159182	rs654979	66038	0.0680164	0.432809	0.914155	0.916689	0.58071126
13387	ENSG00000159184	rs34261247	-25637	0.00564817	-0.367204	0.255487	0.250885	0.309449342
13388	ENSG00000170703	rs12603429	-58016	0.00228486	0.308645	0.0868913	0.0849226	0.164981769
13389	ENSG00000136436	rs28824008	-56919	0.00114573	-0.365412	0.0446955	0.0461716	0.111219338
13390	ENSG00000159199	rs67174000	12252	0.0177704	-0.145634	0.295542	0.29693	0.338877653
13391	ENSG00000159202	rs35513882	91912	0.0666712	-0.171184	0.71398	0.72924	0.526956377
13392	ENSG00000159210	rs17708997	79833	0.0215454	-0.266293	0.399601	0.398012	0.395353125
13393	ENSG00000159224	rs2411759	25115	0.145061	-0.173897	0.935514	0.940829	0.586277538
13394	ENSG00000159217	rs9903641	28471	0.0720991	-0.250092	0.849745	0.849448	0.561646858
13395	ENSG00000167080	rs72835417	31819	0.00118998	-0.430208	0.0860914	0.0868446	0.167321822
13396	ENSG00000108798	rs36124431	-89924	0.0180672	-0.126244	0.604834	0.598992	0.482953522
13397	ENSG00000167083	rs650314	39110	0.002907	0.210846	0.179166	0.176552	0.253739727
13398	ENSG00000173868	rs12948417	-77517	0.00522873	0.362702	0.241612	0.239059	0.301365647
13399	ENSG00000198740	rs35406341	-18557	0.00300544	-0.260236	0.134579	0.126097	0.209390191
13400	ENSG00000167085	rs72837217	24000	0.0244752	0.169927	0.774768	0.772871	0.540331499
13401	ENSG00000064300	rs11653695	26883	0.00284522	-0.265163	0.256535	0.252361	0.31040696
13402	ENSG00000182575	rs1804011	-61964	0.0122872	0.285776	0.511759	0.506998	0.446575128
13403	ENSG00000121067	rs11870428	3850	0.00739172	0.258803	0.167644	0.163141	0.242391936
13404	ENSG00000121073	rs2017835	6665	0.000566698	-0.212729	0.0187981	0.0188555	0.060326645
13405	ENSG00000136504	rs2289600	-84310	0.0963882	0.174723	0.777778	0.78426	0.54354303
13406	ENSG00000121104	rs61549651	-98298	0.0171325	-0.100758	0.291327	0.284662	0.330459098
13407	ENSG00000005884	rs56280311	41818	0.00220206	-0.267148	0.162132	0.160474	0.240173616
13408	ENSG00000005882	rs11079896	29735	0.0615478	-0.111586	0.963426	0.964512	0.592337882
13409	ENSG00000167100	rs2246839	80874	0.0100325	0.145239	0.546099	0.530282	0.456718324
13410	ENSG00000108819	rs847688	942	0.00802036	0.133434	0.442333	0.437077	0.41449304
13411	ENSG00000108823	rs1007086	29857	1.40E-06	-0.480697	1.00E-04	0.000352225	0.002748576
13412	ENSG00000108821	rs2412225	34620	0.00937241	0.160181	0.556111	0.55963	0.468071853
13413	ENSG00000167105	rs4289038	-27152	0.0147316	-0.167876	0.72853	0.726952	0.526699841
13414	ENSG00000015532	rs7211624	65777	0.000247527	-0.23811	0.0239976	0.0271394	0.077695896
13415	ENSG00000108826	rs113020804	91570	0.00725559	-0.224265	0.353585	0.351796	0.370164
13416	ENSG00000154920	rs17640958	-59063	0.0153904	0.266236	0.575949	0.562941	0.46935423
13417	ENSG00000108829	rs55951820	-99775	0.0026155	-0.19511	0.116071	0.117514	0.201009046
13418	ENSG00000167107	rs7218003	68972	0.0185988	-0.149825	0.422185	0.427661	0.409607531
13419	ENSG00000136457	rs2898945	7648	0.00112147	0.220862	0.0618938	0.0648805	0.139385184
13420	ENSG00000136444	rs11655670	17980	0.00323323	-0.230767	0.154261	0.149939	0.231641906
13421	ENSG00000136449	rs9897270	2075	0.000344263	-0.521025	0.0269973	0.0287385	0.080603948
13422	ENSG00000049283	rs898452	-4625	7.13E-08	-0.497834	1.00E-04	2.97E-05	0.000354587
13423	ENSG00000006282	rs989128	16114	1.10E-14	-0.791304	1.00E-04	4.68E-11	3.73E-09
13424	ENSG00000006283	rs4794172	60829	0.0124274	0.254623	0.563626	0.558261	0.467477984
13425	ENSG00000108846	rs9455	58996	0.000388538	0.33512	0.0357964	0.0374911	0.09653035
13426	ENSG00000154945	rs8065485	31209	0.00669951	0.178838	0.356101	0.343148	0.365606162
13427	ENSG00000108848	rs7217441	85304	0.00542217	-0.150767	0.303701	0.293021	0.33618713
13428	ENSG00000167117	rs79048109	34799	0.0109111	0.228628	0.375047	0.382324	0.386863805
13429	ENSG00000141232	rs12938048	83884	0.0124423	0.189494	0.520541	0.512499	0.448874449
13430	ENSG00000008294	rs2302287	-94536	0.00999244	0.254863	0.264955	0.251225	0.309745696
13431	ENSG00000239672	rs62062974	-92220	0.00657836	0.195856	0.185028	0.183402	0.260054545
13432	ENSG00000243678	rs11653126	91909	9.00E-05	0.599601	0.00439956	0.0054497	0.024353332
13433	ENSG00000011258	rs8076111	-34743	0.00197318	-0.231541	0.0544946	0.0572048	0.128763676
13434	ENSG00000011260	rs12449959	43659	0.0107078	-0.173283	0.224843	0.220003	0.287182337
13435	ENSG00000154975	rs62068647	-84391	0.0140955	0.390223	0.351845	0.351018	0.369661803
13436	ENSG00000141198	rs35647022	31322	2.71E-06	-0.265274	0.00079992	0.000560657	0.004087504
13437	ENSG00000166260	rs12940239	22865	1.04E-05	-0.386198	0.00049995	0.00114302	0.007200746
13438	ENSG00000166263	rs147723306	-83225	0.000267047	0.512832	0.0173983	0.0196792	0.062134109
13439	ENSG00000108924	rs876720	24193	1.34E-06	0.420776	1.00E-04	0.000294098	0.002381329
13440	ENSG00000108960	rs4794581	-11968	0.0064515	-0.16733	0.31087	0.312123	0.348312221
13441	ENSG00000166292	rs79945918	-53996	0.055127	0.246486	0.644559	0.643297	0.497535947
13442	ENSG00000141179	rs2960083	-6099	0.000250692	0.542601	0.00909909	0.00936841	0.036635202
13443	ENSG00000153930	rs28667099	-35946	0.126881	-0.187508	0.702456	0.706049	0.518849842
13444	ENSG00000183691	rs6505064	25894	0.0738781	0.308704	0.875766	0.883134	0.570640428
13445	ENSG00000153933	rs117486106	-441	0.00381861	0.304466	0.22964	0.224373	0.290557202
13446	ENSG00000214226	rs8067569	18181	2.77E-05	0.44807	0.00249975	0.00314041	0.015971758
13447	ENSG00000121060	rs72837357	-99561	0.00602385	-0.284125	0.279453	0.26988	0.321967115
13448	ENSG00000121058	rs867207461	90215	0.00730101	-0.258173	0.425234	0.418495	0.405441762
13449	ENSG00000121064	rs76847938	-17594	0.000826753	-0.425155	0.0745925	0.075907	0.154617303
13450	ENSG00000121057	rs929624	-10206	0.0146	-0.159118	0.712963	0.701029	0.51712369
13451	ENSG00000153944	rs9652853	-51622	0.0263043	0.109858	0.677725	0.684173	0.511696713
13452	ENSG00000181610	rs12946923	-31740	0.00749589	0.134425	0.433146	0.433085	0.412344094
13453	ENSG00000180891	rs78922630	-28106	0.0046576	0.477213	0.204955	0.197044	0.2705968
13454	ENSG00000136451	rs10515152	-59629	0.0177559	0.215914	0.52027	0.511896	0.448514955
13455	ENSG00000136450	rs8065435	72909	0.0568463	0.115353	0.854096	0.853513	0.562700119
13456	ENSG00000264364	rs35729384	18119	0.000516003	0.432663	0.0263974	0.0271984	0.077760616
13457	ENSG00000141194	rs11079340	45314	0.0178832	-0.25656	0.548493	0.534753	0.457963302
13458	ENSG00000167419	rs4264454	-87320	0.00362432	0.348991	0.166224	0.170893	0.248714126
13459	ENSG00000011143	rs7225148	-3007	0.0282079	-0.188654	0.685616	0.682599	0.511153128
13460	ENSG00000005381	rs2680708	97823	0.0933341	-0.205116	0.9625	0.964042	0.592249611
13461	ENSG00000005379	rs8178407	-61501	0.0831131	-0.106134	0.904246	0.907948	0.578206699
13462	ENSG00000213246	rs7212018	-18995	0.102528	-0.273124	0.94434	0.937599	0.585969862
13463	ENSG00000108375	rs2450509	-48807	0.0823131	-0.200437	0.841884	0.840281	0.559245895
13464	ENSG00000285897	rs11658873	-71207	0.00720964	0.64768	0.197358	0.191519	0.266136801
13465	ENSG00000176160	rs8081906	66137	0.0156628	-0.178097	0.192759	0.189458	0.264495687
13466	ENSG00000108389	rs7223073	31233	0.000199533	-0.287256	0.00389961	0.00450059	0.021019307
13467	ENSG00000108387	rs62082142	-88203	0.00251262	0.143375	0.039596	0.0406759	0.101742579
13468	ENSG00000121101	rs12951494	-53036	0.000193555	0.353867	0.00359964	0.00362432	0.017799945
13469	ENSG00000108384	rs66508449	-78901	3.79E-19	0.602619	1.00E-04	5.30E-16	2.60E-13
13470	ENSG00000175175	rs62081321	-35713	0.17498	-0.192763	0.790055	0.795405	0.546780079
13471	ENSG00000108395	rs2333410	-47154	5.52E-09	-0.457213	1.00E-04	6.19E-07	1.32E-05
13472	ENSG00000182628	rs9652856	-23870	3.62E-05	-0.184273	0.00069993	0.00123091	0.007625535
13473	ENSG00000068489	rs6503908	78654	0.13283	0.130569	0.780203	0.786446	0.544106109
13474	ENSG00000167447	rs12601428	88405	0.000450732	-0.292582	0.0154985	0.0158849	0.05350867
13475	ENSG00000153982	rs34274482	84351	0.0825268	-0.203496	0.783868	0.792995	0.545966126
13476	ENSG00000175155	rs8075535	-61432	0.0582345	0.233645	0.848305	0.849171	0.561646858
13477	ENSG00000108406	rs9899439	76446	0.0208843	0.21725	0.272159	0.266013	0.319249316
13478	ENSG00000141367	rs1230526522	-31466	0.141185	-0.18115	0.772377	0.780445	0.542645072
13479	ENSG00000062716	rs9901254	48363	0.0461601	0.267042	0.474183	0.468216	0.42870742
13480	ENSG00000141378	rs12944716	-88996	0.00253356	-0.294113	0.0471953	0.0449393	0.109153974
13481	ENSG00000108423	rs564603378	-19695	0.0604532	0.182516	0.580963	0.568816	0.471726827
13482	ENSG00000108443	rs111282327	-3140	0.000492289	0.272087	0.0109989	0.01236	0.044446181
13483	ENSG00000189050	rs2645463	-41890	0.00157181	-0.327627	0.0418958	0.0410995	0.102554347
13484	ENSG00000068097	rs7226234	20506	7.05E-11	0.711119	1.00E-04	1.22E-08	4.68E-07
13485	ENSG00000167434	rs4968406	-40243	0.0934692	0.276919	0.613358	0.636269	0.495471988
13486	ENSG00000170832	rs6503965	-25517	0.38757	-0.0711289	0.774768	0.792526	0.545963227
13487	ENSG00000062725	rs6503977	-11571	0.122387	0.106505	0.478718	0.491762	0.440314506
13488	ENSG00000170836	rs1197075	-21743	0.185615	-0.23423	0.558594	0.570185	0.472343806
13489	ENSG00000141376	rs2643105	33224	0.120456	0.174887	0.530191	0.539944	0.460193992
13490	ENSG00000121068	rs11869778	-52609	0.0098848	-0.186093	0.492618	0.496091	0.442088395
13491	ENSG00000253506	rs12601729	-39584	0.0786259	0.448859	0.874236	0.87611	0.568928912
13492	ENSG00000136492	rs73332580	27700	0.000126975	-0.245869	0.00359964	0.00464785	0.02151296
13493	ENSG00000108506	rs4988340	-64745	0.0303642	0.130679	0.366398	0.351734	0.370140563
13494	ENSG00000108510	rs7209429	71374	0.0113487	-0.2246	0.339322	0.339222	0.36350154
13495	ENSG00000087995	rs12603928	-58697	0.0653043	-0.194607	0.774169	0.781251	0.542766197
13496	ENSG00000146872	rs879495052	-8410	0.118953	-0.197234	0.849025	0.862314	0.565349738
13497	ENSG00000011028	rs2032738	-75629	0.0384435	-0.123054	0.484746	0.488812	0.439065516
13498	ENSG00000170921	rs112538348	-78288	0.00604684	-0.317225	0.0840916	0.083833	0.163855757
13499	ENSG00000008283	rs8075924	59176	0.0717732	-0.142368	0.820492	0.828954	0.556920044
13500	ENSG00000159640	rs4308	5202	2.70E-07	0.381678	1.00E-04	3.95E-05	0.000450262
13501	ENSG00000264813	rs9890263	61456	0.00192264	-0.334612	0.0760924	0.0738082	0.151909862
13502	ENSG00000173826	rs867640	1249	3.01E-06	-0.345181	0.00049995	0.000272106	0.00224808
13503	ENSG00000136485	rs7221517	-19876	0.00702677	-0.2004	0.21971	0.214063	0.283395081
13504	ENSG00000136463	rs9652863	-30153	0.114095	0.128175	0.761217	0.763601	0.537045227
13505	ENSG00000198909	rs11654107	-88913	0.0219187	-0.083451	0.256864	0.259727	0.315058486
13506	ENSG00000136490	rs56057198	-45201	0.101814	-0.0792857	0.606299	0.613643	0.487629072
13507	ENSG00000266173	rs2584628	75231	0.000263624	-0.207458	0.00419958	0.00404517	0.019358098
13508	ENSG00000198231	rs2854205	96370	2.93E-05	-0.235751	0.00079992	0.000671636	0.004694568
13509	ENSG00000108588	rs113355366	-2106	0.112288	0.14104	0.701964	0.709776	0.520202523
13510	ENSG00000087191	rs2665821	-13129	2.07E-05	0.286385	0.00069993	0.000934196	0.006118001
13511	ENSG00000108592	rs2727322	14333	5.21E-11	0.517278	1.00E-04	1.27E-08	4.85E-07
13512	ENSG00000108604	rs7209758	-6805	9.10E-05	0.288536	0.00319968	0.00382676	0.018580102
13513	ENSG00000007312	rs2665816	-33032	0.0846375	0.0840509	0.934641	0.934782	0.585212701
13514	ENSG00000007314	rs2009051	-6922	0.0014842	-0.496295	0.0841916	0.0848821	0.164937479
13515	ENSG00000224383	rs12952532	-28696	0.0465178	0.213822	0.829329	0.822766	0.554935497
13516	ENSG00000108622	rs4141179	-25810	0.0202769	0.145462	0.52	0.527233	0.45565421
13517	ENSG00000178607	rs3744283	-48049	4.44E-05	-0.556039	0.00189981	0.00226045	0.012328599
13518	ENSG00000136478	rs8080754	37024	0.00657815	-0.264293	0.198061	0.196745	0.270374555
13519	ENSG00000261371	rs12944656	-19748	0.00307616	-0.15201	0.138126	0.135408	0.217449517
13520	ENSG00000271605	rs200781452	-1925	0.0121335	0.168066	0.287892	0.286601	0.33176275
13521	ENSG00000256525	rs57000341	-45319	0.061111	-0.108933	0.676809	0.681328	0.510671968
13522	ENSG00000258890	rs35487900	-95285	0.0604036	-0.22393	0.666889	0.66444	0.505372411
13523	ENSG00000108654	rs17650301	-25044	1.54E-05	-0.217829	0.00039996	0.000741307	0.005093664
13524	ENSG00000108854	rs9908143	96160	0.0536802	-0.278083	0.461716	0.455593	0.423289943
13525	ENSG00000176809	rs866909491	4477	0.157956	0.325451	0.904246	0.907063	0.57783485
13526	ENSG00000120063	rs510199	74771	0.00909301	0.186813	0.304626	0.296349	0.338600402
13527	ENSG00000108370	rs4790958	29338	0.0209137	-0.217143	0.571347	0.572335	0.472877416
13528	ENSG00000168646	rs55947512	8341	0.00565842	0.372434	0.343278	0.342231	0.365130183
13529	ENSG00000154240	rs8082423	-61461	0.0264296	0.163738	0.587097	0.58467	0.477479883
13530	ENSG00000091583	rs3785617	-33629	0.00305181	0.331814	0.167587	0.162254	0.241690704
13531	ENSG00000154229	rs7218372	-32508	0.04401	-0.289567	0.811183	0.819475	0.554248368
13532	ENSG00000198265	rs4791292	98514	0.121629	-0.0962909	0.923432	0.92857	0.583595312
13533	ENSG00000197170	rs62086000	-22256	0.103878	-0.184698	0.987179	0.987846	0.597904069
13534	ENSG00000154217	rs7223640	37187	0.00187308	0.167382	0.135729	0.136318	0.218571825
13535	ENSG00000130935	rs11868083	-7958	0.00153498	-0.224008	0.100745	0.0980085	0.179896563
13536	ENSG00000171634	rs56314182	-65641	0.0315311	-0.0955293	0.586066	0.59304	0.480942998
13537	ENSG00000186665	rs71382158	-1960	6.58E-05	0.559598	0.00149985	0.00197669	0.011075657
13538	ENSG00000182481	rs7225959	-16644	0.0724116	-0.100283	0.787569	0.783756	0.543342227
13539	ENSG00000196704	rs6501968	930	0.000334329	-0.369276	0.029897	0.0312284	0.085252141
13540	ENSG00000141337	rs4378673	96951	0.00282947	-0.152144	0.203166	0.196627	0.270371932
13541	ENSG00000108932	rs1007041	97145	0.0277654	0.159867	0.815147	0.819169	0.554162086
13542	ENSG00000070540	rs2952290	9728	0.00293115	0.312596	0.160545	0.159727	0.239921077
13543	ENSG00000108946	rs8080306	321	0.000389624	0.158688	0.0332967	0.0338395	0.090084016
13544	ENSG00000108950	rs2907384	-21070	0.0226558	0.1277	0.656824	0.653386	0.50111771
13545	ENSG00000141338	rs11651852	83033	0.0379698	-0.189711	0.550908	0.554384	0.466105674
13546	ENSG00000154258	rs7503310	-73184	0.00408398	0.282706	0.0919908	0.0891368	0.170265328
13547	ENSG00000154262	rs1034878	93886	0.0251652	0.229002	0.413636	0.413899	0.403308603
13548	ENSG00000154263	rs1860121	-18177	0.00405221	0.273636	0.118377	0.117826	0.201210457
13549	ENSG00000154265	rs531586	-43407	0.0407814	-0.161596	0.616759	0.605761	0.485178368
13550	ENSG00000108984	rs4968791	-8044	0.0128852	-0.22133	0.464501	0.462115	0.425532281
13551	ENSG00000153822	rs73998750	29389	0.000137133	-0.781469	0.00709929	0.00796299	0.032370798
13552	ENSG00000123700	rs71375772	-23141	0.00193394	-0.301692	0.124984	0.12557	0.208763227
13553	ENSG00000125398	rs11870705	17797	0.00493844	-0.268688	0.218178	0.217259	0.28575318
13554	ENSG00000133195	rs7215177	-9632	0.00503977	0.260985	0.41092	0.406188	0.399218446
13555	ENSG00000180616	rs12450404	-2948	7.65E-09	1.30228	1.00E-04	3.82E-06	6.22E-05
13556	ENSG00000166685	rs4404139	25392	0.00322801	0.37025	0.256667	0.249244	0.308408587
13557	ENSG00000141219	rs12453774	7781	6.21E-08	0.49708	1.00E-04	2.52E-05	0.000307266
13558	ENSG00000133193	rs368442813	-10850	0.000364129	-0.42648	0.0438956	0.0453323	0.109901685
13559	ENSG00000187959	rs7224362	-90951	0.0143602	-0.458522	0.670013	0.668076	0.50643355
13560	ENSG00000179604	rs12938083	-37677	0.00867788	0.205339	0.544318	0.540785	0.460594395
13561	ENSG00000069188	rs542853509	72060	0.0631877	0.183229	0.969022	0.971059	0.593991917
13562	ENSG00000172809	rs73995218	97397	0.00326612	-0.286107	0.257326	0.255536	0.312292139
13563	ENSG00000141540	rs12944198	-36779	0.0132091	-0.131743	0.641256	0.646728	0.498492996
13564	ENSG00000171595	rs4789630	-87396	0.010655	0.488	0.573639	0.571615	0.47267658
13565	ENSG00000196169	rs2001414	58012	0.0383134	0.228326	0.914155	0.917383	0.58082225
13566	ENSG00000257008	rs75597688	-63721	0.00773909	-0.621849	0.458333	0.445904	0.418603351
13567	ENSG00000170412	rs71383053	29180	0.0143071	-0.17618	0.594065	0.586356	0.477976991
13568	ENSG00000167851	rs9891178	-1000	0.000366119	-0.21104	0.030397	0.0335249	0.089502242
13569	ENSG00000178789	rs7216055	85373	0.0018965	-0.361071	0.147488	0.144762	0.226337837
13570	ENSG00000167850	rs7221379	6592	0.00110445	0.269224	0.0980902	0.0989675	0.180948517
13571	ENSG00000284690	rs72844303	-22083	8.52E-05	0.482807	0.0112989	0.0137471	0.048026388
13572	ENSG00000186407	rs1719476	-49602	0.000491851	-0.286419	0.0424958	0.0466998	0.111970617
13573	ENSG00000172794	rs34840376	44278	0.00146551	0.191485	0.0944906	0.0942984	0.176020976
13574	ENSG00000186074	rs9898593	-51285	0.00458748	0.333984	0.230486	0.225006	0.290974208
13575	ENSG00000109062	rs3178300	-1648	0.00580871	-0.156294	0.237711	0.233661	0.297345828
13576	ENSG00000109065	rs516035	89665	0.00388818	-0.180793	0.156602	0.157204	0.237972834
13577	ENSG00000109066	rs12945409	24028	4.06E-05	-0.492372	0.00229977	0.00289578	0.014997755
13578	ENSG00000161509	rs872640	-63911	0.0133191	-0.389688	0.482642	0.484866	0.437037862
13579	ENSG00000161513	rs2467577	-7180	0.00133764	0.32599	0.0813919	0.0852946	0.165462964
13580	ENSG00000172782	rs9901283	-52089	0.00430198	0.160957	0.194709	0.193793	0.267977868
13581	ENSG00000183034	rs11652645	-36973	0.00730555	-0.227845	0.28229	0.278712	0.326466359
13582	ENSG00000182040	rs8068556	11575	0.00608537	0.247512	0.253161	0.252466	0.310454143
13583	ENSG00000182938	rs140030346	-47753	0.000739982	0.576372	0.0482952	0.0488169	0.11555132
13584	ENSG00000167861	rs10852758	12513	4.64E-05	-0.432252	0.00409959	0.00485344	0.022221691
13585	ENSG00000109089	rs12939461	13063	2.03E-08	0.519077	1.00E-04	8.06E-06	0.000117747
13586	ENSG00000167862	rs34454308	77618	0.006517	0.261138	0.344223	0.336153	0.361794052
13587	ENSG00000180901	rs12150430	26248	0.000318681	-0.477438	0.0265973	0.030046	0.083021571
13588	ENSG00000167863	rs4435292	-7288	0.00562237	-0.204931	0.268797	0.261313	0.316159139
13589	ENSG00000170190	rs12943414	4546	0.00290527	0.184376	0.136376	0.134076	0.216527183
13590	ENSG00000125449	rs4788867	21635	1.41E-06	0.447949	0.00019998	0.000254039	0.002125315
13591	ENSG00000125458	rs35271045	47441	2.62E-06	-0.32943	0.00019998	0.000345856	0.00271373
13592	ENSG00000189159	rs2385268	21997	0.000322617	0.189023	0.0189981	0.0216709	0.06650695
13593	ENSG00000188612	rs11655444	-39688	1.46E-07	-0.265136	1.00E-04	3.17E-05	0.000373645
13594	ENSG00000125450	rs4788878	58557	3.41E-08	-0.403905	1.00E-04	5.61E-06	8.60E-05
13595	ENSG00000125445	rs7218042	14002	5.39E-13	0.536402	1.00E-04	5.93E-10	3.31E-08
13596	ENSG00000125447	rs12945430	-28927	0.0721092	0.182715	0.783868	0.789497	0.544849297
13597	ENSG00000125457	rs7222784	4747	0.00271626	0.175696	0.0845915	0.0841962	0.164324351
13598	ENSG00000125454	rs3826326	-30281	0.0232743	-0.209597	0.428327	0.428562	0.410133216
13599	ENSG00000177885	rs34073586	-97977	0.0147111	-0.213645	0.25265	0.25335	0.310991163
13600	ENSG00000177728	rs12949173	56633	0.00995068	0.223329	0.189046	0.188714	0.263931569
13601	ENSG00000177303	rs9895138	71640	0.00356449	-0.3428	0.217988	0.213313	0.282798707
13602	ENSG00000182173	rs7502603	26750	0.014568	-0.240932	0.553957	0.554493	0.466113197
13603	ENSG00000073350	rs11470	95703	0.00341128	-0.138641	0.214118	0.21235	0.282285164
13604	ENSG00000266714	rs7502603	-45106	0.000663046	0.271165	0.060294	0.0602699	0.13325938
13605	ENSG00000204323	rs9896073	-2532	0.000614679	0.271519	0.050495	0.0528585	0.122329982
13606	ENSG00000259120	rs115587914	-63964	0.0065765	0.260741	0.315972	0.310803	0.347767094
13607	ENSG00000108469	rs34001927	-98309	0.00198777	-0.200227	0.133307	0.132154	0.215115912
13608	ENSG00000161526	rs820180	70709	0.0139065	0.188268	0.537594	0.536985	0.458973555
13609	ENSG00000132470	rs9896283	24077	0.0277039	0.266042	0.581301	0.574292	0.473255346
13610	ENSG00000108479	rs72860361	-3077	0.0269118	0.241455	0.616379	0.608422	0.485726111
13611	ENSG00000132478	rs820391	-32780	0.0128772	0.130659	0.396593	0.393502	0.392729237
13612	ENSG00000132475	rs11868308	55234	0.0124074	0.156089	0.386636	0.382953	0.387137969
13613	ENSG00000092929	rs72860359	-85349	0.0230028	-0.161359	0.545207	0.539493	0.460013086
13614	ENSG00000132471	rs743554	-98341	0.00626199	-0.277581	0.180849	0.183086	0.259725051
13615	ENSG00000132481	rs112196783	-40283	0.0149373	0.335041	0.328304	0.327767	0.357182782
13616	ENSG00000141569	rs56082951	-18377	0.000151538	-0.4082	0.00849915	0.00931595	0.036531925
13617	ENSG00000204316	rs7220130	64256	0.00968707	-0.162961	0.269593	0.268824	0.321077305
13618	ENSG00000188878	rs3744009	-97856	0.0600895	0.15944	0.820492	0.831268	0.557539255
13619	ENSG00000161533	rs8082573	12844	0.000721684	-0.208268	0.0343966	0.0382267	0.097554391
13620	ENSG00000261408	rs2666001	92116	0.0785509	-0.197265	0.898564	0.904018	0.577342966
13621	ENSG00000250506	rs2002914	2929	0.0246858	-0.258825	0.553344	0.559787	0.468071853
13622	ENSG00000167880	rs3744033	-53435	0.0152719	-0.209465	0.417605	0.42853	0.410133216
13623	ENSG00000186919	rs2665994	-58983	0.00318071	0.626612	0.164206	0.161907	0.241521331
13624	ENSG00000167881	rs1868826	58811	0.0256163	-0.157129	0.635152	0.636571	0.495583818
13625	ENSG00000182473	rs881502	34708	0.00108217	0.267683	0.0605939	0.0619687	0.135535991
13626	ENSG00000129654	rs142489190	-12437	0.0130931	-0.483738	0.373229	0.370049	0.381026507
13627	ENSG00000141576	rs8068137	-71386	0.0201945	0.200712	0.526565	0.529928	0.456563344
13628	ENSG00000185262	rs9889927	19718	0.00170263	-0.317904	0.0859914	0.0839446	0.164005076
13629	ENSG00000129646	rs442548	69021	0.00640257	0.351573	0.25025	0.247207	0.307108155
13630	ENSG00000176170	rs12939665	-15522	0.0374765	-0.299205	0.750938	0.751916	0.533380562
13631	ENSG00000161542	rs9894135	-67206	0.00757499	0.406628	0.331347	0.321332	0.353561507
13632	ENSG00000175931	rs12946216	8827	0.00809669	0.150944	0.387384	0.364473	0.378122494
13633	ENSG00000129667	rs920941	-20844	0.0117718	0.109701	0.596188	0.588368	0.478711386
13634	ENSG00000214140	rs12952414	-16878	0.0156144	-0.37044	0.699511	0.699407	0.517037313
13635	ENSG00000161544	rs72860894	-68078	0.0246824	0.18911	0.849745	0.861778	0.565119596
13636	ENSG00000284526	rs11657528	26544	0.00161827	-0.41272	0.166334	0.165385	0.244439711
13637	ENSG00000070731	rs11077838	-2947	1.23E-05	0.467351	0.00159984	0.00253907	0.013441689
13638	ENSG00000070526	rs56996295	20604	0.00405607	-0.240349	0.28237	0.271004	0.322761777
13639	ENSG00000182534	rs1065529	-31087	1.29E-13	0.864492	1.00E-04	2.47E-10	1.58E-08
13640	ENSG00000070495	rs9916811	26391	0.000432192	-0.288125	0.0310969	0.029797	0.082529346
13641	ENSG00000181038	rs374680675	-20583	0.0312766	0.232312	0.681416	0.688255	0.513165603
13642	ENSG00000092931	rs62086056	86448	0.0106341	0.439196	0.347208	0.34754	0.367859679
13643	ENSG00000161547	rs1476788	-35888	0.0722488	0.0718338	0.881938	0.888931	0.572551899
13644	ENSG00000167889	rs28592790	-10521	0.0205986	-0.435429	0.81982	0.802345	0.549281375
13645	ENSG00000129657	rs4789401	-70046	0.0293771	0.215542	0.920883	0.921991	0.581603685
13646	ENSG00000184640	rs634487	-25901	0.0476629	0.154619	0.963426	0.970665	0.593867873
13647	ENSG00000078687	rs67824701	-59812	0.00979696	-0.200518	0.209152	0.202924	0.275332967
13648	ENSG00000167895	rs1109807	42271	0.0569597	-0.0917073	0.974684	0.9737	0.594709404
13649	ENSG00000141524	rs7502790	-15737	0.0191972	-0.160517	0.749813	0.748118	0.532732416
13650	ENSG00000187997	rs113925024	-30726	0.0337724	0.304941	0.905882	0.916762	0.580718021
13651	ENSG00000108639	rs4470212	-16183	4.54E-05	-0.279732	0.00849915	0.0102302	0.038969023
13652	ENSG00000167900	rs12150066	-44160	0.000990035	0.211578	0.13377	0.133999	0.216500495
13653	ENSG00000183077	rs112533867	5991	2.60E-05	0.455593	0.00459954	0.00594138	0.025928733
13654	ENSG00000089685	rs11659116	-5279	0.00111908	0.22679	0.176357	0.175537	0.252905142
13655	ENSG00000184557	rs12940709	-97496	0.00989766	0.177002	0.680027	0.678044	0.509346055
13656	ENSG00000087157	rs34309315	-16839	0.00374439	0.212135	0.385148	0.379687	0.38553532
13657	ENSG00000187775	rs7224043	5182	0.00365427	0.350624	0.455414	0.439696	0.415895006
13658	ENSG00000108669	rs9893997	-52030	0.0478316	0.154202	0.672263	0.677483	0.509100578
13659	ENSG00000055483	rs931227	21015	0.00932039	0.170412	0.366398	0.354333	0.371410537
13660	ENSG00000035862	rs9900972	-52856	0.0226247	0.148802	0.699511	0.709788	0.520202523
13661	ENSG00000108679	rs57556322	9714	0.0260926	0.23194	0.732796	0.733652	0.528467717
13662	ENSG00000171302	rs73399885	-4304	0.00109752	-0.195127	0.102931	0.102904	0.185345321
13663	ENSG00000173918	rs4073173	-83155	0.00436749	0.341823	0.346847	0.326898	0.356672934
13664	ENSG00000167280	rs3744189	7544	0.0015993	0.273161	0.176918	0.173893	0.251352753
13665	ENSG00000182156	rs8077074	-7322	0.00258764	0.310764	0.211003	0.202729	0.275177024
13666	ENSG00000173894	rs62077865	-64132	0.00625232	-0.238858	0.42632	0.423286	0.407787668
13667	ENSG00000141570	rs8074728	-70401	0.00521038	0.269348	0.389646	0.379302	0.385354369
13668	ENSG00000141582	rs59416856	-43563	0.0163885	0.211336	0.772377	0.774208	0.540786984
13669	ENSG00000167291	rs62647781	-10944	0.00130208	0.181382	0.143082	0.142609	0.224385476
13670	ENSG00000141519	rs59203028	-99150	0.00790272	-0.454828	0.533582	0.53745	0.459137092
13671	ENSG00000171298	rs12450199	1236	8.11E-12	-0.856779	1.00E-04	3.77E-08	1.24E-06
13672	ENSG00000141543	rs11868879	49497	0.0171939	0.216285	0.655105	0.6452	0.497921132
13673	ENSG00000141527	rs55986047	-71700	0.0459964	-0.2116	0.917507	0.921999	0.581603685
13674	ENSG00000181045	rs72850896	-76625	0.00167275	-0.381788	0.172111	0.170102	0.248237169
13675	ENSG00000181523	rs4889830	-80195	8.15E-05	0.352264	0.0128987	0.0146078	0.050186508
13676	ENSG00000173821	rs61669793	-87525	0.00275459	0.21924	0.254578	0.242741	0.304008207
13677	ENSG00000173818	rs72853480	87009	0.0129946	-0.335164	0.59976	0.604385	0.484722918
13678	ENSG00000171246	rs6565688	-53798	0.0133836	-0.21725	0.599042	0.596956	0.482157909
13679	ENSG00000141564	rs11653338	7069	0.0018112	0.22745	0.142654	0.136975	0.219136621
13680	ENSG00000176108	rs62075409	-10275	0.00645678	-0.189045	0.563944	0.55961	0.468071853
13681	ENSG00000175866	rs9895415	89064	0.00340735	-0.241327	0.38003	0.380762	0.386079904
13682	ENSG00000181409	rs4969254	-34017	3.46E-08	0.39555	1.00E-04	2.22E-05	0.000274941
13683	ENSG00000141577	rs74778772	16341	0.00157828	-0.227392	0.146516	0.145043	0.226633347
13684	ENSG00000167302	rs4129124	-56341	0.00172783	0.186956	0.140353	0.138042	0.22050128
13685	ENSG00000224877	rs74778772	35	0.000110186	0.513617	0.0119988	0.0147273	0.050466801
13686	ENSG00000157637	rs58474699	-11620	6.66E-09	-0.357466	1.00E-04	4.37E-06	6.99E-05
13687	ENSG00000266074	rs12939225	46950	0.000351618	-0.307617	0.0509949	0.0528345	0.122304818
13688	ENSG00000184009	rs8066164	-56533	0.00655268	-0.226272	0.395652	0.402531	0.397174347
13689	ENSG00000186765	rs191166558	76912	0.0193826	-0.473488	0.723789	0.718058	0.523615149
13690	ENSG00000185504	rs11150789	-63445	0.00398787	0.183205	0.263075	0.258943	0.314804207
13691	ENSG00000182612	rs62074745	-2609	2.67E-05	-0.668077	0.00239976	0.00388743	0.018806074
13692	ENSG00000182446	rs7214664	27494	0.0115064	-0.245628	0.483809	0.463108	0.426036887
13693	ENSG00000185527	rs7217415	-11891	0.00266402	-0.127269	0.134074	0.131358	0.214323245
13694	ENSG00000204237	rs7226091	3701	0.00226336	-0.207375	0.120356	0.116056	0.199719677
13695	ENSG00000185298	rs868060305	-35288	0.0138371	0.164777	0.43865	0.43126	0.411447385
13696	ENSG00000185359	rs138801147	54109	0.00776536	0.188167	0.289306	0.289569	0.333664634
13697	ENSG00000214087	rs61149223	-7360	2.65E-18	-1.13453	1.00E-04	2.05E-14	6.81E-12
13698	ENSG00000262814	rs35842897	-38511	0.0490851	-0.125654	0.839765	0.843623	0.560368859
13699	ENSG00000183048	rs1134381	-30901	0.000402865	0.314121	0.0283972	0.0276932	0.078749981
13700	ENSG00000215644	rs9709387	-74689	0.0118591	0.403599	0.359813	0.354565	0.371608766
13701	ENSG00000225663	rs144948822	-24659	0.022634	-0.197571	0.385891	0.395509	0.393832534
13702	ENSG00000185624	rs111301737	-13730	0.00178886	0.319979	0.0566943	0.0563833	0.127510258
13703	ENSG00000141522	rs143291247	-49832	0.00510039	-0.201515	0.157192	0.151081	0.232596288
13704	ENSG00000141552	rs138583122	-83455	0.0151603	0.18284	0.354336	0.354088	0.37137565
13705	ENSG00000183684	rs111368620	-24826	0.0281112	-0.125255	0.549095	0.553137	0.465566555
13706	ENSG00000183979	rs35810039	43043	0.081779	-0.250624	0.855556	0.850703	0.561948766
13707	ENSG00000185813	rs112269913	50051	0.0290571	0.150218	0.55673	0.559729	0.468071853
13708	ENSG00000187531	rs72861729	97382	0.0141842	0.159595	0.342222	0.337559	0.362762547
13709	ENSG00000197063	rs34185514	-57364	0.0601507	0.279133	0.734409	0.746072	0.531940998
13710	ENSG00000183010	rs112269913	19071	0.000240354	-0.190689	0.0122988	0.0126384	0.04518069
13711	ENSG00000185105	rs35810039	-3445	1.85E-08	-0.638778	1.00E-04	3.99E-06	6.45E-05
13712	ENSG00000185269	rs3744810	-40975	0.103751	-0.284673	0.94345	0.942367	0.586552906
13713	ENSG00000169696	rs4969472	41741	0.00132042	-0.195257	0.0629937	0.0617555	0.135323816
13714	ENSG00000169683	rs12948284	17249	0.000177611	-0.246356	0.0132987	0.0149192	0.050980223
13715	ENSG00000169689	rs4969472	-5559	0.0107658	0.15944	0.401524	0.401538	0.396757793
13716	ENSG00000169750	rs6502048	15373	0.0134724	-0.420354	0.475309	0.469192	0.429313983
13717	ENSG00000169738	rs60208666	484	1.39E-07	0.695168	1.00E-04	3.23E-05	0.000380046
13718	ENSG00000169727	rs4969471	-30755	0.00171667	-0.166641	0.107588	0.105151	0.187939268
13719	ENSG00000169733	rs4969472	-33283	0.0101459	-0.166695	0.411595	0.41561	0.404015716
13720	ENSG00000169718	rs9902502	1488	0.00266417	-0.163118	0.152313	0.150209	0.2318915
13721	ENSG00000169710	rs12944078	-88620	0.0214086	-0.245758	0.644144	0.639986	0.496487436
13722	ENSG00000176155	rs62079995	-94131	0.00186266	-0.206913	0.089791	0.085806	0.166074678
13723	ENSG00000141526	rs1308965585	36529	0.0117063	-0.331196	0.376741	0.377148	0.384441865
13724	ENSG00000141551	rs8067257	83508	0.00172069	0.373994	0.0868913	0.0864136	0.166800424
13725	ENSG00000173762	rs8067257	39600	0.0400167	0.186247	0.816476	0.814201	0.552727569
13726	ENSG00000141574	rs8079688	-1370	7.07E-05	0.280759	0.00559944	0.00529535	0.023858107
13727	ENSG00000169660	rs6502108	-1296	0.000188044	0.345282	0.0163984	0.0177479	0.057718388
13728	ENSG00000181396	rs75950421	-29876	2.83E-07	0.434587	1.00E-04	7.25E-05	0.00075573
13729	ENSG00000178927	rs4072532	-14626	0.010309	-0.136707	0.398805	0.398519	0.395668674
13730	ENSG00000141562	rs147922050	55585	0.00157577	0.313176	0.09959	0.100156	0.182370002
13731	ENSG00000141568	rs12150310	-21048	0.00710993	-0.377003	0.418828	0.416203	0.404453902
13732	ENSG00000141580	rs61350339	22751	0.00447086	-0.401954	0.424692	0.42189	0.407261633
13733	ENSG00000141542	rs2264375	36134	0.00703519	-0.24489	0.457286	0.456378	0.423492587
13734	ENSG00000141560	rs58867683	4872	4.80E-23	-0.940801	1.00E-04	4.58E-18	8.53E-15
13735	ENSG00000167363	rs3859206	-364	6.20E-09	-0.450796	1.00E-04	3.91E-06	6.33E-05
13736	ENSG00000141556	rs997921	71194	0.00261948	0.359338	0.218798	0.21975	0.287033826
13737	ENSG00000175711	rs7405921	-8774	0.00524279	-0.236216	0.512807	0.50905	0.447494187
13738	ENSG00000176845	rs879103646	-52601	0.0315861	-0.202062	0.957895	0.956425	0.590115552
13739	ENSG00000173825	rs77130160	471	0.0119062	0.398147	0.262523	0.256798	0.313259198
13740	ENSG00000162241	rs613316	44082	0.00704861	-0.219441	0.17223	0.175478	0.252876529
13741	ENSG00000126391	rs34789990	98384	0.161182	-0.197572	0.969961	0.961141	0.59134153
13742	ENSG00000142186	rs595366	-95618	0.0494396	0.163259	0.674983	0.673366	0.507795672
13743	ENSG00000168056	rs931127	78898	0.00714655	-0.114621	0.203373	0.195003	0.268757173
13744	ENSG00000173465	rs12790427	46795	0.054156	0.133371	0.697075	0.709438	0.520202523
13745	ENSG00000176973	rs11227200	-97506	0.00644554	-0.263848	0.168348	0.168084	0.246657081
13746	ENSG00000173442	rs1078457	36606	0.0270858	-0.204944	0.471281	0.475738	0.433011884
13747	ENSG00000173338	rs113023306	-48649	0.0501198	0.559845	0.638393	0.644357	0.497818568
13748	ENSG00000173327	rs6591183	18034	0.040335	0.0970141	0.596899	0.595316	0.481767225
13749	ENSG00000197136	rs12281400	91195	0.0261899	-0.130995	0.460018	0.4524	0.421764707
13750	ENSG00000213445	rs11606601	-51134	0.00527418	0.115744	0.171993	0.167521	0.24622399
13751	ENSG00000173039	rs10896018	-79488	0.0180557	0.14036	0.408238	0.412019	0.402402544
13752	ENSG00000172977	rs2306364	-67001	0.0343151	-0.183195	0.610366	0.607192	0.485706029
13753	ENSG00000172922	rs496388	75213	0.00503761	0.156025	0.181209	0.176241	0.253488262
13754	ENSG00000254470	rs557675	18271	0.000233176	-0.352196	0.0153985	0.0166545	0.055340801
13755	ENSG00000172818	rs12281400	-80092	0.00961074	0.183644	0.333222	0.320356	0.352946094
13756	ENSG00000172803	rs17854357	254	9.46E-11	1.36097	1.00E-04	8.19E-08	2.42E-06
13757	ENSG00000172732	rs526631	57367	0.00591316	0.181127	0.206179	0.205628	0.277345913
13758	ENSG00000172757	rs667555	-4936	0.0121378	0.15624	0.352465	0.348225	0.368361718
13759	ENSG00000172638	rs4930321	-63926	0.0255125	0.104646	0.526012	0.532692	0.457360062
13760	ENSG00000172543	rs588114	15471	1.12E-12	-0.9201	1.00E-04	2.66E-09	1.27E-07
13761	ENSG00000172500	rs1204650	-10423	0.00059039	-0.304992	0.030097	0.0349381	0.092108804
13762	ENSG00000175602	rs608616	4291	0.00102052	0.238324	0.0506949	0.0512509	0.119611938
13763	ENSG00000175592	rs2276016	76220	0.00619848	0.321084	0.194861	0.191701	0.266340836
13764	ENSG00000175573	rs668210	97381	0.0116892	-0.164628	0.294845	0.296181	0.3384789
13765	ENSG00000175550	rs7102454	-91926	0.0298337	-0.149792	0.561728	0.556066	0.466509531
13766	ENSG00000175467	rs542332	15221	0.0274263	-0.119252	0.505045	0.503376	0.444941117
13767	ENSG00000175376	rs685207	-60164	0.000718251	0.236476	0.0277972	0.0275709	0.078510817
13768	ENSG00000175334	rs542332	-25279	1.72E-05	-0.215769	0.00129987	0.00124443	0.007699054
13769	ENSG00000175294	rs1131544	-14361	0.00789434	-0.39429	0.182398	0.173648	0.251080859
13770	ENSG00000087365	rs477280	17050	0.00735529	-0.150072	0.177987	0.173945	0.251388917
13771	ENSG00000175115	rs1131544	-58154	0.0650832	-0.0970134	0.708924	0.715411	0.522761043
13772	ENSG00000174996	rs3132851	31376	1.13E-06	0.535132	1.00E-04	9.84E-05	0.000973586
13773	ENSG00000174903	rs3814738	24476	0.000790077	-0.292639	0.0261974	0.0261557	0.075589794
13774	ENSG00000174871	rs3953856	-79739	0.00334175	-0.548023	0.0918908	0.0921385	0.173466467
13775	ENSG00000174851	rs11537993	52416	0.0769044	0.0929372	0.780203	0.785258	0.543817018
13776	ENSG00000179292	rs10896109	20657	0.115833	0.219894	0.916667	0.910627	0.578748198
13777	ENSG00000174807	rs72936674	-87059	0.0774237	-0.199649	0.822514	0.823756	0.555095165
13778	ENSG00000174791	rs551243	-29829	0.000750352	0.292811	0.0282972	0.0303396	0.083609674
13779	ENSG00000174744	rs2282530	65355	0.0429716	0.124824	0.631148	0.633728	0.494766252
13780	ENSG00000174684	rs523583	-44955	0.003372	-0.291697	0.103026	0.102704	0.185092433
13781	ENSG00000174669	rs71457711	-40363	0.019541	-0.282975	0.410582	0.402894	0.397238048
13782	ENSG00000174516	rs4930360	-90552	0.253829	0.121553	0.992071	0.994726	0.599650512
13783	ENSG00000174547	rs7123875	4937	2.37E-08	0.301391	1.00E-04	3.43E-06	5.76E-05
13784	ENSG00000254986	rs11227506	32061	1.60E-05	-0.320603	0.00049995	0.00105557	0.006744373
13785	ENSG00000174483	rs11227521	27049	0.0685625	0.193901	0.731191	0.730374	0.527358296
13786	ENSG00000174165	rs647029	6650	0.000400223	-0.234612	0.0119988	0.0129588	0.046014298
13787	ENSG00000174080	rs1671064	-8678	8.15E-05	0.213175	0.00369963	0.00327913	0.016515007
13788	ENSG00000182791	rs7951189	-79265	0.126841	0.231086	0.862931	0.864299	0.5658242
13789	ENSG00000173992	rs6591221	81069	0.00118825	0.233793	0.0306969	0.029094	0.081307328
13790	ENSG00000239306	rs1815739	-56003	0.11018	0.137475	0.832779	0.835459	0.558139203
13791	ENSG00000248643	rs61890399	-58614	0.0426689	0.306224	0.526842	0.523076	0.453618379
13792	ENSG00000173933	rs55668587	-50673	0.117676	0.085349	0.832086	0.835362	0.558139203
13793	ENSG00000173914	rs4930184	75735	0.0383161	0.149155	0.341172	0.340738	0.36432994
13794	ENSG00000173715	rs35287213	57586	3.77E-07	-0.658454	1.00E-04	8.75E-06	0.000126021
13795	ENSG00000173898	rs508996	-55209	7.88E-07	-0.530006	1.00E-04	1.61E-05	0.000211992
13796	ENSG00000173653	rs2380759	37123	0.0757411	-0.175246	0.56746	0.555645	0.466408311
13797	ENSG00000173621	rs4930391	21135	3.78E-05	0.306884	0.0009999	0.00082996	0.00557731
13798	ENSG00000173599	rs1253434	46191	0.11372	-0.101195	0.782643	0.780155	0.542645072
13799	ENSG00000173237	rs12278036	97809	0.237572	-0.136152	0.969022	0.972541	0.594352169
13800	ENSG00000173227	rs67156018	-64997	0.0735188	-0.221335	0.621353	0.635676	0.495239883
13801	ENSG00000173156	rs10896150	4907	0.0217024	0.174329	0.27076	0.270871	0.322694879
13802	ENSG00000173120	rs10896150	-57509	0.248579	0.0675421	0.975634	0.968849	0.59322426
13803	ENSG00000173020	rs7124968	-63792	0.40059	0.0450296	0.935514	0.926481	0.582989804
13804	ENSG00000172932	rs10791902	36588	0.274489	-0.0423134	0.792557	0.802891	0.549383555
13805	ENSG00000172830	rs12788752	66777	0.00264467	0.234872	0.0166983	0.0168021	0.05567242
13806	ENSG00000172613	rs2071007	-35051	0.143328	-0.155305	0.615243	0.629794	0.493109541
13807	ENSG00000175482	rs7936800	96421	0.00140806	0.280196	0.0185981	0.0169733	0.056060252
13808	ENSG00000175505	rs2066490	19284	0.502996	0.0563763	0.998006	0.993819	0.599435508
13809	ENSG00000175463	rs146556332	98	0.083421	0.104154	0.629164	0.640667	0.496753598
13810	ENSG00000172508	rs12276833	-24051	0.00455475	0.399702	0.0690931	0.0655028	0.140333806
13811	ENSG00000172531	rs7932071	73634	0.00363155	0.341669	0.0566943	0.0555504	0.126270273
13812	ENSG00000175634	rs1871034	97302	3.46E-05	-0.255198	0.00109989	0.000799928	0.005412636
13813	ENSG00000172725	rs2276120	53386	0.0600629	0.0907361	0.519191	0.521521	0.452859963
13814	ENSG00000175544	rs17501521	5110	0.142309	0.174891	0.862188	0.861621	0.565119596
13815	ENSG00000110711	rs4930436	93691	0.00165991	-0.186274	0.030297	0.0321269	0.086814729
13816	ENSG00000172663	rs12421867	6586	0.150104	0.0863178	0.866667	0.874792	0.568822995
13817	ENSG00000110697	rs1638555	-60451	0.0954193	0.100966	0.766462	0.763381	0.537005329
13818	ENSG00000167797	rs7932071	-13832	0.0564671	0.231163	0.55766	0.571889	0.47267658
13819	ENSG00000084207	rs640777	3772	0.00141455	0.19042	0.0483952	0.0476035	0.113523905
13820	ENSG00000167792	rs78371233	24543	0.00425912	-0.204033	0.146195	0.141309	0.223307956
13821	ENSG00000167799	rs2516284	60333	0.00510112	0.25856	0.212256	0.210149	0.280590698
13822	ENSG00000167800	rs12805594	-19205	1.98E-07	0.592812	1.00E-04	5.31E-05	0.000583209
13823	ENSG00000132744	rs7108759	-3557	7.04E-06	0.493276	0.00069993	0.0011168	0.007069024
13824	ENSG00000132746	rs2509715	-34105	0.00578894	0.56448	0.331897	0.323484	0.35490687
13825	ENSG00000110057	rs2428815	-7791	3.84E-10	-0.439009	1.00E-04	3.03E-07	7.12E-06
13826	ENSG00000006534	rs4930555	21540	0.00136755	-0.305839	0.0843916	0.0836583	0.163617266
13827	ENSG00000110717	rs74887502	-62280	0.0267112	-0.110454	0.620198	0.625971	0.491746473
13828	ENSG00000110719	rs35162070	-35566	5.82E-06	-0.375153	0.00019998	0.000686145	0.004781634
13829	ENSG00000110721	rs12803743	-87416	0.0139235	-0.371809	0.296856	0.296836	0.338811874
13830	ENSG00000110066	rs11603692	285	0.00102482	0.241921	0.0393961	0.0401147	0.100826063
13831	ENSG00000171067	rs80301600	75019	0.125645	-0.120637	0.954242	0.957033	0.590442723
13832	ENSG00000162337	rs2450895	-10962	0.0167037	-0.144197	0.460018	0.453855	0.422238684
13833	ENSG00000110075	rs587357	-15444	0.0152078	-0.167493	0.256864	0.260363	0.315542412
13834	ENSG00000069482	rs3181041	8656	0.00464378	0.622204	0.144863	0.141698	0.223695045
13835	ENSG00000132749	rs72943208	-14563	0.00785657	0.433163	0.235918	0.236036	0.299011173
13836	ENSG00000110090	rs1360772776	17096	0.074796	0.366518	0.828642	0.833058	0.557562673
13837	ENSG00000197345	rs636049	-4106	9.06E-16	-0.77907	1.00E-04	5.49E-12	6.08E-10
13838	ENSG00000132740	rs569777	35516	4.34E-13	0.857605	1.00E-04	1.08E-09	5.67E-08
13839	ENSG00000172935	rs2846198	-19252	0.00210043	-0.298315	0.129546	0.126452	0.20953157
13840	ENSG00000162341	rs10896420	46646	0.000542061	0.304698	0.0543946	0.0544694	0.124695284
13841	ENSG00000287725	rs4930260	532	7.59E-06	0.531515	0.0009999	0.0014084	0.008477092
13842	ENSG00000284713	rs2924534	-52431	2.82E-05	-0.753447	0.00329967	0.00439471	0.020638608
13843	ENSG00000172927	rs7118074	-58196	0.00368737	0.450172	0.238107	0.236012	0.299011173
13844	ENSG00000110092	rs480921	-56256	0.00464471	0.215542	0.236141	0.232035	0.296076214
13845	ENSG00000149716	rs11826558	-43419	0.0293867	-0.209681	0.80791	0.8124	0.552514536
13846	ENSG00000162344	rs611003	-73507	0.00523524	0.334058	0.332007	0.328889	0.357485996
13847	ENSG00000131620	rs4980724	21471	0.00167999	-0.370206	0.1665	0.160797	0.24050846
13848	ENSG00000168040	rs10898363	-98315	0.011038	0.283644	0.444889	0.453787	0.422217579
13849	ENSG00000131626	rs3781646	73523	0.00255113	-0.373862	0.0947905	0.0929631	0.174595569
13850	ENSG00000085733	rs12801468	31985	9.14E-05	0.22081	0.00389961	0.00371101	0.018131481
13851	ENSG00000162105	rs7124694	95678	0.0212999	-0.292633	0.570696	0.566377	0.470961706
13852	ENSG00000172893	rs3750997	-5074	1.02E-06	0.472087	0.00019998	0.000169806	0.001539047
13853	ENSG00000172890	rs12224205	16836	1.08E-11	0.66005	1.00E-04	7.59E-09	3.05E-07
13854	ENSG00000254469	rs68042784	-91691	0.047781	-0.326646	0.49481	0.502642	0.444587562
13855	ENSG00000137522	rs112582073	-15336	0.149288	-0.158195	0.885841	0.881635	0.570292366
13856	ENSG00000137496	rs376098301	41853	0.0720232	0.152066	0.667779	0.671112	0.507020425
13857	ENSG00000284922	rs376098301	-39865	0.00133167	-0.556043	0.0273973	0.0289366	0.08098891
13858	ENSG00000184154	rs867677584	-39873	0.02635	0.523776	0.362025	0.359813	0.37551291
13859	ENSG00000137497	rs12366105	60582	0.0500862	0.110433	0.55642	0.555975	0.466509531
13860	ENSG00000149357	rs867677584	-62833	0.000654692	-0.286974	0.0138986	0.0154731	0.052443835
13861	ENSG00000110200	rs7115200	-71667	0.123448	-0.108313	0.862931	0.865924	0.566417293
13862	ENSG00000110203	rs56110841	69913	8.35E-07	0.862433	1.00E-04	4.85E-05	0.00053984
13863	ENSG00000110195	rs514933	29604	0.124707	-0.207722	0.89375	0.89468	0.574443128
13864	ENSG00000165457	rs11235449	-76447	0.176937	0.118098	0.968085	0.972749	0.594396547
13865	ENSG00000165458	rs12361994	-48116	0.0324871	-0.27344	0.456036	0.460496	0.424979879
13866	ENSG00000162129	rs2886352	32315	0.0540833	0.178253	0.660726	0.669547	0.506939353
13867	ENSG00000186642	rs55746970	36071	0.0106395	0.334177	0.418653	0.409466	0.401044161
13868	ENSG00000186635	rs10898870	-48427	0.0342912	0.130784	0.606667	0.611226	0.48677596
13869	ENSG00000214530	rs2303969	31179	0.080382	-0.0966569	0.873473	0.876112	0.568928912
13870	ENSG00000168010	rs7103836	-50881	0.00317819	-0.179482	0.104894	0.103898	0.186450843
13871	ENSG00000137478	rs4944832	95808	0.00485808	-0.110883	0.204244	0.202235	0.274678111
13872	ENSG00000175591	rs11235705	47270	0.0274392	-0.20494	0.758908	0.764434	0.537262572
13873	ENSG00000171631	rs1790083	-36777	0.018833	0.249865	0.635959	0.633647	0.494754315
13874	ENSG00000110237	rs7482194	-63754	0.000478091	-0.227647	0.0276972	0.0277853	0.078852938
13875	ENSG00000054967	rs76870107	-78419	0.0896088	0.113855	0.757186	0.761243	0.536111738
13876	ENSG00000054965	rs10793062	7369	0.000113766	-0.348924	0.00619938	0.00716973	0.029956411
13877	ENSG00000021300	rs666839	-11183	0.0135441	0.246842	0.401524	0.388037	0.389719402
13878	ENSG00000175582	rs2511270	52797	0.0032772	-0.23508	0.0665933	0.064242	0.138364407
13879	ENSG00000175581	rs7125433	2008	8.72E-08	0.507319	1.00E-04	7.55E-06	0.000111077
13880	ENSG00000175575	rs558434325	88106	0.00143793	-0.638383	0.0445955	0.0443635	0.108008812
13881	ENSG00000181924	rs56007494	95560	0.0600672	-0.179894	0.687028	0.700112	0.517037313
13882	ENSG00000187726	rs612914	6973	2.89E-07	-0.695176	1.00E-04	4.20E-05	0.000473924
13883	ENSG00000175567	rs659366	865	1.07E-07	0.298602	1.00E-04	1.86E-05	0.000239237
13884	ENSG00000175564	rs11534587	-65396	0.0495338	-0.334791	0.682345	0.69485	0.515660502
13885	ENSG00000168014	rs4944038	-98778	0.196173	-0.0652753	0.854096	0.864175	0.565793727
13886	ENSG00000214517	rs371233769	80983	0.142152	-0.172116	0.753765	0.766645	0.537866678
13887	ENSG00000149380	rs471539	-51493	0.000359482	-0.432521	0.0127987	0.0119897	0.043585446
13888	ENSG00000165434	rs542628	-97526	0.00263825	0.194232	0.126373	0.126335	0.20952401
13889	ENSG00000175538	rs1783200	86119	0.0152402	0.244042	0.533298	0.520197	0.452372192
13890	ENSG00000175536	rs601904	-4031	1.98E-10	0.692971	1.00E-04	9.40E-08	2.74E-06
13891	ENSG00000077514	rs593531	-87435	0.0333353	-0.183397	0.778383	0.782451	0.543069284
13892	ENSG00000054938	rs10899036	-39255	0.00295553	0.202419	0.166528	0.168968	0.247497557
13893	ENSG00000166439	rs1125609	87010	0.00115484	0.277644	0.0805919	0.0806459	0.159771445
13894	ENSG00000166435	rs4944965	38430	5.44E-20	1.15875	1.00E-04	2.16E-16	1.34E-13
13895	ENSG00000118363	rs11501747	90961	0.00302078	-0.214982	0.0556944	0.054853	0.125307701
13896	ENSG00000162139	rs10899066	71144	0.0198246	-0.100557	0.283972	0.276598	0.325316466
13897	ENSG00000137491	rs2712818	54222	0.000380219	-0.307498	0.0161984	0.0165537	0.055104115
13898	ENSG00000261594	rs2712818	-85989	0.0180691	-0.267844	0.615621	0.60919	0.486116292
13899	ENSG00000137486	rs580152	34207	0.0107509	0.257663	0.455621	0.448241	0.42003549
13900	ENSG00000149273	rs1793406	38817	0.00607956	0.1972	0.277209	0.274661	0.324227781
13901	ENSG00000149243	rs7123202	-53206	0.00588786	0.467779	0.192685	0.192702	0.266984336
13902	ENSG00000158555	rs80184468	28970	0.00105925	-0.377407	0.060494	0.0635854	0.137543633
13903	ENSG00000149257	rs1790304	8507	0.0672286	-0.193276	0.871192	0.877487	0.569335997
13904	ENSG00000171533	rs599783	-71911	0.00179339	-0.31434	0.0813919	0.0812154	0.160694697
13905	ENSG00000166391	rs479592	-36652	0.0158294	0.220775	0.316372	0.317178	0.351022047
13906	ENSG00000062282	rs11236497	-54618	0.000543509	-0.762723	0.020298	0.0201328	0.063050764
13907	ENSG00000198382	rs12787057	-92018	0.0678119	-0.0840025	0.617139	0.627165	0.492043471
13908	ENSG00000085741	rs625232	-58571	0.000723025	0.408184	0.0758924	0.0805341	0.159725907
13909	ENSG00000137492	rs17134811	-37275	0.0474834	-0.166474	0.757759	0.771942	0.539968447
13910	ENSG00000179240	rs2097118	-87262	0.00261356	0.215484	0.122372	0.121548	0.204940969
13911	ENSG00000158636	rs4945083	-35943	0.0377073	-0.147746	0.535581	0.534411	0.457953202
13912	ENSG00000137507	rs7122065	8383	0.11485	-0.112759	0.998006	0.999835	0.600716559
13913	ENSG00000182704	rs1815813	-67019	0.00253919	0.340295	0.20004	0.196426	0.270175292
13914	ENSG00000078124	rs11236992	14990	3.94E-06	-0.547117	0.00019998	0.000349277	0.002732436
13915	ENSG00000198488	rs11600516	25601	0.000165347	0.266983	0.0118988	0.013824	0.048276941
13916	ENSG00000149260	rs12279496	73823	0.00601783	-0.197191	0.332117	0.325994	0.35616748
13917	ENSG00000254550	rs11601497	67927	0.00243754	-0.389698	0.166806	0.163561	0.242706341
13918	ENSG00000137474	rs12280483	15758	0.000547024	-0.323948	0.0562944	0.0584543	0.130546133
13919	ENSG00000149269	rs369385357	18639	0.0265036	-0.354193	0.50251	0.500248	0.44353153
13920	ENSG00000178301	rs12792400	82390	0.0959584	0.154337	0.885841	0.887599	0.572194507
13921	ENSG00000074201	rs10899400	68066	0.000753061	-0.163072	0.0217978	0.020517	0.063848972
13922	ENSG00000048649	rs71469580	-47457	0.211236	-0.122451	0.949715	0.951986	0.588992973
13923	ENSG00000087884	rs59239088	75950	0.000745038	-0.546528	0.0213979	0.0220689	0.067417508
13924	ENSG00000149262	rs2276441	-3729	4.01E-07	0.536823	0.00019998	8.89E-05	0.000895792
13925	ENSG00000151364	rs7937238	-25822	0.0237513	0.122395	0.548193	0.543062	0.461679196
13926	ENSG00000151366	rs17825404	-98134	0.00463005	0.275513	0.207547	0.205071	0.276875208
13927	ENSG00000159063	rs2856249	13472	5.70E-06	0.378521	0.00049995	0.0005825	0.004218917
13928	ENSG00000188997	rs35710434	8071	0.0325864	0.334256	0.559218	0.553365	0.465566555
13929	ENSG00000118369	rs11237414	-44502	8.63E-05	-0.320105	0.00359964	0.00433926	0.020460704
13930	ENSG00000033327	rs2063725	4057	0.11542	-0.191589	0.743133	0.744057	0.531498955
13931	ENSG00000137513	rs7937225	-8115	9.65E-06	0.418718	0.00019998	0.000382807	0.002959952
13932	ENSG00000149256	rs78456124	83084	0.0246741	0.156462	0.754902	0.746402	0.53201344
13933	ENSG00000182103	rs7940296	-49123	0.00165615	-0.376163	0.0912909	0.0945959	0.176347937
13934	ENSG00000165490	rs146129881	-17458	7.35E-05	-0.248376	0.00289971	0.00392125	0.018930369
13935	ENSG00000137509	rs10792664	-56214	0.0118999	-0.114118	0.188975	0.185909	0.261895522
13936	ENSG00000137502	rs4408333	55705	0.0421862	0.179274	0.655105	0.65849	0.503091939
13937	ENSG00000165494	rs11604322	-17979	0.0288113	-0.136105	0.590212	0.573341	0.473164145
13938	ENSG00000137494	rs7115348	-98181	0.0979305	0.206648	0.920037	0.924641	0.582476588
13939	ENSG00000137500	rs71468344	30051	0.000238103	-0.52868	0.00729927	0.00773204	0.03169469
13940	ENSG00000150672	rs550404	96351	0.000389912	-0.24254	0.010499	0.0127109	0.045341405
13941	ENSG00000171204	rs881120	-28832	0.00859586	0.249745	0.183805	0.183224	0.259841694
13942	ENSG00000171202	rs881120	-48226	0.155317	0.127611	0.935514	0.938457	0.585969862
13943	ENSG00000137504	rs549743111	8413	0.101968	-0.145185	0.848305	0.849614	0.561646858
13944	ENSG00000179071	rs448419	-3001	0.156299	0.207098	0.927711	0.927251	0.58300229
13945	ENSG00000137501	rs11606656	1899	0.00536528	-0.175541	0.132565	0.133218	0.216005655
13946	ENSG00000150676	rs12798898	93435	0.0439295	0.441431	0.707921	0.712834	0.521573369
13947	ENSG00000073921	rs1941375	-23792	0.000324752	-0.345286	0.0210979	0.0224237	0.06812168
13948	ENSG00000074266	rs1376947	78011	0.0238882	-0.143015	0.633946	0.626979	0.492000952
13949	ENSG00000149196	rs56226848	-77480	3.15E-05	0.325083	0.00219978	0.00291591	0.015048533
13950	ENSG00000149201	rs11606745	88498	0.0136209	-0.31685	0.424873	0.414166	0.403411708
13951	ENSG00000151376	rs61248687	532	0.000564262	0.466129	0.0455954	0.0486204	0.115241083
13952	ENSG00000150687	rs56029838	-80112	0.0690043	0.271074	0.939906	0.93827	0.585969862
13953	ENSG00000174804	rs11234905	53802	0.00866126	-0.177374	0.424512	0.42079	0.40653698
13954	ENSG00000166575	rs11828368	-43330	0.0122442	0.220532	0.354211	0.355089	0.372032409
13955	ENSG00000123892	rs7112818	14887	6.21E-06	-0.513903	0.00169983	0.00124816	0.007711889
13956	ENSG00000109861	rs9737338	35730	5.50E-07	0.292596	1.00E-04	0.000152957	0.00141244
13957	ENSG00000086991	rs6483017	37296	0.0141555	0.35199	0.301325	0.303634	0.343071682
13958	ENSG00000077616	rs7940029	-16773	3.49E-06	0.477984	0.00039996	0.000461401	0.003480995
13959	ENSG00000110172	rs3758758	342	0.00355454	0.230728	0.13476	0.132847	0.215791561
13960	ENSG00000165323	rs10501775	22753	0.00603324	0.299317	0.234316	0.231932	0.296076214
13961	ENSG00000180773	rs7936669	7898	7.20E-05	-0.298754	0.0049995	0.00571335	0.025240973
13962	ENSG00000166002	rs11020421	30919	0.000297478	0.360505	0.0250975	0.0267653	0.076945802
13963	ENSG00000166004	rs4753485	-20573	0.0492378	-0.110159	0.660726	0.669621	0.506944791
13964	ENSG00000182919	rs56364420	25901	1.51E-17	0.704846	1.00E-04	7.95E-14	1.81E-11
13965	ENSG00000042429	rs1807990	-69833	2.29E-06	-0.579322	0.00019998	0.000251826	0.002115733
13966	ENSG00000166012	rs601711	46835	0.0446318	-0.132557	0.660726	0.664993	0.505627919
13967	ENSG00000214376	rs61190614	-42249	2.16E-05	0.712181	0.00109989	0.0016755	0.009708458
13968	ENSG00000110218	rs4593973	15368	0.000152042	-0.454087	0.00779922	0.00917583	0.036088775
13969	ENSG00000183560	rs12363671	33067	0.01584	-0.237824	0.416216	0.398681	0.395764502
13970	ENSG00000123901	rs11602404	-72451	0.00181244	-0.43425	0.0740926	0.0753998	0.153893848
13971	ENSG00000020922	rs500558	-56378	9.96E-07	0.225156	1.00E-04	0.000152496	0.00141098
13972	ENSG00000168876	rs12796488	-95589	0.0322888	-0.179825	0.518384	0.510764	0.448070879
13973	ENSG00000134627	rs595127	-6182	0.00244485	0.278346	0.114439	0.114687	0.198215088
13974	ENSG00000196371	rs595672	-12161	4.45E-05	0.359921	0.00339966	0.00422017	0.02001056
13975	ENSG00000166025	rs7937746	-29294	0.00853183	-0.0974533	0.283891	0.279	0.326600726
13976	ENSG00000150316	rs61895485	-21504	8.13E-06	-0.495859	0.00049995	0.000757182	0.00518363
13977	ENSG00000186280	rs498376	-96298	0.067089	-0.170774	0.834862	0.846243	0.561230836
13978	ENSG00000263465	rs1056986	2235	0.000386697	0.295224	0.0262974	0.0264896	0.076333314
13979	ENSG00000149218	rs641330	2788	0.00786297	0.371113	0.354462	0.340578	0.364314009
13980	ENSG00000149212	rs4417231	83702	0.0552977	-0.123654	0.846154	0.849508	0.561646858
13981	ENSG00000166037	rs475375	93071	1.71E-10	0.382848	1.00E-04	3.53E-08	1.18E-06
13982	ENSG00000077458	rs753062	-85628	0.134712	0.0808787	0.914155	0.921444	0.581470041
13983	ENSG00000087053	rs607395	97932	0.044302	-0.144639	0.763539	0.752319	0.533380562
13984	ENSG00000184384	rs12798452	83743	0.0139316	0.27197	0.394716	0.396696	0.39450822
13985	ENSG00000149231	rs11021568	-1266	1.90E-11	0.661285	1.00E-04	1.46E-08	5.41E-07
13986	ENSG00000183340	rs11021568	-1299	0.0290216	-0.263435	0.485687	0.497631	0.442821368
13987	ENSG00000165895	rs675515	-58508	0.00326461	0.328668	0.183569	0.18148	0.258437579
13988	ENSG00000082175	rs4754732	7957	0.0113122	-0.212917	0.259663	0.253421	0.31101279
13989	ENSG00000137672	rs10895198	-81343	0.000290689	-0.391873	0.0120988	0.0127576	0.045421043
13990	ENSG00000110318	rs10895217	-13957	0.141517	0.123009	0.934641	0.940681	0.586277538
13991	ENSG00000137691	rs7102793	-90125	0.0495274	0.246941	0.58538	0.584412	0.477428009
13992	ENSG00000137693	rs1549496	6400	0.000607047	-0.265294	0.020198	0.0173329	0.056750642
13993	ENSG00000023445	rs67130671	-54343	0.00191086	-0.325498	0.0688931	0.0657489	0.140699293
13994	ENSG00000110330	rs72978253	35437	0.0243889	0.302051	0.445483	0.451394	0.421421889
13995	ENSG00000152558	rs2436036	-17956	1.18E-06	-0.263578	1.00E-04	0.000234922	0.001999756
13996	ENSG00000137673	rs12285347	-4875	0.00544714	-0.212971	0.364132	0.349403	0.368770484
13997	ENSG00000137674	rs1784399	-30108	3.09E-05	-0.651972	0.00449955	0.00590815	0.025880415
13998	ENSG00000137675	rs2509013	8106	1.34E-06	-0.597956	1.00E-04	0.000337919	0.002672755
13999	ENSG00000166670	rs17861016	-10522	0.0118339	0.445352	0.514653	0.506007	0.446377412
14000	ENSG00000196611	rs1144397	13393	0.000489452	0.326688	0.0444956	0.045969	0.11093641
14001	ENSG00000149968	rs1374026362	11586	0.00748284	-0.401787	0.376316	0.372895	0.382160409
14002	ENSG00000262406	rs17368582	-7639	0.00117762	-0.335166	0.0949905	0.0967868	0.178612077
14003	ENSG00000137745	rs1298666	84205	0.0210622	-0.252181	0.619431	0.622594	0.490807167
14004	ENSG00000137692	rs535508	-94785	0.0084855	-0.221414	0.196931	0.19377	0.267977868
14005	ENSG00000187240	rs11822697	31422	0.00692057	-0.250451	0.172408	0.170831	0.248697668
14006	ENSG00000170962	rs10895598	7351	0.00303373	0.24211	0.114165	0.116072	0.199719677
14007	ENSG00000204403	rs11226535	-43897	0.0195606	0.40042	0.301325	0.29768	0.339400537
14008	ENSG00000196954	rs474866	-6518	4.95E-09	-0.447437	1.00E-04	8.43E-07	1.73E-05
14009	ENSG00000137757	rs369476107	-4368	0.00174652	-0.446892	0.0610939	0.0604564	0.133529665
14010	ENSG00000137752	rs470199	67750	0.00229194	-0.273925	0.0765923	0.0771561	0.156331114
14011	ENSG00000204397	rs470199	1569	0.00734816	-0.25116	0.153504	0.151824	0.23339309
14012	ENSG00000152578	rs7122707	-97236	0.034392	0.23798	0.587441	0.581863	0.476147393
14013	ENSG00000170903	rs2155345	34557	0.0205103	-0.122499	0.363208	0.364614	0.378172963
14014	ENSG00000149313	rs76141706	-51311	0.139087	0.10864	0.918349	0.921237	0.581390781
14015	ENSG00000182359	rs56351451	-26780	0.0740079	0.257381	0.753765	0.755704	0.534228439
14016	ENSG00000152402	rs3107973	-595	0.0063542	-0.217957	0.264256	0.257725	0.313858261
14017	ENSG00000152404	rs57736894	-79705	1.05E-05	-0.556824	0.00079992	0.00106066	0.006767242
14018	ENSG00000137760	rs60431822	-14032	0.000160001	0.241724	0.0108989	0.0122621	0.044228148
14019	ENSG00000110660	rs61906917	-6799	0.0190916	0.227268	0.534722	0.528111	0.455929842
14020	ENSG00000179331	rs11212466	47622	0.0851899	-0.249854	0.939024	0.934381	0.585076852
14021	ENSG00000166266	rs1532819	-80739	0.0228508	-0.158438	0.496036	0.498539	0.442932869
14022	ENSG00000075239	rs34052882	53061	0.0291309	0.311217	0.453968	0.45057	0.421116758
14023	ENSG00000149308	rs228606	-5519	0.0851912	0.0691964	0.688919	0.69671	0.516104076
14024	ENSG00000149311	rs10890818	-80679	0.0517353	0.0801751	0.531599	0.532095	0.457226684
14025	ENSG00000166323	rs7101497	-71404	0.00391006	0.556135	0.0845915	0.0834436	0.163471872
14026	ENSG00000178202	rs11212695	22189	4.92E-12	-0.476101	1.00E-04	4.03E-09	1.79E-07
14027	ENSG00000110723	rs11212707	-34259	0.0359383	0.195269	0.721702	0.718829	0.523779833
14028	ENSG00000178105	rs2615752	98056	0.0115789	0.175706	0.32971	0.322937	0.354726484
14029	ENSG00000149289	rs3017771	-69179	0.0141744	-0.266547	0.458753	0.459606	0.424789647
14030	ENSG00000137710	rs1792796	53696	0.0941666	-0.0820723	0.956065	0.953632	0.589446174
14031	ENSG00000137714	rs10749962	82995	0.000264788	0.279948	0.0193981	0.0187496	0.060115747
14032	ENSG00000137727	rs1533042	-82141	0.340856	-0.0837426	0.99503	0.991506	0.598755362
14033	ENSG00000150750	rs10789822	46240	5.74E-06	0.564993	0.00069993	0.000664542	0.00465546
14034	ENSG00000214290	rs7944895	-1496	2.87E-08	0.609679	1.00E-04	8.79E-06	0.000126437
14035	ENSG00000110777	rs11213918	15054	0.0152449	0.139755	0.468195	0.462415	0.425733859
14036	ENSG00000204381	rs7926386	-97735	0.0426691	0.151558	0.608511	0.609223	0.486116292
14037	ENSG00000170145	rs10789841	-3592	2.87E-06	0.269126	0.00019998	6.69E-05	0.000704965
14038	ENSG00000137713	rs12365500	-37584	0.0119746	0.258025	0.16114	0.154531	0.235687928
14039	ENSG00000086848	rs4936691	-95222	0.0152853	-0.231381	0.129078	0.122377	0.20565188
14040	ENSG00000137720	rs7116280	-90549	0.000233361	-0.315646	0.00329967	0.00277071	0.014478767
14041	ENSG00000255561	rs17113290	-45856	0.0404551	0.328466	0.251951	0.252103	0.310362509
14042	ENSG00000109846	rs7935715	68123	0.588308	0.0476775	0.99602	0.992863	0.599236763
14043	ENSG00000150764	rs10891294	-98645	0.00940795	0.144653	0.0731927	0.0688106	0.144757646
14044	ENSG00000150768	rs7941988	73990	0.0160617	0.196623	0.293721	0.293398	0.336453947
14045	ENSG00000150776	rs557519	21840	0.0264736	0.140516	0.493346	0.471904	0.430814134
14046	ENSG00000150773	rs11821811	-95225	0.0308504	0.315127	0.532164	0.531344	0.456794572
14047	ENSG00000150779	rs3882890	-26947	0.0183246	-0.0959771	0.392857	0.389039	0.390203895
14048	ENSG00000204370	rs795467	73532	0.0151346	-0.159061	0.35814	0.348871	0.368635013
14049	ENSG00000150782	rs201619060	-58973	0.0245757	0.472688	0.549095	0.54848	0.463694177
14050	ENSG00000197580	rs10891339	23940	0.0005161	-0.381922	0.0266973	0.0252924	0.07394347
14051	ENSG00000150787	rs187238	-62103	0.000681471	-0.308961	0.0212979	0.0211512	0.065385826
14052	ENSG00000149294	rs4937786	-78864	0.00248642	-0.352669	0.0709929	0.0704125	0.14716379
14053	ENSG00000149292	rs7939992	44363	2.30E-06	-0.474723	0.00029997	0.000341195	0.00268726
14054	ENSG00000170209	rs11214589	-13454	9.28E-05	0.461536	0.00639936	0.0068961	0.029166271
14055	ENSG00000149295	rs7125588	89658	0.0199141	0.329335	0.498506	0.495852	0.442064937
14056	ENSG00000166682	rs77513212	49233	0.357967	0.146649	0.999002	0.999098	0.600615118
14057	ENSG00000086827	rs11214705	-81562	0.05881	-0.131818	0.63075	0.639711	0.496452072
14058	ENSG00000048028	rs1176743	57813	0.00625214	-0.174315	0.159853	0.156023	0.237198449
14059	ENSG00000166736	rs76149217	1520	0.177214	0.137439	0.998006	0.996209	0.600032348
14060	ENSG00000109906	rs7109387	83157	0.00129013	-0.798336	0.101893	0.102186	0.184587339
14061	ENSG00000166741	rs11214936	36715	0.000546937	-0.236061	0.0570943	0.061907	0.135510812
14062	ENSG00000076053	rs4448719	-7836	0.0277365	0.211767	0.602649	0.607759	0.485726111
14063	ENSG00000180425	rs478937	52949	0.00897553	0.234898	0.294759	0.295412	0.337819824
14064	ENSG00000076043	rs2847487	-97606	0.0260955	0.234703	0.562992	0.546367	0.462747567
14065	ENSG00000095110	rs2045241	-1821	0.057942	-0.171034	0.717563	0.720763	0.524491544
14066	ENSG00000137634	rs17550338	83811	0.00645918	-0.38767	0.179359	0.176479	0.253713082
14067	ENSG00000204361	rs627866	-98721	0.0316924	0.156264	0.612982	0.613153	0.487496574
14068	ENSG00000182985	rs2446889	71494	0.0661826	0.140781	0.857755	0.860788	0.564925879
14069	ENSG00000137656	rs5130	59442	0.0943748	0.196584	0.971845	0.971452	0.59407156
14070	ENSG00000109917	rs2727788	40207	0.00221514	0.338902	0.131124	0.13147	0.214452104
14071	ENSG00000110243	rs1335998163	-22365	0.00510449	0.561867	0.239531	0.235957	0.298998735
14072	ENSG00000110244	rs12225230	34609	0.0123014	-0.246377	0.419179	0.415294	0.403790851
14073	ENSG00000110245	rs625145	27513	0.00110736	-0.253584	0.0628937	0.0648986	0.139391929
14074	ENSG00000118137	rs4938316	56243	0.0266495	-0.234124	0.632344	0.631407	0.493659427
14075	ENSG00000160584	rs61905467	34845	0.0926485	-0.136337	0.71398	0.716356	0.523041372
14076	ENSG00000168092	rs12366015	-24150	0.00331423	0.267488	0.115496	0.113123	0.196593746
14077	ENSG00000149577	rs10892085	6328	2.07E-06	0.24244	0.00039996	0.000226293	0.001941481
14078	ENSG00000149591	rs4938341	-67491	0.000829774	0.456896	0.0387961	0.0377971	0.097069557
14079	ENSG00000160613	rs236911	-17972	0.0073259	0.380965	0.246917	0.245143	0.305597467
14080	ENSG00000167257	rs90192	-43995	0.0212367	-0.226703	0.530191	0.530059	0.456614168
14081	ENSG00000110274	rs2445936	99303	0.0393823	0.149903	0.760061	0.762969	0.536880902
14082	ENSG00000186318	rs60837248	5807	0.00627669	-0.195961	0.24373	0.236877	0.299587765
14083	ENSG00000177103	rs558247	79257	0.00132172	-0.359311	0.130101	0.131327	0.214323245
14084	ENSG00000137731	rs2298647	-27773	0.00117216	-0.297924	0.132198	0.133509	0.216181668
14085	ENSG00000137726	rs73020459	18404	0.000329296	-0.233053	0.0468953	0.0484071	0.114881638
14086	ENSG00000137747	rs561394	-80570	0.00546274	-0.354443	0.389191	0.381504	0.386453762
14087	ENSG00000110324	rs11216667	19112	0.000237356	-0.180431	0.0256974	0.0274545	0.078275047
14088	ENSG00000137648	rs1793157	69706	0.00572802	0.178715	0.289641	0.289379	0.333528196
14089	ENSG00000255274	rs948461	1123	0.000168191	0.314763	0.0173983	0.0185186	0.059659607
14090	ENSG00000177098	rs60185650	46810	0.00113636	0.428397	0.079892	0.0815986	0.161110772
14091	ENSG00000149575	rs605805	-97548	0.00232464	0.318903	0.132864	0.133157	0.216005655
14092	ENSG00000160593	rs2298831	-27058	0.00504144	0.215801	0.210515	0.206393	0.277814697
14093	ENSG00000160588	rs1715456	436	5.97E-09	0.517165	1.00E-04	2.32E-06	4.11E-05
14094	ENSG00000149573	rs2187557	13019	0.0035971	-0.275342	0.137576	0.134903	0.217114894
14095	ENSG00000198851	rs112590920	-31860	0.00178019	0.164706	0.070293	0.0694798	0.145704879
14096	ENSG00000167286	rs7110019	-44804	0.0371056	0.104389	0.593713	0.595755	0.481847912
14097	ENSG00000160654	rs112590920	-71474	0.00286921	0.169717	0.0938906	0.0934431	0.175110495
14098	ENSG00000110344	rs528056	87591	0.00116755	-0.294062	0.0444956	0.0448893	0.109089405
14099	ENSG00000167283	rs61900932	-9356	0.00238172	-0.424424	0.0657934	0.0665041	0.141452971
14100	ENSG00000118058	rs499189	50442	0.00272732	-0.167591	0.0556944	0.0549646	0.12533621
14101	ENSG00000172425	rs12419204	99213	0.0195835	0.213379	0.331347	0.32589	0.356127298
14102	ENSG00000149582	rs6589664	3047	0.000207886	0.219798	0.00779922	0.00697371	0.029374509
14103	ENSG00000095139	rs73022042	-34213	0.00842205	-0.291601	0.177419	0.173237	0.250871569
14104	ENSG00000118096	rs7929887	-14895	4.14E-07	-0.670505	1.00E-04	3.32E-05	0.000388794
14105	ENSG00000019144	rs542266	-54916	0.0420947	0.137195	0.608141	0.597123	0.482157909
14106	ENSG00000118094	rs112959066	-67841	7.00E-14	-0.675433	1.00E-04	2.60E-10	1.65E-08
14107	ENSG00000110367	rs1623316	95345	0.00802308	0.130282	0.274547	0.272736	0.323323235
14108	ENSG00000160683	rs1790192	2589	0.0139843	0.127745	0.460442	0.453687	0.422166694
14109	ENSG00000186174	rs8301	98858	0.0114193	-0.224787	0.396279	0.404879	0.398478343
14110	ENSG00000186166	rs592190	86465	0.0064765	0.140112	0.273871	0.265705	0.319152157
14111	ENSG00000118181	rs1167983609	50249	0.00619325	-689.494	0.249191	0.245125	0.305597467
14112	ENSG00000196655	rs117289748	3283	2.48E-16	0.881406	1.00E-04	6.42E-13	9.97E-11
14113	ENSG00000137700	rs7110743	-75855	5.35E-05	0.233622	0.00449955	0.00483014	0.022136767
14114	ENSG00000149428	rs111358668	-93430	0.00657252	0.19915	0.234866	0.23127	0.295626389
14115	ENSG00000160695	rs620331	-7431	8.59E-10	0.463887	1.00E-04	3.13E-07	7.32E-06
14116	ENSG00000256269	rs200077554	1831	2.36E-05	0.298921	0.00159984	0.00185199	0.010516782
14117	ENSG00000188486	rs7120982	-99671	0.00364065	-0.118364	0.16166	0.16027	0.240080934
14118	ENSG00000172375	rs58412813	-72499	0.00524102	0.162314	0.197475	0.200702	0.273619794
14119	ENSG00000172269	rs7479182	-48841	0.10654	0.17429	0.960653	0.955251	0.589753418
14120	ENSG00000172273	rs626984	49369	0.000133523	-0.336165	0.00839916	0.00805983	0.032650504
14121	ENSG00000172350	rs640603	-55433	0.00627551	0.326342	0.164422	0.160131	0.240080934
14122	ENSG00000160703	rs11217175	27115	0.0352079	0.258141	0.574297	0.562286	0.46902495
14123	ENSG00000172367	rs1784304	-93352	0.0907556	0.107125	0.821839	0.827165	0.556259534
14124	ENSG00000248712	rs4148167	-42549	0.220388	0.261365	0.94702	0.946267	0.58757218
14125	ENSG00000110395	rs4148173	-46197	0.00512311	-0.161973	0.0937906	0.092357	0.173737408
14126	ENSG00000076706	rs6589732	-6885	0.0711657	-0.107365	0.902615	0.906189	0.577712567
14127	ENSG00000173456	rs6589725	-92722	0.00429494	-0.158551	0.186233	0.186733	0.262619542
14128	ENSG00000036672	rs587726	-11597	0.00334692	0.290635	0.154475	0.156247	0.237372591
14129	ENSG00000154096	rs2509390	-98781	6.25E-05	0.292923	0.00469953	0.00498334	0.022738229
14130	ENSG00000110400	rs2048246	-1258	0.0173252	-0.218733	0.543431	0.53663	0.458838494
14131	ENSG00000137699	rs113684204	-90603	0.00140793	0.385682	0.105613	0.102987	0.185423127
14132	ENSG00000184232	rs470725	-84142	0.0334084	-0.150709	0.801441	0.803506	0.5496306
14133	ENSG00000137709	rs73008710	91237	0.0235361	-0.478739	0.739837	0.734423	0.528610837
14134	ENSG00000181264	rs12361632	19837	0.000536386	0.22939	0.0344966	0.0360876	0.094088429
14135	ENSG00000196914	rs10790375	-32452	0.0127228	-0.137582	0.413807	0.419862	0.406119093
14136	ENSG00000149403	rs3892497	28811	0.0105919	-0.312835	0.391016	0.364671	0.378172963
14137	ENSG00000154114	rs56675723	46343	0.0236755	0.142731	0.557971	0.546241	0.462687991
14138	ENSG00000109927	rs199590493	84166	0.00586693	0.556985	0.18837	0.183528	0.260147049
14139	ENSG00000109929	rs11218213	-61539	0.00144112	0.401189	0.0838916	0.0826596	0.16248258
14140	ENSG00000137642	rs58774748	28435	0.0263968	-0.179188	0.661599	0.6554	0.501732257
14141	ENSG00000154127	rs12363985	59359	0.000774726	-0.287471	0.0775922	0.080299	0.159525143
14142	ENSG00000109943	rs77858967	28273	0.0165663	0.190791	0.694175	0.694156	0.515534865
14143	ENSG00000109944	rs56919486	815	0.00268503	0.258971	0.169002	0.16998	0.248237169
14144	ENSG00000109971	rs12789998	-55071	0.0335923	-0.308786	0.762957	0.758189	0.535099052
14145	ENSG00000166250	rs10892962	-94215	0.00583274	-0.10348	0.377309	0.380081	0.385725207
14146	ENSG00000023171	rs60774892	-7692	0.0165248	-0.389362	0.654676	0.650716	0.500132169
14147	ENSG00000166257	rs28550270	-8866	0.00999288	-0.460026	0.49165	0.480501	0.435339116
14148	ENSG00000166261	rs1617377	-47852	0.0108347	0.222271	0.379598	0.375597	0.383611907
14149	ENSG00000110002	rs3824997	30708	1.07E-07	0.627979	1.00E-04	3.37E-05	0.000394026
14150	ENSG00000154144	rs679079	678	0.0343964	-0.162776	0.710433	0.708271	0.519870177
14151	ENSG00000064199	rs61910627	95423	0.00666965	0.396781	0.246734	0.241554	0.303308793
14152	ENSG00000110013	rs7939412	78089	0.0306415	-0.27274	0.571021	0.563115	0.469380279
14153	ENSG00000154146	rs79417009	73052	0.00363761	0.268931	0.166778	0.163662	0.242741563
14154	ENSG00000019102	rs73014354	91574	0.0209573	-0.360291	0.656824	0.65918	0.503347712
14155	ENSG00000149564	rs642948	81778	0.0133636	0.146992	0.522443	0.520588	0.452429282
14156	ENSG00000120458	rs10893288	26307	0.0142464	0.171307	0.648316	0.638822	0.496134072
14157	ENSG00000154134	rs71474117	95220	1.73E-07	0.67071	1.00E-04	5.29E-05	0.000582834
14158	ENSG00000154133	rs603040	-83708	0.011149	0.163989	0.586753	0.580766	0.475751107
14159	ENSG00000165478	rs11219840	-10486	0.00256392	-0.438473	0.176108	0.17334	0.250929891
14160	ENSG00000149548	rs7932003	31144	0.000325549	0.503767	0.0242976	0.025765	0.074832049
14161	ENSG00000134955	rs2155663	39178	0.00976015	-0.235484	0.452327	0.450888	0.421199142
14162	ENSG00000150433	rs7949048	-33200	0.00363557	0.193171	0.286819	0.280134	0.327490985
14163	ENSG00000165495	rs12285617	93004	0.0292028	0.152589	0.839765	0.840798	0.55929172
14164	ENSG00000149547	rs10893385	-90256	0.00130516	0.164174	0.0422958	0.0429733	0.105858157
14165	ENSG00000134910	rs2298637	65570	0.00968994	-0.180606	0.197319	0.189678	0.264689426
14166	ENSG00000149557	rs4359222	-43319	0.0149231	0.0998507	0.274547	0.271848	0.323139251
14167	ENSG00000149554	rs76041144	-69476	0.00727725	0.25432	0.180328	0.179217	0.256321898
14168	ENSG00000198331	rs4937078	87643	0.0564468	-0.261722	0.874236	0.883004	0.570629758
14169	ENSG00000110060	rs11220307	90318	0.00402198	0.311018	0.225349	0.223117	0.289604298
14170	ENSG00000109832	rs4937043	-90561	0.000370094	0.652793	0.0327967	0.0341802	0.09068009
14171	ENSG00000064309	rs17135091	35802	0.0124915	-0.371251	0.681416	0.675844	0.508623854
14172	ENSG00000165526	rs676982	-6369	8.43E-05	-0.32966	0.010399	0.0118656	0.043278233
14173	ENSG00000197798	rs679736	-40416	0.00511735	0.248184	0.323216	0.317408	0.351137426
14174	ENSG00000110074	rs630707	-81546	6.39E-14	0.996943	1.00E-04	2.74E-10	1.73E-08
14175	ENSG00000182934	rs55675048	-21277	0.000193006	0.266166	0.0148985	0.0183093	0.059069922
14176	ENSG00000150455	rs2282580	-70990	0.0161752	-0.254103	0.508897	0.500403	0.443617875
14177	ENSG00000110063	rs79152678	5818	0.0166404	-0.240969	0.479406	0.477958	0.434092851
14178	ENSG00000110080	rs73021419	25111	0.0455011	-0.191261	0.920037	0.922215	0.581603685
14179	ENSG00000149571	rs12797212	-66395	0.0108495	0.37838	0.511236	0.491893	0.440354052
14180	ENSG00000134954	rs11221351	-21185	0.0923365	-0.0697669	0.98913	0.983276	0.596680357
14181	ENSG00000151702	rs10893918	91155	0.00625044	-0.0752041	0.423077	0.41712	0.404710468
14182	ENSG00000120457	rs522456	98159	0.00162179	-0.582864	0.184312	0.182336	0.259134554
14183	ENSG00000120471	rs1939341	90152	0.0186944	0.497456	0.771186	0.7695	0.538912474
14184	ENSG00000134909	rs11221654	29447	0.000835465	-0.206647	0.0576942	0.0583792	0.130472232
14185	ENSG00000043039	rs11221651	-72872	0.000928037	0.319623	0.0911909	0.0932725	0.174894628
14186	ENSG00000151715	rs10894156	32672	0.00392734	0.125699	0.278287	0.27387	0.323930654
14187	ENSG00000170322	rs11221882	-39015	0.000129789	0.354276	0.00989901	0.0112224	0.041643901
14188	ENSG00000170325	rs7125367	32066	0.0277105	0.296474	0.590909	0.577879	0.474650408
14189	ENSG00000084234	rs12420981	-34302	0.0209924	0.169223	0.417083	0.415622	0.404015716
14190	ENSG00000149418	rs74795599	-30151	0.0890628	-0.123115	0.949715	0.950968	0.588776014
14191	ENSG00000196323	rs858726	-96819	0.000749395	0.18014	0.0358964	0.0365824	0.094954834
14192	ENSG00000134917	rs4937511	-39689	0.0106567	-0.262248	0.530191	0.505402	0.446097124
14193	ENSG00000166106	rs11222149	80947	0.0026419	0.288622	0.216152	0.207809	0.278579156
14194	ENSG00000120451	rs7110591	-14713	0.000175172	-0.525277	0.0135986	0.0144431	0.049822749
14195	ENSG00000182667	rs1793585	-66270	0.00173101	-0.281937	0.144967	0.144204	0.225857346
14196	ENSG00000183715	rs35309700	-11995	0.0120727	0.40772	0.384261	0.380223	0.385785276
14197	ENSG00000080854	rs12574238	-72033	0.000794648	0.278265	0.0914909	0.094781	0.176363179
14198	ENSG00000166086	rs2846633	-17502	0.000270384	-0.168547	0.0243976	0.0276066	0.078564454
14199	ENSG00000151502	rs35022697	57246	0.00595257	-0.176733	0.206519	0.19881	0.271928943
14200	ENSG00000151503	rs1144216	87457	0.104728	0.106653	0.909173	0.91797	0.58082225
14201	ENSG00000151500	rs486360	61982	0.00208896	-0.22035	0.117062	0.114438	0.198005111
14202	ENSG00000151498	rs4936229	48054	0.00428403	-0.336754	0.210515	0.206101	0.277742648
14203	ENSG00000149328	rs9783402	43515	6.30E-06	0.551966	0.00089991	0.00120165	0.007484077
14204	ENSG00000109956	rs11600571	-10263	0.0141516	-0.321392	0.767638	0.769396	0.538912474
14205	ENSG00000114021	rs55817046	82147	0.0200002	-0.197217	0.35396	0.346874	0.367754449
14206	ENSG00000154174	rs73150369	34227	0.0016532	-0.250636	0.0571943	0.0580167	0.12994518
14207	ENSG00000206535	rs10936200	33698	1.89E-06	0.427662	0.00029997	0.000214321	0.001855856
14208	ENSG00000181458	rs7428041	-15216	0.00493704	0.227564	0.155749	0.153558	0.234857482
14209	ENSG00000144820	rs4088588	2334	1.20E-07	-0.445659	1.00E-04	1.87E-05	0.000240405
14210	ENSG00000114354	rs9811878	7087	0.151101	-0.116077	0.905882	0.918044	0.58082225
14211	ENSG00000154175	rs11926577	98180	0.00707049	0.269225	0.203994	0.203536	0.2759157
14212	ENSG00000081148	rs511575	-97387	0.00516877	-0.299241	0.0911909	0.0906119	0.171964339
14213	ENSG00000138468	rs7632798	14737	3.65E-07	-0.264554	1.00E-04	3.66E-05	0.000422634
14214	ENSG00000174173	rs34508490	92767	0.0262095	0.208319	0.397065	0.399352	0.396008679
14215	ENSG00000081154	rs13062095	-25640	0.00309252	-0.260278	0.0789921	0.0781547	0.157617695
14216	ENSG00000066422	rs9756996	72474	0.164025	0.112954	0.916667	0.918477	0.58082225
14217	ENSG00000114391	rs7643808	-61929	0.0417193	-0.124613	0.509156	0.513383	0.449029568
14218	ENSG00000182504	rs4257519	5696	0.00218826	-0.174194	0.0531947	0.0532198	0.122860967
14219	ENSG00000144815	rs2466368	2958	0.0114658	-0.0943491	0.2712	0.267749	0.320622027
14220	ENSG00000144802	rs622013	-1251	0.0047381	0.252219	0.17645	0.16757	0.24622399
14221	ENSG00000170017	rs28588542	94380	5.59E-06	-0.412211	0.00069993	0.000602312	0.004330204
14222	ENSG00000114423	rs4618249	80352	0.0183343	0.272664	0.390558	0.390085	0.390896298
14223	ENSG00000114439	rs1282548	-67645	0.00375251	0.10931	0.148318	0.142569	0.224385476
14224	ENSG00000196776	rs696375	-78627	0.02569	0.180865	0.638393	0.631572	0.493713379
14225	ENSG00000114446	rs78707093	-34494	0.0300306	-0.240914	0.412784	0.406252	0.399231521
14226	ENSG00000114455	rs7616341	92548	0.00230763	-0.218147	0.0719928	0.0734675	0.151476328
14227	ENSG00000144821	rs9876638	48391	0.00198714	-0.519516	0.049595	0.0500173	0.117442357
14228	ENSG00000163507	rs11917806	92654	0.0547018	0.108506	0.540205	0.541007	0.460594395
14229	ENSG00000198919	rs7618064	61166	0.00171818	0.161734	0.0353965	0.0353384	0.092906268
14230	ENSG00000163515	rs1597076	8278	4.96E-09	0.777688	1.00E-04	3.31E-06	5.57E-05
14231	ENSG00000163519	rs2715687	97805	0.00396958	0.181883	0.268581	0.261032	0.315965236
14232	ENSG00000241224	rs77623116	20381	0.00909776	0.241667	0.18599	0.177603	0.254896361
14233	ENSG00000121570	rs7644683	-50308	0.0207375	0.202461	0.607772	0.611643	0.486959287
14234	ENSG00000177707	rs6414248	93407	0.39536	-0.0632988	0.809216	0.818567	0.554148878
14235	ENSG00000153283	rs2971353	18724	0.0292994	-0.222833	0.533582	0.540855	0.460594395
14236	ENSG00000177494	rs73230153	54894	6.22E-06	0.431055	0.00069993	0.000487103	0.003642458
14237	ENSG00000240891	rs56108816	40592	0.0854087	-0.186769	0.884276	0.896848	0.575300235
14238	ENSG00000144824	rs9288930	87554	0.0301211	0.10855	0.609622	0.608478	0.485726111
14239	ENSG00000144827	rs9861562	501	2.06E-05	-0.365056	0.0019998	0.00348763	0.017334671
14240	ENSG00000144834	rs41270431	-112	0.00626471	0.570866	0.352465	0.342925	0.365567241
14241	ENSG00000176040	rs1492484	93985	0.0178902	0.25501	0.635959	0.626895	0.492000952
14242	ENSG00000114529	rs9835431	41168	0.000455332	-0.395612	0.0349965	0.0362607	0.094425153
14243	ENSG00000174500	rs7650076	-68173	0.010568	-0.114539	0.310291	0.298142	0.339719918
14244	ENSG00000172139	rs56065326	-4304	0.00100973	0.546691	0.0547945	0.0549167	0.125307701
14245	ENSG00000091972	rs9881834	5940	0.0135312	0.150378	0.449888	0.434669	0.413027159
14246	ENSG00000186265	rs924310	-50544	0.0216274	0.187913	0.372257	0.366428	0.379130613
14247	ENSG00000138459	rs2933142	-42901	0.0494606	-0.136947	0.58538	0.585714	0.477767446
14248	ENSG00000144848	rs9864774	93881	0.242651	-0.0951407	0.981373	0.981391	0.596321776
14249	ENSG00000091986	rs7635159	87101	0.0434082	0.148651	0.69659	0.69463	0.515584355
14250	ENSG00000163606	rs2700224	95569	0.0116263	0.182103	0.248943	0.246053	0.306123509
14251	ENSG00000163607	rs13100609	55541	0.0018415	-0.549602	0.0619938	0.0630575	0.137112728
14252	ENSG00000163608	rs35097436	96366	0.0133011	0.118451	0.40217	0.401974	0.396916425
14253	ENSG00000144857	rs13069462	-9862	0.0470781	-0.114521	0.942561	0.939577	0.586242312
14254	ENSG00000206530	rs3928555	47766	0.000498574	0.287485	0.0113989	0.0119084	0.043358573
14255	ENSG00000285943	rs9854139	68031	0.0487996	0.298537	0.774169	0.781143	0.542766197
14256	ENSG00000163611	rs9874749	-77727	0.0269695	-0.255323	0.606299	0.607578	0.485726111
14257	ENSG00000072858	rs41271367	70961	0.000775642	-0.353243	0.0425957	0.0432363	0.106249079
14258	ENSG00000176542	rs13070953	-96746	0.093284	0.160428	0.827273	0.830669	0.557500698
14259	ENSG00000121579	rs150803115	92219	0.155619	-0.128194	0.857021	0.859264	0.564482344
14260	ENSG00000114573	rs11708199	-99331	0.0270477	0.151634	0.325634	0.314887	0.350150208
14261	ENSG00000178075	rs35337873	31225	0.00442314	-0.194905	0.169747	0.16235	0.241795047
14262	ENSG00000184307	rs28580577	-19595	0.146017	-0.112155	0.99602	0.994343	0.599497203
14263	ENSG00000151576	rs9816914	92261	7.15E-06	-0.269506	0.00059994	0.000693145	0.004822981
14264	ENSG00000163617	rs11716401	59185	0.03501	0.14173	0.518653	0.525601	0.454918917
14265	ENSG00000174255	rs2279827	-4323	4.89E-05	-0.404917	0.00379962	0.00402345	0.01930373
14266	ENSG00000181847	rs7620754	-47786	0.0172166	-0.172372	0.46023	0.439654	0.415895006
14267	ENSG00000181722	rs9851136	-54616	5.26E-05	0.545912	0.00129987	0.000840646	0.005610733
14268	ENSG00000172020	rs73238855	-38618	0.016467	0.562644	0.624065	0.626397	0.491746473
14269	ENSG00000185565	rs1471385	98218	0.000178023	-0.16206	0.0194981	0.0222592	0.067820958
14270	ENSG00000144847	rs28587867	96201	6.44E-05	0.6623	0.00479952	0.00632047	0.027163263
14271	ENSG00000121578	rs10934486	-53352	0.000258621	0.385789	0.0170983	0.0192775	0.061157002
14272	ENSG00000031081	rs7612159	32386	0.00251872	0.139951	0.151346	0.15279	0.234336801
14273	ENSG00000176142	rs6807703	7170	0.00788854	-0.274807	0.377309	0.363479	0.377517845
14274	ENSG00000163389	rs3732419	8523	2.66E-05	-0.303204	0.00339966	0.00359034	0.017690328
14275	ENSG00000113845	rs6796981	-86939	0.0373297	0.217772	0.739291	0.727245	0.526740317
14276	ENSG00000121594	rs9855093	-30141	0.0187867	0.100244	0.589864	0.58849	0.478711386
14277	ENSG00000144843	rs72957041	47972	0.00229679	0.197345	0.136749	0.14228	0.224244937
14278	ENSG00000144837	rs62265884	97329	0.0416524	0.136341	0.844726	0.845233	0.560880387
14279	ENSG00000121577	rs6767172	-54361	0.00411332	-0.324259	0.170673	0.167232	0.246115473
14280	ENSG00000138495	rs11926554	99254	0.00367809	-0.283697	0.153811	0.149968	0.231648299
14281	ENSG00000183833	rs7617287	-3339	1.70E-13	1.45303	1.00E-04	3.10E-10	1.90E-08
14282	ENSG00000285585	rs1723969	-94271	0.00506556	-0.579318	0.215686	0.20797	0.278704285
14283	ENSG00000144852	rs2461824	30695	0.00844686	0.205634	0.264465	0.257158	0.313452118
14284	ENSG00000082701	rs334558	-560	4.77E-05	0.338786	0.00179982	0.00291586	0.015048533
14285	ENSG00000175697	rs796825	13410	0.000481019	-0.548998	0.0176982	0.0174963	0.057199628
14286	ENSG00000163428	rs13075658	-32337	0.00909835	-0.153512	0.219229	0.213218	0.282723595
14287	ENSG00000163430	rs61795712	-22487	0.000363513	-0.182243	0.0235976	0.0238299	0.071059973
14288	ENSG00000065518	rs9881574	-47941	0.00943172	0.274175	0.402493	0.40139	0.396678647
14289	ENSG00000113924	rs809262	-72224	0.00700835	-0.296909	0.267934	0.264596	0.31835361
14290	ENSG00000153767	rs388747	49862	0.000236931	0.211626	0.0141986	0.0176374	0.057519642
14291	ENSG00000144840	rs2113469	-59105	0.00493785	-0.213054	0.216105	0.209904	0.28043397
14292	ENSG00000145087	rs836341	-78869	0.0473933	0.334208	0.680027	0.672985	0.507683279
14293	ENSG00000051341	rs2331813	67043	0.00437737	-0.217762	0.201287	0.197567	0.271064425
14294	ENSG00000180353	rs77950489	84365	0.0244564	-0.0890091	0.598684	0.592275	0.480657289
14295	ENSG00000173230	rs11717089	94457	0.0102369	-0.176797	0.177137	0.170808	0.248697668
14296	ENSG00000173226	rs80047370	-55889	1.51E-10	0.972471	1.00E-04	5.16E-08	1.65E-06
14297	ENSG00000145088	rs6438651	-73678	0.00234176	-0.186823	0.0636936	0.0624927	0.136361968
14298	ENSG00000163406	rs58088236	-51484	0.00630393	-0.187347	0.138069	0.134946	0.217119235
14299	ENSG00000145103	rs2332096	80048	0.118232	0.12517	0.958812	0.955692	0.589897671
14300	ENSG00000114013	rs13093171	-44948	0.0224962	-0.0935176	0.596544	0.592146	0.480636327
14301	ENSG00000036828	rs2877615	59364	6.34E-05	-0.586625	0.00479952	0.00554222	0.024625053
14302	ENSG00000121552	rs13320117	83726	0.00610617	0.16432	0.248572	0.245905	0.306021102
14303	ENSG00000160124	rs55880208	34856	0.00039233	0.323195	0.020498	0.0225573	0.068482889
14304	ENSG00000114023	rs17266628	24917	0.000796247	-0.328309	0.039596	0.0413379	0.10303884
14305	ENSG00000196981	rs7639260	33205	0.000605812	0.228587	0.0223978	0.0253512	0.074087299
14306	ENSG00000114030	rs56002834	14808	0.150512	-0.146748	0.96715	0.970819	0.593892052
14307	ENSG00000163840	rs9874835	35445	0.0139988	0.16972	0.496036	0.479643	0.434823609
14308	ENSG00000138496	rs73190162	-64740	0.0185881	0.252412	0.581301	0.571052	0.472583259
14309	ENSG00000173200	rs74937187	-3511	0.00294312	0.143924	0.163375	0.158854	0.239072267
14310	ENSG00000173193	rs4048549	72144	0.0085339	-0.162674	0.365462	0.369083	0.380645482
14311	ENSG00000169087	rs790099	-96786	0.0127847	-0.211927	0.247466	0.246588	0.306625348
14312	ENSG00000138463	rs35729537	-14351	0.0468243	0.181607	0.592658	0.585123	0.477676803
14313	ENSG00000082684	rs28713505	85568	0.0463948	0.238707	0.93203	0.936009	0.585435544
14314	ENSG00000065485	rs57177489	-93834	0.00261877	-0.250076	0.168433	0.168353	0.246896258
14315	ENSG00000121542	rs1545324	-98090	0.0263183	0.216916	0.619048	0.625233	0.491581367
14316	ENSG00000173175	rs35123682	28881	0.000334449	0.322364	0.020398	0.0204792	0.063813641
14317	ENSG00000206527	rs820367	98266	0.12055	-0.126388	0.916667	0.917459	0.58082225
14318	ENSG00000065534	rs2700408	-7748	0.243567	-0.102471	0.975634	0.975916	0.595009762
14319	ENSG00000175455	rs7633013	3184	0.000373942	-0.194555	0.00849915	0.0102721	0.039096661
14320	ENSG00000160145	rs12635906	-65686	0.074904	0.134071	0.674074	0.676237	0.508738689
14321	ENSG00000114491	rs614664	37712	0.00169045	0.285353	0.0976902	0.0987278	0.180687542
14322	ENSG00000082781	rs4678167	-79434	0.00837974	-0.242948	0.34094	0.338989	0.36348229
14323	ENSG00000173702	rs10804563	-74168	0.000556693	0.239648	0.0462954	0.0497532	0.117210462
14324	ENSG00000173706	rs73191256	95601	0.00987201	-0.158135	0.546099	0.552848	0.465486323
14325	ENSG00000221955	rs5852449	-4041	0.0042438	0.530579	0.286	0.282714	0.328979878
14326	ENSG00000163848	rs201251827	-57610	0.0244745	-0.14618	0.481019	0.480919	0.435581021
14327	ENSG00000114520	rs113347928	11346	0.000264609	-0.37446	0.0124988	0.0154865	0.052470165
14328	ENSG00000144909	rs62270208	8113	3.55E-06	-0.519978	0.00029997	0.000285874	0.00233443
14329	ENSG00000114544	rs7617162	-64955	6.88E-08	0.49384	1.00E-04	1.85E-05	0.000238921
14330	ENSG00000144908	rs4404401	-28106	8.80E-06	0.420169	0.0009999	0.00159594	0.009346268
14331	ENSG00000163884	rs1844689	94713	0.00215103	0.362229	0.206775	0.201085	0.273710408
14332	ENSG00000070476	rs1844689	-23770	4.22E-05	0.283203	0.00649935	0.00724592	0.030153053
14333	ENSG00000180767	rs3856650	4199	1.96E-06	-0.376122	0.00019998	0.000291633	0.002369
14334	ENSG00000197763	rs777236	-9646	0.00504337	0.251488	0.135802	0.13022	0.213196933
14335	ENSG00000159685	rs9809215	-1739	0.0163662	-0.264585	0.263629	0.258773	0.314761814
14336	ENSG00000114554	rs9851451	45153	0.0981735	-0.115535	0.917507	0.910795	0.578748198
14337	ENSG00000163870	rs6787910	-65740	0.000608953	0.318676	0.0233977	0.0257821	0.074845798
14338	ENSG00000073111	rs6414309	83252	0.0101338	0.139963	0.238902	0.24309	0.304295446
14339	ENSG00000114631	rs1071912	78900	0.00691659	-0.230338	0.212752	0.211038	0.281220256
14340	ENSG00000114626	rs72626379	90486	0.0541865	-0.192159	0.859227	0.856568	0.563734483
14341	ENSG00000187715	rs2053016	11112	0.0182757	0.415925	0.468414	0.478384	0.434092851
14342	ENSG00000058262	rs7630727	-57037	1.18E-05	0.260009	0.00069993	0.000673483	0.00470395
14343	ENSG00000074416	rs2878602	-61336	0.0291261	-0.251414	0.462783	0.45601	0.423448173
14344	ENSG00000132394	rs73195213	57671	0.224352	-0.0934829	0.873473	0.880563	0.569986127
14345	ENSG00000175792	rs868675622	-23302	0.0263746	0.162582	0.258523	0.249673	0.308608082
14346	ENSG00000179348	rs8179974	69656	0.000960884	-0.304651	0.0861914	0.0892196	0.170311241
14347	ENSG00000163902	rs2001703	-16822	0.000127548	-0.265833	0.00759924	0.00869506	0.034563826
14348	ENSG00000075785	rs62270829	16480	0.240923	0.155842	0.998006	0.9969	0.60009254
14349	ENSG00000177646	rs34683220	57782	0.000280701	-0.301179	0.010199	0.012185	0.044047634
14350	ENSG00000114654	rs2929861	-37529	0.00776412	0.234722	0.191432	0.186945	0.262675099
14351	ENSG00000114656	rs60997885	-86608	0.0228655	-0.298152	0.433333	0.422996	0.407592585
14352	ENSG00000172780	rs11706960	-64803	0.0510247	0.23596	0.6388	0.643901	0.49771389
14353	ENSG00000240682	rs11709852	27050	0.000926483	-0.447611	0.0244976	0.0248688	0.073085716
14354	ENSG00000169714	rs6803404	63713	0.14031	0.158915	0.936389	0.934359	0.585076852
14355	ENSG00000181789	rs80326868	-41591	0.0416331	-0.120358	0.640026	0.639777	0.496461941
14356	ENSG00000183624	rs9823111	-61643	0.00398012	-0.286156	0.118954	0.117675	0.201103768
14357	ENSG00000184897	rs371695612	-9650	0.113597	-0.118088	0.916667	0.919656	0.581168323
14358	ENSG00000172771	rs57715025	65564	0.0464693	0.268021	0.609251	0.621695	0.490449935
14359	ENSG00000163913	rs58976074	30842	9.40E-05	-0.518502	0.00349965	0.0038869	0.018806074
14360	ENSG00000129071	rs6764765	-38280	0.00657107	0.223718	0.118349	0.120874	0.204507701
14361	ENSG00000004399	rs749282	-62142	0.0183267	0.0893897	0.287726	0.286955	0.331966316
14362	ENSG00000172765	rs79285477	22678	0.00144935	-0.322331	0.039696	0.0376576	0.096791334
14363	ENSG00000251287	rs9812703	13853	3.83E-09	-0.842804	1.00E-04	1.40E-06	2.68E-05
14364	ENSG00000172752	rs73000368	52611	0.00244054	0.488779	0.110596	0.109066	0.192280943
14365	ENSG00000206384	rs322112	-28903	0.038681	-0.323848	0.638393	0.641081	0.496830404
14366	ENSG00000196455	rs6439260	65011	0.00466515	0.278301	0.115349	0.114433	0.198005111
14367	ENSG00000017260	rs10934961	-41553	0.0065898	-0.175181	0.194105	0.194321	0.268309785
14368	ENSG00000114670	rs13071760	1257	1.01E-06	0.841047	1.00E-04	5.73E-05	0.000616489
14369	ENSG00000034533	rs2669857	-80686	0.0109447	0.240465	0.160803	0.156162	0.237282148
14370	ENSG00000198585	rs748156	-59311	0.0186688	0.305612	0.294672	0.289932	0.333835199
14371	ENSG00000114686	rs9809542	-75076	0.0504987	-0.161106	0.615243	0.619536	0.489933986
14372	ENSG00000196353	rs1505804	-99053	0.0123671	-0.472184	0.387234	0.376018	0.383775527
14373	ENSG00000014257	rs12497565	54809	0.0225122	0.231124	0.585723	0.584622	0.477479883
14374	ENSG00000138246	rs954308	99643	0.0329855	-0.133065	0.609251	0.611081	0.48677596
14375	ENSG00000129048	rs73220108	57044	0.107286	-0.17484	0.65812	0.663151	0.504845329
14376	ENSG00000081307	rs13099099	67977	0.036361	0.269354	0.493103	0.492274	0.440359142
14377	ENSG00000240303	rs1551975	97084	0.0818763	-0.239315	0.771186	0.768511	0.538497712
14378	ENSG00000113971	rs3914289	6693	7.87E-07	-0.320212	1.00E-04	7.58E-05	0.000782679
14379	ENSG00000144868	rs9289436	24030	0.138499	-0.121823	0.929434	0.933747	0.585076852
14380	ENSG00000170819	rs2737717	66933	0.000190171	-0.215257	0.0171983	0.0191802	0.061013454
14381	ENSG00000091527	rs11708304	-31657	0.00578981	-0.155633	0.288556	0.280836	0.327777016
14382	ENSG00000163781	rs8177258	99162	0.0256652	0.104417	0.589517	0.582355	0.476508153
14383	ENSG00000091513	rs4854758	-5114	0.000241051	-0.415881	0.0240976	0.0246832	0.072732991
14384	ENSG00000144867	rs9810872	12928	0.00267565	0.184178	0.201408	0.20083	0.273647409
14385	ENSG00000154917	rs9289459	28275	2.11E-07	-0.428566	1.00E-04	8.05E-05	0.000823588
14386	ENSG00000174640	rs10049390	-69910	0.00333868	0.240426	0.213798	0.20316	0.275532806
14387	ENSG00000163785	rs9859186	30334	0.00637995	-0.186687	0.158236	0.156854	0.2376747
14388	ENSG00000114019	rs10935114	83560	0.0378863	0.205994	0.739291	0.749693	0.533142116
14389	ENSG00000182923	rs6790466	-6802	1.42E-07	0.459191	0.00029997	1.86E-05	0.000239237
14390	ENSG00000129055	rs934093	-9674	7.48E-23	1.20958	1.00E-04	2.11E-18	4.91E-15
14391	ENSG00000174611	rs1868164	-1059	0.00156382	-0.463817	0.0676932	0.0677508	0.143369771
14392	ENSG00000154928	rs75529866	65569	0.0361644	-0.259966	0.691298	0.686031	0.512383381
14393	ENSG00000073711	rs1356664	-64986	0.00862662	-0.200888	0.165811	0.162106	0.241639863
14394	ENSG00000174579	rs35087366	1113	0.00173732	0.25045	0.0407959	0.041479	0.103224856
14395	ENSG00000114054	rs9866840	60075	3.01E-05	-0.393107	0.00079992	0.00167448	0.009708458
14396	ENSG00000118007	rs6439655	-4647	0.00648844	-0.184584	0.126549	0.124284	0.207429677
14397	ENSG00000168917	rs35127615	87779	0.00544869	-0.291913	0.106072	0.107023	0.190090031
14398	ENSG00000158092	rs1400261	-43074	0.146592	-0.0612193	0.90018	0.898427	0.575874925
14399	ENSG00000174564	rs1992357	93939	0.0514965	-0.308061	0.590212	0.591256	0.480121004
14400	ENSG00000168875	rs201674	38406	0.000114229	-0.512059	0.00889911	0.00933625	0.036580739
14401	ENSG00000066405	rs2217398	-47097	0.02947	0.249645	0.51307	0.518501	0.451668759
14402	ENSG00000158163	rs16847742	-84822	0.00292509	0.354336	0.0818918	0.0805309	0.159725907
14403	ENSG00000138231	rs2724715	-16902	0.00278683	-0.168666	0.0559944	0.0527322	0.122128692
14404	ENSG00000114098	rs17204145	15300	0.0189504	0.161161	0.263213	0.262557	0.316841381
14405	ENSG00000158186	rs13087441	-23822	0.076379	0.0817411	0.646641	0.655213	0.501732257
14406	ENSG00000158220	rs7627685	69585	2.03E-05	0.492193	0.00119988	0.00101756	0.00652958
14407	ENSG00000114107	rs369423346	-57538	0.0399533	-0.266807	0.425414	0.422392	0.40736663
14408	ENSG00000158234	rs1398560214	79893	0.00191581	-0.331797	0.0309969	0.0312068	0.085218142
14409	ENSG00000051382	rs9853412	22106	0.00519523	-0.220601	0.0813919	0.0790702	0.158651554
14410	ENSG00000175110	rs2667303	98749	0.129573	-0.11935	0.861446	0.869287	0.567389995
14411	ENSG00000184432	rs2046965	-99047	0.00754842	0.164407	0.16784	0.166611	0.245601255
14412	ENSG00000114113	rs295497	70640	0.1148	0.228711	0.837657	0.847692	0.56162703
14413	ENSG00000114115	rs73220940	8316	2.99E-05	0.357492	0.00209979	0.00242051	0.012995593
14414	ENSG00000163864	rs13074121	-4325	0.000570061	-0.403971	0.0360964	0.0387538	0.098507594
14415	ENSG00000158258	rs6770944	-84351	0.0074302	-0.311821	0.329927	0.320656	0.35307778
14416	ENSG00000114120	rs1304851	-37269	0.0663278	0.153966	0.506835	0.507168	0.446682641
14417	ENSG00000175093	rs72981992	43906	0.119346	-0.281301	0.854096	0.858327	0.564344276
14418	ENSG00000155893	rs6779015	59434	0.0183209	0.203465	0.49579	0.490443	0.44002149
14419	ENSG00000177311	rs2291039	-95409	0.00479675	0.22401	0.180198	0.176635	0.253794404
14420	ENSG00000155903	rs13059128	-34680	0.122012	0.0741599	0.716023	0.715958	0.522869961
14421	ENSG00000114125	rs9821235	-28389	0.0167231	0.22148	0.698535	0.686373	0.512515564
14422	ENSG00000069849	rs12485634	-25194	0.00307001	0.277963	0.171845	0.168044	0.246657081
14423	ENSG00000114126	rs55868867	52452	0.0463346	-0.17611	0.717563	0.708324	0.519870177
14424	ENSG00000175066	rs12695757	80801	0.000211388	0.219034	0.0115988	0.0131665	0.046538972
14425	ENSG00000114127	rs4404464	-80247	0.0067656	-0.213613	0.0956904	0.0984278	0.18033617
14426	ENSG00000175054	rs9820353	2350	0.0335805	-0.100166	0.488531	0.477198	0.433734761
14427	ENSG00000120756	rs2140434	28555	0.000477929	-0.382412	0.0150985	0.0164078	0.054769061
14428	ENSG00000144935	rs9832659	88320	0.0389742	-0.211181	0.52027	0.528221	0.455929842
14429	ENSG00000163710	rs9860003	39260	0.0197255	-0.24937	0.633144	0.63836	0.49594062
14430	ENSG00000163714	rs62276872	10686	0.00404231	-0.212858	0.199601	0.192274	0.266629236
14431	ENSG00000175040	rs62276938	10752	0.000982616	0.238692	0.0730927	0.0744545	0.152662891
14432	ENSG00000181804	rs13084936	-50957	0.00254644	0.118532	0.0944906	0.0977888	0.179781235
14433	ENSG00000181744	rs6786284	50063	0.0150609	-0.204168	0.176481	0.170748	0.24869733
14434	ENSG00000152952	rs73148979	-23120	0.000147436	0.442389	0.00779922	0.00915152	0.036038802
14435	ENSG00000114698	rs9873891	-20924	1.03E-08	0.469134	1.00E-04	3.60E-06	5.96E-05
14436	ENSG00000163746	rs76774339	-28744	0.0980002	-0.284626	0.940789	0.94927	0.588232868
14437	ENSG00000188313	rs431840	-25273	0.00650247	-0.213411	0.270541	0.268652	0.321059837
14438	ENSG00000152977	rs1500866	-82797	0.0254004	-0.298473	0.422007	0.416934	0.404710468
14439	ENSG00000144891	rs275700	-61171	0.00276708	-0.376719	0.160237	0.160454	0.240173616
14440	ENSG00000153002	rs73006323	14889	0.0460607	0.344213	0.87807	0.86986	0.567510881
14441	ENSG00000163751	rs9872289	66861	0.00799887	-0.195845	0.408905	0.401008	0.396647583
14442	ENSG00000163754	rs6792730	42059	0.000144044	-0.241906	0.00939906	0.0109277	0.040808446
14443	ENSG00000071794	rs60660268	66782	0.000709278	-0.165829	0.030497	0.0318715	0.086385536
14444	ENSG00000163755	rs34324881	-33966	0.00693277	-0.252194	0.256798	0.251924	0.310197046
14445	ENSG00000047457	rs1808003	68012	0.00635119	0.33621	0.374486	0.370795	0.381411164
14446	ENSG00000163762	rs9869078	-84081	0.00665681	-0.269902	0.413124	0.409261	0.401011994
14447	ENSG00000169908	rs67855112	4146	1.11E-06	-0.356201	0.00019998	0.000321628	0.002567881
14448	ENSG00000169903	rs9865791	63403	0.0108913	-0.419093	0.592308	0.592859	0.480917233
14449	ENSG00000018408	rs67938531	-90577	0.00193678	-0.212431	0.0875912	0.0888119	0.169776464
14450	ENSG00000114744	rs6787252	-5856	0.000437032	0.343924	0.0206979	0.0216704	0.06650695
14451	ENSG00000082996	rs9835414	-42498	0.00907236	-0.226153	0.211628	0.207569	0.278487264
14452	ENSG00000070087	rs9637407	-69995	0.00308962	0.153079	0.15064	0.150948	0.232583683
14453	ENSG00000196428	rs4327417	98867	0.0267192	-0.279502	0.693213	0.693583	0.515297601
14454	ENSG00000144895	rs6440683	30910	0.000439641	0.515733	0.0345965	0.0381861	0.097539605
14455	ENSG00000198843	rs2868950	-12133	1.10E-05	-0.348053	0.00119988	0.00183156	0.010424718
14456	ENSG00000120742	rs7649601	-68401	0.173563	-0.0992895	0.999002	0.998427	0.600405169
14457	ENSG00000181788	rs6776589	-92666	0.0138899	0.353186	0.419883	0.425345	0.408753325
14458	ENSG00000144893	rs6440717	-10630	0.106884	-0.171801	0.969022	0.966536	0.592576686
14459	ENSG00000174946	rs1221002	-9321	0.0011068	0.331525	0.0427957	0.0434175	0.106568894
14460	ENSG00000174944	rs2870517	-22490	0.00370312	0.217829	0.126198	0.126934	0.209994136
14461	ENSG00000181631	rs7611328	-72654	0.000313138	0.225691	0.0152985	0.0167622	0.055639146
14462	ENSG00000169313	rs10513398	2689	2.53E-10	-0.518358	1.00E-04	1.41E-07	3.77E-06
14463	ENSG00000152580	rs4564957	8440	0.001129	-0.224909	0.0627937	0.062263	0.135956272
14464	ENSG00000114771	rs56284650	-7124	2.76E-05	-0.310855	0.00319968	0.00365273	0.017906933
14465	ENSG00000198829	rs13099392	-40304	0.00013996	0.466394	0.0124988	0.0141107	0.049036226
14466	ENSG00000152601	rs557481	-95224	0.118274	0.0935592	0.956065	0.951854	0.588992973
14467	ENSG00000169860	rs12631177	49337	0.000288973	0.227431	0.0160984	0.0181462	0.058695995
14468	ENSG00000181467	rs7610627	73408	0.0013747	0.409291	0.0505949	0.0524231	0.12165473
14469	ENSG00000114790	rs184825	92549	0.0412129	-0.262708	0.581301	0.571816	0.47267658
14470	ENSG00000174953	rs6808620	76459	0.0490093	-0.0988902	0.653821	0.654053	0.501339619
14471	ENSG00000196549	rs3796268	93310	0.00052327	-0.167402	0.0211979	0.0238139	0.071059973
14472	ENSG00000114805	rs16825324	-43623	0.0273421	-0.177488	0.516779	0.506568	0.446519569
14473	ENSG00000174928	rs7650414	-95850	0.0137679	-0.498324	0.290735	0.284997	0.330486615
14474	ENSG00000169359	rs4680215	-99590	0.000597865	-0.344057	0.0217978	0.0205038	0.063846023
14475	ENSG00000163655	rs819839	83249	0.093207	-0.121631	0.778383	0.785801	0.543973752
14476	ENSG00000169282	rs68176279	66845	0.0431865	-0.341041	0.665559	0.673036	0.507683279
14477	ENSG00000114850	rs11715743	-58706	0.00292215	-0.217594	0.15517	0.154746	0.235977214
14478	ENSG00000163659	rs6441084	-80249	0.063443	-0.314575	0.779595	0.784407	0.543558959
14479	ENSG00000197980	rs6792917	78122	0.000246436	-0.678698	0.00789921	0.00844782	0.033781628
14480	ENSG00000163660	rs1979485	-41585	0.0315023	0.147378	0.609251	0.60844	0.485726111
14481	ENSG00000163661	rs12488233	71288	0.00470803	0.357599	0.169002	0.164878	0.243883799
14482	ENSG00000197415	rs1499781	89071	0.0365668	-0.256504	0.681416	0.668118	0.50643355
14483	ENSG00000174891	rs1215079117	-82635	0.0898848	0.249584	0.752066	0.742999	0.53108326
14484	ENSG00000168779	rs56059037	-30275	0.0739133	0.279197	0.692734	0.679475	0.509734155
14485	ENSG00000178053	rs201061487	68322	0.000127437	0.428344	0.00549945	0.00712396	0.029818663
14486	ENSG00000168827	rs9848950	-31486	0.0156687	0.280688	0.361894	0.359001	0.374908501
14487	ENSG00000079257	rs1002735026	12353	0.074668	0.277506	0.811841	0.811851	0.552420225
14488	ENSG00000118855	rs12638831	71230	0.000942192	-0.307491	0.0459954	0.0495745	0.116848563
14489	ENSG00000118849	rs7618110	-1283	6.70E-05	0.352035	0.00479952	0.00552322	0.024575791
14490	ENSG00000283154	rs9843886	7537	0.094868	0.210192	0.980411	0.981525	0.596321776
14491	ENSG00000151967	rs33050	41152	0.00348426	-0.346331	0.151529	0.149687	0.231461476
14492	ENSG00000168811	rs2243135	6370	0.149219	-0.131238	0.99503	0.993132	0.599271192
14493	ENSG00000180044	rs12632224	3890	0.0497409	-0.294349	0.688919	0.690013	0.513997786
14494	ENSG00000113810	rs4254702	57075	0.00317524	-0.140788	0.0343966	0.0319113	0.086407546
14495	ENSG00000068885	rs6809153	-46251	0.153718	0.0603959	0.676809	0.682587	0.511153128
14496	ENSG00000213186	rs6803238	-83537	0.0710441	0.0825303	0.438458	0.434227	0.412811973
14497	ENSG00000186432	rs9866539	76800	0.013944	-0.242609	0.228748	0.221191	0.288400686
14498	ENSG00000179674	rs1378658	81283	0.014773	-0.187211	0.301143	0.304355	0.34348091
14499	ENSG00000163590	rs9876586	34940	0.00581566	0.329703	0.106842	0.104795	0.187518808
14500	ENSG00000169251	rs9858525	-92244	0.0269686	0.194397	0.333222	0.334289	0.360746304
14501	ENSG00000169255	rs56990390	-87939	0.0101918	0.220273	0.157143	0.153344	0.234761398
14502	ENSG00000196542	rs336546	-31052	0.00546647	-0.382518	0.0979902	0.0958058	0.177607445
14503	ENSG00000090402	rs9681508	-13025	0.000157467	0.285661	0.00389961	0.00501313	0.022818284
14504	ENSG00000121871	rs78496608	-90647	0.00399055	-0.321924	0.0787921	0.0786917	0.158263679
14505	ENSG00000114200	rs1511979	46170	0.0055339	0.215492	0.123519	0.123702	0.206925196
14506	ENSG00000114204	rs12489106	60730	0.0175531	0.429681	0.394872	0.392545	0.392266523
14507	ENSG00000174776	rs58493973	-90717	0.0196588	0.282061	0.279609	0.276486	0.325316167
14508	ENSG00000114209	rs6771098	-79013	0.141561	0.130421	0.951521	0.951267	0.588882873
14509	ENSG00000163536	rs7646407	10500	0.00835527	0.205429	0.203745	0.196208	0.269915288
14510	ENSG00000173905	rs74977752	-68313	0.00459215	0.202916	0.14405	0.138261	0.220624159
14511	ENSG00000085276	rs16854106	-96987	0.00499848	0.311103	0.201246	0.199392	0.272626812
14512	ENSG00000184378	rs116626941	97425	0.145002	-0.253981	0.897758	0.899997	0.576209455
14513	ENSG00000085274	rs2276718	96556	0.0692369	-0.207886	0.703938	0.71238	0.521404965
14514	ENSG00000171757	rs76602717	44058	0.000117431	-0.520442	0.00709929	0.00738824	0.030544912
14515	ENSG00000114248	rs146720054	67659	0.014006	-0.279364	0.38904	0.38546	0.388336896
14516	ENSG00000008952	rs67666682	73338	0.000494618	0.216352	0.0289971	0.0306123	0.084087602
14517	ENSG00000173890	rs3772175	45225	0.0931654	0.101868	0.871192	0.864166	0.565793727
14518	ENSG00000173889	rs56257047	88748	0.14832	-0.080679	0.885057	0.885126	0.571318614
14519	ENSG00000163558	rs1705584	61944	0.00887468	0.252888	0.174148	0.16949	0.247795882
14520	ENSG00000136603	rs62295839	16926	0.0315617	-0.1693	0.604834	0.600494	0.483394858
14521	ENSG00000013297	rs71306666	-99908	0.0357834	0.315	0.789432	0.783961	0.54340348
14522	ENSG00000013293	rs1082788	98900	0.00591313	-0.338267	0.221853	0.223202	0.289604298
14523	ENSG00000163584	rs74554721	-85748	0.0824319	0.15775	0.830705	0.842108	0.559763489
14524	ENSG00000163577	rs11630789	-26909	0.0322518	0.203384	0.531881	0.539025	0.459903324
14525	ENSG00000163581	rs28374787	17014	0.0478477	-0.180249	0.680489	0.693183	0.515087023
14526	ENSG00000154310	rs2422299	-19713	0.00670873	0.388705	0.386188	0.373001	0.382160409
14527	ENSG00000075651	rs9860739	-7621	0.0144398	0.230464	0.447875	0.445085	0.418255912
14528	ENSG00000075420	rs13068918	-31175	0.0671041	0.155053	0.946125	0.946647	0.587584439
14529	ENSG00000121858	rs7628827	-49572	0.0275699	-0.226675	0.836957	0.839508	0.559086894
14530	ENSG00000144959	rs2192410	-58351	0.0135878	0.363224	0.499501	0.506741	0.446519569
14531	ENSG00000114346	rs9829555	-59326	0.00257938	0.147743	0.106569	0.105819	0.188626628
14532	ENSG00000169760	rs2088659	-96372	0.0228594	-0.331662	0.522989	0.535378	0.458230549
14533	ENSG00000177694	rs1473977	93921	0.00456167	-0.331366	0.182066	0.178	0.255112468
14534	ENSG00000177565	rs10446345	6621	0.00928661	0.234556	0.249564	0.248858	0.308365358
14535	ENSG00000197584	rs78205070	18170	0.000618867	0.649986	0.0138986	0.0149158	0.050980223
14536	ENSG00000172667	rs61798175	-49579	0.137082	-0.13189	0.920037	0.93092	0.584331898
14537	ENSG00000121879	rs11924600	25182	0.209331	-0.0848803	0.981373	0.975884	0.595009762
14538	ENSG00000171121	rs11716462	38135	0.0960073	0.145481	0.934641	0.940733	0.586277538
14539	ENSG00000121864	rs58230199	94439	0.000138938	-0.332573	0.0117988	0.0121554	0.044017089
14540	ENSG00000171109	rs11718941	-30788	2.40E-11	0.816955	1.00E-04	3.01E-08	1.03E-06
14541	ENSG00000114450	rs11709463	24143	0.0683613	-0.0623302	0.919192	0.920688	0.581359712
14542	ENSG00000136518	rs12696481	5050	0.0204227	0.129932	0.616759	0.617469	0.489214911
14543	ENSG00000136522	rs9861100	-84449	0.00593484	0.163061	0.347569	0.340113	0.364079476
14544	ENSG00000136521	rs12696481	-36754	0.00886981	-0.210167	0.448477	0.439806	0.415895006
14545	ENSG00000058056	rs2268935	80449	0.00927498	-0.166505	0.39534	0.382781	0.38712715
14546	ENSG00000163728	rs62292376	80369	0.141545	0.116207	0.862931	0.864074	0.565793727
14547	ENSG00000114416	rs9851671	-62146	0.00932639	0.28103	0.19343	0.190525	0.265399963
14548	ENSG00000205981	rs79109240	-28436	0.137746	0.22098	0.808562	0.80684	0.550659314
14549	ENSG00000181449	rs833274	95198	0.00418396	0.50827	0.215176	0.211023	0.281220256
14550	ENSG00000058063	rs9878953	-12534	0.0100383	-0.25644	0.326697	0.326683	0.356672934
14551	ENSG00000043093	rs11718171	21729	0.0362312	0.204416	0.563309	0.559756	0.468071853
14552	ENSG00000078070	rs4859275	-19733	8.31E-07	0.442873	1.00E-04	0.000148554	0.001381365
14553	ENSG00000078081	rs12493050	-16555	0.015955	-0.181281	0.462997	0.462924	0.425954904
14554	ENSG00000176597	rs13063748	41379	0.027532	-0.23435	0.651693	0.649592	0.499552658
14555	ENSG00000053524	rs12637517	18542	0.0168668	-0.200067	0.6052	0.59518	0.481767225
14556	ENSG00000172578	rs6800237	-13630	0.0168762	-0.123924	0.604104	0.599949	0.48318157
14557	ENSG00000114796	rs62288767	56168	0.107963	-0.13822	0.963426	0.964819	0.592337882
14558	ENSG00000163872	rs9825504	11234	0.0256566	-0.13547	0.495054	0.482011	0.435855918
14559	ENSG00000175193	rs263023	-91152	0.0044184	0.455717	0.163136	0.162498	0.241822198
14560	ENSG00000114770	rs72625008	-44783	2.40E-05	-0.325093	0.00239976	0.00321877	0.016272582
14561	ENSG00000178084	rs34226055	57582	0.00639312	0.550761	0.251129	0.247124	0.307045983
14562	ENSG00000186038	rs34456845	2578	0.00520188	-0.330848	0.241554	0.240551	0.302540036
14563	ENSG00000145191	rs4912522	-32861	0.0745888	-0.0990849	0.93203	0.935576	0.585313756
14564	ENSG00000161202	rs6443951	-53042	0.0332291	-0.198581	0.636768	0.638298	0.495933804
14565	ENSG00000161203	rs62285842	-90769	0.00337057	0.372252	0.131382	0.128824	0.21172989
14566	ENSG00000161204	rs34226055	-75466	0.0196369	0.422885	0.484043	0.481129	0.435650291
14567	ENSG00000145198	rs843371	47162	0.0290094	0.315497	0.606667	0.607852	0.485726111
14568	ENSG00000214160	rs17774065	-59458	0.00637835	-0.215386	0.227448	0.229222	0.29456974
14569	ENSG00000284753	rs55829914	79893	0.0472766	-0.284282	0.752632	0.76853	0.538497712
14570	ENSG00000163888	rs866365899	-41167	0.0178088	0.572027	0.49481	0.494357	0.441153912
14571	ENSG00000175166	rs55967915	34888	0.0259869	0.147722	0.719109	0.718558	0.523717625
14572	ENSG00000114867	rs6794742	96086	0.00150381	-0.180947	0.120067	0.119017	0.202405095
14573	ENSG00000175182	rs6796172	86996	0.0592671	-0.191308	0.963426	0.965473	0.59240501
14574	ENSG00000114859	rs17774396	-15664	0.00498419	0.205241	0.340245	0.343092	0.365588302
14575	ENSG00000163882	rs7620978	-22159	0.00826659	-0.221964	0.478261	0.470633	0.430191566
14576	ENSG00000090539	rs6802054	17937	0.00314368	-0.193819	0.278908	0.273794	0.323899343
14577	ENSG00000090534	rs4912484	-14798	0.00442781	0.467971	0.354211	0.350035	0.369144809
14578	ENSG00000182580	rs10937179	43376	0.0165491	0.254296	0.821839	0.814179	0.552727569
14579	ENSG00000177383	rs6793620	69106	0.00123593	0.176304	0.13496	0.136509	0.218765134
14580	ENSG00000156931	rs6443999	43623	5.58E-06	0.237332	0.00049995	0.0008922	0.005908265
14581	ENSG00000187068	rs111412429	-77678	0.00109596	-0.421143	0.0458954	0.0478658	0.113916178
14582	ENSG00000113790	rs35583485	93157	0.0238148	0.242079	0.367339	0.358859	0.374811617
14583	ENSG00000073803	rs1974742	-13615	0.101565	-0.213058	0.788189	0.787244	0.544169303
14584	ENSG00000163900	rs4686683	90517	0.00331559	-0.229008	0.112031	0.112302	0.195617066
14585	ENSG00000163898	rs9864902	81552	0.000584254	0.275521	0.0220978	0.0226146	0.068589802
14586	ENSG00000163904	rs35028967	86011	0.00364917	0.34787	0.104872	0.101137	0.183380586
14587	ENSG00000073792	rs6794943	70172	0.00544766	0.248029	0.234977	0.226544	0.292352771
14588	ENSG00000136527	rs9842847	23540	0.00910762	-0.206797	0.396907	0.381318	0.386384342
14589	ENSG00000244405	rs58245033	-56470	0.00148999	0.345895	0.0789921	0.0792358	0.158732902
14590	ENSG00000058866	rs9839753	12550	0.00292398	0.254646	0.240452	0.243088	0.304295446
14591	ENSG00000213139	rs13063106	-24395	0.00525305	-0.225408	0.290819	0.287614	0.332604796
14592	ENSG00000090520	rs9853620	61473	0.0390477	-0.171113	0.875	0.876964	0.569167593
14593	ENSG00000113838	rs9870397	-48191	0.00650059	0.278395	0.342926	0.330713	0.358506665
14594	ENSG00000113889	rs13095484	514	1.37E-06	-0.671326	0.00059994	0.000419339	0.003211557
14595	ENSG00000156976	rs13066093	67048	0.00400924	-0.317509	0.326697	0.310284	0.347436713
14596	ENSG00000163918	rs7615090	66155	0.00507542	-0.161938	0.423614	0.414611	0.40345387
14597	ENSG00000073849	rs967367	86352	0.012863	-0.0922377	0.766462	0.767747	0.53819403
14598	ENSG00000163923	rs850307	82771	0.0556334	-0.0964025	0.94434	0.945686	0.587526556
14599	ENSG00000127241	rs696406	-53503	0.000221471	-0.294864	0.0234977	0.0251976	0.073735727
14600	ENSG00000136514	rs1533594	2752	0.00690899	0.241195	0.341405	0.339583	0.363721068
14601	ENSG00000157005	rs4686894	-57362	0.00311039	0.402746	0.179745	0.180088	0.257155672
14602	ENSG00000113916	rs59601354	-89739	0.110369	0.223731	0.963426	0.965064	0.592374005
14603	ENSG00000145012	rs3844290	-17807	4.18E-05	0.42167	0.00419958	0.00582088	0.025601154
14604	ENSG00000188001	rs6793623	-64623	0.00811106	-0.609643	0.172319	0.171113	0.248849114
14605	ENSG00000073282	rs62290041	82773	0.0305689	-0.187733	0.636364	0.636388	0.49548275
14606	ENSG00000090530	rs28437152	-352	0.0143108	0.241884	0.619814	0.614508	0.487947734
14607	ENSG00000163347	rs9852326	-6017	0.00432225	0.25935	0.224088	0.216807	0.285319787
14608	ENSG00000113946	rs6805979	3914	0.0136954	-0.188819	0.442529	0.440772	0.416175687
14609	ENSG00000196083	rs7642899	80874	0.0030105	-0.285619	0.220387	0.216021	0.284768062
14610	ENSG00000152492	rs4687203	-68408	0.0112325	-0.120708	0.420588	0.419878	0.406119093
14611	ENSG00000188958	rs4687210	-1546	0.00103802	0.409858	0.0740926	0.0756439	0.15429067
14612	ENSG00000114279	rs1354625	47820	0.00645207	-0.488666	0.177924	0.171696	0.249259841
14613	ENSG00000180611	rs4687365	-90209	0.0318772	-0.144323	0.591258	0.586537	0.477999077
14614	ENSG00000127249	rs7638192	-21324	0.000462502	-0.360595	0.0163984	0.017658	0.057546538
14615	ENSG00000198836	rs6771174	51732	0.000933325	-0.244654	0.0293971	0.0301191	0.083124951
14616	ENSG00000114315	rs12629307	55350	0.0105455	0.374054	0.675895	0.670743	0.507020425
14617	ENSG00000172061	rs923931	-5426	2.85E-08	0.896001	1.00E-04	1.26E-05	0.000172835
14618	ENSG00000178732	rs6789647	-10156	0.0197716	0.299033	0.668671	0.671019	0.507020425
14619	ENSG00000133657	rs14414	-94470	0.00117753	-0.203628	0.108521	0.110101	0.193373841
14620	ENSG00000145014	rs6437393	90	4.69E-06	-0.385848	0.00159984	0.00153201	0.009063019
14621	ENSG00000041802	rs57986023	-7512	5.37E-06	0.596909	0.00089991	0.00119727	0.007471781
14622	ENSG00000185112	rs6808072	15961	0.0197904	0.212709	0.687973	0.691142	0.514423275
14623	ENSG00000173950	rs2000052	5731	1.11E-10	-0.615234	1.00E-04	2.16E-08	7.64E-07
14624	ENSG00000114331	rs1105165	143	1.17E-05	0.264032	0.00109989	0.00118625	0.007422896
14625	ENSG00000184203	rs78469087	76365	0.00695232	-0.305614	0.466667	0.461355	0.425320674
14626	ENSG00000189058	rs3988246	36222	1.16E-05	0.679901	0.00289971	0.00297191	0.015273188
14627	ENSG00000176945	rs77626671	28844	0.00164225	0.450022	0.320628	0.311329	0.347912841
14628	ENSG00000145113	rs75544927	-25315	0.00107622	-0.479408	0.216012	0.208861	0.279561632
14629	ENSG00000061938	rs9876816	-80947	0.000444987	0.189047	0.090391	0.0906675	0.171964339
14630	ENSG00000072274	rs2343851	15200	0.00946619	-0.366414	0.627586	0.623228	0.49093895
14631	ENSG00000163958	rs28394794	-73923	0.00208192	-0.416013	0.220339	0.218884	0.28668037
14632	ENSG00000163959	rs4916495	-10131	0.00194782	-0.361645	0.201611	0.202602	0.275096372
14633	ENSG00000161217	rs9864994	-87862	0.0120627	0.188056	0.52991	0.51354	0.449110731
14634	ENSG00000213123	rs72611188	-62475	3.11E-05	0.509	0.00269973	0.00297787	0.015295381
14635	ENSG00000163960	rs9866813	-88118	0.00219445	-0.132204	0.113428	0.114809	0.198389142
14636	ENSG00000163961	rs7616415	47027	4.92E-05	-0.487858	0.00579942	0.00631885	0.027163263
14637	ENSG00000174013	rs4912589	89382	0.00907366	0.245326	0.61411	0.603463	0.484629263
14638	ENSG00000185798	rs12490312	-64419	0.0416505	0.152628	0.969022	0.969339	0.593267295
14639	ENSG00000174004	rs843534	73082	0.0016407	0.146016	0.221509	0.209629	0.280256703
14640	ENSG00000163964	rs55773244	97711	9.54E-08	-0.63515	1.00E-04	5.17E-05	0.000570487
14641	ENSG00000174007	rs2049232	13116	4.11E-05	-0.220114	0.00939906	0.00898448	0.035478962
14642	ENSG00000180370	rs2461514	29575	0.00241228	0.135983	0.259192	0.251662	0.310017947
14643	ENSG00000119231	rs9784336	11813	0.000418267	-0.22019	0.0367963	0.0391613	0.099129034
14644	ENSG00000114503	rs7636654	99290	0.0177767	0.190436	0.656824	0.658219	0.502981126
14645	ENSG00000270170	rs62409292	57455	0.00682583	-0.199065	0.382499	0.371575	0.381801247
14646	ENSG00000119227	rs473301	957	0.00574213	0.356596	0.350736	0.343415	0.365739852
14647	ENSG00000163975	rs473301	-59818	0.003255	0.443372	0.240625	0.23175	0.295955739
14648	ENSG00000075711	rs71323802	98195	0.00465453	0.272356	0.281417	0.280262	0.327491285
14649	ENSG00000161267	rs35659266	-26313	3.72E-05	-0.340417	0.00469953	0.00596348	0.026000823
14650	ENSG00000122068	rs12631301	97770	0.0233575	0.138813	0.588477	0.584484	0.477428009
14651	ENSG00000145016	rs59948152	-36755	0.00831757	-0.241073	0.314088	0.311317	0.347912841
14652	ENSG00000186001	rs58507505	-86035	0.0791945	-0.110773	0.919192	0.926677	0.582989804
14653	ENSG00000182899	rs13090172	-69967	0.00988472	-0.235866	0.261358	0.247601	0.307515622
14654	ENSG00000114473	rs7374742	74990	0.0201912	0.136099	0.442529	0.44213	0.416697818
14655	ENSG00000185621	rs9821389	-18545	0.00515036	-0.303833	0.168831	0.167467	0.24622399
14656	ENSG00000135473	rs11613055	-2919	0.00271344	0.14595	0.0671933	0.0663139	0.141324112
14657	ENSG00000110944	rs773653	-50909	0.117818	-0.118352	0.89615	0.904281	0.577342966
14658	ENSG00000170581	rs2088155	91315	0.00323113	0.137865	0.0823918	0.0825771	0.162388929
14659	ENSG00000111602	rs10876891	11594	0.0221861	-0.0962565	0.45009	0.449975	0.420771693
14660	ENSG00000176422	rs2657878	4599	0.00435852	0.356283	0.136042	0.13588	0.218053306
14661	ENSG00000135423	rs2638321	-80083	0.00392489	-0.370918	0.133609	0.133932	0.216500495
14662	ENSG00000076067	rs7132965	14464	5.68E-07	-0.344741	1.00E-04	5.46E-05	0.000596671
14663	ENSG00000076108	rs941209	-47176	0.0201393	0.189389	0.324053	0.324957	0.355824866
14664	ENSG00000110955	rs941208	-56517	0.102194	0.0887386	0.82659	0.830938	0.557509193
14665	ENSG00000110958	rs368988523	1155	0.06019	-0.280949	0.522715	0.533404	0.457549745
14666	ENSG00000196531	rs6581101	10961	0.0474112	-0.109476	0.478718	0.477778	0.434092549
14667	ENSG00000025423	rs17445108	-63888	0.12453	-0.205761	0.855556	0.86148	0.565119596
14668	ENSG00000198056	rs10783798	59368	0.1286	0.0931007	0.866667	0.866568	0.566417293
14669	ENSG00000139547	rs7965441	-48870	0.0282072	-0.438949	0.460653	0.46011	0.424949663
14670	ENSG00000166856	rs12825752	28093	0.0222361	-0.328792	0.415353	0.402836	0.397238048
14671	ENSG00000166860	rs4759272	38327	0.0260936	-0.197946	0.444691	0.453223	0.42207215
14672	ENSG00000166863	rs11172076	-62694	0.00188672	-0.262622	0.0567943	0.0549961	0.125377355
14673	ENSG00000166866	rs4759272	-6325	0.124225	-0.108249	0.934641	0.929073	0.583741589
14674	ENSG00000166881	rs60273384	-90375	0.00680264	0.227412	0.159598	0.161219	0.240944925
14675	ENSG00000166886	rs7968719	57924	0.0148258	-0.198225	0.303978	0.298436	0.339930204
14676	ENSG00000123384	rs7398375	18581	0.000612311	-0.294835	0.0224978	0.0257375	0.074775487
14677	ENSG00000166888	rs3122929	-16821	0.010176	-0.199622	0.254837	0.252642	0.310548852
14678	ENSG00000182379	rs1166373941	-16366	0.0565559	-0.385669	0.725362	0.721122	0.524527147
14679	ENSG00000182199	rs11172139	33348	0.0458754	0.0929018	0.601562	0.61681	0.489067077
14680	ENSG00000185633	rs2306692	-93234	0.0928152	0.18362	0.799521	0.802664	0.54933831
14681	ENSG00000185482	rs7489208	-30779	0.0358059	0.222344	0.420412	0.417982	0.405126345
14682	ENSG00000179912	rs12368853	6761	0.0254466	0.212488	0.361764	0.360114	0.37551291
14683	ENSG00000111087	rs868710070	69642	0.0217574	-0.191246	0.361633	0.358617	0.374675464
14684	ENSG00000166986	rs776335	-87480	0.149488	0.0752988	0.90343	0.906338	0.577768024
14685	ENSG00000123329	rs941451457	54533	0.207658	-0.0807095	0.983301	0.980485	0.596223284
14686	ENSG00000166987	rs2228226	-48673	0.0263897	-0.147321	0.502006	0.48899	0.439140731
14687	ENSG00000175197	rs541869	-37400	0.0594363	0.256517	0.764706	0.760642	0.535922007
14688	ENSG00000155980	rs866184672	-16596	0.0673282	0.163376	0.785714	0.791156	0.545468982
14689	ENSG00000175203	rs3825080	-69453	0.0403636	0.156613	0.64539	0.645416	0.497921132
14690	ENSG00000166908	rs1678536	-5768	9.51E-05	-0.276308	0.00519948	0.0048051	0.022032845
14691	ENSG00000178498	rs10783834	-22453	0.140247	-0.0454637	0.942561	0.947066	0.58766978
14692	ENSG00000240771	rs730560	-65399	0.105393	0.0952944	0.905063	0.899583	0.576124838
14693	ENSG00000135454	rs59956283	63211	0.052387	-0.149535	0.72853	0.721404	0.524589469
14694	ENSG00000135506	rs7314872	-83062	0.000577025	0.428458	0.0169983	0.0198723	0.06257161
14695	ENSG00000135452	rs1689583	-8922	0.129037	-0.225161	0.860705	0.861679	0.565119596
14696	ENSG00000135439	rs12305031	96998	0.0547802	0.107405	0.615243	0.620186	0.490173065
14697	ENSG00000139266	rs12426511	-58586	0.0310664	0.19132	0.447875	0.446403	0.418902973
14698	ENSG00000135446	rs4631925	36798	0.096716	0.102355	0.81982	0.822976	0.554935497
14699	ENSG00000111012	rs59956283	-72536	0.138848	0.230078	0.90343	0.90921	0.57843746
14700	ENSG00000123427	rs4646536	-7288	3.98E-14	0.66135	1.00E-04	2.60E-11	2.26E-09
14701	ENSG00000037897	rs59956283	-75669	0.0775682	0.15773	0.728	0.727687	0.52677381
14702	ENSG00000123297	rs2072052	-29826	0.0191662	0.386458	0.319095	0.31215	0.348312221
14703	ENSG00000135407	rs10877020	-24504	0.0314466	0.254991	0.444691	0.451768	0.421517638
14704	ENSG00000175215	rs10783852	-7215	0.0328939	-0.221665	0.421119	0.4269	0.40927401
14705	ENSG00000166896	rs10783858	22941	0.00104518	-0.382029	0.0288971	0.028189	0.079445384
14706	ENSG00000139263	rs367731020	24161	0.0548325	-0.20509	0.607403	0.608314	0.485726111
14707	ENSG00000118596	rs1795886	97761	0.0633592	0.108877	0.805958	0.802051	0.549120451
14708	ENSG00000135655	rs10877805	-91846	0.0192282	-0.172439	0.368421	0.36703	0.37946544
14709	ENSG00000198673	rs17125993	-97623	0.0312338	0.256086	0.448075	0.445009	0.418226674
14710	ENSG00000061987	rs11174507	25403	0.0134855	0.130427	0.298717	0.293878	0.336797127
14711	ENSG00000111110	rs772557	-24347	0.000238898	0.236148	0.0150985	0.0174268	0.057012425
14712	ENSG00000166148	rs963673	-81425	0.00484493	-0.302025	0.20759	0.206779	0.278113799
14713	ENSG00000177990	rs12231958	2578	8.20E-06	-0.393653	0.00069993	0.00112658	0.007106788
14714	ENSG00000118600	rs79546249	79574	0.0438649	-0.195026	0.65942	0.647026	0.49859895
14715	ENSG00000196935	rs7969898	95102	0.030065	-0.366532	0.538172	0.544858	0.462179986
14716	ENSG00000174206	rs1657053	-6151	0.023449	-0.194421	0.469733	0.473302	0.431625202
14717	ENSG00000184575	rs7958282	-49481	0.0215939	0.119347	0.497762	0.485817	0.437586143
14718	ENSG00000183735	rs113212433	51898	0.00110969	-0.330489	0.0549945	0.0559322	0.126921386
14719	ENSG00000153179	rs7299202	60260	0.02041	-0.141224	0.533867	0.524249	0.454212861
14720	ENSG00000135677	rs17176750	-6353	0.0127739	0.277991	0.286819	0.282989	0.329135457
14721	ENSG00000111490	rs34650691	-54884	0.023177	-0.368786	0.432771	0.423587	0.40797015
14722	ENSG00000156076	rs7137979	36343	0.12394	0.266623	0.716535	0.728461	0.526956377
14723	ENSG00000174106	rs7312038	7979	0.0969976	0.145247	0.604469	0.601896	0.483868146
14724	ENSG00000174099	rs11175705	-14312	0.0563689	-0.134018	0.524633	0.520231	0.452372192
14725	ENSG00000149948	rs1460126	43736	0.0503412	0.263249	0.70742	0.703715	0.517665441
14726	ENSG00000139233	rs1168645	89863	0.10821	0.183821	0.886625	0.886546	0.571801792
14727	ENSG00000155957	rs1921083	-57177	4.79E-21	-1.26942	1.00E-04	6.47E-17	5.02E-14
14728	ENSG00000090376	rs55913894	49292	0.0286822	-0.125769	0.549095	0.539487	0.460013086
14729	ENSG00000127311	rs7132724	18503	7.03E-05	0.284774	0.00259974	0.00351313	0.017429723
14730	ENSG00000155974	rs1405469	12963	0.0193547	-0.228046	0.511759	0.509005	0.447494187
14731	ENSG00000111530	rs10878601	92938	0.00282087	0.172497	0.0837916	0.0813364	0.160779312
14732	ENSG00000127334	rs2700072	-2755	0.0010114	-0.209233	0.070193	0.0744038	0.152629976
14733	ENSG00000111537	rs7956612	-95774	0.0372927	-0.208174	0.771186	0.779371	0.54249793
14734	ENSG00000111536	rs976748	24003	0.0509182	-0.24167	0.788189	0.789579	0.54486553
14735	ENSG00000127318	rs10784685	-73343	0.00679928	0.423937	0.277132	0.276635	0.325318918
14736	ENSG00000111554	rs12313312	5878	0.0107298	0.122654	0.484981	0.486766	0.437981449
14737	ENSG00000127314	rs11177280	-66763	0.0275497	-0.167667	0.518116	0.520408	0.45242069
14738	ENSG00000111581	rs10878860	40660	0.00362526	-0.23596	0.0959904	0.0947294	0.176348818
14739	ENSG00000175782	rs10878855	-53041	0.155255	0.0801698	0.938144	0.950533	0.588617005
14740	ENSG00000135679	rs148037745	-38979	0.0114289	0.266029	0.363603	0.354223	0.37137565
14741	ENSG00000135678	rs75844736	49530	0.0374923	0.193646	0.837657	0.830919	0.557509193
14742	ENSG00000111605	rs61926909	-55402	0.00709522	0.264546	0.374486	0.367249	0.37955055
14743	ENSG00000090382	rs623853	11668	3.32E-10	-0.733013	1.00E-04	2.63E-07	6.31E-06
14744	ENSG00000127337	rs7136238	-982	2.62E-07	-0.476292	1.00E-04	7.00E-05	0.000734919
14745	ENSG00000166225	rs11836736	-38138	0.00237381	-0.389791	0.120038	0.121009	0.204636474
14746	ENSG00000166226	rs776204	47181	0.00442834	0.122305	0.164071	0.161474	0.241145669
14747	ENSG00000127328	rs2035965	-19411	7.81E-05	0.489968	0.00629937	0.00718356	0.030000742
14748	ENSG00000166268	rs7965272	-23059	0.000295607	-0.362498	0.0175982	0.0187122	0.060057834
14749	ENSG00000111596	rs2904524	53302	0.0556745	0.240514	0.647059	0.636162	0.495471988
14750	ENSG00000135643	rs2870874	42184	0.00139881	0.360651	0.0846915	0.089159	0.170265328
14751	ENSG00000127329	rs77822962	-79850	0.00457704	-0.361247	0.339667	0.329967	0.35823981
14752	ENSG00000153233	rs17108861	-87344	0.00529331	-0.29193	0.197748	0.189738	0.264727923
14753	ENSG00000139292	rs11178832	48417	0.0539943	-0.154888	0.798246	0.804466	0.550005987
14754	ENSG00000127324	rs7976671	28193	0.00117326	-0.397033	0.059994	0.060022	0.132742763
14755	ENSG00000173451	rs1369550	80155	0.0508948	0.253264	0.6229	0.631274	0.493646093
14756	ENSG00000133858	rs1465074	-1957	0.00763616	0.144764	0.176918	0.170082	0.248237169
14757	ENSG00000139291	rs10879312	-5128	0.0465927	0.246	0.585723	0.599144	0.483004576
14758	ENSG00000080371	rs74732396	-25809	0.00140372	0.229462	0.0513949	0.0500435	0.117448917
14759	ENSG00000121749	rs6582067	60266	0.0946433	0.15152	0.887411	0.885362	0.571354548
14760	ENSG00000072657	rs1487275	-70755	0.0823813	0.16176	0.697561	0.711459	0.520976418
14761	ENSG00000253719	rs1072499	30590	0.00344967	-0.166005	0.126693	0.12578	0.209012081
14762	ENSG00000180881	rs11520223	-15840	0.000438039	0.326927	0.0137986	0.0140631	0.048928549
14763	ENSG00000180481	rs7970458	3621	1.06E-10	-0.893053	1.00E-04	2.78E-08	9.64E-07
14764	ENSG00000139278	rs7294516	-99461	0.0112471	-0.115941	0.214439	0.208483	0.279249605
14765	ENSG00000111615	rs12826635	-20541	1.02E-05	0.264624	0.00069993	0.000764149	0.00521982
14766	ENSG00000139289	rs11180796	-21009	0.00155741	0.262683	0.12085	0.120329	0.203881789
14767	ENSG00000187109	rs9795665	-33099	0.0259144	0.089016	0.762957	0.758334	0.535138359
14768	ENSG00000179941	rs10466995	-27942	0.0599422	0.0856131	0.678184	0.665898	0.505697018
14769	ENSG00000091039	rs4761428	-828	0.00832592	0.132454	0.15438	0.148851	0.23053442
14770	ENSG00000186908	rs10862464	-31843	0.00364842	-0.168137	0.150685	0.147156	0.228699002
14771	ENSG00000175183	rs74455054	10853	0.00827977	-0.177422	0.245644	0.246099	0.30613986
14772	ENSG00000165891	rs437413	-51109	0.00467795	-0.208665	0.280628	0.276545	0.325316366
14773	ENSG00000067798	rs10858742	34171	0.0644993	-0.330001	0.892953	0.897228	0.575464755
14774	ENSG00000067715	rs1913626	82752	0.138022	-0.192491	0.971845	0.972024	0.594192108
14775	ENSG00000177425	rs7305141	-69172	0.000729316	0.24638	0.0131987	0.0125634	0.045012665
14776	ENSG00000058272	rs1268912	92105	0.159706	0.0722936	0.660726	0.675213	0.508377628
14777	ENSG00000165899	rs4842278	80870	0.000451002	-0.769275	0.0163984	0.018697	0.060029727
14778	ENSG00000111058	rs7961694	53309	0.0149477	-0.237921	0.391628	0.36907	0.380645482
14779	ENSG00000111052	rs1716536	17041	0.00315523	0.278594	0.114465	0.112468	0.195785938
14780	ENSG00000139220	rs10735441	-34528	0.00812526	0.340918	0.214163	0.20361	0.2759157
14781	ENSG00000127720	rs4561274	27529	0.00218529	-0.386062	0.0236976	0.0201387	0.063050764
14782	ENSG00000133773	rs4882453	50598	0.000321026	0.416958	0.0029997	0.00349096	0.017338195
14783	ENSG00000179104	rs11115334	-18610	0.0182587	-0.224005	0.327982	0.326759	0.356672934
14784	ENSG00000198774	rs76786055	-89970	0.0621964	-0.279625	0.783255	0.785379	0.543840054
14785	ENSG00000133636	rs61929370	47658	0.120527	-0.143736	0.908348	0.904027	0.577342966
14786	ENSG00000182050	rs12425833	84965	0.220691	-0.131845	0.965284	0.964574	0.592337882
14787	ENSG00000133641	rs7956752	-36055	0.0586924	-0.161013	0.612232	0.607462	0.485726111
14788	ENSG00000198707	rs2471537	-47275	0.180863	0.101901	0.677267	0.695862	0.515959913
14789	ENSG00000139324	rs2468229	10908	0.129683	-0.100046	0.542547	0.560161	0.468156745
14790	ENSG00000049130	rs7311971	81930	0.525526	0.0595722	0.986207	0.979274	0.596026013
14791	ENSG00000139318	rs7294734	-44210	0.0592443	0.277401	0.929434	0.92706	0.582989804
14792	ENSG00000257594	rs10777174	-21288	0.0136705	-0.21565	0.266153	0.266815	0.319866897
14793	ENSG00000139323	rs10858857	-82349	0.0238849	-0.233574	0.407573	0.406397	0.3992975
14794	ENSG00000070961	rs939329	-63260	0.0364846	0.148191	0.486631	0.496552	0.442392694
14795	ENSG00000139329	rs1920733	-46513	0.0049428	-0.223854	0.111062	0.108849	0.192080098
14796	ENSG00000011465	rs140231327	-96489	0.00489195	-0.135973	0.0918908	0.0845717	0.164712189
14797	ENSG00000133639	rs12694	-33	0.00331179	0.224584	0.184007	0.175058	0.252579499
14798	ENSG00000187510	rs4760495	49935	0.016965	-0.269046	0.317778	0.312392	0.348373649
14799	ENSG00000102189	rs113338181	21309	0.110031	-0.14281	0.935514	0.933065	0.584933751
14800	ENSG00000173598	rs4761713	-9504	9.01E-05	-0.53826	0.00649935	0.00790001	0.032142822
14801	ENSG00000177889	rs11107004	-57955	0.00429732	-0.131087	0.181111	0.178831	0.255870526
14802	ENSG00000198015	rs10777512	-1521	0.000133928	0.363214	0.00679932	0.0104927	0.039717897
14803	ENSG00000120833	rs12228514	34971	0.000322069	0.76153	0.0194981	0.0215122	0.066172479
14804	ENSG00000169372	rs12228514	-72590	0.0134119	0.303784	0.265376	0.262648	0.31691015
14805	ENSG00000136040	rs2230754	1152	0.0295187	-0.0883604	0.868924	0.878737	0.569526575
14806	ENSG00000173588	rs10777600	45701	0.046994	-0.265212	0.892953	0.902531	0.57707336
14807	ENSG00000057704	rs79187088	-50995	8.95E-05	0.479093	0.0137986	0.0164078	0.054769061
14808	ENSG00000184752	rs1820461	-4874	0.0128671	0.192663	0.498754	0.491442	0.440314506
14809	ENSG00000120798	rs835060	-6048	0.0191572	-0.17696	0.361764	0.357202	0.373648472
14810	ENSG00000180263	rs4128507	-33375	0.00412583	-0.353125	0.111148	0.110427	0.193706983
14811	ENSG00000028203	rs11107963	71346	0.000323062	-0.541127	0.0133987	0.0145787	0.050123496
14812	ENSG00000111142	rs11108019	-93892	0.0253806	-0.123899	0.70049	0.699622	0.517037313
14813	ENSG00000136014	rs7969527	41711	0.00247997	0.312518	0.187453	0.182364	0.259134821
14814	ENSG00000074527	rs5005321	-61558	0.0345962	-0.218824	0.778988	0.775486	0.541476704
14815	ENSG00000139343	rs7398734	-62429	0.0161462	0.114759	0.522443	0.513759	0.449260087
14816	ENSG00000139344	rs4762644	6968	2.07E-12	1.08455	1.00E-04	7.30E-09	2.96E-07
14817	ENSG00000084110	rs73216231	-5707	0.0723932	-0.297346	0.984267	0.981501	0.596321776
14818	ENSG00000111144	rs2246973	-9424	4.95E-06	0.451645	0.00039996	0.000942363	0.006152588
14819	ENSG00000111145	rs34578	-62911	0.00460717	0.100872	0.30033	0.287882	0.33274952
14820	ENSG00000059758	rs3858658	-26910	0.000579366	0.195617	0.0309969	0.0337111	0.089793514
14821	ENSG00000188596	rs79268928	3505	0.0327099	0.218234	0.699511	0.696342	0.516101242
14822	ENSG00000139350	rs11108753	67821	0.0163093	0.195791	0.27852	0.272876	0.323323235
14823	ENSG00000120802	rs4347438	70086	6.16E-05	-0.19994	0.00459954	0.00527862	0.023805753
14824	ENSG00000075415	rs73140469	-43051	0.0396378	-0.175817	0.669118	0.67274	0.507549725
14825	ENSG00000166130	rs12581119	73431	5.37E-06	0.234004	0.00019998	0.000542413	0.003976275
14826	ENSG00000120868	rs11109541	-41729	0.00392448	-0.208152	0.142127	0.139045	0.221420143
14827	ENSG00000185046	rs10778031	-86670	0.00486725	0.317132	0.128928	0.123063	0.206300749
14828	ENSG00000111647	rs11110301	82654	0.0337409	-0.199259	0.434273	0.439893	0.415895006
14829	ENSG00000075089	rs35768	-7462	0.0147937	0.235963	0.294498	0.288975	0.333309945
14830	ENSG00000166153	rs10860575	36279	0.0392395	-0.289702	0.60048	0.596718	0.482157909
14831	ENSG00000136021	rs7960152	-85146	0.000271512	-0.279289	0.00949905	0.0101973	0.038907326
14832	ENSG00000179520	rs12306800	56958	1.90E-07	0.346769	1.00E-04	2.19E-05	0.000272061
14833	ENSG00000012504	rs10860603	76461	0.0234403	-0.322215	0.521083	0.50683	0.446519569
14834	ENSG00000139354	rs35722	-4511	0.0278893	0.26184	0.477576	0.475756	0.433011884
14835	ENSG00000151572	rs12579750	-12153	0.00204489	-0.54434	0.14699	0.146662	0.228285675
14836	ENSG00000256870	rs2625155	-37692	7.89E-05	0.430401	0.00529947	0.00714702	0.029878475
14837	ENSG00000120800	rs1606687	-40410	0.021386	0.103931	0.518116	0.515582	0.450262605
14838	ENSG00000120805	rs373864358	-18490	0.00440491	0.252452	0.184041	0.180614	0.257716426
14839	ENSG00000166211	rs7294400	-8469	0.0174619	-0.301043	0.597969	0.584072	0.477368089
14840	ENSG00000196091	rs2619137	-42754	0.00272909	0.540725	0.1654	0.164777	0.243773102
14841	ENSG00000111666	rs59147798	1660	5.49E-08	-0.618904	1.00E-04	1.68E-05	0.000219693
14842	ENSG00000139351	rs68022990	-42183	0.0110009	-0.515715	0.355595	0.349233	0.368770484
14843	ENSG00000111670	rs73394459	2506	6.43E-05	-0.315662	0.00479952	0.00528708	0.023832371
14844	ENSG00000136048	rs55813401	4243	0.00180043	-0.181326	0.101717	0.101341	0.183594856
14845	ENSG00000120860	rs200673698	59421	9.23E-12	-0.841272	1.00E-04	3.07E-09	1.41E-07
14846	ENSG00000075188	rs75111375	10157	0.00228316	0.146878	0.0372963	0.0363751	0.094643703
14847	ENSG00000185480	rs10860842	74110	0.000685	0.24896	0.0120988	0.012319	0.04433383
14848	ENSG00000183395	rs113930783	-67086	0.0475428	-0.342729	0.441553	0.440298	0.415962234
14849	ENSG00000017427	rs17882264	-4167	0.00855693	0.38627	0.283248	0.280957	0.327877169
14850	ENSG00000139352	rs17842943	28306	0.119214	0.274297	0.985236	0.986577	0.597638081
14851	ENSG00000179088	rs7138689	3737	0.00513707	0.298584	0.190885	0.191943	0.26656697
14852	ENSG00000136011	rs7307320	-181	7.29E-06	-0.531232	0.00089991	0.00134571	0.008168361
14853	ENSG00000111696	rs12368209	-54141	0.0103566	0.352266	0.506323	0.500551	0.443630428
14854	ENSG00000166598	rs2700510	62973	0.00540003	-0.224161	0.245463	0.237307	0.299887362
14855	ENSG00000204954	rs2700509	-13068	4.85E-08	-0.729463	1.00E-04	1.77E-05	0.000228934
14856	ENSG00000139372	rs4135066	6739	0.00741607	0.188466	0.259058	0.2522	0.310365904
14857	ENSG00000120820	rs2263069	-26716	0.0248595	0.105444	0.526288	0.516009	0.450476792
14858	ENSG00000111727	rs74241079	71085	0.0447805	-0.226558	0.68188	0.685953	0.512366195
14859	ENSG00000120837	rs11111882	-76680	0.00669053	0.18908	0.2004	0.194736	0.268560511
14860	ENSG00000198431	rs4246261	-38544	0.0331342	-0.278785	0.615621	0.620755	0.490274564
14861	ENSG00000255150	rs11111979	-16736	0.00338601	0.132494	0.165838	0.162619	0.241886363
14862	ENSG00000171310	rs2252511	-39248	0.00833612	-0.104963	0.52381	0.512775	0.448905193
14863	ENSG00000136052	rs80164940	6332	0.0003663	0.334871	0.0128987	0.0136139	0.047686206
14864	ENSG00000151131	rs11112268	-13775	0.0422591	0.183568	0.635959	0.628228	0.492533653
14865	ENSG00000136051	rs1196832	15771	0.0910443	-0.130908	0.873473	0.860583	0.564910712
14866	ENSG00000136010	rs1345093	-36249	0.0946452	-0.146031	0.879613	0.890156	0.573080331
14867	ENSG00000235162	rs35325227	95896	2.88E-05	0.467619	0.00109989	0.00195805	0.011003506
14868	ENSG00000136044	rs10861366	30808	0.00237589	0.239019	0.0821918	0.0842959	0.164411145
14869	ENSG00000074590	rs73195636	46289	0.00272006	-0.377177	0.170877	0.16562	0.244632918
14870	ENSG00000166046	rs2704899	-47985	0.0355771	0.263202	0.828642	0.826757	0.556156019
14871	ENSG00000136026	rs1215755	-53631	0.00377665	0.213037	0.218989	0.219198	0.286852587
14872	ENSG00000013503	rs73195698	-81427	0.023998	0.268958	0.514388	0.51956	0.451973965
14873	ENSG00000111785	rs4964190	47959	0.031961	-0.330502	0.385296	0.378965	0.385095973
14874	ENSG00000151135	rs7967939	81938	0.0462826	0.167685	0.679104	0.684178	0.511696713
14875	ENSG00000120832	rs7976343	-84911	0.000733271	-0.356617	0.0283972	0.029832	0.082601731
14876	ENSG00000008405	rs10778533	11749	0.00961015	-0.49867	0.207203	0.20362	0.2759157
14877	ENSG00000151136	rs1991310	10581	0.00627941	-0.236398	0.346247	0.340401	0.36422039
14878	ENSG00000136045	rs2287217	19010	0.000460342	0.275415	0.0251975	0.0271513	0.077695896
14879	ENSG00000110851	rs2241218	-75073	0.0350446	0.27953	0.604834	0.602686	0.484297468
14880	ENSG00000075035	rs76718742	-63518	0.0031168	0.345925	0.157316	0.153739	0.235018576
14881	ENSG00000174600	rs1515631	-1490	0.00153402	-0.242129	0.127127	0.127365	0.210351868
14882	ENSG00000198855	rs10861950	69895	0.0277675	-0.158974	0.701964	0.704548	0.517972386
14883	ENSG00000075856	rs35627399	-54962	0.0690034	-0.129123	0.956065	0.958541	0.590873334
14884	ENSG00000136003	rs2303633	-38214	0.00146131	-0.384251	0.104076	0.101592	0.183826555
14885	ENSG00000183160	rs1549099	-66681	0.0173363	-0.38999	0.515448	0.509116	0.447509984
14886	ENSG00000110876	rs1420664	-1234	0.024906	0.0883528	0.571347	0.570871	0.4725478
14887	ENSG00000110880	rs78878917	5136	0.0285708	0.150175	0.407739	0.410927	0.401980773
14888	ENSG00000084112	rs4964758	-63452	0.000781287	0.174066	0.0428957	0.0429779	0.105858157
14889	ENSG00000166111	rs142249742	-67859	0.016861	-0.453102	0.440193	0.432576	0.412112145
14890	ENSG00000135093	rs17041115	-85244	0.00303571	-0.217785	0.125172	0.124293	0.207429677
14891	ENSG00000189046	rs34274	70423	0.000358521	0.360643	0.0248975	0.0246171	0.072584127
14892	ENSG00000076248	rs76436826	27517	0.0535857	0.200188	0.830017	0.830086	0.557298731
14893	ENSG00000076555	rs73413033	-95428	0.000616436	0.38755	0.0373963	0.0405956	0.101596273
14894	ENSG00000110906	rs12309115	83883	0.000779217	-0.297952	0.0262974	0.0288763	0.080875446
14895	ENSG00000151148	rs754179	88832	0.0327872	0.298585	0.514388	0.509504	0.447694398
14896	ENSG00000110921	rs10850481	48370	0.00213487	-0.31428	0.121069	0.123459	0.206704263
14897	ENSG00000139428	rs61940468	-10992	2.88E-06	-0.466228	1.00E-04	0.00058321	0.004218917
14898	ENSG00000139438	rs56314945	90950	0.00470067	-0.363482	0.312032	0.310846	0.347767878
14899	ENSG00000111199	rs4766635	5702	0.012243	-0.206969	0.383525	0.378329	0.384869434
14900	ENSG00000139433	rs11068480	-50492	1.83E-05	-0.434099	0.00109989	0.00153876	0.00907989
14901	ENSG00000139437	rs61940899	11989	0.00184911	-0.327813	0.0643936	0.0645151	0.138728131
14902	ENSG00000139436	rs10774513	61453	0.0466256	0.147982	0.508122	0.513399	0.449029568
14903	ENSG00000076513	rs7486176	60386	0.00964689	0.184084	0.160803	0.158096	0.238586631
14904	ENSG00000174456	rs10849686	-21340	8.07E-05	-0.271326	0.00209979	0.00229367	0.012468934
14905	ENSG00000122970	rs73205049	-84262	0.126769	-0.134754	0.823191	0.829216	0.556995581
14906	ENSG00000174437	rs3026425	-30394	0.148545	-0.140642	0.778988	0.785873	0.543973752
14907	ENSG00000196510	rs28665218	-31677	0.00778242	0.159229	0.12615	0.126055	0.20935776
14908	ENSG00000111229	rs28665218	-78369	0.124095	0.101383	0.802083	0.80629	0.550566245
14909	ENSG00000204856	rs3825390	70188	0.00438579	-0.182828	0.0823918	0.0823649	0.162108494
14910	ENSG00000111231	rs28615662	-32572	0.224713	0.0874453	0.966216	0.959011	0.590967565
14911	ENSG00000151164	rs201277439	-64957	0.0204362	-0.301641	0.279687	0.274237	0.324094217
14912	ENSG00000111237	rs10160981	-35842	2.33E-05	-0.453182	0.00059994	0.000837821	0.005600663
14913	ENSG00000196850	rs73191841	-46380	0.160963	-0.115077	0.844726	0.852048	0.562438482
14914	ENSG00000204852	rs4766500	-58042	0.0199418	0.124669	0.236811	0.233585	0.297345828
14915	ENSG00000122986	rs55945007	-25738	0.00128066	-0.226361	0.0214979	0.0238649	0.071086106
14916	ENSG00000186298	rs28720928	-54136	0.016558	0.220873	0.247895	0.242324	0.303755496
14917	ENSG00000111245	rs79415537	-53576	0.0223512	-0.278142	0.455	0.461437	0.425320674
14918	ENSG00000111249	rs1001484	64852	0.120611	-0.173146	0.456661	0.461065	0.42513985
14919	ENSG00000198324	rs73201772	98319	0.063692	-0.18688	0.575949	0.577458	0.47446777
14920	ENSG00000111252	rs10849941	-25241	0.226003	-0.0616342	0.885841	0.895003	0.574512258
14921	ENSG00000204842	rs2339827	13785	0.0591435	-0.280258	0.464933	0.464574	0.426751346
14922	ENSG00000089234	rs10744774	-33739	0.00592123	0.528864	0.0680932	0.0659295	0.140827013
14923	ENSG00000111271	rs10744774	-33836	0.035177	0.327692	0.295106	0.295423	0.337819824
14924	ENSG00000111275	rs847892	-63122	0.000311948	-0.271932	0.00359964	0.00407982	0.019493878
14925	ENSG00000089022	rs7136475	98251	0.0217063	-0.383141	0.216667	0.211063	0.281220256
14926	ENSG00000198270	rs10219716	52484	0.0727629	0.209651	0.482177	0.486621	0.437974281
14927	ENSG00000089248	rs11066152	68611	0.420903	-0.111452	0.984267	0.983769	0.596717816
14928	ENSG00000111300	rs1047578	-81472	0.217726	-0.067942	0.865169	0.870372	0.567617419
14929	ENSG00000135148	rs11066152	-43579	0.0118981	0.222426	0.119096	0.115885	0.199615185
14930	ENSG00000173064	rs7300285	29655	0.0148984	0.140109	0.125738	0.124019	0.207223477
14931	ENSG00000179295	rs35778960	-16488	0.00134957	0.23178	0.0144986	0.013838	0.048289634
14932	ENSG00000089009	rs11066272	-54419	0.255726	0.0545322	0.877301	0.88041	0.569986127
14933	ENSG00000089169	rs867486179	-20909	0.23029	0.324661	0.987179	0.978749	0.59593338
14934	ENSG00000089127	rs2269872	-40977	0.000646532	-0.311883	0.0326967	0.0356774	0.093533594
14935	ENSG00000111331	rs10850122	97414	0.00711002	0.262283	0.235696	0.228807	0.294335516
14936	ENSG00000111335	rs3741982	-87220	0.0137992	-0.154026	0.484981	0.492029	0.440354052
14937	ENSG00000135144	rs2107418	-96397	0.041267	0.123777	0.842593	0.846203	0.561230836
14938	ENSG00000111344	rs66963912	4961	0.000893616	-0.366932	0.0469953	0.0467633	0.112065779
14939	ENSG00000186710	rs66963912	-8524	0.0079308	-0.473294	0.234921	0.240815	0.302678368
14940	ENSG00000123064	rs11066508	41	0.0272943	-0.292809	0.380608	0.378523	0.384940702
14941	ENSG00000139405	rs66963912	-44326	1.11E-05	-0.460628	0.00029997	0.000372977	0.002891142
14942	ENSG00000186815	rs10774689	93234	0.0113948	0.184844	0.156676	0.157997	0.238504532
14943	ENSG00000166578	rs13367	77197	0.078011	-0.283382	0.643316	0.644466	0.497820222
14944	ENSG00000151176	rs73430128	-24639	0.0100613	0.311876	0.129061	0.127154	0.210173161
14945	ENSG00000089060	rs140621458	-14396	0.0506944	0.333356	0.484277	0.483685	0.436745589
14946	ENSG00000139410	rs4767090	95802	0.0111283	0.247836	0.23976	0.232614	0.296576426
14947	ENSG00000135094	rs4767085	67021	0.0236899	-0.31336	0.453762	0.449642	0.420713644
14948	ENSG00000122965	rs1975835	-59013	0.0206611	0.137562	0.547893	0.547998	0.463454894
14949	ENSG00000135111	rs11067235	2250	0.0202964	0.276585	0.758333	0.751975	0.533380562
14950	ENSG00000123066	rs7135639	30668	3.38E-05	-0.246943	0.0029997	0.00407979	0.019493878
14951	ENSG00000258102	rs7974034	-20872	0.0108025	-0.361267	0.493346	0.481435	0.435725603
14952	ENSG00000111412	rs6490084	-48734	0.00106093	0.238882	0.0564944	0.0584997	0.130584925
14953	ENSG00000135119	rs4275719	-609	0.0022204	-0.466424	0.111856	0.111564	0.194987712
14954	ENSG00000135116	rs201628491	-15285	0.0450483	-0.282014	0.588477	0.595624	0.481847912
14955	ENSG00000174989	rs10850741	83248	7.82E-06	0.525149	0.00039996	0.000369444	0.002870921
14956	ENSG00000088992	rs10850744	-73379	0.0426163	0.18868	0.777778	0.781226	0.542766197
14957	ENSG00000135108	rs6490109	-66776	0.0235568	-0.267725	0.668671	0.665707	0.505648619
14958	ENSG00000089250	rs11068506	19490	0.0629808	0.366059	0.958812	0.965108	0.592374005
14959	ENSG00000171435	rs4415868	9202	0.00113171	0.312228	0.107623	0.106192	0.189072178
14960	ENSG00000111445	rs11068760	-59436	0.00323538	0.183091	0.261768	0.264438	0.318245701
14961	ENSG00000176871	rs67374022	-38084	0.00503918	-0.239796	0.331128	0.325782	0.356127298
14962	ENSG00000176834	rs7487392	30820	0.0040691	-0.276679	0.199761	0.202019	0.274464756
14963	ENSG00000089220	rs11068807	-58700	0.000565264	0.352554	0.0443956	0.0440852	0.107584261
14964	ENSG00000135090	rs7970613	65549	0.0187499	0.214111	0.511236	0.496933	0.442647486
14965	ENSG00000111707	rs61943364	-37825	0.00092994	0.294352	0.0479952	0.0500241	0.117442357
14966	ENSG00000152137	rs35501619	81461	0.00996981	0.211285	0.506067	0.50685	0.446519569
14967	ENSG00000183273	rs3809306	224	4.27E-08	-0.629233	1.00E-04	1.46E-05	0.000194943
14968	ENSG00000224982	rs4767833	19390	0.0213177	0.258803	0.556111	0.544953	0.462179986
14969	ENSG00000111725	rs2074052	90544	0.000124719	-0.442674	0.0059994	0.00579725	0.025526908
14970	ENSG00000122966	rs12315585	81878	0.0238946	-0.224944	0.489487	0.48273	0.436278726
14971	ENSG00000135127	rs10849716	-59953	0.0175352	0.194358	0.322072	0.317322	0.351101326
14972	ENSG00000111737	rs12320072	-32788	0.000188268	0.18663	0.00509949	0.0054591	0.02437196
14973	ENSG00000089154	rs12315041	-87696	0.0286919	0.148582	0.494077	0.486582	0.437974281
14974	ENSG00000089157	rs10774542	-86189	0.0155588	0.126986	0.314681	0.314429	0.349741079
14975	ENSG00000089159	rs2701630	24005	0.0272567	0.242472	0.441164	0.426671	0.409231252
14976	ENSG00000089163	rs2238155	-72926	0.0178164	-0.256652	0.404608	0.402252	0.397078114
14977	ENSG00000170890	rs10849745	47001	9.33E-05	-0.536514	0.00449955	0.00674981	0.028638552
14978	ENSG00000135097	rs35842297	-8752	5.98E-06	0.407616	0.00029997	0.000655116	0.004603271
14979	ENSG00000111775	rs111940480	-51320	0.00144967	0.275611	0.0651935	0.0682412	0.144015022
14980	ENSG00000170855	rs4379896	-22584	0.000336022	0.269043	0.0211979	0.0205979	0.064057942
14981	ENSG00000257218	rs12302774	-4438	7.93E-06	0.533538	0.00079992	0.000834778	0.005600663
14982	ENSG00000088986	rs35403904	7953	0.000475429	0.456568	0.0252975	0.0249671	0.073268318
14983	ENSG00000111786	rs542189	98792	0.0318706	-0.104879	0.560157	0.566134	0.470914378
14984	ENSG00000022840	rs542189	61258	0.0348327	0.276133	0.664234	0.659324	0.503347712
14985	ENSG00000110871	rs574858	38458	2.22E-08	0.541936	1.00E-04	5.22E-06	8.08E-05
14986	ENSG00000167272	rs7965649	65472	0.0327688	-0.173825	0.711443	0.70164	0.517282561
14987	ENSG00000157782	rs695950	97130	0.0276741	-0.357575	0.671362	0.674562	0.508217201
14988	ENSG00000110917	rs610578	69612	0.00151571	0.142209	0.106421	0.103848	0.186450843
14989	ENSG00000175970	rs112487184	-45566	0.000432734	0.432137	0.0281972	0.0312765	0.085308466
14990	ENSG00000122971	rs145738980	-95892	0.0641633	-0.143623	0.864421	0.858777	0.564423978
14991	ENSG00000157837	rs11065367	49933	0.00268514	-0.435265	0.109184	0.111709	0.195131328
14992	ENSG00000135100	rs868795	-45114	0.00598601	0.172441	0.285104	0.286851	0.331928429
14993	ENSG00000157895	rs2071190	-23034	0.000338947	0.228235	0.0305969	0.0332092	0.088786611
14994	ENSG00000135114	rs55805582	9338	0.00227624	0.478553	0.143328	0.142906	0.224650497
14995	ENSG00000089041	rs2708104	-86674	0.0154216	-0.14221	0.598684	0.58574	0.477767446
14996	ENSG00000135124	rs2071271	22195	8.46E-05	0.330478	0.00789921	0.00928446	0.036439112
14997	ENSG00000110931	rs1151885	-23039	0.000512054	-0.249938	0.0314969	0.0343942	0.091066321
14998	ENSG00000089053	rs11065527	-56687	0.000644288	-0.277733	0.019598	0.0208122	0.064530549
14999	ENSG00000170633	rs56017306	-24315	0.0481316	-0.180517	0.618665	0.620806	0.490274564
15000	ENSG00000089094	rs11065604	-75011	0.0413492	-0.154737	0.596544	0.595075	0.481767225
15001	ENSG00000276045	rs116201316	46150	0.0246475	0.175758	0.494565	0.477884	0.434092851
15002	ENSG00000139714	rs6486795	-34621	0.00278127	0.326144	0.106072	0.101293	0.183543585
15003	ENSG00000188735	rs11608693	58309	0.00672724	-0.296988	0.217372	0.217684	0.285989198
15004	ENSG00000139725	rs71456717	74227	0.0442256	0.205993	0.785714	0.782077	0.543016816
15005	ENSG00000139718	rs2596143	55116	0.00908255	0.331958	0.30857	0.310244	0.347433677
15006	ENSG00000158104	rs57342224	60521	0.000667361	-0.514074	0.0278972	0.0294835	0.081953381
15007	ENSG00000110801	rs693277	61098	0.180499	0.236962	0.937266	0.940392	0.586277538
15008	ENSG00000158023	rs770819042	75598	0.0329351	-0.322481	0.497268	0.497459	0.442821368
15009	ENSG00000110987	rs2948664	-76195	0.0154316	0.133114	0.33829	0.339096	0.36348229
15010	ENSG00000175727	rs3809117	66981	3.72E-17	0.682075	1.00E-04	4.17E-13	7.33E-11
15011	ENSG00000158113	rs2340229	-14972	0.0908967	0.285357	0.87807	0.882825	0.570629758
15012	ENSG00000184047	rs73219897	9732	0.00212417	-0.466377	0.0906909	0.0913174	0.17272332
15013	ENSG00000139719	rs12424872	-50641	0.000131411	0.399169	0.00649935	0.00639209	0.027413898
15014	ENSG00000130779	rs7316114	40048	0.0160753	-0.196483	0.226061	0.221325	0.288466034
15015	ENSG00000033030	rs1021705	68434	0.0228442	-0.200383	0.333889	0.335308	0.36126017
15016	ENSG00000111011	rs76506749	-68095	0.000760461	0.43165	0.0228977	0.0248025	0.072969143
15017	ENSG00000184445	rs7977922	9029	0.112836	-0.0897229	0.809871	0.817342	0.553693342
15018	ENSG00000182782	rs2454718	3470	0.000209171	-0.286743	0.0119988	0.0132485	0.046792526
15019	ENSG00000255398	rs7974561	-11129	0.0242809	-0.282098	0.575618	0.571066	0.472583259
15020	ENSG00000196917	rs11060112	77111	0.000166123	0.467853	0.009999	0.0111499	0.041455461
15021	ENSG00000139726	rs582856	-50914	0.0119464	0.209487	0.348174	0.342002	0.364969444
15022	ENSG00000130783	rs646001	-98173	0.112172	-0.174547	0.926852	0.922839	0.581838059
15023	ENSG00000130787	rs2271049	16487	0.0381042	0.26461	0.385593	0.383301	0.387221615
15024	ENSG00000139722	rs4148856	70090	0.0635558	0.168775	0.553039	0.557905	0.467421044
15025	ENSG00000111325	rs12820906	33995	0.165342	-0.241456	0.809216	0.812663	0.552528883
15026	ENSG00000182196	rs3897102	27504	0.00315599	-0.244508	0.040296	0.0381209	0.097483288
15027	ENSG00000150967	rs61955214	16227	0.0047904	-0.3536	0.0566943	0.05567	0.126449587
15028	ENSG00000090975	rs73230058	-41739	0.143339	-0.234924	0.802083	0.809308	0.551365412
15029	ENSG00000130921	rs73231950	64106	0.00161437	-0.202666	0.0252975	0.0230812	0.069619728
15030	ENSG00000051825	rs150489571	41141	0.118793	-0.0723723	0.687973	0.70301	0.517395604
15031	ENSG00000111328	rs1727310	-96372	4.26E-14	0.578359	1.00E-04	2.66E-12	3.35E-10
15032	ENSG00000139697	rs11519539	65366	0.029564	0.146015	0.492376	0.482438	0.436115056
15033	ENSG00000183955	rs71444571	-97665	0.105044	-0.219045	0.885057	0.881576	0.570292366
15034	ENSG00000150977	rs1706475	-1545	0.002439	0.0972029	0.09969	0.0991705	0.181163784
15035	ENSG00000184209	rs28720681	-47043	0.0220493	0.261074	0.524633	0.51757	0.451195229
15036	ENSG00000188026	rs61953491	-86071	0.0183127	0.126899	0.447474	0.451486	0.421465549
15037	ENSG00000086598	rs786452	-11912	0.067539	-0.107839	0.784483	0.78876	0.544623053
15038	ENSG00000111364	rs884892	10903	2.31E-05	-0.284723	0.00159984	0.00169535	0.009793025
15039	ENSG00000111358	rs11572966	16515	0.0514296	-0.183001	0.582315	0.588007	0.478527377
15040	ENSG00000111361	rs11572933	6131	0.0556557	0.234023	0.610738	0.618633	0.489789493
15041	ENSG00000168778	rs12815746	-29572	1.90E-05	0.433874	0.00129987	0.000910067	0.005996748
15042	ENSG00000185344	rs67516712	4623	3.05E-10	0.734854	1.00E-04	6.05E-08	1.88E-06
15043	ENSG00000197653	rs2341779	96127	4.65E-06	0.54967	0.00039996	0.000334563	0.002648459
15044	ENSG00000179195	rs861131	81541	0.00189769	0.177825	0.0851915	0.0836556	0.163617266
15045	ENSG00000119242	rs4930724	-33562	0.000457977	0.303524	0.0268973	0.0272029	0.077760616
15046	ENSG00000178882	rs10846572	-75189	0.0154001	-0.290412	0.419179	0.411556	0.402222688
15047	ENSG00000196498	rs10744178	42734	0.00105625	-0.236479	0.144465	0.142233	0.22423569
15048	ENSG00000073060	rs4765189	78153	0.00407861	-0.293533	0.396279	0.385558	0.388336896
15049	ENSG00000150991	rs13624	-2748	0.000788418	0.39195	0.104445	0.106976	0.190090031
15050	ENSG00000150990	rs7977531	25376	0.000240482	-0.248987	0.0390961	0.0393589	0.099490009
15051	ENSG00000184992	rs914610	77047	0.000600707	0.397221	0.0766923	0.0805372	0.159725907
15052	ENSG00000081760	rs73229602	-53709	0.0261926	-0.347883	0.831395	0.835331	0.558139203
15053	ENSG00000139364	rs7132723	91016	0.0316385	0.26441	0.743685	0.748772	0.532968814
15054	ENSG00000181234	rs57320529	-3532	0.0254862	-0.301534	0.809871	0.811039	0.552214912
15055	ENSG00000139370	rs11059924	-15158	0.000494083	0.147927	0.0719928	0.0747945	0.152996783
15056	ENSG00000151948	rs10847701	-6565	0.000166903	0.362867	0.0274973	0.0307889	0.084448215
15057	ENSG00000151952	rs169049	-81147	0.0035209	0.503429	0.252586	0.253331	0.310991163
15058	ENSG00000111432	rs999653	7627	0.0132994	0.44735	0.832086	0.842669	0.559976596
15059	ENSG00000060709	rs10848195	-26632	0.00331774	-0.363341	0.279531	0.269474	0.321580616
15060	ENSG00000111450	rs12370298	76326	0.0076873	0.1975	0.464717	0.459606	0.424789647
15061	ENSG00000132341	rs7315517	-16683	0.00820765	0.11447	0.485687	0.468759	0.429120261
15062	ENSG00000111452	rs10848253	-17407	0.000356216	-0.48845	0.0446955	0.0463991	0.111494514
15063	ENSG00000061936	rs58443311	-78899	0.00101169	0.324846	0.116735	0.119601	0.20290658
15064	ENSG00000198598	rs11246860	39934	0.00552304	-0.358474	0.266933	0.268169	0.320774775
15065	ENSG00000177169	rs6598163	-53929	0.0276549	0.14775	0.664675	0.670286	0.506974179
15066	ENSG00000177192	rs4964880	-15490	0.0260173	0.157566	0.584355	0.586339	0.477976991
15067	ENSG00000183495	rs12423731	-22825	0.209174	-0.0728086	0.990109	0.984399	0.59682315
15068	ENSG00000185163	rs7956581	-24670	4.14E-08	0.452866	1.00E-04	1.42E-05	0.000190741
15069	ENSG00000184967	rs11543305	2852	0.010685	-0.24562	0.501252	0.502421	0.444517429
15070	ENSG00000182870	rs62636735	-88472	1.88E-05	0.837656	0.00309969	0.00446878	0.020912674
15071	ENSG00000112787	rs11778	22232	0.0231742	-0.134836	0.843302	0.853324	0.562682809
15072	ENSG00000204583	rs4883624	25568	0.0157452	-0.214712	0.59056	0.595759	0.481847912
15073	ENSG00000187848	rs12819734	-12545	6.18E-07	-0.368401	1.00E-04	0.000200408	0.001756603
15074	ENSG00000177084	rs5744769	-13229	0.00561585	0.367828	0.344223	0.330287	0.358353646
15075	ENSG00000176894	rs11146968	-81608	0.00102848	-0.175578	0.0840916	0.0842689	0.164411145
15076	ENSG00000247077	rs10781647	74360	0.0479085	-0.112125	0.901802	0.906536	0.577794136
15077	ENSG00000176915	rs11147064	998	5.69E-08	-0.656172	1.00E-04	2.08E-05	0.000261403
15078	ENSG00000090615	rs79786051	10790	0.0406809	0.259708	0.894549	0.889382	0.572758686
15079	ENSG00000072609	rs142269242	-17230	0.00873436	0.235637	0.382645	0.368815	0.380559085
15080	ENSG00000196458	rs12320900	-1711	7.45E-10	0.445045	1.00E-04	6.80E-07	1.43E-05
15081	ENSG00000198393	rs12830230	-96978	0.093022	0.12968	0.9625	0.966864	0.592709957
15082	ENSG00000198040	rs61951628	-64867	1.06E-06	0.249261	0.00049995	0.000296207	0.002393635
15083	ENSG00000196387	rs10870576	-40487	0.00276975	0.28932	0.126918	0.127509	0.21049689
15084	ENSG00000214029	rs117830307	-81569	0.00644384	0.195871	0.245103	0.240177	0.302284247
15085	ENSG00000256223	rs148017235	94252	0.000185349	0.31542	0.0121988	0.0135493	0.047588312
15086	ENSG00000090612	rs141464270	46842	3.05E-05	-0.459572	0.00169983	0.00261412	0.013784176
15087	ENSG00000172426	rs9367172	97219	0.0256469	-0.454804	0.52963	0.53482	0.457963302
15088	ENSG00000096080	rs6920449	54819	0.060667	0.194045	0.936389	0.936879	0.585774947
15089	ENSG00000112715	rs7758685	87344	0.0192802	0.200397	0.808562	0.799807	0.548067376
15090	ENSG00000137216	rs3813503	26562	0.0313839	0.153736	0.891362	0.893124	0.57390368
15091	ENSG00000180992	rs10456528	14991	0.0121903	0.141746	0.616379	0.604412	0.484722918
15092	ENSG00000137225	rs3813500	14269	1.42E-05	0.614355	0.00249975	0.00280532	0.014618632
15093	ENSG00000112759	rs10428726	-74887	0.00261965	-0.12955	0.226881	0.227955	0.293644929
15094	ENSG00000096384	rs4711777	-59579	0.000154856	-0.380163	0.0192981	0.0224147	0.068116548
15095	ENSG00000157593	rs1018125	72681	0.000141034	0.371423	0.0181982	0.0207539	0.064414091
15096	ENSG00000146232	rs1416867538	28983	0.00101914	0.313126	0.10538	0.105995	0.188831976
15097	ENSG00000178233	rs34776515	-17046	0.0225232	0.468453	0.790679	0.804831	0.550074911
15098	ENSG00000124608	rs7451189	-18885	0.000399272	0.510678	0.0314969	0.0335502	0.089509129
15099	ENSG00000096401	rs9462985	848	0.000245918	0.377853	0.0188981	0.0192575	0.061134118
15100	ENSG00000124813	rs1852985	33761	0.10743	0.117806	0.740385	0.736343	0.529011996
15101	ENSG00000196284	rs2819859	50606	0.000198111	-0.285028	0.0049995	0.00585543	0.025685979
15102	ENSG00000112782	rs7772559	68016	0.058464	0.28996	0.818479	0.809354	0.551365412
15103	ENSG00000001561	rs4496799	-27320	0.000274583	-0.294775	0.0134987	0.0141813	0.049174531
15104	ENSG00000112796	rs6927617	14221	0.1659	0.203475	0.981373	0.978943	0.595958364
15105	ENSG00000172348	rs13214407	2716	0.00241419	-0.365136	0.0457954	0.0479632	0.114089697
15106	ENSG00000146233	rs9463226	-28150	0.0076312	-0.37956	0.175092	0.168103	0.246657081
15107	ENSG00000153291	rs4498351	56130	0.0107816	-0.188902	0.230805	0.224204	0.290419079
15108	ENSG00000180113	rs34964632	-7484	5.82E-06	-0.714725	0.00039996	0.000482414	0.003610293
15109	ENSG00000146070	rs2270450	-58556	0.000709199	-0.263665	0.0284972	0.0303759	0.083684957
15110	ENSG00000112818	rs2216464	-98550	0.000359264	-0.231827	0.019998	0.0213026	0.065614388
15111	ENSG00000069122	rs6927248	82470	0.0383938	-0.128569	0.784483	0.797229	0.547400126
15112	ENSG00000153292	rs1687129	88122	2.52E-05	-0.343985	0.0029997	0.00365352	0.017906933
15113	ENSG00000146072	rs10948345	-6977	0.0141986	-0.246783	0.485451	0.49144	0.440314506
15114	ENSG00000198087	rs78842280	36102	2.83E-06	0.340101	0.00019998	0.000361737	0.002815728
15115	ENSG00000153294	rs2396829	-21979	1.55E-08	0.479543	1.00E-04	4.73E-06	7.44E-05
15116	ENSG00000244694	rs56131035	-94888	0.000579219	-0.638153	0.0251975	0.0255957	0.074479634
15117	ENSG00000146085	rs6909141	-10195	2.01E-16	0.691015	1.00E-04	1.31E-12	1.80E-10
15118	ENSG00000031691	rs2501965	25461	2.80E-13	0.669422	1.00E-04	5.23E-10	3.03E-08
15119	ENSG00000197261	rs2396913	79243	1.92E-05	-0.485409	0.00119988	0.00204974	0.011401863
15120	ENSG00000124490	rs12528624	-40894	0.00663416	-0.448097	0.164991	0.167516	0.24622399
15121	ENSG00000096006	rs1652136	-3301	0.0020282	-0.350462	0.0763924	0.0745376	0.15276991
15122	ENSG00000170927	rs12193874	26562	0.0155245	0.306441	0.391781	0.387952	0.389719402
15123	ENSG00000112115	rs75160805	-99761	0.0170275	-0.400103	0.541667	0.525661	0.454928589
15124	ENSG00000112116	rs13198440	-48631	0.104658	-0.217041	0.980411	0.980007	0.596216547
15125	ENSG00000112118	rs3857604	-34067	0.0205046	0.0932369	0.70049	0.695788	0.515959913
15126	ENSG00000170915	rs12191519	-30103	0.00146001	-0.358425	0.102656	0.102331	0.184741816
15127	ENSG00000096093	rs35401683	-8117	0.0247837	-0.201454	0.685147	0.696701	0.516104076
15128	ENSG00000065308	rs13192439	-75051	0.00551084	0.369402	0.320423	0.316688	0.35085078
15129	ENSG00000096092	rs2144693	68036	0.00061706	-0.247196	0.0547945	0.0552295	0.125724876
15130	ENSG00000244067	rs2748990	-33209	0.00722979	0.225495	0.268293	0.260066	0.315318842
15131	ENSG00000243955	rs9370146	-30967	0.000904588	0.245228	0.0422958	0.0442901	0.10790135
15132	ENSG00000182793	rs9382137	-60758	0.00591907	0.347078	0.170007	0.171407	0.249034297
15133	ENSG00000174156	rs9382164	55283	0.000797605	-0.53154	0.0492951	0.0495067	0.116747825
15134	ENSG00000170899	rs222450	50616	4.25E-05	-0.640537	0.0039996	0.00359241	0.017691172
15135	ENSG00000112146	rs13197674	-56383	0.0210523	0.197041	0.533867	0.516788	0.450808768
15136	ENSG00000112144	rs1888274	5885	0.160248	-0.192529	0.984267	0.98671	0.59767979
15137	ENSG00000012660	rs2281274	-70424	0.093386	0.170372	0.93203	0.934345	0.585076852
15138	ENSG00000001084	rs35482376	27722	0.000635386	-0.403351	0.0631937	0.0656694	0.14056145
15139	ENSG00000124743	rs6929063	40839	0.00149111	-0.329349	0.123963	0.123389	0.206629217
15140	ENSG00000137269	rs17748452	27983	0.000204657	-0.314272	0.0107989	0.0135739	0.047635636
15141	ENSG00000146147	rs71548677	97437	0.0417888	-0.325976	0.717563	0.722226	0.524982347
15142	ENSG00000137251	rs1605675	-13636	0.00474704	0.299402	0.118042	0.117598	0.201009046
15143	ENSG00000168143	rs71547976	16097	0.00756884	0.238159	0.227966	0.218887	0.28668037
15144	ENSG00000146151	rs77389963	14052	0.0197364	-0.303646	0.495054	0.492372	0.440359142
15145	ENSG00000112175	rs3798819	-2118	0.102682	0.143263	0.905882	0.909501	0.57843746
15146	ENSG00000124749	rs79328757	-33708	6.24E-05	-0.42418	0.00469953	0.00647823	0.027751659
15147	ENSG00000151914	rs13205022	-79211	0.00662425	0.312937	0.123337	0.118915	0.202362848
15148	ENSG00000151917	rs9296859	62588	6.95E-06	0.4749	0.00039996	0.000322602	0.002569053
15149	ENSG00000168116	rs3996937	-5700	1.21E-05	-0.346973	0.00019998	0.000290944	0.002367532
15150	ENSG00000112200	rs1384883687	51886	0.020304	0.211053	0.216948	0.207584	0.278487264
15151	ENSG00000112208	rs11965193	-52427	0.0558769	0.143805	0.640435	0.635233	0.495133035
15152	ENSG00000112210	rs1411578	-32263	0.00251571	0.245124	0.0846915	0.0840904	0.164186646
15153	ENSG00000146143	rs12199424	99784	0.0282538	0.112554	0.55	0.542031	0.46112911
15154	ENSG00000112232	rs16883106	-1803	0.0151814	0.353069	0.207418	0.201554	0.274072787
15155	ENSG00000198225	rs9361402	-47256	0.0777897	-0.233153	0.77357	0.773938	0.540679456
15156	ENSG00000146166	rs9341835	96291	0.00357743	0.385274	0.0816918	0.0800977	0.159493045
15157	ENSG00000285976	rs4583965	40565	0.00447203	0.299396	0.0506949	0.0485795	0.11517344
15158	ENSG00000118482	rs1681939	7312	0.0119967	-0.224209	0.122058	0.11815	0.201637362
15159	ENSG00000214558	rs11964576	16692	0.000678253	0.629635	0.0245975	0.0276652	0.078707181
15160	ENSG00000188107	rs1994603	-62311	0.0873256	0.368991	0.724837	0.728849	0.526956377
15161	ENSG00000135298	rs2585612	-18767	0.0347013	0.208304	0.624844	0.630525	0.493350228
15162	ENSG00000082293	rs2502595	-44766	0.00606482	0.210637	0.222	0.216438	0.285035476
15163	ENSG00000168216	rs6936974	-66778	0.0125567	0.214082	0.361241	0.35842	0.374511637
15164	ENSG00000112280	rs883708	-36250	0.000645204	0.510392	0.0607939	0.0623663	0.136118036
15165	ENSG00000082269	rs60266778	29297	6.41E-07	-0.465977	1.00E-04	8.97E-05	0.000901776
15166	ENSG00000154079	rs35542509	10406	0.00289729	-0.332629	0.105836	0.105542	0.18838515
15167	ENSG00000112305	rs2842073	-61127	0.0131132	-0.250354	0.363868	0.360628	0.37576526
15168	ENSG00000119900	rs9294906	94250	0.0314994	0.0999906	0.602649	0.598882	0.482906619
15169	ENSG00000079841	rs1192250	18966	0.0200479	-0.27911	0.562044	0.549223	0.464069675
15170	ENSG00000185760	rs371198064	36789	0.0456697	-0.227743	0.692254	0.695999	0.515959913
15171	ENSG00000135314	rs10455271	-72767	0.0453968	-0.275777	0.774169	0.767532	0.53819403
15172	ENSG00000080007	rs558198	5	0.0117121	0.296604	0.428877	0.412189	0.402526382
15173	ENSG00000203907	rs558198	-300	0.00090385	0.526907	0.0517948	0.0542017	0.124296224
15174	ENSG00000164430	rs77771684	-16257	0.00328137	-0.24327	0.12868	0.130195	0.213193465
15175	ENSG00000135297	rs2017272	24679	4.46E-08	0.552032	1.00E-04	8.34E-06	0.000121218
15176	ENSG00000156508	rs311675	-97842	0.037294	0.231273	0.649157	0.643354	0.497538732
15177	ENSG00000119899	rs483867	-38106	1.00E-09	0.734212	1.00E-04	4.38E-07	9.81E-06
15178	ENSG00000156535	rs2351118	-97610	0.0868281	0.126963	0.892953	0.896234	0.575104343
15179	ENSG00000111799	rs240724	-63496	0.0250116	0.167909	0.453557	0.454522	0.422563868
15180	ENSG00000112695	rs3756797	36506	0.0048595	0.223921	0.0865913	0.0850008	0.165064856
15181	ENSG00000112697	rs16886475	44229	0.00207608	-0.324933	0.0406959	0.0415258	0.103286149
15182	ENSG00000118407	rs9341528	63846	0.00226698	-0.320568	0.0605939	0.0618545	0.13550375
15183	ENSG00000112701	rs775075	68809	0.00287707	-0.196472	0.0528947	0.0535136	0.123325327
15184	ENSG00000196586	rs6934542	72347	0.00116671	0.263645	0.0277972	0.0273272	0.078007585
15185	ENSG00000135312	rs9359271	-7089	0.0590886	-0.314961	0.839765	0.838438	0.55868384
15186	ENSG00000146243	rs12176511	-11548	8.54E-14	-0.706864	1.00E-04	9.01E-11	6.61E-09
15187	ENSG00000146247	rs9352688	-11842	0.000122995	-0.176259	0.00569943	0.00593511	0.025913508
15188	ENSG00000118418	rs12209245	84073	0.0352313	0.112576	0.617139	0.620329	0.4901966
15189	ENSG00000135338	rs1504366	92340	0.142171	-0.0967267	0.980411	0.978214	0.595787059
15190	ENSG00000198478	rs62411077	45317	0.000927579	0.264945	0.0540946	0.0578235	0.129603342
15191	ENSG00000118402	rs9448838	-99391	0.058165	0.234663	0.875766	0.879993	0.569929394
15192	ENSG00000112742	rs343706	-98880	0.0808396	-0.0985962	0.913321	0.9084	0.578291186
15193	ENSG00000083123	rs240224	-99077	0.0544321	0.188306	0.52963	0.550121	0.464491461
15194	ENSG00000112773	rs1931627	58076	0.029778	-0.262341	0.605566	0.60925	0.486116292
15195	ENSG00000005700	rs2753209	9287	1.98E-06	0.327813	0.00019998	0.000151448	0.001404072
15196	ENSG00000146242	rs74707145	41635	0.0317431	-0.25263	0.464286	0.468204	0.42870742
15197	ENSG00000118420	rs13191028	-68260	0.0416174	-0.27	0.437118	0.440892	0.416226024
15198	ENSG00000083097	rs12209871	-31327	3.63E-06	-0.570933	0.00019998	0.000204997	0.00179177
15199	ENSG00000013392	rs623879	-15582	0.0807543	-0.17526	0.727471	0.728892	0.526956377
15200	ENSG00000013375	rs6902437	5082	0.143305	0.11856	0.904246	0.908952	0.57843746
15201	ENSG00000065833	rs504593	93060	9.47E-06	0.640138	0.00019998	0.000522547	0.003864085
15202	ENSG00000146250	rs481687	-77	0.0264286	-0.313116	0.421829	0.425655	0.408753325
15203	ENSG00000065609	rs9362001	-97327	0.0260794	0.169811	0.321039	0.320604	0.35307778
15204	ENSG00000065615	rs814016	-94276	0.231462	0.112356	0.93203	0.934912	0.585212701
15205	ENSG00000135324	rs215972	-50565	0.111886	0.104483	0.855556	0.856613	0.563734483
15206	ENSG00000135315	rs2497155	-73400	0.0562101	0.296777	0.708422	0.701376	0.517210702
15207	ENSG00000112837	rs215934	12929	0.00987634	0.348154	0.230645	0.221956	0.288795846
15208	ENSG00000135318	rs514998	-72781	3.18E-08	-0.700984	1.00E-04	6.97E-06	0.000104143
15209	ENSG00000135317	rs9351064	36231	0.0691187	0.197138	0.546696	0.551458	0.465002854
15210	ENSG00000135316	rs201616259	-69945	0.160548	-0.0933895	0.839765	0.847473	0.56162703
15211	ENSG00000188994	rs57198561	-64256	0.0260536	0.300467	0.450698	0.448221	0.42003549
15212	ENSG00000111850	rs9353480	36314	1.46E-09	0.971652	1.00E-04	2.63E-07	6.31E-06
15213	ENSG00000203872	rs16879281	71891	0.000219243	-0.533914	0.00689931	0.00745808	0.030774779
15214	ENSG00000213204	rs10944312	53896	0.108871	-0.241094	0.779595	0.785893	0.543973752
15215	ENSG00000164414	rs4254968	72645	1.07E-05	0.421673	0.00049995	0.000633658	0.004496577
15216	ENSG00000146282	rs12664927	15816	0.00923757	-0.25399	0.152336	0.151164	0.232685623
15217	ENSG00000135336	rs11965607	-68343	0.193676	-0.100594	0.920037	0.923892	0.582173261
15218	ENSG00000135334	rs148991811	60716	0.0352771	-0.134216	0.658553	0.654466	0.501552961
15219	ENSG00000118432	rs10485169	19555	0.0123386	0.215402	0.543136	0.537535	0.459148813
15220	ENSG00000111880	rs4345371	-72294	0.0181986	-0.204754	0.478947	0.474716	0.432406824
15221	ENSG00000146278	rs855574	-35713	0.00790954	0.298378	0.253803	0.250289	0.309123436
15222	ENSG00000154548	rs74356922	-68238	0.00273064	-0.430429	0.166972	0.167392	0.24622399
15223	ENSG00000146281	rs855565	-97940	0.12053	-0.102484	0.972789	0.977026	0.595452736
15224	ENSG00000111886	rs9294431	-5523	0.000119342	0.33218	0.0155984	0.0169872	0.056067056
15225	ENSG00000198833	rs61654270	92019	0.0014253	-0.239479	0.12623	0.123235	0.206477638
15226	ENSG00000025039	rs9362655	11131	0.000220965	0.250375	0.0120988	0.0160528	0.053976674
15227	ENSG00000135299	rs9362653	-26728	0.00930746	-0.140457	0.312715	0.306158	0.344802299
15228	ENSG00000083099	rs3186412	-6420	0.00107088	0.265417	0.0430957	0.0442744	0.10790135
15229	ENSG00000112159	rs13208850	45819	0.0309408	-0.197063	0.629164	0.622815	0.490807167
15230	ENSG00000118412	rs1055403	99349	0.0579229	0.115116	0.844726	0.848569	0.56162703
15231	ENSG00000112182	rs12055566	-73870	0.000360911	-0.241501	0.0247975	0.0297665	0.082507494
15232	ENSG00000135341	rs1144159	-49106	0.0191024	-0.195245	0.523262	0.520641	0.452433142
15233	ENSG00000135333	rs351329	-5249	0.0601844	-0.150273	0.821165	0.81524	0.553242219
15234	ENSG00000172469	rs9374586	9813	3.89E-07	-0.400229	1.00E-04	5.63E-05	0.000609028
15235	ENSG00000014123	rs2252816	89102	0.0220946	-0.167605	0.220387	0.213821	0.283230384
15236	ENSG00000112214	rs62412929	84310	0.0920184	-0.172185	0.863676	0.874124	0.568677018
15237	ENSG00000112218	rs11153228	15754	0.000724425	0.446722	0.0370963	0.038384	0.097761003
15238	ENSG00000123545	rs2387701	-76913	1.95E-06	0.4747	0.00019998	0.000250583	0.002109093
15239	ENSG00000186231	rs9487575	9838	0.00439111	-0.320675	0.163402	0.161754	0.241331735
15240	ENSG00000146263	rs1206173	-99367	0.00739836	0.150731	0.135618	0.13093	0.213986615
15241	ENSG00000112234	rs11751475	67099	0.0237654	0.190748	0.364796	0.364391	0.378101309
15242	ENSG00000146267	rs1811840	-57099	0.0424935	0.240388	0.726415	0.728792	0.526956377
15243	ENSG00000132423	rs6923983	35147	0.0442767	0.147594	0.675439	0.676004	0.50864554
15244	ENSG00000132424	rs9321534	-15435	0.026717	-0.0650399	0.514918	0.515191	0.450164422
15245	ENSG00000279170	rs9321562	-37208	4.04E-14	-1.04644	1.00E-04	1.54E-10	1.06E-08
15246	ENSG00000123552	rs9373169	-36864	0.000353323	-0.383572	0.0180982	0.0222445	0.06779834
15247	ENSG00000112237	rs2057517	-36450	8.39E-05	-0.433143	0.00519948	0.00612273	0.026521406
15248	ENSG00000112246	rs241809	-8610	0.109369	0.31671	0.865169	0.869266	0.567389995
15249	ENSG00000112249	rs62422073	-68057	0.000492394	0.31138	0.0124988	0.0119748	0.043566286
15250	ENSG00000164418	rs9498411	-97678	9.70E-05	0.515293	0.00289971	0.00302295	0.015509828
15251	ENSG00000085382	rs6900902	-72038	0.000335406	-0.419176	0.0116988	0.0113946	0.042029825
15252	ENSG00000112276	rs12055412	64877	0.0246226	-0.213328	0.554264	0.541896	0.461105705
15253	ENSG00000132429	rs9377695	12124	0.0105448	-0.367813	0.337264	0.338483	0.363294609
15254	ENSG00000085377	rs880177	-51226	0.00202879	-0.184204	0.0989901	0.0980253	0.179896563
15255	ENSG00000057657	rs10456852	-85293	0.170536	0.185907	0.999002	0.998491	0.600405169
15256	ENSG00000057663	rs710094	49363	0.0237652	-0.217912	0.492861	0.497007	0.442671082
15257	ENSG00000112297	rs4472394	-24657	0.000139951	-0.351101	0.010199	0.0125779	0.045022107
15258	ENSG00000130347	rs898897	-13955	0.014372	-0.212966	0.508122	0.502349	0.444517429
15259	ENSG00000130348	rs10457147	48363	8.86E-08	-0.382438	1.00E-04	3.62E-05	0.000419415
15260	ENSG00000272398	rs36162223	-18164	0.00740008	-0.226136	0.455621	0.451055	0.421199142
15261	ENSG00000130349	rs11153040	26967	0.00597007	0.355014	0.407407	0.403752	0.397789345
15262	ENSG00000178409	rs4946811	-16204	0.00447181	-0.21615	0.292263	0.281189	0.328065733
15263	ENSG00000164494	rs9320211	-95833	0.00320735	-0.360833	0.0669933	0.063538	0.137543633
15264	ENSG00000112320	rs319078	-48008	0.0734635	-0.115975	0.684679	0.685672	0.512279508
15265	ENSG00000146285	rs12526696	-92158	0.0289584	-0.252525	0.584014	0.597814	0.482490417
15266	ENSG00000025796	rs2355204	59789	0.0722111	-0.120352	0.881938	0.878542	0.569526575
15267	ENSG00000081087	rs7746216	-80068	0.000185833	0.183811	0.0106989	0.0136825	0.047818633
15268	ENSG00000112335	rs393427	-92851	0.00615258	-0.260476	0.0988901	0.0950272	0.176515259
15269	ENSG00000135537	rs112384289	-30410	0.0721732	-0.217175	0.563626	0.568674	0.471693033
15270	ENSG00000118689	rs4946922	-98853	0.00181271	-0.286956	0.0388961	0.0436716	0.106968624
15271	ENSG00000118690	rs4946940	89391	0.0192161	0.359204	0.393011	0.383295	0.387221615
15272	ENSG00000080546	rs61743581	64512	0.034735	0.27909	0.398329	0.400801	0.396601356
15273	ENSG00000183137	rs1998172	67512	0.00404047	-0.334226	0.0746925	0.0709374	0.148061767
15274	ENSG00000135535	rs13220304	-51435	0.000690267	0.195265	0.0214979	0.0229222	0.069229784
15275	ENSG00000135587	rs9487093	-26225	1.91E-08	0.641325	1.00E-04	1.77E-06	3.26E-05
15276	ENSG00000185250	rs6920292	98906	0.00215509	0.374088	0.0381962	0.0354113	0.093045417
15277	ENSG00000135596	rs6907769	-30437	0.00201709	0.294818	0.0393961	0.0364713	0.094841035
15278	ENSG00000112365	rs2024851	14146	0.190777	0.0641209	0.866667	0.877032	0.569172079
15279	ENSG00000112367	rs12527577	-69246	0.000533174	-0.260452	0.010499	0.0116597	0.042758918
15280	ENSG00000155085	rs6911700	-15127	2.45E-07	-0.562138	1.00E-04	1.44E-05	0.000192435
15281	ENSG00000112290	rs72934064	-95741	0.0065955	0.344075	0.111185	0.110708	0.194074102
15282	ENSG00000168438	rs12660791	-44683	0.0667152	0.18999	0.586753	0.595317	0.481767225
15283	ENSG00000053328	rs62435951	-140	2.12E-06	0.546857	0.00019998	0.000479666	0.003592613
15284	ENSG00000203797	rs2011082	-1780	0.000331294	0.417817	0.0416958	0.0441074	0.107610252
15285	ENSG00000155111	rs73534830	41466	0.000136332	0.298325	0.00439956	0.00475362	0.021839785
15286	ENSG00000123505	rs2789086	46869	0.0247736	0.148735	0.376883	0.386201	0.388652441
15287	ENSG00000155115	rs11153268	25775	0.000249662	0.260725	0.0144986	0.0155591	0.052677832
15288	ENSG00000197498	rs1044388	43589	4.07E-08	0.361641	1.00E-04	8.60E-06	0.000124243
15289	ENSG00000112394	rs9398266	29600	0.000422519	0.467028	0.029597	0.0318862	0.086385536
15290	ENSG00000173214	rs77627779	-40606	3.83E-05	-0.39212	0.00229977	0.00212753	0.011729536
15291	ENSG00000009413	rs77000205	79609	0.0124684	-0.18459	0.230062	0.229849	0.294861739
15292	ENSG00000056972	rs9320367	-30258	0.00128186	0.229177	0.0785921	0.076199	0.154846638
15293	ENSG00000010810	rs997368	48635	0.155877	-0.0656206	0.929434	0.929716	0.583961047
15294	ENSG00000074935	rs1230343	-23879	4.76E-06	-0.378386	0.00049995	0.000635958	0.004509464
15295	ENSG00000203778	rs12204096	-53676	0.00841992	-0.176414	0.300872	0.306244	0.344802299
15296	ENSG00000112769	rs4255010	20566	0.013207	0.162176	0.499003	0.486657	0.437974281
15297	ENSG00000277443	rs11153450	-32946	0.00177719	0.242567	0.0990901	0.0984785	0.18033617
15298	ENSG00000196591	rs13201603	-93868	0.0271444	-0.117692	0.526012	0.515548	0.450262605
15299	ENSG00000111816	rs13193683	-25820	3.77E-07	-0.345446	1.00E-04	3.88E-05	0.000443413
15300	ENSG00000178425	rs509002	1284	0.00421062	-0.220976	0.102825	0.100059	0.182337734
15301	ENSG00000123500	rs9384972	19342	0.0175423	0.343322	0.346008	0.341743	0.364843688
15302	ENSG00000187189	rs1204816	-15214	0.000309724	-0.192373	0.0122988	0.0123051	0.044318042
15303	ENSG00000111817	rs17077741	1808	0.181353	0.0775303	0.956065	0.947897	0.587801335
15304	ENSG00000189241	rs1414473100	19616	0.0171473	-0.246231	0.300872	0.294541	0.337266565
15305	ENSG00000188820	rs2157319	8213	0.0217614	0.222207	0.555802	0.541593	0.460966933
15306	ENSG00000178033	rs475168	-21468	0.000821359	-0.295532	0.0366963	0.0378081	0.097071051
15307	ENSG00000173626	rs12189877	95823	0.0181354	0.35766	0.376174	0.370324	0.381137066
15308	ENSG00000111832	rs7761672	40445	8.19E-05	-0.360316	0.00339966	0.00412715	0.019669591
15309	ENSG00000111834	rs645522	93055	0.0596	-0.330215	0.579282	0.578493	0.474927358
15310	ENSG00000153975	rs1964137	-75007	0.000404801	-0.415465	0.0149985	0.0154955	0.052481574
15311	ENSG00000196911	rs55881531	-24892	0.0853009	-0.105471	0.829329	0.831008	0.557516012
15312	ENSG00000183807	rs9766614	51935	0.00200871	0.302854	0.0618938	0.0589593	0.131264928
15313	ENSG00000173612	rs1567700	-57355	0.0552075	0.41718	0.699511	0.715578	0.522819336
15314	ENSG00000185002	rs1606365	-66333	0.0884072	0.291958	0.782031	0.776807	0.541749502
15315	ENSG00000047936	rs36045731	44057	2.11E-06	-0.51613	0.00029997	0.000351242	0.002743202
15316	ENSG00000164465	rs9767675	44066	0.0354653	0.239927	0.624065	0.627058	0.492000952
15317	ENSG00000047932	rs9320609	-55869	0.00137223	0.213028	0.040296	0.0392537	0.099277956
15318	ENSG00000153989	rs642209	92763	0.00410514	0.17119	0.0844916	0.0847772	0.164848858
15319	ENSG00000196376	rs9489288	42977	0.0978081	0.21025	0.701472	0.712561	0.521455518
15320	ENSG00000198523	rs12661338	-74770	0.0018401	-0.23826	0.0305969	0.0296489	0.08233944
15321	ENSG00000111860	rs112861471	-516	0.0121865	0.126346	0.446277	0.430552	0.411049145
15322	ENSG00000111875	rs150141688	-37281	0.000437179	0.344959	0.009999	0.0103708	0.039359775
15323	ENSG00000111877	rs9387629	99873	4.28E-05	0.318798	0.00049995	0.00159016	0.009330011
15324	ENSG00000111879	rs9489592	-42512	0.000113914	-0.41881	0.0089991	0.0108623	0.040663124
15325	ENSG00000111885	rs2357379	90708	0.0367094	-0.122548	0.552428	0.545608	0.462398956
15326	ENSG00000146350	rs9401397	52116	3.86E-05	-0.409079	0.00129987	0.00208851	0.011569176
15327	ENSG00000152661	rs4245509	82118	0.00630399	0.165426	0.266507	0.2617	0.316421923
15328	ENSG00000025156	rs809770	40509	3.90E-06	0.315341	1.00E-04	0.000344367	0.002707666
15329	ENSG00000111897	rs62424312	50890	1.30E-07	0.425329	1.00E-04	1.40E-05	0.000188344
15330	ENSG00000135549	rs6908508	-84061	0.00751533	-0.260861	0.159777	0.154531	0.235687928
15331	ENSG00000164434	rs6900231	99719	0.0411091	0.369652	0.915828	0.92072	0.581359712
15332	ENSG00000172594	rs7449715	54106	0.00351036	-0.201549	0.273273	0.266906	0.319934826
15333	ENSG00000188580	rs7742731	72574	0.0171145	-0.300613	0.453557	0.445589	0.418434116
15334	ENSG00000146373	rs781720	-63334	0.0536087	-0.213428	0.831395	0.832761	0.557559358
15335	ENSG00000111907	rs17052816	62186	0.00456827	-0.413086	0.188797	0.184984	0.261149454
15336	ENSG00000111906	rs9482641	10144	3.10E-07	-0.425218	1.00E-04	5.39E-05	0.000590117
15337	ENSG00000135547	rs9401847	53065	0.00419	-0.259679	0.105258	0.10183	0.184155295
15338	ENSG00000111912	rs600709	31081	0.0376773	-0.132511	0.52712	0.528792	0.456282068
15339	ENSG00000111911	rs62426379	12348	8.52E-05	0.413009	0.00449955	0.00424584	0.020081181
15340	ENSG00000066651	rs9401858	39507	0.00174882	0.379427	0.0428957	0.0436675	0.106968624
15341	ENSG00000203760	rs1856444	66630	0.148249	-0.114653	0.808562	0.822499	0.554935497
15342	ENSG00000146374	rs56743793	-44305	0.000285858	0.282289	0.00829917	0.00858572	0.034259552
15343	ENSG00000118518	rs73771664	-51548	0.141182	-0.140544	0.859227	0.865729	0.566373379
15344	ENSG00000093144	rs7750762	-6533	6.76E-05	-0.493653	0.00159984	0.00163676	0.00952545
15345	ENSG00000189367	rs56036618	-49137	0.0910763	-0.192352	0.836957	0.837617	0.558679481
15346	ENSG00000172673	rs45582334	87254	0.0605093	-0.157865	0.776571	0.78028	0.542645072
15347	ENSG00000152894	rs12176551	-11773	0.0225946	0.190695	0.319808	0.315664	0.350637597
15348	ENSG00000196569	rs79934959	98803	0.116191	-0.173642	0.935514	0.928786	0.583652327
15349	ENSG00000146376	rs6933604	36742	0.00516394	-0.322893	0.401042	0.401683	0.396757793
15350	ENSG00000198945	rs945890	-12946	0.0303632	-0.124386	0.662475	0.659099	0.503347712
15351	ENSG00000164483	rs6901603	85581	0.0424839	0.150395	0.52991	0.53463	0.457963302
15352	ENSG00000164484	rs2326938	-40827	1.40E-06	0.727528	1.00E-04	0.000142101	0.001327987
15353	ENSG00000256162	rs7758259	-12234	3.60E-06	0.350954	0.00049995	0.000487712	0.003644088
15354	ENSG00000079819	rs966825	-98248	0.00921917	-0.209455	0.361111	0.355417	0.372334192
15355	ENSG00000118507	rs11753124	93541	0.0159593	-0.501778	0.552428	0.544687	0.462179986
15356	ENSG00000118520	rs2781661	99899	0.000821957	-0.459744	0.0351965	0.0358839	0.093837335
15357	ENSG00000112282	rs12665245	25600	0.0284516	0.25344	0.48125	0.483006	0.436332183
15358	ENSG00000154269	rs9493038	29293	1.23E-05	0.511475	0.00059994	0.000627442	0.004459259
15359	ENSG00000236761	rs9493095	67665	0.0574453	0.286124	0.763539	0.751687	0.533380562
15360	ENSG00000197594	rs17601580	-67737	0.0335079	0.263766	0.686086	0.684954	0.511994672
15361	ENSG00000118523	rs12191459	-4774	0.0210385	0.371808	0.565537	0.567696	0.471433218
15362	ENSG00000079931	rs17637818	-64059	0.0287072	-0.154069	0.605932	0.613514	0.487600995
15363	ENSG00000079950	rs142544399	-3727	0.0110033	-0.343904	0.499252	0.49908	0.443119595
15364	ENSG00000112299	rs9389016	-91073	9.39E-05	-0.352609	0.00649935	0.00747322	0.030809963
15365	ENSG00000112303	rs9483497	-15134	0.0145381	-0.19508	0.396279	0.393556	0.392729237
15366	ENSG00000146409	rs9493425	-59834	0.00372909	0.23782	0.122029	0.121231	0.204702827
15367	ENSG00000112306	rs9493426	-61046	0.00248764	-0.162959	0.0892911	0.0914028	0.172742955
15368	ENSG00000112319	rs492771	-19004	0.114776	-0.314504	0.905063	0.905209	0.577522471
15369	ENSG00000118526	rs12190287	4273	0.00298267	0.23407	0.0937906	0.0914245	0.172742955
15370	ENSG00000028839	rs17481786	-56315	0.00897231	-0.35178	0.263838	0.263365	0.31752856
15371	ENSG00000146411	rs2811692	95408	0.000992855	0.36384	0.0635936	0.0682961	0.144060006
15372	ENSG00000118515	rs6932621	82707	0.0298303	-0.389371	0.759484	0.751893	0.533380562
15373	ENSG00000118514	rs7763836	91124	1.53E-08	-0.823947	1.00E-04	2.30E-06	4.10E-05
15374	ENSG00000112339	rs7748274	-68472	0.000847172	-0.257476	0.030397	0.0301814	0.083247574
15375	ENSG00000118513	rs4896138	81387	0.0455799	0.137892	0.740933	0.746064	0.531940998
15376	ENSG00000135541	rs11154806	54148	1.99E-09	0.419321	1.00E-04	1.75E-08	6.40E-07
15377	ENSG00000171408	rs7767870	-51281	0.0121336	-0.168816	0.340129	0.325839	0.356127298
15378	ENSG00000146410	rs370404794	-99481	0.0645629	-0.214069	0.68188	0.6924	0.514747052
15379	ENSG00000029363	rs1396316444	-83115	0.134794	-0.153615	0.803371	0.807432	0.550746755
15380	ENSG00000135525	rs4631311	21245	0.00504857	-0.206877	0.0845915	0.0805573	0.15973177
15381	ENSG00000197442	rs12212743	-33311	0.019328	0.215857	0.229062	0.226743	0.292474643
15382	ENSG00000112357	rs2295592	22947	5.71E-06	-0.688485	0.00019998	0.000225467	0.001936177
15383	ENSG00000016402	rs2105354	-84794	0.036093	0.31269	0.794444	0.786129	0.544015862
15384	ENSG00000164485	rs276471	-37229	0.0679585	-0.135721	0.90343	0.90539	0.577558853
15385	ENSG00000027697	rs4896243	-25797	0.000684752	-0.364465	0.0433957	0.0466237	0.111816929
15386	ENSG00000118503	rs7773393	-36364	0.00887524	0.303425	0.341405	0.336392	0.361905588
15387	ENSG00000112378	rs3822943	-18445	0.0145693	-0.257994	0.601562	0.58956	0.479282824
15388	ENSG00000112379	rs808443	-66734	0.00202184	-0.161912	0.108923	0.109047	0.192280943
15389	ENSG00000051620	rs7747657	54813	0.000703013	0.381893	0.0264974	0.0280952	0.079349037
15390	ENSG00000135540	rs4073520	914	0.0481488	0.198511	0.825908	0.830032	0.557298731
15391	ENSG00000024862	rs77066725	-73757	0.000103576	0.340814	0.009999	0.0121272	0.043949133
15392	ENSG00000135597	rs9385845	44633	0.193	-0.177279	0.99503	0.994285	0.599497203
15393	ENSG00000146386	rs12196247	299	9.13E-09	-0.621598	1.00E-04	3.26E-06	5.51E-05
15394	ENSG00000112406	rs8476	45123	0.00016277	-0.320326	0.0089991	0.00988085	0.038042652
15395	ENSG00000164440	rs11759865	54837	0.000884294	-0.185771	0.0684932	0.0713092	0.148524281
15396	ENSG00000164442	rs4243461	-25655	0.0185844	0.265954	0.726415	0.724054	0.525572039
15397	ENSG00000009844	rs56185739	23429	0.157558	-0.137885	0.881162	0.893195	0.573905225
15398	ENSG00000112414	rs1040525	80677	0.0094758	-0.247311	0.246127	0.243855	0.30475168
15399	ENSG00000010818	rs6906249	2078	0.0154902	0.128878	0.499003	0.494852	0.44134233
15400	ENSG00000146416	rs9484701	11192	0.000830649	0.289683	0.0372963	0.0381895	0.097539605
15401	ENSG00000189007	rs909843	-43460	0.0131538	-0.147052	0.498258	0.489985	0.439695255
15402	ENSG00000034693	rs9390096	53029	0.00295469	0.355421	0.176263	0.169528	0.247795882
15403	ENSG00000001036	rs1038390	-5756	0.0059992	0.274769	0.242138	0.233903	0.297400832
15404	ENSG00000112419	rs9403497	-11965	0.000430282	0.252376	0.0291971	0.0333943	0.089230278
15405	ENSG00000135521	rs34977178	74830	0.0394025	0.113114	0.761796	0.759731	0.535613686
15406	ENSG00000118495	rs6928827	-70518	0.00256347	0.40317	0.13218	0.130155	0.213165428
15407	ENSG00000169976	rs78001943	-24084	0.0403106	0.150831	0.744238	0.741328	0.53046644
15408	ENSG00000135604	rs7760281	-25107	0.019166	0.112816	0.460018	0.460795	0.425108732
15409	ENSG00000152818	rs6930813	-67552	0.0363473	-0.0751217	0.497515	0.498588	0.442932869
15410	ENSG00000112425	rs9403737	-94967	0.0296356	0.166259	0.233824	0.224991	0.290974208
15411	ENSG00000118496	rs2142980	-55253	0.0391716	-0.148659	0.331347	0.333538	0.360374839
15412	ENSG00000146414	rs2777480	24423	0.0157119	0.143728	0.15192	0.150523	0.232159189
15413	ENSG00000118508	rs17826169	88944	0.000502466	-0.327224	0.0118988	0.0141151	0.049036226
15414	ENSG00000164506	rs12173905	55201	0.0900728	0.144559	0.633144	0.650779	0.500132169
15415	ENSG00000203727	rs844565	80599	0.0312616	-0.247193	0.724837	0.725232	0.526100252
15416	ENSG00000111961	rs7768694	89158	0.00851202	-0.179	0.486158	0.474642	0.43238169
15417	ENSG00000111962	rs77139823	33261	0.0279359	-0.124166	0.710433	0.713074	0.521708005
15418	ENSG00000055208	rs6570957	45732	0.00286251	-0.219519	0.163482	0.162036	0.241636391
15419	ENSG00000178199	rs62441727	-5281	0.00343816	0.246239	0.0987901	0.0960574	0.177790874
15420	ENSG00000131013	rs35444751	28142	0.0235692	-0.233216	0.417083	0.413233	0.403165604
15421	ENSG00000055211	rs9322194	32818	1.06E-06	-0.40442	0.00019998	7.04E-05	0.000737549
15422	ENSG00000186625	rs9689702	91747	0.000989882	-0.271526	0.0179982	0.0176812	0.057581865
15423	ENSG00000131023	rs12206873	74226	0.000127206	0.293064	0.00169983	0.002063	0.011455106
15424	ENSG00000120265	rs62441282	-8729	0.000594617	-0.289154	0.00739926	0.00722364	0.030087213
15425	ENSG00000120253	rs7738696	99319	1.06E-08	-0.400072	1.00E-04	2.44E-07	5.96E-06
15426	ENSG00000120256	rs17748069	48207	0.000430732	-0.37586	0.0211979	0.0220619	0.067417508
15427	ENSG00000203722	rs9383942	-10908	0.0580273	-0.339336	0.890569	0.894374	0.574369671
15428	ENSG00000131015	rs150153185	37164	0.00228911	-0.536364	0.136543	0.132534	0.215546181
15429	ENSG00000111981	rs7761521	-29032	0.0332908	0.439171	0.785714	0.793363	0.546101595
15430	ENSG00000131019	rs11155703	-13940	3.05E-06	-0.569517	0.00059994	0.000837619	0.005600663
15431	ENSG00000198729	rs6935244	75846	0.00357672	-0.302355	0.315574	0.305258	0.344141768
15432	ENSG00000009765	rs28735767	14916	0.000123002	0.309822	0.0177982	0.0212334	0.065509524
15433	ENSG00000120278	rs1122537	-30397	0.00647247	-0.19558	0.32906	0.323038	0.354726484
15434	ENSG00000120254	rs9478142	-4720	0.00223112	0.296954	0.202919	0.201483	0.274020312
15435	ENSG00000131016	rs7760450	-14118	0.00804617	0.169846	0.519191	0.520068	0.452325317
15436	ENSG00000181472	rs6923684	16886	0.00910565	-0.240666	0.423793	0.434942	0.413183279
15437	ENSG00000155906	rs3800279	-7132	0.00248749	-0.148214	0.103409	0.100938	0.183149651
15438	ENSG00000146476	rs75763514	-40181	0.000455283	-0.421505	0.0235976	0.0252687	0.073897369
15439	ENSG00000120262	rs9383930	99268	0.00226491	-0.333711	0.0991901	0.0989921	0.180957985
15440	ENSG00000091831	rs7745737	9979	0.0670969	-0.14764	0.910828	0.90892	0.57843746
15441	ENSG00000131018	rs2623964	-71492	0.0577561	0.0644716	0.796975	0.803123	0.549490998
15442	ENSG00000120279	rs13211784	47336	0.000436978	-0.452519	0.030197	0.0320406	0.086631776
15443	ENSG00000146469	rs648313	58536	5.37E-05	0.396915	0.00479952	0.00646597	0.02771188
15444	ENSG00000112029	rs9969048	-33630	0.0308791	-0.17789	0.681416	0.683281	0.511395292
15445	ENSG00000112031	rs503366	9705	6.54E-09	0.475564	1.00E-04	3.79E-06	6.20E-05
15446	ENSG00000091844	rs6557259	-39480	0.00948326	-0.272842	0.33289	0.330691	0.358506665
15447	ENSG00000074706	rs13218854	-2630	0.000633617	0.249099	0.0693931	0.0731794	0.151084981
15448	ENSG00000153721	rs61286305	35994	0.00918072	0.203387	0.484043	0.474578	0.432371127
15449	ENSG00000213079	rs9479940	-39809	0.000689213	-0.285158	0.0349965	0.0374362	0.096435092
15450	ENSG00000146426	rs2351846	-14890	0.00966954	-0.267456	0.305742	0.29644	0.3386072
15451	ENSG00000029639	rs9397803	-11276	2.41E-09	-0.622639	1.00E-04	9.74E-07	1.94E-05
15452	ENSG00000049618	rs287880	45955	0.0271951	-0.147019	0.461078	0.455898	0.423428987
15453	ENSG00000215712	rs2800447	52961	0.0347852	-0.284161	0.579954	0.574252	0.473255346
15454	ENSG00000175048	rs35934542	52447	0.00103774	-0.374875	0.050295	0.0521752	0.121260656
15455	ENSG00000130340	rs681502	-50119	0.00636146	-0.192803	0.424692	0.418815	0.405554032
15456	ENSG00000078269	rs6455937	2413	5.82E-07	0.378644	1.00E-04	0.000168591	0.001529522
15457	ENSG00000122335	rs73021932	-75557	6.25E-07	0.612472	0.00019998	0.00016209	0.001480635
15458	ENSG00000272047	rs628039	28189	1.84E-05	0.291757	0.00179982	0.00269049	0.014138863
15459	ENSG00000130338	rs11962420	93224	0.018586	0.200846	0.506067	0.499215	0.443154999
15460	ENSG00000146433	rs9456323	37590	4.24E-07	0.280042	0.00019998	0.000122294	0.001172278
15461	ENSG00000146425	rs4709237	-32459	0.00205144	0.260302	0.139922	0.143178	0.224921355
15462	ENSG00000164674	rs1842	-15406	0.00754854	0.23942	0.369509	0.363969	0.377894158
15463	ENSG00000092820	rs3127155	-58516	0.00187151	0.145414	0.158612	0.158308	0.238760932
15464	ENSG00000130363	rs9457536	-51152	0.00052202	-0.478384	0.0340966	0.0372245	0.096049085
15465	ENSG00000164691	rs11751261	-88749	0.0231206	0.167659	0.563309	0.548118	0.463472243
15466	ENSG00000164694	rs9456374	18548	0.00553267	-0.327938	0.249626	0.243423	0.30460037
15467	ENSG00000146457	rs369038008	-27008	1.74E-05	0.324307	0.0009999	0.00122967	0.007622921
15468	ENSG00000120437	rs2842973	-24850	5.10E-09	0.548759	1.00E-04	1.33E-06	2.56E-05
15469	ENSG00000120438	rs11758384	-12934	3.68E-06	0.337681	0.00029997	0.000424754	0.003243915
15470	ENSG00000112110	rs9365097	414	0.00175252	-0.270968	0.0827917	0.0835081	0.163529464
15471	ENSG00000146453	rs876381	17819	0.042418	-0.26995	0.739837	0.743183	0.53114115
15472	ENSG00000197081	rs9355763	-47017	0.0672147	-0.22374	0.891362	0.89674	0.575270562
15473	ENSG00000175003	rs11970240	-50666	0.0117775	-0.36079	0.427048	0.425804	0.408753325
15474	ENSG00000146477	rs2665356	85822	3.35E-05	-0.704962	0.00219978	0.00303303	0.015544425
15475	ENSG00000198670	rs14224	52471	0.00209255	-0.44447	0.0962904	0.0968078	0.178612077
15476	ENSG00000122194	rs1594307	17957	0.00787419	-0.478262	0.264465	0.262373	0.316841381
15477	ENSG00000085511	rs66477553	87696	0.116456	-0.108185	0.984267	0.981644	0.596321776
15478	ENSG00000026652	rs12153911	-428	0.00534738	0.247139	0.386785	0.388131	0.389734637
15479	ENSG00000112530	rs35593345	26816	0.000996863	0.700171	0.0271973	0.0289918	0.081094686
15480	ENSG00000185345	rs13217502	82606	0.0140482	0.426226	0.243612	0.232727	0.2966748
15481	ENSG00000112531	rs4709714	-34002	0.032789	0.0521404	0.77357	0.773143	0.540407698
15482	ENSG00000112541	rs9348067	62012	0.0110797	-0.212881	0.448678	0.439779	0.415895006
15483	ENSG00000198818	rs9459646	-28602	0.0081757	-0.268238	0.448678	0.442615	0.417070544
15484	ENSG00000060762	rs10862	-40527	0.0143821	-0.169088	0.580963	0.576401	0.474217792
15485	ENSG00000235272	rs10946172	-96283	0.0691061	-0.400201	0.986207	0.983912	0.596722035
15486	ENSG00000071242	rs9356527	-52319	0.00407376	0.229205	0.219373	0.212654	0.282528046
15487	ENSG00000026297	rs2769345	-4286	1.77E-05	0.251438	0.00119988	0.00132425	0.0080651
15488	ENSG00000213066	rs62648684	-68538	0.136056	-0.14442	0.956065	0.961746	0.591422823
15489	ENSG00000272980	rs2345752	64303	0.160783	-0.176888	0.976585	0.977026	0.595452736
15490	ENSG00000112486	rs3093015	19776	0.0214894	-0.189516	0.717049	0.704148	0.517820433
15491	ENSG00000120436	rs9348225	12884	0.00492042	0.237056	0.336019	0.326447	0.356536985
15492	ENSG00000112494	rs142824248	97565	0.00171399	-0.460876	0.191359	0.191073	0.265710289
15493	ENSG00000130396	rs648320	-11968	0.00405755	-0.229101	0.271642	0.267779	0.320622027
15494	ENSG00000125337	rs1873336	95363	0.00404992	-0.265198	0.326271	0.31782	0.351315263
15495	ENSG00000153303	rs73030321	-23020	3.35E-08	-0.600747	1.00E-04	2.55E-05	0.000311142
15496	ENSG00000164488	rs4708719	2230	0.0143953	0.30762	0.677725	0.672163	0.507353356
15497	ENSG00000112562	rs1334043736	-48606	0.0155745	0.31977	0.55642	0.539628	0.460013086
15498	ENSG00000186340	rs9505955	-7177	0.00262857	0.420032	0.277516	0.275024	0.324519142
15499	ENSG00000184465	rs4236175	-38358	0.00133619	-0.193279	0.0318968	0.0319245	0.086418174
15500	ENSG00000185127	rs76240387	-97001	0.012902	-0.222793	0.215501	0.211066	0.281220256
15501	ENSG00000130024	rs7749239	87695	0.000297304	0.232337	0.00909909	0.0107092	0.040268722
15502	ENSG00000184786	rs113863217	57361	0.00572073	0.340316	0.167812	0.161563	0.241201261
15503	ENSG00000130023	rs7749239	61639	0.0088163	0.267293	0.2254	0.217982	0.286104881
15504	ENSG00000112584	rs10946257	99775	5.30E-06	-0.674356	0.00149985	0.0012706	0.007809109
15505	ENSG00000198719	rs55836293	-70076	0.00315309	-0.486183	0.238617	0.222191	0.288936307
15506	ENSG00000008018	rs2142521	-68318	5.23E-05	0.326491	0.00309969	0.00456756	0.021265684
15507	ENSG00000112592	rs6913643	-51236	0.0124797	-0.451269	0.36613	0.364869	0.378268171
15508	ENSG00000071994	rs13217777	-77737	0.0264908	-0.213122	0.496528	0.491534	0.440314506
