## Supplemental Table 5 for "Host genotypes interact with microbial communities to modulate gene expression in the human intestine"

	pid	sid
1	ENSG00000001167	rs6900152
2	ENSG00000001460	rs11249099
3	ENSG00000001561	rs9367235
4	ENSG00000001617	rs7642692
5	ENSG00000002016	rs76321248
6	ENSG00000002549	rs3775927
7	ENSG00000002726	rs1049748
8	ENSG00000002919	rs1860866
9	ENSG00000002933	rs741068
10	ENSG00000003056	rs1805726
11	ENSG00000003147	rs3807807
12	ENSG00000003249	rs66701606
13	ENSG00000003393	rs2302610
14	ENSG00000004534	rs2856234
15	ENSG00000004777	rs231235
16	ENSG00000005100	rs9898942
17	ENSG00000005156	rs1003918
18	ENSG00000005194	rs498056
19	ENSG00000005206	rs11671
20	ENSG00000005421	rs854571
21	ENSG00000005436	rs2901685
22	ENSG00000005469	rs6954473
23	ENSG00000005700	rs606270
24	ENSG00000005844	rs8056929
25	ENSG00000005981	rs199555754
26	ENSG00000006042	rs4795725
27	ENSG00000006047	rs5412
28	ENSG00000006128	rs7795107
29	ENSG00000006282	rs8076632
30	ENSG00000006432	rs731571
31	ENSG00000006652	rs10260414
32	ENSG00000006740	rs78654015
33	ENSG00000006744	rs1044564
34	ENSG00000006747	rs3173628
35	ENSG00000007062	rs10034719
36	ENSG00000007129	rs3745936
37	ENSG00000007168	rs6628
38	ENSG00000007237	rs8071183
39	ENSG00000007341	rs6700673
40	ENSG00000007933	rs6608458
41	ENSG00000008018	rs12717
42	ENSG00000008118	rs9430001
43	ENSG00000008130	rs4648629
44	ENSG00000008311	rs279703
45	ENSG00000008382	rs4807565
46	ENSG00000008869	rs17498825
47	ENSG00000008952	rs12636720
48	ENSG00000008988	rs2976045
49	ENSG00000009307	rs6692870
50	ENSG00000009765	rs74756065
51	ENSG00000010030	rs2234064
52	ENSG00000010072	rs722302
53	ENSG00000010165	rs6695502
54	ENSG00000010626	rs2238116
55	ENSG00000010704	rs1150658
56	ENSG00000011105	rs9919727
57	ENSG00000011295	rs11657912
58	ENSG00000011376	rs17077990
59	ENSG00000011523	rs1420183
60	ENSG00000011638	rs909083
61	ENSG00000012061	rs12979410
62	ENSG00000012779	rs7918542
63	ENSG00000013288	rs4689486
64	ENSG00000013364	rs112178731
65	ENSG00000013561	rs187542
66	ENSG00000013573	rs1046458
67	ENSG00000014138	rs655433
68	ENSG00000014164	rs6558369
69	ENSG00000014216	rs11605576
70	ENSG00000015133	rs12587463
71	ENSG00000015413	rs2052868
72	ENSG00000015479	rs7305
73	ENSG00000015532	rs6504649
74	ENSG00000016391	rs6445607
75	ENSG00000018236	rs553321
76	ENSG00000018699	rs3820915
77	ENSG00000019169	rs1813376
78	ENSG00000019505	rs7481764
79	ENSG00000020922	rs11020802
80	ENSG00000021488	rs6510301
81	ENSG00000021574	rs9789593
82	ENSG00000022277	rs6999
83	ENSG00000022556	rs4422092
84	ENSG00000023191	rs12786555
85	ENSG00000023228	rs4147713
86	ENSG00000023516	rs9533065
87	ENSG00000023572	rs4657845
88	ENSG00000023909	rs6541405
89	ENSG00000024862	rs12205733
90	ENSG00000025039	rs10455509
91	ENSG00000025156	rs556439
92	ENSG00000025772	rs2234197
93	ENSG00000026297	rs2769345
94	ENSG00000026950	rs4711109
95	ENSG00000027001	rs2077440
96	ENSG00000028203	rs4468424
97	ENSG00000028310	rs28567708
98	ENSG00000028528	rs12591947
99	ENSG00000029639	rs9397803
100	ENSG00000029725	rs1968058
101	ENSG00000030582	rs9895894
102	ENSG00000031691	rs1471539
103	ENSG00000032742	rs17056099
104	ENSG00000033178	rs7657708
105	ENSG00000034239	rs3750259
106	ENSG00000034677	rs10111624
107	ENSG00000035115	rs62114506
108	ENSG00000035141	rs2279159
109	ENSG00000036054	rs4928170
110	ENSG00000036257	rs11690350
111	ENSG00000036448	rs28718089
112	ENSG00000036565	rs2270641
113	ENSG00000036828	rs6438714
114	ENSG00000037757	rs8109392
115	ENSG00000037965	rs11170778
116	ENSG00000038002	rs11131799
117	ENSG00000038274	rs7728548
118	ENSG00000038532	rs248831
119	ENSG00000039123	rs230758
120	ENSG00000039319	rs557346
121	ENSG00000039537	rs11749466
122	ENSG00000039650	rs3760709
123	ENSG00000040275	rs255824
124	ENSG00000041357	rs905740
125	ENSG00000041802	rs57986023
126	ENSG00000041988	rs10523
127	ENSG00000042429	rs1298531
128	ENSG00000042445	rs11890883
129	ENSG00000042980	rs4242406
130	ENSG00000043514	rs137882240
131	ENSG00000044090	rs7745432
132	ENSG00000044459	rs34105027
133	ENSG00000047188	rs1132528
134	ENSG00000047579	rs9476887
135	ENSG00000047849	rs6442101
136	ENSG00000047932	rs3752848
137	ENSG00000047936	rs36045731
138	ENSG00000048162	rs13169024
139	ENSG00000048544	rs7749339
140	ENSG00000048991	rs3754692
141	ENSG00000049167	rs34676209
142	ENSG00000049239	rs3752547
143	ENSG00000049247	rs68024107
144	ENSG00000049283	rs898452
145	ENSG00000050165	rs7395522
146	ENSG00000050748	rs2303007
147	ENSG00000050767	rs10037451
148	ENSG00000051523	rs62048002
149	ENSG00000051596	rs78058801
150	ENSG00000051620	rs3813337
151	ENSG00000052749	rs879811196
152	ENSG00000052795	rs10589
153	ENSG00000053328	rs62435951
154	ENSG00000053918	rs73417596
155	ENSG00000054116	rs737381
156	ENSG00000054148	rs872463
157	ENSG00000054219	rs1397707
158	ENSG00000054267	rs72758083
159	ENSG00000054277	rs7513451
160	ENSG00000054803	rs36186306
161	ENSG00000054965	rs10793062
162	ENSG00000054983	rs11159832
163	ENSG00000055211	rs9322190
164	ENSG00000055950	rs722435
165	ENSG00000056050	rs11540095
166	ENSG00000056291	rs35771218
167	ENSG00000056736	rs6445607
168	ENSG00000057468	rs12732495
169	ENSG00000057593	rs488703
170	ENSG00000057608	rs1106039
171	ENSG00000057704	rs79187088
172	ENSG00000058262	rs2335772
173	ENSG00000058404	rs6968401
174	ENSG00000058600	rs7764
175	ENSG00000059122	rs9928222
176	ENSG00000059377	rs62490128
177	ENSG00000059573	rs943342
178	ENSG00000059691	rs1429559
179	ENSG00000059758	rs73235122
180	ENSG00000060642	rs34406788
181	ENSG00000062282	rs11825799
182	ENSG00000062524	rs1867419
183	ENSG00000063046	rs4825
184	ENSG00000063854	rs238680
185	ENSG00000064042	rs2018582
186	ENSG00000064201	rs739546
187	ENSG00000064270	rs2241633
188	ENSG00000064490	rs67238925
189	ENSG00000064687	rs1859439
190	ENSG00000064703	rs1538389
191	ENSG00000064726	rs8040457
192	ENSG00000064933	rs5742926
193	ENSG00000065000	rs147018632
194	ENSG00000065060	rs112283401
195	ENSG00000065154	rs12780760
196	ENSG00000065243	rs2165967
197	ENSG00000065268	rs112452416
198	ENSG00000065457	rs11642599
199	ENSG00000065618	rs9971100
200	ENSG00000065621	rs1865926
201	ENSG00000065833	rs504593
202	ENSG00000065882	rs6843428
203	ENSG00000066084	rs3742064
204	ENSG00000066117	rs836175
205	ENSG00000066185	rs12409987
206	ENSG00000066322	rs839764
207	ENSG00000066379	rs1048412
208	ENSG00000066427	rs3814834
209	ENSG00000066557	rs587562
210	ENSG00000066583	rs77502475
211	ENSG00000066654	rs11641333
212	ENSG00000066855	rs73240774
213	ENSG00000067057	rs11251709
214	ENSG00000067167	rs13251292
215	ENSG00000067221	rs11633520
216	ENSG00000067225	rs8192364
217	ENSG00000067533	rs4269827
218	ENSG00000067596	rs12945807
219	ENSG00000068097	rs1078378
220	ENSG00000068120	rs4793163
221	ENSG00000068654	rs4832245
222	ENSG00000068745	rs56411893
223	ENSG00000068831	rs2666563
224	ENSG00000068912	rs805441
225	ENSG00000069248	rs12035203
226	ENSG00000069424	rs2311802
227	ENSG00000069943	rs28657774
228	ENSG00000069974	rs72742261
229	ENSG00000070031	rs6598011
230	ENSG00000070081	rs2051773
231	ENSG00000070371	rs2904556
232	ENSG00000070476	rs777502
233	ENSG00000070495	rs2005827
234	ENSG00000070614	rs2545345
235	ENSG00000070718	rs1050262
236	ENSG00000070731	rs11652173
237	ENSG00000070761	rs9674088
238	ENSG00000070950	rs17049856
239	ENSG00000071073	rs77626919
240	ENSG00000071189	rs17661083
241	ENSG00000071246	rs192485777
242	ENSG00000071282	rs17784233
243	ENSG00000071462	rs7778762
244	ENSG00000071794	rs772817
245	ENSG00000071894	rs13266019
246	ENSG00000071909	rs6719134
247	ENSG00000071991	rs1941739
248	ENSG00000072135	rs116719161
249	ENSG00000072310	rs13306736
250	ENSG00000072682	rs35260072
251	ENSG00000072756	rs1134196
252	ENSG00000072832	rs10937687
253	ENSG00000073417	rs6496733
254	ENSG00000073536	rs8069929
255	ENSG00000073578	rs11746994
256	ENSG00000073584	rs1526603
257	ENSG00000073605	rs4795400
258	ENSG00000073921	rs583463
259	ENSG00000073969	rs199531
260	ENSG00000074071	rs761065
261	ENSG00000074201	rs68013767
262	ENSG00000074370	rs7222628
263	ENSG00000074621	rs16948916
264	ENSG00000074695	rs1984357
265	ENSG00000074755	rs7212079
266	ENSG00000074803	rs60545295
267	ENSG00000074935	rs6568714
268	ENSG00000075073	rs5030928
269	ENSG00000075142	rs6465134
270	ENSG00000075188	rs4764863
271	ENSG00000075223	rs3762020
272	ENSG00000075336	rs59315951
273	ENSG00000075975	rs34398237
274	ENSG00000076067	rs7132965
275	ENSG00000076242	rs1800734
276	ENSG00000076344	rs3743876
277	ENSG00000076826	rs4588098
278	ENSG00000076864	rs10917031
279	ENSG00000076928	rs34770406
280	ENSG00000077380	rs4667694
281	ENSG00000077616	rs7358331
282	ENSG00000077935	rs8136881
283	ENSG00000077984	rs80115564
284	ENSG00000078043	rs4890707
285	ENSG00000078070	rs4859275
286	ENSG00000078124	rs17135325
287	ENSG00000078140	rs7683797
288	ENSG00000078177	rs813230
289	ENSG00000078237	rs17700406
290	ENSG00000078269	rs6455937
291	ENSG00000078369	rs4648729
292	ENSG00000078674	rs436542
293	ENSG00000078747	rs6120668
294	ENSG00000078814	rs1058003
295	ENSG00000079156	rs334047
296	ENSG00000079246	rs1051685
297	ENSG00000079332	rs3858169
298	ENSG00000079337	rs11168230
299	ENSG00000079616	rs76445101
300	ENSG00000079689	rs2049968
301	ENSG00000080815	rs165933
302	ENSG00000080822	rs721103
303	ENSG00000081087	rs7764597
304	ENSG00000081177	rs12889849
305	ENSG00000081665	rs201646291
306	ENSG00000081842	rs31871
307	ENSG00000081923	rs7237436
308	ENSG00000081985	rs3790566
309	ENSG00000082014	rs2429247
310	ENSG00000082213	rs59748311
311	ENSG00000082269	rs9455158
312	ENSG00000082397	rs56114101
313	ENSG00000082438	rs441414
314	ENSG00000082497	rs845453
315	ENSG00000082515	rs286595
316	ENSG00000082641	rs8182234
317	ENSG00000082701	rs334558
318	ENSG00000083097	rs10943928
319	ENSG00000083290	rs112759272
320	ENSG00000083307	rs16867839
321	ENSG00000083444	rs11587948
322	ENSG00000083828	rs12979832
323	ENSG00000083844	rs12984575
324	ENSG00000083845	rs2241787
325	ENSG00000084092	rs10020462
326	ENSG00000084710	rs13011191
327	ENSG00000084754	rs62128457
328	ENSG00000084764	rs10207670
329	ENSG00000085063	rs61887474
330	ENSG00000085382	rs2499655
331	ENSG00000085491	rs12047867
332	ENSG00000085514	rs11771241
333	ENSG00000085644	rs11644978
334	ENSG00000085719	rs55712468
335	ENSG00000085721	rs11075256
336	ENSG00000085733	rs6894
337	ENSG00000085982	rs62192778
338	ENSG00000086015	rs1622208
339	ENSG00000086102	rs831265
340	ENSG00000086475	rs10752298
341	ENSG00000086504	rs3194151
342	ENSG00000086544	rs7257602
343	ENSG00000087077	rs12538287
344	ENSG00000087116	rs878932
345	ENSG00000087191	rs2665821
346	ENSG00000087206	rs58279426
347	ENSG00000087237	rs3764261
348	ENSG00000087253	rs1502007
349	ENSG00000087263	rs3811360
350	ENSG00000087266	rs231340
351	ENSG00000087299	rs2275591
352	ENSG00000087301	rs74050906
353	ENSG00000087884	rs59239088
354	ENSG00000088387	rs7327253
355	ENSG00000088448	rs9521981
356	ENSG00000088766	rs6139899
357	ENSG00000088826	rs1884732
358	ENSG00000088881	rs215544
359	ENSG00000088882	rs2235813
360	ENSG00000088926	rs4241823
361	ENSG00000088970	rs2145101
362	ENSG00000088986	rs35403904
363	ENSG00000089050	rs6081160
364	ENSG00000089053	rs77730756
365	ENSG00000089063	rs6076775
366	ENSG00000089127	rs2269872
367	ENSG00000089335	rs10401309
368	ENSG00000089356	rs2445822
369	ENSG00000089737	rs9806041
370	ENSG00000089876	rs61870744
371	ENSG00000090013	rs79524476
372	ENSG00000090020	rs6683016
373	ENSG00000090266	rs28533681
374	ENSG00000090372	rs1693994
375	ENSG00000090382	rs554591
376	ENSG00000090402	rs7641586
377	ENSG00000090432	rs6700034
378	ENSG00000090487	rs17229765
379	ENSG00000090581	rs7205697
380	ENSG00000090612	rs36135141
381	ENSG00000090857	rs62052567
382	ENSG00000090989	rs11658
383	ENSG00000091136	rs6964934
384	ENSG00000091262	rs778876717
385	ENSG00000091483	rs114753314
386	ENSG00000091513	rs57910552
387	ENSG00000091536	rs10048161
388	ENSG00000091542	rs11870766
389	ENSG00000091640	rs4790718
390	ENSG00000091879	rs3739392
391	ENSG00000092009	rs1956923
392	ENSG00000092036	rs2273626
393	ENSG00000092108	rs6571361
394	ENSG00000092140	rs229234
395	ENSG00000092203	rs933192
396	ENSG00000092208	rs4902418
397	ENSG00000092295	rs14193
398	ENSG00000092758	rs6011410
399	ENSG00000092871	rs797992
400	ENSG00000093010	rs6269
401	ENSG00000093072	rs28607941
402	ENSG00000093144	rs11556354
403	ENSG00000094975	rs55738876
404	ENSG00000095261	rs12343516
405	ENSG00000095321	rs3814492
406	ENSG00000095397	rs1408525
407	ENSG00000095485	rs12784396
408	ENSG00000095585	rs3789928
409	ENSG00000095917	rs8051930
410	ENSG00000095932	rs67748282
411	ENSG00000096070	rs9470234
412	ENSG00000096384	rs4711777
413	ENSG00000096395	rs1547671
414	ENSG00000096401	rs6926412
415	ENSG00000096433	rs4259245
416	ENSG00000096996	rs17852635
417	ENSG00000097046	rs13447455
418	ENSG00000099282	rs16926420
419	ENSG00000099290	rs2813284
420	ENSG00000099308	rs3803919
421	ENSG00000099326	rs55987239
422	ENSG00000099330	rs3745163
423	ENSG00000099338	rs111252243
424	ENSG00000099377	rs13708
425	ENSG00000099785	rs1055554
426	ENSG00000099795	rs1609864
427	ENSG00000099821	rs116321813
428	ENSG00000099940	rs178092
429	ENSG00000099954	rs5746369
430	ENSG00000099968	rs2587076
431	ENSG00000099974	rs5751776
432	ENSG00000099984	rs62241104
433	ENSG00000099991	rs1217921442
434	ENSG00000100014	rs5760405
435	ENSG00000100023	rs10009
436	ENSG00000100027	rs55690117
437	ENSG00000100031	rs5760495
438	ENSG00000100033	rs4819758
439	ENSG00000100036	rs140556126
440	ENSG00000100053	rs2269672
441	ENSG00000100109	rs3213558
442	ENSG00000100116	rs8140423
443	ENSG00000100138	rs9611636
444	ENSG00000100147	rs7285782
445	ENSG00000100197	rs1080985
446	ENSG00000100211	rs3827356
447	ENSG00000100220	rs2049946
448	ENSG00000100221	rs6519133
449	ENSG00000100225	rs139280842
450	ENSG00000100239	rs1076780
451	ENSG00000100243	rs3747193
452	ENSG00000100249	rs6005977
453	ENSG00000100266	rs376571968
454	ENSG00000100298	rs5757464
455	ENSG00000100299	rs8142033
456	ENSG00000100300	rs138918
457	ENSG00000100321	rs2069235
458	ENSG00000100325	rs2301402
459	ENSG00000100330	rs9625870
460	ENSG00000100347	rs6006467
461	ENSG00000100350	rs5756213
462	ENSG00000100360	rs4821525
463	ENSG00000100373	rs2742624
464	ENSG00000100376	rs738177
465	ENSG00000100380	rs138347
466	ENSG00000100399	rs139472
467	ENSG00000100422	rs112268353
468	ENSG00000100433	rs12893601
469	ENSG00000100461	rs3794452
470	ENSG00000100483	rs11157729
471	ENSG00000100485	rs9788447
472	ENSG00000100522	rs12436601
473	ENSG00000100523	rs6572875
474	ENSG00000100526	rs3742557
475	ENSG00000100532	rs8014883
476	ENSG00000100568	rs4902507
477	ENSG00000100577	rs2270423
478	ENSG00000100599	rs72699855
479	ENSG00000100612	rs3759692
480	ENSG00000100626	rs1275685
481	ENSG00000100628	rs1115100
482	ENSG00000100711	rs2295146
483	ENSG00000100714	rs2987965
484	ENSG00000100731	rs221925
485	ENSG00000100784	rs4904742
486	ENSG00000100815	rs11621328
487	ENSG00000100883	rs8017225
488	ENSG00000100908	rs2236352
489	ENSG00000100979	rs73307905
490	ENSG00000100985	rs3761158
491	ENSG00000100994	rs2281562
492	ENSG00000100997	rs3827014
493	ENSG00000101000	rs17092456
494	ENSG00000101003	rs2151144
495	ENSG00000101004	rs73597820
496	ENSG00000101019	rs62210591
497	ENSG00000101052	rs6017092
498	ENSG00000101057	rs285172
499	ENSG00000101158	rs189356
500	ENSG00000101166	rs151360
501	ENSG00000101181	rs6089332
502	ENSG00000101182	rs6121516
503	ENSG00000101190	rs66634465
504	ENSG00000101191	rs6011489
505	ENSG00000101307	rs11696842
506	ENSG00000101310	rs6075354
507	ENSG00000101311	rs16991857
508	ENSG00000101361	rs6138678
509	ENSG00000101363	rs1806940
510	ENSG00000101400	rs158672
511	ENSG00000101442	rs2245231
512	ENSG00000101443	rs6032226
513	ENSG00000101452	rs6729
514	ENSG00000101457	rs390386
515	ENSG00000101474	rs6138456
516	ENSG00000101546	rs11663720
517	ENSG00000101574	rs2138847
518	ENSG00000101605	rs4798071
519	ENSG00000101624	rs35699948
520	ENSG00000101639	rs529620
521	ENSG00000101751	rs1893958
522	ENSG00000102471	rs2783123
523	ENSG00000102580	rs2305091
524	ENSG00000102699	rs73154390
525	ENSG00000102743	rs3783164
526	ENSG00000102780	rs56366712
527	ENSG00000102781	rs202083
528	ENSG00000102858	rs841228
529	ENSG00000102910	rs2129245
530	ENSG00000102931	rs7187999
531	ENSG00000102934	rs11643781
532	ENSG00000102978	rs73563321
533	ENSG00000103051	rs11649624
534	ENSG00000103064	rs1127773
535	ENSG00000103091	rs11149787
536	ENSG00000103148	rs2541606
537	ENSG00000103152	rs2541623
538	ENSG00000103168	rs8692
539	ENSG00000103174	rs1045693
540	ENSG00000103194	rs7202832
541	ENSG00000103196	rs11149683
542	ENSG00000103199	rs77136441
543	ENSG00000103202	rs2363759
544	ENSG00000103226	rs144648477
545	ENSG00000103227	rs28450391
546	ENSG00000103275	rs4984799
547	ENSG00000103316	rs14122
548	ENSG00000103319	rs7205625
549	ENSG00000103335	rs860762
550	ENSG00000103343	rs39729
551	ENSG00000103351	rs12933120
552	ENSG00000103353	rs2269767
553	ENSG00000103356	rs6497673
554	ENSG00000103404	rs12445912
555	ENSG00000103485	rs9933310
556	ENSG00000103490	rs62057090
557	ENSG00000103510	rs4527034
558	ENSG00000103534	rs12930873
559	ENSG00000103540	rs6497374
560	ENSG00000103642	rs2652820
561	ENSG00000103653	rs4646903
562	ENSG00000103671	rs12916779
563	ENSG00000103707	rs28583784
564	ENSG00000103710	rs2946677
565	ENSG00000103723	rs4779042
566	ENSG00000103811	rs2289702
567	ENSG00000103852	rs12911898
568	ENSG00000103932	rs7163686
569	ENSG00000103995	rs16961470
570	ENSG00000104047	rs8033476
571	ENSG00000104059	rs7183623
572	ENSG00000104064	rs504781
573	ENSG00000104219	rs2517056
574	ENSG00000104231	rs1844358
575	ENSG00000104321	rs2587561
576	ENSG00000104361	rs75074444
577	ENSG00000104388	rs652422
578	ENSG00000104412	rs747690
579	ENSG00000104497	rs10504741
580	ENSG00000104518	rs13255282
581	ENSG00000104522	rs6558379
582	ENSG00000104611	rs62493837
583	ENSG00000104687	rs3779648
584	ENSG00000104738	rs762679
585	ENSG00000104756	rs67144712
586	ENSG00000104774	rs8107196
587	ENSG00000104805	rs3745697
588	ENSG00000104808	rs4987162
589	ENSG00000104835	rs730078
590	ENSG00000104863	rs35903102
591	ENSG00000104953	rs112428048
592	ENSG00000104964	rs11539938
593	ENSG00000104983	rs11878454
594	ENSG00000105072	rs10409401
595	ENSG00000105146	rs1544493
596	ENSG00000105185	rs10405535
597	ENSG00000105186	rs13313735
598	ENSG00000105193	rs640000
599	ENSG00000105205	rs375688
600	ENSG00000105220	rs117295911
601	ENSG00000105221	rs12459567
602	ENSG00000105251	rs56240914
603	ENSG00000105281	rs3027957
604	ENSG00000105287	rs402072
605	ENSG00000105383	rs12461354
606	ENSG00000105398	rs296376
607	ENSG00000105443	rs1799284
608	ENSG00000105483	rs3078168
609	ENSG00000105497	rs140620234
610	ENSG00000105519	rs1626918
611	ENSG00000105607	rs8012
612	ENSG00000105612	rs7249143
613	ENSG00000105695	rs10411704
614	ENSG00000105750	rs8099975
615	ENSG00000105793	rs17862167
616	ENSG00000105825	rs6972010
617	ENSG00000105852	rs2237585
618	ENSG00000105854	rs43046
619	ENSG00000105887	rs894794
620	ENSG00000105953	rs1058128
621	ENSG00000105968	rs757693
622	ENSG00000105971	rs1052990
623	ENSG00000105991	rs6953314
624	ENSG00000106003	rs12700027
625	ENSG00000106012	rs74738730
626	ENSG00000106025	rs76117559
627	ENSG00000106028	rs6962558
628	ENSG00000106049	rs42087
629	ENSG00000106070	rs6593182
630	ENSG00000106086	rs60701106
631	ENSG00000106123	rs1042960
632	ENSG00000106125	rs11771655
633	ENSG00000106153	rs77036114
634	ENSG00000106178	rs10224179
635	ENSG00000106258	rs77340964
636	ENSG00000106261	rs35414630
637	ENSG00000106263	rs4721657
638	ENSG00000106266	rs4314559
639	ENSG00000106305	rs1062372
640	ENSG00000106344	rs12538391
641	ENSG00000106367	rs1048365
642	ENSG00000106460	rs12699320
643	ENSG00000106484	rs10228972
644	ENSG00000106524	rs3807505
645	ENSG00000106526	rs78661149
646	ENSG00000106560	rs73476564
647	ENSG00000106565	rs114949263
648	ENSG00000106588	rs774085
649	ENSG00000106591	rs662347
650	ENSG00000106603	rs1184321
651	ENSG00000106624	rs13928
652	ENSG00000106686	rs2295963
653	ENSG00000106701	rs10491808
654	ENSG00000106714	rs1758550
655	ENSG00000106733	rs73544571
656	ENSG00000106771	rs1051474
657	ENSG00000106772	rs7036140
658	ENSG00000106823	rs1475379
659	ENSG00000106853	rs71501685
660	ENSG00000106868	rs781622
661	ENSG00000106992	rs968463
662	ENSG00000107020	rs2104175
663	ENSG00000107099	rs10814494
664	ENSG00000107104	rs10815440
665	ENSG00000107223	rs7025238
666	ENSG00000107263	rs7045366
667	ENSG00000107331	rs2784060
668	ENSG00000107372	rs13440221
669	ENSG00000107521	rs10786420
670	ENSG00000107537	rs654553
671	ENSG00000107581	rs12416031
672	ENSG00000107669	rs10887024
673	ENSG00000107731	rs7893421
674	ENSG00000107779	rs11202265
675	ENSG00000107789	rs3847450
676	ENSG00000107807	rs2788730
677	ENSG00000107819	rs807052
678	ENSG00000107897	rs788230
679	ENSG00000107902	rs2885520
680	ENSG00000107951	rs10826789
681	ENSG00000107959	rs7078068
682	ENSG00000108094	rs16935881
683	ENSG00000108107	rs17700376
684	ENSG00000108187	rs2305083
685	ENSG00000108242	rs2860840
686	ENSG00000108244	rs72826003
687	ENSG00000108306	rs12600625
688	ENSG00000108349	rs75905358
689	ENSG00000108384	rs62081322
690	ENSG00000108389	rs3744109
691	ENSG00000108395	rs7503190
692	ENSG00000108433	rs197919
693	ENSG00000108439	rs2325749
694	ENSG00000108443	rs1051424
695	ENSG00000108556	rs142969103
696	ENSG00000108559	rs1806267
697	ENSG00000108578	rs12941223
698	ENSG00000108582	rs8078475
699	ENSG00000108592	rs2665833
700	ENSG00000108604	rs28463311
701	ENSG00000108639	rs4470212
702	ENSG00000108654	rs1991401
703	ENSG00000108700	rs3138035
704	ENSG00000108771	rs2277621
705	ENSG00000108797	rs4028634
706	ENSG00000108823	rs2412299
707	ENSG00000108846	rs11658264
708	ENSG00000108849	rs11651547
709	ENSG00000108924	rs884303
710	ENSG00000108946	rs8080306
711	ENSG00000108947	rs307629
712	ENSG00000109016	rs2279164
713	ENSG00000109066	rs72851753
714	ENSG00000109084	rs181910681
715	ENSG00000109089	rs34063142
716	ENSG00000109107	rs2286519
717	ENSG00000109111	rs976553729
718	ENSG00000109133	rs1043343
719	ENSG00000109158	rs2271429
720	ENSG00000109180	rs2883562
721	ENSG00000109220	rs7680754
722	ENSG00000109270	rs2298735
723	ENSG00000109272	rs941757
724	ENSG00000109320	rs11726195
725	ENSG00000109323	rs223490
726	ENSG00000109332	rs223332
727	ENSG00000109445	rs7679975
728	ENSG00000109466	rs72701616
729	ENSG00000109472	rs62352298
730	ENSG00000109536	rs11132780
731	ENSG00000109572	rs17627811
732	ENSG00000109667	rs13150928
733	ENSG00000109689	rs7682512
734	ENSG00000109743	rs8180240
735	ENSG00000109762	rs6833759
736	ENSG00000109775	rs11132303
737	ENSG00000109794	rs11734699
738	ENSG00000109805	rs7688403
739	ENSG00000109814	rs4453941
740	ENSG00000109832	rs11220269
741	ENSG00000109854	rs11025535
742	ENSG00000109861	rs9737338
743	ENSG00000109991	rs10896612
744	ENSG00000110002	rs3824997
745	ENSG00000110011	rs3741404
746	ENSG00000110042	rs75007399
747	ENSG00000110057	rs308327
748	ENSG00000110074	rs667627
749	ENSG00000110203	rs139807659
750	ENSG00000110218	rs4237562
751	ENSG00000110237	rs7941389
752	ENSG00000110324	rs11216667
753	ENSG00000110435	rs2956124
754	ENSG00000110455	rs2074038
755	ENSG00000110514	rs35233100
756	ENSG00000110628	rs56361961
757	ENSG00000110665	rs734094
758	ENSG00000110711	rs630172
759	ENSG00000110719	rs35162070
760	ENSG00000110756	rs11024621
761	ENSG00000110768	rs9783386
762	ENSG00000110786	rs7121896
763	ENSG00000110871	rs10774555
764	ENSG00000110906	rs10850234
765	ENSG00000110931	rs1151885
766	ENSG00000110975	rs2128891
767	ENSG00000111011	rs12816396
768	ENSG00000111077	rs11170385
769	ENSG00000111110	rs1666872
770	ENSG00000111144	rs2246972
771	ENSG00000111181	rs10848574
772	ENSG00000111203	rs3814249
773	ENSG00000111237	rs6606687
774	ENSG00000111254	rs979877
775	ENSG00000111261	rs11608549
776	ENSG00000111275	rs10744777
777	ENSG00000111305	rs10772620
778	ENSG00000111321	rs10849448
779	ENSG00000111328	rs12824957
780	ENSG00000111364	rs884892
781	ENSG00000111615	rs10735988
782	ENSG00000111652	rs11227
783	ENSG00000111666	rs7135472
784	ENSG00000111670	rs55700669
785	ENSG00000111671	rs7134129
786	ENSG00000111678	rs12813289
787	ENSG00000111725	rs4213
788	ENSG00000111729	rs10840759
789	ENSG00000111731	rs11046462
790	ENSG00000111737	rs3852588
791	ENSG00000111802	rs2817206
792	ENSG00000111816	rs1999929
793	ENSG00000111832	rs6929971
794	ENSG00000111850	rs9353480
795	ENSG00000111875	rs147886588
796	ENSG00000111877	rs1334922
797	ENSG00000111879	rs9489592
798	ENSG00000111886	rs9294431
799	ENSG00000111897	rs11964202
800	ENSG00000111906	rs73581683
801	ENSG00000111911	rs62426379
802	ENSG00000112031	rs9397575
803	ENSG00000112033	rs9794
804	ENSG00000112053	rs3761980
805	ENSG00000112139	rs9349050
806	ENSG00000112182	rs10498965
807	ENSG00000112218	rs11153198
808	ENSG00000112237	rs1053851
809	ENSG00000112249	rs12209186
810	ENSG00000112297	rs11152999
811	ENSG00000112299	rs2294757
812	ENSG00000112304	rs3777663
813	ENSG00000112339	rs9376091
814	ENSG00000112357	rs2295592
815	ENSG00000112367	rs9400334
816	ENSG00000112394	rs191632
817	ENSG00000112406	rs8476
818	ENSG00000112419	rs9386049
819	ENSG00000112514	rs4231
820	ENSG00000112530	rs9306
821	ENSG00000112584	rs4710720
822	ENSG00000112599	rs3749921
823	ENSG00000112763	rs2273193
824	ENSG00000112799	rs9328370
825	ENSG00000112818	rs34794627
826	ENSG00000112874	rs3797900
827	ENSG00000112902	rs268529
828	ENSG00000112972	rs62368884
829	ENSG00000112977	rs5745297
830	ENSG00000112996	rs1061310
831	ENSG00000113163	rs4549504
832	ENSG00000113240	rs57862544
833	ENSG00000113269	rs141339319
834	ENSG00000113273	rs62377894
835	ENSG00000113282	rs6894904
836	ENSG00000113303	rs62406740
837	ENSG00000113318	rs394592
838	ENSG00000113319	rs75759463
839	ENSG00000113356	rs40204
840	ENSG00000113361	rs17476640
841	ENSG00000113456	rs37434
842	ENSG00000113492	rs13165070
843	ENSG00000113504	rs6864465
844	ENSG00000113593	rs27142
845	ENSG00000113621	rs2534728
846	ENSG00000113658	rs1025004
847	ENSG00000113712	rs10042108
848	ENSG00000113716	rs216130
849	ENSG00000113721	rs6887526
850	ENSG00000113734	rs8543
851	ENSG00000113810	rs11719750
852	ENSG00000113812	rs3017
853	ENSG00000113889	rs67173199
854	ENSG00000113971	rs13099099
855	ENSG00000114026	rs58380045
856	ENSG00000114054	rs696520
857	ENSG00000114115	rs11549984
858	ENSG00000114270	rs9917656
859	ENSG00000114331	rs1105165
860	ENSG00000114395	rs1989839
861	ENSG00000114405	rs41276485
862	ENSG00000114520	rs113347928
863	ENSG00000114529	rs9835431
864	ENSG00000114544	rs6771703
865	ENSG00000114670	rs2718882
866	ENSG00000114698	rs9873891
867	ENSG00000114735	rs388483
868	ENSG00000114742	rs72861419
869	ENSG00000114744	rs9843784
870	ENSG00000114770	rs17817736
871	ENSG00000114771	rs1042201
872	ENSG00000114902	rs34017441
873	ENSG00000114933	rs11893623
874	ENSG00000114948	rs12694048
875	ENSG00000115073	rs55772322
876	ENSG00000115084	rs7592689
877	ENSG00000115107	rs838060
878	ENSG00000115109	rs2861029
879	ENSG00000115145	rs4368329
880	ENSG00000115216	rs780112
881	ENSG00000115257	rs791469
882	ENSG00000115274	rs6746854
883	ENSG00000115350	rs12366
884	ENSG00000115386	rs1522856
885	ENSG00000115423	rs7581224
886	ENSG00000115425	rs1078103
887	ENSG00000115446	rs17513468
888	ENSG00000115474	rs737028
889	ENSG00000115504	rs2710648
890	ENSG00000115520	rs11070
891	ENSG00000115525	rs2577774
892	ENSG00000115539	rs67061569
893	ENSG00000115561	rs3051504
894	ENSG00000115602	rs1420101
895	ENSG00000115616	rs17027571
896	ENSG00000115641	rs4851765
897	ENSG00000115677	rs61332497
898	ENSG00000115685	rs12694994
899	ENSG00000115687	rs16843274
900	ENSG00000115694	rs13013693
901	ENSG00000115718	rs2069933
902	ENSG00000115750	rs2245344
903	ENSG00000115756	rs111764613
904	ENSG00000115816	rs12712528
905	ENSG00000115850	rs6730196
906	ENSG00000115902	rs17029771
907	ENSG00000115944	rs222489
908	ENSG00000116106	rs2248489
909	ENSG00000116141	rs10746403
910	ENSG00000116157	rs1047635
911	ENSG00000116171	rs1288362
912	ENSG00000116176	rs34509125
913	ENSG00000116194	rs12757284
914	ENSG00000116198	rs7542369
915	ENSG00000116213	rs6697769
916	ENSG00000116218	rs9699789
917	ENSG00000116260	rs12134536
918	ENSG00000116266	rs1149153
919	ENSG00000116288	rs225119
920	ENSG00000116353	rs10799127
921	ENSG00000116525	rs634307
922	ENSG00000116668	rs12029149
923	ENSG00000116678	rs6671498
924	ENSG00000116750	rs4657842
925	ENSG00000116761	rs495581
926	ENSG00000116771	rs6687474
927	ENSG00000116791	rs61790704
928	ENSG00000116830	rs6666693
929	ENSG00000116833	rs2246209
930	ENSG00000116857	rs1010502
931	ENSG00000116874	rs2247883
932	ENSG00000116903	rs2064766
933	ENSG00000116983	rs784190
934	ENSG00000116984	rs10925242
935	ENSG00000116985	rs804394
936	ENSG00000117054	rs12126481
937	ENSG00000117118	rs6586496
938	ENSG00000117151	rs41284599
939	ENSG00000117174	rs6689168
940	ENSG00000117215	rs7515774
941	ENSG00000117226	rs2390677
942	ENSG00000117245	rs592060
943	ENSG00000117280	rs708725
944	ENSG00000117281	rs1284303
945	ENSG00000117450	rs61788356
946	ENSG00000117479	rs10919175
947	ENSG00000117480	rs324419
948	ENSG00000117505	rs6680022
949	ENSG00000117519	rs74101919
950	ENSG00000117528	rs72729511
951	ENSG00000117595	rs34743335
952	ENSG00000117597	rs592164
953	ENSG00000117601	rs2227590
954	ENSG00000117632	rs807054
955	ENSG00000117697	rs3738798
956	ENSG00000117834	rs850763
957	ENSG00000117859	rs1770791
958	ENSG00000117906	rs2280194
959	ENSG00000118004	rs12618238
960	ENSG00000118094	rs2277296
961	ENSG00000118096	rs11216906
962	ENSG00000118193	rs2808244
963	ENSG00000118197	rs74621188
964	ENSG00000118257	rs868196
965	ENSG00000118263	rs2284928
966	ENSG00000118369	rs901099
967	ENSG00000118508	rs3804282
968	ENSG00000118514	rs7749106
969	ENSG00000118520	rs2781667
970	ENSG00000118579	rs10019856
971	ENSG00000118640	rs1058588
972	ENSG00000118849	rs6441224
973	ENSG00000118873	rs2808018
974	ENSG00000118961	rs10171934
975	ENSG00000118972	rs11063122
976	ENSG00000119231	rs1147243
977	ENSG00000119242	rs3762103
978	ENSG00000119321	rs4978536
979	ENSG00000119326	rs1333344
980	ENSG00000119383	rs4713
981	ENSG00000119401	rs10983307
982	ENSG00000119403	rs1468671
983	ENSG00000119408	rs56073786
984	ENSG00000119411	rs10759642
985	ENSG00000119414	rs458046
986	ENSG00000119471	rs10981412
987	ENSG00000119509	rs7864494
988	ENSG00000119537	rs402348
989	ENSG00000119541	rs9807674
990	ENSG00000119599	rs12587742
991	ENSG00000119632	rs2273514
992	ENSG00000119650	rs741513
993	ENSG00000119669	rs158100
994	ENSG00000119673	rs11626972
995	ENSG00000119684	rs175080
996	ENSG00000119699	rs909207
997	ENSG00000119711	rs4899493
998	ENSG00000119718	rs175047
999	ENSG00000119723	rs4903160
1000	ENSG00000119782	rs111936821
1001	ENSG00000119862	rs10496118
1002	ENSG00000119865	rs1530392
1003	ENSG00000119899	rs598121
1004	ENSG00000119927	rs7096937
1005	ENSG00000119943	rs3750601
1006	ENSG00000119969	rs12783717
1007	ENSG00000119977	rs7476667
1008	ENSG00000119979	rs4751697
1009	ENSG00000120029	rs7086516
1010	ENSG00000120149	rs560568264
1011	ENSG00000120253	rs11155676
1012	ENSG00000120256	rs1889471
1013	ENSG00000120265	rs4552
1014	ENSG00000120279	rs1282451
1015	ENSG00000120332	rs61827441
1016	ENSG00000120333	rs74128535
1017	ENSG00000120337	rs10798254
1018	ENSG00000120437	rs3465
1019	ENSG00000120438	rs3465
1020	ENSG00000120451	rs3751033
1021	ENSG00000120519	rs3914628
1022	ENSG00000120539	rs370985244
1023	ENSG00000120645	rs56204927
1024	ENSG00000120675	rs11618553
1025	ENSG00000120699	rs9576155
1026	ENSG00000120756	rs2140434
1027	ENSG00000120784	rs7259272
1028	ENSG00000120802	rs142883114
1029	ENSG00000120832	rs10861681
1030	ENSG00000120833	rs11107010
1031	ENSG00000120860	rs77121786
1032	ENSG00000120899	rs748283
1033	ENSG00000120907	rs201382270
1034	ENSG00000120910	rs7430
1035	ENSG00000120915	rs1042032
1036	ENSG00000121073	rs4794060
1037	ENSG00000121101	rs302874
1038	ENSG00000121270	rs60431412
1039	ENSG00000121350	rs9669340
1040	ENSG00000121454	rs7528949
1041	ENSG00000121481	rs234117
1042	ENSG00000121578	rs10934486
1043	ENSG00000121716	rs705866
1044	ENSG00000121766	rs11436
1045	ENSG00000121864	rs1061751
1046	ENSG00000121898	rs3862127
1047	ENSG00000121933	rs2275796
1048	ENSG00000122008	rs16872635
1049	ENSG00000122034	rs9554029
1050	ENSG00000122085	rs16843274
1051	ENSG00000122176	rs7543148
1052	ENSG00000122335	rs12662156
1053	ENSG00000122367	rs11202117
1054	ENSG00000122376	rs4309067
1055	ENSG00000122378	rs11202759
1056	ENSG00000122386	rs4785928
1057	ENSG00000122390	rs1137454
1058	ENSG00000122481	rs4949946
1059	ENSG00000122482	rs75767598
1060	ENSG00000122483	rs10874767
1061	ENSG00000122507	rs12668957
1062	ENSG00000122550	rs1881200
1063	ENSG00000122557	rs1318183
1064	ENSG00000122591	rs57910033
1065	ENSG00000122592	rs3807597
1066	ENSG00000122642	rs4720091
1067	ENSG00000122674	rs75335221
1068	ENSG00000122678	rs886344
1069	ENSG00000122692	rs3780501
1070	ENSG00000122696	rs41278319
1071	ENSG00000122711	rs706112
1072	ENSG00000122733	rs3088305
1073	ENSG00000122756	rs6476455
1074	ENSG00000122783	rs76510925
1075	ENSG00000122863	rs10823898
1076	ENSG00000122873	rs2590370
1077	ENSG00000122882	rs12259758
1078	ENSG00000122986	rs892787621
1079	ENSG00000123066	rs7135639
1080	ENSG00000123104	rs11048725
1081	ENSG00000123124	rs57638937
1082	ENSG00000123178	rs74078717
1083	ENSG00000123179	rs3809325
1084	ENSG00000123191	rs9563084
1085	ENSG00000123200	rs2274381
1086	ENSG00000123213	rs252633
1087	ENSG00000123358	rs2701133
1088	ENSG00000123374	rs2069408
1089	ENSG00000123384	rs4759044
1090	ENSG00000123395	rs11521
1091	ENSG00000123415	rs2233921
1092	ENSG00000123427	rs923829
1093	ENSG00000123453	rs2510235
1094	ENSG00000123545	rs2387701
1095	ENSG00000123552	rs9373169
1096	ENSG00000123600	rs34787101
1097	ENSG00000123739	rs13127878
1098	ENSG00000123892	rs4753263
1099	ENSG00000124102	rs2267864
1100	ENSG00000124116	rs2664539
1101	ENSG00000124126	rs1885289
1102	ENSG00000124164	rs17544336
1103	ENSG00000124181	rs6129767
1104	ENSG00000124198	rs3091866
1105	ENSG00000124207	rs8123784
1106	ENSG00000124214	rs6122763
1107	ENSG00000124233	rs4375934
1108	ENSG00000124275	rs3776457
1109	ENSG00000124279	rs2966952
1110	ENSG00000124299	rs12975240
1111	ENSG00000124357	rs34550823
1112	ENSG00000124374	rs4852772
1113	ENSG00000124380	rs1048165
1114	ENSG00000124422	rs12103803
1115	ENSG00000124523	rs2804921
1116	ENSG00000124532	rs3827640
1117	ENSG00000124562	rs1998702
1118	ENSG00000124570	rs34930888
1119	ENSG00000124587	rs9986447
1120	ENSG00000124588	rs4149358
1121	ENSG00000124608	rs7451189
1122	ENSG00000124613	rs3734574
1123	ENSG00000124615	rs2984660
1124	ENSG00000124701	rs2268190
1125	ENSG00000124713	rs7760250
1126	ENSG00000124721	rs9470963
1127	ENSG00000124749	rs79328757
1128	ENSG00000124786	rs4960410
1129	ENSG00000124795	rs214570
1130	ENSG00000124802	rs2027125
1131	ENSG00000124839	rs7597767
1132	ENSG00000124882	rs7660209
1133	ENSG00000124942	rs79021925
1134	ENSG00000125046	rs2077037
1135	ENSG00000125084	rs10875901
1136	ENSG00000125124	rs2303284
1137	ENSG00000125166	rs1646256
1138	ENSG00000125247	rs56900311
1139	ENSG00000125375	rs7157177
1140	ENSG00000125388	rs2960298
1141	ENSG00000125414	rs4791995
1142	ENSG00000125445	rs4788878
1143	ENSG00000125449	rs11652717
1144	ENSG00000125450	rs8076568
1145	ENSG00000125458	rs11652099
1146	ENSG00000125485	rs578258135
1147	ENSG00000125508	rs10854170
1148	ENSG00000125534	rs72629024
1149	ENSG00000125551	rs200585879
1150	ENSG00000125618	rs7589901
1151	ENSG00000125629	rs2161829
1152	ENSG00000125630	rs62158644
1153	ENSG00000125703	rs7531329
1154	ENSG00000125731	rs12609729
1155	ENSG00000125746	rs10422253
1156	ENSG00000125755	rs113577760
1157	ENSG00000125818	rs6040122
1158	ENSG00000125821	rs3827973
1159	ENSG00000125827	rs2205783
1160	ENSG00000125834	rs6137224
1161	ENSG00000125851	rs6044845
1162	ENSG00000125863	rs6108574
1163	ENSG00000125864	rs11905530
1164	ENSG00000125869	rs2272949
1165	ENSG00000125871	rs62209764
1166	ENSG00000125875	rs8121061
1167	ENSG00000125877	rs11699145
1168	ENSG00000125895	rs13036311
1169	ENSG00000125945	rs10917373
1170	ENSG00000125991	rs224421
1171	ENSG00000126001	rs6060445
1172	ENSG00000126062	rs2233474
1173	ENSG00000126214	rs861530
1174	ENSG00000126246	rs12459634
1175	ENSG00000126247	rs1003470
1176	ENSG00000126267	rs4806187
1177	ENSG00000126432	rs12806363
1178	ENSG00000126460	rs56873913
1179	ENSG00000126467	rs1273634
1180	ENSG00000126522	rs697970
1181	ENSG00000126562	rs61755606
1182	ENSG00000126602	rs9972684
1183	ENSG00000126653	rs1128156
1184	ENSG00000126777	rs58589065
1185	ENSG00000126790	rs1253100
1186	ENSG00000126821	rs10140520
1187	ENSG00000126860	rs2905798
1188	ENSG00000126870	rs2428782
1189	ENSG00000126878	rs11792202
1190	ENSG00000127022	rs6639
1191	ENSG00000127241	rs75502847
1192	ENSG00000127249	rs9869967
1193	ENSG00000127311	rs7969887
1194	ENSG00000127328	rs1466711
1195	ENSG00000127337	rs899224
1196	ENSG00000127364	rs2190243
1197	ENSG00000127366	rs2190243
1198	ENSG00000127399	rs11767726
1199	ENSG00000127415	rs113289555
1200	ENSG00000127463	rs55717136
1201	ENSG00000127507	rs12976472
1202	ENSG00000127526	rs11670231
1203	ENSG00000127527	rs7252649
1204	ENSG00000127578	rs35915772
1205	ENSG00000127580	rs7204439
1206	ENSG00000127616	rs56167249
1207	ENSG00000127666	rs4807000
1208	ENSG00000127720	rs79897492
1209	ENSG00000127838	rs1870124
1210	ENSG00000127914	rs4512319
1211	ENSG00000127920	rs180230
1212	ENSG00000127946	rs2079206
1213	ENSG00000127947	rs2302474
1214	ENSG00000127952	rs28634426
1215	ENSG00000128039	rs36110240
1216	ENSG00000128203	rs3788400
1217	ENSG00000128245	rs2853887
1218	ENSG00000128272	rs4894
1219	ENSG00000128274	rs9607929
1220	ENSG00000128294	rs2283824
1221	ENSG00000128309	rs62230792
1222	ENSG00000128383	rs2010268
1223	ENSG00000128487	rs7224557
1224	ENSG00000128602	rs73461198
1225	ENSG00000128604	rs7801838
1226	ENSG00000128606	rs13242493
1227	ENSG00000128641	rs13025919
1228	ENSG00000128645	rs13390932
1229	ENSG00000128699	rs1899025
1230	ENSG00000128791	rs7243117
1231	ENSG00000128829	rs3736290
1232	ENSG00000128833	rs71472935
1233	ENSG00000128891	rs8029384
1234	ENSG00000128915	rs3743267
1235	ENSG00000128928	rs7165012
1236	ENSG00000128944	rs4924456
1237	ENSG00000129055	rs1498718
1238	ENSG00000129083	rs2597185
1239	ENSG00000129103	rs10800
1240	ENSG00000129128	rs71613791
1241	ENSG00000129197	rs1050456
1242	ENSG00000129250	rs8076995
1243	ENSG00000129317	rs1585715
1244	ENSG00000129347	rs12459544
1245	ENSG00000129460	rs12436782
1246	ENSG00000129467	rs2332323
1247	ENSG00000129566	rs1713434
1248	ENSG00000129596	rs154757
1249	ENSG00000129625	rs153558
1250	ENSG00000129757	rs2289488
1251	ENSG00000129925	rs540
1252	ENSG00000129946	rs182361580
1253	ENSG00000129990	rs3810352
1254	ENSG00000130024	rs6459655
1255	ENSG00000130035	rs11063310
1256	ENSG00000130038	rs16930752
1257	ENSG00000130147	rs10451535
1258	ENSG00000130165	rs11881637
1259	ENSG00000130177	rs7998576
1260	ENSG00000130203	rs5167
1261	ENSG00000130312	rs7253389
1262	ENSG00000130348	rs2169463
1263	ENSG00000130363	rs10945587
1264	ENSG00000130413	rs4620720
1265	ENSG00000130414	rs74002095
1266	ENSG00000130429	rs10243678
1267	ENSG00000130449	rs13185068
1268	ENSG00000130517	rs73923106
1269	ENSG00000130518	rs1075403
1270	ENSG00000130522	rs41523455
1271	ENSG00000130638	rs80557
1272	ENSG00000130640	rs7081338
1273	ENSG00000130653	rs2254149
1274	ENSG00000130695	rs8564
1275	ENSG00000130701	rs2236200
1276	ENSG00000130703	rs56237636
1277	ENSG00000130731	rs117667029
1278	ENSG00000130758	rs3746005
1279	ENSG00000130768	rs4908370
1280	ENSG00000130810	rs2010353
1281	ENSG00000130818	rs7246143
1282	ENSG00000130881	rs77177483
1283	ENSG00000130921	rs4759371
1284	ENSG00000130943	rs113101219
1285	ENSG00000130958	rs7024573
1286	ENSG00000131019	rs932744
1287	ENSG00000131023	rs9767113
1288	ENSG00000131037	rs1654468
1289	ENSG00000131100	rs5746448
1290	ENSG00000131142	rs3136653
1291	ENSG00000131165	rs258341
1292	ENSG00000131323	rs11552464
1293	ENSG00000131378	rs6790093
1294	ENSG00000131379	rs7617624
1295	ENSG00000131435	rs6897575
1296	ENSG00000131446	rs662474
1297	ENSG00000131462	rs9911799
1298	ENSG00000131473	rs6503675
1299	ENSG00000131480	rs35296742
1300	ENSG00000131634	rs34819117
1301	ENSG00000131697	rs806109
1302	ENSG00000131711	rs72761109
1303	ENSG00000131730	rs545
1304	ENSG00000131748	rs903504
1305	ENSG00000131781	rs1470262
1306	ENSG00000131848	rs59844254
1307	ENSG00000131849	rs9304814
1308	ENSG00000131871	rs28665122
1309	ENSG00000131941	rs7258173
1310	ENSG00000131943	rs1048123
1311	ENSG00000131944	rs8108940
1312	ENSG00000132003	rs55726752
1313	ENSG00000132004	rs10423414
1314	ENSG00000132031	rs1824661
1315	ENSG00000132141	rs3135958
1316	ENSG00000132199	rs2790
1317	ENSG00000132286	rs59421287
1318	ENSG00000132305	rs4450596
1319	ENSG00000132313	rs1540391
1320	ENSG00000132383	rs11654967
1321	ENSG00000132405	rs3756255
1322	ENSG00000132436	rs7791943
1323	ENSG00000132464	rs28535113
1324	ENSG00000132514	rs6503008
1325	ENSG00000132517	rs34622244
1326	ENSG00000132541	rs2447507
1327	ENSG00000132623	rs6141103
1328	ENSG00000132640	rs6033249
1329	ENSG00000132646	rs8117209
1330	ENSG00000132692	rs34478535
1331	ENSG00000132698	rs2275075
1332	ENSG00000132740	rs569777
1333	ENSG00000132744	rs7108759
1334	ENSG00000132781	rs9429071
1335	ENSG00000132824	rs34463623
1336	ENSG00000132837	rs3733892
1337	ENSG00000132842	rs2046894
1338	ENSG00000132881	rs717863
1339	ENSG00000132906	rs12741552
1340	ENSG00000132912	rs6879685
1341	ENSG00000133026	rs34183709
1342	ENSG00000133028	rs8075503
1343	ENSG00000133103	rs9532436
1344	ENSG00000133104	rs9566123
1345	ENSG00000133106	rs2031268
1346	ENSG00000133110	rs1387596706
1347	ENSG00000133328	rs3781605
1348	ENSG00000133398	rs2562616
1349	ENSG00000133422	rs2240182
1350	ENSG00000133433	rs5760128
1351	ENSG00000133460	rs112679425
1352	ENSG00000133466	rs1001810
1353	ENSG00000133477	rs9623110
1354	ENSG00000133561	rs3735082
1355	ENSG00000133678	rs55701754
1356	ENSG00000133704	rs2241828
1357	ENSG00000133706	rs17428647
1358	ENSG00000133710	rs6864920
1359	ENSG00000133731	rs2912821
1360	ENSG00000133739	rs62525428
1361	ENSG00000133773	rs10746242
1362	ENSG00000133800	rs964425
1363	ENSG00000133884	rs5858
1364	ENSG00000133943	rs8018001
1365	ENSG00000133962	rs61237505
1366	ENSG00000133983	rs2877659
1367	ENSG00000133985	rs1959482
1368	ENSG00000134014	rs11786004
1369	ENSG00000134046	rs9748585
1370	ENSG00000134077	rs2258766
1371	ENSG00000134086	rs1681669
1372	ENSG00000134121	rs9847341
1373	ENSG00000134184	rs1292096
1374	ENSG00000134201	rs3754446
1375	ENSG00000134202	rs4970777
1376	ENSG00000134243	rs72646553
1377	ENSG00000134247	rs79240021
1378	ENSG00000134262	rs17464525
1379	ENSG00000134265	rs10207
1380	ENSG00000134283	rs61924365
1381	ENSG00000134287	rs833826
1382	ENSG00000134291	rs12721420
1383	ENSG00000134330	rs6432008
1384	ENSG00000134339	rs199586874
1385	ENSG00000134369	rs540597
1386	ENSG00000134463	rs3814626
1387	ENSG00000134575	rs3758668
1388	ENSG00000134668	rs4949481
1389	ENSG00000134686	rs140002123
1390	ENSG00000134697	rs10908362
1391	ENSG00000134716	rs11572285
1392	ENSG00000134757	rs2035037
1393	ENSG00000134762	rs28688431
1394	ENSG00000134779	rs948636
1395	ENSG00000134809	rs2848626
1396	ENSG00000134824	rs61897793
1397	ENSG00000134852	rs7667741
1398	ENSG00000134864	rs4772310
1399	ENSG00000134882	rs912130
1400	ENSG00000134900	rs678994
1401	ENSG00000134905	rs2289461
1402	ENSG00000134962	rs7685429
1403	ENSG00000134987	rs13359107
1404	ENSG00000134996	rs10869497
1405	ENSG00000135002	rs2643307
1406	ENSG00000135045	rs3824347
1407	ENSG00000135052	rs11141214
1408	ENSG00000135063	rs7861213
1409	ENSG00000135069	rs3808905
1410	ENSG00000135097	rs35842297
1411	ENSG00000135124	rs2071271
1412	ENSG00000135211	rs1544457
1413	ENSG00000135226	rs62298872
1414	ENSG00000135253	rs75709678
1415	ENSG00000135269	rs1141470
1416	ENSG00000135272	rs2709517
1417	ENSG00000135297	rs2017272
1418	ENSG00000135318	rs2753417
1419	ENSG00000135362	rs61878683
1420	ENSG00000135390	rs916134
1421	ENSG00000135437	rs3138142
1422	ENSG00000135476	rs1056692
1423	ENSG00000135506	rs701008
1424	ENSG00000135535	rs1358997
1425	ENSG00000135541	rs13197384
1426	ENSG00000135587	rs9487093
1427	ENSG00000135596	rs6907769
1428	ENSG00000135686	rs883135
1429	ENSG00000135698	rs2303261
1430	ENSG00000135766	rs1416911
1431	ENSG00000135775	rs3827743
1432	ENSG00000135778	rs12743233
1433	ENSG00000135828	rs1048254
1434	ENSG00000135837	rs3767201
1435	ENSG00000135845	rs60302909
1436	ENSG00000135913	rs500317
1437	ENSG00000135951	rs4850897
1438	ENSG00000135956	rs2301707
1439	ENSG00000135976	rs140729730
1440	ENSG00000136011	rs6539083
1441	ENSG00000136021	rs7960152
1442	ENSG00000136045	rs2287217
1443	ENSG00000136052	rs73193606
1444	ENSG00000136098	rs6561658
1445	ENSG00000136100	rs12430462
1446	ENSG00000136104	rs1268186
1447	ENSG00000136108	rs9536079
1448	ENSG00000136111	rs9573559
1449	ENSG00000136143	rs1185727
1450	ENSG00000136144	rs13378385
1451	ENSG00000136235	rs5850
1452	ENSG00000136237	rs12334099
1453	ENSG00000136247	rs11559147
1454	ENSG00000136250	rs28582358
1455	ENSG00000136383	rs2340652
1456	ENSG00000136425	rs11547207
1457	ENSG00000136448	rs1053733
1458	ENSG00000136449	rs753214587
1459	ENSG00000136492	rs16945692
1460	ENSG00000136630	rs3820355
1461	ENSG00000136682	rs2262085
1462	ENSG00000136689	rs452204
1463	ENSG00000136710	rs56017827
1464	ENSG00000136783	rs200513709
1465	ENSG00000136816	rs12634
1466	ENSG00000136819	rs41278736
1467	ENSG00000136826	rs2236599
1468	ENSG00000136830	rs10760483
1469	ENSG00000136856	rs7848126
1470	ENSG00000136867	rs7045922
1471	ENSG00000136868	rs75939479
1472	ENSG00000136874	rs2791335
1473	ENSG00000136908	rs6478802
1474	ENSG00000136932	rs7853349
1475	ENSG00000136935	rs2274556
1476	ENSG00000136937	rs7853179
1477	ENSG00000136982	rs4455866
1478	ENSG00000137054	rs2296776
1479	ENSG00000137106	rs59967810
1480	ENSG00000137168	rs3778016
1481	ENSG00000137185	rs1150690
1482	ENSG00000137210	rs2018035
1483	ENSG00000137225	rs12528613
1484	ENSG00000137266	rs9405199
1485	ENSG00000137269	rs1543356
1486	ENSG00000137274	rs7765391
1487	ENSG00000137338	rs11756111
1488	ENSG00000137364	rs2842943
1489	ENSG00000137411	rs1043483
1490	ENSG00000137491	rs2712818
1491	ENSG00000137500	rs632117
1492	ENSG00000137513	rs10793337
1493	ENSG00000137561	rs72659841
1494	ENSG00000137563	rs3758149
1495	ENSG00000137574	rs6474013
1496	ENSG00000137575	rs6987187
1497	ENSG00000137672	rs10791538
1498	ENSG00000137674	rs1784430
1499	ENSG00000137675	rs2846707
1500	ENSG00000137693	rs1426395
1501	ENSG00000137700	rs7110743
1502	ENSG00000137714	rs10891121
1503	ENSG00000137720	rs35581942
1504	ENSG00000137760	rs60431822
1505	ENSG00000137764	rs11635396
1506	ENSG00000137804	rs4368143
1507	ENSG00000137815	rs1942
1508	ENSG00000137821	rs56119292
1509	ENSG00000137831	rs74021852
1510	ENSG00000137845	rs514049
1511	ENSG00000137876	rs9300
1512	ENSG00000137877	rs11070353
1513	ENSG00000137944	rs12120164
1514	ENSG00000137976	rs12029581
1515	ENSG00000138028	rs6749216
1516	ENSG00000138031	rs2384061
1517	ENSG00000138035	rs782641
1518	ENSG00000138036	rs7565517
1519	ENSG00000138050	rs12620957
1520	ENSG00000138061	rs2447751
1521	ENSG00000138074	rs2580759
1522	ENSG00000138075	rs4245791
1523	ENSG00000138085	rs11126918
1524	ENSG00000138095	rs10201625
1525	ENSG00000138111	rs3740409
1526	ENSG00000138115	rs61887989
1527	ENSG00000138134	rs4145760
1528	ENSG00000138138	rs10788567
1529	ENSG00000138182	rs2900752
1530	ENSG00000138185	rs2051052
1531	ENSG00000138193	rs12772469
1532	ENSG00000138207	rs10882275
1533	ENSG00000138286	rs16915029
1534	ENSG00000138303	rs7073342
1535	ENSG00000138326	rs12572510
1536	ENSG00000138346	rs7478105
1537	ENSG00000138363	rs11682496
1538	ENSG00000138375	rs8179823
1539	ENSG00000138381	rs4667297
1540	ENSG00000138386	rs4853709
1541	ENSG00000138398	rs12464093
1542	ENSG00000138468	rs9681493
1543	ENSG00000138594	rs2593199
1544	ENSG00000138600	rs12910301
1545	ENSG00000138606	rs12905053
1546	ENSG00000138613	rs76855300
1547	ENSG00000138621	rs113165365
1548	ENSG00000138622	rs7172796
1549	ENSG00000138688	rs6851362
1550	ENSG00000138741	rs9993043
1551	ENSG00000138750	rs3806728
1552	ENSG00000138758	rs10000606
1553	ENSG00000138759	rs4975141
1554	ENSG00000138767	rs6829203
1555	ENSG00000138780	rs2544412
1556	ENSG00000138785	rs11933386
1557	ENSG00000138794	rs767598
1558	ENSG00000138796	rs13116685
1559	ENSG00000138798	rs1860129
1560	ENSG00000138801	rs2189154
1561	ENSG00000138829	rs13181957
1562	ENSG00000138834	rs11642590
1563	ENSG00000138835	rs1051013
1564	ENSG00000138867	rs2006094
1565	ENSG00000139044	rs7137405
1566	ENSG00000139117	rs10444553
1567	ENSG00000139154	rs10431210
1568	ENSG00000139160	rs4931536
1569	ENSG00000139178	rs12370543
1570	ENSG00000139180	rs10849118
1571	ENSG00000139190	rs2240867
1572	ENSG00000139192	rs2534711
1573	ENSG00000139193	rs3759333
1574	ENSG00000139197	rs7969751
1575	ENSG00000139219	rs11168337
1576	ENSG00000139344	rs7976358
1577	ENSG00000139405	rs2384207
1578	ENSG00000139428	rs61940468
1579	ENSG00000139433	rs2193535
1580	ENSG00000139531	rs773125
1581	ENSG00000139546	rs7975351
1582	ENSG00000139597	rs59214163
1583	ENSG00000139620	rs10783277
1584	ENSG00000139668	rs9535756
1585	ENSG00000139675	rs78872760
1586	ENSG00000139687	rs12877288
1587	ENSG00000139719	rs2277333
1588	ENSG00000139793	rs9284176
1589	ENSG00000139835	rs11164132
1590	ENSG00000139865	rs12147245
1591	ENSG00000139874	rs2228497
1592	ENSG00000139899	rs4344657
1593	ENSG00000139914	rs35809913
1594	ENSG00000139921	rs4261445
1595	ENSG00000139946	rs1152466
1596	ENSG00000140043	rs4903150
1597	ENSG00000140104	rs12885406
1598	ENSG00000140107	rs3736951
1599	ENSG00000140284	rs12909764
1600	ENSG00000140297	rs4775183
1601	ENSG00000140299	rs9920434
1602	ENSG00000140320	rs603104
1603	ENSG00000140323	rs62018001
1604	ENSG00000140326	rs4265781
1605	ENSG00000140367	rs2655132
1606	ENSG00000140374	rs57311619
1607	ENSG00000140386	rs907594
1608	ENSG00000140396	rs76929997
1609	ENSG00000140400	rs4886696
1610	ENSG00000140403	rs3813575
1611	ENSG00000140455	rs62011285
1612	ENSG00000140471	rs3084796
1613	ENSG00000140479	rs56654128
1614	ENSG00000140497	rs11857695
1615	ENSG00000140521	rs176640
1616	ENSG00000140575	rs3743409
1617	ENSG00000140577	rs12909526
1618	ENSG00000140598	rs2867649
1619	ENSG00000140740	rs56036711
1620	ENSG00000140876	rs12445270
1621	ENSG00000140905	rs11860711
1622	ENSG00000140931	rs3743719
1623	ENSG00000140941	rs72628299
1624	ENSG00000140950	rs396491
1625	ENSG00000141027	rs178805
1626	ENSG00000141127	rs6846
1627	ENSG00000141161	rs75094530
1628	ENSG00000141179	rs11079196
1629	ENSG00000141198	rs7217666
1630	ENSG00000141219	rs4300717
1631	ENSG00000141252	rs2456274
1632	ENSG00000141258	rs72824330
1633	ENSG00000141294	rs878295
1634	ENSG00000141295	rs6503875
1635	ENSG00000141314	rs9908969
1636	ENSG00000141404	rs659485
1637	ENSG00000141433	rs75481449
1638	ENSG00000141456	rs7225717
1639	ENSG00000141458	rs1788823
1640	ENSG00000141560	rs58867683
1641	ENSG00000141569	rs56082951
1642	ENSG00000141574	rs8079688
1643	ENSG00000141627	rs60901553
1644	ENSG00000141655	rs2957125
1645	ENSG00000141698	rs7212972
1646	ENSG00000141759	rs8097974
1647	ENSG00000141867	rs77423438
1648	ENSG00000141971	rs2015988
1649	ENSG00000141994	rs2290776
1650	ENSG00000142082	rs4980325
1651	ENSG00000142102	rs7104019
1652	ENSG00000142168	rs9967983
1653	ENSG00000142197	rs8134244
1654	ENSG00000142252	rs3178166
1655	ENSG00000142556	rs8112458
1656	ENSG00000142583	rs797187
1657	ENSG00000142606	rs12752515
1658	ENSG00000142621	rs742362
1659	ENSG00000142632	rs221052
1660	ENSG00000142634	rs2473357
1661	ENSG00000142655	rs2506896
1662	ENSG00000142657	rs959864938
1663	ENSG00000142661	rs11249170
1664	ENSG00000142675	rs11247879
1665	ENSG00000142677	rs3795300
1666	ENSG00000142794	rs2800935
1667	ENSG00000142892	rs1779186
1668	ENSG00000143001	rs2249468
1669	ENSG00000143036	rs4847361
1670	ENSG00000143106	rs11102981
1671	ENSG00000143149	rs12408101
1672	ENSG00000143153	rs10919132
1673	ENSG00000143155	rs7531571
1674	ENSG00000143156	rs4529780
1675	ENSG00000143158	rs203782
1676	ENSG00000143167	rs12037795
1677	ENSG00000143185	rs61801331
1678	ENSG00000143198	rs9333432
1679	ENSG00000143199	rs35514383
1680	ENSG00000143207	rs34511428
1681	ENSG00000143248	rs952089
1682	ENSG00000143315	rs1999969
1683	ENSG00000143322	rs7542661
1684	ENSG00000143341	rs1056456
1685	ENSG00000143353	rs6659896
1686	ENSG00000143376	rs3204344
1687	ENSG00000143401	rs1386227777
1688	ENSG00000143442	rs12029691
1689	ENSG00000143458	rs12144041
1690	ENSG00000143537	rs41264285
1691	ENSG00000143553	rs12742546
1692	ENSG00000143554	rs36064263
1693	ENSG00000143575	rs11265425
1694	ENSG00000143578	rs6666912
1695	ENSG00000143621	rs4845564
1696	ENSG00000143622	rs490498
1697	ENSG00000143633	rs11586657
1698	ENSG00000143643	rs12749386
1699	ENSG00000143740	rs12141801
1700	ENSG00000143748	rs12128373
1701	ENSG00000143771	rs4654037
1702	ENSG00000143799	rs907187
1703	ENSG00000143801	rs2000399
1704	ENSG00000143850	rs12023102
1705	ENSG00000143891	rs7584547
1706	ENSG00000143921	rs6714800
1707	ENSG00000143971	rs7585530
1708	ENSG00000144026	rs6719142
1709	ENSG00000144035	rs2280507
1710	ENSG00000144043	rs13429399
1711	ENSG00000144048	rs2272051
1712	ENSG00000144115	rs35701411
1713	ENSG00000144120	rs7571822
1714	ENSG00000144134	rs1739557
1715	ENSG00000144182	rs2516835
1716	ENSG00000144214	rs6732980
1717	ENSG00000144229	rs16839301
1718	ENSG00000144231	rs6721274
1719	ENSG00000144320	rs1020410
1720	ENSG00000144331	rs13411964
1721	ENSG00000144362	rs11685651
1722	ENSG00000144369	rs13030356
1723	ENSG00000144401	rs2551945
1724	ENSG00000144410	rs17458322
1725	ENSG00000144451	rs1912182
1726	ENSG00000144455	rs11915920
1727	ENSG00000144554	rs59318799
1728	ENSG00000144559	rs420599
1729	ENSG00000144580	rs538483
1730	ENSG00000144635	rs10510656
1731	ENSG00000144655	rs1274964
1732	ENSG00000144677	rs71323637
1733	ENSG00000144712	rs6806919
1734	ENSG00000144730	rs112893170
1735	ENSG00000144746	rs9856591
1736	ENSG00000144791	rs6766379
1737	ENSG00000144820	rs56119609
1738	ENSG00000144827	rs56712396
1739	ENSG00000144847	rs9289121
1740	ENSG00000144895	rs14434
1741	ENSG00000144908	rs1968629
1742	ENSG00000144909	rs2294050
1743	ENSG00000145002	rs545224582
1744	ENSG00000145012	rs2378456
1745	ENSG00000145014	rs6437394
1746	ENSG00000145214	rs4690220
1747	ENSG00000145247	rs2605261
1748	ENSG00000145332	rs4583723
1749	ENSG00000145335	rs2298727
1750	ENSG00000145348	rs6814166
1751	ENSG00000145354	rs6823625
1752	ENSG00000145384	rs1546505
1753	ENSG00000145388	rs3087958
1754	ENSG00000145431	rs1002091
1755	ENSG00000145439	rs3762914
1756	ENSG00000145476	rs6552962
1757	ENSG00000145545	rs248794
1758	ENSG00000145569	rs60958090
1759	ENSG00000145623	rs6864478
1760	ENSG00000145626	rs55748256
1761	ENSG00000145700	rs73763040
1762	ENSG00000145703	rs153317
1763	ENSG00000145736	rs28478097
1764	ENSG00000145743	rs2052463
1765	ENSG00000145817	rs6864309
1766	ENSG00000145868	rs1128450
1767	ENSG00000145882	rs2227451
1768	ENSG00000145907	rs6876258
1769	ENSG00000145979	rs538190
1770	ENSG00000145982	rs13219662
1771	ENSG00000145990	rs6458872
1772	ENSG00000146070	rs9395208
1773	ENSG00000146085	rs3729619
1774	ENSG00000146215	rs2254303
1775	ENSG00000146243	rs2275290
1776	ENSG00000146247	rs9343869
1777	ENSG00000146350	rs56140776
1778	ENSG00000146374	rs10457487
1779	ENSG00000146386	rs12196247
1780	ENSG00000146416	rs3804536
1781	ENSG00000146433	rs9457408
1782	ENSG00000146457	rs9456444
1783	ENSG00000146469	rs507929
1784	ENSG00000146476	rs35972078
1785	ENSG00000146477	rs2665356
1786	ENSG00000146530	rs6945190
1787	ENSG00000146555	rs6949533
1788	ENSG00000146574	rs142437481
1789	ENSG00000146676	rs71537749
1790	ENSG00000146707	rs2428878
1791	ENSG00000146729	rs7793921
1792	ENSG00000146733	rs200942360
1793	ENSG00000146802	rs75521107
1794	ENSG00000146833	rs2571996
1795	ENSG00000146856	rs3735002
1796	ENSG00000146859	rs6585
1797	ENSG00000146909	rs2365992
1798	ENSG00000146918	rs748949
1799	ENSG00000146963	rs77060056
1800	ENSG00000147324	rs13272624
1801	ENSG00000147454	rs7837994
1802	ENSG00000147471	rs7463174
1803	ENSG00000147576	rs1108
1804	ENSG00000147606	rs6993624
1805	ENSG00000147650	rs72679149
1806	ENSG00000147804	rs2280838
1807	ENSG00000147813	rs2305496
1808	ENSG00000147996	rs1328781229
1809	ENSG00000148143	rs57684840
1810	ENSG00000148154	rs1045989
1811	ENSG00000148180	rs10818525
1812	ENSG00000148204	rs10733661
1813	ENSG00000148218	rs1771220
1814	ENSG00000148225	rs16932806
1815	ENSG00000148290	rs523304
1816	ENSG00000148308	rs7324
1817	ENSG00000148334	rs7851975
1818	ENSG00000148341	rs1129098
1819	ENSG00000148459	rs1677728
1820	ENSG00000148468	rs11259612
1821	ENSG00000148484	rs780631
1822	ENSG00000148488	rs12252590
1823	ENSG00000148498	rs4934671
1824	ENSG00000148572	rs72824934
1825	ENSG00000148634	rs482806
1826	ENSG00000148655	rs11001615
1827	ENSG00000148660	rs4746154
1828	ENSG00000148672	rs1923934
1829	ENSG00000148690	rs7909452
1830	ENSG00000148719	rs11596698
1831	ENSG00000148735	rs11196473
1832	ENSG00000148773	rs7921573
1833	ENSG00000148803	rs4838728
1834	ENSG00000148824	rs1056521
1835	ENSG00000148834	rs2282326
1836	ENSG00000148843	rs1536225
1837	ENSG00000148935	rs1055321
1838	ENSG00000148948	rs1037160
1839	ENSG00000149054	rs10769734
1840	ENSG00000149084	rs11555762
1841	ENSG00000149089	rs2956112
1842	ENSG00000149182	rs3740691
1843	ENSG00000149196	rs12289477
1844	ENSG00000149231	rs11021568
1845	ENSG00000149262	rs2276441
1846	ENSG00000149292	rs7939992
1847	ENSG00000149328	rs7113199
1848	ENSG00000149357	rs867677584
1849	ENSG00000149380	rs12146503
1850	ENSG00000149474	rs28437498
1851	ENSG00000149548	rs12282610
1852	ENSG00000149577	rs10892085
1853	ENSG00000149582	rs6589664
1854	ENSG00000149591	rs2075547
1855	ENSG00000149600	rs4911106
1856	ENSG00000149657	rs2057170
1857	ENSG00000149679	rs2427311
1858	ENSG00000149743	rs4980525
1859	ENSG00000149922	rs3809627
1860	ENSG00000150051	rs2637305
1861	ENSG00000150316	rs61895491
1862	ENSG00000150527	rs3206256
1863	ENSG00000150672	rs3817087
1864	ENSG00000150750	rs3087967
1865	ENSG00000150753	rs2548554
1866	ENSG00000150756	rs11746305
1867	ENSG00000150787	rs795468
1868	ENSG00000150907	rs6563841
1869	ENSG00000150990	rs7963668
1870	ENSG00000151006	rs2303222
1871	ENSG00000151025	rs7096556
1872	ENSG00000151208	rs7099526
1873	ENSG00000151224	rs2236569
1874	ENSG00000151233	rs67788023
1875	ENSG00000151348	rs7942915
1876	ENSG00000151470	rs391396
1877	ENSG00000151552	rs10020740
1878	ENSG00000151576	rs9816914
1879	ENSG00000151611	rs9990503
1880	ENSG00000151612	rs4835259
1881	ENSG00000151632	rs11252887
1882	ENSG00000151640	rs902627
1883	ENSG00000151690	rs12105680
1884	ENSG00000151692	rs771288
1885	ENSG00000151694	rs12692386
1886	ENSG00000151725	rs3806796
1887	ENSG00000151726	rs56302210
1888	ENSG00000151729	rs1800396
1889	ENSG00000151748	rs3015488
1890	ENSG00000151773	rs7319725
1891	ENSG00000151834	rs2119767
1892	ENSG00000151893	rs11818205
1893	ENSG00000151917	rs9382677
1894	ENSG00000151948	rs1616468
1895	ENSG00000152049	rs13018913
1896	ENSG00000152056	rs3738961
1897	ENSG00000152061	rs12122399
1898	ENSG00000152133	rs3856499
1899	ENSG00000152219	rs1879671
1900	ENSG00000152253	rs2632382
1901	ENSG00000152256	rs13415174
1902	ENSG00000152270	rs1496167
1903	ENSG00000152291	rs4435452
1904	ENSG00000152348	rs749402
1905	ENSG00000152359	rs2291630
1906	ENSG00000152382	rs6427038
1907	ENSG00000152404	rs659622
1908	ENSG00000152409	rs7702523
1909	ENSG00000152503	rs265409
1910	ENSG00000152558	rs2436036
1911	ENSG00000152642	rs9834985
1912	ENSG00000152683	rs177083
1913	ENSG00000152749	rs3897474
1914	ENSG00000152760	rs488584
1915	ENSG00000152763	rs3008860
1916	ENSG00000152778	rs303208
1917	ENSG00000152782	rs943127
1918	ENSG00000152939	rs182447
1919	ENSG00000152944	rs3759120
1920	ENSG00000152952	rs34803917
1921	ENSG00000152990	rs4495025
1922	ENSG00000153044	rs17271888
1923	ENSG00000153048	rs4619405
1924	ENSG00000153066	rs3743585
1925	ENSG00000153071	rs6872083
1926	ENSG00000153094	rs4849341
1927	ENSG00000153157	rs6910232
1928	ENSG00000153214	rs7581849
1929	ENSG00000153292	rs1687132
1930	ENSG00000153294	rs11754978
1931	ENSG00000153303	rs73030329
1932	ENSG00000153317	rs7464740
1933	ENSG00000153406	rs7191664
1934	ENSG00000153767	rs1505701
1935	ENSG00000153786	rs2270845
1936	ENSG00000153789	rs2291967
1937	ENSG00000153814	rs10255700
1938	ENSG00000153822	rs11652259
1939	ENSG00000153975	rs9481653
1940	ENSG00000153993	rs2240890
1941	ENSG00000154096	rs2509390
1942	ENSG00000154118	rs11117292
1943	ENSG00000154134	rs58065672
1944	ENSG00000154153	rs41117
1945	ENSG00000154269	rs11154641
1946	ENSG00000154274	rs2973282
1947	ENSG00000154328	rs17810889
1948	ENSG00000154330	rs11788769
1949	ENSG00000154370	rs11555960
1950	ENSG00000154380	rs2840966
1951	ENSG00000154479	rs11690884
1952	ENSG00000154518	rs268227
1953	ENSG00000154529	rs62554966
1954	ENSG00000154589	rs2114169
1955	ENSG00000154646	rs13046294
1956	ENSG00000154719	rs2226327
1957	ENSG00000154781	rs1401892
1958	ENSG00000154783	rs1038913
1959	ENSG00000154803	rs1708629
1960	ENSG00000154813	rs2245708
1961	ENSG00000154839	rs2044013
1962	ENSG00000154845	rs60500709
1963	ENSG00000154914	rs9896200
1964	ENSG00000154917	rs9289459
1965	ENSG00000155016	rs12505557
1966	ENSG00000155085	rs12192268
1967	ENSG00000155099	rs10106732
1968	ENSG00000155111	rs706931
1969	ENSG00000155115	rs7749202
1970	ENSG00000155158	rs2156109
1971	ENSG00000155189	rs2911996
1972	ENSG00000155254	rs6584149
1973	ENSG00000155265	rs56007204
1974	ENSG00000155307	rs465674
1975	ENSG00000155366	rs35221527
1976	ENSG00000155530	rs34060248
1977	ENSG00000155542	rs185220
1978	ENSG00000155545	rs7729917
1979	ENSG00000155561	rs7791133
1980	ENSG00000155592	rs60636424
1981	ENSG00000155849	rs111796602
1982	ENSG00000155858	rs7714390
1983	ENSG00000155957	rs11176067
1984	ENSG00000156011	rs11988566
1985	ENSG00000156026	rs7081481
1986	ENSG00000156052	rs149785805
1987	ENSG00000156110	rs17747401
1988	ENSG00000156170	rs9987108
1989	ENSG00000156171	rs663034
1990	ENSG00000156222	rs72754964
1991	ENSG00000156232	rs11259952
1992	ENSG00000156239	rs534829923
1993	ENSG00000156253	rs878797
1994	ENSG00000156261	rs2070610
1995	ENSG00000156284	rs2832650
1996	ENSG00000156345	rs622418
1997	ENSG00000156381	rs2273905
1998	ENSG00000156398	rs2297450
1999	ENSG00000156427	rs76100158
2000	ENSG00000156587	rs10792104
2001	ENSG00000156599	rs2926655
2002	ENSG00000156603	rs1424752
2003	ENSG00000156675	rs4956534
2004	ENSG00000156711	rs2859136
2005	ENSG00000156795	rs3824254
2006	ENSG00000156869	rs2788517
2007	ENSG00000156931	rs2271258
2008	ENSG00000156966	rs111577671
2009	ENSG00000156990	rs9860117
2010	ENSG00000157014	rs514658
2011	ENSG00000157045	rs7404621
2012	ENSG00000157064	rs6689029
2013	ENSG00000157107	rs689122
2014	ENSG00000157111	rs638333
2015	ENSG00000157152	rs310763
2016	ENSG00000157184	rs6692897
2017	ENSG00000157214	rs194519
2018	ENSG00000157259	rs10265704
2019	ENSG00000157315	rs153060
2020	ENSG00000157322	rs3192882
2021	ENSG00000157379	rs12586530
2022	ENSG00000157426	rs13111432
2023	ENSG00000157500	rs12495908
2024	ENSG00000157538	rs9984493
2025	ENSG00000157593	rs9472236
2026	ENSG00000157617	rs59332489
2027	ENSG00000157637	rs58474699
2028	ENSG00000157778	rs7811444
2029	ENSG00000157823	rs12440156
2030	ENSG00000157895	rs2071190
2031	ENSG00000157933	rs260507
2032	ENSG00000158006	rs3008423
2033	ENSG00000158079	rs10993057
2034	ENSG00000158104	rs10840624
2035	ENSG00000158169	rs28417125
2036	ENSG00000158220	rs1679169
2037	ENSG00000158234	rs17282752
2038	ENSG00000158321	rs3974447
2039	ENSG00000158402	rs113606664
2040	ENSG00000158411	rs8179690
2041	ENSG00000158457	rs13227214
2042	ENSG00000158517	rs800980
2043	ENSG00000158525	rs17164872
2044	ENSG00000158545	rs11076661
2045	ENSG00000158623	rs10263009
2046	ENSG00000158715	rs16855911
2047	ENSG00000158717	rs11641194
2048	ENSG00000158792	rs369449674
2049	ENSG00000158825	rs589942
2050	ENSG00000158856	rs77582956
2051	ENSG00000158859	rs4589131
2052	ENSG00000158865	rs77820460
2053	ENSG00000158869	rs12401322
2054	ENSG00000159023	rs2452788
2055	ENSG00000159063	rs2156785
2056	ENSG00000159086	rs2231388
2057	ENSG00000159110	rs1131668
2058	ENSG00000159111	rs16948590
2059	ENSG00000159164	rs41264630
2060	ENSG00000159166	rs2799685
2061	ENSG00000159212	rs13048790
2062	ENSG00000159231	rs13046907
2063	ENSG00000159239	rs2268424
2064	ENSG00000159267	rs11088378
2065	ENSG00000159399	rs6754642
2066	ENSG00000159445	rs11204914
2067	ENSG00000159459	rs12913112
2068	ENSG00000159461	rs2920706
2069	ENSG00000159527	rs2987760
2070	ENSG00000159596	rs187982079
2071	ENSG00000159618	rs4784813
2072	ENSG00000159640	rs4292
2073	ENSG00000159692	rs2291199
2074	ENSG00000159720	rs13338993
2075	ENSG00000159733	rs6842246
2076	ENSG00000159788	rs881817
2077	ENSG00000159884	rs3829076
2078	ENSG00000159915	rs10775542
2079	ENSG00000160013	rs1126510
2080	ENSG00000160094	rs6425813
2081	ENSG00000160097	rs1746662
2082	ENSG00000160124	rs56236741
2083	ENSG00000160183	rs225433
2084	ENSG00000160188	rs8133593
2085	ENSG00000160194	rs8131547
2086	ENSG00000160199	rs2839625
2087	ENSG00000160200	rs7284065
2088	ENSG00000160213	rs62229224
2089	ENSG00000160221	rs2838486
2090	ENSG00000160226	rs56212056
2091	ENSG00000160229	rs60167049
2092	ENSG00000160255	rs760457
2093	ENSG00000160284	rs13048940
2094	ENSG00000160285	rs6518284
2095	ENSG00000160305	rs2839320
2096	ENSG00000160310	rs118032579
2097	ENSG00000160321	rs10410114
2098	ENSG00000160336	rs12982299
2099	ENSG00000160439	rs1654458
2100	ENSG00000160447	rs13283282
2101	ENSG00000160588	rs1715456
2102	ENSG00000160695	rs670526
2103	ENSG00000160712	rs11265612
2104	ENSG00000160752	rs10908462
2105	ENSG00000160781	rs2540169
2106	ENSG00000160789	rs2485667
2107	ENSG00000160803	rs7517202
2108	ENSG00000160856	rs945635
2109	ENSG00000160908	rs73148819
2110	ENSG00000160948	rs35847380
2111	ENSG00000160959	rs13277542
2112	ENSG00000160961	rs3850136
2113	ENSG00000161016	rs2954658
2114	ENSG00000161021	rs6627
2115	ENSG00000161036	rs4543479
2116	ENSG00000161243	rs57401831
2117	ENSG00000161249	rs10221454
2118	ENSG00000161267	rs35659266
2119	ENSG00000161395	rs2517951
2120	ENSG00000161533	rs7217719
2121	ENSG00000161551	rs6509592
2122	ENSG00000161643	rs12984584
2123	ENSG00000161653	rs9893971
2124	ENSG00000161692	rs58840071
2125	ENSG00000161905	rs2255888
2126	ENSG00000161920	rs72824994
2127	ENSG00000161944	rs2289645
2128	ENSG00000161980	rs28452059
2129	ENSG00000161981	rs2562145
2130	ENSG00000162069	rs2526280
2131	ENSG00000162078	rs9925556
2132	ENSG00000162104	rs11639528
2133	ENSG00000162174	rs2958531
2134	ENSG00000162222	rs2958244
2135	ENSG00000162267	rs2302417
2136	ENSG00000162378	rs487453
2137	ENSG00000162383	rs11206097
2138	ENSG00000162384	rs737464
2139	ENSG00000162390	rs1616691
2140	ENSG00000162391	rs2060387
2141	ENSG00000162396	rs1180943
2142	ENSG00000162433	rs72641128
2143	ENSG00000162444	rs12022346
2144	ENSG00000162458	rs2546
2145	ENSG00000162512	rs80253649
2146	ENSG00000162520	rs9851
2147	ENSG00000162543	rs2301475
2148	ENSG00000162551	rs1846851
2149	ENSG00000162604	rs17312971
2150	ENSG00000162614	rs1780050
2151	ENSG00000162620	rs4422957
2152	ENSG00000162631	rs76259395
2153	ENSG00000162645	rs2209957
2154	ENSG00000162695	rs10493941
2155	ENSG00000162704	rs2478759
2156	ENSG00000162738	rs11265393
2157	ENSG00000162779	rs9699789
2158	ENSG00000162782	rs11809696
2159	ENSG00000162813	rs113231783
2160	ENSG00000162819	rs61824334
2161	ENSG00000162836	rs3766509
2162	ENSG00000162869	rs4293602
2163	ENSG00000162877	rs1772143
2164	ENSG00000162878	rs11902166
2165	ENSG00000162881	rs56027640
2166	ENSG00000162882	rs56027640
2167	ENSG00000162885	rs704719
2168	ENSG00000162971	rs281764
2169	ENSG00000162976	rs908274
2170	ENSG00000162994	rs17046778
2171	ENSG00000163002	rs1606990
2172	ENSG00000163006	rs6748168
2173	ENSG00000163013	rs4852916
2174	ENSG00000163071	rs13110190
2175	ENSG00000163072	rs2632372
2176	ENSG00000163075	rs34187712
2177	ENSG00000163110	rs3762876
2178	ENSG00000163131	rs41271951
2179	ENSG00000163138	rs11723855
2180	ENSG00000163141	rs6703620
2181	ENSG00000163154	rs6695344
2182	ENSG00000163161	rs4150407
2183	ENSG00000163218	rs3014864
2184	ENSG00000163281	rs1994693
2185	ENSG00000163288	rs1159315
2186	ENSG00000163293	rs7685636
2187	ENSG00000163319	rs112481142
2188	ENSG00000163346	rs2061690
2189	ENSG00000163362	rs905634
2190	ENSG00000163382	rs35091159
2191	ENSG00000163389	rs3732419
2192	ENSG00000163393	rs12566568
2193	ENSG00000163430	rs5000757
2194	ENSG00000163431	rs2820314
2195	ENSG00000163449	rs17548270
2196	ENSG00000163515	rs1107337
2197	ENSG00000163521	rs35328001
2198	ENSG00000163527	rs62236660
2199	ENSG00000163576	rs11128927
2200	ENSG00000163634	rs832190
2201	ENSG00000163636	rs3846221
2202	ENSG00000163684	rs2292679
2203	ENSG00000163686	rs9877978
2204	ENSG00000163702	rs279571
2205	ENSG00000163743	rs1047970
2206	ENSG00000163754	rs3182285
2207	ENSG00000163807	rs1876223
2208	ENSG00000163811	rs3087649
2209	ENSG00000163817	rs2531743
2210	ENSG00000163820	rs59226168
2211	ENSG00000163823	rs1979671
2212	ENSG00000163832	rs78889957
2213	ENSG00000163864	rs10935341
2214	ENSG00000163866	rs11263900
2215	ENSG00000163870	rs4974444
2216	ENSG00000163875	rs866688016
2217	ENSG00000163898	rs147676117
2218	ENSG00000163902	rs7624160
2219	ENSG00000163913	rs6439184
2220	ENSG00000163933	rs2115781
2221	ENSG00000163935	rs2581817
2222	ENSG00000163938	rs10933
2223	ENSG00000163945	rs10012416
2224	ENSG00000163946	rs958755
2225	ENSG00000163961	rs9865308
2226	ENSG00000163964	rs6805472
2227	ENSG00000163993	rs58654929
2228	ENSG00000164002	rs72935417
2229	ENSG00000164008	rs1570431
2230	ENSG00000164010	rs12406279
2231	ENSG00000164035	rs28444682
2232	ENSG00000164039	rs2069274
2233	ENSG00000164053	rs3135941
2234	ENSG00000164062	rs3197999
2235	ENSG00000164066	rs12511932
2236	ENSG00000164076	rs6446187
2237	ENSG00000164078	rs9843653
2238	ENSG00000164081	rs4067
2239	ENSG00000164088	rs5743836
2240	ENSG00000164096	rs6857105
2241	ENSG00000164111	rs7655436
2242	ENSG00000164116	rs2625263
2243	ENSG00000164120	rs17524423
2244	ENSG00000164142	rs3172567
2245	ENSG00000164144	rs4276264
2246	ENSG00000164172	rs3212641
2247	ENSG00000164181	rs6449487
2248	ENSG00000164187	rs12522542
2249	ENSG00000164190	rs188541
2250	ENSG00000164219	rs265437
2251	ENSG00000164220	rs2069680
2252	ENSG00000164253	rs6872745
2253	ENSG00000164284	rs10477416
2254	ENSG00000164296	rs4705403
2255	ENSG00000164303	rs4861608
2256	ENSG00000164305	rs12108497
2257	ENSG00000164307	rs3198304
2258	ENSG00000164308	rs1363908
2259	ENSG00000164323	rs72706066
2260	ENSG00000164344	rs4253332
2261	ENSG00000164346	rs16872259
2262	ENSG00000164347	rs17647023
2263	ENSG00000164363	rs7447815
2264	ENSG00000164366	rs3756715
2265	ENSG00000164403	rs1698105
2266	ENSG00000164406	rs57880964
2267	ENSG00000164414	rs1051148
2268	ENSG00000164418	rs513216
2269	ENSG00000164484	rs3813359
2270	ENSG00000164576	rs6884266
2271	ENSG00000164597	rs2237677
2272	ENSG00000164615	rs7715240
2273	ENSG00000164627	rs113412831
2274	ENSG00000164638	rs6965716
2275	ENSG00000164647	rs39284
2276	ENSG00000164713	rs2906184
2277	ENSG00000164715	rs1532380
2278	ENSG00000164733	rs9644756
2279	ENSG00000164758	rs60771155
2280	ENSG00000164761	rs1564858
2281	ENSG00000164764	rs7461280
2282	ENSG00000164818	rs4719324
2283	ENSG00000164823	rs2735888
2284	ENSG00000164825	rs1799946
2285	ENSG00000164828	rs12537543
2286	ENSG00000164855	rs3808336
2287	ENSG00000164880	rs1369011
2288	ENSG00000164904	rs900641
2289	ENSG00000164924	rs983583
2290	ENSG00000164944	rs12679345
2291	ENSG00000164946	rs7862716
2292	ENSG00000164951	rs61272950
2293	ENSG00000164976	rs4310287
2294	ENSG00000164978	rs10972064
2295	ENSG00000164985	rs7470146
2296	ENSG00000165023	rs7036347
2297	ENSG00000165028	rs62565987
2298	ENSG00000165055	rs12668480
2299	ENSG00000165072	rs2309647
2300	ENSG00000165084	rs2958328
2301	ENSG00000165097	rs7740550
2302	ENSG00000165115	rs12552840
2303	ENSG00000165138	rs4743278
2304	ENSG00000165140	rs12553205
2305	ENSG00000165152	rs10819943
2306	ENSG00000165156	rs1670173
2307	ENSG00000165171	rs10276377
2308	ENSG00000165233	rs12003264
2309	ENSG00000165264	rs10813836
2310	ENSG00000165280	rs739844
2311	ENSG00000165282	rs568300
2312	ENSG00000165355	rs10145518
2313	ENSG00000165379	rs10139031
2314	ENSG00000165406	rs11239570
2315	ENSG00000165449	rs2137907
2316	ENSG00000165487	rs73158468
2317	ENSG00000165490	rs4391840
2318	ENSG00000165501	rs4390492
2319	ENSG00000165502	rs1952013
2320	ENSG00000165526	rs2282580
2321	ENSG00000165555	rs958463
2322	ENSG00000165630	rs1060098
2323	ENSG00000165650	rs181440
2324	ENSG00000165660	rs2559517
2325	ENSG00000165669	rs722525
2326	ENSG00000165672	rs10886408
2327	ENSG00000165684	rs13300907
2328	ENSG00000165689	rs11145971
2329	ENSG00000165730	rs10762245
2330	ENSG00000165731	rs1864403
2331	ENSG00000165752	rs61864462
2332	ENSG00000165792	rs2771341
2333	ENSG00000165801	rs10151973
2334	ENSG00000165806	rs12766889
2335	ENSG00000165813	rs12784514
2336	ENSG00000165821	rs34904279
2337	ENSG00000165832	rs7099208
2338	ENSG00000165898	rs10135649
2339	ENSG00000165899	rs79307438
2340	ENSG00000165929	rs3825687
2341	ENSG00000165934	rs35469014
2342	ENSG00000165943	rs2144780
2343	ENSG00000165959	rs11848707
2344	ENSG00000165983	rs1055340
2345	ENSG00000165995	rs12780903
2346	ENSG00000165997	rs12779018
2347	ENSG00000166002	rs4753468
2348	ENSG00000166037	rs7749
2349	ENSG00000166086	rs6590735
2350	ENSG00000166126	rs2295829
2351	ENSG00000166130	rs7965771
2352	ENSG00000166165	rs8017780
2353	ENSG00000166170	rs942862
2354	ENSG00000166183	rs76193065
2355	ENSG00000166228	rs2854614
2356	ENSG00000166260	rs12945393
2357	ENSG00000166262	rs7164283
2358	ENSG00000166263	rs1074980
2359	ENSG00000166265	rs222950
2360	ENSG00000166268	rs375913050
2361	ENSG00000166275	rs9527
2362	ENSG00000166313	rs2723664
2363	ENSG00000166321	rs7083730
2364	ENSG00000166349	rs5030437
2365	ENSG00000166352	rs957162
2366	ENSG00000166394	rs185375375
2367	ENSG00000166405	rs7122904
2368	ENSG00000166426	rs56410797
2369	ENSG00000166435	rs2165163
2370	ENSG00000166436	rs10840106
2371	ENSG00000166501	rs429813
2372	ENSG00000166503	rs9888637
2373	ENSG00000166510	rs2282585
2374	ENSG00000166529	rs4421299
2375	ENSG00000166532	rs2969092
2376	ENSG00000166548	rs3743716
2377	ENSG00000166582	rs3095174
2378	ENSG00000166589	rs57110251
2379	ENSG00000166669	rs2120586
2380	ENSG00000166689	rs35248152
2381	ENSG00000166716	rs9806315
2382	ENSG00000166743	rs231928
2383	ENSG00000166750	rs2622525
2384	ENSG00000166788	rs78251200
2385	ENSG00000166793	rs7947357
2386	ENSG00000166796	rs1506520
2387	ENSG00000166822	rs72787193
2388	ENSG00000166825	rs117963162
2389	ENSG00000166839	rs11637896
2390	ENSG00000166847	rs7588
2391	ENSG00000166896	rs3751327
2392	ENSG00000166908	rs1678536
2393	ENSG00000166927	rs3816270
2394	ENSG00000166928	rs3816270
2395	ENSG00000166938	rs8025589
2396	ENSG00000166946	rs540587
2397	ENSG00000166965	rs8028409
2398	ENSG00000166974	rs509477
2399	ENSG00000167065	rs11912792
2400	ENSG00000167077	rs6002466
2401	ENSG00000167088	rs141378151
2402	ENSG00000167136	rs2977994
2403	ENSG00000167186	rs11643792
2404	ENSG00000167196	rs10444857
2405	ENSG00000167202	rs12901812
2406	ENSG00000167220	rs11082564
2407	ENSG00000167311	rs1567921
2408	ENSG00000167315	rs7242611
2409	ENSG00000167325	rs2284452
2410	ENSG00000167363	rs3859206
2411	ENSG00000167377	rs8051212
2412	ENSG00000167384	rs28532236
2413	ENSG00000167394	rs2303222
2414	ENSG00000167395	rs2303222
2415	ENSG00000167397	rs8050894
2416	ENSG00000167447	rs493740
2417	ENSG00000167468	rs4807542
2418	ENSG00000167515	rs12921479
2419	ENSG00000167525	rs28647848
2420	ENSG00000167543	rs550818
2421	ENSG00000167554	rs141236037
2422	ENSG00000167555	rs162124
2423	ENSG00000167562	rs10402786
2424	ENSG00000167578	rs78011401
2425	ENSG00000167595	rs4806202
2426	ENSG00000167632	rs2090922
2427	ENSG00000167641	rs4803964
2428	ENSG00000167644	rs45437199
2429	ENSG00000167653	rs2294008
2430	ENSG00000167680	rs8104075
2431	ENSG00000167695	rs2474694
2432	ENSG00000167699	rs2273454
2433	ENSG00000167720	rs77530532
2434	ENSG00000167723	rs322959
2435	ENSG00000167740	rs62072181
2436	ENSG00000167757	rs11084050
2437	ENSG00000167766	rs657259
2438	ENSG00000167768	rs1994516
2439	ENSG00000167800	rs1551884
2440	ENSG00000167840	rs112362507
2441	ENSG00000167851	rs9891178
2442	ENSG00000167861	rs9903414
2443	ENSG00000167904	rs4738459
2444	ENSG00000167914	rs60134943
2445	ENSG00000167925	rs939881
2446	ENSG00000167965	rs35940281
2447	ENSG00000167987	rs754382
2448	ENSG00000168038	rs11717170
2449	ENSG00000168061	rs633671
2450	ENSG00000168079	rs17058204
2451	ENSG00000168096	rs72771905
2452	ENSG00000168116	rs3996937
2453	ENSG00000168237	rs9844183
2454	ENSG00000168243	rs7521258
2455	ENSG00000168275	rs6586384
2456	ENSG00000168291	rs11130641
2457	ENSG00000168297	rs12485999
2458	ENSG00000168306	rs7638793
2459	ENSG00000168309	rs34536537
2460	ENSG00000168350	rs61165113
2461	ENSG00000168385	rs3755397
2462	ENSG00000168389	rs112152999
2463	ENSG00000168404	rs7197388
2464	ENSG00000168411	rs7199068
2465	ENSG00000168434	rs375237
2466	ENSG00000168453	rs3176292
2467	ENSG00000168476	rs56401147
2468	ENSG00000168556	rs62358469
2469	ENSG00000168575	rs12543287
2470	ENSG00000168653	rs10888639
2471	ENSG00000168661	rs3761066
2472	ENSG00000168671	rs10472999
2473	ENSG00000168672	rs10156297
2474	ENSG00000168679	rs884684
2475	ENSG00000168710	rs9429768
2476	ENSG00000168724	rs3776603
2477	ENSG00000168734	rs1799880
2478	ENSG00000168748	rs3963452
2479	ENSG00000168763	rs62152784
2480	ENSG00000168778	rs7316011
2481	ENSG00000168792	rs2292973
2482	ENSG00000168803	rs28578454
2483	ENSG00000168806	rs3742971
2484	ENSG00000168875	rs2024369
2485	ENSG00000168883	rs6547627
2486	ENSG00000168890	rs7579147
2487	ENSG00000168903	rs4700774
2488	ENSG00000168936	rs112182776
2489	ENSG00000168938	rs17388251
2490	ENSG00000168955	rs10933183
2491	ENSG00000168958	rs139156267
2492	ENSG00000168961	rs3751091
2493	ENSG00000168993	rs10016151
2494	ENSG00000169018	rs12050550
2495	ENSG00000169062	rs11147324
2496	ENSG00000169136	rs2241701
2497	ENSG00000169203	rs4788408
2498	ENSG00000169220	rs4976689
2499	ENSG00000169230	rs28362590
2500	ENSG00000169258	rs4868665
2501	ENSG00000169288	rs13106067
2502	ENSG00000169299	rs6820778
2503	ENSG00000169313	rs1491974
2504	ENSG00000169330	rs1337566
2505	ENSG00000169359	rs7616853
2506	ENSG00000169371	rs9944207
2507	ENSG00000169385	rs10133985
2508	ENSG00000169397	rs61980361
2509	ENSG00000169432	rs1881440
2510	ENSG00000169436	rs71532180
2511	ENSG00000169507	rs1975746
2512	ENSG00000169570	rs55811049
2513	ENSG00000169599	rs74878084
2514	ENSG00000169609	rs17361375
2515	ENSG00000169612	rs28510273
2516	ENSG00000169629	rs13408170
2517	ENSG00000169660	rs6502108
2518	ENSG00000169683	rs12948284
2519	ENSG00000169715	rs1610215
2520	ENSG00000169738	rs60208666
2521	ENSG00000169851	rs1463849
2522	ENSG00000169860	rs56208963
2523	ENSG00000169908	rs67855112
2524	ENSG00000169919	rs140597339
2525	ENSG00000169925	rs72766638
2526	ENSG00000169926	rs9920320
2527	ENSG00000170017	rs28588542
2528	ENSG00000170035	rs10930952
2529	ENSG00000170049	rs9911390
2530	ENSG00000170074	rs201369500
2531	ENSG00000170099	rs941594
2532	ENSG00000170144	rs13401026
2533	ENSG00000170145	rs4936662
2534	ENSG00000170160	rs4792775
2535	ENSG00000170175	rs9217
2536	ENSG00000170209	rs11214589
2537	ENSG00000170248	rs9842580
2538	ENSG00000170298	rs1725694
2539	ENSG00000170322	rs11221882
2540	ENSG00000170323	rs10808846
2541	ENSG00000170373	rs7273134
2542	ENSG00000170390	rs13101461
2543	ENSG00000170396	rs12477430
2544	ENSG00000170419	rs34832825
2545	ENSG00000170430	rs12243040
2546	ENSG00000170439	rs11171657
2547	ENSG00000170442	rs12146804
2548	ENSG00000170464	rs13181201
2549	ENSG00000170469	rs4075682
2550	ENSG00000170627	rs7305617
2551	ENSG00000170634	rs7592069
2552	ENSG00000170638	rs41283477
2553	ENSG00000170667	rs7794729
2554	ENSG00000170677	rs11877484
2555	ENSG00000170734	rs4714688
2556	ENSG00000170745	rs6758967
2557	ENSG00000170802	rs79073127
2558	ENSG00000170819	rs2737717
2559	ENSG00000170835	rs2988571
2560	ENSG00000170846	rs4385148
2561	ENSG00000170852	rs199877161
2562	ENSG00000170854	rs1388645
2563	ENSG00000170855	rs4379896
2564	ENSG00000170889	rs200206005
2565	ENSG00000170890	rs2070873
2566	ENSG00000170899	rs13197674
2567	ENSG00000170906	rs254262
2568	ENSG00000170909	rs254252
2569	ENSG00000170954	rs62115496
2570	ENSG00000170956	rs10415940
2571	ENSG00000170961	rs4618701
2572	ENSG00000171017	rs45603833
2573	ENSG00000171045	rs13272936
2574	ENSG00000171103	rs10179580
2575	ENSG00000171109	rs13098637
2576	ENSG00000171130	rs10807974
2577	ENSG00000171160	rs11189303
2578	ENSG00000171206	rs12773600
2579	ENSG00000171298	rs12450199
2580	ENSG00000171314	rs11189213
2581	ENSG00000171320	rs10093956
2582	ENSG00000171345	rs11550883
2583	ENSG00000171403	rs4796675
2584	ENSG00000171421	rs4975844
2585	ENSG00000171428	rs4921578
2586	ENSG00000171456	rs2295765
2587	ENSG00000171462	rs3734687
2588	ENSG00000171469	rs10401707
2589	ENSG00000171475	rs62065258
2590	ENSG00000171488	rs4658317
2591	ENSG00000171497	rs2070630
2592	ENSG00000171502	rs12080986
2593	ENSG00000171522	rs16870224
2594	ENSG00000171530	rs151700
2595	ENSG00000171564	rs1800788
2596	ENSG00000171574	rs34188294
2597	ENSG00000171603	rs12034401
2598	ENSG00000171649	rs58449774
2599	ENSG00000171757	rs9878797
2600	ENSG00000171763	rs60476496
2601	ENSG00000171792	rs2070990
2602	ENSG00000171798	rs77881117
2603	ENSG00000171806	rs115789501
2604	ENSG00000171848	rs6759180
2605	ENSG00000171867	rs6052747
2606	ENSG00000171873	rs1741296
2607	ENSG00000171903	rs12985091
2608	ENSG00000171916	rs3907609
2609	ENSG00000171928	rs10886
2610	ENSG00000171943	rs1311664345
2611	ENSG00000171984	rs6116933
2612	ENSG00000172006	rs1736189
2613	ENSG00000172007	rs4359849
2614	ENSG00000172009	rs941408
2615	ENSG00000172058	rs150490
2616	ENSG00000172061	rs4974516
2617	ENSG00000172062	rs150490
2618	ENSG00000172113	rs36075665
2619	ENSG00000172116	rs11127051
2620	ENSG00000172123	rs772286
2621	ENSG00000172171	rs2269915
2622	ENSG00000172197	rs9350221
2623	ENSG00000172201	rs1047033
2624	ENSG00000172260	rs34579341
2625	ENSG00000172262	rs17243515
2626	ENSG00000172273	rs200907799
2627	ENSG00000172301	rs11542477
2628	ENSG00000172339	rs568063804
2629	ENSG00000172346	rs4822042
2630	ENSG00000172354	rs11520986
2631	ENSG00000172366	rs7203410
2632	ENSG00000172469	rs9374586
2633	ENSG00000172478	rs10933517
2634	ENSG00000172497	rs34513795
2635	ENSG00000172500	rs656980
2636	ENSG00000172543	rs687672
2637	ENSG00000172548	rs6878502
2638	ENSG00000172689	rs7935803
2639	ENSG00000172728	rs2732318
2640	ENSG00000172731	rs7921619
2641	ENSG00000172765	rs1056190
2642	ENSG00000172785	rs28626566
2643	ENSG00000172803	rs11227332
2644	ENSG00000172830	rs2228418
2645	ENSG00000172889	rs4636297
2646	ENSG00000172890	rs3794057
2647	ENSG00000172893	rs11606033
2648	ENSG00000172954	rs13028836
2649	ENSG00000172986	rs13081565
2650	ENSG00000172987	rs2796756
2651	ENSG00000172992	rs12602966
2652	ENSG00000173113	rs618850
2653	ENSG00000173175	rs62262433
2654	ENSG00000173208	rs12582802
2655	ENSG00000173210	rs9512
2656	ENSG00000173213	rs1311825136
2657	ENSG00000173214	rs12207339
2658	ENSG00000173218	rs10801914
2659	ENSG00000173226	rs76808446
2660	ENSG00000173253	rs906773
2661	ENSG00000173262	rs12579807
2662	ENSG00000173272	rs10221892
2663	ENSG00000173376	rs17432229
2664	ENSG00000173409	rs11122186
2665	ENSG00000173421	rs35174559
2666	ENSG00000173432	rs1829575
2667	ENSG00000173517	rs11853696
2668	ENSG00000173531	rs147997200
2669	ENSG00000173535	rs4872052
2670	ENSG00000173540	rs12715437
2671	ENSG00000173545	rs41117
2672	ENSG00000173598	rs7487813
2673	ENSG00000173621	rs2513658
2674	ENSG00000173638	rs2838951
2675	ENSG00000173660	rs78684426
2676	ENSG00000173715	rs35287213
2677	ENSG00000173744	rs7598597
2678	ENSG00000173757	rs9916125
2679	ENSG00000173786	rs35694494
2680	ENSG00000173809	rs12327661
2681	ENSG00000173826	rs867640
2682	ENSG00000173898	rs508996
2683	ENSG00000173915	rs57963697
2684	ENSG00000173917	rs1042822
2685	ENSG00000173930	rs841923
2686	ENSG00000173950	rs1832666
2687	ENSG00000173960	rs4665651
2688	ENSG00000173992	rs1791684
2689	ENSG00000174007	rs9834389
2690	ENSG00000174021	rs1533374
2691	ENSG00000174080	rs1671064
2692	ENSG00000174165	rs10896126
2693	ENSG00000174177	rs61737996
2694	ENSG00000174227	rs59564702
2695	ENSG00000174236	rs4931245
2696	ENSG00000174255	rs2279827
2697	ENSG00000174306	rs59596298
2698	ENSG00000174327	rs33979567
2699	ENSG00000174358	rs71575539
2700	ENSG00000174373	rs4982308
2701	ENSG00000174456	rs10849686
2702	ENSG00000174501	rs62155511
2703	ENSG00000174514	rs1980
2704	ENSG00000174547	rs4930376
2705	ENSG00000174567	rs12094062
2706	ENSG00000174586	rs4801266
2707	ENSG00000174607	rs114748764
2708	ENSG00000174652	rs11086035
2709	ENSG00000174695	rs1993948
2710	ENSG00000174720	rs62317773
2711	ENSG00000174780	rs55915354
2712	ENSG00000174791	rs490972
2713	ENSG00000174827	rs900347
2714	ENSG00000174837	rs330880
2715	ENSG00000174903	rs79770412
2716	ENSG00000174915	rs55961417
2717	ENSG00000174951	rs12611028
2718	ENSG00000174989	rs60940473
2719	ENSG00000174992	rs113137773
2720	ENSG00000174996	rs2298466
2721	ENSG00000175066	rs6765793
2722	ENSG00000175104	rs5030437
2723	ENSG00000175106	rs190206
2724	ENSG00000175137	rs61840342
2725	ENSG00000175164	rs8176645
2726	ENSG00000175198	rs2277437
2727	ENSG00000175220	rs4491174
2728	ENSG00000175221	rs55639032
2729	ENSG00000175224	rs376869514
2730	ENSG00000175287	rs57294583
2731	ENSG00000175322	rs9958799
2732	ENSG00000175334	rs12794370
2733	ENSG00000175376	rs1047464
2734	ENSG00000175390	rs12294650
2735	ENSG00000175455	rs7633013
2736	ENSG00000175482	rs72932730
2737	ENSG00000175489	rs3859570
2738	ENSG00000175518	rs11038373
2739	ENSG00000175536	rs601904
2740	ENSG00000175567	rs632862
2741	ENSG00000175581	rs7125433
2742	ENSG00000175634	rs10274
2743	ENSG00000175643	rs918737
2744	ENSG00000175691	rs12608874
2745	ENSG00000175697	rs1849933
2746	ENSG00000175727	rs1043771
2747	ENSG00000175764	rs10985521
2748	ENSG00000175768	rs28516560
2749	ENSG00000175826	rs2074218
2750	ENSG00000175893	rs12552212
2751	ENSG00000175970	rs114986764
2752	ENSG00000176018	rs1673378
2753	ENSG00000176022	rs190796582
2754	ENSG00000176049	rs2436340
2755	ENSG00000176092	rs12035758
2756	ENSG00000176101	rs72763290
2757	ENSG00000176148	rs10836019
2758	ENSG00000176208	rs6505216
2759	ENSG00000176209	rs2974349
2760	ENSG00000176222	rs108775
2761	ENSG00000176244	rs7923825
2762	ENSG00000176386	rs1143245
2763	ENSG00000176393	rs11810017
2764	ENSG00000176399	rs2247403
2765	ENSG00000176406	rs2441814
2766	ENSG00000176454	rs2279686
2767	ENSG00000176473	rs12892489
2768	ENSG00000176476	rs193628
2769	ENSG00000176485	rs2003932
2770	ENSG00000176532	rs4719976
2771	ENSG00000176624	rs11082862
2772	ENSG00000176681	rs62073897
2773	ENSG00000176720	rs6437264
2774	ENSG00000176732	rs33913065
2775	ENSG00000176749	rs4287613
2776	ENSG00000176890	rs12958458
2777	ENSG00000176907	rs2242277
2778	ENSG00000176915	rs11147064
2779	ENSG00000176920	rs492602
2780	ENSG00000176927	rs9897206
2781	ENSG00000176953	rs8061590
2782	ENSG00000176974	rs672356
2783	ENSG00000176978	rs4567
2784	ENSG00000177042	rs12364022
2785	ENSG00000177054	rs2042687
2786	ENSG00000177096	rs2013960
2787	ENSG00000177150	rs3826559
2788	ENSG00000177302	rs8076336
2789	ENSG00000177363	rs11231184
2790	ENSG00000177380	rs3795055
2791	ENSG00000177409	rs1133906
2792	ENSG00000177425	rs4842318
2793	ENSG00000177455	rs2070962
2794	ENSG00000177459	rs2444886
2795	ENSG00000177465	rs12433922
2796	ENSG00000177483	rs10194926
2797	ENSG00000177494	rs73230108
2798	ENSG00000177570	rs2514594
2799	ENSG00000177576	rs28480366
2800	ENSG00000177599	rs286238
2801	ENSG00000177600	rs10902222
2802	ENSG00000177602	rs170313
2803	ENSG00000177646	rs1683780
2804	ENSG00000177663	rs9605216
2805	ENSG00000177675	rs7486323
2806	ENSG00000177683	rs40940
2807	ENSG00000177685	rs61876746
2808	ENSG00000177692	rs28360608
2809	ENSG00000177697	rs1130276
2810	ENSG00000177700	rs1130719
2811	ENSG00000177721	rs316396
2812	ENSG00000177830	rs4963179
2813	ENSG00000177868	rs56361642
2814	ENSG00000177963	rs72878032
2815	ENSG00000177984	rs4112632
2816	ENSG00000177990	rs1812210
2817	ENSG00000178026	rs737128
2818	ENSG00000178028	rs12419
2819	ENSG00000178033	rs475168
2820	ENSG00000178053	rs2248924
2821	ENSG00000178078	rs4807560
2822	ENSG00000178149	rs8926
2823	ENSG00000178163	rs68050111
2824	ENSG00000178184	rs73496417
2825	ENSG00000178202	rs74822968
2826	ENSG00000178209	rs7013938
2827	ENSG00000178252	rs6781790
2828	ENSG00000178295	rs300170
2829	ENSG00000178381	rs6945392
2830	ENSG00000178445	rs1755604
2831	ENSG00000178449	rs1554844
2832	ENSG00000178467	rs6781790
2833	ENSG00000178538	rs10101374
2834	ENSG00000178607	rs9911085
2835	ENSG00000178700	rs61739170
2836	ENSG00000178773	rs464274
2837	ENSG00000178809	rs1205145043
2838	ENSG00000178852	rs7220606
2839	ENSG00000178922	rs12407785
2840	ENSG00000178952	rs7187776
2841	ENSG00000178966	rs6559754
2842	ENSG00000178971	rs8076031
2843	ENSG00000178982	rs12976749
2844	ENSG00000178996	rs11740677
2845	ENSG00000179010	rs12695
2846	ENSG00000179021	rs7632123
2847	ENSG00000179023	rs2992745
2848	ENSG00000179168	rs57146784
2849	ENSG00000179295	rs2051801
2850	ENSG00000179344	rs9273472
2851	ENSG00000179454	rs17634474
2852	ENSG00000179456	rs59308862
2853	ENSG00000179520	rs7967828
2854	ENSG00000179546	rs7532266
2855	ENSG00000179598	rs1047805
2856	ENSG00000179630	rs9533685
2857	ENSG00000179632	rs6685
2858	ENSG00000179698	rs73381329
2859	ENSG00000179774	rs61854830
2860	ENSG00000179796	rs6792812
2861	ENSG00000179855	rs113726799
2862	ENSG00000179869	rs112013555
2863	ENSG00000179913	rs34262244
2864	ENSG00000179914	rs2297559
2865	ENSG00000179933	rs6736
2866	ENSG00000179954	rs55799523
2867	ENSG00000179988	rs4980242
2868	ENSG00000180011	rs1132845
2869	ENSG00000180071	rs1815549
2870	ENSG00000180113	rs34964632
2871	ENSG00000180155	rs112752952
2872	ENSG00000180185	rs238677
2873	ENSG00000180257	rs9304742
2874	ENSG00000180316	rs10947598
2875	ENSG00000180376	rs6445801
2876	ENSG00000180398	rs6755303
2877	ENSG00000180481	rs11180484
2878	ENSG00000180549	rs10732706
2879	ENSG00000180616	rs12450404
2880	ENSG00000180767	rs3856650
2881	ENSG00000180773	rs7936669
2882	ENSG00000180822	rs4959803
2883	ENSG00000180881	rs7978856
2884	ENSG00000180901	rs12150430
2885	ENSG00000180914	rs2270465
2886	ENSG00000180917	rs3826247
2887	ENSG00000181004	rs13135445
2888	ENSG00000181027	rs12709897
2889	ENSG00000181035	rs111247238
2890	ENSG00000181036	rs58240276
2891	ENSG00000181135	rs1141722
2892	ENSG00000181240	rs2860185
2893	ENSG00000181264	rs7932658
2894	ENSG00000181350	rs60635403
2895	ENSG00000181396	rs7220204
2896	ENSG00000181404	rs2998915
2897	ENSG00000181409	rs4969253
2898	ENSG00000181523	rs12940486
2899	ENSG00000181625	rs74938726
2900	ENSG00000181631	rs1491980
2901	ENSG00000181722	rs6438232
2902	ENSG00000181754	rs2570972
2903	ENSG00000181885	rs222857
2904	ENSG00000181894	rs12460050
2905	ENSG00000181915	rs1509966
2906	ENSG00000181991	rs12900570
2907	ENSG00000182013	rs8103785
2908	ENSG00000182093	rs2837002
2909	ENSG00000182108	rs3087876
2910	ENSG00000182117	rs347849
2911	ENSG00000182141	rs11669790
2912	ENSG00000182149	rs9940234
2913	ENSG00000182150	rs6479119
2914	ENSG00000182158	rs274000
2915	ENSG00000182179	rs6766836
2916	ENSG00000182180	rs7097418
2917	ENSG00000182196	rs11060853
2918	ENSG00000182247	rs73050281
2919	ENSG00000182271	rs3110095
2920	ENSG00000182307	rs6599565
2921	ENSG00000182325	rs3817681
2922	ENSG00000182362	rs9637172
2923	ENSG00000182405	rs4780215
2924	ENSG00000182472	rs8182597
2925	ENSG00000182511	rs7497304
2926	ENSG00000182512	rs911681
2927	ENSG00000182534	rs9910052
2928	ENSG00000182544	rs6580938
2929	ENSG00000182612	rs62074745
2930	ENSG00000182628	rs12150181
2931	ENSG00000182670	rs1053984
2932	ENSG00000182768	rs4533265
2933	ENSG00000182771	rs61856637
2934	ENSG00000182782	rs586573
2935	ENSG00000182853	rs35473600
2936	ENSG00000182870	rs28412644
2937	ENSG00000182919	rs606357
2938	ENSG00000182923	rs4301050
2939	ENSG00000182934	rs55675048
2940	ENSG00000182986	rs3810115
2941	ENSG00000183010	rs112269913
2942	ENSG00000183018	rs8073958
2943	ENSG00000183020	rs17156180
2944	ENSG00000183044	rs1273351
2945	ENSG00000183048	rs62077217
2946	ENSG00000183060	rs2924787
2947	ENSG00000183077	rs16970909
2948	ENSG00000183092	rs4905971
2949	ENSG00000183117	rs3886806
2950	ENSG00000183134	rs506822
2951	ENSG00000183161	rs3740615
2952	ENSG00000183172	rs133381
2953	ENSG00000183196	rs8046977
2954	ENSG00000183273	rs7972736
2955	ENSG00000183281	rs188069130
2956	ENSG00000183291	rs578851
2957	ENSG00000183346	rs1598573
2958	ENSG00000183386	rs4634868
2959	ENSG00000183397	rs12608919
2960	ENSG00000183426	rs6498523
2961	ENSG00000183439	rs4572834
2962	ENSG00000183527	rs35064900
2963	ENSG00000183542	rs1841957
2964	ENSG00000183569	rs12484552
2965	ENSG00000183570	rs438651
2966	ENSG00000183605	rs10749291
2967	ENSG00000183617	rs4807507
2968	ENSG00000183648	rs7148709
2969	ENSG00000183665	rs7812911
2970	ENSG00000183671	rs62195406
2971	ENSG00000183688	rs12940158
2972	ENSG00000183722	rs7334594
2973	ENSG00000183726	rs3093632
2974	ENSG00000183763	rs11130222
2975	ENSG00000183779	rs34678948
2976	ENSG00000183793	rs149098976
2977	ENSG00000183798	rs4812496
2978	ENSG00000183828	rs2072675
2979	ENSG00000183833	rs71325399
2980	ENSG00000183840	rs4358176
2981	ENSG00000183844	rs11909649
2982	ENSG00000183891	rs111575146
2983	ENSG00000183963	rs9621187
2984	ENSG00000184005	rs484299
2985	ENSG00000184007	rs677429
2986	ENSG00000184117	rs465742
2987	ENSG00000184156	rs2597367
2988	ENSG00000184164	rs7410601
2989	ENSG00000184206	rs7162248
2990	ENSG00000184207	rs160545
2991	ENSG00000184220	rs2316263
2992	ENSG00000184227	rs8018967
2993	ENSG00000184271	rs7398442
2994	ENSG00000184292	rs232844
2995	ENSG00000184363	rs10902152
2996	ENSG00000184402	rs11907192
2997	ENSG00000184428	rs12680237
2998	ENSG00000184434	rs6475950
2999	ENSG00000184454	rs6702180
3000	ENSG00000184465	rs4073926
3001	ENSG00000184470	rs13306278
3002	ENSG00000184500	rs7644769
3003	ENSG00000184517	rs12930876
3004	ENSG00000184545	rs61869695
3005	ENSG00000184574	rs76074533
3006	ENSG00000184619	rs8074318
3007	ENSG00000184708	rs9619187
3008	ENSG00000184730	rs151174
3009	ENSG00000184743	rs74383103
3010	ENSG00000184792	rs136360
3011	ENSG00000184840	rs1843633
3012	ENSG00000184898	rs2880489
3013	ENSG00000184903	rs2529484
3014	ENSG00000184916	rs11160835
3015	ENSG00000184939	rs1170439
3016	ENSG00000184988	rs13851
3017	ENSG00000184995	rs10125074
3018	ENSG00000185033	rs3829490
3019	ENSG00000185043	rs8028268
3020	ENSG00000185100	rs4983542
3021	ENSG00000185105	rs34319293
3022	ENSG00000185129	rs10515508
3023	ENSG00000185163	rs60927391
3024	ENSG00000185164	rs149458579
3025	ENSG00000185238	rs10833327
3026	ENSG00000185250	rs1048203
3027	ENSG00000185261	rs2047318
3028	ENSG00000185272	rs2822443
3029	ENSG00000185344	rs67516712
3030	ENSG00000185437	rs75832343
3031	ENSG00000185480	rs10860842
3032	ENSG00000185565	rs10934388
3033	ENSG00000185615	rs58846708
3034	ENSG00000185619	rs7376288
3035	ENSG00000185716	rs8055712
3036	ENSG00000185808	rs11701388
3037	ENSG00000185818	rs450274
3038	ENSG00000185864	rs798800
3039	ENSG00000185880	rs3100142
3040	ENSG00000185917	rs3787728
3041	ENSG00000186020	rs1985980
3042	ENSG00000186026	rs8105003
3043	ENSG00000186063	rs17465982
3044	ENSG00000186088	rs6970927
3045	ENSG00000186115	rs10775621
3046	ENSG00000186184	rs499852
3047	ENSG00000186204	rs17682485
3048	ENSG00000186230	rs34891421
3049	ENSG00000186283	rs1128952
3050	ENSG00000186395	rs2071398
3051	ENSG00000186409	rs10890206
3052	ENSG00000186446	rs56084453
3053	ENSG00000186448	rs10212378
3054	ENSG00000186453	rs7563958
3055	ENSG00000186468	rs73138787
3056	ENSG00000186470	rs58825580
3057	ENSG00000186472	rs7797486
3058	ENSG00000186474	rs3745540
3059	ENSG00000186479	rs272626
3060	ENSG00000186522	rs6726252
3061	ENSG00000186523	rs142092878
3062	ENSG00000186529	rs2178775
3063	ENSG00000186532	rs35063956
3064	ENSG00000186625	rs9767555
3065	ENSG00000186638	rs67806641
3066	ENSG00000186665	rs71382158
3067	ENSG00000186792	rs13100173
3068	ENSG00000186862	rs3824784
3069	ENSG00000186910	rs1956720
3070	ENSG00000187024	rs550045
3071	ENSG00000187037	rs6954436
3072	ENSG00000187049	rs7607
3073	ENSG00000187105	rs58231493
3074	ENSG00000187134	rs71230207
3075	ENSG00000187164	rs10886017
3076	ENSG00000187189	rs11789
3077	ENSG00000187242	rs12602410
3078	ENSG00000187288	rs397023
3079	ENSG00000187398	rs11028376
3080	ENSG00000187446	rs11857726
3081	ENSG00000187486	rs2355017
3082	ENSG00000187546	rs2389410
3083	ENSG00000187607	rs12150579
3084	ENSG00000187624	rs11150882
3085	ENSG00000187627	rs62148331
3086	ENSG00000187630	rs7267
3087	ENSG00000187650	rs7255840
3088	ENSG00000187678	rs59328841
3089	ENSG00000187726	rs612914
3090	ENSG00000187736	rs6436109
3091	ENSG00000187741	rs9937925
3092	ENSG00000187764	rs9969727
3093	ENSG00000187815	rs61046651
3094	ENSG00000187824	rs3826448
3095	ENSG00000187848	rs12819734
3096	ENSG00000187860	rs9619104
3097	ENSG00000187862	rs6682716
3098	ENSG00000187867	rs10415758
3099	ENSG00000187987	rs2531803
3100	ENSG00000188033	rs113272212
3101	ENSG00000188070	rs7127892
3102	ENSG00000188130	rs11913279
3103	ENSG00000188163	rs11522282
3104	ENSG00000188191	rs116986757
3105	ENSG00000188227	rs4803210
3106	ENSG00000188234	rs2573432
3107	ENSG00000188263	rs12171069
3108	ENSG00000188295	rs10924907
3109	ENSG00000188312	rs6479425
3110	ENSG00000188321	rs12150874
3111	ENSG00000188428	rs12207627
3112	ENSG00000188483	rs967497
3113	ENSG00000188493	rs3745211
3114	ENSG00000188505	rs12462614
3115	ENSG00000188549	rs4924455
3116	ENSG00000188554	rs35014595
3117	ENSG00000188573	rs3733977
3118	ENSG00000188603	rs149271
3119	ENSG00000188612	rs12941564
3120	ENSG00000188643	rs9700179
3121	ENSG00000188659	rs4778990
3122	ENSG00000188672	rs9438904
3123	ENSG00000188690	rs1891358
3124	ENSG00000188732	rs4722252
3125	ENSG00000188747	rs28725243
3126	ENSG00000188760	rs3731918
3127	ENSG00000188818	rs57285777
3128	ENSG00000188921	rs200676296
3129	ENSG00000188938	rs1055710
3130	ENSG00000188986	rs28740782
3131	ENSG00000189042	rs4806349
3132	ENSG00000189043	rs6961269
3133	ENSG00000189045	rs166183
3134	ENSG00000189046	rs76163903
3135	ENSG00000189058	rs4677695
3136	ENSG00000189077	rs6952753
3137	ENSG00000189159	rs11653062
3138	ENSG00000189171	rs35760493
3139	ENSG00000189190	rs12973596
3140	ENSG00000189195	rs539288
3141	ENSG00000189227	rs7172423
3142	ENSG00000189233	rs2045028
3143	ENSG00000189269	rs9624229
3144	ENSG00000189306	rs8139383
3145	ENSG00000189334	rs9700179
3146	ENSG00000189339	rs111946117
3147	ENSG00000189362	rs62181053
3148	ENSG00000196116	rs7865824
3149	ENSG00000196126	rs28724123
3150	ENSG00000196151	rs714156
3151	ENSG00000196152	rs6478784
3152	ENSG00000196172	rs76035839
3153	ENSG00000196187	rs360103
3154	ENSG00000196209	rs6131559
3155	ENSG00000196228	rs7603422
3156	ENSG00000196236	rs5758129
3157	ENSG00000196242	rs6678867
3158	ENSG00000196263	rs3752176
3159	ENSG00000196268	rs879087510
3160	ENSG00000196275	rs1197742661
3161	ENSG00000196284	rs17288320
3162	ENSG00000196323	rs858726
3163	ENSG00000196352	rs2802218
3164	ENSG00000196365	rs10424357
3165	ENSG00000196371	rs528193
3166	ENSG00000196391	rs2589974
3167	ENSG00000196408	rs76332338
3168	ENSG00000196418	rs4925592
3169	ENSG00000196436	rs62056010
3170	ENSG00000196458	rs12320900
3171	ENSG00000196511	rs10232406
3172	ENSG00000196517	rs12037805
3173	ENSG00000196526	rs62290616
3174	ENSG00000196549	rs12635515
3175	ENSG00000196553	rs7140393
3176	ENSG00000196581	rs241273
3177	ENSG00000196584	rs3218384
3178	ENSG00000196586	rs1322549
3179	ENSG00000196605	rs12462870
3180	ENSG00000196620	rs62298402
3181	ENSG00000196642	rs2784038
3182	ENSG00000196653	rs56084453
3183	ENSG00000196655	rs111322300
3184	ENSG00000196663	rs7150548
3185	ENSG00000196678	rs12325560
3186	ENSG00000196683	rs6461669
3187	ENSG00000196700	rs4606988
3188	ENSG00000196704	rs9892776
3189	ENSG00000196712	rs8067440
3190	ENSG00000196735	rs9272990
3191	ENSG00000196793	rs1832472
3192	ENSG00000196821	rs112540634
3193	ENSG00000196859	rs11078969
3194	ENSG00000196867	rs145011
3195	ENSG00000196873	rs201749496
3196	ENSG00000196912	rs3925996
3197	ENSG00000196917	rs2245611
3198	ENSG00000196950	rs12996461
3199	ENSG00000196954	rs552932
3200	ENSG00000196961	rs62129186
3201	ENSG00000196968	rs10824032
3202	ENSG00000196975	rs2312548
3203	ENSG00000196981	rs10934592
3204	ENSG00000197013	rs1113577
3205	ENSG00000197016	rs7252017
3206	ENSG00000197020	rs6511291
3207	ENSG00000197043	rs11750621
3208	ENSG00000197044	rs286220
3209	ENSG00000197093	rs113046316
3210	ENSG00000197124	rs7247843
3211	ENSG00000197128	rs77870638
3212	ENSG00000197134	rs4932954
3213	ENSG00000197140	rs7015505
3214	ENSG00000197147	rs12730853
3215	ENSG00000197165	rs11074908
3216	ENSG00000197191	rs6606566
3217	ENSG00000197208	rs272870
3218	ENSG00000197223	rs12172895
3219	ENSG00000197226	rs13164817
3220	ENSG00000197241	rs1705280
3221	ENSG00000197253	rs3897150
3222	ENSG00000197261	rs6929256
3223	ENSG00000197279	rs203877
3224	ENSG00000197312	rs35509554
3225	ENSG00000197324	rs7149064
3226	ENSG00000197345	rs636049
3227	ENSG00000197361	rs1134684
3228	ENSG00000197362	rs12666123
3229	ENSG00000197372	rs2364624
3230	ENSG00000197375	rs274556
3231	ENSG00000197405	rs10404456
3232	ENSG00000197408	rs8109848
3233	ENSG00000197417	rs222787
3234	ENSG00000197444	rs61846889
3235	ENSG00000197465	rs1838522
3236	ENSG00000197472	rs35930073
3237	ENSG00000197479	rs61730161
3238	ENSG00000197498	rs1044388
3239	ENSG00000197530	rs28703654
3240	ENSG00000197535	rs4774629
3241	ENSG00000197548	rs9851487
3242	ENSG00000197563	rs3752091
3243	ENSG00000197566	rs9899785
3244	ENSG00000197576	rs7797624
3245	ENSG00000197580	rs11214135
3246	ENSG00000197584	rs4624542
3247	ENSG00000197603	rs7735138
3248	ENSG00000197614	rs7132012
3249	ENSG00000197653	rs6488910
3250	ENSG00000197728	rs773125
3251	ENSG00000197746	rs6480558
3252	ENSG00000197747	rs112770825
3253	ENSG00000197748	rs10883974
3254	ENSG00000197757	rs1249077
3255	ENSG00000197774	rs1178434
3256	ENSG00000197782	rs337801
3257	ENSG00000197816	rs6478131
3258	ENSG00000197818	rs6091055
3259	ENSG00000197841	rs4806050
3260	ENSG00000197863	rs10418176
3261	ENSG00000197879	rs4790157
3262	ENSG00000197888	rs13121671
3263	ENSG00000197894	rs1154409
3264	ENSG00000197928	rs28683678
3265	ENSG00000197951	rs4801177
3266	ENSG00000197958	rs2247303
3267	ENSG00000197961	rs12459005
3268	ENSG00000197965	rs3088322
3269	ENSG00000197978	rs878949890
3270	ENSG00000197980	rs2220051
3271	ENSG00000198015	rs374114775
3272	ENSG00000198040	rs61951628
3273	ENSG00000198042	rs8685
3274	ENSG00000198055	rs12659266
3275	ENSG00000198060	rs1057848
3276	ENSG00000198077	rs66882672
3277	ENSG00000198087	rs7754971
3278	ENSG00000198093	rs1433082
3279	ENSG00000198099	rs13148577
3280	ENSG00000198113	rs112239920
3281	ENSG00000198130	rs13006833
3282	ENSG00000198162	rs10884
3283	ENSG00000198168	rs2286811
3284	ENSG00000198171	rs2295553
3285	ENSG00000198178	rs11055602
3286	ENSG00000198182	rs17306508
3287	ENSG00000198185	rs847053
3288	ENSG00000198189	rs10028441
3289	ENSG00000198203	rs4638749
3290	ENSG00000198208	rs11625594
3291	ENSG00000198231	rs894408
3292	ENSG00000198246	rs10823726
3293	ENSG00000198252	rs10873061
3294	ENSG00000198300	rs3795005
3295	ENSG00000198301	rs6838162
3296	ENSG00000198373	rs7206524
3297	ENSG00000198380	rs4302256
3298	ENSG00000198464	rs2247894
3299	ENSG00000198466	rs9304806
3300	ENSG00000198488	rs61902094
3301	ENSG00000198502	rs2002777
3302	ENSG00000198517	rs2117347
3303	ENSG00000198522	rs6719175
3304	ENSG00000198523	rs2356497
3305	ENSG00000198554	rs1187878
3306	ENSG00000198642	rs7872479
3307	ENSG00000198643	rs7433100
3308	ENSG00000198648	rs76179989
3309	ENSG00000198677	rs55839939
3310	ENSG00000198715	rs3795728
3311	ENSG00000198722	rs12726
3312	ENSG00000198723	rs683729
3313	ENSG00000198728	rs12768433
3314	ENSG00000198752	rs34037222
3315	ENSG00000198756	rs724426
3316	ENSG00000198771	rs1229396
3317	ENSG00000198788	rs1354892387
3318	ENSG00000198792	rs9622767
3319	ENSG00000198793	rs1883965
3320	ENSG00000198794	rs74023908
3321	ENSG00000198797	rs17315200
3322	ENSG00000198805	rs1760940
3323	ENSG00000198829	rs13099392
3324	ENSG00000198836	rs12152411
3325	ENSG00000198842	rs4657632
3326	ENSG00000198843	rs6777911
3327	ENSG00000198860	rs12116969
3328	ENSG00000198865	rs28919916
3329	ENSG00000198874	rs17726
3330	ENSG00000198890	rs1730864
3331	ENSG00000198898	rs12671827
3332	ENSG00000198919	rs13085031
3333	ENSG00000198920	rs4534905
3334	ENSG00000198933	rs8075566
3335	ENSG00000198948	rs4692782
3336	ENSG00000198951	rs133376
3337	ENSG00000198961	rs2914709
3338	ENSG00000203326	rs7249464
3339	ENSG00000203666	rs61844237
3340	ENSG00000203667	rs12133284
3341	ENSG00000203697	rs41307690
3342	ENSG00000203710	rs10863434
3343	ENSG00000203747	rs58538128
3344	ENSG00000203791	rs12218394
3345	ENSG00000203872	rs9353482
3346	ENSG00000203880	rs58241910
3347	ENSG00000203883	rs12303
3348	ENSG00000203943	rs636484
3349	ENSG00000204070	rs2231616
3350	ENSG00000204084	rs512486
3351	ENSG00000204099	rs76379979
3352	ENSG00000204120	rs895430
3353	ENSG00000204149	rs12246377
3354	ENSG00000204161	rs11101006
3355	ENSG00000204172	rs1828719
3356	ENSG00000204174	rs5018766
3357	ENSG00000204176	rs61164268
3358	ENSG00000204178	rs11538134
3359	ENSG00000204209	rs2073524
3360	ENSG00000204217	rs6705406
3361	ENSG00000204219	rs10753555
3362	ENSG00000204252	rs396090
3363	ENSG00000204267	rs3819720
3364	ENSG00000204290	rs9268492
3365	ENSG00000204351	rs429608
3366	ENSG00000204428	rs2857596
3367	ENSG00000204516	rs2246618
3368	ENSG00000204520	rs2005423
3369	ENSG00000204531	rs3734869
3370	ENSG00000204536	rs1265114
3371	ENSG00000204540	rs3130988
3372	ENSG00000204580	rs9468843
3373	ENSG00000204590	rs2074505
3374	ENSG00000204613	rs17188113
3375	ENSG00000204614	rs2844798
3376	ENSG00000204616	rs1264708
3377	ENSG00000204619	rs28780079
3378	ENSG00000204642	rs2735062
3379	ENSG00000204644	rs448489
3380	ENSG00000204851	rs4803966
3381	ENSG00000204872	rs10200762
3382	ENSG00000204889	rs16968862
3383	ENSG00000204954	rs4135039
3384	ENSG00000204991	rs1109334
3385	ENSG00000205038	rs17377636
3386	ENSG00000205060	rs1646724
3387	ENSG00000205085	rs151134951
3388	ENSG00000205209	rs10413838
3389	ENSG00000205250	rs12923138
3390	ENSG00000205362	rs11076161
3391	ENSG00000205436	rs729183
3392	ENSG00000205482	rs371327783
3393	ENSG00000205502	rs7495253
3394	ENSG00000205560	rs131758
3395	ENSG00000205571	rs212211
3396	ENSG00000205572	rs2591359
3397	ENSG00000205702	rs133367
3398	ENSG00000205726	rs3761353
3399	ENSG00000205758	rs9983538
3400	ENSG00000205809	rs61917687
3401	ENSG00000205867	rs61869698
3402	ENSG00000206053	rs113571946
3403	ENSG00000206127	rs200384109
3404	ENSG00000206503	rs2517723
3405	ENSG00000206530	rs6771972
3406	ENSG00000206535	rs10936200
3407	ENSG00000206561	rs6774922
3408	ENSG00000206562	rs7609897
3409	ENSG00000211584	rs7307046
3410	ENSG00000212127	rs34413287
3411	ENSG00000212916	rs12409898
3412	ENSG00000213079	rs911191
3413	ENSG00000213096	rs10424894
3414	ENSG00000213123	rs55996879
3415	ENSG00000213160	rs7558828
3416	ENSG00000213213	rs945386
3417	ENSG00000213214	rs6464583
3418	ENSG00000213281	rs6692870
3419	ENSG00000213337	rs78381888
3420	ENSG00000213366	rs145858840
3421	ENSG00000213462	rs12666841
3422	ENSG00000213512	rs4233337
3423	ENSG00000213523	rs250427
3424	ENSG00000213585	rs10041027
3425	ENSG00000213593	rs2956981
3426	ENSG00000213639	rs7475
3427	ENSG00000213654	rs377763
3428	ENSG00000213672	rs6792510
3429	ENSG00000213793	rs9304742
3430	ENSG00000213809	rs1600127
3431	ENSG00000213822	rs8101777
3432	ENSG00000213901	rs13029731
3433	ENSG00000213967	rs10403849
3434	ENSG00000214022	rs1051764
3435	ENSG00000214026	rs1104890
3436	ENSG00000214078	rs11698796
3437	ENSG00000214087	rs7503637
3438	ENSG00000214113	rs4141761
3439	ENSG00000214128	rs9691831
3440	ENSG00000214194	rs2462665
3441	ENSG00000214226	rs1040261
3442	ENSG00000214253	rs112466316
3443	ENSG00000214290	rs7105857
3444	ENSG00000214376	rs61190614
3445	ENSG00000214456	rs11881475
3446	ENSG00000214491	rs5997677
3447	ENSG00000214558	rs3892053
3448	ENSG00000214562	rs2782025
3449	ENSG00000214814	rs13278430
3450	ENSG00000214941	rs11654
3451	ENSG00000214954	rs10093786
3452	ENSG00000214960	rs2108135
3453	ENSG00000215012	rs3827288
3454	ENSG00000215114	rs7958
3455	ENSG00000215126	rs62553414
3456	ENSG00000215277	rs10149569
3457	ENSG00000215305	rs6138920
3458	ENSG00000215595	rs6074273
3459	ENSG00000215845	rs3766383
3460	ENSG00000215883	rs12043944
3461	ENSG00000216588	rs10412507
3462	ENSG00000216937	rs4609551
3463	ENSG00000218336	rs4862096
3464	ENSG00000218739	rs57004489
3465	ENSG00000219481	rs11583476
3466	ENSG00000219626	rs13006503
3467	ENSG00000221838	rs4134917
3468	ENSG00000221882	rs2931819
3469	ENSG00000221886	rs2961950
3470	ENSG00000221923	rs1993531
3471	ENSG00000221926	rs1476728
3472	ENSG00000221944	rs72991939
3473	ENSG00000221947	rs7826483
3474	ENSG00000221957	rs75294457
3475	ENSG00000223496	rs4985407
3476	ENSG00000223547	rs8111750
3477	ENSG00000223572	rs28433760
3478	ENSG00000223573	rs56000643
3479	ENSG00000223865	rs3128970
3480	ENSG00000224712	rs112714341
3481	ENSG00000224877	rs74778772
3482	ENSG00000225968	rs3829824
3483	ENSG00000225973	rs11638111
3484	ENSG00000226314	rs4713147
3485	ENSG00000226690	rs10277244
3486	ENSG00000226742	rs11664946
3487	ENSG00000227124	rs10446367
3488	ENSG00000228300	rs1054695
3489	ENSG00000228474	rs113053199
3490	ENSG00000228486	rs11894651
3491	ENSG00000228570	rs11196664
3492	ENSG00000228672	rs11748963
3493	ENSG00000228696	rs62073897
3494	ENSG00000229544	rs146495217
3495	ENSG00000229676	rs7248841
3496	ENSG00000230561	rs248723
3497	ENSG00000230873	rs10807609
3498	ENSG00000231500	rs455567
3499	ENSG00000231887	rs1047711
3500	ENSG00000232070	rs4982408
3501	ENSG00000232112	rs7126
3502	ENSG00000232434	rs2784045
3503	ENSG00000232629	rs9273533
3504	ENSG00000232653	rs12594943
3505	ENSG00000232859	rs12936416
3506	ENSG00000234127	rs2844775
3507	ENSG00000234284	rs6888539
3508	ENSG00000234444	rs4718067
3509	ENSG00000234719	rs393329
3510	ENSG00000235098	rs1781134
3511	ENSG00000235162	rs28715882
3512	ENSG00000235568	rs4822126
3513	ENSG00000235750	rs3753557
3514	ENSG00000236699	rs7655479
3515	ENSG00000237440	rs7246097
3516	ENSG00000237489	rs61749960
3517	ENSG00000237541	rs2647001
3518	ENSG00000237651	rs2420811
3519	ENSG00000237765	rs2302469
3520	ENSG00000238083	rs149817251
3521	ENSG00000239704	rs28733269
3522	ENSG00000239857	rs111777753
3523	ENSG00000239887	rs3738395
3524	ENSG00000239920	rs34225151
3525	ENSG00000240053	rs4569
3526	ENSG00000240065	rs2071466
3527	ENSG00000240344	rs7559150
3528	ENSG00000240403	rs4806454
3529	ENSG00000240563	rs2481700
3530	ENSG00000240583	rs34373236
3531	ENSG00000240654	rs9507302
3532	ENSG00000240682	rs112502118
3533	ENSG00000240694	rs4872449
3534	ENSG00000240972	rs1007888
3535	ENSG00000241058	rs139264653
3536	ENSG00000241186	rs9822457
3537	ENSG00000241258	rs1129531
3538	ENSG00000241322	rs56926918
3539	ENSG00000241399	rs2556106
3540	ENSG00000241878	rs369707312
3541	ENSG00000241945	rs12627239
3542	ENSG00000241973	rs178066
3543	ENSG00000242173	rs3743879
3544	ENSG00000242366	rs1113193
3545	ENSG00000242485	rs2275915
3546	ENSG00000242498	rs3803534
3547	ENSG00000242612	rs34813805
3548	ENSG00000242689	rs17489568
3549	ENSG00000242802	rs11769768
3550	ENSG00000243317	rs3110823
3551	ENSG00000243335	rs28431318
3552	ENSG00000243477	rs2236941
3553	ENSG00000243678	rs9303578
3554	ENSG00000243708	rs1197670
3555	ENSG00000243709	rs360060
3556	ENSG00000243811	rs34074269
3557	ENSG00000243896	rs1635862
3558	ENSG00000244187	rs2784045
3559	ENSG00000244414	rs6695525
3560	ENSG00000244474	rs62191898
3561	ENSG00000244607	rs1871121
3562	ENSG00000244617	rs3796097
3563	ENSG00000244694	rs17660007
3564	ENSG00000244731	rs389884
3565	ENSG00000244754	rs34474685
3566	ENSG00000245680	rs10411176
3567	ENSG00000248144	rs4147541
3568	ENSG00000248333	rs7534581
3569	ENSG00000248485	rs4609448
3570	ENSG00000248771	rs7659335
3571	ENSG00000249931	rs75310219
3572	ENSG00000250067	rs11669730
3573	ENSG00000250305	rs11203962
3574	ENSG00000250312	rs6842197
3575	ENSG00000250317	rs75660081
3576	ENSG00000250510	rs11612427
3577	ENSG00000250565	rs13020299
3578	ENSG00000250571	rs2293922
3579	ENSG00000250673	rs2164280
3580	ENSG00000251247	rs543518
3581	ENSG00000251287	rs9812703
3582	ENSG00000251369	rs75946741
3583	ENSG00000253251	rs27594
3584	ENSG00000253305	rs2233613
3585	ENSG00000253313	rs1763696
3586	ENSG00000253710	rs9535856
3587	ENSG00000253731	rs62379197
3588	ENSG00000254206	rs11644806
3589	ENSG00000254221	rs2907323
3590	ENSG00000254415	rs872629
3591	ENSG00000254470	rs6591190
3592	ENSG00000254521	rs3810110
3593	ENSG00000254685	rs11210435
3594	ENSG00000254726	rs11264432
3595	ENSG00000254858	rs1128099
3596	ENSG00000254986	rs1671063
3597	ENSG00000254999	rs6797536
3598	ENSG00000255274	rs6589644
3599	ENSG00000255529	rs7171442
3600	ENSG00000255639	rs10849133
3601	ENSG00000255837	rs7301364
3602	ENSG00000256029	rs61050034
3603	ENSG00000256162	rs7758259
3604	ENSG00000256223	rs1809942
3605	ENSG00000256235	rs6870304
3606	ENSG00000256269	rs202091428
3607	ENSG00000256574	rs72784589
3608	ENSG00000256771	rs7248062
3609	ENSG00000256806	rs7226265
3610	ENSG00000256870	rs2625155
3611	ENSG00000257017	rs398580
3612	ENSG00000257138	rs4726483
3613	ENSG00000257218	rs7957424
3614	ENSG00000257743	rs10215743
3615	ENSG00000258289	rs2412065
3616	ENSG00000258818	rs7152104
3617	ENSG00000259803	rs73264003
3618	ENSG00000259823	rs61840345
3619	ENSG00000260230	rs57387569
3620	ENSG00000260314	rs935980028
3621	ENSG00000261150	rs34627661
3622	ENSG00000263001	rs17515241
3623	ENSG00000263465	rs653573
3624	ENSG00000264343	rs2985422
3625	ENSG00000264364	rs35729384
3626	ENSG00000264522	rs115650695
3627	ENSG00000264717	rs144479181
3628	ENSG00000266173	rs8066463
3629	ENSG00000266200	rs4751995
3630	ENSG00000266302	rs778673
3631	ENSG00000266338	rs374539651
3632	ENSG00000267795	rs62036088
3633	ENSG00000268043	rs587711713
3634	ENSG00000268279	rs2733583
3635	ENSG00000269113	rs7554975
3636	ENSG00000269713	rs322089
3637	ENSG00000270231	rs1442190810
3638	ENSG00000271824	rs6889814
3639	ENSG00000272047	rs582657
3640	ENSG00000272391	rs6945340
3641	ENSG00000272674	rs13176519
3642	ENSG00000273749	rs8038998
3643	ENSG00000274070	rs34863951
3644	ENSG00000274180	rs8067342
3645	ENSG00000274349	rs62561224
3646	ENSG00000274512	rs1272328391
3647	ENSG00000274523	rs6460094
3648	ENSG00000274750	rs78901806
3649	ENSG00000275052	rs3828238
3650	ENSG00000275074	rs13267096
3651	ENSG00000275302	rs1049807
3652	ENSG00000275395	rs372448642
3653	ENSG00000275688	rs854624
3654	ENSG00000275718	rs854684
3655	ENSG00000275896	rs1454322156
3656	ENSG00000276023	rs2074412
3657	ENSG00000276070	rs1223707500
3658	ENSG00000276085	rs75313926
3659	ENSG00000276234	rs2522972
3660	ENSG00000276409	rs854684
3661	ENSG00000276430	rs782419234
3662	ENSG00000276547	rs13159206
3663	ENSG00000277075	rs6906367
3664	ENSG00000277149	rs11971151
3665	ENSG00000277200	rs111355210
3666	ENSG00000277258	rs11654269
3667	ENSG00000277462	rs4925622
3668	ENSG00000277494	rs11136270
3669	ENSG00000277586	rs62503767
3670	ENSG00000277632	rs8951
3671	ENSG00000277972	rs1139109
3672	ENSG00000278023	rs11653282
3673	ENSG00000278053	rs3813910
3674	ENSG00000278311	rs9903355
3675	ENSG00000278540	rs72828246
3676	ENSG00000278558	rs28716045
3677	ENSG00000278619	rs35767371
3678	ENSG00000278662	rs76960632
3679	ENSG00000278845	rs8077729
3680	ENSG00000279170	rs480715
3681	ENSG00000280670	rs3748643
3682	ENSG00000284194	rs131816
3683	ENSG00000284690	rs59362027
3684	ENSG00000284691	rs11761125
3685	ENSG00000284713	rs72930627
3686	ENSG00000284770	rs7526641
3687	ENSG00000284797	rs9305094
3688	ENSG00000284922	rs376098301
3689	ENSG00000285053	rs7537
3690	ENSG00000285130	rs11144981
3691	ENSG00000285188	rs999813
3692	ENSG00000285269	rs12057033
3693	ENSG00000285641	rs35138279
3694	ENSG00000287725	rs4930260
