## Supplemental Table 6 for "Host genotypes interact with microbial communities to modulate gene expression in the human intestine" (part 1 of 3)

	pid	sid	Intercept_pval	dosage_pval	microbe_pval	interaction_pval	Intercept_effect	dosage_effect	microbe_effect	interaction_effect	Intercept_SE	dosage_SE	microbe_SE	interaction_SE	Intercept_qval	dosage_qval	microbe_qval	interaction_qval	microbe	symbol
1	ENSG00000000457	rs12131357	0.251598247	0.068946309	0.42066223	0.116808749	-0.188800275	0.655304567	0.189435138	-0.779726155	0.163234931	0.354422308	0.233775013	0.490660075	0.411639199	0.095155129	0.999441181	0.970661204	Bacteria.Proteobacteria.Gammaproteobacteria.Pseudomonadales.Pseudomonadaceae.Pseudomonas	SCYL3
2	ENSG00000001461	rs4648992	0.171605246	0.246623102	0.35680373	0.672052709	-0.240960889	0.490005719	0.233008664	-0.217502866	0.174345839	0.419179672	0.251094654	0.511495328	0.350895353	0.206160627	0.999441181	0.998292334	Bacteria.Proteobacteria.Gammaproteobacteria.Pseudomonadales.Pseudomonadaceae.Pseudomonas	NIPAL3
3	ENSG00000001561	rs3734208	0.665409152	0.790233149	0.838100972	0.557201892	0.151556789	-0.063125207	0.099617019	-0.192235817	0.348881222	0.236344874	0.485625894	0.325820603	0.567604313	0.392226055	0.999441181	0.992108845	Bacteria.Proteobacteria.Gammaproteobacteria.Pseudomonadales.Pseudomonadaceae.Pseudomonas	ENPP4
4	ENSG00000001626	rs4730797	0.129794426	0.113339641	0.242824639	0.486407307	-0.314036187	0.402879079	0.317924409	-0.26112384	0.204708921	0.251065408	0.269767967	0.373051121	0.312300072	0.128044782	0.999441181	0.983906088	Bacteria.Proteobacteria.Gammaproteobacteria.Pseudomonadales.Pseudomonadaceae.Pseudomonas	CFTR
5	ENSG00000002016	rs10849594	0.355018243	0.092639901	0.438532168	0.190893447	0.144992498	-0.471808088	-0.167624306	0.456853489	0.155664067	0.27649725	0.215069414	0.345705107	0.4579853	0.113482404	0.999441181	0.978846307	Bacteria.Proteobacteria.Gammaproteobacteria.Pseudomonadales.Pseudomonadaceae.Pseudomonas	RAD52
6	ENSG00000002919	rs1860866	0.182217728	0.140762821	0.481641638	0.313195034	-0.551747201	0.357732514	0.406159849	-0.350155673	0.409261301	0.239950707	0.573939426	0.344537736	0.359365164	0.146732669	0.999441181	0.978846307	Bacteria.Proteobacteria.Gammaproteobacteria.Pseudomonadales.Pseudomonadaceae.Pseudomonas	SNX11
7	ENSG00000002933	rs7781814	0.11123552	0.010720297	0.889590165	0.577668878	-0.344095433	0.620956008	0.039085986	-0.181892303	0.213155729	0.236440026	0.280468005	0.325058969	0.287589407	0.02919208	0.999441181	0.998292334	Bacteria.Proteobacteria.Gammaproteobacteria.Pseudomonadales.Pseudomonadaceae.Pseudomonas	TMEM176A
8	ENSG00000003056	rs4883201	0.59349861	0.646329517	0.963789289	0.263799646	0.106699019	-0.152066671	-0.012366633	-0.521171126	0.198923923	0.329877994	0.271366936	0.46241797	0.546291134	0.35147449	0.999441181	0.978846307	Bacteria.Proteobacteria.Gammaproteobacteria.Pseudomonadales.Pseudomonadaceae.Pseudomonas	M6PR
9	ENSG00000003147	rs3807807	0.012135911	0.018704032	0.160166162	0.227624022	-0.864378001	0.592758866	0.706356663	-0.46830626	0.335123629	0.245863302	0.497255415	0.384541099	0.102008298	0.041983349	0.999441181	0.978846307	Bacteria.Proteobacteria.Gammaproteobacteria.Pseudomonadales.Pseudomonadaceae.Pseudomonas	ICA1
10	ENSG00000003249	rs9936215	0.092200714	0.020976625	0.547129523	0.3060029	-0.418871855	0.601280919	0.193066401	-0.405136669	0.245136852	0.254237459	0.319018974	0.392708365	0.262814606	0.044996042	0.999441181	0.978846307	Bacteria.Proteobacteria.Gammaproteobacteria.Pseudomonadales.Pseudomonadaceae.Pseudomonas	DBNDD1
11	ENSG00000003393	rs16838147	0.490907381	0.225995963	0.687290855	0.474395202	0.131110338	-0.343072058	0.108064396	-0.276924516	0.189265272	0.280710784	0.267279996	0.384904081	0.511785661	0.194369146	0.999441181	0.983906088	Bacteria.Proteobacteria.Gammaproteobacteria.Pseudomonadales.Pseudomonadaceae.Pseudomonas	ALS2
12	ENSG00000003402	rs56863085	0.202946344	0.126130724	0.475538687	0.854767452	0.272146949	-0.47038053	-0.209924982	0.077101274	0.211627487	0.303640177	0.292539217	0.419582692	0.373226505	0.137785602	0.999441181	0.998292334	Bacteria.Proteobacteria.Gammaproteobacteria.Pseudomonadales.Pseudomonadaceae.Pseudomonas	CFLAR
13	ENSG00000004700	rs1061626	0.346892781	0.241765612	0.568332157	0.662403018	0.184297759	-0.381043866	-0.154026332	0.179522729	0.194530774	0.322592794	0.268625992	0.409333432	0.454358828	0.203046746	0.999441181	0.998292334	Bacteria.Proteobacteria.Gammaproteobacteria.Pseudomonadales.Pseudomonadaceae.Pseudomonas	RECQL
14	ENSG00000004777	rs807489	0.717262954	0.250335872	0.755172836	0.673953256	0.062924135	-0.205379672	0.077947906	0.104463698	0.173022901	0.177092202	0.248935182	0.24718678	0.580999699	0.207453619	0.999441181	0.998292334	Bacteria.Proteobacteria.Gammaproteobacteria.Pseudomonadales.Pseudomonadaceae.Pseudomonas	ARHGAP33
15	ENSG00000004864	rs13245850	0.922656313	0.268920069	0.944492316	0.410156722	0.016475864	-0.361357719	-0.017354217	0.34757948	0.169052245	0.324105423	0.248306559	0.419333388	0.637110204	0.216779424	0.999441181	0.979469705	Bacteria.Proteobacteria.Gammaproteobacteria.Pseudomonadales.Pseudomonadaceae.Pseudomonas	SLC25A13
16	ENSG00000004948	rs6943127	0.437280389	0.532949362	0.234663597	0.047409972	0.172182775	-0.132643003	0.360177513	-0.596925088	0.22031255	0.211617684	0.300299974	0.295458134	0.492093992	0.314100618	0.999441181	0.970661204	Bacteria.Proteobacteria.Gammaproteobacteria.Pseudomonadales.Pseudomonadaceae.Pseudomonas	CALCR
17	ENSG00000005156	rs60014690	0.314709682	0.156771136	0.341702878	0.286500223	-0.195584849	0.502317439	0.260505204	-0.546687424	0.193054842	0.350701537	0.272007709	0.508771312	0.440314115	0.157011285	0.999441181	0.978846307	Bacteria.Proteobacteria.Gammaproteobacteria.Pseudomonadales.Pseudomonadaceae.Pseudomonas	LIG3
18	ENSG00000005206	rs11880345	0.727613956	0.688136535	0.096651354	0.281180517	-0.104809693	-0.076634395	0.736101223	-0.307555816	0.299640535	0.190086208	0.436774376	0.283052666	0.584587138	0.365786145	0.999441181	0.978846307	Bacteria.Proteobacteria.Gammaproteobacteria.Pseudomonadales.Pseudomonadaceae.Pseudomonas	SPPL2B
19	ENSG00000005379	rs2014835	0.338135744	0.889593014	0.616923252	0.392245349	-0.125556988	-0.029534335	0.091678079	0.25427867	0.130129387	0.211934046	0.182410109	0.295260537	0.451050531	0.419904367	0.999441181	0.979469705	Bacteria.Proteobacteria.Gammaproteobacteria.Pseudomonadales.Pseudomonadaceae.Pseudomonas	TSPOAP1
20	ENSG00000005421	rs854570	8.04E-05	2.40E-05	0.976291439	0.736182166	1.292701626	-0.90865004	0.012281488	-0.093094023	0.307426895	0.199925857	0.411694904	0.275150656	0.003554409	0.00043108	0.999441181	0.998292334	Bacteria.Proteobacteria.Gammaproteobacteria.Pseudomonadales.Pseudomonadaceae.Pseudomonas	PON1
21	ENSG00000005436	rs2901685	0.360746134	0.497779388	0.599940172	0.51755539	-0.208420626	0.151186469	-0.15988558	0.189769849	0.226460124	0.221760713	0.303371233	0.291678849	0.459427585	0.302300603	0.999441181	0.986845328	Bacteria.Proteobacteria.Gammaproteobacteria.Pseudomonadales.Pseudomonadaceae.Pseudomonas	GCFC2
22	ENSG00000005448	rs7607995	0.393243026	0.191872238	0.521047885	0.613709074	0.171189286	-0.454940441	-0.164940496	-0.334792661	0.199201524	0.34502716	0.255650832	0.660087611	0.473545512	0.177798593	0.999441181	0.998292334	Bacteria.Proteobacteria.Gammaproteobacteria.Pseudomonadales.Pseudomonadaceae.Pseudomonas	WDR54
23	ENSG00000005469	rs10236924	0.020492039	0.001560639	0.928363357	0.5177308	0.682721178	-0.687432367	0.035632537	0.183437265	0.287529782	0.208300287	0.394828478	0.282064092	0.128505898	0.008596663	0.999441181	0.986845328	Bacteria.Proteobacteria.Gammaproteobacteria.Pseudomonadales.Pseudomonadaceae.Pseudomonas	CROT
24	ENSG00000005700	rs606270	0.95456598	0.89361842	0.44646824	0.136950861	0.016109203	0.02776762	0.271256858	-0.43896882	0.281674605	0.2068449	0.354168936	0.291564783	0.644607003	0.420391747	0.999441181	0.970661204	Bacteria.Proteobacteria.Gammaproteobacteria.Pseudomonadales.Pseudomonadaceae.Pseudomonas	IBTK
25	ENSG00000005844	rs35480350	0.983953339	0.936371714	0.639648333	0.453925336	-0.004381353	-0.021299092	-0.135960069	0.261619145	0.217014456	0.265787343	0.289055186	0.347279516	0.651685247	0.430123727	0.999441181	0.983906088	Bacteria.Proteobacteria.Gammaproteobacteria.Pseudomonadales.Pseudomonadaceae.Pseudomonas	ITGAL
26	ENSG00000006042	rs866799711	0.602624496	0.565334234	0.404676823	0.514623293	-0.091095346	-0.225883851	0.201313785	-0.391183707	0.174129789	0.390906467	0.240036772	0.597054778	0.549352173	0.32423103	0.999441181	0.986845328	Bacteria.Proteobacteria.Gammaproteobacteria.Pseudomonadales.Pseudomonadaceae.Pseudomonas	TMEM98
27	ENSG00000006047	rs5412	0.211992185	0.142899636	0.347425329	0.542731291	-0.191350317	0.460498948	0.212630978	-0.258134152	0.151826917	0.310570285	0.224686875	0.421883102	0.382687244	0.148318039	0.999441181	0.98794016	Bacteria.Proteobacteria.Gammaproteobacteria.Pseudomonadales.Pseudomonadaceae.Pseudomonas	YBX2
28	ENSG00000006118	rs2469887	0.350355699	0.387679892	0.980010278	0.788343411	-0.240532544	0.250532787	0.008939908	0.10115488	0.255730924	0.288106823	0.355447005	0.375265855	0.456601301	0.263656977	0.999441181	0.998292334	Bacteria.Proteobacteria.Gammaproteobacteria.Pseudomonadales.Pseudomonadaceae.Pseudomonas	TMEM132A
29	ENSG00000006128	rs7795107	0.105890678	0.072074182	0.072595258	0.725747671	0.276286623	-0.625689333	-0.434218291	0.159244071	0.168530214	0.342286483	0.237986356	0.452033122	0.282677853	0.097345082	0.999441181	0.998292334	Bacteria.Proteobacteria.Gammaproteobacteria.Pseudomonadales.Pseudomonadaceae.Pseudomonas	TAC1
30	ENSG00000006194	rs7185015	0.136705595	0.511251702	0.620087212	0.489972933	-0.282787485	0.145374844	0.129431864	0.218401829	0.187709217	0.220108568	0.259864476	0.314594647	0.31865952	0.30645614	0.999441181	0.983906088	Bacteria.Proteobacteria.Gammaproteobacteria.Pseudomonadales.Pseudomonadaceae.Pseudomonas	ZNF263
31	ENSG00000006282	rs9890200	0.068920189	0.00271636	0.946413303	0.882780905	0.386924001	-0.584887977	-0.018723697	0.03578263	0.209248145	0.187726965	0.277520671	0.241747317	0.229460803	0.012045727	0.999441181	0.998292334	Bacteria.Proteobacteria.Gammaproteobacteria.Pseudomonadales.Pseudomonadaceae.Pseudomonas	SPATA20
32	ENSG00000006576	rs848446	0.163169745	0.144242942	0.998182106	0.975906809	-0.594796727	0.408017293	0.00125367	0.010551406	0.421775275	0.276115379	0.548162582	0.34805154	0.342156488	0.149132729	0.999482985	0.99998854	Bacteria.Proteobacteria.Gammaproteobacteria.Pseudomonadales.Pseudomonadaceae.Pseudomonas	PHTF2
33	ENSG00000006652	rs3095025	0.221441122	0.501706829	0.697135937	0.337827081	0.231372485	-0.140013808	-0.098095011	-0.263041864	0.187441357	0.20726885	0.250951599	0.272445683	0.390838798	0.303391568	0.999441181	0.978846307	Bacteria.Proteobacteria.Gammaproteobacteria.Pseudomonadales.Pseudomonadaceae.Pseudomonas	IFRD1
34	ENSG00000006744	rs1044564	0.495078918	0.727182705	0.794463128	0.947460406	-0.231836532	0.098168872	0.130959432	0.025034892	0.337925014	0.280192619	0.500655858	0.378471056	0.512820041	0.376682002	0.999441181	0.999318055	Bacteria.Proteobacteria.Gammaproteobacteria.Pseudomonadales.Pseudomonadaceae.Pseudomonas	ELAC2
35	ENSG00000006747	rs61124922	0.420537884	0.006424642	0.91081749	0.276837512	0.146036415	-0.736106359	-0.028021811	0.461733362	0.180169764	0.261500929	0.249220339	0.421090995	0.48502404	0.021486581	0.999441181	0.978846307	Bacteria.Proteobacteria.Gammaproteobacteria.Pseudomonadales.Pseudomonadaceae.Pseudomonas	SCIN
36	ENSG00000007062	rs10516299	0.324511503	0.225290827	0.602870038	0.561135353	-0.256275276	0.284932769	-0.186264061	0.184840079	0.258175818	0.232781653	0.356287512	0.316445634	0.446031472	0.1940446	0.999441181	0.992424944	Bacteria.Proteobacteria.Gammaproteobacteria.Pseudomonadales.Pseudomonadaceae.Pseudomonas	PROM1
37	ENSG00000007129	rs3745936	0.0879008	0.012669423	0.95785041	0.298146944	0.338272045	-0.524899839	0.013578095	-0.304196724	0.195279321	0.20481068	0.25593741	0.29007369	0.257674302	0.032407304	0.999441181	0.978846307	Bacteria.Proteobacteria.Gammaproteobacteria.Pseudomonadales.Pseudomonadaceae.Pseudomonas	CEACAM21
38	ENSG00000007306	rs1001062	0.807386434	0.549408448	0.187271721	0.226874199	0.048052033	-0.164599724	0.359363993	-0.443741611	0.196307237	0.27353941	0.269687449	0.363776342	0.610616975	0.319913167	0.999441181	0.978846307	Bacteria.Proteobacteria.Gammaproteobacteria.Pseudomonadales.Pseudomonadaceae.Pseudomonas	CEACAM7
39	ENSG00000007341	rs1994604	0.000109594	1.83E-05	0.319239644	0.288101691	-1.054549331	0.917276851	0.375955172	-0.307803195	0.256248182	0.198532245	0.374608769	0.287416775	0.004378533	0.000358545	0.999441181	0.978846307	Bacteria.Proteobacteria.Gammaproteobacteria.Pseudomonadales.Pseudomonadaceae.Pseudomonas	ST7L
40	ENSG00000007402	rs35908181	0.659408921	0.806883098	0.210200107	0.140697385	-0.073666372	0.099386896	0.297895283	-0.769936488	0.166391311	0.404945845	0.2354279	0.516351897	0.566072227	0.397075454	0.999441181	0.970661204	Bacteria.Proteobacteria.Gammaproteobacteria.Pseudomonadales.Pseudomonadaceae.Pseudomonas	CACNA2D2
41	ENSG00000007923	rs200446	0.360132008	0.578682993	0.122600478	0.150389719	-0.267337415	0.12428111	0.621983613	-0.445529546	0.290102822	0.222696992	0.397688123	0.306191069	0.459383382	0.328512001	0.999441181	0.970661204	Bacteria.Proteobacteria.Gammaproteobacteria.Pseudomonadales.Pseudomonadaceae.Pseudomonas	DNAJC11
42	ENSG00000008018	rs3800236	0.281782826	0.434368101	0.658814176	0.811635266	0.347656426	-0.223353867	-0.207585296	-0.093413365	0.320362772	0.283971246	0.468002228	0.390404704	0.429797103	0.279953428	0.999441181	0.998292334	Bacteria.Proteobacteria.Gammaproteobacteria.Pseudomonadales.Pseudomonadaceae.Pseudomonas	PSMB1
43	ENSG00000008226	rs6770901	0.278188651	0.068990706	0.825700054	0.99826059	0.217985447	-0.456881139	0.070685415	-0.000695426	0.199362964	0.247145267	0.319704216	0.317792543	0.427654794	0.095155129	0.999441181	0.99998854	Bacteria.Proteobacteria.Gammaproteobacteria.Pseudomonadales.Pseudomonadaceae.Pseudomonas	DLEC1
44	ENSG00000008283	rs6504163	0.354683966	0.463863527	0.504086211	0.448629067	-0.321433796	0.203391079	-0.322541927	0.288185202	0.344850369	0.276051756	0.480150273	0.378074009	0.4579853	0.288942423	0.999441181	0.983906088	Bacteria.Proteobacteria.Gammaproteobacteria.Pseudomonadales.Pseudomonadaceae.Pseudomonas	CYB561
45	ENSG00000008382	rs11085069	0.18142915	0.15413832	0.685562025	0.724253149	-0.27176675	0.281690855	0.113011537	-0.104323529	0.20121589	0.195399045	0.277891099	0.294460391	0.358666639	0.155721879	0.999441181	0.998292334	Bacteria.Proteobacteria.Gammaproteobacteria.Pseudomonadales.Pseudomonadaceae.Pseudomonas	MPND
46	ENSG00000008517	rs7188573	0.080894763	0.024854161	0.181013307	0.555109874	0.392296422	-0.610527658	-0.396147108	0.23326678	0.221300161	0.265898758	0.293023843	0.393269673	0.250816907	0.049932812	0.999441181	0.991792808	Bacteria.Proteobacteria.Gammaproteobacteria.Pseudomonadales.Pseudomonadaceae.Pseudomonas	IL32
47	ENSG00000010165	rs10798657	0.275158939	0.1542827	0.188128197	0.111936643	0.294950371	-0.369829609	-0.516200905	0.557072665	0.268041328	0.256629121	0.388149397	0.34577769	0.425555463	0.155721879	0.999441181	0.970661204	Bacteria.Proteobacteria.Gammaproteobacteria.Pseudomonadales.Pseudomonadaceae.Pseudomonas	METTL13
48	ENSG00000010310	rs35121749	0.379586387	0.769011682	0.325622853	0.239098807	-0.130339434	0.083197696	0.212458295	-0.427862977	0.147343616	0.282141544	0.214529747	0.360160053	0.468021366	0.386913687	0.999441181	0.978846307	Bacteria.Proteobacteria.Gammaproteobacteria.Pseudomonadales.Pseudomonadaceae.Pseudomonas	GIPR
49	ENSG00000010626	rs7955787	0.001356283	0.000183814	0.409277412	0.718804623	-0.500810889	1.077770593	-0.183862999	0.121723042	0.149675715	0.271899412	0.221401168	0.33662168	0.025362491	0.001973453	0.999441181	0.998292334	Bacteria.Proteobacteria.Gammaproteobacteria.Pseudomonadales.Pseudomonadaceae.Pseudomonas	LRRC23
50	ENSG00000011105	rs933414	0.37344664	0.226013573	0.743551931	0.67534718	0.23542733	-0.248857605	-0.116194255	0.121257049	0.262719122	0.203629797	0.353680516	0.288232814	0.465571981	0.194369146	0.999441181	0.998292334	Bacteria.Proteobacteria.Gammaproteobacteria.Pseudomonadales.Pseudomonadaceae.Pseudomonas	TSPAN9
51	ENSG00000011295	rs1065822	0.180883247	0.101027642	0.961273819	0.649180923	-0.430411272	0.402733239	0.019989241	-0.142288145	0.318272298	0.242153191	0.410121163	0.311361409	0.358425732	0.11958566	0.999441181	0.998292334	Bacteria.Proteobacteria.Gammaproteobacteria.Pseudomonadales.Pseudomonadaceae.Pseudomonas	TTC19
52	ENSG00000011376	rs267275	0.785120915	0.914265163	0.081751868	0.070625223	0.111626121	-0.029243843	-0.88699054	0.627154353	0.407745755	0.270591836	0.501808024	0.341292562	0.603782901	0.425591087	0.999441181	0.970661204	Bacteria.Proteobacteria.Gammaproteobacteria.Pseudomonadales.Pseudomonadaceae.Pseudomonas	LARS2
53	ENSG00000011638	rs7192830	0.103162276	0.037426539	0.924885965	0.967361858	-0.407939975	0.399098257	-0.033902743	0.012133837	0.246847475	0.187904467	0.358221033	0.295422699	0.277999422	0.065455649	0.999441181	0.99998854	Bacteria.Proteobacteria.Gammaproteobacteria.Pseudomonadales.Pseudomonadaceae.Pseudomonas	LDAF1
54	ENSG00000012061	rs4572514	0.220231987	0.368558879	0.426442061	0.532772461	-0.233034641	0.235128073	0.203914671	-0.280656005	0.188288474	0.259701773	0.254816448	0.447562667	0.390156686	0.256180955	0.999441181	0.987816916	Bacteria.Proteobacteria.Gammaproteobacteria.Pseudomonadales.Pseudomonadaceae.Pseudomonas	ERCC1
55	ENSG00000012963	rs11160108	0.601263151	0.339433155	0.652566271	0.816958552	0.179526716	-0.2258779	0.214241763	-0.077469997	0.341881015	0.234737749	0.473716034	0.333370028	0.549253517	0.246193728	0.999441181	0.998292334	Bacteria.Proteobacteria.Gammaproteobacteria.Pseudomonadales.Pseudomonadaceae.Pseudomonas	UBR7
56	ENSG00000013288	rs4689486	0.983446597	0.302330619	0.26545571	0.134464346	-0.003964526	-0.342692468	0.287992457	-0.707316701	0.190356282	0.329646523	0.256421964	0.466774724	0.651637083	0.229653838	0.999441181	0.970661204	Bacteria.Proteobacteria.Gammaproteobacteria.Pseudomonadales.Pseudomonadaceae.Pseudomonas	MAN2B2
57	ENSG00000013364	rs4788186	0.616519193	0.987238075	0.862250633	0.81291874	-0.131910971	-0.003445402	0.065936257	0.069630239	0.262159323	0.214585221	0.378534229	0.29304275	0.553552666	0.442570976	0.999441181	0.998292334	Bacteria.Proteobacteria.Gammaproteobacteria.Pseudomonadales.Pseudomonadaceae.Pseudomonas	MVP
58	ENSG00000013374	rs35151345	0.559439226	0.115253273	0.33624884	0.68883838	-0.102373602	0.532397094	-0.241264885	0.185505723	0.174505028	0.333569876	0.249069504	0.461230561	0.536870761	0.129512261	0.999441181	0.998292334	Bacteria.Proteobacteria.Gammaproteobacteria.Pseudomonadales.Pseudomonadaceae.Pseudomonas	NUB1
59	ENSG00000013523	rs11624700	0.038923887	0.010375096	0.140290501	0.170579682	0.404938672	-0.728448721	-0.393582674	0.481956543	0.19218919	0.276075518	0.263678181	0.34787031	0.172494223	0.02850979	0.999441181	0.970661204	Bacteria.Proteobacteria.Gammaproteobacteria.Pseudomonadales.Pseudomonadaceae.Pseudomonas	ANGEL1
60	ENSG00000013561	rs252089	0.349648141	0.269438414	0.819164118	0.789175493	0.703125236	-0.432368082	-0.201729867	0.125740942	0.74644889	0.388219308	0.878868838	0.468362489	0.456320525	0.216989721	0.999441181	0.998292334	Bacteria.Proteobacteria.Gammaproteobacteria.Pseudomonadales.Pseudomonadaceae.Pseudomonas	RNF14
61	ENSG00000013573	rs2543290	7.51E-06	2.44E-06	0.146115241	0.196154422	1.122712596	-1.125411608	-0.454340948	0.360960485	0.230907892	0.218063582	0.308921552	0.276429008	0.000809292	8.02E-05	0.999441181	0.978846307	Bacteria.Proteobacteria.Gammaproteobacteria.Pseudomonadales.Pseudomonadaceae.Pseudomonas	DDX11
62	ENSG00000013583	rs9919709	0.024349852	0.03294029	0.751498684	0.777262695	0.558050871	-0.511722645	0.111607666	-0.085539456	0.242157749	0.234889523	0.350981744	0.301144183	0.138976571	0.060137276	0.999441181	0.998292334	Bacteria.Proteobacteria.Gammaproteobacteria.Pseudomonadales.Pseudomonadaceae.Pseudomonas	HEBP1
63	ENSG00000014123	rs9373918	0.724781579	0.234112943	0.803740098	0.046086957	-0.065541493	0.385539431	0.062515475	-1.072467138	0.18536605	0.321063417	0.250551513	0.527551478	0.58391336	0.198716424	0.999441181	0.970661204	Bacteria.Proteobacteria.Gammaproteobacteria.Pseudomonadales.Pseudomonadaceae.Pseudomonas	UFL1
64	ENSG00000014164	rs2242092	0.791902526	0.441213614	0.874841949	0.38835821	0.082580489	-0.209173235	-0.065195115	0.307874288	0.311727492	0.269963927	0.412303894	0.354557555	0.604866827	0.282011591	0.999441181	0.979469705	Bacteria.Proteobacteria.Gammaproteobacteria.Pseudomonadales.Pseudomonadaceae.Pseudomonas	ZC3H3
65	ENSG00000014216	rs2271448	0.271659488	0.164934462	0.45655084	0.303698442	-0.24024282	0.330389859	0.208455248	-0.346577265	0.216723467	0.235279394	0.278331549	0.334335558	0.424551715	0.162368624	0.999441181	0.978846307	Bacteria.Proteobacteria.Gammaproteobacteria.Pseudomonadales.Pseudomonadaceae.Pseudomonas	CAPN1
66	ENSG00000015133	rs1285847	0.014129068	0.043969309	0.173040599	0.523001931	-0.69287209	0.500340931	0.551344997	-0.214494589	0.27484937	0.243627927	0.400278248	0.334027174	0.106730736	0.072946559	0.999441181	0.986845328	Bacteria.Proteobacteria.Gammaproteobacteria.Pseudomonadales.Pseudomonadaceae.Pseudomonas	CCDC88C
67	ENSG00000016391	rs35518479	0.157721978	0.154949088	0.812030765	0.995527306	-0.345901119	0.386975035	0.079860138	-0.001916321	0.242059176	0.26896755	0.334477375	0.340558508	0.337379464	0.156114039	0.999441181	0.99998854	Bacteria.Proteobacteria.Gammaproteobacteria.Pseudomonadales.Pseudomonadaceae.Pseudomonas	CHDH
68	ENSG00000017427	rs12821878	0.478460021	0.706729773	0.985931188	0.302639349	0.138422617	-0.111523911	0.00456576	-0.385271334	0.194185792	0.295127795	0.257945365	0.370843109	0.506050377	0.370470084	0.999441181	0.978846307	Bacteria.Proteobacteria.Gammaproteobacteria.Pseudomonadales.Pseudomonadaceae.Pseudomonas	IGF1
69	ENSG00000018236	rs553321	0.316377578	0.142098641	0.954111909	0.813937351	0.199279646	-0.421390151	0.014692758	0.08964151	0.197386192	0.283615452	0.254362626	0.37936642	0.441511812	0.14766853	0.999441181	0.998292334	Bacteria.Proteobacteria.Gammaproteobacteria.Pseudomonadales.Pseudomonadaceae.Pseudomonas	CNTN1
70	ENSG00000018699	rs13415289	0.244927085	0.136751483	0.782091272	0.311785979	-0.242711769	0.354512384	-0.081105103	0.372905664	0.206877816	0.235346896	0.292033411	0.365847522	0.407204328	0.144426882	0.999441181	0.978846307	Bacteria.Proteobacteria.Gammaproteobacteria.Pseudomonadales.Pseudomonadaceae.Pseudomonas	TTC27
71	ENSG00000019102	rs11219769	0.035110232	0.019486295	0.096347471	0.051436319	-0.375094966	0.45327755	0.436447797	-0.610195908	0.174350455	0.189291901	0.258730398	0.307584323	0.165656844	0.043039175	0.999441181	0.970661204	Bacteria.Proteobacteria.Gammaproteobacteria.Pseudomonadales.Pseudomonadaceae.Pseudomonas	VSIG2
72	ENSG00000019505	rs4755938	0.994781614	0.836479559	0.199370308	0.252704493	-0.003614422	-0.064312313	1.056000107	-0.518840601	0.55054719	0.310364362	0.814596373	0.449642705	0.654582412	0.404279362	0.999441181	0.978846307	Bacteria.Proteobacteria.Gammaproteobacteria.Pseudomonadales.Pseudomonadaceae.Pseudomonas	SYT13
73	ENSG00000020577	rs911615	0.771343493	0.622072835	0.702945911	0.522763352	0.12027194	-0.124344934	-0.199438353	0.221069111	0.412151595	0.251078174	0.520718203	0.344067357	0.599283558	0.343787653	0.999441181	0.986845328	Bacteria.Proteobacteria.Gammaproteobacteria.Pseudomonadales.Pseudomonadaceae.Pseudomonas	SAMD4A
74	ENSG00000020922	rs11020802	0.626420477	0.986800844	0.343333201	0.495125893	0.113134661	-0.004175203	-0.290092155	0.236158477	0.231330787	0.251423735	0.303932968	0.344262308	0.557154617	0.442492653	0.999441181	0.983906088	Bacteria.Proteobacteria.Gammaproteobacteria.Pseudomonadales.Pseudomonadaceae.Pseudomonas	MRE11
75	ENSG00000021300	rs10898929	0.183794739	0.163139933	0.950057993	0.996798691	-0.212242924	0.739084962	0.014434315	-0.002473781	0.158008098	0.524053574	0.229580444	0.614225078	0.360411434	0.161765627	0.999441181	0.99998854	Bacteria.Proteobacteria.Gammaproteobacteria.Pseudomonadales.Pseudomonadaceae.Pseudomonas	PLEKHB1
76	ENSG00000021574	rs4952252	0.906311006	0.756598515	0.774396305	0.793788213	0.031205934	0.078708442	-0.112120599	-0.09056778	0.264130804	0.252885992	0.389568709	0.345079358	0.634353994	0.383550641	0.999441181	0.998292334	Bacteria.Proteobacteria.Gammaproteobacteria.Pseudomonadales.Pseudomonadaceae.Pseudomonas	SPAST
77	ENSG00000021762	rs11601774	0.652796241	0.333545251	0.398229048	0.768200883	-0.084381018	-0.359226461	0.212258076	0.144244286	0.186709738	0.368763669	0.249625432	0.487401533	0.563870686	0.2435947	0.999441181	0.998292334	Bacteria.Proteobacteria.Gammaproteobacteria.Pseudomonadales.Pseudomonadaceae.Pseudomonas	OSBPL5
78	ENSG00000021826	rs13388400	0.093693517	0.066824299	0.181353744	0.486560422	0.428998988	-0.463981193	-0.449470862	0.24980444	0.252237836	0.2489675	0.332729612	0.357005669	0.266456535	0.093717502	0.999441181	0.983906088	Bacteria.Proteobacteria.Gammaproteobacteria.Pseudomonadales.Pseudomonadaceae.Pseudomonas	CPS1
79	ENSG00000022277	rs6999	0.855552964	0.640237967	0.135413186	0.111164982	0.035946199	-0.106038096	-0.42570785	0.527190398	0.196694064	0.225838515	0.281630212	0.326511302	0.626299447	0.349813215	0.999441181	0.970661204	Bacteria.Proteobacteria.Gammaproteobacteria.Pseudomonadales.Pseudomonadaceae.Pseudomonas	RTF2
80	ENSG00000022976	rs7159965	0.906708534	0.354416839	0.878456194	0.73438901	0.018793727	-0.186213784	0.033088639	-0.095753816	0.159753417	0.199667934	0.215532265	0.281025409	0.634452962	0.251512415	0.999441181	0.998292334	Bacteria.Proteobacteria.Gammaproteobacteria.Pseudomonadales.Pseudomonadaceae.Pseudomonas	ZNF839
81	ENSG00000023191	rs61877760	0.922194365	0.434621281	0.544745202	0.769857536	-0.019605668	-0.301005354	0.164579276	-0.160815349	0.199967686	0.382908967	0.270332809	0.547424201	0.637110204	0.279953428	0.999441181	0.998292334	Bacteria.Proteobacteria.Gammaproteobacteria.Pseudomonadales.Pseudomonadaceae.Pseudomonas	RNH1
82	ENSG00000023228	rs4147707	0.920667207	0.523318344	0.639388735	0.715198158	0.035860204	-0.170694602	0.191971747	-0.11728528	0.358691582	0.266021662	0.407820903	0.320054182	0.636872276	0.311034533	0.999441181	0.998292334	Bacteria.Proteobacteria.Gammaproteobacteria.Pseudomonadales.Pseudomonadaceae.Pseudomonas	NDUFS1
83	ENSG00000023318	rs6479002	0.452935142	0.683481746	0.188958711	0.504821845	0.194819402	-0.079038614	-0.496183775	0.188348788	0.258039135	0.193001497	0.373808875	0.280870381	0.496755839	0.364345938	0.999441181	0.985890439	Bacteria.Proteobacteria.Gammaproteobacteria.Pseudomonadales.Pseudomonadaceae.Pseudomonas	ERP44
84	ENSG00000025156	rs556439	0.054517951	0.018534088	0.989772348	0.63791463	-0.81956103	0.626205652	-0.00680006	-0.154901917	0.418674715	0.259345923	0.528469207	0.327625659	0.205546055	0.041821489	0.999482985	0.998292334	Bacteria.Proteobacteria.Gammaproteobacteria.Pseudomonadales.Pseudomonadaceae.Pseudomonas	HSF2
85	ENSG00000025434	rs11988	0.628739403	0.329469429	0.100419543	0.689210964	0.099753668	0.190545406	-0.468850204	-0.110499452	0.205351827	0.193950592	0.281394253	0.275087324	0.557815082	0.241560005	0.999441181	0.998292334	Bacteria.Proteobacteria.Gammaproteobacteria.Pseudomonadales.Pseudomonadaceae.Pseudomonas	NR1H3
86	ENSG00000025772	rs2234197	0.859376813	0.410947591	0.731337335	0.593503152	0.03746505	-0.182821617	0.097098978	-0.212202527	0.210642148	0.220938075	0.281605457	0.395623877	0.626839255	0.27217456	0.999441181	0.998292334	Bacteria.Proteobacteria.Gammaproteobacteria.Pseudomonadales.Pseudomonadaceae.Pseudomonas	TOMM34
87	ENSG00000025800	rs10737360	0.099262106	0.083772305	0.225857541	0.192308095	0.999319759	-0.576576994	-1.242443882	0.707377454	0.597684542	0.328395283	1.016294458	0.537008727	0.273350775	0.106892325	0.999441181	0.978846307	Bacteria.Proteobacteria.Gammaproteobacteria.Pseudomonadales.Pseudomonadaceae.Pseudomonas	KPNA6
88	ENSG00000026103	rs7901656	0.240839847	0.099574082	0.90588339	0.815595353	0.239258023	-0.407128278	0.035774146	-0.074813254	0.202154234	0.243729264	0.301414427	0.319513473	0.404833968	0.118887107	0.999441181	0.998292334	Bacteria.Proteobacteria.Gammaproteobacteria.Pseudomonadales.Pseudomonadaceae.Pseudomonas	FAS
89	ENSG00000026508	rs353626	0.404216523	0.104120687	0.157562323	0.018302322	-0.184884524	0.473829233	0.430102512	-0.863067544	0.220230346	0.287530471	0.300865307	0.356705092	0.479533062	0.121595004	0.999441181	0.927761773	Bacteria.Proteobacteria.Gammaproteobacteria.Pseudomonadales.Pseudomonadaceae.Pseudomonas	CD44
90	ENSG00000026652	rs11755107	0.289539387	0.105303367	0.897348504	0.778436738	-0.2670223	0.404016799	0.041410527	0.096166187	0.250087818	0.246020285	0.319749293	0.340399495	0.435423009	0.122074999	0.999441181	0.998292334	Bacteria.Proteobacteria.Gammaproteobacteria.Pseudomonadales.Pseudomonadaceae.Pseudomonas	AGPAT4
91	ENSG00000026751	rs6664288	0.981362294	0.414160202	0.94582486	0.371321674	-0.004484561	0.29967317	-0.020392285	-0.402055099	0.191241515	0.364662907	0.298964193	0.446661406	0.65131512	0.272736316	0.999441181	0.979469705	Bacteria.Proteobacteria.Gammaproteobacteria.Pseudomonadales.Pseudomonadaceae.Pseudomonas	SLAMF7
92	ENSG00000026950	rs12213625	0.47148289	0.437607346	0.455520726	0.490535003	-0.132052532	0.246643073	-0.204873735	0.274065136	0.182334598	0.315812787	0.272922017	0.395287877	0.504785582	0.280998611	0.999441181	0.983906088	Bacteria.Proteobacteria.Gammaproteobacteria.Pseudomonadales.Pseudomonadaceae.Pseudomonas	BTN3A1
93	ENSG00000028116	rs848292	0.419791975	0.388290398	0.093335676	0.063240582	-0.343208284	0.258047961	0.895194924	-0.693258469	0.422744574	0.297133302	0.525759779	0.366931947	0.48502404	0.263892753	0.999441181	0.970661204	Bacteria.Proteobacteria.Gammaproteobacteria.Pseudomonadales.Pseudomonadaceae.Pseudomonas	VRK2
94	ENSG00000028310	rs28567708	0.184936816	0.009283722	0.45228781	0.023837769	-0.225030233	1.156537677	0.178050082	-1.292559326	0.167970282	0.431523468	0.235489136	0.558779172	0.360411434	0.026790491	0.999441181	0.927761773	Bacteria.Proteobacteria.Gammaproteobacteria.Pseudomonadales.Pseudomonadaceae.Pseudomonas	BRD9
95	ENSG00000028528	rs12591947	0.808727049	0.923867131	0.983681221	0.743791211	-0.099721008	-0.024961759	0.010797007	0.115251582	0.410304511	0.260209001	0.525871715	0.351150985	0.61074949	0.427547239	0.999441181	0.998292334	Bacteria.Proteobacteria.Gammaproteobacteria.Pseudomonadales.Pseudomonadaceae.Pseudomonas	SNX1
96	ENSG00000028839	rs1980503	0.43547376	0.27634223	0.299476403	0.30559411	0.266940791	-0.248903995	0.494846003	-0.323940312	0.340209288	0.226759077	0.473182417	0.313735447	0.491042466	0.220234709	0.999441181	0.978846307	Bacteria.Proteobacteria.Gammaproteobacteria.Pseudomonadales.Pseudomonadaceae.Pseudomonas	TBPL1
97	ENSG00000029153	rs17497606	0.757505414	0.88562632	0.58013403	0.783248377	0.059113517	-0.040377821	-0.147844088	0.102611861	0.190662538	0.279628903	0.265936945	0.371496834	0.595455308	0.418422516	0.999441181	0.998292334	Bacteria.Proteobacteria.Gammaproteobacteria.Pseudomonadales.Pseudomonadaceae.Pseudomonas	BMAL2
98	ENSG00000029534	rs10090395	0.666348531	0.745469813	0.738905412	0.927285029	0.101714299	-0.084554387	-0.11120757	0.033830929	0.234847463	0.259384126	0.332250715	0.369291117	0.567604313	0.38131895	0.999441181	0.999318055	Bacteria.Proteobacteria.Gammaproteobacteria.Pseudomonadales.Pseudomonadaceae.Pseudomonas	ANK1
99	ENSG00000029639	rs9397803	0.008738385	0.003059148	0.462915413	0.389952742	0.848233331	-0.799659672	-0.311835412	0.286025451	0.313860178	0.260035227	0.422337262	0.33051147	0.085555053	0.012988496	0.999441181	0.979469705	Bacteria.Proteobacteria.Gammaproteobacteria.Pseudomonadales.Pseudomonadaceae.Pseudomonas	TFB1M
100	ENSG00000029725	rs1071705	0.672334401	0.550668714	0.7804074	0.772924168	-0.113881825	0.151850898	-0.100022433	0.102368537	0.268057484	0.253153564	0.357313493	0.353312854	0.568202116	0.320067283	0.999441181	0.998292334	Bacteria.Proteobacteria.Gammaproteobacteria.Pseudomonadales.Pseudomonadaceae.Pseudomonas	RABEP1
101	ENSG00000030110	rs210145	0.952010553	0.922430132	0.8669077	0.644141225	0.014315584	-0.024262386	-0.051481535	-0.155971353	0.236968326	0.248218395	0.305997604	0.336111281	0.644449058	0.42726243	0.999441181	0.998292334	Bacteria.Proteobacteria.Gammaproteobacteria.Pseudomonadales.Pseudomonadaceae.Pseudomonas	BAK1
102	ENSG00000030419	rs11903721	0.098528078	0.053205186	0.79402865	0.918307972	-0.422236037	0.466344335	-0.090093768	0.032428738	0.251975458	0.236895524	0.343683461	0.314968499	0.272996753	0.082042915	0.999441181	0.998513489	Bacteria.Proteobacteria.Gammaproteobacteria.Pseudomonadales.Pseudomonadaceae.Pseudomonas	IKZF2
103	ENSG00000031691	rs1471539	0.119070026	0.005340261	0.190144192	0.460338204	-0.341484554	0.664587041	-0.374773137	0.233626173	0.216238154	0.230669565	0.28310908	0.31459116	0.299217194	0.018870916	0.999441181	0.983906088	Bacteria.Proteobacteria.Gammaproteobacteria.Pseudomonadales.Pseudomonadaceae.Pseudomonas	CENPQ
104	ENSG00000032742	rs17056099	0.256201226	0.069308827	0.467185893	0.904175145	-0.236645115	0.607961422	-0.209729137	0.048690601	0.206614147	0.329256657	0.286790395	0.402893241	0.415329556	0.095367706	0.999441181	0.998292334	Bacteria.Proteobacteria.Gammaproteobacteria.Pseudomonadales.Pseudomonadaceae.Pseudomonas	IFT88
105	ENSG00000033122	rs398052646	0.873924753	0.731099005	0.617075526	0.965455467	0.049910571	-0.107874773	0.219451394	-0.018131134	0.313326207	0.312568597	0.436827436	0.417063185	0.628416282	0.377781871	0.999441181	0.99998854	Bacteria.Proteobacteria.Gammaproteobacteria.Pseudomonadales.Pseudomonadaceae.Pseudomonas	LRRC7
106	ENSG00000033327	rs881338	0.02799056	0.010402279	0.067141068	0.027756706	-0.384319486	0.594539069	0.416074283	-0.73112291	0.17103784	0.225408935	0.223527031	0.324875041	0.147729494	0.02850979	0.999441181	0.927761773	Bacteria.Proteobacteria.Gammaproteobacteria.Pseudomonadales.Pseudomonadaceae.Pseudomonas	GAB2
107	ENSG00000033627	rs7216927	0.33291197	0.09502038	0.992412526	0.820728744	0.194616781	-0.373626205	0.002679271	0.068653872	0.199520307	0.220586165	0.280677631	0.30175899	0.44841762	0.115440247	0.999482985	0.998292334	Bacteria.Proteobacteria.Gammaproteobacteria.Pseudomonadales.Pseudomonadaceae.Pseudomonas	ATP6V0A1
108	ENSG00000034677	rs1371867	0.182440883	0.146108377	0.563803528	0.995991232	0.347848634	-0.318847855	-0.201176298	-0.001459823	0.258151998	0.216791533	0.346779014	0.289455989	0.359519023	0.15016895	0.999441181	0.99998854	Bacteria.Proteobacteria.Gammaproteobacteria.Pseudomonadales.Pseudomonadaceae.Pseudomonas	RNF19A
109	ENSG00000035115	rs62114506	0.000669832	9.14E-06	0.890660533	0.610179877	0.544361267	-0.969899322	0.030161239	-0.133044537	0.152446859	0.201664992	0.218559597	0.259721303	0.015953921	0.000213902	0.999441181	0.998292334	Bacteria.Proteobacteria.Gammaproteobacteria.Pseudomonadales.Pseudomonadaceae.Pseudomonas	SH3YL1
110	ENSG00000035141	rs2952467	0.23736077	0.081738718	0.58094752	0.356858623	0.283641988	-0.386777678	0.183788325	-0.297113291	0.237868102	0.21880683	0.331305216	0.320211831	0.402256138	0.105657203	0.999441181	0.978846307	Bacteria.Proteobacteria.Gammaproteobacteria.Pseudomonadales.Pseudomonadaceae.Pseudomonas	FAM136A
111	ENSG00000035403	rs2270550	0.249895917	0.272377758	0.275801086	0.380960752	-0.689021457	0.688672035	0.739316109	-0.630917105	0.593563578	0.622192309	0.672773913	0.715299734	0.410753144	0.218051291	0.999441181	0.979469705	Bacteria.Proteobacteria.Gammaproteobacteria.Pseudomonadales.Pseudomonadaceae.Pseudomonas	VCL
112	ENSG00000036054	rs4928170	0.65702626	0.497862708	0.979245518	0.6968133	-0.09222565	0.179781553	0.00797802	-0.138421782	0.206764137	0.263755358	0.305511932	0.353720654	0.5654926	0.302300603	0.999441181	0.998292334	Bacteria.Proteobacteria.Gammaproteobacteria.Pseudomonadales.Pseudomonadaceae.Pseudomonas	TBC1D23
113	ENSG00000036448	rs28718089	3.56E-05	8.36E-09	0.380280482	0.751148	-0.86015371	0.973400027	-0.217536847	0.063935461	0.193913515	0.147535686	0.246277478	0.200769833	0.002006528	1.01E-06	0.999441181	0.998292334	Bacteria.Proteobacteria.Gammaproteobacteria.Pseudomonadales.Pseudomonadaceae.Pseudomonas	MYOM2
114	ENSG00000037474	rs3776443	0.591486159	0.288119009	0.900228576	0.990746786	0.110009024	-0.276025588	-0.034952597	-0.00428396	0.20398018	0.257753201	0.277719129	0.36799164	0.545473386	0.224732573	0.999441181	0.99998854	Bacteria.Proteobacteria.Gammaproteobacteria.Pseudomonadales.Pseudomonadaceae.Pseudomonas	NSUN2
115	ENSG00000037757	rs8109392	0.017777056	0.00113079	0.952905121	0.999297253	0.546059242	-0.649130827	0.016530766	0.000217107	0.224614628	0.190655042	0.278840715	0.245566611	0.116802859	0.006981814	0.999441181	0.99998854	Bacteria.Proteobacteria.Gammaproteobacteria.Pseudomonadales.Pseudomonadaceae.Pseudomonas	MRI1
116	ENSG00000038002	rs13133517	0.209533299	0.026540347	0.801957393	0.764683229	0.294610858	-0.562946036	-0.076502751	-0.09910467	0.232487748	0.248097478	0.303791042	0.329716706	0.380733046	0.052275193	0.999441181	0.998292334	Bacteria.Proteobacteria.Gammaproteobacteria.Pseudomonadales.Pseudomonadaceae.Pseudomonas	AGA
117	ENSG00000038219	rs34798341	0.267681071	0.279704502	0.07362684	0.131713791	-0.200774313	0.374851572	0.451164819	-0.724551152	0.179606607	0.343920469	0.248186817	0.474711302	0.421621927	0.220929607	0.999441181	0.970661204	Bacteria.Proteobacteria.Gammaproteobacteria.Pseudomonadales.Pseudomonadaceae.Pseudomonas	BOD1L1
118	ENSG00000038382	rs26137	0.248313295	0.003287694	0.634467134	0.174041773	0.200596815	-0.756462521	0.11525466	0.439195084	0.172223188	0.24797766	0.241287843	0.31961065	0.409783311	0.013551942	0.999441181	0.974690339	Bacteria.Proteobacteria.Gammaproteobacteria.Pseudomonadales.Pseudomonadaceae.Pseudomonas	TRIO
119	ENSG00000038532	rs28534539	0.129107867	0.053311678	0.985347434	0.806385869	-0.32030438	0.417368078	-0.005388935	0.075904558	0.208414642	0.212113903	0.292320546	0.308457843	0.311702534	0.082042915	0.999441181	0.998292334	Bacteria.Proteobacteria.Gammaproteobacteria.Pseudomonadales.Pseudomonadaceae.Pseudomonas	CLEC16A
120	ENSG00000039319	rs408899	0.088296196	0.106667494	0.743302919	0.662719831	0.824897866	-0.441454413	0.227105552	-0.171846442	0.47680711	0.269890662	0.690584774	0.392223486	0.258527423	0.123148213	0.999441181	0.998292334	Bacteria.Proteobacteria.Gammaproteobacteria.Pseudomonadales.Pseudomonadaceae.Pseudomonas	ZFYVE16
121	ENSG00000039650	rs2305922	0.012566475	0.005520721	0.527509978	0.438700847	-0.731674876	0.743134693	0.248639995	-0.275381761	0.28514506	0.258995862	0.39145083	0.3534578	0.102008298	0.019226461	0.999441181	0.983906088	Bacteria.Proteobacteria.Gammaproteobacteria.Pseudomonadales.Pseudomonadaceae.Pseudomonas	PNKP
122	ENSG00000040531	rs161397	0.969934758	0.840227226	0.73718546	0.683979396	0.023154774	-0.074584769	-0.312111562	0.215445043	0.612020178	0.368503171	0.92614429	0.526964346	0.648812186	0.405149513	0.999441181	0.998292334	Bacteria.Proteobacteria.Gammaproteobacteria.Pseudomonadales.Pseudomonadaceae.Pseudomonas	CTNS
123	ENSG00000041357	rs931794	0.439467282	0.729230051	0.589074468	0.855619763	0.212909537	-0.078899112	-0.241541582	-0.058866298	0.273733629	0.226967935	0.444966187	0.322261307	0.492814096	0.377246408	0.999441181	0.998292334	Bacteria.Proteobacteria.Gammaproteobacteria.Pseudomonadales.Pseudomonadaceae.Pseudomonas	PSMA4
124	ENSG00000041988	rs6577583	0.213915221	0.061781257	0.947357727	0.594837491	0.484771726	-0.474393098	0.034378163	0.179427652	0.386281461	0.249659036	0.518705009	0.335734338	0.384248701	0.08885421	0.999441181	0.998292334	Bacteria.Proteobacteria.Gammaproteobacteria.Pseudomonadales.Pseudomonadaceae.Pseudomonas	THAP3
125	ENSG00000042445	rs10198423	0.018203717	0.030386117	0.337218074	0.41392381	-0.671295431	0.483322631	0.376139741	-0.234065356	0.277200286	0.218436152	0.389092601	0.284681891	0.118661949	0.057291022	0.999441181	0.979469705	Bacteria.Proteobacteria.Gammaproteobacteria.Pseudomonadales.Pseudomonadaceae.Pseudomonas	RETSAT
126	ENSG00000042493	rs9677267	0.741573882	0.093782661	0.313094082	0.405330515	-0.062626386	0.631339516	-0.257563963	0.45134263	0.189112998	0.371310652	0.2533783	0.538912401	0.589889689	0.114300794	0.999441181	0.979469705	Bacteria.Proteobacteria.Gammaproteobacteria.Pseudomonadales.Pseudomonadaceae.Pseudomonas	CAPG
127	ENSG00000042980	rs17051823	0.71391197	0.803880923	0.842020217	0.084026015	0.054437972	0.058342964	0.04201301	-0.641864467	0.147854081	0.234000271	0.209963515	0.365886989	0.580277694	0.396315902	0.999441181	0.970661204	Bacteria.Proteobacteria.Gammaproteobacteria.Pseudomonadales.Pseudomonadaceae.Pseudomonas	ADAM28
128	ENSG00000043514	rs55752496	0.417926307	0.000321584	0.769344458	0.81644195	0.139520259	-0.931703319	0.066864589	-0.090798485	0.171161946	0.245407689	0.227089341	0.389605387	0.48502404	0.002868013	0.999441181	0.998292334	Bacteria.Proteobacteria.Gammaproteobacteria.Pseudomonadales.Pseudomonadaceae.Pseudomonas	TRIT1
129	ENSG00000044459	rs2780212	0.419798248	0.205354293	0.355103811	0.151384527	-0.240495314	0.291441956	0.35706437	-0.455020322	0.296232558	0.227856108	0.383413233	0.313488177	0.48502404	0.185697799	0.999441181	0.970661204	Bacteria.Proteobacteria.Gammaproteobacteria.Pseudomonadales.Pseudomonadaceae.Pseudomonas	CNTLN
130	ENSG00000046604	rs12604517	0.997926111	0.976213088	0.754808892	0.732550925	0.000537269	0.006464073	-0.086717178	0.121528639	0.205921223	0.215972	0.27651583	0.354121121	0.654811681	0.440145702	0.999441181	0.998292334	Bacteria.Proteobacteria.Gammaproteobacteria.Pseudomonadales.Pseudomonadaceae.Pseudomonas	DSG2
131	ENSG00000047315	rs11731868	0.318100212	0.162245681	0.229814061	0.088798333	0.350092826	-0.391837892	-0.515041224	0.594255203	0.34801244	0.277236282	0.424933579	0.344044905	0.442668831	0.161248682	0.999441181	0.970661204	Bacteria.Proteobacteria.Gammaproteobacteria.Pseudomonadales.Pseudomonadaceae.Pseudomonas	POLR2B
132	ENSG00000047365	rs13136192	0.389155273	0.307726562	0.608110717	0.713918714	0.296034855	-0.253517261	-0.217623629	0.129106309	0.34149952	0.246624405	0.422377922	0.350662693	0.4718914	0.231530852	0.999441181	0.998292334	Bacteria.Proteobacteria.Gammaproteobacteria.Pseudomonadales.Pseudomonadaceae.Pseudomonas	ARAP2
133	ENSG00000047579	rs9476887	0.139232302	0.000501292	0.927848544	0.388519304	-0.26614581	0.816043737	-0.021714245	-0.303331235	0.177818928	0.222907823	0.238884485	0.349444949	0.321421756	0.003889194	0.999441181	0.979469705	Bacteria.Proteobacteria.Gammaproteobacteria.Pseudomonadales.Pseudomonadaceae.Pseudomonas	DTNBP1
134	ENSG00000047662	rs62295636	0.86304214	0.611535289	0.301175153	0.688324848	-0.067202871	-0.127802228	0.486693902	-0.129014569	0.388058353	0.250439293	0.467039226	0.320215855	0.627288612	0.340686226	0.999441181	0.998292334	Bacteria.Proteobacteria.Gammaproteobacteria.Pseudomonadales.Pseudomonadaceae.Pseudomonas	FAM184B
135	ENSG00000047936	rs9398459	0.391547906	0.678258336	0.720502898	0.067493415	-0.141054994	-0.147965408	0.080288848	0.926650587	0.163546282	0.355098325	0.223446736	0.498480807	0.472689683	0.362823672	0.999441181	0.970661204	Bacteria.Proteobacteria.Gammaproteobacteria.Pseudomonadales.Pseudomonadaceae.Pseudomonas	ROS1
136	ENSG00000048028	rs2513569	0.758715299	0.378709365	0.87076817	0.571988367	-0.069025874	0.294167019	0.050186062	-0.236430526	0.223786745	0.331929362	0.307292955	0.416279187	0.595455308	0.26033748	0.999441181	0.997414619	Bacteria.Proteobacteria.Gammaproteobacteria.Pseudomonadales.Pseudomonadaceae.Pseudomonas	USP28
137	ENSG00000048162	rs1065206	0.40879283	0.074811591	0.807386449	0.29371709	-0.152042762	0.776455193	0.063312606	-0.587160165	0.18289413	0.428924756	0.25865136	0.554745364	0.481544082	0.099569207	0.999441181	0.978846307	Bacteria.Proteobacteria.Gammaproteobacteria.Pseudomonadales.Pseudomonadaceae.Pseudomonas	NOP16
138	ENSG00000048405	rs1419405	0.122465543	0.017382434	0.881218012	0.379248766	-0.399216794	0.505765699	0.056687774	-0.264090174	0.255160188	0.207283944	0.377905469	0.298330919	0.303657081	0.04002657	0.999441181	0.979469705	Bacteria.Proteobacteria.Gammaproteobacteria.Pseudomonadales.Pseudomonadaceae.Pseudomonas	ZNF800
139	ENSG00000048544	rs4714583	0.861010787	0.544935453	0.20841767	0.409273554	-0.047998206	0.133679702	-0.550655911	0.281438648	0.2730699	0.219682309	0.433465566	0.338895428	0.627218457	0.318732952	0.999441181	0.979469705	Bacteria.Proteobacteria.Gammaproteobacteria.Pseudomonadales.Pseudomonadaceae.Pseudomonas	MRPS10
140	ENSG00000049167	rs34676209	0.94962633	0.829027584	0.242944163	0.090151831	-0.012839836	0.052580144	-0.342689642	0.557980909	0.202467602	0.242520576	0.290856521	0.324441696	0.643270431	0.402650214	0.999441181	0.970661204	Bacteria.Proteobacteria.Gammaproteobacteria.Pseudomonadales.Pseudomonadaceae.Pseudomonas	ERCC8
141	ENSG00000049239	rs6660199	0.012935273	0.013508108	0.133339384	0.158973498	-1.053037195	0.654846182	0.833162361	-0.503096689	0.412163645	0.25799074	0.548207763	0.353140107	0.104030306	0.034086659	0.999441181	0.970661204	Bacteria.Proteobacteria.Gammaproteobacteria.Pseudomonadales.Pseudomonadaceae.Pseudomonas	H6PD
142	ENSG00000049245	rs1048785	0.685990418	0.666853763	0.765214285	0.830134142	-0.074143704	0.142835142	-0.072631683	-0.095410117	0.182579659	0.330324148	0.242205839	0.442982086	0.571300056	0.359001626	0.999441181	0.998292334	Bacteria.Proteobacteria.Gammaproteobacteria.Pseudomonadales.Pseudomonadaceae.Pseudomonas	VAMP3
143	ENSG00000049247	rs2066980	0.031909041	0.005277501	0.366469197	0.459287237	0.621407913	-0.606348098	0.363003967	-0.216902152	0.283483953	0.210149177	0.399186334	0.291385276	0.156915841	0.018773005	0.999441181	0.983906088	Bacteria.Proteobacteria.Gammaproteobacteria.Pseudomonadales.Pseudomonadaceae.Pseudomonas	UTS2
144	ENSG00000049283	rs2277628	0.247431884	0.019459366	0.617459084	0.649140412	0.294785161	-0.53004238	0.174615785	0.140894252	0.252612883	0.221298382	0.347959984	0.30827301	0.40887355	0.043039175	0.999441181	0.998292334	Bacteria.Proteobacteria.Gammaproteobacteria.Pseudomonadales.Pseudomonadaceae.Pseudomonas	EPN3
145	ENSG00000049323	rs66879388	0.740064202	0.726908477	0.814843722	0.682573071	0.064646612	-0.102058974	-0.060018178	0.263074565	0.194036581	0.290990752	0.255266361	0.640445209	0.589450703	0.376682002	0.999441181	0.998292334	Bacteria.Proteobacteria.Gammaproteobacteria.Pseudomonadales.Pseudomonadaceae.Pseudomonas	LTBP1
146	ENSG00000050730	rs62321508	0.505386766	0.491727313	0.784482036	0.983662962	0.180133834	-0.149519225	-0.103998136	-0.006212407	0.268977816	0.216249827	0.378727255	0.30223909	0.514960472	0.299480772	0.999441181	0.99998854	Bacteria.Proteobacteria.Gammaproteobacteria.Pseudomonadales.Pseudomonadaceae.Pseudomonas	TNIP3
147	ENSG00000050748	rs72811029	0.686173555	0.925080852	0.460619652	0.310641369	-0.084058162	0.023983177	0.213963719	-0.392157394	0.20712187	0.254070728	0.288296146	0.383818711	0.571300056	0.427673522	0.999441181	0.978846307	Bacteria.Proteobacteria.Gammaproteobacteria.Pseudomonadales.Pseudomonadaceae.Pseudomonas	MAPK9
148	ENSG00000050767	rs630123	0.707485921	0.458381364	0.390610617	0.435735098	0.133874161	-0.182937847	0.398990212	-0.256796903	0.35523491	0.24526065	0.461689872	0.327468407	0.578952613	0.286818791	0.999441181	0.983906088	Bacteria.Proteobacteria.Gammaproteobacteria.Pseudomonadales.Pseudomonadaceae.Pseudomonas	COL23A1
149	ENSG00000051596	rs181129454	0.078957087	0.028986046	0.825191594	0.736831141	-0.570493581	0.893224402	0.094750881	-0.184624493	0.319714177	0.400115904	0.427282946	0.547078919	0.24898352	0.055710655	0.999441181	0.998292334	Bacteria.Proteobacteria.Gammaproteobacteria.Pseudomonadales.Pseudomonadaceae.Pseudomonas	THOC3
150	ENSG00000052723	rs3827739	0.392011366	0.151868738	0.599549847	0.406967169	0.182000292	-0.378692461	-0.154642459	0.322070433	0.211228116	0.261215495	0.293108388	0.385909022	0.472982092	0.154301759	0.999441181	0.979469705	Bacteria.Proteobacteria.Gammaproteobacteria.Pseudomonadales.Pseudomonadaceae.Pseudomonas	SIKE1
151	ENSG00000052749	rs11189214	0.09909476	0.015314056	0.184828117	0.132696943	-0.405241294	0.657914474	0.421768829	-0.59629384	0.242248812	0.264259374	0.314743769	0.391691329	0.273350775	0.036875767	0.999441181	0.970661204	Bacteria.Proteobacteria.Gammaproteobacteria.Pseudomonadales.Pseudomonadaceae.Pseudomonas	RRP12
152	ENSG00000053108	rs376230	0.948076757	0.096412093	0.287948658	0.938882113	0.012682529	-0.43341997	0.297597448	0.031770397	0.1940105	0.256986397	0.277798017	0.412775851	0.643270431	0.116578273	0.999441181	0.999318055	Bacteria.Proteobacteria.Gammaproteobacteria.Pseudomonadales.Pseudomonadaceae.Pseudomonas	FSTL4
153	ENSG00000053371	rs4911983	0.583719555	0.777272148	0.180996412	0.005431663	-0.102061305	-0.067621572	-0.348519731	0.919858831	0.185340455	0.238074126	0.257784494	0.319941501	0.542960285	0.389462813	0.999441181	0.850022743	Bacteria.Proteobacteria.Gammaproteobacteria.Pseudomonadales.Pseudomonadaceae.Pseudomonas	AKR7A2
154	ENSG00000053900	rs60039610	0.845858618	0.814772752	0.645430543	0.62588367	0.031188356	-0.071973318	-0.101096017	-0.210852087	0.159800097	0.305993872	0.218709663	0.430466225	0.623185991	0.399202302	0.999441181	0.998292334	Bacteria.Proteobacteria.Gammaproteobacteria.Pseudomonadales.Pseudomonadaceae.Pseudomonas	ANAPC4
155	ENSG00000054148	rs872463	0.070584785	0.035388699	0.298334108	0.351944033	0.758700547	-0.543012067	-0.557563033	0.311129287	0.412818164	0.252798465	0.531884582	0.331888259	0.233434082	0.062928618	0.999441181	0.978846307	Bacteria.Proteobacteria.Gammaproteobacteria.Pseudomonadales.Pseudomonadaceae.Pseudomonas	PHPT1
156	ENSG00000054179	rs7024097	0.155618809	0.131105999	0.655030877	0.618695883	0.979137711	-0.576045119	0.431570678	-0.264239073	0.68167245	0.376808625	0.96156487	0.528414438	0.334058228	0.141027058	0.999441181	0.998292334	Bacteria.Proteobacteria.Gammaproteobacteria.Pseudomonadales.Pseudomonadaceae.Pseudomonas	ENTPD2
157	ENSG00000054219	rs1397707	0.555236266	0.033355015	0.115686313	0.780790658	-0.136324984	0.414284704	-0.484834306	0.080101874	0.229906978	0.190628796	0.304138344	0.286664363	0.535571913	0.060454281	0.999441181	0.998292334	Bacteria.Proteobacteria.Gammaproteobacteria.Pseudomonadales.Pseudomonadaceae.Pseudomonas	LY75
158	ENSG00000054277	rs2756224	0.291035875	0.150498598	0.255358326	0.337532121	0.377720427	-0.339208704	0.551573824	-0.320218148	0.354874118	0.23318506	0.480715922	0.331462178	0.436386666	0.15337191	0.999441181	0.978846307	Bacteria.Proteobacteria.Gammaproteobacteria.Pseudomonadales.Pseudomonadaceae.Pseudomonas	OPN3
159	ENSG00000054282	rs10927029	0.764933644	0.385701904	0.880456579	0.719467581	-0.06018738	0.290279802	-0.04195451	-0.164664683	0.20046061	0.33241943	0.277891951	0.456500521	0.597632617	0.263210801	0.999441181	0.998292334	Bacteria.Proteobacteria.Gammaproteobacteria.Pseudomonadales.Pseudomonadaceae.Pseudomonas	SDCCAG8
160	ENSG00000054523	rs6541092	0.538374317	0.026673075	0.804447374	0.060902901	0.111107232	-0.739790321	-0.061878851	0.848536043	0.179639712	0.326331743	0.248916087	0.445008819	0.528988798	0.052400408	0.999441181	0.970661204	Bacteria.Proteobacteria.Gammaproteobacteria.Pseudomonadales.Pseudomonadaceae.Pseudomonas	KIF1B
161	ENSG00000054611	rs2294295	0.185851159	0.447310363	0.360492002	0.598752127	-0.329146114	0.15954088	0.365489992	-0.168568465	0.246204325	0.208694052	0.39691295	0.31880519	0.3605034	0.283672109	0.999441181	0.998292334	Bacteria.Proteobacteria.Gammaproteobacteria.Pseudomonadales.Pseudomonadaceae.Pseudomonas	TBC1D22A
162	ENSG00000054965	rs2462618	0.013499097	0.00726578	0.034284589	0.017890253	1.061346988	-0.7807011	-1.248823277	0.966097826	0.418098163	0.281807719	0.577744373	0.397803324	0.105178394	0.023020751	0.999441181	0.927761773	Bacteria.Proteobacteria.Gammaproteobacteria.Pseudomonadales.Pseudomonadaceae.Pseudomonas	FAM168A
163	ENSG00000054983	rs4904409	0.037011237	0.009325283	0.719317965	0.66159741	0.718104165	-0.670084864	-0.150343851	0.138218683	0.337335802	0.250174927	0.416566614	0.314354197	0.169775427	0.026790491	0.999441181	0.998292334	Bacteria.Proteobacteria.Gammaproteobacteria.Pseudomonadales.Pseudomonadaceae.Pseudomonas	GALC
164	ENSG00000055211	rs9322190	0.399376817	0.062971987	0.636750695	0.988791248	0.167424168	-0.37311768	0.142012401	0.004082766	0.197381071	0.197279546	0.299325026	0.289519397	0.477039921	0.090168929	0.999441181	0.99998854	Bacteria.Proteobacteria.Gammaproteobacteria.Pseudomonadales.Pseudomonadaceae.Pseudomonas	GINM1
165	ENSG00000055957	rs9324	0.2168729	0.113418123	0.909570487	0.638950864	0.279632005	-0.308125676	-0.03337856	-0.142549658	0.224277466	0.192059748	0.292750841	0.302433576	0.38647862	0.128047624	0.999441181	0.998292334	Bacteria.Proteobacteria.Gammaproteobacteria.Pseudomonadales.Pseudomonadaceae.Pseudomonas	ITIH1
166	ENSG00000056050	rs11540095	0.24465172	0.282605591	0.452389862	0.617959397	0.577299433	-0.324406312	-0.517671325	0.207866884	0.491776922	0.299453995	0.684827612	0.41481102	0.407204328	0.222491262	0.999441181	0.998292334	Bacteria.Proteobacteria.Gammaproteobacteria.Pseudomonadales.Pseudomonadaceae.Pseudomonas	HPF1
167	ENSG00000056291	rs10000437	0.563275769	0.656570341	0.728586408	0.601902639	0.15662507	-0.106449413	0.139063922	-0.176943859	0.269617546	0.23831391	0.399054724	0.337556903	0.537673577	0.355447497	0.999441181	0.998292334	Bacteria.Proteobacteria.Gammaproteobacteria.Pseudomonadales.Pseudomonadaceae.Pseudomonas	NPFFR2
168	ENSG00000057608	rs55873293	0.084516049	0.008195937	0.087125909	0.027114022	0.317835512	-0.78932566	-0.431539509	0.866761553	0.181471095	0.28953014	0.248498754	0.383489145	0.255153256	0.024844313	0.999441181	0.927761773	Bacteria.Proteobacteria.Gammaproteobacteria.Pseudomonadales.Pseudomonadaceae.Pseudomonas	GDI2
169	ENSG00000057704	rs11107588	0.588605051	0.809859247	0.274864486	0.751507888	-0.091764555	-0.068102572	0.259405199	-0.131196281	0.16883473	0.281911834	0.235593148	0.412599478	0.544587755	0.397654645	0.999441181	0.998292334	Bacteria.Proteobacteria.Gammaproteobacteria.Pseudomonadales.Pseudomonadaceae.Pseudomonas	TMCC3
170	ENSG00000058056	rs9869096	0.894521467	0.779539273	0.114170033	0.022488645	-0.031061457	-0.059581125	-0.511624481	0.668472915	0.233374177	0.211982904	0.31958087	0.286050876	0.632823944	0.39048271	0.999441181	0.927761773	Bacteria.Proteobacteria.Gammaproteobacteria.Pseudomonadales.Pseudomonadaceae.Pseudomonas	USP13
171	ENSG00000059122	rs9928222	0.107473234	0.133757068	0.889629788	0.413800208	-0.471316679	0.345987358	-0.055192376	0.260761817	0.288822982	0.227903389	0.396185214	0.317067078	0.284419557	0.142785297	0.999441181	0.979469705	Bacteria.Proteobacteria.Gammaproteobacteria.Pseudomonadales.Pseudomonadaceae.Pseudomonas	FLYWCH1
172	ENSG00000059377	rs7810415	0.876867776	0.836912104	0.349693346	0.106495009	0.046529278	0.048903298	0.382485599	-0.517556829	0.299140376	0.23663719	0.40609112	0.316258235	0.629031682	0.404322358	0.999441181	0.970661204	Bacteria.Proteobacteria.Gammaproteobacteria.Pseudomonadales.Pseudomonadaceae.Pseudomonas	TBXAS1
173	ENSG00000059573	rs4917697	0.295894636	0.041092124	0.204509352	0.008099754	0.211110513	-0.461496604	-0.36555534	0.830268594	0.200365028	0.221511873	0.285260436	0.304064064	0.439045538	0.069893021	0.999441181	0.908893219	Bacteria.Proteobacteria.Gammaproteobacteria.Pseudomonadales.Pseudomonadaceae.Pseudomonas	ALDH18A1
174	ENSG00000059691	rs1429559	0.453147705	0.278576768	0.481104776	0.150540716	-0.196637122	0.327069631	0.25364625	-0.529450532	0.260569804	0.299371912	0.357984094	0.364002741	0.496755839	0.220640719	0.999441181	0.970661204	Bacteria.Proteobacteria.Gammaproteobacteria.Pseudomonadales.Pseudomonadaceae.Pseudomonas	GATB
175	ENSG00000060069	rs9646503	0.050532862	0.301408751	0.1584525	0.806073273	-0.342265483	0.380470822	0.366545871	-0.11115431	0.171836842	0.365283783	0.256964073	0.450961117	0.198059589	0.229384307	0.999441181	0.998292334	Bacteria.Proteobacteria.Gammaproteobacteria.Pseudomonadales.Pseudomonadaceae.Pseudomonas	CTDP1
176	ENSG00000060566	rs352126	0.757912922	0.312938951	0.431494214	0.787183807	-0.066886047	0.284923728	-0.235411067	0.101836089	0.216106937	0.280202902	0.297428206	0.375682995	0.595455308	0.233502895	0.999441181	0.998292334	Bacteria.Proteobacteria.Gammaproteobacteria.Pseudomonadales.Pseudomonadaceae.Pseudomonas	CREB3L3
177	ENSG00000060642	rs71636778	0.545170657	0.029262109	0.826255377	0.388171139	0.118936783	-0.791700143	0.061621754	0.413678016	0.195569249	0.355269184	0.279615701	0.476215532	0.531983867	0.056113276	0.999441181	0.979469705	Bacteria.Proteobacteria.Gammaproteobacteria.Pseudomonadales.Pseudomonadaceae.Pseudomonas	PIGV
178	ENSG00000060718	rs10782921	0.072327363	0.048506619	0.779796786	0.713899268	0.654437332	-0.436170433	-0.144216581	0.122872172	0.358339333	0.216985242	0.51372261	0.333706546	0.23635697	0.077794191	0.999441181	0.998292334	Bacteria.Proteobacteria.Gammaproteobacteria.Pseudomonadales.Pseudomonadaceae.Pseudomonas	COL11A1
179	ENSG00000060762	rs1546854	0.026304201	0.012670082	0.318446873	0.411814433	0.857308585	-0.624813309	-0.505000537	0.272818543	0.377212766	0.243797813	0.502362096	0.330313197	0.143834114	0.032407304	0.999441181	0.979469705	Bacteria.Proteobacteria.Gammaproteobacteria.Pseudomonadales.Pseudomonadaceae.Pseudomonas	MPC1
180	ENSG00000061794	rs35320030	0.648718268	0.352289843	0.966599147	0.462356739	0.095004889	-0.289555783	0.011761908	-0.350367567	0.207600054	0.309098698	0.279824336	0.473929167	0.562670647	0.251295827	0.999441181	0.983906088	Bacteria.Proteobacteria.Gammaproteobacteria.Pseudomonadales.Pseudomonadaceae.Pseudomonas	MRPS35
181	ENSG00000061936	rs4964893	0.326017435	0.504226498	0.019643321	0.023063878	-0.239689462	0.150521566	0.788358599	-0.698943027	0.242225349	0.224147091	0.329665725	0.300408874	0.446572799	0.304011573	0.999441181	0.927761773	Bacteria.Proteobacteria.Gammaproteobacteria.Pseudomonadales.Pseudomonadaceae.Pseudomonas	SFSWAP
182	ENSG00000061987	rs12580048	0.425575256	0.351092785	0.737195646	0.735072194	-0.187486969	0.201308862	-0.116261803	0.108174969	0.233847373	0.21435875	0.345003375	0.318331486	0.48691534	0.250760299	0.999441181	0.998292334	Bacteria.Proteobacteria.Gammaproteobacteria.Pseudomonadales.Pseudomonadaceae.Pseudomonas	MON2
183	ENSG00000062650	rs1917161	0.186057409	0.164637278	0.275685716	0.257829104	-1.495605034	0.814667562	1.384307365	-0.762648468	1.11925783	0.579732285	1.259407293	0.668170938	0.360611071	0.162324663	0.999441181	0.978846307	Bacteria.Proteobacteria.Gammaproteobacteria.Pseudomonadales.Pseudomonadaceae.Pseudomonas	WAPL
184	ENSG00000062822	rs2244095	0.761797241	0.782320539	0.354847483	0.3650758	-0.444194317	0.207193987	1.498890777	-0.763814123	1.459348729	0.746845522	1.608635665	0.837494121	0.596588931	0.391062384	0.999441181	0.979469705	Bacteria.Proteobacteria.Gammaproteobacteria.Pseudomonadales.Pseudomonadaceae.Pseudomonas	POLD1
185	ENSG00000063761	rs4903666	0.253337317	0.163221099	0.974228991	0.997715305	0.326089119	-0.433178055	-0.01214321	-0.001094352	0.282979403	0.307208183	0.374472472	0.38073544	0.41257693	0.161765627	0.999441181	0.99998854	Bacteria.Proteobacteria.Gammaproteobacteria.Pseudomonadales.Pseudomonadaceae.Pseudomonas	ADCK1
186	ENSG00000063854	rs2076454	0.129985755	0.049358885	0.659839604	0.403336944	0.339243047	-0.359909854	0.1492038	-0.219593669	0.221252573	0.179743844	0.337464881	0.261083568	0.312300072	0.078341106	0.999441181	0.979469705	Bacteria.Proteobacteria.Gammaproteobacteria.Pseudomonadales.Pseudomonadaceae.Pseudomonas	HAGH
187	ENSG00000064042	rs57132414	0.252791661	0.00407061	0.811822592	0.386368718	-0.204055044	1.221471227	-0.06012196	-0.458242156	0.17687299	0.410349652	0.251524171	0.525506108	0.412501906	0.015882711	0.999441181	0.979469705	Bacteria.Proteobacteria.Gammaproteobacteria.Pseudomonadales.Pseudomonadaceae.Pseudomonas	LIMCH1
188	ENSG00000064115	rs9651825	0.107429897	0.015635448	0.268131527	0.244512623	0.335311882	-0.862194949	-0.312975659	0.508946548	0.205453377	0.347441859	0.280244682	0.433420864	0.284419557	0.037373944	0.999441181	0.978846307	Bacteria.Proteobacteria.Gammaproteobacteria.Pseudomonadales.Pseudomonadaceae.Pseudomonas	TM7SF3
189	ENSG00000064201	rs10831733	0.547636025	0.586595031	0.134033157	0.108403882	-0.136064197	0.124922798	0.442969644	-0.47239035	0.225114938	0.228605301	0.291996834	0.290261766	0.532387161	0.331598458	0.999441181	0.970661204	Bacteria.Proteobacteria.Gammaproteobacteria.Pseudomonadales.Pseudomonadaceae.Pseudomonas	TSPAN32
190	ENSG00000064393	rs1860509	0.607994807	0.268301512	0.292382177	0.105908418	-0.10811347	0.321306325	0.303073493	-0.652845917	0.209765652	0.287807289	0.285544506	0.398245723	0.549760745	0.216591547	0.999441181	0.970661204	Bacteria.Proteobacteria.Gammaproteobacteria.Pseudomonadales.Pseudomonadaceae.Pseudomonas	HIPK2
191	ENSG00000064419	rs73228760	0.538171717	0.326698814	0.549518923	0.451815122	-0.147266924	0.239061818	0.212583979	-0.25532765	0.237984167	0.241934086	0.353379892	0.33734218	0.528988798	0.240467622	0.999441181	0.983906088	Bacteria.Proteobacteria.Gammaproteobacteria.Pseudomonadales.Pseudomonadaceae.Pseudomonas	TNPO3
192	ENSG00000064655	rs6012129	0.944478406	0.634065762	0.294711741	0.543921821	-0.020262907	-0.10330867	0.421792996	-0.188000189	0.289851746	0.216022296	0.399336221	0.30817048	0.642762264	0.348019328	0.999441181	0.98794016	Bacteria.Proteobacteria.Gammaproteobacteria.Pseudomonadales.Pseudomonadaceae.Pseudomonas	EYA2
193	ENSG00000064726	rs28485801	0.845007717	0.895227063	0.462285758	0.879580909	0.037080402	-0.035835102	-0.196568993	0.056631922	0.188932618	0.271064096	0.265849228	0.372361024	0.623140042	0.420841434	0.999441181	0.998292334	Bacteria.Proteobacteria.Gammaproteobacteria.Pseudomonadales.Pseudomonadaceae.Pseudomonas	BTBD1
194	ENSG00000064763	rs966540	0.942600797	0.605995254	0.154583699	0.171414091	-0.013890163	-0.112214423	0.390781679	-0.431084311	0.192182069	0.216512593	0.271369174	0.311767383	0.642762264	0.338902562	0.999441181	0.970661204	Bacteria.Proteobacteria.Gammaproteobacteria.Pseudomonadales.Pseudomonadaceae.Pseudomonas	FAR2
195	ENSG00000064787	rs2299699	0.237579373	0.458408158	0.153929822	0.867777396	-0.208265969	-0.214135726	0.345217937	0.071228959	0.174738474	0.287104132	0.239342446	0.426184452	0.402256138	0.286818791	0.999441181	0.998292334	Bacteria.Proteobacteria.Gammaproteobacteria.Pseudomonadales.Pseudomonadaceae.Pseudomonas	BCAS1
196	ENSG00000064932	rs873073	0.890412794	0.877807282	0.758478767	0.81717647	0.040721889	-0.038653168	-0.116146947	0.075862302	0.2944146	0.250430582	0.376175705	0.326848068	0.632118444	0.416512994	0.999441181	0.998292334	Bacteria.Proteobacteria.Gammaproteobacteria.Pseudomonadales.Pseudomonadaceae.Pseudomonas	SBNO2
197	ENSG00000064933	rs5743077	0.260807149	0.000911408	0.653051397	0.211264899	-0.192232902	1.063549133	-0.104346392	-0.506354711	0.169485396	0.306172159	0.231069097	0.401120394	0.417873653	0.005985155	0.999441181	0.978846307	Bacteria.Proteobacteria.Gammaproteobacteria.Pseudomonadales.Pseudomonadaceae.Pseudomonas	PMS1
198	ENSG00000065000	rs58491369	0.451495166	0.076906803	0.344045886	0.071280369	0.135220175	-0.614321748	-0.245560136	0.751380223	0.178527784	0.34185468	0.257659107	0.409869632	0.496755839	0.10127533	0.999441181	0.970661204	Bacteria.Proteobacteria.Gammaproteobacteria.Pseudomonadales.Pseudomonadaceae.Pseudomonas	AP3D1
199	ENSG00000065060	rs112283401	0.117737381	0.015674642	0.774166464	0.993611319	-0.360722557	0.502844696	-0.093356442	0.002228682	0.22757944	0.202713048	0.324032158	0.277285518	0.298800293	0.037373944	0.999441181	0.99998854	Bacteria.Proteobacteria.Gammaproteobacteria.Pseudomonadales.Pseudomonadaceae.Pseudomonas	BLTP3A
200	ENSG00000065243	rs786915	0.81683973	0.753728191	0.486974007	0.351028635	-0.080690695	0.070656976	0.349450195	-0.3003944	0.346999961	0.224282213	0.499889506	0.319824649	0.613323387	0.382969208	0.999441181	0.978846307	Bacteria.Proteobacteria.Gammaproteobacteria.Pseudomonadales.Pseudomonadaceae.Pseudomonas	PKN2
201	ENSG00000065268	rs112452416	0.458606788	0.170026217	0.537914163	0.22792122	-0.138103573	0.529870753	-0.160628101	0.611565635	0.185245641	0.381952039	0.259411002	0.502500553	0.498785939	0.165428684	0.999441181	0.978846307	Bacteria.Proteobacteria.Gammaproteobacteria.Pseudomonadales.Pseudomonadaceae.Pseudomonas	WDR18
202	ENSG00000065457	rs3743602	0.572941587	0.44368694	0.085387978	0.043670976	0.114901948	-0.231812113	-0.484267073	0.921491732	0.202809893	0.300815685	0.277288917	0.448042099	0.53844521	0.282621093	0.999441181	0.970661204	Bacteria.Proteobacteria.Gammaproteobacteria.Pseudomonadales.Pseudomonadaceae.Pseudomonas	ADAT1
203	ENSG00000065548	rs13017038	0.340928335	0.125736938	0.49157793	0.646403192	-0.22749296	0.399248753	-0.22943501	0.170820057	0.237154411	0.257450443	0.331717284	0.370642682	0.451676243	0.137666883	0.999441181	0.998292334	Bacteria.Proteobacteria.Gammaproteobacteria.Pseudomonadales.Pseudomonadaceae.Pseudomonas	ZC3H15
204	ENSG00000065618	rs805693	0.318701319	0.623678193	0.751488809	0.369170893	-0.352372438	0.113924576	-0.155553072	0.278958017	0.350717176	0.231103865	0.489160336	0.308508983	0.443256312	0.343877959	0.999441181	0.979469705	Bacteria.Proteobacteria.Gammaproteobacteria.Pseudomonadales.Pseudomonadaceae.Pseudomonas	COL17A1
205	ENSG00000065621	rs6584592	0.82766854	0.430927526	0.597648686	0.574606465	0.048966439	-0.174916233	-0.16292938	0.173180573	0.224042896	0.220723559	0.307210607	0.307010085	0.61789553	0.27904802	0.999441181	0.998292334	Bacteria.Proteobacteria.Gammaproteobacteria.Pseudomonadales.Pseudomonadaceae.Pseudomonas	GSTO2
206	ENSG00000065717	rs306046	0.222440928	0.071639365	0.778449171	0.716859266	0.424460633	-0.532519149	0.126919581	0.128170727	0.344620601	0.290860838	0.449283199	0.351906305	0.390838798	0.097310782	0.999441181	0.998292334	Bacteria.Proteobacteria.Gammaproteobacteria.Pseudomonadales.Pseudomonadaceae.Pseudomonas	TLE2
207	ENSG00000066027	rs1056985	0.723027563	0.331303692	0.588569381	0.038866038	-0.066613316	0.224178907	0.138035929	-0.797860227	0.187152421	0.229058584	0.253943631	0.378559061	0.583569994	0.24258829	0.999441181	0.970661204	Bacteria.Proteobacteria.Gammaproteobacteria.Pseudomonadales.Pseudomonadaceae.Pseudomonas	PPP2R5A
208	ENSG00000066084	rs11169530	0.394516831	0.119396008	0.867559126	0.997723125	-0.170978559	0.348072516	0.043246943	0.00092392	0.199495849	0.2206081	0.258329062	0.32254451	0.473927449	0.132489332	0.999441181	0.99998854	Bacteria.Proteobacteria.Gammaproteobacteria.Pseudomonadales.Pseudomonadaceae.Pseudomonas	DIP2B
209	ENSG00000066117	rs836175	0.827618892	0.755156839	0.699811755	0.663749243	0.102088015	-0.09234905	-0.250885589	0.177667807	0.466960635	0.294906893	0.64785253	0.40683523	0.61789553	0.383280886	0.999441181	0.998292334	Bacteria.Proteobacteria.Gammaproteobacteria.Pseudomonadales.Pseudomonadaceae.Pseudomonas	SMARCD1
210	ENSG00000066185	rs16829540	0.427008939	0.076243508	0.749296917	0.379054427	0.1488686	-0.642404771	-0.080803733	0.382162418	0.186258915	0.356658669	0.251800162	0.431534859	0.487477502	0.100795597	0.999441181	0.979469705	Bacteria.Proteobacteria.Gammaproteobacteria.Pseudomonadales.Pseudomonadaceae.Pseudomonas	ZMYND12
211	ENSG00000066230	rs4527146	0.658130496	0.742733638	0.203706184	0.596659054	0.08641314	0.094376939	-0.36716952	0.209051036	0.194402326	0.286323516	0.286005565	0.393110489	0.56574309	0.380990732	0.999441181	0.998292334	Bacteria.Proteobacteria.Gammaproteobacteria.Pseudomonadales.Pseudomonadaceae.Pseudomonas	SLC9A3
212	ENSG00000066379	rs1150741	0.625502446	0.747442157	0.639799041	0.539244164	0.104196662	-0.090553754	-0.12992124	-0.243304658	0.212488282	0.280036831	0.276341055	0.394224506	0.556956509	0.381350649	0.999441181	0.98794016	Bacteria.Proteobacteria.Gammaproteobacteria.Pseudomonadales.Pseudomonadaceae.Pseudomonas	POLR1H
213	ENSG00000066557	rs6666941	0.073693288	0.006609618	0.290842817	0.286091356	0.364515816	-0.863651578	-0.295753393	0.456522671	0.200568371	0.307932409	0.27775272	0.42449656	0.238993044	0.02175982	0.999441181	0.978846307	Bacteria.Proteobacteria.Gammaproteobacteria.Pseudomonadales.Pseudomonadaceae.Pseudomonas	LRRC40
214	ENSG00000066651	rs35589496	0.066175841	0.033288914	0.730560286	0.465676115	-0.816787012	0.604091384	0.201153856	-0.275877968	0.437208339	0.277858578	0.581632522	0.375963638	0.224161765	0.060404244	0.999441181	0.983906088	Bacteria.Proteobacteria.Gammaproteobacteria.Pseudomonadales.Pseudomonadaceae.Pseudomonas	TRMT11
215	ENSG00000066654	rs1136268	0.495462081	0.469901236	0.545276207	0.896130145	-0.140240171	0.174373873	0.168063715	-0.0477504	0.20459648	0.239910639	0.27642206	0.364352775	0.512820041	0.291411048	0.999441181	0.998292334	Bacteria.Proteobacteria.Gammaproteobacteria.Pseudomonadales.Pseudomonadaceae.Pseudomonas	THUMPD1
216	ENSG00000066855	rs67724994	0.508399136	0.028436598	0.412309086	0.820740236	-0.144780238	0.611495261	-0.233344976	0.103827649	0.217730881	0.272940104	0.282821464	0.456390437	0.51562817	0.054905047	0.999441181	0.998292334	Bacteria.Proteobacteria.Gammaproteobacteria.Pseudomonadales.Pseudomonadaceae.Pseudomonas	MTFR1
217	ENSG00000066923	rs36019559	0.474935821	0.385474655	0.751262125	0.970262754	-0.278679553	0.21112122	-0.16814214	-0.012620411	0.387819591	0.241653204	0.528249882	0.337260067	0.5054521	0.263162265	0.999441181	0.99998854	Bacteria.Proteobacteria.Gammaproteobacteria.Pseudomonadales.Pseudomonadaceae.Pseudomonas	STAG3
218	ENSG00000067182	rs2041375	0.029654244	0.006772103	0.074791799	0.129103114	0.439582342	-0.622367536	-0.503259652	0.573506578	0.197753617	0.222600757	0.277988313	0.373162734	0.151235832	0.022079128	0.999441181	0.970661204	Bacteria.Proteobacteria.Gammaproteobacteria.Pseudomonadales.Pseudomonadaceae.Pseudomonas	TNFRSF1A
219	ENSG00000067221	rs11633520	0.397523082	0.51538762	0.210373894	0.295555499	0.238585333	-0.150365463	-0.506633782	0.335069371	0.280165744	0.229918503	0.400549257	0.3177893	0.475923169	0.308068156	0.999441181	0.978846307	Bacteria.Proteobacteria.Gammaproteobacteria.Pseudomonadales.Pseudomonadaceae.Pseudomonas	STOML1
220	ENSG00000067365	rs4985066	0.184676075	0.201843242	0.706629905	0.654610393	-0.506665074	0.334657982	0.193596556	-0.157902242	0.377964702	0.259594294	0.512135092	0.351356792	0.360411434	0.183804725	0.999441181	0.998292334	Bacteria.Proteobacteria.Gammaproteobacteria.Pseudomonadales.Pseudomonadaceae.Pseudomonas	METTL22
221	ENSG00000067533	rs4269827	0.983325134	0.989422136	0.444822682	0.342340305	-0.005292742	0.003595528	-0.266240886	0.352136495	0.252278979	0.270176014	0.346359185	0.368174143	0.651637083	0.443078713	0.999441181	0.978846307	Bacteria.Proteobacteria.Gammaproteobacteria.Pseudomonadales.Pseudomonadaceae.Pseudomonas	RRP15
222	ENSG00000067596	rs1971	0.221656511	0.081565323	0.631857831	0.92106003	-0.245123822	0.47579272	0.127934847	-0.044543702	0.198675356	0.269007696	0.265781815	0.447772893	0.390838798	0.105513984	0.999441181	0.998513489	Bacteria.Proteobacteria.Gammaproteobacteria.Pseudomonadales.Pseudomonadaceae.Pseudomonas	DHX8
223	ENSG00000067715	rs7135647	0.87068832	0.646866524	0.232777139	0.063170804	-0.029808736	0.168078084	0.312534435	-0.853616968	0.182407358	0.365207514	0.259516756	0.451684844	0.628416282	0.35147449	0.999441181	0.970661204	Bacteria.Proteobacteria.Gammaproteobacteria.Pseudomonadales.Pseudomonadaceae.Pseudomonas	SYT1
224	ENSG00000067836	rs859329	0.432769052	0.392251955	0.726731283	0.632355435	-0.236132177	0.20499308	-0.136758461	0.150988697	0.299170469	0.238034973	0.389662376	0.314135039	0.48996331	0.265104772	0.999441181	0.998292334	Bacteria.Proteobacteria.Gammaproteobacteria.Pseudomonadales.Pseudomonadaceae.Pseudomonas	ROGDI
225	ENSG00000068079	rs10840	0.518667661	0.866309869	0.143899981	0.428750779	0.111051929	0.06783314	-0.340321669	-0.425924654	0.171144075	0.401368434	0.230103977	0.534923963	0.521762067	0.412651004	0.999441181	0.983906088	Bacteria.Proteobacteria.Gammaproteobacteria.Pseudomonadales.Pseudomonadaceae.Pseudomonas	IFI35
226	ENSG00000068097	rs2087840	0.064476509	0.082364373	0.934754444	0.143550976	-0.298787507	0.608593419	0.019715125	0.669280716	0.158901358	0.345013079	0.239909642	0.452124758	0.220901266	0.106147587	0.999441181	0.970661204	Bacteria.Proteobacteria.Gammaproteobacteria.Pseudomonadales.Pseudomonadaceae.Pseudomonas	HEATR6
227	ENSG00000068654	rs4832245	0.272283892	0.336026544	0.612346348	0.832344951	-0.632473323	0.340989261	0.405771051	-0.100592793	0.571305755	0.351856795	0.796960444	0.47330052	0.42481043	0.244770519	0.999441181	0.998292334	Bacteria.Proteobacteria.Gammaproteobacteria.Pseudomonadales.Pseudomonadaceae.Pseudomonas	POLR1A
228	ENSG00000069248	rs10916492	0.716069089	0.444561526	0.505805984	0.785501691	0.078731622	-0.245884256	0.204210182	-0.112230571	0.215536663	0.319692535	0.30523041	0.410700134	0.580745744	0.282771007	0.999441181	0.998292334	Bacteria.Proteobacteria.Gammaproteobacteria.Pseudomonadales.Pseudomonadaceae.Pseudomonas	NUP133
229	ENSG00000069424	rs538	0.297838094	0.253852861	0.277129901	0.212174426	0.42556267	-0.320502761	-0.572859424	0.44723512	0.405543471	0.278436794	0.522756553	0.355001931	0.439045538	0.209236587	0.999441181	0.978846307	Bacteria.Proteobacteria.Gammaproteobacteria.Pseudomonadales.Pseudomonadaceae.Pseudomonas	KCNAB2
230	ENSG00000069869	rs28825119	0.986666511	0.561456557	0.196492548	0.519189048	0.003552227	0.133930034	-0.375598362	0.20859133	0.211753843	0.22947646	0.28785916	0.321866271	0.652368962	0.323216828	0.999441181	0.986845328	Bacteria.Proteobacteria.Gammaproteobacteria.Pseudomonadales.Pseudomonadaceae.Pseudomonas	NEDD4
231	ENSG00000069943	rs28657774	0.817839742	0.433354289	0.64404452	0.899573814	0.042049743	-0.310387579	-0.114089601	-0.0720741	0.181840525	0.393752193	0.24578611	0.568917634	0.613888162	0.279953428	0.999441181	0.998292334	Bacteria.Proteobacteria.Gammaproteobacteria.Pseudomonadales.Pseudomonadaceae.Pseudomonas	PIGB
232	ENSG00000069956	rs11854569	0.783086281	0.368882375	0.09538591	0.233475992	-0.055829461	0.185827615	-0.552901217	0.399730905	0.201970441	0.205388393	0.326797301	0.332423538	0.603529817	0.256192851	0.999441181	0.978846307	Bacteria.Proteobacteria.Gammaproteobacteria.Pseudomonadales.Pseudomonadaceae.Pseudomonas	MAPK6
233	ENSG00000070010	rs5993649	0.651231286	0.731588059	0.970160107	0.564152257	0.111226952	-0.068542721	-0.014077357	-0.179429077	0.244927727	0.198980226	0.374899904	0.309569657	0.563638454	0.377918726	0.999441181	0.993136459	Bacteria.Proteobacteria.Gammaproteobacteria.Pseudomonadales.Pseudomonadaceae.Pseudomonas	UFD1
234	ENSG00000070081	rs214086	0.539997111	0.502351309	0.957851577	0.708092693	0.19922594	-0.202290835	-0.020788624	-0.140163195	0.323405826	0.299913666	0.391861617	0.372734103	0.529952656	0.303527814	0.999441181	0.998292334	Bacteria.Proteobacteria.Gammaproteobacteria.Pseudomonadales.Pseudomonadaceae.Pseudomonas	NUCB2
235	ENSG00000070087	rs2125101	0.287990529	0.540905811	0.043117533	0.132655725	0.266695704	-0.137246386	-0.690794757	0.475000895	0.248974005	0.223295602	0.334960358	0.311983087	0.435180534	0.317457864	0.999441181	0.970661204	Bacteria.Proteobacteria.Gammaproteobacteria.Pseudomonadales.Pseudomonadaceae.Pseudomonas	PFN2
236	ENSG00000070371	rs11704250	0.126217137	0.633842539	0.749628638	0.239267968	-0.325301388	0.117261277	0.091546342	0.374971882	0.210037399	0.245036138	0.285667619	0.315753066	0.308634072	0.348010129	0.999441181	0.978846307	Bacteria.Proteobacteria.Gammaproteobacteria.Pseudomonadales.Pseudomonadaceae.Pseudomonas	CLTCL1
237	ENSG00000070476	rs777501	0.794336349	0.832947885	0.349154415	0.130569806	-0.076806722	-0.043610235	-0.383916771	0.453494736	0.293445642	0.205943094	0.407151978	0.296224661	0.605978388	0.40375152	0.999441181	0.970661204	Bacteria.Proteobacteria.Gammaproteobacteria.Pseudomonadales.Pseudomonadaceae.Pseudomonas	ZXDC
238	ENSG00000070526	rs60065367	0.136990843	0.730411652	0.015198616	0.114674928	-0.280507809	-0.087303489	0.641142686	-0.590492602	0.186333661	0.252291419	0.257218238	0.369369222	0.31865952	0.377646802	0.999441181	0.970661204	Bacteria.Proteobacteria.Gammaproteobacteria.Pseudomonadales.Pseudomonadaceae.Pseudomonas	ST6GALNAC1
239	ENSG00000070610	rs1570246	0.102726291	0.102146313	0.981619228	0.946443416	-0.334179773	0.320504697	-0.006965378	0.018123725	0.201953467	0.193355724	0.301187363	0.268779219	0.277999422	0.120402509	0.999441181	0.999318055	Bacteria.Proteobacteria.Gammaproteobacteria.Pseudomonadales.Pseudomonadaceae.Pseudomonas	GBA2
240	ENSG00000070669	rs6465630	0.058866877	0.086083082	0.264962466	0.644375097	0.372681916	-0.380557847	-0.290418796	0.136156123	0.193857914	0.218400602	0.258313039	0.293617964	0.210686143	0.108445259	0.999441181	0.998292334	Bacteria.Proteobacteria.Gammaproteobacteria.Pseudomonadales.Pseudomonadaceae.Pseudomonas	ASNS
241	ENSG00000070718	rs1050262	0.192275063	0.165386291	0.954195988	0.985749051	0.335075606	-0.409952624	0.019494908	0.006526327	0.254354988	0.292255003	0.338118181	0.363995904	0.364991897	0.162548984	0.999441181	0.99998854	Bacteria.Proteobacteria.Gammaproteobacteria.Pseudomonadales.Pseudomonadaceae.Pseudomonas	AP3M2
242	ENSG00000070731	rs3809701	0.018296384	0.001292221	0.909109849	0.466517928	0.780830811	-0.687597087	0.059901807	0.235938573	0.322699543	0.204540387	0.522701882	0.322144729	0.118952967	0.007562986	0.999441181	0.983906088	Bacteria.Proteobacteria.Gammaproteobacteria.Pseudomonadales.Pseudomonadaceae.Pseudomonas	ST6GALNAC2
243	ENSG00000070759	rs3790583	0.796521293	0.348907964	0.922508557	0.376581471	-0.043806912	-0.254335404	-0.026331708	0.299345657	0.169206647	0.269589338	0.269662287	0.336260393	0.60678114	0.249517021	0.999441181	0.979469705	Bacteria.Proteobacteria.Gammaproteobacteria.Pseudomonadales.Pseudomonadaceae.Pseudomonas	TESK2
244	ENSG00000070761	rs75119936	0.746655302	0.482656818	0.179540596	0.23143375	0.059305771	-0.279914737	-0.356850316	0.57690969	0.182812442	0.396465212	0.26305364	0.477652586	0.592455583	0.297164078	0.999441181	0.978846307	Bacteria.Proteobacteria.Gammaproteobacteria.Pseudomonadales.Pseudomonadaceae.Pseudomonas	CFAP20
245	ENSG00000070950	rs604092	0.311142463	0.321624222	0.872849162	0.765588799	0.506867633	-0.289261803	0.104526609	-0.115665293	0.496607863	0.289660417	0.650593222	0.386345898	0.439045538	0.238336738	0.999441181	0.998292334	Bacteria.Proteobacteria.Gammaproteobacteria.Pseudomonadales.Pseudomonadaceae.Pseudomonas	RAD18
246	ENSG00000071073	rs2138082	0.952853045	0.682949986	0.55104852	0.763016757	-0.015842295	-0.085630933	0.216938407	-0.091182576	0.266932071	0.208727751	0.362008126	0.301160401	0.644529165	0.364177644	0.999441181	0.998292334	Bacteria.Proteobacteria.Gammaproteobacteria.Pseudomonadales.Pseudomonadaceae.Pseudomonas	MGAT4A
247	ENSG00000071127	rs4697941	0.953942258	0.850133304	0.136247812	0.110262053	0.023739141	-0.04938134	-0.83478771	0.562577268	0.409459079	0.260324888	0.553459407	0.347529781	0.644607003	0.408203184	0.999441181	0.970661204	Bacteria.Proteobacteria.Gammaproteobacteria.Pseudomonadales.Pseudomonadaceae.Pseudomonas	WDR1
248	ENSG00000071189	rs11766489	0.038626951	0.057656478	0.76362145	0.473336515	-0.511860322	0.448445013	-0.103420287	0.217327048	0.242553612	0.232116765	0.342480831	0.30134292	0.172494223	0.085863483	0.999441181	0.983906088	Bacteria.Proteobacteria.Gammaproteobacteria.Pseudomonadales.Pseudomonadaceae.Pseudomonas	SNX13
249	ENSG00000071203	rs10897069	0.004655776	0.000144344	0.64774665	0.881387345	0.714962193	-0.740683773	0.171333941	0.042098989	0.244045048	0.183563564	0.373281538	0.281053975	0.058839772	0.001632905	0.999441181	0.998292334	Bacteria.Proteobacteria.Gammaproteobacteria.Pseudomonadales.Pseudomonadaceae.Pseudomonas	MS4A12
250	ENSG00000071894	rs12548842	0.467490049	0.922756482	0.067762068	0.156493049	-0.186755849	0.025292143	0.637378228	-0.48809244	0.255551173	0.259850163	0.343214454	0.340538018	0.503657858	0.42726243	0.999441181	0.970661204	Bacteria.Proteobacteria.Gammaproteobacteria.Pseudomonadales.Pseudomonadaceae.Pseudomonas	CPSF1
251	ENSG00000071994	rs4710731	0.694503544	0.674755586	0.712272917	0.837396963	-0.131379745	0.120426143	-0.173695801	0.082155521	0.333051145	0.285704725	0.468945168	0.398743361	0.574499848	0.361523596	0.999441181	0.998292334	Bacteria.Proteobacteria.Gammaproteobacteria.Pseudomonadales.Pseudomonadaceae.Pseudomonas	PDCD2
252	ENSG00000072110	rs3784140	0.67592392	0.584420373	0.415782724	0.172218897	0.092764443	-0.174735238	-0.245281862	0.610024697	0.220921482	0.31790759	0.299520938	0.442021053	0.569327256	0.330676796	0.999441181	0.972303098	Bacteria.Proteobacteria.Gammaproteobacteria.Pseudomonadales.Pseudomonadaceae.Pseudomonas	ACTN1
253	ENSG00000072210	rs12453452	0.326629002	0.181137389	0.892499008	0.660312422	-0.238487374	0.409209545	-0.042555845	0.178110067	0.241317657	0.302773197	0.313683179	0.403443479	0.446572799	0.171915098	0.999441181	0.998292334	Bacteria.Proteobacteria.Gammaproteobacteria.Pseudomonadales.Pseudomonadaceae.Pseudomonas	ALDH3A2
254	ENSG00000072401	rs2790176	0.09650691	0.626864167	0.13917583	0.543162592	0.338459619	-0.10116094	-0.410000381	-0.203183125	0.200740178	0.207114464	0.273892122	0.332429796	0.270043875	0.344965232	0.999441181	0.98794016	Bacteria.Proteobacteria.Gammaproteobacteria.Pseudomonadales.Pseudomonadaceae.Pseudomonas	UBE2D1
255	ENSG00000072694	rs1674777	0.284410149	0.26365572	0.208912572	0.222351651	0.213977701	-0.356265516	-0.366282757	0.508909708	0.198267445	0.316006488	0.288648128	0.413104339	0.432117885	0.214071438	0.999441181	0.978846307	Bacteria.Proteobacteria.Gammaproteobacteria.Pseudomonadales.Pseudomonadaceae.Pseudomonas	FCGR2B
256	ENSG00000072736	rs7190307	0.314986063	0.169517294	0.404499848	0.278024246	-0.312974899	0.375544579	0.345973105	-0.403923787	0.30910423	0.27038034	0.412365347	0.369289113	0.440314115	0.165219042	0.999441181	0.978846307	Bacteria.Proteobacteria.Gammaproteobacteria.Pseudomonadales.Pseudomonadaceae.Pseudomonas	NFATC3
257	ENSG00000072756	rs1134196	0.411654252	0.016570334	0.842322072	0.459389004	-0.154105546	0.794338753	-0.05641906	-0.318981794	0.186518011	0.323058672	0.282506088	0.428616104	0.483523586	0.038738684	0.999441181	0.983906088	Bacteria.Proteobacteria.Gammaproteobacteria.Pseudomonadales.Pseudomonadaceae.Pseudomonas	TRNT1
258	ENSG00000072832	rs28490410	0.903494105	0.560003028	0.279073219	0.098508652	-0.027552978	0.132713281	0.341085047	-0.478350997	0.226371819	0.226547709	0.312525926	0.285446059	0.633655791	0.323159457	0.999441181	0.970661204	Bacteria.Proteobacteria.Gammaproteobacteria.Pseudomonadales.Pseudomonadaceae.Pseudomonas	CRMP1
259	ENSG00000072858	rs41271367	0.785051357	0.132593472	0.298666175	0.846424056	-0.055878604	-0.374331823	0.278828617	0.087731924	0.204044544	0.245822911	0.266171594	0.45118943	0.603782901	0.142083058	0.999441181	0.998292334	Bacteria.Proteobacteria.Gammaproteobacteria.Pseudomonadales.Pseudomonadaceae.Pseudomonas	SIDT1
260	ENSG00000072864	rs8047068	0.028921053	0.0021331	0.116027394	0.057978702	-0.504306313	0.754179414	0.466254278	-0.677976381	0.225806919	0.235908765	0.292762091	0.351387533	0.149247768	0.010380753	0.999441181	0.970661204	Bacteria.Proteobacteria.Gammaproteobacteria.Pseudomonadales.Pseudomonadaceae.Pseudomonas	NDE1
261	ENSG00000073067	rs12701278	0.012601491	0.002236344	0.320195896	0.189941681	-0.448438864	1.069088143	0.253186403	-0.549365338	0.174836081	0.33607333	0.252782452	0.414806432	0.102008298	0.010739407	0.999441181	0.978846307	Bacteria.Proteobacteria.Gammaproteobacteria.Pseudomonadales.Pseudomonadaceae.Pseudomonas	CYP2W1
262	ENSG00000073417	rs12914674	0.298927544	0.00654361	0.739517238	0.958826568	0.174800722	-0.561619107	0.076421031	0.014946009	0.166956922	0.199985023	0.228877301	0.288407102	0.439045538	0.021721529	0.999441181	0.99998854	Bacteria.Proteobacteria.Gammaproteobacteria.Pseudomonadales.Pseudomonadaceae.Pseudomonas	PDE8A
263	ENSG00000073584	rs11650704	0.132842961	0.01918945	0.68591025	0.848352436	-0.250052163	0.909348459	-0.093141655	0.092477749	0.164316335	0.378781045	0.229300401	0.481721569	0.314587781	0.042728292	0.999441181	0.998292334	Bacteria.Proteobacteria.Gammaproteobacteria.Pseudomonadales.Pseudomonadaceae.Pseudomonas	SMARCE1
264	ENSG00000073605	rs4795400	0.004568024	0.000424163	0.334531084	0.764809665	0.615226943	-0.744692462	-0.27495425	0.083000372	0.209522961	0.200602963	0.282834441	0.27629151	0.058628136	0.003423888	0.999441181	0.998292334	Bacteria.Proteobacteria.Gammaproteobacteria.Pseudomonadales.Pseudomonadaceae.Pseudomonas	GSDMB
265	ENSG00000074071	rs761065	0.779833295	0.406673774	0.464882925	0.728809612	0.073555157	-0.196338081	0.30343915	-0.11457436	0.2620599	0.235107029	0.412786407	0.329062009	0.602637178	0.270726857	0.999441181	0.998292334	Bacteria.Proteobacteria.Gammaproteobacteria.Pseudomonadales.Pseudomonadaceae.Pseudomonas	MRPS34
266	ENSG00000074219	rs354030	0.04167325	0.009974382	0.460254517	0.286583138	-0.644261632	0.615488948	0.315505817	-0.342940282	0.310150201	0.231966414	0.424767255	0.319210673	0.179540031	0.027780194	0.999441181	0.978846307	Bacteria.Proteobacteria.Gammaproteobacteria.Pseudomonadales.Pseudomonadaceae.Pseudomonas	TEAD2
267	ENSG00000074370	rs8079766	0.572919457	0.680413703	0.302512108	0.844752593	-0.128640227	-0.101981921	0.329456814	-0.062764647	0.22704578	0.246494307	0.317034692	0.319266925	0.53844521	0.363681852	0.999441181	0.998292334	Bacteria.Proteobacteria.Gammaproteobacteria.Pseudomonadales.Pseudomonadaceae.Pseudomonas	ATP2A3
268	ENSG00000074621	rs3848150	0.443903447	0.026154708	0.806285956	0.769490933	0.148357767	-0.890008453	0.0642101	0.165525787	0.192611354	0.39119551	0.260797007	0.562536024	0.494951513	0.051804703	0.999441181	0.998292334	Bacteria.Proteobacteria.Gammaproteobacteria.Pseudomonadales.Pseudomonadaceae.Pseudomonas	SLC24A1
269	ENSG00000074695	rs7236989	0.252579903	0.374044136	0.702732574	0.285102679	0.398399185	-0.202339618	0.187215494	-0.365866955	0.345173027	0.226079961	0.488436537	0.339497036	0.412428054	0.25860566	0.999441181	0.978846307	Bacteria.Proteobacteria.Gammaproteobacteria.Pseudomonadales.Pseudomonadaceae.Pseudomonas	LMAN1
270	ENSG00000074696	rs6494528	0.212589897	0.224581616	0.629521492	0.303867614	0.36175037	-0.29195163	0.200498962	-0.376451439	0.28741083	0.238147208	0.413689088	0.363282624	0.382687244	0.193831994	0.999441181	0.978846307	Bacteria.Proteobacteria.Gammaproteobacteria.Pseudomonadales.Pseudomonadaceae.Pseudomonas	HACD3
271	ENSG00000074842	rs4806994	0.54196899	0.378286751	0.795500072	0.815627588	-0.296828379	0.275168319	-0.168972102	-0.095716861	0.484205638	0.31021508	0.649329863	0.408861694	0.530584823	0.260257902	0.999441181	0.998292334	Bacteria.Proteobacteria.Gammaproteobacteria.Pseudomonadales.Pseudomonadaceae.Pseudomonas	MYDGF
272	ENSG00000075131	rs11071888	0.126594621	0.20821888	0.177609429	0.532936097	0.351111767	-0.338193505	-0.415538173	0.232412709	0.226932205	0.266101598	0.30493781	0.370777505	0.308643072	0.187083786	0.999441181	0.987816916	Bacteria.Proteobacteria.Gammaproteobacteria.Pseudomonadales.Pseudomonadaceae.Pseudomonas	TIPIN
273	ENSG00000075142	rs43110	0.081111926	0.156115636	0.712481978	0.902669484	-0.337256386	0.472745507	0.105327964	0.052169024	0.190390504	0.3295255	0.284581814	0.42496446	0.250834451	0.156727276	0.999441181	0.998292334	Bacteria.Proteobacteria.Gammaproteobacteria.Pseudomonadales.Pseudomonadaceae.Pseudomonas	SRI
274	ENSG00000075234	rs6008504	0.405361569	0.204393318	0.626421248	0.59896645	-0.190873952	0.433560987	-0.146563145	0.257298639	0.227922582	0.338240723	0.299683962	0.486902216	0.479863412	0.185132808	0.999441181	0.998292334	Bacteria.Proteobacteria.Gammaproteobacteria.Pseudomonadales.Pseudomonadaceae.Pseudomonas	TTC38
275	ENSG00000075340	rs2074815	0.012147788	4.74E-07	0.739248045	0.118331227	-0.401746613	1.065806582	0.07751572	-0.470493529	0.155781664	0.190792794	0.231906927	0.297322725	0.102008298	2.16E-05	0.999441181	0.970661204	Bacteria.Proteobacteria.Gammaproteobacteria.Pseudomonadales.Pseudomonadaceae.Pseudomonas	ADD2
276	ENSG00000075391	rs12406988	0.267042648	0.509434346	0.426339445	0.946000607	-0.198578624	0.194800972	0.19613874	-0.025319227	0.177403279	0.293674621	0.245044833	0.372406368	0.421621927	0.305692906	0.999441181	0.999318055	Bacteria.Proteobacteria.Gammaproteobacteria.Pseudomonadales.Pseudomonadaceae.Pseudomonas	RASAL2
277	ENSG00000075651	rs73046033	0.949953402	0.149314992	0.667360986	0.480810407	0.011395192	-0.423148817	0.102692363	0.314004345	0.18086335	0.290031535	0.237874823	0.442872179	0.643270431	0.152627094	0.999441181	0.983906088	Bacteria.Proteobacteria.Gammaproteobacteria.Pseudomonadales.Pseudomonadaceae.Pseudomonas	PLD1
278	ENSG00000075790	rs2807	0.347063586	0.261666633	0.715274147	0.648396442	0.365258909	-0.272067482	0.202920347	-0.159100921	0.385677192	0.24030979	0.553894292	0.347317858	0.454358828	0.213278309	0.999441181	0.998292334	Bacteria.Proteobacteria.Gammaproteobacteria.Pseudomonadales.Pseudomonadaceae.Pseudomonas	BCAP29
279	ENSG00000075826	rs3750632	0.648553974	0.380453577	0.867565144	0.792304115	0.055930946	-0.154903768	-0.028268671	-0.064067032	0.122156225	0.175433521	0.168866372	0.242321158	0.562670647	0.261002936	0.999441181	0.998292334	Bacteria.Proteobacteria.Gammaproteobacteria.Pseudomonadales.Pseudomonadaceae.Pseudomonas	SEC31B
280	ENSG00000075975	rs7956	0.273903625	0.58271472	0.231413968	0.527525877	-0.222277871	0.136238738	0.331044842	-0.227962453	0.201466434	0.246744977	0.27407695	0.358910633	0.425446821	0.32993321	0.999441181	0.987816916	Bacteria.Proteobacteria.Gammaproteobacteria.Pseudomonadales.Pseudomonadaceae.Pseudomonas	MKRN2
281	ENSG00000076555	rs61934262	0.133816579	0.005117365	0.453033007	0.04359591	0.333042556	-0.577278705	-0.225970378	0.554449382	0.219410754	0.199319113	0.299363851	0.269481777	0.315385842	0.018470488	0.999441181	0.970661204	Bacteria.Proteobacteria.Gammaproteobacteria.Pseudomonadales.Pseudomonadaceae.Pseudomonas	ACACB
282	ENSG00000076650	rs2287681	0.153654961	0.217115651	0.154395803	0.336997985	-0.325488471	0.391533697	0.429920053	-0.387054957	0.22551083	0.314195465	0.298409749	0.40020007	0.332868782	0.191104639	0.999441181	0.978846307	Bacteria.Proteobacteria.Gammaproteobacteria.Pseudomonadales.Pseudomonadaceae.Pseudomonas	GPATCH1
283	ENSG00000076924	rs4134809	0.624698596	0.065918999	0.423801015	0.869265762	0.12350241	-0.432228553	0.276855366	0.054089842	0.251272981	0.231137525	0.343987424	0.327355226	0.556956509	0.092902693	0.999441181	0.998292334	Bacteria.Proteobacteria.Gammaproteobacteria.Pseudomonadales.Pseudomonadaceae.Pseudomonas	XAB2
284	ENSG00000077152	rs17490864	0.021231533	0.012842941	0.007802715	0.003965544	0.447244545	-0.744106728	-0.679995823	1.560789383	0.189496783	0.290934212	0.24778626	0.522744022	0.13026544	0.032799666	0.999441181	0.788308476	Bacteria.Proteobacteria.Gammaproteobacteria.Pseudomonadales.Pseudomonadaceae.Pseudomonas	UBE2T
285	ENSG00000077157	rs1040010	0.089772424	0.067152724	0.546444903	0.700983511	-0.740549325	0.51546497	0.308278157	-0.136024078	0.430077978	0.276934667	0.508521114	0.352698129	0.259779079	0.093873092	0.999441181	0.998292334	Bacteria.Proteobacteria.Gammaproteobacteria.Pseudomonadales.Pseudomonadaceae.Pseudomonas	PPP1R12B
286	ENSG00000077380	rs4667694	0.603149081	0.48941157	0.884438825	0.474342758	0.103914708	-0.167211102	0.041233359	-0.235681305	0.198922348	0.240545151	0.282598553	0.32754012	0.549352173	0.299262013	0.999441181	0.983906088	Bacteria.Proteobacteria.Gammaproteobacteria.Pseudomonadales.Pseudomonadaceae.Pseudomonas	DYNC1I2
287	ENSG00000077458	rs1622515	0.526900459	0.396455906	0.461012257	0.242052971	-0.139389101	0.155088798	0.232088894	-0.303316731	0.219125174	0.181704065	0.312993237	0.25694721	0.525003792	0.266779875	0.999441181	0.978846307	Bacteria.Proteobacteria.Gammaproteobacteria.Pseudomonadales.Pseudomonadaceae.Pseudomonas	FAM76B
288	ENSG00000077616	rs7358331	0.757068229	0.718253821	0.720164496	0.125635198	-0.055492621	-0.085426557	-0.092635696	0.441575336	0.178651048	0.235761929	0.257482714	0.284666246	0.595455308	0.374126361	0.999441181	0.970661204	Bacteria.Proteobacteria.Gammaproteobacteria.Pseudomonadales.Pseudomonadaceae.Pseudomonas	NAALAD2
289	ENSG00000077782	rs17175631	0.736000134	0.792408099	0.575111625	0.183184918	-0.055783625	0.075277194	-0.130119162	0.54569885	0.16475707	0.284867466	0.230977579	0.405682776	0.588489513	0.393189794	0.999441181	0.978846307	Bacteria.Proteobacteria.Gammaproteobacteria.Pseudomonadales.Pseudomonadaceae.Pseudomonas	FGFR1
290	ENSG00000078070	rs13098857	0.322011926	0.575276423	0.232668952	0.397602028	-0.416901195	0.148228781	0.775148724	-0.327444524	0.41781283	0.263238149	0.643503472	0.384575903	0.445987218	0.327470382	0.999441181	0.979469705	Bacteria.Proteobacteria.Gammaproteobacteria.Pseudomonadales.Pseudomonadaceae.Pseudomonas	MCCC1
291	ENSG00000078098	rs10186588	0.647466119	0.77693778	0.09007765	0.096082976	0.100846233	-0.06254728	-0.555615246	0.519264941	0.219523666	0.219869898	0.322990016	0.307575382	0.562670647	0.389411031	0.999441181	0.970661204	Bacteria.Proteobacteria.Gammaproteobacteria.Pseudomonadales.Pseudomonadaceae.Pseudomonas	FAP
292	ENSG00000078114	rs7916491	0.08255421	0.07294919	0.627078907	0.637676408	0.634513749	-0.473241113	-0.251421748	0.166878331	0.35993522	0.259702825	0.515076287	0.352705994	0.252822441	0.097977812	0.999441181	0.998292334	Bacteria.Proteobacteria.Gammaproteobacteria.Pseudomonadales.Pseudomonadaceae.Pseudomonas	NEBL
293	ENSG00000078124	rs1945084	0.173963035	0.082810298	0.739467851	0.929360055	-0.366042104	0.417220813	-0.13222179	-0.029326085	0.266326426	0.236875255	0.395919922	0.329546924	0.352440784	0.10622772	0.999441181	0.999318055	Bacteria.Proteobacteria.Gammaproteobacteria.Pseudomonadales.Pseudomonadaceae.Pseudomonas	ACER3
294	ENSG00000078140	rs305112	0.844513519	0.734391519	0.782551978	0.576816286	-0.095178622	0.098725051	0.176932801	-0.217026771	0.483393884	0.289748454	0.638463654	0.38697808	0.622961062	0.378786491	0.999441181	0.998292334	Bacteria.Proteobacteria.Gammaproteobacteria.Pseudomonadales.Pseudomonadaceae.Pseudomonas	UBE2K
295	ENSG00000078237	rs1046161	0.002501975	8.97E-05	0.133639842	0.059503224	0.678350736	-0.929398201	-0.436944056	0.564379509	0.215800395	0.22270948	0.28772867	0.294330232	0.039474643	0.001173864	0.999441181	0.970661204	Bacteria.Proteobacteria.Gammaproteobacteria.Pseudomonadales.Pseudomonadaceae.Pseudomonas	TIGAR
296	ENSG00000078269	rs9356200	0.019917681	0.021080537	0.036220268	0.07310918	-0.666189157	0.489856328	0.776478807	-0.548598906	0.27922652	0.207298658	0.363172692	0.301229414	0.12683063	0.045092503	0.999441181	0.970661204	Bacteria.Proteobacteria.Gammaproteobacteria.Pseudomonadales.Pseudomonadaceae.Pseudomonas	SYNJ2
297	ENSG00000078369	rs184495980	0.961626981	0.838744464	0.539200056	0.674507567	-0.010646946	0.0672812	-0.171424067	0.257861551	0.220456433	0.329318677	0.277726705	0.611267862	0.645962505	0.40505313	0.999441181	0.998292334	Bacteria.Proteobacteria.Gammaproteobacteria.Pseudomonadales.Pseudomonadaceae.Pseudomonas	GNB1
298	ENSG00000078725	rs3758338	0.297062836	0.324499945	0.865573149	0.468174554	0.198626394	-0.42222067	-0.045726693	-0.403819321	0.188976643	0.425341629	0.269067404	0.553428325	0.439045538	0.239478983	0.999441181	0.983906088	Bacteria.Proteobacteria.Gammaproteobacteria.Pseudomonadales.Pseudomonadaceae.Pseudomonas	BRINP1
299	ENSG00000078808	rs17568	0.864178453	0.169408809	0.87243676	0.77886957	0.033966427	-0.38286435	0.042662655	0.116695394	0.197794398	0.275579239	0.264674347	0.41389741	0.62743223	0.165219042	0.999441181	0.998292334	Bacteria.Proteobacteria.Gammaproteobacteria.Pseudomonadales.Pseudomonadaceae.Pseudomonas	SDF4
300	ENSG00000079150	rs2886712	0.209310834	0.009297237	0.610180064	0.211410329	-0.221263333	0.573271781	-0.121773772	0.448172436	0.174520372	0.213940441	0.237719338	0.355144421	0.380733046	0.026790491	0.999441181	0.978846307	Bacteria.Proteobacteria.Gammaproteobacteria.Pseudomonadales.Pseudomonadaceae.Pseudomonas	FKBP7
301	ENSG00000079156	rs3099471	0.039283704	0.000240137	0.318221457	0.124426865	-0.342690294	1.290403055	0.219538482	-0.680654109	0.162954004	0.332202854	0.218288999	0.437362952	0.173454094	0.002341701	0.999441181	0.970661204	Bacteria.Proteobacteria.Gammaproteobacteria.Pseudomonadales.Pseudomonadaceae.Pseudomonas	OSBPL6
302	ENSG00000079739	rs860606	0.478457086	0.393046067	0.930424649	0.950017099	0.343743789	-0.240662225	0.055707087	-0.023899685	0.48221681	0.279925344	0.635603082	0.379817468	0.506050377	0.265359687	0.999441181	0.999524464	Bacteria.Proteobacteria.Gammaproteobacteria.Pseudomonadales.Pseudomonadaceae.Pseudomonas	PGM1
303	ENSG00000079785	rs807632	0.903987861	0.991336449	0.195538696	0.121042291	-0.033863025	-0.002451836	0.517540318	-0.471726474	0.279652315	0.224947789	0.395787775	0.300335216	0.633655791	0.443818061	0.999441181	0.970661204	Bacteria.Proteobacteria.Gammaproteobacteria.Pseudomonadales.Pseudomonadaceae.Pseudomonas	DDX1
304	ENSG00000079841	rs1055270	0.944333336	0.623868336	0.638977649	0.70323036	0.012932667	0.157539333	-0.125395481	-0.161980062	0.184513065	0.319754893	0.266060535	0.423343541	0.642762264	0.343877959	0.999441181	0.998292334	Bacteria.Proteobacteria.Gammaproteobacteria.Pseudomonadales.Pseudomonadaceae.Pseudomonas	RIMS1
305	ENSG00000079950	rs3757299	0.659508396	0.655967511	0.72750889	0.620110137	-0.090155458	0.135210195	-0.095762536	0.230859195	0.203699043	0.302134507	0.273665572	0.463533794	0.566072227	0.355297064	0.999441181	0.998292334	Bacteria.Proteobacteria.Gammaproteobacteria.Pseudomonadales.Pseudomonadaceae.Pseudomonas	STX7
306	ENSG00000080493	rs16846687	0.073125882	0.108605823	0.056848179	0.089414937	-0.342258379	0.409849062	0.496182916	-0.653986303	0.187941385	0.251979932	0.25597015	0.379373464	0.238063355	0.124279427	0.999441181	0.970661204	Bacteria.Proteobacteria.Gammaproteobacteria.Pseudomonadales.Pseudomonadaceae.Pseudomonas	SLC4A4
307	ENSG00000080644	rs3825845	0.275684925	0.707184843	0.565999311	0.020022019	-0.173099099	-0.107256034	-0.136318764	0.862010762	0.157480854	0.284296642	0.236313437	0.361620391	0.425739202	0.370470084	0.999441181	0.927761773	Bacteria.Proteobacteria.Gammaproteobacteria.Pseudomonadales.Pseudomonadaceae.Pseudomonas	CHRNA3
308	ENSG00000080815	rs362344	0.258971563	0.421629025	0.071210569	0.068983932	-0.225805196	0.205043788	0.483507383	-0.598316947	0.198312172	0.253566991	0.263681241	0.323645452	0.415865691	0.275460716	0.999441181	0.970661204	Bacteria.Proteobacteria.Gammaproteobacteria.Pseudomonadales.Pseudomonadaceae.Pseudomonas	PSEN1
309	ENSG00000080819	rs34791160	0.015589363	0.027277191	0.146963726	0.703340366	0.672081922	-0.464733922	-0.531077283	0.11583511	0.270705586	0.205843013	0.36186903	0.302859228	0.110964515	0.053442102	0.999441181	0.998292334	Bacteria.Proteobacteria.Gammaproteobacteria.Pseudomonadales.Pseudomonadaceae.Pseudomonas	CPOX
310	ENSG00000080823	rs55780831	0.189938672	0.000723816	0.997582378	0.509393189	0.224403525	-1.218589694	-0.000712817	0.277609273	0.169438038	0.34360135	0.234360369	0.418472491	0.363873024	0.005126257	0.999482985	0.986845328	Bacteria.Proteobacteria.Gammaproteobacteria.Pseudomonadales.Pseudomonadaceae.Pseudomonas	MOK
311	ENSG00000080839	rs1744765	0.147639309	0.244024394	0.450557341	0.674781533	0.877053614	-0.401604628	-0.645450128	0.203925148	0.59862747	0.34165056	0.850400222	0.483842749	0.326566007	0.204231466	0.999441181	0.998292334	Bacteria.Proteobacteria.Gammaproteobacteria.Pseudomonadales.Pseudomonadaceae.Pseudomonas	RBL1
312	ENSG00000081014	rs2306335	0.40412684	0.268438695	0.989797531	0.726737381	-0.433173832	0.334111388	0.008418877	-0.134505675	0.515888091	0.299363905	0.655891263	0.383252488	0.479533062	0.216598556	0.999482985	0.998292334	Bacteria.Proteobacteria.Gammaproteobacteria.Pseudomonadales.Pseudomonadaceae.Pseudomonas	AP4E1
313	ENSG00000081665	rs201646291	0.123583471	0.136414605	0.70999477	0.424331114	-0.362721244	0.297082014	-0.127039368	0.234652501	0.232539461	0.197048922	0.340158455	0.291886534	0.304798526	0.144178138	0.999441181	0.983906088	Bacteria.Proteobacteria.Gammaproteobacteria.Pseudomonadales.Pseudomonadaceae.Pseudomonas	ZNF506
314	ENSG00000081791	rs351259	0.258383811	0.647691909	0.035643739	0.10001945	-0.21647201	0.114883679	0.622435325	-0.610391613	0.189878562	0.250252797	0.290189472	0.365904285	0.415865691	0.351718844	0.999441181	0.970661204	Bacteria.Proteobacteria.Gammaproteobacteria.Pseudomonadales.Pseudomonadaceae.Pseudomonas	DELE1
315	ENSG00000081803	rs2501444	0.541501263	0.278378464	0.544035764	0.398361003	0.116254851	-0.363292422	0.162146629	-0.352441538	0.189422462	0.332388799	0.265866663	0.414604334	0.530520356	0.220640719	0.999441181	0.979469705	Bacteria.Proteobacteria.Gammaproteobacteria.Pseudomonadales.Pseudomonadaceae.Pseudomonas	CADPS2
316	ENSG00000082014	rs2429247	0.844364187	0.544185251	0.880508599	0.761667829	-0.0580939	0.148633049	-0.060443858	-0.098649	0.294760885	0.243799623	0.400534551	0.323918206	0.622961062	0.318606022	0.999441181	0.998292334	Bacteria.Proteobacteria.Gammaproteobacteria.Pseudomonadales.Pseudomonadaceae.Pseudomonas	SMARCD3
317	ENSG00000082146	rs2243791	0.711779172	0.469639305	0.471029067	0.058562283	-0.069645503	-0.202463165	-0.202705933	0.736975287	0.187691944	0.278392142	0.279603485	0.382877802	0.579780818	0.291355805	0.999441181	0.970661204	Bacteria.Proteobacteria.Gammaproteobacteria.Pseudomonadales.Pseudomonadaceae.Pseudomonas	STRADB
318	ENSG00000082269	rs16869373	0.044201211	0.001786921	0.098093328	0.030776584	0.35772769	-0.815348448	-0.414821908	0.79449831	0.174383034	0.250438566	0.247224531	0.359944485	0.185574005	0.009373092	0.999441181	0.957389934	Bacteria.Proteobacteria.Gammaproteobacteria.Pseudomonadales.Pseudomonadaceae.Pseudomonas	FAM135A
319	ENSG00000082438	rs28584669	0.715371095	0.389220965	0.891870407	0.988884893	0.07010041	-0.279455598	0.038525103	-0.00632253	0.191415298	0.322418956	0.282311002	0.452124453	0.580745744	0.26412192	0.999441181	0.99998854	Bacteria.Proteobacteria.Gammaproteobacteria.Pseudomonadales.Pseudomonadaceae.Pseudomonas	COBLL1
320	ENSG00000082515	rs286621	0.334974582	0.278660438	0.221235748	0.274039385	0.412112259	-0.291955983	-0.6565849	0.39002938	0.424315336	0.267278784	0.531678751	0.353612656	0.449728563	0.220640719	0.999441181	0.978846307	Bacteria.Proteobacteria.Gammaproteobacteria.Pseudomonadales.Pseudomonadaceae.Pseudomonas	MRPL22
321	ENSG00000082701	rs334558	0.336048158	0.169855232	0.609900034	0.407746542	-0.205313256	0.27812013	0.161101697	-0.246633703	0.211866257	0.200398697	0.314246049	0.296013798	0.450437501	0.165398185	0.999441181	0.979469705	Bacteria.Proteobacteria.Gammaproteobacteria.Pseudomonadales.Pseudomonadaceae.Pseudomonas	GSK3B
322	ENSG00000083067	rs7036129	0.185127619	0.200996224	0.18385846	0.333248269	-0.22442497	0.366568225	0.308798782	-0.385707212	0.167592236	0.283806561	0.229924725	0.395702556	0.360411434	0.183463716	0.999441181	0.978846307	Bacteria.Proteobacteria.Gammaproteobacteria.Pseudomonadales.Pseudomonadaceae.Pseudomonas	TRPM3
323	ENSG00000083097	rs683792	0.640857857	0.847231103	0.324385175	0.745317756	-0.097406654	-0.047137267	0.276123216	-0.106288809	0.207841321	0.243715552	0.278097791	0.32585613	0.561112552	0.407467264	0.999441181	0.998292334	Bacteria.Proteobacteria.Gammaproteobacteria.Pseudomonadales.Pseudomonadaceae.Pseudomonas	DOP1A
324	ENSG00000083099	rs34012596	0.334650044	0.859834247	0.379639585	0.683641943	-0.197585669	0.045178635	0.249219922	-0.150588692	0.203298861	0.25484861	0.281764982	0.367914132	0.449596205	0.411387388	0.999441181	0.998292334	Bacteria.Proteobacteria.Gammaproteobacteria.Pseudomonadales.Pseudomonadaceae.Pseudomonas	LYRM2
325	ENSG00000083168	rs4737028	0.531807737	0.424499935	0.82424513	0.55706566	-0.143743379	0.219315913	-0.073406644	0.23715278	0.228687513	0.272909124	0.329217565	0.401811168	0.526148038	0.276692881	0.999441181	0.992108845	Bacteria.Proteobacteria.Gammaproteobacteria.Pseudomonadales.Pseudomonadaceae.Pseudomonas	KAT6A
326	ENSG00000083544	rs4886238	0.308648547	0.987605086	0.773701828	0.442698171	-0.226241623	-0.003889541	0.095850222	0.254918432	0.220513556	0.249420448	0.331985259	0.33008031	0.439045538	0.442617786	0.999441181	0.983906088	Bacteria.Proteobacteria.Gammaproteobacteria.Pseudomonadales.Pseudomonadaceae.Pseudomonas	TDRD3
327	ENSG00000083807	rs4801273	0.39043377	0.08098743	0.50503309	0.891759573	-0.234745596	0.405632282	-0.237774661	-0.042312514	0.27153297	0.22889459	0.354751951	0.309745554	0.472228735	0.10492747	0.999441181	0.998292334	Bacteria.Proteobacteria.Gammaproteobacteria.Pseudomonadales.Pseudomonadaceae.Pseudomonas	SLC27A5
328	ENSG00000083828	rs1864225	0.547277185	0.21022226	0.5301674	0.648810285	0.144439587	-0.289232174	0.191539481	-0.135985773	0.238757232	0.228592646	0.303510387	0.297233091	0.532387161	0.187683281	0.999441181	0.998292334	Bacteria.Proteobacteria.Gammaproteobacteria.Pseudomonadales.Pseudomonadaceae.Pseudomonas	ZNF586
329	ENSG00000083844	rs4801445	0.339156197	0.595463914	0.863320305	0.187505556	-0.172998118	0.123005721	-0.043439491	0.394736075	0.179680022	0.230553779	0.251354056	0.29639186	0.451670577	0.335125518	0.999441181	0.978846307	Bacteria.Proteobacteria.Gammaproteobacteria.Pseudomonadales.Pseudomonadaceae.Pseudomonas	ZNF264
330	ENSG00000083845	rs73939637	0.62942458	0.29108977	0.874887201	0.938052204	0.104728637	-0.233275205	-0.047847578	0.02416225	0.216025164	0.219190316	0.302705792	0.309713096	0.558223031	0.225950315	0.999441181	0.999318055	Bacteria.Proteobacteria.Gammaproteobacteria.Pseudomonadales.Pseudomonadaceae.Pseudomonas	RPS5
331	ENSG00000084072	rs12094291	0.194763758	0.066568132	0.174955949	0.200972284	0.281573052	-0.368848048	-0.419897752	0.369937493	0.214954251	0.197729153	0.306225696	0.286399723	0.36714895	0.093582807	0.999441181	0.978846307	Bacteria.Proteobacteria.Gammaproteobacteria.Pseudomonadales.Pseudomonadaceae.Pseudomonas	PPIE
332	ENSG00000084090	rs11164062	0.229923884	0.17773307	0.801244574	0.764678704	0.683083227	-0.457943866	-0.196443856	0.138494801	0.563710568	0.33615391	0.777216434	0.460756733	0.39661089	0.170120936	0.999441181	0.998292334	Bacteria.Proteobacteria.Gammaproteobacteria.Pseudomonadales.Pseudomonadaceae.Pseudomonas	STARD7
333	ENSG00000084112	rs11114069	0.516865394	0.640687202	0.34102566	0.50808502	-0.138405785	0.102153714	0.278300282	-0.212430297	0.212380418	0.217858795	0.290178374	0.319230566	0.521083459	0.349831004	0.999441181	0.986845328	Bacteria.Proteobacteria.Gammaproteobacteria.Pseudomonadales.Pseudomonadaceae.Pseudomonas	SSH1
334	ENSG00000084623	rs10158306	0.96858154	0.457789692	0.593009871	0.511810146	0.00776714	0.33253681	-0.143392897	-0.393942261	0.196452009	0.445235782	0.266979898	0.597250501	0.648517351	0.286818791	0.999441181	0.986845328	Bacteria.Proteobacteria.Gammaproteobacteria.Pseudomonadales.Pseudomonadaceae.Pseudomonas	EIF3I
335	ENSG00000084710	rs4665285	0.199777607	0.060118633	0.73930778	0.701490452	0.232273981	-0.533723028	-0.084565425	0.154999698	0.179340142	0.279032181	0.253058026	0.402618048	0.37133768	0.087659732	0.999441181	0.998292334	Bacteria.Proteobacteria.Gammaproteobacteria.Pseudomonadales.Pseudomonadaceae.Pseudomonas	EFR3B
336	ENSG00000084734	rs8179252	0.460154894	0.445461931	0.855208691	0.784083441	0.214126	-0.21192109	0.070422042	-0.101807774	0.288214759	0.276082438	0.384415807	0.370048505	0.49915258	0.283023321	0.999441181	0.998292334	Bacteria.Proteobacteria.Gammaproteobacteria.Pseudomonadales.Pseudomonadaceae.Pseudomonas	GCKR
337	ENSG00000084764	rs3754733	0.500819133	0.398886199	0.87263351	0.67969839	0.241171548	-0.209211129	-0.072832633	0.131616192	0.356274999	0.24638699	0.452549681	0.317368456	0.514208599	0.26759083	0.999441181	0.998292334	Bacteria.Proteobacteria.Gammaproteobacteria.Pseudomonadales.Pseudomonadaceae.Pseudomonas	MAPRE3
338	ENSG00000085063	rs10501128	0.274801776	0.080013445	0.855322218	0.61488735	0.212468701	-0.458531469	-0.047420082	-0.189087597	0.192939737	0.257894582	0.259059468	0.374055847	0.425555463	0.103903573	0.999441181	0.998292334	Bacteria.Proteobacteria.Gammaproteobacteria.Pseudomonadales.Pseudomonadaceae.Pseudomonas	CD59
339	ENSG00000085377	rs6927596	0.935618722	0.724372202	0.551941944	0.470794019	0.020861077	-0.084436806	-0.211823927	0.237115681	0.257270097	0.238436158	0.35427014	0.326892808	0.640745231	0.375687973	0.999441181	0.983906088	Bacteria.Proteobacteria.Gammaproteobacteria.Pseudomonadales.Pseudomonadaceae.Pseudomonas	PREP
340	ENSG00000085382	rs2499655	0.34286345	0.101006665	0.823136612	0.767923579	-0.252720709	0.337733808	-0.090457026	-0.095314621	0.2645191	0.203057948	0.403099889	0.321671722	0.453112699	0.11958566	0.999441181	0.998292334	Bacteria.Proteobacteria.Gammaproteobacteria.Pseudomonadales.Pseudomonadaceae.Pseudomonas	HACE1
341	ENSG00000085491	rs12047867	0.000232478	4.56E-05	0.193414593	0.272265092	1.068074115	-0.982474866	-0.472183994	0.325760745	0.274282451	0.225025655	0.359364504	0.294244228	0.007478694	0.000674315	0.999441181	0.978846307	Bacteria.Proteobacteria.Gammaproteobacteria.Pseudomonadales.Pseudomonadaceae.Pseudomonas	SLC25A24
342	ENSG00000085719	rs8041	0.993918234	0.763859855	0.168333321	0.079778123	0.002766599	-0.079440657	-0.80311956	0.682463298	0.361582394	0.263345163	0.57659328	0.383535378	0.654402133	0.385629634	0.999441181	0.970661204	Bacteria.Proteobacteria.Gammaproteobacteria.Pseudomonadales.Pseudomonadaceae.Pseudomonas	CPNE3
343	ENSG00000085721	rs11075256	0.015225535	0.01379457	0.747894579	0.869768764	-0.764181505	0.532747024	0.153446332	-0.052337614	0.306664624	0.210557943	0.475413976	0.317985377	0.10980955	0.034652497	0.999441181	0.998292334	Bacteria.Proteobacteria.Gammaproteobacteria.Pseudomonadales.Pseudomonadaceae.Pseudomonas	RRN3
344	ENSG00000085832	rs150873945	0.639048974	0.340025183	0.706216787	0.539957651	0.093328755	-0.331107703	-0.110682009	0.281366049	0.198064477	0.344520118	0.292362978	0.45670024	0.560898117	0.246193728	0.999441181	0.98794016	Bacteria.Proteobacteria.Gammaproteobacteria.Pseudomonadales.Pseudomonadaceae.Pseudomonas	EPS15
345	ENSG00000085978	rs3816234	0.202621296	0.326838208	0.827713662	0.527160167	-0.368228536	0.20459009	-0.087261307	0.196054786	0.286134062	0.207108296	0.399364951	0.308400244	0.373162328	0.240467622	0.999441181	0.987640849	Bacteria.Proteobacteria.Gammaproteobacteria.Pseudomonadales.Pseudomonadaceae.Pseudomonas	ATG16L1
346	ENSG00000085982	rs62192778	0.388873002	0.468080764	0.635390901	0.902237805	-0.164575169	0.289581398	0.122085739	0.063453047	0.189736819	0.396782978	0.256288594	0.514589114	0.4718914	0.290709904	0.999441181	0.998292334	Bacteria.Proteobacteria.Gammaproteobacteria.Pseudomonadales.Pseudomonadaceae.Pseudomonas	USP40
347	ENSG00000086062	rs3824458	0.965177824	0.30720351	0.619088524	0.047880184	0.0097071	0.226417473	0.1495355	-0.590056873	0.221507054	0.220021503	0.299370564	0.292695675	0.64738557	0.231530852	0.999441181	0.970661204	Bacteria.Proteobacteria.Gammaproteobacteria.Pseudomonadales.Pseudomonadaceae.Pseudomonas	B4GALT1
348	ENSG00000086102	rs831265	0.186836572	0.025704675	0.636893843	0.309634086	-0.246023986	0.729111686	0.119511931	-0.459300953	0.184446008	0.319469712	0.252007125	0.4485923	0.361283184	0.051214229	0.999441181	0.978846307	Bacteria.Proteobacteria.Gammaproteobacteria.Pseudomonadales.Pseudomonadaceae.Pseudomonas	NFX1
349	ENSG00000086289	rs4723717	0.000960463	1.41E-05	0.073439868	0.249214343	0.637386968	-0.980818939	-0.436457039	0.374912676	0.184375316	0.20904778	0.239936342	0.322502505	0.02050962	0.000282703	0.999441181	0.978846307	Bacteria.Proteobacteria.Gammaproteobacteria.Pseudomonadales.Pseudomonadaceae.Pseudomonas	EPDR1
350	ENSG00000086300	rs12669686	0.514147526	0.948306385	0.457035751	0.679075699	0.153771408	-0.020345015	-0.231911054	-0.182941474	0.234431615	0.312611579	0.309985136	0.440222521	0.519400391	0.432843779	0.999441181	0.998292334	Bacteria.Proteobacteria.Gammaproteobacteria.Pseudomonadales.Pseudomonadaceae.Pseudomonas	SNX10
351	ENSG00000086475	rs72783317	0.917950736	0.920644788	0.412416927	0.496511783	0.020734075	0.030134157	-0.23270168	0.296298563	0.200502539	0.301331374	0.282107182	0.433328369	0.635675425	0.426841447	0.999441181	0.983906088	Bacteria.Proteobacteria.Gammaproteobacteria.Pseudomonadales.Pseudomonadaceae.Pseudomonas	SEPHS1
352	ENSG00000086504	rs11557300	0.686606822	0.527751644	0.63482988	0.945548707	-0.076319052	0.19825248	-0.119946254	0.031530198	0.188327403	0.312305667	0.251379354	0.459905197	0.571300056	0.312368164	0.999441181	0.999318055	Bacteria.Proteobacteria.Gammaproteobacteria.Pseudomonadales.Pseudomonadaceae.Pseudomonas	MRPL28
353	ENSG00000087008	rs1095600	0.313591331	0.289461404	0.347965455	0.380013983	-0.274864812	0.246023218	-0.353749405	0.262870845	0.270678151	0.230382917	0.374228381	0.297433531	0.439938092	0.225466636	0.999441181	0.979469705	Bacteria.Proteobacteria.Gammaproteobacteria.Pseudomonadales.Pseudomonadaceae.Pseudomonas	ACOX3
354	ENSG00000087053	rs3808977	0.536513272	0.305132753	0.800356981	0.539117736	-0.147909331	0.316042754	0.087659359	-0.245223436	0.23804726	0.305792493	0.345242404	0.397209347	0.527788267	0.230742523	0.999441181	0.98794016	Bacteria.Proteobacteria.Gammaproteobacteria.Pseudomonadales.Pseudomonadaceae.Pseudomonas	MTMR2
355	ENSG00000087077	rs12538287	0.365508693	0.178155804	0.658110097	0.472049433	-0.187706236	0.369500759	-0.126574617	0.272358616	0.206000057	0.271500327	0.284734819	0.376548425	0.461694929	0.170353343	0.999441181	0.983906088	Bacteria.Proteobacteria.Gammaproteobacteria.Pseudomonadales.Pseudomonadaceae.Pseudomonas	TRIP6
356	ENSG00000087152	rs377466402	0.212736955	0.182324516	0.674370748	0.815845999	0.401532082	-0.494113864	-0.204676563	0.126690637	0.319121224	0.366602224	0.484974818	0.541822343	0.382687244	0.172793161	0.999441181	0.998292334	Bacteria.Proteobacteria.Gammaproteobacteria.Pseudomonadales.Pseudomonadaceae.Pseudomonas	ATXN7L3
357	ENSG00000087191	rs6919	0.846340994	0.729391329	0.343423402	0.504215273	-0.067932312	0.083288643	-0.435130055	0.216846322	0.349172318	0.239744005	0.455976688	0.322905144	0.623185991	0.377246408	0.999441181	0.985890439	Bacteria.Proteobacteria.Gammaproteobacteria.Pseudomonadales.Pseudomonadaceae.Pseudomonas	PSMC5
358	ENSG00000087237	rs1800775	0.4173249	0.30508877	0.954115323	0.765229818	0.205791897	-0.211721656	0.01983092	-0.082992293	0.252135782	0.204836077	0.343340607	0.27677438	0.48502404	0.230742523	0.999441181	0.998292334	Bacteria.Proteobacteria.Gammaproteobacteria.Pseudomonadales.Pseudomonadaceae.Pseudomonas	CETP
359	ENSG00000087266	rs11730452	0.542401955	0.031362205	0.72165761	0.067372633	-0.108935046	0.750383424	0.088736418	-0.887501765	0.17789303	0.341185991	0.248026929	0.477205401	0.530584823	0.05832341	0.999441181	0.970661204	Bacteria.Proteobacteria.Gammaproteobacteria.Pseudomonadales.Pseudomonadaceae.Pseudomonas	SH3BP2
360	ENSG00000087299	rs2275591	0.061260163	0.024319335	0.428722372	0.322497178	0.547344443	-0.549393538	-0.333990207	0.337065524	0.287458421	0.238347931	0.419436438	0.338144045	0.215240512	0.049328687	0.999441181	0.978846307	Bacteria.Proteobacteria.Gammaproteobacteria.Pseudomonadales.Pseudomonadaceae.Pseudomonas	L2HGDH
361	ENSG00000087301	rs74050906	0.865781765	0.47969081	0.365872172	0.46665695	0.029217116	-0.314449384	0.221719951	-0.412609198	0.172190723	0.442365978	0.243514456	0.563542939	0.62743223	0.296066027	0.999441181	0.983906088	Bacteria.Proteobacteria.Gammaproteobacteria.Pseudomonadales.Pseudomonadaceae.Pseudomonas	TXNDC16
362	ENSG00000087303	rs2516600	0.006920797	0.004733743	0.64811607	0.817320393	-0.72781944	0.59666915	0.174910918	-0.066874494	0.261052657	0.204074219	0.381504386	0.288355827	0.076532008	0.017607248	0.999441181	0.998292334	Bacteria.Proteobacteria.Gammaproteobacteria.Pseudomonadales.Pseudomonadaceae.Pseudomonas	NID2
363	ENSG00000087448	rs7971518	0.790740278	0.247999295	0.498803958	0.816422423	0.050182591	-0.276173484	0.169518879	-0.080407904	0.188353345	0.236950879	0.249246543	0.344983272	0.604400644	0.206520031	0.999441181	0.998292334	Bacteria.Proteobacteria.Gammaproteobacteria.Pseudomonadales.Pseudomonadaceae.Pseudomonas	KLHL42
364	ENSG00000087502	rs2278093	0.305440631	0.336014754	0.316026257	0.84510854	0.218728929	-0.214460105	-0.298632824	0.063601758	0.211770711	0.221289641	0.295579061	0.324278342	0.439045538	0.244770519	0.999441181	0.998292334	Bacteria.Proteobacteria.Gammaproteobacteria.Pseudomonadales.Pseudomonadaceae.Pseudomonas	ERGIC2
365	ENSG00000088038	rs67563163	0.448214995	0.054840094	0.423734536	0.086161092	0.162201804	-0.488261761	-0.24909047	0.616228092	0.212599777	0.249771333	0.309445475	0.353740659	0.49609093	0.083201856	0.999441181	0.970661204	Bacteria.Proteobacteria.Gammaproteobacteria.Pseudomonadales.Pseudomonadaceae.Pseudomonas	CNOT3
366	ENSG00000088247	rs75413708	0.526600892	0.764716415	0.875048242	0.214496708	-0.139680199	0.117938443	-0.048397063	0.759318494	0.219423228	0.392432873	0.30658005	0.605826384	0.525003792	0.385693966	0.999441181	0.978846307	Bacteria.Proteobacteria.Gammaproteobacteria.Pseudomonadales.Pseudomonadaceae.Pseudomonas	KHSRP
367	ENSG00000088298	rs3746428	0.48038414	0.202726923	0.966696226	0.332218573	0.145260574	-0.419519125	-0.011095612	-0.438063946	0.204676058	0.326066921	0.264742585	0.448453062	0.507240156	0.184211353	0.999441181	0.978846307	Bacteria.Proteobacteria.Gammaproteobacteria.Pseudomonadales.Pseudomonadaceae.Pseudomonas	EDEM2
368	ENSG00000088305	rs2424915	0.625539898	0.407933095	0.800887845	0.86944447	-0.143732978	0.233765991	-0.101359335	0.060104995	0.293146517	0.280682	0.400286941	0.364261859	0.556956509	0.271350863	0.999441181	0.998292334	Bacteria.Proteobacteria.Gammaproteobacteria.Pseudomonadales.Pseudomonadaceae.Pseudomonas	DNMT3B
369	ENSG00000088320	rs9753545	0.440708231	0.507628486	0.339721928	0.295438173	0.152068576	-0.193747227	-0.25749469	0.403154949	0.196045348	0.290840368	0.267755847	0.382269934	0.493292753	0.305088137	0.999441181	0.978846307	Bacteria.Proteobacteria.Gammaproteobacteria.Pseudomonadales.Pseudomonadaceae.Pseudomonas	REM1
370	ENSG00000088386	rs4646208	0.809899323	0.904859399	0.906570489	0.657227678	0.082083308	-0.033802786	0.05159691	-0.159184841	0.339858408	0.281724708	0.437941152	0.357106837	0.61139961	0.42318449	0.999441181	0.998292334	Bacteria.Proteobacteria.Gammaproteobacteria.Pseudomonadales.Pseudomonadaceae.Pseudomonas	SLC15A1
371	ENSG00000088826	rs1810587	0.84857106	0.813152994	0.123747981	0.182279822	0.04988078	0.061006732	-0.539858509	0.457988515	0.260211502	0.257078347	0.346256021	0.339764224	0.624046064	0.398903629	0.999441181	0.978846307	Bacteria.Proteobacteria.Gammaproteobacteria.Pseudomonadales.Pseudomonadaceae.Pseudomonas	SMOX
372	ENSG00000088836	rs540847946	0.872856144	0.617661201	0.747635775	0.658144103	-0.030997081	-0.148600075	0.082101231	-0.178802442	0.192942336	0.296288563	0.254099291	0.402266256	0.628416282	0.34247243	0.999441181	0.998292334	Bacteria.Proteobacteria.Gammaproteobacteria.Pseudomonadales.Pseudomonadaceae.Pseudomonas	SLC4A11
373	ENSG00000088882	rs11697820	0.806119919	0.601335892	0.10318327	0.111830166	-0.067292216	0.109142727	-0.709909295	0.533569288	0.273076466	0.207887194	0.429598031	0.331088766	0.610082595	0.337282611	0.999441181	0.970661204	Bacteria.Proteobacteria.Gammaproteobacteria.Pseudomonadales.Pseudomonadaceae.Pseudomonas	CPXM1
374	ENSG00000088899	rs911112	0.470722538	0.446455686	0.347915231	0.392666608	-0.3075652	0.208627377	-0.521031192	0.315400963	0.423947459	0.272388641	0.551136504	0.366561749	0.504785582	0.283441026	0.999441181	0.979469705	Bacteria.Proteobacteria.Gammaproteobacteria.Pseudomonadales.Pseudomonadaceae.Pseudomonas	LZTS3
375	ENSG00000088930	rs6035864	0.16354733	0.198799344	0.082846052	0.102257073	0.850725147	-0.466677818	-1.624561062	0.873656093	0.603805593	0.359531311	0.922447025	0.527237459	0.342156488	0.182611345	0.999441181	0.970661204	Bacteria.Proteobacteria.Gammaproteobacteria.Pseudomonadales.Pseudomonadaceae.Pseudomonas	XRN2
376	ENSG00000088970	rs4141923	0.500616292	0.94479879	0.943977607	0.434211179	-0.109554011	-0.02525915	-0.017015933	0.364035308	0.161763732	0.363421282	0.241225771	0.462674333	0.514208599	0.43193169	0.999441181	0.983906088	Bacteria.Proteobacteria.Gammaproteobacteria.Pseudomonadales.Pseudomonadaceae.Pseudomonas	KIZ
377	ENSG00000088986	rs35403904	0.361615822	0.246370127	0.431640874	0.049291578	-0.154003535	0.328123762	-0.177419553	0.859607473	0.167638325	0.280544532	0.224231021	0.42916863	0.45977747	0.206092351	0.999441181	0.970661204	Bacteria.Proteobacteria.Gammaproteobacteria.Pseudomonadales.Pseudomonadaceae.Pseudomonas	DYNLL1
378	ENSG00000089048	rs56186730	0.815086747	0.29395072	0.858180714	0.185859843	-0.039236298	-0.414583759	0.04082877	0.672180976	0.167101359	0.391887424	0.227597209	0.50280762	0.612974223	0.226736986	0.999441181	0.978846307	Bacteria.Proteobacteria.Gammaproteobacteria.Pseudomonadales.Pseudomonadaceae.Pseudomonas	ESF1
379	ENSG00000089050	rs6081157	0.147141939	0.107605605	0.221095471	0.197517848	0.747442952	-0.540700773	-0.798892318	0.55319195	0.509525873	0.331468784	0.646715451	0.424951261	0.326097044	0.123723784	0.999441181	0.978846307	Bacteria.Proteobacteria.Gammaproteobacteria.Pseudomonadales.Pseudomonadaceae.Pseudomonas	RBBP9
380	ENSG00000089063	rs4518035	0.05108464	0.046468507	0.822169933	0.875392223	-0.525331505	0.436073704	0.07617303	-0.044565768	0.26439466	0.214893406	0.337569647	0.283095926	0.198648777	0.075750771	0.999441181	0.998292334	Bacteria.Proteobacteria.Gammaproteobacteria.Pseudomonadales.Pseudomonadaceae.Pseudomonas	TMEM230
381	ENSG00000089248	rs7114	0.591728835	0.870678845	0.807732693	0.594925582	-0.111153337	0.055866244	0.066659831	-0.233278336	0.206237247	0.34183471	0.272826265	0.436601157	0.54548482	0.414055077	0.999441181	0.998292334	Bacteria.Proteobacteria.Gammaproteobacteria.Pseudomonadales.Pseudomonadaceae.Pseudomonas	ERP29
382	ENSG00000089335	rs11547623	0.34607071	0.43881027	0.061676077	0.292365406	-0.129771859	-0.216326014	0.349371836	-0.437752895	0.13674248	0.27772529	0.183787773	0.412419948	0.454358828	0.281342327	0.999441181	0.978846307	Bacteria.Proteobacteria.Gammaproteobacteria.Pseudomonadales.Pseudomonadaceae.Pseudomonas	ZNF302
383	ENSG00000089351	rs62122148	0.970297381	0.986601149	0.519609842	0.457489519	-0.008056073	-0.004654341	0.222089379	-0.271664602	0.215536623	0.276099031	0.34304089	0.363489874	0.648812186	0.442492653	0.999441181	0.983906088	Bacteria.Proteobacteria.Gammaproteobacteria.Pseudomonadales.Pseudomonadaceae.Pseudomonas	GRAMD1A
384	ENSG00000089486	rs4786514	0.084292921	0.051204611	0.501326976	0.734737967	-0.681833352	0.488019391	-0.340286622	0.109020355	0.389013064	0.245746384	0.503293288	0.320398848	0.25494247	0.080662963	0.999441181	0.998292334	Bacteria.Proteobacteria.Gammaproteobacteria.Pseudomonadales.Pseudomonadaceae.Pseudomonas	CDIP1
385	ENSG00000089505	rs4783696	0.862759295	0.802746285	0.438251158	0.379498217	-0.039115586	-0.09040273	0.232470406	-0.45239038	0.2254	0.36045446	0.298086017	0.511314409	0.627287188	0.396104084	0.999441181	0.979469705	Bacteria.Proteobacteria.Gammaproteobacteria.Pseudomonadales.Pseudomonadaceae.Pseudomonas	CMTM1
386	ENSG00000089737	rs9806041	0.031144125	0.009262263	0.196461478	0.175883128	0.660952598	-0.705646201	-0.50995754	0.47567637	0.300121903	0.263203831	0.390804759	0.347660622	0.154291186	0.026790491	0.999441181	0.974690339	Bacteria.Proteobacteria.Gammaproteobacteria.Pseudomonadales.Pseudomonadaceae.Pseudomonas	DDX24
387	ENSG00000090061	rs56085816	0.95439145	0.932313806	0.84408846	0.698612828	-0.014285389	0.022630575	0.073234447	-0.137102227	0.248827716	0.265434106	0.370916201	0.352551873	0.644607003	0.429133731	0.999441181	0.998292334	Bacteria.Proteobacteria.Gammaproteobacteria.Pseudomonadales.Pseudomonadaceae.Pseudomonas	CCNK
388	ENSG00000090263	rs73165497	0.900795042	0.589804576	0.192623841	0.112459667	0.02849633	-0.121217279	-0.434920925	0.498202157	0.227720053	0.223745015	0.330409672	0.309696128	0.633536474	0.332829484	0.999441181	0.970661204	Bacteria.Proteobacteria.Gammaproteobacteria.Pseudomonadales.Pseudomonadaceae.Pseudomonas	MRPS33
389	ENSG00000090376	rs9971666	0.017034158	0.002447323	0.295496618	0.141371729	-0.706802489	0.705088137	0.375133038	-0.438687964	0.28873278	0.223776633	0.35574308	0.294710471	0.115918906	0.011257616	0.999441181	0.970661204	Bacteria.Proteobacteria.Gammaproteobacteria.Pseudomonadales.Pseudomonadaceae.Pseudomonas	IRAK3
390	ENSG00000090382	rs4761234	0.618757062	0.875478345	0.911223561	0.526780321	0.166992463	-0.043085708	-0.04684817	-0.222919885	0.334003015	0.273884997	0.418572171	0.350336706	0.554921411	0.415686512	0.999441181	0.987640849	Bacteria.Proteobacteria.Gammaproteobacteria.Pseudomonadales.Pseudomonadaceae.Pseudomonas	LYZ
391	ENSG00000090432	rs6700034	0.060223749	0.021406628	0.521325719	0.821361214	-0.312652452	0.737992483	0.140434293	0.107700893	0.163524598	0.313125767	0.217812896	0.475090609	0.213162663	0.04544401	0.999441181	0.998292334	Bacteria.Proteobacteria.Gammaproteobacteria.Pseudomonadales.Pseudomonadaceae.Pseudomonas	MUL1
392	ENSG00000090487	rs17804274	0.237512984	0.129791063	0.670899586	0.241266934	0.314090506	-0.304839676	0.15017749	-0.339212072	0.263489264	0.198712273	0.351852101	0.28687058	0.402256138	0.140329039	0.999441181	0.978846307	Bacteria.Proteobacteria.Gammaproteobacteria.Pseudomonadales.Pseudomonadaceae.Pseudomonas	SPG21
393	ENSG00000090530	rs2667701	0.016497923	0.009896799	0.991287329	0.973515182	-0.873077649	0.610829926	-0.005337768	-0.010552289	0.354833681	0.2299573	0.486961531	0.3166381	0.114005434	0.027780194	0.999482985	0.99998854	Bacteria.Proteobacteria.Gammaproteobacteria.Pseudomonadales.Pseudomonadaceae.Pseudomonas	P3H2
394	ENSG00000090612	rs61960671	0.33187514	0.076832998	0.99219189	0.952748272	0.201970112	-0.489442442	-0.002849435	0.02340766	0.206612166	0.272292739	0.290068654	0.393527845	0.447507742	0.101257247	0.999482985	0.999591729	Bacteria.Proteobacteria.Gammaproteobacteria.Pseudomonadales.Pseudomonadaceae.Pseudomonas	ZNF268
395	ENSG00000090615	rs3825109	0.119165506	0.217012543	0.015700443	0.01139849	-0.334398174	0.247588278	0.705772142	-0.742502308	0.211806642	0.19863799	0.284593414	0.285237834	0.299217194	0.191104639	0.999441181	0.924440141	Bacteria.Proteobacteria.Gammaproteobacteria.Pseudomonadales.Pseudomonadaceae.Pseudomonas	GOLGA3
396	ENSG00000090621	rs941280	0.485103693	0.485945243	0.788380196	0.658758433	0.367721319	-0.20360574	0.192139153	-0.180788754	0.52376679	0.290569406	0.712927639	0.407518085	0.509811921	0.29828793	0.999441181	0.998292334	Bacteria.Proteobacteria.Gammaproteobacteria.Pseudomonadales.Pseudomonadaceae.Pseudomonas	PABPC4
397	ENSG00000090659	rs7252229	0.141771348	0.077877065	0.324547414	0.673764918	0.247104502	-0.697979984	-0.22984302	0.203711296	0.166174214	0.389713076	0.231564853	0.481735285	0.321760998	0.101916051	0.999441181	0.998292334	Bacteria.Proteobacteria.Gammaproteobacteria.Pseudomonadales.Pseudomonadaceae.Pseudomonas	CD209
398	ENSG00000090857	rs4985509	0.29857346	0.513282983	0.964504659	0.52981036	-0.616107866	0.40035865	0.029358633	0.424070835	0.588026765	0.609109063	0.657223293	0.671391158	0.439045538	0.307345844	0.999441181	0.987816916	Bacteria.Proteobacteria.Gammaproteobacteria.Pseudomonadales.Pseudomonadaceae.Pseudomonas	PDPR
399	ENSG00000090861	rs34087264	0.284525513	0.044498734	0.081379211	0.00216339	-0.271169156	0.435761819	0.599996544	-0.986986625	0.251320622	0.212729577	0.339019163	0.30918655	0.432117885	0.073319737	0.999441181	0.544741477	Bacteria.Proteobacteria.Gammaproteobacteria.Pseudomonadales.Pseudomonadaceae.Pseudomonas	AARS1
400	ENSG00000091073	rs1638101	0.038206959	0.035125713	0.978886791	0.72927148	-0.681873852	0.514869453	0.011229275	0.11803466	0.322394549	0.239340971	0.422708224	0.339602733	0.171761513	0.06265305	0.999441181	0.998292334	Bacteria.Proteobacteria.Gammaproteobacteria.Pseudomonadales.Pseudomonadaceae.Pseudomonas	DTX2
401	ENSG00000091136	rs13247575	0.566961022	0.568298843	0.531358173	0.181081911	-0.12884885	0.125585396	-0.196667378	0.431402989	0.223919674	0.219005341	0.312543026	0.319152938	0.538317087	0.324936255	0.999441181	0.978846307	Bacteria.Proteobacteria.Gammaproteobacteria.Pseudomonadales.Pseudomonadaceae.Pseudomonas	LAMB1
402	ENSG00000091262	rs778876717	0.051698428	0.009594192	0.392700753	0.629423072	-0.32229677	0.942058054	0.196323001	-0.22780702	0.162649434	0.353111835	0.228184856	0.469898522	0.199781052	0.027133825	0.999441181	0.998292334	Bacteria.Proteobacteria.Gammaproteobacteria.Pseudomonadales.Pseudomonadaceae.Pseudomonas	ABCC6
403	ENSG00000091513	rs4075352	0.797593221	0.817935732	0.052658098	0.014430241	-0.05487088	0.046370395	0.564366644	-0.66886616	0.213089989	0.200632472	0.286010066	0.266188632	0.606967516	0.399853407	0.999441181	0.924440141	Bacteria.Proteobacteria.Gammaproteobacteria.Pseudomonadales.Pseudomonadaceae.Pseudomonas	TF
404	ENSG00000091542	rs11870766	0.056050831	0.036789928	0.549805022	0.466584293	-0.449623901	0.453242275	-0.195521395	0.219682578	0.231182138	0.212656638	0.32525033	0.299994042	0.207180788	0.064596142	0.999441181	0.983906088	Bacteria.Proteobacteria.Gammaproteobacteria.Pseudomonadales.Pseudomonadaceae.Pseudomonas	ALKBH5
405	ENSG00000091640	rs4790718	0.003176932	0.000308923	0.617055537	0.511461164	-0.467295044	1.261917941	0.10646768	0.294240171	0.152597278	0.331325404	0.211916441	0.44572372	0.045565417	0.002769753	0.999441181	0.986845328	Bacteria.Proteobacteria.Gammaproteobacteria.Pseudomonadales.Pseudomonadaceae.Pseudomonas	SPAG7
406	ENSG00000092009	rs1956923	0.842750101	0.786635507	0.105222682	0.052457312	0.036368568	-0.074283035	-0.431618368	0.676738485	0.182610066	0.273315162	0.262765719	0.342658174	0.622958869	0.391940756	0.999441181	0.970661204	Bacteria.Proteobacteria.Gammaproteobacteria.Pseudomonadales.Pseudomonadaceae.Pseudomonas	CMA1
407	ENSG00000092020	rs2236167	0.291745783	0.090809058	0.421209625	0.904983462	-0.254010868	0.398291561	-0.279985152	0.038474895	0.239001469	0.232072414	0.345928935	0.321084502	0.437186478	0.112039734	0.999441181	0.998292334	Bacteria.Proteobacteria.Gammaproteobacteria.Pseudomonadales.Pseudomonadaceae.Pseudomonas	PPP2R3C
408	ENSG00000092036	rs4981455	0.008645136	0.001087656	0.226547758	0.234463693	0.952595298	-0.837855886	-0.531596559	0.422805693	0.351959109	0.245185466	0.435489643	0.352364371	0.085316512	0.006766427	0.999441181	0.978846307	Bacteria.Proteobacteria.Gammaproteobacteria.Pseudomonadales.Pseudomonadaceae.Pseudomonas	HAUS4
409	ENSG00000092068	rs4982738	0.192998341	0.133868887	0.364654583	0.323795201	0.442005368	-0.488673468	-0.409511397	0.404549587	0.336078105	0.32198554	0.448617509	0.406942353	0.365494477	0.142814217	0.999441181	0.978846307	Bacteria.Proteobacteria.Gammaproteobacteria.Pseudomonadales.Pseudomonadaceae.Pseudomonas	SLC7A8
410	ENSG00000092108	rs6571361	0.396667163	0.398946664	0.445216223	0.967188468	0.191342538	-0.190409648	-0.236962614	0.013209181	0.224280283	0.224273484	0.308538178	0.31990365	0.475588036	0.26759083	0.999441181	0.99998854	Bacteria.Proteobacteria.Gammaproteobacteria.Pseudomonadales.Pseudomonadaceae.Pseudomonas	SCFD1
411	ENSG00000092203	rs58901398	0.359619426	0.170540302	0.562075326	0.805167362	0.198213907	-0.319773806	-0.167502531	0.083594734	0.21486218	0.230787239	0.287455208	0.337540088	0.459383382	0.165680594	0.999441181	0.998292334	Bacteria.Proteobacteria.Gammaproteobacteria.Pseudomonadales.Pseudomonadaceae.Pseudomonas	TOX4
412	ENSG00000092208	rs8009933	0.527648171	0.586639449	0.363198854	0.461285833	0.276829612	-0.16355969	-0.535470262	0.299717304	0.43597801	0.299345363	0.58481621	0.404444202	0.525326185	0.331598458	0.999441181	0.983906088	Bacteria.Proteobacteria.Gammaproteobacteria.Pseudomonadales.Pseudomonadaceae.Pseudomonas	GEMIN2
413	ENSG00000092758	rs2294984	0.862786942	0.458038001	0.483953968	0.255284863	0.031896636	-0.210687671	0.174161279	-0.50333772	0.183838872	0.282247627	0.247413554	0.438607991	0.627287188	0.286818791	0.999441181	0.978846307	Bacteria.Proteobacteria.Gammaproteobacteria.Pseudomonadales.Pseudomonadaceae.Pseudomonas	COL9A3
414	ENSG00000092850	rs2274122	0.082673372	0.123392638	0.019181581	0.024091616	-0.755436062	0.390467715	1.291838962	-0.753864486	0.428699979	0.250198063	0.538067408	0.32651002	0.252822441	0.135762355	0.999441181	0.927761773	Bacteria.Proteobacteria.Gammaproteobacteria.Pseudomonadales.Pseudomonadaceae.Pseudomonas	TEKT2
415	ENSG00000092871	rs797992	0.417251991	0.66638773	0.917920875	0.30163895	0.284396109	-0.1000982	0.047450182	-0.327756126	0.348386676	0.231145007	0.458684962	0.314824375	0.48502404	0.358865354	0.999441181	0.978846307	Bacteria.Proteobacteria.Gammaproteobacteria.Pseudomonadales.Pseudomonadaceae.Pseudomonas	RFFL
416	ENSG00000093000	rs172866	0.977516279	0.48144202	0.977980352	0.353110174	-0.006112728	0.232798645	-0.007978551	-0.4773234	0.216074323	0.328814535	0.287973361	0.510413896	0.650755637	0.296977741	0.999441181	0.978846307	Bacteria.Proteobacteria.Gammaproteobacteria.Pseudomonadales.Pseudomonadaceae.Pseudomonas	NUP50
417	ENSG00000093010	rs740601	0.289723771	0.157802193	0.42664564	0.424765283	0.250588495	-0.351815716	-0.287189544	0.284510142	0.234786752	0.246246423	0.359037413	0.354238434	0.435423009	0.157669187	0.999441181	0.983906088	Bacteria.Proteobacteria.Gammaproteobacteria.Pseudomonadales.Pseudomonadaceae.Pseudomonas	COMT
418	ENSG00000093144	rs7750762	0.007753402	0.002989621	0.123047079	0.073024811	0.741366583	-0.592947995	0.565964752	-0.458514187	0.269920933	0.192325495	0.362310243	0.251689069	0.079801795	0.012903716	0.999441181	0.970661204	Bacteria.Proteobacteria.Gammaproteobacteria.Pseudomonadales.Pseudomonadaceae.Pseudomonas	ECHDC1
419	ENSG00000094755	rs11134649	0.956224545	0.710255903	0.328088596	0.113419376	-0.017042381	0.09269989	0.393658827	-0.513537627	0.309294094	0.248446198	0.399543182	0.320097493	0.645048252	0.371107188	0.999441181	0.970661204	Bacteria.Proteobacteria.Gammaproteobacteria.Pseudomonadales.Pseudomonadaceae.Pseudomonas	GABRP
420	ENSG00000094963	rs28369791	0.259252225	0.014192649	0.893566479	0.99943258	0.197872953	-0.889895327	-0.032977637	0.000332876	0.173884257	0.353248102	0.245534431	0.466307587	0.415865691	0.035441213	0.999441181	0.99998854	Bacteria.Proteobacteria.Gammaproteobacteria.Pseudomonadales.Pseudomonadaceae.Pseudomonas	FMO2
421	ENSG00000095002	rs17036651	0.769788027	0.600908923	0.238017047	0.457302214	0.05494396	0.265756745	-0.308574154	0.434949881	0.186974082	0.505599377	0.259142817	0.581723889	0.599102437	0.337282611	0.999441181	0.983906088	Bacteria.Proteobacteria.Gammaproteobacteria.Pseudomonadales.Pseudomonadaceae.Pseudomonas	MSH2
422	ENSG00000095015	rs144129281	0.111028818	0.063375323	0.257330501	0.142777001	0.41719734	-0.490098908	-0.409139007	0.505368624	0.258287574	0.259538294	0.358075488	0.340725046	0.287589407	0.090528861	0.999441181	0.970661204	Bacteria.Proteobacteria.Gammaproteobacteria.Pseudomonadales.Pseudomonadaceae.Pseudomonas	MAP3K1
423	ENSG00000095261	rs12343516	0.007509547	0.002740188	0.276869012	0.29844253	0.716179896	-0.723502814	-0.416365521	0.354599431	0.259645863	0.232437971	0.379741615	0.338344969	0.079155455	0.012059531	0.999441181	0.978846307	Bacteria.Proteobacteria.Gammaproteobacteria.Pseudomonadales.Pseudomonadaceae.Pseudomonas	PSMD5
424	ENSG00000095321	rs3124499	0.055033428	9.60E-05	0.773595319	0.253202561	0.360774664	-0.777997229	-0.071577953	0.291446942	0.184706264	0.187308631	0.247796251	0.252844486	0.206546395	0.001235772	0.999441181	0.978846307	Bacteria.Proteobacteria.Gammaproteobacteria.Pseudomonadales.Pseudomonadaceae.Pseudomonas	CRAT
425	ENSG00000095397	rs10817631	0.47823171	0.562019365	0.699540084	0.8005181	0.174084628	-0.129209926	-0.129019403	-0.077933977	0.244086965	0.221708516	0.33284502	0.307192812	0.506050377	0.323430361	0.999441181	0.998292334	Bacteria.Proteobacteria.Gammaproteobacteria.Pseudomonadales.Pseudomonadaceae.Pseudomonas	WHRN
426	ENSG00000095485	rs12784396	0.668049401	0.350037363	0.328051177	0.510635815	-0.122769147	0.260471621	-0.379291659	0.233122043	0.285008628	0.276745747	0.384931258	0.352448758	0.567604313	0.250218537	0.999441181	0.986845328	Bacteria.Proteobacteria.Gammaproteobacteria.Pseudomonadales.Pseudomonadaceae.Pseudomonas	CWF19L1
427	ENSG00000095917	rs4984779	6.08E-08	1.17E-09	0.162577653	0.122019726	-1.159628611	1.150815875	0.366953178	-0.340013083	0.189925539	0.162579402	0.259837969	0.217056077	2.51E-05	1.98E-07	0.999441181	0.970661204	Bacteria.Proteobacteria.Gammaproteobacteria.Pseudomonadales.Pseudomonadaceae.Pseudomonas	TPSD1
428	ENSG00000096401	rs1296018	0.68124375	0.466070973	0.73502357	0.476443007	-0.090599946	0.231285523	0.103971671	-0.310540265	0.219587965	0.315473831	0.305903857	0.433642308	0.569852211	0.289934472	0.999441181	0.983906088	Bacteria.Proteobacteria.Gammaproteobacteria.Pseudomonadales.Pseudomonadaceae.Pseudomonas	CDC5L
429	ENSG00000096433	rs9469540	0.634915024	0.652809646	0.447811159	0.414128253	-0.142993398	0.114666741	-0.321788379	0.274861332	0.299756308	0.253733408	0.421395065	0.334447151	0.560084415	0.354041711	0.999441181	0.979469705	Bacteria.Proteobacteria.Gammaproteobacteria.Pseudomonadales.Pseudomonadaceae.Pseudomonas	ITPR3
430	ENSG00000096654	rs2092120	0.010446308	0.002258135	0.301192431	0.162062277	1.305636427	-0.927695798	-0.607517907	0.505668908	0.495306927	0.291923844	0.583004874	0.357616322	0.094784033	0.010770879	0.999441181	0.970661204	Bacteria.Proteobacteria.Gammaproteobacteria.Pseudomonadales.Pseudomonadaceae.Pseudomonas	ZNF184
431	ENSG00000096717	rs7091896	0.651001176	0.435678877	0.498681953	0.586833218	0.141624771	-0.17026423	0.32628484	-0.171734016	0.311644787	0.21709489	0.479605473	0.314469124	0.563636232	0.280367379	0.999441181	0.998292334	Bacteria.Proteobacteria.Gammaproteobacteria.Pseudomonadales.Pseudomonadaceae.Pseudomonas	SIRT1
432	ENSG00000096872	rs10812518	0.805309149	0.443347862	0.709810521	0.640763092	0.056182653	-0.189726236	0.119861423	-0.171330361	0.227023852	0.246018205	0.320725254	0.365472014	0.610058023	0.282621093	0.999441181	0.998292334	Bacteria.Proteobacteria.Gammaproteobacteria.Pseudomonadales.Pseudomonadaceae.Pseudomonas	IFT74
433	ENSG00000096996	rs2305742	0.600970447	0.149480761	0.808265834	0.175635369	-0.098498075	0.473426244	0.066972009	-0.570047804	0.187423283	0.324626648	0.274881686	0.41639224	0.549253517	0.152703937	0.999441181	0.974690339	Bacteria.Proteobacteria.Gammaproteobacteria.Pseudomonadales.Pseudomonadaceae.Pseudomonas	IL12RB1
434	ENSG00000097007	rs11792889	0.889773964	0.294256359	0.635601885	0.041927176	0.030910125	-0.318042956	-0.139425909	0.794418828	0.22217304	0.300823718	0.292873025	0.382926588	0.632118444	0.226736986	0.999441181	0.970661204	Bacteria.Proteobacteria.Gammaproteobacteria.Pseudomonadales.Pseudomonadaceae.Pseudomonas	ABL1
435	ENSG00000097046	rs13447455	0.065741432	0.049010079	0.877667556	0.315160344	0.379996301	-0.387112911	0.044079057	-0.282517536	0.203069003	0.193023436	0.28525562	0.279124824	0.2230752	0.078007852	0.999441181	0.978846307	Bacteria.Proteobacteria.Gammaproteobacteria.Pseudomonadales.Pseudomonadaceae.Pseudomonas	CDC7
436	ENSG00000099282	rs1227967	0.213256318	0.401031824	0.779177597	0.992712303	-0.318465731	0.172325637	0.12405234	-0.003050346	0.253394359	0.203878263	0.440621669	0.332696084	0.383343122	0.268455304	0.999441181	0.99998854	Bacteria.Proteobacteria.Gammaproteobacteria.Pseudomonadales.Pseudomonadaceae.Pseudomonas	TSPAN15
437	ENSG00000099290	rs369909007	0.237938027	0.023310068	0.689869347	0.451690907	0.273853192	-0.479082038	-0.120668668	0.243357436	0.229944768	0.206294939	0.301077115	0.32143832	0.402256138	0.04820131	0.999441181	0.983906088	Bacteria.Proteobacteria.Gammaproteobacteria.Pseudomonadales.Pseudomonadaceae.Pseudomonas	WASHC2A
438	ENSG00000099308	rs3803919	0.714029001	0.414430233	0.828433254	0.845808232	-0.07459093	0.177568196	-0.061087571	0.062541995	0.20267653	0.216202859	0.280768468	0.320340987	0.580277694	0.272736316	0.999441181	0.998292334	Bacteria.Proteobacteria.Gammaproteobacteria.Pseudomonadales.Pseudomonadaceae.Pseudomonas	MAST3
439	ENSG00000099330	rs3745163	0.000595255	4.87E-06	0.020222306	0.029369236	-0.563504956	0.911822021	0.511467188	-0.706843034	0.156196767	0.183156944	0.21492433	0.31740799	0.01489372	0.000136782	0.999441181	0.940064448	Bacteria.Proteobacteria.Gammaproteobacteria.Pseudomonadales.Pseudomonadaceae.Pseudomonas	OCEL1
440	ENSG00000099341	rs4802351	0.908352178	0.942215896	0.786587612	0.846082954	-0.022713154	0.021956605	-0.074723646	-0.080688126	0.196548649	0.301760934	0.274873068	0.414032964	0.634544038	0.431335815	0.999441181	0.998292334	Bacteria.Proteobacteria.Gammaproteobacteria.Pseudomonadales.Pseudomonadaceae.Pseudomonas	PSMD8
441	ENSG00000099377	rs13708	0.801229222	0.763902519	0.494531336	0.30273452	0.131097754	-0.099811297	0.409917556	-0.419658865	0.518638198	0.330935339	0.596735491	0.40402301	0.607867022	0.385629634	0.999441181	0.978846307	Bacteria.Proteobacteria.Gammaproteobacteria.Pseudomonadales.Pseudomonadaceae.Pseudomonas	HSD3B7
442	ENSG00000099769	rs2745206	0.858225406	0.387480399	0.140286009	0.40200116	0.050677502	-0.185435038	0.775730266	-0.293547565	0.282588327	0.213155818	0.519689518	0.348015429	0.626800876	0.263656977	0.999441181	0.979469705	Bacteria.Proteobacteria.Gammaproteobacteria.Pseudomonadales.Pseudomonadaceae.Pseudomonas	IGFALS
443	ENSG00000099785	rs11880897	0.800728244	0.526839376	0.369337314	0.322006571	0.06977485	-0.161881497	-0.32041032	0.325990553	0.275328365	0.254446385	0.354476431	0.326699752	0.607673063	0.312246452	0.999441181	0.978846307	Bacteria.Proteobacteria.Gammaproteobacteria.Pseudomonadales.Pseudomonadaceae.Pseudomonas	MARCHF2
444	ENSG00000099795	rs10416623	0.166153275	0.41968086	0.434608958	0.928230767	-0.312288498	0.152350979	0.253166101	-0.027716516	0.223040059	0.187612261	0.322043965	0.306545583	0.346148169	0.275040771	0.999441181	0.999318055	Bacteria.Proteobacteria.Gammaproteobacteria.Pseudomonadales.Pseudomonadaceae.Pseudomonas	NDUFB7
445	ENSG00000099810	rs4295749	0.373406124	0.661546849	0.191572519	0.165145597	0.175777008	-0.13163161	-0.334902362	0.6571563	0.196137137	0.299325293	0.253816659	0.468215794	0.465571981	0.357285766	0.999441181	0.970661204	Bacteria.Proteobacteria.Gammaproteobacteria.Pseudomonadales.Pseudomonadaceae.Pseudomonas	MTAP
446	ENSG00000099817	rs6510596	0.92278181	0.748064216	0.972172194	0.750138521	-0.029521673	-0.085933817	-0.014351241	0.112170349	0.303403943	0.266429541	0.409841077	0.350763792	0.637110204	0.381450549	0.999441181	0.998292334	Bacteria.Proteobacteria.Gammaproteobacteria.Pseudomonadales.Pseudomonadaceae.Pseudomonas	POLR2E
447	ENSG00000099889	rs2286480	0.094044367	0.10199808	0.605798037	0.875925837	-0.395418844	0.397878535	0.16855273	0.055726978	0.232747557	0.239928306	0.325036482	0.355530733	0.266841596	0.120396169	0.999441181	0.998292334	Bacteria.Proteobacteria.Gammaproteobacteria.Pseudomonadales.Pseudomonadaceae.Pseudomonas	ARVCF
448	ENSG00000099940	rs165739	0.209009244	0.117581073	0.263316208	0.176254567	0.622849247	-0.457508941	-0.746853969	0.523164439	0.490940141	0.288516664	0.661981937	0.382701855	0.380733046	0.131340014	0.999441181	0.974690339	Bacteria.Proteobacteria.Gammaproteobacteria.Pseudomonadales.Pseudomonadaceae.Pseudomonas	SNAP29
449	ENSG00000099956	rs17003983	0.603254576	0.958511036	0.635498652	0.522540519	-0.108316166	0.015090266	0.129557337	-0.35959795	0.207408496	0.288974187	0.272060202	0.559369962	0.549352173	0.435132023	0.999441181	0.986845328	Bacteria.Proteobacteria.Gammaproteobacteria.Pseudomonadales.Pseudomonadaceae.Pseudomonas	SMARCB1
450	ENSG00000099974	rs5751777	1.00E-06	1.11E-08	0.461860452	0.200014501	1.016570981	-0.980289651	0.188801281	-0.267397953	0.188485298	0.150158318	0.255100377	0.206569717	0.000146041	1.06E-06	0.999441181	0.978846307	Bacteria.Proteobacteria.Gammaproteobacteria.Pseudomonadales.Pseudomonadaceae.Pseudomonas	DDTL
451	ENSG00000099984	rs140281	0.003189705	0.000798609	0.905118631	0.906077675	1.488866665	-1.085075581	0.080185409	0.051390866	0.486414321	0.308650112	0.67012915	0.433892778	0.045565417	0.005527321	0.999441181	0.998292334	Bacteria.Proteobacteria.Gammaproteobacteria.Pseudomonadales.Pseudomonadaceae.Pseudomonas	GSTT2
452	ENSG00000099991	rs1194120012	0.390149692	0.571459596	0.987798233	0.571277556	-0.294002392	0.169508238	-0.006869913	0.213801993	0.339871066	0.298039146	0.447513647	0.375740736	0.472228735	0.32623197	0.999441181	0.997414619	Bacteria.Proteobacteria.Gammaproteobacteria.Pseudomonadales.Pseudomonadaceae.Pseudomonas	CABIN1
453	ENSG00000100003	rs17658686	0.036913247	0.078418766	0.116969236	0.51972436	0.561448926	-0.399065283	-0.558748321	0.187425101	0.263604248	0.223231048	0.351761985	0.289577851	0.169640083	0.102386486	0.999441181	0.986845328	Bacteria.Proteobacteria.Gammaproteobacteria.Pseudomonadales.Pseudomonadaceae.Pseudomonas	SEC14L2
454	ENSG00000100023	rs5999098	0.259241149	0.357836033	0.319446259	0.657365202	-0.293902196	0.22285776	0.334772625	-0.152374722	0.258265541	0.240675363	0.333717238	0.341976166	0.415865691	0.252978218	0.999441181	0.998292334	Bacteria.Proteobacteria.Gammaproteobacteria.Pseudomonadales.Pseudomonadaceae.Pseudomonas	PPIL2
455	ENSG00000100029	rs42936	0.834178841	0.861988949	0.641431746	0.589183945	-0.092337594	0.05220672	0.268377541	-0.210051456	0.439337416	0.299140002	0.573637799	0.387069312	0.61996263	0.412024529	0.999441181	0.998292334	Bacteria.Proteobacteria.Gammaproteobacteria.Pseudomonadales.Pseudomonadaceae.Pseudomonas	PES1
456	ENSG00000100031	rs2006227	0.000795102	4.32E-05	0.626975956	0.362405959	-0.616418174	0.778287211	-0.122474106	0.225722117	0.175271094	0.177647692	0.250832028	0.246113874	0.017743325	0.000644981	0.999441181	0.979469705	Bacteria.Proteobacteria.Gammaproteobacteria.Pseudomonadales.Pseudomonadaceae.Pseudomonas	GGT1
457	ENSG00000100033	rs4819758	0.064633851	0.146940536	0.786557546	0.994248592	-0.682222668	0.38531103	0.138909177	-0.002617722	0.36303939	0.262530531	0.510907574	0.361776638	0.221134474	0.150840285	0.999441181	0.99998854	Bacteria.Proteobacteria.Gammaproteobacteria.Pseudomonadales.Pseudomonadaceae.Pseudomonas	PRODH
458	ENSG00000100036	rs11912792	0.357763975	0.268718047	0.820638981	0.883665819	-0.174378058	0.357786013	0.057304392	0.06065056	0.188291274	0.320765268	0.251745572	0.412894941	0.459069714	0.216720217	0.999441181	0.998292334	Bacteria.Proteobacteria.Gammaproteobacteria.Pseudomonadales.Pseudomonadaceae.Pseudomonas	SLC35E4
459	ENSG00000100053	rs9608378	0.038531733	0.001588767	0.876372917	0.319250448	0.554993257	-0.594567673	0.052809964	0.240777839	0.262859755	0.180481233	0.33814915	0.239920942	0.172494223	0.008716843	0.999441181	0.978846307	Bacteria.Proteobacteria.Gammaproteobacteria.Pseudomonadales.Pseudomonadaceae.Pseudomonas	CRYBB3
460	ENSG00000100056	rs7288991	0.557841545	0.685791823	0.140426548	0.244555193	-0.115952253	-0.160373486	0.406776277	-0.633318272	0.19684768	0.394657416	0.272612178	0.539385484	0.536413852	0.365346293	0.999441181	0.978846307	Bacteria.Proteobacteria.Gammaproteobacteria.Pseudomonadales.Pseudomonadaceae.Pseudomonas	ESS2
461	ENSG00000100079	rs59987323	0.904041266	0.78797341	0.98776546	0.822590912	-0.029050639	-0.056918706	-0.004975529	-0.065397569	0.240044184	0.210780166	0.323243115	0.290516605	0.633655791	0.392170049	0.999441181	0.998292334	Bacteria.Proteobacteria.Gammaproteobacteria.Pseudomonadales.Pseudomonadaceae.Pseudomonas	LGALS2
462	ENSG00000100109	rs3213558	0.795986145	0.046882681	0.377239223	0.921917883	0.047582057	-0.739391091	0.216041144	-0.045293215	0.183295169	0.365074905	0.24301969	0.460326274	0.606676448	0.07611561	0.999441181	0.998513489	Bacteria.Proteobacteria.Gammaproteobacteria.Pseudomonadales.Pseudomonadaceae.Pseudomonas	TFIP11
463	ENSG00000100116	rs13058437	0.080316629	0.047296192	0.1325594	0.085956679	-0.43662841	0.496918291	0.509503599	-0.608006488	0.245827926	0.245827926	0.33455998	0.348788746	0.249935182	0.076508085	0.999441181	0.970661204	Bacteria.Proteobacteria.Gammaproteobacteria.Pseudomonadales.Pseudomonadaceae.Pseudomonas	GCAT
464	ENSG00000100139	rs5750499	0.880055634	0.884467925	0.660571155	0.575913467	-0.089244964	0.048132738	0.333437275	-0.240035133	0.589136001	0.329968096	0.755895836	0.426989595	0.630557686	0.418070599	0.999441181	0.998292334	Bacteria.Proteobacteria.Gammaproteobacteria.Pseudomonadales.Pseudomonadaceae.Pseudomonas	MICALL1
465	ENSG00000100147	rs4239895	0.088713699	0.041151087	0.47884966	0.487382687	-0.493061868	0.49817856	-0.278853026	0.226532673	0.285381483	0.239190583	0.391536253	0.324361013	0.258666415	0.069922752	0.999441181	0.983906088	Bacteria.Proteobacteria.Gammaproteobacteria.Pseudomonadales.Pseudomonadaceae.Pseudomonas	CCDC134
466	ENSG00000100197	rs28371699	0.007764164	0.001146917	0.614082153	0.442101246	-0.819787929	0.696940694	0.20927988	-0.227249495	0.298528238	0.204971447	0.413058104	0.293866864	0.079801795	0.007055543	0.999441181	0.983906088	Bacteria.Proteobacteria.Gammaproteobacteria.Pseudomonadales.Pseudomonadaceae.Pseudomonas	CYP2D6
467	ENSG00000100211	rs1065201	0.517177071	0.474181506	0.94092945	0.733737847	-0.15545541	0.189969933	0.024709393	-0.125725695	0.238720703	0.263915667	0.332184776	0.368050403	0.521185556	0.293417752	0.999441181	0.998292334	Bacteria.Proteobacteria.Gammaproteobacteria.Pseudomonadales.Pseudomonadaceae.Pseudomonas	CBY1
468	ENSG00000100220	rs9606950	0.015653473	5.39E-05	0.562665729	0.721391324	0.463455519	-0.891866847	-0.145010118	0.110766368	0.186794241	0.206508803	0.249232608	0.309293729	0.11110159	0.000757197	0.999441181	0.998292334	Bacteria.Proteobacteria.Gammaproteobacteria.Pseudomonadales.Pseudomonadaceae.Pseudomonas	RTCB
469	ENSG00000100221	rs6001199	0.429518688	0.296048737	0.757280016	0.913697005	0.173361111	-0.253957082	-0.094181363	-0.036580866	0.21809064	0.241108274	0.303477618	0.336243765	0.488384424	0.227548228	0.999441181	0.998292334	Bacteria.Proteobacteria.Gammaproteobacteria.Pseudomonadales.Pseudomonadaceae.Pseudomonas	JOSD1
470	ENSG00000100226	rs1062687	0.400189123	0.574728343	0.608142931	0.814387751	0.198416109	-0.146083028	-0.167985674	-0.085155307	0.23432404	0.259054974	0.32606673	0.361271798	0.477039921	0.327470382	0.999441181	0.998292334	Bacteria.Proteobacteria.Gammaproteobacteria.Pseudomonadales.Pseudomonadaceae.Pseudomonas	GTPBP1
471	ENSG00000100227	rs6002815	0.267894211	0.434390083	0.354097126	0.686323982	-0.317310725	0.18917793	0.333814819	-0.126167607	0.2839842	0.240531651	0.35769404	0.311038489	0.421621927	0.279953428	0.999441181	0.998292334	Bacteria.Proteobacteria.Gammaproteobacteria.Pseudomonadales.Pseudomonadaceae.Pseudomonas	POLDIP3
472	ENSG00000100228	rs1476441	0.297932807	0.030148227	0.557493068	0.83534874	-0.16845774	0.722641218	-0.134471421	0.096582451	0.160564933	0.32610892	0.228084572	0.462848404	0.439045538	0.057162194	0.999441181	0.998292334	Bacteria.Proteobacteria.Gammaproteobacteria.Pseudomonadales.Pseudomonadaceae.Pseudomonas	RAB36
473	ENSG00000100243	rs59356108	0.776274008	0.132388094	0.917988458	0.722468901	0.05296902	-0.614086558	0.026953153	0.178727317	0.185632006	0.403051748	0.260762562	0.501085337	0.601198783	0.141953226	0.999441181	0.998292334	Bacteria.Proteobacteria.Gammaproteobacteria.Pseudomonadales.Pseudomonadaceae.Pseudomonas	CYB5R3
474	ENSG00000100246	rs7288299	0.264324504	0.455870874	0.762950826	0.962071139	-0.26732222	0.152031077	0.094939086	-0.01286373	0.23744948	0.202685904	0.313477539	0.269478912	0.420517236	0.286184714	0.999441181	0.99998854	Bacteria.Proteobacteria.Gammaproteobacteria.Pseudomonadales.Pseudomonadaceae.Pseudomonas	DNAL4
475	ENSG00000100280	rs77685295	0.472805902	0.529613026	0.67655237	0.930914022	-0.134255296	0.181781622	0.107251608	-0.041408478	0.185932747	0.287659241	0.25595002	0.475815111	0.504785582	0.312900145	0.999441181	0.999318055	Bacteria.Proteobacteria.Gammaproteobacteria.Pseudomonadales.Pseudomonadaceae.Pseudomonas	AP1B1
476	ENSG00000100284	rs138792	0.737275387	0.63746242	0.930943289	0.802389517	0.107824843	-0.109521127	0.036411089	-0.077329237	0.320067883	0.231331126	0.418569058	0.307759066	0.588489513	0.349127882	0.999441181	0.998292334	Bacteria.Proteobacteria.Gammaproteobacteria.Pseudomonadales.Pseudomonadaceae.Pseudomonas	TOM1
477	ENSG00000100299	rs6151429	0.716982749	0.003588474	0.952668391	0.138241619	0.064272221	-0.968677836	0.013981507	0.718329012	0.176546729	0.32071306	0.234658875	0.478711297	0.580999699	0.014470461	0.999441181	0.970661204	Bacteria.Proteobacteria.Gammaproteobacteria.Pseudomonadales.Pseudomonadaceae.Pseudomonas	ARSA
478	ENSG00000100300	rs138918	0.427050587	0.145182631	0.734684619	0.328606111	0.20191141	-0.427931278	-0.116931289	0.372508447	0.252646997	0.290280906	0.343576345	0.378484335	0.487477502	0.149753328	0.999441181	0.978846307	Bacteria.Proteobacteria.Gammaproteobacteria.Pseudomonadales.Pseudomonadaceae.Pseudomonas	TSPO
479	ENSG00000100302	rs28448736	0.764858849	0.916374016	0.397185499	0.329584994	0.054993605	0.040871018	-0.211796313	0.494484198	0.183102107	0.387751574	0.248529174	0.50344215	0.597632617	0.426157302	0.999441181	0.978846307	Bacteria.Proteobacteria.Gammaproteobacteria.Pseudomonadales.Pseudomonadaceae.Pseudomonas	RASD2
480	ENSG00000100307	rs181112175	0.354999551	0.9181943	0.146957336	0.169909225	-0.188907916	0.016345759	0.38037342	-0.309800314	0.202803766	0.158538997	0.25917725	0.223254406	0.4579853	0.426168774	0.999441181	0.970661204	Bacteria.Proteobacteria.Gammaproteobacteria.Pseudomonadales.Pseudomonadaceae.Pseudomonas	CBX7
481	ENSG00000100324	rs739141	0.736391851	0.865536319	0.418579667	0.763698169	-0.146364843	-0.048499243	0.444179693	-0.110111614	0.432956746	0.285302851	0.545684155	0.364761558	0.588489513	0.412651004	0.999441181	0.998292334	Bacteria.Proteobacteria.Gammaproteobacteria.Pseudomonadales.Pseudomonadaceae.Pseudomonas	TAB1
482	ENSG00000100330	rs9983	0.458656243	0.215279758	0.134069595	0.762280245	-0.122232232	-0.379469009	0.347616183	0.134931808	0.163974692	0.303284909	0.229163547	0.444232182	0.498785939	0.190783829	0.999441181	0.998292334	Bacteria.Proteobacteria.Gammaproteobacteria.Pseudomonadales.Pseudomonadaceae.Pseudomonas	MTMR3
483	ENSG00000100336	rs9610444	0.646272126	0.750622423	0.972338939	0.071491957	0.08650885	-0.11466518	-0.008698961	-0.998570719	0.187630783	0.359285596	0.249922058	0.545126689	0.562490921	0.382014707	0.999441181	0.970661204	Bacteria.Proteobacteria.Gammaproteobacteria.Pseudomonadales.Pseudomonadaceae.Pseudomonas	APOL4
484	ENSG00000100347	rs6006467	0.915400413	0.998916086	0.807670774	0.08730299	0.019839227	0.000380451	0.064581038	-0.74857912	0.186044441	0.278996521	0.264231317	0.431310582	0.635106502	0.446144957	0.999441181	0.970661204	Bacteria.Proteobacteria.Gammaproteobacteria.Pseudomonadales.Pseudomonadaceae.Pseudomonas	SAMM50
485	ENSG00000100348	rs4473	0.226981111	0.188180335	0.32745863	0.084627013	-0.264168394	0.332419777	0.277191271	-0.576328095	0.216613841	0.24998788	0.280965853	0.32917993	0.394620302	0.175827411	0.999441181	0.970661204	Bacteria.Proteobacteria.Gammaproteobacteria.Pseudomonadales.Pseudomonadaceae.Pseudomonas	TXN2
486	ENSG00000100350	rs62229978	0.77883203	0.056126739	0.30906666	0.696446161	0.05177696	0.548087618	-0.253643909	-0.159091547	0.18361147	0.281898496	0.247437504	0.40602185	0.602500573	0.084545131	0.999441181	0.998292334	Bacteria.Proteobacteria.Gammaproteobacteria.Pseudomonadales.Pseudomonadaceae.Pseudomonas	FOXRED2
487	ENSG00000100364	rs2138148	0.490661321	0.433341843	0.024702808	0.011004445	-0.342941575	0.223106056	1.596515119	-1.050789429	0.494773909	0.283020702	0.694560865	0.401615623	0.511785661	0.279953428	0.999441181	0.924440141	Bacteria.Proteobacteria.Gammaproteobacteria.Pseudomonadales.Pseudomonadaceae.Pseudomonas	KIAA0930
488	ENSG00000100365	rs760517	0.073712923	0.041557291	0.59729369	0.650639159	0.484633291	-0.695864065	-0.184765183	0.189696736	0.266679491	0.334795397	0.348044975	0.416962929	0.238993044	0.070329378	0.999441181	0.998292334	Bacteria.Proteobacteria.Gammaproteobacteria.Pseudomonadales.Pseudomonadaceae.Pseudomonas	NCF4
489	ENSG00000100372	rs13054099	0.691620012	0.736089809	0.143333877	0.185008597	0.081629629	-0.121114374	-0.4185935	0.600947156	0.204892751	0.357837961	0.282620105	0.448641847	0.57335281	0.378850948	0.999441181	0.978846307	Bacteria.Proteobacteria.Gammaproteobacteria.Pseudomonadales.Pseudomonadaceae.Pseudomonas	SLC25A17
490	ENSG00000100373	rs2673088	0.25536591	0.285775466	0.443648723	0.245317844	0.618746038	-0.351411033	0.522999578	-0.47506767	0.539267551	0.326542718	0.678623837	0.405267568	0.415014266	0.223628999	0.999441181	0.978846307	Bacteria.Proteobacteria.Gammaproteobacteria.Pseudomonadales.Pseudomonadaceae.Pseudomonas	UPK3A
491	ENSG00000100376	rs6007595	0.542420146	0.456250818	0.035914855	0.044218999	0.342693456	-0.231733147	1.555588633	-0.822652648	0.559650308	0.309205486	0.726341078	0.401056663	0.530584823	0.286316598	0.999441181	0.970661204	Bacteria.Proteobacteria.Gammaproteobacteria.Pseudomonadales.Pseudomonadaceae.Pseudomonas	FAM118A
492	ENSG00000100380	rs138346	0.163340151	0.155253693	0.328080963	0.31810301	-0.604380033	0.392763406	0.543191402	-0.365745951	0.428747011	0.27319536	0.551302184	0.363574667	0.342156488	0.156187037	0.999441181	0.978846307	Bacteria.Proteobacteria.Gammaproteobacteria.Pseudomonadales.Pseudomonadaceae.Pseudomonas	ST13
493	ENSG00000100417	rs4822045	0.624773507	0.858179539	0.525162581	0.847526127	-0.077714339	-0.047047331	0.140107402	-0.069549211	0.158148705	0.262259957	0.21932843	0.360297501	0.556956509	0.41082892	0.999441181	0.998292334	Bacteria.Proteobacteria.Gammaproteobacteria.Pseudomonadales.Pseudomonadaceae.Pseudomonas	PMM1
494	ENSG00000100422	rs112268353	0.216149835	0.366915231	0.511424731	0.684273755	-0.313523523	0.176626888	0.230739761	-0.112651256	0.251059956	0.194414139	0.349501166	0.275809426	0.385467396	0.25556375	0.999441181	0.998292334	Bacteria.Proteobacteria.Gammaproteobacteria.Pseudomonadales.Pseudomonadaceae.Pseudomonas	CERK
495	ENSG00000100433	rs61977011	0.067935439	0.011212099	0.258564935	0.134893553	0.446828678	-0.583902433	-0.374325242	0.492118385	0.240763225	0.223773962	0.328465768	0.325124215	0.228568205	0.029950664	0.999441181	0.970661204	Bacteria.Proteobacteria.Gammaproteobacteria.Pseudomonadales.Pseudomonadaceae.Pseudomonas	KCNK10
496	ENSG00000100462	rs12891954	0.647268597	0.645993295	0.656000711	0.534147949	0.283867015	-0.158257622	0.352828877	-0.284650723	0.617554403	0.342957499	0.788496695	0.455465661	0.562670647	0.35147449	0.999441181	0.987816916	Bacteria.Proteobacteria.Gammaproteobacteria.Pseudomonadales.Pseudomonadaceae.Pseudomonas	PRMT5
497	ENSG00000100473	rs12884209	0.326356252	0.281310403	0.84136726	0.895362484	-0.170393852	0.436305447	-0.047603582	-0.061663119	0.172318129	0.401654121	0.236910221	0.467039781	0.446572799	0.221918802	0.999441181	0.998292334	Bacteria.Proteobacteria.Gammaproteobacteria.Pseudomonadales.Pseudomonadaceae.Pseudomonas	COCH
498	ENSG00000100483	rs11157729	0.588015159	0.221323171	0.77744222	0.808293096	0.086698866	-0.3132966	-0.062089184	-0.085725699	0.159261917	0.253744847	0.218768016	0.35190588	0.544587755	0.192099633	0.999441181	0.998292334	Bacteria.Proteobacteria.Gammaproteobacteria.Pseudomonadales.Pseudomonadaceae.Pseudomonas	VCPKMT
499	ENSG00000100503	rs7161495	0.445187391	0.101221602	0.944811652	0.460610585	0.154684473	-0.436801997	-0.018794775	0.262611519	0.20139476	0.262790291	0.270476868	0.353837333	0.494951513	0.119647205	0.999441181	0.983906088	Bacteria.Proteobacteria.Gammaproteobacteria.Pseudomonadales.Pseudomonadaceae.Pseudomonas	NIN
500	ENSG00000100504	rs7160537	0.043366647	0.009285565	0.728493248	0.763468511	0.499452382	-0.57503181	-0.115433353	0.091647457	0.242477905	0.214559854	0.33112653	0.303292182	0.184256269	0.026790491	0.999441181	0.998292334	Bacteria.Proteobacteria.Gammaproteobacteria.Pseudomonadales.Pseudomonadaceae.Pseudomonas	PYGL
501	ENSG00000100505	rs11623697	0.044430553	0.009124788	0.631669414	0.100889636	-0.384963377	0.64716163	-0.130522623	0.614132078	0.187868802	0.240889961	0.27100777	0.369109368	0.186214563	0.02670233	0.999441181	0.970661204	Bacteria.Proteobacteria.Gammaproteobacteria.Pseudomonadales.Pseudomonadaceae.Pseudomonas	TRIM9
502	ENSG00000100522	rs11620764	0.605751063	0.646620415	0.805397758	0.887253721	0.137173888	-0.096138903	-0.091550862	-0.043217785	0.264491093	0.208738515	0.37011231	0.30364702	0.549352173	0.35147449	0.999441181	0.998292334	Bacteria.Proteobacteria.Gammaproteobacteria.Pseudomonadales.Pseudomonadaceae.Pseudomonas	GNPNAT1
503	ENSG00000100526	rs2268332	0.244902833	0.025476887	0.20824724	0.012538953	-0.292319751	0.453724013	0.440988537	-0.786275371	0.249148741	0.198486296	0.347005953	0.306323662	0.407204328	0.050880667	0.999441181	0.924440141	Bacteria.Proteobacteria.Gammaproteobacteria.Pseudomonadales.Pseudomonadaceae.Pseudomonas	CDKN3
504	ENSG00000100554	rs8020850	0.495626076	0.234133808	0.827443292	0.302256322	-0.111978336	0.460219739	0.050579716	-0.515390378	0.163427651	0.383271782	0.231117322	0.495693202	0.512820041	0.198716424	0.999441181	0.978846307	Bacteria.Proteobacteria.Gammaproteobacteria.Pseudomonadales.Pseudomonadaceae.Pseudomonas	ATP6V1D
505	ENSG00000100558	rs10137094	0.407302404	0.834821696	0.238660114	0.782440915	0.152495482	-0.074819741	-0.304651975	0.119905396	0.182853404	0.357394707	0.256203386	0.432453023	0.480846051	0.404123251	0.999441181	0.998292334	Bacteria.Proteobacteria.Gammaproteobacteria.Pseudomonadales.Pseudomonadaceae.Pseudomonas	PLEK2
506	ENSG00000100568	rs10483801	0.235994063	0.882118096	0.23134292	0.904914507	-0.209518184	-0.052966027	0.313768043	0.049725751	0.175189354	0.35581126	0.259733244	0.414673849	0.402256138	0.417545334	0.999441181	0.998292334	Bacteria.Proteobacteria.Gammaproteobacteria.Pseudomonadales.Pseudomonadaceae.Pseudomonas	VTI1B
507	ENSG00000100577	rs2270423	0.151881732	0.100160663	0.765724891	0.498671524	-0.323727974	0.356507653	0.093422802	-0.219875691	0.22330914	0.213802225	0.312238262	0.323186987	0.330918019	0.11922925	0.999441181	0.985109498	Bacteria.Proteobacteria.Gammaproteobacteria.Pseudomonadales.Pseudomonadaceae.Pseudomonas	GSTZ1
508	ENSG00000100592	rs2295850	0.011371779	0.033195477	0.031005669	0.102754542	-0.840109559	0.488917959	0.942186888	-0.502091823	0.322624245	0.224759817	0.427458917	0.303452493	0.099261027	0.060404244	0.999441181	0.970661204	Bacteria.Proteobacteria.Gammaproteobacteria.Pseudomonadales.Pseudomonadaceae.Pseudomonas	DAAM1
509	ENSG00000100612	rs3759692	0.48478746	0.25768248	0.65061401	0.803299594	0.129061919	-0.322007819	-0.114679018	-0.097827166	0.183696786	0.282029472	0.252050761	0.39117805	0.509695828	0.210948977	0.999441181	0.998292334	Bacteria.Proteobacteria.Gammaproteobacteria.Pseudomonadales.Pseudomonadaceae.Pseudomonas	DHRS7
510	ENSG00000100711	rs28483843	0.237800199	0.587335514	0.754255886	0.708364913	-0.335962699	0.104863877	0.122600723	0.110621971	0.282012183	0.192279216	0.390028389	0.294463612	0.402256138	0.331658249	0.999441181	0.998292334	Bacteria.Proteobacteria.Gammaproteobacteria.Pseudomonadales.Pseudomonadaceae.Pseudomonas	ZFYVE21
511	ENSG00000100714	rs2987965	0.356018307	0.519736808	0.864856951	0.80048504	0.314758798	-0.176313183	-0.081040326	-0.092393445	0.338633114	0.272417726	0.474309668	0.364126106	0.458521275	0.309889274	0.999441181	0.998292334	Bacteria.Proteobacteria.Gammaproteobacteria.Pseudomonadales.Pseudomonadaceae.Pseudomonas	MTHFD1
512	ENSG00000100726	rs11648142	0.400664529	0.745018951	0.407403016	0.98690715	-0.206796314	0.095808204	0.273091847	0.007416556	0.244468735	0.293368227	0.327528019	0.450239113	0.477376894	0.38131895	0.999441181	0.99998854	Bacteria.Proteobacteria.Gammaproteobacteria.Pseudomonadales.Pseudomonadaceae.Pseudomonas	TELO2
513	ENSG00000100731	rs4899382	0.779841006	0.586589906	0.904154586	0.972052822	-0.109535629	0.1375659	-0.057257253	-0.011546195	0.390263985	0.251738375	0.473676378	0.328325906	0.602637178	0.331598458	0.999441181	0.99998854	Bacteria.Proteobacteria.Gammaproteobacteria.Pseudomonadales.Pseudomonadaceae.Pseudomonas	PCNX1
514	ENSG00000100739	rs2991533	0.202957491	0.002373495	0.858811785	0.359531916	0.222189696	-1.045815439	-0.04180835	0.438083467	0.172783939	0.33083308	0.234110901	0.474791691	0.373226505	0.011021242	0.999441181	0.978846307	Bacteria.Proteobacteria.Gammaproteobacteria.Pseudomonadales.Pseudomonadaceae.Pseudomonas	BDKRB1
515	ENSG00000100749	rs7149912	0.887395065	0.24729634	0.66042035	0.399055523	0.026893138	0.431790483	-0.117809504	-0.451372408	0.18918929	0.369910916	0.266945141	0.531771176	0.631400711	0.206185469	0.999441181	0.979469705	Bacteria.Proteobacteria.Gammaproteobacteria.Pseudomonadales.Pseudomonadaceae.Pseudomonas	VRK1
516	ENSG00000100804	rs7147308	0.799868403	0.87505955	0.451187663	0.822138539	0.05318239	-0.041071212	-0.240390568	0.076022902	0.208933773	0.260196855	0.317165078	0.336843835	0.607556583	0.415604735	0.999441181	0.998292334	Bacteria.Proteobacteria.Gammaproteobacteria.Pseudomonadales.Pseudomonadaceae.Pseudomonas	PSMB5
517	ENSG00000100852	rs11850261	0.450489465	0.361692209	0.873948585	0.814093291	-0.229367332	0.206033577	0.070103796	-0.076435236	0.302152968	0.224310787	0.440178202	0.323753459	0.496755839	0.254025193	0.999441181	0.998292334	Bacteria.Proteobacteria.Gammaproteobacteria.Pseudomonadales.Pseudomonadaceae.Pseudomonas	ARHGAP5
518	ENSG00000100883	rs17508632	0.056642342	0.014512828	0.14084802	0.231120229	0.444634341	-0.774972055	-0.44567422	0.510803734	0.229181365	0.308687284	0.299003193	0.422632912	0.207180788	0.035817658	0.999441181	0.978846307	Bacteria.Proteobacteria.Gammaproteobacteria.Pseudomonadales.Pseudomonadaceae.Pseudomonas	SRP54
519	ENSG00000100890	rs57275892	0.856677788	0.922925207	0.851193143	0.838992042	-0.036600062	-0.037540423	0.051812964	0.092716312	0.201861521	0.386535385	0.275112902	0.454522676	0.626523403	0.42726243	0.999441181	0.998292334	Bacteria.Proteobacteria.Gammaproteobacteria.Pseudomonadales.Pseudomonadaceae.Pseudomonas	PRORP
520	ENSG00000100908	rs2236352	0.482144585	0.549239247	0.778658367	0.999951191	0.142718889	-0.22080127	-0.087646798	2.75E-05	0.201906773	0.366781868	0.310562572	0.448317984	0.507995251	0.319913167	0.999441181	0.99998854	Bacteria.Proteobacteria.Gammaproteobacteria.Pseudomonadales.Pseudomonadaceae.Pseudomonas	EMC9
521	ENSG00000100991	rs3736802	0.954229857	0.722937832	0.727872992	0.456603913	-0.017992247	-0.095217666	-0.145783633	0.261650534	0.312287322	0.267426886	0.417194518	0.349399789	0.644607003	0.37536715	0.999441181	0.983906088	Bacteria.Proteobacteria.Gammaproteobacteria.Pseudomonadales.Pseudomonadaceae.Pseudomonas	TRPC4AP
522	ENSG00000100994	rs2281562	0.915735473	0.082653915	0.5545175	0.507081303	0.019570101	-0.481613686	0.159463852	0.241508077	0.184253218	0.273291687	0.268440532	0.362067302	0.635106502	0.106190258	0.999441181	0.986845328	Bacteria.Proteobacteria.Gammaproteobacteria.Pseudomonadales.Pseudomonadaceae.Pseudomonas	PYGB
523	ENSG00000100997	rs3827014	0.347094975	0.243922511	0.752412609	0.918646799	0.347172965	-0.274447831	-0.146735083	0.033644354	0.366604253	0.233425568	0.463212484	0.328141198	0.454358828	0.204231466	0.999441181	0.998513489	Bacteria.Proteobacteria.Gammaproteobacteria.Pseudomonadales.Pseudomonadaceae.Pseudomonas	ABHD12
524	ENSG00000101019	rs6142377	0.374101378	0.734915322	0.396301936	0.224394074	-0.263841258	0.078650891	-0.3920795	0.402342035	0.294833073	0.231307172	0.459214914	0.32805924	0.465571981	0.378850948	0.999441181	0.978846307	Bacteria.Proteobacteria.Gammaproteobacteria.Pseudomonadales.Pseudomonadaceae.Pseudomonas	UQCC1
525	ENSG00000101109	rs8000	0.844267337	0.843575279	0.220951299	0.152371226	0.060457384	-0.046431538	0.555019395	-0.487939913	0.306559597	0.234383647	0.449154759	0.336991941	0.622961062	0.406028558	0.999441181	0.970661204	Bacteria.Proteobacteria.Gammaproteobacteria.Pseudomonadales.Pseudomonadaceae.Pseudomonas	STK4
526	ENSG00000101115	rs6096585	0.304175261	0.508519484	0.718470491	0.956551703	0.187905592	-0.178935709	-0.091370643	-0.021333523	0.181448715	0.269172971	0.252369451	0.390090315	0.439045538	0.305361347	0.999441181	0.999731302	Bacteria.Proteobacteria.Gammaproteobacteria.Pseudomonadales.Pseudomonadaceae.Pseudomonas	SALL4
527	ENSG00000101158	rs6070684	0.493689026	0.163245674	0.575779679	0.423742717	0.137901166	-0.450086932	-0.157003493	0.337231123	0.200356382	0.31921881	0.279189587	0.418950174	0.512820041	0.161765627	0.999441181	0.983906088	Bacteria.Proteobacteria.Gammaproteobacteria.Pseudomonadales.Pseudomonadaceae.Pseudomonas	NELFCD
528	ENSG00000101181	rs6089332	0.040095905	0.01293607	0.538918384	0.989628937	-0.429142128	0.651300225	0.164604601	0.004365989	0.204929806	0.254924288	0.266492827	0.334612307	0.175476342	0.032937699	0.999441181	0.99998854	Bacteria.Proteobacteria.Gammaproteobacteria.Pseudomonadales.Pseudomonadaceae.Pseudomonas	MTG2
529	ENSG00000101187	rs2236553	0.007107181	0.006161377	0.191802545	0.167538549	-1.286388468	0.799385121	0.799884137	-0.521581605	0.463001972	0.282468853	0.606536325	0.37375591	0.077223908	0.020980771	0.999441181	0.970661204	Bacteria.Proteobacteria.Gammaproteobacteria.Pseudomonadales.Pseudomonadaceae.Pseudomonas	SLCO4A1
530	ENSG00000101194	rs11086147	0.016495125	0.001252222	0.714747374	0.768217405	-0.480748625	0.754138505	-0.108757782	-0.09000692	0.195379172	0.22365743	0.296292999	0.304155773	0.114005434	0.007406026	0.999441181	0.998292334	Bacteria.Proteobacteria.Gammaproteobacteria.Pseudomonadales.Pseudomonadaceae.Pseudomonas	SLC17A9
531	ENSG00000101298	rs6040904	0.769844013	0.428872423	0.566789517	0.081617472	-0.056149642	0.167412926	0.162258942	-0.581207714	0.191124875	0.21031161	0.281856339	0.328665616	0.599102437	0.278466086	0.999441181	0.970661204	Bacteria.Proteobacteria.Gammaproteobacteria.Pseudomonadales.Pseudomonadaceae.Pseudomonas	SNPH
532	ENSG00000101307	rs3761268	0.220579489	0.004189488	0.987027799	0.53506575	-0.246032883	0.723122971	-0.004259243	-0.24595784	0.198942333	0.24375319	0.260972215	0.394441348	0.390156686	0.016159519	0.999441181	0.98794016	Bacteria.Proteobacteria.Gammaproteobacteria.Pseudomonadales.Pseudomonadaceae.Pseudomonas	SIRPB1
533	ENSG00000101337	rs373468064	0.305455997	0.274219558	0.498954894	0.370268181	-0.234371391	0.31507685	0.214971202	-0.347050951	0.226922822	0.285766644	0.316187422	0.384701554	0.439045538	0.218872413	0.999441181	0.979469705	Bacteria.Proteobacteria.Gammaproteobacteria.Pseudomonadales.Pseudomonadaceae.Pseudomonas	TM9SF4
534	ENSG00000101342	rs1291131	0.695401926	0.598866791	0.668160237	0.978676763	-0.074331689	-0.159175052	0.109109975	0.011585559	0.189018688	0.301134542	0.253388964	0.431823252	0.574499848	0.336254744	0.999441181	0.99998854	Bacteria.Proteobacteria.Gammaproteobacteria.Pseudomonadales.Pseudomonadaceae.Pseudomonas	TLDC2
535	ENSG00000101363	rs6032665	0.335201821	0.123097966	0.194488265	0.414658454	0.180423142	-0.481418	-0.337979872	0.348071061	0.185853645	0.308229077	0.257854212	0.424011489	0.44978986	0.135703881	0.999441181	0.979469705	Bacteria.Proteobacteria.Gammaproteobacteria.Pseudomonadales.Pseudomonadaceae.Pseudomonas	MANBAL
536	ENSG00000101367	rs6141830	0.476777344	0.661423966	0.034547242	0.016387316	0.136411556	-0.098356079	-0.5650344	0.926955979	0.190631887	0.223571304	0.26179686	0.376326925	0.505799647	0.357285766	0.999441181	0.927761773	Bacteria.Proteobacteria.Gammaproteobacteria.Pseudomonadales.Pseudomonadaceae.Pseudomonas	MAPRE1
537	ENSG00000101384	rs62185096	0.244360633	0.172170927	0.850679642	0.8838237	-0.233313925	0.282875136	0.053609132	-0.043511465	0.198626376	0.204946759	0.283659336	0.296621454	0.407204328	0.166604671	0.999441181	0.998292334	Bacteria.Proteobacteria.Gammaproteobacteria.Pseudomonadales.Pseudomonadaceae.Pseudomonas	JAG1
538	ENSG00000101443	rs11696501	0.037374521	0.004708795	0.323189497	0.295964301	-0.423665149	0.749858148	0.267171251	-0.397870214	0.199414797	0.256305139	0.268412755	0.377673624	0.170210542	0.017607248	0.999441181	0.978846307	Bacteria.Proteobacteria.Gammaproteobacteria.Pseudomonadales.Pseudomonadaceae.Pseudomonas	WFDC2
539	ENSG00000101474	rs6138458	0.815137398	0.45650483	0.651384781	0.66236646	-0.049039189	0.249308289	-0.136999457	0.197719838	0.208908668	0.332844783	0.301822646	0.450772917	0.612974223	0.286369386	0.999441181	0.998292334	Bacteria.Proteobacteria.Gammaproteobacteria.Pseudomonadales.Pseudomonadaceae.Pseudomonas	APMAP
540	ENSG00000101574	rs7245104	0.826281729	0.367963234	0.881070379	0.378289895	-0.062408003	0.20946966	-0.058738527	-0.295056822	0.283227064	0.231072404	0.391086879	0.332638885	0.617600338	0.256082066	0.999441181	0.979469705	Bacteria.Proteobacteria.Gammaproteobacteria.Pseudomonadales.Pseudomonadaceae.Pseudomonas	METTL4
541	ENSG00000101624	rs35699948	0.390326295	0.172696484	0.525741562	0.302046397	-0.199928284	0.352362523	0.20971441	-0.35810565	0.231206644	0.255608562	0.328754087	0.34426884	0.472228735	0.166911359	0.999441181	0.978846307	Bacteria.Proteobacteria.Gammaproteobacteria.Pseudomonadales.Pseudomonadaceae.Pseudomonas	CEP76
542	ENSG00000101639	rs529620	0.021014238	0.005204369	0.64920644	0.756574741	0.659991696	-0.538106319	0.177624889	-0.080508412	0.279147084	0.186178185	0.388717238	0.258643089	0.13026544	0.018704414	0.999441181	0.998292334	Bacteria.Proteobacteria.Gammaproteobacteria.Pseudomonadales.Pseudomonadaceae.Pseudomonas	CEP192
543	ENSG00000101695	rs9946075	0.460055596	0.134364409	0.091428406	0.006261695	0.205989512	-0.298164947	-0.632250497	0.786478027	0.277201387	0.196714636	0.369114681	0.278479695	0.49915258	0.143066098	0.999441181	0.907943123	Bacteria.Proteobacteria.Gammaproteobacteria.Pseudomonadales.Pseudomonadaceae.Pseudomonas	RNF125
544	ENSG00000101751	rs1893958	0.036156733	0.001211312	0.745391302	0.934630085	0.329822346	-0.530917241	0.074965459	0.018368418	0.154209287	0.156956392	0.229895037	0.223095619	0.168099634	0.007263165	0.999441181	0.999318055	Bacteria.Proteobacteria.Gammaproteobacteria.Pseudomonadales.Pseudomonadaceae.Pseudomonas	POLI
545	ENSG00000102471	rs2760102	0.858322408	0.899164699	0.081572296	0.130231015	0.039293781	-0.030837235	-0.565726456	0.48382484	0.21926198	0.24242104	0.319862674	0.315753169	0.626800876	0.422058568	0.999441181	0.970661204	Bacteria.Proteobacteria.Gammaproteobacteria.Pseudomonadales.Pseudomonadaceae.Pseudomonas	NDFIP2
546	ENSG00000102547	rs7982598	0.911220038	0.723085536	0.491407682	0.694638883	-0.049145754	-0.096793244	0.416645755	-0.143685169	0.439082786	0.272003409	0.602149171	0.36441592	0.634964361	0.37536715	0.999441181	0.998292334	Bacteria.Proteobacteria.Gammaproteobacteria.Pseudomonadales.Pseudomonadaceae.Pseudomonas	CAB39L
547	ENSG00000102595	rs475882	0.189282672	0.233038993	0.077410391	0.106660979	1.133350161	-0.546659323	-1.700580876	0.853060923	0.854463255	0.454182429	0.947982039	0.521523408	0.363178059	0.198356361	0.999441181	0.970661204	Bacteria.Proteobacteria.Gammaproteobacteria.Pseudomonadales.Pseudomonadaceae.Pseudomonas	UGGT2
548	ENSG00000102606	rs4773342	0.943996025	0.539225328	0.425744302	0.07149161	-0.01720415	-0.132535946	-0.268993237	0.53292834	0.243974365	0.214736889	0.33563108	0.290928916	0.642762264	0.316692125	0.999441181	0.970661204	Bacteria.Proteobacteria.Gammaproteobacteria.Pseudomonadales.Pseudomonadaceae.Pseudomonas	ARHGEF7
549	ENSG00000102699	rs7324258	0.708137311	0.949881266	0.301940869	0.70618362	-0.072340549	-0.014948906	0.274740329	-0.117200914	0.192405106	0.236925576	0.264066547	0.309545765	0.579094522	0.432846458	0.999441181	0.998292334	Bacteria.Proteobacteria.Gammaproteobacteria.Pseudomonadales.Pseudomonadaceae.Pseudomonas	PARP4
550	ENSG00000102710	rs1199963	0.493180249	0.443515105	0.986477134	0.915750744	-0.523561224	0.311066897	0.014887168	-0.050635573	0.759783139	0.403509432	0.875018306	0.476822526	0.512820041	0.282621093	0.999441181	0.998292334	Bacteria.Proteobacteria.Gammaproteobacteria.Pseudomonadales.Pseudomonadaceae.Pseudomonas	SUPT20H
551	ENSG00000102743	rs3742243	0.597845403	0.110344012	0.921803027	0.128410519	-0.103274414	0.522898848	0.026329307	-0.757192665	0.19483334	0.323094421	0.267197002	0.491774083	0.547634993	0.125501653	0.999441181	0.970661204	Bacteria.Proteobacteria.Gammaproteobacteria.Pseudomonadales.Pseudomonadaceae.Pseudomonas	SLC25A15
552	ENSG00000102753	rs9568330	0.032736295	0.006540707	0.926673022	0.448792101	-0.66410639	0.757869906	0.037320011	-0.262218297	0.304467992	0.269851895	0.403967387	0.344131869	0.15806916	0.021721529	0.999441181	0.983906088	Bacteria.Proteobacteria.Gammaproteobacteria.Pseudomonadales.Pseudomonadaceae.Pseudomonas	KPNA3
553	ENSG00000102837	rs9568785	0.013493377	0.019228874	0.555806378	0.371456419	0.463319201	-0.450877036	-0.152272107	-0.234830071	0.182504365	0.187872902	0.257172786	0.260957422	0.105178394	0.04275959	0.999441181	0.979469705	Bacteria.Proteobacteria.Gammaproteobacteria.Pseudomonadales.Pseudomonadaceae.Pseudomonas	OLFM4
554	ENSG00000102858	rs841229	0.689112766	0.966724559	0.747038077	0.309241322	-0.143535625	-0.012152924	-0.150431656	0.381375241	0.357211331	0.290217239	0.464438831	0.372178785	0.572072045	0.437202245	0.999441181	0.978846307	Bacteria.Proteobacteria.Gammaproteobacteria.Pseudomonadales.Pseudomonadaceae.Pseudomonas	MGRN1
555	ENSG00000102934	rs11648683	0.142048575	0.19876241	0.521007235	0.678395823	-0.448511129	0.308140075	0.25792787	-0.137978036	0.301830621	0.237373137	0.399738238	0.331280053	0.321922778	0.182611345	0.999441181	0.998292334	Bacteria.Proteobacteria.Gammaproteobacteria.Pseudomonadales.Pseudomonadaceae.Pseudomonas	PLLP
556	ENSG00000102978	rs223874	0.896562384	0.760220029	0.380761305	0.162687257	-0.048580118	0.07281348	0.42249314	-0.437281839	0.372241826	0.237596277	0.478798173	0.309719353	0.632896845	0.384346198	0.999441181	0.970661204	Bacteria.Proteobacteria.Gammaproteobacteria.Pseudomonadales.Pseudomonadaceae.Pseudomonas	POLR2C
557	ENSG00000102996	rs1050779	0.152365481	0.059511326	0.935279665	0.827967613	-0.238531865	0.440148319	0.019085285	-0.065181139	0.16473785	0.229549777	0.234134252	0.298759164	0.330918019	0.087539488	0.999441181	0.998292334	Bacteria.Proteobacteria.Gammaproteobacteria.Pseudomonadales.Pseudomonadaceae.Pseudomonas	MMP15
558	ENSG00000103021	rs11642943	0.312603103	0.218497045	0.89493921	0.478903759	-0.186609366	0.46279664	0.033824134	0.336114681	0.183389168	0.372511705	0.255147555	0.471995371	0.439213783	0.191180466	0.999441181	0.983906088	Bacteria.Proteobacteria.Gammaproteobacteria.Pseudomonadales.Pseudomonadaceae.Pseudomonas	CCDC113
559	ENSG00000103044	rs111792934	0.119754378	0.002081037	0.656615598	0.481556036	-0.290309059	0.894156944	0.109883212	-0.306270069	0.184179371	0.278975012	0.246036034	0.432701593	0.299729241	0.010234333	0.999441181	0.983906088	Bacteria.Proteobacteria.Gammaproteobacteria.Pseudomonadales.Pseudomonadaceae.Pseudomonas	HAS3
560	ENSG00000103064	rs2863979	0.306448943	0.220207435	0.748041722	0.635033871	-0.457847169	0.331092416	0.181810547	-0.163111862	0.444214606	0.267503278	0.563633992	0.342050847	0.439045538	0.191525504	0.999441181	0.998292334	Bacteria.Proteobacteria.Gammaproteobacteria.Pseudomonadales.Pseudomonadaceae.Pseudomonas	SLC7A6
561	ENSG00000103121	rs1453328	0.737424766	0.32723336	0.595938183	0.492124068	-0.069657181	0.239456667	-0.151751832	-0.252353097	0.206893023	0.242603574	0.284801419	0.365314358	0.588489513	0.240653308	0.999441181	0.983906088	Bacteria.Proteobacteria.Gammaproteobacteria.Pseudomonadales.Pseudomonadaceae.Pseudomonas	CMC2
562	ENSG00000103126	rs183573767	0.837609246	0.053443336	0.262543833	0.855077311	-0.034996122	-0.455188049	0.252796599	-0.068700616	0.170079586	0.231466088	0.223703201	0.374675125	0.620935832	0.082042915	0.999441181	0.998292334	Bacteria.Proteobacteria.Gammaproteobacteria.Pseudomonadales.Pseudomonadaceae.Pseudomonas	AXIN1
563	ENSG00000103148	rs2562191	0.310124156	0.086761339	0.65070931	0.900003567	0.278849536	-0.463618211	0.158937026	-0.042041791	0.272626307	0.266655871	0.349426825	0.333291271	0.439045538	0.108974772	0.999441181	0.998292334	Bacteria.Proteobacteria.Gammaproteobacteria.Pseudomonadales.Pseudomonadaceae.Pseudomonas	NPRL3
564	ENSG00000103194	rs3180185	0.385185597	0.256352352	0.47756292	0.369904552	0.223653657	-0.302235311	-0.242765825	0.326871778	0.255841489	0.263965456	0.339867269	0.362056307	0.470626394	0.210166298	0.999441181	0.979469705	Bacteria.Proteobacteria.Gammaproteobacteria.Pseudomonadales.Pseudomonadaceae.Pseudomonas	USP10
565	ENSG00000103196	rs72799589	0.981858544	0.361630578	0.854330696	0.536093674	0.004183033	0.491981735	-0.046523391	-0.39496607	0.183263489	0.535556177	0.252410976	0.635007647	0.651342772	0.254025193	0.999441181	0.98794016	Bacteria.Proteobacteria.Gammaproteobacteria.Pseudomonadales.Pseudomonadaceae.Pseudomonas	CRISPLD2
566	ENSG00000103199	rs74702231	0.107357548	0.3399072	0.102031456	0.638901445	-0.311095174	0.317772635	0.413804282	-0.201755682	0.190575224	0.330563543	0.249556636	0.427981985	0.284419557	0.246193728	0.999441181	0.998292334	Bacteria.Proteobacteria.Gammaproteobacteria.Pseudomonadales.Pseudomonadaceae.Pseudomonas	ZNF500
567	ENSG00000103202	rs7189866	0.301852475	0.117779694	0.816167173	0.851749701	-0.320596594	0.394497753	-0.091823398	-0.061455795	0.308084481	0.248917391	0.393403298	0.327553559	0.439045538	0.131434402	0.999441181	0.998292334	Bacteria.Proteobacteria.Gammaproteobacteria.Pseudomonadales.Pseudomonadaceae.Pseudomonas	NME4
568	ENSG00000103226	rs144648477	0.045914368	0.091889011	0.446503105	0.060573375	0.361695594	-0.378321527	0.186898994	-0.525935347	0.177774236	0.221188801	0.244045137	0.275461282	0.18892399	0.112808524	0.999441181	0.970661204	Bacteria.Proteobacteria.Gammaproteobacteria.Pseudomonadales.Pseudomonadaceae.Pseudomonas	NOMO3
569	ENSG00000103227	rs3803698	0.572739251	0.939429265	0.204456157	0.255513664	-0.145961884	-0.019641145	0.445388292	-0.406462556	0.257496707	0.257496707	0.347516584	0.354363309	0.53844521	0.430774097	0.999441181	0.978846307	Bacteria.Proteobacteria.Gammaproteobacteria.Pseudomonadales.Pseudomonadaceae.Pseudomonas	LMF1
570	ENSG00000103253	rs11248946	0.39416947	0.311442805	0.67951636	0.600472104	-0.185737263	0.329509796	0.130048785	-0.232260206	0.21655611	0.323042043	0.313400103	0.441341741	0.473927449	0.232798744	0.999441181	0.998292334	Bacteria.Proteobacteria.Gammaproteobacteria.Pseudomonadales.Pseudomonadaceae.Pseudomonas	HAGHL
571	ENSG00000103260	rs73489324	0.145849978	0.31036936	0.110889571	0.330703232	-0.288912132	0.39769653	0.464287831	-0.466225845	0.196309686	0.389019584	0.287327116	0.475778696	0.326016444	0.232704775	0.999441181	0.978846307	Bacteria.Proteobacteria.Gammaproteobacteria.Pseudomonadales.Pseudomonadaceae.Pseudomonas	METRN
572	ENSG00000103342	rs33621	0.979774857	0.917737414	0.713015054	0.538957505	0.006213696	-0.02458878	-0.125510809	0.209676117	0.244177633	0.237159445	0.339772978	0.33949587	0.65131512	0.426168774	0.999441181	0.98794016	Bacteria.Proteobacteria.Gammaproteobacteria.Pseudomonadales.Pseudomonadaceae.Pseudomonas	GSPT1
573	ENSG00000103351	rs66518404	0.108530169	0.02323103	0.689960411	0.926323992	-0.307218765	0.837806999	0.103477455	-0.043565295	0.188840404	0.360548776	0.258263872	0.46932848	0.284481257	0.048105301	0.999441181	0.999318055	Bacteria.Proteobacteria.Gammaproteobacteria.Pseudomonadales.Pseudomonadaceae.Pseudomonas	CLUAP1
574	ENSG00000103356	rs7202632	0.055810513	0.057546257	0.685530392	0.714761608	-1.405209733	0.771175976	0.403496811	-0.20131859	0.721786494	0.398982497	0.992077835	0.54848861	0.207180788	0.085863483	0.999441181	0.998292334	Bacteria.Proteobacteria.Gammaproteobacteria.Pseudomonadales.Pseudomonadaceae.Pseudomonas	EARS2
575	ENSG00000103495	rs74249933	0.607722877	0.193190424	0.39047296	0.088137016	0.112388866	-0.30654611	-0.242910858	0.589710793	0.21789545	0.233183755	0.281001191	0.340690007	0.549760745	0.178529357	0.999441181	0.970661204	Bacteria.Proteobacteria.Gammaproteobacteria.Pseudomonadales.Pseudomonadaceae.Pseudomonas	MAZ
576	ENSG00000103510	rs1549293	0.757461443	0.387763492	0.658519083	0.721161413	0.085272006	-0.202495718	0.150086522	-0.109887275	0.274981641	0.232906578	0.33805827	0.30657477	0.595455308	0.263656977	0.999441181	0.998292334	Bacteria.Proteobacteria.Gammaproteobacteria.Pseudomonadales.Pseudomonadaceae.Pseudomonas	KAT8
577	ENSG00000103534	rs1981454	0.41937077	0.391063665	0.858757469	0.581052587	0.240490007	-0.194417681	0.076430179	-0.172434797	0.295952451	0.22518605	0.42781364	0.310925405	0.48502404	0.264720145	0.999441181	0.998292334	Bacteria.Proteobacteria.Gammaproteobacteria.Pseudomonadales.Pseudomonadaceae.Pseudomonas	TMC5
578	ENSG00000103591	rs3743347	0.82475168	0.910132939	0.760880693	0.428836457	-0.048303154	0.029487559	0.087697614	-0.286662266	0.217269046	0.260250103	0.286980609	0.360089777	0.616833381	0.424723184	0.999441181	0.983906088	Bacteria.Proteobacteria.Gammaproteobacteria.Pseudomonadales.Pseudomonadaceae.Pseudomonas	AAGAB
579	ENSG00000103599	rs12912845	0.058481601	0.573805727	0.81720807	0.173121303	-0.442116779	0.127213842	0.077421855	0.411811475	0.229615646	0.225049111	0.333626034	0.299033413	0.210249521	0.32719701	0.999441181	0.974690339	Bacteria.Proteobacteria.Gammaproteobacteria.Pseudomonadales.Pseudomonadaceae.Pseudomonas	IQCH
580	ENSG00000103642	rs2729835	0.434645034	0.329054793	0.31125619	0.421008392	-0.309520511	0.260322228	-0.518202109	0.273799568	0.393761553	0.26474566	0.507833194	0.338139218	0.491042466	0.241478102	0.999441181	0.983906088	Bacteria.Proteobacteria.Gammaproteobacteria.Pseudomonadales.Pseudomonadaceae.Pseudomonas	LACTB
581	ENSG00000103671	rs12916779	0.140020718	0.082786165	0.697325149	0.768883961	1.055177058	-0.669497284	0.345924429	-0.143395917	0.706420224	0.380073568	0.885543974	0.486010069	0.321760998	0.10622772	0.999441181	0.998292334	Bacteria.Proteobacteria.Gammaproteobacteria.Pseudomonadales.Pseudomonadaceae.Pseudomonas	TRIP4
582	ENSG00000103707	rs28583784	0.346257287	0.196024141	0.977424439	0.844724879	0.413755733	-0.334022004	0.018924018	0.076739126	0.436150225	0.255723657	0.666209139	0.390280763	0.454358828	0.180726223	0.999441181	0.998292334	Bacteria.Proteobacteria.Gammaproteobacteria.Pseudomonadales.Pseudomonadaceae.Pseudomonas	MTFMT
583	ENSG00000103740	rs1554377	0.091971002	0.012580973	0.670935896	0.9926593	-0.420013897	0.573919318	-0.166502336	-0.003026963	0.245627902	0.223703701	0.390145516	0.327761929	0.262461847	0.032339437	0.999441181	0.99998854	Bacteria.Proteobacteria.Gammaproteobacteria.Pseudomonadales.Pseudomonadaceae.Pseudomonas	ACSBG1
584	ENSG00000103811	rs2289702	0.474472245	0.42510039	0.677042753	0.816016331	0.128612093	-0.311561035	-0.101427276	0.131324171	0.178792348	0.388201204	0.242440689	0.562168428	0.5054521	0.276870133	0.999441181	0.998292334	Bacteria.Proteobacteria.Gammaproteobacteria.Pseudomonadales.Pseudomonadaceae.Pseudomonas	CTSH
585	ENSG00000103852	rs12911898	0.631670697	0.114369373	0.345416544	0.72943644	0.094426463	-0.513019843	0.258473331	-0.153259299	0.196061043	0.320632317	0.271985437	0.441229189	0.558615021	0.12886264	0.999441181	0.998292334	Bacteria.Proteobacteria.Gammaproteobacteria.Pseudomonadales.Pseudomonadaceae.Pseudomonas	TTC23
586	ENSG00000103855	rs12591553	0.743744162	0.530259003	0.987456256	0.915946314	0.085639755	-0.151349432	-0.00555753	0.033922751	0.260879346	0.239879463	0.352153022	0.320188156	0.591152624	0.313172024	0.999441181	0.998292334	Bacteria.Proteobacteria.Gammaproteobacteria.Pseudomonadales.Pseudomonadaceae.Pseudomonas	CD276
587	ENSG00000103932	rs2297378	0.140695236	0.059004628	0.806082287	0.970365334	0.450614924	-0.437974763	0.100592555	-0.011696306	0.30219972	0.227948653	0.408130678	0.313647319	0.321760998	0.087236995	0.999441181	0.99998854	Bacteria.Proteobacteria.Gammaproteobacteria.Pseudomonadales.Pseudomonadaceae.Pseudomonas	RPAP1
588	ENSG00000104047	rs12907661	0.296901029	0.410752585	0.426364284	0.793819814	0.294453062	-0.170518511	-0.30366798	0.073082501	0.280053217	0.205983588	0.379406356	0.27850102	0.439045538	0.27217456	0.999441181	0.998292334	Bacteria.Proteobacteria.Gammaproteobacteria.Pseudomonadales.Pseudomonadaceae.Pseudomonas	DTWD1
589	ENSG00000104154	rs80167639	0.269325943	0.015627676	0.522946764	0.175281508	0.227032208	-0.565496308	-0.170207496	0.463146006	0.203801803	0.227862293	0.265024677	0.338024607	0.422236809	0.037373944	0.999441181	0.974690339	Bacteria.Proteobacteria.Gammaproteobacteria.Pseudomonadales.Pseudomonadaceae.Pseudomonas	SLC30A4
590	ENSG00000104219	rs2517063	0.016957095	0.019299092	0.131971609	0.495655119	0.598360202	-0.587727586	-0.478703371	0.216673045	0.244255316	0.245044737	0.313849822	0.316246538	0.115712379	0.042859192	0.999441181	0.983906088	Bacteria.Proteobacteria.Gammaproteobacteria.Pseudomonadales.Pseudomonadaceae.Pseudomonas	ZDHHC2
591	ENSG00000104267	rs2307075	0.055534876	0.092923194	0.097304845	0.159876177	-0.595835648	0.4277004	0.735391973	-0.493092361	0.305696947	0.250870752	0.43722606	0.346878795	0.207120513	0.113742411	0.999441181	0.970661204	Bacteria.Proteobacteria.Gammaproteobacteria.Pseudomonadales.Pseudomonadaceae.Pseudomonas	CA2
592	ENSG00000104341	rs936664	0.001198541	0.005052712	0.029611153	0.114551372	1.049831862	-0.688540139	-1.010415612	0.536726988	0.310050926	0.237365688	0.454428166	0.335620793	0.023014324	0.018344988	0.999441181	0.970661204	Bacteria.Proteobacteria.Gammaproteobacteria.Pseudomonadales.Pseudomonadaceae.Pseudomonas	LAPTM4B
593	ENSG00000104361	rs113179135	0.08770209	0.140520296	0.093045983	0.265555061	-0.349115796	0.500271883	0.460146203	-0.52461955	0.201410232	0.335351327	0.270005662	0.467207395	0.257674302	0.146630168	0.999441181	0.978846307	Bacteria.Proteobacteria.Gammaproteobacteria.Pseudomonadales.Pseudomonadaceae.Pseudomonas	NIPAL2
594	ENSG00000104369	rs17254048	0.099382643	0.017176242	0.477336709	0.243172225	-0.359339442	0.55349727	0.209281455	-0.396543586	0.214996052	0.226409509	0.292838795	0.336729477	0.273350775	0.039714537	0.999441181	0.978846307	Bacteria.Proteobacteria.Gammaproteobacteria.Pseudomonadales.Pseudomonadaceae.Pseudomonas	JPH1
595	ENSG00000104388	rs652422	0.670576606	0.671040778	0.109035334	0.135293088	-0.094902062	0.09334761	-0.540487883	0.466411955	0.222114907	0.218804764	0.332709891	0.308461864	0.567604313	0.360449851	0.999441181	0.970661204	Bacteria.Proteobacteria.Gammaproteobacteria.Pseudomonadales.Pseudomonadaceae.Pseudomonas	RAB2A
596	ENSG00000104442	rs7835313	0.003393296	0.000669192	0.12490197	0.111443006	0.768126057	-0.712898794	-0.639256379	0.488817951	0.252701042	0.199628614	0.411289821	0.302985683	0.047797884	0.004810238	0.999441181	0.970661204	Bacteria.Proteobacteria.Gammaproteobacteria.Pseudomonadales.Pseudomonadaceae.Pseudomonas	ARMC1
597	ENSG00000104490	rs533489	0.932507893	0.965771721	0.512502573	0.29396284	0.026289883	-0.010754794	0.265096216	-0.339176568	0.309243058	0.249675405	0.402571101	0.320616506	0.63967594	0.437133097	0.999441181	0.978846307	Bacteria.Proteobacteria.Gammaproteobacteria.Pseudomonadales.Pseudomonadaceae.Pseudomonas	NCALD
598	ENSG00000104497	rs10504741	0.014712709	0.001713753	0.942109996	0.93989932	0.561178285	-0.62618471	0.024726158	0.020303177	0.224002267	0.191525059	0.339201558	0.268261886	0.108425632	0.009142708	0.999441181	0.999318055	Bacteria.Proteobacteria.Gammaproteobacteria.Pseudomonadales.Pseudomonadaceae.Pseudomonas	SNX16
599	ENSG00000104518	rs13255282	0.313322229	0.254206706	0.558231766	0.409233625	-0.190713221	0.297671634	0.16159145	-0.283508761	0.187703111	0.258796939	0.274600348	0.341358912	0.439938092	0.209425832	0.999441181	0.979469705	Bacteria.Proteobacteria.Gammaproteobacteria.Pseudomonadales.Pseudomonadaceae.Pseudomonas	GSDMD
600	ENSG00000104522	rs67210953	0.223229208	0.116820522	0.983373148	0.550192647	-0.340889032	0.342671429	-0.008313638	-0.178464148	0.277245944	0.21564071	0.397414742	0.297164959	0.391330632	0.130576997	0.999441181	0.989560775	Bacteria.Proteobacteria.Gammaproteobacteria.Pseudomonadales.Pseudomonadaceae.Pseudomonas	GFUS
601	ENSG00000104537	rs4418323	0.901694397	0.204707225	0.527492508	0.811222962	0.027576086	-0.303710881	0.19426916	-0.080750045	0.222392894	0.237105116	0.305838152	0.336729048	0.633655791	0.18521203	0.999441181	0.998292334	Bacteria.Proteobacteria.Gammaproteobacteria.Pseudomonadales.Pseudomonadaceae.Pseudomonas	ANXA13
602	ENSG00000104611	rs79551721	0.308233991	0.018320712	0.737381752	0.32823958	-0.186035791	0.781953677	0.085529583	-0.477042103	0.181169125	0.323234047	0.253993369	0.484325119	0.439045538	0.041506708	0.999441181	0.978846307	Bacteria.Proteobacteria.Gammaproteobacteria.Pseudomonadales.Pseudomonadaceae.Pseudomonas	SH2D4A
603	ENSG00000104613	rs10112589	0.491241996	0.138161301	0.860722077	0.836736937	-0.137244223	0.423834442	-0.048061954	-0.088332787	0.198273442	0.282394693	0.272859803	0.42696647	0.511919052	0.145007262	0.999441181	0.998292334	Bacteria.Proteobacteria.Gammaproteobacteria.Pseudomonadales.Pseudomonadaceae.Pseudomonas	INTS10
604	ENSG00000104689	rs13278062	0.045665053	0.033646997	0.820799379	0.759994255	0.624318123	-0.514806987	-0.088789149	-0.094447875	0.306490378	0.237287781	0.390417477	0.307891755	0.188661548	0.060722314	0.999441181	0.998292334	Bacteria.Proteobacteria.Gammaproteobacteria.Pseudomonadales.Pseudomonadaceae.Pseudomonas	TNFRSF10A
605	ENSG00000104756	rs67144712	0.550454599	0.491325291	0.997803045	0.993705886	-0.122304076	0.143335422	0.000843591	-0.002368769	0.203785677	0.207113202	0.305214584	0.299142784	0.533224879	0.299480772	0.999482985	0.99998854	Bacteria.Proteobacteria.Gammaproteobacteria.Pseudomonadales.Pseudomonadaceae.Pseudomonas	KCTD9
606	ENSG00000104774	rs10415457	0.200000513	0.167281024	0.501630957	0.477152121	-0.388214604	0.333597993	0.266554637	-0.237051918	0.299893305	0.238903256	0.39452281	0.331557346	0.37133768	0.164028638	0.999441181	0.983906088	Bacteria.Proteobacteria.Gammaproteobacteria.Pseudomonadales.Pseudomonadaceae.Pseudomonas	MAN2B1
607	ENSG00000104805	rs9941449	0.586049738	0.225091827	0.5431197	0.40887659	0.097805803	-0.41907632	-0.146969269	0.375520665	0.178720889	0.342224448	0.24043214	0.451799658	0.544310169	0.193972317	0.999441181	0.979469705	Bacteria.Proteobacteria.Gammaproteobacteria.Pseudomonadales.Pseudomonadaceae.Pseudomonas	NUCB1
608	ENSG00000104835	rs4803050	0.776257562	0.619241896	0.793102008	0.097967169	-0.061455841	-0.116734582	-0.078210651	0.640688291	0.215358126	0.233805499	0.296984763	0.381689417	0.601198783	0.343010376	0.999441181	0.970661204	Bacteria.Proteobacteria.Gammaproteobacteria.Pseudomonadales.Pseudomonadaceae.Pseudomonas	SARS2
609	ENSG00000104863	rs1060967	0.141444084	0.043218324	0.799184553	0.850787488	-0.330225602	0.375343789	-0.076292375	-0.049691638	0.22188649	0.182091549	0.298680911	0.263123244	0.321760998	0.072198078	0.999441181	0.998292334	Bacteria.Proteobacteria.Gammaproteobacteria.Pseudomonadales.Pseudomonadaceae.Pseudomonas	LIN7B
610	ENSG00000104870	rs2271953	0.426771543	0.830949523	0.405913113	0.74296829	-0.118132719	0.054841125	0.167515302	-0.120147952	0.147727074	0.255870798	0.200266358	0.364853628	0.487477502	0.403059082	0.999441181	0.998292334	Bacteria.Proteobacteria.Gammaproteobacteria.Pseudomonadales.Pseudomonadaceae.Pseudomonas	FCGRT
611	ENSG00000104953	rs17681742	0.259380402	0.024417373	0.796064817	0.718853305	0.198690451	-0.591293199	0.064620432	-0.119193756	0.174650091	0.256709065	0.24902849	0.329686677	0.415865691	0.049408631	0.999441181	0.998292334	Bacteria.Proteobacteria.Gammaproteobacteria.Pseudomonadales.Pseudomonadaceae.Pseudomonas	TLE6
612	ENSG00000104964	rs11539938	0.510991087	0.111310705	0.355697577	0.386116644	0.163026847	-0.340939638	0.299475246	-0.247738574	0.246682324	0.211246101	0.32197416	0.283951752	0.517689611	0.126430516	0.999441181	0.979469705	Bacteria.Proteobacteria.Gammaproteobacteria.Pseudomonadales.Pseudomonadaceae.Pseudomonas	TLE5
613	ENSG00000104973	rs1290650	0.204951226	0.061121059	0.829922533	0.754092923	0.459475862	-0.472865743	0.098766798	0.099470823	0.358905541	0.248206178	0.457987317	0.316228621	0.374873457	0.088468963	0.999441181	0.998292334	Bacteria.Proteobacteria.Gammaproteobacteria.Pseudomonadales.Pseudomonadaceae.Pseudomonas	MED25
614	ENSG00000104974	rs62131656	0.146824893	0.048828558	0.363758305	0.369386905	0.255725948	-0.538605718	-0.214218082	-0.455024424	0.174187466	0.268339204	0.234233905	0.503455215	0.326097044	0.077865986	0.999441181	0.979469705	Bacteria.Proteobacteria.Gammaproteobacteria.Pseudomonadales.Pseudomonadaceae.Pseudomonas	LILRA1
615	ENSG00000104983	rs2163866	0.251184972	0.388423368	0.052132639	0.045434896	-0.315504323	0.179875247	0.749434275	-0.575953921	0.272541955	0.207178514	0.378928932	0.282437192	0.411529109	0.263892753	0.999441181	0.970661204	Bacteria.Proteobacteria.Gammaproteobacteria.Pseudomonadales.Pseudomonadaceae.Pseudomonas	CCDC61
616	ENSG00000105185	rs10405535	0.652400957	0.769209872	0.662927861	0.59403016	-0.161641734	0.083050378	-0.219755934	0.197697825	0.357228391	0.281891051	0.501902857	0.369109471	0.563862732	0.386913687	0.999441181	0.998292334	Bacteria.Proteobacteria.Gammaproteobacteria.Pseudomonadales.Pseudomonadaceae.Pseudomonas	PDCD5
617	ENSG00000105186	rs259245	0.279086084	0.67418266	0.307365253	0.812788947	-0.353214596	0.084810455	0.437473535	-0.0666758	0.323648604	0.200832516	0.425258834	0.280410525	0.427791167	0.361512473	0.999441181	0.998292334	Bacteria.Proteobacteria.Gammaproteobacteria.Pseudomonadales.Pseudomonadaceae.Pseudomonas	ANKRD27
618	ENSG00000105193	rs640000	0.129876096	0.054006031	0.935941825	0.944359836	-0.347760488	0.458945587	-0.024344844	-0.023135184	0.226741682	0.233941617	0.301751507	0.330231966	0.312300072	0.08260561	0.999441181	0.999318055	Bacteria.Proteobacteria.Gammaproteobacteria.Pseudomonadales.Pseudomonadaceae.Pseudomonas	RPS16
619	ENSG00000105221	rs12459567	0.093998424	0.084476935	0.50809711	0.521452187	-0.500251626	0.468416434	0.259642615	-0.223308294	0.294411172	0.267412227	0.390190242	0.346455566	0.266841596	0.107223247	0.999441181	0.986845328	Bacteria.Proteobacteria.Gammaproteobacteria.Pseudomonadales.Pseudomonadaceae.Pseudomonas	AKT2
620	ENSG00000105227	rs1981958	0.140927966	0.00189432	0.6069415	0.060290803	0.302870406	-0.912904212	-0.135767336	0.746547023	0.203237566	0.282075573	0.262647823	0.390566501	0.321760998	0.009764601	0.999441181	0.970661204	Bacteria.Proteobacteria.Gammaproteobacteria.Pseudomonadales.Pseudomonadaceae.Pseudomonas	PRX
621	ENSG00000105251	rs140827389	0.159151148	0.011059815	0.35950254	0.08181235	0.358048832	-0.568109247	-0.313927283	0.546902451	0.251435005	0.217290901	0.340211182	0.309468537	0.33892318	0.029637808	0.999441181	0.970661204	Bacteria.Proteobacteria.Gammaproteobacteria.Pseudomonadales.Pseudomonadaceae.Pseudomonas	SHD
622	ENSG00000105281	rs313836	0.648429696	0.8423889	0.125972855	0.202114834	-0.094943201	-0.04491964	0.460242173	-0.401896619	0.20728239	0.225021929	0.296969635	0.311941426	0.562670647	0.40562594	0.999441181	0.978846307	Bacteria.Proteobacteria.Gammaproteobacteria.Pseudomonadales.Pseudomonadaceae.Pseudomonas	SLC1A5
623	ENSG00000105287	rs443081	0.40939737	0.410941459	0.945253369	0.738102249	-0.159258107	0.32238409	0.018075842	0.161231902	0.191822224	0.389592779	0.26223291	0.480171963	0.481544082	0.27217456	0.999441181	0.998292334	Bacteria.Proteobacteria.Gammaproteobacteria.Pseudomonadales.Pseudomonadaceae.Pseudomonas	PRKD2
624	ENSG00000105341	rs13346603	0.880791246	0.408537787	0.399165343	0.54425087	0.035861397	-0.198132192	0.292135116	-0.196909008	0.238205321	0.238205321	0.344251034	0.323038445	0.630557686	0.271547092	0.999441181	0.98794016	Bacteria.Proteobacteria.Gammaproteobacteria.Pseudomonadales.Pseudomonadaceae.Pseudomonas	DMAC2
625	ENSG00000105364	rs11115	0.232592237	0.27850495	0.97809845	0.641237993	-0.279313601	0.253326419	0.00899229	0.152755159	0.231838651	0.231838651	0.32631326	0.32631326	0.399751423	0.220640719	0.999441181	0.998292334	Bacteria.Proteobacteria.Gammaproteobacteria.Pseudomonadales.Pseudomonadaceae.Pseudomonas	MRPL4
626	ENSG00000105369	rs3810153	0.362285814	0.254550282	0.571518608	0.479552164	-0.258238216	0.26026422	0.211975274	-0.206392592	0.281496566	0.226440146	0.372764451	0.290260204	0.459883761	0.209606438	0.999441181	0.983906088	Bacteria.Proteobacteria.Gammaproteobacteria.Pseudomonadales.Pseudomonadaceae.Pseudomonas	CD79A
627	ENSG00000105372	rs10417985	0.795346634	0.852225568	0.404295449	0.683012644	0.073023765	-0.04389985	-0.322546299	0.127734146	0.280402117	0.234744533	0.38427487	0.311420658	0.606562301	0.408558801	0.999441181	0.998292334	Bacteria.Proteobacteria.Gammaproteobacteria.Pseudomonadales.Pseudomonadaceae.Pseudomonas	RPS19
628	ENSG00000105397	rs280502	0.923719857	0.384783136	0.937054248	0.684753388	0.019019846	-0.276274102	0.022164788	0.177869008	0.197884688	0.31576593	0.279595807	0.436186326	0.637204571	0.262929352	0.999441181	0.998292334	Bacteria.Proteobacteria.Gammaproteobacteria.Pseudomonadales.Pseudomonadaceae.Pseudomonas	TYK2
629	ENSG00000105398	rs296359	0.090811735	0.064462832	0.912465701	0.838968138	0.453028425	-0.507074823	-0.038555537	-0.06979573	0.263968161	0.269658672	0.349389272	0.342107719	0.260869479	0.09153929	0.999441181	0.998292334	Bacteria.Proteobacteria.Gammaproteobacteria.Pseudomonadales.Pseudomonadaceae.Pseudomonas	SULT2A1
630	ENSG00000105404	rs735571	0.550963504	0.261426235	0.878562172	0.56502225	0.241513027	-0.279493222	-0.077942464	0.183548405	0.40292988	0.246743152	0.508147026	0.317386944	0.533259194	0.213185454	0.999441181	0.993523761	Bacteria.Proteobacteria.Gammaproteobacteria.Pseudomonadales.Pseudomonadaceae.Pseudomonas	RABAC1
631	ENSG00000105447	rs1799284	0.14820199	0.167818558	0.523316898	0.579256743	-0.906810042	0.480460703	0.671591314	-0.316196643	0.619811224	0.344519648	1.046648294	0.567445954	0.327170021	0.164364489	0.999441181	0.998292334	Bacteria.Proteobacteria.Gammaproteobacteria.Pseudomonadales.Pseudomonadaceae.Pseudomonas	GRWD1
632	ENSG00000105497	rs3752129	0.053029021	0.079378382	0.262049778	0.515949938	-0.703010865	0.398014236	0.531934653	-0.200565259	0.356846296	0.223374744	0.470224518	0.30708955	0.203022567	0.103319276	0.999441181	0.986845328	Bacteria.Proteobacteria.Gammaproteobacteria.Pseudomonadales.Pseudomonadaceae.Pseudomonas	ZNF175
633	ENSG00000105499	rs11564512	0.706915761	0.200422795	0.751114456	0.980935089	-0.069883666	0.32401994	-0.078865025	0.010010836	0.185057629	0.250541309	0.247617032	0.417338399	0.578952613	0.183159903	0.999441181	0.99998854	Bacteria.Proteobacteria.Gammaproteobacteria.Pseudomonadales.Pseudomonadaceae.Pseudomonas	PLA2G4C
634	ENSG00000105576	rs8106490	0.611844924	0.470092148	0.803681518	0.910274845	-0.13515852	0.168610768	-0.086953563	0.037442096	0.265085431	0.232081684	0.348389051	0.330979837	0.551826968	0.291422224	0.999441181	0.998292334	Bacteria.Proteobacteria.Gammaproteobacteria.Pseudomonadales.Pseudomonadaceae.Pseudomonas	TNPO2
635	ENSG00000105607	rs2967896	0.070881311	0.02615113	0.115881197	0.087019398	0.508573832	-0.548313622	-0.63042619	0.634691498	0.277019967	0.241000523	0.395684285	0.365356285	0.233659292	0.051804703	0.999441181	0.970661204	Bacteria.Proteobacteria.Gammaproteobacteria.Pseudomonadales.Pseudomonadaceae.Pseudomonas	GCDH
636	ENSG00000105650	rs57884093	0.141166187	0.180639866	0.251173302	0.104305586	0.307823859	-0.327941112	0.340819163	-0.54516503	0.206687398	0.242362457	0.294402339	0.330998917	0.321760998	0.171539493	0.999441181	0.970661204	Bacteria.Proteobacteria.Gammaproteobacteria.Pseudomonadales.Pseudomonadaceae.Pseudomonas	PDE4C
637	ENSG00000105695	rs10411704	1.27E-07	1.32E-08	0.128675215	0.073376799	2.504274996	-1.502276608	-0.807978563	0.53716648	0.422980654	0.231676046	0.525128137	0.295233661	2.86E-05	1.17E-06	0.999441181	0.970661204	Bacteria.Proteobacteria.Gammaproteobacteria.Pseudomonadales.Pseudomonadaceae.Pseudomonas	MAG
638	ENSG00000105726	rs58434384	0.245892783	0.389446198	0.866838046	0.058116031	-0.206221631	0.292195133	0.040747758	1.027262523	0.176138749	0.337278133	0.242069928	0.532718121	0.407204328	0.26412192	0.999441181	0.970661204	Bacteria.Proteobacteria.Gammaproteobacteria.Pseudomonadales.Pseudomonadaceae.Pseudomonas	ATP13A1
639	ENSG00000105738	rs3195803	0.747191348	0.892638989	0.851154389	0.442754594	-0.160739965	-0.040605634	-0.128210642	0.318314827	0.496576209	0.299700674	0.680584638	0.41222014	0.592455583	0.420265109	0.999441181	0.983906088	Bacteria.Proteobacteria.Gammaproteobacteria.Pseudomonadales.Pseudomonadaceae.Pseudomonas	SIPA1L3
640	ENSG00000105755	rs3810381	0.118202602	0.147798169	0.430688817	0.896186521	-0.261486584	0.463234995	0.178941064	-0.053584016	0.165184465	0.316304168	0.225684943	0.409088701	0.298800293	0.151536104	0.999441181	0.998292334	Bacteria.Proteobacteria.Gammaproteobacteria.Pseudomonadales.Pseudomonadaceae.Pseudomonas	ETHE1
641	ENSG00000105792	rs17863978	0.21428583	0.163801112	0.670648639	0.797395595	0.243282305	-0.419422899	-0.116855389	-0.102379141	0.194013768	0.297869134	0.273559535	0.397190752	0.384386427	0.161935229	0.999441181	0.998292334	Bacteria.Proteobacteria.Gammaproteobacteria.Pseudomonadales.Pseudomonadaceae.Pseudomonas	CFAP69
642	ENSG00000105793	rs2286770	0.589032125	0.933693536	0.396208798	0.884073891	0.112837614	0.026403288	-0.250041048	0.061233813	0.207844971	0.316144001	0.292797287	0.418343741	0.544629618	0.429557335	0.999441181	0.998292334	Bacteria.Proteobacteria.Gammaproteobacteria.Pseudomonadales.Pseudomonadaceae.Pseudomonas	GTPBP10
643	ENSG00000105829	rs2072433	0.088545714	0.199207299	0.231059585	0.966216245	0.395277936	-0.311418044	-0.408362099	-0.014158939	0.228661486	0.24013903	0.33782952	0.333031306	0.258646544	0.182799186	0.999441181	0.99998854	Bacteria.Proteobacteria.Gammaproteobacteria.Pseudomonadales.Pseudomonadaceae.Pseudomonas	BET1
644	ENSG00000105852	rs43044	0.939710539	0.878085589	0.32855144	0.314925926	0.032787687	-0.043628882	0.643955023	-0.407515631	0.431858099	0.283318303	0.654211046	0.402425346	0.642527094	0.416512994	0.999441181	0.978846307	Bacteria.Proteobacteria.Gammaproteobacteria.Pseudomonadales.Pseudomonadaceae.Pseudomonas	PON3
645	ENSG00000105854	rs43046	0.441843812	0.532445864	0.99767865	0.466851575	0.151162186	-0.153783092	-0.000846283	-0.258727217	0.19536413	0.245042247	0.289780634	0.353525453	0.494117271	0.313993656	0.999482985	0.983906088	Bacteria.Proteobacteria.Gammaproteobacteria.Pseudomonadales.Pseudomonadaceae.Pseudomonas	PON2
646	ENSG00000105887	rs7781127	0.644424589	0.84145985	0.442679187	0.79909728	0.118359205	-0.047154246	-0.261610201	0.087918744	0.255277488	0.234812935	0.338730965	0.344044713	0.561870016	0.405473495	0.999441181	0.998292334	Bacteria.Proteobacteria.Gammaproteobacteria.Pseudomonadales.Pseudomonadaceae.Pseudomonas	MTPN
647	ENSG00000105894	rs320726	0.267835481	0.160583709	0.781546903	0.501209309	0.213695988	-0.277392834	-0.082317841	0.182411697	0.191228224	0.195474874	0.295641892	0.269717504	0.421621927	0.15978535	0.999441181	0.985109498	Bacteria.Proteobacteria.Gammaproteobacteria.Pseudomonadales.Pseudomonadaceae.Pseudomonas	PTN
648	ENSG00000105953	rs2268310	0.421814837	0.215007855	0.530266792	0.090417596	-0.136957504	0.337969731	-0.147056773	0.784231084	0.169436364	0.269955296	0.233080294	0.456381252	0.48502404	0.190643098	0.999441181	0.970661204	Bacteria.Proteobacteria.Gammaproteobacteria.Pseudomonadales.Pseudomonadaceae.Pseudomonas	OGDH
649	ENSG00000105963	rs7784180	0.893153813	0.144554211	0.668386194	0.478700902	0.027417656	-0.303097082	0.122421618	0.220563515	0.203344423	0.205275006	0.284509261	0.309587074	0.632823944	0.149299884	0.999441181	0.983906088	Bacteria.Proteobacteria.Gammaproteobacteria.Pseudomonadales.Pseudomonadaceae.Pseudomonas	ADAP1
650	ENSG00000106003	rs28436194	0.299595335	0.459745417	0.340518746	0.484908097	-0.200625105	-0.162933533	0.259033496	0.215953932	0.191889657	0.219108549	0.269803893	0.30745742	0.439045538	0.287225528	0.999441181	0.983906088	Bacteria.Proteobacteria.Gammaproteobacteria.Pseudomonadales.Pseudomonadaceae.Pseudomonas	LFNG
651	ENSG00000106012	rs1550203	0.593916673	0.913255676	0.26538499	0.195629398	-0.122969187	0.029147698	0.361344867	-0.484028902	0.229517468	0.266551041	0.321685234	0.370236092	0.546291134	0.425591087	0.999441181	0.978846307	Bacteria.Proteobacteria.Gammaproteobacteria.Pseudomonadales.Pseudomonadaceae.Pseudomonas	IQCE
652	ENSG00000106038	rs7794723	0.293077231	0.1364188	0.339814898	0.391108268	0.382565525	-0.33745488	0.473786343	-0.271617713	0.36096276	0.223829922	0.492762231	0.31463348	0.438386058	0.144178138	0.999441181	0.979469705	Bacteria.Proteobacteria.Gammaproteobacteria.Pseudomonadales.Pseudomonadaceae.Pseudomonas	EVX1
653	ENSG00000106049	rs42088	0.725101076	0.339528274	0.182812805	0.041438347	0.086051983	-0.287098782	-0.430663771	0.80109246	0.243669427	0.29841914	0.319887838	0.385190828	0.58391336	0.246193728	0.999441181	0.970661204	Bacteria.Proteobacteria.Gammaproteobacteria.Pseudomonadales.Pseudomonadaceae.Pseudomonas	HIBADH
654	ENSG00000106077	rs1136954	0.692972943	0.491711398	0.609415877	0.543531296	0.12940642	-0.165958213	-0.204296605	0.191605289	0.326324299	0.240016703	0.397962067	0.313774835	0.574282194	0.299480772	0.999441181	0.98794016	Bacteria.Proteobacteria.Gammaproteobacteria.Pseudomonadales.Pseudomonadaceae.Pseudomonas	ABHD11
655	ENSG00000106178	rs7801577	0.413667882	0.865756542	0.02383265	0.240301897	0.1690151	0.044461891	-0.622331787	0.395411178	0.205451332	0.261985907	0.269026611	0.333705437	0.48484242	0.412651004	0.999441181	0.978846307	Bacteria.Proteobacteria.Gammaproteobacteria.Pseudomonadales.Pseudomonadaceae.Pseudomonas	CCL24
656	ENSG00000106258	rs10258552	0.073137855	0.000280177	0.858130436	0.848814123	-0.28476537	1.149164639	-0.039528692	0.08310904	0.15637743	0.299406699	0.220271067	0.434258078	0.238063355	0.002575281	0.999441181	0.998292334	Bacteria.Proteobacteria.Gammaproteobacteria.Pseudomonadales.Pseudomonadaceae.Pseudomonas	CYP3A5
657	ENSG00000106263	rs55738857	0.724501271	0.454675378	0.770899545	0.69305309	0.082575909	-0.272962833	-0.09423013	0.19604768	0.233295274	0.362942738	0.322266633	0.4945098	0.58391336	0.286073481	0.999441181	0.998292334	Bacteria.Proteobacteria.Gammaproteobacteria.Pseudomonadales.Pseudomonadaceae.Pseudomonas	EIF3B
658	ENSG00000106266	rs4314559	0.03690026	0.014400322	0.494001142	0.776636907	-0.539527579	0.498293313	0.227608686	-0.086469922	0.253294003	0.198242332	0.330932163	0.303543344	0.169640083	0.035800421	0.999441181	0.998292334	Bacteria.Proteobacteria.Gammaproteobacteria.Pseudomonadales.Pseudomonadaceae.Pseudomonas	SNX8
659	ENSG00000106367	rs3177697	0.246015197	0.194526148	0.170338489	0.079125005	0.4566097	-0.318582297	0.761749356	-0.602007743	0.39010324	0.243076168	0.549506712	0.337568782	0.407204328	0.179665212	0.999441181	0.970661204	Bacteria.Proteobacteria.Gammaproteobacteria.Pseudomonadales.Pseudomonadaceae.Pseudomonas	AP1S1
660	ENSG00000106392	rs35676440	0.603714247	0.665819981	0.313522558	0.666843726	0.104050946	0.183699025	-0.281280969	-0.25424513	0.199494861	0.4234264	0.276956909	0.587954815	0.549352173	0.3586742	0.999441181	0.998292334	Bacteria.Proteobacteria.Gammaproteobacteria.Pseudomonadales.Pseudomonadaceae.Pseudomonas	C1GALT1
661	ENSG00000106460	rs6969722	0.846978298	0.400967777	0.178075541	0.36285298	-0.047076602	0.238450535	-0.431727802	0.321781591	0.242994644	0.282071983	0.317163788	0.351180377	0.623294305	0.268455304	0.999441181	0.979469705	Bacteria.Proteobacteria.Gammaproteobacteria.Pseudomonadales.Pseudomonadaceae.Pseudomonas	TMEM106B
662	ENSG00000106477	rs6947476	0.91555489	0.769341893	0.474501534	0.760046243	0.025292576	0.071316205	-0.244618534	0.111003019	0.237619347	0.2422054	0.340083359	0.36194101	0.635106502	0.386913687	0.999441181	0.998292334	Bacteria.Proteobacteria.Gammaproteobacteria.Pseudomonadales.Pseudomonadaceae.Pseudomonas	CEP41
663	ENSG00000106484	rs10232290	0.002772354	0.000816393	0.215873953	0.101928634	-1.36581166	0.928291414	0.750205026	-0.609307544	0.439349727	0.264576437	0.600375983	0.367348012	0.04185327	0.005571233	0.999441181	0.970661204	Bacteria.Proteobacteria.Gammaproteobacteria.Pseudomonadales.Pseudomonadaceae.Pseudomonas	MEST
664	ENSG00000106524	rs4719474	0.020213175	0.006740159	0.260212919	0.155115016	-0.534515831	0.639006474	0.353352537	-0.430635752	0.224592536	0.228412087	0.311147391	0.29943619	0.128220613	0.022079128	0.999441181	0.970661204	Bacteria.Proteobacteria.Gammaproteobacteria.Pseudomonadales.Pseudomonadaceae.Pseudomonas	ANKMY2
665	ENSG00000106526	rs78661149	0.688288547	0.129284981	0.443135839	0.583472617	0.064415305	-0.705337377	0.174934925	-0.297016714	0.15985996	0.459162776	0.226732369	0.539019387	0.571930892	0.13996142	0.999441181	0.998292334	Bacteria.Proteobacteria.Gammaproteobacteria.Pseudomonadales.Pseudomonadaceae.Pseudomonas	ACTR3C
666	ENSG00000106537	rs73299615	0.278985374	0.115797351	0.782245296	0.927246814	-0.250557698	0.429937504	-0.079685449	-0.035723079	0.229536129	0.269785164	0.287130019	0.389740007	0.427791167	0.129863924	0.999441181	0.999318055	Bacteria.Proteobacteria.Gammaproteobacteria.Pseudomonadales.Pseudomonadaceae.Pseudomonas	TSPAN13
667	ENSG00000106538	rs3735172	0.617318574	0.188716998	0.096047419	0.068389695	0.089867582	-0.291175079	0.422554604	-0.525352147	0.179009089	0.219240464	0.250263763	0.28355237	0.554032511	0.175832773	0.999441181	0.970661204	Bacteria.Proteobacteria.Gammaproteobacteria.Pseudomonadales.Pseudomonadaceae.Pseudomonas	RARRES2
668	ENSG00000106560	rs73476564	0.152215356	0.071783029	0.151522869	0.16814214	0.2500215	-0.641504218	-0.350049327	0.6212444	0.172608755	0.350570038	0.24125082	0.445814184	0.330918019	0.097310782	0.999441181	0.970661204	Bacteria.Proteobacteria.Gammaproteobacteria.Pseudomonadales.Pseudomonadaceae.Pseudomonas	GIMAP2
669	ENSG00000106565	rs13650	0.388121601	0.62324886	0.259305141	0.829872043	0.155439121	-0.100438195	-0.301049234	0.062479741	0.178918746	0.203493594	0.264581862	0.2896348	0.471735567	0.343877959	0.999441181	0.998292334	Bacteria.Proteobacteria.Gammaproteobacteria.Pseudomonadales.Pseudomonadaceae.Pseudomonas	TMEM176B
670	ENSG00000106588	rs617821	0.141688312	0.235240697	0.560846785	0.400188784	0.429357696	-0.208296038	0.239765286	-0.212482485	0.288675678	0.173884519	0.410174379	0.250935867	0.321760998	0.199455013	0.999441181	0.979469705	Bacteria.Proteobacteria.Gammaproteobacteria.Pseudomonadales.Pseudomonadaceae.Pseudomonas	PSMA2
671	ENSG00000106591	rs662347	0.021932566	0.015085648	0.277673026	0.328323699	1.198876677	-0.751351095	-0.748425683	0.406366321	0.510801977	0.301081641	0.683747068	0.412642607	0.132841983	0.036639823	0.999441181	0.978846307	Bacteria.Proteobacteria.Gammaproteobacteria.Pseudomonadales.Pseudomonadaceae.Pseudomonas	MRPL32
672	ENSG00000106603	rs672708	0.076181191	0.09093044	0.889403576	0.840581136	0.614508851	-0.419332311	-0.069149018	-0.069124789	0.341096933	0.244426066	0.495347653	0.342295659	0.243804537	0.112039734	0.999441181	0.998292334	Bacteria.Proteobacteria.Gammaproteobacteria.Pseudomonadales.Pseudomonadaceae.Pseudomonas	COA1
673	ENSG00000106686	rs2295962	0.174698396	0.003308173	0.105468502	0.045006536	-0.246438519	0.707782112	-0.401632103	0.684547837	0.179615421	0.232181897	0.244686493	0.335001273	0.35267879	0.013567359	0.999441181	0.970661204	Bacteria.Proteobacteria.Gammaproteobacteria.Pseudomonadales.Pseudomonadaceae.Pseudomonas	SPATA6L
674	ENSG00000106688	rs7031998	0.024305223	0.034425798	0.84617649	0.68038183	-1.036713725	0.638389214	-0.114241969	0.158460927	0.449719709	0.295578431	0.586568031	0.382965797	0.138976571	0.061743223	0.999441181	0.998292334	Bacteria.Proteobacteria.Gammaproteobacteria.Pseudomonadales.Pseudomonadaceae.Pseudomonas	SLC1A1
675	ENSG00000106733	rs11144225	0.224397922	0.097359947	0.402539672	0.828457608	0.273926752	-0.336960214	-0.252137523	0.060909706	0.22335463	0.200372811	0.299265846	0.279991358	0.392268982	0.117303641	0.999441181	0.998292334	Bacteria.Proteobacteria.Gammaproteobacteria.Pseudomonadales.Pseudomonadaceae.Pseudomonas	NMRK1
676	ENSG00000106771	rs74453341	0.953522653	0.500961812	0.457056197	0.153646413	0.012011807	-0.13688692	-0.231029695	0.456972051	0.205310248	0.202286287	0.308821151	0.316600989	0.644607003	0.303223941	0.999441181	0.970661204	Bacteria.Proteobacteria.Gammaproteobacteria.Pseudomonadales.Pseudomonadaceae.Pseudomonas	TMEM245
677	ENSG00000106772	rs7043977	0.515836438	0.265189079	0.873354491	0.999238061	0.127495338	-0.365060966	0.043052909	0.00043718	0.195157759	0.32485901	0.26904798	0.456074279	0.520681859	0.214816943	0.999441181	0.99998854	Bacteria.Proteobacteria.Gammaproteobacteria.Pseudomonadales.Pseudomonadaceae.Pseudomonas	PRUNE2
678	ENSG00000106804	rs113277364	0.571006059	0.524711318	0.865243391	0.457211872	0.101544853	-0.181699264	0.040644898	-0.345533206	0.178331222	0.284127113	0.238573824	0.462040348	0.53844521	0.311313587	0.999441181	0.983906088	Bacteria.Proteobacteria.Gammaproteobacteria.Pseudomonadales.Pseudomonadaceae.Pseudomonas	C5
679	ENSG00000106809	rs10761155	0.758153107	0.682056561	0.921241176	0.588768714	-0.062474935	0.097494558	-0.027958214	0.179308206	0.202061841	0.236938511	0.281696846	0.330048751	0.595455308	0.363994713	0.999441181	0.998292334	Bacteria.Proteobacteria.Gammaproteobacteria.Pseudomonadales.Pseudomonadaceae.Pseudomonas	OGN
680	ENSG00000106853	rs59165439	0.158939002	0.015442968	0.605385207	0.580359228	0.31138612	-0.66619615	-0.149086006	0.207632005	0.218553789	0.267937534	0.287167287	0.373704119	0.338812434	0.037133137	0.999441181	0.998292334	Bacteria.Proteobacteria.Gammaproteobacteria.Pseudomonadales.Pseudomonadaceae.Pseudomonas	PTGR1
681	ENSG00000106992	rs968463	0.530879249	0.703971209	0.925917595	0.903102027	-0.215578437	0.088408397	0.044878058	0.038961832	0.342195957	0.231667758	0.480810904	0.318803776	0.525795719	0.370118043	0.999441181	0.998292334	Bacteria.Proteobacteria.Gammaproteobacteria.Pseudomonadales.Pseudomonadaceae.Pseudomonas	AK1
682	ENSG00000107020	rs2381277	0.693312025	0.702837203	0.427887069	0.22887967	0.127983003	-0.078373359	0.467995276	-0.429843939	0.323111259	0.204548134	0.586657489	0.353923049	0.574371037	0.369752494	0.999441181	0.978846307	Bacteria.Proteobacteria.Gammaproteobacteria.Pseudomonadales.Pseudomonadaceae.Pseudomonas	PLGRKT
683	ENSG00000107104	rs17434833	0.695394923	0.414898334	0.855599444	0.968294945	0.084620516	-0.262387354	-0.053292829	0.016869458	0.21517702	0.319798931	0.291708045	0.422815328	0.574499848	0.272861312	0.999441181	0.99998854	Bacteria.Proteobacteria.Gammaproteobacteria.Pseudomonadales.Pseudomonadaceae.Pseudomonas	KANK1
684	ENSG00000107164	rs12377664	0.185620573	0.080166383	0.442587198	0.27499813	-0.257505749	0.675018716	0.19796024	-0.596452015	0.192514379	0.379851689	0.256265554	0.541853035	0.360411434	0.103943614	0.999441181	0.978846307	Bacteria.Proteobacteria.Gammaproteobacteria.Pseudomonadales.Pseudomonadaceae.Pseudomonas	FUBP3
685	ENSG00000107175	rs10814274	0.579829526	0.592447935	0.249924245	0.075782562	-0.122922862	0.113781989	0.376115457	-0.525105925	0.220931432	0.211525742	0.324027537	0.291066332	0.542192313	0.333874041	0.999441181	0.970661204	Bacteria.Proteobacteria.Gammaproteobacteria.Pseudomonadales.Pseudomonadaceae.Pseudomonas	CREB3
686	ENSG00000107185	rs1570249	0.669459003	0.950312414	0.531210558	0.662290513	-0.09070235	0.012667799	0.202266171	-0.124943091	0.211521829	0.202516733	0.321324724	0.284783965	0.567604313	0.432925887	0.999441181	0.998292334	Bacteria.Proteobacteria.Gammaproteobacteria.Pseudomonadales.Pseudomonadaceae.Pseudomonas	RGP1
687	ENSG00000107201	rs2777729	0.030448386	0.031663458	0.537971443	0.332473549	0.661795257	-0.447818769	0.292105305	-0.304955056	0.299212635	0.203989458	0.471810585	0.31235323	0.152676542	0.058649705	0.999441181	0.978846307	Bacteria.Proteobacteria.Gammaproteobacteria.Pseudomonadales.Pseudomonadaceae.Pseudomonas	RIGI
688	ENSG00000107290	rs1185996	0.2093392	0.286204002	0.897329842	0.667795789	0.549112425	-0.277403893	0.078854845	-0.160052362	0.43313704	0.258004208	0.608762406	0.371259496	0.380733046	0.223860416	0.999441181	0.998292334	Bacteria.Proteobacteria.Gammaproteobacteria.Pseudomonadales.Pseudomonadaceae.Pseudomonas	SETX
689	ENSG00000107317	rs7040705	0.381336993	0.241672033	0.669043593	0.545710881	0.240982099	-0.23379754	-0.163491739	0.171517593	0.273429702	0.197893889	0.380760402	0.282409019	0.468779784	0.203046746	0.999441181	0.98794016	Bacteria.Proteobacteria.Gammaproteobacteria.Pseudomonadales.Pseudomonadaceae.Pseudomonas	PTGDS
690	ENSG00000107338	rs7866987	0.046318347	0.044945072	0.147716213	0.264936902	0.644671079	-0.481371366	-0.72079309	0.381219945	0.317463632	0.235501969	0.492067747	0.339057821	0.189661572	0.073982841	0.999441181	0.978846307	Bacteria.Proteobacteria.Gammaproteobacteria.Pseudomonadales.Pseudomonadaceae.Pseudomonas	SHB
691	ENSG00000107341	rs10971777	0.426071764	0.102082813	0.243941248	0.171363747	0.143096991	-0.472177349	-0.293797485	0.538605007	0.178673503	0.284803747	0.249893024	0.389481705	0.487033496	0.120402509	0.999441181	0.970661204	Bacteria.Proteobacteria.Gammaproteobacteria.Pseudomonadales.Pseudomonadaceae.Pseudomonas	UBE2R2
692	ENSG00000107521	rs11189594	0.017557802	0.011332923	0.245409569	0.137682661	-0.497242791	0.601121067	0.345182491	-0.480027616	0.204122573	0.230731503	0.294523798	0.319440358	0.116308995	0.030137113	0.999441181	0.970661204	Bacteria.Proteobacteria.Gammaproteobacteria.Pseudomonadales.Pseudomonadaceae.Pseudomonas	HPS1
693	ENSG00000107537	rs11258314	0.189548311	0.041088604	0.442989468	0.626308745	0.377843475	-0.420571218	0.339408861	-0.146497834	0.285039664	0.20186464	0.43976449	0.299452586	0.363406251	0.069893021	0.999441181	0.998292334	Bacteria.Proteobacteria.Gammaproteobacteria.Pseudomonadales.Pseudomonadaceae.Pseudomonas	PHYH
694	ENSG00000107669	rs10887024	0.979254064	0.609887299	0.458079035	0.258232262	0.005571932	-0.144226052	-0.225287736	0.419489294	0.213460613	0.281318259	0.30183426	0.367837053	0.65131512	0.340288868	0.999441181	0.978846307	Bacteria.Proteobacteria.Gammaproteobacteria.Pseudomonadales.Pseudomonadaceae.Pseudomonas	ATE1
695	ENSG00000107679	rs28680677	0.14091996	0.103497088	0.604404654	0.612530282	0.338158087	-0.419603836	-0.180902304	0.171798842	0.226912295	0.254157002	0.347504506	0.337598932	0.321760998	0.121231705	0.999441181	0.998292334	Bacteria.Proteobacteria.Gammaproteobacteria.Pseudomonadales.Pseudomonadaceae.Pseudomonas	PLEKHA1
696	ENSG00000107731	rs10823707	0.046634374	0.024511943	0.284171296	0.481311205	-0.495151237	0.463866273	0.348651705	-0.200477788	0.244196744	0.201525393	0.322892085	0.283078416	0.189661572	0.04954052	0.999441181	0.983906088	Bacteria.Proteobacteria.Gammaproteobacteria.Pseudomonadales.Pseudomonadaceae.Pseudomonas	UNC5B
697	ENSG00000107771	rs1209475	0.027779504	0.030658157	0.434295573	0.480917801	1.334528055	-0.756371928	-0.670951709	0.343667264	0.593088533	0.342419824	0.852910163	0.484827922	0.147447565	0.057546456	0.999441181	0.983906088	Bacteria.Proteobacteria.Gammaproteobacteria.Pseudomonadales.Pseudomonadaceae.Pseudomonas	CCSER2
698	ENSG00000107779	rs6586042	0.565887986	0.485397884	0.939560316	0.689635229	0.148870565	-0.153317372	0.027123146	-0.120913537	0.257998294	0.218526606	0.356358777	0.301447739	0.538317087	0.298060487	0.999441181	0.998292334	Bacteria.Proteobacteria.Gammaproteobacteria.Pseudomonadales.Pseudomonadaceae.Pseudomonas	BMPR1A
699	ENSG00000107882	rs11191356	0.490716183	0.255358335	0.769332253	0.674752686	-0.137038292	0.412191682	0.078578618	-0.215361893	0.197735083	0.359239506	0.266858654	0.510929987	0.511785661	0.209964105	0.999441181	0.998292334	Bacteria.Proteobacteria.Gammaproteobacteria.Pseudomonadales.Pseudomonadaceae.Pseudomonas	SUFU
700	ENSG00000107890	rs1753412	0.237321548	0.046107245	0.419288799	0.35471721	-0.233087572	0.556705028	0.211644015	-0.378288599	0.195455593	0.273872041	0.260407787	0.405875289	0.402256138	0.075307522	0.999441181	0.978846307	Bacteria.Proteobacteria.Gammaproteobacteria.Pseudomonadales.Pseudomonadaceae.Pseudomonas	ANKRD26
701	ENSG00000107902	rs2168213	0.079865918	0.05084331	0.826003723	0.976234471	0.645340157	-0.509842459	-0.10626139	-0.009946126	0.362780826	0.256324355	0.48146416	0.332610409	0.24947285	0.080168728	0.999441181	0.99998854	Bacteria.Proteobacteria.Gammaproteobacteria.Pseudomonadales.Pseudomonadaceae.Pseudomonas	LHPP
702	ENSG00000107951	rs10826790	0.472571164	0.455335342	0.035813368	0.014966953	0.246499569	-0.183988469	-0.944300524	0.794625853	0.341200344	0.244998552	0.440666463	0.318031138	0.504785582	0.286184714	0.999441181	0.924440141	Bacteria.Proteobacteria.Gammaproteobacteria.Pseudomonadales.Pseudomonadaceae.Pseudomonas	MTPAP
703	ENSG00000107959	rs55634178	0.293011321	0.030903924	0.880922288	0.459064528	-0.232105923	0.653911597	0.042285154	-0.30220981	0.218969178	0.296485669	0.281185886	0.405785029	0.438386058	0.057697512	0.999441181	0.983906088	Bacteria.Proteobacteria.Gammaproteobacteria.Pseudomonadales.Pseudomonadaceae.Pseudomonas	PITRM1
704	ENSG00000108094	rs16935881	0.89498952	0.735608288	0.838092264	0.749765987	0.028394304	0.132006274	-0.059822385	-0.17433341	0.214291628	0.389280075	0.29161397	0.54431136	0.632823944	0.378850948	0.999441181	0.998292334	Bacteria.Proteobacteria.Gammaproteobacteria.Pseudomonadales.Pseudomonadaceae.Pseudomonas	CUL2
705	ENSG00000108100	rs58751517	0.930300325	0.707796639	0.651728643	0.480524217	0.017952419	-0.107728232	0.132942491	-0.24800151	0.204466025	0.2861757	0.293194924	0.349552766	0.639223733	0.370470084	0.999441181	0.983906088	Bacteria.Proteobacteria.Gammaproteobacteria.Pseudomonadales.Pseudomonadaceae.Pseudomonas	CCNY
706	ENSG00000108106	rs11673561	0.834466778	0.698217422	0.685958661	0.916008584	-0.106460556	0.111932754	-0.253550697	0.03848733	0.507428089	0.287432751	0.624304511	0.363542398	0.61998109	0.368742989	0.999441181	0.998292334	Bacteria.Proteobacteria.Gammaproteobacteria.Pseudomonadales.Pseudomonadaceae.Pseudomonas	UBE2S
707	ENSG00000108107	rs17700376	0.192806157	0.040801292	0.816207556	0.773588133	0.295108001	-0.52717664	-0.068741403	0.095098738	0.224286791	0.252661427	0.294577938	0.329212283	0.365409891	0.069808201	0.999441181	0.998292334	Bacteria.Proteobacteria.Gammaproteobacteria.Pseudomonadales.Pseudomonadaceae.Pseudomonas	RPL28
708	ENSG00000108175	rs7920460	0.869110018	0.155931356	0.484244231	0.883454916	0.027505938	-0.439633869	0.160336834	0.072361947	0.166267801	0.306306619	0.227926428	0.49172534	0.628196684	0.156635565	0.999441181	0.998292334	Bacteria.Proteobacteria.Gammaproteobacteria.Pseudomonadales.Pseudomonadaceae.Pseudomonas	ZMIZ1
709	ENSG00000108176	rs1985797	0.02809009	0.017845568	0.866882768	0.798236402	1.044159921	-0.665851359	-0.112634343	0.099435558	0.464999431	0.274061221	0.66935304	0.387414962	0.147729494	0.040648782	0.999441181	0.998292334	Bacteria.Proteobacteria.Gammaproteobacteria.Pseudomonadales.Pseudomonadaceae.Pseudomonas	DNAJC12
710	ENSG00000108187	rs10762223	0.541593254	0.675242995	0.11686686	0.168207169	-0.219421213	0.094932675	0.875087208	-0.470537785	0.357600492	0.225581852	0.550757264	0.337717254	0.530520356	0.36166978	0.999441181	0.970661204	Bacteria.Proteobacteria.Gammaproteobacteria.Pseudomonadales.Pseudomonadaceae.Pseudomonas	PBLD
711	ENSG00000108242	rs1010570	0.13892551	0.029683766	0.344973609	0.338270494	0.331670451	-0.543391711	-0.287449691	0.337398094	0.221422806	0.244499889	0.302197086	0.349783335	0.321421756	0.056472129	0.999441181	0.978846307	Bacteria.Proteobacteria.Gammaproteobacteria.Pseudomonadales.Pseudomonadaceae.Pseudomonas	CYP2C18
712	ENSG00000108306	rs10491128	0.898613566	0.720480171	0.459455699	0.664264576	-0.027674819	-0.081548091	0.223455161	-0.135134785	0.216371148	0.226931975	0.300301682	0.309947125	0.633042297	0.374938435	0.999441181	0.998292334	Bacteria.Proteobacteria.Gammaproteobacteria.Pseudomonadales.Pseudomonadaceae.Pseudomonas	FBXL20
713	ENSG00000108344	rs2241244	0.217282289	0.095087022	0.902259287	0.869787342	0.333559502	-0.375983954	-0.044504355	-0.054060877	0.267770855	0.222023864	0.360999457	0.328502623	0.386929807	0.115440247	0.999441181	0.998292334	Bacteria.Proteobacteria.Gammaproteobacteria.Pseudomonadales.Pseudomonadaceae.Pseudomonas	PSMD3
714	ENSG00000108384	rs62081322	0.034344142	0.000396438	0.776912792	0.244067584	-0.414076301	0.918876853	0.075057505	-0.388543539	0.191630167	0.246153406	0.263816208	0.330569901	0.164210654	0.003324517	0.999441181	0.978846307	Bacteria.Proteobacteria.Gammaproteobacteria.Pseudomonadales.Pseudomonadaceae.Pseudomonas	RAD51C
715	ENSG00000108389	rs11079354	0.267765145	0.083466663	0.767706837	0.799190794	0.24041819	-0.378034919	0.085788075	-0.074333951	0.215108965	0.215095916	0.289242834	0.291023027	0.421621927	0.106744748	0.999441181	0.998292334	Bacteria.Proteobacteria.Gammaproteobacteria.Pseudomonadales.Pseudomonadaceae.Pseudomonas	MTMR4
716	ENSG00000108395	rs7503190	0.013233093	0.007773214	0.984807658	0.830306003	-0.828378431	0.600601479	0.008379988	0.062573258	0.325343582	0.218744823	0.438416511	0.290821878	0.105178394	0.024085218	0.999441181	0.998292334	Bacteria.Proteobacteria.Gammaproteobacteria.Pseudomonadales.Pseudomonadaceae.Pseudomonas	TRIM37
717	ENSG00000108433	rs12947916	0.00107707	0.00028397	0.340974812	0.349815614	1.471528561	-0.954727651	-0.558284149	0.321609648	0.430224864	0.249010091	0.582050462	0.341545375	0.021868511	0.002587321	0.999441181	0.978846307	Bacteria.Proteobacteria.Gammaproteobacteria.Pseudomonadales.Pseudomonadaceae.Pseudomonas	GOSR2
718	ENSG00000108439	rs11079804	0.559845908	0.574949546	0.146468193	0.319144561	0.119336934	0.20847732	-0.4038309	0.528177759	0.203631911	0.369915736	0.274822262	0.526182026	0.536870761	0.327470382	0.999441181	0.978846307	Bacteria.Proteobacteria.Gammaproteobacteria.Pseudomonadales.Pseudomonadaceae.Pseudomonas	PNPO
719	ENSG00000108468	rs72825517	0.053946261	0.005703629	0.34379516	0.354282977	-0.381135926	0.80783812	0.246547909	-0.404222059	0.194229411	0.282692137	0.258560244	0.433306211	0.204323625	0.019580268	0.999441181	0.978846307	Bacteria.Proteobacteria.Gammaproteobacteria.Pseudomonadales.Pseudomonadaceae.Pseudomonas	CBX1
720	ENSG00000108551	rs57886565	0.392590851	0.293276155	0.092180739	0.988932403	-0.14275747	-0.245383059	0.379950051	0.00462162	0.165887274	0.231622974	0.222344657	0.331911062	0.473299523	0.226657433	0.999441181	0.99998854	Bacteria.Proteobacteria.Gammaproteobacteria.Pseudomonadales.Pseudomonadaceae.Pseudomonas	RASD1
721	ENSG00000108556	rs2243093	0.052828284	4.11E-05	0.951424778	0.32533354	-0.321982399	1.10201805	-0.013144127	0.424302539	0.163295151	0.250706873	0.214949948	0.428181434	0.202880982	0.000629123	0.999441181	0.978846307	Bacteria.Proteobacteria.Gammaproteobacteria.Pseudomonadales.Pseudomonadaceae.Pseudomonas	CHRNE
722	ENSG00000108559	rs77113005	0.550254772	0.503757669	0.529708561	0.65553595	0.169192603	-0.179818634	-0.237139255	0.166921545	0.281770701	0.267479207	0.37534697	0.372494974	0.533224879	0.304011573	0.999441181	0.998292334	Bacteria.Proteobacteria.Gammaproteobacteria.Pseudomonadales.Pseudomonadaceae.Pseudomonas	NUP88
723	ENSG00000108578	rs7342921	0.199006568	0.003273558	0.633253216	0.024537345	-0.276081482	0.746160179	0.137422314	-0.847492378	0.212794185	0.244481905	0.286666962	0.368258571	0.371071799	0.013551942	0.999441181	0.927761773	Bacteria.Proteobacteria.Gammaproteobacteria.Pseudomonadales.Pseudomonadaceae.Pseudomonas	BLMH
724	ENSG00000108592	rs2665833	0.140327138	0.12785194	0.841550693	0.748573794	-0.514902581	0.365258149	-0.090417678	0.102685737	0.344988067	0.236871071	0.450512564	0.319035662	0.321760998	0.139124874	0.999441181	0.998292334	Bacteria.Proteobacteria.Gammaproteobacteria.Pseudomonadales.Pseudomonadaceae.Pseudomonas	FTSJ3
725	ENSG00000108599	rs11658169	0.34298294	0.140896203	0.238170979	0.126474874	0.247093483	-0.379876503	-0.389265376	0.528772402	0.258693644	0.254890873	0.327016266	0.341648883	0.453112699	0.146780935	0.999441181	0.970661204	Bacteria.Proteobacteria.Gammaproteobacteria.Pseudomonadales.Pseudomonadaceae.Pseudomonas	AKAP10
726	ENSG00000108771	rs2277621	0.245777773	0.285616773	0.618770631	0.515649872	0.275577379	-0.355350708	-0.15502759	-0.267778386	0.235319215	0.330093899	0.31008399	0.409707036	0.407204328	0.223628999	0.999441181	0.986845328	Bacteria.Proteobacteria.Gammaproteobacteria.Pseudomonadales.Pseudomonadaceae.Pseudomonas	DHX58
727	ENSG00000108784	rs4792923	0.303783119	0.423397817	0.886868425	0.977898829	-0.391230451	0.191734259	0.072433856	0.009054431	0.377478146	0.238017965	0.50717318	0.325599807	0.439045538	0.276295038	0.999441181	0.99998854	Bacteria.Proteobacteria.Gammaproteobacteria.Pseudomonadales.Pseudomonadaceae.Pseudomonas	NAGLU
728	ENSG00000108797	rs4793098	0.10782477	0.034917853	0.555219073	0.529677709	-0.472957012	0.435289128	0.232094376	-0.196071433	0.290123627	0.202108981	0.391401411	0.310320977	0.284481257	0.062469894	0.999441181	0.987816916	Bacteria.Proteobacteria.Gammaproteobacteria.Pseudomonadales.Pseudomonadaceae.Pseudomonas	CNTNAP1
729	ENSG00000108823	rs2412299	0.4552792	0.20450983	0.525765696	0.766667624	0.247135169	-0.272525848	0.295896809	-0.09229657	0.329043373	0.21266527	0.463883116	0.309758827	0.497244224	0.185132808	0.999441181	0.998292334	Bacteria.Proteobacteria.Gammaproteobacteria.Pseudomonadales.Pseudomonadaceae.Pseudomonas	SGCA
730	ENSG00000108839	rs15966	0.000591504	0.000122486	0.782763112	0.581158021	1.078511096	-0.882935614	-0.105439131	0.152268262	0.298787339	0.2162464	0.38085762	0.274638918	0.01489372	0.00146425	0.999441181	0.998292334	Bacteria.Proteobacteria.Gammaproteobacteria.Pseudomonadales.Pseudomonadaceae.Pseudomonas	ALOX12
731	ENSG00000108846	rs3785912	0.789600177	0.598255966	0.117097411	0.307325051	-0.063773853	-0.108173989	0.518172446	-0.309090657	0.238037505	0.204306176	0.326333666	0.300435367	0.604400644	0.336135716	0.999441181	0.978846307	Bacteria.Proteobacteria.Gammaproteobacteria.Pseudomonadales.Pseudomonadaceae.Pseudomonas	ABCC3
732	ENSG00000108849	rs8074783	0.310051472	0.094637537	0.460638459	0.854467349	0.372185761	-0.371577249	0.328256208	-0.052446183	0.363824409	0.219116869	0.442313238	0.284815144	0.439045538	0.115231154	0.999441181	0.998292334	Bacteria.Proteobacteria.Gammaproteobacteria.Pseudomonadales.Pseudomonadaceae.Pseudomonas	PPY
733	ENSG00000108946	rs8080306	0.057587188	0.017035013	0.377089894	0.137818633	-0.692513715	0.57275366	0.446578924	-0.495582829	0.358345454	0.233974973	0.502188168	0.329907635	0.208242942	0.039496348	0.999441181	0.970661204	Bacteria.Proteobacteria.Gammaproteobacteria.Pseudomonadales.Pseudomonadaceae.Pseudomonas	PRKAR1A
734	ENSG00000108947	rs12949541	0.619155134	0.08811847	0.655889684	0.439858849	0.089257318	-0.43105174	0.111204846	0.281127241	0.17872747	0.24901403	0.248433092	0.361750747	0.555077446	0.110267678	0.999441181	0.983906088	Bacteria.Proteobacteria.Gammaproteobacteria.Pseudomonadales.Pseudomonadaceae.Pseudomonas	EFNB3
735	ENSG00000108953	rs28365859	0.666047852	0.362363029	0.425408479	0.032821123	-0.102659509	0.198290406	0.250695268	-0.667584955	0.236802379	0.216184522	0.312572165	0.306216874	0.567604313	0.254226239	0.999441181	0.970661204	Bacteria.Proteobacteria.Gammaproteobacteria.Pseudomonadales.Pseudomonadaceae.Pseudomonas	YWHAE
736	ENSG00000109101	rs28568999	0.059211128	0.005071711	0.357624558	0.160968835	0.327181628	-0.758710004	-0.231302245	0.506078045	0.170427658	0.26167575	0.249684421	0.35695943	0.211034526	0.018344988	0.999441181	0.970661204	Bacteria.Proteobacteria.Gammaproteobacteria.Pseudomonadales.Pseudomonadaceae.Pseudomonas	FOXN1
737	ENSG00000109118	rs968726	0.307809986	0.440880335	0.262196158	0.11440682	-0.369828107	0.187593632	-0.546926308	0.522154915	0.359835429	0.241935424	0.483626759	0.326376029	0.439045538	0.281918905	0.999441181	0.970661204	Bacteria.Proteobacteria.Gammaproteobacteria.Pseudomonadales.Pseudomonadaceae.Pseudomonas	PHF12
738	ENSG00000109158	rs6447520	0.000985257	0.002513503	0.053707748	0.282108061	0.787268935	-0.680367573	-0.632435051	0.299371419	0.228268109	0.216548773	0.321963468	0.276056662	0.020859241	0.011512788	0.999441181	0.978846307	Bacteria.Proteobacteria.Gammaproteobacteria.Pseudomonadales.Pseudomonadaceae.Pseudomonas	GABRA4
739	ENSG00000109180	rs2883562	0.977558196	0.891831589	0.270660598	0.084764526	-0.008059341	-0.030737126	0.422062343	-0.560042741	0.285415976	0.225159554	0.379943075	0.32002287	0.650755637	0.420254902	0.999441181	0.970661204	Bacteria.Proteobacteria.Gammaproteobacteria.Pseudomonadales.Pseudomonadaceae.Pseudomonas	OCIAD1
740	ENSG00000109193	rs3736599	0.317517266	0.397831328	0.141689405	0.297593122	0.179568374	-0.318102905	-0.360455064	0.508473559	0.178284782	0.373786964	0.242350146	0.484306419	0.442105977	0.267274042	0.999441181	0.978846307	Bacteria.Proteobacteria.Gammaproteobacteria.Pseudomonadales.Pseudomonadaceae.Pseudomonas	SULT1E1
741	ENSG00000109265	rs11732236	0.385733438	0.011195196	0.684137166	0.040109449	0.172614179	-0.599185938	-0.108824701	0.696067317	0.197685602	0.229580981	0.266318751	0.332418901	0.470912511	0.029950664	0.999441181	0.970661204	Bacteria.Proteobacteria.Gammaproteobacteria.Pseudomonadales.Pseudomonadaceae.Pseudomonas	CRACD
742	ENSG00000109320	rs1020760	0.245417412	0.182776215	0.647340401	0.944962447	-0.321383654	0.302997503	0.185829042	-0.025208429	0.274222261	0.225040994	0.404360645	0.363771777	0.407204328	0.172793161	0.999441181	0.999318055	Bacteria.Proteobacteria.Gammaproteobacteria.Pseudomonadales.Pseudomonadaceae.Pseudomonas	NFKB1
743	ENSG00000109323	rs223489	0.020353733	0.016441508	0.507552425	0.748881592	-0.613753558	0.615393372	0.217965003	0.104855256	0.258188222	0.249969774	0.327135652	0.32618975	0.128288138	0.038490896	0.999441181	0.998292334	Bacteria.Proteobacteria.Gammaproteobacteria.Pseudomonadales.Pseudomonadaceae.Pseudomonas	MANBA
744	ENSG00000109332	rs223370	0.465820609	0.093223369	0.53626941	0.027591474	-0.161906134	0.448089732	0.178874504	-0.832271014	0.220715782	0.263076811	0.287710288	0.369413038	0.50262555	0.113783684	0.999441181	0.927761773	Bacteria.Proteobacteria.Gammaproteobacteria.Pseudomonadales.Pseudomonadaceae.Pseudomonas	UBE2D3
745	ENSG00000109390	rs3806766	0.188777721	0.173286928	0.576875933	0.737472709	-0.243458876	0.362730457	0.142911613	-0.128948479	0.18333803	0.2634966	0.254864133	0.383070396	0.362911018	0.167135139	0.999441181	0.998292334	Bacteria.Proteobacteria.Gammaproteobacteria.Pseudomonadales.Pseudomonadaceae.Pseudomonas	NDUFC1
746	ENSG00000109445	rs3733484	0.991446844	0.612427793	0.909383069	0.636338117	0.002093122	-0.130614185	-0.031969988	0.16100272	0.194515728	0.256593543	0.279814292	0.338935992	0.654199419	0.341029029	0.999441181	0.998292334	Bacteria.Proteobacteria.Gammaproteobacteria.Pseudomonadales.Pseudomonadaceae.Pseudomonas	ZNF330
747	ENSG00000109511	rs17053750	0.535906226	0.949502917	0.900709941	0.271567346	-0.121763747	-0.022597583	-0.033287806	0.478808895	0.195675713	0.355462585	0.265780523	0.431850548	0.527400545	0.432843779	0.999441181	0.978846307	Bacteria.Proteobacteria.Gammaproteobacteria.Pseudomonadales.Pseudomonadaceae.Pseudomonas	ANXA10
748	ENSG00000109572	rs17627811	0.771428138	0.804998029	0.125738404	0.164733241	-0.073790887	-0.04650223	0.569692411	-0.384747672	0.252965273	0.187600937	0.367360301	0.273856609	0.599283558	0.396557368	0.999441181	0.970661204	Bacteria.Proteobacteria.Gammaproteobacteria.Pseudomonadales.Pseudomonadaceae.Pseudomonas	CLCN3
749	ENSG00000109705	rs1476211	0.03210121	0.04679776	0.473895674	0.727323368	-0.83346019	0.453275387	0.40822105	-0.116760259	0.380662328	0.223716042	0.566752971	0.333435196	0.156915841	0.07611561	0.999441181	0.998292334	Bacteria.Proteobacteria.Gammaproteobacteria.Pseudomonadales.Pseudomonadaceae.Pseudomonas	NKX3-2
750	ENSG00000109743	rs4382032	9.71E-06	1.15E-05	0.210748837	0.184213083	-1.504100861	0.950872617	0.645269003	-0.411850046	0.313815921	0.200301439	0.510580009	0.306905801	0.00089104	0.000258382	0.999441181	0.978846307	Bacteria.Proteobacteria.Gammaproteobacteria.Pseudomonadales.Pseudomonadaceae.Pseudomonas	BST1
751	ENSG00000109775	rs11132303	0.12018081	0.053307738	0.111206661	0.086414118	0.649093195	-0.534569788	-0.849525617	0.611087232	0.41228426	0.271673282	0.526209686	0.351078475	0.3003976	0.082042915	0.999441181	0.970661204	Bacteria.Proteobacteria.Gammaproteobacteria.Pseudomonadales.Pseudomonadaceae.Pseudomonas	UFSP2
752	ENSG00000109814	rs4453941	0.546080786	0.565151946	0.873935704	0.676753401	-0.236556379	0.158178772	-0.077866793	0.149598163	0.389857373	0.273609895	0.48887128	0.357243403	0.532206291	0.32423103	0.999441181	0.998292334	Bacteria.Proteobacteria.Gammaproteobacteria.Pseudomonadales.Pseudomonadaceae.Pseudomonas	UGDH
753	ENSG00000109854	rs12364576	0.940036349	0.760637117	0.17989844	0.129336552	-0.020208056	-0.068570501	0.516409023	-0.483631353	0.267616407	0.224153587	0.380990415	0.314879018	0.642527094	0.384441757	0.999441181	0.970661204	Bacteria.Proteobacteria.Gammaproteobacteria.Pseudomonadales.Pseudomonadaceae.Pseudomonas	HTATIP2
754	ENSG00000109911	rs3026393	0.375234615	0.128607858	0.95426425	0.6639736	0.233013639	-0.356037881	-0.02052799	0.140159692	0.26100657	0.231357597	0.356567873	0.321175361	0.465571981	0.139497161	0.999441181	0.998292334	Bacteria.Proteobacteria.Gammaproteobacteria.Pseudomonadales.Pseudomonadaceae.Pseudomonas	ELP4
755	ENSG00000110002	rs1939860	0.000319841	0.000156597	0.171876147	0.326011005	-1.206442439	0.87148601	0.568795877	-0.289602158	0.317635539	0.217267998	0.411812868	0.292662198	0.009442985	0.001736551	0.999441181	0.978846307	Bacteria.Proteobacteria.Gammaproteobacteria.Pseudomonadales.Pseudomonadaceae.Pseudomonas	VWA5A
756	ENSG00000110042	rs146231532	0.713811688	0.174767725	0.14496773	0.676866801	-0.064875922	-0.462684989	0.351225389	-0.201845943	0.176139008	0.337280522	0.238119237	0.482191686	0.580277694	0.168237948	0.999441181	0.998292334	Bacteria.Proteobacteria.Gammaproteobacteria.Pseudomonadales.Pseudomonadaceae.Pseudomonas	DTX4
757	ENSG00000110057	rs308328	0.151649869	0.019033174	0.979613945	0.964110455	0.369745482	-0.474664117	0.009474918	-0.015145892	0.254905571	0.197449006	0.369393267	0.335329762	0.330918019	0.042492585	0.999441181	0.99998854	Bacteria.Proteobacteria.Gammaproteobacteria.Pseudomonadales.Pseudomonadaceae.Pseudomonas	UNC93B1
758	ENSG00000110074	rs685409	0.058937733	0.038949154	0.986332196	0.822215105	-0.940327995	0.617326381	-0.011590363	-0.091309692	0.489271004	0.293030303	0.67401819	0.40475413	0.210686143	0.067266231	0.999441181	0.998292334	Bacteria.Proteobacteria.Gammaproteobacteria.Pseudomonadales.Pseudomonadaceae.Pseudomonas	FOXRED1
759	ENSG00000110080	rs4937125	0.988778722	0.237794534	0.699027339	0.860898899	0.002304334	-0.454470096	0.090113005	0.085548173	0.163223822	0.381484434	0.232057259	0.486302397	0.652931228	0.20121549	0.999441181	0.998292334	Bacteria.Proteobacteria.Gammaproteobacteria.Pseudomonadales.Pseudomonadaceae.Pseudomonas	ST3GAL4
760	ENSG00000110104	rs12272452	0.899272678	0.806108167	0.641334982	0.961253124	-0.026422437	-0.08874064	0.144020365	0.022001523	0.20793884	0.360093369	0.307743759	0.45116604	0.633042297	0.396833605	0.999441181	0.99998854	Bacteria.Proteobacteria.Gammaproteobacteria.Pseudomonadales.Pseudomonadaceae.Pseudomonas	CCDC86
761	ENSG00000110107	rs3885382	0.507527356	0.306594642	0.84095238	0.554383395	-0.16482959	0.327407301	0.073538169	-0.247170148	0.247372007	0.317755096	0.365011854	0.41594356	0.51562817	0.231368644	0.999441181	0.990963597	Bacteria.Proteobacteria.Gammaproteobacteria.Pseudomonadales.Pseudomonadaceae.Pseudomonas	PRPF19
762	ENSG00000110169	rs7123623	0.527412937	0.800673052	0.284764876	0.629039923	-0.095637441	-0.043347223	0.214170031	-0.108462356	0.150533031	0.170997753	0.198593149	0.223475437	0.52530312	0.395576378	0.999441181	0.998292334	Bacteria.Proteobacteria.Gammaproteobacteria.Pseudomonadales.Pseudomonadaceae.Pseudomonas	HPX
763	ENSG00000110172	rs17227345	0.013423606	0.000128296	0.124175511	0.06654661	0.447834184	-0.999756694	-0.377012634	0.729716795	0.176266206	0.245671071	0.242089611	0.391149075	0.105178394	0.001501761	0.999441181	0.970661204	Bacteria.Proteobacteria.Gammaproteobacteria.Pseudomonadales.Pseudomonadaceae.Pseudomonas	CHORDC1
764	ENSG00000110203	rs139807659	0.443158004	0.063069856	0.742018051	0.577967188	-0.126574989	0.764221979	0.075616989	-0.274908579	0.164061284	0.40422331	0.228748767	0.491674333	0.494951513	0.090168929	0.999441181	0.998292334	Bacteria.Proteobacteria.Gammaproteobacteria.Pseudomonadales.Pseudomonadaceae.Pseudomonas	FOLR3
765	ENSG00000110218	rs4073613	0.303791898	0.069585058	0.935512037	0.494859674	-0.241954761	0.386478446	-0.033242631	-0.229146323	0.23345398	0.209519815	0.409286389	0.333833454	0.439045538	0.095507626	0.999441181	0.983906088	Bacteria.Proteobacteria.Gammaproteobacteria.Pseudomonadales.Pseudomonadaceae.Pseudomonas	PANX1
766	ENSG00000110435	rs2985402	0.653116005	0.283663385	0.741924072	0.775744464	0.096456083	-0.303442906	-0.097400578	0.123856689	0.213639099	0.280724606	0.294534899	0.433006925	0.563890484	0.222815249	0.999441181	0.998292334	Bacteria.Proteobacteria.Gammaproteobacteria.Pseudomonadales.Pseudomonadaceae.Pseudomonas	PDHX
767	ENSG00000110455	rs2074038	5.16E-05	4.42E-06	0.934601818	0.713451962	-0.419415996	1.153628424	0.011435661	0.101924378	0.096840016	0.230547607	0.138832888	0.276362285	0.002609871	0.000128577	0.999441181	0.998292334	Bacteria.Proteobacteria.Gammaproteobacteria.Pseudomonadales.Pseudomonadaceae.Pseudomonas	ACCS
768	ENSG00000110514	rs35233100	0.828760801	0.014686668	0.223335799	0.929678845	-0.036358766	-0.85217253	0.272867392	-0.049489491	0.167435649	0.340063411	0.221975456	0.558657662	0.61833824	0.035981869	0.999441181	0.999318055	Bacteria.Proteobacteria.Gammaproteobacteria.Pseudomonadales.Pseudomonadaceae.Pseudomonas	MADD
769	ENSG00000110628	rs7934793	0.329625047	0.165010126	0.284328742	0.21768583	0.24568316	-0.376860326	0.375928979	-0.440579975	0.250154761	0.268421024	0.34826886	0.353997496	0.447151219	0.162368624	0.999441181	0.978846307	Bacteria.Proteobacteria.Gammaproteobacteria.Pseudomonadales.Pseudomonadaceae.Pseudomonas	SLC22A18
770	ENSG00000110660	rs3132846	0.009428216	0.001301027	0.881230026	0.7996965	0.752995282	-0.71532782	-0.056886025	0.07893044	0.281558943	0.212928858	0.379265751	0.309816227	0.089138067	0.007588173	0.999441181	0.998292334	Bacteria.Proteobacteria.Gammaproteobacteria.Pseudomonadales.Pseudomonadaceae.Pseudomonas	SLC35F2
771	ENSG00000110665	rs10831733	0.997157481	0.883928877	0.258750837	0.130558879	0.000822052	-0.034211868	0.339665565	-0.453773367	0.229874021	0.233438172	0.298169846	0.296398097	0.654811681	0.417933001	0.999441181	0.970661204	Bacteria.Proteobacteria.Gammaproteobacteria.Pseudomonadales.Pseudomonadaceae.Pseudomonas	C11orf21
772	ENSG00000110768	rs7947378	0.070082561	0.09532338	0.792250177	0.584004184	-0.70349881	0.42914374	-0.141086396	0.192663896	0.382080946	0.253600408	0.533490134	0.350137655	0.232083014	0.115510424	0.999441181	0.998292334	Bacteria.Proteobacteria.Gammaproteobacteria.Pseudomonadales.Pseudomonadaceae.Pseudomonas	GTF2H1
773	ENSG00000110777	rs17577362	0.367918158	0.324028544	0.966888447	0.950028358	0.175709299	-0.264540905	0.012169877	-0.022188358	0.193811961	0.266234888	0.29206139	0.352700343	0.463085428	0.2394456	0.999441181	0.999524464	Bacteria.Proteobacteria.Gammaproteobacteria.Pseudomonadales.Pseudomonadaceae.Pseudomonas	POU2AF1
774	ENSG00000110786	rs7121896	0.007970781	0.001858815	0.862208531	0.953809217	-0.979006951	0.765222321	-0.080664461	0.017686338	0.357763028	0.235987008	0.462944584	0.304179063	0.08077442	0.009640547	0.999441181	0.999731302	Bacteria.Proteobacteria.Gammaproteobacteria.Pseudomonadales.Pseudomonadaceae.Pseudomonas	PTPN5
775	ENSG00000110871	rs10774555	0.266588513	0.067444338	0.583984194	0.844001559	-0.238155523	0.429086942	-0.157966526	0.063232949	0.212556084	0.230779906	0.287065108	0.32008006	0.421621927	0.094019081	0.999441181	0.998292334	Bacteria.Proteobacteria.Gammaproteobacteria.Pseudomonadales.Pseudomonadaceae.Pseudomonas	COQ5
776	ENSG00000110887	rs11114074	0.08005004	0.076500211	0.482113368	0.828701301	-0.328247474	0.34712953	0.179754169	0.061449585	0.184641095	0.19289626	0.254283006	0.282881433	0.249733061	0.10097657	0.999441181	0.998292334	Bacteria.Proteobacteria.Gammaproteobacteria.Pseudomonadales.Pseudomonadaceae.Pseudomonas	DAO
777	ENSG00000110888	rs11613738	0.659662997	0.100478684	0.664920677	0.500257805	0.059161737	-0.452483202	0.078784871	-0.264745704	0.133736112	0.271619328	0.181079552	0.390586428	0.566072227	0.119270893	0.999441181	0.985109498	Bacteria.Proteobacteria.Gammaproteobacteria.Pseudomonadales.Pseudomonadaceae.Pseudomonas	CAPRIN2
778	ENSG00000110906	rs11615336	0.849771129	0.759918231	0.614317911	0.938429084	0.037124904	0.088859625	-0.130746903	0.036034703	0.195234695	0.28957985	0.258228812	0.464727965	0.624392465	0.384308887	0.999441181	0.999318055	Bacteria.Proteobacteria.Gammaproteobacteria.Pseudomonadales.Pseudomonadaceae.Pseudomonas	KCTD10
779	ENSG00000110911	rs2269684	0.176199949	0.129581154	0.33030751	0.750096618	0.246955012	-0.504852411	-0.243330343	0.164205397	0.180627789	0.32890901	0.248111536	0.513391547	0.354842519	0.140192012	0.999441181	0.998292334	Bacteria.Proteobacteria.Gammaproteobacteria.Pseudomonadales.Pseudomonadaceae.Pseudomonas	SLC11A2
780	ENSG00000111144	rs2660840	0.496805909	0.306542087	0.90799364	0.706619922	-0.210421616	0.318131295	0.044722738	-0.14076969	0.307946806	0.30871874	0.385493974	0.372375028	0.513611721	0.231368644	0.999441181	0.998292334	Bacteria.Proteobacteria.Gammaproteobacteria.Pseudomonadales.Pseudomonadaceae.Pseudomonas	LTA4H
781	ENSG00000111181	rs4980866	0.050276082	0.011687793	0.5317475	0.722562024	-0.609848132	0.588197467	-0.234447073	0.102501642	0.305827309	0.226788687	0.372936997	0.287477434	0.198059589	0.030734302	0.999441181	0.998292334	Bacteria.Proteobacteria.Gammaproteobacteria.Pseudomonadales.Pseudomonadaceae.Pseudomonas	SLC6A12
782	ENSG00000111215	rs2227296	0.028656343	0.008531318	0.248256463	0.542622083	-0.37834035	0.589010179	0.268299737	-0.173855669	0.169114049	0.217230929	0.230321845	0.284064959	0.148991845	0.025496814	0.999441181	0.98794016	Bacteria.Proteobacteria.Gammaproteobacteria.Pseudomonadales.Pseudomonadaceae.Pseudomonas	PRR4
783	ENSG00000111237	rs6606687	0.851111265	0.895572997	0.911923095	0.729469057	0.090877849	-0.037063952	0.091826223	-0.161833532	0.482268369	0.28129362	0.826979209	0.465972687	0.624535656	0.420841434	0.999441181	0.998292334	Bacteria.Proteobacteria.Gammaproteobacteria.Pseudomonadales.Pseudomonadaceae.Pseudomonas	VPS29
784	ENSG00000111254	rs979877	0.001004974	4.73E-05	0.714154573	0.775975668	-0.781108807	0.886656952	-0.104844688	0.073659287	0.226898315	0.203561809	0.285012289	0.257788451	0.021009433	0.000687435	0.999441181	0.998292334	Bacteria.Proteobacteria.Gammaproteobacteria.Pseudomonadales.Pseudomonadaceae.Pseudomonas	AKAP3
785	ENSG00000111261	rs36058772	0.559325752	0.926174442	0.509431121	0.851607182	-0.105492591	0.036310571	0.168587094	-0.0967049	0.17976955	0.390378689	0.254153622	0.514926983	0.536870761	0.42804513	0.999441181	0.998292334	Bacteria.Proteobacteria.Gammaproteobacteria.Pseudomonadales.Pseudomonadaceae.Pseudomonas	MANSC1
786	ENSG00000111275	rs10744777	0.222991289	0.236374479	0.235015757	0.323516823	0.282168707	-0.320302817	-0.379447485	0.33181364	0.229369264	0.268042157	0.316607116	0.333582794	0.391330632	0.200315557	0.999441181	0.978846307	Bacteria.Proteobacteria.Gammaproteobacteria.Pseudomonadales.Pseudomonadaceae.Pseudomonas	ALDH2
787	ENSG00000111321	rs10849448	0.00756924	0.00317841	0.204173682	0.228826371	1.151560848	-0.766463553	-0.70914359	0.421489926	0.417928436	0.250305099	0.552963521	0.347004382	0.079308989	0.013360243	0.999441181	0.978846307	Bacteria.Proteobacteria.Gammaproteobacteria.Pseudomonadales.Pseudomonadaceae.Pseudomonas	LTBR
788	ENSG00000111328	rs12824957	0.03435039	0.004764774	0.547399263	0.559334446	0.358731109	-0.804336532	-0.136512709	-0.211481585	0.166022955	0.275317925	0.225723143	0.360393017	0.164210654	0.017651427	0.999441181	0.992108845	Bacteria.Proteobacteria.Gammaproteobacteria.Pseudomonadales.Pseudomonadaceae.Pseudomonas	CDK2AP1
789	ENSG00000111341	rs1800802	0.488275479	0.788259016	0.96461925	0.363853275	0.127118721	-0.094180845	0.011842818	-0.39036298	0.182390253	0.349250745	0.265972935	0.426922232	0.510926881	0.392170049	0.999441181	0.979469705	Bacteria.Proteobacteria.Gammaproteobacteria.Pseudomonadales.Pseudomonadaceae.Pseudomonas	MGP
790	ENSG00000111344	rs35910801	0.913102003	0.697995924	0.753554268	0.63458642	0.018910662	-0.193286817	0.076948266	-0.270581814	0.172627921	0.495959028	0.244074	0.566668066	0.634964361	0.368742989	0.999441181	0.998292334	Bacteria.Proteobacteria.Gammaproteobacteria.Pseudomonadales.Pseudomonadaceae.Pseudomonas	RASAL1
791	ENSG00000111364	rs884892	0.432125495	0.167421836	0.761822804	0.775928696	0.161022746	-0.374541838	0.082382076	-0.102236009	0.203723284	0.268315077	0.2706867	0.357722477	0.489884205	0.164071266	0.999441181	0.998292334	Bacteria.Proteobacteria.Gammaproteobacteria.Pseudomonadales.Pseudomonadaceae.Pseudomonas	DDX55
792	ENSG00000111371	rs2125645	0.169238224	0.126073738	0.656214987	0.621912662	-0.36700779	0.362748409	0.185356667	-0.175979026	0.264058782	0.234125605	0.414508675	0.355174454	0.349052248	0.137785602	0.999441181	0.998292334	Bacteria.Proteobacteria.Gammaproteobacteria.Pseudomonadales.Pseudomonadaceae.Pseudomonas	SLC38A1
793	ENSG00000111554	rs2046067	0.563959248	0.177633466	0.746733312	0.725375072	-0.115218234	0.419282194	-0.088192452	-0.13149242	0.198687771	0.307702613	0.271943582	0.372728558	0.537911416	0.170120936	0.999441181	0.998292334	Bacteria.Proteobacteria.Gammaproteobacteria.Pseudomonadales.Pseudomonadaceae.Pseudomonas	MDM1
794	ENSG00000111581	rs10878860	0.231849741	0.533383341	0.150101153	0.445941355	0.241695832	-0.261050833	-0.407877253	0.386593737	0.200292554	0.416921551	0.28011303	0.504172457	0.398827457	0.31422026	0.999441181	0.983906088	Bacteria.Proteobacteria.Gammaproteobacteria.Pseudomonadales.Pseudomonadaceae.Pseudomonas	NUP107
795	ENSG00000111602	rs61937720	0.766747466	0.714947093	0.928521879	0.563219774	0.082002179	0.094941949	-0.03549995	-0.207536878	0.275306646	0.258843695	0.394234124	0.357206768	0.598196141	0.373095714	0.999441181	0.993136459	Bacteria.Proteobacteria.Gammaproteobacteria.Pseudomonadales.Pseudomonadaceae.Pseudomonas	TIMELESS
796	ENSG00000111615	rs17218895	0.588471391	0.999570701	0.240068169	0.518933794	0.12480598	0.000162217	-0.359932425	0.272169048	0.22954413	0.300353038	0.303610744	0.419712441	0.544587755	0.446200867	0.999441181	0.986845328	Bacteria.Proteobacteria.Gammaproteobacteria.Pseudomonadales.Pseudomonadaceae.Pseudomonas	KRR1
797	ENSG00000111652	rs11227	0.381107696	0.211874107	0.968781429	0.955352861	0.377995757	-0.35610791	0.021357749	0.020881072	0.428684202	0.282479966	0.543655934	0.371554224	0.468730529	0.188755868	0.999441181	0.999731302	Bacteria.Proteobacteria.Gammaproteobacteria.Pseudomonadales.Pseudomonadaceae.Pseudomonas	COPS7A
798	ENSG00000111666	rs2559850	0.992413827	0.736671246	0.114955318	0.128538757	-0.003248566	0.076981975	-0.665244325	0.468327678	0.340374732	0.22796886	0.416456248	0.30426882	0.654288933	0.378918801	0.999441181	0.970661204	Bacteria.Proteobacteria.Gammaproteobacteria.Pseudomonadales.Pseudomonadaceae.Pseudomonas	CHPT1
799	ENSG00000111670	rs11830792	0.826032139	0.424090591	0.374392288	0.712597476	-0.043016879	-0.183860527	0.237660326	-0.114318931	0.194939335	0.228586627	0.265739575	0.309004219	0.617600338	0.276533001	0.999441181	0.998292334	Bacteria.Proteobacteria.Gammaproteobacteria.Pseudomonadales.Pseudomonadaceae.Pseudomonas	GNPTAB
800	ENSG00000111671	rs6489739	0.002066651	0.001631545	0.259440255	0.307003627	-0.574204468	1.019521216	0.300231829	-0.391041168	0.179021475	0.310297064	0.263939047	0.379836574	0.035304837	0.008882368	0.999441181	0.978846307	Bacteria.Proteobacteria.Gammaproteobacteria.Pseudomonadales.Pseudomonadaceae.Pseudomonas	SPSB2
801	ENSG00000111678	rs3087835	0.942874195	0.577182044	0.972336157	0.886138211	0.016717804	-0.159483771	-0.011510803	0.055536053	0.232413801	0.28464761	0.330673328	0.38634565	0.642762264	0.32812324	0.999441181	0.998292334	Bacteria.Proteobacteria.Gammaproteobacteria.Pseudomonadales.Pseudomonadaceae.Pseudomonas	C12orf57
802	ENSG00000111785	rs1579808	0.670249378	0.243867749	0.811035615	0.324032351	0.100321586	-0.299304364	-0.079532479	0.34097377	0.234551184	0.254536875	0.331316491	0.343159909	0.567604313	0.204231466	0.999441181	0.978846307	Bacteria.Proteobacteria.Gammaproteobacteria.Pseudomonadales.Pseudomonadaceae.Pseudomonas	RIC8B
803	ENSG00000111816	rs1999929	0.84657953	0.815305094	0.388439774	0.285346044	0.05152285	-0.057969175	0.324045594	-0.375985479	0.265244686	0.247179167	0.37324546	0.34906411	0.623185991	0.399202302	0.999441181	0.978846307	Bacteria.Proteobacteria.Gammaproteobacteria.Pseudomonadales.Pseudomonadaceae.Pseudomonas	FRK
804	ENSG00000111850	rs9353482	0.310681474	0.136102015	0.825688709	0.969581208	-0.17913035	0.537325977	-0.052550136	-0.01689659	0.175336039	0.356109178	0.237664141	0.441412392	0.439045538	0.144102119	0.999441181	0.99998854	Bacteria.Proteobacteria.Gammaproteobacteria.Pseudomonadales.Pseudomonadaceae.Pseudomonas	SMIM8
805	ENSG00000111860	rs1771755	0.362589589	0.232788778	0.506720995	0.433683643	-0.185073019	0.22026409	0.182509577	-0.190262945	0.201870241	0.182903563	0.273384419	0.241537951	0.459883761	0.198273706	0.999441181	0.983906088	Bacteria.Proteobacteria.Gammaproteobacteria.Pseudomonadales.Pseudomonadaceae.Pseudomonas	CEP85L
806	ENSG00000111863	rs2076189	0.273214881	0.09681231	0.455369798	0.89239553	-0.257325504	0.39886172	-0.244636628	0.042091645	0.232894952	0.236785951	0.325782484	0.309961291	0.425446821	0.116810815	0.999441181	0.998292334	Bacteria.Proteobacteria.Gammaproteobacteria.Pseudomonadales.Pseudomonadaceae.Pseudomonas	ADTRP
807	ENSG00000111877	rs6910782	0.156853883	0.483816363	0.750047895	0.203539226	-0.415389616	0.132855045	-0.13226059	0.346836705	0.290070161	0.18867429	0.413431998	0.270066394	0.335812536	0.297545845	0.999441181	0.978846307	Bacteria.Proteobacteria.Gammaproteobacteria.Pseudomonadales.Pseudomonadaceae.Pseudomonas	MCM9
808	ENSG00000111886	rs6454753	0.306769317	0.057664171	0.597081895	0.84706146	-0.242532093	0.327906951	-0.1699842	-0.046415885	0.235467766	0.169731196	0.320016531	0.239716173	0.439045538	0.085863483	0.999441181	0.998292334	Bacteria.Proteobacteria.Gammaproteobacteria.Pseudomonadales.Pseudomonadaceae.Pseudomonas	GABRR2
809	ENSG00000111897	rs11964202	0.063824261	0.002539767	0.385795128	0.045880449	-0.325863288	1.101852681	0.213096926	-0.865942279	0.172865621	0.351091714	0.244080159	0.425544152	0.219883121	0.011527803	0.999441181	0.970661204	Bacteria.Proteobacteria.Gammaproteobacteria.Pseudomonadales.Pseudomonadaceae.Pseudomonas	SERINC1
810	ENSG00000111906	rs9385367	0.406645965	0.484125406	0.518359809	0.28288976	-0.162763349	0.174004216	0.173938324	-0.374681646	0.194891013	0.247287763	0.26786153	0.346068352	0.480634448	0.297578999	0.999441181	0.978846307	Bacteria.Proteobacteria.Gammaproteobacteria.Pseudomonadales.Pseudomonadaceae.Pseudomonas	HDDC2
811	ENSG00000111962	rs6920122	0.011205892	0.002043789	0.972181245	0.936461136	0.679192015	-0.578585377	0.011973854	0.019442429	0.260271715	0.180179274	0.342059235	0.24296059	0.09878138	0.010162139	0.999441181	0.999318055	Bacteria.Proteobacteria.Gammaproteobacteria.Pseudomonadales.Pseudomonadaceae.Pseudomonas	UST
812	ENSG00000112031	rs9397575	0.074525631	0.048033767	0.917685552	0.700942246	-0.413871181	0.394014601	0.036655999	-0.108411858	0.228397758	0.195588155	0.353324541	0.281061345	0.240056964	0.077404078	0.999441181	0.998292334	Bacteria.Proteobacteria.Gammaproteobacteria.Pseudomonadales.Pseudomonadaceae.Pseudomonas	MTRF1L
813	ENSG00000112053	rs9368897	0.571280396	0.969812508	0.158576176	0.170489088	0.115827842	0.010190861	-0.396516224	0.499039412	0.203560126	0.268270476	0.2780584	0.360123096	0.53844521	0.437903754	0.999441181	0.970661204	Bacteria.Proteobacteria.Gammaproteobacteria.Pseudomonadales.Pseudomonadaceae.Pseudomonas	SLC26A8
814	ENSG00000112139	rs9349050	0.00717042	0.000210486	0.926230589	0.7334271	0.586522873	-0.650071769	-0.026729586	0.081515557	0.211348731	0.165679304	0.287591892	0.238339876	0.077223908	0.002124491	0.999441181	0.998292334	Bacteria.Proteobacteria.Gammaproteobacteria.Pseudomonadales.Pseudomonadaceae.Pseudomonas	MDGA1
815	ENSG00000112159	rs12207432	0.155764745	0.055917883	0.185267527	0.795141814	-0.238199523	0.404680899	0.30004356	-0.093004033	0.165893168	0.207958092	0.224133691	0.356758484	0.334058228	0.084381341	0.999441181	0.998292334	Bacteria.Proteobacteria.Gammaproteobacteria.Pseudomonadales.Pseudomonadaceae.Pseudomonas	MDN1
816	ENSG00000112232	rs16883133	0.686353403	0.770958269	0.710539584	0.23911599	0.065858598	-0.070403299	0.079059606	-0.395797625	0.162375997	0.240842525	0.212106398	0.33318088	0.571300056	0.38733543	0.999441181	0.978846307	Bacteria.Proteobacteria.Gammaproteobacteria.Pseudomonadales.Pseudomonadaceae.Pseudomonas	KHDRBS2
817	ENSG00000112280	rs6935778	0.118184876	0.191139761	0.474550308	0.923997925	-0.299490361	0.453905259	0.194595182	-0.043926743	0.189182655	0.34366736	0.270567876	0.458696273	0.298800293	0.177314801	0.999441181	0.999124009	Bacteria.Proteobacteria.Gammaproteobacteria.Pseudomonadales.Pseudomonadaceae.Pseudomonas	COL9A1
818	ENSG00000112293	rs4646830	0.050652643	0.002042554	0.619301069	0.381394704	0.373600723	-0.654321829	-0.123101135	0.245997868	0.187669169	0.20375186	0.246598665	0.279154863	0.198059589	0.010162139	0.999441181	0.979469705	Bacteria.Proteobacteria.Gammaproteobacteria.Pseudomonadales.Pseudomonadaceae.Pseudomonas	GPLD1
819	ENSG00000112294	rs2744577	0.088792006	0.005391558	0.645015645	0.30369508	0.382187282	-0.609626769	-0.134349862	0.313627007	0.221263393	0.211843544	0.290285217	0.302547039	0.258666415	0.018952725	0.999441181	0.978846307	Bacteria.Proteobacteria.Gammaproteobacteria.Pseudomonadales.Pseudomonadaceae.Pseudomonas	ALDH5A1
820	ENSG00000112303	rs7765058	0.682453227	0.924670682	0.836889646	0.590483822	0.100029571	-0.023623608	0.067848976	-0.172630005	0.243420928	0.24889475	0.328267188	0.319227606	0.570334548	0.427673522	0.999441181	0.998292334	Bacteria.Proteobacteria.Gammaproteobacteria.Pseudomonadales.Pseudomonadaceae.Pseudomonas	VNN2
821	ENSG00000112304	rs150664783	0.43948479	0.36392716	0.81955571	0.01903062	-0.122359477	-0.273731997	-0.050557083	0.872323185	0.157321236	0.299414633	0.220746718	0.362857667	0.492814096	0.254745701	0.999441181	0.927761773	Bacteria.Proteobacteria.Gammaproteobacteria.Pseudomonadales.Pseudomonadaceae.Pseudomonas	ACOT13
822	ENSG00000112306	rs3778174	0.493318089	0.48243902	0.914520773	0.880520991	-0.133230386	0.184979103	-0.032235758	-0.054156359	0.193403547	0.261869641	0.299171339	0.358907602	0.512820041	0.297164078	0.999441181	0.998292334	Bacteria.Proteobacteria.Gammaproteobacteria.Pseudomonadales.Pseudomonadaceae.Pseudomonas	RPS12
823	ENSG00000112339	rs28384512	0.847750583	0.638570984	0.388604448	0.089388277	-0.067370622	0.126617795	0.378615706	-0.61821771	0.349532452	0.268327981	0.436253225	0.358593809	0.623677345	0.349127882	0.999441181	0.970661204	Bacteria.Proteobacteria.Gammaproteobacteria.Pseudomonadales.Pseudomonadaceae.Pseudomonas	HBS1L
824	ENSG00000112343	rs189911	0.719458028	0.439389781	0.291947059	0.104798353	-0.141746049	0.197952465	0.624358288	-0.599104292	0.392949119	0.254460309	0.587712381	0.364275884	0.58163655	0.281499729	0.999441181	0.970661204	Bacteria.Proteobacteria.Gammaproteobacteria.Pseudomonadales.Pseudomonadaceae.Pseudomonas	TRIM38
825	ENSG00000112357	rs7756379	0.475445716	0.320887966	0.073441842	0.089223625	0.18498377	-0.240224588	-0.679866198	0.561889241	0.257728095	0.240187158	0.373749855	0.32574947	0.5054521	0.237959404	0.999441181	0.970661204	Bacteria.Proteobacteria.Gammaproteobacteria.Pseudomonadales.Pseudomonadaceae.Pseudomonas	PEX7
826	ENSG00000112494	rs431415	0.374221113	0.57600575	0.414713824	0.093361836	0.223488149	-0.128115129	0.277370572	-0.511198146	0.24980291	0.227954497	0.337926214	0.300257905	0.465571981	0.327675556	0.999441181	0.970661204	Bacteria.Proteobacteria.Gammaproteobacteria.Pseudomonadales.Pseudomonadaceae.Pseudomonas	UNC93A
827	ENSG00000112514	rs1705003	0.850877509	0.500239861	0.831226936	0.888323583	-0.038903139	-0.189180583	0.059702296	0.050872182	0.2061227	0.279091455	0.279016468	0.360874218	0.624535656	0.303180002	0.999441181	0.998292334	Bacteria.Proteobacteria.Gammaproteobacteria.Pseudomonadales.Pseudomonadaceae.Pseudomonas	CUTA
828	ENSG00000112530	rs9458780	0.407984924	0.862735686	0.056017276	0.183309545	-0.19001693	0.044883976	0.685211854	-0.474759535	0.228178013	0.258594876	0.352264409	0.353046959	0.481237883	0.412024529	0.999441181	0.978846307	Bacteria.Proteobacteria.Gammaproteobacteria.Pseudomonadales.Pseudomonadaceae.Pseudomonas	PACRG
829	ENSG00000112599	rs1474867	0.055561222	0.048766576	0.746312754	0.666350444	-1.027408876	0.585074072	-0.216753756	0.160782932	0.527176539	0.291407796	0.667217223	0.371232903	0.207120513	0.077840789	0.999441181	0.998292334	Bacteria.Proteobacteria.Gammaproteobacteria.Pseudomonadales.Pseudomonadaceae.Pseudomonas	GUCA1B
830	ENSG00000112619	rs3818087	0.576731638	0.144701871	0.754891107	0.913181419	-0.119223459	0.346813962	-0.093996128	-0.038564954	0.212538727	0.234970404	0.29983023	0.352367472	0.540406859	0.149360872	0.999441181	0.998292334	Bacteria.Proteobacteria.Gammaproteobacteria.Pseudomonadales.Pseudomonadaceae.Pseudomonas	PRPH2
831	ENSG00000112655	rs3805933	0.411616557	0.301429058	0.111990454	0.043106668	-0.203100406	0.301829192	0.579560667	-0.964174919	0.245797868	0.289793519	0.359791135	0.46749491	0.483523586	0.229384307	0.999441181	0.970661204	Bacteria.Proteobacteria.Gammaproteobacteria.Pseudomonadales.Pseudomonadaceae.Pseudomonas	PTK7
832	ENSG00000112685	rs6906847	0.131895934	0.11626642	0.928841003	0.951360987	1.124388045	-0.65682241	-0.09212634	0.035008667	0.737029877	0.412695634	1.027682402	0.571755668	0.314449456	0.130130232	0.999441181	0.999524464	Bacteria.Proteobacteria.Gammaproteobacteria.Pseudomonadales.Pseudomonadaceae.Pseudomonas	EXOC2
833	ENSG00000112763	rs2273193	0.118807905	0.09934776	0.787826859	0.877351169	0.749216534	-0.463980133	-0.158185689	-0.055640684	0.474082886	0.2775743	0.585375207	0.359139758	0.299217194	0.118849118	0.999441181	0.998292334	Bacteria.Proteobacteria.Gammaproteobacteria.Pseudomonadales.Pseudomonadaceae.Pseudomonas	BTN2A1
834	ENSG00000112796	rs9472712	0.495461185	0.280908484	0.589734594	0.863263486	0.247632339	-0.268441063	0.265971652	-0.057869564	0.361270234	0.246913306	0.490842665	0.334710267	0.512820041	0.221776668	0.999441181	0.998292334	Bacteria.Proteobacteria.Gammaproteobacteria.Pseudomonadales.Pseudomonadaceae.Pseudomonas	ENPP5
835	ENSG00000112799	rs7751507	0.140867429	0.057616584	0.770167094	0.473148078	-0.478633008	0.417491249	0.135354848	-0.222371283	0.321131219	0.216059529	0.461394268	0.308205394	0.321760998	0.085863483	0.999441181	0.983906088	Bacteria.Proteobacteria.Gammaproteobacteria.Pseudomonadales.Pseudomonadaceae.Pseudomonas	LY86
836	ENSG00000112855	rs2563302	0.055407974	0.040959426	0.244774188	0.356457752	-0.478271222	0.496472814	0.393401893	-0.296064929	0.245248735	0.238138561	0.335210299	0.318814372	0.207120513	0.069808201	0.999441181	0.978846307	Bacteria.Proteobacteria.Gammaproteobacteria.Pseudomonadales.Pseudomonadaceae.Pseudomonas	HARS2
837	ENSG00000112874	rs58006145	0.715940487	0.966631197	0.023932435	0.032376972	0.071911303	0.009135105	-0.623881412	0.707342646	0.196772017	0.21753965	0.269895637	0.323596327	0.580745744	0.437202245	0.999441181	0.970661204	Bacteria.Proteobacteria.Gammaproteobacteria.Pseudomonadales.Pseudomonadaceae.Pseudomonas	NUDT12
838	ENSG00000112893	rs6883875	0.495567204	0.064697727	0.858065469	0.210721295	-0.12769614	0.530864036	0.047734222	-0.543652944	0.18634158	0.282564331	0.265872758	0.430148309	0.512820041	0.091718311	0.999441181	0.978846307	Bacteria.Proteobacteria.Gammaproteobacteria.Pseudomonadales.Pseudomonadaceae.Pseudomonas	MAN2A1
839	ENSG00000112902	rs377791	0.706032941	0.545063805	0.907975358	0.378469349	-0.079027639	0.130987797	-0.031868043	0.26974925	0.208611909	0.215327485	0.274636284	0.30422298	0.578907567	0.318732952	0.999441181	0.979469705	Bacteria.Proteobacteria.Gammaproteobacteria.Pseudomonadales.Pseudomonadaceae.Pseudomonas	SEMA5A
840	ENSG00000112941	rs274686	0.088865792	0.057873382	0.437353298	0.410870197	-0.686143138	0.497540716	0.388492557	-0.286123993	0.397329386	0.257758419	0.497166248	0.345720465	0.258666415	0.086098945	0.999441181	0.979469705	Bacteria.Proteobacteria.Gammaproteobacteria.Pseudomonadales.Pseudomonadaceae.Pseudomonas	TENT4A
841	ENSG00000112964	rs35003055	0.25058677	0.363220056	0.796460473	0.050490159	-0.228088377	0.231577804	-0.068781479	0.737511366	0.196778416	0.252929967	0.2655911	0.370202279	0.411070374	0.254462081	0.999441181	0.970661204	Bacteria.Proteobacteria.Gammaproteobacteria.Pseudomonadales.Pseudomonadaceae.Pseudomonas	GHR
842	ENSG00000112977	rs1483301	0.300680398	0.074961418	0.601863439	0.848232551	0.187111798	-0.452148259	-0.139147254	0.06635399	0.179370273	0.249904867	0.265423382	0.345365043	0.439045538	0.099569207	0.999441181	0.998292334	Bacteria.Proteobacteria.Gammaproteobacteria.Pseudomonadales.Pseudomonadaceae.Pseudomonas	DAP
843	ENSG00000112996	rs9637783	0.920121628	0.645425606	0.430463555	0.131386244	0.024292306	-0.093449793	-0.272213695	0.447501754	0.241318472	0.202164903	0.343154191	0.292941065	0.63682269	0.35147449	0.999441181	0.970661204	Bacteria.Proteobacteria.Gammaproteobacteria.Pseudomonadales.Pseudomonadaceae.Pseudomonas	MRPS30
844	ENSG00000113212	rs11741863	0.645648322	0.442717867	0.546992585	0.725285796	0.084276869	-0.202343384	0.152786492	-0.116422106	0.182443857	0.262015042	0.252374794	0.329898355	0.562490921	0.282344131	0.999441181	0.998292334	Bacteria.Proteobacteria.Gammaproteobacteria.Pseudomonadales.Pseudomonadaceae.Pseudomonas	PCDHB7
845	ENSG00000113248	rs652435	0.547453126	0.519011448	0.510670483	0.412834065	0.203948048	-0.148041614	-0.340363533	0.278566869	0.337272644	0.228337827	0.514625615	0.338013253	0.532387161	0.309675867	0.999441181	0.979469705	Bacteria.Proteobacteria.Gammaproteobacteria.Pseudomonadales.Pseudomonadaceae.Pseudomonas	PCDHB15
846	ENSG00000113249	rs62382456	0.016631192	0.001180243	0.142719543	0.605973927	-0.481926711	0.834626534	0.390501467	-0.200546224	0.196115144	0.246132866	0.263241867	0.386921808	0.114434207	0.007130434	0.999441181	0.998292334	Bacteria.Proteobacteria.Gammaproteobacteria.Pseudomonadales.Pseudomonadaceae.Pseudomonas	HAVCR1
847	ENSG00000113269	rs141339319	0.26802566	0.020234194	0.441621033	0.364788352	0.202596907	-0.755564332	-0.19536415	0.391559594	0.181368831	0.317528177	0.252367643	0.429071822	0.421621927	0.043894869	0.999441181	0.979469705	Bacteria.Proteobacteria.Gammaproteobacteria.Pseudomonadales.Pseudomonadaceae.Pseudomonas	RNF130
848	ENSG00000113273	rs163126	0.689013281	0.815419668	0.264354018	0.330545647	0.211871014	-0.073996353	-1.052189101	0.520454675	0.527096674	0.315718203	0.934667305	0.530944362	0.572072045	0.399202302	0.999441181	0.978846307	Bacteria.Proteobacteria.Gammaproteobacteria.Pseudomonadales.Pseudomonadaceae.Pseudomonas	ARSB
849	ENSG00000113296	rs2434303	0.210103007	0.176012641	0.542465952	0.524475226	-0.372417292	0.306248648	-0.238236188	0.189384344	0.294259534	0.223897934	0.389106139	0.295975348	0.380992613	0.169062988	0.999441181	0.986845328	Bacteria.Proteobacteria.Gammaproteobacteria.Pseudomonadales.Pseudomonadaceae.Pseudomonas	THBS4
850	ENSG00000113303	rs62406740	2.78E-05	9.97E-09	0.011955521	0.000627824	0.778336785	-1.49319779	-0.603127251	1.058461756	0.172802608	0.227819012	0.23331957	0.294748813	0.001724212	1.06E-06	0.999441181	0.544741477	Bacteria.Proteobacteria.Gammaproteobacteria.Pseudomonadales.Pseudomonadaceae.Pseudomonas	BTNL8
851	ENSG00000113318	rs245105	0.042434415	0.006453281	0.737786284	0.923532434	-0.448209943	0.735439273	0.096882054	0.033813099	0.216596762	0.261412944	0.288167549	0.350930462	0.18213369	0.021539621	0.999441181	0.998989037	Bacteria.Proteobacteria.Gammaproteobacteria.Pseudomonadales.Pseudomonadaceae.Pseudomonas	MSH3
852	ENSG00000113407	rs16891180	0.667362311	0.996550126	0.358759926	0.693593525	0.082839333	0.00144251	-0.24316813	0.181457774	0.19188842	0.332360447	0.263118082	0.458559813	0.567604313	0.445206218	0.999441181	0.998292334	Bacteria.Proteobacteria.Gammaproteobacteria.Pseudomonadales.Pseudomonadaceae.Pseudomonas	TARS1
853	ENSG00000113494	rs6866465	0.65162807	0.48383702	0.543008741	0.729186836	0.279216932	-0.250482621	0.471641446	-0.157408258	0.615601832	0.355740136	0.771361808	0.452738776	0.563784879	0.297545845	0.999441181	0.998292334	Bacteria.Proteobacteria.Gammaproteobacteria.Pseudomonadales.Pseudomonadaceae.Pseudomonas	PRLR
854	ENSG00000113595	rs37253	0.239040203	0.174156165	0.577640834	0.48425539	0.353015397	-0.305267036	-0.276341925	0.23990506	0.297118521	0.22220851	0.493813004	0.341045182	0.403347976	0.167745038	0.999441181	0.983906088	Bacteria.Proteobacteria.Gammaproteobacteria.Pseudomonadales.Pseudomonadaceae.Pseudomonas	TRIM23
855	ENSG00000113597	rs57862001	0.766326623	0.316399945	0.83926713	0.260207433	-0.076058845	0.259838001	-0.068359322	-0.420588724	0.254879092	0.25738114	0.335699213	0.370348447	0.598056175	0.235252234	0.999441181	0.978846307	Bacteria.Proteobacteria.Gammaproteobacteria.Pseudomonadales.Pseudomonadaceae.Pseudomonas	TRAPPC13
856	ENSG00000113600	rs7704942	0.01071465	0.001729428	0.507528959	0.362213108	0.669125678	-0.786116018	-0.23081077	0.279905645	0.25476223	0.240662444	0.346396177	0.305068977	0.095787768	0.009166938	0.999441181	0.979469705	Bacteria.Proteobacteria.Gammaproteobacteria.Pseudomonadales.Pseudomonadaceae.Pseudomonas	C9
857	ENSG00000113621	rs3733897	0.046706163	0.000268957	0.039259391	0.002114472	0.319052768	-1.421348963	-0.463986671	1.549468536	0.157402244	0.369140983	0.220603932	0.484233511	0.189661572	0.002517397	0.999441181	0.544741477	Bacteria.Proteobacteria.Gammaproteobacteria.Pseudomonadales.Pseudomonadaceae.Pseudomonas	TXNDC15
858	ENSG00000113658	rs1025004	0.224921899	0.059996038	0.523687673	0.303662019	-0.290953576	0.502494094	0.20593261	-0.347274278	0.237509326	0.26257644	0.321225318	0.334982514	0.392630772	0.087556716	0.999441181	0.978846307	Bacteria.Proteobacteria.Gammaproteobacteria.Pseudomonadales.Pseudomonadaceae.Pseudomonas	SMAD5
859	ENSG00000113716	rs216135	0.480404036	0.431421325	0.209392029	0.206265652	0.325518951	-0.229327	-0.83568162	0.513226547	0.458685832	0.28969528	0.659258713	0.402069666	0.507240156	0.279153295	0.999441181	0.978846307	Bacteria.Proteobacteria.Gammaproteobacteria.Pseudomonadales.Pseudomonadaceae.Pseudomonas	HMGXB3
860	ENSG00000113734	rs8543	0.435449953	0.272438293	0.528651637	0.77847329	0.155288688	-0.36335213	-0.171913936	-0.141175759	0.197901195	0.328318409	0.271408082	0.499804611	0.491042466	0.218051291	0.999441181	0.998292334	Bacteria.Proteobacteria.Gammaproteobacteria.Pseudomonadales.Pseudomonadaceae.Pseudomonas	BNIP1
861	ENSG00000113812	rs709324	0.4039883	0.006302582	0.012963465	0.016875121	0.16078774	-0.48564848	0.657545082	-0.631838339	0.191433321	0.172103405	0.257450304	0.257720669	0.479533062	0.021278111	0.999441181	0.927761773	Bacteria.Proteobacteria.Gammaproteobacteria.Pseudomonadales.Pseudomonadaceae.Pseudomonas	ACTR8
862	ENSG00000113889	rs266766	0.082975336	0.345040701	0.139304331	0.955332462	-0.328366465	0.320872763	0.361673324	0.025874662	0.186530954	0.337382142	0.241688098	0.460198823	0.25302403	0.248014092	0.999441181	0.999731302	Bacteria.Proteobacteria.Gammaproteobacteria.Pseudomonadales.Pseudomonadaceae.Pseudomonas	KNG1
863	ENSG00000113971	rs7652305	0.094468188	0.027298439	0.587024753	0.916042616	0.213681948	-0.331228409	-0.093805133	-0.020189458	0.125940876	0.146730863	0.171858572	0.190782538	0.267431474	0.053442102	0.999441181	0.998292334	Bacteria.Proteobacteria.Gammaproteobacteria.Pseudomonadales.Pseudomonadaceae.Pseudomonas	NPHP3
864	ENSG00000114054	rs696520	0.713280686	0.72758958	0.422995297	0.36287385	-0.094847934	0.086082718	-0.280409119	0.317733986	0.257014011	0.246079014	0.347794975	0.346778149	0.580277694	0.376776975	0.999441181	0.979469705	Bacteria.Proteobacteria.Gammaproteobacteria.Pseudomonadales.Pseudomonadaceae.Pseudomonas	PCCB
865	ENSG00000114107	rs773444	0.278306529	0.300437766	0.33281972	0.276037896	-0.357418967	0.275072157	0.447436085	-0.391749413	0.326965592	0.26355796	0.45862145	0.356667429	0.427654794	0.229384307	0.999441181	0.978846307	Bacteria.Proteobacteria.Gammaproteobacteria.Pseudomonadales.Pseudomonadaceae.Pseudomonas	CEP70
866	ENSG00000114115	rs2071387	0.955786201	0.393657795	0.363224764	0.526184375	-0.010049871	0.185722394	-0.226891831	0.19900815	0.180580218	0.21630334	0.24781438	0.312305684	0.644928188	0.265628885	0.999441181	0.987640849	Bacteria.Proteobacteria.Gammaproteobacteria.Pseudomonadales.Pseudomonadaceae.Pseudomonas	RBP1
867	ENSG00000114126	rs1877047	0.282421538	0.216724725	0.34341012	0.502960392	-0.203510292	0.349855475	0.242519045	-0.326030653	0.187784461	0.28050835	0.254130841	0.484060646	0.429983072	0.191104639	0.999441181	0.985852709	Bacteria.Proteobacteria.Gammaproteobacteria.Pseudomonadales.Pseudomonadaceae.Pseudomonas	TFDP2
868	ENSG00000114378	rs78138837	0.566619034	0.171408223	0.758947679	0.508084921	0.110393057	-0.507507988	-0.078923711	0.327045951	0.191676818	0.367033163	0.256130986	0.491469629	0.538317087	0.166110444	0.999441181	0.986845328	Bacteria.Proteobacteria.Gammaproteobacteria.Pseudomonadales.Pseudomonadaceae.Pseudomonas	HYAL1
869	ENSG00000114383	rs868913058	0.972981746	0.324696281	0.924809058	0.937564981	-0.006149009	-0.313039909	-0.022761748	0.044737024	0.180866429	0.315482773	0.240257014	0.568957491	0.649820378	0.23951901	0.999441181	0.999318055	Bacteria.Proteobacteria.Gammaproteobacteria.Pseudomonadales.Pseudomonadaceae.Pseudomonas	TUSC2
870	ENSG00000114395	rs2233474	0.775606392	0.956675764	0.709727561	0.606065044	-0.054850544	-0.014150002	0.096852098	-0.199121764	0.191637935	0.25947899	0.259079225	0.384270912	0.601139566	0.434602059	0.999441181	0.998292334	Bacteria.Proteobacteria.Gammaproteobacteria.Pseudomonadales.Pseudomonadaceae.Pseudomonas	CYB561D2
871	ENSG00000114405	rs35401126	0.197666293	0.017430971	0.49027284	0.31011036	0.20210752	-0.773405385	-0.142327433	0.434758051	0.15530713	0.317116963	0.205156324	0.425043115	0.369616659	0.040083577	0.999441181	0.978846307	Bacteria.Proteobacteria.Gammaproteobacteria.Pseudomonadales.Pseudomonadaceae.Pseudomonas	C3orf14
872	ENSG00000114473	rs9834267	0.733543738	0.155586503	0.502590106	0.686849325	-0.064310488	0.45257983	-0.177317642	-0.169891747	0.188120347	0.315059585	0.263036201	0.419573733	0.587843874	0.15638235	0.999441181	0.998292334	Bacteria.Proteobacteria.Gammaproteobacteria.Pseudomonadales.Pseudomonadaceae.Pseudomonas	IQCG
873	ENSG00000114491	rs961077	0.341166239	0.256264531	0.741562563	0.938034554	-0.294376198	0.296786765	-0.153542397	0.027614658	0.307030427	0.259158482	0.463631144	0.353865223	0.451676243	0.210166298	0.999441181	0.999318055	Bacteria.Proteobacteria.Gammaproteobacteria.Pseudomonadales.Pseudomonadaceae.Pseudomonas	UMPS
874	ENSG00000114520	rs11917095	0.486918021	0.905852405	0.83264307	0.649954112	-0.145630862	-0.027728497	0.059217794	0.171344252	0.208298495	0.233548705	0.279130424	0.375832377	0.510926881	0.423424795	0.999441181	0.998292334	Bacteria.Proteobacteria.Gammaproteobacteria.Pseudomonadales.Pseudomonadaceae.Pseudomonas	SNX4
875	ENSG00000114544	rs6763487	0.007118925	0.002835383	0.074547202	0.181022144	-0.505853984	0.899969401	0.44596149	-0.555350923	0.182108297	0.290211836	0.246125769	0.410792859	0.077223908	0.012413662	0.999441181	0.978846307	Bacteria.Proteobacteria.Gammaproteobacteria.Pseudomonadales.Pseudomonadaceae.Pseudomonas	SLC41A3
876	ENSG00000114670	rs4618195	0.000929095	0.000411663	0.982515386	0.911546768	1.640174951	-1.006164573	0.013170846	-0.038441336	0.473002311	0.27037065	0.598710835	0.344720338	0.02001231	0.003385506	0.999441181	0.998292334	Bacteria.Proteobacteria.Gammaproteobacteria.Pseudomonadales.Pseudomonadaceae.Pseudomonas	NEK11
877	ENSG00000114698	rs2867082	0.019222273	0.037213425	0.473272697	0.781868895	-0.751670184	0.407890956	0.360806451	-0.086676759	0.313190487	0.191821906	0.500217195	0.31176855	0.123451359	0.065203881	0.999441181	0.998292334	Bacteria.Proteobacteria.Gammaproteobacteria.Pseudomonadales.Pseudomonadaceae.Pseudomonas	PLSCR4
878	ENSG00000114744	rs951300	0.832663425	0.448894899	0.915615171	0.548631441	-0.060226006	0.169836567	-0.046565427	-0.220418425	0.283917815	0.222942032	0.437787797	0.36558788	0.619756598	0.284069217	0.999441181	0.98794016	Bacteria.Proteobacteria.Gammaproteobacteria.Pseudomonadales.Pseudomonadaceae.Pseudomonas	COMMD2
879	ENSG00000114770	rs112396093	0.581007385	0.541740949	0.976207982	0.647114987	0.116158124	-0.152767011	0.008325191	-0.142830909	0.209425158	0.249062428	0.278094332	0.310584163	0.542474577	0.317753573	0.999441181	0.998292334	Bacteria.Proteobacteria.Gammaproteobacteria.Pseudomonadales.Pseudomonadaceae.Pseudomonas	ABCC5
880	ENSG00000114857	rs8351	0.511497697	0.233950595	0.944255466	0.708975105	0.106510536	-0.218370869	0.015224039	0.096926746	0.161359317	0.181787636	0.21690062	0.25857591	0.51777932	0.198716424	0.999441181	0.998292334	Bacteria.Proteobacteria.Gammaproteobacteria.Pseudomonadales.Pseudomonadaceae.Pseudomonas	NKTR
881	ENSG00000114902	rs12486554	0.233735828	0.136430422	0.31669457	0.054293612	-0.292052743	0.332767392	0.31389226	-0.591176604	0.243012891	0.22072742	0.311115098	0.301715355	0.399751423	0.144178138	0.999441181	0.970661204	Bacteria.Proteobacteria.Gammaproteobacteria.Pseudomonadales.Pseudomonadaceae.Pseudomonas	SPCS1
882	ENSG00000114988	rs6751132	0.453227687	0.125777027	0.546251229	0.469464092	0.133849287	-0.456164299	-0.149175544	0.356386712	0.177399284	0.294183431	0.245953869	0.489847036	0.496755839	0.137666883	0.999441181	0.983906088	Bacteria.Proteobacteria.Gammaproteobacteria.Pseudomonadales.Pseudomonadaceae.Pseudomonas	LMAN2L
883	ENSG00000114999	rs11891971	0.218686262	0.03743478	0.629965836	0.775174499	0.229141135	-0.629187661	-0.119953831	-0.137546704	0.184515683	0.296248998	0.247822409	0.479614246	0.388591874	0.065455649	0.999441181	0.998292334	Bacteria.Proteobacteria.Gammaproteobacteria.Pseudomonadales.Pseudomonadaceae.Pseudomonas	TTL
884	ENSG00000115020	rs7593466	0.685783686	0.619052315	0.43746285	0.409306328	-0.160030442	0.118375112	0.533740127	-0.334334314	0.393802444	0.236962842	0.68320821	0.402618264	0.571300056	0.343010376	0.999441181	0.979469705	Bacteria.Proteobacteria.Gammaproteobacteria.Pseudomonadales.Pseudomonadaceae.Pseudomonas	PIKFYVE
885	ENSG00000115107	rs838060	3.78E-05	2.86E-06	0.750511253	0.959672182	1.025212175	-1.00419961	-0.099393179	-0.012905064	0.232025678	0.19616475	0.311289494	0.254250154	0.002037772	8.94E-05	0.999441181	0.99998854	Bacteria.Proteobacteria.Gammaproteobacteria.Pseudomonadales.Pseudomonadaceae.Pseudomonas	STEAP3
886	ENSG00000115128	rs4665653	0.274630764	0.283546538	0.439497121	0.777739524	0.425678072	-0.293557301	-0.372585295	0.096081332	0.386413104	0.271512642	0.479057017	0.339002954	0.425555463	0.222815249	0.999441181	0.998292334	Bacteria.Proteobacteria.Gammaproteobacteria.Pseudomonadales.Pseudomonadaceae.Pseudomonas	SF3B6
887	ENSG00000115129	rs36207095	0.512509503	0.139195894	0.459875542	0.234826258	0.128349198	-0.395041219	-0.195338818	0.444421869	0.194912363	0.263912587	0.262762782	0.370669366	0.517956871	0.145939557	0.999441181	0.978846307	Bacteria.Proteobacteria.Gammaproteobacteria.Pseudomonadales.Pseudomonadaceae.Pseudomonas	TP53I3
888	ENSG00000115137	rs2118826	0.669984644	0.315095935	0.484210069	0.536137674	0.072493205	-0.164149962	0.172924776	-0.133491864	0.16934393	0.162156959	0.245801497	0.214645099	0.567604313	0.234696776	0.999441181	0.98794016	Bacteria.Proteobacteria.Gammaproteobacteria.Pseudomonadales.Pseudomonadaceae.Pseudomonas	DNAJC27
889	ENSG00000115145	rs11683326	0.529266	0.20583136	0.768801826	0.578094334	-0.115144438	0.60291986	-0.082025699	-0.294798482	0.182055657	0.471879232	0.277906999	0.52742421	0.525795719	0.185929153	0.999441181	0.998292334	Bacteria.Proteobacteria.Gammaproteobacteria.Pseudomonadales.Pseudomonadaceae.Pseudomonas	STAM2
890	ENSG00000115207	rs11684134	0.843673831	0.371428117	0.501132047	0.783937732	0.057200591	-0.233274391	0.255217891	-0.095498953	0.288929652	0.259213225	0.37730182	0.346877173	0.622961062	0.257748496	0.999441181	0.998292334	Bacteria.Proteobacteria.Gammaproteobacteria.Pseudomonadales.Pseudomonadaceae.Pseudomonas	GTF3C2
891	ENSG00000115216	rs780112	0.373666377	0.123235845	0.700322211	0.473371635	0.265337793	-0.420095336	-0.148857911	0.264580247	0.296233948	0.269067845	0.385079182	0.366892843	0.465571981	0.135762355	0.999441181	0.983906088	Bacteria.Proteobacteria.Gammaproteobacteria.Pseudomonadales.Pseudomonadaceae.Pseudomonas	NRBP1
892	ENSG00000115241	rs76984581	0.915968429	0.974040369	0.73129075	0.104060194	0.021986254	-0.010057113	0.094920235	-0.728800257	0.207577437	0.307887095	0.275237	0.442173897	0.635106502	0.43945961	0.999441181	0.970661204	Bacteria.Proteobacteria.Gammaproteobacteria.Pseudomonadales.Pseudomonadaceae.Pseudomonas	PPM1G
893	ENSG00000115274	rs2268417	0.44929245	0.300596754	0.451901075	0.049110663	0.12031666	-0.217357955	0.150275589	-0.582784883	0.158077077	0.208328682	0.19858394	0.290722973	0.496576701	0.229384307	0.999441181	0.970661204	Bacteria.Proteobacteria.Gammaproteobacteria.Pseudomonadales.Pseudomonadaceae.Pseudomonas	INO80B
894	ENSG00000115289	rs10454145	0.310786035	0.796233871	0.269023464	0.392475431	-0.191964001	0.08439746	0.272921102	-0.391820351	0.187938777	0.325519511	0.244839084	0.45519211	0.439045538	0.393812901	0.999441181	0.979469705	Bacteria.Proteobacteria.Gammaproteobacteria.Pseudomonadales.Pseudomonadaceae.Pseudomonas	PCGF1
895	ENSG00000115290	rs13035032	0.02567233	0.090569132	0.759146507	0.937078156	-0.759612514	0.376668161	0.155786789	0.02559862	0.33275842	0.219306409	0.506005617	0.323034541	0.142319136	0.112003921	0.999441181	0.999318055	Bacteria.Proteobacteria.Gammaproteobacteria.Pseudomonadales.Pseudomonadaceae.Pseudomonas	GRB14
896	ENSG00000115310	rs2920862	0.358209086	0.190826234	0.800480763	0.866484074	0.206398325	-0.321629195	-0.080843953	-0.057635139	0.223074157	0.243342326	0.318602133	0.341476176	0.459069714	0.177219019	0.999441181	0.998292334	Bacteria.Proteobacteria.Gammaproteobacteria.Pseudomonadales.Pseudomonadaceae.Pseudomonas	RTN4
897	ENSG00000115350	rs12366	0.300895186	0.208597459	0.393946605	0.313577292	-0.221574729	0.254842708	-0.267698731	0.316349749	0.212502521	0.200687435	0.311969342	0.311522093	0.439045538	0.187185888	0.999441181	0.978846307	Bacteria.Proteobacteria.Gammaproteobacteria.Pseudomonadales.Pseudomonadaceae.Pseudomonas	POLE4
898	ENSG00000115423	rs7581224	0.090561322	0.006997754	0.213289108	0.268490198	0.318990591	-0.501353976	0.341867961	-0.274610745	0.185720368	0.18008381	0.272034583	0.246078034	0.260540108	0.022339508	0.999441181	0.978846307	Bacteria.Proteobacteria.Gammaproteobacteria.Pseudomonadales.Pseudomonadaceae.Pseudomonas	DNAH6
899	ENSG00000115425	rs7600044	0.387215115	0.338291296	0.429253227	0.285733955	-0.165917612	0.352486678	0.201940407	-0.59430367	0.190613558	0.365441639	0.253896973	0.552198571	0.471735567	0.24578293	0.999441181	0.978846307	Bacteria.Proteobacteria.Gammaproteobacteria.Pseudomonadales.Pseudomonadaceae.Pseudomonas	PECR
900	ENSG00000115446	rs17513468	0.6957868	0.251620911	0.278941409	0.129276104	0.082720007	-0.255496452	-0.307786437	0.49849948	0.210629879	0.22091048	0.281937411	0.324507129	0.574499848	0.208313701	0.999441181	0.970661204	Bacteria.Proteobacteria.Gammaproteobacteria.Pseudomonadales.Pseudomonadaceae.Pseudomonas	UNC50
901	ENSG00000115523	rs76223661	0.975636853	0.359448294	0.583765146	0.852010908	-0.006092408	0.292211103	-0.152714373	-0.086976873	0.198738312	0.316640811	0.277358686	0.464406523	0.65014776	0.253399485	0.999441181	0.998292334	Bacteria.Proteobacteria.Gammaproteobacteria.Pseudomonadales.Pseudomonadaceae.Pseudomonas	GNLY
902	ENSG00000115561	rs7557796	0.045608234	0.0689134	0.264562007	0.33825601	-0.712956874	0.459025176	0.546686378	-0.333161647	0.349910205	0.248234168	0.485839019	0.345380947	0.188661548	0.095155129	0.999441181	0.978846307	Bacteria.Proteobacteria.Gammaproteobacteria.Pseudomonadales.Pseudomonadaceae.Pseudomonas	CHMP3
903	ENSG00000115677	rs7599888	0.329315356	0.194806315	0.614951026	0.639089094	0.322452411	-0.29507333	-0.210375799	0.152445243	0.32810957	0.225282184	0.416243556	0.323561662	0.447151219	0.179825441	0.999441181	0.998292334	Bacteria.Proteobacteria.Gammaproteobacteria.Pseudomonadales.Pseudomonadaceae.Pseudomonas	HDLBP
904	ENSG00000115687	rs3815296	0.13682876	0.015069857	0.229084713	0.085781558	0.267466791	-0.617583867	-0.309308653	0.619677441	0.177596293	0.24743799	0.254790664	0.355280888	0.31865952	0.036639823	0.999441181	0.970661204	Bacteria.Proteobacteria.Gammaproteobacteria.Pseudomonadales.Pseudomonadaceae.Pseudomonas	PASK
905	ENSG00000115694	rs6757649	0.294247297	0.687576431	0.223507284	0.431185473	-0.253783997	0.095992348	0.430988842	-0.270956096	0.240039274	0.237651123	0.350737368	0.342106848	0.438811334	0.365719081	0.999441181	0.983906088	Bacteria.Proteobacteria.Gammaproteobacteria.Pseudomonadales.Pseudomonadaceae.Pseudomonas	STK25
906	ENSG00000115705	rs6605278	0.913532374	0.78969308	0.73079405	0.224719918	0.020349836	0.08660214	0.092581343	-0.509623462	0.186693925	0.323390971	0.267939259	0.415829257	0.634964361	0.392188967	0.999441181	0.978846307	Bacteria.Proteobacteria.Gammaproteobacteria.Pseudomonadales.Pseudomonadaceae.Pseudomonas	TPO
907	ENSG00000115718	rs1518759	0.08021306	0.410752756	0.15589522	0.017672474	-0.488762871	0.162843761	-0.59379448	0.66203368	0.275083874	0.196712686	0.41367843	0.272058086	0.249926867	0.27217456	0.999441181	0.927761773	Bacteria.Proteobacteria.Gammaproteobacteria.Pseudomonadales.Pseudomonadaceae.Pseudomonas	PROC
908	ENSG00000115750	rs2303914	0.339887102	0.121048497	0.546532449	0.622002589	-0.282191009	0.374551904	-0.240829697	0.167655719	0.293537392	0.238470905	0.39734826	0.338463227	0.451676243	0.133706877	0.999441181	0.998292334	Bacteria.Proteobacteria.Gammaproteobacteria.Pseudomonadales.Pseudomonadaceae.Pseudomonas	TAF1B
909	ENSG00000115761	rs10929691	0.757718842	0.644350233	0.291319676	0.334401524	-0.133344057	0.134150662	-0.590662729	0.367656482	0.430474376	0.289271466	0.555265968	0.378091438	0.595455308	0.351375812	0.999441181	0.978846307	Bacteria.Proteobacteria.Gammaproteobacteria.Pseudomonadales.Pseudomonadaceae.Pseudomonas	NOL10
910	ENSG00000115816	rs3213745	0.674323048	0.745675887	0.929395694	0.80421995	0.097326334	-0.081530462	-0.029934863	-0.082538207	0.230575871	0.250317846	0.336558208	0.331627301	0.568914418	0.38131895	0.999441181	0.998292334	Bacteria.Proteobacteria.Gammaproteobacteria.Pseudomonadales.Pseudomonadaceae.Pseudomonas	CEBPZ
911	ENSG00000115841	rs12712575	0.49660861	0.178899369	0.198004539	0.350787129	0.208113025	-0.316923379	0.546266807	-0.301044748	0.304428184	0.233272325	0.420093042	0.320355345	0.513611721	0.170462893	0.999441181	0.978846307	Bacteria.Proteobacteria.Gammaproteobacteria.Pseudomonadales.Pseudomonadaceae.Pseudomonas	RMDN2
912	ENSG00000115884	rs55857480	0.016277692	0.009933027	0.04111715	0.026113919	-0.560789765	0.562716486	0.615259824	-0.78830506	0.227427155	0.211953248	0.295353743	0.346394583	0.114005434	0.027780194	0.999441181	0.927761773	Bacteria.Proteobacteria.Gammaproteobacteria.Pseudomonadales.Pseudomonadaceae.Pseudomonas	SDC1
913	ENSG00000115902	rs1058922	0.565508385	0.09886168	0.940135699	0.365440705	-0.114622632	0.492745441	0.019836726	-0.385247085	0.1984509	0.294350253	0.263135682	0.422732881	0.538317087	0.118532833	0.999441181	0.979469705	Bacteria.Proteobacteria.Gammaproteobacteria.Pseudomonadales.Pseudomonadaceae.Pseudomonas	SLC1A4
914	ENSG00000115944	rs222484	0.179610111	0.089024267	0.690760418	0.817390543	0.55329037	-0.475089305	-0.197638689	0.081910177	0.407926277	0.275252628	0.494623416	0.353326294	0.357065365	0.110989168	0.999441181	0.998292334	Bacteria.Proteobacteria.Gammaproteobacteria.Pseudomonadales.Pseudomonadaceae.Pseudomonas	COX7A2L
915	ENSG00000115946	rs10197082	0.003742539	0.001226303	0.102926391	0.100067219	-1.074637992	0.748334132	0.776986356	-0.539218851	0.35751554	0.221491961	0.469831681	0.323285634	0.050658252	0.007278272	0.999441181	0.970661204	Bacteria.Proteobacteria.Gammaproteobacteria.Pseudomonadales.Pseudomonadaceae.Pseudomonas	PNO1
916	ENSG00000115963	rs11681459	0.013942056	0.005580249	0.007794854	0.014601609	0.453933992	-0.71176376	-0.710542877	0.882164976	0.179700118	0.248393565	0.258882573	0.351715733	0.106730736	0.019353796	0.999441181	0.924440141	Bacteria.Proteobacteria.Gammaproteobacteria.Pseudomonadales.Pseudomonadaceae.Pseudomonas	RND3
917	ENSG00000115993	rs10497868	0.056320157	0.017015546	0.693776885	0.904665949	0.743615651	-0.573899841	0.198369249	-0.038151648	0.382773711	0.23440007	0.501613162	0.31732133	0.207180788	0.039496348	0.999441181	0.998292334	Bacteria.Proteobacteria.Gammaproteobacteria.Pseudomonadales.Pseudomonadaceae.Pseudomonas	TRAK2
918	ENSG00000116044	rs6433659	0.64014155	0.902813107	0.899146981	0.607029574	0.121542774	-0.032454906	-0.047912797	-0.193676753	0.258785412	0.264767613	0.376590776	0.374768085	0.560898117	0.422901224	0.999441181	0.998292334	Bacteria.Proteobacteria.Gammaproteobacteria.Pseudomonadales.Pseudomonadaceae.Pseudomonas	NFE2L2
919	ENSG00000116106	rs1864462	0.132646059	0.01437433	0.375332921	0.700816566	0.312598656	-0.505405725	0.258142449	-0.109032817	0.20531123	0.201015993	0.289214105	0.282546303	0.314587781	0.035788856	0.999441181	0.998292334	Bacteria.Proteobacteria.Gammaproteobacteria.Pseudomonadales.Pseudomonadaceae.Pseudomonas	EPHA4
920	ENSG00000116128	rs10443272	0.671388687	0.536281704	0.215679392	0.132339255	0.118629773	-0.139286359	-0.598729031	0.507867001	0.278378774	0.224041604	0.478946981	0.333292431	0.567604313	0.315623146	0.999441181	0.970661204	Bacteria.Proteobacteria.Gammaproteobacteria.Pseudomonadales.Pseudomonadaceae.Pseudomonas	BCL9
921	ENSG00000116147	rs1555561	0.867591521	0.93513981	0.113208964	0.137412487	-0.054068749	0.023820953	0.71233341	-0.557219668	0.323051249	0.29159889	0.443746623	0.370549885	0.627648551	0.429964859	0.999441181	0.970661204	Bacteria.Proteobacteria.Gammaproteobacteria.Pseudomonadales.Pseudomonadaceae.Pseudomonas	TNR
922	ENSG00000116157	rs3753754	0.31470691	0.292478406	0.058925848	0.021519237	0.254248615	-0.226465956	0.706717222	-0.713321243	0.25095831	0.21341066	0.367701029	0.302930142	0.440314115	0.226363518	0.999441181	0.927761773	Bacteria.Proteobacteria.Gammaproteobacteria.Pseudomonadales.Pseudomonadaceae.Pseudomonas	GPX7
923	ENSG00000116176	rs56245767	0.140458747	0.925081828	0.035823397	0.503278082	-0.263674327	0.036219934	0.517945943	-0.315038676	0.176723094	0.383708356	0.24171775	0.468090111	0.321760998	0.427673522	0.999441181	0.985852709	Bacteria.Proteobacteria.Gammaproteobacteria.Pseudomonadales.Pseudomonadaceae.Pseudomonas	TPSG1
924	ENSG00000116191	rs7366	0.891343827	0.408554191	0.294815875	0.350445879	-0.029406519	0.207093697	-0.308853904	0.315502195	0.214439296	0.248988091	0.292473742	0.335500848	0.63242292	0.271547092	0.999441181	0.978846307	Bacteria.Proteobacteria.Gammaproteobacteria.Pseudomonadales.Pseudomonadaceae.Pseudomonas	RALGPS2
925	ENSG00000116194	rs12127931	0.014079615	0.000869187	0.192763476	0.043541077	-0.481009809	0.686450002	0.348712988	-0.565702623	0.190705042	0.196760672	0.265001688	0.274877246	0.106730736	0.00583698	0.999441181	0.970661204	Bacteria.Proteobacteria.Gammaproteobacteria.Pseudomonadales.Pseudomonadaceae.Pseudomonas	ANGPTL1
926	ENSG00000116198	rs12145238	0.628226065	0.788990762	0.943466957	0.4700858	-0.116301646	-0.061502863	0.023431012	0.24269205	0.239059067	0.228881631	0.329163416	0.334044924	0.557739201	0.392188967	0.999441181	0.983906088	Bacteria.Proteobacteria.Gammaproteobacteria.Pseudomonadales.Pseudomonadaceae.Pseudomonas	CEP104
927	ENSG00000116199	rs10913689	0.799931346	0.920209927	0.430440131	0.446136548	0.059521038	-0.022519195	-0.247348026	0.236342185	0.233911157	0.223952882	0.311792464	0.308356259	0.607556583	0.426826002	0.999441181	0.983906088	Bacteria.Proteobacteria.Gammaproteobacteria.Pseudomonadales.Pseudomonadaceae.Pseudomonas	FAM20B
928	ENSG00000116213	rs6697769	0.649184989	0.576686578	0.486625558	0.531833399	-0.138373858	0.131886546	-0.300275042	0.219404483	0.302799754	0.235085252	0.429199639	0.349081908	0.562670647	0.327952179	0.999441181	0.987816916	Bacteria.Proteobacteria.Gammaproteobacteria.Pseudomonadales.Pseudomonadaceae.Pseudomonas	WRAP73
929	ENSG00000116237	rs7529286	0.49987217	0.168235396	0.543195431	0.579526123	0.134971129	-0.44478277	-0.161831293	0.252326796	0.198946833	0.319253695	0.264795303	0.453147725	0.514208599	0.164498967	0.999441181	0.998292334	Bacteria.Proteobacteria.Gammaproteobacteria.Pseudomonadales.Pseudomonadaceae.Pseudomonas	ICMT
930	ENSG00000116266	rs11102473	0.504842638	0.759538671	0.18366338	0.217160432	-0.219070491	0.073826445	0.552476992	-0.387631493	0.326699344	0.240196934	0.411176629	0.3110947	0.514617726	0.384308887	0.999441181	0.978846307	Bacteria.Proteobacteria.Gammaproteobacteria.Pseudomonadales.Pseudomonadaceae.Pseudomonas	STXBP3
931	ENSG00000116285	rs4274087	0.416876878	0.803136449	0.239624148	0.943579246	0.190203384	-0.050166327	-0.377291785	0.020839598	0.232811621	0.200428524	0.317950063	0.293342377	0.48502404	0.396145441	0.999441181	0.999318055	Bacteria.Proteobacteria.Gammaproteobacteria.Pseudomonadales.Pseudomonadaceae.Pseudomonas	ERRFI1
932	ENSG00000116288	rs113898670	0.957168982	0.398401646	0.240863929	0.892560986	0.010114606	0.493109711	-0.309770991	-0.091064003	0.187616975	0.580133478	0.261745694	0.671631051	0.64533386	0.267544655	0.999441181	0.998292334	Bacteria.Proteobacteria.Gammaproteobacteria.Pseudomonadales.Pseudomonadaceae.Pseudomonas	PARK7
933	ENSG00000116329	rs556408	0.786291633	0.965388229	0.290077716	0.150400228	0.147079285	0.013256112	0.836783116	-0.631280936	0.540267017	0.304332273	0.784597274	0.433860435	0.60424334	0.437123954	0.999441181	0.970661204	Bacteria.Proteobacteria.Gammaproteobacteria.Pseudomonadales.Pseudomonadaceae.Pseudomonas	OPRD1
934	ENSG00000116473	rs1047401	0.70948844	0.562849638	0.457875774	0.737810961	0.075334875	-0.146811766	-0.200505662	0.124388112	0.201346746	0.252448296	0.268509998	0.370018198	0.579094522	0.323466423	0.999441181	0.998292334	Bacteria.Proteobacteria.Gammaproteobacteria.Pseudomonadales.Pseudomonadaceae.Pseudomonas	RAP1A
935	ENSG00000116521	rs1046188	0.298247884	0.052411895	0.81042997	0.991691411	0.19329484	-0.523008001	0.070368406	-0.003761825	0.184359512	0.264766191	0.292185749	0.35988051	0.439045538	0.081408146	0.999441181	0.99998854	Bacteria.Proteobacteria.Gammaproteobacteria.Pseudomonadales.Pseudomonadaceae.Pseudomonas	SCAMP3
936	ENSG00000116525	rs622407	0.961113109	0.716600343	0.116264773	0.198036024	-0.026139574	-0.117903627	1.086935335	-0.534597038	0.534089917	0.323407505	0.682941688	0.411147919	0.645962505	0.373611456	0.999441181	0.978846307	Bacteria.Proteobacteria.Gammaproteobacteria.Pseudomonadales.Pseudomonadaceae.Pseudomonas	TRIM62
937	ENSG00000116539	rs10908470	0.618220393	0.893099899	0.192545299	0.653757349	-0.092401615	-0.034674808	0.378900513	-0.154508762	0.184530349	0.25703695	0.287799455	0.342898433	0.55464092	0.420265109	0.999441181	0.998292334	Bacteria.Proteobacteria.Gammaproteobacteria.Pseudomonadales.Pseudomonadaceae.Pseudomonas	ASH1L
938	ENSG00000116661	rs909934	0.36490597	0.34347852	0.637079584	0.521672318	0.594849379	-0.34996674	0.403301038	-0.312784353	0.651998089	0.366775463	0.850884809	0.485532156	0.461591483	0.247237545	0.999441181	0.986845328	Bacteria.Proteobacteria.Gammaproteobacteria.Pseudomonadales.Pseudomonadaceae.Pseudomonas	FBXO2
939	ENSG00000116663	rs3125816	0.237702881	0.036034958	0.225638444	0.414081888	0.224398543	-0.597834111	-0.322392371	0.360546127	0.18832406	0.279329721	0.263584691	0.438663335	0.402256138	0.063735294	0.999441181	0.979469705	Bacteria.Proteobacteria.Gammaproteobacteria.Pseudomonadales.Pseudomonadaceae.Pseudomonas	FBXO6
940	ENSG00000116667	rs4651223	0.922851893	0.32976718	0.920223689	0.840501481	0.019568563	-0.203816984	-0.027595356	0.060599835	0.201295843	0.207588034	0.274482696	0.299929405	0.637110204	0.241673188	0.999441181	0.998292334	Bacteria.Proteobacteria.Gammaproteobacteria.Pseudomonadales.Pseudomonadaceae.Pseudomonas	C1orf21
941	ENSG00000116668	rs2152707	0.446239498	0.55019503	0.813621667	0.523873292	-0.230257625	0.135142695	-0.091988743	0.210193423	0.30048604	0.225030712	0.388628011	0.328018666	0.495301904	0.319981191	0.999441181	0.986845328	Bacteria.Proteobacteria.Gammaproteobacteria.Pseudomonadales.Pseudomonadaceae.Pseudomonas	SWT1
942	ENSG00000116678	rs6656451	0.566625978	0.69555505	0.096316447	0.100622914	-0.166134324	0.080885091	0.663565181	-0.49924151	0.288466239	0.205792418	0.393330307	0.299817389	0.538317087	0.367988811	0.999441181	0.970661204	Bacteria.Proteobacteria.Gammaproteobacteria.Pseudomonadales.Pseudomonadaceae.Pseudomonas	LEPR
943	ENSG00000116688	rs4846085	0.013502639	0.004397493	0.334187596	0.316665341	1.006685656	-0.720440342	-0.50805748	0.338270625	0.396581113	0.244244266	0.52224451	0.335257371	0.105178394	0.016780669	0.999441181	0.978846307	Bacteria.Proteobacteria.Gammaproteobacteria.Pseudomonadales.Pseudomonadaceae.Pseudomonas	MFN2
944	ENSG00000116691	rs4845892	0.904335565	0.748608696	0.822001012	0.701606532	0.049769628	-0.084749433	-0.123530703	0.138840691	0.412515723	0.263346988	0.546912123	0.360791907	0.633655791	0.381450549	0.999441181	0.998292334	Bacteria.Proteobacteria.Gammaproteobacteria.Pseudomonadales.Pseudomonadaceae.Pseudomonas	MIIP
945	ENSG00000116704	rs147614986	0.338534646	0.186821159	0.572118843	0.344961651	0.367856933	-0.338386683	-0.309427165	0.335383231	0.381570323	0.253682016	0.544988568	0.352581022	0.451085347	0.175178471	0.999441181	0.978846307	Bacteria.Proteobacteria.Gammaproteobacteria.Pseudomonadales.Pseudomonadaceae.Pseudomonas	SLC35D1
946	ENSG00000116729	rs4655577	0.916359992	0.096675439	0.740728002	0.508748294	0.021285604	-0.523120996	0.086064484	0.306900492	0.201906823	0.310422929	0.259008967	0.461920485	0.635106502	0.116733242	0.999441181	0.986845328	Bacteria.Proteobacteria.Gammaproteobacteria.Pseudomonadales.Pseudomonadaceae.Pseudomonas	WLS
947	ENSG00000116741	rs1231743	0.146223972	0.100394153	0.501239217	0.89149532	0.344985406	-0.385579651	-0.217957069	-0.046759273	0.234631337	0.231399339	0.322298184	0.341458793	0.326016444	0.119254535	0.999441181	0.998292334	Bacteria.Proteobacteria.Gammaproteobacteria.Pseudomonadales.Pseudomonadaceae.Pseudomonas	RGS2
948	ENSG00000116752	rs8179277	0.115453908	0.010075808	0.847731694	0.094979286	-0.364046869	0.675301399	0.063063577	-0.570961317	0.228219415	0.254872537	0.327145531	0.337048564	0.294830148	0.027979508	0.999441181	0.970661204	Bacteria.Proteobacteria.Gammaproteobacteria.Pseudomonadales.Pseudomonadaceae.Pseudomonas	BCAS2
949	ENSG00000116754	rs269282	0.375008863	0.375173625	0.241855518	0.369096708	0.132110054	-0.229748121	-0.250325214	0.290121487	0.147910644	0.257315688	0.211966922	0.320805017	0.465571981	0.258961688	0.999441181	0.979469705	Bacteria.Proteobacteria.Gammaproteobacteria.Pseudomonadales.Pseudomonadaceae.Pseudomonas	SRSF11
950	ENSG00000116786	rs12741198	0.21251484	0.270392889	0.61333689	0.346189639	-0.284827008	0.283327991	-0.169770791	0.331661078	0.226257605	0.254909773	0.334373662	0.349562835	0.382687244	0.21741141	0.999441181	0.978846307	Bacteria.Proteobacteria.Gammaproteobacteria.Pseudomonadales.Pseudomonadaceae.Pseudomonas	PLEKHM2
951	ENSG00000116791	rs2345436	0.000462712	0.000499658	0.362763174	0.856137676	1.290262241	-0.828559886	-0.445306761	0.057091551	0.350084448	0.226264407	0.485899612	0.313683469	0.012537766	0.003889194	0.999441181	0.998292334	Bacteria.Proteobacteria.Gammaproteobacteria.Pseudomonadales.Pseudomonadaceae.Pseudomonas	CRYZ
952	ENSG00000116830	rs6666693	0.481759355	0.484431821	0.385184333	0.285498735	0.180758265	-0.184111669	-0.29319486	0.370961624	0.255496126	0.261836293	0.33539004	0.344510102	0.507995251	0.297578999	0.999441181	0.978846307	Bacteria.Proteobacteria.Gammaproteobacteria.Pseudomonadales.Pseudomonadaceae.Pseudomonas	TTF2
953	ENSG00000116857	rs2068152	0.032692784	0.003228628	0.69239299	0.771536111	-0.488882287	0.646844235	-0.118412485	-0.084188998	0.224076346	0.211612042	0.298006985	0.288751815	0.15806916	0.013437294	0.999441181	0.998292334	Bacteria.Proteobacteria.Gammaproteobacteria.Pseudomonadales.Pseudomonadaceae.Pseudomonas	TMEM9
954	ENSG00000116874	rs2645303	0.007620165	0.000941217	0.331585206	0.171174786	0.656881221	-0.80872421	-0.321428936	0.411822236	0.238609903	0.233502012	0.328618087	0.297667936	0.079308989	0.006078523	0.999441181	0.970661204	Bacteria.Proteobacteria.Gammaproteobacteria.Pseudomonadales.Pseudomonadaceae.Pseudomonas	WARS2
955	ENSG00000116983	rs11206617	0.177765473	0.035095088	0.840023744	0.631502231	0.275986739	-0.435915631	-0.057791681	0.137408387	0.202603544	0.202603544	0.285164802	0.285164802	0.355571786	0.06265305	0.999441181	0.998292334	Bacteria.Proteobacteria.Gammaproteobacteria.Pseudomonadales.Pseudomonadaceae.Pseudomonas	HPCAL4
956	ENSG00000116984	rs9779	0.87024667	0.969527891	0.642906426	0.43588578	0.039211882	0.008032493	-0.141624793	0.233698032	0.239123482	0.209476285	0.30405938	0.298110949	0.628416282	0.437892543	0.999441181	0.983906088	Bacteria.Proteobacteria.Gammaproteobacteria.Pseudomonadales.Pseudomonadaceae.Pseudomonas	MTR
957	ENSG00000116985	rs58589165	0.009558921	7.67E-05	0.37150262	0.09778887	0.522699997	-0.759849873	-0.251015767	0.438189888	0.195822938	0.180130904	0.278971061	0.260909635	0.090030182	0.001025873	0.999441181	0.970661204	Bacteria.Proteobacteria.Gammaproteobacteria.Pseudomonadales.Pseudomonadaceae.Pseudomonas	BMP8B
958	ENSG00000117016	rs4660167	0.049206794	0.060277338	0.291494852	0.737848016	-0.376969281	0.387469439	0.277437693	-0.08969277	0.188133737	0.202699125	0.260907143	0.266848907	0.196276571	0.087739344	0.999441181	0.998292334	Bacteria.Proteobacteria.Gammaproteobacteria.Pseudomonadales.Pseudomonadaceae.Pseudomonas	RIMS3
959	ENSG00000117054	rs12094842	0.061161446	0.02535252	0.67093283	0.50418367	-0.396672486	0.558032478	0.121401689	-0.215081887	0.208245875	0.243902309	0.284463607	0.320253911	0.215198913	0.050752557	0.999441181	0.985890439	Bacteria.Proteobacteria.Gammaproteobacteria.Pseudomonadales.Pseudomonadaceae.Pseudomonas	ACADM
960	ENSG00000117115	rs2076595	0.163360394	0.405131741	0.209507044	0.666260111	-0.404035306	0.161473031	0.500624526	-0.120487924	0.28663651	0.192720116	0.39503731	0.278115202	0.342156488	0.270033943	0.999441181	0.998292334	Bacteria.Proteobacteria.Gammaproteobacteria.Pseudomonadales.Pseudomonadaceae.Pseudomonas	PADI2
961	ENSG00000117143	rs4657209	0.070809262	0.050575745	0.543018173	0.392309343	-0.475336852	0.437494204	0.211767045	-0.251390202	0.25884798	0.219689144	0.346349632	0.29194622	0.233659292	0.079821506	0.999441181	0.979469705	Bacteria.Proteobacteria.Gammaproteobacteria.Pseudomonadales.Pseudomonadaceae.Pseudomonas	UAP1
962	ENSG00000117148	rs4141983	0.069077311	0.016386385	0.394932664	0.412138998	0.428663833	-0.628125229	-0.269747064	0.320667064	0.231955538	0.255004879	0.315016328	0.388516468	0.229675218	0.038490896	0.999441181	0.979469705	Bacteria.Proteobacteria.Gammaproteobacteria.Pseudomonadales.Pseudomonadaceae.Pseudomonas	ACTL8
963	ENSG00000117151	rs3021402	0.129479918	0.111979042	0.658016508	0.523428654	-0.284586296	0.442876343	0.114199456	-0.221186526	0.185356837	0.274928618	0.256821193	0.34480343	0.312296388	0.127018452	0.999441181	0.986845328	Bacteria.Proteobacteria.Gammaproteobacteria.Pseudomonadales.Pseudomonadaceae.Pseudomonas	CTBS
964	ENSG00000117153	rs1977838	0.893417461	0.205941054	0.474304693	0.841133843	-0.026082129	-0.410775172	0.186307028	0.085656987	0.193920873	0.321574647	0.258899406	0.425656815	0.632823944	0.185929153	0.999441181	0.998292334	Bacteria.Proteobacteria.Gammaproteobacteria.Pseudomonadales.Pseudomonadaceae.Pseudomonas	KLHL12
965	ENSG00000117174	rs6689168	0.123598542	0.023587843	0.955220997	0.945515936	-0.360557414	0.480615908	0.017864606	-0.0205828	0.231161685	0.207386696	0.316942653	0.300043601	0.304798526	0.048427712	0.999441181	0.999318055	Bacteria.Proteobacteria.Gammaproteobacteria.Pseudomonadales.Pseudomonadaceae.Pseudomonas	ZNHIT6
966	ENSG00000117222	rs1339321	0.313651434	0.208751213	0.925612784	0.281287802	-0.19510124	0.443107323	-0.024304925	0.539371568	0.192153564	0.349064266	0.259325966	0.496511211	0.439938092	0.187185888	0.999441181	0.978846307	Bacteria.Proteobacteria.Gammaproteobacteria.Pseudomonadales.Pseudomonadaceae.Pseudomonas	RBBP5
967	ENSG00000117226	rs12136785	4.18E-05	8.75E-08	0.086463799	0.106845968	0.661214492	-1.189723162	-0.354455201	0.407969586	0.1505978	0.197819224	0.203672538	0.249548733	0.002202971	5.47E-06	0.999441181	0.970661204	Bacteria.Proteobacteria.Gammaproteobacteria.Pseudomonadales.Pseudomonadaceae.Pseudomonas	GBP3
968	ENSG00000117266	rs11240504	0.580989255	0.128133802	0.927653358	0.840733854	0.100723504	-0.35484243	0.02268513	0.072995388	0.181588867	0.230289617	0.248890265	0.361813706	0.542474577	0.139283913	0.999441181	0.998292334	Bacteria.Proteobacteria.Gammaproteobacteria.Pseudomonadales.Pseudomonadaceae.Pseudomonas	CDK18
969	ENSG00000117280	rs708725	0.569450046	0.646751854	0.284072631	0.234839815	0.153491284	-0.115181903	-0.375215862	0.389293263	0.268470242	0.250185033	0.347421774	0.324698945	0.53844521	0.35147449	0.999441181	0.978846307	Bacteria.Proteobacteria.Gammaproteobacteria.Pseudomonadales.Pseudomonadaceae.Pseudomonas	RAB29
970	ENSG00000117335	rs2476543	0.267509489	0.227341821	0.294210805	0.167559934	-0.315771645	0.282893936	0.433655516	-0.479795493	0.282377495	0.232150622	0.410137846	0.343830299	0.421621927	0.19521263	0.999441181	0.970661204	Bacteria.Proteobacteria.Gammaproteobacteria.Pseudomonadales.Pseudomonadaceae.Pseudomonas	CD46
971	ENSG00000117362	rs3754048	0.444908628	0.567576436	0.641042055	0.433524764	-0.172125293	0.134899714	-0.139630455	0.245396846	0.223964405	0.234808654	0.298101044	0.311422061	0.494951513	0.324804207	0.999441181	0.983906088	Bacteria.Proteobacteria.Gammaproteobacteria.Pseudomonadales.Pseudomonadaceae.Pseudomonas	APH1A
972	ENSG00000117395	rs1152768	0.606313151	0.56047895	0.947174117	0.958164078	0.227939952	-0.154797222	-0.037704685	-0.018795307	0.440188842	0.264567667	0.566915984	0.356936898	0.549352173	0.323159457	0.999441181	0.99998854	Bacteria.Proteobacteria.Gammaproteobacteria.Pseudomonadales.Pseudomonadaceae.Pseudomonas	EBNA1BP2
973	ENSG00000117450	rs17522918	0.229778055	0.91281285	0.128042122	0.761357047	0.215274988	-0.047482641	-0.402894706	-0.15826264	0.177598257	0.432006774	0.261411173	0.518963749	0.39661089	0.425502583	0.999441181	0.998292334	Bacteria.Proteobacteria.Gammaproteobacteria.Pseudomonadales.Pseudomonadaceae.Pseudomonas	PRDX1
974	ENSG00000117475	rs1133814	0.6151102	0.706054741	0.414578101	0.389890184	-0.22418055	0.110044638	0.45672457	-0.32373912	0.443757345	0.290511142	0.556274207	0.374041166	0.553291565	0.370470084	0.999441181	0.979469705	Bacteria.Proteobacteria.Gammaproteobacteria.Pseudomonadales.Pseudomonadaceae.Pseudomonas	BLZF1
975	ENSG00000117479	rs2056926	0.822068251	0.865652129	0.725352534	0.49122431	0.040275359	-0.040036828	-0.08908543	-0.231477014	0.178381167	0.235726659	0.252500041	0.334395601	0.616259168	0.412651004	0.999441181	0.983906088	Bacteria.Proteobacteria.Gammaproteobacteria.Pseudomonadales.Pseudomonadaceae.Pseudomonas	SLC19A2
976	ENSG00000117480	rs6662982	0.98282153	0.354474413	0.550261285	0.833510595	-0.004569909	-0.210326007	0.175876212	-0.070525522	0.211438371	0.225549451	0.292906275	0.33418954	0.651632568	0.251512415	0.999441181	0.998292334	Bacteria.Proteobacteria.Gammaproteobacteria.Pseudomonadales.Pseudomonadaceae.Pseudomonas	FAAH
977	ENSG00000117481	rs12062	0.167972805	0.06161682	0.757543481	0.844373714	0.325416824	-0.481844393	-0.101477595	0.074309467	0.233429626	0.253415939	0.327355151	0.37705995	0.347600036	0.088693391	0.999441181	0.998292334	Bacteria.Proteobacteria.Gammaproteobacteria.Pseudomonadales.Pseudomonadaceae.Pseudomonas	NSUN4
978	ENSG00000117500	rs7553916	0.666222085	0.287287052	0.18785484	0.547416742	-0.132544847	0.24426186	-0.571636984	0.187494194	0.305908337	0.22769546	0.429564171	0.310034361	0.567604313	0.224187389	0.999441181	0.98794016	Bacteria.Proteobacteria.Gammaproteobacteria.Pseudomonadales.Pseudomonadaceae.Pseudomonas	TMED5
979	ENSG00000117505	rs6680022	0.129681716	0.144303894	0.212585693	0.346139329	0.485767016	-0.346862636	-0.578313139	0.306818582	0.316559427	0.234766755	0.459465771	0.323345479	0.312300072	0.149132729	0.999441181	0.978846307	Bacteria.Proteobacteria.Gammaproteobacteria.Pseudomonadales.Pseudomonadaceae.Pseudomonas	DR1
980	ENSG00000117528	rs698950	0.541646441	0.362964996	0.874420491	0.822781125	0.167847957	-0.203585441	-0.056363084	0.073814654	0.273585363	0.222237721	0.355242312	0.328265989	0.530520356	0.254389125	0.999441181	0.998292334	Bacteria.Proteobacteria.Gammaproteobacteria.Pseudomonadales.Pseudomonadaceae.Pseudomonas	ABCD3
981	ENSG00000117533	rs6670549	0.544047168	0.252625441	0.243950951	0.110485495	0.096190775	-0.330705629	-0.250057491	0.679230862	0.15772543	0.286551114	0.212693862	0.419860532	0.531400909	0.208837621	0.999441181	0.970661204	Bacteria.Proteobacteria.Gammaproteobacteria.Pseudomonadales.Pseudomonadaceae.Pseudomonas	VAMP4
982	ENSG00000117592	rs6425229	0.627137917	0.273746045	0.616305355	0.268352671	0.163405676	-0.234401464	-0.24713144	0.340639638	0.334819223	0.212384514	0.490849634	0.305157855	0.557592514	0.218682624	0.999441181	0.978846307	Bacteria.Proteobacteria.Gammaproteobacteria.Pseudomonadales.Pseudomonadaceae.Pseudomonas	PRDX6
983	ENSG00000117597	rs592164	0.738280328	0.715510733	0.039349932	0.031099497	0.094462899	-0.090272947	0.864045309	-0.756808124	0.281523078	0.246624799	0.411008481	0.343553209	0.588782418	0.373159796	0.999441181	0.957389934	Bacteria.Proteobacteria.Gammaproteobacteria.Pseudomonadales.Pseudomonadaceae.Pseudomonas	UTP25
984	ENSG00000117602	rs196422	0.914236012	0.634417278	0.893574621	0.545939514	-0.027598824	0.11265169	0.047467244	-0.200086614	0.255283408	0.235803717	0.353443753	0.329636938	0.635055926	0.348098914	0.999441181	0.98794016	Bacteria.Proteobacteria.Gammaproteobacteria.Pseudomonadales.Pseudomonadaceae.Pseudomonas	RCAN3
985	ENSG00000117614	rs6600257	0.297221047	0.014647826	0.158000954	0.015174818	0.192617213	-0.641396677	-0.366527864	0.954777728	0.18331993	0.255847407	0.256668464	0.382950857	0.439045538	0.035938944	0.999441181	0.924440141	Bacteria.Proteobacteria.Gammaproteobacteria.Pseudomonadales.Pseudomonadaceae.Pseudomonas	SYF2
986	ENSG00000117640	rs1127818	0.000880395	0.000593884	0.48205135	0.332446845	-0.684922697	0.669800356	0.201477131	-0.239720408	0.196551876	0.185623647	0.284972145	0.245522338	0.019298971	0.004390519	0.999441181	0.978846307	Bacteria.Proteobacteria.Gammaproteobacteria.Pseudomonadales.Pseudomonadaceae.Pseudomonas	MTFR1L
987	ENSG00000117697	rs17856201	0.504043239	0.137380371	0.845067117	0.55581339	-0.136987284	0.470799646	-0.057030606	-0.26735333	0.203904753	0.313054752	0.290696067	0.451541819	0.51442414	0.14472834	0.999441181	0.992108845	Bacteria.Proteobacteria.Gammaproteobacteria.Pseudomonadales.Pseudomonadaceae.Pseudomonas	NSL1
988	ENSG00000117834	rs986027	0.004617872	0.006884915	0.948953558	0.964733735	-1.010812417	0.617635998	0.035255023	0.014738284	0.344692195	0.221382571	0.548589158	0.332076235	0.058839772	0.022222881	0.999441181	0.99998854	Bacteria.Proteobacteria.Gammaproteobacteria.Pseudomonadales.Pseudomonadaceae.Pseudomonas	SLC5A9
989	ENSG00000117868	rs3850489	0.423332664	0.490904036	0.300531898	0.254041949	-0.206123197	0.18975539	0.366556977	-0.386357126	0.255844191	0.273920638	0.351282299	0.335782796	0.48502404	0.299480772	0.999441181	0.978846307	Bacteria.Proteobacteria.Gammaproteobacteria.Pseudomonadales.Pseudomonadaceae.Pseudomonas	ESYT2
990	ENSG00000118094	rs2277296	0.014858492	0.001176392	0.497644306	0.531923715	0.451433842	-0.786495255	-0.168273916	-0.202303672	0.180472062	0.231866846	0.246746812	0.321944865	0.108891263	0.007130434	0.999441181	0.987816916	Bacteria.Proteobacteria.Gammaproteobacteria.Pseudomonadales.Pseudomonadaceae.Pseudomonas	TREH
991	ENSG00000118096	rs3741324	0.341573907	0.017267658	0.654482142	0.327111441	0.180059691	-0.68101008	-0.110214783	0.473968381	0.187959588	0.278807701	0.245147351	0.480075312	0.451974393	0.039871215	0.999441181	0.978846307	Bacteria.Proteobacteria.Gammaproteobacteria.Pseudomonadales.Pseudomonadaceae.Pseudomonas	IFT46
992	ENSG00000118197	rs74744243	5.70E-05	7.11E-06	0.333101683	0.464784658	1.018920444	-1.051843056	-0.305530878	0.200386462	0.236788352	0.21567047	0.313352797	0.272537443	0.002822535	0.000176214	0.999441181	0.983906088	Bacteria.Proteobacteria.Gammaproteobacteria.Pseudomonadales.Pseudomonadaceae.Pseudomonas	DDX59
993	ENSG00000118200	rs10800716	0.831092691	0.664018576	0.529707707	0.40379384	-0.082658552	0.128161385	0.305105655	-0.320044412	0.385989853	0.293723231	0.482924029	0.380885327	0.619145615	0.357936131	0.999441181	0.979469705	Bacteria.Proteobacteria.Gammaproteobacteria.Pseudomonadales.Pseudomonadaceae.Pseudomonas	CAMSAP2
994	ENSG00000118242	rs7603645	0.616399621	0.404151786	0.70295163	0.939920238	-0.171921671	0.217689196	-0.177627964	0.02575248	0.34156033	0.259270638	0.46378234	0.340381142	0.553552666	0.269753478	0.999441181	0.999318055	Bacteria.Proteobacteria.Gammaproteobacteria.Pseudomonadales.Pseudomonadaceae.Pseudomonas	MREG
995	ENSG00000118292	rs11205355	0.802675629	0.366014638	0.348015933	0.799105722	-0.063238609	0.198688651	-0.31979538	0.07646268	0.252053239	0.218284508	0.338344381	0.299227555	0.608777909	0.25536136	0.999441181	0.998292334	Bacteria.Proteobacteria.Gammaproteobacteria.Pseudomonadales.Pseudomonadaceae.Pseudomonas	C1orf54
996	ENSG00000118307	rs12810577	0.049681611	0.021183248	0.471446708	0.647252003	0.552303993	-0.571409391	-0.27958706	0.152023758	0.276230861	0.242011104	0.38601469	0.330711884	0.197454505	0.045181441	0.999441181	0.998292334	Bacteria.Proteobacteria.Gammaproteobacteria.Pseudomonadales.Pseudomonadaceae.Pseudomonas	DNAI7
997	ENSG00000118514	rs7749106	0.65621746	0.897166407	0.014623111	0.024290534	-0.103764208	0.023799447	0.767932636	-0.581772576	0.232047201	0.183438961	0.306241438	0.252342096	0.564992792	0.421355263	0.999441181	0.927761773	Bacteria.Proteobacteria.Gammaproteobacteria.Pseudomonadales.Pseudomonadaceae.Pseudomonas	ALDH8A1
998	ENSG00000118518	rs9321073	0.85326699	0.999894577	0.708072088	0.751003376	-0.063784017	3.08E-05	0.179135	-0.098773834	0.343520079	0.232583561	0.476336024	0.309982666	0.625136363	0.446227268	0.999441181	0.998292334	Bacteria.Proteobacteria.Gammaproteobacteria.Pseudomonadales.Pseudomonadaceae.Pseudomonas	RNF146
999	ENSG00000118579	rs6847966	0.008608459	0.001987219	0.16047249	0.130210164	-1.054072789	0.79039353	0.67314974	-0.477089596	0.389226432	0.245425819	0.474231249	0.311340431	0.085316512	0.010058896	0.999441181	0.970661204	Bacteria.Proteobacteria.Gammaproteobacteria.Pseudomonadales.Pseudomonadaceae.Pseudomonas	MED28
1000	ENSG00000118655	rs1217415	0.662731806	0.281700232	0.456336598	0.870555897	-0.159591658	0.266060393	-0.364851748	0.054184941	0.364266888	0.245130191	0.48692103	0.331229371	0.567604313	0.221985853	0.999441181	0.998292334	Bacteria.Proteobacteria.Gammaproteobacteria.Pseudomonadales.Pseudomonadaceae.Pseudomonas	DCLRE1B
1001	ENSG00000118690	rs13195240	0.108527096	0.076375793	0.670512843	0.736398597	-0.497540305	0.466723565	0.162493048	-0.116498367	0.305824023	0.259241132	0.380230901	0.344618931	0.284481257	0.10089135	0.999441181	0.998292334	Bacteria.Proteobacteria.Gammaproteobacteria.Pseudomonadales.Pseudomonadaceae.Pseudomonas	ARMC2
1002	ENSG00000118705	rs55732474	0.307444034	0.151632518	0.162666875	0.153345021	0.178403907	-0.646385234	-0.349341909	0.745423042	0.173451161	0.445604101	0.247420807	0.516062355	0.439045538	0.154154675	0.999441181	0.970661204	Bacteria.Proteobacteria.Gammaproteobacteria.Pseudomonadales.Pseudomonadaceae.Pseudomonas	RPN2
1003	ENSG00000118804	rs7694850	0.046540026	0.186966164	0.412034101	0.927199528	-0.517272664	0.272969937	0.282222749	0.02475526	0.254993378	0.204708569	0.341860676	0.269904807	0.189661572	0.175178471	0.999441181	0.999318055	Bacteria.Proteobacteria.Gammaproteobacteria.Pseudomonadales.Pseudomonadaceae.Pseudomonas	STBD1
1004	ENSG00000118849	rs6441224	0.004642303	0.000783586	0.841025081	0.609147622	-0.831289867	0.72294997	0.070846494	-0.138218318	0.283653597	0.205293402	0.351814576	0.269041909	0.058839772	0.00548048	0.999441181	0.998292334	Bacteria.Proteobacteria.Gammaproteobacteria.Pseudomonadales.Pseudomonadaceae.Pseudomonas	RARRES1
1005	ENSG00000118898	rs2939962	0.287508317	0.048710742	0.819788774	0.62956082	0.319391621	-0.50779728	0.095766701	0.167176038	0.297867635	0.25285406	0.418695343	0.344973635	0.435047543	0.077840789	0.999441181	0.998292334	Bacteria.Proteobacteria.Gammaproteobacteria.Pseudomonadales.Pseudomonadaceae.Pseudomonas	PPL
1006	ENSG00000118961	rs12622106	0.063548093	0.001219882	0.850339721	0.888111852	0.366629024	-0.755314345	-0.049358724	0.04535376	0.19428339	0.223445842	0.260568944	0.321115012	0.219236602	0.007265749	0.999441181	0.998292334	Bacteria.Proteobacteria.Gammaproteobacteria.Pseudomonadales.Pseudomonadaceae.Pseudomonas	LDAH
1007	ENSG00000118997	rs13028754	0.150121642	0.501819345	0.178061442	0.624558475	-0.358745702	0.121393664	0.52934672	-0.132989259	0.246384116	0.179752042	0.388865574	0.270464899	0.329595763	0.303391568	0.999441181	0.998292334	Bacteria.Proteobacteria.Gammaproteobacteria.Pseudomonadales.Pseudomonadaceae.Pseudomonas	DNAH7
1008	ENSG00000119041	rs72918690	0.791784058	0.602943838	0.607996114	0.584177137	0.0500359	0.23139154	-0.135196395	-0.32511294	0.188767077	0.442698037	0.262313877	0.591116333	0.604866827	0.337644161	0.999441181	0.998292334	Bacteria.Proteobacteria.Gammaproteobacteria.Pseudomonadales.Pseudomonadaceae.Pseudomonas	GTF3C3
1009	ENSG00000119125	rs7847604	0.152430219	0.106774366	0.657736496	0.907032584	0.389923909	-0.415853296	-0.15761793	-0.04127593	0.269337293	0.254318088	0.354154083	0.352088908	0.330918019	0.123187223	0.999441181	0.998292334	Bacteria.Proteobacteria.Gammaproteobacteria.Pseudomonadales.Pseudomonadaceae.Pseudomonas	GDA
1010	ENSG00000119147	rs13014521	0.57892027	0.568013228	0.799451868	0.89374923	0.088569376	-0.370179714	-0.057943033	-0.095265535	0.15880525	0.645069974	0.227153259	0.710525371	0.541546512	0.324883153	0.999441181	0.998292334	Bacteria.Proteobacteria.Gammaproteobacteria.Pseudomonadales.Pseudomonadaceae.Pseudomonas	ECRG4
1011	ENSG00000119242	rs189119902	0.139375379	0.224541012	0.290718885	0.569962069	-0.331194501	0.430873986	0.3364673	-0.286376564	0.221361059	0.351436114	0.315906767	0.501565384	0.321452471	0.193831994	0.999441181	0.996642006	Bacteria.Proteobacteria.Gammaproteobacteria.Pseudomonadales.Pseudomonadaceae.Pseudomonas	CCDC92
1012	ENSG00000119333	rs7849746	0.887332508	0.928356665	0.594537739	0.611566581	-0.111676517	0.038633285	0.567654348	-0.291401111	0.785188728	0.428038356	1.061295476	0.57107543	0.631400711	0.42817112	0.999441181	0.998292334	Bacteria.Proteobacteria.Gammaproteobacteria.Pseudomonadales.Pseudomonadaceae.Pseudomonas	DYNC2I2
1013	ENSG00000119383	rs3739847	0.652047659	0.741476247	0.607970235	0.672598975	0.114664982	-0.080994616	-0.168016012	-0.134794424	0.253133854	0.2444837	0.325968356	0.317554621	0.563862732	0.38057738	0.999441181	0.998292334	Bacteria.Proteobacteria.Gammaproteobacteria.Pseudomonadales.Pseudomonadaceae.Pseudomonas	PTPA
1014	ENSG00000119408	rs4838131	0.293535931	0.342623972	0.810602163	0.276547777	0.198518305	-0.332213004	0.062129769	-0.508674626	0.187487925	0.347548857	0.258216237	0.463618156	0.438542543	0.247014311	0.999441181	0.978846307	Bacteria.Proteobacteria.Gammaproteobacteria.Pseudomonadales.Pseudomonadaceae.Pseudomonas	NEK6
1015	ENSG00000119411	rs818712	0.271892789	0.000904088	0.536326063	0.379340479	-0.188339531	0.960983817	-0.144448628	-0.341938621	0.169984892	0.276441922	0.232370461	0.386347619	0.424648402	0.005985155	0.999441181	0.979469705	Bacteria.Proteobacteria.Gammaproteobacteria.Pseudomonadales.Pseudomonadaceae.Pseudomonas	BSPRY
1016	ENSG00000119414	rs459311	0.822242402	0.913993832	0.856988995	0.82168219	-0.057689114	-0.025840373	0.062721583	-0.070032336	0.255762061	0.238342393	0.346691599	0.309492756	0.616259168	0.425591087	0.999441181	0.998292334	Bacteria.Proteobacteria.Gammaproteobacteria.Pseudomonadales.Pseudomonadaceae.Pseudomonas	PPP6C
1017	ENSG00000119471	rs7096	0.632422775	0.660557757	0.583109699	0.681110677	0.1535864	-0.110004479	-0.233624859	0.145617066	0.319602939	0.249367504	0.423567888	0.352777436	0.559080517	0.357119869	0.999441181	0.998292334	Bacteria.Proteobacteria.Gammaproteobacteria.Pseudomonadales.Pseudomonadaceae.Pseudomonas	HSDL2
1018	ENSG00000119509	rs3813712	0.385214671	0.28394244	0.98329657	0.887187728	-0.258599952	0.216363231	-0.008736374	0.041890431	0.295835394	0.200281509	0.415707817	0.294147711	0.470626394	0.222815249	0.999441181	0.998292334	Bacteria.Proteobacteria.Gammaproteobacteria.Pseudomonadales.Pseudomonadaceae.Pseudomonas	INVS
1019	ENSG00000119599	rs12587742	0.050674663	0.100152587	0.324495301	0.821339763	-0.373060547	0.460186715	0.26451934	-0.085714005	0.187416216	0.275973191	0.266472031	0.378055767	0.198059589	0.11922925	0.999441181	0.998292334	Bacteria.Proteobacteria.Gammaproteobacteria.Pseudomonadales.Pseudomonadaceae.Pseudomonas	DCAF4
1020	ENSG00000119632	rs2273514	0.120849404	0.001592799	0.557484737	0.647953316	0.290368953	-0.902625718	-0.148944118	0.187240366	0.184772228	0.274061503	0.252627178	0.408193779	0.301764279	0.008716843	0.999441181	0.998292334	Bacteria.Proteobacteria.Gammaproteobacteria.Pseudomonadales.Pseudomonadaceae.Pseudomonas	IFI27L2
1021	ENSG00000119636	rs7148979	0.932107556	0.892981	0.728260733	0.154235154	-0.017559031	-0.050821073	0.095227555	-0.805678453	0.205322741	0.376304635	0.272921574	0.559004252	0.639578438	0.420265109	0.999441181	0.970661204	Bacteria.Proteobacteria.Gammaproteobacteria.Pseudomonadales.Pseudomonadaceae.Pseudomonas	BBOF1
1022	ENSG00000119640	rs175498	0.475931847	0.708416208	0.432029395	0.700132362	0.221507622	-0.096219494	-0.328258933	0.126828356	0.308956335	0.25617306	0.415220622	0.327872591	0.505751851	0.370581349	0.999441181	0.998292334	Bacteria.Proteobacteria.Gammaproteobacteria.Pseudomonadales.Pseudomonadaceae.Pseudomonas	ACYP1
1023	ENSG00000119684	rs175080	0.136579424	0.030479666	0.837428597	0.331667505	0.371825004	-0.508447472	-0.072565417	0.289739499	0.246729995	0.229925491	0.352267137	0.296270663	0.31865952	0.057403192	0.999441181	0.978846307	Bacteria.Proteobacteria.Gammaproteobacteria.Pseudomonadales.Pseudomonadaceae.Pseudomonas	MLH3
1024	ENSG00000119685	rs2359992	0.080743433	0.063036904	0.111512559	0.084876705	-1.242755695	0.715992006	1.455680912	-0.872869049	0.700698943	0.378664215	0.902458415	0.498963676	0.250816907	0.090168929	0.999441181	0.970661204	Bacteria.Proteobacteria.Gammaproteobacteria.Pseudomonadales.Pseudomonadaceae.Pseudomonas	TTLL5
1025	ENSG00000119688	rs11621172	0.131149944	0.128292081	0.54851483	0.415266948	-0.74945704	0.44507633	0.49779861	-0.380196478	0.490299513	0.288972576	0.82541159	0.463753391	0.313551571	0.139291377	0.999441181	0.979469705	Bacteria.Proteobacteria.Gammaproteobacteria.Pseudomonadales.Pseudomonadaceae.Pseudomonas	ABCD4
1026	ENSG00000119698	rs7155943	0.032130604	0.000532574	0.103383062	0.015030852	-0.428184803	0.72360709	0.445884497	-0.730264265	0.195597409	0.198673491	0.269984335	0.292465797	0.156915841	0.004099063	0.999441181	0.924440141	Bacteria.Proteobacteria.Gammaproteobacteria.Pseudomonadales.Pseudomonadaceae.Pseudomonas	PPP4R4
1027	ENSG00000119699	rs3917196	0.672561224	0.4406756	0.990657748	0.338575264	0.080636595	-0.282146884	0.003018082	-0.501253255	0.189943945	0.363714963	0.256781889	0.519983574	0.568202116	0.281894929	0.999482985	0.978846307	Bacteria.Proteobacteria.Gammaproteobacteria.Pseudomonadales.Pseudomonadaceae.Pseudomonas	TGFB3
1028	ENSG00000119711	rs1984511	0.6226546	0.953287576	0.602907899	0.953704384	-0.179987809	0.019443278	0.249292466	-0.023876321	0.364041724	0.330657316	0.476898692	0.409706747	0.556956509	0.433558816	0.999441181	0.999731302	Bacteria.Proteobacteria.Gammaproteobacteria.Pseudomonadales.Pseudomonadaceae.Pseudomonas	ALDH6A1
1029	ENSG00000119718	rs76434335	0.233298156	0.189160564	0.97034614	0.883444893	-0.328174506	0.33761897	0.013021474	-0.050713804	0.272810989	0.254468884	0.348956797	0.344588602	0.399751423	0.17596297	0.999441181	0.998292334	Bacteria.Proteobacteria.Gammaproteobacteria.Pseudomonadales.Pseudomonadaceae.Pseudomonas	EIF2B2
1030	ENSG00000119723	rs12880050	0.999247854	0.966508895	0.90532058	0.397831363	-0.000175334	0.015861159	-0.032337215	-0.415055682	0.185292577	0.376331003	0.270829277	0.487711405	0.655331777	0.437202245	0.999441181	0.979469705	Bacteria.Proteobacteria.Gammaproteobacteria.Pseudomonadales.Pseudomonadaceae.Pseudomonas	COQ6
1031	ENSG00000119725	rs2336548	0.357741303	0.220030628	0.642737749	0.410033969	-0.226854169	0.262653765	0.164412377	-0.262807424	0.244942705	0.212126605	0.35280344	0.316977531	0.459069714	0.191525504	0.999441181	0.979469705	Bacteria.Proteobacteria.Gammaproteobacteria.Pseudomonadales.Pseudomonadaceae.Pseudomonas	ZNF410
1032	ENSG00000119760	rs9678851	0.667236711	0.558511161	0.860505665	0.921224019	-0.114594113	0.118720973	-0.06702416	-0.028572956	0.265338213	0.201892108	0.379916447	0.287827851	0.567604313	0.32262309	0.999441181	0.998513489	Bacteria.Proteobacteria.Gammaproteobacteria.Pseudomonadales.Pseudomonadaceae.Pseudomonas	SUPT7L
1033	ENSG00000119782	rs116520786	0.547282043	0.075331223	0.627519286	0.947329884	0.103329536	-0.626835717	-0.1136848	0.028343143	0.170804794	0.346906177	0.233199473	0.427420944	0.532387161	0.099898399	0.999441181	0.999318055	Bacteria.Proteobacteria.Gammaproteobacteria.Pseudomonadales.Pseudomonadaceae.Pseudomonas	FKBP1B
1034	ENSG00000119878	rs12105006	0.534596839	0.553759533	0.837466818	0.914603921	-0.163108334	0.171043826	-0.069435701	0.03754621	0.261275008	0.287382459	0.337154416	0.348796822	0.527159138	0.32108873	0.999441181	0.998292334	Bacteria.Proteobacteria.Gammaproteobacteria.Pseudomonadales.Pseudomonadaceae.Pseudomonas	CRIPT
1035	ENSG00000119899	rs598121	0.011565453	0.00491207	0.426718126	0.292261264	1.499145708	-0.942290021	-0.664511773	0.48814522	0.57713028	0.323728703	0.830887386	0.459795975	0.099291418	0.018038513	0.999441181	0.978846307	Bacteria.Proteobacteria.Gammaproteobacteria.Pseudomonadales.Pseudomonadaceae.Pseudomonas	SLC17A5
1036	ENSG00000119906	rs1408343	0.892149533	0.669201109	0.356758007	0.660823157	0.025612553	-0.122207418	0.264839567	-0.164642523	0.188176978	0.284756498	0.285368942	0.373537675	0.632665357	0.359920462	0.999441181	0.998292334	Bacteria.Proteobacteria.Gammaproteobacteria.Pseudomonadales.Pseudomonadaceae.Pseudomonas	SLF2
1037	ENSG00000119927	rs2803621	0.101598031	0.042982944	0.567821902	0.264086607	0.614841952	-0.510350206	-0.324255784	0.409192535	0.370319446	0.247299645	0.564763687	0.363283355	0.277468057	0.071947476	0.999441181	0.978846307	Bacteria.Proteobacteria.Gammaproteobacteria.Pseudomonadales.Pseudomonadaceae.Pseudomonas	GPAM
1038	ENSG00000119943	rs11189591	0.000352006	2.51E-06	0.885004038	0.622177408	-0.668309583	1.049963596	0.036964651	-0.142350465	0.177310473	0.203714224	0.254596548	0.287521553	0.010081486	8.02E-05	0.999441181	0.998292334	Bacteria.Proteobacteria.Gammaproteobacteria.Pseudomonadales.Pseudomonadaceae.Pseudomonas	PYROXD2
1039	ENSG00000119977	rs7476667	0.059621017	0.151026937	0.14045953	0.498490744	-0.469726559	0.335636176	0.505602455	-0.217833346	0.245084012	0.231032607	0.33887186	0.320049793	0.212190106	0.153724454	0.999441181	0.985109498	Bacteria.Proteobacteria.Gammaproteobacteria.Pseudomonadales.Pseudomonadaceae.Pseudomonas	TCTN3
1040	ENSG00000119979	rs11198795	0.79755809	0.814730288	0.504913354	0.338513109	-0.080626467	-0.056081758	-0.28136669	0.303930729	0.313055734	0.238375375	0.419671429	0.31524685	0.606967516	0.399202302	0.999441181	0.978846307	Bacteria.Proteobacteria.Gammaproteobacteria.Pseudomonadales.Pseudomonadaceae.Pseudomonas	DENND10
1041	ENSG00000120253	rs9322217	0.05428749	0.227873329	0.326819964	0.92513938	0.476637253	-0.278992967	-0.359550159	-0.032311429	0.243252218	0.229214193	0.363961871	0.342566204	0.20516099	0.195271119	0.999441181	0.999318055	Bacteria.Proteobacteria.Gammaproteobacteria.Pseudomonadales.Pseudomonadaceae.Pseudomonas	NUP43
1042	ENSG00000120314	rs2530242	0.233109577	0.228600944	0.732217071	0.975006295	-0.283429889	0.295302127	0.111955575	-0.010076225	0.23551877	0.242997412	0.325802949	0.320397875	0.399751423	0.195795093	0.999441181	0.99998854	Bacteria.Proteobacteria.Gammaproteobacteria.Pseudomonadales.Pseudomonadaceae.Pseudomonas	WDR55
1043	ENSG00000120322	rs2910315	0.02623327	0.001007208	0.180393718	0.169234222	-0.409709504	0.817303084	0.342466774	-0.43198849	0.180182332	0.237461044	0.252952686	0.310808847	0.143834114	0.00635853	0.999441181	0.970661204	Bacteria.Proteobacteria.Gammaproteobacteria.Pseudomonadales.Pseudomonadaceae.Pseudomonas	PCDHB8
1044	ENSG00000120332	rs12043708	0.303625647	0.100808054	0.710227148	0.67447319	-0.205568739	0.514496195	0.101342214	-0.160845979	0.198277604	0.309150048	0.271580348	0.381247019	0.439045538	0.119577655	0.999441181	0.998292334	Bacteria.Proteobacteria.Gammaproteobacteria.Pseudomonadales.Pseudomonadaceae.Pseudomonas	TNN
1045	ENSG00000120437	rs11758384	0.404638157	0.120204275	0.401333902	0.979723349	-0.206999712	0.400863475	-0.289152278	0.008233509	0.246795977	0.254632706	0.342316432	0.322727496	0.479803467	0.13304795	0.999441181	0.99998854	Bacteria.Proteobacteria.Gammaproteobacteria.Pseudomonadales.Pseudomonadaceae.Pseudomonas	ACAT2
1046	ENSG00000120438	rs3465	0.201913098	0.060920926	0.844446051	0.363895758	-0.331885034	0.506519764	0.070362433	-0.307837387	0.257483692	0.265659806	0.357200199	0.336697749	0.372967254	0.088370894	0.999441181	0.979469705	Bacteria.Proteobacteria.Gammaproteobacteria.Pseudomonadales.Pseudomonadaceae.Pseudomonas	TCP1
1047	ENSG00000120451	rs7110591	0.274255014	0.128335501	0.674419473	0.805226234	0.375382365	-0.371542571	0.20300302	-0.080900631	0.34048759	0.241257589	0.481085888	0.326762609	0.425446821	0.139291377	0.999441181	0.998292334	Bacteria.Proteobacteria.Gammaproteobacteria.Pseudomonadales.Pseudomonadaceae.Pseudomonas	SNX19
1048	ENSG00000120457	rs113642750	0.007156178	0.002535003	0.030040794	0.024711044	0.571363753	-1.255443301	-0.618571394	1.280240335	0.20583261	0.399950726	0.278956342	0.556999245	0.077223908	0.011527803	0.999441181	0.927761773	Bacteria.Proteobacteria.Gammaproteobacteria.Pseudomonadales.Pseudomonadaceae.Pseudomonas	KCNJ5
1049	ENSG00000120539	rs7924231	0.167272862	0.048646445	0.233670623	0.484049488	-0.439663572	0.437431457	-0.55801858	0.223205949	0.314855042	0.21775189	0.464253793	0.31715598	0.346820542	0.077840789	0.999441181	0.983906088	Bacteria.Proteobacteria.Gammaproteobacteria.Pseudomonadales.Pseudomonadaceae.Pseudomonas	MASTL
1050	ENSG00000120645	rs56204927	0.293812174	0.269145052	0.997210239	0.683672174	0.384672897	-0.263493354	-0.001657032	-0.135780692	0.363508814	0.236441995	0.472126335	0.331769195	0.438690661	0.216857076	0.999482985	0.998292334	Bacteria.Proteobacteria.Gammaproteobacteria.Pseudomonadales.Pseudomonadaceae.Pseudomonas	IQSEC3
1051	ENSG00000120647	rs2369279	0.62797871	0.563924015	0.877683697	0.791825829	-0.231888713	0.157121796	0.096750516	-0.096150146	0.476305792	0.270923703	0.626199876	0.362813732	0.557739201	0.32364248	0.999441181	0.998292334	Bacteria.Proteobacteria.Gammaproteobacteria.Pseudomonadales.Pseudomonadaceae.Pseudomonas	CCDC77
1052	ENSG00000120675	rs11618553	0.007238398	1.35E-05	0.325656852	0.399779912	0.42950936	-1.047916006	-0.212353908	0.249498807	0.154961993	0.222798776	0.214439521	0.294394186	0.077618544	0.000282703	0.999441181	0.979469705	Bacteria.Proteobacteria.Gammaproteobacteria.Pseudomonadales.Pseudomonadaceae.Pseudomonas	DNAJC15
1053	ENSG00000120688	rs3794330	0.931608572	0.936041552	0.784750262	0.350659759	-0.018654194	0.025858873	0.079726313	-0.423603964	0.216533372	0.321018595	0.290708356	0.450656195	0.639578438	0.430123727	0.999441181	0.978846307	Bacteria.Proteobacteria.Gammaproteobacteria.Pseudomonadales.Pseudomonadaceae.Pseudomonas	WBP4
1054	ENSG00000120693	rs61947049	0.532854026	0.847634087	0.783380642	0.417741995	0.118629395	-0.053772535	0.073302647	-0.319614598	0.189216302	0.278766816	0.265551799	0.391943762	0.526148038	0.407509998	0.999441181	0.981226066	Bacteria.Proteobacteria.Gammaproteobacteria.Pseudomonadales.Pseudomonadaceae.Pseudomonas	SMAD9
1055	ENSG00000120699	rs9576155	0.641064063	0.949618593	0.280624519	0.604096765	0.110806148	-0.016905068	-0.376588642	0.189033997	0.236578838	0.266530056	0.346181701	0.362815374	0.561112552	0.432843779	0.999441181	0.998292334	Bacteria.Proteobacteria.Gammaproteobacteria.Pseudomonadales.Pseudomonadaceae.Pseudomonas	EXOSC8
1056	ENSG00000120742	rs6440682	0.243595173	0.283844465	0.340631588	0.548209135	1.171662856	-0.565016889	-1.070160222	0.362720305	0.995833261	0.522913294	1.114918924	0.600974303	0.407204328	0.222815249	0.999441181	0.98794016	Bacteria.Proteobacteria.Gammaproteobacteria.Pseudomonadales.Pseudomonadaceae.Pseudomonas	SERP1
1057	ENSG00000120784	rs7259272	0.799847042	0.59373161	0.617901595	0.462935142	-0.063049477	0.110080409	-0.17651775	0.24532334	0.247670856	0.205357825	0.35219387	0.332270717	0.607556583	0.33437387	0.999441181	0.983906088	Bacteria.Proteobacteria.Gammaproteobacteria.Pseudomonadales.Pseudomonadaceae.Pseudomonas	ZFP30
1058	ENSG00000120805	rs17500203	0.807745678	0.749190355	0.376110651	0.568019461	0.053977618	-0.079910244	-0.262335244	0.192027525	0.220935559	0.248906316	0.294393634	0.334629873	0.610616975	0.381516268	0.999441181	0.995017639	Bacteria.Proteobacteria.Gammaproteobacteria.Pseudomonadales.Pseudomonadaceae.Pseudomonas	ARL1
1059	ENSG00000120832	rs10861681	0.677552782	0.488210678	0.387031912	0.275561807	0.079717394	-0.220670223	-0.234869585	0.413427793	0.190867609	0.316570835	0.269723962	0.376028052	0.569327256	0.299242626	0.999441181	0.978846307	Bacteria.Proteobacteria.Gammaproteobacteria.Pseudomonadales.Pseudomonadaceae.Pseudomonas	MTERF2
1060	ENSG00000120860	rs11111146	0.301318654	0.056023572	0.887294818	0.7406953	0.213813925	-0.612916092	0.038381801	-0.133884673	0.205240666	0.315105779	0.269768532	0.402869906	0.439045538	0.084465211	0.999441181	0.998292334	Bacteria.Proteobacteria.Gammaproteobacteria.Pseudomonadales.Pseudomonadaceae.Pseudomonas	WASHC3
1061	ENSG00000120889	rs569815750	0.021193692	0.007422195	0.051526457	0.103239869	0.612974045	-0.706637791	-0.652174518	0.561010888	0.259636984	0.255790298	0.328875442	0.339549799	0.13026544	0.023384465	0.999441181	0.970661204	Bacteria.Proteobacteria.Gammaproteobacteria.Pseudomonadales.Pseudomonadaceae.Pseudomonas	TNFRSF10B
1062	ENSG00000120896	rs55893847	0.132211316	0.68896547	0.054432983	0.271570926	-0.25512261	0.103305403	0.448177677	-0.377816691	0.167370258	0.256963381	0.228869805	0.340765547	0.314450757	0.366111318	0.999441181	0.978846307	Bacteria.Proteobacteria.Gammaproteobacteria.Pseudomonadales.Pseudomonadaceae.Pseudomonas	SORBS3
1063	ENSG00000120899	rs2271920	0.916723564	0.819954657	0.403360185	0.585881819	-0.024563311	0.060246326	-0.279205834	0.190285931	0.234018917	0.263646045	0.331975315	0.347554005	0.635180763	0.400144066	0.999441181	0.998292334	Bacteria.Proteobacteria.Gammaproteobacteria.Pseudomonadales.Pseudomonadaceae.Pseudomonas	PTK2B
1064	ENSG00000120907	rs371756134	0.949321309	0.895344773	0.086446365	0.022106739	0.012571931	-0.029676977	0.480222612	-0.737933161	0.197048281	0.224736753	0.275923774	0.31483863	0.643270431	0.420841434	0.999441181	0.927761773	Bacteria.Proteobacteria.Gammaproteobacteria.Pseudomonadales.Pseudomonadaceae.Pseudomonas	ADRA1A
1065	ENSG00000120913	rs2443499	0.274923635	0.499072193	0.938510174	0.651964861	-0.356151832	0.146509609	-0.040786902	0.157131981	0.323499167	0.215550739	0.526710655	0.346795305	0.425555463	0.302707864	0.999441181	0.998292334	Bacteria.Proteobacteria.Gammaproteobacteria.Pseudomonadales.Pseudomonadaceae.Pseudomonas	PDLIM2
1066	ENSG00000120915	rs4149259	0.028691014	0.00754532	0.420928631	0.571778189	-0.391572431	0.768881832	0.20251308	-0.215127465	0.175068128	0.278928152	0.250058095	0.378563719	0.148991845	0.023595968	0.999441181	0.997414619	Bacteria.Proteobacteria.Gammaproteobacteria.Pseudomonadales.Pseudomonadaceae.Pseudomonas	EPHX2
1067	ENSG00000121310	rs501006	0.466922322	0.078549904	0.220206958	0.024613603	0.14137602	-0.260411766	-0.330747858	0.451386086	0.193207316	0.145735897	0.267224616	0.196248023	0.503303094	0.102478326	0.999441181	0.927761773	Bacteria.Proteobacteria.Gammaproteobacteria.Pseudomonadales.Pseudomonadaceae.Pseudomonas	ECHDC2
1068	ENSG00000121350	rs9669356	0.020410471	0.022337733	0.974800156	0.727668894	0.584528609	-0.516375015	-0.012309552	-0.115275884	0.246009786	0.220707669	0.38820899	0.329631642	0.128319245	0.046830837	0.999441181	0.998292334	Bacteria.Proteobacteria.Gammaproteobacteria.Pseudomonadales.Pseudomonadaceae.Pseudomonas	PYROXD1
1069	ENSG00000121380	rs4508290	0.997516856	0.130664535	0.575990999	0.788865273	-0.000627849	-0.368278716	0.159117483	0.095282478	0.200977634	0.240621473	0.283105834	0.354375789	0.654811681	0.140821789	0.999441181	0.998292334	Bacteria.Proteobacteria.Gammaproteobacteria.Pseudomonadales.Pseudomonadaceae.Pseudomonas	BCL2L14
1070	ENSG00000121390	rs17086752	0.671221647	0.225045546	0.674560316	0.548988234	0.07811617	-0.487172162	-0.109747425	0.296606013	0.183209755	0.397792457	0.260204071	0.492393834	0.567604313	0.193972317	0.999441181	0.98794016	Bacteria.Proteobacteria.Gammaproteobacteria.Pseudomonadales.Pseudomonadaceae.Pseudomonas	PSPC1
1071	ENSG00000121417	rs10408931	0.406697203	0.890335369	0.802955121	0.279018126	-0.132103105	-0.029649439	0.055165897	0.340004438	0.158196144	0.214209724	0.220196031	0.311499777	0.480634448	0.420132529	0.999441181	0.978846307	Bacteria.Proteobacteria.Gammaproteobacteria.Pseudomonadales.Pseudomonadaceae.Pseudomonas	ZNF211
1072	ENSG00000121454	rs7536561	0.879190896	0.344747311	0.740797961	0.153142144	0.040244153	-0.214959328	-0.118796577	0.437721431	0.263748692	0.225880955	0.357615578	0.302886164	0.630150719	0.247908922	0.999441181	0.970661204	Bacteria.Proteobacteria.Gammaproteobacteria.Pseudomonadales.Pseudomonadaceae.Pseudomonas	LHX4
1073	ENSG00000121690	rs17336103	0.085039084	0.394651994	0.255256583	0.469418167	-0.286797322	0.216006295	0.255329193	0.244322782	0.164031145	0.252106165	0.222480235	0.335782361	0.255638553	0.266086702	0.999441181	0.983906088	Bacteria.Proteobacteria.Gammaproteobacteria.Pseudomonadales.Pseudomonadaceae.Pseudomonas	DEPDC7
1074	ENSG00000121691	rs2420388	0.326496098	0.031109597	0.648634598	0.812448428	0.184293473	-0.630479849	0.121659638	-0.098345396	0.186429001	0.286224239	0.265776733	0.412834123	0.446572799	0.05794216	0.999441181	0.998292334	Bacteria.Proteobacteria.Gammaproteobacteria.Pseudomonadales.Pseudomonadaceae.Pseudomonas	CAT
1075	ENSG00000121716	rs705866	0.002384901	2.29E-08	0.696285093	0.40137933	-0.281864937	1.08603183	-0.047662838	-0.179236391	0.089210565	0.171052078	0.121573658	0.21221176	0.038180195	1.93E-06	0.999441181	0.979469705	Bacteria.Proteobacteria.Gammaproteobacteria.Pseudomonadales.Pseudomonadaceae.Pseudomonas	PILRB
1076	ENSG00000121766	rs61780773	0.9733869	0.868328783	0.763614529	0.051689748	0.006167865	0.055661329	0.076905711	-1.000435587	0.184184072	0.334446461	0.254668953	0.50485789	0.649820378	0.413339726	0.999441181	0.970661204	Bacteria.Proteobacteria.Gammaproteobacteria.Pseudomonadales.Pseudomonadaceae.Pseudomonas	ZCCHC17
1077	ENSG00000121871	rs62282374	0.355176248	0.253829976	0.84257217	0.308930376	0.157018055	-0.352115893	0.046470966	-0.49526541	0.168630446	0.305885814	0.233067879	0.48300962	0.4579853	0.209236587	0.999441181	0.978846307	Bacteria.Proteobacteria.Gammaproteobacteria.Pseudomonadales.Pseudomonadaceae.Pseudomonas	SLITRK3
1078	ENSG00000121988	rs4954261	0.424502934	0.301796727	0.97139827	0.729897788	0.154922639	-0.407795629	0.009467798	-0.191219183	0.192781619	0.391834791	0.263061066	0.551494194	0.486137546	0.229455097	0.999441181	0.998292334	Bacteria.Proteobacteria.Gammaproteobacteria.Pseudomonadales.Pseudomonadaceae.Pseudomonas	ZRANB3
1079	ENSG00000122008	rs2287711	0.455666679	0.954152265	0.97245745	0.198869602	0.151631441	0.014619717	-0.009683375	-0.45714333	0.202061138	0.253321163	0.279401954	0.352241687	0.497265843	0.433737366	0.999441181	0.978846307	Bacteria.Proteobacteria.Gammaproteobacteria.Pseudomonadales.Pseudomonadaceae.Pseudomonas	POLK
1080	ENSG00000122034	rs1049302	0.836109297	0.691949709	0.851878612	0.629906607	-0.078568054	0.091670521	0.118494746	-0.186220594	0.378291881	0.230355584	0.632122007	0.384661639	0.620816028	0.366991468	0.999441181	0.998292334	Bacteria.Proteobacteria.Gammaproteobacteria.Pseudomonadales.Pseudomonadaceae.Pseudomonas	GTF3A
1081	ENSG00000122085	rs16843274	0.822809738	0.125429177	0.978969146	0.741581807	0.035777986	-0.393579292	0.006088372	0.114457575	0.159136767	0.25358437	0.230084793	0.345638724	0.616311421	0.137554113	0.999441181	0.998292334	Bacteria.Proteobacteria.Gammaproteobacteria.Pseudomonadales.Pseudomonadaceae.Pseudomonas	MTERF4
1082	ENSG00000122176	rs4971252	0.002813054	0.006062604	0.705900428	0.955991182	-1.598223336	0.869964031	0.252260654	0.021930432	0.514930729	0.306779098	0.665585888	0.395892362	0.041976381	0.020686219	0.999441181	0.999731302	Bacteria.Proteobacteria.Gammaproteobacteria.Pseudomonadales.Pseudomonadaceae.Pseudomonas	FMOD
1083	ENSG00000122335	rs12662156	0.181997007	0.009934095	0.520553534	0.150076839	-0.252971806	0.73647203	0.167100183	-0.59471586	0.187547111	0.277404355	0.258690351	0.408401221	0.359215865	0.027780194	0.999441181	0.970661204	Bacteria.Proteobacteria.Gammaproteobacteria.Pseudomonadales.Pseudomonadaceae.Pseudomonas	SERAC1
1084	ENSG00000122376	rs11528425	0.359336253	0.105562231	0.970782043	0.447390931	0.186511928	-0.491796434	-0.010351924	-0.33051525	0.202057449	0.29969957	0.281557421	0.43242118	0.459383382	0.122217955	0.999441181	0.983906088	Bacteria.Proteobacteria.Gammaproteobacteria.Pseudomonadales.Pseudomonadaceae.Pseudomonas	SHLD2
1085	ENSG00000122378	rs34782759	0.895675659	0.317769946	0.721772956	0.211871947	-0.024793385	0.445649723	0.093823949	-0.687994254	0.188353481	0.442696974	0.262360622	0.545743744	0.632823944	0.236166692	0.999441181	0.978846307	Bacteria.Proteobacteria.Gammaproteobacteria.Pseudomonadales.Pseudomonadaceae.Pseudomonas	PRXL2A
1086	ENSG00000122386	rs12032	0.046810309	0.063656191	0.21767466	0.508601202	-0.446476883	0.451280666	0.404863543	-0.233505105	0.220373572	0.239242022	0.325292043	0.35132965	0.189773376	0.090776211	0.999441181	0.986845328	Bacteria.Proteobacteria.Gammaproteobacteria.Pseudomonadales.Pseudomonadaceae.Pseudomonas	ZNF205
1087	ENSG00000122406	rs374739094	0.881464958	0.431964034	0.593930462	0.922213197	-0.026777337	-0.236275251	0.138271186	-0.039334034	0.178884157	0.298826186	0.25808775	0.401284269	0.630557686	0.279397203	0.999441181	0.998513489	Bacteria.Proteobacteria.Gammaproteobacteria.Pseudomonadales.Pseudomonadaceae.Pseudomonas	RPL5
1088	ENSG00000122481	rs3820345	0.01277411	0.007890909	0.322510853	0.363483406	2.004645729	-1.125357812	-0.87326765	0.432123797	0.78315523	0.410690067	0.876086821	0.472227644	0.103068806	0.02427143	0.999441181	0.979469705	Bacteria.Proteobacteria.Gammaproteobacteria.Pseudomonadales.Pseudomonadaceae.Pseudomonas	RWDD3
1089	ENSG00000122482	rs165020	0.931506324	0.980110259	0.669731215	0.439353496	-0.043357349	-0.007334163	-0.267802836	0.299908153	0.502528427	0.29306941	0.625075796	0.385489727	0.639578438	0.441054877	0.999441181	0.983906088	Bacteria.Proteobacteria.Gammaproteobacteria.Pseudomonadales.Pseudomonadaceae.Pseudomonas	ZNF644
1090	ENSG00000122483	rs558667	0.713027474	0.779934116	0.581726301	0.94026576	0.076956969	0.079523451	-0.157206934	-0.031254094	0.208341288	0.283456858	0.283974322	0.415492361	0.580277694	0.390504311	0.999441181	0.999318055	Bacteria.Proteobacteria.Gammaproteobacteria.Pseudomonadales.Pseudomonadaceae.Pseudomonas	CCDC18
1091	ENSG00000122490	rs78981554	0.687301193	0.348177095	0.350823691	0.726833228	-0.068059344	-0.345654483	0.215339915	-0.159064716	0.168339783	0.365826487	0.229170462	0.453395376	0.571493877	0.24920581	0.999441181	0.998292334	Bacteria.Proteobacteria.Gammaproteobacteria.Pseudomonadales.Pseudomonadaceae.Pseudomonas	SLC66A2
1092	ENSG00000122512	rs7776504	0.695653229	0.94158911	0.928720354	0.519624911	-0.106755331	-0.019702367	0.034207203	0.257524953	0.271705283	0.267868892	0.38093857	0.397789339	0.574499848	0.431335815	0.999441181	0.986845328	Bacteria.Proteobacteria.Gammaproteobacteria.Pseudomonadales.Pseudomonadaceae.Pseudomonas	PMS2
1093	ENSG00000122550	rs10256996	0.289443966	0.255925233	0.68680366	0.336978757	-0.251449639	0.239207667	-0.124856649	0.284748564	0.23545578	0.208729112	0.308305116	0.29440736	0.435423009	0.210166298	0.999441181	0.978846307	Bacteria.Proteobacteria.Gammaproteobacteria.Pseudomonadales.Pseudomonadaceae.Pseudomonas	KLHL7
1094	ENSG00000122565	rs972158	0.784646416	0.359606457	0.93669424	0.407441033	-0.078934877	0.210654763	-0.034479514	-0.264891632	0.287680144	0.228341759	0.432460167	0.317719121	0.603782901	0.253405002	0.999441181	0.979469705	Bacteria.Proteobacteria.Gammaproteobacteria.Pseudomonadales.Pseudomonadaceae.Pseudomonas	CBX3
1095	ENSG00000122592	rs10238095	0.204204874	0.225743087	0.034142298	0.048357183	-0.690867244	0.356346798	1.413679853	-0.735199222	0.538749911	0.291411929	0.653476014	0.365494963	0.374408536	0.194334832	0.999441181	0.970661204	Bacteria.Proteobacteria.Gammaproteobacteria.Pseudomonadales.Pseudomonadaceae.Pseudomonas	HOXA7
1096	ENSG00000122642	rs10142	0.000214614	0.000177419	0.023644886	0.043299531	-0.878790352	0.739163859	0.740438479	-0.565926316	0.22430149	0.185984843	0.319636561	0.274659345	0.007088116	0.001923004	0.999441181	0.970661204	Bacteria.Proteobacteria.Gammaproteobacteria.Pseudomonadales.Pseudomonadaceae.Pseudomonas	FKBP9
1097	ENSG00000122674	rs28615217	0.001244729	9.53E-07	0.8797382	0.931791335	-0.654263085	1.181415912	0.039184846	-0.028341251	0.193925441	0.218518659	0.257984234	0.329862089	0.023717375	3.57E-05	0.999441181	0.999318055	Bacteria.Proteobacteria.Gammaproteobacteria.Pseudomonadales.Pseudomonadaceae.Pseudomonas	CCZ1
1098	ENSG00000122692	rs3780501	0.725052245	0.76465173	0.897860322	0.885165663	-0.112346224	0.080136729	0.051746962	-0.050555525	0.318066674	0.266574441	0.401575112	0.348698213	0.58391336	0.385693966	0.999441181	0.998292334	Bacteria.Proteobacteria.Gammaproteobacteria.Pseudomonadales.Pseudomonadaceae.Pseudomonas	SMU1
1099	ENSG00000122696	rs7033893	0.011469914	0.001529674	0.983615712	0.71856022	-0.586531061	0.879159982	-0.006503385	0.139845364	0.225525391	0.265867671	0.31548283	0.386387361	0.099261027	0.008566064	0.999441181	0.998292334	Bacteria.Proteobacteria.Gammaproteobacteria.Pseudomonadales.Pseudomonadaceae.Pseudomonas	SLC25A51
1100	ENSG00000122707	rs10972735	0.509733033	0.28274187	0.540666456	0.15620058	0.118491714	-0.32104964	-0.148154333	0.559573008	0.178760146	0.296440165	0.240899588	0.390129566	0.516626364	0.222494632	0.999441181	0.970661204	Bacteria.Proteobacteria.Gammaproteobacteria.Pseudomonadales.Pseudomonadaceae.Pseudomonas	RECK
1101	ENSG00000122711	rs706102	0.72984241	0.184433253	0.398854002	0.962379998	-0.059347553	0.533990731	-0.196745166	0.024069605	0.171127404	0.398125996	0.231689978	0.508370724	0.58563558	0.173771185	0.999441181	0.99998854	Bacteria.Proteobacteria.Gammaproteobacteria.Pseudomonadales.Pseudomonadaceae.Pseudomonas	SPINK4
1102	ENSG00000122729	rs10970964	0.568079034	0.830255082	0.297536578	0.84160138	0.131369712	0.054713518	-0.332938635	-0.072802992	0.22896204	0.254214656	0.317077039	0.362863801	0.538317087	0.402855747	0.999441181	0.998292334	Bacteria.Proteobacteria.Gammaproteobacteria.Pseudomonadales.Pseudomonadaceae.Pseudomonas	ACO1
1103	ENSG00000122756	rs6476455	0.084170478	0.02532589	0.444144702	0.248126437	0.420671222	-0.481030313	-0.264154648	0.327620624	0.239912814	0.210206839	0.343131697	0.281167756	0.25494247	0.050752557	0.999441181	0.978846307	Bacteria.Proteobacteria.Gammaproteobacteria.Pseudomonadales.Pseudomonadaceae.Pseudomonas	CNTFR
1104	ENSG00000122783	rs76510925	0.108475293	0.089610147	0.352010589	0.4655184	-0.42149326	0.382252102	0.333463901	-0.230363928	0.2590413	0.22188021	0.355762561	0.31382616	0.284481257	0.111351294	0.999441181	0.983906088	Bacteria.Proteobacteria.Gammaproteobacteria.Pseudomonadales.Pseudomonadaceae.Pseudomonas	CYREN
1105	ENSG00000122863	rs1871452	0.911811188	0.903719748	0.595420047	0.533911415	-0.040150176	0.030208627	0.25580582	-0.211695058	0.361128335	0.248774882	0.47940821	0.338533872	0.634964361	0.422901224	0.999441181	0.987816916	Bacteria.Proteobacteria.Gammaproteobacteria.Pseudomonadales.Pseudomonadaceae.Pseudomonas	CHST3
1106	ENSG00000122873	rs2590370	0.63909659	0.707656494	0.583022819	0.056277453	0.106321871	-0.086346733	0.169708797	-0.709649939	0.225670878	0.229261228	0.307615306	0.365224885	0.560898117	0.370470084	0.999441181	0.970661204	Bacteria.Proteobacteria.Gammaproteobacteria.Pseudomonadales.Pseudomonadaceae.Pseudomonas	CISD1
1107	ENSG00000122882	rs12259758	0.608856068	0.495769033	0.953328839	0.894163176	-0.101398319	0.200357692	0.016068638	-0.062420249	0.197210833	0.292510937	0.273509229	0.467385104	0.550225344	0.301572508	0.999441181	0.998292334	Bacteria.Proteobacteria.Gammaproteobacteria.Pseudomonadales.Pseudomonadaceae.Pseudomonas	ECD
1108	ENSG00000122958	rs10762256	0.639911808	0.566934363	0.535485696	0.67604824	-0.231054579	0.167614231	-0.441212074	0.171679546	0.491616483	0.291267927	0.708300061	0.40902691	0.560898117	0.32470681	0.999441181	0.998292334	Bacteria.Proteobacteria.Gammaproteobacteria.Pseudomonadales.Pseudomonadaceae.Pseudomonas	VPS26A
1109	ENSG00000122970	rs531190544	0.638571691	0.704839306	0.197344248	0.122968459	0.096425643	-0.108938199	-0.359013025	0.74884214	0.204345312	0.286346683	0.27567863	0.479279328	0.560898117	0.370251388	0.999441181	0.970661204	Bacteria.Proteobacteria.Gammaproteobacteria.Pseudomonadales.Pseudomonadaceae.Pseudomonas	IFT81
1110	ENSG00000123066	rs7310254	0.305763272	0.272239021	0.299029587	0.314370417	-0.253034364	0.306589979	0.326735393	-0.343344477	0.245149614	0.276912988	0.312140307	0.338663766	0.439045538	0.218051291	0.999441181	0.978846307	Bacteria.Proteobacteria.Gammaproteobacteria.Pseudomonadales.Pseudomonadaceae.Pseudomonas	MED13L
1111	ENSG00000123106	rs1581076	0.016371899	0.009329747	0.014433134	0.011718506	0.839098799	-0.707334185	-1.146916549	0.918236313	0.340607474	0.264099451	0.456452432	0.3541764	0.114005434	0.026790491	0.999441181	0.924440141	Bacteria.Proteobacteria.Gammaproteobacteria.Pseudomonadales.Pseudomonadaceae.Pseudomonas	CCDC91
1112	ENSG00000123178	rs9670083	0.711756163	0.140392015	0.600302543	0.285548104	0.061815549	-0.430549785	-0.120381063	0.477501824	0.166576586	0.288519111	0.228641917	0.443499266	0.579780818	0.146618156	0.999441181	0.978846307	Bacteria.Proteobacteria.Gammaproteobacteria.Pseudomonadales.Pseudomonadaceae.Pseudomonas	SPRYD7
1113	ENSG00000123179	rs9562915	0.177621501	0.032902452	0.890091136	0.483569111	0.263651371	-0.570741812	0.036740523	-0.245287677	0.193482926	0.2619217	0.264847334	0.348148009	0.355571786	0.060137276	0.999441181	0.983906088	Bacteria.Proteobacteria.Gammaproteobacteria.Pseudomonadales.Pseudomonadaceae.Pseudomonas	EBPL
1114	ENSG00000123191	rs9535825	0.178713568	0.028662156	0.744024614	0.239381881	0.399732667	-0.465616369	-0.136498043	0.340410919	0.294096797	0.20813336	0.416278477	0.286720515	0.356146331	0.055277234	0.999441181	0.978846307	Bacteria.Proteobacteria.Gammaproteobacteria.Pseudomonadales.Pseudomonadaceae.Pseudomonas	ATP7B
1115	ENSG00000123268	rs6580761	0.344828401	0.362552551	0.952447714	0.736820362	-0.325090742	0.206405738	-0.025224497	0.098883145	0.341665727	0.225121634	0.421388774	0.29299786	0.454358828	0.254226239	0.999441181	0.998292334	Bacteria.Proteobacteria.Gammaproteobacteria.Pseudomonadales.Pseudomonadaceae.Pseudomonas	ATF1
1116	ENSG00000123353	rs4759013	0.837154813	0.939659736	0.042016978	0.062425505	0.038253542	0.024037135	-0.535599455	0.785042721	0.185384198	0.316334449	0.258286847	0.414192266	0.620860885	0.430774097	0.999441181	0.970661204	Bacteria.Proteobacteria.Gammaproteobacteria.Pseudomonadales.Pseudomonadaceae.Pseudomonas	ORMDL2
1117	ENSG00000123384	rs715948	0.102717227	0.073504642	0.526530737	0.749185309	-0.505487363	0.356116511	0.30110375	-0.099684499	0.305470852	0.195815376	0.472922531	0.310493161	0.277999422	0.098487929	0.999441181	0.998292334	Bacteria.Proteobacteria.Gammaproteobacteria.Pseudomonadales.Pseudomonadaceae.Pseudomonas	LRP1
1118	ENSG00000123415	rs2233921	0.916289914	0.372248096	0.675728086	0.383303852	0.025564382	-0.167093244	-0.134861588	0.244721168	0.242289848	0.185993674	0.320971229	0.27882887	0.635106502	0.2580961	0.999441181	0.979469705	Bacteria.Proteobacteria.Gammaproteobacteria.Pseudomonadales.Pseudomonadaceae.Pseudomonas	SMUG1
1119	ENSG00000123427	rs10747783	0.02806722	0.000141991	0.964399057	0.304703977	-0.408009841	0.898877292	-0.010950628	-0.308729679	0.181673037	0.22250312	0.244413462	0.29844975	0.147729494	0.001617142	0.999441181	0.978846307	Bacteria.Proteobacteria.Gammaproteobacteria.Pseudomonadales.Pseudomonadaceae.Pseudomonas	EEF1AKMT3
1120	ENSG00000123453	rs476835	0.387592853	0.155187285	0.670420621	0.885856776	0.178542632	-0.357967643	0.122230393	-0.048761629	0.20528197	0.248951738	0.285931831	0.33837599	0.471735567	0.156187037	0.999441181	0.998292334	Bacteria.Proteobacteria.Gammaproteobacteria.Pseudomonadales.Pseudomonadaceae.Pseudomonas	SARDH
1121	ENSG00000123545	rs6568649	0.139045984	0.127656768	0.275791879	0.300420365	0.772959258	-0.469225751	-0.815735533	0.438773126	0.51618671	0.304135791	0.74230084	0.420391338	0.321421756	0.139124874	0.999441181	0.978846307	Bacteria.Proteobacteria.Gammaproteobacteria.Pseudomonadales.Pseudomonadaceae.Pseudomonas	NDUFAF4
1122	ENSG00000123552	rs12717185	0.859640257	0.421956587	0.748561414	0.844046405	-0.038837564	0.246375386	-0.091501859	0.087112742	0.218773173	0.304895766	0.284273826	0.441086122	0.626839255	0.275567911	0.999441181	0.998292334	Bacteria.Proteobacteria.Gammaproteobacteria.Pseudomonadales.Pseudomonadaceae.Pseudomonas	USP45
1123	ENSG00000123600	rs34096402	0.519525067	0.536984164	0.813521148	0.573882341	0.143754117	-0.159906087	0.071827717	-0.190593755	0.221998455	0.257653596	0.303286321	0.337239673	0.521762067	0.31581603	0.999441181	0.998292334	Bacteria.Proteobacteria.Gammaproteobacteria.Pseudomonadales.Pseudomonadaceae.Pseudomonas	METTL8
1124	ENSG00000123815	rs3901215	0.830469189	0.872717275	0.788971053	0.971873455	-0.057590055	-0.04183633	0.097605343	-0.012429009	0.26792315	0.260124983	0.363201498	0.351174654	0.619145615	0.41475998	0.999441181	0.99998854	Bacteria.Proteobacteria.Gammaproteobacteria.Pseudomonadales.Pseudomonadaceae.Pseudomonas	COQ8B
1125	ENSG00000123892	rs302647	0.428712883	0.025513453	0.617318089	0.301802411	-0.177171975	0.500939259	-0.14792269	-0.342136177	0.222494091	0.2191977	0.29464985	0.328749101	0.488384424	0.050893393	0.999441181	0.978846307	Bacteria.Proteobacteria.Gammaproteobacteria.Pseudomonadales.Pseudomonadaceae.Pseudomonas	RAB38
1126	ENSG00000123983	rs10204692	0.639464832	0.862435824	0.394348412	0.712006188	0.107691964	-0.03892644	-0.270597457	0.113683335	0.228830702	0.223777204	0.315616985	0.30662526	0.560898117	0.412024529	0.999441181	0.998292334	Bacteria.Proteobacteria.Gammaproteobacteria.Pseudomonadales.Pseudomonadaceae.Pseudomonas	ACSL3
1127	ENSG00000123989	rs11685912	0.628428712	0.322292399	0.148714844	0.101122556	0.145598868	-0.21613169	0.585378381	-0.509132244	0.299456675	0.216730829	0.40062434	0.306215141	0.557739201	0.238685855	0.999441181	0.970661204	Bacteria.Proteobacteria.Gammaproteobacteria.Pseudomonadales.Pseudomonadaceae.Pseudomonas	CHPF
1128	ENSG00000124006	rs11893842	0.010827622	0.001811695	0.535933663	0.348017145	-0.502795302	0.664914342	0.188587177	-0.277418206	0.191722324	0.204517585	0.303082171	0.293509959	0.095787768	0.009454347	0.999441181	0.978846307	Bacteria.Proteobacteria.Gammaproteobacteria.Pseudomonadales.Pseudomonadaceae.Pseudomonas	OBSL1
1129	ENSG00000124067	rs3785100	0.428729336	0.107727114	0.553900406	0.25725129	-0.144987481	0.492376455	0.147372086	-0.53796503	0.182083046	0.301950572	0.247698183	0.470743945	0.488384424	0.123774166	0.999441181	0.978846307	Bacteria.Proteobacteria.Gammaproteobacteria.Pseudomonadales.Pseudomonadaceae.Pseudomonas	SLC12A4
1130	ENSG00000124097	rs17494984	0.503086752	0.024212355	0.00486325	0.011875479	0.123468824	-0.497880844	0.743470608	-0.774825935	0.183369714	0.215830811	0.255114101	0.299445132	0.51442414	0.049208664	0.999441181	0.924440141	Bacteria.Proteobacteria.Gammaproteobacteria.Pseudomonadales.Pseudomonadaceae.Pseudomonas	HMGB1P1
1131	ENSG00000124098	rs6024836	0.519644893	0.903534685	0.675812851	0.738927662	-0.134742699	0.029155145	0.121947201	-0.108357761	0.208142091	0.239636302	0.290315506	0.323765106	0.521762067	0.422901224	0.999441181	0.998292334	Bacteria.Proteobacteria.Gammaproteobacteria.Pseudomonadales.Pseudomonadaceae.Pseudomonas	FAM210B
1132	ENSG00000124102	rs17333381	0.532934246	0.105571699	0.498193536	0.678925647	-0.106557544	0.444435001	-0.157182772	-0.144504835	0.16999484	0.270845131	0.23077917	0.347557907	0.526148038	0.122217955	0.999441181	0.998292334	Bacteria.Proteobacteria.Gammaproteobacteria.Pseudomonadales.Pseudomonadaceae.Pseudomonas	PI3
1133	ENSG00000124116	rs3746494	0.005269097	0.000808552	0.808550361	0.806397339	-0.964992438	0.789496935	0.098816047	-0.069372239	0.334383157	0.224822583	0.406198203	0.281929119	0.063355897	0.005562765	0.999441181	0.998292334	Bacteria.Proteobacteria.Gammaproteobacteria.Pseudomonadales.Pseudomonadaceae.Pseudomonas	WFDC3
1134	ENSG00000124164	rs3787147	0.219719026	0.298385229	0.888341451	0.436397017	-0.301948973	0.255433883	-0.04748125	0.260545957	0.243695923	0.243695923	0.336874075	0.332731072	0.389588606	0.228406723	0.999441181	0.983906088	Bacteria.Proteobacteria.Gammaproteobacteria.Pseudomonadales.Pseudomonadaceae.Pseudomonas	VAPB
1135	ENSG00000124191	rs6065687	0.887562298	0.674520353	0.696042665	0.869615219	0.059640206	-0.120375998	0.217697801	-0.062675647	0.420188422	0.285366508	0.554815415	0.380343143	0.631400711	0.361512473	0.999441181	0.998292334	Bacteria.Proteobacteria.Gammaproteobacteria.Pseudomonadales.Pseudomonadaceae.Pseudomonas	TOX2
1136	ENSG00000124198	rs3091866	0.988886764	0.759400952	0.629818206	0.673253721	0.004462784	-0.067885921	0.205647371	-0.1343294	0.319187615	0.220738687	0.424680181	0.317133229	0.652931228	0.384308887	0.999441181	0.998292334	Bacteria.Proteobacteria.Gammaproteobacteria.Pseudomonadales.Pseudomonadaceae.Pseudomonas	ARFGEF2
1137	ENSG00000124207	rs56228039	0.67112063	0.852074655	0.555040639	0.984292078	0.089551788	0.058303738	-0.17073377	-0.008544942	0.209961658	0.311444219	0.287793372	0.432371207	0.567604313	0.408558801	0.999441181	0.99998854	Bacteria.Proteobacteria.Gammaproteobacteria.Pseudomonadales.Pseudomonadaceae.Pseudomonas	CSE1L
1138	ENSG00000124228	rs1130146	0.725103089	0.816554421	0.19237632	0.137310616	-0.080215338	0.053723637	0.467907143	-0.529673046	0.227143806	0.230665625	0.355268992	0.352138641	0.58391336	0.399409821	0.999441181	0.970661204	Bacteria.Proteobacteria.Gammaproteobacteria.Pseudomonadales.Pseudomonadaceae.Pseudomonas	DDX27
1139	ENSG00000124233	rs13037087	0.185658248	0.029338502	0.717927316	0.467277267	-0.234739726	0.622839852	0.086512659	-0.272069199	0.175509462	0.279631331	0.2384704	0.372112856	0.360411434	0.056190815	0.999441181	0.983906088	Bacteria.Proteobacteria.Gammaproteobacteria.Pseudomonadales.Pseudomonadaceae.Pseudomonas	SEMG1
1140	ENSG00000124275	rs7721678	0.756383246	0.333985929	0.304399567	0.609661166	-0.080471133	0.247923029	-0.34850218	0.186281706	0.258313324	0.254738988	0.336684219	0.363119155	0.595455308	0.243810898	0.999441181	0.998292334	Bacteria.Proteobacteria.Gammaproteobacteria.Pseudomonadales.Pseudomonadaceae.Pseudomonas	MTRR
1141	ENSG00000124299	rs34221005	0.107408978	0.024612878	0.458165356	0.192238873	-0.372895759	0.629671403	0.233060832	-0.473288148	0.228468023	0.273759256	0.312308653	0.359242134	0.284419557	0.049684944	0.999441181	0.978846307	Bacteria.Proteobacteria.Gammaproteobacteria.Pseudomonadales.Pseudomonadaceae.Pseudomonas	PEPD
1142	ENSG00000124357	rs13010446	0.064940077	0.012103296	0.294517239	0.751101001	0.382747871	-0.784730179	-0.275475701	0.141321923	0.203915413	0.304122879	0.260703116	0.443691703	0.221570107	0.031629537	0.999441181	0.998292334	Bacteria.Proteobacteria.Gammaproteobacteria.Pseudomonadales.Pseudomonadaceae.Pseudomonas	NAGK
1143	ENSG00000124380	rs1048165	0.897071981	0.696109555	0.201255948	0.285267947	-0.025761151	0.093219093	-0.365942464	0.381671425	0.198375982	0.23762934	0.2834875	0.354284987	0.633042297	0.368020871	0.999441181	0.978846307	Bacteria.Proteobacteria.Gammaproteobacteria.Pseudomonadales.Pseudomonadaceae.Pseudomonas	SNRNP27
1144	ENSG00000124422	rs2127096	0.413781058	0.64949267	0.487654886	0.872451703	-0.178281507	0.10050021	0.220598723	-0.053365257	0.216768187	0.220129134	0.316062779	0.331111229	0.48484242	0.352583129	0.999441181	0.998292334	Bacteria.Proteobacteria.Gammaproteobacteria.Pseudomonadales.Pseudomonadaceae.Pseudomonas	USP22
1145	ENSG00000124440	rs3764610	0.264234248	0.413747746	0.842482359	0.340118042	-0.192669086	0.190558343	0.048674907	0.318161001	0.171106047	0.231678683	0.243980326	0.331113082	0.420517236	0.272736316	0.999441181	0.978846307	Bacteria.Proteobacteria.Gammaproteobacteria.Pseudomonadales.Pseudomonadaceae.Pseudomonas	HIF3A
1146	ENSG00000124532	rs13735	0.138018301	0.270735929	0.721062562	0.910405997	-0.340221085	0.268487047	0.112759635	0.035957151	0.226600697	0.24173202	0.314471918	0.318320562	0.320110862	0.21741141	0.999441181	0.998292334	Bacteria.Proteobacteria.Gammaproteobacteria.Pseudomonadales.Pseudomonadaceae.Pseudomonas	MRS2
1147	ENSG00000124575	rs10946808	0.044681048	0.199220734	0.889871304	0.392592011	-0.385636591	0.256510185	0.039671143	0.250505842	0.188425563	0.197804762	0.285398388	0.291093936	0.186325328	0.182799186	0.999441181	0.979469705	Bacteria.Proteobacteria.Gammaproteobacteria.Pseudomonadales.Pseudomonadaceae.Pseudomonas	H1-3
1148	ENSG00000124587	rs9986447	8.92E-08	1.24E-10	0.220678415	0.129694535	-1.095212118	1.246832824	0.316024625	-0.348184673	0.182250726	0.163506231	0.255593099	0.226908962	2.73E-05	3.92E-08	0.999441181	0.970661204	Bacteria.Proteobacteria.Gammaproteobacteria.Pseudomonadales.Pseudomonadaceae.Pseudomonas	PEX6
1149	ENSG00000124588	rs4149358	0.009968284	0.000251568	0.334164495	0.37756328	0.538328008	-0.896008067	-0.258280749	0.288088661	0.20286838	0.231498614	0.265480219	0.3242858	0.092479211	0.002423075	0.999441181	0.979469705	Bacteria.Proteobacteria.Gammaproteobacteria.Pseudomonadales.Pseudomonadaceae.Pseudomonas	NQO2
1150	ENSG00000124608	rs7451189	0.582746537	0.089645034	0.587814663	0.40141617	-0.09536921	0.569785444	-0.132590286	0.405169728	0.172739888	0.330771685	0.243431322	0.479749366	0.542960285	0.111351294	0.999441181	0.979469705	Bacteria.Proteobacteria.Gammaproteobacteria.Pseudomonadales.Pseudomonadaceae.Pseudomonas	AARS2
1151	ENSG00000124613	rs3734574	0.554688002	0.623286587	0.324142682	0.110920054	-0.27591335	0.129803182	-0.585225825	0.561561633	0.46467154	0.263017371	0.589113293	0.347555807	0.535533234	0.343877959	0.999441181	0.970661204	Bacteria.Proteobacteria.Gammaproteobacteria.Pseudomonadales.Pseudomonadaceae.Pseudomonas	ZNF391
1152	ENSG00000124615	rs2984657	0.082899808	0.002932705	0.899047661	0.283496484	0.423901861	-0.59252311	0.047569546	0.306825348	0.240740065	0.191780158	0.373522984	0.283754566	0.25302403	0.012754739	0.999441181	0.978846307	Bacteria.Proteobacteria.Gammaproteobacteria.Pseudomonadales.Pseudomonadaceae.Pseudomonas	MOCS1
1153	ENSG00000124641	rs2274578	0.997537533	0.69990892	0.24395388	0.327181881	0.000941337	-0.106843353	0.467468517	-0.354650169	0.30385677	0.275991617	0.397621793	0.359272418	0.654811681	0.368869133	0.999441181	0.978846307	Bacteria.Proteobacteria.Gammaproteobacteria.Pseudomonadales.Pseudomonadaceae.Pseudomonas	MED20
1154	ENSG00000124688	rs7106	0.737437899	0.372579218	0.282945007	0.179678654	0.062878019	-0.20535492	-0.308032128	0.431067151	0.186767529	0.228742574	0.284541598	0.317865101	0.588489513	0.258122222	0.999441181	0.978846307	Bacteria.Proteobacteria.Gammaproteobacteria.Pseudomonadales.Pseudomonadaceae.Pseudomonas	MAD2L1BP
1155	ENSG00000124713	rs4987173	0.472786593	0.360696977	0.726320914	0.98753768	0.19926126	-0.21750674	-0.136159372	-0.005238734	0.275948676	0.236308328	0.387348831	0.334121545	0.504785582	0.253855082	0.999441181	0.99998854	Bacteria.Proteobacteria.Gammaproteobacteria.Pseudomonadales.Pseudomonadaceae.Pseudomonas	GNMT
1156	ENSG00000124767	rs1049346	0.010297399	0.015676152	0.102648964	0.406939643	0.71255208	-0.509150676	-0.668661125	0.247549303	0.269762265	0.205258307	0.403996456	0.296599331	0.093776412	0.037373944	0.999441181	0.979469705	Bacteria.Proteobacteria.Gammaproteobacteria.Pseudomonadales.Pseudomonadaceae.Pseudomonas	GLO1
1157	ENSG00000124802	rs3757096	0.548979142	0.137991497	0.736589792	0.190511725	-0.13594279	0.374614038	0.102316995	-0.490441944	0.225672648	0.2494905	0.302896766	0.370798338	0.533054235	0.144995782	0.999441181	0.978846307	Bacteria.Proteobacteria.Gammaproteobacteria.Pseudomonadales.Pseudomonadaceae.Pseudomonas	EEF1E1
1158	ENSG00000124839	rs13404216	0.625748046	0.961978444	0.588809366	0.622972089	-0.095507713	0.012605021	0.149000709	-0.17230093	0.194907617	0.263415014	0.274292379	0.348813221	0.556956509	0.436236155	0.999441181	0.998292334	Bacteria.Proteobacteria.Gammaproteobacteria.Pseudomonadales.Pseudomonadaceae.Pseudomonas	RAB17
1159	ENSG00000124920	rs198422	0.839470242	0.620464423	0.565727144	0.795912844	-0.057190597	-0.11483529	0.212886957	-0.077728502	0.281212172	0.230807797	0.368788027	0.299315005	0.621276006	0.343236376	0.999441181	0.998292334	Bacteria.Proteobacteria.Gammaproteobacteria.Pseudomonadales.Pseudomonadaceae.Pseudomonas	MYRF
1160	ENSG00000125107	rs149165	0.011443103	0.00038043	0.276196342	0.068435751	0.578897791	-0.757398451	-0.352741838	0.528635146	0.222514455	0.202214551	0.321260005	0.285373098	0.099261027	0.003249976	0.999441181	0.970661204	Bacteria.Proteobacteria.Gammaproteobacteria.Pseudomonadales.Pseudomonadaceae.Pseudomonas	CNOT1
1161	ENSG00000125124	rs4556786	0.933239035	0.012538518	0.250835467	0.983679138	0.014470695	-0.678159516	0.277919361	0.00721135	0.172084812	0.264201631	0.239896191	0.351186322	0.640000248	0.032315981	0.999441181	0.99998854	Bacteria.Proteobacteria.Gammaproteobacteria.Pseudomonadales.Pseudomonadaceae.Pseudomonas	BBS2
1162	ENSG00000125166	rs30836	0.849982985	0.909829389	0.458872191	0.534986878	-0.069305433	-0.026650124	0.389617713	-0.210495488	0.364988655	0.234412323	0.522925001	0.337505163	0.624392465	0.424699109	0.999441181	0.98794016	Bacteria.Proteobacteria.Gammaproteobacteria.Pseudomonadales.Pseudomonadaceae.Pseudomonas	GOT2
1163	ENSG00000125247	rs1283228	0.922269021	0.929216689	0.0129929	0.001341264	-0.021475585	-0.016931359	-0.797081424	0.907177928	0.219250939	0.189876883	0.312189635	0.270832595	0.637110204	0.428292943	0.999441181	0.544741477	Bacteria.Proteobacteria.Gammaproteobacteria.Pseudomonadales.Pseudomonadaceae.Pseudomonas	TMTC4
1164	ENSG00000125257	rs7330673	0.019163363	0.000140456	0.120955927	0.459312752	-0.366831167	1.068747301	0.329212557	-0.301944359	0.152765749	0.264343574	0.209550966	0.405653702	0.123451359	0.001610546	0.999441181	0.983906088	Bacteria.Proteobacteria.Gammaproteobacteria.Pseudomonadales.Pseudomonadaceae.Pseudomonas	ABCC4
1165	ENSG00000125375	rs4898654	0.141137914	0.052375574	0.757346483	0.755644766	0.407798089	-0.448514517	-0.123945866	0.10064777	0.273795002	0.227018822	0.399499864	0.322071446	0.321760998	0.081408146	0.999441181	0.998292334	Bacteria.Proteobacteria.Gammaproteobacteria.Pseudomonadales.Pseudomonadaceae.Pseudomonas	DMAC2L
1166	ENSG00000125378	rs2761887	0.368854153	0.406257066	0.124661986	0.151166333	-0.245585791	0.168037714	0.608030619	-0.444743919	0.271420799	0.201038936	0.390946136	0.30624217	0.463556891	0.270663245	0.999441181	0.970661204	Bacteria.Proteobacteria.Gammaproteobacteria.Pseudomonadales.Pseudomonadaceae.Pseudomonas	BMP4
1167	ENSG00000125388	rs2298966	0.133971941	0.012986778	0.595405797	0.859737591	0.329696164	-0.695555036	0.159328205	-0.062952651	0.217294412	0.272405926	0.298586972	0.354862905	0.315451864	0.033016936	0.999441181	0.998292334	Bacteria.Proteobacteria.Gammaproteobacteria.Pseudomonadales.Pseudomonadaceae.Pseudomonas	GRK4
1168	ENSG00000125409	rs375938	0.271586661	0.309924772	0.319028682	0.241106198	-0.218538717	0.22583736	-0.28931207	0.349837878	0.19711393	0.220705545	0.288149368	0.295754681	0.424551715	0.232488832	0.999441181	0.978846307	Bacteria.Proteobacteria.Gammaproteobacteria.Pseudomonadales.Pseudomonadaceae.Pseudomonas	TEKT3
1169	ENSG00000125445	rs4788878	0.098019692	0.118535732	0.564747209	0.59678777	-0.607745732	0.354291617	-0.342769475	0.188279906	0.36212174	0.224017045	0.592287895	0.354175825	0.272502578	0.131882002	0.999441181	0.998292334	Bacteria.Proteobacteria.Gammaproteobacteria.Pseudomonadales.Pseudomonadaceae.Pseudomonas	MRPS7
1170	ENSG00000125449	rs11652717	0.597931226	0.25001097	0.164003906	0.824642221	-0.100645457	-0.239312221	0.371612628	-0.06259038	0.189918255	0.206208209	0.264043742	0.281354716	0.547634993	0.207286283	0.999441181	0.998292334	Bacteria.Proteobacteria.Gammaproteobacteria.Pseudomonadales.Pseudomonadaceae.Pseudomonas	ARMC7
1171	ENSG00000125450	rs9988	0.09137881	0.052973844	0.30984536	0.196266714	-0.797309228	0.529486665	0.716314356	-0.531610293	0.465404951	0.268701674	0.699921388	0.407218733	0.261374127	0.081820462	0.999441181	0.978846307	Bacteria.Proteobacteria.Gammaproteobacteria.Pseudomonadales.Pseudomonadaceae.Pseudomonas	NUP85
1172	ENSG00000125458	rs11652099	0.637155384	0.240559003	0.83121601	0.812471955	0.100155336	-0.293501621	0.063514393	-0.078523577	0.211355447	0.24783623	0.296812646	0.329668287	0.560898117	0.202436837	0.999441181	0.998292334	Bacteria.Proteobacteria.Gammaproteobacteria.Pseudomonadales.Pseudomonadaceae.Pseudomonas	NT5C
1173	ENSG00000125508	rs4809309	0.002638101	2.30E-05	0.22409725	0.163064753	-0.432793014	1.208420831	0.239252078	-0.447403013	0.138470349	0.265150532	0.194953585	0.317176841	0.04109882	0.000425537	0.999441181	0.970661204	Bacteria.Proteobacteria.Gammaproteobacteria.Pseudomonadales.Pseudomonadaceae.Pseudomonas	SRMS
1174	ENSG00000125534	rs2145166	0.689671737	0.031510725	0.062406454	0.495126809	-0.06147949	-0.935313542	0.421398204	0.327292942	0.153292646	0.425656229	0.222315095	0.477115473	0.572171889	0.058431009	0.999441181	0.983906088	Bacteria.Proteobacteria.Gammaproteobacteria.Pseudomonadales.Pseudomonadaceae.Pseudomonas	PPDPF
1175	ENSG00000125551	rs4522601	0.011410843	0.002305273	0.636667955	0.722552063	-0.53670646	0.912002756	0.137249074	-0.142449997	0.206212322	0.287612203	0.289214055	0.399502131	0.099261027	0.010853961	0.999441181	0.998292334	Bacteria.Proteobacteria.Gammaproteobacteria.Pseudomonadales.Pseudomonadaceae.Pseudomonas	PLGLB2
1176	ENSG00000125618	rs7589901	0.29092356	0.1011698	0.568332199	0.48169919	0.240293398	-0.369661151	0.170039708	-0.213367899	0.225706324	0.222362342	0.296553775	0.301547265	0.436386666	0.119647205	0.999441181	0.983906088	Bacteria.Proteobacteria.Gammaproteobacteria.Pseudomonadales.Pseudomonadaceae.Pseudomonas	PAX8
1177	ENSG00000125629	rs2161830	0.455252402	0.742027638	0.19034407	0.575615246	0.197869563	-0.067245266	-0.551964155	0.172315314	0.263433901	0.203431335	0.417152313	0.306285403	0.497244224	0.380744453	0.999441181	0.998292334	Bacteria.Proteobacteria.Gammaproteobacteria.Pseudomonadales.Pseudomonadaceae.Pseudomonas	INSIG2
1178	ENSG00000125630	rs10205187	0.455197864	0.143766239	0.857924618	0.925845591	-0.139900833	0.598247584	0.045858371	0.048173148	0.186234531	0.404359974	0.255168535	0.515610941	0.497244224	0.148974802	0.999441181	0.999318055	Bacteria.Proteobacteria.Gammaproteobacteria.Pseudomonadales.Pseudomonadaceae.Pseudomonas	POLR1B
1179	ENSG00000125633	rs4849656	0.13727378	0.020939572	0.602908324	0.149924737	0.41552635	-0.497222892	-0.187765141	0.412796961	0.276225006	0.210175715	0.359196796	0.283367048	0.318981411	0.044996042	0.999441181	0.970661204	Bacteria.Proteobacteria.Gammaproteobacteria.Pseudomonadales.Pseudomonadaceae.Pseudomonas	CCDC93
1180	ENSG00000125637	rs17624793	0.228278793	0.12900431	0.52294004	0.913880129	-0.273782381	0.423343343	0.183039749	0.053711137	0.225131642	0.275383872	0.285000744	0.494755684	0.395404238	0.139747326	0.999441181	0.998292334	Bacteria.Proteobacteria.Gammaproteobacteria.Pseudomonadales.Pseudomonadaceae.Pseudomonas	PSD4
1181	ENSG00000125686	rs7212715	0.059928439	0.059273016	0.375120869	0.41413838	0.67033942	-0.4522027	-0.425120912	0.265321303	0.350188342	0.235609625	0.476078422	0.322846025	0.212978211	0.087409709	0.999441181	0.979469705	Bacteria.Proteobacteria.Gammaproteobacteria.Pseudomonadales.Pseudomonadaceae.Pseudomonas	MED1
1182	ENSG00000125703	rs7531329	0.727827797	0.386297209	0.637665959	0.897953437	-0.143646575	0.240975464	-0.253208114	-0.047182069	0.411007669	0.276305666	0.535151805	0.366485884	0.584587138	0.263397707	0.999441181	0.998292334	Bacteria.Proteobacteria.Gammaproteobacteria.Pseudomonadales.Pseudomonadaceae.Pseudomonas	ATG4C
1183	ENSG00000125731	rs10409437	0.77216749	0.033692805	0.696349375	0.602589847	0.0456653	-0.692007858	0.092113464	0.223941131	0.157069771	0.31904936	0.235006327	0.428025048	0.599404082	0.06073995	0.999441181	0.998292334	Bacteria.Proteobacteria.Gammaproteobacteria.Pseudomonadales.Pseudomonadaceae.Pseudomonas	SH2D3A
1184	ENSG00000125733	rs1049229	0.672837543	0.372049365	0.478092325	0.132861211	-0.086541836	0.263359178	0.205739148	-0.613788087	0.204037111	0.293025992	0.288378589	0.403356799	0.568241752	0.258073357	0.999441181	0.970661204	Bacteria.Proteobacteria.Gammaproteobacteria.Pseudomonadales.Pseudomonadaceae.Pseudomonas	TRIP10
1185	ENSG00000125734	rs340135	0.755885557	0.345655804	0.966741358	0.967452219	0.058707171	-0.218766404	0.010803869	-0.012683724	0.188053662	0.230317758	0.258131598	0.309668625	0.595455308	0.248350319	0.999441181	0.99998854	Bacteria.Proteobacteria.Gammaproteobacteria.Pseudomonadales.Pseudomonadaceae.Pseudomonas	GPR108
1186	ENSG00000125755	rs8112594	0.934678212	0.545158428	0.766307465	0.946885865	0.014722472	-0.312590991	0.077672538	0.041455904	0.178945431	0.513981619	0.26026471	0.619930309	0.640455272	0.318732952	0.999441181	0.999318055	Bacteria.Proteobacteria.Gammaproteobacteria.Pseudomonadales.Pseudomonadaceae.Pseudomonas	SYMPK
1187	ENSG00000125827	rs2205783	0.403135265	0.298320399	0.334279227	0.470687574	-0.199900796	0.238427223	-0.348495927	0.231546641	0.23756749	0.22744	0.358295749	0.319138331	0.479168283	0.228406723	0.999441181	0.983906088	Bacteria.Proteobacteria.Gammaproteobacteria.Pseudomonadales.Pseudomonadaceae.Pseudomonas	TMX4
1188	ENSG00000125835	rs6083028	0.670710032	0.638388659	0.49989092	0.386337153	-0.170915049	0.120080004	0.437070971	-0.354144436	0.400193065	0.254334712	0.644268904	0.406101059	0.567604313	0.349127882	0.999441181	0.979469705	Bacteria.Proteobacteria.Gammaproteobacteria.Pseudomonadales.Pseudomonadaceae.Pseudomonas	SNRPB
1189	ENSG00000125841	rs56367061	0.830916834	0.952679945	0.314519398	0.32617383	0.045082139	-0.022788068	-0.298964238	0.485948699	0.210297248	0.382557465	0.29498005	0.491249935	0.619145615	0.433558816	0.999441181	0.978846307	Bacteria.Proteobacteria.Gammaproteobacteria.Pseudomonadales.Pseudomonadaceae.Pseudomonas	NRSN2
1190	ENSG00000125851	rs6044845	0.08589908	0.02349154	0.143359764	0.338044369	-0.274853007	0.561294895	0.309628642	-0.384462204	0.157642449	0.242025581	0.209064481	0.398387242	0.257088263	0.048288811	0.999441181	0.978846307	Bacteria.Proteobacteria.Gammaproteobacteria.Pseudomonadales.Pseudomonadaceae.Pseudomonas	PCSK2
1191	ENSG00000125864	rs6044886	0.898784829	0.77068576	0.127750472	0.285255534	-0.029763768	-0.080295018	0.495831708	-0.420710523	0.233099192	0.274345065	0.321461312	0.390512724	0.633042297	0.387313963	0.999441181	0.978846307	Bacteria.Proteobacteria.Gammaproteobacteria.Pseudomonadales.Pseudomonadaceae.Pseudomonas	BFSP1
1192	ENSG00000125871	rs2273450	0.35886869	0.068417091	0.871505624	0.851596054	0.170272509	-0.800648476	-0.041604334	0.096675656	0.184283944	0.432184121	0.256221667	0.514732204	0.459383382	0.09460406	0.999441181	0.998292334	Bacteria.Proteobacteria.Gammaproteobacteria.Pseudomonadales.Pseudomonadaceae.Pseudomonas	MGME1
1193	ENSG00000125877	rs11699145	0.392656603	0.007921294	0.73614494	0.568069017	0.164331361	-0.867390402	-0.084891957	0.374790737	0.19098328	0.316709941	0.250871656	0.653199462	0.473299523	0.02432051	0.999441181	0.995017639	Bacteria.Proteobacteria.Gammaproteobacteria.Pseudomonadales.Pseudomonadaceae.Pseudomonas	ITPA
1194	ENSG00000125944	rs12409193	0.688257063	0.219314201	0.865961477	0.139898467	-0.103016579	0.430050917	0.05338135	-0.674615836	0.255629755	0.346775834	0.31502828	0.451500349	0.571930892	0.191341207	0.999441181	0.970661204	Bacteria.Proteobacteria.Gammaproteobacteria.Pseudomonadales.Pseudomonadaceae.Pseudomonas	HNRNPR
1195	ENSG00000125971	rs13036351	0.347227886	0.383506192	0.783581634	0.661357856	-0.248996512	0.228876823	0.098804834	-0.154610177	0.263005836	0.260887838	0.358279097	0.351368131	0.454358828	0.26224326	0.999441181	0.998292334	Bacteria.Proteobacteria.Gammaproteobacteria.Pseudomonadales.Pseudomonadaceae.Pseudomonas	DYNLRB1
1196	ENSG00000125991	rs45563939	0.456983588	0.033478389	0.343674457	0.160358682	0.130450973	-0.725017552	-0.227194875	0.613064218	0.174347688	0.333850405	0.23820429	0.431781943	0.498227005	0.060547681	0.999441181	0.970661204	Bacteria.Proteobacteria.Gammaproteobacteria.Pseudomonadales.Pseudomonadaceae.Pseudomonas	ERGIC3
1197	ENSG00000126001	rs224391	0.257411226	0.107606446	0.679251611	0.827049763	-0.263554007	0.396296852	0.124667266	-0.075580207	0.230700072	0.242944642	0.300168436	0.344555072	0.415865691	0.123723784	0.999441181	0.998292334	Bacteria.Proteobacteria.Gammaproteobacteria.Pseudomonadales.Pseudomonadaceae.Pseudomonas	CEP250
1198	ENSG00000126005	rs591590	0.66086024	0.448027436	0.118804979	0.087669163	0.190571436	-0.206846883	-1.035036579	0.688848459	0.43241518	0.271004104	0.654936376	0.397364991	0.566626745	0.283998263	0.999441181	0.970661204	Bacteria.Proteobacteria.Gammaproteobacteria.Pseudomonadales.Pseudomonadaceae.Pseudomonas	MMP24OS
1199	ENSG00000126106	rs11211020	0.06800617	0.032312444	0.279924493	0.294998342	0.55759595	-0.483358389	-0.429455689	0.312602057	0.30052676	0.221042204	0.394200801	0.296135931	0.228568205	0.059655145	0.999441181	0.978846307	Bacteria.Proteobacteria.Gammaproteobacteria.Pseudomonadales.Pseudomonadaceae.Pseudomonas	TMEM53
1200	ENSG00000126214	rs861531	0.032089937	0.041326785	0.037339805	0.053975026	-0.44877613	0.433101794	0.601355973	-0.538556189	0.20495349	0.208131253	0.282998648	0.27448565	0.156915841	0.070023357	0.999441181	0.970661204	Bacteria.Proteobacteria.Gammaproteobacteria.Pseudomonadales.Pseudomonadaceae.Pseudomonas	KLC1
1201	ENSG00000126215	rs3212024	0.968697852	0.75836707	0.648497348	0.696538318	-0.009350542	0.092273753	-0.144242806	0.157330945	0.237379782	0.298712726	0.314979622	0.401657036	0.648517351	0.384308887	0.999441181	0.998292334	Bacteria.Proteobacteria.Gammaproteobacteria.Pseudomonadales.Pseudomonadaceae.Pseudomonas	XRCC3
1202	ENSG00000126246	rs3848665	0.199919542	0.000107156	0.336209632	0.906447207	-0.199809687	0.913530892	-0.213710703	-0.039973168	0.154323575	0.221630361	0.220605951	0.338832649	0.37133768	0.00133793	0.999441181	0.998292334	Bacteria.Proteobacteria.Gammaproteobacteria.Pseudomonadales.Pseudomonadaceae.Pseudomonas	IGFLR1
1203	ENSG00000126247	rs3810447	0.030102886	0.012472629	0.076447135	0.012354731	-0.613763728	0.506637544	0.66943559	-0.697476602	0.27689644	0.197224327	0.371929682	0.27113154	0.152275232	0.03219539	0.999441181	0.924440141	Bacteria.Proteobacteria.Gammaproteobacteria.Pseudomonadales.Pseudomonadaceae.Pseudomonas	CAPNS1
1204	ENSG00000126267	rs4806187	0.447842561	0.308209282	0.898450636	0.624442973	0.198988168	-0.215248628	0.045586866	-0.135491498	0.26060126	0.209606967	0.355838598	0.275461774	0.495971937	0.23171758	0.999441181	0.998292334	Bacteria.Proteobacteria.Gammaproteobacteria.Pseudomonadales.Pseudomonadaceae.Pseudomonas	COX6B1
1205	ENSG00000126337	rs8076977	0.022759673	0.020086863	0.495989475	0.655925939	1.803006791	-0.978249076	-0.609579282	0.217167164	0.773146444	0.410606483	0.890408402	0.48520903	0.135196347	0.043800745	0.999441181	0.998292334	Bacteria.Proteobacteria.Gammaproteobacteria.Pseudomonadales.Pseudomonadaceae.Pseudomonas	KRT36
1206	ENSG00000126432	rs646153	0.695046488	0.62360266	0.891885606	0.946980494	-0.094235739	0.111713265	-0.04399476	0.020767265	0.23933849	0.22656867	0.322438118	0.311108141	0.574499848	0.343877959	0.999441181	0.999318055	Bacteria.Proteobacteria.Gammaproteobacteria.Pseudomonadales.Pseudomonadaceae.Pseudomonas	PRDX5
1207	ENSG00000126460	rs10406941	0.462611178	0.02983141	0.769848385	0.750131306	0.128850075	-0.47423712	0.074926534	0.095836998	0.174390222	0.213583529	0.255043557	0.299679407	0.500761107	0.056689031	0.999441181	0.998292334	Bacteria.Proteobacteria.Gammaproteobacteria.Pseudomonadales.Pseudomonadaceae.Pseudomonas	PRRG2
1208	ENSG00000126773	rs1254027	0.311181288	0.099707032	0.950648832	0.908977296	-0.181821568	0.456711604	0.015186997	-0.043540565	0.17815563	0.273522142	0.244447728	0.379378286	0.439045538	0.118941251	0.999441181	0.998292334	Bacteria.Proteobacteria.Gammaproteobacteria.Pseudomonadales.Pseudomonadaceae.Pseudomonas	PCNX4
1209	ENSG00000126860	rs1129506	0.831668332	0.928698363	0.762496154	0.999762218	0.059454187	-0.019746597	-0.125558841	-9.05E-05	0.278596903	0.219834231	0.413761555	0.302669696	0.619388172	0.42817112	0.999441181	0.99998854	Bacteria.Proteobacteria.Gammaproteobacteria.Pseudomonadales.Pseudomonadaceae.Pseudomonas	EVI2A
1210	ENSG00000126870	rs1203184	0.962013082	0.150986419	0.111570565	0.114294916	-0.009196933	-0.297877006	0.41605873	-0.54251685	0.192369449	0.205020718	0.257980806	0.338996622	0.645962505	0.153724454	0.999441181	0.970661204	Bacteria.Proteobacteria.Gammaproteobacteria.Pseudomonadales.Pseudomonadaceae.Pseudomonas	DYNC2I1
1211	ENSG00000126878	rs353536	0.073303429	0.015866756	0.433086892	0.319270854	-0.502781189	0.569409755	0.286966566	-0.309434084	0.276262812	0.229989044	0.363828146	0.308345948	0.238289171	0.037668531	0.999441181	0.978846307	Bacteria.Proteobacteria.Gammaproteobacteria.Pseudomonadales.Pseudomonadaceae.Pseudomonas	AIF1L
1212	ENSG00000126882	rs2767651	0.141698603	0.029615571	0.416213368	0.229002346	-0.309913209	0.62007695	0.239502651	-0.485377033	0.208373476	0.278883609	0.292735421	0.399754147	0.321760998	0.056406055	0.999441181	0.978846307	Bacteria.Proteobacteria.Gammaproteobacteria.Pseudomonadales.Pseudomonadaceae.Pseudomonas	FAM78A
1213	ENSG00000127022	rs6601065	0.784748203	0.353934428	0.519059233	0.5245627	0.059690089	0.268682847	-0.195990328	-0.238623291	0.217647557	0.28780495	0.302328094	0.373006319	0.603782901	0.251512415	0.999441181	0.986845328	Bacteria.Proteobacteria.Gammaproteobacteria.Pseudomonadales.Pseudomonadaceae.Pseudomonas	CANX
1214	ENSG00000127241	rs850307	0.060059876	0.033001723	0.484724436	0.547476994	-0.400371784	0.485952615	0.211315857	-0.180375155	0.209266396	0.223141633	0.300727138	0.298307541	0.213139526	0.060137276	0.999441181	0.98794016	Bacteria.Proteobacteria.Gammaproteobacteria.Pseudomonadales.Pseudomonadaceae.Pseudomonas	MASP1
1215	ENSG00000127249	rs281813	0.021610036	0.083294018	0.052662673	0.289177708	-0.633930353	0.344671807	0.747176397	-0.310068301	0.269409339	0.19600062	0.378662038	0.290184275	0.131845235	0.106604838	0.999441181	0.978846307	Bacteria.Proteobacteria.Gammaproteobacteria.Pseudomonadales.Pseudomonadaceae.Pseudomonas	ATP13A4
1216	ENSG00000127328	rs1466711	0.057018116	0.055847517	0.757779687	0.595041428	-0.849538639	0.520416663	-0.179549328	0.191715812	0.438567561	0.267353704	0.579789186	0.358926327	0.207396174	0.084381341	0.999441181	0.998292334	Bacteria.Proteobacteria.Gammaproteobacteria.Pseudomonadales.Pseudomonadaceae.Pseudomonas	RAB3IP
1217	ENSG00000127337	rs899224	0.543235122	0.434665954	0.261109346	0.089458714	-0.210285784	0.217748507	0.507517373	-0.626613727	0.344112586	0.277024978	0.447747716	0.363545578	0.530817051	0.279953428	0.999441181	0.970661204	Bacteria.Proteobacteria.Gammaproteobacteria.Pseudomonadales.Pseudomonadaceae.Pseudomonas	YEATS4
1218	ENSG00000127364	rs17464086	0.02204329	0.020459972	0.183693141	0.366298459	-0.448387309	0.397838677	0.346512697	-0.200509267	0.191209159	0.167506411	0.25790708	0.220415974	0.132852455	0.044213949	0.999441181	0.979469705	Bacteria.Proteobacteria.Gammaproteobacteria.Pseudomonadales.Pseudomonadaceae.Pseudomonas	TAS2R4
1219	ENSG00000127366	rs57641758	0.364707505	0.059909453	0.250009125	0.802383131	0.168812097	-0.296685453	0.284445266	-0.051336811	0.184953271	0.154978002	0.245097044	0.20430626	0.461591483	0.087556716	0.999441181	0.998292334	Bacteria.Proteobacteria.Gammaproteobacteria.Pseudomonadales.Pseudomonadaceae.Pseudomonas	TAS2R5
1220	ENSG00000127399	rs11765692	0.012532692	0.000963691	0.710785519	0.446413712	-0.494792373	0.835045082	0.101640077	-0.239614499	0.192750971	0.241626129	0.27292987	0.31281712	0.102008298	0.006152938	0.999441181	0.983906088	Bacteria.Proteobacteria.Gammaproteobacteria.Pseudomonadales.Pseudomonadaceae.Pseudomonas	LRRC61
1221	ENSG00000127415	rs113289555	0.630679711	0.482703976	0.225106255	0.987339247	-0.092862929	-0.20837404	0.313877332	-0.005816949	0.192254688	0.29516842	0.25632533	0.365184354	0.558615021	0.297164078	0.999441181	0.99998854	Bacteria.Proteobacteria.Gammaproteobacteria.Pseudomonadales.Pseudomonadaceae.Pseudomonas	IDUA
1222	ENSG00000127463	rs55717136	0.907631032	0.823804036	0.526425011	0.493646678	0.03406445	-0.0697455	0.257221428	-0.280216937	0.29246541	0.312001511	0.403896052	0.407086694	0.63451939	0.401325443	0.999441181	0.983906088	Bacteria.Proteobacteria.Gammaproteobacteria.Pseudomonadales.Pseudomonadaceae.Pseudomonas	EMC1
1223	ENSG00000127507	rs3795034	0.995745148	0.698293143	0.425573922	0.112911183	-0.001254032	0.095679622	0.250040367	-0.555772241	0.234270284	0.245761164	0.311867613	0.345925603	0.654659841	0.368742989	0.999441181	0.970661204	Bacteria.Proteobacteria.Gammaproteobacteria.Pseudomonadales.Pseudomonadaceae.Pseudomonas	ADGRE2
1224	ENSG00000127578	rs35915772	0.007477389	0.027816321	0.378456963	0.459244819	-0.435109743	0.494135204	0.207493753	0.220543572	0.157656323	0.219656421	0.234005168	0.296249038	0.079155455	0.054141549	0.999441181	0.983906088	Bacteria.Proteobacteria.Gammaproteobacteria.Pseudomonadales.Pseudomonadaceae.Pseudomonas	WFIKKN1
1225	ENSG00000127666	rs12980651	0.45782831	0.247256814	0.798771496	0.600251829	0.258852415	-0.300380252	-0.117144485	0.182038593	0.346609138	0.257311249	0.457652463	0.345700963	0.498785939	0.206185469	0.999441181	0.998292334	Bacteria.Proteobacteria.Gammaproteobacteria.Pseudomonadales.Pseudomonadaceae.Pseudomonas	TICAM1
1226	ENSG00000127720	rs7311246	0.562116271	0.494515773	0.985428376	0.206138626	-0.104523512	-0.196346905	0.004732731	0.553535802	0.179394201	0.285820709	0.258151261	0.433525675	0.537395136	0.300918755	0.999441181	0.978846307	Bacteria.Proteobacteria.Gammaproteobacteria.Pseudomonadales.Pseudomonadaceae.Pseudomonas	METTL25
1227	ENSG00000127831	rs4674310	0.254777271	0.072697016	0.936239624	0.990299385	0.266420346	-0.379471052	-0.02536417	-0.003859393	0.2319081	0.208056342	0.315857536	0.316230615	0.414377118	0.097794492	0.999441181	0.99998854	Bacteria.Proteobacteria.Gammaproteobacteria.Pseudomonadales.Pseudomonadaceae.Pseudomonas	VIL1
1228	ENSG00000127922	rs10278858	0.451053894	0.551640372	0.133573012	0.387413951	0.147197548	-0.21104118	-0.401292841	0.429079287	0.194150989	0.352692787	0.264206031	0.493153138	0.496755839	0.32041107	0.999441181	0.979469705	Bacteria.Proteobacteria.Gammaproteobacteria.Pseudomonadales.Pseudomonadaceae.Pseudomonas	SEM1
1229	ENSG00000127946	rs757359	0.258997934	0.170636717	0.611571465	0.53649629	-0.409258173	0.327910654	0.239733645	-0.196694082	0.359448836	0.236713907	0.469826196	0.316548857	0.415865691	0.165680594	0.999441181	0.98794016	Bacteria.Proteobacteria.Gammaproteobacteria.Pseudomonadales.Pseudomonadaceae.Pseudomonas	HIP1
1230	ENSG00000127951	rs12704823	0.299456182	0.723592789	0.44867486	0.60130525	0.191801794	-0.112627221	-0.192900079	-0.247464252	0.183397274	0.317105551	0.253093841	0.471312265	0.439045538	0.375514825	0.999441181	0.998292334	Bacteria.Proteobacteria.Gammaproteobacteria.Pseudomonadales.Pseudomonadaceae.Pseudomonas	FGL2
1231	ENSG00000127952	rs2286829	0.47269358	0.104241651	0.92022933	0.810681287	0.131754949	-0.461378044	-0.025682594	0.084102099	0.182423498	0.280074604	0.255475162	0.349683959	0.504785582	0.121596846	0.999441181	0.998292334	Bacteria.Proteobacteria.Gammaproteobacteria.Pseudomonadales.Pseudomonadaceae.Pseudomonas	STYXL1
1232	ENSG00000127980	rs10252324	0.599830069	0.927928118	0.785703195	0.715438835	-0.098290734	-0.0379569	0.071785403	0.197972901	0.186443097	0.41803681	0.262947139	0.540716996	0.54847169	0.42817112	0.999441181	0.998292334	Bacteria.Proteobacteria.Gammaproteobacteria.Pseudomonadales.Pseudomonadaceae.Pseudomonas	PEX1
1233	ENSG00000128039	rs11935857	0.149497804	0.002274847	0.921033806	0.273754005	-0.286907296	0.82598203	-0.027077414	-0.393503364	0.196739656	0.260119107	0.272103384	0.356548198	0.32916775	0.010770879	0.999441181	0.978846307	Bacteria.Proteobacteria.Gammaproteobacteria.Pseudomonadales.Pseudomonadaceae.Pseudomonas	SRD5A3
1234	ENSG00000128245	rs2853887	0.326991766	0.326809394	0.479250817	0.448971121	-0.240055419	0.270549501	0.235018904	-0.311728352	0.243087869	0.27386314	0.330291374	0.40927042	0.446572799	0.240467622	0.999441181	0.983906088	Bacteria.Proteobacteria.Gammaproteobacteria.Pseudomonadales.Pseudomonadaceae.Pseudomonas	YWHAH
1235	ENSG00000128272	rs738288	0.014246744	0.004903935	0.54187102	0.249546345	-0.720861466	0.623591876	0.251833099	-0.348171528	0.286316593	0.214195193	0.410706548	0.299711829	0.106730736	0.018038513	0.999441181	0.978846307	Bacteria.Proteobacteria.Gammaproteobacteria.Pseudomonadales.Pseudomonadaceae.Pseudomonas	ATF4
1236	ENSG00000128294	rs134159	0.194181064	0.184341107	0.468856474	0.693447706	0.320591582	-0.284201718	-0.264669417	0.119338873	0.244417644	0.211846406	0.36328429	0.301428574	0.366613143	0.173771185	0.999441181	0.998292334	Bacteria.Proteobacteria.Gammaproteobacteria.Pseudomonadales.Pseudomonadaceae.Pseudomonas	TPST2
1237	ENSG00000128309	rs11704682	0.47323027	0.805076503	0.23780135	0.595508887	-0.128713166	-0.063492549	0.301352595	-0.196470182	0.17842902	0.25624917	0.252960564	0.368295814	0.504830155	0.396557368	0.999441181	0.998292334	Bacteria.Proteobacteria.Gammaproteobacteria.Pseudomonadales.Pseudomonadaceae.Pseudomonas	MPST
1238	ENSG00000128311	rs62230766	0.223223412	0.496575549	0.38841874	0.956717069	-0.212520254	0.184160993	0.203724588	0.023256898	0.172841091	0.269370339	0.234645644	0.426886226	0.391330632	0.301845245	0.999441181	0.999731302	Bacteria.Proteobacteria.Gammaproteobacteria.Pseudomonadales.Pseudomonadaceae.Pseudomonas	TST
1239	ENSG00000128463	rs1133154	0.500558947	0.277058253	0.666986643	0.085706685	-0.121945367	0.428431822	0.108181647	-0.918309279	0.180036201	0.390901907	0.250289982	0.526367392	0.514208599	0.220388542	0.999441181	0.970661204	Bacteria.Proteobacteria.Gammaproteobacteria.Pseudomonadales.Pseudomonadaceae.Pseudomonas	EMC4
1240	ENSG00000128536	rs7805904	0.611169671	0.97634443	0.546641922	0.927424998	-0.168514179	0.006765487	0.275321325	-0.030288322	0.329878496	0.227298001	0.454380818	0.331260234	0.551511323	0.440145702	0.999441181	0.999318055	Bacteria.Proteobacteria.Gammaproteobacteria.Pseudomonadales.Pseudomonadaceae.Pseudomonas	CDHR3
1241	ENSG00000128578	rs13241869	0.58679474	0.69082859	0.090041613	0.155092576	0.096210463	0.083093648	-0.458722326	0.412129594	0.176156722	0.208003968	0.266633719	0.286552392	0.5444756	0.366659992	0.999441181	0.970661204	Bacteria.Proteobacteria.Gammaproteobacteria.Pseudomonadales.Pseudomonadaceae.Pseudomonas	STRIP2
1242	ENSG00000128591	rs13227216	0.297561324	0.072003468	0.802914358	0.631767441	-0.189217992	0.473218837	0.06509	-0.170799256	0.180212727	0.258810825	0.25975344	0.35473743	0.439045538	0.097345082	0.999441181	0.998292334	Bacteria.Proteobacteria.Gammaproteobacteria.Pseudomonadales.Pseudomonadaceae.Pseudomonas	FLNC
1243	ENSG00000128604	rs3778752	0.147181653	0.045044527	0.449142271	0.319121028	-0.334512633	0.377620091	0.251282404	-0.261497419	0.228057335	0.184831945	0.330035566	0.260496581	0.326097044	0.074068679	0.999441181	0.978846307	Bacteria.Proteobacteria.Gammaproteobacteria.Pseudomonadales.Pseudomonadaceae.Pseudomonas	IRF5
1244	ENSG00000128641	rs17510929	0.405911417	0.154120058	0.386852244	0.14608156	-0.220443286	0.377881156	0.307744826	-0.547587991	0.263541378	0.262111073	0.353279329	0.372291727	0.480163979	0.155721879	0.999441181	0.970661204	Bacteria.Proteobacteria.Gammaproteobacteria.Pseudomonadales.Pseudomonadaceae.Pseudomonas	MYO1B
1245	ENSG00000128654	rs818365	0.452649271	0.17574734	0.589070262	0.438967313	0.213731518	-0.284794863	-0.214315512	0.228968966	0.282908523	0.20808351	0.394806045	0.294057992	0.496755839	0.168987944	0.999441181	0.983906088	Bacteria.Proteobacteria.Gammaproteobacteria.Pseudomonadales.Pseudomonadaceae.Pseudomonas	MTX2
1246	ENSG00000128655	rs6714047	0.095258828	0.072546188	0.725423068	0.939079235	0.369365935	-0.488386663	-0.112442749	-0.028143007	0.218231542	0.267627864	0.318788459	0.366832595	0.269017478	0.097794492	0.999441181	0.999318055	Bacteria.Proteobacteria.Gammaproteobacteria.Pseudomonadales.Pseudomonadaceae.Pseudomonas	PDE11A
1247	ENSG00000128699	rs1899025	0.003622579	0.002006711	0.479390105	0.60579607	0.759267365	-0.54810415	-0.293255284	0.136509689	0.251653001	0.170363923	0.412266886	0.263243356	0.04930392	0.010096918	0.999441181	0.998292334	Bacteria.Proteobacteria.Gammaproteobacteria.Pseudomonadales.Pseudomonadaceae.Pseudomonas	ORMDL1
1248	ENSG00000128710	rs1971514	0.935890599	0.682277147	0.22209441	0.002488782	0.015190606	-0.114010339	-0.30904814	1.371367004	0.188135015	0.277280143	0.250726811	0.436019116	0.640754271	0.363994713	0.999441181	0.587508123	Bacteria.Proteobacteria.Gammaproteobacteria.Pseudomonadales.Pseudomonadaceae.Pseudomonas	HOXD10
1249	ENSG00000128791	rs62087494	0.123429718	0.00805214	0.662144449	0.686327593	0.265494776	-0.944296636	-0.111790022	0.187870848	0.170136892	0.345549639	0.25468644	0.463159899	0.304798526	0.024632505	0.999441181	0.998292334	Bacteria.Proteobacteria.Gammaproteobacteria.Pseudomonadales.Pseudomonadaceae.Pseudomonas	TWSG1
1250	ENSG00000128829	rs3736290	0.578698891	0.210118957	0.500197975	0.612944926	0.181383496	-0.289198714	0.280156843	-0.154494588	0.325031327	0.228513803	0.413264994	0.30394984	0.541543935	0.187683281	0.999441181	0.998292334	Bacteria.Proteobacteria.Gammaproteobacteria.Pseudomonadales.Pseudomonadaceae.Pseudomonas	EIF2AK4
1251	ENSG00000128833	rs8040562	0.476212312	0.337001079	0.767285589	0.983587753	0.446893764	-0.338213059	0.25546616	0.009947713	0.623720383	0.349701663	0.859722598	0.481746909	0.505799647	0.245162553	0.999441181	0.99998854	Bacteria.Proteobacteria.Gammaproteobacteria.Pseudomonadales.Pseudomonadaceae.Pseudomonas	MYO5C
1252	ENSG00000128881	rs12437637	0.625011106	0.552275313	0.300639445	0.210031815	0.132193933	-0.11927002	-0.430391941	0.352458443	0.269199744	0.199643874	0.412549752	0.278445366	0.556956509	0.320474123	0.999441181	0.978846307	Bacteria.Proteobacteria.Gammaproteobacteria.Pseudomonadales.Pseudomonadaceae.Pseudomonas	TTBK2
1253	ENSG00000128891	rs11629711	0.037657756	0.014421453	0.402283984	0.549030023	0.642021133	-0.564074741	-0.338187804	0.17769522	0.302656725	0.224463715	0.401180999	0.295021691	0.170530511	0.035800421	0.999441181	0.98794016	Bacteria.Proteobacteria.Gammaproteobacteria.Pseudomonadales.Pseudomonadaceae.Pseudomonas	CCDC32
1254	ENSG00000128915	rs11637887	0.792342206	0.709899316	0.261126479	0.187838223	-0.04862389	0.139574757	-0.300389387	0.600638008	0.183945003	0.373594066	0.265022536	0.45134016	0.604941145	0.371035886	0.999441181	0.978846307	Bacteria.Proteobacteria.Gammaproteobacteria.Pseudomonadales.Pseudomonadaceae.Pseudomonas	ICE2
1255	ENSG00000128928	rs9635324	0.064474611	0.07488621	0.676618805	0.820345293	-0.452337404	0.422735373	0.139832484	0.074475178	0.240560605	0.233586347	0.333775245	0.326634713	0.220901266	0.099569207	0.999441181	0.998292334	Bacteria.Proteobacteria.Gammaproteobacteria.Pseudomonadales.Pseudomonadaceae.Pseudomonas	IVD
1256	ENSG00000128944	rs7166991	0.85740789	0.616934379	0.341631197	0.356828509	0.032792849	0.193617273	-0.252122769	0.486618473	0.181799875	0.385248754	0.263215795	0.524416698	0.626737144	0.342294626	0.999441181	0.978846307	Bacteria.Proteobacteria.Gammaproteobacteria.Pseudomonadales.Pseudomonadaceae.Pseudomonas	KNSTRN
1257	ENSG00000128989	rs58246435	0.952427482	0.437131421	0.876653235	0.160721376	0.012145606	0.283188488	-0.041907996	-0.806146899	0.202812466	0.362229107	0.268957305	0.568270277	0.644449058	0.280900738	0.999441181	0.970661204	Bacteria.Proteobacteria.Gammaproteobacteria.Pseudomonadales.Pseudomonadaceae.Pseudomonas	ARPP19
1258	ENSG00000129007	rs7498094	0.017170731	0.026210478	0.52047523	0.575044088	0.4887054	-0.346013175	-0.197150606	-0.14353273	0.19989588	0.152145902	0.305154388	0.254743195	0.116187751	0.051854233	0.999441181	0.998292334	Bacteria.Proteobacteria.Gammaproteobacteria.Pseudomonadales.Pseudomonadaceae.Pseudomonas	CALML4
1259	ENSG00000129055	rs1874883	0.009959466	0.005306793	0.776003321	0.952249559	-0.99046693	0.683103057	-0.137230384	0.018960982	0.373209908	0.236912499	0.480331804	0.315437333	0.092479211	0.018792047	0.999441181	0.999591729	Bacteria.Proteobacteria.Gammaproteobacteria.Pseudomonadales.Pseudomonadaceae.Pseudomonas	ANAPC13
1260	ENSG00000129083	rs2575823	0.532758004	0.484437226	0.197808637	0.207569045	0.187940147	-0.150065229	-0.570225226	0.391911676	0.299697905	0.21341945	0.438323727	0.307923027	0.526148038	0.297578999	0.999441181	0.978846307	Bacteria.Proteobacteria.Gammaproteobacteria.Pseudomonadales.Pseudomonadaceae.Pseudomonas	COPB1
1261	ENSG00000129103	rs4585698	0.298921915	0.61848899	0.710980973	0.23747701	-0.222269335	0.15753169	-0.105242434	0.477793505	0.212292992	0.314839375	0.282803456	0.400787988	0.439045538	0.342818642	0.999441181	0.978846307	Bacteria.Proteobacteria.Gammaproteobacteria.Pseudomonadales.Pseudomonadaceae.Pseudomonas	SUMF2
1262	ENSG00000129128	rs3733371	0.895694335	0.065055571	0.457817782	0.336636053	-0.025829147	0.523320877	-0.196311726	-0.363016653	0.196257432	0.278931254	0.262859584	0.375062345	0.632823944	0.092148106	0.999441181	0.978846307	Bacteria.Proteobacteria.Gammaproteobacteria.Pseudomonadales.Pseudomonadaceae.Pseudomonas	SPCS3
1263	ENSG00000129187	rs11731019	0.415455427	0.312016996	0.921199778	0.915663223	-0.2180427	0.277012486	-0.037276077	-0.038563482	0.266070636	0.271900151	0.375382293	0.362764372	0.48502404	0.233124562	0.999441181	0.998292334	Bacteria.Proteobacteria.Gammaproteobacteria.Pseudomonadales.Pseudomonadaceae.Pseudomonas	DCTD
1264	ENSG00000129195	rs7218283	0.127332242	0.186942547	0.055857977	0.107535008	0.93400222	-0.447944527	-1.827209633	0.842448636	0.604862664	0.335909169	0.938733759	0.516345242	0.309224006	0.175178471	0.999441181	0.970661204	Bacteria.Proteobacteria.Gammaproteobacteria.Pseudomonadales.Pseudomonadaceae.Pseudomonas	PIMREG
1265	ENSG00000129197	rs56188406	0.915322952	0.852714485	0.846195039	0.861804134	-0.022367603	-0.035477301	-0.05518596	0.047763934	0.209561934	0.190344079	0.283383368	0.273313414	0.635106502	0.408676956	0.999441181	0.998292334	Bacteria.Proteobacteria.Gammaproteobacteria.Pseudomonadales.Pseudomonadaceae.Pseudomonas	RPAIN
1266	ENSG00000129235	rs12949767	0.611965012	0.45491044	0.560995487	0.745993542	-0.142745034	0.154839018	-0.22823467	0.099828512	0.280059466	0.205988184	0.390597179	0.306894534	0.551826968	0.286114579	0.999441181	0.998292334	Bacteria.Proteobacteria.Gammaproteobacteria.Pseudomonadales.Pseudomonadaceae.Pseudomonas	TXNDC17
1267	ENSG00000129250	rs8076995	0.211137256	0.261962019	0.791108455	0.397117359	-0.227738865	0.370701861	0.063923572	0.373721191	0.180357485	0.327635609	0.240361364	0.438473825	0.382029072	0.213415872	0.999441181	0.979469705	Bacteria.Proteobacteria.Gammaproteobacteria.Pseudomonadales.Pseudomonadaceae.Pseudomonas	KIF1C
1268	ENSG00000129255	rs888110	0.984640603	0.956827957	0.144848031	0.217171857	-0.006915287	0.01358395	-0.777061613	0.457676787	0.357852171	0.249977898	0.526662745	0.367318972	0.651791879	0.434602059	0.999441181	0.978846307	Bacteria.Proteobacteria.Gammaproteobacteria.Pseudomonadales.Pseudomonadaceae.Pseudomonas	MPDU1
1269	ENSG00000129317	rs11531289	0.553111143	0.134764773	0.678313716	0.829760865	-0.156020098	0.339191778	-0.151367629	-0.072068448	0.261710802	0.224016084	0.363329565	0.333863135	0.534354382	0.143316434	0.999441181	0.998292334	Bacteria.Proteobacteria.Gammaproteobacteria.Pseudomonadales.Pseudomonadaceae.Pseudomonas	PUS7L
1270	ENSG00000129347	rs3745246	0.525253852	0.325438562	0.75886515	0.472524907	0.237387273	-0.230811483	-0.153760051	0.22822114	0.371695461	0.23297246	0.498820863	0.315866539	0.524629314	0.239961553	0.999441181	0.983906088	Bacteria.Proteobacteria.Gammaproteobacteria.Pseudomonadales.Pseudomonadaceae.Pseudomonas	KRI1
1271	ENSG00000129354	rs10409578	0.359943494	0.431281725	0.742710121	0.72055018	-0.46884861	0.230194849	0.38066865	-0.21871048	0.508573024	0.29070306	1.154774147	0.608786689	0.459383382	0.279153295	0.999441181	0.998292334	Bacteria.Proteobacteria.Gammaproteobacteria.Pseudomonadales.Pseudomonadaceae.Pseudomonas	AP1M2
1272	ENSG00000129451	rs7259451	0.490212291	0.41701551	0.996489429	0.920063781	-0.144159844	0.213090394	0.001270396	-0.040234963	0.207768531	0.26090366	0.287643678	0.399401733	0.511707103	0.273815146	0.999482985	0.998513489	Bacteria.Proteobacteria.Gammaproteobacteria.Pseudomonadales.Pseudomonadaceae.Pseudomonas	KLK10
1273	ENSG00000129460	rs961249	0.408901278	0.438771267	0.882991275	0.988128926	-0.373200655	0.209549581	-0.097347305	0.005823363	0.449032172	0.269002493	0.658869265	0.389908318	0.481544082	0.281342327	0.999441181	0.99998854	Bacteria.Proteobacteria.Gammaproteobacteria.Pseudomonadales.Pseudomonadaceae.Pseudomonas	NGDN
1274	ENSG00000129472	rs2282046	0.122048103	0.117980306	0.402324959	0.895772838	0.416166137	-0.341897831	-0.293232653	0.038631218	0.265690902	0.215848309	0.347882644	0.293753705	0.303014542	0.131437554	0.999441181	0.998292334	Bacteria.Proteobacteria.Gammaproteobacteria.Pseudomonadales.Pseudomonadaceae.Pseudomonas	RAB2B
1275	ENSG00000129473	rs4982748	0.252343302	0.063809082	0.169404305	0.081281513	0.256954623	-0.422884881	-0.408626208	0.637359487	0.222513349	0.224320964	0.294119035	0.3600123	0.412428054	0.09084679	0.999441181	0.970661204	Bacteria.Proteobacteria.Gammaproteobacteria.Pseudomonadales.Pseudomonadaceae.Pseudomonas	BCL2L2
1276	ENSG00000129514	rs200967515	0.421206165	0.123057869	0.933186234	0.982850802	-0.146464291	0.619971309	0.022625565	0.011381297	0.180959084	0.396894933	0.268848985	0.527483412	0.48502404	0.135703881	0.999441181	0.99998854	Bacteria.Proteobacteria.Gammaproteobacteria.Pseudomonadales.Pseudomonadaceae.Pseudomonas	FOXA1
1277	ENSG00000129566	rs1713434	0.752692813	0.383389661	0.242042909	0.363352613	0.0824874	-0.177642325	0.411614215	-0.281812223	0.260701002	0.202437726	0.348681194	0.307881728	0.594981462	0.26224326	0.999441181	0.979469705	Bacteria.Proteobacteria.Gammaproteobacteria.Pseudomonadales.Pseudomonadaceae.Pseudomonas	TEP1
1278	ENSG00000129596	rs34869	0.096238617	0.02087902	0.076059894	0.057838306	-0.364914435	0.455646227	-0.590416716	0.562691909	0.216252506	0.192506433	0.327585396	0.291469015	0.269975067	0.044996042	0.999441181	0.970661204	Bacteria.Proteobacteria.Gammaproteobacteria.Pseudomonadales.Pseudomonadaceae.Pseudomonas	CDO1
1279	ENSG00000129625	rs153558	0.868882567	0.40893464	0.126230322	0.055384877	0.034549605	-0.207534651	-0.475889625	0.627118907	0.208479671	0.249721977	0.307278611	0.321543803	0.628196684	0.271547092	0.999441181	0.970661204	Bacteria.Proteobacteria.Gammaproteobacteria.Pseudomonadales.Pseudomonadaceae.Pseudomonas	REEP5
1280	ENSG00000129636	rs2111227	0.431811914	0.121476343	0.640782134	0.618030549	0.170131553	-0.413213937	-0.129785791	0.169430771	0.21510036	0.263394542	0.276867357	0.338178019	0.489852108	0.134091593	0.999441181	0.998292334	Bacteria.Proteobacteria.Gammaproteobacteria.Pseudomonadales.Pseudomonadaceae.Pseudomonas	ITFG1
1281	ENSG00000129654	rs9302997	0.10291897	0.65882366	0.724009573	0.045997351	-0.379149079	0.119238489	-0.10710593	0.660780804	0.229260563	0.26883184	0.302035483	0.324903159	0.277999422	0.356500394	0.999441181	0.970661204	Bacteria.Proteobacteria.Gammaproteobacteria.Pseudomonadales.Pseudomonadaceae.Pseudomonas	FOXJ1
1282	ENSG00000129657	rs370168977	0.862530736	0.943719299	0.9381438	0.770963613	-0.049290742	0.026890741	-0.027636936	0.154961649	0.283556321	0.379463039	0.354777472	0.53012077	0.627287188	0.43167234	0.999441181	0.998292334	Bacteria.Proteobacteria.Gammaproteobacteria.Pseudomonadales.Pseudomonadaceae.Pseudomonas	SEC14L1
1283	ENSG00000129744	rs61878545	0.026447349	0.005279141	0.21774969	0.872958827	-0.389627249	1.071798609	0.287281696	0.084706785	0.171603939	0.37148003	0.230857705	0.527690031	0.143981183	0.018773005	0.999441181	0.998292334	Bacteria.Proteobacteria.Gammaproteobacteria.Pseudomonadales.Pseudomonadaceae.Pseudomonas	ART1
1284	ENSG00000129925	rs11646097	0.087480989	0.007966133	0.878545129	0.786530022	0.545124363	-0.563032736	0.058759136	0.073164547	0.314266263	0.20573555	0.383026855	0.269063427	0.257674302	0.024413707	0.999441181	0.998292334	Bacteria.Proteobacteria.Gammaproteobacteria.Pseudomonadales.Pseudomonadaceae.Pseudomonas	PGAP6
1285	ENSG00000129932	rs4807481	0.588452955	0.05744249	0.910473198	0.224674775	0.112058464	-0.512848	0.033438186	0.430591829	0.206088589	0.265218235	0.296243891	0.351308488	0.544587755	0.085836704	0.999441181	0.978846307	Bacteria.Proteobacteria.Gammaproteobacteria.Pseudomonadales.Pseudomonadaceae.Pseudomonas	DOHH
1286	ENSG00000129933	rs15622	0.05744064	0.109548065	0.111595012	0.215267717	-0.591901085	0.362284889	0.644635744	-0.365501652	0.306098033	0.223342067	0.399739781	0.292113953	0.208116647	0.124849099	0.999441181	0.978846307	Bacteria.Proteobacteria.Gammaproteobacteria.Pseudomonadales.Pseudomonadaceae.Pseudomonas	MAU2
1287	ENSG00000129946	rs182361580	0.835790518	0.420637891	0.964148204	0.668809212	0.041860304	-0.344337591	-0.012239117	0.236184244	0.201153245	0.424912127	0.271259317	0.549641514	0.620778389	0.275289859	0.999441181	0.998292334	Bacteria.Proteobacteria.Gammaproteobacteria.Pseudomonadales.Pseudomonadaceae.Pseudomonas	SHC2
1288	ENSG00000129990	rs3810352	0.001706152	0.006828507	0.382522823	0.82647855	-0.612296136	0.49328292	0.230349897	0.055643	0.187193294	0.176621207	0.262021634	0.252816541	0.030187324	0.022220043	0.999441181	0.998292334	Bacteria.Proteobacteria.Gammaproteobacteria.Pseudomonadales.Pseudomonadaceae.Pseudomonas	SYT5
1289	ENSG00000130038	rs73249734	0.027252978	0.000696071	0.313710655	0.526909662	-0.395326844	0.804832278	0.229742265	0.27127804	0.175072208	0.22615337	0.226299125	0.426469324	0.146119097	0.004971531	0.999441181	0.987640849	Bacteria.Proteobacteria.Gammaproteobacteria.Pseudomonadales.Pseudomonadaceae.Pseudomonas	CRACR2A
1290	ENSG00000130177	rs7319446	0.972004585	0.963945341	0.166824037	0.05947003	-0.007546539	-0.011904962	-0.394822591	0.735748077	0.21422236	0.262367737	0.282439977	0.383649477	0.649502333	0.436893022	0.999441181	0.970661204	Bacteria.Proteobacteria.Gammaproteobacteria.Pseudomonadales.Pseudomonadaceae.Pseudomonas	CDC16
1291	ENSG00000130193	rs3736011	0.624374642	0.929789434	0.360113931	0.704679667	-0.120347827	-0.023082693	0.32962122	-0.142475782	0.244625516	0.260978415	0.357676925	0.374288385	0.556956509	0.428322683	0.999441181	0.998292334	Bacteria.Proteobacteria.Gammaproteobacteria.Pseudomonadales.Pseudomonadaceae.Pseudomonas	THEM6
1292	ENSG00000130203	rs34810028	0.341120508	0.248200978	0.779313727	0.797385453	-0.275171321	0.283157751	-0.109407731	0.087247243	0.286972626	0.243047901	0.3888517	0.338467619	0.451676243	0.206520031	0.999441181	0.998292334	Bacteria.Proteobacteria.Gammaproteobacteria.Pseudomonadales.Pseudomonadaceae.Pseudomonas	APOE
1293	ENSG00000130294	rs4413161	0.151916412	0.199495752	0.174056289	0.220854054	-0.479234765	0.29418372	0.700774135	-0.426062021	0.330606919	0.226996879	0.509984158	0.344721325	0.330918019	0.182852457	0.999441181	0.978846307	Bacteria.Proteobacteria.Gammaproteobacteria.Pseudomonadales.Pseudomonadaceae.Pseudomonas	KIF1A
1294	ENSG00000130299	rs62128107	0.985224884	0.264353961	0.841493768	0.229561856	-0.003181938	-0.495038815	-0.049182846	0.635418974	0.171171117	0.439746562	0.244967838	0.523964086	0.652004409	0.214535024	0.999441181	0.978846307	Bacteria.Proteobacteria.Gammaproteobacteria.Pseudomonadales.Pseudomonadaceae.Pseudomonas	GTPBP3
1295	ENSG00000130312	rs6903	0.228413924	0.641098958	0.673386174	0.577753711	-0.255259186	0.091632093	0.126717262	0.153084134	0.209961644	0.195661391	0.299290966	0.273637166	0.395404238	0.349852329	0.999441181	0.998292334	Bacteria.Proteobacteria.Gammaproteobacteria.Pseudomonadales.Pseudomonadaceae.Pseudomonas	MRPL34
1296	ENSG00000130313	rs9789265	0.772964008	0.156305785	0.806518636	0.950988837	0.054562519	-0.30679978	0.064956881	-0.020778079	0.188350059	0.213953402	0.26415401	0.336764123	0.599834412	0.15682395	0.999441181	0.999524464	Bacteria.Proteobacteria.Gammaproteobacteria.Pseudomonadales.Pseudomonadaceae.Pseudomonas	PGLS
1297	ENSG00000130348	rs2054365	0.01255055	0.000381765	0.424403749	0.348360361	0.639913942	-0.790775958	-0.270431966	0.290013884	0.249337292	0.211186082	0.336445962	0.307056266	0.102008298	0.003249976	0.999441181	0.978846307	Bacteria.Proteobacteria.Gammaproteobacteria.Pseudomonadales.Pseudomonadaceae.Pseudomonas	QRSL1
1298	ENSG00000130382	rs1560694	0.227023942	0.084156401	0.533534418	0.910478733	0.379587441	-0.411861803	0.2964636	-0.038323644	0.311284622	0.234877814	0.473654229	0.339547439	0.394620302	0.107058254	0.999441181	0.998292334	Bacteria.Proteobacteria.Gammaproteobacteria.Pseudomonadales.Pseudomonadaceae.Pseudomonas	MLLT1
1299	ENSG00000130413	rs12224243	0.238267075	0.152479263	0.425809058	0.964530873	0.215838481	-0.619047084	-0.201688742	0.023787322	0.181360336	0.427654507	0.251688593	0.532897564	0.402317485	0.154735523	0.999441181	0.99998854	Bacteria.Proteobacteria.Gammaproteobacteria.Pseudomonadales.Pseudomonadaceae.Pseudomonas	STK33
1300	ENSG00000130414	rs28364593	0.656146029	0.39704452	0.498066562	0.97547317	-0.074995833	-0.335212135	0.156515739	-0.014633765	0.167675385	0.393231505	0.229731684	0.474176207	0.564992792	0.266952351	0.999441181	0.99998854	Bacteria.Proteobacteria.Gammaproteobacteria.Pseudomonadales.Pseudomonadaceae.Pseudomonas	NDUFA10
1301	ENSG00000130475	rs17710812	0.278800135	0.1002727	0.764532732	0.940074713	-0.254419087	0.388360055	-0.107391958	0.025779519	0.232982951	0.232982951	0.35705267	0.341618586	0.427791167	0.119254535	0.999441181	0.999318055	Bacteria.Proteobacteria.Gammaproteobacteria.Pseudomonadales.Pseudomonadaceae.Pseudomonas	FCHO1
1302	ENSG00000130511	rs75581575	0.556849988	0.047895695	0.804499333	0.106472267	0.123016674	-0.697350787	-0.067356862	0.90521294	0.208314571	0.345943234	0.271025667	0.553102691	0.536293135	0.07725544	0.999441181	0.970661204	Bacteria.Proteobacteria.Gammaproteobacteria.Pseudomonadales.Pseudomonadaceae.Pseudomonas	SSBP4
1303	ENSG00000130518	rs1469024	0.243641484	0.014807898	0.498147626	0.752122382	0.254589133	-0.401288066	0.206175448	0.069255071	0.216404822	0.160340086	0.302678829	0.218359173	0.407204328	0.03616581	0.999441181	0.998292334	Bacteria.Proteobacteria.Gammaproteobacteria.Pseudomonadales.Pseudomonadaceae.Pseudomonas	IQCN
1304	ENSG00000130638	rs2283667	0.500004216	0.549338926	0.512717594	0.31409189	0.214596457	-0.163021447	0.300723934	-0.370942644	0.316411986	0.270869265	0.456908527	0.365673536	0.514208599	0.319913167	0.999441181	0.978846307	Bacteria.Proteobacteria.Gammaproteobacteria.Pseudomonadales.Pseudomonadaceae.Pseudomonas	ATXN10
1305	ENSG00000130640	rs12244716	0.861595639	0.119824602	0.675489319	0.414440756	-0.034324857	-0.51939741	0.113466873	0.373119913	0.196113756	0.329582472	0.269840717	0.454312323	0.627287188	0.132877449	0.999441181	0.979469705	Bacteria.Proteobacteria.Gammaproteobacteria.Pseudomonadales.Pseudomonadaceae.Pseudomonas	TUBGCP2
1306	ENSG00000130653	rs2254149	0.014037527	0.312725566	0.307783319	0.522733108	-0.418457337	0.159326803	0.260182406	0.142436547	0.16582892	0.156617343	0.253138267	0.221669097	0.106730736	0.233447016	0.999441181	0.986845328	Bacteria.Proteobacteria.Gammaproteobacteria.Pseudomonadales.Pseudomonadaceae.Pseudomonas	PNPLA7
1307	ENSG00000130669	rs13228	0.043842389	0.184194872	0.05564149	0.376315405	-0.48700861	0.28905363	0.591295428	-0.261890364	0.236989139	0.215390297	0.303503617	0.294021244	0.185229401	0.173740817	0.999441181	0.979469705	Bacteria.Proteobacteria.Gammaproteobacteria.Pseudomonadales.Pseudomonadaceae.Pseudomonas	PAK4
1308	ENSG00000130703	rs6061482	0.014998609	0.007889598	0.074282472	0.035824195	-0.663649837	0.63052963	0.637327892	-0.633046841	0.265698302	0.230101479	0.351411784	0.295434963	0.109085816	0.02427143	0.999441181	0.970661204	Bacteria.Proteobacteria.Gammaproteobacteria.Pseudomonadales.Pseudomonadaceae.Pseudomonas	OSBPL2
1309	ENSG00000130714	rs2994047	0.038044225	0.013562812	0.791461977	0.612431854	1.101001036	-0.751056552	-0.231418373	0.254453418	0.52010689	0.296076396	0.871675605	0.499883313	0.171340897	0.034145553	0.999441181	0.998292334	Bacteria.Proteobacteria.Gammaproteobacteria.Pseudomonadales.Pseudomonadaceae.Pseudomonas	POMT1
1310	ENSG00000130731	rs117667029	0.774244327	0.870814147	0.657442366	0.344939489	-0.055340482	0.060069094	-0.117640386	0.482069	0.192150179	0.36793958	0.264085161	0.506765108	0.60045174	0.414055077	0.999441181	0.978846307	Bacteria.Proteobacteria.Gammaproteobacteria.Pseudomonadales.Pseudomonadaceae.Pseudomonas	METTL26
1311	ENSG00000130772	rs479266	0.503862305	0.445353517	0.997887692	0.954769301	0.333297434	-0.221722867	-0.001693801	-0.021532442	0.495900098	0.288782692	0.63738158	0.378195994	0.51442414	0.283023321	0.999482985	0.999731302	Bacteria.Proteobacteria.Gammaproteobacteria.Pseudomonadales.Pseudomonadaceae.Pseudomonas	MED18
1312	ENSG00000130943	rs113101219	0.052026426	0.000157814	0.676805199	0.820038929	0.242258114	-0.939840634	-0.069857225	0.074986258	0.122433567	0.234442433	0.166848828	0.328306386	0.200735395	0.001738617	0.999441181	0.998292334	Bacteria.Proteobacteria.Gammaproteobacteria.Pseudomonadales.Pseudomonadaceae.Pseudomonas	PKDREJ
1313	ENSG00000131019	rs6941524	0.521761297	0.704883808	0.755502615	0.438402634	0.156197359	-0.079125902	0.120445318	-0.237333782	0.24251565	0.208017284	0.385191684	0.304423238	0.522493014	0.370251388	0.999441181	0.983906088	Bacteria.Proteobacteria.Gammaproteobacteria.Pseudomonadales.Pseudomonadaceae.Pseudomonas	ULBP3
1314	ENSG00000131023	rs9767113	0.550650397	0.263638328	0.827884335	0.920254018	-0.138853437	0.246463814	-0.076234338	-0.033033085	0.231474577	0.218604655	0.349249926	0.328695545	0.533224879	0.214071438	0.999441181	0.998513489	Bacteria.Proteobacteria.Gammaproteobacteria.Pseudomonadales.Pseudomonadaceae.Pseudomonas	LATS1
1315	ENSG00000131037	rs3760865	0.903632166	0.836583261	0.605275449	0.693016963	0.022866022	-0.0577861	-0.14031539	0.146190994	0.188134876	0.279049116	0.270191074	0.368705741	0.633655791	0.404279362	0.999441181	0.998292334	Bacteria.Proteobacteria.Gammaproteobacteria.Pseudomonadales.Pseudomonadaceae.Pseudomonas	EPS8L1
1316	ENSG00000131100	rs5746448	0.605066764	0.323942957	0.518824572	0.946459857	0.089959182	-0.298006291	-0.154334663	0.026239903	0.173124903	0.299861128	0.237937421	0.389263772	0.549352173	0.2394456	0.999441181	0.999318055	Bacteria.Proteobacteria.Gammaproteobacteria.Pseudomonadales.Pseudomonadaceae.Pseudomonas	ATP6V1E1
1317	ENSG00000131116	rs3746002	0.602995593	0.715512659	0.842495769	0.611994578	-0.101968868	0.102566285	-0.055181059	0.205255944	0.195114636	0.280212063	0.276615926	0.40273664	0.549352173	0.373159796	0.999441181	0.998292334	Bacteria.Proteobacteria.Gammaproteobacteria.Pseudomonadales.Pseudomonadaceae.Pseudomonas	ZNF428
1318	ENSG00000131127	rs6822366	0.447735819	0.191099442	0.270194604	0.086012317	-0.1223637	0.412675137	0.240806683	-0.771151932	0.160213576	0.312421855	0.216562926	0.442458929	0.495971937	0.177314801	0.999441181	0.970661204	Bacteria.Proteobacteria.Gammaproteobacteria.Pseudomonadales.Pseudomonadaceae.Pseudomonas	ZNF141
1319	ENSG00000131165	rs258341	0.768716658	0.637946806	0.472110724	0.406230091	0.083583059	-0.103433301	0.289398656	-0.252490676	0.283076	0.21878782	0.400162645	0.302060312	0.598977835	0.349127882	0.999441181	0.979469705	Bacteria.Proteobacteria.Gammaproteobacteria.Pseudomonadales.Pseudomonadaceae.Pseudomonas	CHMP1A
1320	ENSG00000131238	rs1126970	0.581402433	0.426799512	0.670586545	0.497093204	-0.278094037	0.227168399	0.285336412	-0.275905607	0.501910007	0.284095407	0.667841182	0.404051613	0.542587915	0.277617539	0.999441181	0.984541705	Bacteria.Proteobacteria.Gammaproteobacteria.Pseudomonadales.Pseudomonadaceae.Pseudomonas	PPT1
1321	ENSG00000131351	rs2305752	0.237414717	0.090897414	0.916968284	0.976462596	0.327160428	-0.382476784	0.039603835	-0.009363128	0.274395469	0.222919933	0.378428788	0.316149881	0.402256138	0.112039734	0.999441181	0.99998854	Bacteria.Proteobacteria.Gammaproteobacteria.Pseudomonadales.Pseudomonadaceae.Pseudomonas	HAUS8
1322	ENSG00000131379	rs7639522	0.006530826	5.58E-05	0.845117791	0.322108278	0.487110831	-0.725528137	-0.046969567	0.253214317	0.173410011	0.168382563	0.239492358	0.253818932	0.073532679	0.000771448	0.999441181	0.978846307	Bacteria.Proteobacteria.Gammaproteobacteria.Pseudomonadales.Pseudomonadaceae.Pseudomonas	C3orf20
1323	ENSG00000131381	rs9310466	0.911230549	0.72304261	0.951971662	0.799100707	0.023985188	-0.105524415	0.018570428	0.098799555	0.214316282	0.296491318	0.307150271	0.386630379	0.634964361	0.37536715	0.999441181	0.998292334	Bacteria.Proteobacteria.Gammaproteobacteria.Pseudomonadales.Pseudomonadaceae.Pseudomonas	RBSN
1324	ENSG00000131398	rs55829937	0.581566865	0.332939848	0.518602728	0.667367444	0.124950282	-0.224263638	0.198951473	-0.133717052	0.22561131	0.229927494	0.306559844	0.309746286	0.542587915	0.243469029	0.999441181	0.998292334	Bacteria.Proteobacteria.Gammaproteobacteria.Pseudomonadales.Pseudomonadaceae.Pseudomonas	KCNC3
1325	ENSG00000131495	rs778593	0.331839389	0.373461358	0.27957974	0.091754258	-0.207235581	0.210004012	0.316090658	-0.530952176	0.211982869	0.234355879	0.289932339	0.310293992	0.447507742	0.258420594	0.999441181	0.970661204	Bacteria.Proteobacteria.Gammaproteobacteria.Pseudomonadales.Pseudomonadaceae.Pseudomonas	NDUFA2
1326	ENSG00000131508	rs4912729	0.91312874	0.856164362	0.360030888	0.354277153	-0.021093757	-0.045745021	-0.253163055	0.341946044	0.192616033	0.251388324	0.274663235	0.366544913	0.634964361	0.410086447	0.999441181	0.978846307	Bacteria.Proteobacteria.Gammaproteobacteria.Pseudomonadales.Pseudomonadaceae.Pseudomonas	UBE2D2
1327	ENSG00000131620	rs12796703	0.366404206	0.688069391	0.04269289	0.15841356	-0.175242148	-0.107782911	0.546797812	-0.585129832	0.19268309	0.267287089	0.264579834	0.410161664	0.461985821	0.365786145	0.999441181	0.970661204	Bacteria.Proteobacteria.Gammaproteobacteria.Pseudomonadales.Pseudomonadaceae.Pseudomonas	ANO1
1328	ENSG00000131669	rs12375973	0.658230871	0.253045361	0.943707761	0.326161793	-0.090081387	0.327777666	0.018763948	-0.471956504	0.202718378	0.284268052	0.264729134	0.47709314	0.56574309	0.208877432	0.999441181	0.978846307	Bacteria.Proteobacteria.Gammaproteobacteria.Pseudomonadales.Pseudomonadaceae.Pseudomonas	NINJ1
1329	ENSG00000131697	rs806109	0.926159665	0.823270402	0.115060244	0.114495656	-0.048872106	0.06924812	-1.057469416	0.634311519	0.525323584	0.308825153	0.66219193	0.396579254	0.638148799	0.401181426	0.999441181	0.970661204	Bacteria.Proteobacteria.Gammaproteobacteria.Pseudomonadales.Pseudomonadaceae.Pseudomonas	NPHP4
1330	ENSG00000131711	rs3828616	0.571131341	0.36647316	0.875396883	0.873473422	-0.124225531	0.284914401	-0.045916426	0.062218876	0.218233797	0.313315809	0.29168673	0.38918937	0.53844521	0.25536136	0.999441181	0.998292334	Bacteria.Proteobacteria.Gammaproteobacteria.Pseudomonadales.Pseudomonadaceae.Pseudomonas	MAP1B
1331	ENSG00000131746	rs1901187	0.4989839	0.572433139	0.691287819	0.288628033	0.172226976	-0.124457361	0.141641559	-0.322083761	0.253334846	0.219384388	0.355120677	0.301082848	0.514208599	0.326635328	0.999441181	0.978846307	Bacteria.Proteobacteria.Gammaproteobacteria.Pseudomonadales.Pseudomonadaceae.Pseudomonas	TNS4
1332	ENSG00000131748	rs11658786	0.606452712	0.356154815	0.824909646	0.621152941	0.170525495	-0.210188498	-0.093472256	0.144760485	0.329440205	0.226195807	0.420826751	0.291529759	0.549352173	0.252450274	0.999441181	0.998292334	Bacteria.Proteobacteria.Gammaproteobacteria.Pseudomonadales.Pseudomonadaceae.Pseudomonas	STARD3
1333	ENSG00000131778	rs6680778	0.759264365	0.052062194	0.419891567	0.884586463	0.055510981	-0.648320652	0.201699815	-0.066079616	0.180394431	0.327702757	0.248495932	0.453469347	0.595455308	0.081270789	0.999441181	0.998292334	Bacteria.Proteobacteria.Gammaproteobacteria.Pseudomonadales.Pseudomonadaceae.Pseudomonas	CHD1L
1334	ENSG00000131781	rs1890041	0.93896929	0.578039699	0.883613181	0.669978463	-0.021785905	-0.14575708	0.059201432	0.149598304	0.283457788	0.260736553	0.402845999	0.349454268	0.642506914	0.328312056	0.999441181	0.998292334	Bacteria.Proteobacteria.Gammaproteobacteria.Pseudomonadales.Pseudomonadaceae.Pseudomonas	FMO5
1335	ENSG00000131844	rs277975	0.746181378	0.453510685	0.834464163	0.800445117	0.084658795	-0.19058943	0.072460044	-0.092592371	0.260459167	0.252759741	0.345364267	0.364835463	0.5924133	0.285660566	0.999441181	0.998292334	Bacteria.Proteobacteria.Gammaproteobacteria.Pseudomonadales.Pseudomonadaceae.Pseudomonas	MCCC2
1336	ENSG00000131848	rs34709084	0.573446956	0.783116687	0.951143574	0.764331132	-0.111744803	0.118517863	-0.017223992	0.15961299	0.197498008	0.428815692	0.280045959	0.530207047	0.538559785	0.391228314	0.999441181	0.998292334	Bacteria.Proteobacteria.Gammaproteobacteria.Pseudomonadales.Pseudomonadaceae.Pseudomonas	ZSCAN5A
1337	ENSG00000131849	rs11084545	0.205063799	0.026547311	0.588489211	0.988691417	0.289076621	-0.424894976	0.155493333	0.003435637	0.225860194	0.187265573	0.285998247	0.241478932	0.374873457	0.052275193	0.999441181	0.99998854	Bacteria.Proteobacteria.Gammaproteobacteria.Pseudomonadales.Pseudomonadaceae.Pseudomonas	ZNF132
1338	ENSG00000131871	rs34713741	0.567652824	0.512858244	0.97325557	0.511910195	-0.120411988	0.164570399	0.009326409	-0.235734539	0.209632524	0.250125732	0.277136008	0.357478933	0.538317087	0.307200647	0.999441181	0.986845328	Bacteria.Proteobacteria.Gammaproteobacteria.Pseudomonadales.Pseudomonadaceae.Pseudomonas	SELENOS
1339	ENSG00000131899	rs2605140	0.388114811	0.521777313	0.990862612	0.541061654	-0.219288737	0.153524912	-0.00407632	0.202828709	0.252409438	0.238375545	0.354594116	0.330123487	0.471735567	0.310776115	0.999482985	0.98794016	Bacteria.Proteobacteria.Gammaproteobacteria.Pseudomonadales.Pseudomonadaceae.Pseudomonas	LLGL1
1340	ENSG00000131941	rs7248625	0.44965624	0.25781521	0.388284928	0.890054409	0.146500159	-0.371339225	-0.218240861	0.06900225	0.19263325	0.325327821	0.251293889	0.497241624	0.496576701	0.210955179	0.999441181	0.998292334	Bacteria.Proteobacteria.Gammaproteobacteria.Pseudomonadales.Pseudomonadaceae.Pseudomonas	RHPN2
1341	ENSG00000131944	rs8108940	0.854763351	0.234785096	0.145425396	0.701279524	-0.043260402	0.362596375	-0.455260412	0.155083651	0.235415012	0.302396058	0.309008619	0.402536988	0.626047488	0.199168905	0.999441181	0.998292334	Bacteria.Proteobacteria.Gammaproteobacteria.Pseudomonadales.Pseudomonadaceae.Pseudomonas	FAAP24
1342	ENSG00000131969	rs11157782	0.050827378	0.008726814	0.883568027	0.721738182	0.387851691	-0.676999978	-0.038420196	-0.120568117	0.194979428	0.25045561	0.261334489	0.33710154	0.198059589	0.025851891	0.999441181	0.998292334	Bacteria.Proteobacteria.Gammaproteobacteria.Pseudomonadales.Pseudomonadaceae.Pseudomonas	ABHD12B
1343	ENSG00000132000	rs1963954	0.678506485	0.800738103	0.558488458	0.249841911	-0.084059939	0.067406488	-0.162544683	0.429225615	0.201898427	0.265996367	0.276400951	0.369717577	0.56958671	0.395576378	0.999441181	0.978846307	Bacteria.Proteobacteria.Gammaproteobacteria.Pseudomonadales.Pseudomonadaceae.Pseudomonas	PODNL1
1344	ENSG00000132002	rs11882319	0.132722397	0.084121087	0.531827574	0.353416742	-0.275101082	0.555494925	0.150404762	-0.397339591	0.180719477	0.316752451	0.239296996	0.42515765	0.314587781	0.107058254	0.999441181	0.978846307	Bacteria.Proteobacteria.Gammaproteobacteria.Pseudomonadales.Pseudomonadaceae.Pseudomonas	DNAJB1
1345	ENSG00000132016	rs3745456	0.333951464	0.330961141	0.568724395	0.110366586	-0.170521328	0.27135941	-0.1414837	0.64095396	0.17519676	0.277068297	0.247002342	0.396065192	0.449284384	0.242442785	0.999441181	0.970661204	Bacteria.Proteobacteria.Gammaproteobacteria.Pseudomonadales.Pseudomonadaceae.Pseudomonas	BRME1
1346	ENSG00000132024	rs10415098	0.215986821	0.824067482	0.626715168	0.12405925	-0.200984723	-0.062197596	0.108200262	0.601373104	0.160884571	0.278660251	0.221430699	0.3860358	0.385454192	0.401337791	0.999441181	0.970661204	Bacteria.Proteobacteria.Gammaproteobacteria.Pseudomonadales.Pseudomonadaceae.Pseudomonas	CC2D1A
1347	ENSG00000132026	rs10419408	0.654953515	0.092987114	0.717783217	0.698413314	0.09698381	-0.459391844	0.105719075	0.151198512	0.216033753	0.269513439	0.291256905	0.388529028	0.564689665	0.113742411	0.999441181	0.998292334	Bacteria.Proteobacteria.Gammaproteobacteria.Pseudomonadales.Pseudomonadaceae.Pseudomonas	RTBDN
1348	ENSG00000132122	rs2245681	0.30147211	0.168963864	0.524578435	0.54576382	0.2177308	-0.340954079	-0.178386872	0.246740288	0.209067387	0.245153242	0.27885779	0.406319214	0.439045538	0.164911284	0.999441181	0.98794016	Bacteria.Proteobacteria.Gammaproteobacteria.Pseudomonadales.Pseudomonadaceae.Pseudomonas	SPATA6
1349	ENSG00000132128	rs1547180	0.727178611	0.804943157	0.942118094	0.936463175	-0.169087478	0.074182177	-0.04640084	0.03189135	0.482600249	0.299182392	0.636631173	0.398540232	0.584587138	0.396557368	0.999441181	0.999318055	Bacteria.Proteobacteria.Gammaproteobacteria.Pseudomonadales.Pseudomonadaceae.Pseudomonas	LRRC41
1350	ENSG00000132141	rs3135958	0.865117593	0.611592863	0.534483303	0.07746748	-0.030786303	-0.16735203	0.158838107	-0.853352219	0.180536514	0.327993599	0.254363855	0.475791634	0.62743223	0.340686226	0.999441181	0.970661204	Bacteria.Proteobacteria.Gammaproteobacteria.Pseudomonadales.Pseudomonadaceae.Pseudomonas	CCT6B
1351	ENSG00000132199	rs2790	0.095462847	0.032884029	0.689282031	0.743117478	-0.332022446	0.614385547	0.104831475	0.143158036	0.196291442	0.281919697	0.261040002	0.434990348	0.269017478	0.060137276	0.999441181	0.998292334	Bacteria.Proteobacteria.Gammaproteobacteria.Pseudomonadales.Pseudomonadaceae.Pseudomonas	ENOSF1
1352	ENSG00000132274	rs34080219	0.572996456	0.491655156	0.181459914	0.262862894	0.101963992	-0.41283932	-0.342101577	0.777434624	0.179999306	0.596990161	0.253309833	0.688427112	0.53844521	0.299480772	0.999441181	0.978846307	Bacteria.Proteobacteria.Gammaproteobacteria.Pseudomonadales.Pseudomonadaceae.Pseudomonas	TRIM22
1353	ENSG00000132275	rs960456	0.187569749	0.009484735	0.617283931	0.115130955	0.314315936	-0.63329833	-0.15735152	0.57667202	0.236042322	0.23699934	0.313400824	0.361186147	0.362135524	0.02700551	0.999441181	0.970661204	Bacteria.Proteobacteria.Gammaproteobacteria.Pseudomonadales.Pseudomonadaceae.Pseudomonas	RRP8
1354	ENSG00000132294	rs4736530	0.529542252	0.827060128	0.4506185	0.692624296	0.212959814	-0.051048801	-0.373163546	0.13613288	0.336938877	0.232735468	0.49172104	0.342875662	0.525795719	0.402214204	0.999441181	0.998292334	Bacteria.Proteobacteria.Gammaproteobacteria.Pseudomonadales.Pseudomonadaceae.Pseudomonas	EFR3A
1355	ENSG00000132305	rs9653508	0.50048211	0.22251288	0.981680897	0.781946045	0.18624055	-0.262237072	-0.009271085	0.084734129	0.274910048	0.212944408	0.402237363	0.304891781	0.514208599	0.192837334	0.999441181	0.998292334	Bacteria.Proteobacteria.Gammaproteobacteria.Pseudomonadales.Pseudomonadaceae.Pseudomonas	IMMT
1356	ENSG00000132313	rs2288122	0.338096206	0.077310333	0.570663611	0.377469638	0.249091794	-0.431688714	-0.197418805	0.315328946	0.258141673	0.240559932	0.346394423	0.354878627	0.451050531	0.101550942	0.999441181	0.979469705	Bacteria.Proteobacteria.Gammaproteobacteria.Pseudomonadales.Pseudomonadaceae.Pseudomonas	MRPL35
1357	ENSG00000132329	rs6431564	0.589412453	0.829137471	0.767007994	0.621401375	-0.180884351	0.063229565	-0.129111228	0.178242553	0.333527131	0.291830521	0.43396577	0.359214677	0.544777925	0.402650214	0.999441181	0.998292334	Bacteria.Proteobacteria.Gammaproteobacteria.Pseudomonadales.Pseudomonadaceae.Pseudomonas	RAMP1
1358	ENSG00000132383	rs11654967	0.049339399	0.005353536	0.50183235	0.170295707	-0.479897685	0.939472362	0.208690401	-0.54868718	0.239646227	0.326178633	0.309024945	0.395768854	0.196489096	0.018878248	0.999441181	0.970661204	Bacteria.Proteobacteria.Gammaproteobacteria.Pseudomonadales.Pseudomonadaceae.Pseudomonas	RPA1
1359	ENSG00000132406	rs2916466	0.106238105	0.118629697	0.809271009	0.772259661	-0.970877602	0.525575108	0.18826248	-0.126079416	0.592820164	0.332405208	0.776864343	0.433841731	0.283269352	0.131899485	0.999441181	0.998292334	Bacteria.Proteobacteria.Gammaproteobacteria.Pseudomonadales.Pseudomonadaceae.Pseudomonas	TMEM128
1360	ENSG00000132423	rs6912105	0.253247515	0.172971064	0.705828595	0.537749123	-0.359082703	0.339188348	0.174726971	-0.225903681	0.311551622	0.246211421	0.460896246	0.364681205	0.41257693	0.167080937	0.999441181	0.98794016	Bacteria.Proteobacteria.Gammaproteobacteria.Pseudomonadales.Pseudomonadaceae.Pseudomonas	COQ3
1361	ENSG00000132429	rs7766819	0.166902924	0.131510307	0.405354463	0.833395169	0.291559632	-0.451632414	-0.232276806	-0.099011943	0.208609223	0.295741796	0.27735751	0.468844207	0.346820542	0.141110056	0.999441181	0.998292334	Bacteria.Proteobacteria.Gammaproteobacteria.Pseudomonadales.Pseudomonadaceae.Pseudomonas	POPDC3
1362	ENSG00000132436	rs10499695	0.262385344	0.79335261	0.106007918	0.38177002	0.299771517	-0.061297466	-0.636257131	0.271488217	0.265183023	0.233050287	0.388239152	0.30832533	0.419588082	0.393366018	0.999441181	0.979469705	Bacteria.Proteobacteria.Gammaproteobacteria.Pseudomonadales.Pseudomonadaceae.Pseudomonas	FIGNL1
1363	ENSG00000132471	rs2290768	0.191105845	0.188751005	0.881879963	0.843497202	-0.211059274	0.460735293	0.032402902	-0.085675683	0.1597879	0.346937975	0.217231672	0.43226711	0.364698742	0.175832773	0.999441181	0.998292334	Bacteria.Proteobacteria.Gammaproteobacteria.Pseudomonadales.Pseudomonadaceae.Pseudomonas	WBP2
1364	ENSG00000132507	rs11658072	0.799201838	0.503813561	0.903057503	0.35802311	-0.087395496	0.183229956	0.054116288	-0.320460152	0.3421792	0.272589363	0.442600154	0.346216701	0.607556583	0.304011573	0.999441181	0.978846307	Bacteria.Proteobacteria.Gammaproteobacteria.Pseudomonadales.Pseudomonadaceae.Pseudomonas	EIF5A
1365	ENSG00000132517	rs56123568	0.242423894	0.059855204	0.767962134	0.434300268	-0.224596536	0.631455417	-0.07449575	0.347298374	0.190412844	0.329778114	0.251454371	0.441488334	0.406289853	0.087556716	0.999441181	0.983906088	Bacteria.Proteobacteria.Gammaproteobacteria.Pseudomonadales.Pseudomonadaceae.Pseudomonas	SLC52A1
1366	ENSG00000132541	rs2447507	0.144131398	0.059691715	0.828233543	0.53296742	-0.383841765	0.428998968	0.075456769	-0.208965083	0.259681801	0.22389777	0.346401895	0.333396117	0.324269623	0.087556716	0.999441181	0.987816916	Bacteria.Proteobacteria.Gammaproteobacteria.Pseudomonadales.Pseudomonadaceae.Pseudomonas	RIDA
1367	ENSG00000132612	rs72795270	0.905935026	0.982604723	0.42114935	0.3871849	-0.024381758	-0.006901088	-0.210718939	0.422611178	0.205541371	0.315316075	0.260314773	0.485483507	0.634345197	0.441889805	0.999441181	0.979469705	Bacteria.Proteobacteria.Gammaproteobacteria.Pseudomonadales.Pseudomonadaceae.Pseudomonas	VPS4A
1368	ENSG00000132623	rs6057110	0.181162591	0.02242059	0.432314311	0.22663639	0.308205384	-0.722039866	-0.241062333	0.522599022	0.228053803	0.308810594	0.305113739	0.428201384	0.358425732	0.046946155	0.999441181	0.978846307	Bacteria.Proteobacteria.Gammaproteobacteria.Pseudomonadales.Pseudomonadaceae.Pseudomonas	ANKEF1
1369	ENSG00000132740	rs9769	0.356410269	0.361073745	0.40183038	0.249641669	-0.182507245	0.348215588	0.232032302	-0.564278508	0.196511459	0.378614649	0.274985656	0.485839099	0.458621555	0.253909286	0.999441181	0.978846307	Bacteria.Proteobacteria.Gammaproteobacteria.Pseudomonadales.Pseudomonadaceae.Pseudomonas	IGHMBP2
1370	ENSG00000132744	rs948445	0.000320224	0.000260768	0.431549633	0.35971561	-2.035596074	1.194397487	0.5476109	-0.370514589	0.535988515	0.309453113	0.691958197	0.401715577	0.009442985	0.002458154	0.999441181	0.978846307	Bacteria.Proteobacteria.Gammaproteobacteria.Pseudomonadales.Pseudomonadaceae.Pseudomonas	ACY3
1371	ENSG00000132768	rs783308	0.388812988	0.040255607	0.902334233	0.2121071	-0.158031818	1.094814479	0.034167361	-0.778437989	0.182169883	0.523243152	0.27736415	0.617808823	0.4718914	0.069169905	0.999441181	0.978846307	Bacteria.Proteobacteria.Gammaproteobacteria.Pseudomonadales.Pseudomonadaceae.Pseudomonas	DPH2
1372	ENSG00000132793	rs6072351	0.367717698	0.301385927	0.837811706	0.716572883	-0.137800011	0.198386068	0.046306879	-0.107853918	0.151933034	0.190458137	0.225334346	0.295811351	0.463068415	0.229384307	0.999441181	0.998292334	Bacteria.Proteobacteria.Gammaproteobacteria.Pseudomonadales.Pseudomonadaceae.Pseudomonas	LPIN3
1373	ENSG00000132837	rs3733892	0.401804575	0.3747277	0.717174646	0.576693033	-0.158968641	0.21635058	-0.095340388	0.169121394	0.188386214	0.242083065	0.262072468	0.301460776	0.478045396	0.258865902	0.999441181	0.998292334	Bacteria.Proteobacteria.Gammaproteobacteria.Pseudomonadales.Pseudomonadaceae.Pseudomonas	DMGDH
1374	ENSG00000132842	rs11746090	0.071288756	0.007513305	0.659341324	0.746937709	0.369157349	-0.614558507	-0.130239907	0.108917803	0.201377386	0.222818525	0.294112386	0.336131826	0.234198808	0.023539521	0.999441181	0.998292334	Bacteria.Proteobacteria.Gammaproteobacteria.Pseudomonadales.Pseudomonadaceae.Pseudomonas	AP3B1
1375	ENSG00000132854	rs2296518	0.650686442	0.05192684	0.10990807	0.552280009	0.090720843	-0.39618545	0.448098931	-0.16418053	0.199437918	0.200138675	0.276530535	0.274821999	0.563560716	0.081208295	0.999441181	0.990963597	Bacteria.Proteobacteria.Gammaproteobacteria.Pseudomonadales.Pseudomonadaceae.Pseudomonas	KANK4
1376	ENSG00000132879	rs2272983	0.240258979	0.211502723	0.578403722	0.500077408	0.664629394	-0.402496351	0.418813326	-0.292361288	0.560859171	0.319014711	0.749910919	0.431146296	0.404394654	0.188526894	0.999441181	0.985109498	Bacteria.Proteobacteria.Gammaproteobacteria.Pseudomonadales.Pseudomonadaceae.Pseudomonas	FBXO44
1377	ENSG00000132881	rs6603850	0.292727534	0.07258484	0.214575824	0.583868318	0.384794071	-0.490931895	0.592985475	-0.181825731	0.362800292	0.269059898	0.473199307	0.330321299	0.438386058	0.097794492	0.999441181	0.998292334	Bacteria.Proteobacteria.Gammaproteobacteria.Pseudomonadales.Pseudomonadaceae.Pseudomonas	CPLANE2
1378	ENSG00000132906	rs12691551	0.044573679	0.050374679	0.880333481	0.994409603	-0.446077609	0.394389939	0.047608876	0.001937369	0.217844522	0.197866394	0.315017587	0.275461615	0.186214563	0.079578684	0.999441181	0.99998854	Bacteria.Proteobacteria.Gammaproteobacteria.Pseudomonadales.Pseudomonadaceae.Pseudomonas	CASP9
1379	ENSG00000132912	rs148801630	0.567093632	0.590577716	0.831620927	0.971702972	-0.111586389	0.229878094	0.056789949	0.020779916	0.193986652	0.42519854	0.266036439	0.583586033	0.538317087	0.333154236	0.999441181	0.99998854	Bacteria.Proteobacteria.Gammaproteobacteria.Pseudomonadales.Pseudomonadaceae.Pseudomonas	DCTN4
1380	ENSG00000133028	rs8075503	0.503824063	0.455643973	0.781912454	0.481911121	-0.249170214	0.233161653	-0.122758757	0.269303321	0.370697179	0.310691008	0.441642806	0.380784131	0.51442414	0.286184714	0.999441181	0.983906088	Bacteria.Proteobacteria.Gammaproteobacteria.Pseudomonadales.Pseudomonadaceae.Pseudomonas	SCO1
1381	ENSG00000133030	rs8067893	0.710080248	0.840080816	0.541973051	0.727960721	-0.068299296	-0.067322875	0.149229966	0.147642399	0.182933569	0.332315331	0.24343602	0.42265584	0.579094522	0.405149513	0.999441181	0.998292334	Bacteria.Proteobacteria.Gammaproteobacteria.Pseudomonadales.Pseudomonadaceae.Pseudomonas	MPRIP
1382	ENSG00000133063	rs2486063	0.061656111	0.0343179	0.604765572	0.484463392	0.271266588	-0.474049674	-0.104057787	-0.211929286	0.142689101	0.219352114	0.200090112	0.301419263	0.215720506	0.061734793	0.999441181	0.983906088	Bacteria.Proteobacteria.Gammaproteobacteria.Pseudomonadales.Pseudomonadaceae.Pseudomonas	CHIT1
1383	ENSG00000133103	rs9532436	0.03023864	0.004413503	0.16656692	0.174023449	0.516429354	-0.604659041	-0.460664504	0.400470176	0.233183249	0.205080536	0.329337935	0.291417216	0.152551243	0.016780669	0.999441181	0.974690339	Bacteria.Proteobacteria.Gammaproteobacteria.Pseudomonadales.Pseudomonadaceae.Pseudomonas	COG6
1384	ENSG00000133104	rs9576006	0.050222414	0.075851535	0.104176807	0.417733347	0.426053833	-0.480663616	-0.485121978	0.300454542	0.21360658	0.266496216	0.294431856	0.368440886	0.198059589	0.100434946	0.999441181	0.981226066	Bacteria.Proteobacteria.Gammaproteobacteria.Pseudomonadales.Pseudomonadaceae.Pseudomonas	SPART
1385	ENSG00000133115	rs7327384	0.103251586	0.54179252	0.223054169	0.975384048	-0.335833476	0.184818025	0.346738937	-0.012929696	0.203269039	0.301355094	0.281895841	0.417442104	0.277999422	0.317753573	0.999441181	0.99998854	Bacteria.Proteobacteria.Gammaproteobacteria.Pseudomonadales.Pseudomonadaceae.Pseudomonas	STOML3
1386	ENSG00000133247	rs2384685	0.55639867	0.903513171	0.098539016	0.116122583	-0.137451629	-0.026719209	0.493942445	-0.458500237	0.232491753	0.219565277	0.294777068	0.287969877	0.536066903	0.422901224	0.999441181	0.970661204	Bacteria.Proteobacteria.Gammaproteobacteria.Pseudomonadales.Pseudomonadaceae.Pseudomonas	KMT5C
1387	ENSG00000133398	rs9313148	0.371610114	0.510269207	0.551058372	0.660566428	-0.178051386	0.227459642	0.162127912	-0.190381146	0.197925483	0.343588984	0.270551804	0.431583944	0.465240083	0.306084909	0.999441181	0.998292334	Bacteria.Proteobacteria.Gammaproteobacteria.Pseudomonadales.Pseudomonadaceae.Pseudomonas	MED10
1388	ENSG00000133424	rs9609886	0.466090841	0.780277417	0.283257927	0.824719192	-0.127979085	-0.074487	0.272045462	-0.087342656	0.17457149	0.265930754	0.251464117	0.392795854	0.50262555	0.390504311	0.999441181	0.998292334	Bacteria.Proteobacteria.Gammaproteobacteria.Pseudomonadales.Pseudomonadaceae.Pseudomonas	LARGE1
1389	ENSG00000133433	rs5760130	1.86E-05	1.06E-07	0.959581811	0.33619535	0.948515333	-1.021203577	-0.01466023	0.227405688	0.205468766	0.171194979	0.288183347	0.234735811	0.00139298	5.98E-06	0.999441181	0.978846307	Bacteria.Proteobacteria.Gammaproteobacteria.Pseudomonadales.Pseudomonadaceae.Pseudomonas	GSTT2B
1390	ENSG00000133460	rs112679425	0.58517453	0.030225254	0.993014843	0.965665049	0.062353108	-0.439414284	0.001327104	0.013310625	0.113671797	0.198391992	0.151014295	0.308049073	0.544109341	0.057179603	0.999482985	0.99998854	Bacteria.Proteobacteria.Gammaproteobacteria.Pseudomonadales.Pseudomonadaceae.Pseudomonas	SLC2A11
1391	ENSG00000133477	rs2267423	0.188082217	0.403404962	0.442370358	0.858846848	-0.269941255	0.237800758	0.202164087	0.064457869	0.202956799	0.282771811	0.261582657	0.361030251	0.362747998	0.269401967	0.999441181	0.998292334	Bacteria.Proteobacteria.Gammaproteobacteria.Pseudomonadales.Pseudomonadaceae.Pseudomonas	FAM83F
1392	ENSG00000133619	rs740109	0.201768882	0.036600241	0.241309222	0.072681442	-0.254333075	0.60440168	0.303635068	-0.710452787	0.197253307	0.283283494	0.256806539	0.389505236	0.372967254	0.064330098	0.999441181	0.970661204	Bacteria.Proteobacteria.Gammaproteobacteria.Pseudomonadales.Pseudomonadaceae.Pseudomonas	KRBA1
1393	ENSG00000133639	rs709223	0.282425511	0.223445915	0.352574299	0.33855963	0.443307283	-0.303905331	0.64272068	-0.374289009	0.409055049	0.247284053	0.686507783	0.388262403	0.429983072	0.193321362	0.999441181	0.978846307	Bacteria.Proteobacteria.Gammaproteobacteria.Pseudomonadales.Pseudomonadaceae.Pseudomonas	BTG1
1394	ENSG00000133704	rs12809335	0.500130634	0.229564454	0.86379879	0.862840859	0.12955077	-0.297643973	-0.048937974	0.056735684	0.191072819	0.24543748	0.284174832	0.327130618	0.514208599	0.196321062	0.999441181	0.998292334	Bacteria.Proteobacteria.Gammaproteobacteria.Pseudomonadales.Pseudomonadaceae.Pseudomonas	IPO8
1395	ENSG00000133706	rs17428724	0.384716112	0.342461557	0.872191024	0.394322073	-0.191000628	0.290721047	-0.049705782	0.378532102	0.218272136	0.304038491	0.307770986	0.44148408	0.470626394	0.247014311	0.999441181	0.979469705	Bacteria.Proteobacteria.Gammaproteobacteria.Pseudomonadales.Pseudomonadaceae.Pseudomonas	LARS1
1396	ENSG00000133731	rs1967328	0.52912317	0.916493289	0.858183274	0.16573155	0.114771618	-0.025854086	0.050630068	-0.446685561	0.181403083	0.245634576	0.282239031	0.318705721	0.525795719	0.426157302	0.999441181	0.970661204	Bacteria.Proteobacteria.Gammaproteobacteria.Pseudomonadales.Pseudomonadaceae.Pseudomonas	IMPA1
1397	ENSG00000133739	rs62525428	0.477714677	0.341346068	0.907436999	0.600756167	-0.1410624	0.411102066	-0.032021641	0.303432889	0.197552858	0.428934785	0.27434761	0.57703516	0.506050377	0.246735002	0.999441181	0.998292334	Bacteria.Proteobacteria.Gammaproteobacteria.Pseudomonadales.Pseudomonadaceae.Pseudomonas	LRRCC1
1398	ENSG00000133872	rs3824207	0.376794987	0.186852182	0.85295687	0.594536101	-0.158680132	0.557820833	-0.047052353	-0.272653607	0.178328511	0.418217429	0.252868017	0.509755191	0.465971285	0.175178471	0.999441181	0.998292334	Bacteria.Proteobacteria.Gammaproteobacteria.Pseudomonadales.Pseudomonadaceae.Pseudomonas	SARAF
1399	ENSG00000133943	rs10873405	0.816286873	0.527876672	0.498426046	0.069806485	-0.051064044	-0.133751482	-0.196442342	0.517514557	0.21892128	0.210761753	0.288577618	0.280785958	0.613323387	0.312368164	0.999441181	0.970661204	Bacteria.Proteobacteria.Gammaproteobacteria.Pseudomonadales.Pseudomonadaceae.Pseudomonas	DGLUCY
1400	ENSG00000133983	rs1060681	0.085879739	0.003010392	0.515317056	0.656837988	-0.402829366	0.671936172	-0.218466448	-0.135027055	0.231028951	0.218112773	0.333993015	0.302544495	0.257088263	0.012903716	0.999441181	0.998292334	Bacteria.Proteobacteria.Gammaproteobacteria.Pseudomonadales.Pseudomonadaceae.Pseudomonas	COX16
1401	ENSG00000133985	rs868803492	0.605880001	0.200472584	0.302561173	0.01371629	-0.100034233	0.443799497	0.274520821	-1.109925099	0.192949623	0.34319666	0.26419708	0.438296243	0.549352173	0.183159903	0.999441181	0.924440141	Bacteria.Proteobacteria.Gammaproteobacteria.Pseudomonadales.Pseudomonadaceae.Pseudomonas	TTC9
1402	ENSG00000134014	rs3857878	0.159312813	0.026304037	0.926246839	0.531650235	0.428280568	-0.496571965	0.038154749	0.190137399	0.300872688	0.218489672	0.410609482	0.30238132	0.33892318	0.051978322	0.999441181	0.987816916	Bacteria.Proteobacteria.Gammaproteobacteria.Pseudomonadales.Pseudomonadaceae.Pseudomonas	ELP3
1403	ENSG00000134028	rs13262293	0.115947916	0.032406629	0.733274249	0.959710504	0.382425577	-0.459526474	0.109722068	-0.014777886	0.240072538	0.210262257	0.320620405	0.291424877	0.295786743	0.059763571	0.999441181	0.99998854	Bacteria.Proteobacteria.Gammaproteobacteria.Pseudomonadales.Pseudomonadaceae.Pseudomonas	ADAMDEC1
1404	ENSG00000134046	rs7237892	0.399268066	0.375693173	0.983462083	0.872219132	-0.453855295	0.28140587	-0.01538672	-0.070395092	0.534938717	0.315517061	0.739483514	0.435972916	0.477039921	0.259095225	0.999441181	0.998292334	Bacteria.Proteobacteria.Gammaproteobacteria.Pseudomonadales.Pseudomonadaceae.Pseudomonas	MBD2
1405	ENSG00000134058	rs4541612	0.445793135	0.288460773	0.754141756	0.686748477	0.23468032	-0.258352478	-0.139233546	0.132027748	0.305955898	0.241422568	0.442729582	0.325951792	0.495301904	0.224895078	0.999441181	0.998292334	Bacteria.Proteobacteria.Gammaproteobacteria.Pseudomonadales.Pseudomonadaceae.Pseudomonas	CDK7
1406	ENSG00000134077	rs71314346	0.365779777	0.030783448	0.787909807	0.435714511	-0.187383904	0.75554159	-0.076252424	-0.370614054	0.205763353	0.342309843	0.282289589	0.472587182	0.461739928	0.057653228	0.999441181	0.983906088	Bacteria.Proteobacteria.Gammaproteobacteria.Pseudomonadales.Pseudomonadaceae.Pseudomonas	THUMPD3
1407	ENSG00000134183	rs6680537	0.560050609	0.947396036	0.29040148	0.781634734	0.12623283	-0.02049807	-0.305455069	0.132856774	0.215511479	0.309504798	0.286599358	0.477347881	0.536870761	0.432649689	0.999441181	0.998292334	Bacteria.Proteobacteria.Gammaproteobacteria.Pseudomonadales.Pseudomonadaceae.Pseudomonas	GNAT2
1408	ENSG00000134184	rs144195081	0.126916527	0.001963286	0.402265577	0.392869074	-0.270775032	1.074169616	-0.199318925	0.423721028	0.175159677	0.333125146	0.236436146	0.492664163	0.308819978	0.009967686	0.999441181	0.979469705	Bacteria.Proteobacteria.Gammaproteobacteria.Pseudomonadales.Pseudomonadaceae.Pseudomonas	GSTM1
1409	ENSG00000134201	rs7483	0.334694492	0.305023146	0.883125606	0.907818718	0.191138026	-0.243544381	-0.039671571	-0.03593564	0.196683001	0.235591641	0.268817346	0.309161869	0.449596205	0.230742523	0.999441181	0.998292334	Bacteria.Proteobacteria.Gammaproteobacteria.Pseudomonadales.Pseudomonadaceae.Pseudomonas	GSTM5
1410	ENSG00000134202	rs1332018	0.000123838	2.52E-06	0.644577477	0.923608609	-0.908713164	0.881180844	-0.151622984	0.023415391	0.222734334	0.171017022	0.327172244	0.243260564	0.004793024	8.02E-05	0.999441181	0.998989037	Bacteria.Proteobacteria.Gammaproteobacteria.Pseudomonadales.Pseudomonadaceae.Pseudomonas	GSTM3
1411	ENSG00000134240	rs72695189	0.643432945	0.780271642	0.052134238	0.216074451	-0.10542647	-0.076249219	0.570876349	-0.438118876	0.226703698	0.272214814	0.288648499	0.350773811	0.561848604	0.390504311	0.999441181	0.978846307	Bacteria.Proteobacteria.Gammaproteobacteria.Pseudomonadales.Pseudomonadaceae.Pseudomonas	HMGCS2
1412	ENSG00000134243	rs72646553	0.981528346	0.627619624	0.903714904	0.850379885	-0.004767227	-0.153547337	0.031910046	-0.082556271	0.205123507	0.315060756	0.26277317	0.435940064	0.65131512	0.34526824	0.999441181	0.998292334	Bacteria.Proteobacteria.Gammaproteobacteria.Pseudomonadales.Pseudomonadaceae.Pseudomonas	SORT1
1413	ENSG00000134247	rs79240021	0.357200414	0.292272549	0.580425129	0.769656958	-0.203398526	0.263764428	0.162832541	-0.105529413	0.219368263	0.248452053	0.293123449	0.358905765	0.458923092	0.226363518	0.999441181	0.998292334	Bacteria.Proteobacteria.Gammaproteobacteria.Pseudomonadales.Pseudomonadaceae.Pseudomonas	PTGFRN
1414	ENSG00000134262	rs17464525	0.180143332	0.042430986	0.487041038	0.867563236	0.261372772	-0.725307384	-0.185766976	0.081193547	0.192942618	0.350497671	0.265781241	0.48501255	0.357838221	0.07130682	0.999441181	0.998292334	Bacteria.Proteobacteria.Gammaproteobacteria.Pseudomonadales.Pseudomonadaceae.Pseudomonas	AP4B1
1415	ENSG00000134265	rs2290279	0.087785036	0.081845066	0.057679588	0.222313859	0.381790592	-0.466328772	-0.585711992	0.450753083	0.220319728	0.263904283	0.303195459	0.365865812	0.257674302	0.105713602	0.999441181	0.978846307	Bacteria.Proteobacteria.Gammaproteobacteria.Pseudomonadales.Pseudomonadaceae.Pseudomonas	NAPG
1416	ENSG00000134278	rs3902981	0.443972311	0.239640459	0.718074227	0.878528553	-0.178059504	0.259096766	-0.119388974	0.046040182	0.231207908	0.218352813	0.329272622	0.300075896	0.494951513	0.201966354	0.999441181	0.998292334	Bacteria.Proteobacteria.Gammaproteobacteria.Pseudomonadales.Pseudomonadaceae.Pseudomonas	SPIRE1
1417	ENSG00000134283	rs1043652	0.911876447	0.864307855	0.507598893	0.816680839	0.040189472	0.047641999	-0.365335954	0.090199396	0.361750602	0.277697659	0.548379517	0.387548484	0.634964361	0.412474061	0.999441181	0.998292334	Bacteria.Proteobacteria.Gammaproteobacteria.Pseudomonadales.Pseudomonadaceae.Pseudomonas	PPHLN1
1418	ENSG00000134291	rs11609253	0.161677374	0.074809598	0.39722171	0.166906489	-0.397107988	0.38990304	0.351268952	-0.449823157	0.280579108	0.215386404	0.412223023	0.321848599	0.341127033	0.099569207	0.999441181	0.970661204	Bacteria.Proteobacteria.Gammaproteobacteria.Pseudomonadales.Pseudomonadaceae.Pseudomonas	TMEM106C
1419	ENSG00000134313	rs3749007	0.41827453	0.883399304	0.136420099	0.507123736	-0.150656654	0.056456352	0.411210441	-0.308274074	0.184962964	0.383456804	0.272752053	0.462208768	0.48502404	0.417882513	0.999441181	0.986845328	Bacteria.Proteobacteria.Gammaproteobacteria.Pseudomonadales.Pseudomonadaceae.Pseudomonas	KIDINS220
1420	ENSG00000134317	rs1367389	0.416502003	0.387523668	0.574974804	0.936432768	0.170531568	-0.260534151	-0.153052827	-0.029783688	0.208564335	0.299508994	0.271590207	0.372022748	0.48502404	0.263656977	0.999441181	0.999318055	Bacteria.Proteobacteria.Gammaproteobacteria.Pseudomonadales.Pseudomonadaceae.Pseudomonas	GRHL1
1421	ENSG00000134318	rs9798189	0.143335071	0.098949701	0.126034749	0.105829413	-0.31369766	0.467897821	0.440531848	-0.581089794	0.211798641	0.279581535	0.284298913	0.354391581	0.323129874	0.118541185	0.999441181	0.970661204	Bacteria.Proteobacteria.Gammaproteobacteria.Pseudomonadales.Pseudomonadaceae.Pseudomonas	ROCK2
1422	ENSG00000134330	rs56177557	0.39942058	0.475824875	0.716578186	0.0690511	-0.157389411	0.186106346	0.090914252	-0.728653021	0.185568132	0.25951586	0.249355744	0.394245428	0.477039921	0.2943266	0.999441181	0.970661204	Bacteria.Proteobacteria.Gammaproteobacteria.Pseudomonadales.Pseudomonadaceae.Pseudomonas	IAH1
1423	ENSG00000134444	rs17720153	0.800225271	0.203149514	0.941754819	0.290175818	0.050965977	-0.382359125	-0.020910641	0.419159085	0.200591923	0.297466326	0.285106622	0.393098923	0.607556583	0.184474919	0.999441181	0.978846307	Bacteria.Proteobacteria.Gammaproteobacteria.Pseudomonadales.Pseudomonadaceae.Pseudomonas	RELCH
1424	ENSG00000134463	rs10752227	0.001196031	0.000933917	0.407308385	0.16872908	-0.851247462	0.592971073	-0.316268811	0.347730936	0.251352016	0.171085414	0.379234646	0.249886199	0.023014324	0.006078523	0.999441181	0.970661204	Bacteria.Proteobacteria.Gammaproteobacteria.Pseudomonadales.Pseudomonadaceae.Pseudomonas	ECHDC3
1425	ENSG00000134545	rs2734436	0.000544288	0.000502999	0.088916975	0.16161445	0.91631648	-0.703010528	-0.760175366	0.436680792	0.252050019	0.192087101	0.440271846	0.308492531	0.013899259	0.003889194	0.999441181	0.970661204	Bacteria.Proteobacteria.Gammaproteobacteria.Pseudomonadales.Pseudomonadaceae.Pseudomonas	KLRC1
1426	ENSG00000134627	rs1271070	0.340851539	0.448175842	0.791358734	0.44870268	-0.208980381	0.154875758	-0.074890475	0.198078815	0.217820729	0.202979858	0.281944407	0.25990459	0.451676243	0.283998263	0.999441181	0.983906088	Bacteria.Proteobacteria.Gammaproteobacteria.Pseudomonadales.Pseudomonadaceae.Pseudomonas	PIWIL4
1427	ENSG00000134697	rs10908362	0.4466386	0.277461776	0.851202519	0.916141047	-0.239601199	0.256306147	-0.078226842	-0.033190087	0.312955223	0.23405243	0.415389982	0.314002958	0.495453064	0.220603146	0.999441181	0.998292334	Bacteria.Proteobacteria.Gammaproteobacteria.Pseudomonadales.Pseudomonadaceae.Pseudomonas	GNL2
1428	ENSG00000134748	rs12127117	0.104010411	0.06963716	0.328965374	0.267208764	1.142355426	-0.694483599	-0.922701469	0.587738682	0.692982212	0.376569322	0.93820541	0.525249512	0.27937293	0.095507626	0.999441181	0.978846307	Bacteria.Proteobacteria.Gammaproteobacteria.Pseudomonadales.Pseudomonadaceae.Pseudomonas	PRPF38A
1429	ENSG00000134757	rs2035037	0.118461931	0.012261315	0.500013195	0.258152009	0.30004766	-0.615176691	-0.172283119	0.394891194	0.189680102	0.238870013	0.254028378	0.346208811	0.299119542	0.031796006	0.999441181	0.978846307	Bacteria.Proteobacteria.Gammaproteobacteria.Pseudomonadales.Pseudomonadaceae.Pseudomonas	DSG3
1430	ENSG00000134779	rs948636	0.036293298	0.008598676	0.2454289	0.408347037	0.518460129	-0.806650537	-0.365175383	0.311726868	0.242591024	0.297817204	0.311595441	0.374621736	0.168099634	0.02557038	0.999441181	0.979469705	Bacteria.Proteobacteria.Gammaproteobacteria.Pseudomonadales.Pseudomonadaceae.Pseudomonas	TPGS2
1431	ENSG00000134809	rs2649665	0.011469964	0.009403375	0.407625013	0.62719634	1.617465191	-0.938446473	-0.603422803	0.20471973	0.621927338	0.350773736	0.724049243	0.419543259	0.099261027	0.026910227	0.999441181	0.998292334	Bacteria.Proteobacteria.Gammaproteobacteria.Pseudomonadales.Pseudomonadaceae.Pseudomonas	TIMM10
1432	ENSG00000134824	rs61897795	0.978700222	0.071629473	0.038983728	0.441951333	-0.00445892	0.618774817	-0.476054659	0.339843401	0.166378372	0.337961424	0.226013215	0.439322306	0.65131512	0.097310782	0.999441181	0.983906088	Bacteria.Proteobacteria.Gammaproteobacteria.Pseudomonadales.Pseudomonadaceae.Pseudomonas	FADS2
1433	ENSG00000134871	rs6492279	0.815536273	0.758976014	0.592031959	0.567945567	-0.065145858	0.088152152	0.196147321	-0.216564085	0.278135041	0.286114764	0.364236175	0.37731541	0.61308805	0.384308887	0.999441181	0.995017639	Bacteria.Proteobacteria.Gammaproteobacteria.Pseudomonadales.Pseudomonadaceae.Pseudomonas	COL4A2
1434	ENSG00000134882	rs72651021	0.231208531	0.004953148	0.430928256	0.445930904	0.197469536	-0.966030514	-0.173175094	0.340330871	0.163415206	0.332220761	0.218526795	0.443828947	0.398272166	0.018110452	0.999441181	0.983906088	Bacteria.Proteobacteria.Gammaproteobacteria.Pseudomonadales.Pseudomonadaceae.Pseudomonas	UBAC2
1435	ENSG00000134897	rs7985512	0.897673373	0.842312825	0.187772813	0.060834804	-0.023122936	-0.061959901	-0.331983721	0.720506526	0.179112644	0.310232201	0.249426589	0.37776227	0.633042297	0.40562594	0.999441181	0.970661204	Bacteria.Proteobacteria.Gammaproteobacteria.Pseudomonadales.Pseudomonadaceae.Pseudomonas	BIVM
1436	ENSG00000134900	rs12584319	0.390728883	0.25930539	0.998048723	0.683300875	-0.186658139	0.277153812	-0.000719577	0.139221988	0.216044913	0.243581122	0.293125059	0.339755529	0.47235503	0.211865964	0.999482985	0.998292334	Bacteria.Proteobacteria.Gammaproteobacteria.Pseudomonadales.Pseudomonadaceae.Pseudomonas	TPP2
1437	ENSG00000134901	rs374823345	0.568028096	0.621978521	0.731881248	0.470895592	0.133577761	-0.115919378	0.110974516	-0.236406246	0.232779695	0.234001748	0.322526914	0.32598969	0.538317087	0.343787653	0.999441181	0.983906088	Bacteria.Proteobacteria.Gammaproteobacteria.Pseudomonadales.Pseudomonadaceae.Pseudomonas	POGLUT2
1438	ENSG00000134955	rs56350429	0.98905694	0.285751277	0.252588469	0.447208058	-0.003162256	-0.224524526	0.339299074	-0.213722738	0.229688595	0.208625026	0.293974056	0.279505644	0.652931228	0.223628999	0.999441181	0.983906088	Bacteria.Proteobacteria.Gammaproteobacteria.Pseudomonadales.Pseudomonadaceae.Pseudomonas	SLC37A2
1439	ENSG00000134962	rs7685429	0.002306142	0.003794318	0.718330006	0.919722224	-1.121266769	0.665171356	0.17804241	-0.031181619	0.35362049	0.221643372	0.491503981	0.308210105	0.03783068	0.015031263	0.999441181	0.998513489	Bacteria.Proteobacteria.Gammaproteobacteria.Pseudomonadales.Pseudomonadaceae.Pseudomonas	KLB
1440	ENSG00000134982	rs73220022	0.736782944	0.24822913	0.596054801	0.883532807	0.06359359	-0.415427079	0.134097535	0.069128346	0.18840453	0.35660246	0.251748615	0.470068331	0.588489513	0.206520031	0.999441181	0.998292334	Bacteria.Proteobacteria.Gammaproteobacteria.Pseudomonadales.Pseudomonadaceae.Pseudomonas	APC
1441	ENSG00000134987	rs11948089	0.994131733	0.137827369	0.451067927	0.548728022	-0.001328118	0.376521718	-0.193102544	0.228983266	0.179894517	0.250654754	0.254706806	0.379885618	0.654402133	0.144927507	0.999441181	0.98794016	Bacteria.Proteobacteria.Gammaproteobacteria.Pseudomonadales.Pseudomonadaceae.Pseudomonas	WDR36
1442	ENSG00000135018	rs28555298	0.488289351	0.048337321	0.74886546	0.511489881	-0.145831494	0.554754382	-0.090802248	-0.267999309	0.209246084	0.275763954	0.282454053	0.406000985	0.510926881	0.077744588	0.999441181	0.986845328	Bacteria.Proteobacteria.Gammaproteobacteria.Pseudomonadales.Pseudomonadaceae.Pseudomonas	UBQLN1
1443	ENSG00000135045	rs3824347	0.089274512	0.023688348	0.735090388	0.650318963	0.402581935	-0.578368649	-0.116115853	0.158900014	0.23343065	0.249754164	0.341723898	0.348927036	0.259246823	0.048489225	0.999441181	0.998292334	Bacteria.Proteobacteria.Gammaproteobacteria.Pseudomonadales.Pseudomonadaceae.Pseudomonas	C9orf40
1444	ENSG00000135046	rs4237254	0.023840214	0.00081597	0.159297386	0.011688353	-0.5577701	0.732718042	0.54046094	-0.771250999	0.241130874	0.208825458	0.379666607	0.297369912	0.138737244	0.005571233	0.999441181	0.924440141	Bacteria.Proteobacteria.Gammaproteobacteria.Pseudomonadales.Pseudomonadaceae.Pseudomonas	ANXA1
1445	ENSG00000135049	rs3916184	0.197003257	0.024806637	0.357843452	0.153425948	0.257713698	-0.867361099	-0.241423924	0.758190075	0.197740493	0.377626437	0.260729953	0.525006023	0.369374595	0.049896807	0.999441181	0.970661204	Bacteria.Proteobacteria.Gammaproteobacteria.Pseudomonadales.Pseudomonadaceae.Pseudomonas	AGTPBP1
1446	ENSG00000135063	rs7861213	0.061736529	0.030556659	0.057203591	0.100628537	0.831899112	-0.57973827	1.508906034	-0.728042381	0.437726641	0.26228977	0.779558555	0.437230163	0.215720506	0.057419882	0.999441181	0.970661204	Bacteria.Proteobacteria.Gammaproteobacteria.Pseudomonadales.Pseudomonadaceae.Pseudomonas	ENTREP1
1447	ENSG00000135074	rs11750530	0.161598074	0.015146216	0.576933426	0.8526608	0.244071362	-0.734329474	-0.127245592	-0.111140663	0.172417036	0.294444741	0.226960165	0.596076014	0.341127033	0.036669414	0.999441181	0.998292334	Bacteria.Proteobacteria.Gammaproteobacteria.Pseudomonadales.Pseudomonadaceae.Pseudomonas	ADAM19
1448	ENSG00000135097	rs11065094	0.532184136	0.100369793	0.539458337	0.615482772	0.111118666	-0.469797156	0.148303748	-0.219042488	0.176946237	0.281920479	0.240422592	0.434044971	0.526148038	0.119254535	0.999441181	0.998292334	Bacteria.Proteobacteria.Gammaproteobacteria.Pseudomonadales.Pseudomonadaceae.Pseudomonas	MSI1
1449	ENSG00000135108	rs11068397	0.982594513	0.356679124	0.560943415	0.803496137	-0.004985492	-0.294416244	0.1840603	0.102404327	0.22765737	0.317185922	0.31495589	0.40989891	0.651632568	0.252688661	0.999441181	0.998292334	Bacteria.Proteobacteria.Gammaproteobacteria.Pseudomonadales.Pseudomonadaceae.Pseudomonas	FBXO21
1450	ENSG00000135114	rs61953353	0.866083347	0.693238728	0.076433263	0.025428378	0.025968024	0.141830496	-0.383750814	1.094676458	0.153390265	0.35798098	0.213196652	0.478713386	0.62743223	0.367224391	0.999441181	0.927761773	Bacteria.Proteobacteria.Gammaproteobacteria.Pseudomonadales.Pseudomonadaceae.Pseudomonas	OASL
1451	ENSG00000135124	rs61065519	0.455901242	0.633302032	0.617426994	0.440813511	-0.117729724	-0.148013275	0.111136705	0.31720834	0.1569664	0.308804462	0.22144385	0.409036597	0.497265843	0.347940036	0.999441181	0.983906088	Bacteria.Proteobacteria.Gammaproteobacteria.Pseudomonadales.Pseudomonadaceae.Pseudomonas	P2RX4
1452	ENSG00000135205	rs35822411	0.297787941	0.059063185	0.436473416	0.838230001	0.130052967	-0.394817503	-0.133061167	0.064118342	0.123922081	0.205535773	0.169954636	0.312825253	0.439045538	0.087236995	0.999441181	0.998292334	Bacteria.Proteobacteria.Gammaproteobacteria.Pseudomonadales.Pseudomonadaceae.Pseudomonas	CCDC146
1453	ENSG00000135220	rs2168842	0.452891195	0.053464277	0.819832806	0.937205223	0.138887755	-0.399865823	0.054858366	-0.024529188	0.183939461	0.203352726	0.239902347	0.310166839	0.496755839	0.082042915	0.999441181	0.999318055	Bacteria.Proteobacteria.Gammaproteobacteria.Pseudomonadales.Pseudomonadaceae.Pseudomonas	UGT2A3
1454	ENSG00000135269	rs57512222	0.867444118	0.219860751	0.47450604	0.679926928	-0.029815852	0.381764394	-0.172311181	-0.185671104	0.177944475	0.308208871	0.239559792	0.44805093	0.627648551	0.191525504	0.999441181	0.998292334	Bacteria.Proteobacteria.Gammaproteobacteria.Pseudomonadales.Pseudomonadaceae.Pseudomonas	TES
1455	ENSG00000135297	rs2017272	0.38870472	0.363472928	0.216759456	0.272346125	0.337931918	-0.228896873	-0.72607755	0.411036358	0.389458838	0.250134467	0.582201514	0.371332973	0.4718914	0.254533446	0.999441181	0.978846307	Bacteria.Proteobacteria.Gammaproteobacteria.Pseudomonadales.Pseudomonadaceae.Pseudomonas	MTO1
1456	ENSG00000135315	rs9449850	0.93999151	0.555521482	0.553315506	0.210370589	-0.016681792	0.175740399	0.178027426	-0.505768561	0.220752511	0.296594017	0.298780512	0.399862273	0.642527094	0.321458282	0.999441181	0.978846307	Bacteria.Proteobacteria.Gammaproteobacteria.Pseudomonadales.Pseudomonadaceae.Pseudomonas	CEP162
1457	ENSG00000135318	rs313193	0.014973646	0.051666768	0.347932776	0.637173127	-0.958413857	0.493415912	0.553309279	-0.172728919	0.383610299	0.248971273	0.58530107	0.364525009	0.109085816	0.08108787	0.999441181	0.998292334	Bacteria.Proteobacteria.Gammaproteobacteria.Pseudomonadales.Pseudomonadaceae.Pseudomonas	NT5E
1458	ENSG00000135387	rs12272149	0.763294298	0.891588041	0.986641481	0.624007185	0.067348473	0.043914533	-0.005433162	-0.196310564	0.222709493	0.320961144	0.323272434	0.398608011	0.597529278	0.420254902	0.999441181	0.998292334	Bacteria.Proteobacteria.Gammaproteobacteria.Pseudomonadales.Pseudomonadaceae.Pseudomonas	CAPRIN1
1459	ENSG00000135390	rs916134	0.411796532	0.379111179	0.83212921	0.949704823	-0.176617389	0.226799409	-0.061546889	-0.021224963	0.213830074	0.256130819	0.289207199	0.335213241	0.483523586	0.260506114	0.999441181	0.999524464	Bacteria.Proteobacteria.Gammaproteobacteria.Pseudomonadales.Pseudomonadaceae.Pseudomonas	ATP5MC2
1460	ENSG00000135406	rs10875941	0.177184441	0.054343942	0.844991909	0.646025109	0.265131452	-0.530505499	0.054414568	-0.15889504	0.19437023	0.27080914	0.277225273	0.344372109	0.355380516	0.082747026	0.999441181	0.998292334	Bacteria.Proteobacteria.Gammaproteobacteria.Pseudomonadales.Pseudomonadaceae.Pseudomonas	PRPH
1461	ENSG00000135452	rs2069506	0.465940214	0.710851133	0.448181478	0.237542719	-0.152370621	0.09474243	0.21327895	-0.406848829	0.207772594	0.254468419	0.27952645	0.341325713	0.50262555	0.371303097	0.999441181	0.978846307	Bacteria.Proteobacteria.Gammaproteobacteria.Pseudomonadales.Pseudomonadaceae.Pseudomonas	TSPAN31
1462	ENSG00000135476	rs1056692	0.195641012	0.452545791	0.56039892	0.783197551	0.319433945	-0.25724969	-0.188155756	-0.112695576	0.24434303	0.340433636	0.321515744	0.407905843	0.367688019	0.285517193	0.999441181	0.998292334	Bacteria.Proteobacteria.Gammaproteobacteria.Pseudomonadales.Pseudomonadaceae.Pseudomonas	ESPL1
1463	ENSG00000135480	rs35061948	0.298897945	0.09128349	0.635506818	0.745285755	-0.216101722	0.391015619	-0.147071945	0.117708843	0.206391883	0.228174812	0.308846975	0.360820224	0.439045538	0.112228629	0.999441181	0.998292334	Bacteria.Proteobacteria.Gammaproteobacteria.Pseudomonadales.Pseudomonadaceae.Pseudomonas	KRT7
1464	ENSG00000135541	rs13197384	0.640366198	0.165323807	0.546083384	0.758666996	0.093324913	-0.274823369	0.163732377	-0.094758136	0.198838539	0.195892055	0.269841333	0.307149046	0.560898117	0.162548984	0.999441181	0.998292334	Bacteria.Proteobacteria.Gammaproteobacteria.Pseudomonadales.Pseudomonadaceae.Pseudomonas	AHI1
1465	ENSG00000135587	rs3757238	0.3246581	0.108873936	0.174779853	0.052876703	-0.221531892	0.368452788	-0.412267159	0.722054163	0.223242908	0.226704245	0.300536332	0.36627071	0.446031472	0.124461471	0.999441181	0.970661204	Bacteria.Proteobacteria.Gammaproteobacteria.Pseudomonadales.Pseudomonadaceae.Pseudomonas	SMPD2
1466	ENSG00000135596	rs3757237	0.664724352	0.810447407	0.901493219	0.818682901	-0.079420199	0.095613517	-0.031003959	0.111418478	0.182425797	0.397046485	0.249524352	0.484101122	0.567604313	0.397807919	0.999441181	0.998292334	Bacteria.Proteobacteria.Gammaproteobacteria.Pseudomonadales.Pseudomonadaceae.Pseudomonas	MICAL1
1467	ENSG00000135605	rs35898502	0.695135673	0.766401861	0.498064084	0.305551374	-0.090534284	0.096474468	-0.210172756	0.414432541	0.230008493	0.323400749	0.308486942	0.401341213	0.574499848	0.386312854	0.999441181	0.978846307	Bacteria.Proteobacteria.Gammaproteobacteria.Pseudomonadales.Pseudomonadaceae.Pseudomonas	TEC
1468	ENSG00000135631	rs13406142	0.124861149	0.093074207	0.166265339	0.13592628	0.407599972	-0.366106039	-0.514462238	0.445412066	0.262215999	0.214843496	0.367533519	0.295059126	0.306528703	0.113759906	0.999441181	0.970661204	Bacteria.Proteobacteria.Gammaproteobacteria.Pseudomonadales.Pseudomonadaceae.Pseudomonas	RAB11FIP5
1469	ENSG00000135698	rs2967363	0.394994751	0.591833945	0.322980789	0.556740342	0.386477779	-0.152452588	-0.732431404	0.260514045	0.451396543	0.28294554	0.735515217	0.441027618	0.474041779	0.333751198	0.999441181	0.992108845	Bacteria.Proteobacteria.Gammaproteobacteria.Pseudomonadales.Pseudomonadaceae.Pseudomonas	MPHOSPH6
1470	ENSG00000135702	rs2550885	0.685950249	0.296773184	0.267746086	0.871414796	-0.08813183	-0.300762456	0.31948546	-0.070282154	0.216996211	0.285977731	0.285841198	0.432526491	0.571300056	0.22789721	0.999441181	0.998292334	Bacteria.Proteobacteria.Gammaproteobacteria.Pseudomonadales.Pseudomonadaceae.Pseudomonas	CHST5
1471	ENSG00000135773	rs7515210	0.191537615	0.002935989	0.352527668	0.548407142	0.235435602	-0.58096011	0.243617811	-0.170195913	0.178418331	0.188060804	0.260189574	0.282129655	0.364813956	0.012754739	0.999441181	0.98794016	Bacteria.Proteobacteria.Gammaproteobacteria.Pseudomonadales.Pseudomonadaceae.Pseudomonas	CAPN9
1472	ENSG00000135775	rs3789662	0.024618709	0.015815097	0.075521303	0.081107156	-0.412335378	0.637767144	0.462796253	-0.697375195	0.179276669	0.257466515	0.25629353	0.393681152	0.13986652	0.037598845	0.999441181	0.970661204	Bacteria.Proteobacteria.Gammaproteobacteria.Pseudomonadales.Pseudomonadaceae.Pseudomonas	COG2
1473	ENSG00000135778	rs12743233	0.191972408	0.368334449	0.555017694	0.776120578	0.223269717	-0.327167656	-0.14535019	-0.13215431	0.169366585	0.361190238	0.24499189	0.462813668	0.364946652	0.256180955	0.999441181	0.998292334	Bacteria.Proteobacteria.Gammaproteobacteria.Pseudomonadales.Pseudomonadaceae.Pseudomonas	NTPCR
1474	ENSG00000135828	rs1048260	0.003926308	0.00149122	0.008498906	0.002976214	-0.585902514	0.944770078	0.815861584	-1.107374953	0.196005202	0.284991692	0.300739403	0.359003844	0.052571162	0.008463192	0.999441181	0.624508849	Bacteria.Proteobacteria.Gammaproteobacteria.Pseudomonadales.Pseudomonadaceae.Pseudomonas	RNASEL
1475	ENSG00000135862	rs2296298	0.911702576	0.809455505	0.535059591	0.149069183	-0.020836378	0.067214154	-0.162292232	0.590306471	0.187180049	0.277632879	0.260263296	0.40435512	0.634964361	0.397654645	0.999441181	0.970661204	Bacteria.Proteobacteria.Gammaproteobacteria.Pseudomonadales.Pseudomonadaceae.Pseudomonas	LAMC1
1476	ENSG00000135899	rs28399164	0.040239389	0.019606613	0.017977483	0.013721008	0.62950205	-0.643758312	-0.961470072	0.940148704	0.300831805	0.269114467	0.396212048	0.371273	0.175561234	0.043039175	0.999441181	0.924440141	Bacteria.Proteobacteria.Gammaproteobacteria.Pseudomonadales.Pseudomonadaceae.Pseudomonas	SP110
1477	ENSG00000135929	rs7559629	0.085936488	0.012253184	0.361186168	0.162342479	-0.339217884	0.449756345	0.246195178	-0.379894698	0.194582778	0.174620969	0.267750982	0.268849022	0.257088263	0.031796006	0.999441181	0.970661204	Bacteria.Proteobacteria.Gammaproteobacteria.Pseudomonadales.Pseudomonadaceae.Pseudomonas	CYP27A1
1478	ENSG00000135930	rs11676436	0.769574945	0.869590702	0.374828698	0.290099658	-0.13497079	0.044957108	0.533079421	-0.394652563	0.458867708	0.272767566	0.596610173	0.370057098	0.599102437	0.413706756	0.999441181	0.978846307	Bacteria.Proteobacteria.Gammaproteobacteria.Pseudomonadales.Pseudomonadaceae.Pseudomonas	EIF4E2
1479	ENSG00000135931	rs57199832	0.323774572	0.939417088	0.892758192	0.251726219	-0.184221116	-0.02252422	0.035489329	0.423816974	0.185302759	0.295234549	0.262231395	0.366528053	0.445987218	0.430774097	0.999441181	0.978846307	Bacteria.Proteobacteria.Gammaproteobacteria.Pseudomonadales.Pseudomonadaceae.Pseudomonas	ARMC9
1480	ENSG00000135951	rs2516832	0.139740852	0.216397552	0.805836251	0.459517629	-0.479474179	0.292084089	-0.106837247	0.225118932	0.32076803	0.234019567	0.432906343	0.302579537	0.321760998	0.191048971	0.999441181	0.983906088	Bacteria.Proteobacteria.Gammaproteobacteria.Pseudomonadales.Pseudomonadaceae.Pseudomonas	TSGA10
1481	ENSG00000135976	rs10199493	0.013244754	0.009889919	0.862182801	0.592324188	-0.922860095	0.567567932	-0.078300377	0.148649533	0.362499201	0.213649668	0.449292017	0.276253469	0.105178394	0.027780194	0.999441181	0.998292334	Bacteria.Proteobacteria.Gammaproteobacteria.Pseudomonadales.Pseudomonadaceae.Pseudomonas	ANKRD36
1482	ENSG00000136026	rs2704895	0.631512514	0.355101823	0.52674062	0.691287071	-0.092107948	0.241351182	-0.173674823	0.142861661	0.191158186	0.259160141	0.272917797	0.358178772	0.558615021	0.251809783	0.999441181	0.998292334	Bacteria.Proteobacteria.Gammaproteobacteria.Pseudomonadales.Pseudomonadaceae.Pseudomonas	CKAP4
1483	ENSG00000136098	rs6561658	0.447907258	0.49869085	0.051985626	0.028590039	-0.228728284	0.139916027	-0.827792166	0.639781099	0.299592742	0.205666582	0.418278751	0.285851762	0.495971937	0.302585447	0.999441181	0.930901524	Bacteria.Proteobacteria.Gammaproteobacteria.Pseudomonadales.Pseudomonadaceae.Pseudomonas	NEK3
1484	ENSG00000136100	rs4884354	0.647510642	0.719766409	0.292509294	0.275695883	-0.165395858	0.083328325	-0.54384421	0.3667656	0.360085168	0.231268886	0.51252579	0.333681055	0.562670647	0.374798421	0.999441181	0.978846307	Bacteria.Proteobacteria.Gammaproteobacteria.Pseudomonadales.Pseudomonadaceae.Pseudomonas	VPS36
1485	ENSG00000136104	rs3790033	0.307497047	0.456781292	0.205972916	0.392230432	0.337806636	-0.207952704	-0.556317565	0.318925143	0.328464926	0.277803316	0.435543235	0.370314292	0.439045538	0.286436212	0.999441181	0.979469705	Bacteria.Proteobacteria.Gammaproteobacteria.Pseudomonadales.Pseudomonadaceae.Pseudomonas	RNASEH2B
1486	ENSG00000136108	rs3892337	0.168509788	0.201137302	0.349944021	0.500160892	0.43834848	-0.294220495	-0.397742433	0.209096586	0.31484119	0.227865324	0.42251076	0.308415801	0.348129588	0.183463716	0.999441181	0.985109498	Bacteria.Proteobacteria.Gammaproteobacteria.Pseudomonadales.Pseudomonadaceae.Pseudomonas	CKAP2
1487	ENSG00000136122	rs10887	0.131206171	0.21742126	0.142706569	0.23585375	0.648932788	-0.363048036	-0.886148562	0.460863632	0.424598926	0.291532409	0.59734398	0.385236084	0.313551571	0.191173977	0.999441181	0.978846307	Bacteria.Proteobacteria.Gammaproteobacteria.Pseudomonadales.Pseudomonadaceae.Pseudomonas	BORA
1488	ENSG00000136143	rs4942739	0.023052266	0.017706471	0.395785343	0.39860275	0.99081181	-0.7248609	-0.509566793	0.333961132	0.425817892	0.297969553	0.596163531	0.393066899	0.136258204	0.04047224	0.999441181	0.979469705	Bacteria.Proteobacteria.Gammaproteobacteria.Pseudomonadales.Pseudomonadaceae.Pseudomonas	SUCLA2
1489	ENSG00000136144	rs1925743	0.135081058	0.079778778	0.735288804	0.877085592	-0.465615028	0.440518007	-0.149474165	0.05064454	0.307764804	0.247565864	0.440238855	0.326179444	0.317158957	0.103760309	0.999441181	0.998292334	Bacteria.Proteobacteria.Gammaproteobacteria.Pseudomonadales.Pseudomonadaceae.Pseudomonas	RCBTB1
1490	ENSG00000136146	rs2148938	0.650033581	0.852047588	0.089078526	0.248837749	0.144629672	-0.042663	-0.736787618	0.35023943	0.31731301	0.227853058	0.426946938	0.30103634	0.563192192	0.408558801	0.999441181	0.978846307	Bacteria.Proteobacteria.Gammaproteobacteria.Pseudomonadales.Pseudomonadaceae.Pseudomonas	MED4
1491	ENSG00000136159	rs7325437	0.093324396	0.061198476	0.209400875	0.14107685	0.800449965	-0.554040177	-0.850456844	0.595097236	0.470098277	0.290903788	0.670927887	0.39948498	0.26571185	0.088468963	0.999441181	0.970661204	Bacteria.Proteobacteria.Gammaproteobacteria.Pseudomonadales.Pseudomonadaceae.Pseudomonas	NUDT15
1492	ENSG00000136197	rs658884	0.000685359	0.001105535	0.997369113	0.962509405	-1.329363612	0.762290664	0.001671519	0.014510614	0.373034214	0.223414688	0.505013922	0.307535291	0.016168272	0.006850977	0.999482985	0.99998854	Bacteria.Proteobacteria.Gammaproteobacteria.Pseudomonadales.Pseudomonadaceae.Pseudomonas	C7orf25
1493	ENSG00000136243	rs1637221	0.09599338	0.088639954	0.135965423	0.482096903	0.351838717	-0.340998315	-0.433882652	0.208886052	0.208346711	0.197321289	0.287450805	0.295482268	0.269975067	0.110732209	0.999441181	0.983906088	Bacteria.Proteobacteria.Gammaproteobacteria.Pseudomonadales.Pseudomonadaceae.Pseudomonas	NUP42
1494	ENSG00000136247	rs11559147	0.000474775	0.000198832	0.554699638	0.462141732	-1.325159385	0.927539987	0.287567267	-0.236046265	0.360327186	0.235380875	0.484312423	0.319137052	0.012537766	0.002056119	0.999441181	0.983906088	Bacteria.Proteobacteria.Gammaproteobacteria.Pseudomonadales.Pseudomonadaceae.Pseudomonas	ZDHHC4
1495	ENSG00000136271	rs217381	0.840656399	0.766671034	0.416402843	0.202856924	-0.058253845	0.082330575	0.31907363	-0.478768898	0.288602507	0.276315863	0.39015152	0.372226668	0.621782312	0.386333004	0.999441181	0.978846307	Bacteria.Proteobacteria.Gammaproteobacteria.Pseudomonadales.Pseudomonadaceae.Pseudomonas	DDX56
1496	ENSG00000136378	rs61393924	0.637863819	0.478489754	0.441308593	0.179801143	0.099260347	-0.199251224	-0.251452203	0.552953421	0.209909043	0.279538004	0.324597957	0.407859306	0.560898117	0.295649504	0.999441181	0.978846307	Bacteria.Proteobacteria.Gammaproteobacteria.Pseudomonadales.Pseudomonadaceae.Pseudomonas	ADAMTS7
1497	ENSG00000136404	rs1452114	0.644789954	0.200428212	0.432335431	0.819746451	-0.11434851	0.272321953	-0.267856976	0.070801455	0.24690012	0.210569541	0.339043476	0.309472439	0.561990761	0.183159903	0.999441181	0.998292334	Bacteria.Proteobacteria.Gammaproteobacteria.Pseudomonadales.Pseudomonadaceae.Pseudomonas	TM6SF1
1498	ENSG00000136425	rs11547207	0.008610758	0.000256144	0.737537305	0.234729186	-0.503644941	0.947496817	0.082837595	-0.364064032	0.185982476	0.245143666	0.246150605	0.303583385	0.085316512	0.002453133	0.999441181	0.978846307	Bacteria.Proteobacteria.Gammaproteobacteria.Pseudomonadales.Pseudomonadaceae.Pseudomonas	CIB2
1499	ENSG00000136436	rs12952879	0.268342703	0.022709511	0.374054985	0.071644653	0.250597802	-0.477185507	-0.274824467	0.531658961	0.224490258	0.204543058	0.307076414	0.290396551	0.421703311	0.047316014	0.999441181	0.970661204	Bacteria.Proteobacteria.Gammaproteobacteria.Pseudomonadales.Pseudomonadaceae.Pseudomonas	CALCOCO2
1500	ENSG00000136457	rs2898945	0.417978552	0.914843124	0.832695524	0.307705598	-0.188971124	-0.020856393	0.070478534	0.270193648	0.231853881	0.194298122	0.332315072	0.262835898	0.48502404	0.425742553	0.999441181	0.978846307	Bacteria.Proteobacteria.Gammaproteobacteria.Pseudomonadales.Pseudomonadaceae.Pseudomonas	CHAD
1501	ENSG00000136478	rs9913309	0.524033472	0.3106619	0.503600402	0.753319965	0.32066977	-0.296918761	0.510967212	-0.137394923	0.500616998	0.290617624	0.759779789	0.43537802	0.524044309	0.232723052	0.999441181	0.998292334	Bacteria.Proteobacteria.Gammaproteobacteria.Pseudomonadales.Pseudomonadaceae.Pseudomonas	TEX2
1502	ENSG00000136514	rs6795309	0.086421356	0.136093237	0.406278051	0.326916378	0.375766887	-0.411837536	-0.242771379	-0.386875827	0.215888605	0.272936335	0.290462732	0.391701461	0.257674302	0.144102119	0.999441181	0.978846307	Bacteria.Proteobacteria.Gammaproteobacteria.Pseudomonadales.Pseudomonadaceae.Pseudomonas	RTP4
1503	ENSG00000136603	rs76925190	0.323720944	0.957220644	0.336717241	0.607946117	0.211596213	0.017764609	-0.280121358	-0.24515025	0.212814822	0.329916073	0.289465377	0.475584688	0.445987218	0.434663293	0.999441181	0.998292334	Bacteria.Proteobacteria.Gammaproteobacteria.Pseudomonadales.Pseudomonadaceae.Pseudomonas	SKIL
1504	ENSG00000136682	rs3977078	0.521461606	0.290487996	0.90944243	0.886891763	-0.133896319	0.346105628	-0.033935476	-0.062479136	0.207740504	0.324799307	0.297212601	0.437562317	0.522493014	0.225943834	0.999441181	0.998292334	Bacteria.Proteobacteria.Gammaproteobacteria.Pseudomonadales.Pseudomonadaceae.Pseudomonas	ZNG1B
1505	ENSG00000136689	rs451578	0.014612576	0.011001117	0.010373851	0.027171172	0.448222033	-0.67159376	-0.667607224	0.748787993	0.178725128	0.256674423	0.253012814	0.331421036	0.108371555	0.02954323	0.999441181	0.927761773	Bacteria.Proteobacteria.Gammaproteobacteria.Pseudomonadales.Pseudomonadaceae.Pseudomonas	IL1RN
1506	ENSG00000136710	rs11542411	0.111820665	0.319720495	0.379239075	0.758597914	-0.281639269	0.225061076	0.210418449	-0.100893882	0.174757206	0.224479695	0.237695498	0.326940795	0.287627742	0.237302449	0.999441181	0.998292334	Bacteria.Proteobacteria.Gammaproteobacteria.Pseudomonadales.Pseudomonadaceae.Pseudomonas	CCDC115
1507	ENSG00000136718	rs55872863	0.561936314	0.979708075	0.203820128	0.242796663	-0.127408832	-0.007209891	0.384512838	-0.516112995	0.218571518	0.28239217	0.299591505	0.437910383	0.537395136	0.441054877	0.999441181	0.978846307	Bacteria.Proteobacteria.Gammaproteobacteria.Pseudomonadales.Pseudomonadaceae.Pseudomonas	IMP4
1508	ENSG00000136750	rs4749111	0.084804852	0.017706343	0.49434649	0.503270611	-0.325654258	0.824819936	0.175576933	-0.31546733	0.186111895	0.339059451	0.255485453	0.46871878	0.255554699	0.04047224	0.999441181	0.985852709	Bacteria.Proteobacteria.Gammaproteobacteria.Pseudomonadales.Pseudomonadaceae.Pseudomonas	GAD2
1509	ENSG00000136754	rs2505970	0.997146369	0.825892087	0.712540198	0.883669208	-0.001193944	0.062680467	-0.145485076	-0.051944974	0.332567904	0.28381641	0.393164265	0.353639711	0.654811681	0.401812019	0.999441181	0.998292334	Bacteria.Proteobacteria.Gammaproteobacteria.Pseudomonadales.Pseudomonadaceae.Pseudomonas	ABI1
1510	ENSG00000136783	rs2297397	0.708453593	0.210897045	0.902908225	0.204047956	-0.062893112	-0.337094328	0.028887411	0.448531887	0.167468021	0.266819265	0.235895986	0.349649924	0.579094522	0.188086475	0.999441181	0.978846307	Bacteria.Proteobacteria.Gammaproteobacteria.Pseudomonadales.Pseudomonadaceae.Pseudomonas	NIPSNAP3A
1511	ENSG00000136816	rs1043186	0.899028005	0.309541642	0.107210227	0.0765743	-0.020939434	-0.249694376	0.379416242	-0.601932155	0.164387295	0.243825762	0.23232895	0.334573624	0.633042297	0.232304813	0.999441181	0.970661204	Bacteria.Proteobacteria.Gammaproteobacteria.Pseudomonadales.Pseudomonadaceae.Pseudomonas	TOR1B
1512	ENSG00000136819	rs3758335	0.529408533	0.767290161	0.260563315	0.350052375	-0.118653474	-0.085615352	0.299478676	-0.356740847	0.18766896	0.288127957	0.263904134	0.379041711	0.525795719	0.386529433	0.999441181	0.978846307	Bacteria.Proteobacteria.Gammaproteobacteria.Pseudomonadales.Pseudomonadaceae.Pseudomonas	C9orf78
1513	ENSG00000136827	rs11793364	0.911681722	0.403277007	0.95198211	0.981047493	0.020659838	-0.231509343	-0.015765481	0.008671651	0.185550128	0.275215316	0.260813943	0.363654036	0.634964361	0.269401967	0.999441181	0.99998854	Bacteria.Proteobacteria.Gammaproteobacteria.Pseudomonadales.Pseudomonadaceae.Pseudomonas	TOR1A
1514	ENSG00000136828	rs1058266	0.764763162	0.571532706	0.341774255	0.524361561	-0.057470564	-0.124936417	0.263939807	-0.202753225	0.19126893	0.219712257	0.275634998	0.316781527	0.597632617	0.32623197	0.999441181	0.986845328	Bacteria.Proteobacteria.Gammaproteobacteria.Pseudomonadales.Pseudomonadaceae.Pseudomonas	RALGPS1
1515	ENSG00000136856	rs3802364	0.412644051	0.209298869	0.816679245	0.783365846	0.233211866	-0.294314189	0.094512288	0.093806686	0.282863823	0.232132707	0.406075555	0.339807489	0.484197277	0.187355065	0.999441181	0.998292334	Bacteria.Proteobacteria.Gammaproteobacteria.Pseudomonadales.Pseudomonadaceae.Pseudomonas	SLC2A8
1516	ENSG00000136866	rs11791740	0.803403563	0.737825481	0.336438135	0.258168307	0.046590971	-0.075302058	0.257852158	-0.338298956	0.186402312	0.224014456	0.266298391	0.296603545	0.609143489	0.37928102	0.999441181	0.978846307	Bacteria.Proteobacteria.Gammaproteobacteria.Pseudomonadales.Pseudomonadaceae.Pseudomonas	ZFP37
1517	ENSG00000136868	rs75939479	0.031233251	0.027916758	0.020197556	0.201223165	0.367804712	-0.68272159	-0.540369187	0.55005827	0.167102241	0.303690496	0.227022422	0.426086539	0.154423875	0.054211838	0.999441181	0.978846307	Bacteria.Proteobacteria.Gammaproteobacteria.Pseudomonadales.Pseudomonadaceae.Pseudomonas	SLC31A1
1518	ENSG00000136874	rs2791335	0.264798897	0.504262358	0.160520613	0.488424699	0.342521507	-0.147651365	-0.602956305	0.227806932	0.304550537	0.219891529	0.424829875	0.326970531	0.421001562	0.304011573	0.999441181	0.983906088	Bacteria.Proteobacteria.Gammaproteobacteria.Pseudomonadales.Pseudomonadaceae.Pseudomonas	STX17
1519	ENSG00000136881	rs10819939	0.958750775	0.524687803	0.342294955	0.627766957	-0.023835923	-0.179129097	0.502853075	-0.171906113	0.459106281	0.280092151	0.5257052	0.352882133	0.645422937	0.311313587	0.999441181	0.998292334	Bacteria.Proteobacteria.Gammaproteobacteria.Pseudomonadales.Pseudomonadaceae.Pseudomonas	BAAT
1520	ENSG00000136891	rs11791943	0.503468705	0.295854616	0.356096082	0.151189187	0.128891803	-0.366747118	-0.245278478	0.699408145	0.191595592	0.348050676	0.263925693	0.481626442	0.51442414	0.227548228	0.999441181	0.970661204	Bacteria.Proteobacteria.Gammaproteobacteria.Pseudomonadales.Pseudomonadaceae.Pseudomonas	TEX10
1521	ENSG00000136908	rs6478802	0.974447312	0.929750023	0.647299895	0.619406509	-0.022294255	-0.033919295	0.414468526	-0.252852012	0.693386657	0.383283896	0.901764749	0.506670976	0.649907353	0.428322683	0.999441181	0.998292334	Bacteria.Proteobacteria.Gammaproteobacteria.Pseudomonadales.Pseudomonadaceae.Pseudomonas	DPM2
1522	ENSG00000136930	rs2274783	0.242972683	0.290344587	0.424271747	0.817996624	0.315765424	-0.239387123	-0.32930143	0.07429376	0.268021086	0.224583064	0.409568518	0.321559017	0.406659313	0.225943834	0.999441181	0.998292334	Bacteria.Proteobacteria.Gammaproteobacteria.Pseudomonadales.Pseudomonadaceae.Pseudomonas	PSMB7
1523	ENSG00000136932	rs7042459	0.05551192	0.272244938	0.074326916	0.33326852	-0.542959362	0.251409506	0.691599722	-0.329931448	0.278541547	0.227076648	0.381396304	0.338495682	0.207120513	0.218051291	0.999441181	0.978846307	Bacteria.Proteobacteria.Gammaproteobacteria.Pseudomonadales.Pseudomonadaceae.Pseudomonas	TRMO
1524	ENSG00000136933	rs359589	0.043598331	0.041334923	0.332042915	0.339716707	-0.97111442	0.631564607	0.574383346	-0.37356547	0.472001155	0.303517025	0.587790287	0.388447816	0.184923458	0.070023357	0.999441181	0.978846307	Bacteria.Proteobacteria.Gammaproteobacteria.Pseudomonadales.Pseudomonadaceae.Pseudomonas	RABEPK
1525	ENSG00000136935	rs7040520	0.878113948	0.740722956	0.082208501	0.142856097	-0.052215293	-0.075213381	0.83009849	-0.476171966	0.339156475	0.226348263	0.47033995	0.321104942	0.629560993	0.380306545	0.999441181	0.970661204	Bacteria.Proteobacteria.Gammaproteobacteria.Pseudomonadales.Pseudomonadaceae.Pseudomonas	GOLGA1
1526	ENSG00000136982	rs35148850	0.126343675	0.29602894	0.091901971	0.230673064	0.350324077	-0.28551256	-0.554022653	0.422509813	0.226270675	0.271056018	0.323927115	0.349240881	0.308638811	0.227548228	0.999441181	0.978846307	Bacteria.Proteobacteria.Gammaproteobacteria.Pseudomonadales.Pseudomonadaceae.Pseudomonas	DSCC1
1527	ENSG00000136999	rs4123837	0.037214108	0.009212864	0.887762083	0.645163259	-0.406343238	0.579867199	0.036510157	0.149840679	0.19109476	0.216128386	0.257689238	0.323900566	0.170210542	0.026790491	0.999441181	0.998292334	Bacteria.Proteobacteria.Gammaproteobacteria.Pseudomonadales.Pseudomonadaceae.Pseudomonas	CCN3
1528	ENSG00000137054	rs4878694	0.643919184	0.776219683	0.790627777	0.451450104	0.100827365	-0.086344594	0.081805803	-0.316516893	0.217132667	0.302522497	0.306877649	0.41784747	0.561848604	0.389166833	0.999441181	0.983906088	Bacteria.Proteobacteria.Gammaproteobacteria.Pseudomonadales.Pseudomonadaceae.Pseudomonas	POLR1E
1529	ENSG00000137103	rs12554095	0.598030692	0.088022291	0.487469105	0.295645408	-0.082934025	-0.637861321	0.152113804	0.469334226	0.156539347	0.368371726	0.217847684	0.44521347	0.547634993	0.110265475	0.999441181	0.978846307	Bacteria.Proteobacteria.Gammaproteobacteria.Pseudomonadales.Pseudomonadaceae.Pseudomonas	TMEM8B
1530	ENSG00000137106	rs4878690	0.002249056	0.000800121	0.085314985	0.094507068	-0.681030193	0.817417136	0.493262692	-0.558888425	0.214213096	0.232554085	0.282372298	0.329439988	0.037140174	0.005527321	0.999441181	0.970661204	Bacteria.Proteobacteria.Gammaproteobacteria.Pseudomonadales.Pseudomonadaceae.Pseudomonas	GRHPR
1531	ENSG00000137185	rs6917759	0.064761081	0.009459353	0.531609046	0.678333982	-0.259027569	0.7487226	0.120354302	-0.157866098	0.13790675	0.280089933	0.191383862	0.378953243	0.22126416	0.026986443	0.999441181	0.998292334	Bacteria.Proteobacteria.Gammaproteobacteria.Pseudomonadales.Pseudomonadaceae.Pseudomonas	ZSCAN9
1532	ENSG00000137210	rs3756954	0.020239493	0.016193571	0.01289593	0.023311666	0.766539342	-0.545749489	-1.205763266	0.720091316	0.322154678	0.221145444	0.471725755	0.310078376	0.128220613	0.038175565	0.999441181	0.927761773	Bacteria.Proteobacteria.Gammaproteobacteria.Pseudomonadales.Pseudomonadaceae.Pseudomonas	TMEM14B
1533	ENSG00000137261	rs12178072	0.197284006	0.213595533	0.485198249	0.72958225	0.375237951	-0.330523805	-0.259571972	0.119603861	0.288098183	0.263185882	0.369803798	0.344529561	0.369374595	0.189790169	0.999441181	0.998292334	Bacteria.Proteobacteria.Gammaproteobacteria.Pseudomonadales.Pseudomonadaceae.Pseudomonas	KIAA0319
1534	ENSG00000137275	rs7739011	0.59594957	0.522732951	0.62361667	0.578376362	0.378711378	-0.249610041	-0.475660173	0.295990581	0.710771557	0.38845937	0.964738168	0.529951018	0.54734802	0.311008915	0.999441181	0.998292334	Bacteria.Proteobacteria.Gammaproteobacteria.Pseudomonadales.Pseudomonadaceae.Pseudomonas	RIPK1
1535	ENSG00000137285	rs6912511	0.115187937	0.069041431	0.346260641	0.201479357	-0.671848149	0.487395584	0.537379886	-0.466946989	0.420864916	0.263701127	0.566469489	0.361915061	0.29445451	0.095155129	0.999441181	0.978846307	Bacteria.Proteobacteria.Gammaproteobacteria.Pseudomonadales.Pseudomonadaceae.Pseudomonas	TUBB2B
1536	ENSG00000137288	rs9380374	0.569792708	0.606444304	0.585240404	0.84772248	0.125350275	-0.178098436	-0.156619815	-0.081161162	0.219444271	0.344062405	0.285573394	0.421001878	0.53844521	0.339041205	0.999441181	0.998292334	Bacteria.Proteobacteria.Gammaproteobacteria.Pseudomonadales.Pseudomonadaceae.Pseudomonas	UQCC2
1537	ENSG00000137312	rs9262161	0.42006253	0.22295124	0.488860861	0.633563396	0.150938984	-0.339513125	-0.189768871	0.17740268	0.186026891	0.27595923	0.272649041	0.370405893	0.48502404	0.19301578	0.999441181	0.998292334	Bacteria.Proteobacteria.Gammaproteobacteria.Pseudomonadales.Pseudomonadaceae.Pseudomonas	FLOT1
1538	ENSG00000137338	rs1150697	0.606349858	0.744673642	0.880031766	0.836093455	-0.090536565	0.12386078	0.037936946	0.096921261	0.174858585	0.378734399	0.250384313	0.466613702	0.549352173	0.38131895	0.999441181	0.998292334	Bacteria.Proteobacteria.Gammaproteobacteria.Pseudomonadales.Pseudomonadaceae.Pseudomonas	PGBD1
1539	ENSG00000137478	rs7937701	0.32721553	0.247233058	0.874574295	0.60735243	0.248287747	-0.26739497	0.054834402	-0.16932742	0.251541372	0.229043821	0.346034838	0.327946733	0.446572799	0.206185469	0.999441181	0.998292334	Bacteria.Proteobacteria.Gammaproteobacteria.Pseudomonadales.Pseudomonadaceae.Pseudomonas	FCHSD2
1540	ENSG00000137500	rs673021	0.477178222	0.175725577	0.341503399	0.270520249	0.178869316	-0.303546938	-0.337165023	0.354669176	0.25019398	0.22177326	0.351905968	0.319180958	0.505990967	0.168987944	0.999441181	0.978846307	Bacteria.Proteobacteria.Gammaproteobacteria.Pseudomonadales.Pseudomonadaceae.Pseudomonas	CCDC90B
1541	ENSG00000137502	rs11233448	0.137571404	0.148849071	0.405020989	0.581142224	0.302705214	-0.413239757	-0.230418663	0.204792924	0.201381045	0.282910158	0.274942427	0.369359646	0.319373398	0.152243163	0.999441181	0.998292334	Bacteria.Proteobacteria.Gammaproteobacteria.Pseudomonadales.Pseudomonadaceae.Pseudomonas	RAB30
1542	ENSG00000137507	rs10793184	0.713236642	0.673622981	0.989873593	0.8804464	0.079953892	-0.145739242	-0.003675687	-0.068913323	0.216620057	0.344484036	0.288513584	0.456418505	0.580277694	0.361491289	0.999482985	0.998292334	Bacteria.Proteobacteria.Gammaproteobacteria.Pseudomonadales.Pseudomonadaceae.Pseudomonas	LRRC32
1543	ENSG00000137513	rs10793337	0.918461578	0.824353937	0.202082855	0.210341668	-0.038932232	0.052609544	-0.731144008	0.429427353	0.378849472	0.236094398	0.567453733	0.33948488	0.635851419	0.401361333	0.999441181	0.978846307	Bacteria.Proteobacteria.Gammaproteobacteria.Pseudomonadales.Pseudomonadaceae.Pseudomonas	NARS2
1544	ENSG00000137563	rs11990678	0.058475385	0.010900116	0.248314354	0.602684463	-0.362616566	0.819572626	0.282294285	-0.272113769	0.188322026	0.312813815	0.242365422	0.520234738	0.210249521	0.029419373	0.999441181	0.998292334	Bacteria.Proteobacteria.Gammaproteobacteria.Pseudomonadales.Pseudomonadaceae.Pseudomonas	GGH
1545	ENSG00000137573	rs3087714	0.779733945	0.864953966	0.931580976	0.503497452	0.056590384	0.04389901	0.022939559	-0.275796264	0.201524964	0.257116825	0.266169177	0.409994421	0.602637178	0.412651004	0.999441181	0.985852709	Bacteria.Proteobacteria.Gammaproteobacteria.Pseudomonadales.Pseudomonadaceae.Pseudomonas	SULF1
1546	ENSG00000137601	rs375693698	0.042996121	0.00035126	0.341408031	0.09259228	-0.393637696	1.299019443	0.247134122	-0.890397173	0.190756884	0.344586398	0.257887592	0.521728352	0.183875275	0.00306775	0.999441181	0.970661204	Bacteria.Proteobacteria.Gammaproteobacteria.Pseudomonadales.Pseudomonadaceae.Pseudomonas	NEK1
1547	ENSG00000137634	rs11215064	0.082500612	0.378711318	0.719758946	0.225440407	-0.357592852	0.191905656	0.096646471	0.361871906	0.202812412	0.216541559	0.268224517	0.295735074	0.252822441	0.26033748	0.999441181	0.978846307	Bacteria.Proteobacteria.Gammaproteobacteria.Pseudomonadales.Pseudomonadaceae.Pseudomonas	NXPE4
1548	ENSG00000137710	rs10789759	0.007501816	0.001922946	0.190678469	0.209872563	0.699064485	-0.712564281	-0.441643397	0.36980063	0.253406231	0.220511812	0.334031449	0.292042582	0.079155455	0.009851901	0.999441181	0.978846307	Bacteria.Proteobacteria.Gammaproteobacteria.Pseudomonadales.Pseudomonadaceae.Pseudomonas	RDX
1549	ENSG00000137714	rs11213415	0.542783261	0.320079885	0.07302577	0.027430414	0.116216908	-0.248304245	-0.491856636	0.732128856	0.189964335	0.247848211	0.269992437	0.324613537	0.530584823	0.237464631	0.999441181	0.927761773	Bacteria.Proteobacteria.Gammaproteobacteria.Pseudomonadales.Pseudomonadaceae.Pseudomonas	FDX1
1550	ENSG00000137720	rs34888817	0.841460042	0.511437277	0.824924061	0.946322167	-0.044101119	-0.144981379	0.065166233	0.021595833	0.21960962	0.21960962	0.29341316	0.319546868	0.622190934	0.306458396	0.999441181	0.999318055	Bacteria.Proteobacteria.Gammaproteobacteria.Pseudomonadales.Pseudomonadaceae.Pseudomonas	C11orf1
1551	ENSG00000137757	rs369476107	0.08405661	0.019403485	0.073758256	0.03477195	0.28145158	-0.968062857	-0.40577195	1.090230194	0.160454233	0.403982909	0.223320373	0.505784234	0.25494247	0.043034329	0.999441181	0.970661204	Bacteria.Proteobacteria.Gammaproteobacteria.Pseudomonadales.Pseudomonadaceae.Pseudomonas	CASP5
1552	ENSG00000137760	rs1269387	0.407458615	0.543598834	0.611519563	0.930203982	-0.220000996	0.156021993	0.194998112	-0.029103764	0.263885864	0.255546198	0.382098416	0.331013631	0.480846051	0.318373274	0.999441181	0.999318055	Bacteria.Proteobacteria.Gammaproteobacteria.Pseudomonadales.Pseudomonadaceae.Pseudomonas	ALKBH8
1553	ENSG00000137764	rs11635396	0.775616602	0.822105932	0.625167215	0.299212891	-0.059969837	0.065899645	-0.14239722	0.423257316	0.209533626	0.291935048	0.290108816	0.404505323	0.601139566	0.400729828	0.999441181	0.978846307	Bacteria.Proteobacteria.Gammaproteobacteria.Pseudomonadales.Pseudomonadaceae.Pseudomonas	MAP2K5
1554	ENSG00000137767	rs663992	0.273296663	0.305775833	0.68468028	0.916885387	0.414409758	-0.246946768	-0.228482512	0.03779165	0.375130124	0.239257976	0.560167836	0.360751215	0.425446821	0.231125132	0.999441181	0.998292334	Bacteria.Proteobacteria.Gammaproteobacteria.Pseudomonadales.Pseudomonadaceae.Pseudomonas	SQOR
1555	ENSG00000137806	rs28555198	0.74685377	0.4413599	0.14733649	0.031889166	-0.073992257	0.182673686	-0.428362636	0.871597713	0.228269445	0.235838844	0.292154104	0.397571831	0.592455583	0.282011591	0.999441181	0.970661204	Bacteria.Proteobacteria.Gammaproteobacteria.Pseudomonadales.Pseudomonadaceae.Pseudomonas	NDUFAF1
1556	ENSG00000137822	rs1837960	0.146877508	0.003934176	0.192737792	0.06634497	-0.285418794	0.892137383	0.342562233	-0.795347008	0.19443844	0.298521131	0.260312249	0.426004334	0.326097044	0.015493835	0.999441181	0.970661204	Bacteria.Proteobacteria.Gammaproteobacteria.Pseudomonadales.Pseudomonadaceae.Pseudomonas	TUBGCP4
1557	ENSG00000137831	rs72757940	0.53078743	0.021201955	0.448750158	0.426769472	0.117390628	-0.671468715	0.192051507	-0.352152259	0.186296906	0.284432462	0.252022486	0.440370707	0.525795719	0.045181441	0.999441181	0.983906088	Bacteria.Proteobacteria.Gammaproteobacteria.Pseudomonadales.Pseudomonadaceae.Pseudomonas	UACA
1558	ENSG00000137841	rs4924450	0.735086879	0.7732725	0.52612182	0.394501234	0.124020854	-0.07103557	0.321584051	-0.295083215	0.364982944	0.245558374	0.504588861	0.344288336	0.588489513	0.388035482	0.999441181	0.979469705	Bacteria.Proteobacteria.Gammaproteobacteria.Pseudomonadales.Pseudomonadaceae.Pseudomonas	PLCB2
1559	ENSG00000137845	rs653765	0.321803848	0.218364506	0.667689458	0.552832056	-0.233337011	0.284564363	0.133258353	-0.192894317	0.233745961	0.228983285	0.309002412	0.323336257	0.445987218	0.191180466	0.999441181	0.990963597	Bacteria.Proteobacteria.Gammaproteobacteria.Pseudomonadales.Pseudomonadaceae.Pseudomonas	ADAM10
1560	ENSG00000137860	rs7165039	0.022015983	0.008284831	0.848394808	0.817312489	0.853849657	-0.632547319	0.089952176	-0.070287447	0.364035601	0.232361235	0.468698328	0.303058769	0.132852455	0.024981626	0.999441181	0.998292334	Bacteria.Proteobacteria.Gammaproteobacteria.Pseudomonadales.Pseudomonadaceae.Pseudomonas	SLC28A2
1561	ENSG00000137872	rs485173	0.753113835	0.549554092	0.927935551	0.813343024	0.111414186	-0.138906644	0.042933126	0.076054621	0.352745173	0.230925922	0.472891179	0.320821721	0.595056315	0.319913167	0.999441181	0.998292334	Bacteria.Proteobacteria.Gammaproteobacteria.Pseudomonadales.Pseudomonadaceae.Pseudomonas	SEMA6D
1562	ENSG00000137876	rs3809540	0.707490238	0.907295508	0.243543856	0.54337871	0.078834694	-0.040555921	-0.326372448	0.283365912	0.209190997	0.346932863	0.277363742	0.463866871	0.578952613	0.42375102	0.999441181	0.98794016	Bacteria.Proteobacteria.Gammaproteobacteria.Pseudomonadales.Pseudomonadaceae.Pseudomonas	RSL24D1
1563	ENSG00000137877	rs1672461	0.0154112	0.0068953	0.941742277	0.838852221	-0.812831681	0.649444191	0.030001692	0.060091614	0.326807344	0.232829375	0.408970546	0.294327564	0.110347133	0.022222881	0.999441181	0.998292334	Bacteria.Proteobacteria.Gammaproteobacteria.Pseudomonadales.Pseudomonadaceae.Pseudomonas	SPTBN5
1564	ENSG00000137944	rs10801699	0.024132181	0.000958232	0.36850976	0.304043018	0.465437031	-0.708058424	-0.256596978	0.287177589	0.20164785	0.20477436	0.283385187	0.277233057	0.138976571	0.006141349	0.999441181	0.978846307	Bacteria.Proteobacteria.Gammaproteobacteria.Pseudomonadales.Pseudomonadaceae.Pseudomonas	KYAT3
1565	ENSG00000137955	rs11161602	0.526695984	0.128163359	0.970459234	0.210395195	-0.124426698	0.433003097	0.010542814	-0.51178429	0.195506648	0.28103736	0.283614439	0.40464042	0.525003792	0.139283913	0.999441181	0.978846307	Bacteria.Proteobacteria.Gammaproteobacteria.Pseudomonadales.Pseudomonadaceae.Pseudomonas	RABGGTB
1566	ENSG00000137960	rs11162414	0.487612956	0.358742958	0.619791426	0.313095164	-0.176223642	0.235059102	0.167604769	-0.363147592	0.252459978	0.254334738	0.336220565	0.3572469	0.510926881	0.253113969	0.999441181	0.978846307	Bacteria.Proteobacteria.Gammaproteobacteria.Pseudomonadales.Pseudomonadaceae.Pseudomonas	GIPC2
1567	ENSG00000137965	rs12136543	0.933679907	0.361075267	0.541763089	0.479341183	-0.017529365	0.261905327	-0.182554729	-0.291680319	0.209847427	0.284770451	0.297642938	0.410006933	0.640079733	0.253909286	0.999441181	0.983906088	Bacteria.Proteobacteria.Gammaproteobacteria.Pseudomonadales.Pseudomonadaceae.Pseudomonas	IFI44
1568	ENSG00000137975	rs12138401	0.285889683	0.322475901	0.852948345	0.862185937	-0.267700072	0.217285889	0.066337326	0.055348179	0.248815225	0.21797149	0.356488105	0.317598299	0.433332941	0.23871687	0.999441181	0.998292334	Bacteria.Proteobacteria.Gammaproteobacteria.Pseudomonadales.Pseudomonadaceae.Pseudomonas	CLCA2
1569	ENSG00000138018	rs7602910	0.045336078	0.049791723	0.355182017	0.669849953	0.435998218	-0.500789707	-0.290225536	0.144780322	0.213704509	0.250590749	0.311693151	0.338059592	0.188106849	0.078953752	0.999441181	0.998292334	Bacteria.Proteobacteria.Gammaproteobacteria.Pseudomonadales.Pseudomonadaceae.Pseudomonas	SELENOI
1570	ENSG00000138030	rs1131375	0.930169993	0.412861	0.164516292	0.5588061	0.021373103	0.203331588	-0.466046696	0.193063774	0.242969802	0.246737001	0.331550877	0.328563438	0.639223733	0.272691457	0.999441181	0.992108845	Bacteria.Proteobacteria.Gammaproteobacteria.Pseudomonadales.Pseudomonadaceae.Pseudomonas	KHK
1571	ENSG00000138031	rs2384061	0.119433722	0.014303029	0.898907212	0.901703155	-0.429659057	0.549510576	-0.044899445	-0.037104044	0.272345895	0.218390664	0.352064457	0.299259831	0.299436687	0.035664013	0.999441181	0.998292334	Bacteria.Proteobacteria.Gammaproteobacteria.Pseudomonadales.Pseudomonadaceae.Pseudomonas	ADCY3
1572	ENSG00000138035	rs809732	0.045774423	0.019091841	0.279190705	0.289506736	0.568497533	-0.550597483	-0.421836208	0.341874914	0.279232201	0.22915241	0.386611089	0.320171436	0.188661548	0.042567181	0.999441181	0.978846307	Bacteria.Proteobacteria.Gammaproteobacteria.Pseudomonadales.Pseudomonadaceae.Pseudomonas	PNPT1
1573	ENSG00000138036	rs7601418	0.696399747	0.859548471	0.573610697	0.690326088	-0.072258011	0.071157253	-0.142395338	0.210455678	0.184381927	0.400566199	0.25177762	0.525920122	0.574560463	0.411367425	0.999441181	0.998292334	Bacteria.Proteobacteria.Gammaproteobacteria.Pseudomonadales.Pseudomonadaceae.Pseudomonas	DYNC2LI1
1574	ENSG00000138074	rs2580759	0.816379423	0.931258128	0.829877264	0.944794703	0.055681193	0.028002828	-0.068658365	0.030015156	0.238838439	0.323388775	0.31828672	0.431817295	0.613323387	0.428882048	0.999441181	0.999318055	Bacteria.Proteobacteria.Gammaproteobacteria.Pseudomonadales.Pseudomonadaceae.Pseudomonas	SLC5A6
1575	ENSG00000138085	rs2840026	0.644173209	0.84126119	0.387136014	0.327283568	-0.095131663	0.055818246	-0.237865311	0.365835191	0.205024301	0.277604216	0.273224497	0.370681702	0.561848604	0.405473495	0.999441181	0.978846307	Bacteria.Proteobacteria.Gammaproteobacteria.Pseudomonadales.Pseudomonadaceae.Pseudomonas	ATRAID
1576	ENSG00000138095	rs11695403	0.603759544	0.366083224	0.713863778	0.908488115	0.214540933	-0.23907995	0.186386937	-0.040552715	0.411386758	0.262697257	0.506139525	0.35144722	0.549352173	0.25536136	0.999441181	0.998292334	Bacteria.Proteobacteria.Gammaproteobacteria.Pseudomonadales.Pseudomonadaceae.Pseudomonas	LRPPRC
1577	ENSG00000138111	rs11191293	0.386648034	0.183468069	0.607047235	0.542002863	0.23349567	-0.335269044	0.182399278	-0.199236076	0.267928219	0.249408649	0.352963337	0.325034092	0.471564247	0.173346276	0.999441181	0.98794016	Bacteria.Proteobacteria.Gammaproteobacteria.Pseudomonadales.Pseudomonadaceae.Pseudomonas	MFSD13A
1578	ENSG00000138115	rs7909236	0.705780726	0.105075635	0.336729905	0.710195892	0.069183933	-0.417758484	0.246171907	-0.126654333	0.182462774	0.254218284	0.254390187	0.339374255	0.578907567	0.12197878	0.999441181	0.998292334	Bacteria.Proteobacteria.Gammaproteobacteria.Pseudomonadales.Pseudomonadaceae.Pseudomonas	CYP2C8
1579	ENSG00000138134	rs17114091	0.580931339	0.605036605	0.68230521	0.467364491	0.13077341	-0.14985068	0.13473799	-0.285049495	0.235728003	0.288360922	0.327721719	0.389942869	0.542474577	0.338703569	0.999441181	0.983906088	Bacteria.Proteobacteria.Gammaproteobacteria.Pseudomonadales.Pseudomonadaceae.Pseudomonas	STAMBPL1
1580	ENSG00000138152	rs3817285	0.259386034	0.262342339	0.998689114	0.957700411	-0.317174132	0.261345653	-0.000704772	0.017051115	0.278801281	0.23116981	0.427344909	0.320260557	0.415865691	0.213622463	0.999482985	0.99998854	Bacteria.Proteobacteria.Gammaproteobacteria.Pseudomonadales.Pseudomonadaceae.Pseudomonas	BTBD16
1581	ENSG00000138162	rs3763763	0.47220919	0.016409104	0.840509602	0.092200195	0.144628614	-0.66698147	0.056994752	0.589727602	0.200028174	0.270839428	0.282101175	0.345126393	0.504785582	0.038490896	0.999441181	0.970661204	Bacteria.Proteobacteria.Gammaproteobacteria.Pseudomonadales.Pseudomonadaceae.Pseudomonas	TACC2
1582	ENSG00000138175	rs7476050	0.8767757	0.928083829	0.430340202	0.183441449	0.047723609	-0.021897852	0.320767931	-0.423897071	0.306587674	0.241694761	0.404253259	0.315320151	0.629031682	0.42817112	0.999441181	0.978846307	Bacteria.Proteobacteria.Gammaproteobacteria.Pseudomonadales.Pseudomonadaceae.Pseudomonas	ARL3
1583	ENSG00000138182	rs2900752	0.293449537	0.464184677	0.347710674	0.536789302	0.470903114	-0.200479302	-0.567876053	0.235818695	0.444657812	0.272296186	0.600431533	0.379787796	0.438542543	0.289035656	0.999441181	0.98794016	Bacteria.Proteobacteria.Gammaproteobacteria.Pseudomonadales.Pseudomonadaceae.Pseudomonas	KIF20B
1584	ENSG00000138185	rs2051052	0.051420809	0.005029374	0.883210224	0.427272613	-0.480451256	0.559952789	0.051166617	-0.21183497	0.242166744	0.192927807	0.346961644	0.265192073	0.19933017	0.018344988	0.999441181	0.983906088	Bacteria.Proteobacteria.Gammaproteobacteria.Pseudomonadales.Pseudomonadaceae.Pseudomonas	ENTPD1
1585	ENSG00000138207	rs10882275	0.881296234	0.402637815	0.461818725	0.658410004	-0.030068635	-0.242650945	0.209964187	-0.197367397	0.200583757	0.288066489	0.283668269	0.444402982	0.630557686	0.269396335	0.999441181	0.998292334	Bacteria.Proteobacteria.Gammaproteobacteria.Pseudomonadales.Pseudomonadaceae.Pseudomonas	RBP4
1586	ENSG00000138303	rs7069703	0.475394858	0.428102164	0.337336991	0.349275886	0.233824641	-0.21763557	-0.440532995	0.357922556	0.325737816	0.272945677	0.455816287	0.379680883	0.5054521	0.278180273	0.999441181	0.978846307	Bacteria.Proteobacteria.Gammaproteobacteria.Pseudomonadales.Pseudomonadaceae.Pseudomonas	ASCC1
1587	ENSG00000138363	rs28366034	0.755650443	0.749916503	0.868178391	0.742711826	-0.065309129	0.110933165	0.047758281	-0.173902924	0.208993311	0.346576198	0.286629764	0.527545365	0.595455308	0.381770712	0.999441181	0.998292334	Bacteria.Proteobacteria.Gammaproteobacteria.Pseudomonadales.Pseudomonadaceae.Pseudomonas	ATIC
1588	ENSG00000138381	rs4667297	0.461026138	0.462146922	0.475982247	0.55711686	-0.252134615	0.169138957	-0.384051479	0.204603774	0.34003731	0.228680324	0.535732114	0.346708081	0.49955615	0.288105541	0.999441181	0.992108845	Bacteria.Proteobacteria.Gammaproteobacteria.Pseudomonadales.Pseudomonadaceae.Pseudomonas	ASNSD1
1589	ENSG00000138435	rs2443789	0.38530908	0.272762532	0.437240968	0.492449783	0.472647741	-0.335653627	0.570231737	-0.283597488	0.540811673	0.30349757	0.729564004	0.410854915	0.470626394	0.218207189	0.999441181	0.983906088	Bacteria.Proteobacteria.Gammaproteobacteria.Pseudomonadales.Pseudomonadaceae.Pseudomonas	CHRNA1
1590	ENSG00000138443	rs13416670	0.979164914	0.669158004	0.402294522	0.318078744	0.004852939	0.110751398	-0.213248767	0.359784948	0.185120333	0.258026937	0.25297565	0.357630983	0.65131512	0.359920462	0.999441181	0.978846307	Bacteria.Proteobacteria.Gammaproteobacteria.Pseudomonadales.Pseudomonadaceae.Pseudomonas	ABI2
1591	ENSG00000138459	rs6794410	0.625668485	0.680509891	0.717077565	0.652705942	-0.142376626	0.105450468	-0.136088203	0.151380407	0.29048846	0.254959251	0.373946145	0.334865817	0.556956509	0.363681852	0.999441181	0.998292334	Bacteria.Proteobacteria.Gammaproteobacteria.Pseudomonadales.Pseudomonadaceae.Pseudomonas	SLC35A5
1592	ENSG00000138468	rs2317704	0.019442271	0.003288334	0.55724889	0.595657368	0.490818344	-0.535301798	-0.161466278	0.148467174	0.204891896	0.175482319	0.273702006	0.278423736	0.124122428	0.013551942	0.999441181	0.998292334	Bacteria.Proteobacteria.Gammaproteobacteria.Pseudomonadales.Pseudomonadaceae.Pseudomonas	SENP7
1593	ENSG00000138594	rs2593199	0.784925357	0.96549219	0.714100349	0.318998552	0.079487128	-0.011739272	0.13262356	-0.352001866	0.290078258	0.270321312	0.360455441	0.35056523	0.603782901	0.437123954	0.999441181	0.978846307	Bacteria.Proteobacteria.Gammaproteobacteria.Pseudomonadales.Pseudomonadaceae.Pseudomonas	TMOD3
1594	ENSG00000138600	rs12902399	0.389552685	0.151475881	0.645374701	0.531022708	0.156603683	-0.569789663	-0.112214103	0.32233606	0.180807012	0.392648059	0.242721259	0.511835682	0.4718914	0.154088368	0.999441181	0.987816916	Bacteria.Proteobacteria.Gammaproteobacteria.Pseudomonadales.Pseudomonadaceae.Pseudomonas	SPPL2A
1595	ENSG00000138606	rs62026661	0.630827138	0.38612645	0.45931069	0.634759413	-0.108728049	0.223846903	-0.245621417	0.163713214	0.225197661	0.256573043	0.329983903	0.343033158	0.558615021	0.263393882	0.999441181	0.998292334	Bacteria.Proteobacteria.Gammaproteobacteria.Pseudomonadales.Pseudomonadaceae.Pseudomonas	SHF
1596	ENSG00000138615	rs2414877	0.873071547	0.900799491	0.719299961	0.568345272	-0.058201106	-0.027196432	-0.211099334	0.192439846	0.362894857	0.217342105	0.584866221	0.335631583	0.628416282	0.422590561	0.999441181	0.995017639	Bacteria.Proteobacteria.Gammaproteobacteria.Pseudomonadales.Pseudomonadaceae.Pseudomonas	CILP
1597	ENSG00000138621	rs8024931	0.610099579	0.44959412	0.411202242	0.761237045	-0.090392557	0.370364084	-0.215109992	0.173013174	0.176419012	0.48692519	0.26010052	0.567038384	0.550748141	0.284362476	0.999441181	0.998292334	Bacteria.Proteobacteria.Gammaproteobacteria.Pseudomonadales.Pseudomonadaceae.Pseudomonas	PPCDC
1598	ENSG00000138678	rs2125429	0.023878331	0.014760276	0.411612722	0.619343904	0.770983048	-0.586239876	-0.377290283	0.177192255	0.333399508	0.234123067	0.456603631	0.354998562	0.138737244	0.036109722	0.999441181	0.998292334	Bacteria.Proteobacteria.Gammaproteobacteria.Pseudomonadales.Pseudomonadaceae.Pseudomonas	GPAT3
1599	ENSG00000138685	rs308435	0.838655822	0.146783629	0.507725799	0.747874961	-0.037014169	0.491630625	-0.168172716	-0.149103682	0.181070862	0.334838945	0.252507706	0.461922157	0.620935832	0.150771035	0.999441181	0.998292334	Bacteria.Proteobacteria.Gammaproteobacteria.Pseudomonadales.Pseudomonadaceae.Pseudomonas	FGF2
1600	ENSG00000138688	rs1127348	0.268684579	0.754088349	0.0614283	0.335560046	-0.222741419	0.076927715	0.489513936	-0.356010698	0.199679883	0.244556913	0.257257792	0.367000017	0.421765187	0.382969208	0.999441181	0.978846307	Bacteria.Proteobacteria.Gammaproteobacteria.Pseudomonadales.Pseudomonadaceae.Pseudomonas	BLTP1
1601	ENSG00000138744	rs28595360	0.492445022	0.748863931	0.250475324	0.843142414	-0.125531391	-0.083961881	0.285877934	-0.072266029	0.18185852	0.261174416	0.246576537	0.363774441	0.512820041	0.381465287	0.999441181	0.998292334	Bacteria.Proteobacteria.Gammaproteobacteria.Pseudomonadales.Pseudomonadaceae.Pseudomonas	NAAA
1602	ENSG00000138750	rs4241590	0.702423903	0.745565248	0.316513914	0.390698681	0.095765573	-0.080120449	-0.345021456	0.284672062	0.249575506	0.245877887	0.341840266	0.32946867	0.577047965	0.38131895	0.999441181	0.979469705	Bacteria.Proteobacteria.Gammaproteobacteria.Pseudomonadales.Pseudomonadaceae.Pseudomonas	NUP54
1603	ENSG00000138756	rs1275045	0.310366217	0.403076879	0.087917183	0.147462031	-0.452782946	0.226756012	0.998533008	-0.508025749	0.442901223	0.269449322	0.576468377	0.346595576	0.439045538	0.269396335	0.999441181	0.970661204	Bacteria.Proteobacteria.Gammaproteobacteria.Pseudomonadales.Pseudomonadaceae.Pseudomonas	BMP2K
1604	ENSG00000138757	rs6844014	0.378918285	0.392882206	0.935597675	0.908276829	0.299619931	-0.212429383	-0.038306688	-0.039120881	0.338231336	0.247000403	0.472264083	0.338253829	0.46766318	0.265359687	0.999441181	0.998292334	Bacteria.Proteobacteria.Gammaproteobacteria.Pseudomonadales.Pseudomonadaceae.Pseudomonas	G3BP2
1605	ENSG00000138767	rs6829203	0.741529359	0.808087335	0.045887282	0.039978861	0.135706654	-0.059519994	-1.266558318	0.775382841	0.409720333	0.2440636	0.622436371	0.37004661	0.589889689	0.397227853	0.999441181	0.970661204	Bacteria.Proteobacteria.Gammaproteobacteria.Pseudomonadales.Pseudomonadaceae.Pseudomonas	CNOT6L
1606	ENSG00000138769	rs2055998	0.465713541	0.682390985	0.094503309	0.445399066	-0.170621712	-0.102644311	0.523372074	-0.264677038	0.232541092	0.249732028	0.308501078	0.344762962	0.50262555	0.363994713	0.999441181	0.983906088	Bacteria.Proteobacteria.Gammaproteobacteria.Pseudomonadales.Pseudomonadaceae.Pseudomonas	CDKL2
1607	ENSG00000138771	rs17002205	0.233842485	0.655882006	0.135476345	0.176188445	-0.205055463	0.125150975	0.343338436	-0.601539086	0.170663048	0.27958225	0.227175447	0.439965738	0.399751423	0.355297064	0.999441181	0.974690339	Bacteria.Proteobacteria.Gammaproteobacteria.Pseudomonadales.Pseudomonadaceae.Pseudomonas	SHROOM3
1608	ENSG00000138772	rs3749482	0.727656245	0.508951021	0.585940361	0.288680785	-0.110650788	0.158520736	0.239377342	-0.335486804	0.316390852	0.23870646	0.437287096	0.313646577	0.584587138	0.305511642	0.999441181	0.978846307	Bacteria.Proteobacteria.Gammaproteobacteria.Pseudomonadales.Pseudomonadaceae.Pseudomonas	ANXA3
1609	ENSG00000138780	rs2544412	0.077241338	0.142024334	0.23405619	0.447644532	0.589337567	-0.344862166	-0.569127329	0.248566926	0.328331895	0.232064539	0.473890711	0.325388625	0.245295835	0.14766853	0.999441181	0.983906088	Bacteria.Proteobacteria.Gammaproteobacteria.Pseudomonadales.Pseudomonadaceae.Pseudomonas	GSTCD
1610	ENSG00000138785	rs10020333	0.703837434	0.735918703	0.840566238	0.993101245	0.103479143	-0.083070076	-0.073348344	0.002724817	0.271030856	0.245269011	0.363175661	0.313946819	0.577872515	0.378850948	0.999441181	0.99998854	Bacteria.Proteobacteria.Gammaproteobacteria.Pseudomonadales.Pseudomonadaceae.Pseudomonas	INTS12
1611	ENSG00000138794	rs4698747	0.928910173	0.706780542	0.584422193	0.273986423	-0.019851304	-0.104966763	-0.178440872	0.419095308	0.221660167	0.277825979	0.324651077	0.3799224	0.638977529	0.370470084	0.999441181	0.978846307	Bacteria.Proteobacteria.Gammaproteobacteria.Pseudomonadales.Pseudomonadaceae.Pseudomonas	CASP6
1612	ENSG00000138795	rs78934491	0.824679224	0.409998448	0.536105867	0.107912068	-0.04188578	0.283578574	0.155135309	-0.723750361	0.188324324	0.342003964	0.249426648	0.444078755	0.616833381	0.272080473	0.999441181	0.970661204	Bacteria.Proteobacteria.Gammaproteobacteria.Pseudomonadales.Pseudomonadaceae.Pseudomonas	LEF1
1613	ENSG00000138798	rs62327604	0.255612801	0.140577499	0.589225681	0.27319994	-0.27689699	0.338742345	-0.177677984	0.354325911	0.241455952	0.227105186	0.327450338	0.320676034	0.415014266	0.146630168	0.999441181	0.978846307	Bacteria.Proteobacteria.Gammaproteobacteria.Pseudomonadales.Pseudomonadaceae.Pseudomonas	EGF
1614	ENSG00000138801	rs2189154	0.297934008	0.243058457	0.210887988	0.293742266	-0.63277699	0.410172561	-1.020750241	0.488055311	0.603130788	0.348217723	0.807935157	0.461135949	0.439045538	0.203827866	0.999441181	0.978846307	Bacteria.Proteobacteria.Gammaproteobacteria.Pseudomonadales.Pseudomonadaceae.Pseudomonas	PAPSS1
1615	ENSG00000138821	rs4557261	0.056990508	0.068126607	0.805063915	0.853226693	-0.686276809	0.422070836	0.130536579	-0.06308118	0.354244439	0.22758496	0.526797	0.339640458	0.207396174	0.094279734	0.999441181	0.998292334	Bacteria.Proteobacteria.Gammaproteobacteria.Pseudomonadales.Pseudomonadaceae.Pseudomonas	SLC39A8
1616	ENSG00000138829	rs13175872	0.06624264	0.002667709	0.075105496	0.025655611	-0.340615815	0.574437202	0.460507181	-0.621379266	0.182370325	0.184011149	0.254653916	0.272171505	0.224161765	0.011959125	0.999441181	0.927761773	Bacteria.Proteobacteria.Gammaproteobacteria.Pseudomonadales.Pseudomonadaceae.Pseudomonas	FBN2
1617	ENSG00000138867	rs6004194	0.354923727	0.133659585	0.138279761	0.072582832	0.202088844	-0.314609081	-0.474655879	0.544353818	0.216919858	0.207181514	0.316352929	0.298336144	0.4579853	0.142785297	0.999441181	0.970661204	Bacteria.Proteobacteria.Gammaproteobacteria.Pseudomonadales.Pseudomonadaceae.Pseudomonas	GUCD1
1618	ENSG00000139112	rs58374689	0.548078337	0.134444037	0.937484506	0.237349861	-0.100766582	0.689865733	-0.018381593	-0.646071377	0.166900714	0.455234287	0.233472254	0.541796232	0.532608127	0.143066098	0.999441181	0.978846307	Bacteria.Proteobacteria.Gammaproteobacteria.Pseudomonadales.Pseudomonadaceae.Pseudomonas	GABARAPL1
1619	ENSG00000139168	rs71453348	0.838224008	0.328297441	0.125625811	0.070391286	0.038763337	-0.298339787	-0.423798524	0.755247393	0.189114294	0.302931048	0.273199331	0.410649399	0.620935832	0.24112025	0.999441181	0.970661204	Bacteria.Proteobacteria.Gammaproteobacteria.Pseudomonadales.Pseudomonadaceae.Pseudomonas	ZCRB1
1620	ENSG00000139178	rs10842565	0.090482129	0.103923938	0.075936471	0.325190614	0.332487164	-0.570234927	-0.469971267	0.477694491	0.193529651	0.345830974	0.260645371	0.481918045	0.260540108	0.121478442	0.999441181	0.978846307	Bacteria.Proteobacteria.Gammaproteobacteria.Pseudomonadales.Pseudomonadaceae.Pseudomonas	C1RL
1621	ENSG00000139190	rs2532491	0.262089483	0.163933846	0.470826465	0.385333543	0.293540599	-0.249038951	0.237799445	-0.198610696	0.259508539	0.176921025	0.327859533	0.22726554	0.419385708	0.161971453	0.999441181	0.979469705	Bacteria.Proteobacteria.Gammaproteobacteria.Pseudomonadales.Pseudomonadaceae.Pseudomonas	VAMP1
1622	ENSG00000139192	rs2534711	0.365082664	0.042744721	0.207835303	0.861567569	-0.203431693	0.508720812	-0.355119997	0.05867673	0.22305859	0.24621891	0.279181461	0.335178566	0.461591483	0.071762515	0.999441181	0.998292334	Bacteria.Proteobacteria.Gammaproteobacteria.Pseudomonadales.Pseudomonadaceae.Pseudomonas	TAPBPL
1623	ENSG00000139197	rs144401521	0.133123027	0.002143183	0.969159214	0.241983806	0.293471644	-0.761209436	0.010161623	0.362162254	0.192990252	0.238225046	0.261831602	0.306751192	0.31491772	0.010380753	0.999441181	0.978846307	Bacteria.Proteobacteria.Gammaproteobacteria.Pseudomonadales.Pseudomonadaceae.Pseudomonas	PEX5
1624	ENSG00000139344	rs7486703	0.026623465	0.008973144	0.472175532	0.673424243	-0.685708619	0.519761008	-0.291571662	0.111815631	0.302372836	0.193021393	0.40322656	0.264127822	0.144305661	0.026304234	0.999441181	0.998292334	Bacteria.Proteobacteria.Gammaproteobacteria.Pseudomonadales.Pseudomonadaceae.Pseudomonas	AMDHD1
1625	ENSG00000139372	rs4135054	0.562441741	0.008415085	0.546202598	0.265397575	-0.098968403	0.799880862	-0.14189011	-0.459803536	0.170001794	0.294451745	0.23391355	0.409348392	0.537498844	0.025298516	0.999441181	0.978846307	Bacteria.Proteobacteria.Gammaproteobacteria.Pseudomonadales.Pseudomonadaceae.Pseudomonas	TDG
1626	ENSG00000139428	rs4499061	0.64395482	0.279579171	0.38823955	0.062324071	0.098858486	-0.344297872	-0.242844328	0.991111557	0.212915598	0.315804866	0.279596707	0.522707264	0.561848604	0.220929607	0.999441181	0.970661204	Bacteria.Proteobacteria.Gammaproteobacteria.Pseudomonadales.Pseudomonadaceae.Pseudomonas	MMAB
1627	ENSG00000139505	rs4272884	0.026159165	0.032879256	0.045870625	0.071843522	1.342254785	-0.747359253	-1.439316414	0.76065373	0.589994711	0.342926916	0.707280534	0.415773736	0.143834114	0.060137276	0.999441181	0.970661204	Bacteria.Proteobacteria.Gammaproteobacteria.Pseudomonadales.Pseudomonadaceae.Pseudomonas	MTMR6
1628	ENSG00000139547	rs7954692	0.958131165	0.614236617	0.427809028	0.447791352	-0.009865598	0.154833158	-0.203020747	0.343051637	0.187207646	0.305729521	0.254454337	0.44922049	0.645422937	0.341518149	0.999441181	0.983906088	Bacteria.Proteobacteria.Gammaproteobacteria.Pseudomonadales.Pseudomonadaceae.Pseudomonas	RDH16
1629	ENSG00000139610	rs4145127	0.06853327	0.007057572	0.551903251	0.206975912	-0.402999702	0.5639896	0.180275836	-0.349936651	0.217630011	0.202807474	0.301477345	0.274580368	0.229460803	0.022487881	0.999441181	0.978846307	Bacteria.Proteobacteria.Gammaproteobacteria.Pseudomonadales.Pseudomonadaceae.Pseudomonas	CELA1
1630	ENSG00000139620	rs10783277	0.609469107	0.694423352	0.363275112	0.358760998	-0.207825407	0.101975545	0.486464313	-0.317115302	0.404896401	0.258439193	0.531379122	0.343132784	0.550578482	0.36762085	0.999441181	0.978846307	Bacteria.Proteobacteria.Gammaproteobacteria.Pseudomonadales.Pseudomonadaceae.Pseudomonas	KANSL2
1631	ENSG00000139651	rs2272301	0.108487548	0.054298637	0.195970854	0.324001161	-0.262861339	0.742356161	0.291750942	-0.469809719	0.161555021	0.378880108	0.223334431	0.472791181	0.284481257	0.082747026	0.999441181	0.978846307	Bacteria.Proteobacteria.Gammaproteobacteria.Pseudomonadales.Pseudomonadaceae.Pseudomonas	ZNF740
1632	ENSG00000139668	rs1058142	0.417087965	0.217783397	0.335985653	0.216163794	-0.169093502	0.358983935	0.274448228	-0.45461173	0.207067102	0.288498537	0.283170927	0.36405023	0.48502404	0.191180466	0.999441181	0.978846307	Bacteria.Proteobacteria.Gammaproteobacteria.Pseudomonadales.Pseudomonadaceae.Pseudomonas	WDFY2
1633	ENSG00000139714	rs116201316	0.314150551	0.01770725	0.475029965	0.91576882	-0.184304872	0.655468351	-0.17749265	0.040011627	0.181709083	0.269446193	0.247057451	0.376860652	0.44013971	0.04047224	0.999441181	0.998292334	Bacteria.Proteobacteria.Gammaproteobacteria.Pseudomonadales.Pseudomonadaceae.Pseudomonas	MORN3
1634	ENSG00000139719	rs2277333	0.00737136	0.000937834	0.094541779	0.012835513	-0.484038703	0.760281045	0.428088753	-0.781881875	0.175054515	0.219442448	0.252366509	0.305677222	0.078703604	0.006078523	0.999441181	0.924440141	Bacteria.Proteobacteria.Gammaproteobacteria.Pseudomonadales.Pseudomonadaceae.Pseudomonas	VPS33A
1635	ENSG00000139734	rs9592021	0.109716675	0.233121178	0.051881784	0.127173798	0.310179692	-0.387509757	-0.501553792	0.905325628	0.191312786	0.322013011	0.25331688	0.586043087	0.28607771	0.198356361	0.999441181	0.970661204	Bacteria.Proteobacteria.Gammaproteobacteria.Pseudomonadales.Pseudomonadaceae.Pseudomonas	DIAPH3
1636	ENSG00000139835	rs9549753	0.06887857	0.206360832	0.196311352	0.399192159	-0.517152148	0.287061503	0.522986325	-0.262084568	0.279632397	0.224936207	0.400653173	0.30885723	0.229460803	0.186108773	0.999441181	0.979469705	Bacteria.Proteobacteria.Gammaproteobacteria.Pseudomonadales.Pseudomonadaceae.Pseudomonas	GRTP1
1637	ENSG00000139865	rs8022736	0.075049481	0.082655095	0.948705754	0.243088117	-0.328118726	0.340833306	0.015971113	0.3149923	0.18140925	0.193406621	0.247317738	0.267431047	0.241028132	0.106190258	0.999441181	0.978846307	Bacteria.Proteobacteria.Gammaproteobacteria.Pseudomonadales.Pseudomonadaceae.Pseudomonas	TTC6
1638	ENSG00000139899	rs1956905	0.023103457	0.03297491	0.382962107	0.434749802	-0.854083446	0.574315639	0.494693802	-0.289485997	0.36719905	0.263674743	0.563234018	0.36835871	0.136258204	0.060137276	0.999441181	0.983906088	Bacteria.Proteobacteria.Gammaproteobacteria.Pseudomonadales.Pseudomonadaceae.Pseudomonas	CBLN3
1639	ENSG00000139921	rs4261445	0.980515338	0.7239746	0.287692934	0.488872425	0.007904571	0.080900173	-0.471282755	0.220064135	0.322430649	0.228105875	0.43969256	0.316183984	0.65131512	0.37559733	0.999441181	0.983906088	Bacteria.Proteobacteria.Gammaproteobacteria.Pseudomonadales.Pseudomonadaceae.Pseudomonas	TMX1
1640	ENSG00000139977	rs11158159	0.740715813	0.747507665	0.685045389	0.656147969	-0.163318082	0.102890839	0.253216976	-0.188046336	0.491477799	0.31827471	0.621570519	0.420435789	0.589775317	0.381350649	0.999441181	0.998292334	Bacteria.Proteobacteria.Gammaproteobacteria.Pseudomonadales.Pseudomonadaceae.Pseudomonas	NAA30
1641	ENSG00000140043	rs8012900	0.011869562	0.002117305	0.678820472	0.881569416	-0.551056043	0.590004405	-0.127568564	0.041212942	0.21294972	0.184411477	0.306716833	0.275564912	0.101036131	0.010344589	0.999441181	0.998292334	Bacteria.Proteobacteria.Gammaproteobacteria.Pseudomonadales.Pseudomonadaceae.Pseudomonas	PTGR2
1642	ENSG00000140104	rs28391579	0.263802257	0.168248639	0.430902963	0.530935549	0.345409964	-0.283038909	-0.339134687	0.178296646	0.306472573	0.203164504	0.427924871	0.283056036	0.420496592	0.164498967	0.999441181	0.987816916	Bacteria.Proteobacteria.Gammaproteobacteria.Pseudomonadales.Pseudomonadaceae.Pseudomonas	CLBA1
1643	ENSG00000140105	rs12891492	0.379151727	0.017797329	0.83374022	0.071578423	-0.191907286	0.6602575	0.063007006	-0.69010094	0.21674473	0.271639042	0.2989812	0.376848687	0.467718252	0.040593759	0.999441181	0.970661204	Bacteria.Proteobacteria.Gammaproteobacteria.Pseudomonadales.Pseudomonadaceae.Pseudomonas	WARS1
1644	ENSG00000140199	rs347866	0.562907637	0.301564095	0.904709095	0.742927708	0.129652976	-0.232171551	0.038737115	0.10281635	0.222976317	0.222976317	0.322337471	0.312171567	0.537529319	0.229384307	0.999441181	0.998292334	Bacteria.Proteobacteria.Gammaproteobacteria.Pseudomonadales.Pseudomonadaceae.Pseudomonas	SLC12A6
1645	ENSG00000140280	rs2622775	0.027594461	0.022124184	0.142356897	0.282535628	0.556503947	-0.566261834	-0.545922398	0.371909789	0.247015592	0.241628122	0.367673418	0.343253314	0.146995471	0.046510481	0.999441181	0.978846307	Bacteria.Proteobacteria.Gammaproteobacteria.Pseudomonadales.Pseudomonadaceae.Pseudomonas	LYSMD2
1646	ENSG00000140319	rs2291620	0.666951182	0.59234264	0.383110411	0.478648018	-0.101229694	0.127957167	-0.271692753	0.22244473	0.234179311	0.237810214	0.309433002	0.312189896	0.567604313	0.333874041	0.999441181	0.983906088	Bacteria.Proteobacteria.Gammaproteobacteria.Pseudomonadales.Pseudomonadaceae.Pseudomonas	SRP14
1647	ENSG00000140323	rs76277863	0.027016738	0.026075663	0.138447185	0.409805487	-0.331490844	0.703884326	0.314919204	-0.351218436	0.14656789	0.309216481	0.209980817	0.423404159	0.145849762	0.051769808	0.999441181	0.979469705	Bacteria.Proteobacteria.Gammaproteobacteria.Pseudomonadales.Pseudomonadaceae.Pseudomonas	DISP2
1648	ENSG00000140374	rs62027053	0.694451898	0.984476083	0.930726368	0.740718248	-0.072321965	-0.00727219	-0.02311825	0.172275425	0.183305432	0.37233249	0.264924939	0.518438442	0.574499848	0.442038177	0.999441181	0.998292334	Bacteria.Proteobacteria.Gammaproteobacteria.Pseudomonadales.Pseudomonadaceae.Pseudomonas	ETFA
1649	ENSG00000140386	rs907594	0.249375389	0.076587296	0.390440214	0.836744058	-0.225227073	0.400586208	-0.268279804	0.064377099	0.193808495	0.222669008	0.310326623	0.311187726	0.410169729	0.101012417	0.999441181	0.998292334	Bacteria.Proteobacteria.Gammaproteobacteria.Pseudomonadales.Pseudomonadaceae.Pseudomonas	SCAPER
1650	ENSG00000140471	rs7180844	0.009040061	0.005164874	0.382001392	0.631427058	0.690442509	-0.657389788	-0.293432577	0.139023033	0.25666935	0.227236365	0.333410191	0.288452008	0.087471462	0.018602132	0.999441181	0.998292334	Bacteria.Proteobacteria.Gammaproteobacteria.Pseudomonadales.Pseudomonadaceae.Pseudomonas	LINS1
1651	ENSG00000140575	rs3539	0.382871941	0.206551131	0.958413001	0.721447975	0.215796096	-0.238427518	0.017470937	0.090580656	0.245647986	0.186906811	0.333773916	0.252982748	0.470200005	0.186180782	0.999441181	0.998292334	Bacteria.Proteobacteria.Gammaproteobacteria.Pseudomonadales.Pseudomonadaceae.Pseudomonas	IQGAP1
1652	ENSG00000140577	rs8033595	0.439970312	0.437288276	0.701476845	0.494672486	-0.228999017	0.170832604	-0.15650113	0.205787553	0.294745009	0.218588749	0.406498594	0.299672571	0.493135294	0.280900738	0.999441181	0.983906088	Bacteria.Proteobacteria.Gammaproteobacteria.Pseudomonadales.Pseudomonadaceae.Pseudomonas	CRTC3
1653	ENSG00000140598	rs72749575	0.710235275	0.188504424	0.634631794	0.977325569	0.074985674	-0.342993671	0.128181859	-0.010857294	0.200955095	0.258131493	0.26848188	0.380557669	0.579094522	0.175832773	0.999441181	0.99998854	Bacteria.Proteobacteria.Gammaproteobacteria.Pseudomonadales.Pseudomonadaceae.Pseudomonas	EFL1
1654	ENSG00000140905	rs11860711	0.073087297	9.77E-06	0.939350529	0.028086763	-0.28653016	1.550228947	0.016663871	-0.976240228	0.157318156	0.323549823	0.218180283	0.434742968	0.238063355	0.000222562	0.999441181	0.930558799	Bacteria.Proteobacteria.Gammaproteobacteria.Pseudomonadales.Pseudomonadaceae.Pseudomonas	GCSH
1655	ENSG00000140931	rs3743719	0.668901677	0.833699365	0.753820544	0.950185181	0.123101299	-0.051162493	-0.120229189	0.019926268	0.286563163	0.242716006	0.381784392	0.317741239	0.567604313	0.403816406	0.999441181	0.999524464	Bacteria.Proteobacteria.Gammaproteobacteria.Pseudomonadales.Pseudomonadaceae.Pseudomonas	CMTM3
1656	ENSG00000140950	rs8053110	0.096813349	0.029548227	0.811509881	0.674471021	-0.527198389	0.513834228	0.097704968	-0.139857849	0.312974553	0.231001196	0.408063748	0.331497318	0.270058135	0.056359175	0.999441181	0.998292334	Bacteria.Proteobacteria.Gammaproteobacteria.Pseudomonadales.Pseudomonadaceae.Pseudomonas	MEAK7
1657	ENSG00000140961	rs9931745	0.26337139	0.137060753	0.667127362	0.914364127	-0.231247217	0.485478533	-0.128048092	0.046211996	0.204992342	0.322548486	0.296386604	0.42809341	0.420388651	0.144481928	0.999441181	0.998292334	Bacteria.Proteobacteria.Gammaproteobacteria.Pseudomonadales.Pseudomonadaceae.Pseudomonas	OSGIN1
1658	ENSG00000140968	rs16940186	0.643664255	0.373095347	0.044237457	0.013506064	0.079866368	-0.333709021	-0.51922454	1.221580665	0.171860549	0.37211879	0.253153197	0.481256933	0.561848604	0.2583736	0.999441181	0.924440141	Bacteria.Proteobacteria.Gammaproteobacteria.Pseudomonadales.Pseudomonadaceae.Pseudomonas	IRF8
1659	ENSG00000140987	rs1878931	0.429199236	0.202215111	0.110224093	0.036065616	0.275077615	-0.312534395	-0.756215095	0.712893896	0.345810753	0.242635443	0.467097955	0.333146637	0.488384424	0.184043931	0.999441181	0.970661204	Bacteria.Proteobacteria.Gammaproteobacteria.Pseudomonadales.Pseudomonadaceae.Pseudomonas	ZSCAN32
1660	ENSG00000140988	rs6366	0.099187664	0.067467678	0.054344573	0.035989211	1.105095983	-0.688718247	-1.672120978	1.025696658	0.660799783	0.370452229	0.853576192	0.479120531	0.273350775	0.094019081	0.999441181	0.970661204	Bacteria.Proteobacteria.Gammaproteobacteria.Pseudomonadales.Pseudomonadaceae.Pseudomonas	RPS2
1661	ENSG00000140993	rs62034711	0.586385431	0.284828228	0.69595509	0.45371699	-0.084342169	0.195587261	0.084720688	-0.196886629	0.154257264	0.181385995	0.215850034	0.261230923	0.544417823	0.223282305	0.999441181	0.983906088	Bacteria.Proteobacteria.Gammaproteobacteria.Pseudomonadales.Pseudomonadaceae.Pseudomonas	TIGD7
1662	ENSG00000140995	rs79763192	0.85561304	0.145643902	0.805327558	0.971689988	0.032898761	-0.485778989	0.058662255	-0.016643661	0.180094535	0.329905028	0.237066355	0.46720841	0.626299447	0.149874341	0.999441181	0.99998854	Bacteria.Proteobacteria.Gammaproteobacteria.Pseudomonadales.Pseudomonadaceae.Pseudomonas	DEF8
1663	ENSG00000141012	rs897958	0.963177071	0.272237778	0.500265932	0.937730934	-0.009111782	-0.256415022	0.19285824	0.023811502	0.196617553	0.23159421	0.284534343	0.303639192	0.646393645	0.218051291	0.999441181	0.999318055	Bacteria.Proteobacteria.Gammaproteobacteria.Pseudomonadales.Pseudomonadaceae.Pseudomonas	GALNS
1664	ENSG00000141013	rs200753547	0.315549689	0.313363727	0.726187548	0.544698284	-0.209043101	0.468135871	0.099779514	-0.378600291	0.206700245	0.460786898	0.283710522	0.621804353	0.440604703	0.233716386	0.999441181	0.98794016	Bacteria.Proteobacteria.Gammaproteobacteria.Pseudomonadales.Pseudomonadaceae.Pseudomonas	GAS8
1665	ENSG00000141027	rs178798	0.478401647	0.381383641	0.983634975	0.921628875	0.223920925	-0.203586829	0.00827555	0.029151292	0.314085023	0.231022022	0.401924158	0.295175716	0.506050377	0.261445438	0.999441181	0.998513489	Bacteria.Proteobacteria.Gammaproteobacteria.Pseudomonadales.Pseudomonadaceae.Pseudomonas	NCOR1
1666	ENSG00000141161	rs79900800	0.160166222	0.004406465	0.914258588	0.700991089	-0.244560057	1.102344822	-0.025841133	-0.193936932	0.172163493	0.373808338	0.239088317	0.502874326	0.33996567	0.016780669	0.999441181	0.998292334	Bacteria.Proteobacteria.Gammaproteobacteria.Pseudomonadales.Pseudomonadaceae.Pseudomonas	UNC45B
1667	ENSG00000141198	rs1802212	0.554783662	0.596797897	0.299955341	0.158943794	-0.127954056	0.164551814	0.325710648	-0.559990196	0.215542367	0.309549157	0.311762886	0.393047089	0.535533234	0.335652139	0.999441181	0.970661204	Bacteria.Proteobacteria.Gammaproteobacteria.Pseudomonadales.Pseudomonadaceae.Pseudomonas	TOM1L1
1668	ENSG00000141219	rs3764362	0.126195466	0.099065395	0.433757595	0.425418799	-0.591020833	0.494486501	0.367239169	-0.281589346	0.381582303	0.295572381	0.466283814	0.351099421	0.308634072	0.118595497	0.999441181	0.983906088	Bacteria.Proteobacteria.Gammaproteobacteria.Pseudomonadales.Pseudomonadaceae.Pseudomonas	C17orf80
1669	ENSG00000141252	rs2474694	0.573553223	0.45932411	0.94867073	0.935309333	0.147337817	-0.180674106	-0.023800091	-0.029218364	0.260477551	0.242736716	0.36830012	0.358609496	0.538559785	0.287225528	0.999441181	0.999318055	Bacteria.Proteobacteria.Gammaproteobacteria.Pseudomonadales.Pseudomonadaceae.Pseudomonas	VPS53
1670	ENSG00000141279	rs11079784	0.109082942	0.070219017	0.528794296	0.478014051	0.386275659	-0.374781911	-0.247366944	0.231139154	0.23781357	0.203651374	0.390664661	0.323923204	0.28511261	0.095915427	0.999441181	0.983906088	Bacteria.Proteobacteria.Gammaproteobacteria.Pseudomonadales.Pseudomonadaceae.Pseudomonas	NPEPPS
1671	ENSG00000141295	rs144723468	0.520543544	0.341816346	0.294426687	0.333139976	-0.132653919	0.282870843	-0.290395237	0.456213991	0.205358626	0.295430806	0.274770611	0.467930888	0.522240997	0.246854389	0.999441181	0.978846307	Bacteria.Proteobacteria.Gammaproteobacteria.Pseudomonadales.Pseudomonadaceae.Pseudomonas	SCRN2
1672	ENSG00000141349	rs189051	0.536932319	0.479433458	0.885170651	0.898900877	0.196750444	-0.183300829	-0.061949445	-0.043966929	0.316979715	0.257715205	0.427304548	0.344730706	0.527990813	0.296015579	0.999441181	0.998292334	Bacteria.Proteobacteria.Gammaproteobacteria.Pseudomonadales.Pseudomonadaceae.Pseudomonas	G6PC3
1673	ENSG00000141380	rs994729	0.585843534	0.849537363	0.277552156	0.607193122	0.123451427	-0.04850122	-0.317560447	0.167467155	0.225458839	0.254659994	0.290043386	0.324199798	0.544310169	0.408082521	0.999441181	0.998292334	Bacteria.Proteobacteria.Gammaproteobacteria.Pseudomonadales.Pseudomonadaceae.Pseudomonas	SS18
1674	ENSG00000141384	rs7236786	0.387612142	0.10810947	0.954867913	0.877269977	-0.200282815	0.371697883	0.0165139	-0.053854679	0.230287472	0.228196696	0.29068472	0.347379923	0.471735567	0.123976342	0.999441181	0.998292334	Bacteria.Proteobacteria.Gammaproteobacteria.Pseudomonadales.Pseudomonadaceae.Pseudomonas	TAF4B
1675	ENSG00000141391	rs56297932	0.282373919	0.003222425	0.809933881	0.129866392	0.208684442	-0.929834025	-0.057880106	1.046822945	0.19253957	0.304125228	0.239691714	0.682516551	0.429983072	0.013437294	0.999441181	0.970661204	Bacteria.Proteobacteria.Gammaproteobacteria.Pseudomonadales.Pseudomonadaceae.Pseudomonas	PRELID3A
1676	ENSG00000141404	rs13353244	0.343234902	0.012630093	0.678738305	0.433954101	-0.181891429	0.702359057	-0.107687131	-0.26892138	0.190530714	0.273926371	0.258845091	0.341596322	0.453203856	0.032403361	0.999441181	0.983906088	Bacteria.Proteobacteria.Gammaproteobacteria.Pseudomonadales.Pseudomonadaceae.Pseudomonas	GNAL
1677	ENSG00000141424	rs7242481	0.451422811	0.277820376	0.853338205	0.602738947	-0.159819833	0.336350967	0.059466096	-0.210568942	0.210972208	0.307378758	0.320422492	0.402632216	0.496755839	0.220640719	0.999441181	0.998292334	Bacteria.Proteobacteria.Gammaproteobacteria.Pseudomonadales.Pseudomonadaceae.Pseudomonas	SLC39A6
1678	ENSG00000141428	rs62101366	0.89394533	0.29249297	0.642556964	0.273067417	0.025840893	-0.414197854	-0.120161042	0.670395496	0.193089413	0.390332079	0.25770653	0.606559744	0.632823944	0.226363518	0.999441181	0.978846307	Bacteria.Proteobacteria.Gammaproteobacteria.Pseudomonadales.Pseudomonadaceae.Pseudomonas	C18orf21
1679	ENSG00000141429	rs2051291	0.422310593	0.347026323	0.03926325	0.023444981	0.202076757	-0.240782494	-0.772162838	0.814394381	0.25026687	0.254222659	0.367134712	0.351037491	0.48502404	0.248610058	0.999441181	0.927761773	Bacteria.Proteobacteria.Gammaproteobacteria.Pseudomonadales.Pseudomonadaceae.Pseudomonas	GALNT1
1680	ENSG00000141458	rs1429934	0.578653221	0.785024976	0.337866097	0.58818248	0.219974059	-0.07456613	-0.512855491	0.192432153	0.394136423	0.272249049	0.53123342	0.35364809	0.541543935	0.391597652	0.999441181	0.998292334	Bacteria.Proteobacteria.Gammaproteobacteria.Pseudomonadales.Pseudomonadaceae.Pseudomonas	NPC1
1681	ENSG00000141503	rs8081550	0.926721171	0.397840109	0.203709072	0.609723758	0.027872299	-0.202864792	0.544124837	-0.158345919	0.301900219	0.238380827	0.423847104	0.308718035	0.638358124	0.267274042	0.999441181	0.998292334	Bacteria.Proteobacteria.Gammaproteobacteria.Pseudomonadales.Pseudomonadaceae.Pseudomonas	MINK1
1682	ENSG00000141526	rs10852794	0.450235382	0.507983594	0.501269291	0.619283404	0.417864141	-0.220234489	-0.47950475	0.225706871	0.550155849	0.330878967	0.709104817	0.452117699	0.496755839	0.305148259	0.999441181	0.998292334	Bacteria.Proteobacteria.Gammaproteobacteria.Pseudomonadales.Pseudomonadaceae.Pseudomonas	SLC16A3
1683	ENSG00000141556	rs9896263	0.249045062	0.238604395	0.998138049	0.89424757	0.529201801	-0.349612603	0.00141807	-0.053102257	0.455058656	0.293978701	0.605374592	0.397933854	0.410169729	0.201548284	0.999482985	0.998292334	Bacteria.Proteobacteria.Gammaproteobacteria.Pseudomonadales.Pseudomonadaceae.Pseudomonas	TBCD
1684	ENSG00000141560	rs58867683	0.000199236	2.24E-07	0.520267255	0.699873678	0.74208845	-0.921628051	0.164279867	-0.089804182	0.188347802	0.159528621	0.254149136	0.231948347	0.006926726	1.14E-05	0.999441181	0.998292334	Bacteria.Proteobacteria.Gammaproteobacteria.Pseudomonadales.Pseudomonadaceae.Pseudomonas	FN3KRP
1685	ENSG00000141569	rs56082951	0.893243906	0.413210964	0.679289277	0.615689585	0.025160259	-0.279346197	0.105490449	-0.213741263	0.18676077	0.339233849	0.254026958	0.423788859	0.632823944	0.27270922	0.999441181	0.998292334	Bacteria.Proteobacteria.Gammaproteobacteria.Pseudomonadales.Pseudomonadaceae.Pseudomonas	TRIM65
1686	ENSG00000141576	rs28494893	8.05E-08	8.98E-07	0.156253728	0.748624031	-1.034408046	1.089644167	0.323807069	0.078620765	0.171394864	0.200978293	0.225784976	0.244318447	2.73E-05	3.44E-05	0.999441181	0.998292334	Bacteria.Proteobacteria.Gammaproteobacteria.Pseudomonadales.Pseudomonadaceae.Pseudomonas	RNF157
1687	ENSG00000141639	rs11663013	0.327799347	0.091772275	0.381398174	0.180905185	0.204846953	-0.414014106	-0.252564342	0.457672363	0.207783778	0.241967884	0.286608504	0.338448065	0.446877145	0.11274733	0.999441181	0.978846307	Bacteria.Proteobacteria.Gammaproteobacteria.Pseudomonadales.Pseudomonadaceae.Pseudomonas	MAPK4
1688	ENSG00000141698	rs35051135	0.03908338	0.02735541	0.663836602	0.647557446	0.878166567	-0.566837003	0.246981509	-0.155112127	0.417140406	0.251199363	0.565711036	0.337744523	0.172877738	0.053485507	0.999441181	0.998292334	Bacteria.Proteobacteria.Gammaproteobacteria.Pseudomonadales.Pseudomonadaceae.Pseudomonas	NT5C3B
1689	ENSG00000141759	rs62101233	0.030697289	0.001269693	0.54048254	0.109970712	-0.420216262	0.950321853	0.165524288	-0.608595252	0.190283824	0.282215384	0.269020632	0.375643412	0.153552887	0.007483103	0.999441181	0.970661204	Bacteria.Proteobacteria.Gammaproteobacteria.Pseudomonadales.Pseudomonadaceae.Pseudomonas	TXNL4A
1690	ENSG00000141858	rs56202530	0.397999722	0.036391225	0.842060833	0.595652533	0.144807809	-0.660490472	-0.049445298	0.230614981	0.170217551	0.309215506	0.247171409	0.432471615	0.476263623	0.064096396	0.999441181	0.998292334	Bacteria.Proteobacteria.Gammaproteobacteria.Pseudomonadales.Pseudomonadaceae.Pseudomonas	SAMD1
1691	ENSG00000141873	rs111318854	0.748360789	0.644810831	0.805739574	0.736138885	0.060834126	-0.190974358	-0.064840211	-0.176354957	0.18884063	0.412375929	0.262600157	0.521149542	0.592813562	0.35147449	0.999441181	0.998292334	Bacteria.Proteobacteria.Gammaproteobacteria.Pseudomonadales.Pseudomonadaceae.Pseudomonas	SLC39A3
1692	ENSG00000141934	rs28453035	0.053586253	0.032909643	0.784093117	0.820555034	0.675000608	-0.54621899	-0.141042302	0.084769447	0.343453512	0.250678489	0.512680817	0.372225792	0.203895382	0.060137276	0.999441181	0.998292334	Bacteria.Proteobacteria.Gammaproteobacteria.Pseudomonadales.Pseudomonadaceae.Pseudomonas	PLPP2
1693	ENSG00000141959	rs2073436	0.027798381	0.043035183	0.298975786	0.491901799	-1.144983435	0.591450385	0.681678359	-0.257897748	0.508915326	0.286672366	0.651155072	0.373148666	0.147447565	0.071963454	0.999441181	0.983906088	Bacteria.Proteobacteria.Gammaproteobacteria.Pseudomonadales.Pseudomonadaceae.Pseudomonas	PFKL
1694	ENSG00000141971	rs55761990	0.874788117	0.892794839	0.411109772	0.198910616	-0.036719828	-0.030066588	0.248988102	-0.399306416	0.232121128	0.22223906	0.301004468	0.307705186	0.628416282	0.420265109	0.999441181	0.978846307	Bacteria.Proteobacteria.Gammaproteobacteria.Pseudomonadales.Pseudomonadaceae.Pseudomonas	MVB12A
1695	ENSG00000141994	rs61027285	0.117952524	0.002071896	0.883000308	0.563976162	0.339530796	-0.909750515	-0.040829853	0.222380186	0.214337436	0.283710354	0.276367458	0.383499593	0.298800293	0.010234333	0.999441181	0.993136459	Bacteria.Proteobacteria.Gammaproteobacteria.Pseudomonadales.Pseudomonadaceae.Pseudomonas	DUS3L
1696	ENSG00000142082	rs1045288	0.103249348	0.168434291	0.735419423	0.854829598	-0.64884105	0.36519927	0.173168185	-0.062285262	0.392719703	0.262255014	0.51028551	0.339101195	0.277999422	0.164585015	0.999441181	0.998292334	Bacteria.Proteobacteria.Gammaproteobacteria.Pseudomonadales.Pseudomonadaceae.Pseudomonas	SIRT3
1697	ENSG00000142168	rs9967983	0.360176372	0.154265673	0.972511571	0.2906614	-0.21464862	0.419401665	0.012113172	-0.405180514	0.232948906	0.291015542	0.350199189	0.380375404	0.459383382	0.155721879	0.999441181	0.978846307	Bacteria.Proteobacteria.Gammaproteobacteria.Pseudomonadales.Pseudomonadaceae.Pseudomonas	SOD1
1698	ENSG00000142185	rs2516560	0.677570465	0.180061121	0.968398037	0.334314735	-0.082850055	0.412672421	0.011977191	-0.392824462	0.198379692	0.304572132	0.301175604	0.403900699	0.569327256	0.171182787	0.999441181	0.978846307	Bacteria.Proteobacteria.Gammaproteobacteria.Pseudomonadales.Pseudomonadaceae.Pseudomonas	TRPM2
1699	ENSG00000142197	rs7281243	0.060259665	0.185015204	0.369135491	0.726455017	-0.386895002	0.294296203	0.292223665	-0.107393615	0.2023843	0.219712504	0.323155862	0.305671635	0.213162663	0.174222108	0.999441181	0.998292334	Bacteria.Proteobacteria.Gammaproteobacteria.Pseudomonadales.Pseudomonadaceae.Pseudomonas	DOP1B
1700	ENSG00000142207	rs743306	0.494625312	0.458412355	0.753571702	0.634399998	-0.329109985	0.21176782	-0.204696994	0.182419841	0.479204963	0.283932006	0.649330681	0.381823648	0.512820041	0.286818791	0.999441181	0.998292334	Bacteria.Proteobacteria.Gammaproteobacteria.Pseudomonadales.Pseudomonadaceae.Pseudomonas	URB1
1701	ENSG00000142230	rs71363729	0.362373874	0.352213964	0.669572821	0.560465353	-0.19892298	0.243459859	-0.139655181	0.230732127	0.216879111	0.259850413	0.325801378	0.394336136	0.459883761	0.251295827	0.999441181	0.992424944	Bacteria.Proteobacteria.Gammaproteobacteria.Pseudomonadales.Pseudomonadaceae.Pseudomonas	SAE1
1702	ENSG00000142252	rs3178166	0.452787749	0.454343213	0.599613406	0.287205921	0.18597633	-0.182786069	0.187683015	-0.345586644	0.246245769	0.242860324	0.355795347	0.322093475	0.496755839	0.286073481	0.999441181	0.978846307	Bacteria.Proteobacteria.Gammaproteobacteria.Pseudomonadales.Pseudomonadaceae.Pseudomonas	GEMIN7
1703	ENSG00000142444	rs4804546	0.943965094	0.906464715	0.668893622	0.68756739	-0.018356137	-0.024446069	0.17369518	-0.12506076	0.260166919	0.207256124	0.404328397	0.309607189	0.642762264	0.423480339	0.999441181	0.998292334	Bacteria.Proteobacteria.Gammaproteobacteria.Pseudomonadales.Pseudomonadaceae.Pseudomonas	TIMM29
1704	ENSG00000142494	rs56866369	0.959189955	0.255902993	0.036128861	0.055947366	0.009848933	0.322152809	-0.552464675	0.884276289	0.191744695	0.28109255	0.258266297	0.4544695	0.645422937	0.210166298	0.999441181	0.970661204	Bacteria.Proteobacteria.Gammaproteobacteria.Pseudomonadales.Pseudomonadaceae.Pseudomonas	SLC47A1
1705	ENSG00000142515	rs6998	0.78004552	0.130178217	0.975178597	0.262539171	0.05997918	-0.428775658	-0.009277646	0.396651549	0.213903616	0.279787915	0.297053617	0.350998971	0.602637178	0.140567296	0.999441181	0.978846307	Bacteria.Proteobacteria.Gammaproteobacteria.Pseudomonadales.Pseudomonadaceae.Pseudomonas	KLK3
1706	ENSG00000142556	rs2288884	0.290041626	0.227542274	0.523249021	0.900518945	-0.182273879	0.290050464	0.150500274	-0.041564002	0.170893503	0.238127278	0.234510238	0.331219784	0.435423009	0.195214603	0.999441181	0.998292334	Bacteria.Proteobacteria.Gammaproteobacteria.Pseudomonadales.Pseudomonadaceae.Pseudomonas	ZNF614
1707	ENSG00000142599	rs61784176	0.198994858	0.653722421	0.077661908	0.429929154	-0.216503442	0.123792552	0.429785127	-0.299676993	0.16686906	0.274700823	0.239790145	0.377334947	0.371071799	0.354422705	0.999441181	0.983906088	Bacteria.Proteobacteria.Gammaproteobacteria.Pseudomonadales.Pseudomonadaceae.Pseudomonas	RERE
1708	ENSG00000142621	rs10803375	0.001397485	0.000137917	0.790024247	0.81126922	-1.022088455	0.84572926	-0.113917618	-0.070419963	0.306359078	0.208906447	0.426080234	0.293725822	0.025641793	0.00159226	0.999441181	0.998292334	Bacteria.Proteobacteria.Gammaproteobacteria.Pseudomonadales.Pseudomonadaceae.Pseudomonas	FHAD1
1709	ENSG00000142623	rs11203336	0.052588011	0.00261877	0.593733309	0.342431494	0.482101904	-0.867484785	-0.176273353	0.373683322	0.244245388	0.277327517	0.328843977	0.390776621	0.202272046	0.011771043	0.999441181	0.978846307	Bacteria.Proteobacteria.Gammaproteobacteria.Pseudomonadales.Pseudomonadaceae.Pseudomonas	PADI1
1710	ENSG00000142627	rs6603883	0.109116336	0.067969203	0.924223142	0.763752206	-0.582435898	0.459988862	0.042416392	-0.094133608	0.358615603	0.247885463	0.444245234	0.31190553	0.28511261	0.094168531	0.999441181	0.998292334	Bacteria.Proteobacteria.Gammaproteobacteria.Pseudomonadales.Pseudomonadaceae.Pseudomonas	EPHA2
1711	ENSG00000142632	rs221052	0.002787234	0.000570894	0.68889038	0.829326057	1.140804086	-0.787706032	-0.182316798	0.060780846	0.367184634	0.217559244	0.45338185	0.280843606	0.04185327	0.004276828	0.999441181	0.998292334	Bacteria.Proteobacteria.Gammaproteobacteria.Pseudomonadales.Pseudomonadaceae.Pseudomonas	ARHGEF19
1712	ENSG00000142669	rs3795685	0.671395336	0.400290595	0.392507569	0.237534824	0.140398489	-0.198737827	-0.396678851	0.385090682	0.329468727	0.234754805	0.460867873	0.323066226	0.567604313	0.268172121	0.999441181	0.978846307	Bacteria.Proteobacteria.Gammaproteobacteria.Pseudomonadales.Pseudomonadaceae.Pseudomonas	SH3BGRL3
1713	ENSG00000142675	rs17163746	0.722701656	0.438210332	0.479040061	0.897163641	-0.068725007	-0.288016037	0.184190334	0.070304907	0.19284838	0.369276534	0.258733252	0.541874372	0.583497073	0.281177101	0.999441181	0.998292334	Bacteria.Proteobacteria.Gammaproteobacteria.Pseudomonadales.Pseudomonadaceae.Pseudomonas	CNKSR1
1714	ENSG00000142676	rs12146103	0.623465466	0.700725007	0.287784212	0.193551677	-0.110878344	0.075495364	-0.339466672	0.371496394	0.224786339	0.195574801	0.316772633	0.282822457	0.556956509	0.36898551	0.999441181	0.978846307	Bacteria.Proteobacteria.Gammaproteobacteria.Pseudomonadales.Pseudomonadaceae.Pseudomonas	RPL11
1715	ENSG00000142684	rs8768	0.861878815	0.744210118	0.281247226	0.321379485	0.104681635	-0.111696965	0.807262054	-0.418212333	0.5993335	0.340898773	0.743050954	0.418575305	0.627287188	0.38131895	0.999441181	0.978846307	Bacteria.Proteobacteria.Gammaproteobacteria.Pseudomonadales.Pseudomonadaceae.Pseudomonas	ZNF593
1716	ENSG00000142794	rs4654748	0.000241949	1.37E-06	0.977382047	0.688761356	0.678673698	-0.862212194	0.006767138	-0.097306171	0.174819662	0.162318848	0.237786553	0.241873108	0.007683585	4.92E-05	0.999441181	0.998292334	Bacteria.Proteobacteria.Gammaproteobacteria.Pseudomonadales.Pseudomonadaceae.Pseudomonas	NBPF3
1717	ENSG00000142856	rs217490	0.561511845	0.552319309	0.595464489	0.660906849	0.320174946	-0.190186654	-0.384519036	0.191196387	0.548667211	0.31838525	0.720718151	0.433896924	0.537395136	0.320474123	0.999441181	0.998292334	Bacteria.Proteobacteria.Gammaproteobacteria.Pseudomonadales.Pseudomonadaceae.Pseudomonas	ITGB3BP
1718	ENSG00000142867	rs17124345	0.616560445	0.597072802	0.598265784	0.963673264	0.084395972	-0.136803409	-0.132153871	-0.015914725	0.167747878	0.25754314	0.249603238	0.348108214	0.553552666	0.335694741	0.999441181	0.99998854	Bacteria.Proteobacteria.Gammaproteobacteria.Pseudomonadales.Pseudomonadaceae.Pseudomonas	BCL10
1719	ENSG00000142892	rs111857274	0.174016368	0.265294751	0.223421137	0.430428979	0.568234909	-0.295848947	-0.684385485	0.282259996	0.41349065	0.263327663	0.556845962	0.355791806	0.352440784	0.214816943	0.999441181	0.983906088	Bacteria.Proteobacteria.Gammaproteobacteria.Pseudomonadales.Pseudomonadaceae.Pseudomonas	PIGK
1720	ENSG00000142937	rs1140279	0.387956091	0.046921989	0.248314153	0.043515131	0.167255984	-0.674990699	-0.317008893	0.926170371	0.192453066	0.333338489	0.272169737	0.449972665	0.471735567	0.07611561	0.999441181	0.970661204	Bacteria.Proteobacteria.Gammaproteobacteria.Pseudomonadales.Pseudomonadaceae.Pseudomonas	RPS8
1721	ENSG00000142961	rs2486166	0.944501158	0.754042038	0.664867951	0.519343765	-0.017617928	-0.065533388	-0.151373798	0.190828409	0.25212	0.208293232	0.347859938	0.294566655	0.642762264	0.382969208	0.999441181	0.986845328	Bacteria.Proteobacteria.Gammaproteobacteria.Pseudomonadales.Pseudomonadaceae.Pseudomonas	MOB3C
1722	ENSG00000143001	rs2495516	0.585612252	0.977639908	0.071207063	0.181248264	-0.234863486	-0.006921577	1.05097797	-0.455300837	0.428665063	0.246018838	0.573144616	0.336962811	0.544310169	0.440472216	0.999441181	0.978846307	Bacteria.Proteobacteria.Gammaproteobacteria.Pseudomonadales.Pseudomonadaceae.Pseudomonas	TMEM61
1723	ENSG00000143028	rs4970764	0.422247099	0.263191617	0.336557196	0.445843478	-0.162535142	0.214973987	-0.313850934	0.202639741	0.201267918	0.190494277	0.32421191	0.264213532	0.48502404	0.214016806	0.999441181	0.983906088	Bacteria.Proteobacteria.Gammaproteobacteria.Pseudomonadales.Pseudomonadaceae.Pseudomonas	SYPL2
1724	ENSG00000143036	rs9432391	0.257521288	0.008238814	0.63294487	0.973644689	0.204142369	-0.835216015	0.115605918	0.012561694	0.178736269	0.306579005	0.240938252	0.378786369	0.415865691	0.024887393	0.999441181	0.99998854	Bacteria.Proteobacteria.Gammaproteobacteria.Pseudomonadales.Pseudomonadaceae.Pseudomonas	SLC44A3
1725	ENSG00000143147	rs4540637	0.167716587	0.303006061	0.769462974	0.793939658	-0.392260699	0.222837239	0.114923091	0.076356953	0.281206409	0.214656158	0.390515011	0.291152449	0.347360015	0.229802675	0.999441181	0.998292334	Bacteria.Proteobacteria.Gammaproteobacteria.Pseudomonadales.Pseudomonadaceae.Pseudomonas	GPR161
1726	ENSG00000143149	rs12408101	0.446050693	0.159431108	0.704717736	0.575669925	0.161392512	-0.434591881	-0.117027105	0.214110722	0.210529302	0.305394371	0.30747554	0.380630141	0.495301904	0.159006532	0.999441181	0.998292334	Bacteria.Proteobacteria.Gammaproteobacteria.Pseudomonadales.Pseudomonadaceae.Pseudomonas	ALDH9A1
1727	ENSG00000143155	rs4656147	0.100353729	0.031475444	0.339606424	0.14769869	-0.405355857	0.599712427	0.306842689	-0.55188539	0.243238179	0.272867231	0.318993527	0.376742046	0.274961597	0.058429866	0.999441181	0.970661204	Bacteria.Proteobacteria.Gammaproteobacteria.Pseudomonadales.Pseudomonadaceae.Pseudomonas	TIPRL
1728	ENSG00000143156	rs4529780	0.016414235	0.001954891	0.490261099	0.231816943	-0.855255487	0.798312415	0.308376319	-0.399614964	0.347308672	0.247466201	0.444493605	0.331136106	0.114005434	0.009955048	0.999441181	0.978846307	Bacteria.Proteobacteria.Gammaproteobacteria.Pseudomonadales.Pseudomonadaceae.Pseudomonas	NME7
1729	ENSG00000143158	rs144434408	0.25780239	0.391003405	0.241810383	0.303805151	-0.222755083	0.274341486	0.327780169	-0.472791695	0.195148936	0.317717881	0.27752627	0.45619335	0.415865691	0.264720145	0.999441181	0.978846307	Bacteria.Proteobacteria.Gammaproteobacteria.Pseudomonadales.Pseudomonadaceae.Pseudomonas	MPC2
1730	ENSG00000143162	rs6667180	0.087265446	0.037566447	0.231774189	0.119826951	-0.572783214	0.510896074	0.496635271	-0.509542375	0.329981787	0.240723846	0.411492704	0.323331071	0.257674302	0.065549875	0.999441181	0.970661204	Bacteria.Proteobacteria.Gammaproteobacteria.Pseudomonadales.Pseudomonadaceae.Pseudomonas	CREG1
1731	ENSG00000143167	rs12040885	0.976012024	0.661336759	0.866291336	0.502490816	-0.008196263	-0.099666464	-0.061852655	0.203434022	0.271550388	0.226487608	0.365930708	0.301707353	0.65014776	0.357285766	0.999441181	0.985852709	Bacteria.Proteobacteria.Gammaproteobacteria.Pseudomonadales.Pseudomonadaceae.Pseudomonas	GPA33
1732	ENSG00000143185	rs3820404	0.220669444	0.148815855	0.869695433	0.293511583	0.228396119	-0.387520775	0.044053041	-0.356984779	0.184717645	0.26528052	0.26749914	0.337132293	0.390156686	0.152243163	0.999441181	0.978846307	Bacteria.Proteobacteria.Gammaproteobacteria.Pseudomonadales.Pseudomonadaceae.Pseudomonas	XCL2
1733	ENSG00000143195	rs186023662	0.356836818	0.143797552	0.269798885	0.289459785	0.169966278	-0.377656315	0.294553482	-0.393307344	0.183171641	0.255280977	0.264677853	0.368302582	0.458693865	0.148974802	0.999441181	0.978846307	Bacteria.Proteobacteria.Gammaproteobacteria.Pseudomonadales.Pseudomonadaceae.Pseudomonas	ILDR2
1734	ENSG00000143198	rs6426927	0.440659729	0.37598238	0.234220767	0.413547381	0.159995469	-0.296413184	-0.321904359	0.347727434	0.206242633	0.332546123	0.268132879	0.422580814	0.493292753	0.259095225	0.999441181	0.979469705	Bacteria.Proteobacteria.Gammaproteobacteria.Pseudomonadales.Pseudomonadaceae.Pseudomonas	MGST3
1735	ENSG00000143222	rs57213460	0.324229528	0.348772182	0.490045966	0.282706571	-0.289509789	0.249839149	0.251769227	-0.374188055	0.291485614	0.264748322	0.362719622	0.345479792	0.445987218	0.249517021	0.999441181	0.978846307	Bacteria.Proteobacteria.Gammaproteobacteria.Pseudomonadales.Pseudomonadaceae.Pseudomonas	UFC1
1736	ENSG00000143294	rs113724141	0.671045944	0.939864854	0.468681155	0.47048609	-0.089733139	0.018677534	0.203252846	-0.275004531	0.210336036	0.246640864	0.278873701	0.378863147	0.567604313	0.430774097	0.999441181	0.983906088	Bacteria.Proteobacteria.Gammaproteobacteria.Pseudomonadales.Pseudomonadaceae.Pseudomonas	PRCC
1737	ENSG00000143303	rs8658	0.820405569	0.231181288	0.650306415	0.473767138	0.042640884	-0.212193089	-0.116817453	0.203375506	0.187079117	0.175589263	0.25650846	0.282273638	0.615441132	0.197203499	0.999441181	0.983906088	Bacteria.Proteobacteria.Gammaproteobacteria.Pseudomonadales.Pseudomonadaceae.Pseudomonas	METTL25B
1738	ENSG00000143322	rs1807915	0.351121833	0.521617457	0.424869925	0.579204536	0.186046474	-0.196751395	-0.210116425	0.236002106	0.198119001	0.305374943	0.261671569	0.423470559	0.456623815	0.310776115	0.999441181	0.998292334	Bacteria.Proteobacteria.Gammaproteobacteria.Pseudomonadales.Pseudomonadaceae.Pseudomonas	ABL2
1739	ENSG00000143324	rs4412552	0.134665266	0.057413606	0.77349006	0.756501908	0.306036037	-0.400807744	-0.090026142	0.094187891	0.202066223	0.207252181	0.311513188	0.302496552	0.31678325	0.085836704	0.999441181	0.998292334	Bacteria.Proteobacteria.Gammaproteobacteria.Pseudomonadales.Pseudomonadaceae.Pseudomonas	XPR1
1740	ENSG00000143337	rs530854	0.787534797	0.674331683	0.880248786	0.741675261	-0.099250944	0.122203455	0.084487409	-0.131429178	0.366766259	0.289520426	0.558636379	0.397038555	0.604325908	0.361512473	0.999441181	0.998292334	Bacteria.Proteobacteria.Gammaproteobacteria.Pseudomonadales.Pseudomonadaceae.Pseudomonas	TOR1AIP1
1741	ENSG00000143353	rs1055642	0.945255968	0.862877012	0.960390751	0.299227949	0.015017667	0.039108118	0.015227802	-0.308745221	0.217877199	0.225552413	0.305459128	0.295075843	0.642762264	0.412024529	0.999441181	0.978846307	Bacteria.Proteobacteria.Gammaproteobacteria.Pseudomonadales.Pseudomonadaceae.Pseudomonas	LYPLAL1
1742	ENSG00000143376	rs3204344	0.604977463	0.445012919	0.153807451	0.085739035	-0.12322014	0.188292767	-0.504675845	0.603653664	0.237076274	0.245057432	0.349790305	0.346045907	0.549352173	0.282951349	0.999441181	0.970661204	Bacteria.Proteobacteria.Gammaproteobacteria.Pseudomonadales.Pseudomonadaceae.Pseudomonas	SNX27
1743	ENSG00000143452	rs951281	0.11280026	0.016137263	0.651871442	0.710813148	-0.410669216	0.621659908	-0.149648898	-0.131973515	0.255529822	0.251766183	0.330184862	0.354418481	0.289846495	0.038149532	0.999441181	0.998292334	Bacteria.Proteobacteria.Gammaproteobacteria.Pseudomonadales.Pseudomonadaceae.Pseudomonas	HORMAD1
1744	ENSG00000143486	rs4844542	0.130544916	0.196103796	0.541688552	0.873048187	-0.422921808	0.29722817	0.222213598	-0.053377747	0.276236109	0.227595744	0.362236999	0.332758528	0.313036248	0.180726223	0.999441181	0.998292334	Bacteria.Proteobacteria.Gammaproteobacteria.Pseudomonadales.Pseudomonadaceae.Pseudomonas	EIF2D
1745	ENSG00000143514	rs116344907	0.997315278	0.507702508	0.69228054	0.995370904	-0.000603025	-0.341556091	0.1032199	0.003602307	0.178537827	0.512810866	0.259671866	0.618553342	0.654811681	0.305088137	0.999441181	0.99998854	Bacteria.Proteobacteria.Gammaproteobacteria.Pseudomonadales.Pseudomonadaceae.Pseudomonas	TP53BP2
1746	ENSG00000143554	rs36064263	0.153731938	0.275689911	0.732833132	0.256619942	-0.25294006	0.368918252	0.084638175	0.557033717	0.175279825	0.335635312	0.246897483	0.486777101	0.332868782	0.219818767	0.999441181	0.978846307	Bacteria.Proteobacteria.Gammaproteobacteria.Pseudomonadales.Pseudomonadaceae.Pseudomonas	SLC27A3
1747	ENSG00000143612	rs9803862	0.0288587	0.0236275	0.227074639	0.133362407	-0.536793369	0.431160689	0.40977873	-0.3999665	0.240256272	0.186101708	0.336080377	0.26318756	0.149236908	0.048450118	0.999441181	0.970661204	Bacteria.Proteobacteria.Gammaproteobacteria.Pseudomonadales.Pseudomonadaceae.Pseudomonas	C1orf43
1748	ENSG00000143621	rs11265625	0.300643201	0.144075276	0.531436065	0.981453351	-0.280598106	0.431668912	-0.229629762	-0.008367514	0.268967829	0.291996934	0.364996168	0.358579992	0.439045538	0.149132729	0.999441181	0.99998854	Bacteria.Proteobacteria.Gammaproteobacteria.Pseudomonadales.Pseudomonadaceae.Pseudomonas	ILF2
1749	ENSG00000143627	rs145786315	0.125460396	0.020001384	0.282528336	0.071126405	-0.284112597	0.80446196	0.302380175	-0.775224357	0.18307003	0.337419733	0.279076846	0.422640377	0.307390532	0.043670849	0.999441181	0.970661204	Bacteria.Proteobacteria.Gammaproteobacteria.Pseudomonadales.Pseudomonadaceae.Pseudomonas	PKLR
1750	ENSG00000143641	rs7022	0.021188993	0.002724811	0.073761554	0.041169538	0.480354096	-0.782073935	-0.516144336	0.703938627	0.203455541	0.251101068	0.284068172	0.338013984	0.13026544	0.012045727	0.999441181	0.970661204	Bacteria.Proteobacteria.Gammaproteobacteria.Pseudomonadales.Pseudomonadaceae.Pseudomonas	GALNT2
1751	ENSG00000143674	rs10737197	0.068722944	0.03929318	0.330208959	0.310808357	-0.596815619	0.493380867	0.433479199	-0.331885455	0.32252201	0.234621149	0.441905909	0.324941377	0.229460803	0.067790914	0.999441181	0.978846307	Bacteria.Proteobacteria.Gammaproteobacteria.Pseudomonadales.Pseudomonadaceae.Pseudomonas	MAP3K21
1752	ENSG00000143740	rs9786978	0.493974465	0.69062631	0.035142794	0.02024651	-0.179771492	0.079498637	0.820100296	-0.676596906	0.261362965	0.198867398	0.381266707	0.28437105	0.512820041	0.366659992	0.999441181	0.927761773	Bacteria.Proteobacteria.Gammaproteobacteria.Pseudomonadales.Pseudomonadaceae.Pseudomonas	SNAP47
1753	ENSG00000143768	rs1223244	0.123926616	0.095308746	0.84940306	0.770995836	0.673599954	-0.472752947	-0.120197407	0.117575988	0.432244665	0.279358447	0.630537451	0.402283415	0.30492253	0.115510424	0.999441181	0.998292334	Bacteria.Proteobacteria.Gammaproteobacteria.Pseudomonadales.Pseudomonadaceae.Pseudomonas	LEFTY2
1754	ENSG00000143771	rs4654037	0.985702201	0.97566647	0.199267877	0.252339112	0.008241552	0.00831157	-1.002970796	0.510571452	0.458153603	0.27145894	0.773511111	0.442132345	0.652146059	0.440075468	0.999441181	0.978846307	Bacteria.Proteobacteria.Gammaproteobacteria.Pseudomonadales.Pseudomonadaceae.Pseudomonas	CNIH4
1755	ENSG00000143797	rs16866884	0.368574337	0.851074174	0.084842199	0.130387699	-0.169381924	-0.054075469	0.433917777	-0.696088312	0.18709044	0.286894052	0.248015074	0.454468772	0.463440362	0.408355246	0.999441181	0.970661204	Bacteria.Proteobacteria.Gammaproteobacteria.Pseudomonadales.Pseudomonadaceae.Pseudomonas	MBOAT2
1756	ENSG00000143819	rs11587753	0.681646017	0.160009562	0.202445513	0.797673575	-0.059134568	-0.414369191	0.264905547	-0.104735141	0.143516905	0.291593415	0.205765213	0.406902076	0.569852211	0.159402253	0.999441181	0.998292334	Bacteria.Proteobacteria.Gammaproteobacteria.Pseudomonadales.Pseudomonadaceae.Pseudomonas	EPHX1
1757	ENSG00000143971	rs2861631	0.188996985	0.139236621	0.863355444	0.700160329	0.402874845	-0.335201876	0.069478215	-0.116296391	0.303539546	0.223959566	0.402126428	0.300675196	0.362911018	0.145939557	0.999441181	0.998292334	Bacteria.Proteobacteria.Gammaproteobacteria.Pseudomonadales.Pseudomonadaceae.Pseudomonas	ETAA1
1758	ENSG00000143994	rs2304678	0.227729293	0.052247611	0.362848259	0.417139906	0.189410955	-0.558639534	-0.201373626	0.309363159	0.155566944	0.282601389	0.219769457	0.378879798	0.395160386	0.081408146	0.999441181	0.981226066	Bacteria.Proteobacteria.Gammaproteobacteria.Pseudomonadales.Pseudomonadaceae.Pseudomonas	ABHD1
1759	ENSG00000144026	rs11686534	0.483149763	0.455845699	0.968020858	0.704339771	-0.115414306	0.114427607	-0.009573417	0.083546292	0.16365525	0.152544874	0.237890035	0.219213701	0.508621637	0.286184714	0.999441181	0.998292334	Bacteria.Proteobacteria.Gammaproteobacteria.Pseudomonadales.Pseudomonadaceae.Pseudomonas	ZNF514
1760	ENSG00000144034	rs11894953	0.345758739	0.220201581	0.528619599	0.227050655	-0.375148652	0.345684186	0.337965419	-0.463101962	0.395042205	0.279288989	0.53351926	0.379793649	0.454358828	0.191525504	0.999441181	0.978846307	Bacteria.Proteobacteria.Gammaproteobacteria.Pseudomonadales.Pseudomonadaceae.Pseudomonas	TPRKB
1761	ENSG00000144043	rs13429399	0.114446484	0.090261786	0.405050712	0.351586721	-0.343326752	0.52991104	0.28371549	-0.386370126	0.214622368	0.308227909	0.338559327	0.411841575	0.292861368	0.111870065	0.999441181	0.978846307	Bacteria.Proteobacteria.Gammaproteobacteria.Pseudomonadales.Pseudomonadaceae.Pseudomonas	TEX261
1762	ENSG00000144115	rs35701411	0.352754406	0.554960814	0.264170386	0.605119322	0.205411943	-0.164558033	-0.370376292	0.191148511	0.219488823	0.277327283	0.328880315	0.36791571	0.4579616	0.321343108	0.999441181	0.998292334	Bacteria.Proteobacteria.Gammaproteobacteria.Pseudomonadales.Pseudomonadaceae.Pseudomonas	THNSL2
1763	ENSG00000144120	rs10188890	0.48706008	0.325841916	0.017649534	0.006730847	0.280312962	-0.251858242	-1.339187169	0.992343709	0.401068035	0.254429869	0.550213422	0.354648597	0.510926881	0.240153911	0.999441181	0.907943123	Bacteria.Proteobacteria.Gammaproteobacteria.Pseudomonadales.Pseudomonadaceae.Pseudomonas	TMEM177
1764	ENSG00000144134	rs793071	0.069443637	0.020982053	0.924994024	0.831649114	0.441458963	-0.400001425	0.029650288	-0.050053303	0.23920176	0.169138623	0.31374173	0.234518025	0.230583709	0.044996042	0.999441181	0.998292334	Bacteria.Proteobacteria.Gammaproteobacteria.Pseudomonadales.Pseudomonadaceae.Pseudomonas	RABL2A
1765	ENSG00000144161	rs2872046	0.053247408	0.108509799	0.127471659	0.310402095	-0.810214988	0.45118537	0.914043708	-0.391533826	0.411651453	0.277317101	0.592158232	0.383017454	0.203383312	0.124253899	0.999441181	0.978846307	Bacteria.Proteobacteria.Gammaproteobacteria.Pseudomonadales.Pseudomonadaceae.Pseudomonas	ZC3H8
1766	ENSG00000144182	rs2516835	0.668346605	0.909506745	0.211315348	0.094691933	-0.143618008	0.028721807	-0.580111413	0.56268664	0.333727488	0.251729986	0.459599825	0.331868807	0.567604313	0.424666106	0.999441181	0.970661204	Bacteria.Proteobacteria.Gammaproteobacteria.Pseudomonadales.Pseudomonadaceae.Pseudomonas	LIPT1
1767	ENSG00000144191	rs10198581	0.995084118	0.985153512	0.043656037	0.007887213	0.001545899	-0.004668026	-0.652806396	0.844807989	0.249960738	0.249907309	0.317380309	0.308286386	0.654582412	0.442180115	0.999441181	0.908893219	Bacteria.Proteobacteria.Gammaproteobacteria.Pseudomonadales.Pseudomonadaceae.Pseudomonas	CNGA3
1768	ENSG00000144229	rs16839301	0.167072132	0.283296195	0.695331422	0.891364	0.254257955	-0.385402259	-0.107003064	0.061640889	0.181993705	0.356273579	0.272032644	0.449583948	0.346820542	0.222815249	0.999441181	0.998292334	Bacteria.Proteobacteria.Gammaproteobacteria.Pseudomonadales.Pseudomonadaceae.Pseudomonas	THSD7B
1769	ENSG00000144306	rs11745	0.607468838	0.522910753	0.815285502	0.891870879	0.104653669	-0.149619626	-0.072127538	-0.04369075	0.202754959	0.232947712	0.307516851	0.320166138	0.549760745	0.311008915	0.999441181	0.998292334	Bacteria.Proteobacteria.Gammaproteobacteria.Pseudomonadales.Pseudomonadaceae.Pseudomonas	SCRN3
1770	ENSG00000144320	rs747051	0.726807941	0.786397133	0.160999948	0.099282848	-0.084292518	0.057943647	0.471290356	-0.490440553	0.24024278	0.212952464	0.332447194	0.293346645	0.584555365	0.391940756	0.999441181	0.970661204	Bacteria.Proteobacteria.Gammaproteobacteria.Pseudomonadales.Pseudomonadaceae.Pseudomonas	LNPK
1771	ENSG00000144362	rs11685651	0.540563168	0.107797127	0.889350978	0.885652104	0.147058853	-0.389740104	0.043016084	0.049559594	0.239057161	0.239057161	0.307997436	0.343293463	0.530292613	0.123774166	0.999441181	0.998292334	Bacteria.Proteobacteria.Gammaproteobacteria.Pseudomonadales.Pseudomonadaceae.Pseudomonas	PHOSPHO2
1772	ENSG00000144369	rs2012128	0.623792655	0.372388393	0.271779343	0.148069123	-0.107533038	0.176861318	0.327181817	-0.392509965	0.218210281	0.196924771	0.295225776	0.268194107	0.556956509	0.2580961	0.999441181	0.970661204	Bacteria.Proteobacteria.Gammaproteobacteria.Pseudomonadales.Pseudomonadaceae.Pseudomonas	FAM171B
1773	ENSG00000144401	rs4530353	0.013248547	0.008721448	0.403879775	0.421401105	-1.310350199	0.799018254	0.572926855	-0.328331211	0.514727458	0.295571294	0.681966411	0.405829883	0.105178394	0.025851891	0.999441181	0.983906088	Bacteria.Proteobacteria.Gammaproteobacteria.Pseudomonadales.Pseudomonadaceae.Pseudomonas	METTL21A
1774	ENSG00000144455	rs11915920	0.006904527	0.000356662	0.523993928	0.664230437	0.694392934	-0.698309242	0.239102469	-0.121258425	0.248987053	0.185466235	0.373241667	0.278089937	0.076532008	0.003098875	0.999441181	0.998292334	Bacteria.Proteobacteria.Gammaproteobacteria.Pseudomonadales.Pseudomonadaceae.Pseudomonas	SUMF1
1775	ENSG00000144476	rs7572823	0.947417667	0.650825881	0.669433185	0.699821721	0.011202259	0.15817025	-0.102100669	-0.179938784	0.16921502	0.347865604	0.238083407	0.464665464	0.643270431	0.353193125	0.999441181	0.998292334	Bacteria.Proteobacteria.Gammaproteobacteria.Pseudomonadales.Pseudomonadaceae.Pseudomonas	ACKR3
1776	ENSG00000144488	rs35857491	0.038878435	0.006372635	0.086303346	0.097554484	0.41435495	-0.752685104	-0.440808766	0.650496437	0.196611016	0.267112426	0.253159818	0.387046089	0.172494223	0.021397558	0.999441181	0.970661204	Bacteria.Proteobacteria.Gammaproteobacteria.Pseudomonadales.Pseudomonadaceae.Pseudomonas	ESPNL
1777	ENSG00000144504	rs3821348	0.710036195	0.002329897	0.66883862	0.80915922	0.063248688	-0.823669375	0.094857985	0.09710163	0.169378981	0.260047371	0.220771783	0.400450042	0.579094522	0.010939339	0.999441181	0.998292334	Bacteria.Proteobacteria.Gammaproteobacteria.Pseudomonadales.Pseudomonadaceae.Pseudomonas	ANKMY1
1778	ENSG00000144550	rs293777	0.048577849	0.000154563	0.39695002	0.213218147	0.36539121	-1.155958183	-0.218948595	0.544781313	0.181833427	0.287913315	0.256793087	0.433430821	0.194708449	0.001725353	0.999441181	0.978846307	Bacteria.Proteobacteria.Gammaproteobacteria.Pseudomonadales.Pseudomonadaceae.Pseudomonas	CPNE9
1779	ENSG00000144559	rs440746	0.904480727	0.91822459	0.690993878	0.740957549	0.032641502	-0.024186706	-0.151700134	0.105570318	0.270962381	0.234676256	0.379957422	0.318003575	0.633655791	0.426168774	0.999441181	0.998292334	Bacteria.Proteobacteria.Gammaproteobacteria.Pseudomonadales.Pseudomonadaceae.Pseudomonas	TAMM41
1780	ENSG00000144580	rs538483	0.870502573	0.56034273	0.615932464	0.947350891	-0.051466775	0.132172567	-0.244682958	0.022815607	0.314482649	0.22582066	0.485472087	0.344201952	0.628416282	0.323159457	0.999441181	0.999318055	Bacteria.Proteobacteria.Gammaproteobacteria.Pseudomonadales.Pseudomonadaceae.Pseudomonas	CNOT9
1781	ENSG00000144591	rs907676	0.481093723	0.346217589	0.319542022	0.533285701	-0.239176769	0.211009979	-0.495594881	0.19813325	0.337554027	0.222412442	0.494131006	0.31636085	0.507535688	0.248539707	0.999441181	0.987816916	Bacteria.Proteobacteria.Gammaproteobacteria.Pseudomonadales.Pseudomonadaceae.Pseudomonas	GMPPA
1782	ENSG00000144647	rs2002182	0.149741853	0.056733845	0.642972264	0.6023025	0.489384854	-0.430714	0.216720593	-0.177483347	0.335788104	0.22209072	0.465377636	0.338959899	0.329412291	0.085079472	0.999441181	0.998292334	Bacteria.Proteobacteria.Gammaproteobacteria.Pseudomonadales.Pseudomonadaceae.Pseudomonas	POMGNT2
1783	ENSG00000144730	rs4299455	0.237257475	0.563564282	0.417624121	0.645107025	-0.270094458	0.157459505	0.242790002	0.158080884	0.226456451	0.271254998	0.297657928	0.341654629	0.402256138	0.323546188	0.999441181	0.998292334	Bacteria.Proteobacteria.Gammaproteobacteria.Pseudomonadales.Pseudomonadaceae.Pseudomonas	IL17RD
1784	ENSG00000144746	rs7039	0.01524978	0.027552862	0.152288974	0.339617673	0.799227923	-0.665325859	-0.618816387	0.3440055	0.320808475	0.295236296	0.427293697	0.357636359	0.10980955	0.053690752	0.999441181	0.978846307	Bacteria.Proteobacteria.Gammaproteobacteria.Pseudomonadales.Pseudomonadaceae.Pseudomonas	ARL6IP5
1785	ENSG00000144827	rs1127874	0.506882005	0.10246052	0.92557264	0.914650249	0.132767651	-0.44610382	0.026500098	0.037876546	0.198950708	0.269379387	0.282594822	0.352057326	0.51562817	0.120474616	0.999441181	0.998292334	Bacteria.Proteobacteria.Gammaproteobacteria.Pseudomonadales.Pseudomonadaceae.Pseudomonas	ABHD10
1786	ENSG00000144840	rs7643599	0.93965356	0.959485718	0.695554576	0.729265799	-0.021252879	0.010665455	-0.172460065	0.110337458	0.279664288	0.209158394	0.438781921	0.317449835	0.642527094	0.435457217	0.999441181	0.998292334	Bacteria.Proteobacteria.Gammaproteobacteria.Pseudomonadales.Pseudomonadaceae.Pseudomonas	RABL3
1787	ENSG00000144852	rs1464602	0.14907445	0.106623832	0.589234413	0.663379369	-0.424943677	0.300257342	0.230523442	-0.125887498	0.291086786	0.183544094	0.424851471	0.287927357	0.328527624	0.123148213	0.999441181	0.998292334	Bacteria.Proteobacteria.Gammaproteobacteria.Pseudomonadales.Pseudomonadaceae.Pseudomonas	NR1I2
1788	ENSG00000144909	rs11711150	0.846493303	0.341358273	0.965884662	0.534218043	-0.038568682	0.304795432	-0.011420211	-0.278552519	0.198442391	0.318024894	0.266001501	0.445784655	0.623185991	0.246735002	0.999441181	0.987816916	Bacteria.Proteobacteria.Gammaproteobacteria.Pseudomonadales.Pseudomonadaceae.Pseudomonas	OSBPL11
1789	ENSG00000145014	rs6437394	0.533272855	0.02120253	0.560382654	0.75347284	0.138024801	-0.448060863	0.162723021	0.084695654	0.220378302	0.189798335	0.278045374	0.268556342	0.526272581	0.045181441	0.999441181	0.998292334	Bacteria.Proteobacteria.Gammaproteobacteria.Pseudomonadales.Pseudomonadaceae.Pseudomonas	TMEM44
1790	ENSG00000145103	rs7640335	0.81384532	0.133073454	0.072436197	0.688450244	-0.042726941	-0.399319153	0.479300496	-0.135081374	0.180731003	0.262562627	0.262545166	0.335416339	0.612791054	0.14232595	0.999441181	0.998292334	Bacteria.Proteobacteria.Gammaproteobacteria.Pseudomonadales.Pseudomonadaceae.Pseudomonas	ILDR1
1791	ENSG00000145113	rs62282504	0.300933734	0.116807459	0.427592215	0.245479923	-0.244821878	0.553481705	0.260877175	-0.480223072	0.234816712	0.348289457	0.326814073	0.409807636	0.439045538	0.130576997	0.999441181	0.978846307	Bacteria.Proteobacteria.Gammaproteobacteria.Pseudomonadales.Pseudomonadaceae.Pseudomonas	MUC4
1792	ENSG00000145147	rs73255313	0.384451084	0.225025057	0.340054103	0.531636991	-0.138780777	0.378398257	0.201850784	-0.258969805	0.15850731	0.308961099	0.210039963	0.41183427	0.470626394	0.193972317	0.999441181	0.987816916	Bacteria.Proteobacteria.Gammaproteobacteria.Pseudomonadales.Pseudomonadaceae.Pseudomonas	SLIT2
1793	ENSG00000145191	rs844540	0.602351987	0.459783969	0.726136888	0.354564806	-0.116633072	0.186690353	0.112828059	-0.32209191	0.222777723	0.251077726	0.320750531	0.345470308	0.549352173	0.287225528	0.999441181	0.978846307	Bacteria.Proteobacteria.Gammaproteobacteria.Pseudomonadales.Pseudomonadaceae.Pseudomonas	EIF2B5
1794	ENSG00000145214	rs11731377	0.604533864	0.058891248	0.43024235	0.085501422	-0.085944641	-0.487411197	0.171894553	0.664799638	0.165154623	0.253561719	0.216586855	0.38080224	0.549352173	0.08715171	0.999441181	0.970661204	Bacteria.Proteobacteria.Gammaproteobacteria.Pseudomonadales.Pseudomonadaceae.Pseudomonas	DGKQ
1795	ENSG00000145217	rs11936407	0.306251011	0.356790952	0.849116	0.658188401	-0.410603553	0.256298414	-0.100653608	0.158630018	0.398213395	0.276184754	0.526996628	0.356932192	0.439045538	0.252688661	0.999441181	0.998292334	Bacteria.Proteobacteria.Gammaproteobacteria.Pseudomonadales.Pseudomonadaceae.Pseudomonas	SLC26A1
1796	ENSG00000145241	rs4860244	0.678935053	0.18707637	0.950162889	0.829959932	0.080117709	-0.322508681	0.015910902	0.068363124	0.192702261	0.241920475	0.25359918	0.317074566	0.569686256	0.17518435	0.999441181	0.998292334	Bacteria.Proteobacteria.Gammaproteobacteria.Pseudomonadales.Pseudomonadaceae.Pseudomonas	CENPC
1797	ENSG00000145246	rs4145947	0.420910405	0.496904057	0.702820814	0.387959271	0.196843509	-0.139134101	0.139757168	-0.255363923	0.243047866	0.203665904	0.364733768	0.293836431	0.48502404	0.301936046	0.999441181	0.979469705	Bacteria.Proteobacteria.Gammaproteobacteria.Pseudomonadales.Pseudomonadaceae.Pseudomonas	ATP10D
1798	ENSG00000145247	rs2290516	0.446302377	0.696270654	0.83490037	0.895888019	-0.21940906	0.086247778	0.076583055	0.039621865	0.286368444	0.219981291	0.365994534	0.301621907	0.495301904	0.368020871	0.999441181	0.998292334	Bacteria.Proteobacteria.Gammaproteobacteria.Pseudomonadales.Pseudomonadaceae.Pseudomonas	OCIAD2
1799	ENSG00000145293	rs4693456	0.613967017	0.507183573	0.112025761	0.521837892	0.093652159	0.254073028	-0.424072568	0.303315537	0.184782175	0.380996629	0.263290576	0.471021678	0.552648426	0.305088137	0.999441181	0.986845328	Bacteria.Proteobacteria.Gammaproteobacteria.Pseudomonadales.Pseudomonadaceae.Pseudomonas	ENOPH1
1800	ENSG00000145348	rs6814166	0.278563433	0.059413796	0.924196647	0.976889782	-0.204822475	0.65326043	0.024226517	-0.012973727	0.187471945	0.3405597	0.253645838	0.446163098	0.427784187	0.087539488	0.999441181	0.99998854	Bacteria.Proteobacteria.Gammaproteobacteria.Pseudomonadales.Pseudomonadaceae.Pseudomonas	TBCK
1801	ENSG00000145349	rs7676980	0.634652978	0.849455855	0.814527335	0.618706564	-0.12426486	0.053151205	-0.077376836	0.190519441	0.260293883	0.278922189	0.328523345	0.38100457	0.560052703	0.408082521	0.999441181	0.998292334	Bacteria.Proteobacteria.Gammaproteobacteria.Pseudomonadales.Pseudomonadaceae.Pseudomonas	CAMK2D
1802	ENSG00000145375	rs12510530	0.259259986	0.437247868	0.030101655	0.054124227	0.581230477	-0.222960729	-1.437781161	0.735090907	0.510774671	0.285263993	0.648642762	0.374892696	0.415865691	0.280900738	0.999441181	0.970661204	Bacteria.Proteobacteria.Gammaproteobacteria.Pseudomonadales.Pseudomonadaceae.Pseudomonas	SPATA5
1803	ENSG00000145384	rs878374	0.084967507	0.06438805	0.12988886	0.114637963	-0.479474069	0.39238867	-0.548022832	0.435981275	0.274166496	0.208609424	0.357325884	0.272689847	0.255638553	0.09151019	0.999441181	0.970661204	Bacteria.Proteobacteria.Gammaproteobacteria.Pseudomonadales.Pseudomonadaceae.Pseudomonas	FABP2
1804	ENSG00000145431	rs9992082	0.502050487	0.259302208	0.377096983	0.388588428	-0.140005326	0.225978607	-0.245764877	0.227798626	0.207423486	0.198603623	0.276372331	0.262468009	0.514208599	0.211865964	0.999441181	0.979469705	Bacteria.Proteobacteria.Gammaproteobacteria.Pseudomonadales.Pseudomonadaceae.Pseudomonas	PDGFC
1805	ENSG00000145439	rs1458290	0.608120021	0.445826051	0.901697943	0.84573057	-0.101494127	0.32789372	-0.03387073	0.112212185	0.196991442	0.427510536	0.273167226	0.574459304	0.549760745	0.283147937	0.999441181	0.998292334	Bacteria.Proteobacteria.Gammaproteobacteria.Pseudomonadales.Pseudomonadaceae.Pseudomonas	CBR4
1806	ENSG00000145476	rs7663027	0.170196952	0.602729213	0.032568513	0.099673007	-0.399785588	0.138762972	0.785655001	-0.585437258	0.288298319	0.265323745	0.359834143	0.350579303	0.350446026	0.337644161	0.999441181	0.970661204	Bacteria.Proteobacteria.Gammaproteobacteria.Pseudomonadales.Pseudomonadaceae.Pseudomonas	CYP4V2
1807	ENSG00000145494	rs4296839	0.899656764	0.076149181	0.8967151	0.352426695	0.022436684	-0.490322049	0.03258644	0.347893888	0.177251394	0.272133878	0.250062692	0.371480463	0.633095423	0.100749915	0.999441181	0.978846307	Bacteria.Proteobacteria.Gammaproteobacteria.Pseudomonadales.Pseudomonadaceae.Pseudomonas	NDUFS6
1808	ENSG00000145545	rs540212	0.075119043	0.063921571	0.600876809	0.49162838	-0.616750155	0.511991405	-0.265725782	0.27165654	0.3410703	0.271705982	0.505495779	0.39280711	0.241028132	0.090923881	0.999441181	0.983906088	Bacteria.Proteobacteria.Gammaproteobacteria.Pseudomonadales.Pseudomonadaceae.Pseudomonas	SRD5A1
1809	ENSG00000145725	rs27361	0.959266162	0.736960946	0.704780778	0.273132301	-0.012622475	-0.083210045	-0.123795501	0.383802843	0.246201759	0.246694305	0.325331698	0.34730415	0.645422937	0.378952173	0.999441181	0.978846307	Bacteria.Proteobacteria.Gammaproteobacteria.Pseudomonadales.Pseudomonadaceae.Pseudomonas	PPIP5K2
1810	ENSG00000145734	rs6453405	0.66599949	0.594934869	0.877750973	0.786182776	0.138666234	-0.126999926	-0.071423871	0.096275789	0.319808912	0.237697665	0.462534292	0.353465672	0.567604313	0.334939606	0.999441181	0.998292334	Bacteria.Proteobacteria.Gammaproteobacteria.Pseudomonadales.Pseudomonadaceae.Pseudomonas	BDP1
1811	ENSG00000145736	rs28478097	0.000162593	2.70E-05	0.099235406	0.136344152	1.071967979	-0.917088061	-0.658961414	0.446968374	0.267988224	0.203219243	0.394087365	0.296411542	0.00601121	0.000451863	0.999441181	0.970661204	Bacteria.Proteobacteria.Gammaproteobacteria.Pseudomonadales.Pseudomonadaceae.Pseudomonas	GTF2H2
1812	ENSG00000145743	rs56855707	0.901166229	0.902178967	0.909134576	0.131955898	0.023295745	0.046838243	0.029018959	-0.717785054	0.186863975	0.379617348	0.253288025	0.47057825	0.63361763	0.422901224	0.999441181	0.970661204	Bacteria.Proteobacteria.Gammaproteobacteria.Pseudomonadales.Pseudomonadaceae.Pseudomonas	FBXL17
1813	ENSG00000145794	rs11747639	0.39978139	0.856385297	0.092339501	0.912733224	-0.149100839	-0.060412478	0.395458128	0.061379584	0.175930936	0.332508717	0.231535224	0.557932365	0.477039921	0.410086447	0.999441181	0.998292334	Bacteria.Proteobacteria.Gammaproteobacteria.Pseudomonadales.Pseudomonadaceae.Pseudomonas	MEGF10
1814	ENSG00000145817	rs12521171	0.266925416	0.369665244	0.176979947	0.725477852	0.205677313	-0.245983958	-0.332404133	0.137955039	0.183699548	0.27232468	0.243571791	0.391200229	0.421621927	0.256630822	0.999441181	0.998292334	Bacteria.Proteobacteria.Gammaproteobacteria.Pseudomonadales.Pseudomonadaceae.Pseudomonas	YIPF5
1815	ENSG00000145882	rs6887230	0.274293307	0.038663854	0.671834748	0.952646996	-0.227226351	0.459062724	-0.119935335	0.017529972	0.206120453	0.217577226	0.281849321	0.294081529	0.425446821	0.067117349	0.999441181	0.999591729	Bacteria.Proteobacteria.Gammaproteobacteria.Pseudomonadales.Pseudomonadaceae.Pseudomonas	PCYOX1L
1816	ENSG00000145979	rs202039	0.046624331	0.040186448	0.461439166	0.770801293	0.781738103	-0.531722831	-0.358913729	0.094059052	0.385516338	0.254034652	0.48449143	0.321539593	0.189661572	0.069169905	0.999441181	0.998292334	Bacteria.Proteobacteria.Gammaproteobacteria.Pseudomonadales.Pseudomonadaceae.Pseudomonas	TBC1D7
1817	ENSG00000145982	rs1815269	0.233771052	0.090642805	0.416719014	0.294346846	-0.248291206	0.522428012	0.247479218	-0.485620863	0.206615277	0.304242758	0.302814916	0.459415567	0.399751423	0.112012849	0.999441181	0.978846307	Bacteria.Proteobacteria.Gammaproteobacteria.Pseudomonadales.Pseudomonadaceae.Pseudomonas	FARS2
1818	ENSG00000146007	rs6848	0.131392733	0.074862664	0.483087897	0.292044183	-0.372684776	0.391496033	0.238178496	-0.312086247	0.243968974	0.216306823	0.337684566	0.29382838	0.313551571	0.099569207	0.999441181	0.978846307	Bacteria.Proteobacteria.Gammaproteobacteria.Pseudomonadales.Pseudomonadaceae.Pseudomonas	ZMAT2
1819	ENSG00000146013	rs7726580	0.434298375	0.953421263	0.789369076	0.526428015	-0.155269401	-0.012392687	0.08027189	0.186300032	0.197378828	0.211358778	0.299280007	0.292535487	0.491042466	0.433558816	0.999441181	0.987640849	Bacteria.Proteobacteria.Gammaproteobacteria.Pseudomonadales.Pseudomonadaceae.Pseudomonas	GFRA3
1820	ENSG00000146038	rs12055519	0.428976358	0.098164567	0.810510475	0.731675636	-0.147425484	0.595054748	-0.063559888	-0.161284583	0.185244397	0.354716014	0.264029573	0.468369899	0.488384424	0.118020003	0.999441181	0.998292334	Bacteria.Proteobacteria.Gammaproteobacteria.Pseudomonadales.Pseudomonadaceae.Pseudomonas	DCDC2
1821	ENSG00000146085	rs3729619	0.037513181	0.094740901	0.697397619	0.777333282	-0.522807373	0.379440242	0.142497603	0.087777007	0.246265167	0.223825227	0.364876578	0.309122225	0.170210542	0.115231154	0.999441181	0.998292334	Bacteria.Proteobacteria.Gammaproteobacteria.Pseudomonadales.Pseudomonadaceae.Pseudomonas	MMUT
1822	ENSG00000146147	rs9296740	0.572236951	0.145357987	0.931109932	0.771023366	0.113027559	-0.419559677	0.02554842	-0.118912424	0.199134782	0.284728233	0.294407899	0.406906354	0.53844521	0.149753328	0.999441181	0.998292334	Bacteria.Proteobacteria.Gammaproteobacteria.Pseudomonadales.Pseudomonadaceae.Pseudomonas	MLIP
1823	ENSG00000146233	rs9349370	0.681530566	0.979250523	0.301231053	0.358105955	-0.114760295	-0.006038766	0.415665005	-0.292599501	0.278411046	0.231305538	0.398925271	0.316171626	0.569852211	0.44098403	0.999441181	0.978846307	Bacteria.Proteobacteria.Gammaproteobacteria.Pseudomonadales.Pseudomonadaceae.Pseudomonas	CYP39A1
1824	ENSG00000146243	rs12176511	0.000354086	2.03E-05	0.710730493	0.732528935	0.751436708	-0.924971874	-0.10524023	0.090891996	0.199459832	0.201445711	0.282540862	0.264826642	0.010081486	0.0003888	0.999441181	0.998292334	Bacteria.Proteobacteria.Gammaproteobacteria.Pseudomonadales.Pseudomonadaceae.Pseudomonas	IRAK1BP1
1825	ENSG00000146278	rs9359837	0.986829209	0.746088185	0.367197918	0.556393569	0.003838496	0.097027788	-0.29579571	0.224111409	0.231645633	0.298399746	0.32577722	0.379067019	0.652368962	0.38131895	0.999441181	0.992108845	Bacteria.Proteobacteria.Gammaproteobacteria.Pseudomonadales.Pseudomonadaceae.Pseudomonas	PNRC1
1826	ENSG00000146350	rs68165630	0.90754978	0.221794417	0.241068288	0.706431808	-0.02064543	-0.52531165	0.30251213	-0.207789455	0.177097918	0.425898976	0.255724436	0.549291233	0.63451939	0.192409578	0.999441181	0.998292334	Bacteria.Proteobacteria.Gammaproteobacteria.Pseudomonadales.Pseudomonadaceae.Pseudomonas	TBC1D32
1827	ENSG00000146386	rs12196167	0.040737096	0.012585991	0.195861566	0.307148817	0.49716345	-0.540016657	-0.431570096	0.297745707	0.23819851	0.210501548	0.330283784	0.289301844	0.177342484	0.032339437	0.999441181	0.978846307	Bacteria.Proteobacteria.Gammaproteobacteria.Pseudomonadales.Pseudomonadaceae.Pseudomonas	ABRACL
1828	ENSG00000146416	rs35362528	0.145163734	0.487170588	0.081627452	0.995084356	0.27137294	-0.300016685	-0.452029991	0.003602621	0.184073066	0.429369194	0.255625804	0.582546308	0.326000004	0.298835852	0.999441181	0.99998854	Bacteria.Proteobacteria.Gammaproteobacteria.Pseudomonadales.Pseudomonadaceae.Pseudomonas	AIG1
1829	ENSG00000146433	rs9457419	0.025666658	0.006205482	0.641638733	0.46412715	-0.481150416	0.704252819	0.142423109	-0.248169351	0.210765971	0.24907886	0.304608627	0.337026472	0.142319136	0.021045923	0.999441181	0.983906088	Bacteria.Proteobacteria.Gammaproteobacteria.Pseudomonadales.Pseudomonadaceae.Pseudomonas	TMEM181
1830	ENSG00000146476	rs6915598	0.091922327	0.070025047	0.15400181	0.520221486	0.483706833	-0.461994887	-0.494397994	0.215211751	0.282832819	0.250863668	0.342831082	0.332906659	0.262461847	0.095892595	0.999441181	0.986845328	Bacteria.Proteobacteria.Gammaproteobacteria.Pseudomonadales.Pseudomonadaceae.Pseudomonas	ARMT1
1831	ENSG00000146477	rs2457558	0.62800241	0.052072611	0.420606018	0.402021999	-0.086502963	0.489728496	-0.196585499	0.307988854	0.177691736	0.247551426	0.242569519	0.365152559	0.557739201	0.081270789	0.999441181	0.979469705	Bacteria.Proteobacteria.Gammaproteobacteria.Pseudomonadales.Pseudomonadaceae.Pseudomonas	SLC22A3
1832	ENSG00000146530	rs7796334	0.025678822	0.139309325	0.114266747	0.864451453	0.400035081	-0.753247063	-0.407945175	0.104047204	0.175248712	0.503363604	0.254888069	0.607123568	0.142319136	0.145939557	0.999441181	0.998292334	Bacteria.Proteobacteria.Gammaproteobacteria.Pseudomonadales.Pseudomonadaceae.Pseudomonas	VWDE
1833	ENSG00000146574	rs11771500	0.76722994	0.220999936	0.238967663	0.520556031	-0.057377212	0.285704017	-0.336252495	0.210458845	0.19304449	0.231233345	0.282965709	0.325816515	0.598232356	0.19201683	0.999441181	0.986845328	Bacteria.Proteobacteria.Gammaproteobacteria.Pseudomonadales.Pseudomonadaceae.Pseudomonas	CCZ1B
1834	ENSG00000146700	rs11771557	0.135070843	0.178178006	0.682144456	0.136797335	0.292070972	-0.456421416	0.110222742	-0.65251195	0.193049553	0.335384945	0.267949947	0.433228617	0.317158957	0.170353343	0.999441181	0.970661204	Bacteria.Proteobacteria.Gammaproteobacteria.Pseudomonadales.Pseudomonadaceae.Pseudomonas	SSC4D
1835	ENSG00000146701	rs3779419	0.580354498	0.729276246	0.642520529	0.993261208	-0.110531176	-0.086674366	0.129266006	0.002788104	0.198935798	0.24937922	0.277203304	0.328864207	0.542474577	0.377246408	0.999441181	0.99998854	Bacteria.Proteobacteria.Gammaproteobacteria.Pseudomonadales.Pseudomonadaceae.Pseudomonas	MDH2
1836	ENSG00000146707	rs2527935	6.54E-07	5.93E-10	0.80452169	0.819332945	-0.823712458	1.198798125	0.050395755	-0.051138661	0.149669511	0.16546587	0.202802474	0.223005799	0.000101259	1.43E-07	0.999441181	0.998292334	Bacteria.Proteobacteria.Gammaproteobacteria.Pseudomonadales.Pseudomonadaceae.Pseudomonas	POMZP3
1837	ENSG00000146729	rs4275190	0.176595191	0.083096124	0.628949503	0.565618154	0.570469118	-0.457216861	-0.254550597	0.19621066	0.41763922	0.259829617	0.524336634	0.339803816	0.355061147	0.106432375	0.999441181	0.993738857	Bacteria.Proteobacteria.Gammaproteobacteria.Pseudomonadales.Pseudomonadaceae.Pseudomonas	NIPSNAP2
1838	ENSG00000146731	rs10255049	0.311588503	0.376549665	0.405808738	0.594599049	0.438747347	-0.247575008	-0.455255778	0.194892629	0.430265985	0.27808684	0.544141588	0.364435064	0.439045538	0.259274454	0.999441181	0.998292334	Bacteria.Proteobacteria.Gammaproteobacteria.Pseudomonadales.Pseudomonadaceae.Pseudomonas	CCT6A
1839	ENSG00000146733	rs34885337	0.874886374	0.353675815	0.753049123	0.699561417	-0.028812599	0.49021739	-0.080928194	-0.259206962	0.18228054	0.524822144	0.256154919	0.668753625	0.628416282	0.251512415	0.999441181	0.998292334	Bacteria.Proteobacteria.Gammaproteobacteria.Pseudomonadales.Pseudomonadaceae.Pseudomonas	PSPH
1840	ENSG00000146830	rs183181389	0.499584123	0.545797817	0.040348523	0.237758244	-0.104780729	-0.126908175	0.460791959	-0.344185508	0.15434225	0.209003595	0.220331389	0.288888427	0.514208599	0.318996131	0.999441181	0.978846307	Bacteria.Proteobacteria.Gammaproteobacteria.Pseudomonadales.Pseudomonadaceae.Pseudomonas	GIGYF1
1841	ENSG00000146833	rs2571996	3.05E-05	4.32E-05	0.165522186	0.217529061	-1.181451095	1.024479049	0.512084247	-0.373273864	0.263782906	0.233812986	0.365183626	0.299814961	0.001798494	0.000644981	0.999441181	0.978846307	Bacteria.Proteobacteria.Gammaproteobacteria.Pseudomonadales.Pseudomonadaceae.Pseudomonas	TRIM4
1842	ENSG00000146856	rs3735001	0.555600561	0.747141365	0.921199121	0.184178464	0.104299576	-0.063017685	-0.024412813	-0.375369602	0.176059891	0.194641533	0.24584296	0.279698635	0.535714695	0.381350649	0.999441181	0.978846307	Bacteria.Proteobacteria.Gammaproteobacteria.Pseudomonadales.Pseudomonadaceae.Pseudomonas	AGBL3
1843	ENSG00000146909	rs1419934	0.239695396	0.204167802	0.915524647	0.830322638	0.366404896	-0.273457232	0.046340896	-0.067719988	0.308822811	0.213228867	0.43520819	0.314773692	0.403903248	0.185121449	0.999441181	0.998292334	Bacteria.Proteobacteria.Gammaproteobacteria.Pseudomonadales.Pseudomonadaceae.Pseudomonas	NOM1
1844	ENSG00000146955	rs9640467	0.250110247	0.218703672	0.459119139	0.443887513	0.521717715	-0.355640082	-0.448423631	0.290729492	0.449643798	0.286389791	0.602183682	0.377437835	0.410827286	0.191180466	0.999441181	0.983906088	Bacteria.Proteobacteria.Gammaproteobacteria.Pseudomonadales.Pseudomonadaceae.Pseudomonas	RAB19
1845	ENSG00000147364	rs17064969	0.047513139	0.089610072	0.358415683	0.904728053	-0.346702096	0.490499412	0.21662792	-0.047959157	0.17168831	0.284712852	0.234231552	0.399155296	0.191622713	0.111351294	0.999441181	0.998292334	Bacteria.Proteobacteria.Gammaproteobacteria.Pseudomonadales.Pseudomonadaceae.Pseudomonas	FBXO25
1846	ENSG00000147419	rs7842666	0.074391218	0.04992539	0.003380709	0.002043878	0.548820333	-0.430804178	-1.170134853	0.937230613	0.302726613	0.215700372	0.384793625	0.291867556	0.239936012	0.078991103	0.999441181	0.544741477	Bacteria.Proteobacteria.Gammaproteobacteria.Pseudomonadales.Pseudomonadaceae.Pseudomonas	CCDC25
1847	ENSG00000147437	rs5890232	0.571347403	0.507282705	0.404033723	0.207411616	0.070638309	-0.110022777	0.14492571	-0.276313512	0.124164044	0.165023916	0.172564808	0.217022022	0.53844521	0.305088137	0.999441181	0.978846307	Bacteria.Proteobacteria.Gammaproteobacteria.Pseudomonadales.Pseudomonadaceae.Pseudomonas	GNRH1
1848	ENSG00000147526	rs2037203	0.719021159	0.335909743	0.28654539	0.684326202	0.101802363	-0.193126713	0.412157685	-0.119845231	0.281758402	0.199233277	0.383608297	0.293474369	0.581473145	0.244770519	0.999441181	0.998292334	Bacteria.Proteobacteria.Gammaproteobacteria.Pseudomonadales.Pseudomonadaceae.Pseudomonas	TACC1
1849	ENSG00000147592	rs1201411001	0.449593552	0.284935027	0.534340309	0.930945778	-0.224226333	0.279582537	-0.248121434	0.029397348	0.294794547	0.259340512	0.397203059	0.337953779	0.496576701	0.223282305	0.999441181	0.999318055	Bacteria.Proteobacteria.Gammaproteobacteria.Pseudomonadales.Pseudomonadaceae.Pseudomonas	LACTB2
1850	ENSG00000147606	rs10808635	0.349481724	0.641141369	0.331939864	0.660732635	-0.408905407	0.122349466	0.544834988	-0.153514155	0.433949567	0.261285259	0.557432553	0.34819058	0.456320525	0.349852329	0.999441181	0.998292334	Bacteria.Proteobacteria.Gammaproteobacteria.Pseudomonadales.Pseudomonadaceae.Pseudomonas	SLC26A7
1851	ENSG00000147676	rs35250297	0.559194534	0.075027739	0.76298911	0.816508514	0.093934814	-0.608611117	0.070981736	0.100497419	0.160020391	0.336461269	0.234412282	0.431381683	0.536870761	0.099578829	0.999441181	0.998292334	Bacteria.Proteobacteria.Gammaproteobacteria.Pseudomonadales.Pseudomonadaceae.Pseudomonas	MAL2
1852	ENSG00000147883	rs2069418	0.851438554	0.588382302	0.352511406	0.833840031	-0.050796697	-0.10427594	0.355241707	-0.056221428	0.270167728	0.191739211	0.379393633	0.26694492	0.624535656	0.332138083	0.999441181	0.998292334	Bacteria.Proteobacteria.Gammaproteobacteria.Pseudomonadales.Pseudomonadaceae.Pseudomonas	CDKN2B
1853	ENSG00000147996	rs1196824726	0.099968599	0.099506033	0.83653307	0.50128497	0.421449359	-0.638410334	-0.074933531	-0.361396768	0.252602644	0.382108933	0.361741341	0.534463132	0.274227398	0.118887107	0.999441181	0.985109498	Bacteria.Proteobacteria.Gammaproteobacteria.Pseudomonadales.Pseudomonadaceae.Pseudomonas	ZNG1E
1854	ENSG00000148057	rs2780970	0.526299566	0.524953576	0.157970159	0.303083693	0.22436193	-0.164220173	-0.628114881	0.339170391	0.352192011	0.256945269	0.439816928	0.326771228	0.525003792	0.311347729	0.999441181	0.978846307	Bacteria.Proteobacteria.Gammaproteobacteria.Pseudomonadales.Pseudomonadaceae.Pseudomonas	IDNK
1855	ENSG00000148082	rs13297937	0.380172677	0.118956504	0.56245966	0.277843282	-0.168515994	0.499420291	0.151690272	-0.485597786	0.190736646	0.316148663	0.260576135	0.443791271	0.468511043	0.132175661	0.999441181	0.978846307	Bacteria.Proteobacteria.Gammaproteobacteria.Pseudomonadales.Pseudomonadaceae.Pseudomonas	SHC3
1856	ENSG00000148110	rs7031496	0.088502891	0.007814157	0.347883838	0.043786627	-0.473603324	0.508838867	0.406599	-0.59788233	0.273933735	0.185454015	0.430064195	0.290863398	0.258646544	0.024167655	0.999441181	0.970661204	Bacteria.Proteobacteria.Gammaproteobacteria.Pseudomonadales.Pseudomonadaceae.Pseudomonas	MFSD14B
1857	ENSG00000148143	rs10114389	0.374681211	0.002716801	0.855336077	0.814248562	-0.149156373	0.909230433	0.04083237	-0.10188455	0.166880516	0.291833807	0.223091918	0.431915642	0.465571981	0.012045727	0.999441181	0.998292334	Bacteria.Proteobacteria.Gammaproteobacteria.Pseudomonadales.Pseudomonadaceae.Pseudomonas	ZNF462
1858	ENSG00000148154	rs10817231	0.263564826	0.035422959	0.793662831	0.379682097	-0.348474688	0.513519919	-0.109493658	-0.285952279	0.309036651	0.23911457	0.416930822	0.323323145	0.420388651	0.062928618	0.999441181	0.979469705	Bacteria.Proteobacteria.Gammaproteobacteria.Pseudomonadales.Pseudomonadaceae.Pseudomonas	UGCG
1859	ENSG00000148158	rs4979179	0.445155842	0.673842088	0.570612902	0.933595439	-0.236813074	0.116442756	0.243200387	-0.031950279	0.308302384	0.275432385	0.426667274	0.381995314	0.494951513	0.361493781	0.999441181	0.999318055	Bacteria.Proteobacteria.Gammaproteobacteria.Pseudomonadales.Pseudomonadaceae.Pseudomonas	SNX30
1860	ENSG00000148180	rs10818525	0.023668901	0.031383496	0.764871085	0.458009422	-0.482190287	0.401071541	0.088294578	0.209206315	0.208191788	0.182383833	0.293994015	0.280245238	0.138603025	0.05832341	0.999441181	0.983906088	Bacteria.Proteobacteria.Gammaproteobacteria.Pseudomonadales.Pseudomonadaceae.Pseudomonas	GSN
1861	ENSG00000148218	rs1805312	0.146362284	0.18881197	0.106548135	0.13257792	-0.260966365	0.428269396	0.38086971	-0.793771279	0.177550174	0.322535909	0.232770242	0.521246612	0.326031362	0.175832773	0.999441181	0.970661204	Bacteria.Proteobacteria.Gammaproteobacteria.Pseudomonadales.Pseudomonadaceae.Pseudomonas	ALAD
1862	ENSG00000148225	rs16932806	0.349363772	0.04025662	0.998500726	0.995375237	0.184890246	-0.608752105	0.000487141	-0.002465557	0.196165846	0.290941565	0.258266773	0.423758321	0.456320525	0.069169905	0.999482985	0.99998854	Bacteria.Proteobacteria.Gammaproteobacteria.Pseudomonadales.Pseudomonadaceae.Pseudomonas	WDR31
1863	ENSG00000148290	rs523304	0.000848097	0.000412696	0.398812953	0.269686605	-0.823359082	0.660866432	0.279266456	-0.286747523	0.235478217	0.177620755	0.328839472	0.257602667	0.018756954	0.003385506	0.999441181	0.978846307	Bacteria.Proteobacteria.Gammaproteobacteria.Pseudomonadales.Pseudomonadaceae.Pseudomonas	SURF1
1864	ENSG00000148296	rs138992095	0.236517426	0.408966348	0.679501634	0.373424474	-0.230586042	0.293278863	0.109279906	0.411587509	0.193023077	0.352920151	0.263337064	0.459279147	0.402256138	0.271547092	0.999441181	0.979469705	Bacteria.Proteobacteria.Gammaproteobacteria.Pseudomonadales.Pseudomonadaceae.Pseudomonas	SURF6
1865	ENSG00000148300	rs3124779	0.749699775	0.252164895	0.673268197	0.687134084	0.081857239	-0.268314131	0.160786782	0.13558317	0.255508231	0.232262016	0.379613346	0.33516565	0.593306606	0.208559186	0.999441181	0.998292334	Bacteria.Proteobacteria.Gammaproteobacteria.Pseudomonadales.Pseudomonadaceae.Pseudomonas	REXO4
1866	ENSG00000148341	rs11537529	0.214535776	0.018990526	0.974333321	0.660351627	0.265768573	-0.423007151	-0.009657985	0.108326599	0.212063185	0.175895533	0.299044119	0.245404714	0.38452685	0.042453599	0.999441181	0.998292334	Bacteria.Proteobacteria.Gammaproteobacteria.Pseudomonadales.Pseudomonadaceae.Pseudomonas	SH3GLB2
1867	ENSG00000148356	rs3824414	0.824178426	0.514545144	0.950846234	0.727309518	0.068492157	-0.165210977	0.027283755	0.129239872	0.307058324	0.25211074	0.44092135	0.369053998	0.616777093	0.307882862	0.999441181	0.998292334	Bacteria.Proteobacteria.Gammaproteobacteria.Pseudomonadales.Pseudomonadaceae.Pseudomonas	LRSAM1
1868	ENSG00000148357	rs111898507	0.488161585	0.071132327	0.738140153	0.504569507	0.143348736	-0.541608519	-0.095197782	0.290891106	0.20562307	0.295282964	0.283555425	0.433526337	0.510926881	0.096927318	0.999441181	0.985890439	Bacteria.Proteobacteria.Gammaproteobacteria.Pseudomonadales.Pseudomonadaceae.Pseudomonas	HMCN2
1869	ENSG00000148459	rs11015245	0.105861756	0.022495685	0.223983924	0.155718389	0.396758566	-0.517497516	-0.436994037	0.460554839	0.241995627	0.221457983	0.355994733	0.320715188	0.282677853	0.046994416	0.999441181	0.970661204	Bacteria.Proteobacteria.Gammaproteobacteria.Pseudomonadales.Pseudomonadaceae.Pseudomonas	PDSS1
1870	ENSG00000148468	rs11259612	0.007055806	0.009822642	0.472361934	0.91323139	-0.924100491	0.61176059	0.293189114	0.031565254	0.332290447	0.230064092	0.405634739	0.288578083	0.077223908	0.027687008	0.999441181	0.998292334	Bacteria.Proteobacteria.Gammaproteobacteria.Pseudomonadales.Pseudomonadaceae.Pseudomonas	FAM171A1
1871	ENSG00000148484	rs921744	0.25610979	0.059984613	0.98468218	0.733512068	-0.21243122	0.714229016	0.004832031	-0.177218818	0.185437053	0.37320063	0.25072665	0.518334481	0.415329556	0.087556716	0.999441181	0.998292334	Bacteria.Proteobacteria.Gammaproteobacteria.Pseudomonadales.Pseudomonadaceae.Pseudomonas	RSU1
1872	ENSG00000148584	rs17500846	0.087744708	0.072039967	0.435404994	0.589394564	-0.342015072	0.535210407	0.228231123	-0.21505757	0.197340831	0.292753468	0.290831027	0.396518988	0.257674302	0.097345082	0.999441181	0.998292334	Bacteria.Proteobacteria.Gammaproteobacteria.Pseudomonadales.Pseudomonadaceae.Pseudomonas	A1CF
1873	ENSG00000148655	rs2093514	0.171940281	0.12697897	0.276895831	0.465515089	0.45817652	-0.391678686	-0.446564154	0.263331838	0.331773884	0.253412544	0.407306893	0.358735868	0.350895353	0.138605248	0.999441181	0.983906088	Bacteria.Proteobacteria.Gammaproteobacteria.Pseudomonadales.Pseudomonadaceae.Pseudomonas	LRMDA
1874	ENSG00000148690	rs1998840	0.163684721	0.002337121	0.739336385	0.316674719	-0.204432866	1.07780862	-0.069831028	-0.403459082	0.145145085	0.340395397	0.208989859	0.399872948	0.342156488	0.010942777	0.999441181	0.978846307	Bacteria.Proteobacteria.Gammaproteobacteria.Pseudomonadales.Pseudomonadaceae.Pseudomonas	FRA10AC1
1875	ENSG00000148719	rs9415066	0.371696037	0.147436055	0.545431261	0.308762781	0.306958074	-0.354828563	-0.277940725	0.327966129	0.341282419	0.242062516	0.457318693	0.319738651	0.465240083	0.151256837	0.999441181	0.978846307	Bacteria.Proteobacteria.Gammaproteobacteria.Pseudomonadales.Pseudomonadaceae.Pseudomonas	DNAJB12
1876	ENSG00000148832	rs2153817	0.756689203	0.756524694	0.086955721	0.139755275	0.132935526	-0.081462932	-0.961123983	0.512529206	0.427279207	0.261654008	0.553151048	0.342894527	0.595455308	0.383550641	0.999441181	0.970661204	Bacteria.Proteobacteria.Gammaproteobacteria.Pseudomonadales.Pseudomonadaceae.Pseudomonas	PAOX
1877	ENSG00000148834	rs2282326	0.177083362	0.054245356	0.902340494	0.420481733	-0.340656054	0.45599103	0.04271916	-0.269513078	0.249678902	0.232673548	0.34680838	0.332466465	0.355380516	0.082747026	0.999441181	0.983906088	Bacteria.Proteobacteria.Gammaproteobacteria.Pseudomonadales.Pseudomonadaceae.Pseudomonas	GSTO1
1878	ENSG00000148842	rs2274341	0.642915372	0.342969912	0.200027423	0.813420014	-0.082649685	-0.19473604	0.320023631	-0.075887849	0.177448377	0.203872664	0.247231189	0.320252858	0.561834075	0.247072465	0.999441181	0.998292334	Bacteria.Proteobacteria.Gammaproteobacteria.Pseudomonadales.Pseudomonadaceae.Pseudomonas	CNNM2
1879	ENSG00000148843	rs7831	0.038005565	0.00493262	0.406555349	0.257129876	-0.478815414	0.788059782	0.270190882	-0.393251442	0.22614285	0.270879359	0.323460742	0.34402429	0.171340897	0.0180746	0.999441181	0.978846307	Bacteria.Proteobacteria.Gammaproteobacteria.Pseudomonadales.Pseudomonadaceae.Pseudomonas	PDCD11
1880	ENSG00000149050	rs7938434	0.300249284	0.287116042	0.146296763	0.281928076	-0.254673964	0.336234269	0.472653597	-0.470991766	0.243917693	0.313317942	0.321519916	0.434147541	0.439045538	0.224187389	0.999441181	0.978846307	Bacteria.Proteobacteria.Gammaproteobacteria.Pseudomonadales.Pseudomonadaceae.Pseudomonas	ZNF214
1881	ENSG00000149054	rs7933973	0.035021034	0.004742403	0.874965883	0.857669264	-0.536332932	0.680018892	0.051121137	0.061529289	0.249170562	0.232632937	0.323621076	0.341744817	0.165551329	0.017607248	0.999441181	0.998292334	Bacteria.Proteobacteria.Gammaproteobacteria.Pseudomonadales.Pseudomonadaceae.Pseudomonas	ZNF215
1882	ENSG00000149084	rs11555762	0.005294469	0.000329241	0.144587076	0.368951916	0.473281815	-0.779503766	-0.357132861	0.253995637	0.164095682	0.205704824	0.241891304	0.280773015	0.063355897	0.002905559	0.999441181	0.979469705	Bacteria.Proteobacteria.Gammaproteobacteria.Pseudomonadales.Pseudomonadaceae.Pseudomonas	HSD17B12
1883	ENSG00000149089	rs2956111	0.763480443	0.833708686	0.430328434	0.656410463	0.07346781	0.052876802	-0.248814448	0.155425477	0.243142281	0.250862999	0.313564612	0.347785923	0.597529278	0.403816406	0.999441181	0.998292334	Bacteria.Proteobacteria.Gammaproteobacteria.Pseudomonadales.Pseudomonadaceae.Pseudomonas	APIP
1884	ENSG00000149150	rs2848626	0.746960619	0.751512102	0.820193599	0.783656174	-0.210219277	0.117460659	-0.174826423	0.123610805	0.648819721	0.36940877	0.766098821	0.448387224	0.592455583	0.382352048	0.999441181	0.998292334	Bacteria.Proteobacteria.Gammaproteobacteria.Pseudomonadales.Pseudomonadaceae.Pseudomonas	SLC43A1
1885	ENSG00000149179	rs4752968	0.374222741	0.040944273	0.611480914	0.124034695	-0.166822097	0.673315443	0.132068741	-0.689544451	0.186465315	0.322938028	0.258760307	0.442605673	0.465571981	0.069808201	0.999441181	0.970661204	Bacteria.Proteobacteria.Gammaproteobacteria.Pseudomonadales.Pseudomonadaceae.Pseudomonas	CSTPP1
1886	ENSG00000149196	rs10792848	0.311456872	0.102543508	0.356208303	0.541927938	0.194636859	-0.685963473	-0.23787049	0.339357137	0.190822038	0.414320554	0.256014628	0.553524892	0.439045538	0.120474616	0.999441181	0.98794016	Bacteria.Proteobacteria.Gammaproteobacteria.Pseudomonadales.Pseudomonadaceae.Pseudomonas	HIKESHI
1887	ENSG00000149231	rs11021568	0.992903205	0.722178405	0.712376612	0.455032327	0.001511814	-0.105074829	-0.090009101	0.335656158	0.169326698	0.294269352	0.243099001	0.446657266	0.654288933	0.375345874	0.999441181	0.983906088	Bacteria.Proteobacteria.Gammaproteobacteria.Pseudomonadales.Pseudomonadaceae.Pseudomonas	CCDC82
1888	ENSG00000149262	rs1124590	0.455015436	0.339370958	0.74940194	0.248541761	-0.13691083	0.356000503	-0.084603704	0.592702781	0.182180232	0.369916315	0.263756028	0.509115622	0.497244224	0.246193728	0.999441181	0.978846307	Bacteria.Proteobacteria.Gammaproteobacteria.Pseudomonadales.Pseudomonadaceae.Pseudomonas	INTS4
1889	ENSG00000149292	rs11214582	0.046452553	0.001544876	0.436138032	0.956408712	0.507332263	-0.629605687	0.28373848	-0.015007792	0.249990233	0.190586178	0.362143718	0.27352121	0.189661572	0.008583963	0.999441181	0.999731302	Bacteria.Proteobacteria.Gammaproteobacteria.Pseudomonadales.Pseudomonadaceae.Pseudomonas	TTC12
1890	ENSG00000149328	rs7112912	0.019287318	0.005595277	0.803029795	0.772178508	-0.529168648	0.542687543	-0.088620298	0.082507153	0.220607013	0.189452247	0.353867078	0.283804655	0.123451359	0.01936607	0.999441181	0.998292334	Bacteria.Proteobacteria.Gammaproteobacteria.Pseudomonadales.Pseudomonadaceae.Pseudomonas	GLB1L2
1891	ENSG00000149418	rs7108945	0.595351454	0.051912948	0.733464224	0.123463655	0.087563816	-0.542595963	-0.07986176	0.587012958	0.164073559	0.274083304	0.23353825	0.376209881	0.547001502	0.081208295	0.999441181	0.970661204	Bacteria.Proteobacteria.Gammaproteobacteria.Pseudomonadales.Pseudomonadaceae.Pseudomonas	ST14
1892	ENSG00000149474	rs35938148	0.014230914	0.003672441	0.136173447	0.159494492	-0.540161488	0.677722845	0.435191783	-0.442049406	0.214508314	0.22497815	0.28847393	0.310682795	0.106730736	0.014738537	0.999441181	0.970661204	Bacteria.Proteobacteria.Gammaproteobacteria.Pseudomonadales.Pseudomonadaceae.Pseudomonas	KAT14
1893	ENSG00000149499	rs113222038	0.652865436	0.692363572	0.864213204	0.729838586	-0.099224851	0.121585792	-0.052164291	0.137138431	0.219601574	0.305962328	0.303843312	0.395429911	0.563870686	0.366991468	0.999441181	0.998292334	Bacteria.Proteobacteria.Gammaproteobacteria.Pseudomonadales.Pseudomonadaceae.Pseudomonas	EML3
1894	ENSG00000149506	rs11827017	0.306619419	0.046963255	0.622266893	0.395317924	0.176703122	-0.997532112	-0.120088956	0.480577999	0.17150264	0.49271797	0.242619893	0.56168935	0.439045538	0.07611561	0.999441181	0.979469705	Bacteria.Proteobacteria.Gammaproteobacteria.Pseudomonadales.Pseudomonadaceae.Pseudomonas	ZP1
1895	ENSG00000149516	rs507035	0.171386611	0.104555942	0.738329768	0.836261564	-0.46409663	0.440033114	-0.146458823	-0.069128713	0.3356206	0.267364602	0.436569626	0.333157129	0.350895353	0.121639442	0.999441181	0.998292334	Bacteria.Proteobacteria.Gammaproteobacteria.Pseudomonadales.Pseudomonadaceae.Pseudomonas	MS4A3
1896	ENSG00000149527	rs12746918	0.070935872	0.17886167	0.246724194	0.982182979	-0.274367412	0.340532862	0.238941779	-0.007614776	0.149477456	0.250628105	0.204449018	0.339687981	0.233659292	0.170462893	0.999441181	0.99998854	Bacteria.Proteobacteria.Gammaproteobacteria.Pseudomonadales.Pseudomonadaceae.Pseudomonas	PLCH2
1897	ENSG00000149532	rs2277285	0.060324561	0.04442426	0.736204572	0.709345047	0.845835709	-0.528970676	-0.266159767	0.164408208	0.442570535	0.258138986	0.786736882	0.439184794	0.213162663	0.073268648	0.999441181	0.998292334	Bacteria.Proteobacteria.Gammaproteobacteria.Pseudomonadales.Pseudomonadaceae.Pseudomonas	CPSF7
1898	ENSG00000149577	rs1794116	0.014695592	0.033291571	0.691567698	0.935530632	-0.63560517	0.399063127	0.151530413	0.021147027	0.253665062	0.183556404	0.380277674	0.260439445	0.108425632	0.060404244	0.999441181	0.999318055	Bacteria.Proteobacteria.Gammaproteobacteria.Pseudomonadales.Pseudomonadaceae.Pseudomonas	SIDT2
1899	ENSG00000149600	rs199656954	0.082552309	0.021395992	0.512456376	0.287653966	-0.362658232	0.675330975	0.188023541	-0.408356115	0.205720749	0.286514484	0.285498323	0.380952843	0.252822441	0.04544401	0.999441181	0.978846307	Bacteria.Proteobacteria.Gammaproteobacteria.Pseudomonadales.Pseudomonadaceae.Pseudomonas	COMMD7
1900	ENSG00000149679	rs146975578	0.089539256	0.001356752	0.906725815	0.722967179	-0.338443077	0.743447801	-0.031241744	-0.124837341	0.19640664	0.222199275	0.265615454	0.350655029	0.259537402	0.00783189	0.999441181	0.998292334	Bacteria.Proteobacteria.Gammaproteobacteria.Pseudomonadales.Pseudomonadaceae.Pseudomonas	CABLES2
1901	ENSG00000149743	rs11603538	0.037741887	0.052959562	0.898395941	0.919514552	-0.403786721	0.393602826	0.036524493	0.030739406	0.19043656	0.199731549	0.284945862	0.303052408	0.17059961	0.081820462	0.999441181	0.998513489	Bacteria.Proteobacteria.Gammaproteobacteria.Pseudomonadales.Pseudomonadaceae.Pseudomonas	TRPT1
1902	ENSG00000149922	rs9783783	0.017402004	0.004219043	0.351142131	0.355844958	-0.694646199	0.647924333	0.35010616	-0.269665313	0.284746916	0.21858582	0.372840311	0.290014092	0.116187751	0.016199375	0.999441181	0.978846307	Bacteria.Proteobacteria.Gammaproteobacteria.Pseudomonadales.Pseudomonadaceae.Pseudomonas	TBX6
1903	ENSG00000149968	rs673163	0.759680663	0.343520323	0.251967823	0.495326901	-0.073355119	0.23101625	-0.377583572	0.232791328	0.238809062	0.24213296	0.326712283	0.339512586	0.595455308	0.247237545	0.999441181	0.983906088	Bacteria.Proteobacteria.Gammaproteobacteria.Pseudomonadales.Pseudomonadaceae.Pseudomonas	MMP3
1904	ENSG00000150048	rs7314451	0.86603049	0.763358611	0.805601717	0.674087286	-0.074249053	0.084187043	0.13196629	-0.149561837	0.438406276	0.27846971	0.534071062	0.354054705	0.62743223	0.38558602	0.999441181	0.998292334	Bacteria.Proteobacteria.Gammaproteobacteria.Pseudomonadales.Pseudomonadaceae.Pseudomonas	CLEC1A
1905	ENSG00000150316	rs6483382	0.383158478	0.31621609	0.408470492	0.479353102	0.344868897	-0.291795182	-0.429745293	0.2631855	0.392813802	0.288925523	0.516588646	0.369962628	0.47031872	0.235219291	0.999441181	0.983906088	Bacteria.Proteobacteria.Gammaproteobacteria.Pseudomonadales.Pseudomonadaceae.Pseudomonas	CWC15
1906	ENSG00000150403	rs2260728	0.933871747	0.559064355	0.408735507	0.636216081	-0.029707323	-0.134731445	0.407495272	-0.157118081	0.356666264	0.229442292	0.490120857	0.330638404	0.640079733	0.322832007	0.999441181	0.998292334	Bacteria.Proteobacteria.Gammaproteobacteria.Pseudomonadales.Pseudomonadaceae.Pseudomonas	TMCO3
1907	ENSG00000150456	rs4770072	0.197277191	0.048966494	0.695928652	0.310134474	-0.267931376	0.714637015	0.111561131	-0.455201977	0.205707747	0.356263818	0.284207652	0.445052565	0.369374595	0.078007852	0.999441181	0.978846307	Bacteria.Proteobacteria.Gammaproteobacteria.Pseudomonadales.Pseudomonadaceae.Pseudomonas	EEF1AKMT1
1908	ENSG00000150459	rs927911	0.530444374	0.556677329	0.62520581	0.788600042	-0.193792352	0.134514673	-0.304489548	0.104431681	0.307287776	0.227685181	0.620412229	0.387904215	0.525795719	0.321674017	0.999441181	0.998292334	Bacteria.Proteobacteria.Gammaproteobacteria.Pseudomonadales.Pseudomonadaceae.Pseudomonas	SAP18
1909	ENSG00000150477	rs72898333	0.679421325	0.920749689	0.727929194	0.725368893	0.089143521	-0.032935955	-0.102426451	-0.16056786	0.214756388	0.329785827	0.293180747	0.455135148	0.569722893	0.426841447	0.999441181	0.998292334	Bacteria.Proteobacteria.Gammaproteobacteria.Pseudomonadales.Pseudomonadaceae.Pseudomonas	KIAA1328
1910	ENSG00000150527	rs8015094	0.034472254	0.023373367	0.181158897	0.162571023	-0.671076621	0.54908743	0.572663829	-0.456924539	0.310795734	0.236552138	0.423733816	0.323541123	0.164210654	0.04820131	0.999441181	0.970661204	Bacteria.Proteobacteria.Gammaproteobacteria.Pseudomonadales.Pseudomonadaceae.Pseudomonas	MIA2
1911	ENSG00000150540	rs9287488	0.302140946	0.188306519	0.072366502	0.030690713	0.301899095	-0.297998744	-0.669470446	0.695306473	0.290291274	0.224167285	0.366622303	0.314838303	0.439045538	0.175832773	0.999441181	0.957389934	Bacteria.Proteobacteria.Gammaproteobacteria.Pseudomonadales.Pseudomonadaceae.Pseudomonas	HNMT
1912	ENSG00000150712	rs2052562	0.437836211	0.451861944	0.076305924	0.063523154	-0.185519811	0.199353331	0.574164215	-0.651696334	0.237667067	0.263415572	0.31884133	0.345312353	0.492277108	0.285280148	0.999441181	0.970661204	Bacteria.Proteobacteria.Gammaproteobacteria.Pseudomonadales.Pseudomonadaceae.Pseudomonas	MTMR12
1913	ENSG00000150722	rs10930990	0.454799486	0.610738084	0.488824889	0.620993342	-0.164971737	0.179528114	0.220827136	-0.203605306	0.219413905	0.351013169	0.317245423	0.409848182	0.497244224	0.340538119	0.999441181	0.998292334	Bacteria.Proteobacteria.Gammaproteobacteria.Pseudomonadales.Pseudomonadaceae.Pseudomonas	PPP1R1C
1914	ENSG00000150750	rs3087967	0.001361785	0.000208081	0.395725279	0.35732707	-1.178982863	0.811611471	0.419392095	-0.27507479	0.352497314	0.20666987	0.490601658	0.29675082	0.025362491	0.002112869	0.999441181	0.978846307	Bacteria.Proteobacteria.Gammaproteobacteria.Pseudomonadales.Pseudomonadaceae.Pseudomonas	POU2AF2
1915	ENSG00000150753	rs77720602	0.78833851	0.297680108	0.900514762	0.22999361	-0.053855126	0.387752095	0.034922856	-0.614363858	0.199787794	0.369389756	0.278285329	0.507077006	0.604380957	0.228385556	0.999441181	0.978846307	Bacteria.Proteobacteria.Gammaproteobacteria.Pseudomonadales.Pseudomonadaceae.Pseudomonas	CCT5
1916	ENSG00000150756	rs7702689	0.11821487	0.158876756	0.690167552	0.262882236	0.471279376	-0.322549258	0.187051599	-0.418313022	0.297723404	0.226354576	0.467181733	0.370436045	0.298800293	0.158648803	0.999441181	0.978846307	Bacteria.Proteobacteria.Gammaproteobacteria.Pseudomonadales.Pseudomonadaceae.Pseudomonas	ATPSCKMT
1917	ENSG00000150873	rs11676318	0.435456439	0.787686989	0.819843112	0.144229695	-0.145673585	0.074486477	-0.059852112	0.590854382	0.185650264	0.275455335	0.261755847	0.399832334	0.491042466	0.392170049	0.999441181	0.970661204	Bacteria.Proteobacteria.Gammaproteobacteria.Pseudomonadales.Pseudomonadaceae.Pseudomonas	C2orf50
1918	ENSG00000150893	rs1945504	0.368391732	0.428456176	0.967478038	0.907140145	0.221125792	-0.197732708	-0.013367436	-0.03988656	0.244150327	0.248175756	0.326620453	0.340633339	0.463440362	0.278303023	0.999441181	0.998292334	Bacteria.Proteobacteria.Gammaproteobacteria.Pseudomonadales.Pseudomonadaceae.Pseudomonas	FREM2
1919	ENSG00000150938	rs9295	0.737309292	0.733696543	0.572441954	0.749180022	-0.066826695	-0.104229527	0.170540061	0.120508363	0.198395351	0.305073114	0.300622537	0.375346278	0.588489513	0.378543868	0.999441181	0.998292334	Bacteria.Proteobacteria.Gammaproteobacteria.Pseudomonadales.Pseudomonadaceae.Pseudomonas	CRIM1
1920	ENSG00000150977	rs4930718	0.50249757	0.242564786	0.6654938	0.213997239	-0.145396397	0.432699737	0.126548394	-0.548098525	0.215636783	0.36695354	0.291390911	0.436821387	0.514343893	0.203616478	0.999441181	0.978846307	Bacteria.Proteobacteria.Gammaproteobacteria.Pseudomonadales.Pseudomonadaceae.Pseudomonas	RILPL2
1921	ENSG00000151065	rs6489342	0.451708311	0.817753011	0.357457127	0.607296509	-0.144667791	0.073477981	0.25426224	-0.212405157	0.191091628	0.317595275	0.274372919	0.411313864	0.496755839	0.399853407	0.999441181	0.998292334	Bacteria.Proteobacteria.Gammaproteobacteria.Pseudomonadales.Pseudomonadaceae.Pseudomonas	DCP1B
1922	ENSG00000151079	rs79064180	0.361005897	0.548932041	0.521522578	0.170536115	-0.155068107	0.169623979	-0.17172915	0.515847891	0.16858151	0.281552028	0.266477374	0.372294183	0.459522147	0.319913167	0.999441181	0.970661204	Bacteria.Proteobacteria.Gammaproteobacteria.Pseudomonadales.Pseudomonadaceae.Pseudomonas	KCNA6
1923	ENSG00000151090	rs6781559	0.3756824	0.792663342	0.08993754	0.218998408	-0.19751208	0.055479492	0.491838128	-0.36281588	0.221448886	0.210212722	0.285787772	0.292357466	0.465574809	0.393200695	0.999441181	0.978846307	Bacteria.Proteobacteria.Gammaproteobacteria.Pseudomonadales.Pseudomonadaceae.Pseudomonas	THRB
1924	ENSG00000151131	rs9943769	0.713835994	0.592712504	0.686126481	0.427105038	0.071993342	-0.155274172	0.10278669	-0.330782319	0.195480284	0.288868477	0.253229361	0.413949123	0.580277694	0.333911501	0.999441181	0.983906088	Bacteria.Proteobacteria.Gammaproteobacteria.Pseudomonadales.Pseudomonadaceae.Pseudomonas	NOPCHAP1
1925	ENSG00000151135	rs1043156	0.065088837	0.150027314	0.100752202	0.960160186	0.319843742	-0.41177942	-0.396170583	0.020838388	0.170499142	0.28274084	0.238010814	0.415582422	0.221772191	0.153169445	0.999441181	0.99998854	Bacteria.Proteobacteria.Gammaproteobacteria.Pseudomonadales.Pseudomonadaceae.Pseudomonas	TMEM263
1926	ENSG00000151151	rs72797403	0.472984702	0.562652417	0.284083527	0.712977687	0.13589501	0.246265874	-0.294637779	-0.199824885	0.188279956	0.423249013	0.272818733	0.540876424	0.504785582	0.323466423	0.999441181	0.998292334	Bacteria.Proteobacteria.Gammaproteobacteria.Pseudomonadales.Pseudomonadaceae.Pseudomonas	IPMK
1927	ENSG00000151164	rs6606686	0.469147341	0.554141656	0.52943815	0.37136554	0.313515468	-0.159537207	0.406507869	-0.368768058	0.43061301	0.268308637	0.643001931	0.409719111	0.504603558	0.321196619	0.999441181	0.979469705	Bacteria.Proteobacteria.Gammaproteobacteria.Pseudomonadales.Pseudomonadaceae.Pseudomonas	RAD9B
1928	ENSG00000151208	rs12354903	0.807976499	0.945421879	0.574863719	0.223508329	-0.061079536	0.02156551	-0.193236652	0.491476941	0.250311041	0.313826309	0.342796024	0.399963306	0.610616975	0.43209935	0.999441181	0.978846307	Bacteria.Proteobacteria.Gammaproteobacteria.Pseudomonadales.Pseudomonadaceae.Pseudomonas	DLG5
1929	ENSG00000151224	rs2236569	0.014058803	0.032608955	0.453627892	0.671648257	0.888326489	-0.595364503	-0.404513808	0.15991485	0.352113301	0.27274579	0.53660615	0.375574613	0.106730736	0.059973546	0.999441181	0.998292334	Bacteria.Proteobacteria.Gammaproteobacteria.Pseudomonadales.Pseudomonadaceae.Pseudomonas	MAT1A
1930	ENSG00000151233	rs67788023	0.898903747	0.199968231	0.404667479	0.788220188	-0.025658378	0.374283269	-0.226518222	0.110264482	0.201184922	0.289110426	0.270083918	0.408816843	0.633042297	0.183086403	0.999441181	0.998292334	Bacteria.Proteobacteria.Gammaproteobacteria.Pseudomonadales.Pseudomonadaceae.Pseudomonas	GXYLT1
1931	ENSG00000151353	rs17042314	0.188199725	0.287276232	0.505208425	0.74683351	-0.229368172	0.492478148	0.159631524	-0.182889513	0.172498201	0.459066756	0.238263379	0.56417559	0.362747998	0.224187389	0.999441181	0.998292334	Bacteria.Proteobacteria.Gammaproteobacteria.Pseudomonadales.Pseudomonadaceae.Pseudomonas	TMEM18
1932	ENSG00000151445	rs11159261	0.858257092	0.904738614	0.853659675	0.990002424	-0.054834044	-0.026647236	0.081989487	0.00410787	0.305835175	0.221804786	0.442767642	0.326591862	0.626800876	0.42318449	0.999441181	0.99998854	Bacteria.Proteobacteria.Gammaproteobacteria.Pseudomonadales.Pseudomonadaceae.Pseudomonas	VIPAS39
1933	ENSG00000151470	rs57501568	0.398413933	0.091188904	0.304281292	0.304748273	-0.134948916	0.521778231	-0.236600672	0.413511023	0.158768794	0.304389644	0.228521023	0.399779048	0.476529078	0.112194174	0.999441181	0.978846307	Bacteria.Proteobacteria.Gammaproteobacteria.Pseudomonadales.Pseudomonadaceae.Pseudomonas	C4orf33
1934	ENSG00000151552	rs34914923	0.13690831	0.019564117	0.664353477	0.697648107	0.35164813	-0.669506448	-0.13471724	0.169632453	0.233540304	0.279776691	0.30907674	0.434736519	0.31865952	0.043039175	0.999441181	0.998292334	Bacteria.Proteobacteria.Gammaproteobacteria.Pseudomonadales.Pseudomonadaceae.Pseudomonas	QDPR
1935	ENSG00000151576	rs13071100	0.721530471	0.812850043	0.180600667	0.246499861	0.081208996	0.058546553	-0.428161128	0.447373028	0.226878814	0.246304245	0.316400478	0.382608323	0.582741421	0.398871098	0.999441181	0.978846307	Bacteria.Proteobacteria.Gammaproteobacteria.Pseudomonadales.Pseudomonadaceae.Pseudomonas	QTRT2
1936	ENSG00000151632	rs1937865	0.224751284	0.357412039	0.608083989	0.375130041	-0.278930015	0.245808192	-0.157191273	0.302026777	0.22760961	0.265225169	0.305064147	0.338236029	0.392609621	0.252915996	0.999441181	0.979469705	Bacteria.Proteobacteria.Gammaproteobacteria.Pseudomonadales.Pseudomonadaceae.Pseudomonas	AKR1C2
1937	ENSG00000151640	rs7072915	0.353741363	0.164772846	0.206849619	0.138456725	0.308484244	-0.323257823	0.518993169	-0.437757049	0.330305614	0.230111117	0.407117183	0.29189342	0.4579853	0.162324663	0.999441181	0.970661204	Bacteria.Proteobacteria.Gammaproteobacteria.Pseudomonadales.Pseudomonadaceae.Pseudomonas	DPYSL4
1938	ENSG00000151657	rs4749247	0.346654531	0.307773454	0.290211877	0.357889833	0.238128855	-0.254314148	-0.385880516	0.293510902	0.251225813	0.247423799	0.361916651	0.31701297	0.454358828	0.231530852	0.999441181	0.978846307	Bacteria.Proteobacteria.Gammaproteobacteria.Pseudomonadales.Pseudomonadaceae.Pseudomonas	KIN
1939	ENSG00000151687	rs1898560	0.205040083	0.988648829	0.290658211	0.643609744	-0.199733774	-0.002793593	0.218010024	0.135198157	0.156046925	0.195615173	0.204662108	0.290878442	0.374873457	0.442850068	0.999441181	0.998292334	Bacteria.Proteobacteria.Gammaproteobacteria.Pseudomonadales.Pseudomonadaceae.Pseudomonas	ANKAR
1940	ENSG00000151690	rs13429315	0.310545966	0.722376509	0.474908542	0.855388578	-0.20975689	0.087724095	0.19988014	-0.062616642	0.205255907	0.245860475	0.278142501	0.342238179	0.439045538	0.375345874	0.999441181	0.998292334	Bacteria.Proteobacteria.Gammaproteobacteria.Pseudomonadales.Pseudomonadaceae.Pseudomonas	MFSD6
1941	ENSG00000151692	rs3771997	0.549398191	0.013508652	0.409706879	0.592783973	0.101807478	-0.754463492	0.19795288	0.200083483	0.169184003	0.297238937	0.238587513	0.37230277	0.533054235	0.034086659	0.999441181	0.998292334	Bacteria.Proteobacteria.Gammaproteobacteria.Pseudomonadales.Pseudomonadaceae.Pseudomonas	RNF144A
1942	ENSG00000151693	rs12475160	0.062001251	0.016434449	0.708978188	0.901587875	0.51948005	-0.51258832	0.145376282	0.034541852	0.273623955	0.208196612	0.38783126	0.278266622	0.215720506	0.038490896	0.999441181	0.998292334	Bacteria.Proteobacteria.Gammaproteobacteria.Pseudomonadales.Pseudomonadaceae.Pseudomonas	ASAP2
1943	ENSG00000151694	rs7340151	0.359165052	0.533525198	0.249405168	0.394535286	0.323940196	-0.147500328	-0.607135803	0.295103956	0.350814362	0.235653132	0.522475171	0.344337473	0.459383382	0.31422026	0.999441181	0.979469705	Bacteria.Proteobacteria.Gammaproteobacteria.Pseudomonadales.Pseudomonadaceae.Pseudomonas	ADAM17
1944	ENSG00000151725	rs7680323	0.102727205	0.023335323	0.397008899	0.667548217	-0.677413625	0.592636698	-0.449443183	0.145522594	0.409379659	0.255240589	0.527193957	0.337288287	0.277999422	0.04820131	0.999441181	0.998292334	Bacteria.Proteobacteria.Gammaproteobacteria.Pseudomonadales.Pseudomonadaceae.Pseudomonas	CENPU
1945	ENSG00000151748	rs3015488	0.956592458	0.717247684	0.561603811	0.346894042	-0.023285161	0.102058113	0.335867445	-0.345538074	0.426176801	0.280614001	0.575694247	0.364724815	0.645120751	0.373833327	0.999441181	0.978846307	Bacteria.Proteobacteria.Gammaproteobacteria.Pseudomonadales.Pseudomonadaceae.Pseudomonas	SAV1
1946	ENSG00000151773	rs1348671	0.21256649	0.056246922	0.486620111	0.784109004	0.285183471	-0.484334132	0.227948807	-0.089652209	0.226566661	0.249233211	0.325815684	0.325905328	0.382687244	0.084650517	0.999441181	0.998292334	Bacteria.Proteobacteria.Gammaproteobacteria.Pseudomonadales.Pseudomonadaceae.Pseudomonas	CCDC122
1947	ENSG00000151834	rs80319496	0.302561387	0.086588752	0.616485405	0.379061376	-0.222517756	0.432052252	0.138203989	-0.394483831	0.214149759	0.24836116	0.274639663	0.445454637	0.439045538	0.108974772	0.999441181	0.979469705	Bacteria.Proteobacteria.Gammaproteobacteria.Pseudomonadales.Pseudomonadaceae.Pseudomonas	GABRA2
1948	ENSG00000151893	rs60462192	0.917216036	0.775260903	0.367186373	0.396281997	-0.020120819	-0.120029939	0.24112628	-0.421738555	0.192839137	0.418700163	0.265560122	0.493931496	0.635344269	0.388917498	0.999441181	0.979469705	Bacteria.Proteobacteria.Gammaproteobacteria.Pseudomonadales.Pseudomonadaceae.Pseudomonas	CACUL1
1949	ENSG00000151917	rs9396250	0.02747436	0.01231472	0.441054571	0.364903679	-0.746569259	0.544210401	0.383798372	-0.278298382	0.331113728	0.211450293	0.495166057	0.305033757	0.146671115	0.031836537	0.999441181	0.979469705	Bacteria.Proteobacteria.Gammaproteobacteria.Pseudomonadales.Pseudomonadaceae.Pseudomonas	BEND6
1950	ENSG00000151929	rs7083324	0.394363783	0.270655777	0.428595443	0.518562832	-0.164057312	0.296139577	-0.232538811	0.220870976	0.191357921	0.266583932	0.291949612	0.340302543	0.473927449	0.21741141	0.999441181	0.986845328	Bacteria.Proteobacteria.Gammaproteobacteria.Pseudomonadales.Pseudomonadaceae.Pseudomonas	BAG3
1951	ENSG00000152061	rs2285210	0.323286712	0.307362	0.608702121	0.63936878	-0.399780729	0.277859968	-0.272507567	0.16560541	0.401719754	0.270100008	0.529775141	0.351787799	0.445987218	0.231530852	0.999441181	0.998292334	Bacteria.Proteobacteria.Gammaproteobacteria.Pseudomonadales.Pseudomonadaceae.Pseudomonas	RABGAP1L
1952	ENSG00000152076	rs11674996	0.061759337	0.019599101	0.725182411	0.722551475	0.573147516	-0.49390984	-0.148310199	0.102892558	0.301604489	0.206459117	0.42009281	0.288562346	0.215720506	0.043039175	0.999441181	0.998292334	Bacteria.Proteobacteria.Gammaproteobacteria.Pseudomonadales.Pseudomonadaceae.Pseudomonas	CCDC74B
1953	ENSG00000152078	rs2391393	0.229144108	0.102564856	0.899914928	0.974850187	-0.243929738	0.382270581	-0.036042647	-0.009237321	0.200961195	0.230905299	0.285477923	0.291899119	0.395975905	0.120474616	0.999441181	0.99998854	Bacteria.Proteobacteria.Gammaproteobacteria.Pseudomonadales.Pseudomonadaceae.Pseudomonas	TLCD4
1954	ENSG00000152217	rs72896886	0.782128432	0.730613568	0.720832333	0.983886585	0.047041328	-0.146079828	0.087401321	-0.009714453	0.169410361	0.422474027	0.243540893	0.479176619	0.603520776	0.377646802	0.999441181	0.99998854	Bacteria.Proteobacteria.Gammaproteobacteria.Pseudomonadales.Pseudomonadaceae.Pseudomonas	SETBP1
1955	ENSG00000152219	rs7927974	0.163550074	0.284165008	0.260100591	0.666835201	0.297812058	-0.271689144	-0.322497266	0.144899472	0.211374703	0.251612476	0.283909968	0.335078274	0.342156488	0.222886139	0.999441181	0.998292334	Bacteria.Proteobacteria.Gammaproteobacteria.Pseudomonadales.Pseudomonadaceae.Pseudomonas	ARL14EP
1956	ENSG00000152242	rs9959526	0.121392638	0.048756896	0.084790436	0.118061099	0.285314243	-0.711444532	-0.448445666	0.708485549	0.181825948	0.354333459	0.256275233	0.447384099	0.302592298	0.077840789	0.999441181	0.970661204	Bacteria.Proteobacteria.Gammaproteobacteria.Pseudomonadales.Pseudomonadaceae.Pseudomonas	C18orf25
1957	ENSG00000152254	rs62176784	0.141847293	0.020153163	0.896478414	0.634114497	-0.296199334	0.570762648	-0.035287692	0.182902933	0.199228381	0.239702611	0.27016893	0.382511945	0.321760998	0.04383191	0.999441181	0.998292334	Bacteria.Proteobacteria.Gammaproteobacteria.Pseudomonadales.Pseudomonadaceae.Pseudomonas	G6PC2
1958	ENSG00000152291	rs10460587	0.861173136	0.622427817	0.671223063	0.71595031	0.045923315	-0.095186807	0.162499738	-0.103003566	0.261574234	0.192398305	0.3811205	0.281860457	0.627218457	0.343871089	0.999441181	0.998292334	Bacteria.Proteobacteria.Gammaproteobacteria.Pseudomonadales.Pseudomonadaceae.Pseudomonas	TGOLN2
1959	ENSG00000152348	rs749402	0.659756449	0.36425447	0.073654362	0.145103581	-0.097216142	0.253227761	-0.527050502	0.537928047	0.219823254	0.27717686	0.28996008	0.364822727	0.566072227	0.254829973	0.999441181	0.970661204	Bacteria.Proteobacteria.Gammaproteobacteria.Pseudomonadales.Pseudomonadaceae.Pseudomonas	ATG10
1960	ENSG00000152359	rs2291630	0.314063228	0.014555894	0.671886438	0.454121478	-0.193627227	0.710501573	-0.110653418	-0.274279716	0.190865429	0.283136926	0.260080281	0.364244385	0.44013971	0.035817658	0.999441181	0.983906088	Bacteria.Proteobacteria.Gammaproteobacteria.Pseudomonadales.Pseudomonadaceae.Pseudomonas	POC5
1961	ENSG00000152404	rs687991	0.025161206	0.011844795	0.298294256	0.323363227	1.143031393	-0.773596171	-0.638460375	0.381248465	0.498911901	0.298856251	0.609005567	0.38315864	0.14164908	0.031050276	0.999441181	0.978846307	Bacteria.Proteobacteria.Gammaproteobacteria.Pseudomonadales.Pseudomonadaceae.Pseudomonas	CWF19L2
1962	ENSG00000152409	rs6891335	0.798275511	0.689268857	0.439131083	0.344348199	0.069872153	-0.073909929	0.283128723	-0.243153059	0.272285735	0.184034271	0.363744481	0.25529443	0.607300163	0.366157102	0.999441181	0.978846307	Bacteria.Proteobacteria.Gammaproteobacteria.Pseudomonadales.Pseudomonadaceae.Pseudomonas	JMY
1963	ENSG00000152465	rs190461570	0.946297759	0.684144938	0.286616949	0.337775099	-0.015692619	-0.086457584	0.328568813	-0.273269089	0.232093137	0.211586847	0.305855278	0.283007868	0.64308039	0.364584166	0.999441181	0.978846307	Bacteria.Proteobacteria.Gammaproteobacteria.Pseudomonadales.Pseudomonadaceae.Pseudomonas	NMT2
1964	ENSG00000152527	rs72868636	0.980487807	0.439926525	0.65995078	0.993070261	-0.004129582	-0.176970317	0.097580698	0.00302507	0.168209601	0.227756876	0.220782343	0.346982856	0.65131512	0.281522594	0.999441181	0.99998854	Bacteria.Proteobacteria.Gammaproteobacteria.Pseudomonadales.Pseudomonadaceae.Pseudomonas	PLEKHH2
1965	ENSG00000152558	rs2436036	0.830686808	0.967643407	0.873417472	0.622794707	0.119325564	-0.012453635	0.112682609	-0.197038896	0.555856737	0.305848669	0.704534123	0.398689967	0.619145615	0.437275744	0.999441181	0.998292334	Bacteria.Proteobacteria.Gammaproteobacteria.Pseudomonadales.Pseudomonadaceae.Pseudomonas	TMEM123
1966	ENSG00000152580	rs4350899	0.146098243	0.043524589	0.58956006	0.906892557	0.351132189	-0.402165712	0.187896424	-0.032643869	0.238736252	0.195398159	0.346594209	0.278035601	0.326016444	0.072637716	0.999441181	0.998292334	Bacteria.Proteobacteria.Gammaproteobacteria.Pseudomonadales.Pseudomonadaceae.Pseudomonas	IGSF10
1967	ENSG00000152582	rs7726182	0.540771675	0.888272627	0.359103237	0.719648532	-0.101208328	0.05441539	0.212963685	-0.183158228	0.164608082	0.38583159	0.230601352	0.508112777	0.530292613	0.419398565	0.999441181	0.998292334	Bacteria.Proteobacteria.Gammaproteobacteria.Pseudomonadales.Pseudomonadaceae.Pseudomonas	SPEF2
1968	ENSG00000152669	rs231623	0.517526009	0.47110393	0.368293941	0.344756613	-0.249657052	0.162222984	-0.438933276	0.277313472	0.383699291	0.22380104	0.484537269	0.291408838	0.521233232	0.291942082	0.999441181	0.978846307	Bacteria.Proteobacteria.Gammaproteobacteria.Pseudomonadales.Pseudomonadaceae.Pseudomonas	CCNO
1969	ENSG00000152700	rs13157171	0.442451282	0.208725817	0.37239981	0.683683434	0.137626053	-0.429887547	-0.232793691	0.197817092	0.178107809	0.338631072	0.259208437	0.483368359	0.494573326	0.187185888	0.999441181	0.998292334	Bacteria.Proteobacteria.Gammaproteobacteria.Pseudomonadales.Pseudomonadaceae.Pseudomonas	SAR1B
1970	ENSG00000152749	rs3897474	0.040964547	0.008554765	0.853150236	0.553849884	-0.756412445	0.723327736	-0.095373203	-0.211215688	0.362830917	0.266867901	0.513236035	0.354959059	0.178019793	0.025521638	0.999441181	0.990963597	Bacteria.Proteobacteria.Gammaproteobacteria.Pseudomonadales.Pseudomonadaceae.Pseudomonas	GPR180
1971	ENSG00000152760	rs472181	0.123040944	0.070575688	0.163630041	0.139954197	-0.355530467	0.358854847	0.472960746	-0.43357841	0.227594	0.1952508	0.335752695	0.290222657	0.30477872	0.09630729	0.999441181	0.970661204	Bacteria.Proteobacteria.Gammaproteobacteria.Pseudomonadales.Pseudomonadaceae.Pseudomonas	DYNLT5
1972	ENSG00000152778	rs304435	0.056297449	0.022311522	0.268628793	0.618330322	0.47279125	-0.552214336	-0.361534046	0.182648776	0.243344684	0.235978007	0.324064492	0.364872573	0.207180788	0.046830837	0.999441181	0.998292334	Bacteria.Proteobacteria.Gammaproteobacteria.Pseudomonadales.Pseudomonadaceae.Pseudomonas	IFIT5
1973	ENSG00000152782	rs7905382	0.013017509	0.004094872	0.759832834	0.488830808	-0.605946211	0.574647633	-0.106808495	0.222337971	0.237395968	0.193185583	0.347944676	0.319420289	0.104352869	0.015940477	0.999441181	0.983906088	Bacteria.Proteobacteria.Gammaproteobacteria.Pseudomonadales.Pseudomonadaceae.Pseudomonas	PANK1
1974	ENSG00000152894	rs17461178	0.476793602	0.692725285	0.552463806	0.10863845	-0.141840817	0.111720395	-0.165419245	0.638272434	0.19822649	0.281485903	0.277023931	0.392454201	0.505799647	0.367067766	0.999441181	0.970661204	Bacteria.Proteobacteria.Gammaproteobacteria.Pseudomonadales.Pseudomonadaceae.Pseudomonas	PTPRK
1975	ENSG00000152926	rs200587234	0.384846823	0.489649983	0.789420054	0.451789044	-0.164060426	0.10946953	0.070867439	0.170175737	0.187537212	0.15756656	0.264282661	0.224825358	0.470626394	0.299262013	0.999441181	0.983906088	Bacteria.Proteobacteria.Gammaproteobacteria.Pseudomonadales.Pseudomonadaceae.Pseudomonas	ZNF117
1976	ENSG00000152952	rs12632001	0.420100718	0.062904946	0.864085204	0.376650139	-0.161456013	0.423928757	0.048704767	-0.273929219	0.199005185	0.224086441	0.283422637	0.307754192	0.48502404	0.090168929	0.999441181	0.979469705	Bacteria.Proteobacteria.Gammaproteobacteria.Pseudomonadales.Pseudomonadaceae.Pseudomonas	PLOD2
1977	ENSG00000152990	rs1993821	0.182628487	0.024743507	0.304811892	0.737400595	0.344519661	-0.45791167	0.422602089	-0.104218441	0.255792606	0.19927213	0.408622398	0.309515913	0.359602637	0.049829287	0.999441181	0.998292334	Bacteria.Proteobacteria.Gammaproteobacteria.Pseudomonadales.Pseudomonadaceae.Pseudomonas	ADGRA3
1978	ENSG00000153012	rs16876637	0.995844679	0.77179263	0.814832694	0.65480316	-0.000831052	0.108924087	0.051982676	-0.21532999	0.158970532	0.374020546	0.221076744	0.479428952	0.654659841	0.387523607	0.999441181	0.998292334	Bacteria.Proteobacteria.Gammaproteobacteria.Pseudomonadales.Pseudomonadaceae.Pseudomonas	LGI2
1979	ENSG00000153048	rs4985009	0.576829305	0.670039347	0.59762663	0.720071111	0.114016742	-0.150324991	-0.14418792	-0.184706144	0.203308977	0.35122073	0.271856349	0.513215345	0.540406859	0.360167632	0.999441181	0.998292334	Bacteria.Proteobacteria.Gammaproteobacteria.Pseudomonadales.Pseudomonadaceae.Pseudomonas	CARHSP1
1980	ENSG00000153066	rs11644466	0.270615432	0.312168212	0.236822658	0.083230216	-0.303426039	0.217810136	0.425905446	-0.515511541	0.27311997	0.213857737	0.356759228	0.293088073	0.423722053	0.233134204	0.999441181	0.970661204	Bacteria.Proteobacteria.Gammaproteobacteria.Pseudomonadales.Pseudomonadaceae.Pseudomonas	TXNDC11
1981	ENSG00000153094	rs3789062	0.305907896	0.985606457	0.166091995	0.573266209	-0.186976435	-0.004233583	0.378359242	-0.209766667	0.181204711	0.233782148	0.270188882	0.370566912	0.439045538	0.442192348	0.999441181	0.998292334	Bacteria.Proteobacteria.Gammaproteobacteria.Pseudomonadales.Pseudomonadaceae.Pseudomonas	BCL2L11
1982	ENSG00000153107	rs71414609	0.376192131	0.213478077	0.589203009	0.698493062	-0.195969757	0.381166449	0.163921921	-0.145881318	0.219955795	0.303432281	0.302080269	0.374970024	0.465574809	0.189785849	0.999441181	0.998292334	Bacteria.Proteobacteria.Gammaproteobacteria.Pseudomonadales.Pseudomonadaceae.Pseudomonas	ANAPC1
1983	ENSG00000153157	rs6910232	0.009197299	3.32E-05	0.74441488	0.662314488	-0.474818059	0.96088473	0.07775478	-0.126121124	0.176932974	0.215692726	0.237504505	0.287490857	0.088125996	0.000533503	0.999441181	0.998292334	Bacteria.Proteobacteria.Gammaproteobacteria.Pseudomonadales.Pseudomonadaceae.Pseudomonas	SYCP2L
1984	ENSG00000153214	rs3762616	0.079407716	0.112294048	0.07850833	0.104167829	-0.616725087	0.360326431	0.899000015	-0.526672022	0.346154895	0.223883554	0.50304142	0.319641092	0.24898352	0.127204562	0.999441181	0.970661204	Bacteria.Proteobacteria.Gammaproteobacteria.Pseudomonadales.Pseudomonadaceae.Pseudomonas	TMEM87B
1985	ENSG00000153291	rs12215229	0.359256786	0.052487838	0.817338637	0.790298332	-0.097563127	0.315622149	-0.032290282	0.070138695	0.105677293	0.159832646	0.139246483	0.262687453	0.459383382	0.081408146	0.999441181	0.998292334	Bacteria.Proteobacteria.Gammaproteobacteria.Pseudomonadales.Pseudomonadaceae.Pseudomonas	SLC25A27
1986	ENSG00000153294	rs7772763	0.923378339	0.894261314	0.185969	0.124369377	0.05067413	-0.041075871	-0.906928931	0.614604853	0.524862249	0.307851645	0.678575332	0.39486078	0.637204571	0.420576808	0.999441181	0.970661204	Bacteria.Proteobacteria.Gammaproteobacteria.Pseudomonadales.Pseudomonadaceae.Pseudomonas	ADGRF4
1987	ENSG00000153303	rs78522145	0.676664255	0.032576153	0.036899065	0.623700488	-0.06301855	-0.628962436	0.452642808	-0.189052629	0.150445518	0.288081235	0.212502498	0.383530988	0.569327256	0.059973546	0.999441181	0.998292334	Bacteria.Proteobacteria.Gammaproteobacteria.Pseudomonadales.Pseudomonadaceae.Pseudomonas	FRMD1
1988	ENSG00000153406	rs8053770	0.566978397	0.393101418	0.516829975	0.501622832	0.254070148	-0.231212984	-0.364360854	0.235946521	0.441555051	0.268966131	0.559055761	0.349213621	0.538317087	0.265359687	0.999441181	0.985109498	Bacteria.Proteobacteria.Gammaproteobacteria.Pseudomonadales.Pseudomonadaceae.Pseudomonas	NMRAL1
1989	ENSG00000153495	rs4773365	0.787211983	0.696258771	0.560229152	0.287731555	0.054839458	-0.09943926	0.168452346	-0.393355472	0.202335428	0.253616681	0.287722163	0.367018417	0.604325908	0.368020871	0.999441181	0.978846307	Bacteria.Proteobacteria.Gammaproteobacteria.Pseudomonadales.Pseudomonadaceae.Pseudomonas	TEX29
1990	ENSG00000153531	rs72666968	0.014008337	0.043610095	0.261791299	0.751794655	-0.380351631	0.829920299	0.242788663	-0.167455175	0.150680127	0.403398345	0.214505199	0.52725982	0.106730736	0.072708428	0.999441181	0.998292334	Bacteria.Proteobacteria.Gammaproteobacteria.Pseudomonadales.Pseudomonadaceae.Pseudomonas	ADPRHL1
1991	ENSG00000153560	rs636859	0.469003617	0.429999345	0.978929094	0.975400378	-0.138538377	0.264734125	-0.007081884	0.013702007	0.190220482	0.333388	0.267121626	0.442670331	0.504603558	0.278969818	0.999441181	0.99998854	Bacteria.Proteobacteria.Gammaproteobacteria.Pseudomonadales.Pseudomonadaceae.Pseudomonas	UBP1
1992	ENSG00000153714	rs1543587	0.126504597	0.083596287	0.499164557	0.616094585	0.610299233	-0.495750731	-0.329962099	0.192760412	0.394356211	0.282195478	0.485558163	0.382629373	0.308643072	0.106748537	0.999441181	0.998292334	Bacteria.Proteobacteria.Gammaproteobacteria.Pseudomonadales.Pseudomonadaceae.Pseudomonas	LURAP1L
1993	ENSG00000153786	rs2270845	0.200656477	0.345981825	0.476278747	0.763443494	-0.255319695	0.253433	0.184987954	-0.113928739	0.197524146	0.266996463	0.258222909	0.376987295	0.372033212	0.248478646	0.999441181	0.998292334	Bacteria.Proteobacteria.Gammaproteobacteria.Pseudomonadales.Pseudomonadaceae.Pseudomonas	ZDHHC7
1994	ENSG00000153789	rs11548969	0.058943269	0.017298493	0.492101519	0.202079235	-0.433713735	0.585313585	0.218074591	-0.400810538	0.225674788	0.239698321	0.315675202	0.311073585	0.210686143	0.039887771	0.999441181	0.978846307	Bacteria.Proteobacteria.Gammaproteobacteria.Pseudomonadales.Pseudomonadaceae.Pseudomonas	CIBAR2
1995	ENSG00000153790	rs2523078	0.871871218	0.609759024	0.847366996	0.10624081	-0.034202496	-0.165565419	-0.054213576	0.739685178	0.2112436	0.322825389	0.280555195	0.451657087	0.628416282	0.340288868	0.999441181	0.970661204	Bacteria.Proteobacteria.Gammaproteobacteria.Pseudomonadales.Pseudomonadaceae.Pseudomonas	C7orf31
1996	ENSG00000153822	rs6501363	0.087764239	0.168549082	0.183725245	0.087100287	0.877133468	-0.403097225	1.046851213	-0.750657573	0.506133091	0.289549296	0.779222186	0.432224628	0.257674302	0.164601761	0.999441181	0.970661204	Bacteria.Proteobacteria.Gammaproteobacteria.Pseudomonadales.Pseudomonadaceae.Pseudomonas	KCNJ16
1997	ENSG00000153823	rs17676334	0.67785538	0.736654709	0.8589095	0.45557397	-0.071460626	0.120793549	-0.042225613	0.324031593	0.17126893	0.35768594	0.236612953	0.431709065	0.569373516	0.378918801	0.999441181	0.983906088	Bacteria.Proteobacteria.Gammaproteobacteria.Pseudomonadales.Pseudomonadaceae.Pseudomonas	PID1
1998	ENSG00000153832	rs74188614	0.660142088	0.64621445	0.705018233	0.636077107	0.083840721	-0.13090014	-0.109029195	-0.19326064	0.18980891	0.28386219	0.286768458	0.406528886	0.566206983	0.35147449	0.999441181	0.998292334	Bacteria.Proteobacteria.Gammaproteobacteria.Pseudomonadales.Pseudomonadaceae.Pseudomonas	FBXO36
1999	ENSG00000153898	rs6691970	0.111352982	0.006278962	0.746183597	0.604578161	0.369787735	-0.587602466	0.10147972	0.14339052	0.229147987	0.208133995	0.312212844	0.275578746	0.287589407	0.021252372	0.999441181	0.998292334	Bacteria.Proteobacteria.Gammaproteobacteria.Pseudomonadales.Pseudomonadaceae.Pseudomonas	MCOLN2
2000	ENSG00000153933	rs3826295	0.586887279	0.833095658	0.47772498	0.842514064	0.1938901	-0.04549115	-0.341674507	0.060176483	0.35509146	0.215018557	0.478514198	0.301692896	0.5444756	0.40375152	0.999441181	0.998292334	Bacteria.Proteobacteria.Gammaproteobacteria.Pseudomonadales.Pseudomonadaceae.Pseudomonas	DGKE
2001	ENSG00000153975	rs200191695	0.096200441	0.009228046	0.208770986	0.163406984	0.332954792	-0.812542526	-0.361320156	0.612944556	0.197289734	0.302920348	0.284647745	0.434892741	0.269975067	0.026790491	0.999441181	0.970661204	Bacteria.Proteobacteria.Gammaproteobacteria.Pseudomonadales.Pseudomonadaceae.Pseudomonas	ZUP1
2002	ENSG00000154001	rs1255721	0.110696531	0.127045498	0.212141905	0.297125763	-0.425630427	0.419646031	0.416163769	-0.3956191	0.263258515	0.271555543	0.330314635	0.37644841	0.287422408	0.138605248	0.999441181	0.978846307	Bacteria.Proteobacteria.Gammaproteobacteria.Pseudomonadales.Pseudomonadaceae.Pseudomonas	PPP2R5E
2003	ENSG00000154025	rs2428369	0.05489519	0.074290528	0.335475698	0.588038674	-1.890715465	0.913209603	1.059839326	-0.318001098	0.967425444	0.503542629	1.092362367	0.584190598	0.20634021	0.099225425	0.999441181	0.998292334	Bacteria.Proteobacteria.Gammaproteobacteria.Pseudomonadales.Pseudomonadaceae.Pseudomonas	SLC5A10
2004	ENSG00000154079	rs13197182	0.757275887	0.577463105	0.504976341	0.727422791	0.060868838	-0.161983001	-0.176914048	0.134845182	0.196132278	0.289322275	0.263914638	0.385227192	0.595455308	0.328172339	0.999441181	0.998292334	Bacteria.Proteobacteria.Gammaproteobacteria.Pseudomonadales.Pseudomonadaceae.Pseudomonas	SDHAF4
2005	ENSG00000154080	rs9947927	0.384391254	0.332382483	0.377634578	0.408567738	-0.383180253	0.272971162	-0.538581597	0.31798548	0.437590747	0.279540374	0.606343291	0.382324039	0.470626394	0.243223445	0.999441181	0.979469705	Bacteria.Proteobacteria.Gammaproteobacteria.Pseudomonadales.Pseudomonadaceae.Pseudomonas	CHST9
2006	ENSG00000154134	rs145090185	0.015856339	0.000241555	0.73793402	0.546803364	-0.49392972	1.048692866	0.08375619	-0.220058749	0.199481374	0.270099058	0.249271699	0.363324017	0.112128412	0.002341701	0.999441181	0.98794016	Bacteria.Proteobacteria.Gammaproteobacteria.Pseudomonadales.Pseudomonadaceae.Pseudomonas	ROBO3
2007	ENSG00000154153	rs454651	0.483936053	0.421326618	0.570732518	0.610296423	-0.213833687	0.179121636	-0.261676725	0.169520278	0.30375969	0.221365477	0.459224808	0.331035202	0.509016728	0.275369878	0.999441181	0.998292334	Bacteria.Proteobacteria.Gammaproteobacteria.Pseudomonadales.Pseudomonadaceae.Pseudomonas	RETREG1
2008	ENSG00000154252	rs78145032	0.055890726	0.487369741	0.035734686	0.883042374	-0.313474043	0.373101315	0.501433747	-0.087118926	0.161070228	0.53420951	0.233895693	0.589900737	0.207180788	0.298835852	0.999441181	0.998292334	Bacteria.Proteobacteria.Gammaproteobacteria.Pseudomonadales.Pseudomonadaceae.Pseudomonas	GAL3ST2
2009	ENSG00000154258	rs1473147	0.17198742	0.009462029	0.588203538	0.596753257	0.193378806	-0.447812044	0.101460049	-0.127080901	0.140044698	0.167528786	0.186471863	0.239031038	0.350895353	0.026986443	0.999441181	0.998292334	Bacteria.Proteobacteria.Gammaproteobacteria.Pseudomonadales.Pseudomonadaceae.Pseudomonas	ABCA9
2010	ENSG00000154269	rs3904056	0.889209555	0.262831989	0.506695086	0.297203059	-0.02758044	0.355392472	-0.17335506	0.504811688	0.197223657	0.314683464	0.259655816	0.480427308	0.632118444	0.213917838	0.999441181	0.978846307	Bacteria.Proteobacteria.Gammaproteobacteria.Pseudomonadales.Pseudomonadaceae.Pseudomonas	ENPP3
2011	ENSG00000154305	rs36079339	0.039430007	0.102359702	0.145042507	0.403487389	-0.796253554	0.414903133	0.712706578	-0.276299565	0.378920446	0.25046382	0.483282905	0.328609122	0.173711687	0.120474616	0.999441181	0.979469705	Bacteria.Proteobacteria.Gammaproteobacteria.Pseudomonadales.Pseudomonadaceae.Pseudomonas	MIA3
2012	ENSG00000154310	rs12487226	0.022939193	0.0047198	0.31670622	0.080697769	0.94374231	-0.999709434	-0.51117322	0.763310097	0.405240638	0.34180156	0.506662904	0.430308346	0.135936737	0.017607248	0.999441181	0.970661204	Bacteria.Proteobacteria.Gammaproteobacteria.Pseudomonadales.Pseudomonadaceae.Pseudomonas	TNIK
2013	ENSG00000154380	rs2840952	0.479124211	0.06702036	0.830460619	0.267774333	-0.154782033	0.428627637	0.070533057	-0.391569905	0.217465021	0.23016673	0.328120341	0.350355476	0.506320484	0.093873092	0.999441181	0.978846307	Bacteria.Proteobacteria.Gammaproteobacteria.Pseudomonadales.Pseudomonadaceae.Pseudomonas	ENAH
2014	ENSG00000154429	rs28551168	0.814399045	0.654472872	0.941774277	0.405262419	0.077552532	0.112672771	0.03424407	-0.284166044	0.329037393	0.250607377	0.467057891	0.33925066	0.612791054	0.354715477	0.999441181	0.979469705	Bacteria.Proteobacteria.Gammaproteobacteria.Pseudomonadales.Pseudomonadaceae.Pseudomonas	CCSAP
2015	ENSG00000154511	rs116489989	0.142889087	0.059851659	0.775658275	0.898853926	-0.292911216	0.485875088	0.076006551	-0.051294951	0.197540254	0.253745051	0.265616361	0.401999676	0.323129874	0.087556716	0.999441181	0.998292334	Bacteria.Proteobacteria.Gammaproteobacteria.Pseudomonadales.Pseudomonadaceae.Pseudomonas	DIPK1A
2016	ENSG00000154518	rs268228	0.823409751	0.775819314	0.90612618	0.940082381	0.102990614	-0.075506321	-0.074205568	-0.027469121	0.459674882	0.264063116	0.62684244	0.364055105	0.616388072	0.389081832	0.999441181	0.999318055	Bacteria.Proteobacteria.Gammaproteobacteria.Pseudomonadales.Pseudomonadaceae.Pseudomonas	ATP5MC3
2017	ENSG00000154529	rs62554966	0.015017155	0.013238626	0.538281116	0.649266493	1.142446853	-0.844270678	-0.396415971	0.20851117	0.457477111	0.331606138	0.640783401	0.456393164	0.109085816	0.033549351	0.999441181	0.998292334	Bacteria.Proteobacteria.Gammaproteobacteria.Pseudomonadales.Pseudomonadaceae.Pseudomonas	CNTNAP3B
2018	ENSG00000154642	rs2298674	0.889735488	0.171115421	0.645808973	0.472160976	-0.027174225	0.448603968	-0.122126912	-0.327408529	0.195251865	0.324208413	0.264511152	0.452771915	0.632118444	0.166049743	0.999441181	0.983906088	Bacteria.Proteobacteria.Gammaproteobacteria.Pseudomonadales.Pseudomonadaceae.Pseudomonas	C21orf91
2019	ENSG00000154719	rs9653688	0.024141492	0.019742065	0.423205856	0.289950838	-0.874977015	0.600856807	0.425256067	-0.372443882	0.379104548	0.251469509	0.527691199	0.349123847	0.138976571	0.043272812	0.999441181	0.978846307	Bacteria.Proteobacteria.Gammaproteobacteria.Pseudomonadales.Pseudomonadaceae.Pseudomonas	MRPL39
2020	ENSG00000154767	rs2607775	0.345957187	0.315436016	0.875746764	0.932776091	-0.277174966	0.212099009	0.057481656	-0.025982313	0.291994057	0.209672269	0.366192404	0.306847475	0.454358828	0.2348155	0.999441181	0.999318055	Bacteria.Proteobacteria.Gammaproteobacteria.Pseudomonadales.Pseudomonadaceae.Pseudomonas	XPC
2021	ENSG00000154783	rs2013489	0.331853357	0.203364488	0.933052463	0.74144888	-0.309342479	0.286710611	0.048711966	-0.126139044	0.316438006	0.223161508	0.577662118	0.380711134	0.447507742	0.184492317	0.999441181	0.998292334	Bacteria.Proteobacteria.Gammaproteobacteria.Pseudomonadales.Pseudomonadaceae.Pseudomonas	FGD5
2022	ENSG00000154864	rs8096811	0.002161416	0.000587262	0.686790072	0.319449347	1.211075487	-0.833252908	-0.215821753	0.319212766	0.379349117	0.230698721	0.532898319	0.318208478	0.036329583	0.004369492	0.999441181	0.978846307	Bacteria.Proteobacteria.Gammaproteobacteria.Pseudomonadales.Pseudomonadaceae.Pseudomonas	PIEZO2
2023	ENSG00000154889	rs689057	0.082405709	0.069620518	0.516118353	0.49612657	-0.393493131	0.420182444	0.201796188	-0.208419915	0.22310298	0.227821285	0.309098667	0.304534822	0.252822441	0.095507626	0.999441181	0.983906088	Bacteria.Proteobacteria.Gammaproteobacteria.Pseudomonadales.Pseudomonadaceae.Pseudomonas	MPPE1
2024	ENSG00000154930	rs66817095	0.469856792	0.501002405	0.69190706	0.449862919	-0.126297662	0.203626635	-0.094818503	0.315698473	0.173747981	0.300940331	0.23823123	0.415302503	0.504785582	0.303223941	0.999441181	0.983906088	Bacteria.Proteobacteria.Gammaproteobacteria.Pseudomonadales.Pseudomonadaceae.Pseudomonas	ACSS1
2025	ENSG00000155016	rs8727	0.058681156	0.066740104	0.182726735	0.547790256	0.360144534	-0.517607923	-0.35065701	0.221849281	0.187194998	0.277655043	0.260408611	0.367186103	0.210661203	0.093717502	0.999441181	0.98794016	Bacteria.Proteobacteria.Gammaproteobacteria.Pseudomonadales.Pseudomonadaceae.Pseudomonas	CYP2U1
2026	ENSG00000155085	rs12192268	0.883781117	0.505918937	0.178583945	0.382028562	-0.040031925	-0.174696672	0.491266995	-0.31732433	0.272800406	0.261186504	0.361332349	0.360577687	0.63075126	0.304563543	0.999441181	0.979469705	Bacteria.Proteobacteria.Gammaproteobacteria.Pseudomonadales.Pseudomonadaceae.Pseudomonas	AK9
2027	ENSG00000155093	rs10254947	0.155009075	0.878207417	0.050594012	0.445076249	-0.2507947	-0.044495049	0.509860365	-0.276214585	0.174340942	0.289234394	0.256048912	0.3595353	0.333464743	0.416512994	0.999441181	0.983906088	Bacteria.Proteobacteria.Gammaproteobacteria.Pseudomonadales.Pseudomonadaceae.Pseudomonas	PTPRN2
2028	ENSG00000155115	rs7767678	0.338326426	0.085849365	0.571407811	0.087315151	-0.172747415	0.401197672	0.143621445	-0.553623895	0.179109526	0.230070352	0.252489426	0.318995314	0.451050531	0.10823172	0.999441181	0.970661204	Bacteria.Proteobacteria.Gammaproteobacteria.Pseudomonadales.Pseudomonadaceae.Pseudomonas	GTF3C6
2029	ENSG00000155158	rs677622	0.47532793	0.48966085	0.438616246	0.468453387	-0.405234347	0.218100083	0.555329733	-0.295010803	0.564440348	0.31393341	0.712644114	0.404562406	0.5054521	0.299262013	0.999441181	0.983906088	Bacteria.Proteobacteria.Gammaproteobacteria.Pseudomonadales.Pseudomonadaceae.Pseudomonas	TTC39B
2030	ENSG00000155189	rs7840157	0.546984246	0.366381463	0.802175733	0.969146204	-0.125789126	0.242747153	0.069859379	-0.016735211	0.207775846	0.266893774	0.277723158	0.431029406	0.532387161	0.25536136	0.999441181	0.99998854	Bacteria.Proteobacteria.Gammaproteobacteria.Pseudomonadales.Pseudomonadaceae.Pseudomonas	AGPAT5
2031	ENSG00000155229	rs764223	0.548555275	0.06530846	0.777124749	0.170575516	0.137369195	-0.490556189	-0.090866205	0.483295078	0.227798199	0.261720205	0.319693671	0.348833	0.532862555	0.09242864	0.999441181	0.970661204	Bacteria.Proteobacteria.Gammaproteobacteria.Pseudomonadales.Pseudomonadaceae.Pseudomonas	MMS19
2032	ENSG00000155254	rs6584149	0.001375713	0.000270322	0.028546085	0.037333828	-0.584258028	0.769884979	0.550052157	-0.637447114	0.174856857	0.200027111	0.245690767	0.299973427	0.025430691	0.002517397	0.999441181	0.970661204	Bacteria.Proteobacteria.Gammaproteobacteria.Pseudomonadales.Pseudomonadaceae.Pseudomonas	MARVELD1
2033	ENSG00000155265	rs6584158	0.010104069	0.005426667	0.343414338	0.537203181	0.679159081	-0.621710258	-0.349328476	0.182864497	0.256430071	0.216216063	0.366057521	0.29480508	0.093041993	0.019016781	0.999441181	0.98794016	Bacteria.Proteobacteria.Gammaproteobacteria.Pseudomonadales.Pseudomonadaceae.Pseudomonas	GOLGA7B
2034	ENSG00000155428	rs62463394	0.122084077	0.056503955	0.692940639	0.690337233	-0.250399476	0.537542914	0.088848889	-0.150560664	0.159876995	0.276910484	0.224025468	0.376259234	0.303014542	0.084885766	0.999441181	0.998292334	Bacteria.Proteobacteria.Gammaproteobacteria.Pseudomonadales.Pseudomonadaceae.Pseudomonas	TRIM74
2035	ENSG00000155530	rs1986692	0.030385	0.00011922	0.975388658	0.039218382	0.490935251	-0.930225007	0.008954063	0.62185627	0.221875102	0.227390143	0.289140847	0.295599788	0.152676542	0.001435389	0.999441181	0.970661204	Bacteria.Proteobacteria.Gammaproteobacteria.Pseudomonadales.Pseudomonadaceae.Pseudomonas	LRGUK
2036	ENSG00000155542	rs702681	0.012396084	0.011682526	0.281655821	0.27019318	-0.815452718	0.545600615	0.507198341	-0.33363782	0.317149914	0.210350927	0.467255005	0.300047178	0.102008298	0.030734302	0.999441181	0.978846307	Bacteria.Proteobacteria.Gammaproteobacteria.Pseudomonadales.Pseudomonadaceae.Pseudomonas	SETD9
2037	ENSG00000155792	rs6469895	0.494644191	0.346363318	0.735478278	0.804767815	-0.207825717	0.276126494	-0.130544432	0.091857635	0.302620679	0.29113625	0.384772434	0.370129133	0.512820041	0.248539707	0.999441181	0.998292334	Bacteria.Proteobacteria.Gammaproteobacteria.Pseudomonadales.Pseudomonadaceae.Pseudomonas	DEPTOR
2038	ENSG00000155849	rs17202203	0.320133122	0.109765119	0.58916461	0.434235935	-0.20744502	0.394732797	0.168874162	-0.32982306	0.20708698	0.243497353	0.311174251	0.419214619	0.44424994	0.125011945	0.999441181	0.983906088	Bacteria.Proteobacteria.Gammaproteobacteria.Pseudomonadales.Pseudomonadaceae.Pseudomonas	ELMO1
2039	ENSG00000155858	rs10045660	0.056563357	0.019569315	0.089828207	0.198288228	-0.466729889	0.502465888	0.523853475	-0.415287411	0.240491231	0.209982266	0.304284743	0.319571143	0.207180788	0.043039175	0.999441181	0.978846307	Bacteria.Proteobacteria.Gammaproteobacteria.Pseudomonadales.Pseudomonadaceae.Pseudomonas	LSM11
2040	ENSG00000155868	rs4704738	0.405463605	0.017874228	0.638828384	0.152100259	0.141913763	-0.742195862	-0.112141581	0.570880297	0.169496239	0.305564145	0.237832731	0.394009448	0.479863412	0.040659119	0.999441181	0.970661204	Bacteria.Proteobacteria.Gammaproteobacteria.Pseudomonadales.Pseudomonadaceae.Pseudomonas	MED7
2041	ENSG00000155893	rs6440001	0.974929724	0.513590861	0.963245202	0.437776345	-0.009316351	0.153881302	0.017491872	-0.256280533	0.295330762	0.23428809	0.378146539	0.328274632	0.650054069	0.307420988	0.999441181	0.983906088	Bacteria.Proteobacteria.Gammaproteobacteria.Pseudomonadales.Pseudomonadaceae.Pseudomonas	PXYLP1
2042	ENSG00000155906	rs3816778	0.657880327	0.466792078	0.844465759	0.780645403	0.136665019	-0.177454481	0.077302143	-0.091820542	0.307212762	0.242441695	0.392480542	0.328379076	0.56574309	0.290016402	0.999441181	0.998292334	Bacteria.Proteobacteria.Gammaproteobacteria.Pseudomonadales.Pseudomonadaceae.Pseudomonas	RMND1
2043	ENSG00000155957	rs1185888	2.39E-05	2.84E-07	0.675551397	0.323496309	0.933512825	-0.94460138	0.118682188	-0.237815718	0.205331915	0.165230987	0.282300841	0.239073486	0.001601159	1.40E-05	0.999441181	0.978846307	Bacteria.Proteobacteria.Gammaproteobacteria.Pseudomonadales.Pseudomonadaceae.Pseudomonas	TMBIM4
2044	ENSG00000156011	rs2410599	0.00151163	0.002266206	0.035591	0.23597907	-0.709348174	0.732521861	0.644755129	-0.387532908	0.214263306	0.230593949	0.300506419	0.324026501	0.027277329	0.010770879	0.999441181	0.978846307	Bacteria.Proteobacteria.Gammaproteobacteria.Pseudomonadales.Pseudomonadaceae.Pseudomonas	PSD3
2045	ENSG00000156042	rs6480703	0.832607493	0.1072766	0.78402028	0.646984854	0.029268858	-0.334046725	0.052645448	0.150392458	0.137932622	0.204587141	0.191297022	0.326897117	0.619756598	0.123597462	0.999441181	0.998292334	Bacteria.Proteobacteria.Gammaproteobacteria.Pseudomonadales.Pseudomonadaceae.Pseudomonas	CFAP70
2046	ENSG00000156049	rs1122838	0.492734474	0.216444177	0.338383144	0.385170306	0.128656498	-0.324320051	-0.244209327	0.349387012	0.186511077	0.259873898	0.253233248	0.399657229	0.512820041	0.191048971	0.999441181	0.979469705	Bacteria.Proteobacteria.Gammaproteobacteria.Pseudomonadales.Pseudomonadaceae.Pseudomonas	GNA14
2047	ENSG00000156052	rs140941229	0.716246088	0.753451179	0.696645886	0.606085473	-0.077600771	0.059497553	-0.120413047	0.138435763	0.212579486	0.18864006	0.307522559	0.267172503	0.580745744	0.382969208	0.999441181	0.998292334	Bacteria.Proteobacteria.Gammaproteobacteria.Pseudomonadales.Pseudomonadaceae.Pseudomonas	GNAQ
2048	ENSG00000156103	rs4515601	0.299745918	0.221156708	0.757918825	0.924400139	-0.203021487	0.261123698	0.095217948	-0.030678017	0.194242708	0.211411947	0.307654258	0.322058727	0.439045538	0.192054045	0.999441181	0.999272847	Bacteria.Proteobacteria.Gammaproteobacteria.Pseudomonadales.Pseudomonadaceae.Pseudomonas	MMP16
2049	ENSG00000156110	rs10824218	0.754513581	0.531249451	0.46860295	0.214045744	-0.095135857	0.167066119	0.303263049	-0.430260543	0.302983227	0.26543032	0.416019548	0.342944077	0.595455308	0.313427524	0.999441181	0.978846307	Bacteria.Proteobacteria.Gammaproteobacteria.Pseudomonadales.Pseudomonadaceae.Pseudomonas	ADK
2050	ENSG00000156170	rs1394247692	0.377118162	0.142422524	0.904814788	0.623301791	-0.160740573	0.565322499	-0.029716745	-0.270017807	0.180767208	0.380802845	0.247553514	0.547155214	0.466138227	0.147913916	0.999441181	0.998292334	Bacteria.Proteobacteria.Gammaproteobacteria.Pseudomonadales.Pseudomonadaceae.Pseudomonas	NDUFAF6
2051	ENSG00000156171	rs3762374	0.910624638	0.18246079	0.360105925	0.441797207	-0.021518884	0.345490424	-0.26418082	-0.283335205	0.19096988	0.256413707	0.286661758	0.366148846	0.634964361	0.172793161	0.999441181	0.983906088	Bacteria.Proteobacteria.Gammaproteobacteria.Pseudomonadales.Pseudomonadaceae.Pseudomonas	DRAM2
2052	ENSG00000156219	rs56102101	0.062093476	0.22655345	0.310429417	0.610281817	0.356414154	-0.397061042	-0.260575588	-0.209209519	0.187800915	0.325280726	0.254922237	0.408522674	0.215720506	0.194734081	0.999441181	0.998292334	Bacteria.Proteobacteria.Gammaproteobacteria.Pseudomonadales.Pseudomonadaceae.Pseudomonas	ART3
2053	ENSG00000156232	rs12903411	0.340624085	0.481520358	0.665349672	0.419968471	-0.259432479	0.157112361	-0.166421887	0.236127645	0.270278831	0.221951871	0.38302783	0.290959689	0.451676243	0.296977741	0.999441181	0.983906088	Bacteria.Proteobacteria.Gammaproteobacteria.Pseudomonadales.Pseudomonadaceae.Pseudomonas	WHAMM
2054	ENSG00000156239	rs7280102	0.757100057	0.254962053	0.913178081	0.44766936	0.053286591	-0.462071621	0.02679655	0.389104716	0.171572257	0.402372609	0.244830272	0.509388772	0.595455308	0.209778013	0.999441181	0.983906088	Bacteria.Proteobacteria.Gammaproteobacteria.Pseudomonadales.Pseudomonadaceae.Pseudomonas	N6AMT1
2055	ENSG00000156261	rs2070610	0.923760312	0.608751103	0.394098054	0.876363286	0.018912323	0.19388509	-0.236430654	0.079153559	0.196870752	0.376978789	0.275619053	0.506790847	0.637204571	0.339992552	0.999441181	0.998292334	Bacteria.Proteobacteria.Gammaproteobacteria.Pseudomonadales.Pseudomonadaceae.Pseudomonas	CCT8
2056	ENSG00000156284	rs8132599	0.676450338	0.375834214	0.289482114	0.307163494	0.132413931	-0.197950709	0.457838668	-0.333466766	0.315892731	0.222011684	0.428751307	0.324019787	0.569327256	0.259095225	0.999441181	0.978846307	Bacteria.Proteobacteria.Gammaproteobacteria.Pseudomonadales.Pseudomonadaceae.Pseudomonas	CLDN8
2057	ENSG00000156381	rs3742443	0.705806074	0.276737703	0.392610587	0.054752069	0.08238105	-0.208927256	-0.24678513	0.538352838	0.217287946	0.190497264	0.286781694	0.275292684	0.578907567	0.220327268	0.999441181	0.970661204	Bacteria.Proteobacteria.Gammaproteobacteria.Pseudomonadales.Pseudomonadaceae.Pseudomonas	ANKRD9
2058	ENSG00000156398	rs2297450	0.024434067	0.000241731	0.140898349	0.027340332	0.412208973	-1.629636706	-0.381846566	1.148722224	0.178981663	0.419749206	0.25621416	0.509015885	0.139136631	0.002341701	0.999441181	0.927761773	Bacteria.Proteobacteria.Gammaproteobacteria.Pseudomonadales.Pseudomonadaceae.Pseudomonas	SFXN2
2059	ENSG00000156510	rs10823316	0.111434713	0.062388295	0.469176357	0.73385329	-0.764651788	0.529612766	-0.492689518	0.133912782	0.473945504	0.279385464	0.676752649	0.392194255	0.287589407	0.089574398	0.999441181	0.998292334	Bacteria.Proteobacteria.Gammaproteobacteria.Pseudomonadales.Pseudomonadaceae.Pseudomonas	HKDC1
2060	ENSG00000156587	rs4939152	0.258810024	0.013572507	0.57155401	0.985949791	-0.224070406	0.640936364	-0.145051614	0.006904867	0.196721217	0.252692978	0.255100857	0.390611167	0.415865691	0.034145553	0.999441181	0.99998854	Bacteria.Proteobacteria.Gammaproteobacteria.Pseudomonadales.Pseudomonadaceae.Pseudomonas	UBE2L6
2061	ENSG00000156795	rs12547262	0.38958335	0.233284315	0.529653395	0.34159825	-0.211335277	0.351610174	0.221991706	-0.374653356	0.244013325	0.292284276	0.351324006	0.391110668	0.4718914	0.19839502	0.999441181	0.978846307	Bacteria.Proteobacteria.Gammaproteobacteria.Pseudomonadales.Pseudomonadaceae.Pseudomonas	NTAQ1
2062	ENSG00000156869	rs2788517	0.013462717	0.000777538	0.74061217	0.531315916	0.587699172	-0.82485041	-0.097746541	0.18834276	0.231418615	0.234067269	0.294029453	0.29928268	0.105178394	0.005474919	0.999441181	0.987816916	Bacteria.Proteobacteria.Gammaproteobacteria.Pseudomonadales.Pseudomonadaceae.Pseudomonas	FRRS1
2063	ENSG00000156876	rs6662945	0.351355266	0.001871629	0.811995228	0.542769533	-0.179612594	1.073718114	-0.059752691	-0.31790316	0.191360961	0.331356413	0.250213341	0.519616319	0.456623815	0.009677232	0.999441181	0.98794016	Bacteria.Proteobacteria.Gammaproteobacteria.Pseudomonadales.Pseudomonadaceae.Pseudomonas	SASS6
2064	ENSG00000156886	rs8050500	0.252998762	0.230356831	0.664107963	0.469221134	-0.254006312	0.233605156	-0.132811095	0.190807266	0.220267353	0.192962481	0.304465961	0.262117177	0.412568066	0.19659971	0.999441181	0.983906088	Bacteria.Proteobacteria.Gammaproteobacteria.Pseudomonadales.Pseudomonadaceae.Pseudomonas	ITGAD
2065	ENSG00000156959	rs2648593	0.118860399	0.420979933	0.466107842	0.351634381	-0.228241414	0.12725331	0.145298551	0.230781709	0.144445611	0.157146651	0.198203915	0.246020497	0.299217194	0.275289859	0.999441181	0.978846307	Bacteria.Proteobacteria.Gammaproteobacteria.Pseudomonadales.Pseudomonadaceae.Pseudomonas	LHFPL4
2066	ENSG00000156968	rs62039093	0.329966704	0.186757661	0.484485226	0.803030229	0.188314065	-0.569083826	-0.187324851	0.142207193	0.191877997	0.426568957	0.266438641	0.56784459	0.447157615	0.175178471	0.999441181	0.998292334	Bacteria.Proteobacteria.Gammaproteobacteria.Pseudomonadales.Pseudomonadaceae.Pseudomonas	MPV17L
2067	ENSG00000156983	rs4684648	0.870462391	0.293162161	0.592496339	0.728826136	0.0331984	-0.329921218	0.147926922	0.1444233	0.20279205	0.31134642	0.275038731	0.41481566	0.628416282	0.226657433	0.999441181	0.998292334	Bacteria.Proteobacteria.Gammaproteobacteria.Pseudomonadales.Pseudomonadaceae.Pseudomonas	BRPF1
2068	ENSG00000157014	rs242729	0.422868762	0.230205881	0.994310929	0.521405575	-0.168349886	0.29044481	-0.002107276	-0.216229992	0.208749252	0.239834621	0.294422821	0.335436151	0.48502404	0.19657041	0.999482985	0.986845328	Bacteria.Proteobacteria.Gammaproteobacteria.Pseudomonadales.Pseudomonadaceae.Pseudomonas	TATDN2
2069	ENSG00000157045	rs7404466	0.79080419	0.619996509	0.397769836	0.358264611	0.113394237	-0.125674532	-0.595703758	0.373414361	0.425742622	0.252255227	0.699890264	0.403631081	0.604400644	0.343236376	0.999441181	0.978846307	Bacteria.Proteobacteria.Gammaproteobacteria.Pseudomonadales.Pseudomonadaceae.Pseudomonas	NTAN1
2070	ENSG00000157107	rs6892973	0.522693265	0.227335019	0.421031552	0.089552364	-0.134049617	0.30453025	0.232766046	-0.546662299	0.208596753	0.249902284	0.287477709	0.317254511	0.523126462	0.19521263	0.999441181	0.970661204	Bacteria.Proteobacteria.Gammaproteobacteria.Pseudomonadales.Pseudomonadaceae.Pseudomonas	FCHO2
2071	ENSG00000157111	rs481619	0.033895797	0.045565378	0.449865857	0.953107553	-0.450532916	0.393679007	0.217681112	0.016951672	0.207962835	0.193173202	0.286362169	0.287176407	0.162716328	0.074688021	0.999441181	0.999690982	Bacteria.Proteobacteria.Gammaproteobacteria.Pseudomonadales.Pseudomonadaceae.Pseudomonas	TMEM171
2072	ENSG00000157181	rs11799597	0.306701066	0.071817861	0.883107596	0.825542218	0.211927658	-0.510054188	-0.04071851	-0.092273633	0.205725497	0.278770088	0.27586865	0.416962026	0.439045538	0.097310782	0.999441181	0.998292334	Bacteria.Proteobacteria.Gammaproteobacteria.Pseudomonadales.Pseudomonadaceae.Pseudomonas	ODR4
2073	ENSG00000157214	rs6465250	0.087494629	0.029901984	0.973887328	0.830034016	-0.836393597	0.62102612	-0.022481144	-0.086998781	0.482205317	0.27981818	0.684199624	0.403687156	0.257674302	0.056759155	0.999441181	0.998292334	Bacteria.Proteobacteria.Gammaproteobacteria.Pseudomonadales.Pseudomonadaceae.Pseudomonas	STEAP2
2074	ENSG00000157224	rs1005883	0.282610431	0.434498248	0.044600156	0.127429732	0.355069735	-0.179572051	-0.961774099	0.489875405	0.327762208	0.228372191	0.469747963	0.31732753	0.430000315	0.279953428	0.999441181	0.970661204	Bacteria.Proteobacteria.Gammaproteobacteria.Pseudomonadales.Pseudomonadaceae.Pseudomonas	CLDN12
2075	ENSG00000157315	rs153060	0.012329461	2.34E-06	0.426438734	0.840846426	0.426807199	-0.948402313	0.191411392	0.0501189	0.165863271	0.183368743	0.239190335	0.248600763	0.102008298	7.89E-05	0.999441181	0.998292334	Bacteria.Proteobacteria.Gammaproteobacteria.Pseudomonadales.Pseudomonadaceae.Pseudomonas	TMED6
2076	ENSG00000157322	rs62050611	0.53525824	0.061429918	0.09937759	0.337325272	0.114801408	-0.475890133	0.413652902	-0.330723513	0.184193522	0.250099578	0.247488514	0.342188856	0.52734996	0.088509396	0.999441181	0.978846307	Bacteria.Proteobacteria.Gammaproteobacteria.Pseudomonadales.Pseudomonadaceae.Pseudomonas	CLEC18A
2077	ENSG00000157326	rs10144527	0.17934796	0.010854177	0.57891261	0.465792398	0.314066942	-0.711529154	-0.163505333	0.323818741	0.23141179	0.27141083	0.293159796	0.441412353	0.35683059	0.029419373	0.999441181	0.983906088	Bacteria.Proteobacteria.Gammaproteobacteria.Pseudomonadales.Pseudomonadaceae.Pseudomonas	DHRS4
2078	ENSG00000157353	rs1357887822	0.10702471	0.218401769	0.407552539	0.664607606	-0.292736088	0.496953619	0.211063262	-0.224022102	0.179155268	0.399921437	0.253216243	0.51438096	0.284419557	0.191180466	0.999441181	0.998292334	Bacteria.Proteobacteria.Gammaproteobacteria.Pseudomonadales.Pseudomonadaceae.Pseudomonas	FCSK
2079	ENSG00000157379	rs10136508	0.037458148	0.003227377	0.229051518	0.019336265	-0.492167105	0.755946785	0.463675372	-0.808160213	0.231763116	0.247293678	0.381921549	0.337058952	0.170210542	0.013437294	0.999441181	0.927761773	Bacteria.Proteobacteria.Gammaproteobacteria.Pseudomonadales.Pseudomonadaceae.Pseudomonas	DHRS1
2080	ENSG00000157404	rs4864915	0.519292401	0.828945971	0.071580515	0.08395037	0.15971566	-0.049214201	-0.588183964	0.579180809	0.246509969	0.226885463	0.321196535	0.330072484	0.521762067	0.402650214	0.999441181	0.970661204	Bacteria.Proteobacteria.Gammaproteobacteria.Pseudomonadales.Pseudomonadaceae.Pseudomonas	KIT
2081	ENSG00000157423	rs3743953	0.715714783	0.944528872	0.26880013	0.430756736	0.067053237	0.032894795	-0.284603474	0.437899456	0.183326383	0.470974005	0.255199217	0.552371515	0.580745744	0.43192544	0.999441181	0.983906088	Bacteria.Proteobacteria.Gammaproteobacteria.Pseudomonadales.Pseudomonadaceae.Pseudomonas	HYDIN
2082	ENSG00000157426	rs1850925	0.006868852	0.001790564	0.35670095	0.42106602	0.94470725	-0.785107029	-0.416355593	0.269402519	0.338513689	0.241199569	0.448576354	0.332750401	0.076532008	0.009373092	0.999441181	0.983906088	Bacteria.Proteobacteria.Gammaproteobacteria.Pseudomonadales.Pseudomonadaceae.Pseudomonas	AASDH
2083	ENSG00000157429	rs59364668	0.793775562	0.347989507	0.39173351	0.863139949	-0.043083733	-0.321651412	0.197515796	0.08644404	0.164146381	0.340289289	0.22910006	0.499525539	0.605737131	0.249177353	0.999441181	0.998292334	Bacteria.Proteobacteria.Gammaproteobacteria.Pseudomonadales.Pseudomonadaceae.Pseudomonas	ZNF19
2084	ENSG00000157510	rs813036	0.380438582	0.324181039	0.42746508	0.457863504	0.45108222	-0.29005397	0.552043274	-0.298350033	0.51084901	0.292004026	0.691381466	0.399528726	0.468566646	0.239453311	0.999441181	0.983906088	Bacteria.Proteobacteria.Gammaproteobacteria.Pseudomonadales.Pseudomonadaceae.Pseudomonas	AFAP1L1
2085	ENSG00000157578	rs2277787	0.188326314	0.145947881	0.808545629	0.424612088	-0.32212818	0.302100849	-0.078210056	0.238456969	0.242329471	0.205321814	0.321486075	0.296799795	0.362747998	0.150095515	0.999441181	0.983906088	Bacteria.Proteobacteria.Gammaproteobacteria.Pseudomonadales.Pseudomonadaceae.Pseudomonas	LCA5L
2086	ENSG00000157601	rs469126	0.062021812	0.053007301	0.861827092	0.645409342	-0.534816886	0.475375161	0.071837204	-0.153988769	0.281725062	0.241276367	0.411133804	0.333115657	0.215720506	0.081820462	0.999441181	0.998292334	Bacteria.Proteobacteria.Gammaproteobacteria.Pseudomonadales.Pseudomonadaceae.Pseudomonas	MX1
2087	ENSG00000157637	rs8069730	0.874995129	0.303071896	0.395193845	0.841169115	-0.032062392	-0.277980822	0.231766038	-0.075758901	0.203018063	0.267811999	0.270811716	0.376554833	0.628416282	0.229802675	0.999441181	0.998292334	Bacteria.Proteobacteria.Gammaproteobacteria.Pseudomonadales.Pseudomonadaceae.Pseudomonas	SLC38A10
2088	ENSG00000157653	rs7048305	0.966323078	0.032662809	0.292108994	0.648120239	-0.006598582	-0.737691883	0.233429553	-0.202585405	0.155697401	0.338056516	0.219803078	0.441871809	0.647627642	0.059973546	0.999441181	0.998292334	Bacteria.Proteobacteria.Gammaproteobacteria.Pseudomonadales.Pseudomonadaceae.Pseudomonas	C9orf43
2089	ENSG00000157778	rs7788760	0.099942986	0.086762011	0.667447039	0.577834668	-0.921651426	0.540971531	0.314452395	-0.234900672	0.55236445	0.311147288	0.728592926	0.419973429	0.274227398	0.108974772	0.999441181	0.998292334	Bacteria.Proteobacteria.Gammaproteobacteria.Pseudomonadales.Pseudomonadaceae.Pseudomonas	PSMG3
2090	ENSG00000157800	rs558	0.724233724	0.247337706	0.809621702	0.681273805	0.077816875	-0.332468954	-0.069468577	0.148508271	0.219627379	0.28484826	0.287200453	0.359976894	0.58391336	0.206185469	0.999441181	0.998292334	Bacteria.Proteobacteria.Gammaproteobacteria.Pseudomonadales.Pseudomonadaceae.Pseudomonas	SLC37A3
2091	ENSG00000157823	rs56171612	0.176988729	0.003058675	0.793951344	0.38925573	0.268974221	-0.696256433	0.071355053	0.281565869	0.197097068	0.226406428	0.272095779	0.32487761	0.355380516	0.012988496	0.999441181	0.979469705	Bacteria.Proteobacteria.Gammaproteobacteria.Pseudomonadales.Pseudomonadaceae.Pseudomonas	AP3S2
2092	ENSG00000157827	rs715047	0.183180922	0.32367271	0.483365993	0.930818113	0.341155905	-0.226467561	-0.233285262	-0.027364267	0.253619362	0.227748944	0.330958128	0.313999344	0.359842935	0.2394456	0.999441181	0.999318055	Bacteria.Proteobacteria.Gammaproteobacteria.Pseudomonadales.Pseudomonadaceae.Pseudomonas	FMNL2
2093	ENSG00000157833	rs892447	0.0394823	0.077295087	0.313454136	0.740089652	-0.868614025	0.462550362	0.504723632	-0.106873695	0.413468539	0.257744095	0.496893838	0.320813638	0.173711687	0.101550942	0.999441181	0.998292334	Bacteria.Proteobacteria.Gammaproteobacteria.Pseudomonadales.Pseudomonadaceae.Pseudomonas	GAREM2
2094	ENSG00000157895	rs2071190	0.146147278	0.072396575	0.72349399	0.774380511	-0.291100018	0.692061931	0.101698071	-0.143655415	0.197944581	0.379035015	0.286227391	0.49910209	0.326016444	0.097702226	0.999441181	0.998292334	Bacteria.Proteobacteria.Gammaproteobacteria.Pseudomonadales.Pseudomonadaceae.Pseudomonas	C12orf43
2095	ENSG00000158022	rs3008226	0.214878612	0.0005462	0.710629214	0.919628262	-0.203988568	0.760443486	-0.086022687	0.034276007	0.162890609	0.209236776	0.230862353	0.338398665	0.384580953	0.004138258	0.999441181	0.998513489	Bacteria.Proteobacteria.Gammaproteobacteria.Pseudomonadales.Pseudomonadaceae.Pseudomonas	TRIM63
2096	ENSG00000158023	rs11043259	0.218633707	0.006608537	0.717595626	0.453122934	0.215327856	-0.744570479	-0.087682753	0.290329797	0.17337254	0.265468797	0.241398887	0.384703618	0.388591874	0.02175982	0.999441181	0.983906088	Bacteria.Proteobacteria.Gammaproteobacteria.Pseudomonadales.Pseudomonadaceae.Pseudomonas	CFAP251
2097	ENSG00000158079	rs10821295	0.679940542	0.782039899	0.68425436	0.623011474	-0.080181324	0.098621756	0.116062612	-0.223289323	0.193497726	0.355019334	0.284143138	0.452087577	0.569772514	0.391038066	0.999441181	0.998292334	Bacteria.Proteobacteria.Gammaproteobacteria.Pseudomonadales.Pseudomonadaceae.Pseudomonas	PTPDC1
2098	ENSG00000158106	rs1055181	0.764848152	0.819671592	0.375117805	0.234893914	-0.05748726	-0.079665197	0.235468913	-0.576759328	0.191395797	0.348068622	0.263691909	0.481115507	0.597632617	0.400144066	0.999441181	0.978846307	Bacteria.Proteobacteria.Gammaproteobacteria.Pseudomonadales.Pseudomonadaceae.Pseudomonas	RHPN1
2099	ENSG00000158158	rs6576983	0.061857951	0.097914107	0.926599388	0.265800197	-0.474816968	0.334291584	0.029742729	0.316551876	0.249957654	0.199121747	0.321623821	0.282055751	0.215720506	0.117842023	0.999441181	0.978846307	Bacteria.Proteobacteria.Gammaproteobacteria.Pseudomonadales.Pseudomonadaceae.Pseudomonas	CNNM4
2100	ENSG00000158163	rs9860630	0.375344376	0.248845497	0.665364764	0.663759992	-0.263377688	0.26167916	-0.16790544	0.1272978	0.295086612	0.224921105	0.386460879	0.291504674	0.465571981	0.206828658	0.999441181	0.998292334	Bacteria.Proteobacteria.Gammaproteobacteria.Pseudomonadales.Pseudomonadaceae.Pseudomonas	DZIP1L
2101	ENSG00000158457	rs12667978	0.913395678	0.880983491	0.851985655	0.855479595	-0.035877115	0.045035333	0.076321625	-0.070384191	0.328623013	0.299629083	0.407443264	0.384937615	0.634964361	0.417125413	0.999441181	0.998292334	Bacteria.Proteobacteria.Gammaproteobacteria.Pseudomonadales.Pseudomonadaceae.Pseudomonas	TSPAN33
2102	ENSG00000158473	rs859001	0.305338816	0.004179678	0.541266528	0.252860012	0.17821777	-0.886667515	-0.138518578	0.540457725	0.172511684	0.298799001	0.22556702	0.468531827	0.439045538	0.016159519	0.999441181	0.978846307	Bacteria.Proteobacteria.Gammaproteobacteria.Pseudomonadales.Pseudomonadaceae.Pseudomonas	CD1D
2103	ENSG00000158477	rs389293	0.090465266	0.025448255	0.419259936	0.377292998	0.296128369	-0.584623953	-0.199057692	0.292658576	0.172357196	0.255698078	0.244906241	0.329242198	0.260540108	0.050880667	0.999441181	0.979469705	Bacteria.Proteobacteria.Gammaproteobacteria.Pseudomonadales.Pseudomonadaceae.Pseudomonas	CD1A
2104	ENSG00000158486	rs547564338	0.50602888	0.948931394	0.867490209	0.135545663	-0.121543473	-0.015423815	-0.042665808	0.525179858	0.181765045	0.239899436	0.254723926	0.347556453	0.515190899	0.432843779	0.999441181	0.970661204	Bacteria.Proteobacteria.Gammaproteobacteria.Pseudomonadales.Pseudomonadaceae.Pseudomonas	DNAH3
2105	ENSG00000158525	rs6970320	0.294644869	0.450645362	0.169255885	0.16471037	0.254068818	-0.182759138	-0.470759955	0.462733657	0.240508292	0.240837746	0.338721757	0.329347556	0.439045538	0.284920461	0.999441181	0.970661204	Bacteria.Proteobacteria.Gammaproteobacteria.Pseudomonadales.Pseudomonadaceae.Pseudomonas	CPA5
2106	ENSG00000158623	rs7792600	3.51E-07	7.50E-08	0.178387036	0.126722781	-2.282271129	1.437754319	0.74632495	-0.505242397	0.402995712	0.237522488	0.548678005	0.326662887	5.89E-05	4.86E-06	0.999441181	0.970661204	Bacteria.Proteobacteria.Gammaproteobacteria.Pseudomonadales.Pseudomonadaceae.Pseudomonas	COPG2
2107	ENSG00000158710	rs2494524	0.384093139	0.47695623	0.984253368	0.660479808	0.360221943	-0.221021805	0.011122109	-0.182468745	0.411113081	0.308998572	0.561391362	0.413534201	0.470626394	0.294918185	0.999441181	0.998292334	Bacteria.Proteobacteria.Gammaproteobacteria.Pseudomonadales.Pseudomonadaceae.Pseudomonas	TAGLN2
2108	ENSG00000158786	rs2135600	0.235176874	0.016993792	0.560381777	0.230583297	-0.194385015	0.60619402	-0.12341186	0.439837589	0.162249308	0.247539161	0.210873788	0.363493027	0.401201903	0.039496348	0.999441181	0.978846307	Bacteria.Proteobacteria.Gammaproteobacteria.Pseudomonadales.Pseudomonadaceae.Pseudomonas	PLA2G2F
2109	ENSG00000158793	rs10908823	0.027358109	0.002704489	0.050314764	0.035552525	0.467966042	-0.742744985	-0.550204764	0.666221161	0.207387492	0.238279614	0.275965078	0.310444212	0.146365955	0.012045727	0.999441181	0.970661204	Bacteria.Proteobacteria.Gammaproteobacteria.Pseudomonadales.Pseudomonadaceae.Pseudomonas	NIT1
2110	ENSG00000158825	rs66731853	0.150307081	0.015787741	0.937470836	0.53229415	-0.295463204	0.488455963	0.023186185	-0.185420357	0.203015892	0.197135748	0.29443286	0.295344299	0.329595763	0.037586824	0.999441181	0.987816916	Bacteria.Proteobacteria.Gammaproteobacteria.Pseudomonadales.Pseudomonadaceae.Pseudomonas	CDA
2111	ENSG00000158856	rs189080621	0.790606046	0.426906749	0.688928717	0.753042361	-0.046181435	-0.4094039	0.099516821	0.187542805	0.17322174	0.512117342	0.247508708	0.593595985	0.604400644	0.277617539	0.999441181	0.998292334	Bacteria.Proteobacteria.Gammaproteobacteria.Pseudomonadales.Pseudomonadaceae.Pseudomonas	DMTN
2112	ENSG00000158863	rs12547987	0.966150307	0.387065524	0.328937183	0.840969955	-0.008158997	-0.29690094	0.26337361	-0.079753405	0.19153307	0.340984976	0.267783294	0.395905967	0.647627642	0.26365447	0.999441181	0.998292334	Bacteria.Proteobacteria.Gammaproteobacteria.Pseudomonadales.Pseudomonadaceae.Pseudomonas	FHIP2B
2113	ENSG00000159023	rs2493843	0.028360375	0.0288514	0.782594016	0.649706715	-1.113903744	0.644320571	-0.193427299	0.185146231	0.496941332	0.288369319	0.698122727	0.405798279	0.1485203	0.055515168	0.999441181	0.998292334	Bacteria.Proteobacteria.Gammaproteobacteria.Pseudomonadales.Pseudomonadaceae.Pseudomonas	EPB41
2114	ENSG00000159055	rs7280143	0.631292883	0.916998473	0.996196285	0.283400653	0.099924653	-0.057529828	0.001387505	-0.796247756	0.207247059	0.549918738	0.289947961	0.736228526	0.558615021	0.426157302	0.999482985	0.978846307	Bacteria.Proteobacteria.Gammaproteobacteria.Pseudomonadales.Pseudomonadaceae.Pseudomonas	MIS18A
2115	ENSG00000159079	rs844993	0.143218514	0.028407122	0.379554993	0.073463723	-0.338962892	0.781593798	0.267267931	-0.781006664	0.228789164	0.34879606	0.302115889	0.429384298	0.323129874	0.054905047	0.999441181	0.970661204	Bacteria.Proteobacteria.Gammaproteobacteria.Pseudomonadales.Pseudomonadaceae.Pseudomonas	CFAP298
2116	ENSG00000159082	rs11701149	0.504237377	0.365048027	0.719416968	0.357384453	0.172981066	-0.286490663	-0.11671609	0.368171011	0.257598937	0.314108179	0.323511453	0.397230782	0.51442414	0.255106532	0.999441181	0.978846307	Bacteria.Proteobacteria.Gammaproteobacteria.Pseudomonadales.Pseudomonadaceae.Pseudomonas	SYNJ1
2117	ENSG00000159110	rs9975538	0.113540374	0.033426496	0.938998756	0.652076673	-0.581190378	0.511907246	-0.036730668	-0.14142072	0.362390516	0.235647468	0.478136348	0.312227606	0.29144593	0.060518764	0.999441181	0.998292334	Bacteria.Proteobacteria.Gammaproteobacteria.Pseudomonadales.Pseudomonadaceae.Pseudomonas	IFNAR2
2118	ENSG00000159111	rs12600879	0.085185472	0.003042315	0.373302404	0.085686943	0.390755451	-0.652422978	-0.285286108	0.515604903	0.223596325	0.212026528	0.318261102	0.295521474	0.255768215	0.01298243	0.999441181	0.970661204	Bacteria.Proteobacteria.Gammaproteobacteria.Pseudomonadales.Pseudomonadaceae.Pseudomonas	MRPL10
2119	ENSG00000159128	rs2211688	0.317343748	0.301314724	0.718904401	0.280053373	0.237414695	-0.199494368	0.117455361	-0.295728121	0.235632459	0.191493709	0.324940057	0.271524607	0.442105977	0.229384307	0.999441181	0.978846307	Bacteria.Proteobacteria.Gammaproteobacteria.Pseudomonadales.Pseudomonadaceae.Pseudomonas	IFNGR2
2120	ENSG00000159164	rs16835135	0.648985819	0.526693201	0.785158584	0.921680067	0.082079609	-0.232027282	-0.067045289	0.05045804	0.179503159	0.36457264	0.244945789	0.511255407	0.562670647	0.312246452	0.999441181	0.998513489	Bacteria.Proteobacteria.Gammaproteobacteria.Pseudomonadales.Pseudomonadaceae.Pseudomonas	SV2A
2121	ENSG00000159197	rs13048252	0.132198898	0.07020318	0.394385659	0.484910705	0.397366173	-0.386401064	0.317179111	-0.204475148	0.260679	0.20995291	0.369977774	0.291116618	0.314450757	0.095915427	0.999441181	0.983906088	Bacteria.Proteobacteria.Gammaproteobacteria.Pseudomonadales.Pseudomonadaceae.Pseudomonas	KCNE2
2122	ENSG00000159200	rs1125040	0.068224743	0.045920413	0.699394873	0.523276872	0.456028776	-0.431008614	-0.128548819	-0.19702508	0.245985179	0.211847825	0.331462415	0.307026058	0.228992118	0.075148002	0.999441181	0.986845328	Bacteria.Proteobacteria.Gammaproteobacteria.Pseudomonadales.Pseudomonadaceae.Pseudomonas	RCAN1
2123	ENSG00000159212	rs2186287	0.000525767	6.09E-06	0.375701797	0.311273843	0.660589345	-0.966538819	-0.222580617	0.271270108	0.181173341	0.196504779	0.249565719	0.26585193	0.013708956	0.000162895	0.999441181	0.978846307	Bacteria.Proteobacteria.Gammaproteobacteria.Pseudomonadales.Pseudomonadaceae.Pseudomonas	CLIC6
2124	ENSG00000159228	rs7278942	0.07984163	0.039715843	0.583727742	0.478190267	0.755593733	-0.528009143	0.308944038	-0.244848506	0.424725331	0.251644336	0.561045908	0.343273724	0.24947285	0.068450056	0.999441181	0.983906088	Bacteria.Proteobacteria.Gammaproteobacteria.Pseudomonadales.Pseudomonadaceae.Pseudomonas	CBR1
2125	ENSG00000159231	rs34163237	0.050788047	0.054189764	0.170970557	0.548231489	0.543831427	-0.415488537	-0.467461638	0.17347409	0.273345176	0.211956448	0.337720972	0.287437209	0.198059589	0.082747026	0.999441181	0.98794016	Bacteria.Proteobacteria.Gammaproteobacteria.Pseudomonadales.Pseudomonadaceae.Pseudomonas	CBR3
2126	ENSG00000159267	rs6517398	0.07687779	0.007390416	0.445132244	0.245780495	-0.400404626	0.737686406	0.22353252	-0.407149328	0.222792731	0.266878104	0.290997533	0.34767229	0.245295835	0.023327945	0.999441181	0.978846307	Bacteria.Proteobacteria.Gammaproteobacteria.Pseudomonadales.Pseudomonadaceae.Pseudomonas	HLCS
2127	ENSG00000159363	rs761423	0.552884064	0.652369726	0.208118229	0.022614182	-0.13435314	0.086331095	-0.387411143	0.664243432	0.22523705	0.190773429	0.304759361	0.284516105	0.534343405	0.353917	0.999441181	0.927761773	Bacteria.Proteobacteria.Gammaproteobacteria.Pseudomonadales.Pseudomonadaceae.Pseudomonas	ATP13A2
2128	ENSG00000159388	rs12124018	0.637091078	0.088845113	0.448007066	0.254906447	0.097215677	-0.394018031	-0.212478828	0.41424651	0.205112715	0.228151486	0.278370351	0.360683803	0.560898117	0.110847799	0.999441181	0.978846307	Bacteria.Proteobacteria.Gammaproteobacteria.Pseudomonadales.Pseudomonadaceae.Pseudomonas	BTG2
2129	ENSG00000159445	rs11204914	0.009824074	0.004070051	0.319048676	0.357980608	-0.887252939	0.650245108	0.450671408	-0.279142034	0.333675017	0.21844441	0.448878912	0.301550861	0.092177028	0.015882711	0.999441181	0.978846307	Bacteria.Proteobacteria.Gammaproteobacteria.Pseudomonadales.Pseudomonadaceae.Pseudomonas	THEM4
2130	ENSG00000159461	rs140279056	0.856157141	0.764572164	0.334330035	0.249460559	-0.035296659	-0.101008716	-0.277819612	0.502147252	0.193960285	0.335887911	0.285662232	0.432177578	0.626327553	0.385693966	0.999441181	0.978846307	Bacteria.Proteobacteria.Gammaproteobacteria.Pseudomonadales.Pseudomonadaceae.Pseudomonas	AMFR
2131	ENSG00000159496	rs9612385	0.501334515	0.406672115	0.594635717	0.639785627	-0.181659736	0.253640486	-0.18601422	0.179235738	0.268684503	0.303723295	0.347867768	0.381217147	0.514208599	0.270726857	0.999441181	0.998292334	Bacteria.Proteobacteria.Gammaproteobacteria.Pseudomonadales.Pseudomonadaceae.Pseudomonas	RGL4
2132	ENSG00000159640	rs4292	0.000623692	3.94E-05	0.649671846	0.977745603	-0.978486476	0.929454009	-0.1694049	0.007983251	0.272321963	0.210885794	0.371257206	0.285102745	0.015146238	0.000608914	0.999441181	0.99998854	Bacteria.Proteobacteria.Gammaproteobacteria.Pseudomonadales.Pseudomonadaceae.Pseudomonas	ACE
2133	ENSG00000159648	rs2241772	0.354270533	0.301428448	0.700502538	0.462548353	-0.529726985	0.336401922	0.276157854	-0.305396199	0.567826552	0.322987224	0.714842769	0.413275691	0.4579853	0.229384307	0.999441181	0.983906088	Bacteria.Proteobacteria.Gammaproteobacteria.Pseudomonadales.Pseudomonadaceae.Pseudomonas	TEPP
2134	ENSG00000159658	rs1545206	0.206446962	0.336936961	0.372691099	0.575787385	-0.598985981	0.266529947	0.535559489	-0.198674069	0.469444774	0.275546754	0.596694266	0.353296939	0.377123672	0.245162553	0.999441181	0.998292334	Bacteria.Proteobacteria.Gammaproteobacteria.Pseudomonadales.Pseudomonadaceae.Pseudomonas	EFCAB14
2135	ENSG00000159674	rs17802266	0.472317281	0.623468054	0.619059738	0.409732449	-0.174427424	0.153685792	0.154060934	-0.344501597	0.241300437	0.311573236	0.308405124	0.415241701	0.504785582	0.343877959	0.999441181	0.979469705	Bacteria.Proteobacteria.Gammaproteobacteria.Pseudomonadales.Pseudomonadaceae.Pseudomonas	SPON2
2136	ENSG00000159685	rs10934796	0.992260775	0.983538107	0.495925641	0.403040155	-0.004500409	-0.006187315	-0.415574908	0.329046152	0.462213468	0.29873494	0.606937259	0.390967818	0.654288933	0.441889805	0.999441181	0.979469705	Bacteria.Proteobacteria.Gammaproteobacteria.Pseudomonadales.Pseudomonadaceae.Pseudomonas	CHCHD6
2137	ENSG00000159708	rs16957378	0.949173707	0.087296374	0.547101639	0.282460661	-0.011744102	0.551751067	-0.149546267	-0.500794621	0.183537862	0.317896903	0.247089954	0.462134662	0.643270431	0.1095643	0.999441181	0.978846307	Bacteria.Proteobacteria.Gammaproteobacteria.Pseudomonadales.Pseudomonadaceae.Pseudomonas	LRRC36
2138	ENSG00000159788	rs13104157	0.123411246	0.080073858	0.66940604	0.507516652	0.737417965	-0.585108654	-0.264825416	0.280422375	0.472535518	0.329153571	0.617479072	0.420840038	0.304798526	0.103903573	0.999441181	0.986845328	Bacteria.Proteobacteria.Gammaproteobacteria.Pseudomonadales.Pseudomonadaceae.Pseudomonas	RGS12
2139	ENSG00000159884	rs1934160	0.961838931	0.615679815	0.522501089	0.53906827	0.010732278	-0.108843068	0.20183733	-0.172777585	0.22345855	0.215799234	0.313936724	0.279828404	0.645962505	0.341936213	0.999441181	0.98794016	Bacteria.Proteobacteria.Gammaproteobacteria.Pseudomonadales.Pseudomonadaceae.Pseudomonas	CCDC107
2140	ENSG00000159915	rs1233444	0.881885038	0.704834167	0.044948768	0.130016124	-0.053871179	-0.092385974	0.906101895	-0.455897295	0.361172374	0.242834319	0.443301345	0.297357806	0.630557686	0.370251388	0.999441181	0.970661204	Bacteria.Proteobacteria.Gammaproteobacteria.Pseudomonadales.Pseudomonadaceae.Pseudomonas	ZNF233
2141	ENSG00000159921	rs10758357	0.811824927	0.596470165	0.586445089	0.881970426	-0.053048488	-0.104669231	0.173464766	-0.042667244	0.221934645	0.196724036	0.317308345	0.286265549	0.612155839	0.335579787	0.999441181	0.998292334	Bacteria.Proteobacteria.Gammaproteobacteria.Pseudomonadales.Pseudomonadaceae.Pseudomonas	GNE
2142	ENSG00000160075	rs6666293	0.320020205	0.388793933	0.926119314	0.952721221	-0.235598578	0.21760247	-0.03101004	0.01981423	0.23513666	0.250829329	0.333142631	0.332924546	0.44424994	0.264038088	0.999441181	0.999591729	Bacteria.Proteobacteria.Gammaproteobacteria.Pseudomonadales.Pseudomonadaceae.Pseudomonas	SSU72
2143	ENSG00000160183	rs3814899	0.858618682	0.238564867	0.347762081	0.868896115	-0.030035006	0.278308818	-0.220214697	0.06087876	0.167952431	0.234001588	0.232864271	0.367393709	0.626832436	0.201548284	0.999441181	0.998292334	Bacteria.Proteobacteria.Gammaproteobacteria.Pseudomonadales.Pseudomonadaceae.Pseudomonas	TMPRSS3
2144	ENSG00000160188	rs11203205	0.420141061	0.354165597	0.294711223	0.048202931	-0.228205361	0.227324428	0.387778134	-0.64655882	0.281302696	0.243620815	0.367131954	0.321200769	0.48502404	0.251512415	0.999441181	0.970661204	Bacteria.Proteobacteria.Gammaproteobacteria.Pseudomonadales.Pseudomonadaceae.Pseudomonas	RSPH1
2145	ENSG00000160193	rs8133114	0.70905518	0.693526947	0.699802163	0.350395424	-0.084734578	0.105398352	-0.121147752	0.370502181	0.22611556	0.266289916	0.312824818	0.393945569	0.579094522	0.367261648	0.999441181	0.978846307	Bacteria.Proteobacteria.Gammaproteobacteria.Pseudomonadales.Pseudomonadaceae.Pseudomonas	WDR4
2146	ENSG00000160194	rs8131547	0.154170019	0.06022384	0.307244141	0.613949058	-0.358922146	0.38182349	-0.378006189	0.145190872	0.248991135	0.199702753	0.367359156	0.286457071	0.333270843	0.087737238	0.999441181	0.998292334	Bacteria.Proteobacteria.Gammaproteobacteria.Pseudomonadales.Pseudomonadaceae.Pseudomonas	NDUFV3
2147	ENSG00000160200	rs2839625	0.436013268	0.387134133	0.577198536	0.698715187	-0.312976088	0.24803891	-0.293024404	0.142959368	0.399351429	0.284909288	0.523014454	0.367744709	0.491121713	0.26365447	0.999441181	0.998292334	Bacteria.Proteobacteria.Gammaproteobacteria.Pseudomonadales.Pseudomonadaceae.Pseudomonas	CBS
2148	ENSG00000160213	rs62229223	0.539174408	0.279361516	0.645860131	0.332500315	-0.107941752	0.371815351	0.10774475	-0.449527196	0.174866967	0.340889358	0.233397488	0.460458347	0.52956488	0.22086569	0.999441181	0.978846307	Bacteria.Proteobacteria.Gammaproteobacteria.Pseudomonadales.Pseudomonadaceae.Pseudomonas	CSTB
2149	ENSG00000160216	rs6518337	0.188795891	0.107231134	0.136147094	0.081115284	0.566041129	-0.417322712	-0.814149811	0.583229092	0.426278099	0.255555835	0.539635478	0.329252582	0.362911018	0.123597462	0.999441181	0.970661204	Bacteria.Proteobacteria.Gammaproteobacteria.Pseudomonadales.Pseudomonadaceae.Pseudomonas	AGPAT3
2150	ENSG00000160221	rs7281768	0.001009314	5.53E-07	0.474309695	0.357172029	-0.510285236	1.14596633	0.153084333	-0.249447654	0.148288163	0.206604128	0.21273429	0.269016931	0.021009433	2.45E-05	0.999441181	0.978846307	Bacteria.Proteobacteria.Gammaproteobacteria.Pseudomonadales.Pseudomonadaceae.Pseudomonas	GATD3
2151	ENSG00000160223	rs113526534	0.822791478	0.339668233	0.481473584	0.601418324	-0.051566978	0.348631279	-0.21496853	0.261345071	0.229340521	0.36248364	0.30365248	0.497904323	0.616311421	0.246193728	0.999441181	0.998292334	Bacteria.Proteobacteria.Gammaproteobacteria.Pseudomonadales.Pseudomonadaceae.Pseudomonas	ICOSLG
2152	ENSG00000160226	rs11870	0.169096883	0.314187609	0.630228927	0.610684772	-0.294098578	0.232903923	0.138382594	0.167849284	0.211530106	0.229641376	0.286116182	0.328129606	0.349051368	0.234123674	0.999441181	0.998292334	Bacteria.Proteobacteria.Gammaproteobacteria.Pseudomonadales.Pseudomonadaceae.Pseudomonas	CFAP410
2153	ENSG00000160229	rs452928	0.423334796	0.207626483	0.754149596	0.490613482	-0.168450651	0.28902375	0.086157009	0.23610232	0.209085248	0.227113552	0.273967846	0.340595438	0.48502404	0.18685032	0.999441181	0.983906088	Bacteria.Proteobacteria.Gammaproteobacteria.Pseudomonadales.Pseudomonadaceae.Pseudomonas	ZNF66
2154	ENSG00000160255	rs760462	0.050853167	0.04848478	0.128855438	0.135007675	0.986368771	-0.597096823	-1.061706615	0.622980374	0.495920681	0.297012875	0.690364263	0.411702288	0.198059589	0.077794191	0.999441181	0.970661204	Bacteria.Proteobacteria.Gammaproteobacteria.Pseudomonadales.Pseudomonadaceae.Pseudomonas	ITGB2
2155	ENSG00000160284	rs8133205	0.39313674	0.006572296	0.118496262	0.134193639	0.165372845	-0.682581529	0.417668641	-0.591777518	0.192389859	0.243194963	0.264061232	0.390251704	0.473545512	0.021722974	0.999441181	0.970661204	Bacteria.Proteobacteria.Gammaproteobacteria.Pseudomonadales.Pseudomonadaceae.Pseudomonas	SPATC1L
2156	ENSG00000160285	rs6518284	0.090321987	0.082884699	0.963034714	0.966337995	-1.422390899	0.773880255	0.049293716	-0.024106027	0.827505625	0.439475829	1.059579518	0.569047979	0.260540108	0.106242307	0.999441181	0.99998854	Bacteria.Proteobacteria.Gammaproteobacteria.Pseudomonadales.Pseudomonadaceae.Pseudomonas	LSS
2157	ENSG00000160310	rs76674087	0.433483416	0.977490389	0.091435881	0.084446129	-0.167530241	0.009592935	0.495386688	-0.730750417	0.212585862	0.338703465	0.289218925	0.417132636	0.49052564	0.440472216	0.999441181	0.970661204	Bacteria.Proteobacteria.Gammaproteobacteria.Pseudomonadales.Pseudomonadaceae.Pseudomonas	PRMT2
2158	ENSG00000160325	rs4962154	0.141493327	0.364575212	0.374682012	0.698842457	-0.303191569	0.224794042	0.28670247	-0.128844076	0.2037473	0.246219644	0.320771657	0.331582363	0.321760998	0.254881787	0.999441181	0.998292334	Bacteria.Proteobacteria.Gammaproteobacteria.Pseudomonadales.Pseudomonadaceae.Pseudomonas	CACFD1
2159	ENSG00000160410	rs814502	0.24405533	0.187778722	0.218004198	0.187102123	0.637454023	-0.41887417	-0.824835821	0.525186901	0.542326817	0.314713542	0.66320366	0.393976944	0.407204328	0.17557762	0.999441181	0.978846307	Bacteria.Proteobacteria.Gammaproteobacteria.Pseudomonadales.Pseudomonadaceae.Pseudomonas	SHKBP1
2160	ENSG00000160439	rs28362592	0.324265793	0.732819752	0.171956657	0.19834461	-0.174813952	0.10011945	0.331538345	-0.531748616	0.1760203	0.292042593	0.240082198	0.409242206	0.445987218	0.378272414	0.999441181	0.978846307	Bacteria.Proteobacteria.Gammaproteobacteria.Pseudomonadales.Pseudomonadaceae.Pseudomonas	RDH13
2161	ENSG00000160447	rs13283282	0.35804379	0.211983568	0.996346193	0.789733747	-0.178841152	0.388224549	-0.001237372	0.119894954	0.193223633	0.308030908	0.269183302	0.4478022	0.459069714	0.188755868	0.999482985	0.998292334	Bacteria.Proteobacteria.Gammaproteobacteria.Pseudomonadales.Pseudomonadaceae.Pseudomonas	PKN3
2162	ENSG00000160570	rs73932877	0.279977918	0.052498698	0.94292711	0.616135292	-0.183698485	0.456799712	0.016635327	-0.177177977	0.168637205	0.231336623	0.231481986	0.351738905	0.428362967	0.081408146	0.999441181	0.998292334	Bacteria.Proteobacteria.Gammaproteobacteria.Pseudomonadales.Pseudomonadaceae.Pseudomonas	DEDD2
2163	ENSG00000160588	rs1715456	7.50E-05	4.71E-06	0.105590452	0.150045092	-1.056855937	0.903117483	0.532225497	-0.362626358	0.250162222	0.181088568	0.324363733	0.249001818	0.00350536	0.000134584	0.999441181	0.970661204	Bacteria.Proteobacteria.Gammaproteobacteria.Pseudomonadales.Pseudomonadaceae.Pseudomonas	MPZL3
2164	ENSG00000160679	rs7934	0.159401429	0.098872407	0.641793827	0.413149449	-0.463206046	0.4665703	0.211706807	-0.299753517	0.325478476	0.278723115	0.4530009	0.363968017	0.33892318	0.118532833	0.999441181	0.979469705	Bacteria.Proteobacteria.Gammaproteobacteria.Pseudomonadales.Pseudomonadaceae.Pseudomonas	CHTOP
2165	ENSG00000160688	rs74677851	0.590614174	0.270091724	0.845946056	0.243142431	-0.108475541	0.431618583	0.052955089	-0.650686801	0.200663658	0.388080274	0.271482528	0.552502771	0.545278257	0.217308207	0.999441181	0.978846307	Bacteria.Proteobacteria.Gammaproteobacteria.Pseudomonadales.Pseudomonadaceae.Pseudomonas	FLAD1
2166	ENSG00000160695	rs599224	0.453834561	0.522060526	0.770722904	0.561271568	-0.525599983	0.248706102	-0.238919627	0.272372178	0.697553117	0.386425443	0.816456038	0.466462959	0.496761579	0.310834965	0.999441181	0.992424944	Bacteria.Proteobacteria.Gammaproteobacteria.Pseudomonadales.Pseudomonadaceae.Pseudomonas	VPS11
2167	ENSG00000160712	rs11265612	0.73638148	0.375632261	0.10995747	0.156530845	0.122213089	-0.231562287	0.714469885	-0.46150472	0.3614995	0.259598264	0.440975694	0.322017815	0.588489513	0.259095225	0.999441181	0.970661204	Bacteria.Proteobacteria.Gammaproteobacteria.Pseudomonadales.Pseudomonadaceae.Pseudomonas	IL6R
2168	ENSG00000160781	rs11264460	0.001934127	0.000458977	0.00655953	0.015738949	0.662497824	-0.581470242	-0.847041612	0.565828102	0.205140189	0.15766263	0.301714451	0.228250895	0.033738957	0.003615145	0.999441181	0.927761773	Bacteria.Proteobacteria.Gammaproteobacteria.Pseudomonadales.Pseudomonadaceae.Pseudomonas	PAQR6
2169	ENSG00000160791	rs17141079	0.309864091	0.434646783	0.132258399	0.345458205	0.241189533	-0.226921283	-0.46024666	0.38688545	0.235679068	0.288682706	0.301976928	0.407145907	0.439045538	0.279953428	0.999441181	0.978846307	Bacteria.Proteobacteria.Gammaproteobacteria.Pseudomonadales.Pseudomonadaceae.Pseudomonas	CCR5
2170	ENSG00000160803	rs2297792	0.21969345	0.14037818	0.602773151	0.511406158	-0.461754242	0.387407423	0.248943126	-0.236815446	0.372650094	0.259599439	0.476053091	0.35868817	0.389588606	0.146618156	0.999441181	0.986845328	Bacteria.Proteobacteria.Gammaproteobacteria.Pseudomonadales.Pseudomonadaceae.Pseudomonas	UBQLN4
2171	ENSG00000160948	rs73374055	0.893341963	0.708589947	0.672354207	0.709804344	-0.024082229	-0.134521019	-0.102064998	0.178977114	0.178924072	0.358370355	0.240258225	0.478896358	0.632823944	0.370581349	0.999441181	0.998292334	Bacteria.Proteobacteria.Gammaproteobacteria.Pseudomonadales.Pseudomonadaceae.Pseudomonas	VPS28
2172	ENSG00000160949	rs2170096	0.364598792	0.257181479	0.91535485	0.973197695	0.302094394	-0.316331307	0.050798804	-0.014291785	0.330904029	0.276763316	0.476113718	0.423765726	0.461591483	0.210743542	0.999441181	0.99998854	Bacteria.Proteobacteria.Gammaproteobacteria.Pseudomonadales.Pseudomonadaceae.Pseudomonas	TONSL
2173	ENSG00000160953	rs72981641	0.545288294	0.163178304	0.251357125	0.327822972	0.111345262	-0.390477898	0.280488071	-0.363202838	0.183140155	0.276896821	0.242382781	0.368428088	0.531983867	0.161765627	0.999441181	0.978846307	Bacteria.Proteobacteria.Gammaproteobacteria.Pseudomonadales.Pseudomonadaceae.Pseudomonas	PWWP3A
2174	ENSG00000160957	rs4251689	0.678569085	0.868631234	0.533012278	0.232467027	0.102894418	-0.038761478	0.235104433	-0.434576272	0.247186859	0.233443336	0.375141697	0.360613579	0.56958671	0.413366961	0.999441181	0.978846307	Bacteria.Proteobacteria.Gammaproteobacteria.Pseudomonadales.Pseudomonadaceae.Pseudomonas	RECQL4
2175	ENSG00000160961	rs889333	0.895546999	0.6067584	0.556585907	0.750175687	0.023180106	-0.10788741	0.145131449	-0.092552379	0.175879341	0.20860645	0.245598525	0.289461731	0.632823944	0.339104332	0.999441181	0.998292334	Bacteria.Proteobacteria.Gammaproteobacteria.Pseudomonadales.Pseudomonadaceae.Pseudomonas	ZNF333
2176	ENSG00000161016	rs2954657	0.472001493	0.73577253	0.849311524	0.727315725	-0.262207808	0.083744781	0.089567477	0.122375222	0.362475084	0.247118895	0.469568514	0.349459777	0.504785582	0.378850948	0.999441181	0.998292334	Bacteria.Proteobacteria.Gammaproteobacteria.Pseudomonadales.Pseudomonadaceae.Pseudomonas	RPL8
2177	ENSG00000161082	rs72991116	0.564528375	0.0420545	0.705379932	0.380583689	0.106208037	-0.577923858	0.093559365	0.371047587	0.183418596	0.278749871	0.246397026	0.420338853	0.538246999	0.070744655	0.999441181	0.979469705	Bacteria.Proteobacteria.Gammaproteobacteria.Pseudomonadales.Pseudomonadaceae.Pseudomonas	CELF5
2178	ENSG00000161179	rs3747093	0.430893844	0.294300111	0.812051263	0.803327826	-0.156901525	0.283379602	0.063183921	-0.087959334	0.197976593	0.268061575	0.264661974	0.351771467	0.489383825	0.226736986	0.999441181	0.998292334	Bacteria.Proteobacteria.Gammaproteobacteria.Pseudomonadales.Pseudomonadaceae.Pseudomonas	YDJC
2179	ENSG00000161203	rs9290781	0.886284255	0.916806054	0.652395125	0.27255082	-0.027807369	-0.032290706	0.121628792	-0.444598878	0.193696699	0.307945317	0.268794914	0.401826653	0.631395799	0.426157302	0.999441181	0.978846307	Bacteria.Proteobacteria.Gammaproteobacteria.Pseudomonadales.Pseudomonadaceae.Pseudomonas	AP2M1
2180	ENSG00000161243	rs4381706	0.035958092	0.005619256	0.981152297	0.428261784	-0.344273802	0.763314148	-0.005686071	-0.255851305	0.160788327	0.266615037	0.239777037	0.320985037	0.167828516	0.01940921	0.999441181	0.983906088	Bacteria.Proteobacteria.Gammaproteobacteria.Pseudomonadales.Pseudomonadaceae.Pseudomonas	FBXO27
2181	ENSG00000161281	rs17879437	0.757029033	0.463381411	0.272837377	0.380629823	-0.058046993	0.197918464	-0.309198471	0.32556849	0.186843353	0.268333337	0.27962089	0.368854086	0.595455308	0.288748818	0.999441181	0.979469705	Bacteria.Proteobacteria.Gammaproteobacteria.Pseudomonadales.Pseudomonadaceae.Pseudomonas	COX7A1
2182	ENSG00000161381	rs3744350	0.333142745	0.229045479	0.177341533	0.214245465	-0.304908383	0.239424942	-0.716324992	0.409931286	0.312741118	0.197207682	0.525337343	0.326884546	0.448484589	0.195976671	0.999441181	0.978846307	Bacteria.Proteobacteria.Gammaproteobacteria.Pseudomonadales.Pseudomonadaceae.Pseudomonas	PLXDC1
2183	ENSG00000161395	rs2934951	0.030941418	0.002272512	0.990210688	0.639332122	0.635486654	-0.599199195	-0.004671037	0.120210214	0.288198455	0.188679972	0.379266946	0.255328929	0.154212226	0.010770879	0.999482985	0.998292334	Bacteria.Proteobacteria.Gammaproteobacteria.Pseudomonadales.Pseudomonadaceae.Pseudomonas	PGAP3
2184	ENSG00000161509	rs11558036	0.645991461	0.00168131	0.22977131	0.267634876	0.083829938	-0.604318556	0.296656877	0.328617882	0.181665473	0.18448216	0.244733369	0.293942937	0.562490921	0.009025413	0.999441181	0.978846307	Bacteria.Proteobacteria.Gammaproteobacteria.Pseudomonadales.Pseudomonadaceae.Pseudomonas	GRIN2C
2185	ENSG00000161551	rs10408912	0.219305871	0.010187923	0.418292655	0.772619907	0.153078199	-0.361023808	0.155385381	0.053972519	0.123433872	0.136471387	0.190775945	0.186023275	0.38941353	0.028180364	0.999441181	0.998292334	Bacteria.Proteobacteria.Gammaproteobacteria.Pseudomonadales.Pseudomonadaceae.Pseudomonas	ZNF577
2186	ENSG00000161618	rs867054784	0.865439708	0.636447357	0.548488434	0.878102614	-0.040091094	-0.178377919	0.191928341	0.08019818	0.235669871	0.375635349	0.318219834	0.520866231	0.62743223	0.348985596	0.999441181	0.998292334	Bacteria.Proteobacteria.Gammaproteobacteria.Pseudomonadales.Pseudomonadaceae.Pseudomonas	ALDH16A1
2187	ENSG00000161640	rs9676436	0.913591515	0.4165865	0.065727704	0.459564442	0.022544021	0.157590065	-0.495710199	0.231275193	0.206965993	0.192771682	0.264892383	0.310886644	0.634964361	0.273651238	0.999441181	0.983906088	Bacteria.Proteobacteria.Gammaproteobacteria.Pseudomonadales.Pseudomonadaceae.Pseudomonas	SIGLEC11
2188	ENSG00000161643	rs3826765	0.476602736	2.70E-05	0.0741533	0.390958883	-0.107908963	0.947751682	-0.356483468	0.377380534	0.15074024	0.210020512	0.196469085	0.437007229	0.505799647	0.000451863	0.999441181	0.979469705	Bacteria.Proteobacteria.Gammaproteobacteria.Pseudomonadales.Pseudomonadaceae.Pseudomonas	SIGLEC16
2189	ENSG00000161652	rs61742305	0.582232372	0.443990497	0.628887422	0.973543524	0.125395153	-0.186326554	-0.148433952	0.011147743	0.226814971	0.241952263	0.305696599	0.3348641	0.542799928	0.282621093	0.999441181	0.99998854	Bacteria.Proteobacteria.Gammaproteobacteria.Pseudomonadales.Pseudomonadaceae.Pseudomonas	IZUMO2
2190	ENSG00000161653	rs186636	0.673515493	0.915403564	0.306284054	0.067323359	-0.121140798	-0.020663961	-0.443787881	0.557813982	0.286240477	0.193785719	0.430426008	0.299878532	0.568426704	0.425885783	0.999441181	0.970661204	Bacteria.Proteobacteria.Gammaproteobacteria.Pseudomonadales.Pseudomonadaceae.Pseudomonas	NAGS
2191	ENSG00000161692	rs11654539	0.32321336	0.482191648	0.998143134	0.471015018	0.200088419	-0.21861626	-0.000658707	-0.286299017	0.201028188	0.309313394	0.281972049	0.394895483	0.445987218	0.297164078	0.999482985	0.983906088	Bacteria.Proteobacteria.Gammaproteobacteria.Pseudomonadales.Pseudomonadaceae.Pseudomonas	DBF4B
2192	ENSG00000161847	rs12460902	0.331497232	0.803300141	0.101211461	0.704541191	-0.184799561	-0.081859524	0.427655933	-0.19739537	0.18889821	0.32732973	0.257280003	0.518308578	0.447507742	0.396145441	0.999441181	0.998292334	Bacteria.Proteobacteria.Gammaproteobacteria.Pseudomonadales.Pseudomonadaceae.Pseudomonas	RAVER1
2193	ENSG00000161888	rs11670900	0.32645322	0.540726474	0.792086862	0.153874018	0.17808104	0.284533399	-0.071552693	-0.767995451	0.180128497	0.462721332	0.270344646	0.532384288	0.446572799	0.317457864	0.999441181	0.970661204	Bacteria.Proteobacteria.Gammaproteobacteria.Pseudomonadales.Pseudomonadaceae.Pseudomonas	SPC24
2194	ENSG00000161904	rs6457741	0.048296617	0.015142699	0.186293328	0.15330304	0.531266122	-0.480431769	-0.503564536	0.39668261	0.264038764	0.19263217	0.377054576	0.27459807	0.193894966	0.036669414	0.999441181	0.970661204	Bacteria.Proteobacteria.Gammaproteobacteria.Pseudomonadales.Pseudomonadaceae.Pseudomonas	LEMD2
2195	ENSG00000161920	rs11868434	0.272339529	0.664237524	0.540101018	0.742616507	-0.209158977	0.109205914	0.16103556	-0.128054004	0.188952984	0.250454758	0.261478162	0.388310542	0.42481043	0.357936131	0.999441181	0.998292334	Bacteria.Proteobacteria.Gammaproteobacteria.Pseudomonadales.Pseudomonadaceae.Pseudomonas	MED11
2196	ENSG00000161944	rs76190581	0.051528065	0.116087668	0.530379689	0.490385722	0.363885258	-0.506727289	-0.158746172	-0.28591383	0.183499616	0.318228766	0.251676914	0.412235002	0.199433839	0.130102945	0.999441181	0.983906088	Bacteria.Proteobacteria.Gammaproteobacteria.Pseudomonadales.Pseudomonadaceae.Pseudomonas	ASGR2
2197	ENSG00000161980	rs9936292	0.376286432	0.011656964	0.346744598	0.801759266	-0.178328738	0.653201517	-0.248982961	0.105024364	0.20019536	0.25175467	0.262726287	0.416623981	0.465574809	0.030734302	0.999441181	0.998292334	Bacteria.Proteobacteria.Gammaproteobacteria.Pseudomonadales.Pseudomonadaceae.Pseudomonas	POLR3K
2198	ENSG00000161981	rs2562145	0.024773031	0.046864791	0.627033627	0.852080395	0.679983087	-0.437366138	-0.235281417	-0.064582167	0.295975264	0.215931769	0.481946866	0.344995589	0.140411953	0.07611561	0.999441181	0.998292334	Bacteria.Proteobacteria.Gammaproteobacteria.Pseudomonadales.Pseudomonadaceae.Pseudomonas	SNRNP25
2199	ENSG00000161999	rs6597	0.498531466	0.287088821	0.966443048	0.833097469	-0.133652101	0.365050021	-0.011293993	-0.113913549	0.196385898	0.340150354	0.267441649	0.538429937	0.514208599	0.224187389	0.999441181	0.998292334	Bacteria.Proteobacteria.Gammaproteobacteria.Pseudomonadales.Pseudomonadaceae.Pseudomonas	JMJD8
2200	ENSG00000162040	rs2906912	0.014317843	0.000661344	0.417296463	0.4512129	-0.436134969	1.027751189	0.192261779	-0.285048284	0.17335968	0.287497612	0.235544257	0.37610637	0.106825395	0.004784318	0.999441181	0.983906088	Bacteria.Proteobacteria.Gammaproteobacteria.Pseudomonadales.Pseudomonadaceae.Pseudomonas	HS3ST6
2201	ENSG00000162066	rs79860296	0.787440782	0.274243323	0.315487171	0.979683466	-0.042284779	-0.456388708	0.221613044	0.012542637	0.156185903	0.413953572	0.219100786	0.490666374	0.604325908	0.218872413	0.999441181	0.99998854	Bacteria.Proteobacteria.Gammaproteobacteria.Pseudomonadales.Pseudomonadaceae.Pseudomonas	AMDHD2
2202	ENSG00000162076	rs11076918	0.118881544	0.230165446	0.759469193	0.541242423	-0.311892966	0.235531066	0.088659607	0.168170346	0.197397136	0.194472572	0.288371114	0.273836312	0.299217194	0.19657041	0.999441181	0.98794016	Bacteria.Proteobacteria.Gammaproteobacteria.Pseudomonadales.Pseudomonadaceae.Pseudomonas	FLYWCH2
2203	ENSG00000162078	rs9925556	0.091218389	0.103269429	0.84678274	0.692740805	-0.637215306	0.421704577	0.096929502	-0.130496072	0.371766752	0.255257492	0.49967291	0.328809811	0.261216905	0.121049156	0.999441181	0.998292334	Bacteria.Proteobacteria.Gammaproteobacteria.Pseudomonadales.Pseudomonadaceae.Pseudomonas	ZG16B
2204	ENSG00000162191	rs12364753	0.409410926	0.945940953	0.481797173	0.954453577	-0.173293632	0.01894407	0.206013462	-0.020507986	0.208733719	0.278329792	0.291218777	0.357702794	0.481544082	0.432102261	0.999441181	0.999731302	Bacteria.Proteobacteria.Gammaproteobacteria.Pseudomonadales.Pseudomonadaceae.Pseudomonas	UBXN1
2205	ENSG00000162222	rs1299097	0.329445741	0.028778509	0.510205788	0.025950368	-0.204190204	0.533766211	0.185779411	-0.754173972	0.20782898	0.238777223	0.280586732	0.331019789	0.447151219	0.0554382	0.999441181	0.927761773	Bacteria.Proteobacteria.Gammaproteobacteria.Pseudomonadales.Pseudomonadaceae.Pseudomonas	TTC9C
2206	ENSG00000162341	rs61882972	0.499313445	0.35833493	0.212956031	0.136075063	0.14361842	-0.203876483	-0.379287298	0.532201696	0.211416348	0.220406635	0.301588085	0.352688407	0.514208599	0.252978218	0.999441181	0.970661204	Bacteria.Proteobacteria.Gammaproteobacteria.Pseudomonadales.Pseudomonadaceae.Pseudomonas	TPCN2
2207	ENSG00000162368	rs12757893	0.596945762	0.402775615	0.980377545	0.473654975	-0.124544934	0.226774434	-0.007492027	-0.251320141	0.23438424	0.269297757	0.303456388	0.348729263	0.547634993	0.269396335	0.999441181	0.983906088	Bacteria.Proteobacteria.Gammaproteobacteria.Pseudomonadales.Pseudomonadaceae.Pseudomonas	CMPK1
2208	ENSG00000162384	rs436887	0.326377107	0.238675579	0.761778248	0.627272182	0.512741295	-0.363407638	0.200040037	-0.198794674	0.51855426	0.30562535	0.657154188	0.407490614	0.446572799	0.201548284	0.999441181	0.998292334	Bacteria.Proteobacteria.Gammaproteobacteria.Pseudomonadales.Pseudomonadaceae.Pseudomonas	CZIB
2209	ENSG00000162390	rs300284	0.297189374	0.097946618	0.674936912	0.339943937	0.313684978	-0.39188285	-0.1757641	0.313030912	0.298524238	0.233449232	0.417238213	0.325655903	0.439045538	0.117842023	0.999441181	0.978846307	Bacteria.Proteobacteria.Gammaproteobacteria.Pseudomonadales.Pseudomonadaceae.Pseudomonas	ACOT11
2210	ENSG00000162409	rs12048572	0.000472488	0.000401007	0.013180347	0.018119999	1.031262166	-0.90968215	-0.962137171	0.770461332	0.280299635	0.243918986	0.377649455	0.317909233	0.012537766	0.003335421	0.999441181	0.927761773	Bacteria.Proteobacteria.Gammaproteobacteria.Pseudomonadales.Pseudomonadaceae.Pseudomonas	PRKAA2
2211	ENSG00000162444	rs61785619	0.87369483	0.625316632	0.441380137	0.242416768	0.02733083	-0.187604827	0.184729692	-0.559244866	0.171261156	0.382376657	0.238503842	0.474120303	0.628416282	0.344543268	0.999441181	0.978846307	Bacteria.Proteobacteria.Gammaproteobacteria.Pseudomonadales.Pseudomonadaceae.Pseudomonas	RBP7
2212	ENSG00000162460	rs12741198	0.246092964	0.277589792	0.236395411	0.237098659	-0.254055107	0.267760812	0.38335535	-0.400162404	0.217087392	0.244578289	0.32082151	0.335395065	0.407204328	0.220603146	0.999441181	0.978846307	Bacteria.Proteobacteria.Gammaproteobacteria.Pseudomonadales.Pseudomonadaceae.Pseudomonas	TMEM82
2213	ENSG00000162482	rs61764920	0.8643581	0.196897048	0.733638656	0.750473857	0.030138876	-0.588558865	0.086549982	0.179435016	0.17574045	0.451485392	0.253268945	0.561885332	0.62743223	0.181358115	0.999441181	0.998292334	Bacteria.Proteobacteria.Gammaproteobacteria.Pseudomonadales.Pseudomonadaceae.Pseudomonas	AKR7A3
2214	ENSG00000162600	rs3087585	0.174411723	0.130403972	0.184783841	0.042822122	-0.255033787	0.421980835	-0.365440116	0.780826182	0.185754694	0.275518736	0.272680769	0.378062191	0.352440784	0.140678193	0.999441181	0.970661204	Bacteria.Proteobacteria.Gammaproteobacteria.Pseudomonadales.Pseudomonadaceae.Pseudomonas	OMA1
2215	ENSG00000162604	rs17312971	0.187354889	0.30900656	0.691267325	0.685806619	-0.240691176	0.272600411	0.105392012	-0.151745613	0.180663045	0.265896867	0.264218074	0.37344399	0.362002853	0.23216052	0.999441181	0.998292334	Bacteria.Proteobacteria.Gammaproteobacteria.Pseudomonadales.Pseudomonadaceae.Pseudomonas	TM2D1
2216	ENSG00000162620	rs1412825	6.13E-06	6.89E-07	0.95876521	0.48259408	0.958018059	-0.852180895	-0.013689937	-0.147422846	0.194846408	0.155220008	0.26377573	0.208776517	0.000759334	2.70E-05	0.999441181	0.983906088	Bacteria.Proteobacteria.Gammaproteobacteria.Pseudomonadales.Pseudomonadaceae.Pseudomonas	LRRIQ3
2217	ENSG00000162636	rs3818572	0.852079592	0.787142323	0.37775958	0.29017739	0.045687977	-0.062112014	-0.335907834	0.414700464	0.244062171	0.229091331	0.378269818	0.388918784	0.62482084	0.39207738	0.999441181	0.978846307	Bacteria.Proteobacteria.Gammaproteobacteria.Pseudomonadales.Pseudomonadaceae.Pseudomonas	FAM102B
2218	ENSG00000162704	rs2767305	0.101228075	0.015517451	0.725764303	0.807418388	-0.408883783	0.529302189	-0.118032196	-0.073389193	0.245998802	0.213040967	0.335069537	0.299868046	0.276762834	0.037206082	0.999441181	0.998292334	Bacteria.Proteobacteria.Gammaproteobacteria.Pseudomonadales.Pseudomonadaceae.Pseudomonas	ARPC5
2219	ENSG00000162733	rs28711380	0.882368635	0.95196344	0.911193923	0.878214364	0.0387069	-0.017378081	0.040434259	-0.056172755	0.260580329	0.287379879	0.361145016	0.365164834	0.630557686	0.433443738	0.999441181	0.998292334	Bacteria.Proteobacteria.Gammaproteobacteria.Pseudomonadales.Pseudomonadaceae.Pseudomonas	DDR2
2220	ENSG00000162736	rs12239946	0.239475624	0.009944198	0.318982347	0.15335157	0.202302173	-0.783582563	-0.246105533	0.605000914	0.170428961	0.295191606	0.245092825	0.418853765	0.403807616	0.027780194	0.999441181	0.970661204	Bacteria.Proteobacteria.Gammaproteobacteria.Pseudomonadales.Pseudomonadaceae.Pseudomonas	NCSTN
2221	ENSG00000162777	rs9970286	0.378708553	0.420394609	0.7965563	0.203561577	0.180731261	-0.230372464	0.077654094	-0.52325898	0.20393146	0.284129768	0.29999608	0.407459009	0.46763733	0.275289859	0.999441181	0.978846307	Bacteria.Proteobacteria.Gammaproteobacteria.Pseudomonadales.Pseudomonadaceae.Pseudomonas	DENND2D
2222	ENSG00000162779	rs9699789	0.488639787	0.058541532	0.343695509	0.402422648	-0.144913326	0.558120007	-0.2567444	0.32341173	0.208096911	0.289933329	0.269197551	0.38376631	0.510926881	0.086862961	0.999441181	0.979469705	Bacteria.Proteobacteria.Gammaproteobacteria.Pseudomonadales.Pseudomonadaceae.Pseudomonas	AXDND1
2223	ENSG00000162782	rs76644806	0.057468245	0.014606245	0.798639952	0.693486	-0.321571302	0.548969368	0.064533706	0.124387515	0.166317556	0.218882691	0.251947688	0.314221937	0.208116647	0.035889164	0.999441181	0.998292334	Bacteria.Proteobacteria.Gammaproteobacteria.Pseudomonadales.Pseudomonadaceae.Pseudomonas	TDRD5
2224	ENSG00000162813	rs113231783	0.88435762	0.892405847	0.648897929	0.345142138	-0.027836387	-0.035108832	-0.116924751	0.367542981	0.190645612	0.258565061	0.255638658	0.386535435	0.63075126	0.420265109	0.999441181	0.978846307	Bacteria.Proteobacteria.Gammaproteobacteria.Pseudomonadales.Pseudomonadaceae.Pseudomonas	BPNT1
2225	ENSG00000162817	rs425437	0.305507841	0.33320634	0.340370918	0.514509258	-0.192028065	0.300917028	0.239311863	-0.337358803	0.185945302	0.308688125	0.249185423	0.514762988	0.439045538	0.243528895	0.999441181	0.986845328	Bacteria.Proteobacteria.Gammaproteobacteria.Pseudomonadales.Pseudomonadaceae.Pseudomonas	C1orf115
2226	ENSG00000162836	rs1344	0.034981111	0.044388694	0.416018906	0.568506239	-0.622403834	0.455041576	0.339314288	-0.177538672	0.289092034	0.222023113	0.414557728	0.309771872	0.165551329	0.073268648	0.999441181	0.995017639	Bacteria.Proteobacteria.Gammaproteobacteria.Pseudomonadales.Pseudomonadaceae.Pseudomonas	ACP6
2227	ENSG00000162869	rs4293602	0.204483407	0.266886048	0.753575249	0.966094905	0.507765095	-0.288569285	-0.20428775	-0.017422302	0.396210563	0.257712639	0.64804214	0.408321152	0.374641918	0.215758885	0.999441181	0.99998854	Bacteria.Proteobacteria.Gammaproteobacteria.Pseudomonadales.Pseudomonadaceae.Pseudomonas	PPP1R21
2228	ENSG00000162877	rs1772143	0.0022358	0.00061051	0.555059784	0.99820602	0.679198564	-0.758546582	-0.162871713	-0.000614816	0.213504083	0.210720135	0.2745542	0.272409676	0.037140174	0.004493722	0.999441181	0.99998854	Bacteria.Proteobacteria.Gammaproteobacteria.Pseudomonadales.Pseudomonadaceae.Pseudomonas	PM20D1
2229	ENSG00000162881	rs12475574	0.012402098	0.00028893	0.444261539	0.234046753	0.477442036	-0.691455921	-0.198383156	0.305281365	0.1857025	0.18058965	0.257762215	0.254191014	0.102008298	0.002618353	0.999441181	0.978846307	Bacteria.Proteobacteria.Gammaproteobacteria.Pseudomonadales.Pseudomonadaceae.Pseudomonas	OXER1
2230	ENSG00000162882	rs4952937	0.086523951	5.10E-05	0.723611588	0.345404488	0.266663378	-1.149960216	0.075833002	0.327145117	0.153256668	0.265307711	0.213525406	0.344238488	0.257674302	0.000734843	0.999441181	0.978846307	Bacteria.Proteobacteria.Gammaproteobacteria.Pseudomonadales.Pseudomonadaceae.Pseudomonas	HAAO
2231	ENSG00000162885	rs704719	0.009157528	0.004169588	0.287972075	0.159937303	1.078411336	-0.812565498	-0.549220866	0.488513597	0.401610907	0.273749461	0.512705818	0.343708802	0.088125996	0.016159519	0.999441181	0.970661204	Bacteria.Proteobacteria.Gammaproteobacteria.Pseudomonadales.Pseudomonadaceae.Pseudomonas	B3GALNT2
2232	ENSG00000162889	rs6668054	0.530566164	0.487269659	0.566751175	0.409283981	0.133072291	-0.194321503	-0.161015182	-0.385750899	0.211069429	0.278166934	0.279668116	0.464513818	0.525795719	0.298835852	0.999441181	0.979469705	Bacteria.Proteobacteria.Gammaproteobacteria.Pseudomonadales.Pseudomonadaceae.Pseudomonas	MAPKAPK2
2233	ENSG00000162896	rs4313398	0.679147648	0.453501676	0.941568593	0.818489853	0.156120823	-0.172753102	-0.044879432	0.082213959	0.375771791	0.229100608	0.609955898	0.356823873	0.569686256	0.285660566	0.999441181	0.998292334	Bacteria.Proteobacteria.Gammaproteobacteria.Pseudomonadales.Pseudomonadaceae.Pseudomonas	PIGR
2234	ENSG00000162909	rs751128	0.734089179	0.197811602	0.326670072	0.65196166	0.084480278	-0.243011406	0.33011532	-0.119310366	0.247648184	0.186800537	0.334061579	0.263319194	0.588090718	0.182100985	0.999441181	0.998292334	Bacteria.Proteobacteria.Gammaproteobacteria.Pseudomonadales.Pseudomonadaceae.Pseudomonas	CAPN2
2235	ENSG00000162910	rs849749	0.324046188	0.385157104	0.38915665	0.375412562	-0.343653445	0.203296356	0.428034198	-0.297521604	0.34586673	0.232540378	0.493772601	0.33338912	0.445987218	0.263052016	0.999441181	0.979469705	Bacteria.Proteobacteria.Gammaproteobacteria.Pseudomonadales.Pseudomonadaceae.Pseudomonas	MRPL55
2236	ENSG00000162929	rs1665278	0.848874499	0.694791499	0.701945048	0.853063698	-0.052692927	0.083247348	-0.168306254	0.060504321	0.275440369	0.211244145	0.437883559	0.325400565	0.624046064	0.36770026	0.999441181	0.998292334	Bacteria.Proteobacteria.Gammaproteobacteria.Pseudomonadales.Pseudomonadaceae.Pseudomonas	SANBR
2237	ENSG00000162949	rs10186446	0.665728331	0.951300338	0.797143303	0.984296052	-0.083231045	-0.020604696	0.066926365	-0.008590984	0.191791549	0.336092824	0.25931766	0.434810898	0.567604313	0.433258851	0.999441181	0.99998854	Bacteria.Proteobacteria.Gammaproteobacteria.Pseudomonadales.Pseudomonadaceae.Pseudomonas	CAPN13
2238	ENSG00000162961	rs12991444	0.348105896	0.143171222	0.151422223	0.011947632	-0.185144229	0.374074558	0.432424128	-0.902495377	0.195919903	0.252458082	0.297948322	0.349096106	0.455267232	0.148508477	0.999441181	0.924440141	Bacteria.Proteobacteria.Gammaproteobacteria.Pseudomonadales.Pseudomonadaceae.Pseudomonas	DPY30
2239	ENSG00000162971	rs281764	0.082595869	0.091129259	0.343970015	0.307794014	-0.573160045	0.397747392	0.427086639	-0.316287721	0.325176773	0.231990096	0.448058646	0.307731452	0.252822441	0.112194174	0.999441181	0.978846307	Bacteria.Proteobacteria.Gammaproteobacteria.Pseudomonadales.Pseudomonadaceae.Pseudomonas	TYW5
2240	ENSG00000162976	rs12987956	0.550578065	0.517415286	0.807269309	0.894390474	-0.164545861	0.178493581	-0.092614546	-0.046317683	0.274255019	0.274255019	0.378124069	0.34756461	0.533224879	0.308942214	0.999441181	0.998292334	Bacteria.Proteobacteria.Gammaproteobacteria.Pseudomonadales.Pseudomonadaceae.Pseudomonas	SLC66A3
2241	ENSG00000162989	rs2652421	0.964658127	0.638052607	0.383971322	0.274895438	0.01041355	-0.10390284	0.298902702	-0.344425031	0.23413102	0.219850335	0.341042945	0.312828956	0.647212241	0.349127882	0.999441181	0.978846307	Bacteria.Proteobacteria.Gammaproteobacteria.Pseudomonadales.Pseudomonadaceae.Pseudomonas	KCNJ3
2242	ENSG00000162994	rs17046778	0.003510918	1.40E-05	0.916137693	0.862359915	-0.40586969	1.04290779	-0.019018399	0.054441945	0.134042078	0.222241399	0.179921007	0.312797112	0.048585044	0.000282703	0.999441181	0.998292334	Bacteria.Proteobacteria.Gammaproteobacteria.Pseudomonadales.Pseudomonadaceae.Pseudomonas	CLHC1
2243	ENSG00000162999	rs2138485	0.010793882	0.009560305	0.127126854	0.184172667	2.203512378	-1.191870991	-1.442754369	0.679238165	0.839850827	0.446528412	0.933818675	0.506113022	0.095787768	0.027129025	0.999441181	0.978846307	Bacteria.Proteobacteria.Gammaproteobacteria.Pseudomonadales.Pseudomonadaceae.Pseudomonas	DUSP19
2244	ENSG00000163002	rs1829121	0.023740294	0.002094191	0.065894413	0.013893977	0.469390263	-0.879408038	-0.59734309	0.9579592	0.202772841	0.274553254	0.319403996	0.379029878	0.138693216	0.010261403	0.999441181	0.924440141	Bacteria.Proteobacteria.Gammaproteobacteria.Pseudomonadales.Pseudomonadaceae.Pseudomonas	NUP35
2245	ENSG00000163006	rs6748168	0.843929882	0.795501685	0.994029785	0.98128653	0.222489509	-0.15173304	-0.009828819	0.016246547	1.125699734	0.583087911	1.308586011	0.690019037	0.622961062	0.393791215	0.999482985	0.99998854	Bacteria.Proteobacteria.Gammaproteobacteria.Pseudomonadales.Pseudomonadaceae.Pseudomonas	CCDC138
2246	ENSG00000163029	rs300159	0.136223879	0.041854511	0.366624641	0.162254201	-0.468207747	0.489865145	0.404423059	-0.494548637	0.310399735	0.236038907	0.44487904	0.349914217	0.31865952	0.070690293	0.999441181	0.970661204	Bacteria.Proteobacteria.Gammaproteobacteria.Pseudomonadales.Pseudomonadaceae.Pseudomonas	SMC6
2247	ENSG00000163053	rs73998720	0.302208075	0.420655706	0.283664867	0.44579077	0.206631028	-0.272945558	-0.310892384	0.351195748	0.198714016	0.336827432	0.287617246	0.457856243	0.439045538	0.275289859	0.999441181	0.983906088	Bacteria.Proteobacteria.Gammaproteobacteria.Pseudomonadales.Pseudomonadaceae.Pseudomonas	SLC16A14
2248	ENSG00000163069	rs2219576	0.718889025	0.423302771	0.527586282	0.975572233	-0.096708921	0.196281437	-0.231845318	0.00984729	0.267529768	0.243612619	0.365077499	0.320374999	0.581473145	0.276295038	0.999441181	0.99998854	Bacteria.Proteobacteria.Gammaproteobacteria.Pseudomonadales.Pseudomonadaceae.Pseudomonas	SGCB
2249	ENSG00000163072	rs2632372	0.785611678	0.91828732	0.235523057	0.121481721	-0.078699412	-0.023636038	-0.578755689	0.583721032	0.288146679	0.229509979	0.48343699	0.37208618	0.603972802	0.426168774	0.999441181	0.970661204	Bacteria.Proteobacteria.Gammaproteobacteria.Pseudomonadales.Pseudomonadaceae.Pseudomonas	NOSTRIN
2250	ENSG00000163110	rs3762876	0.884301466	0.839887942	0.807956712	0.980114523	0.029297241	0.045867662	-0.072942873	-0.008915444	0.200552603	0.226132779	0.298896949	0.356332995	0.63075126	0.405149513	0.999441181	0.99998854	Bacteria.Proteobacteria.Gammaproteobacteria.Pseudomonadales.Pseudomonadaceae.Pseudomonas	PDLIM5
2251	ENSG00000163121	rs596069	0.009245902	0.011492302	0.682758685	0.941914951	0.933078784	-0.625415663	-0.220562491	-0.025812648	0.347950158	0.240545172	0.537283847	0.352915176	0.088125996	0.030410005	0.999441181	0.999318055	Bacteria.Proteobacteria.Gammaproteobacteria.Pseudomonadales.Pseudomonadaceae.Pseudomonas	NEURL3
2252	ENSG00000163125	rs12042229	0.539770752	0.137760077	0.962072176	0.263894407	0.143052973	-0.385496349	-0.015152411	0.382813154	0.232089561	0.256584664	0.317432581	0.339725548	0.529940469	0.144927507	0.999441181	0.978846307	Bacteria.Proteobacteria.Gammaproteobacteria.Pseudomonadales.Pseudomonadaceae.Pseudomonas	RPRD2
2253	ENSG00000163131	rs3754212	0.498824018	0.329071197	0.817269405	0.561002438	-0.155091928	0.247892442	-0.069230002	-0.20737204	0.22804504	0.252113278	0.298427704	0.354899519	0.514208599	0.241478102	0.999441181	0.992424944	Bacteria.Proteobacteria.Gammaproteobacteria.Pseudomonadales.Pseudomonadaceae.Pseudomonas	CTSS
2254	ENSG00000163138	rs11726872	0.487800749	0.008811809	0.902317214	0.259957026	0.12141176	-1.109150792	-0.029366454	0.562987444	0.174011202	0.41087472	0.238349552	0.495474392	0.510926881	0.026012247	0.999441181	0.978846307	Bacteria.Proteobacteria.Gammaproteobacteria.Pseudomonadales.Pseudomonadaceae.Pseudomonas	PACRGL
2255	ENSG00000163161	rs4150404	0.17198567	0.138064342	0.063086658	0.060333365	0.67629399	-0.440469699	-1.106631087	0.68342674	0.489769265	0.293405102	0.585373571	0.357605131	0.350895353	0.144995782	0.999441181	0.970661204	Bacteria.Proteobacteria.Gammaproteobacteria.Pseudomonadales.Pseudomonadaceae.Pseudomonas	ERCC3
2256	ENSG00000163281	rs1994693	0.127240213	0.27192902	0.031862389	0.140380553	0.469888595	-0.229785524	-0.863178379	0.421233902	0.304226355	0.207407582	0.39366767	0.28226808	0.309224006	0.218051291	0.999441181	0.970661204	Bacteria.Proteobacteria.Gammaproteobacteria.Pseudomonadales.Pseudomonadaceae.Pseudomonas	GNPDA2
2257	ENSG00000163293	rs7685636	0.215984781	0.08263364	0.791252826	0.399643682	0.681835416	-0.569993958	-0.205754681	0.383877942	0.545794246	0.323421228	0.774213766	0.452822197	0.385454192	0.106190258	0.999441181	0.979469705	Bacteria.Proteobacteria.Gammaproteobacteria.Pseudomonadales.Pseudomonadaceae.Pseudomonas	NIPAL1
2258	ENSG00000163319	rs55656993	0.699806115	0.521359546	0.517790262	0.888251425	0.076022142	-0.209871038	-0.171051389	-0.076623647	0.196305269	0.325535461	0.263056307	0.543195162	0.575325454	0.310746898	0.999441181	0.998292334	Bacteria.Proteobacteria.Gammaproteobacteria.Pseudomonadales.Pseudomonadaceae.Pseudomonas	MRPS18C
2259	ENSG00000163362	rs184164	0.870595754	0.396380452	0.374925093	0.04747755	0.033867407	-0.172742492	-0.245079271	0.591182922	0.20709382	0.202354853	0.274342757	0.29270785	0.628416282	0.266779875	0.999441181	0.970661204	Bacteria.Proteobacteria.Gammaproteobacteria.Pseudomonadales.Pseudomonadaceae.Pseudomonas	INAVA
2260	ENSG00000163374	rs678157	0.374498022	0.016875614	0.555992016	0.509452973	0.181799686	-0.739359089	0.188645587	0.264085533	0.203324347	0.301578742	0.318754191	0.398142992	0.465571981	0.039288901	0.999441181	0.986845328	Bacteria.Proteobacteria.Gammaproteobacteria.Pseudomonadales.Pseudomonadaceae.Pseudomonas	YY1AP1
2261	ENSG00000163389	rs6794833	0.529130094	0.37421127	0.62563845	0.648082009	0.169080211	-0.180351286	0.191266124	-0.139232035	0.267245415	0.20158269	0.390202845	0.303652342	0.525795719	0.258615136	0.999441181	0.998292334	Bacteria.Proteobacteria.Gammaproteobacteria.Pseudomonadales.Pseudomonadaceae.Pseudomonas	POGLUT1
2262	ENSG00000163406	rs4285028	0.198001919	0.044029668	0.75611074	0.522322151	-0.245639047	0.486175309	0.078750272	-0.204647368	0.188901545	0.236800055	0.25249743	0.318170107	0.369880013	0.07297487	0.999441181	0.986845328	Bacteria.Proteobacteria.Gammaproteobacteria.Pseudomonadales.Pseudomonadaceae.Pseudomonas	SLC15A2
2263	ENSG00000163466	rs6738394	0.949863093	0.977852667	0.336198029	0.366310598	0.01939584	-0.007590479	-0.367136757	0.309231512	0.307293566	0.272386614	0.378973042	0.339940908	0.643270431	0.440472216	0.999441181	0.979469705	Bacteria.Proteobacteria.Gammaproteobacteria.Pseudomonadales.Pseudomonadaceae.Pseudomonas	ARPC2
2264	ENSG00000163467	rs7529701	0.034735999	0.003661033	0.964751251	0.575114684	-0.626469071	0.61916951	0.017594138	-0.16118406	0.290574621	0.205467285	0.396620165	0.286123902	0.165149422	0.014727822	0.999441181	0.998292334	Bacteria.Proteobacteria.Gammaproteobacteria.Pseudomonadales.Pseudomonadaceae.Pseudomonas	TSACC
2265	ENSG00000163501	rs6741325	0.729426853	0.199469817	0.323816692	0.890433168	-0.056928799	-0.406736575	0.224606533	0.059919544	0.163890352	0.313826132	0.225945111	0.433292527	0.585491795	0.182852457	0.999441181	0.998292334	Bacteria.Proteobacteria.Gammaproteobacteria.Pseudomonadales.Pseudomonadaceae.Pseudomonas	IHH
2266	ENSG00000163515	rs1374821	0.452313377	0.020820777	0.345498496	0.834358692	0.124598948	-0.621787201	0.219762763	-0.070043894	0.164803997	0.262574795	0.231290771	0.333632469	0.496755839	0.044936038	0.999441181	0.998292334	Bacteria.Proteobacteria.Gammaproteobacteria.Pseudomonadales.Pseudomonadaceae.Pseudomonas	RETNLB
2267	ENSG00000163521	rs35328001	0.035387662	0.000130464	0.374430424	0.289592762	0.358643754	-0.974631894	-0.216446573	0.365628912	0.166965094	0.239785361	0.242038885	0.34247905	0.166332165	0.001516606	0.999441181	0.978846307	Bacteria.Proteobacteria.Gammaproteobacteria.Pseudomonadales.Pseudomonadaceae.Pseudomonas	GLB1L
2268	ENSG00000163576	rs11128927	0.001037816	6.66E-07	0.330577983	0.29014324	-0.584639074	0.936487389	-0.214342563	0.251832888	0.170336176	0.170298913	0.218677333	0.236159724	0.021245655	2.70E-05	0.999441181	0.978846307	Bacteria.Proteobacteria.Gammaproteobacteria.Pseudomonadales.Pseudomonadaceae.Pseudomonas	EFHB
2269	ENSG00000163596	rs149846585	0.416290654	0.185901857	0.857218445	0.901235446	-0.12038414	0.505383324	0.038307639	-0.058617556	0.147165699	0.378075526	0.212088345	0.470524842	0.48502404	0.174959295	0.999441181	0.998292334	Bacteria.Proteobacteria.Gammaproteobacteria.Pseudomonadales.Pseudomonadaceae.Pseudomonas	ICA1L
2270	ENSG00000163605	rs9830783	0.190186148	0.075387052	0.935300548	0.75164975	0.352792856	-0.3457562	0.028480461	-0.092020579	0.266530421	0.191387404	0.349505318	0.289566799	0.364065556	0.099898399	0.999441181	0.998292334	Bacteria.Proteobacteria.Gammaproteobacteria.Pseudomonadales.Pseudomonadaceae.Pseudomonas	PPP4R2
2271	ENSG00000163607	rs4682451	0.439481455	0.444277124	0.138813852	0.190756376	-0.321953885	0.209948322	-0.994692399	0.531858658	0.413942697	0.272798385	0.663864629	0.402336223	0.492814096	0.282696786	0.999441181	0.978846307	Bacteria.Proteobacteria.Gammaproteobacteria.Pseudomonadales.Pseudomonadaceae.Pseudomonas	GTPBP8
2272	ENSG00000163608	rs984706	0.59091433	0.629036129	0.661979618	0.641705928	0.240765366	-0.136158099	0.296465098	-0.187144675	0.445741202	0.280536537	0.675072128	0.400338115	0.545352111	0.34593459	0.999441181	0.998292334	Bacteria.Proteobacteria.Gammaproteobacteria.Pseudomonadales.Pseudomonadaceae.Pseudomonas	NEPRO
2273	ENSG00000163634	rs113386200	0.373483679	0.389528567	0.074017083	0.146620009	0.251292535	-0.262978866	-0.675229254	0.580379934	0.28044536	0.303607104	0.371960196	0.395121514	0.465571981	0.26412192	0.999441181	0.970661204	Bacteria.Proteobacteria.Gammaproteobacteria.Pseudomonadales.Pseudomonadaceae.Pseudomonas	THOC7
2274	ENSG00000163636	rs2888013	0.753457198	0.59823113	0.971931641	0.678296742	0.059615732	-0.159464073	0.009460671	-0.15932009	0.189019526	0.301156307	0.267860296	0.382396551	0.595137779	0.336135716	0.999441181	0.998292334	Bacteria.Proteobacteria.Gammaproteobacteria.Pseudomonadales.Pseudomonadaceae.Pseudomonas	PSMD6
2275	ENSG00000163684	rs2292679	0.28992729	0.067990385	0.801371569	0.665201897	0.198643172	-0.481353208	0.063242564	-0.145717053	0.186196249	0.259419058	0.250378279	0.335216832	0.435423009	0.094168531	0.999441181	0.998292334	Bacteria.Proteobacteria.Gammaproteobacteria.Pseudomonadales.Pseudomonadaceae.Pseudomonas	RPP14
2276	ENSG00000163702	rs279555	0.361681861	0.409033595	0.226727375	0.197145375	-0.320372907	0.201427214	-0.563148642	0.42172561	0.348785578	0.242424495	0.461517887	0.323688775	0.45977747	0.271547092	0.999441181	0.978846307	Bacteria.Proteobacteria.Gammaproteobacteria.Pseudomonadales.Pseudomonadaceae.Pseudomonas	IL17RC
2277	ENSG00000163737	rs10518118	0.653707245	0.640239556	0.086894064	0.298502752	0.095321728	0.108499307	-0.485933572	0.395512465	0.211512948	0.231081471	0.279611135	0.377430018	0.564007778	0.349813215	0.999441181	0.978846307	Bacteria.Proteobacteria.Gammaproteobacteria.Pseudomonadales.Pseudomonadaceae.Pseudomonas	PF4
2278	ENSG00000163738	rs16850883	0.94141147	0.281431166	0.863487809	0.059679891	0.013550677	0.31771151	0.046750269	-0.785827951	0.183672298	0.292552972	0.270846514	0.410109961	0.642762264	0.221918802	0.999441181	0.970661204	Bacteria.Proteobacteria.Gammaproteobacteria.Pseudomonadales.Pseudomonadaceae.Pseudomonas	MTHFD2L
2279	ENSG00000163746	rs76774339	0.738707755	0.988110062	0.206940589	0.202910965	-0.061431119	-0.005107103	0.336381076	-0.556601014	0.183391248	0.341407968	0.263923106	0.432790938	0.588933682	0.442726388	0.999441181	0.978846307	Bacteria.Proteobacteria.Gammaproteobacteria.Pseudomonadales.Pseudomonadaceae.Pseudomonas	PLSCR2
2280	ENSG00000163781	rs9865536	0.471479432	0.242713873	0.42077643	0.213249503	0.134062325	-0.626736272	-0.212639988	0.784277498	0.185108216	0.531677355	0.262476108	0.624018477	0.504785582	0.203640213	0.999441181	0.978846307	Bacteria.Proteobacteria.Gammaproteobacteria.Pseudomonadales.Pseudomonadaceae.Pseudomonas	TOPBP1
2281	ENSG00000163820	rs59226168	0.483440635	0.012154645	0.34842028	0.263150871	0.133842258	-0.939617741	0.263542917	0.492417029	0.18991243	0.364377489	0.279064679	0.43630648	0.508711647	0.031675313	0.999441181	0.978846307	Bacteria.Proteobacteria.Gammaproteobacteria.Pseudomonadales.Pseudomonadaceae.Pseudomonas	FYCO1
2282	ENSG00000163827	rs34946699	0.101932164	0.066830744	0.339119672	0.715368746	-0.334317474	0.481087022	0.262137341	-0.130966355	0.201560201	0.25815257	0.272241439	0.357611993	0.277999422	0.093717502	0.999441181	0.998292334	Bacteria.Proteobacteria.Gammaproteobacteria.Pseudomonadales.Pseudomonadaceae.Pseudomonas	LRRC2
2283	ENSG00000163832	rs2291298	0.079373563	0.038831027	0.188090874	0.268779641	0.521885586	-0.423921292	-0.563877358	0.330963956	0.292889385	0.201099774	0.423962674	0.296757073	0.24898352	0.067266231	0.999441181	0.978846307	Bacteria.Proteobacteria.Gammaproteobacteria.Pseudomonadales.Pseudomonadaceae.Pseudomonas	ELP6
2284	ENSG00000163875	rs6426021	0.116833178	0.072949545	0.796828743	0.745194662	-0.441112566	0.448378539	0.094616714	-0.105454659	0.277598807	0.246059181	0.366028086	0.3231369	0.297738444	0.097977812	0.999441181	0.998292334	Bacteria.Proteobacteria.Gammaproteobacteria.Pseudomonadales.Pseudomonadaceae.Pseudomonas	MEAF6
2285	ENSG00000163877	rs11264069	0.610101594	0.451748078	0.382290616	0.343914472	0.159499356	-0.16921269	-0.353472548	0.281693304	0.311296401	0.223532709	0.401875636	0.295491551	0.550748141	0.285280148	0.999441181	0.978846307	Bacteria.Proteobacteria.Gammaproteobacteria.Pseudomonadales.Pseudomonadaceae.Pseudomonas	SNIP1
2286	ENSG00000163900	rs2140287	0.222475296	0.168243838	0.771986057	0.629436058	-0.380453081	0.310630875	0.116481553	-0.153115096	0.308913981	0.222967385	0.400320362	0.315843159	0.390838798	0.164498967	0.999441181	0.998292334	Bacteria.Proteobacteria.Gammaproteobacteria.Pseudomonadales.Pseudomonadaceae.Pseudomonas	TMEM41A
2287	ENSG00000163913	rs2260840	0.31164785	0.825994746	0.184339508	0.268513054	-0.193449206	0.060141525	0.347763287	-0.450584286	0.189733119	0.272483447	0.25922479	0.403786966	0.439045538	0.401812019	0.999441181	0.978846307	Bacteria.Proteobacteria.Gammaproteobacteria.Pseudomonadales.Pseudomonadaceae.Pseudomonas	IFT122
2288	ENSG00000163930	rs123602	0.668035545	0.642869105	0.599050173	0.950497085	-0.081831152	-0.131252993	0.152610502	0.026198404	0.18996261	0.281760085	0.288860664	0.420391415	0.567604313	0.350681579	0.999441181	0.999524464	Bacteria.Proteobacteria.Gammaproteobacteria.Pseudomonadales.Pseudomonadaceae.Pseudomonas	BAP1
2289	ENSG00000163933	rs13084937	0.434893318	0.02339178	0.954944749	0.306561823	-0.15492692	0.792795655	0.015548558	-0.485042568	0.197199855	0.341591208	0.274159627	0.470710967	0.491042466	0.04820131	0.999441181	0.978846307	Bacteria.Proteobacteria.Gammaproteobacteria.Pseudomonadales.Pseudomonadaceae.Pseudomonas	RFT1
2290	ENSG00000163935	rs9847710	0.05035697	0.009376081	0.720517291	0.937964877	0.473435988	-0.536174814	0.116542772	-0.022400088	0.237505173	0.20033108	0.324360155	0.28672058	0.198059589	0.02687775	0.999441181	0.999318055	Bacteria.Proteobacteria.Gammaproteobacteria.Pseudomonadales.Pseudomonadaceae.Pseudomonas	SFMBT1
2291	ENSG00000163938	rs1108842	0.323216889	0.291907445	0.865151047	0.438076169	0.296430569	-0.249680838	0.064314016	-0.234897904	0.297825022	0.235006686	0.37724365	0.301083105	0.445987218	0.226221974	0.999441181	0.983906088	Bacteria.Proteobacteria.Gammaproteobacteria.Pseudomonadales.Pseudomonadaceae.Pseudomonas	GNL3
2292	ENSG00000163945	rs10000797	0.179068697	0.053492131	0.368358406	0.716141525	-0.199603548	0.586911857	0.186448822	-0.145605598	0.146976781	0.298511254	0.205848234	0.398718121	0.356561363	0.082042915	0.999441181	0.998292334	Bacteria.Proteobacteria.Gammaproteobacteria.Pseudomonadales.Pseudomonadaceae.Pseudomonas	UVSSA
2293	ENSG00000163947	rs115071469	0.664910282	0.319111267	0.276021588	0.085123935	0.086269346	-0.404305053	-0.295636424	0.917338268	0.198275348	0.402749457	0.269152337	0.524809331	0.567604313	0.237004017	0.999441181	0.970661204	Bacteria.Proteobacteria.Gammaproteobacteria.Pseudomonadales.Pseudomonadaceae.Pseudomonas	ARHGEF3
2294	ENSG00000163956	rs78108551	0.053891155	0.025199867	0.155498105	0.067393646	-0.402267187	0.759089804	0.387241994	-0.811279579	0.204949631	0.331419832	0.26951667	0.436255421	0.204323625	0.050567075	0.999441181	0.970661204	Bacteria.Proteobacteria.Gammaproteobacteria.Pseudomonadales.Pseudomonadaceae.Pseudomonas	LRPAP1
2295	ENSG00000163959	rs2342307	0.00053605	0.000221978	0.182819975	0.192204368	-1.064459991	0.818674369	0.574078196	-0.381646392	0.292419727	0.209494792	0.426420087	0.289660086	0.01383149	0.002213974	0.999441181	0.978846307	Bacteria.Proteobacteria.Gammaproteobacteria.Pseudomonadales.Pseudomonadaceae.Pseudomonas	SLC51A
2296	ENSG00000163960	rs7374260	0.294183612	0.165798212	0.655365438	0.338282695	0.30780096	-0.327842071	-0.185026802	0.308078764	0.291092003	0.233949456	0.412679164	0.319395872	0.438811334	0.162858877	0.999441181	0.978846307	Bacteria.Proteobacteria.Gammaproteobacteria.Pseudomonadales.Pseudomonadaceae.Pseudomonas	UBXN7
2297	ENSG00000163975	rs61370412	0.194909522	0.436424309	0.064250399	0.104598741	-0.260962675	0.24861498	0.491056209	-0.76735199	0.199286087	0.317513557	0.260926736	0.466302593	0.36714895	0.280666636	0.999441181	0.970661204	Bacteria.Proteobacteria.Gammaproteobacteria.Pseudomonadales.Pseudomonadaceae.Pseudomonas	MELTF
2298	ENSG00000164002	rs7522878	0.414448476	0.614115463	0.390937118	0.983647432	-0.167718369	0.198109397	0.245178045	0.010263377	0.204217964	0.391047629	0.283903431	0.498848039	0.48502404	0.341518149	0.999441181	0.99998854	Bacteria.Proteobacteria.Gammaproteobacteria.Pseudomonadales.Pseudomonadaceae.Pseudomonas	EXO5
2299	ENSG00000164008	rs3738504	0.006460415	0.014542968	0.243917601	0.945912585	-0.76438738	0.471645722	0.442552391	-0.018371185	0.271741101	0.187926383	0.376399244	0.269771073	0.073407247	0.035817658	0.999441181	0.999318055	Bacteria.Proteobacteria.Gammaproteobacteria.Pseudomonadales.Pseudomonadaceae.Pseudomonas	C1orf50
2300	ENSG00000164032	rs73832925	0.311895924	0.7453023	0.493629758	0.356769899	0.214925026	-0.09315309	-0.194495805	-0.334597054	0.210905341	0.285567181	0.282543746	0.360542742	0.439045538	0.38131895	0.999441181	0.978846307	Bacteria.Proteobacteria.Gammaproteobacteria.Pseudomonadales.Pseudomonadaceae.Pseudomonas	H2AZ1
2301	ENSG00000164039	rs2069274	0.759824791	0.788082071	0.959863762	0.906880606	-0.07378275	0.062350172	-0.015938753	0.035287792	0.240350051	0.231015214	0.315518826	0.300515764	0.595455308	0.392170049	0.999441181	0.998292334	Bacteria.Proteobacteria.Gammaproteobacteria.Pseudomonadales.Pseudomonadaceae.Pseudomonas	BDH2
2302	ENSG00000164045	rs3731487	0.668315287	0.891236134	0.285762241	0.691573097	0.110691125	0.033801986	-0.367005601	0.140666643	0.257188893	0.246246455	0.341024263	0.353020697	0.567604313	0.420209259	0.999441181	0.998292334	Bacteria.Proteobacteria.Gammaproteobacteria.Pseudomonadales.Pseudomonadaceae.Pseudomonas	CDC25A
2303	ENSG00000164054	rs6442124	0.636339187	0.712997064	0.49672669	0.891490232	0.130266378	-0.077768185	-0.257689441	0.041957979	0.274232041	0.210514082	0.377052447	0.306382968	0.560898117	0.37219332	0.999441181	0.998292334	Bacteria.Proteobacteria.Gammaproteobacteria.Pseudomonadales.Pseudomonadaceae.Pseudomonas	SHISA5
2304	ENSG00000164080	rs60123882	0.624368019	0.358400473	0.950929379	0.828813783	-0.105567339	0.306627638	0.01755468	-0.091563761	0.214577786	0.331534274	0.284175163	0.421792614	0.556956509	0.252978218	0.999441181	0.998292334	Bacteria.Proteobacteria.Gammaproteobacteria.Pseudomonadales.Pseudomonadaceae.Pseudomonas	RAD54L2
2305	ENSG00000164081	rs4067	0.004023504	0.001543517	0.340441547	0.305930838	1.394291756	-0.870948861	-0.691295889	0.414433388	0.467771144	0.263619508	0.71992349	0.401659563	0.053582929	0.008583963	0.999441181	0.978846307	Bacteria.Proteobacteria.Gammaproteobacteria.Pseudomonadales.Pseudomonadaceae.Pseudomonas	TEX264
2306	ENSG00000164099	rs883686	0.643022472	0.319177807	0.707820292	0.468021402	0.135290017	-0.221972656	-0.159558449	0.23186205	0.290560672	0.221149234	0.423896585	0.317653666	0.561834075	0.237004017	0.999441181	0.983906088	Bacteria.Proteobacteria.Gammaproteobacteria.Pseudomonadales.Pseudomonadaceae.Pseudomonas	PRSS12
2307	ENSG00000164111	rs6817933	0.797207998	0.482605817	0.481362719	0.800448682	-0.066227587	0.147475758	-0.283117875	0.0796196	0.256693859	0.208857068	0.399814923	0.313725461	0.606967516	0.297164078	0.999441181	0.998292334	Bacteria.Proteobacteria.Gammaproteobacteria.Pseudomonadales.Pseudomonadaceae.Pseudomonas	ANXA5
2308	ENSG00000164116	rs6816498	0.958356531	0.601697909	0.733823301	0.496461692	-0.011573965	0.130294284	0.10900214	-0.236034215	0.220814965	0.248422915	0.319200314	0.345153147	0.645422937	0.337282611	0.999441181	0.983906088	Bacteria.Proteobacteria.Gammaproteobacteria.Pseudomonadales.Pseudomonadaceae.Pseudomonas	GUCY1A1
2309	ENSG00000164128	rs35911422	0.560602506	0.090107503	0.905794642	0.798116706	0.105523692	-0.505409998	0.028793266	0.107265099	0.180410084	0.293832601	0.242367511	0.417666576	0.537191924	0.111843323	0.999441181	0.998292334	Bacteria.Proteobacteria.Gammaproteobacteria.Pseudomonadales.Pseudomonadaceae.Pseudomonas	NPY1R
2310	ENSG00000164142	rs6825241	0.512439341	0.206913211	0.847333975	0.425464201	0.182343703	-0.305615771	-0.070749536	0.249476699	0.276862736	0.239770152	0.36604857	0.311090456	0.517956871	0.18640747	0.999441181	0.983906088	Bacteria.Proteobacteria.Gammaproteobacteria.Pseudomonadales.Pseudomonadaceae.Pseudomonas	FHIP1A
2311	ENSG00000164176	rs305661	0.755630005	0.815924196	0.160522687	0.281384868	-0.056052527	0.067444234	0.350256583	-0.400775209	0.179356096	0.288565972	0.246784399	0.369003304	0.595455308	0.399333318	0.999441181	0.978846307	Bacteria.Proteobacteria.Gammaproteobacteria.Pseudomonadales.Pseudomonadaceae.Pseudomonas	EDIL3
2312	ENSG00000164181	rs35453042	0.463177375	0.004726009	0.887309502	0.198244122	0.13847	-0.712432357	-0.036668154	0.439652582	0.18764848	0.243619841	0.257757889	0.338286905	0.500960699	0.017607248	0.999441181	0.978846307	Bacteria.Proteobacteria.Gammaproteobacteria.Pseudomonadales.Pseudomonadaceae.Pseudomonas	ELOVL7
2313	ENSG00000164187	rs10071838	0.145855646	0.04121954	0.66882942	0.523719541	0.313246398	-0.584033776	-0.125877352	0.228507792	0.212847347	0.28051004	0.292957364	0.356466808	0.326016444	0.069968533	0.999441181	0.986845328	Bacteria.Proteobacteria.Gammaproteobacteria.Pseudomonadales.Pseudomonadaceae.Pseudomonas	LMBRD2
2314	ENSG00000164199	rs4916848	0.487725927	0.297911519	0.977104335	0.620872427	0.317520112	-0.313523414	-0.017575814	0.195628259	0.455001418	0.29882052	0.610093329	0.39365415	0.510926881	0.228406723	0.999441181	0.998292334	Bacteria.Proteobacteria.Gammaproteobacteria.Pseudomonadales.Pseudomonadaceae.Pseudomonas	ADGRV1
2315	ENSG00000164219	rs1017208	0.717037081	0.552099073	0.644557833	0.25924986	0.076645932	-0.151255058	0.130464916	-0.408210062	0.210577853	0.253070503	0.281500605	0.358719808	0.580999699	0.320474123	0.999441181	0.978846307	Bacteria.Proteobacteria.Gammaproteobacteria.Pseudomonadales.Pseudomonadaceae.Pseudomonas	PGGT1B
2316	ENSG00000164253	rs1563830	0.873942114	0.605261442	0.205923153	0.316941082	-0.041101394	-0.115017918	0.4482995	-0.29577387	0.258060218	0.22146969	0.350936481	0.293307522	0.628416282	0.338716941	0.999441181	0.978846307	Bacteria.Proteobacteria.Gammaproteobacteria.Pseudomonadales.Pseudomonadaceae.Pseudomonas	WDR41
2317	ENSG00000164258	rs4147744	0.417313997	0.291141122	0.651221171	0.746688532	-0.150153088	0.31190056	-0.114415342	0.12579305	0.183962906	0.293099822	0.251940896	0.387814888	0.48502404	0.225950315	0.999441181	0.998292334	Bacteria.Proteobacteria.Gammaproteobacteria.Pseudomonadales.Pseudomonadaceae.Pseudomonas	NDUFS4
2318	ENSG00000164266	rs6580502	0.881679911	0.953502267	0.277634107	0.052265181	0.056644186	0.014919962	0.539563672	-0.68732129	0.379100279	0.25490558	0.492894535	0.347724886	0.630557686	0.433558816	0.999441181	0.970661204	Bacteria.Proteobacteria.Gammaproteobacteria.Pseudomonadales.Pseudomonadaceae.Pseudomonas	SPINK1
2319	ENSG00000164270	rs10476898	0.429619561	0.504287736	0.855997656	0.864346813	0.211026917	-0.147828438	-0.067940951	-0.056233159	0.265533064	0.220168386	0.372927279	0.327869242	0.488384424	0.304011573	0.999441181	0.998292334	Bacteria.Proteobacteria.Gammaproteobacteria.Pseudomonadales.Pseudomonadaceae.Pseudomonas	HTR4
2320	ENSG00000164284	rs41291957	0.638506428	0.011335535	0.632428728	0.473659234	-0.082276041	0.786614717	-0.115943383	-0.326738011	0.174325506	0.301940633	0.241274588	0.453382714	0.560898117	0.030137113	0.999441181	0.983906088	Bacteria.Proteobacteria.Gammaproteobacteria.Pseudomonadales.Pseudomonadaceae.Pseudomonas	GRPEL2
2321	ENSG00000164292	rs466748	0.026414007	0.016764826	0.876818699	0.756379594	1.029334269	-0.684010526	-0.09686989	0.11684745	0.453246699	0.278707916	0.622533941	0.375075934	0.143981183	0.039084956	0.999441181	0.998292334	Bacteria.Proteobacteria.Gammaproteobacteria.Pseudomonadales.Pseudomonadaceae.Pseudomonas	RHOBTB3
2322	ENSG00000164296	rs4705403	0.95247445	0.085766907	0.304450664	0.748476082	0.011270683	-0.667285077	0.262636538	-0.162769893	0.188388864	0.382557574	0.25375737	0.505508424	0.644449058	0.108208698	0.999441181	0.998292334	Bacteria.Proteobacteria.Gammaproteobacteria.Pseudomonadales.Pseudomonadaceae.Pseudomonas	TIGD6
2323	ENSG00000164303	rs72699721	0.866532609	0.466499138	0.573930006	0.941861551	0.027506685	0.262759624	-0.126315522	0.039806038	0.163031207	0.358750346	0.223532609	0.543734542	0.62743223	0.289941271	0.999441181	0.999318055	Bacteria.Proteobacteria.Gammaproteobacteria.Pseudomonadales.Pseudomonadaceae.Pseudomonas	ENPP6
2324	ENSG00000164307	rs1057569	0.041153913	0.034948906	0.171331915	0.369081339	0.552809136	-0.621979174	-0.46503535	0.339966657	0.265424196	0.288841953	0.336255889	0.375909719	0.178217397	0.062469894	0.999441181	0.979469705	Bacteria.Proteobacteria.Gammaproteobacteria.Pseudomonadales.Pseudomonadaceae.Pseudomonas	ERAP1
2325	ENSG00000164308	rs2910686	1.21E-07	1.27E-11	0.783196691	0.414811188	-0.880818973	1.196071119	0.052343497	-0.160975565	0.148457216	0.146257728	0.18945847	0.196160943	2.86E-05	7.15E-09	0.999441181	0.979469705	Bacteria.Proteobacteria.Gammaproteobacteria.Pseudomonadales.Pseudomonadaceae.Pseudomonas	ERAP2
2326	ENSG00000164323	rs113289632	0.308822977	0.57020417	0.489608431	0.308902474	0.170455255	0.221878966	-0.175356302	-0.51279782	0.166199995	0.388847691	0.252377403	0.500079105	0.439045538	0.325804629	0.999441181	0.978846307	Bacteria.Proteobacteria.Gammaproteobacteria.Pseudomonadales.Pseudomonadaceae.Pseudomonas	CFAP97
2327	ENSG00000164327	rs10075480	0.625640474	0.073031671	0.785542802	0.442383623	0.07819645	-0.681439438	0.061851634	0.352624191	0.15952985	0.374067075	0.226386347	0.456278202	0.556956509	0.097991476	0.999441181	0.983906088	Bacteria.Proteobacteria.Gammaproteobacteria.Pseudomonadales.Pseudomonadaceae.Pseudomonas	RICTOR
2328	ENSG00000164329	rs745183	0.50062761	0.219650631	0.870293607	0.282455768	-0.128590684	0.450567613	0.041575119	-0.527390293	0.189877672	0.36358798	0.253627654	0.486672231	0.514208599	0.191525504	0.999441181	0.978846307	Bacteria.Proteobacteria.Gammaproteobacteria.Pseudomonadales.Pseudomonadaceae.Pseudomonas	TENT2
2329	ENSG00000164338	rs12652195	0.195411874	0.160960753	0.192039311	0.14570623	0.28631448	-0.389037195	-0.432702256	0.493164363	0.21889541	0.274399918	0.328286706	0.334973294	0.367688019	0.160066029	0.999441181	0.970661204	Bacteria.Proteobacteria.Gammaproteobacteria.Pseudomonadales.Pseudomonadaceae.Pseudomonas	UTP15
2330	ENSG00000164344	rs7663027	0.471163581	0.911889072	0.208071269	0.455807703	-0.197830666	-0.027904648	0.433134397	-0.249009611	0.272961863	0.251209455	0.340692232	0.331929717	0.504785582	0.425189555	0.999441181	0.983906088	Bacteria.Proteobacteria.Gammaproteobacteria.Pseudomonadales.Pseudomonadaceae.Pseudomonas	KLKB1
2331	ENSG00000164346	rs16872259	0.002898485	2.24E-05	0.806586132	0.541622005	-0.468479586	1.101216373	-0.052475855	0.214871114	0.151435495	0.241275362	0.213474611	0.350209971	0.04273628	0.000420026	0.999441181	0.98794016	Bacteria.Proteobacteria.Gammaproteobacteria.Pseudomonadales.Pseudomonadaceae.Pseudomonas	NSA2
2332	ENSG00000164347	rs116165962	0.642761714	0.861121179	0.624837871	0.882998582	-0.087348779	-0.05459531	0.131144875	-0.065974329	0.18745046	0.310851421	0.266929572	0.446557738	0.561834075	0.41176936	0.999441181	0.998292334	Bacteria.Proteobacteria.Gammaproteobacteria.Pseudomonadales.Pseudomonadaceae.Pseudomonas	GFM2
2333	ENSG00000164363	rs10061504	0.866478336	0.938303825	0.061685414	0.014339233	-0.039601191	-0.014384278	-0.679714085	0.7146258	0.234618612	0.185132002	0.357578171	0.284122521	0.62743223	0.430654547	0.999441181	0.924440141	Bacteria.Proteobacteria.Gammaproteobacteria.Pseudomonadales.Pseudomonadaceae.Pseudomonas	SLC6A18
2334	ENSG00000164366	rs6896634	0.139013954	0.130102473	0.24465344	0.188215149	-0.300159694	0.477152062	0.320355073	-0.586642428	0.200431879	0.311292385	0.272897916	0.441204824	0.321421756	0.140567296	0.999441181	0.978846307	Bacteria.Proteobacteria.Gammaproteobacteria.Pseudomonadales.Pseudomonadaceae.Pseudomonas	CCDC127
2335	ENSG00000164402	rs55901462	0.546754318	0.301393706	0.965924303	0.641371236	-0.132320184	0.244669142	0.012689368	-0.148801641	0.218438051	0.234895451	0.295906993	0.317995052	0.532387161	0.229384307	0.999441181	0.998292334	Bacteria.Proteobacteria.Gammaproteobacteria.Pseudomonadales.Pseudomonadaceae.Pseudomonas	SEPTIN8
2336	ENSG00000164414	rs9450696	0.635244386	0.838905349	0.643786615	0.427365216	-0.164573397	0.046140763	-0.207993875	0.239538869	0.34533093	0.226072161	0.447737355	0.299934422	0.560175466	0.40505313	0.999441181	0.983906088	Bacteria.Proteobacteria.Gammaproteobacteria.Pseudomonadales.Pseudomonadaceae.Pseudomonas	SLC35A1
2337	ENSG00000164418	rs144372962	0.924382488	0.610130505	0.952248686	0.537977087	0.029251212	-0.124568635	0.024817735	0.196557307	0.307008177	0.243141498	0.412863468	0.317485194	0.637208643	0.340311916	0.999441181	0.98794016	Bacteria.Proteobacteria.Gammaproteobacteria.Pseudomonadales.Pseudomonadaceae.Pseudomonas	GRIK2
2338	ENSG00000164483	rs3813363	0.083693829	0.538847574	0.398094036	0.518787164	-0.401364851	0.124198924	0.269789045	0.182710713	0.228542101	0.20104136	0.317193263	0.281659433	0.254372884	0.316690957	0.999441181	0.986845328	Bacteria.Proteobacteria.Gammaproteobacteria.Pseudomonadales.Pseudomonadaceae.Pseudomonas	SAMD3
2339	ENSG00000164484	rs6901603	0.233296101	0.640577205	0.631394198	0.830163245	-0.278326441	0.117940417	0.147196484	0.067685072	0.231371337	0.251443457	0.305381231	0.314311466	0.399751423	0.349831004	0.999441181	0.998292334	Bacteria.Proteobacteria.Gammaproteobacteria.Pseudomonadales.Pseudomonadaceae.Pseudomonas	TMEM200A
2340	ENSG00000164520	rs55803037	0.309014996	0.002032222	0.939816701	0.115036114	0.160071881	-1.666368152	0.017146622	0.989518075	0.156138281	0.518624468	0.226243323	0.619598559	0.439045538	0.010162139	0.999441181	0.970661204	Bacteria.Proteobacteria.Gammaproteobacteria.Pseudomonadales.Pseudomonadaceae.Pseudomonas	RAET1E
2341	ENSG00000164535	rs7783398	0.461244974	0.92158043	0.415523821	0.851929656	-0.16466207	-0.025571341	0.226176464	0.072398422	0.222177771	0.258765914	0.276036695	0.386351315	0.499574739	0.426991694	0.999441181	0.998292334	Bacteria.Proteobacteria.Gammaproteobacteria.Pseudomonadales.Pseudomonadaceae.Pseudomonas	DAGLB
2342	ENSG00000164576	rs6884266	0.242957061	0.334278244	0.824482453	0.634909598	-0.664806123	0.300639346	-0.176729647	0.207778823	0.564267257	0.309092792	0.793695325	0.43555866	0.406659313	0.243918651	0.999441181	0.998292334	Bacteria.Proteobacteria.Gammaproteobacteria.Pseudomonadales.Pseudomonadaceae.Pseudomonas	SAP30L
2343	ENSG00000164615	rs141776401	0.394078351	0.351353108	0.464587284	0.424566388	-0.155471292	0.398936903	0.188533013	-0.441693349	0.181233078	0.425029242	0.256302277	0.549707142	0.473927449	0.250839941	0.999441181	0.983906088	Bacteria.Proteobacteria.Gammaproteobacteria.Pseudomonadales.Pseudomonadaceae.Pseudomonas	CAMLG
2344	ENSG00000164627	rs113412831	0.017299018	0.008944892	0.059050632	0.171013691	-0.383133526	1.214066383	0.437891636	-0.704770664	0.15690207	0.450666886	0.227947892	0.509218622	0.116187751	0.026304234	0.999441181	0.970661204	Bacteria.Proteobacteria.Gammaproteobacteria.Pseudomonadales.Pseudomonadaceae.Pseudomonas	KIF6
2345	ENSG00000164638	rs6463370	0.88420202	0.745462837	0.249706679	0.38942873	-0.051848018	-0.075197957	0.538252822	-0.268727124	0.354615651	0.230675226	0.463495477	0.310177736	0.63075126	0.38131895	0.999441181	0.979469705	Bacteria.Proteobacteria.Gammaproteobacteria.Pseudomonadales.Pseudomonadaceae.Pseudomonas	SLC29A4
2346	ENSG00000164647	rs2108052	0.114121194	0.034362421	0.306567798	0.310340557	0.304425713	-0.786781387	-0.264856197	0.532192595	0.190130179	0.364152426	0.257033665	0.520549979	0.292330965	0.061743223	0.999441181	0.978846307	Bacteria.Proteobacteria.Gammaproteobacteria.Pseudomonadales.Pseudomonadaceae.Pseudomonas	STEAP1
2347	ENSG00000164663	rs2149275	0.849007568	0.553461733	0.992138245	0.621535782	-0.028683243	0.171159378	-0.002232903	-0.186281477	0.150068958	0.287360161	0.225755427	0.375560609	0.624046064	0.321026487	0.999482985	0.998292334	Bacteria.Proteobacteria.Gammaproteobacteria.Pseudomonadales.Pseudomonadaceae.Pseudomonas	USP49
2348	ENSG00000164683	rs450638	0.000262737	0.000561959	0.000829508	0.005466476	-1.350938631	0.859546112	1.628762949	-0.906361711	0.350215675	0.237080343	0.464888634	0.315496607	0.008238125	0.004228684	0.999441181	0.850022743	Bacteria.Proteobacteria.Gammaproteobacteria.Pseudomonadales.Pseudomonadaceae.Pseudomonas	HEY1
2349	ENSG00000164715	rs17169462	0.268015399	0.359377439	0.296727006	0.585702657	-0.220232291	0.271855911	0.278352767	-0.215262397	0.197152115	0.294540148	0.264644134	0.392984772	0.421621927	0.253399485	0.999441181	0.998292334	Bacteria.Proteobacteria.Gammaproteobacteria.Pseudomonadales.Pseudomonadaceae.Pseudomonas	LMTK2
2350	ENSG00000164733	rs1736089	0.886243115	0.65964439	0.37215748	0.777830176	0.033959213	0.101694324	-0.289517662	0.094777001	0.236462216	0.229868316	0.322204455	0.334541106	0.631395799	0.356829952	0.999441181	0.998292334	Bacteria.Proteobacteria.Gammaproteobacteria.Pseudomonadales.Pseudomonadaceae.Pseudomonas	CTSB
2351	ENSG00000164749	rs7845303	0.750473548	0.189717424	0.201337834	0.035011975	0.056068533	-0.676799293	-0.333004313	1.236645536	0.175573568	0.510765237	0.258018512	0.57449358	0.593727697	0.176286402	0.999441181	0.970661204	Bacteria.Proteobacteria.Gammaproteobacteria.Pseudomonadales.Pseudomonadaceae.Pseudomonas	HNF4G
2352	ENSG00000164758	rs7007867	0.567065759	0.462178162	0.640460001	0.984542837	-0.170098965	0.166401182	-0.189339576	0.005932225	0.295686155	0.224994545	0.403521311	0.305038841	0.538317087	0.288105541	0.999441181	0.99998854	Bacteria.Proteobacteria.Gammaproteobacteria.Pseudomonadales.Pseudomonadaceae.Pseudomonas	MED30
2353	ENSG00000164761	rs11573896	0.771416313	0.053991283	0.405586204	0.836140526	0.058192739	-0.711730382	0.222678215	0.101062208	0.199482062	0.362772509	0.266027948	0.486691534	0.599283558	0.08260561	0.999441181	0.998292334	Bacteria.Proteobacteria.Gammaproteobacteria.Pseudomonadales.Pseudomonadaceae.Pseudomonas	TNFRSF11B
2354	ENSG00000164764	rs201315147	0.945297977	0.391211707	0.376788067	0.373405401	-0.012645374	0.267062903	-0.225102604	0.431921793	0.183600941	0.309425268	0.252971976	0.481950261	0.642762264	0.264720145	0.999441181	0.979469705	Bacteria.Proteobacteria.Gammaproteobacteria.Pseudomonadales.Pseudomonadaceae.Pseudomonas	SBSPON
2355	ENSG00000164815	rs11773664	0.844239913	0.302126718	0.904991061	0.646245784	0.041514742	-0.397677963	-0.03386073	0.232475801	0.21047011	0.382376162	0.28260062	0.504181076	0.622961062	0.229602424	0.999441181	0.998292334	Bacteria.Proteobacteria.Gammaproteobacteria.Pseudomonadales.Pseudomonadaceae.Pseudomonas	ORC5
2356	ENSG00000164818	rs62432865	0.127587357	0.084328798	0.677084417	0.920841159	-0.315660239	0.514854732	0.120651686	-0.042547922	0.204562025	0.293779842	0.28843211	0.426523852	0.309540077	0.107196662	0.999441181	0.998513489	Bacteria.Proteobacteria.Gammaproteobacteria.Pseudomonadales.Pseudomonadaceae.Pseudomonas	DNAAF5
2357	ENSG00000164825	rs11362	0.638497031	0.358294292	0.32968299	0.300582041	0.102531808	-0.184857927	0.299535073	-0.277573608	0.217237095	0.199829064	0.305023624	0.26603475	0.560898117	0.252978218	0.999441181	0.978846307	Bacteria.Proteobacteria.Gammaproteobacteria.Pseudomonadales.Pseudomonadaceae.Pseudomonas	DEFB1
2358	ENSG00000164850	rs13226443	0.172425898	0.218789697	0.592001817	0.389458243	-0.385463947	0.257473603	-0.226981322	0.258827946	0.279442081	0.207377478	0.421459064	0.298770331	0.350951341	0.191180466	0.999441181	0.979469705	Bacteria.Proteobacteria.Gammaproteobacteria.Pseudomonadales.Pseudomonadaceae.Pseudomonas	GPER1
2359	ENSG00000164855	rs3814481	0.52983224	0.153759709	0.543373534	0.823893623	0.196684341	-0.325216652	0.246041537	0.065835329	0.311408282	0.225380768	0.402762094	0.294662016	0.525795719	0.155660058	0.999441181	0.998292334	Bacteria.Proteobacteria.Gammaproteobacteria.Pseudomonadales.Pseudomonadaceae.Pseudomonas	TMEM184A
2360	ENSG00000164880	rs3752714	0.718269906	0.451662952	0.020377046	0.12830731	-0.087700119	-0.147418737	0.793995617	-0.43968946	0.242051	0.194705743	0.334075375	0.28548666	0.581435081	0.285280148	0.999441181	0.970661204	Bacteria.Proteobacteria.Gammaproteobacteria.Pseudomonadales.Pseudomonadaceae.Pseudomonas	INTS1
2361	ENSG00000164902	rs79476787	0.51149282	0.327713906	0.789407764	0.205530145	-0.12623126	0.306102347	-0.068788537	0.578486303	0.191233231	0.3104356	0.256514567	0.452451743	0.51777932	0.240796591	0.999441181	0.978846307	Bacteria.Proteobacteria.Gammaproteobacteria.Pseudomonadales.Pseudomonadaceae.Pseudomonas	PHAX
2362	ENSG00000164904	rs34323751	0.012576914	0.000715431	0.201554781	0.069038179	-0.583335662	0.966775701	0.392857325	-0.725564755	0.227363092	0.272317257	0.304542217	0.392555767	0.102008298	0.00508825	0.999441181	0.970661204	Bacteria.Proteobacteria.Gammaproteobacteria.Pseudomonadales.Pseudomonadaceae.Pseudomonas	ALDH7A1
2363	ENSG00000164924	rs71506350	0.663360843	0.835685629	0.479442934	0.09379958	0.111018569	0.041053198	0.270815204	-0.452730876	0.25390453	0.197147031	0.38076591	0.266279302	0.567604313	0.404279362	0.999441181	0.970661204	Bacteria.Proteobacteria.Gammaproteobacteria.Pseudomonadales.Pseudomonadaceae.Pseudomonas	YWHAZ
2364	ENSG00000164934	rs3098215	0.67102998	0.442491459	0.347727407	0.087143179	-0.093648802	0.212601945	0.29312022	-0.664813943	0.219503086	0.27516168	0.309935191	0.382849465	0.567604313	0.282323661	0.999441181	0.970661204	Bacteria.Proteobacteria.Gammaproteobacteria.Pseudomonadales.Pseudomonadaceae.Pseudomonas	DCAF13
2365	ENSG00000164935	rs35723041	0.24580819	0.117899501	0.735529592	0.843461427	-0.528816033	0.415482797	-0.181525908	0.064411204	0.451592482	0.26224551	0.535145438	0.324904286	0.407204328	0.131434402	0.999441181	0.998292334	Bacteria.Proteobacteria.Gammaproteobacteria.Pseudomonadales.Pseudomonadaceae.Pseudomonas	DCSTAMP
2366	ENSG00000164944	rs60655325	0.86033998	0.885708913	0.251396728	0.24653047	-0.038294909	0.038314861	0.368888594	-0.450176019	0.216808728	0.265535378	0.318800683	0.385030736	0.627106206	0.418422516	0.999441181	0.978846307	Bacteria.Proteobacteria.Gammaproteobacteria.Pseudomonadales.Pseudomonadaceae.Pseudomonas	VIRMA
2367	ENSG00000164972	rs10814108	0.605374921	0.179521966	0.925198866	0.824738649	0.101743299	-0.381906862	0.024618671	-0.088400134	0.195970856	0.281511952	0.261215674	0.397596406	0.549352173	0.170766531	0.999441181	0.998292334	Bacteria.Proteobacteria.Gammaproteobacteria.Pseudomonadales.Pseudomonadaceae.Pseudomonas	C9orf24
2368	ENSG00000164976	rs10814108	0.117495576	0.253013161	0.049017837	0.080574825	-0.279852655	0.292269877	0.471647637	-0.635258035	0.17644024	0.253456241	0.235182707	0.357971624	0.298505191	0.208877432	0.999441181	0.970661204	Bacteria.Proteobacteria.Gammaproteobacteria.Pseudomonadales.Pseudomonadaceae.Pseudomonas	MYORG
2369	ENSG00000164978	rs10971957	0.001192573	0.000149123	0.590959245	0.561543099	-0.827278958	0.703429503	-0.167479473	0.134277544	0.244207376	0.174744566	0.310100895	0.230122892	0.023014324	0.001675728	0.999441181	0.992424944	Bacteria.Proteobacteria.Gammaproteobacteria.Pseudomonadales.Pseudomonadaceae.Pseudomonas	NUDT2
2370	ENSG00000164983	rs28371029	0.624409058	0.621553882	0.852209352	0.891987779	-0.089887486	0.133261635	-0.046345903	0.048002698	0.182728355	0.268681697	0.247796735	0.352147244	0.556956509	0.343726248	0.999441181	0.998292334	Bacteria.Proteobacteria.Gammaproteobacteria.Pseudomonadales.Pseudomonadaceae.Pseudomonas	TMEM65
2371	ENSG00000165028	rs10739906	0.247982496	0.11303584	0.984256711	0.846030184	0.191578859	-0.240048125	0.004528777	0.039769033	0.164364621	0.149464275	0.228639717	0.203995002	0.40951023	0.127787213	0.999441181	0.998292334	Bacteria.Proteobacteria.Gammaproteobacteria.Pseudomonadales.Pseudomonadaceae.Pseudomonas	NIPSNAP3B
2372	ENSG00000165055	rs143687079	0.400047733	0.154703062	0.646358662	0.477239752	0.174345003	-0.472080772	-0.138761874	0.317119692	0.205834611	0.32792179	0.301042585	0.443634297	0.477039921	0.156052718	0.999441181	0.983906088	Bacteria.Proteobacteria.Gammaproteobacteria.Pseudomonadales.Pseudomonadaceae.Pseudomonas	METTL2B
2373	ENSG00000165060	rs4744811	0.34682783	0.13958288	0.813739975	0.52502168	-0.307950823	0.447174289	0.095013504	-0.250333045	0.325005521	0.299038076	0.401666672	0.391745389	0.454358828	0.146135307	0.999441181	0.987061665	Bacteria.Proteobacteria.Gammaproteobacteria.Pseudomonadales.Pseudomonadaceae.Pseudomonas	FXN
2374	ENSG00000165115	rs10868071	0.788096104	0.223828865	0.471150532	0.258848692	-0.046193047	-0.216653999	0.167675033	0.286157865	0.171162653	0.176436217	0.231347032	0.251251112	0.604380957	0.193477452	0.999441181	0.978846307	Bacteria.Proteobacteria.Gammaproteobacteria.Pseudomonadales.Pseudomonadaceae.Pseudomonas	KIF27
2375	ENSG00000165118	rs1572031	0.422411622	0.265338568	0.235204779	0.305086977	-0.320424414	0.275522146	-0.654636454	0.353665376	0.396924242	0.24525799	0.546444952	0.342162247	0.48502404	0.214816943	0.999441181	0.978846307	Bacteria.Proteobacteria.Gammaproteobacteria.Pseudomonadales.Pseudomonadaceae.Pseudomonas	C9orf64
2376	ENSG00000165138	rs7020056	0.056460406	0.010198295	0.437469021	0.712848696	0.615583607	-0.588553158	0.358971442	-0.118016515	0.317054951	0.222512344	0.459503683	0.319291145	0.207180788	0.028180364	0.999441181	0.998292334	Bacteria.Proteobacteria.Gammaproteobacteria.Pseudomonadales.Pseudomonadaceae.Pseudomonas	ANKS6
2377	ENSG00000165152	rs10819943	0.595311944	0.173154143	0.514342459	0.111423123	0.151375832	-0.317424844	-0.230964762	0.500727434	0.283611437	0.230513224	0.352280172	0.310349995	0.547001502	0.167135139	0.999441181	0.970661204	Bacteria.Proteobacteria.Gammaproteobacteria.Pseudomonadales.Pseudomonadaceae.Pseudomonas	PGAP4
2378	ENSG00000165171	rs10233067	2.30E-05	3.21E-06	0.585036993	0.384571145	1.496336449	-1.043139057	-0.256130242	0.243569699	0.328329824	0.204980105	0.466762496	0.278261778	0.001601159	9.84E-05	0.999441181	0.979469705	Bacteria.Proteobacteria.Gammaproteobacteria.Pseudomonadales.Pseudomonadaceae.Pseudomonas	METTL27
2379	ENSG00000165181	rs111522444	0.045746649	0.157306324	0.102511356	0.954734479	-0.495902154	0.47010769	0.510100839	-0.023009196	0.243542942	0.328643952	0.308070454	0.403822474	0.188661548	0.157407713	0.999441181	0.999731302	Bacteria.Proteobacteria.Gammaproteobacteria.Pseudomonadales.Pseudomonadaceae.Pseudomonas	SHOC1
2380	ENSG00000165219	rs2841332	0.726844284	0.949241792	0.680077169	0.962761466	0.1007396	-0.01626542	-0.161279742	0.015413312	0.287158571	0.254538868	0.389384835	0.328879731	0.584555365	0.432843779	0.999441181	0.99998854	Bacteria.Proteobacteria.Gammaproteobacteria.Pseudomonadales.Pseudomonadaceae.Pseudomonas	GAPVD1
2381	ENSG00000165233	rs2298242	0.005109501	0.003299843	0.145296542	0.101246091	-1.036390433	0.664295976	0.758213398	-0.520389272	0.357770973	0.217854768	0.514470949	0.313101272	0.062570295	0.013566202	0.999441181	0.970661204	Bacteria.Proteobacteria.Gammaproteobacteria.Pseudomonadales.Pseudomonadaceae.Pseudomonas	CARD19
2382	ENSG00000165264	rs3824456	0.387445946	0.084889967	0.184469711	0.114068287	0.174218391	-0.419586974	-0.374581817	0.534681893	0.200247771	0.239861609	0.279299443	0.333887747	0.471735567	0.107504635	0.999441181	0.970661204	Bacteria.Proteobacteria.Gammaproteobacteria.Pseudomonadales.Pseudomonadaceae.Pseudomonas	NDUFB6
2383	ENSG00000165280	rs739844	0.945205848	0.746076661	0.29893564	0.417228558	-0.02680965	0.08065568	-0.538616544	0.282712852	0.388599634	0.248037216	0.514455995	0.346307167	0.642762264	0.38131895	0.999441181	0.981226066	Bacteria.Proteobacteria.Gammaproteobacteria.Pseudomonadales.Pseudomonadaceae.Pseudomonas	VCP
2384	ENSG00000165325	rs11020308	0.001144496	2.14E-05	0.6721986	0.298391115	-0.67945105	0.871658158	0.117579641	-0.277999375	0.199787745	0.190449277	0.276639572	0.265227721	0.022679794	0.000405649	0.999441181	0.978846307	Bacteria.Proteobacteria.Gammaproteobacteria.Pseudomonadales.Pseudomonadaceae.Pseudomonas	DEUP1
2385	ENSG00000165355	rs190286297	0.309996515	0.059736697	0.918793351	0.938732308	0.214364107	-0.450324091	-0.029492667	0.026012239	0.209524314	0.235070068	0.288169794	0.33713515	0.439045538	0.087556716	0.999441181	0.999318055	Bacteria.Proteobacteria.Gammaproteobacteria.Pseudomonadales.Pseudomonadaceae.Pseudomonas	FBXO33
2386	ENSG00000165383	rs10776658	0.789236378	0.84030678	0.556620982	0.229845356	-0.069151686	-0.046172287	-0.212563885	0.361710144	0.257653893	0.228240011	0.359743043	0.298448391	0.604400644	0.405149513	0.999441181	0.978846307	Bacteria.Proteobacteria.Gammaproteobacteria.Pseudomonadales.Pseudomonadaceae.Pseudomonas	LRRC18
2387	ENSG00000165409	rs12050078	0.95478974	0.796006981	0.873109891	0.524203642	-0.011017501	-0.070017671	0.046717385	-0.249578748	0.193599067	0.269749622	0.291380489	0.389792822	0.644607003	0.393812901	0.999441181	0.986845328	Bacteria.Proteobacteria.Gammaproteobacteria.Pseudomonadales.Pseudomonadaceae.Pseudomonas	TSHR
2388	ENSG00000165416	rs9526974	0.397433835	0.192825388	0.09440938	0.028533582	0.230273906	-0.298057174	-0.608320048	0.700601443	0.270354404	0.226538126	0.358469195	0.3129108	0.475923169	0.17828977	0.999441181	0.930901524	Bacteria.Proteobacteria.Gammaproteobacteria.Pseudomonadales.Pseudomonadaceae.Pseudomonas	SUGT1
2389	ENSG00000165449	rs35467361	0.011684835	0.019940922	0.293090961	0.918492831	-0.479062201	0.541484579	0.281239386	-0.031992194	0.184703042	0.227002277	0.265365932	0.311435767	0.099806671	0.043595306	0.999441181	0.998513489	Bacteria.Proteobacteria.Gammaproteobacteria.Pseudomonadales.Pseudomonadaceae.Pseudomonas	SLC16A9
2390	ENSG00000165475	rs7999297	0.565239577	0.510818296	0.051661483	0.079731254	0.147834031	-0.179580338	-0.722449133	0.614206143	0.255773835	0.271618615	0.364529986	0.345120786	0.538317087	0.306305275	0.999441181	0.970661204	Bacteria.Proteobacteria.Gammaproteobacteria.Pseudomonadales.Pseudomonadaceae.Pseudomonas	CRYL1
2391	ENSG00000165476	rs74550243	0.787949836	0.505468447	0.547322786	0.436641696	0.06085711	-0.173342755	-0.1853101	0.281852812	0.225339102	0.258887141	0.306350756	0.360134011	0.604380957	0.304505554	0.999441181	0.983906088	Bacteria.Proteobacteria.Gammaproteobacteria.Pseudomonadales.Pseudomonadaceae.Pseudomonas	REEP3
2392	ENSG00000165480	rs5024334	0.783596141	0.40295435	0.78992298	0.74013974	-0.105129507	0.21135911	-0.138079295	-0.111557653	0.381239403	0.251087745	0.516195857	0.334940976	0.603547196	0.269396335	0.999441181	0.998292334	Bacteria.Proteobacteria.Gammaproteobacteria.Pseudomonadales.Pseudomonadaceae.Pseudomonas	SKA3
2393	ENSG00000165490	rs2374348	0.12513387	0.293838358	0.998350044	0.350722213	0.459957943	-0.240535101	0.000832365	-0.294618752	0.296116571	0.227313679	0.400992504	0.313474626	0.306894065	0.226736986	0.999482985	0.978846307	Bacteria.Proteobacteria.Gammaproteobacteria.Pseudomonadales.Pseudomonadaceae.Pseudomonas	DDIAS
2394	ENSG00000165501	rs6572592	0.276561172	0.249772024	0.784027816	0.894622547	-0.497857552	0.344928886	-0.168134484	0.052444499	0.453771987	0.297063497	0.610969777	0.394411715	0.426295077	0.207227184	0.999441181	0.998292334	Bacteria.Proteobacteria.Gammaproteobacteria.Pseudomonadales.Pseudomonadaceae.Pseudomonas	LRR1
2395	ENSG00000165502	rs3007030	0.289111742	0.241322741	0.946815216	0.758224581	-0.442166733	0.321731126	-0.037280361	-0.111392627	0.413754424	0.272119607	0.556747682	0.360385686	0.435423009	0.20287697	0.999441181	0.998292334	Bacteria.Proteobacteria.Gammaproteobacteria.Pseudomonadales.Pseudomonadaceae.Pseudomonas	RPL36AL
2396	ENSG00000165568	rs2924280	0.005070067	0.003253746	0.36845965	0.447400728	1.215353389	-0.777532221	0.813867155	-0.376828407	0.41915346	0.25458734	0.898738621	0.493024497	0.062570295	0.013508482	0.999441181	0.983906088	Bacteria.Proteobacteria.Gammaproteobacteria.Pseudomonadales.Pseudomonadaceae.Pseudomonas	AKR1E2
2397	ENSG00000165621	rs9513199	0.358241182	0.172196433	0.315910172	0.374779433	-0.245735543	0.301940285	-0.372674309	0.269625681	0.265607452	0.218772904	0.368774261	0.301727521	0.459069714	0.166604671	0.999441181	0.979469705	Bacteria.Proteobacteria.Gammaproteobacteria.Pseudomonadales.Pseudomonadaceae.Pseudomonas	OXGR1
2398	ENSG00000165650	rs17545387	0.529771933	0.137001177	0.922628912	0.683852948	0.15013722	-0.398275652	-0.030965447	0.153308872	0.237675769	0.264570696	0.317611165	0.374824629	0.525795719	0.144481928	0.999441181	0.998292334	Bacteria.Proteobacteria.Gammaproteobacteria.Pseudomonadales.Pseudomonadaceae.Pseudomonas	PDZD8
2399	ENSG00000165661	rs79849109	0.575665899	0.522686196	0.306244524	0.267050581	0.174312175	-0.160148336	0.460371264	-0.377694444	0.309875964	0.249205136	0.446473305	0.337424809	0.539929542	0.311008915	0.999441181	0.978846307	Bacteria.Proteobacteria.Gammaproteobacteria.Pseudomonadales.Pseudomonadaceae.Pseudomonas	QSOX2
2400	ENSG00000165669	rs722525	0.16606178	0.010350394	0.55097044	0.623968069	-0.293455941	0.866843835	-0.16991352	-0.214974447	0.209543694	0.328414591	0.283481312	0.436455654	0.346148169	0.028507184	0.999441181	0.998292334	Bacteria.Proteobacteria.Gammaproteobacteria.Pseudomonadales.Pseudomonadaceae.Pseudomonas	FAM204A
2401	ENSG00000165672	rs11198807	0.003483013	0.000912556	0.08970095	0.155863308	0.856239957	-0.834524303	-0.642348253	0.443727882	0.282524209	0.240268691	0.372962268	0.309107413	0.048469669	0.005985155	0.999441181	0.970661204	Bacteria.Proteobacteria.Gammaproteobacteria.Pseudomonadales.Pseudomonadaceae.Pseudomonas	PRDX3
2402	ENSG00000165689	rs4400499	0.943126452	0.727070631	0.61600311	0.315356305	0.015011919	-0.099503953	-0.141027278	0.427443056	0.209625571	0.283881611	0.279866407	0.422482315	0.642762264	0.376682002	0.999441181	0.978846307	Bacteria.Proteobacteria.Gammaproteobacteria.Pseudomonadales.Pseudomonadaceae.Pseudomonas	ENTR1
2403	ENSG00000165730	rs77240029	0.310382102	0.001275084	0.778030231	0.462524081	-0.195538548	1.067684825	0.071568263	-0.439432962	0.191277363	0.317197621	0.252853535	0.594627805	0.439045538	0.007488687	0.999441181	0.983906088	Bacteria.Proteobacteria.Gammaproteobacteria.Pseudomonadales.Pseudomonadaceae.Pseudomonas	STOX1
2404	ENSG00000165731	rs2506007	0.001519658	5.25E-05	0.143055554	0.07836956	-0.85279208	0.976831566	0.490071883	-0.535509014	0.257726288	0.225777916	0.330645958	0.299505025	0.027277329	0.000749301	0.999441181	0.970661204	Bacteria.Proteobacteria.Gammaproteobacteria.Pseudomonadales.Pseudomonadaceae.Pseudomonas	RET
2405	ENSG00000165732	rs2429026	0.613574472	0.381408809	0.416609475	0.230429108	-0.154087896	0.205421636	0.380436281	-0.385249499	0.303688971	0.23311648	0.46539086	0.318273595	0.552648426	0.261445438	0.999441181	0.978846307	Bacteria.Proteobacteria.Gammaproteobacteria.Pseudomonadales.Pseudomonadaceae.Pseudomonas	DDX21
2406	ENSG00000165792	rs2741731	0.296798145	0.159517999	0.78169171	0.99998854	-0.224074052	0.349467991	-0.078346384	5.14E-06	0.213070237	0.24562843	0.28157014	0.35671632	0.439045538	0.159006532	0.999441181	0.99998854	Bacteria.Proteobacteria.Gammaproteobacteria.Pseudomonadales.Pseudomonadaceae.Pseudomonas	METTL17
2407	ENSG00000165795	rs4982396	0.664082433	0.083859775	0.967950642	0.559158566	0.086716846	-0.523639566	-0.010307426	0.238061534	0.198779983	0.298330482	0.255567994	0.405506779	0.567604313	0.106922995	0.999441181	0.992108845	Bacteria.Proteobacteria.Gammaproteobacteria.Pseudomonadales.Pseudomonadaceae.Pseudomonas	NDRG2
2408	ENSG00000165799	rs3748352	0.384806747	0.096678764	0.662136032	0.35682908	0.155401989	-0.518288844	0.10896452	-0.376795944	0.177624703	0.307558634	0.248242615	0.40606416	0.470626394	0.116733242	0.999441181	0.978846307	Bacteria.Proteobacteria.Gammaproteobacteria.Pseudomonadales.Pseudomonadaceae.Pseudomonas	RNASE7
2409	ENSG00000165801	rs4982396	0.944786703	0.056383783	0.119173303	0.469717567	0.013866595	-0.581409842	0.404869456	-0.295872032	0.199464779	0.299358229	0.256448424	0.406903747	0.642762264	0.084780794	0.999441181	0.983906088	Bacteria.Proteobacteria.Gammaproteobacteria.Pseudomonadales.Pseudomonadaceae.Pseudomonas	ARHGEF40
2410	ENSG00000165806	rs7918733	0.668898221	0.548893792	0.575532174	0.9226108	-0.128013449	0.194960034	-0.211064167	0.036354902	0.29799467	0.323575269	0.375078559	0.372803008	0.567604313	0.319913167	0.999441181	0.998513489	Bacteria.Proteobacteria.Gammaproteobacteria.Pseudomonadales.Pseudomonadaceae.Pseudomonas	CASP7
2411	ENSG00000165810	rs12659188	0.073830254	0.088522901	0.233599774	0.356752725	-0.478110674	0.341025191	0.401150501	-0.258751311	0.263199951	0.197262768	0.333693399	0.278805666	0.239029723	0.110691589	0.999441181	0.978846307	Bacteria.Proteobacteria.Gammaproteobacteria.Pseudomonadales.Pseudomonadaceae.Pseudomonas	BTNL9
2412	ENSG00000165828	rs75240178	0.529318261	0.633136342	0.23723787	0.314269088	-0.363246664	0.159556259	0.953176731	-0.471681216	0.574404889	0.332724357	0.799142279	0.465152766	0.525795719	0.347940036	0.999441181	0.978846307	Bacteria.Proteobacteria.Gammaproteobacteria.Pseudomonadales.Pseudomonadaceae.Pseudomonas	PRAP1
2413	ENSG00000165832	rs7099565	0.098241325	0.031052359	0.885766233	0.888202502	-0.512442238	0.549467261	-0.058409962	-0.046389816	0.305541374	0.249358433	0.405006008	0.32871865	0.272812551	0.057899531	0.999441181	0.998292334	Bacteria.Proteobacteria.Gammaproteobacteria.Pseudomonadales.Pseudomonadaceae.Pseudomonas	TRUB1
2414	ENSG00000165841	rs35709381	0.542601934	0.071668647	0.820326986	0.934710331	0.116773516	-0.437680863	-0.059338121	0.036958128	0.190788161	0.239085651	0.260219319	0.449431938	0.530584823	0.097310782	0.999441181	0.999318055	Bacteria.Proteobacteria.Gammaproteobacteria.Pseudomonadales.Pseudomonadaceae.Pseudomonas	CYP2C19
2415	ENSG00000165863	rs3010455	0.014489141	0.002676757	0.410077692	0.467532176	0.635961342	-0.662985885	-0.279006308	0.21943323	0.253252593	0.212454221	0.336546936	0.30029446	0.107778815	0.01196786	0.999441181	0.983906088	Bacteria.Proteobacteria.Gammaproteobacteria.Pseudomonadales.Pseudomonadaceae.Pseudomonas	C10orf82
2416	ENSG00000165899	rs10778739	0.524693386	0.681607913	0.130952271	0.055247074	-0.117072778	0.111892358	0.399009378	-0.722691787	0.18306132	0.271523228	0.260898224	0.370331712	0.524492491	0.363926008	0.999441181	0.970661204	Bacteria.Proteobacteria.Gammaproteobacteria.Pseudomonadales.Pseudomonadaceae.Pseudomonas	OTOGL
2417	ENSG00000165916	rs11600581	0.405277173	0.560878423	0.152359386	0.318852625	0.202065056	-0.16534361	-0.502942435	0.381426361	0.241242294	0.282881665	0.347343131	0.379754234	0.479863412	0.323178041	0.999441181	0.978846307	Bacteria.Proteobacteria.Gammaproteobacteria.Pseudomonadales.Pseudomonadaceae.Pseudomonas	PSMC3
2418	ENSG00000165929	rs10140190	0.003843183	0.00218698	0.39766278	0.847498703	0.746746165	-0.652134945	-0.291730945	0.053678995	0.249193646	0.20452201	0.342675496	0.278031705	0.051737837	0.010562539	0.999441181	0.998292334	Bacteria.Proteobacteria.Gammaproteobacteria.Pseudomonadales.Pseudomonadaceae.Pseudomonas	TC2N
2419	ENSG00000165934	rs61976605	0.311841522	0.809530686	0.579119019	0.533373998	0.190162725	-0.100546962	-0.148307651	-0.308437916	0.18658502	0.41548365	0.266055836	0.492591688	0.439045538	0.397654645	0.999441181	0.987816916	Bacteria.Proteobacteria.Gammaproteobacteria.Pseudomonadales.Pseudomonadaceae.Pseudomonas	CPSF2
2420	ENSG00000165948	rs8012444	0.566952349	0.383487288	0.504529243	0.957116333	-0.192134726	0.216055604	-0.287296152	-0.017473343	0.3338934	0.246263582	0.428128048	0.323716703	0.538317087	0.26224326	0.999441181	0.999731302	Bacteria.Proteobacteria.Gammaproteobacteria.Pseudomonadales.Pseudomonadaceae.Pseudomonas	IFI27L1
2421	ENSG00000165959	rs10138328	0.929596872	0.300054829	0.683229713	0.562937133	-0.015593328	-0.338675688	0.102136159	0.231801216	0.175818377	0.324240015	0.249192472	0.398680367	0.63909494	0.229372265	0.999441181	0.993136459	Bacteria.Proteobacteria.Gammaproteobacteria.Pseudomonadales.Pseudomonadaceae.Pseudomonas	CLMN
2422	ENSG00000165966	rs10880103	0.173700545	0.125655588	0.388867388	0.753773236	0.299625855	-0.380658596	-0.25976203	0.110560378	0.217868212	0.245409087	0.29947309	0.351011595	0.352440784	0.137666883	0.999441181	0.998292334	Bacteria.Proteobacteria.Gammaproteobacteria.Pseudomonadales.Pseudomonadaceae.Pseudomonas	PDZRN4
2423	ENSG00000165983	rs1055337	0.813943469	0.726510705	0.495145022	0.342545793	0.07067613	-0.072522393	0.285868935	-0.315509114	0.299114204	0.206462416	0.416746757	0.330020043	0.612791054	0.376681183	0.999441181	0.978846307	Bacteria.Proteobacteria.Gammaproteobacteria.Pseudomonadales.Pseudomonadaceae.Pseudomonas	PTER
2424	ENSG00000166002	rs2605596	0.227176792	0.060877089	0.306538169	0.177710903	0.31441556	-0.403644936	-0.366819372	0.380600356	0.257925518	0.211667042	0.355963376	0.279365389	0.394620302	0.088370894	0.999441181	0.978846307	Bacteria.Proteobacteria.Gammaproteobacteria.Pseudomonadales.Pseudomonadaceae.Pseudomonas	SMCO4
2425	ENSG00000166024	rs1048757	0.39694646	0.48385368	0.964981645	0.810239342	-0.271425795	0.163522771	0.018664155	0.074376782	0.318338372	0.232247002	0.423511268	0.308513044	0.475692653	0.297545845	0.999441181	0.998292334	Bacteria.Proteobacteria.Gammaproteobacteria.Pseudomonadales.Pseudomonadaceae.Pseudomonas	R3HCC1L
2426	ENSG00000166037	rs7749	0.265892541	0.136013916	0.697044453	0.477963711	-0.258924605	0.458967878	0.130755089	-0.280420845	0.230753383	0.304108281	0.334397863	0.392942471	0.421621927	0.144102119	0.999441181	0.983906088	Bacteria.Proteobacteria.Gammaproteobacteria.Pseudomonadales.Pseudomonadaceae.Pseudomonas	CEP57
2427	ENSG00000166046	rs11112945	0.220380575	0.678532985	0.576450599	0.30806606	-0.249194548	0.098322467	0.163608571	0.366310531	0.20141103	0.236175368	0.291448264	0.356603112	0.390156686	0.362855436	0.999441181	0.978846307	Bacteria.Proteobacteria.Gammaproteobacteria.Pseudomonadales.Pseudomonadaceae.Pseudomonas	TCP11L2
2428	ENSG00000166126	rs2295829	0.015147449	0.16368039	0.603454731	0.264610289	-0.444346556	0.277439421	0.131026019	0.310430841	0.178172296	0.196976881	0.251033272	0.275907375	0.109710544	0.161910845	0.999441181	0.978846307	Bacteria.Proteobacteria.Gammaproteobacteria.Pseudomonadales.Pseudomonadaceae.Pseudomonas	AMN
2429	ENSG00000166130	rs12371097	0.865523941	0.421040864	0.67743402	0.900947259	-0.035782606	0.271947115	-0.115991628	0.060468632	0.210476078	0.335875058	0.277610625	0.48396384	0.62743223	0.275289859	0.999441181	0.998292334	Bacteria.Proteobacteria.Gammaproteobacteria.Pseudomonadales.Pseudomonadaceae.Pseudomonas	IKBIP
2430	ENSG00000166135	rs2489036	0.915306721	0.273589227	0.812033388	0.613111271	0.021634979	-0.331862311	0.066756172	0.212725662	0.202658983	0.300591848	0.279598151	0.418709078	0.635106502	0.21866098	0.999441181	0.998292334	Bacteria.Proteobacteria.Gammaproteobacteria.Pseudomonadales.Pseudomonadaceae.Pseudomonas	HIF1AN
2431	ENSG00000166145	rs689626	0.003541736	0.005055665	0.009968775	0.014810215	-1.807651202	0.959024064	1.900757604	-1.006611063	0.597587818	0.330635249	0.716303611	0.402214863	0.048739233	0.018344988	0.999441181	0.924440141	Bacteria.Proteobacteria.Gammaproteobacteria.Pseudomonadales.Pseudomonadaceae.Pseudomonas	SPINT1
2432	ENSG00000166170	rs11625397	0.460913696	0.398815051	0.317102242	0.221665981	-0.26568539	0.227518248	0.493642677	-0.43679347	0.358222105	0.267906559	0.48969067	0.354032898	0.49955615	0.26759083	0.999441181	0.978846307	Bacteria.Proteobacteria.Gammaproteobacteria.Pseudomonadales.Pseudomonadaceae.Pseudomonas	BAG5
2433	ENSG00000166181	rs7121370	0.557501003	0.706815199	0.354313624	0.580849826	0.147199235	-0.092922914	-0.342393994	0.190196629	0.249677979	0.245978841	0.367053086	0.342768363	0.53629458	0.370470084	0.999441181	0.998292334	Bacteria.Proteobacteria.Gammaproteobacteria.Pseudomonadales.Pseudomonadaceae.Pseudomonas	API5
2434	ENSG00000166183	rs1744284	0.35614723	0.009586293	0.787896669	0.389725458	0.151103359	-0.666118016	0.061431529	0.29657547	0.162608345	0.24965242	0.22740759	0.342537155	0.458521275	0.027133825	0.999441181	0.979469705	Bacteria.Proteobacteria.Gammaproteobacteria.Pseudomonadales.Pseudomonadaceae.Pseudomonas	ASPG
2435	ENSG00000166211	rs7139011	0.467985186	0.406855972	0.825619715	0.92632851	0.259851424	-0.202490131	-0.102916718	0.029176398	0.35597034	0.242568532	0.465265666	0.314336366	0.503791081	0.270741221	0.999441181	0.999318055	Bacteria.Proteobacteria.Gammaproteobacteria.Pseudomonadales.Pseudomonadaceae.Pseudomonas	SPIC
2436	ENSG00000166260	rs17745279	0.62475698	0.391893863	0.641406197	0.20629973	0.105330925	-0.265556533	0.130852913	-0.501931906	0.214338218	0.308125932	0.279667274	0.393251164	0.556956509	0.264968997	0.999441181	0.978846307	Bacteria.Proteobacteria.Gammaproteobacteria.Pseudomonadales.Pseudomonadaceae.Pseudomonas	COX11
2437	ENSG00000166262	rs34212162	0.154439903	0.032660176	0.6750513	0.453933648	-0.238639957	0.496114768	-0.091573948	0.247770172	0.165659236	0.227347226	0.21746441	0.328902139	0.333406997	0.059973546	0.999441181	0.983906088	Bacteria.Proteobacteria.Gammaproteobacteria.Pseudomonadales.Pseudomonadaceae.Pseudomonas	FAM227B
2438	ENSG00000166275	rs11191423	0.096699218	0.009276828	0.500060536	0.553101531	0.327740207	-0.705884815	-0.177010461	0.203698205	0.194497034	0.263350229	0.261027685	0.341678584	0.270043875	0.026790491	0.999441181	0.990963597	Bacteria.Proteobacteria.Gammaproteobacteria.Pseudomonadales.Pseudomonadaceae.Pseudomonas	BORCS7
2439	ENSG00000166295	rs7913447	0.090410762	0.029369217	0.124696426	0.120829386	0.489272549	-0.462830812	-0.666442499	0.480923263	0.284724721	0.207834232	0.428543154	0.306012012	0.260540108	0.056190815	0.999441181	0.970661204	Bacteria.Proteobacteria.Gammaproteobacteria.Pseudomonadales.Pseudomonadaceae.Pseudomonas	ANAPC16
2440	ENSG00000166321	rs2894215	0.726230004	0.000644481	0.105691501	0.510414988	0.054551209	-0.82442925	0.352926995	-0.243314335	0.155134601	0.230101798	0.21515423	0.367665408	0.584555365	0.00468243	0.999441181	0.986845328	Bacteria.Proteobacteria.Gammaproteobacteria.Pseudomonadales.Pseudomonadaceae.Pseudomonas	NUDT13
2441	ENSG00000166323	rs4753840	0.968265761	0.801406492	0.407771563	0.092874088	0.007858009	-0.079173958	-0.218422581	0.771517525	0.196771558	0.313507235	0.262168411	0.452469688	0.648517351	0.395674641	0.999441181	0.970661204	Bacteria.Proteobacteria.Gammaproteobacteria.Pseudomonadales.Pseudomonadaceae.Pseudomonas	C11orf65
2442	ENSG00000166340	rs1800745	0.767394015	0.549832633	0.620267864	0.54810712	-0.062843846	0.17221199	-0.144938742	0.252240575	0.211590547	0.286494954	0.291148763	0.417818765	0.598232356	0.319913167	0.999441181	0.98794016	Bacteria.Proteobacteria.Gammaproteobacteria.Pseudomonadales.Pseudomonadaceae.Pseudomonas	TPP1
2443	ENSG00000166347	rs948798	0.052910135	0.006843933	0.115012465	0.862117257	0.32014573	-0.850005203	-0.358645403	0.072217965	0.162421347	0.304435686	0.224555202	0.414191769	0.202880982	0.022222881	0.999441181	0.998292334	Bacteria.Proteobacteria.Gammaproteobacteria.Pseudomonadales.Pseudomonadaceae.Pseudomonas	CYB5A
2444	ENSG00000166349	rs6416085	0.330922749	0.488397451	0.372177529	0.521342361	-0.763961076	0.298918821	0.940529419	-0.372258207	0.779970993	0.429010207	1.046760156	0.577393782	0.447441376	0.299248289	0.999441181	0.986845328	Bacteria.Proteobacteria.Gammaproteobacteria.Pseudomonadales.Pseudomonadaceae.Pseudomonas	RAG1
2445	ENSG00000166394	rs7130123	0.028463317	0.014930696	0.544657944	0.359799023	-0.903830599	0.652515489	0.344213421	-0.333781554	0.403494109	0.261056139	0.565271312	0.361952499	0.148618062	0.036368286	0.999441181	0.978846307	Bacteria.Proteobacteria.Gammaproteobacteria.Pseudomonadales.Pseudomonadaceae.Pseudomonas	CYB5R2
2446	ENSG00000166396	rs147867204	0.871016815	0.154943518	0.472059754	0.976407984	-0.027665154	0.522699129	-0.167191607	-0.014324924	0.169725288	0.363297797	0.23115556	0.482566949	0.628416282	0.156114039	0.999441181	0.99998854	Bacteria.Proteobacteria.Gammaproteobacteria.Pseudomonadales.Pseudomonadaceae.Pseudomonas	SERPINB7
2447	ENSG00000166435	rs2165163	4.56E-05	6.87E-07	0.826525759	0.306941233	-0.664866524	1.132152991	-0.04595949	0.282719774	0.152282159	0.206191018	0.208876834	0.274583236	0.002353825	2.70E-05	0.999441181	0.978846307	Bacteria.Proteobacteria.Gammaproteobacteria.Pseudomonadales.Pseudomonadaceae.Pseudomonas	XRRA1
2448	ENSG00000166436	rs10840105	9.99E-05	2.55E-05	0.062353383	0.16904972	-0.60688839	0.716539194	0.38034867	-0.305523235	0.146513612	0.158213819	0.200617041	0.219722612	0.004123944	0.000447201	0.999441181	0.970661204	Bacteria.Proteobacteria.Gammaproteobacteria.Pseudomonadales.Pseudomonadaceae.Pseudomonas	TRIM66
2449	ENSG00000166454	rs2602428	0.534871886	0.248691923	0.57588626	0.86060853	0.26269755	-0.296748158	0.358960536	-0.067951193	0.421086199	0.254980356	0.638495961	0.385458447	0.527220477	0.206802988	0.999441181	0.998292334	Bacteria.Proteobacteria.Gammaproteobacteria.Pseudomonadales.Pseudomonadaceae.Pseudomonas	ATMIN
2450	ENSG00000166477	rs17612102	0.737732098	0.660604072	0.363404101	0.344324369	0.113706927	-0.117685144	-0.4333636	0.334469308	0.338139116	0.266817584	0.473503745	0.351152915	0.588534685	0.357119869	0.999441181	0.978846307	Bacteria.Proteobacteria.Gammaproteobacteria.Pseudomonadales.Pseudomonadaceae.Pseudomonas	LEO1
2451	ENSG00000166478	rs11042408	0.43054551	0.208776723	0.983722332	0.691673523	-0.15856369	0.404381837	-0.005861794	-0.161161584	0.199922031	0.318575769	0.286221731	0.404594376	0.489212516	0.187185888	0.999441181	0.998292334	Bacteria.Proteobacteria.Gammaproteobacteria.Pseudomonadales.Pseudomonadaceae.Pseudomonas	ZNF143
2452	ENSG00000166479	rs9960027	0.577218522	0.614389154	0.466711502	0.489089194	0.10342792	0.120047102	-0.176884025	-0.258386711	0.184616512	0.237144203	0.241618454	0.37143105	0.54056705	0.341518149	0.999441181	0.983906088	Bacteria.Proteobacteria.Gammaproteobacteria.Pseudomonadales.Pseudomonadaceae.Pseudomonas	TMX3
2453	ENSG00000166501	rs411103	0.268082682	0.086735883	0.320910808	0.12130698	-0.241128993	0.38240682	0.321906062	-0.51720131	0.215889494	0.219927952	0.321871212	0.329526442	0.421621927	0.108974772	0.999441181	0.970661204	Bacteria.Proteobacteria.Gammaproteobacteria.Pseudomonadales.Pseudomonadaceae.Pseudomonas	PRKCB
2454	ENSG00000166510	rs2282585	0.304884352	0.18929629	0.439905595	0.402262761	0.256327204	-0.285674102	-0.27849039	0.278605019	0.247885328	0.215384127	0.358394482	0.330484927	0.439045538	0.175992101	0.999441181	0.979469705	Bacteria.Proteobacteria.Gammaproteobacteria.Pseudomonadales.Pseudomonadaceae.Pseudomonas	CCDC68
2455	ENSG00000166548	rs725131	0.685391304	0.795722777	0.066923784	0.166597781	0.079405269	0.097129905	-0.491713828	0.652356987	0.195142475	0.37366939	0.263947282	0.466417034	0.571300056	0.393791215	0.999441181	0.970661204	Bacteria.Proteobacteria.Gammaproteobacteria.Pseudomonadales.Pseudomonadaceae.Pseudomonas	TK2
2456	ENSG00000166575	rs4318005	0.728480891	0.51928934	0.072665985	0.500536419	0.087060709	0.150780662	-0.65974863	0.213545881	0.249726291	0.232717712	0.361686688	0.315255604	0.584922037	0.309732036	0.999441181	0.985109498	Bacteria.Proteobacteria.Gammaproteobacteria.Pseudomonadales.Pseudomonadaceae.Pseudomonas	TMEM135
2457	ENSG00000166582	rs12949255	0.418812856	0.500606836	0.030934167	0.064485487	0.184218929	-0.157281685	-0.706198656	0.5766862	0.226430875	0.23223165	0.320252598	0.306704195	0.48502404	0.303202269	0.999441181	0.970661204	Bacteria.Proteobacteria.Gammaproteobacteria.Pseudomonadales.Pseudomonadaceae.Pseudomonas	CENPV
2458	ENSG00000166603	rs8087522	0.949308662	0.983455072	0.972353285	0.94354268	-0.016191617	-0.005856316	0.012500504	-0.025441527	0.253718641	0.281334432	0.35932725	0.357887725	0.643270431	0.441889805	0.999441181	0.999318055	Bacteria.Proteobacteria.Gammaproteobacteria.Pseudomonadales.Pseudomonadaceae.Pseudomonas	MC4R
2459	ENSG00000166669	rs2120586	0.27011365	0.31128721	0.550100176	0.348102296	0.216954954	-0.263240389	-0.15344795	-0.375687886	0.195079246	0.257989775	0.255450487	0.3975505	0.423203889	0.232798744	0.999441181	0.978846307	Bacteria.Proteobacteria.Gammaproteobacteria.Pseudomonadales.Pseudomonadaceae.Pseudomonas	ATF7IP2
2460	ENSG00000166704	rs8106256	0.684025798	0.546275591	0.252873933	0.30247288	0.143862078	-0.132991411	0.543876604	-0.306265841	0.351931834	0.219283553	0.471509681	0.294694026	0.571263297	0.319054112	0.999441181	0.978846307	Bacteria.Proteobacteria.Gammaproteobacteria.Pseudomonadales.Pseudomonadaceae.Pseudomonas	ZNF606
2461	ENSG00000166716	rs8043333	0.300488918	0.135000543	0.652106827	0.325795315	0.52583086	-0.443264672	-0.291135296	0.380682958	0.503873956	0.292930076	0.642826065	0.38453265	0.439045538	0.143386237	0.999441181	0.978846307	Bacteria.Proteobacteria.Gammaproteobacteria.Pseudomonadales.Pseudomonadaceae.Pseudomonas	ZNF592
2462	ENSG00000166734	rs2696082	0.875639713	0.92742983	0.395255342	0.35933329	-0.057747733	0.02469256	-0.402235616	0.318633248	0.367568133	0.270078	0.470061842	0.345188763	0.628696934	0.42817112	0.999441181	0.978846307	Bacteria.Proteobacteria.Gammaproteobacteria.Pseudomonadales.Pseudomonadaceae.Pseudomonas	GOLM2
2463	ENSG00000166743	rs7198885	0.900573566	0.373520245	0.761201295	0.819237494	-0.02284721	0.296260636	-0.083165203	-0.099213118	0.182167911	0.33065573	0.272525929	0.432416633	0.633536474	0.258420594	0.999441181	0.998292334	Bacteria.Proteobacteria.Gammaproteobacteria.Pseudomonadales.Pseudomonadaceae.Pseudomonas	ACSM1
2464	ENSG00000166750	rs34253126	0.562806861	0.287065782	0.519662058	0.85169661	-0.17661684	0.271857988	-0.251902936	0.06082056	0.303665879	0.253302635	0.389139942	0.324050375	0.537529319	0.224187389	0.999441181	0.998292334	Bacteria.Proteobacteria.Gammaproteobacteria.Pseudomonadales.Pseudomonadaceae.Pseudomonas	SLFN5
2465	ENSG00000166762	rs2957637	0.382509292	0.353540913	0.901826099	0.12355974	0.114116303	-0.187554456	0.021243123	-0.47316109	0.129802901	0.200737407	0.171550469	0.303322579	0.469987653	0.251512415	0.999441181	0.970661204	Bacteria.Proteobacteria.Gammaproteobacteria.Pseudomonadales.Pseudomonadaceae.Pseudomonas	CATSPER2
2466	ENSG00000166788	rs78251200	0.413570614	0.339698777	0.320698355	0.449426247	0.1667954	-0.395948644	-0.288179658	0.364184188	0.202710668	0.411707313	0.288021029	0.478622307	0.48484242	0.246193728	0.999441181	0.983906088	Bacteria.Proteobacteria.Gammaproteobacteria.Pseudomonadales.Pseudomonadaceae.Pseudomonas	SAAL1
2467	ENSG00000166794	rs895885	0.416597566	0.215866479	0.888140073	0.666604009	-0.345809021	0.329365049	-0.07716673	-0.15015509	0.423020181	0.263580757	0.546496906	0.346975233	0.48502404	0.190875895	0.999441181	0.998292334	Bacteria.Proteobacteria.Gammaproteobacteria.Pseudomonadales.Pseudomonadaceae.Pseudomonas	PPIB
2468	ENSG00000166796	rs1506520	2.35E-07	2.91E-07	0.670710666	0.744342221	2.927391984	-1.649670602	-0.313775881	0.134085917	0.507784131	0.28885178	0.734699429	0.409449079	4.85E-05	1.40E-05	0.999441181	0.998292334	Bacteria.Proteobacteria.Gammaproteobacteria.Pseudomonadales.Pseudomonadaceae.Pseudomonas	LDHC
2469	ENSG00000166801	rs11229848	0.475039802	0.836439868	0.309975116	0.821775751	0.123492656	-0.054700413	-0.250447052	0.08116507	0.17189705	0.26391336	0.244781687	0.358883056	0.5054521	0.404279362	0.999441181	0.998292334	Bacteria.Proteobacteria.Gammaproteobacteria.Pseudomonadales.Pseudomonadaceae.Pseudomonas	FAM111A
2470	ENSG00000166816	rs730168	0.30268885	0.315533947	0.078779071	0.824688424	-0.191036665	-0.258643642	0.435157802	-0.076391799	0.183901414	0.255736504	0.24372133	0.34348654	0.439045538	0.2348155	0.999441181	0.998292334	Bacteria.Proteobacteria.Gammaproteobacteria.Pseudomonadales.Pseudomonadaceae.Pseudomonas	LDHD
2471	ENSG00000166819	rs8179046	0.106419225	0.131395472	0.890092759	0.303467107	-0.277933458	0.413254808	0.033149527	0.36805245	0.16979649	0.270529108	0.238964871	0.354881007	0.283447175	0.141110056	0.999441181	0.978846307	Bacteria.Proteobacteria.Gammaproteobacteria.Pseudomonadales.Pseudomonadaceae.Pseudomonas	PLIN1
2472	ENSG00000166821	rs55910113	0.043306813	0.053613807	0.187999208	0.885289932	-0.389457481	0.550942374	0.346423997	-0.053791555	0.189021031	0.280363488	0.260411159	0.37142299	0.184256269	0.082154781	0.999441181	0.998292334	Bacteria.Proteobacteria.Gammaproteobacteria.Pseudomonadales.Pseudomonadaceae.Pseudomonas	PEX11A
2473	ENSG00000166822	rs11643207	0.386003128	0.304502143	0.906642846	0.877331971	-0.283495298	0.24727165	-0.056999326	-0.053105329	0.324857126	0.238937574	0.48417219	0.342720909	0.471009617	0.230679614	0.999441181	0.998292334	Bacteria.Proteobacteria.Gammaproteobacteria.Pseudomonadales.Pseudomonadaceae.Pseudomonas	TMEM170A
2474	ENSG00000166839	rs4776648	0.912699715	0.973090313	0.871600608	0.603178757	0.031386064	-0.00802788	0.060309219	-0.16545249	0.285185248	0.23708443	0.371693539	0.316749184	0.634964361	0.439148517	0.999441181	0.998292334	Bacteria.Proteobacteria.Gammaproteobacteria.Pseudomonadales.Pseudomonadaceae.Pseudomonas	ANKDD1A
2475	ENSG00000166845	rs12606709	0.121427873	0.253406573	0.552353754	0.838927924	0.317997985	-0.346359774	-0.171089381	-0.08417789	0.202674273	0.300614527	0.286440024	0.412498215	0.302592298	0.20907321	0.999441181	0.998292334	Bacteria.Proteobacteria.Gammaproteobacteria.Pseudomonadales.Pseudomonadaceae.Pseudomonas	C18orf54
2476	ENSG00000166847	rs7588	0.077114942	0.004432074	0.998086613	0.625132802	-0.334753614	0.725007767	0.000600768	0.179260143	0.186416437	0.246021697	0.249573596	0.365174026	0.245295835	0.016787882	0.999482985	0.998292334	Bacteria.Proteobacteria.Gammaproteobacteria.Pseudomonadales.Pseudomonadaceae.Pseudomonas	DCTN5
2477	ENSG00000166881	rs841828	0.680722186	0.453007549	0.845736177	0.927898666	-0.181264062	0.20627966	-0.117270934	-0.033624362	0.438571	0.273262272	0.600379181	0.370168877	0.569850345	0.285557068	0.999441181	0.999318055	Bacteria.Proteobacteria.Gammaproteobacteria.Pseudomonadales.Pseudomonadaceae.Pseudomonas	NEMP1
2478	ENSG00000166928	rs7940689	0.549346552	0.705867762	0.030854015	0.036776223	0.27508324	-0.102112441	-1.340491224	0.787009505	0.457074962	0.2693907	0.607595668	0.369229028	0.533054235	0.370470084	0.999441181	0.970661204	Bacteria.Proteobacteria.Gammaproteobacteria.Pseudomonadales.Pseudomonadaceae.Pseudomonas	MS4A14
2479	ENSG00000166938	rs7171902	0.983617548	0.238174834	0.729853475	0.779123209	0.00382489	-0.406472551	0.085715319	-0.151274775	0.185568357	0.341474602	0.247168841	0.537177156	0.651637083	0.201436167	0.999441181	0.998292334	Bacteria.Proteobacteria.Gammaproteobacteria.Pseudomonadales.Pseudomonadaceae.Pseudomonas	DIS3L
2480	ENSG00000166946	rs540587	0.146087711	0.299851375	0.697413015	0.978092596	-0.813411994	0.328704306	0.307266627	-0.011976978	0.553027559	0.314560117	0.786823084	0.434505786	0.326016444	0.229372265	0.999441181	0.99998854	Bacteria.Proteobacteria.Gammaproteobacteria.Pseudomonadales.Pseudomonadaceae.Pseudomonas	CCNDBP1
2481	ENSG00000166965	rs8028409	0.251364823	0.186603092	0.901474683	0.983019875	-0.186053121	0.551245181	0.028737425	-0.010003879	0.160779788	0.413050754	0.231239222	0.468262184	0.411529109	0.175178471	0.999441181	0.99998854	Bacteria.Proteobacteria.Gammaproteobacteria.Pseudomonadales.Pseudomonadaceae.Pseudomonas	RCCD1
2482	ENSG00000166979	rs8134422	0.521379246	0.966962006	0.277895196	0.285485454	-0.140731322	-0.010969568	0.311827526	-0.408592795	0.218301724	0.263841998	0.28501246	0.379447421	0.522493014	0.437202245	0.999441181	0.978846307	Bacteria.Proteobacteria.Gammaproteobacteria.Pseudomonadales.Pseudomonadaceae.Pseudomonas	EVA1C
2483	ENSG00000167065	rs75490016	0.255671648	0.933743792	0.0398177	0.439288604	-0.218297136	-0.029571867	0.536117106	-0.353453043	0.190380304	0.354352707	0.25564419	0.454249426	0.415014266	0.429557335	0.999441181	0.983906088	Bacteria.Proteobacteria.Gammaproteobacteria.Pseudomonadales.Pseudomonadaceae.Pseudomonas	DUSP18
2484	ENSG00000167080	rs72835417	0.743877523	0.103803947	0.567900714	0.886317025	0.059127401	-0.514863251	0.137184799	-0.065984765	0.180213601	0.312139113	0.238986657	0.459760912	0.591152624	0.121472149	0.999441181	0.998292334	Bacteria.Proteobacteria.Gammaproteobacteria.Pseudomonadales.Pseudomonadaceae.Pseudomonas	B4GALNT2
2485	ENSG00000167088	rs2156557	0.563755796	0.808064416	0.600649146	0.743561355	0.166724118	-0.060018428	-0.193517878	-0.111303364	0.287356564	0.24607746	0.367902565	0.338806183	0.537911416	0.397227853	0.999441181	0.998292334	Bacteria.Proteobacteria.Gammaproteobacteria.Pseudomonadales.Pseudomonadaceae.Pseudomonas	SNRPD1
2486	ENSG00000167112	rs7020302	0.908738826	0.656666999	0.856673342	0.719638928	0.026338181	-0.128063513	0.057577084	-0.149462293	0.228887871	0.286788914	0.317546815	0.414619549	0.634618726	0.355447497	0.999441181	0.998292334	Bacteria.Proteobacteria.Gammaproteobacteria.Pseudomonadales.Pseudomonadaceae.Pseudomonas	TRUB2
2487	ENSG00000167117	rs72839298	0.192290907	0.011006994	0.400851432	0.194929752	0.270875151	-0.72707473	-0.229818414	0.557020068	0.205628018	0.277899953	0.271793217	0.42539204	0.364991897	0.02954323	0.999441181	0.978846307	Bacteria.Proteobacteria.Gammaproteobacteria.Pseudomonadales.Pseudomonadaceae.Pseudomonas	ANKRD40CL
2488	ENSG00000167136	rs2977994	0.411874715	0.555922563	0.652072986	0.44876999	-0.267771915	0.131779724	-0.210795194	0.241537001	0.32424504	0.222628773	0.465386763	0.316974489	0.483523586	0.321458282	0.999441181	0.983906088	Bacteria.Proteobacteria.Gammaproteobacteria.Pseudomonadales.Pseudomonadaceae.Pseudomonas	ENDOG
2489	ENSG00000167173	rs371763890	0.102178187	0.051936213	0.159898673	0.388798233	-0.364897489	0.565048245	0.410942321	-0.352945149	0.220158117	0.285453841	0.289103996	0.406841898	0.277999422	0.081208295	0.999441181	0.979469705	Bacteria.Proteobacteria.Gammaproteobacteria.Pseudomonadales.Pseudomonadaceae.Pseudomonas	C15orf39
2490	ENSG00000167193	rs10852858	0.745202836	0.702280689	0.6012014	0.326827408	0.103676834	-0.09234208	0.209888028	-0.322169545	0.317699808	0.240531811	0.399631478	0.326127649	0.592015907	0.369575068	0.999441181	0.978846307	Bacteria.Proteobacteria.Gammaproteobacteria.Pseudomonadales.Pseudomonadaceae.Pseudomonas	CRK
2491	ENSG00000167208	rs2270369	0.022344525	0.007344109	0.875495607	0.727574567	-0.784001866	0.604875755	0.07527835	-0.110141956	0.335113699	0.218648914	0.478592422	0.314837488	0.134015815	0.02322527	0.999441181	0.998292334	Bacteria.Proteobacteria.Gammaproteobacteria.Pseudomonadales.Pseudomonadaceae.Pseudomonas	SNX20
2492	ENSG00000167291	rs10445409	0.084249608	0.024184382	0.595929711	0.707672711	-0.496820967	0.722013988	0.197145153	-0.163198296	0.283415675	0.312928134	0.369985137	0.433336836	0.25494247	0.049208664	0.999441181	0.998292334	Bacteria.Proteobacteria.Gammaproteobacteria.Pseudomonadales.Pseudomonadaceae.Pseudomonas	TBC1D16
2493	ENSG00000167302	rs9789009	0.903465745	0.29115476	0.370915058	0.005618139	-0.019995548	-0.257799785	-0.206098605	1.087260688	0.164232417	0.24226704	0.228768644	0.379755654	0.633655791	0.225950315	0.999441181	0.850022743	Bacteria.Proteobacteria.Gammaproteobacteria.Pseudomonadales.Pseudomonadaceae.Pseudomonas	TEPSIN
2494	ENSG00000167315	rs2945506	0.299275026	0.238785687	0.698467324	0.763383466	0.372263795	-0.287442414	-0.173338136	0.092876312	0.355817144	0.241795985	0.445504368	0.30724493	0.439045538	0.201548284	0.999441181	0.998292334	Bacteria.Proteobacteria.Gammaproteobacteria.Pseudomonadales.Pseudomonadaceae.Pseudomonas	ACAA2
2495	ENSG00000167325	rs200857800	0.234193686	0.439864635	0.722518518	0.421462058	0.300715291	-0.271649425	-0.121977185	-0.466405469	0.250468613	0.349559264	0.34204279	0.576570982	0.399884218	0.281522594	0.999441181	0.983906088	Bacteria.Proteobacteria.Gammaproteobacteria.Pseudomonadales.Pseudomonadaceae.Pseudomonas	RRM1
2496	ENSG00000167363	rs8082558	0.599740851	0.488713695	0.00891932	0.059529576	-0.119650681	-0.12236215	0.905176742	-0.52948911	0.226904166	0.175743195	0.335873349	0.276163849	0.54847169	0.299262013	0.999441181	0.970661204	Bacteria.Proteobacteria.Gammaproteobacteria.Pseudomonadales.Pseudomonadaceae.Pseudomonas	FN3K
2497	ENSG00000167394	rs2303222	0.369836658	0.625892975	0.7096686	0.638380241	-0.269004637	0.121393368	0.137916419	0.154197386	0.297917814	0.247837979	0.368847663	0.326588621	0.4643205	0.344543268	0.999441181	0.998292334	Bacteria.Proteobacteria.Gammaproteobacteria.Pseudomonadales.Pseudomonadaceae.Pseudomonas	ZNF668
2498	ENSG00000167447	rs6503905	0.197711726	0.179185572	0.964713173	0.905107022	-0.565209322	0.381160065	0.024138404	0.042646506	0.434372985	0.280741252	0.543558304	0.356363505	0.369616659	0.170639138	0.999441181	0.998292334	Bacteria.Proteobacteria.Gammaproteobacteria.Pseudomonadales.Pseudomonadaceae.Pseudomonas	SMG8
2499	ENSG00000167491	rs6909	0.583342628	0.890735444	0.599528709	0.23488156	-0.13538295	0.032888181	-0.175108158	0.373308811	0.245604984	0.238484481	0.331879691	0.311394818	0.542960285	0.420132529	0.999441181	0.978846307	Bacteria.Proteobacteria.Gammaproteobacteria.Pseudomonadales.Pseudomonadaceae.Pseudomonas	GATAD2A
2500	ENSG00000167515	rs11076728	0.222398784	0.127732588	0.68387005	0.853803023	0.271259409	-0.362353868	-0.126431342	-0.057510311	0.220215863	0.234912741	0.309129497	0.310880874	0.390838798	0.139124874	0.999441181	0.998292334	Bacteria.Proteobacteria.Gammaproteobacteria.Pseudomonadales.Pseudomonadaceae.Pseudomonas	TRAPPC2L
2501	ENSG00000167523	rs62068684	0.259331665	0.035774509	0.41517975	0.682246482	0.215738655	-0.642255244	-0.20792896	0.20599638	0.189615975	0.299649172	0.25357848	0.500944632	0.415865691	0.063474451	0.999441181	0.998292334	Bacteria.Proteobacteria.Gammaproteobacteria.Pseudomonadales.Pseudomonadaceae.Pseudomonas	SPATA33
2502	ENSG00000167525	rs28647848	0.873209584	0.217304169	0.633120728	0.566794483	0.021645521	-0.394697852	0.089573341	-0.227624223	0.135112121	0.31686601	0.18677964	0.395405966	0.628416282	0.191170745	0.999441181	0.994787529	Bacteria.Proteobacteria.Gammaproteobacteria.Pseudomonadales.Pseudomonadaceae.Pseudomonas	PROCA1
2503	ENSG00000167555	rs162124	0.002710016	0.00358449	0.496845955	0.787583055	-1.055199084	0.606022637	0.293422469	-0.071035337	0.338592972	0.200618502	0.42945659	0.262561055	0.04185327	0.014470461	0.999441181	0.998292334	Bacteria.Proteobacteria.Gammaproteobacteria.Pseudomonadales.Pseudomonadaceae.Pseudomonas	ZNF528
2504	ENSG00000167562	rs10402786	0.000778478	0.000439866	0.110024772	0.106622793	-1.385710548	0.878196215	0.925040027	-0.575158923	0.3932647	0.237278077	0.571051223	0.35158742	0.01753027	0.003480888	0.999441181	0.970661204	Bacteria.Proteobacteria.Gammaproteobacteria.Pseudomonadales.Pseudomonadaceae.Pseudomonas	ZNF701
2505	ENSG00000167595	rs4806201	0.959565285	0.561005718	0.360039424	0.545012646	0.00994627	-0.231933649	0.243919702	-0.300971524	0.195438747	0.396937946	0.264639611	0.494696256	0.645422937	0.323178041	0.999441181	0.98794016	Bacteria.Proteobacteria.Gammaproteobacteria.Pseudomonadales.Pseudomonadaceae.Pseudomonas	PROSER3
2506	ENSG00000167632	rs6578102	0.85948637	0.629720504	0.762566227	0.910665914	0.039806799	-0.181282404	0.09348747	0.051633935	0.223984691	0.374257363	0.308168655	0.458439291	0.626839255	0.346198006	0.999441181	0.998292334	Bacteria.Proteobacteria.Gammaproteobacteria.Pseudomonadales.Pseudomonadaceae.Pseudomonas	TRAPPC9
2507	ENSG00000167635	rs62113115	0.203108758	0.303031952	0.152834066	0.242537167	-0.255427371	0.326911484	0.374483894	-0.700725632	0.198698285	0.314926498	0.25893091	0.59421926	0.373227594	0.229802675	0.999441181	0.978846307	Bacteria.Proteobacteria.Gammaproteobacteria.Pseudomonadales.Pseudomonadaceae.Pseudomonas	ZNF146
2508	ENSG00000167644	rs45437199	0.771045844	0.202508	0.166758325	0.727983782	-0.057154312	-0.350792957	0.407946487	-0.136673378	0.195596071	0.272516395	0.291782409	0.3912894	0.599283558	0.184201543	0.999441181	0.998292334	Bacteria.Proteobacteria.Gammaproteobacteria.Pseudomonadales.Pseudomonadaceae.Pseudomonas	C19orf33
2509	ENSG00000167646	rs3848619	0.056560469	0.009306975	0.510810096	0.229399793	-0.393605112	0.590689228	0.193972551	-0.378831059	0.202809897	0.220472533	0.293381396	0.312272783	0.207180788	0.026790491	0.999441181	0.978846307	Bacteria.Proteobacteria.Gammaproteobacteria.Pseudomonadales.Pseudomonadaceae.Pseudomonas	DNAAF3
2510	ENSG00000167653	rs12541206	2.88E-05	3.69E-05	0.026064767	0.161997949	-1.002365286	0.986938461	0.732936559	-0.462031329	0.223022848	0.223022848	0.321954739	0.326704375	0.001742145	0.000581949	0.999441181	0.970661204	Bacteria.Proteobacteria.Gammaproteobacteria.Pseudomonadales.Pseudomonadaceae.Pseudomonas	PSCA
2511	ENSG00000167671	rs56254866	0.450024855	0.383467114	0.175096855	0.828469054	-0.136691131	-0.32742555	0.334818645	-0.116195224	0.179882237	0.373188881	0.244259561	0.534165519	0.496755839	0.26224326	0.999441181	0.998292334	Bacteria.Proteobacteria.Gammaproteobacteria.Pseudomonadales.Pseudomonadaceae.Pseudomonas	UBXN6
2512	ENSG00000167674	rs8887	0.840612979	0.362452413	0.984660748	0.428295309	0.054195576	-0.216131319	0.007677817	0.267344194	0.268422782	0.235679596	0.397833428	0.335428211	0.621782312	0.254226239	0.999441181	0.983906088	Bacteria.Proteobacteria.Gammaproteobacteria.Pseudomonadales.Pseudomonadaceae.Pseudomonas	HDGFL2
2513	ENSG00000167695	rs437948	0.107647682	0.070106396	0.138282172	0.217501167	0.379822469	-0.390060635	-0.513966786	0.396480659	0.232873068	0.211866361	0.342555346	0.31843521	0.284481257	0.095915427	0.999441181	0.978846307	Bacteria.Proteobacteria.Gammaproteobacteria.Pseudomonadales.Pseudomonadaceae.Pseudomonas	TLCD3A
2514	ENSG00000167720	rs12450028	0.002091973	8.98E-05	0.879420169	0.914207817	0.602164329	-0.939441218	-0.042203042	0.031351614	0.187976386	0.225133138	0.277116757	0.289900258	0.035492628	0.001173864	0.999441181	0.998292334	Bacteria.Proteobacteria.Gammaproteobacteria.Pseudomonadales.Pseudomonadaceae.Pseudomonas	SRR
2515	ENSG00000167723	rs322959	0.004312828	0.028031885	0.592622419	0.023633441	0.462462355	-0.428733682	0.121879765	-0.56445605	0.156423392	0.190856111	0.226686965	0.243646716	0.057005791	0.054310266	0.999441181	0.927761773	Bacteria.Proteobacteria.Gammaproteobacteria.Pseudomonadales.Pseudomonadaceae.Pseudomonas	TRPV3
2516	ENSG00000167740	rs34188453	0.396280831	0.906094617	0.859207973	0.774949015	-0.19568105	0.026732314	0.057280971	0.086632863	0.22917704	0.225741684	0.321664092	0.301770568	0.475354924	0.423424795	0.999441181	0.998292334	Bacteria.Proteobacteria.Gammaproteobacteria.Pseudomonadales.Pseudomonadaceae.Pseudomonas	CYB5D2
2517	ENSG00000167757	rs2569463	0.049092168	0.018735621	0.205855972	0.277587137	0.485746125	-0.464205731	-0.443132085	0.330200851	0.242294694	0.192595923	0.346839324	0.301610636	0.196135186	0.041995149	0.999441181	0.978846307	Bacteria.Proteobacteria.Gammaproteobacteria.Pseudomonadales.Pseudomonadaceae.Pseudomonas	KLK11
2518	ENSG00000167766	rs35706759	0.083045734	0.001999688	0.454754641	0.226792961	0.234622416	-0.465783292	-0.139743836	0.253285128	0.133310151	0.144724205	0.185842011	0.207604705	0.25302403	0.010091707	0.999441181	0.978846307	Bacteria.Proteobacteria.Gammaproteobacteria.Pseudomonadales.Pseudomonadaceae.Pseudomonas	ZNF83
2519	ENSG00000167768	rs2741159	9.91E-08	2.70E-08	0.11182299	0.733779305	-1.044580541	0.97620816	0.393514043	-0.070443875	0.174588521	0.154756184	0.244177134	0.206251374	2.73E-05	2.16E-06	0.999441181	0.998292334	Bacteria.Proteobacteria.Gammaproteobacteria.Pseudomonadales.Pseudomonadaceae.Pseudomonas	KRT1
2520	ENSG00000167771	rs11231638	0.602900474	0.670088025	0.646737586	0.740483766	-0.170657097	0.112772724	0.208954533	-0.114406471	0.326461836	0.263524633	0.453847576	0.343967077	0.549352173	0.360167632	0.999441181	0.998292334	Bacteria.Proteobacteria.Gammaproteobacteria.Pseudomonadales.Pseudomonadaceae.Pseudomonas	RCOR2
2521	ENSG00000167772	rs2042900	0.227806767	0.489353443	0.02767541	0.101591944	0.342951539	-0.177898365	-0.94973914	0.567335043	0.281720304	0.255885173	0.421788863	0.341699816	0.395160386	0.299262013	0.999441181	0.970661204	Bacteria.Proteobacteria.Gammaproteobacteria.Pseudomonadales.Pseudomonadaceae.Pseudomonas	ANGPTL4
2522	ENSG00000167800	rs2514027	0.184307732	0.802241028	0.273241484	0.892879656	-0.254272371	0.0761089	0.282247905	-0.05861369	0.189522205	0.302669945	0.255465511	0.433591923	0.360411434	0.395970688	0.999441181	0.998292334	Bacteria.Proteobacteria.Gammaproteobacteria.Pseudomonadales.Pseudomonadaceae.Pseudomonas	TBX10
2523	ENSG00000167815	rs1205170	0.36046132	0.306784315	0.820784552	0.813829368	0.276727035	-0.261779158	-0.094576278	-0.087108147	0.300499289	0.254162158	0.415829229	0.368427223	0.459383382	0.231368644	0.999441181	0.998292334	Bacteria.Proteobacteria.Gammaproteobacteria.Pseudomonadales.Pseudomonadaceae.Pseudomonas	PRDX2
2524	ENSG00000167851	rs7405468	0.161343358	0.237708945	0.225731982	0.580297154	0.325520502	-0.262509487	-0.409893025	0.188077697	0.229812603	0.220311136	0.335192647	0.338453896	0.341127033	0.20121549	0.999441181	0.998292334	Bacteria.Proteobacteria.Gammaproteobacteria.Pseudomonadales.Pseudomonadaceae.Pseudomonas	CD300A
2525	ENSG00000167914	rs60134943	2.76E-05	0.00020806	0.698155156	0.484817287	1.049757402	-0.833980278	-0.132188716	-0.205243255	0.232947695	0.212364303	0.339374424	0.292147455	0.001724212	0.002112869	0.999441181	0.983906088	Bacteria.Proteobacteria.Gammaproteobacteria.Pseudomonadales.Pseudomonadaceae.Pseudomonas	GSDMA
2526	ENSG00000167930	rs9806942	0.860512683	0.289928371	0.711656684	0.495930023	-0.029844423	-0.423277377	0.08826049	0.333216936	0.169177257	0.396755836	0.237752739	0.486660368	0.627106206	0.225726055	0.999441181	0.983906088	Bacteria.Proteobacteria.Gammaproteobacteria.Pseudomonadales.Pseudomonadaceae.Pseudomonas	FAM234A
2527	ENSG00000167994	rs741887	0.33748776	0.22274892	0.818325089	0.656027001	0.283753115	-0.284998407	0.082925309	-0.133374177	0.293689567	0.231546767	0.359578925	0.298087002	0.451050531	0.192939722	0.999441181	0.998292334	Bacteria.Proteobacteria.Gammaproteobacteria.Pseudomonadales.Pseudomonadaceae.Pseudomonas	RAB3IL1
2528	ENSG00000168016	rs2276809	0.508539996	0.686246553	0.22724197	0.369790349	-0.116111157	0.101808024	0.29596457	-0.329611223	0.174674482	0.250919794	0.242823992	0.365002987	0.51562817	0.365357597	0.999441181	0.979469705	Bacteria.Proteobacteria.Gammaproteobacteria.Pseudomonadales.Pseudomonadaceae.Pseudomonas	TRANK1
2529	ENSG00000168026	rs784498	0.353993602	0.183972963	0.853912021	0.868177643	0.292379059	-0.282767073	0.09680637	0.053630522	0.313226377	0.210597818	0.523696792	0.321871212	0.4579853	0.173628665	0.999441181	0.998292334	Bacteria.Proteobacteria.Gammaproteobacteria.Pseudomonadales.Pseudomonadaceae.Pseudomonas	TTC21A
2530	ENSG00000168038	rs11717170	0.001113726	0.001039963	0.34293643	0.212566098	1.302170302	-0.802552999	0.540297278	-0.428776712	0.381909838	0.233871058	0.565607431	0.340645351	0.022248035	0.006516502	0.999441181	0.978846307	Bacteria.Proteobacteria.Gammaproteobacteria.Pseudomonadales.Pseudomonadaceae.Pseudomonas	ULK4
2531	ENSG00000168071	rs578386	0.631367093	0.556183823	0.073484116	0.03311296	-0.170999854	0.140385493	0.97924954	-0.761104938	0.354736666	0.237324704	0.538413979	0.34971658	0.558615021	0.321499062	0.999441181	0.970661204	Bacteria.Proteobacteria.Gammaproteobacteria.Pseudomonadales.Pseudomonadaceae.Pseudomonas	CCDC88B
2532	ENSG00000168090	rs2527910	0.626112104	0.614521838	0.442443479	0.558803669	-0.186240348	0.139503445	-0.438472317	0.22787996	0.380472058	0.275682278	0.567436181	0.387812571	0.557080372	0.341518149	0.999441181	0.992108845	Bacteria.Proteobacteria.Gammaproteobacteria.Pseudomonadales.Pseudomonadaceae.Pseudomonas	COPS6
2533	ENSG00000168116	rs6926980	0.288130647	0.299955113	0.57976385	0.76612728	0.239100115	-0.253239115	-0.158369823	-0.103202554	0.223277563	0.242394654	0.284591444	0.345535948	0.435180534	0.229372265	0.999441181	0.998292334	Bacteria.Proteobacteria.Gammaproteobacteria.Pseudomonadales.Pseudomonadaceae.Pseudomonas	KIAA1586
2534	ENSG00000168118	rs15452	0.901982121	0.505114901	0.955425071	0.805498073	0.036356859	-0.183643888	0.021327909	0.084057858	0.294072381	0.274043439	0.380120614	0.339999308	0.633655791	0.304401362	0.999441181	0.998292334	Bacteria.Proteobacteria.Gammaproteobacteria.Pseudomonadales.Pseudomonadaceae.Pseudomonas	RAB4A
2535	ENSG00000168143	rs9396007	0.29918285	0.337706882	0.251600932	0.431185145	-0.239663271	0.291508219	0.360549449	-0.302911728	0.229030874	0.301854078	0.311729425	0.382453482	0.439045538	0.245570026	0.999441181	0.983906088	Bacteria.Proteobacteria.Gammaproteobacteria.Pseudomonadales.Pseudomonadaceae.Pseudomonas	FAM83B
2536	ENSG00000168175	rs11846514	0.36241805	0.536835703	0.275605636	0.722098477	0.214693051	-0.156369191	-0.343868698	0.127360525	0.234094376	0.251862548	0.312790264	0.356574866	0.459883761	0.31581603	0.999441181	0.998292334	Bacteria.Proteobacteria.Gammaproteobacteria.Pseudomonadales.Pseudomonadaceae.Pseudomonas	MAPK1IP1L
2537	ENSG00000168243	rs6429213	0.789566958	0.768428582	0.296876437	0.668832542	-0.095051619	-0.069768437	0.478830614	-0.132328682	0.354725165	0.235986381	0.455390647	0.307974791	0.604400644	0.386913687	0.999441181	0.998292334	Bacteria.Proteobacteria.Gammaproteobacteria.Pseudomonadales.Pseudomonadaceae.Pseudomonas	GNG4
2538	ENSG00000168268	rs66782572	0.280325094	0.25299348	0.671081538	0.93600416	0.359048282	-0.286938705	-0.175818145	0.025131801	0.329850372	0.248822629	0.41216823	0.311809838	0.428629393	0.208877432	0.999441181	0.999318055	Bacteria.Proteobacteria.Gammaproteobacteria.Pseudomonadales.Pseudomonadaceae.Pseudomonas	NT5DC2
2539	ENSG00000168273	rs1133415	0.285819249	0.257668427	0.107314333	0.012131013	-0.284981428	0.264904048	0.544572666	-0.746190609	0.264838415	0.232008407	0.333560432	0.28928454	0.433332941	0.210948977	0.999441181	0.924440141	Bacteria.Proteobacteria.Gammaproteobacteria.Pseudomonadales.Pseudomonadaceae.Pseudomonas	SMIM4
2540	ENSG00000168275	rs7523348	0.246047327	0.218031099	0.831502313	0.968084717	-0.260747308	0.210813573	-0.071346161	0.010158721	0.222784056	0.16951325	0.333987085	0.252939633	0.407204328	0.191180466	0.999441181	0.99998854	Bacteria.Proteobacteria.Gammaproteobacteria.Pseudomonadales.Pseudomonadaceae.Pseudomonas	COA6
2541	ENSG00000168288	rs4667419	0.215031734	0.1886941	0.099712595	0.110324919	0.713811654	-0.420573513	-1.605006706	0.84211543	0.57019126	0.31665448	0.961246062	0.520306986	0.384580953	0.175832773	0.999441181	0.970661204	Bacteria.Proteobacteria.Gammaproteobacteria.Pseudomonadales.Pseudomonadaceae.Pseudomonas	MMADHC
2542	ENSG00000168291	rs11130641	0.2025273	0.263207526	0.921908153	0.950475432	-0.527947808	0.304993863	-0.062714128	0.023905798	0.410158353	0.270272423	0.637299696	0.383435299	0.373162328	0.214016806	0.999441181	0.999524464	Bacteria.Proteobacteria.Gammaproteobacteria.Pseudomonadales.Pseudomonadaceae.Pseudomonas	PDHB
2543	ENSG00000168297	rs34579268	0.252442305	0.135424506	0.671211479	0.822132105	0.291263814	-0.375677209	0.147909534	-0.071339528	0.252277034	0.248539389	0.346888208	0.316081015	0.412428054	0.143745958	0.999441181	0.998292334	Bacteria.Proteobacteria.Gammaproteobacteria.Pseudomonadales.Pseudomonadaceae.Pseudomonas	PXK
2544	ENSG00000168306	rs7638793	0.372520685	0.157721851	0.871573693	0.604548135	-0.131168917	0.460680435	-0.031908957	0.222424109	0.146089609	0.322380836	0.196617458	0.427435883	0.465571981	0.157669187	0.999441181	0.998292334	Bacteria.Proteobacteria.Gammaproteobacteria.Pseudomonadales.Pseudomonadaceae.Pseudomonas	ACOX2
2545	ENSG00000168374	rs7641375	0.438575382	0.300495812	0.793402733	0.415438302	-0.257021952	0.25739608	0.121056052	-0.276523829	0.329801825	0.246651644	0.460364133	0.337420863	0.492682611	0.229384307	0.999441181	0.979469705	Bacteria.Proteobacteria.Gammaproteobacteria.Pseudomonadales.Pseudomonadaceae.Pseudomonas	ARF4
2546	ENSG00000168385	rs3755397	0.677354693	0.023732873	0.204102695	0.859800602	-0.073896548	0.796077185	-0.30094762	0.082676816	0.176815476	0.343880021	0.234630372	0.466259356	0.569327256	0.048489225	0.999441181	0.998292334	Bacteria.Proteobacteria.Gammaproteobacteria.Pseudomonadales.Pseudomonadaceae.Pseudomonas	SEPTIN2
2547	ENSG00000168389	rs3131706	0.224220412	0.461365565	0.629197764	0.491568326	0.341307142	-0.145176268	-0.187913491	-0.200523055	0.278187518	0.195938609	0.387354827	0.289909911	0.39226691	0.287811876	0.999441181	0.983906088	Bacteria.Proteobacteria.Gammaproteobacteria.Pseudomonadales.Pseudomonadaceae.Pseudomonas	MFSD2A
2548	ENSG00000168411	rs2870147	0.59960423	0.935073455	0.384782198	0.866986276	0.117323835	0.021084733	-0.268124816	0.060612635	0.222408101	0.257839686	0.306451142	0.360486207	0.54847169	0.429964859	0.999441181	0.998292334	Bacteria.Proteobacteria.Gammaproteobacteria.Pseudomonadales.Pseudomonadaceae.Pseudomonas	RFWD3
2549	ENSG00000168490	rs4076873	0.147788826	0.008419941	0.574656045	0.270685648	-0.327823301	0.68503686	0.169831903	-0.3886436	0.223837681	0.252195178	0.301112764	0.349877782	0.326566007	0.025298516	0.999441181	0.978846307	Bacteria.Proteobacteria.Gammaproteobacteria.Pseudomonadales.Pseudomonadaceae.Pseudomonas	PHYHIP
2550	ENSG00000168528	rs2275436	0.532167348	0.773234376	0.376587812	0.197137154	-0.179491413	0.062376266	-0.346828849	0.388690641	0.285811799	0.215587277	0.389604328	0.298327765	0.526148038	0.388035482	0.999441181	0.978846307	Bacteria.Proteobacteria.Gammaproteobacteria.Pseudomonadales.Pseudomonadaceae.Pseudomonas	SERINC2
2551	ENSG00000168556	rs62358469	0.151763377	0.104566827	0.885575671	0.651597506	-0.285578417	0.480732012	0.038313119	-0.186333748	0.196935564	0.292102646	0.265211927	0.410779547	0.330918019	0.121639442	0.999441181	0.998292334	Bacteria.Proteobacteria.Gammaproteobacteria.Pseudomonadales.Pseudomonadaceae.Pseudomonas	ING2
2552	ENSG00000168564	rs4861551	0.241288991	0.199705872	0.508633624	0.559589958	-0.467115443	0.315455666	-0.356064056	0.193014515	0.395056769	0.243525881	0.535771843	0.329137263	0.404935766	0.182945567	0.999441181	0.992108845	Bacteria.Proteobacteria.Gammaproteobacteria.Pseudomonadales.Pseudomonadaceae.Pseudomonas	CDKN2AIP
2553	ENSG00000168610	rs3736164	0.178582881	0.178591187	0.101973188	0.124873957	0.741913925	-0.436460578	-1.131045377	0.630360378	0.545684603	0.321027045	0.681991258	0.405535578	0.356146331	0.170462893	0.999441181	0.970661204	Bacteria.Proteobacteria.Gammaproteobacteria.Pseudomonadales.Pseudomonadaceae.Pseudomonas	STAT3
2554	ENSG00000168621	rs2973049	0.018789887	0.00172647	0.205493587	0.065505339	0.662162876	-0.602784963	-0.501814221	0.520930478	0.274858284	0.184505409	0.39245213	0.278134	0.121841654	0.009166938	0.999441181	0.970661204	Bacteria.Proteobacteria.Gammaproteobacteria.Pseudomonadales.Pseudomonadaceae.Pseudomonas	GDNF
2555	ENSG00000168653	rs77287991	0.096465966	0.010428846	0.165752834	0.223872339	0.350731049	-0.712005483	-0.390767555	0.454092201	0.207992253	0.270042364	0.278823006	0.369833543	0.270043875	0.02850979	0.999441181	0.978846307	Bacteria.Proteobacteria.Gammaproteobacteria.Pseudomonadales.Pseudomonadaceae.Pseudomonas	NDUFS5
2556	ENSG00000168661	rs2112504	0.012520094	2.71E-05	0.608571771	0.051122266	0.462302615	-0.865266573	-0.129042505	0.548182847	0.180067321	0.191771741	0.250776884	0.275941552	0.102008298	0.000451863	0.999441181	0.970661204	Bacteria.Proteobacteria.Gammaproteobacteria.Pseudomonadales.Pseudomonadaceae.Pseudomonas	ZNF30
2557	ENSG00000168671	rs10045608	0.008706429	0.418417271	0.122159019	0.123426532	0.461591854	-0.188626858	-0.363346224	-0.468233473	0.170710911	0.231650829	0.232039528	0.300055241	0.085555053	0.274426064	0.999441181	0.970661204	Bacteria.Proteobacteria.Gammaproteobacteria.Pseudomonadales.Pseudomonadaceae.Pseudomonas	UGT3A2
2558	ENSG00000168724	rs6859898	0.150016944	0.028111801	0.723868428	0.515791528	0.347980904	-0.478951455	-0.115625688	0.193441027	0.238928575	0.2133237	0.325887008	0.296069381	0.329595763	0.054402568	0.999441181	0.986845328	Bacteria.Proteobacteria.Gammaproteobacteria.Pseudomonadales.Pseudomonadaceae.Pseudomonas	DNAJC21
2559	ENSG00000168763	rs9948	0.499926294	0.662086364	0.443811661	0.551535394	-0.124642859	-0.123847844	0.191710767	0.30120138	0.183746285	0.282105478	0.248845755	0.503235691	0.514208599	0.35746261	0.999441181	0.990560716	Bacteria.Proteobacteria.Gammaproteobacteria.Pseudomonadales.Pseudomonadaceae.Pseudomonas	CNNM3
2560	ENSG00000168765	rs1010167	0.005783686	0.000636216	0.36867121	0.206395706	0.595483286	-0.860251776	-0.274209275	0.385298768	0.208745406	0.239830213	0.302938923	0.301936641	0.067577769	0.004642389	0.999441181	0.978846307	Bacteria.Proteobacteria.Gammaproteobacteria.Pseudomonadales.Pseudomonadaceae.Pseudomonas	GSTM4
2561	ENSG00000168778	rs11057326	0.172398141	0.060403885	0.566984848	0.175996771	-0.349576261	0.470884797	0.197067405	-0.496450711	0.25340868	0.246461396	0.342494229	0.362940867	0.350951341	0.087847683	0.999441181	0.974690339	Bacteria.Proteobacteria.Gammaproteobacteria.Pseudomonadales.Pseudomonadaceae.Pseudomonas	TCTN2
2562	ENSG00000168792	rs636000	0.904546041	0.673488	0.847715742	0.861115132	0.025853301	-0.107175115	-0.056636681	0.065478588	0.214759993	0.253218661	0.293774511	0.372801557	0.633655791	0.361491289	0.999441181	0.998292334	Bacteria.Proteobacteria.Gammaproteobacteria.Pseudomonadales.Pseudomonadaceae.Pseudomonas	ABHD15
2563	ENSG00000168803	rs12440854	0.689733521	0.721931418	0.136760073	0.050424193	-0.06367588	-0.115272566	0.329100583	-0.883613899	0.158802503	0.322529389	0.218481859	0.443409404	0.572171889	0.375345874	0.999441181	0.970661204	Bacteria.Proteobacteria.Gammaproteobacteria.Pseudomonadales.Pseudomonadaceae.Pseudomonas	ADAL
2564	ENSG00000168806	rs28578454	0.68475928	0.390001745	0.547946886	0.150228373	0.07802584	-0.316992611	0.158730004	-0.734054311	0.191345744	0.366333088	0.262819538	0.504277605	0.571300056	0.264325853	0.999441181	0.970661204	Bacteria.Proteobacteria.Gammaproteobacteria.Pseudomonadales.Pseudomonadaceae.Pseudomonas	LCMT2
2565	ENSG00000168813	rs7256708	0.463446092	0.489144763	0.579581484	0.818932213	-0.209386346	0.160947442	0.2162415	-0.074720356	0.283922467	0.231391744	0.388399833	0.325106889	0.500960699	0.299262013	0.999441181	0.998292334	Bacteria.Proteobacteria.Gammaproteobacteria.Pseudomonadales.Pseudomonadaceae.Pseudomonas	ZNF507
2566	ENSG00000168827	rs8650	0.212569408	0.067783088	0.888164672	0.963242701	0.310221246	-0.4647566	0.048751262	0.015632056	0.246459745	0.250281054	0.345334233	0.337917239	0.382687244	0.094051343	0.999441181	0.99998854	Bacteria.Proteobacteria.Gammaproteobacteria.Pseudomonadales.Pseudomonadaceae.Pseudomonas	GFM1
2567	ENSG00000168883	rs58588820	0.508354105	0.346509198	0.744597241	0.733611115	0.172189365	-0.238381899	0.121118117	-0.120900808	0.258923098	0.251416481	0.370233161	0.353750811	0.51562817	0.248539707	0.999441181	0.998292334	Bacteria.Proteobacteria.Gammaproteobacteria.Pseudomonadales.Pseudomonadaceae.Pseudomonas	USP39
2568	ENSG00000168884	rs10937913	0.422935234	0.201834226	0.653915477	0.509760624	0.249013554	-0.285921773	-0.205239357	0.22111241	0.308814467	0.221785113	0.455706888	0.333598617	0.48502404	0.183804725	0.999441181	0.986845328	Bacteria.Proteobacteria.Gammaproteobacteria.Pseudomonadales.Pseudomonadaceae.Pseudomonas	TNIP2
2569	ENSG00000168899	rs6547623	0.665970752	0.819715801	0.442536384	0.586667722	0.111392098	0.064983762	-0.262894618	-0.205979364	0.256882424	0.283994206	0.340287008	0.377009987	0.567604313	0.400144066	0.999441181	0.998292334	Bacteria.Proteobacteria.Gammaproteobacteria.Pseudomonadales.Pseudomonadaceae.Pseudomonas	VAMP5
2570	ENSG00000168903	rs72494581	0.000201338	9.56E-08	0.090932495	0.006630465	0.680134351	-1.364249129	-0.399432575	0.807310389	0.172759922	0.227679102	0.232828153	0.287961017	0.006926726	5.56E-06	0.999441181	0.907943123	Bacteria.Proteobacteria.Gammaproteobacteria.Pseudomonadales.Pseudomonadaceae.Pseudomonas	BTNL3
2571	ENSG00000168904	rs1011041	0.399832518	0.686106501	0.758249368	0.759477471	-0.158914013	0.195566886	0.083746794	0.175651254	0.187530403	0.481773895	0.270972533	0.571337381	0.477039921	0.365357597	0.999441181	0.998292334	Bacteria.Proteobacteria.Gammaproteobacteria.Pseudomonadales.Pseudomonadaceae.Pseudomonas	LRRC28
2572	ENSG00000168936	rs115455600	0.574308679	0.014826115	0.665229186	0.373359094	0.100376341	-0.683077941	0.112450955	0.321873962	0.177805855	0.272985142	0.258711858	0.359120844	0.539064706	0.03616581	0.999441181	0.979469705	Bacteria.Proteobacteria.Gammaproteobacteria.Pseudomonadales.Pseudomonadaceae.Pseudomonas	TMEM129
2573	ENSG00000168938	rs17388251	0.816622841	0.722128864	0.395799637	0.311465105	-0.049453949	-0.072788593	0.246903292	-0.294289951	0.212414162	0.203811556	0.288871289	0.288526908	0.613323387	0.375345874	0.999441181	0.978846307	Bacteria.Proteobacteria.Gammaproteobacteria.Pseudomonadales.Pseudomonadaceae.Pseudomonas	PPIC
2574	ENSG00000168944	rs60940635	0.522970732	0.607925351	0.493343656	0.733314016	0.182483379	-0.138338109	-0.26684767	0.122509671	0.284155501	0.268356535	0.387391727	0.358042785	0.523192767	0.339643902	0.999441181	0.998292334	Bacteria.Proteobacteria.Gammaproteobacteria.Pseudomonadales.Pseudomonadaceae.Pseudomonas	CEP120
2575	ENSG00000168952	rs11623931	0.346573494	0.293963034	0.97238982	0.215979285	0.18757143	-0.320851336	-0.009503862	-0.503688828	0.197854282	0.303294171	0.273550353	0.403186941	0.454358828	0.226736986	0.999441181	0.978846307	Bacteria.Proteobacteria.Gammaproteobacteria.Pseudomonadales.Pseudomonadaceae.Pseudomonas	STXBP6
2576	ENSG00000168958	rs7577008	0.773650075	0.690868101	0.984491391	0.521080549	0.061028865	-0.090043879	0.00562756	-0.204369628	0.211328861	0.225432532	0.288412671	0.316789236	0.600178786	0.366659992	0.999441181	0.986845328	Bacteria.Proteobacteria.Gammaproteobacteria.Pseudomonadales.Pseudomonadaceae.Pseudomonas	MFF
2577	ENSG00000168993	rs9328758	0.000335696	3.82E-06	0.10638535	0.002970874	1.06881856	-1.040340011	-0.642351778	0.884684685	0.282491255	0.206308456	0.392389988	0.286752177	0.009782771	0.00011306	0.999441181	0.624508849	Bacteria.Proteobacteria.Gammaproteobacteria.Pseudomonadales.Pseudomonadaceae.Pseudomonas	CPLX1
2578	ENSG00000168995	rs273694	0.026130849	0.030909783	0.225207256	0.457477646	0.929463864	-0.578791745	-0.611533901	0.251274361	0.40847016	0.262435578	0.499514106	0.336198622	0.143834114	0.057697512	0.999441181	0.983906088	Bacteria.Proteobacteria.Gammaproteobacteria.Pseudomonadales.Pseudomonadaceae.Pseudomonas	SIGLEC7
2579	ENSG00000169018	rs66989829	0.928539922	0.699253789	0.855921212	0.501227624	-0.020812483	0.085871635	0.060106053	-0.236255727	0.231185358	0.221310218	0.329744564	0.349347341	0.638977529	0.368743822	0.999441181	0.985109498	Bacteria.Proteobacteria.Gammaproteobacteria.Pseudomonadales.Pseudomonadaceae.Pseudomonas	FEM1B
2580	ENSG00000169019	rs73234586	0.455725508	0.056700646	0.841093782	0.520179843	0.124451488	-1.30680565	-0.048932443	0.488457986	0.1658634	0.673740316	0.243098724	0.755510029	0.497265843	0.085079472	0.999441181	0.986845328	Bacteria.Proteobacteria.Gammaproteobacteria.Pseudomonadales.Pseudomonadaceae.Pseudomonas	COMMD8
2581	ENSG00000169032	rs8039880	0.946030697	0.468500899	0.446262279	0.882514254	-0.015063487	0.185661945	-0.227321997	0.052403722	0.221684145	0.254634403	0.296669976	0.353229818	0.643075328	0.290863665	0.999441181	0.998292334	Bacteria.Proteobacteria.Gammaproteobacteria.Pseudomonadales.Pseudomonadaceae.Pseudomonas	MAP2K1
2582	ENSG00000169047	rs1025333	0.503134083	0.504110184	0.854753762	0.131166189	-0.120212746	-0.279817956	0.045909107	0.850924404	0.17855381	0.416572966	0.249812088	0.556703973	0.51442414	0.304011573	0.999441181	0.970661204	Bacteria.Proteobacteria.Gammaproteobacteria.Pseudomonadales.Pseudomonadaceae.Pseudomonas	IRS1
2583	ENSG00000169062	rs1135496	0.429402686	0.342464996	0.5569931	0.173431719	-0.1439265	0.27536839	-0.140638512	0.657486702	0.181015764	0.28798462	0.23824178	0.477778157	0.488384424	0.247014311	0.999441181	0.974690339	Bacteria.Proteobacteria.Gammaproteobacteria.Pseudomonadales.Pseudomonadaceae.Pseudomonas	UPF3A
2584	ENSG00000169071	rs3932420	0.857476084	0.410690733	0.30107266	0.062159502	0.036727659	-0.292129182	-0.301609981	0.815213303	0.203712519	0.352840418	0.289367882	0.42966176	0.626737144	0.27217456	0.999441181	0.970661204	Bacteria.Proteobacteria.Gammaproteobacteria.Pseudomonadales.Pseudomonadaceae.Pseudomonas	ROR2
2585	ENSG00000169129	rs11196717	0.043976103	0.00277645	0.465764889	0.072081313	-0.367172168	1.200631315	0.188710281	-0.832864932	0.178790809	0.38627732	0.257223813	0.455634626	0.185229401	0.0121873	0.999441181	0.970661204	Bacteria.Proteobacteria.Gammaproteobacteria.Pseudomonadales.Pseudomonadaceae.Pseudomonas	AFAP1L2
2586	ENSG00000169136	rs12971864	0.229236054	0.073685157	0.24243769	0.119351862	0.291206411	-0.574775698	-0.37501667	0.64523736	0.239957924	0.316251007	0.317948378	0.408901194	0.395975905	0.098651379	0.999441181	0.970661204	Bacteria.Proteobacteria.Gammaproteobacteria.Pseudomonadales.Pseudomonadaceae.Pseudomonas	ATF5
2587	ENSG00000169139	rs12675926	0.570436064	0.835218378	0.366282803	0.992809779	0.118981435	-0.058769951	-0.259554576	0.0032561	0.208643321	0.281414877	0.285313966	0.359952003	0.53844521	0.404199196	0.999441181	0.99998854	Bacteria.Proteobacteria.Gammaproteobacteria.Pseudomonadales.Pseudomonadaceae.Pseudomonas	UBE2V2
2588	ENSG00000169180	rs8051453	0.647208502	0.438218941	0.710840758	0.862563438	0.189973379	-0.213777712	0.191204508	-0.060261895	0.413212584	0.274097873	0.513536322	0.346753739	0.562670647	0.281177101	0.999441181	0.998292334	Bacteria.Proteobacteria.Gammaproteobacteria.Pseudomonadales.Pseudomonadaceae.Pseudomonas	XPO6
2589	ENSG00000169189	rs4073332	0.174283395	0.048615866	0.474617772	0.989428516	-0.324681261	0.492515963	-0.22384322	-0.004164369	0.236411232	0.245138481	0.311282472	0.313108852	0.352440784	0.077840789	0.999441181	0.99998854	Bacteria.Proteobacteria.Gammaproteobacteria.Pseudomonadales.Pseudomonadaceae.Pseudomonas	NSMCE1
2590	ENSG00000169203	rs7195216	6.95E-06	6.14E-07	0.237566157	0.764018101	-0.919669429	1.055764525	0.285672793	-0.070969222	0.188340942	0.191267105	0.239677213	0.235425126	0.000782969	2.59E-05	0.999441181	0.998292334	Bacteria.Proteobacteria.Gammaproteobacteria.Pseudomonadales.Pseudomonadaceae.Pseudomonas	NPIPB12
2591	ENSG00000169217	rs35480350	0.800329485	0.964672162	0.843728884	0.600826759	-0.054069035	-0.01159381	-0.056125318	0.179134744	0.212918467	0.2607708	0.28359948	0.340724869	0.607556583	0.436987439	0.999441181	0.998292334	Bacteria.Proteobacteria.Gammaproteobacteria.Pseudomonadales.Pseudomonadaceae.Pseudomonas	CD2BP2
2592	ENSG00000169220	rs10051765	0.718647558	0.448904885	0.328701612	0.254651278	0.096377582	-0.18948362	0.360415579	-0.378748218	0.266373971	0.248737937	0.366270308	0.329596664	0.581473145	0.284069217	0.999441181	0.978846307	Bacteria.Proteobacteria.Gammaproteobacteria.Pseudomonadales.Pseudomonadaceae.Pseudomonas	RGS14
2593	ENSG00000169228	rs6879874	0.440170569	0.547017669	0.663793425	0.50873746	-0.330695491	0.160720207	-0.252687425	0.237317289	0.425826006	0.265496473	0.57870113	0.357180612	0.493136611	0.319376861	0.999441181	0.986845328	Bacteria.Proteobacteria.Gammaproteobacteria.Pseudomonadales.Pseudomonadaceae.Pseudomonas	RAB24
2594	ENSG00000169230	rs28362590	0.000167324	0.000118102	0.517745841	0.483536162	-1.67797179	1.014236673	0.37112526	-0.233862254	0.420374826	0.247760385	0.570684927	0.331906285	0.006095132	0.001432154	0.999441181	0.983906088	Bacteria.Proteobacteria.Gammaproteobacteria.Pseudomonadales.Pseudomonadaceae.Pseudomonas	PRELID1
2595	ENSG00000169231	rs760077	0.132277317	0.186304576	0.238204206	0.44553058	-0.353973122	0.268624314	0.367134235	-0.236422463	0.232260315	0.201143333	0.308446277	0.308048538	0.314450757	0.175142728	0.999441181	0.983906088	Bacteria.Proteobacteria.Gammaproteobacteria.Pseudomonadales.Pseudomonadaceae.Pseudomonas	THBS3
2596	ENSG00000169252	rs1042719	0.89016964	0.373623145	0.515785567	0.956052496	-0.024556174	0.214999376	-0.165897721	0.017023772	0.177142719	0.240012236	0.253909611	0.307745601	0.632118444	0.258420594	0.999441181	0.999731302	Bacteria.Proteobacteria.Gammaproteobacteria.Pseudomonadales.Pseudomonadaceae.Pseudomonas	ADRB2
2597	ENSG00000169313	rs12488803	0.062560219	0.03457055	0.306440256	0.46937161	0.391379658	-0.572761632	-0.2958539	0.246732989	0.206602724	0.26541252	0.287039548	0.339059131	0.21643138	0.061924933	0.999441181	0.983906088	Bacteria.Proteobacteria.Gammaproteobacteria.Pseudomonadales.Pseudomonadaceae.Pseudomonas	P2RY12
2598	ENSG00000169359	rs112013645	0.123960694	0.575420355	0.130100869	0.692412554	0.281118014	-0.141424666	-0.4090348	-0.134972054	0.180408233	0.251249642	0.266851781	0.339705009	0.30492253	0.327470382	0.999441181	0.998292334	Bacteria.Proteobacteria.Gammaproteobacteria.Pseudomonadales.Pseudomonadaceae.Pseudomonas	SLC33A1
2599	ENSG00000169371	rs28432989	0.689151264	0.542221034	0.351657728	0.063170468	-0.088423615	-0.187698131	-0.301688415	0.735219157	0.220085081	0.306376976	0.321624952	0.389035047	0.572072045	0.317787168	0.999441181	0.970661204	Bacteria.Proteobacteria.Gammaproteobacteria.Pseudomonadales.Pseudomonadaceae.Pseudomonas	SNUPN
2600	ENSG00000169439	rs2678340	0.637836951	0.523987291	0.513798728	0.464613549	0.173232426	-0.152543358	0.300620403	-0.232761613	0.366310846	0.238118092	0.457928774	0.316447786	0.560898117	0.311103028	0.999441181	0.983906088	Bacteria.Proteobacteria.Gammaproteobacteria.Pseudomonadales.Pseudomonadaceae.Pseudomonas	SDC2
2601	ENSG00000169519	rs10835353	0.896564031	0.872788782	0.921986808	0.871154271	-0.03992811	0.044935457	0.040577112	-0.058250819	0.305951311	0.279552795	0.412760878	0.357752552	0.632896845	0.41475998	0.999441181	0.998292334	Bacteria.Proteobacteria.Gammaproteobacteria.Pseudomonadales.Pseudomonadaceae.Pseudomonas	METTL15
2602	ENSG00000169570	rs55811049	0.970447895	0.829235951	0.436057303	0.624248926	0.007361049	0.087054617	-0.215267557	0.267694325	0.197945096	0.402028391	0.274703718	0.543932304	0.648812186	0.402650214	0.999441181	0.998292334	Bacteria.Proteobacteria.Gammaproteobacteria.Pseudomonadales.Pseudomonadaceae.Pseudomonas	DTWD2
2603	ENSG00000169598	rs7551237	0.782858846	0.793463364	0.949050547	0.898201142	-0.059919776	0.096442889	-0.018372332	0.067003061	0.216534688	0.36687294	0.286429404	0.521718587	0.603529817	0.393366018	0.999441181	0.998292334	Bacteria.Proteobacteria.Gammaproteobacteria.Pseudomonadales.Pseudomonadaceae.Pseudomonas	DFFB
2604	ENSG00000169599	rs67347664	0.813846127	0.414318206	0.846887394	0.754472751	0.04981737	-0.275808338	-0.053484115	-0.135467069	0.210723794	0.335736742	0.275902211	0.431353576	0.612791054	0.272736316	0.999441181	0.998292334	Bacteria.Proteobacteria.Gammaproteobacteria.Pseudomonadales.Pseudomonadaceae.Pseudomonas	NFU1
2605	ENSG00000169609	rs57779835	0.208941067	0.093525277	0.767835627	0.464398243	-0.209212785	0.44701991	-0.066968925	0.291840895	0.164880009	0.262695901	0.225921286	0.396576189	0.380733046	0.114069578	0.999441181	0.983906088	Bacteria.Proteobacteria.Gammaproteobacteria.Pseudomonadales.Pseudomonadaceae.Pseudomonas	C15orf40
2606	ENSG00000169629	rs13408170	0.0085413	9.89E-05	0.807107661	0.565809616	-0.592037471	0.70239375	0.072634594	-0.138349276	0.21838219	0.169449523	0.296296857	0.23971602	0.085311445	0.001243768	0.999441181	0.993738857	Bacteria.Proteobacteria.Gammaproteobacteria.Pseudomonadales.Pseudomonadaceae.Pseudomonas	RGPD8
2607	ENSG00000169660	rs77954010	0.814367071	0.995113636	0.491505266	0.406730027	-0.037488368	0.002511511	0.156885068	-0.395792326	0.159026526	0.408546543	0.226786351	0.47400266	0.612791054	0.445036281	0.999441181	0.979469705	Bacteria.Proteobacteria.Gammaproteobacteria.Pseudomonadales.Pseudomonadaceae.Pseudomonas	HEXD
2608	ENSG00000169689	rs4969475	0.532650046	0.405152301	0.25665571	0.415036834	-0.1869754	0.193087358	-0.560790481	0.280257358	0.298080697	0.230462357	0.490097255	0.341680907	0.526148038	0.270033943	0.999441181	0.979469705	Bacteria.Proteobacteria.Gammaproteobacteria.Pseudomonadales.Pseudomonadaceae.Pseudomonas	CENPX
2609	ENSG00000169715	rs55851109	0.40705401	0.001758341	0.92371603	0.273472401	0.141528274	-0.881437277	0.022601783	0.411516845	0.169612596	0.270296432	0.235139751	0.372649164	0.480826721	0.00926194	0.999441181	0.978846307	Bacteria.Proteobacteria.Gammaproteobacteria.Pseudomonadales.Pseudomonadaceae.Pseudomonas	MT1E
2610	ENSG00000169738	rs60208666	0.336764742	0.20992895	0.464719086	0.176006247	-0.179731851	0.477636515	0.186389982	-0.723627184	0.185745562	0.37725102	0.253464025	0.529034827	0.450910009	0.187620169	0.999441181	0.974690339	Bacteria.Proteobacteria.Gammaproteobacteria.Pseudomonadales.Pseudomonadaceae.Pseudomonas	DCXR
2611	ENSG00000169752	rs62027649	0.90256123	0.304811098	0.206072401	0.251041032	0.025857335	-0.225829223	0.372088652	-0.407634234	0.210396461	0.218358424	0.291374372	0.352018493	0.633655791	0.230742523	0.999441181	0.978846307	Bacteria.Proteobacteria.Gammaproteobacteria.Pseudomonadales.Pseudomonadaceae.Pseudomonas	NRG4
2612	ENSG00000169814	rs2470520	0.03215277	0.000188181	0.214676456	0.01112447	0.496500939	-0.682932579	-0.435458626	0.703636491	0.226834866	0.172592424	0.347570888	0.269354409	0.156915841	0.001982459	0.999441181	0.924440141	Bacteria.Proteobacteria.Gammaproteobacteria.Pseudomonadales.Pseudomonadaceae.Pseudomonas	BTD
2613	ENSG00000169826	rs2503849	0.131391442	0.145376523	0.207504169	0.256838782	0.731552367	-0.422334234	-0.876155257	0.475171778	0.478891236	0.286624562	0.688291308	0.415433075	0.313551571	0.149753328	0.999441181	0.978846307	Bacteria.Proteobacteria.Gammaproteobacteria.Pseudomonadales.Pseudomonadaceae.Pseudomonas	CSGALNACT2
2614	ENSG00000169919	rs781143	0.024828084	0.03592822	0.935943394	0.787986908	-0.639351706	0.457671707	0.033106828	0.081508708	0.278400061	0.21371366	0.410365349	0.301861046	0.140411953	0.063680147	0.999441181	0.998292334	Bacteria.Proteobacteria.Gammaproteobacteria.Pseudomonadales.Pseudomonadaceae.Pseudomonas	GUSB
2615	ENSG00000169925	rs72766638	0.87141702	0.267726327	0.848182551	0.170462903	-0.031897205	-0.420162542	0.053170527	0.704501025	0.196303415	0.375900545	0.276654313	0.508359301	0.628416282	0.216230776	0.999441181	0.970661204	Bacteria.Proteobacteria.Gammaproteobacteria.Pseudomonadales.Pseudomonadaceae.Pseudomonas	BRD3
2616	ENSG00000169951	rs4243233	0.014262068	0.022927238	0.126412034	0.384201659	-0.806982533	0.598877926	0.64353747	-0.295943814	0.320575705	0.257133309	0.415730435	0.33783146	0.106730736	0.047593165	0.999441181	0.979469705	Bacteria.Proteobacteria.Gammaproteobacteria.Pseudomonadales.Pseudomonadaceae.Pseudomonas	ZNF764
2617	ENSG00000169967	rs12991768	0.04632819	0.00720449	0.255988732	0.112452311	0.445310321	-0.549873843	-0.340917797	0.439743112	0.219300046	0.198265807	0.29752001	0.273350678	0.189661572	0.022912698	0.999441181	0.970661204	Bacteria.Proteobacteria.Gammaproteobacteria.Pseudomonadales.Pseudomonadaceae.Pseudomonas	MAP3K2
2618	ENSG00000170006	rs4696336	0.13112233	0.130447837	0.433277456	0.443711143	-1.086800769	0.602036634	0.720549974	-0.390066104	0.710940076	0.393125977	0.913923548	0.506204184	0.313551571	0.140678193	0.999441181	0.983906088	Bacteria.Proteobacteria.Gammaproteobacteria.Pseudomonadales.Pseudomonadaceae.Pseudomonas	TMEM154
2619	ENSG00000170035	rs10930952	0.557220662	0.333310669	0.364632807	0.248134448	0.23889049	-0.236354594	-0.568075274	0.426427372	0.404914965	0.242511089	0.622294942	0.365971097	0.53629458	0.243528895	0.999441181	0.978846307	Bacteria.Proteobacteria.Gammaproteobacteria.Pseudomonadales.Pseudomonadaceae.Pseudomonas	UBE2E3
2620	ENSG00000170074	rs568622302	0.052376704	0.000281121	0.304092278	0.89670992	-0.27520742	1.24993285	-0.19988329	0.056596901	0.139298886	0.325747067	0.192981445	0.434292899	0.201772595	0.002575281	0.999441181	0.998292334	Bacteria.Proteobacteria.Gammaproteobacteria.Pseudomonadales.Pseudomonadaceae.Pseudomonas	FAM153A
2621	ENSG00000170113	rs4778555	0.69677694	0.926393528	0.405324156	0.349435114	-0.118032162	0.021091982	0.415950679	-0.365556923	0.301579271	0.227438995	0.496646921	0.387908353	0.574560463	0.42804513	0.999441181	0.978846307	Bacteria.Proteobacteria.Gammaproteobacteria.Pseudomonadales.Pseudomonadaceae.Pseudomonas	NIPA1
2622	ENSG00000170145	rs10891289	0.419337309	0.903321867	0.53522433	0.48581107	-0.187558493	-0.028395104	0.200972326	0.227214932	0.230797041	0.232872913	0.322423888	0.3241624	0.48502404	0.422901224	0.999441181	0.983906088	Bacteria.Proteobacteria.Gammaproteobacteria.Pseudomonadales.Pseudomonadaceae.Pseudomonas	SIK2
2623	ENSG00000170160	rs3883361	8.56E-05	1.36E-05	0.302456606	0.689373423	-0.71933	1.117733661	0.24504068	-0.132554532	0.171817212	0.237774917	0.235774168	0.330175543	0.003721715	0.000282703	0.999441181	0.998292334	Bacteria.Proteobacteria.Gammaproteobacteria.Pseudomonadales.Pseudomonadaceae.Pseudomonas	CCDC144A
2624	ENSG00000170175	rs12451961	7.77E-05	2.54E-05	0.068417294	0.215923493	-0.838818162	0.97781602	0.515681284	-0.38770647	0.199032586	0.215879141	0.27836115	0.310308591	0.003554409	0.000447201	0.999441181	0.978846307	Bacteria.Proteobacteria.Gammaproteobacteria.Pseudomonadales.Pseudomonadaceae.Pseudomonas	CHRNB1
2625	ENSG00000170191	rs6138616	0.378478841	0.708962508	0.549874153	0.26215929	0.159566692	0.173277862	-0.157909201	-0.617800005	0.179962787	0.462240285	0.26272799	0.546255138	0.467586771	0.370661188	0.999441181	0.978846307	Bacteria.Proteobacteria.Gammaproteobacteria.Pseudomonadales.Pseudomonadaceae.Pseudomonas	NANP
2626	ENSG00000170242	rs7933089	0.737090477	0.602824523	0.853928224	0.66960401	0.161456171	-0.148366717	-0.112273425	0.159174398	0.478917102	0.283761447	0.607437611	0.371375044	0.588489513	0.337644161	0.999441181	0.998292334	Bacteria.Proteobacteria.Gammaproteobacteria.Pseudomonadales.Pseudomonadaceae.Pseudomonas	USP47
2627	ENSG00000170248	rs11129565	0.84530025	0.771290357	0.727657304	0.810986072	-0.042137936	-0.080657886	0.099389741	0.092240472	0.215113163	0.276334835	0.284192573	0.384152758	0.623170244	0.387386808	0.999441181	0.998292334	Bacteria.Proteobacteria.Gammaproteobacteria.Pseudomonadales.Pseudomonadaceae.Pseudomonas	PDCD6IP
2628	ENSG00000170291	rs2074222	0.438770837	0.550330761	0.742021855	0.962969371	0.270503132	-0.180540472	-0.155425202	-0.017138302	0.347249314	0.300726727	0.470183593	0.367741139	0.492682611	0.319981191	0.999441181	0.99998854	Bacteria.Proteobacteria.Gammaproteobacteria.Pseudomonadales.Pseudomonadaceae.Pseudomonas	ELP5
2629	ENSG00000170298	rs1682192	0.008105123	0.00692276	0.210668995	0.224970062	1.479368411	-0.843526335	-1.179854242	0.620974092	0.541828155	0.302565316	0.933414316	0.506962771	0.081282609	0.022233798	0.999441181	0.978846307	Bacteria.Proteobacteria.Gammaproteobacteria.Pseudomonadales.Pseudomonadaceae.Pseudomonas	LGALS9B
2630	ENSG00000170322	rs7948511	0.240313533	0.084041869	0.914624991	0.543291336	0.327638746	-0.379180627	-0.039952238	0.180497681	0.276516121	0.216158591	0.371240301	0.295408503	0.404394654	0.107058254	0.999441181	0.98794016	Bacteria.Proteobacteria.Gammaproteobacteria.Pseudomonadales.Pseudomonadaceae.Pseudomonas	NFRKB
2631	ENSG00000170323	rs2044822	0.445074282	0.008807033	0.427728273	0.703694003	-0.10594007	0.445942305	-0.146930088	-0.106614949	0.137896518	0.165182946	0.184121245	0.279102073	0.494951513	0.026012247	0.999441181	0.998292334	Bacteria.Proteobacteria.Gammaproteobacteria.Pseudomonadales.Pseudomonadaceae.Pseudomonas	FABP4
2632	ENSG00000170373	rs113896553	0.659593794	0.492033891	0.024547303	0.024302827	-0.098058123	0.163338151	-0.701406723	0.692971975	0.22161389	0.236404069	0.304802387	0.300601501	0.566072227	0.299516629	0.999441181	0.927761773	Bacteria.Proteobacteria.Gammaproteobacteria.Pseudomonadales.Pseudomonadaceae.Pseudomonas	CST1
2633	ENSG00000170379	rs7795149	0.873031219	0.664154259	0.440280819	0.844544442	0.059126275	0.121297782	-0.360906503	0.070559039	0.368545341	0.278112886	0.464840352	0.358427992	0.628416282	0.357936131	0.999441181	0.998292334	Bacteria.Proteobacteria.Gammaproteobacteria.Pseudomonadales.Pseudomonadaceae.Pseudomonas	TCAF2
2634	ENSG00000170430	rs1008982	0.306604274	0.414033013	0.581080679	0.019964825	0.193222595	-0.176055737	0.141522387	-0.690944674	0.187530016	0.214178062	0.255204769	0.289717523	0.439045538	0.272736316	0.999441181	0.927761773	Bacteria.Proteobacteria.Gammaproteobacteria.Pseudomonadales.Pseudomonadaceae.Pseudomonas	MGMT
2635	ENSG00000170458	rs113066026	0.747851922	0.34438952	0.707629111	0.420845161	0.056403074	-0.288906534	-0.092215538	0.323346713	0.174719784	0.303358672	0.244819568	0.399188354	0.592789606	0.247757333	0.999441181	0.983906088	Bacteria.Proteobacteria.Gammaproteobacteria.Pseudomonadales.Pseudomonadaceae.Pseudomonas	CD14
2636	ENSG00000170464	rs3923060	0.024268464	0.006627184	0.79563179	0.903651113	0.787855166	-0.600433153	0.123499645	-0.036187428	0.34167466	0.214155927	0.474900241	0.297798306	0.138976571	0.02177512	0.999441181	0.998292334	Bacteria.Proteobacteria.Gammaproteobacteria.Pseudomonadales.Pseudomonadaceae.Pseudomonas	DNAJC18
2637	ENSG00000170473	rs772700	0.270990086	0.269975102	0.030850872	0.021075885	-0.643806875	0.36697891	1.767006076	-1.07510255	0.579961199	0.329879873	0.800903687	0.454947536	0.424040635	0.217308207	0.999441181	0.927761773	Bacteria.Proteobacteria.Gammaproteobacteria.Pseudomonadales.Pseudomonadaceae.Pseudomonas	PYM1
2638	ENSG00000170482	rs11242462	0.354469471	0.562783231	0.836498517	0.361916665	0.192978236	-0.124191314	0.061790781	-0.263990764	0.206943905	0.213515183	0.2982308	0.287544607	0.4579853	0.323466423	0.999441181	0.979469705	Bacteria.Proteobacteria.Gammaproteobacteria.Pseudomonadales.Pseudomonadaceae.Pseudomonas	SLC23A1
2639	ENSG00000170502	rs7690728	0.799562304	0.116266256	0.831879184	0.530045228	0.044028187	-0.526315558	-0.051547419	0.280720916	0.172700303	0.330695223	0.241854157	0.44469336	0.607556583	0.130130232	0.999441181	0.987816916	Bacteria.Proteobacteria.Gammaproteobacteria.Pseudomonadales.Pseudomonadaceae.Pseudomonas	NUDT9
2640	ENSG00000170509	rs4525935	0.279499756	0.052352897	0.493941937	0.962931661	0.29705887	-0.413449737	0.263249882	0.013275008	0.272429814	0.20924982	0.382700111	0.284555405	0.428160304	0.081408146	0.999441181	0.99998854	Bacteria.Proteobacteria.Gammaproteobacteria.Pseudomonadales.Pseudomonadaceae.Pseudomonas	HSD17B13
2641	ENSG00000170634	rs1075264	0.044018093	0.00121514	0.792805223	0.563543211	0.429322598	-0.617202854	-0.076721155	0.15328445	0.209097161	0.182520185	0.290901554	0.264048342	0.185229401	0.007263165	0.999441181	0.993136459	Bacteria.Proteobacteria.Gammaproteobacteria.Pseudomonadales.Pseudomonadaceae.Pseudomonas	ACYP2
2642	ENSG00000170638	rs116914202	0.639547297	0.361451343	0.636499508	0.171057519	-0.0835979	0.461526415	0.12027007	-0.800166536	0.177677931	0.502214746	0.253308753	0.578205154	0.560898117	0.254025193	0.999441181	0.970661204	Bacteria.Proteobacteria.Gammaproteobacteria.Pseudomonadales.Pseudomonadaceae.Pseudomonas	TRABD
2643	ENSG00000170667	rs7794729	0.142424298	0.10502885	0.420115891	0.461367512	0.549583909	-0.40359366	0.454401863	-0.260063923	0.370202959	0.245564862	0.560098641	0.350999418	0.322479234	0.12197878	0.999441181	0.983906088	Bacteria.Proteobacteria.Gammaproteobacteria.Pseudomonadales.Pseudomonadaceae.Pseudomonas	RASA4B
2644	ENSG00000170703	rs114722761	0.176374899	0.05284313	0.232198658	0.070288964	-0.232197205	0.727345374	0.287034481	-0.899535682	0.169903323	0.368900992	0.238044328	0.488920343	0.354906303	0.081791756	0.999441181	0.970661204	Bacteria.Proteobacteria.Gammaproteobacteria.Pseudomonadales.Pseudomonadaceae.Pseudomonas	TTLL6
2645	ENSG00000170734	rs9472090	0.754168534	0.414546467	0.766741287	0.614755388	0.060318909	-0.26119114	0.077934252	-0.225479729	0.191821399	0.318099804	0.261642217	0.445880612	0.595455308	0.272736316	0.999441181	0.998292334	Bacteria.Proteobacteria.Gammaproteobacteria.Pseudomonadales.Pseudomonadaceae.Pseudomonas	POLH
2646	ENSG00000170745	rs6531061	0.005089946	0.000113359	0.735592756	0.88490498	-0.557295231	0.959114799	-0.089994201	0.046786031	0.19229298	0.233615002	0.265372307	0.321962642	0.062570295	0.001394708	0.999441181	0.998292334	Bacteria.Proteobacteria.Gammaproteobacteria.Pseudomonadales.Pseudomonadaceae.Pseudomonas	KCNS3
2647	ENSG00000170776	rs17074	0.132618754	0.013876331	0.243827558	0.166308205	-0.262689502	0.792227909	0.279201724	-0.574555852	0.172519093	0.313395165	0.237420574	0.410506734	0.314587781	0.034806012	0.999441181	0.970661204	Bacteria.Proteobacteria.Gammaproteobacteria.Pseudomonadales.Pseudomonadaceae.Pseudomonas	AKAP13
2648	ENSG00000170802	rs79247094	0.616103729	0.47911626	0.07019635	0.380837174	0.090796271	0.260572979	-0.489080466	0.421235619	0.180235258	0.3660921	0.265737631	0.477449559	0.553552666	0.295928131	0.999441181	0.979469705	Bacteria.Proteobacteria.Gammaproteobacteria.Pseudomonadales.Pseudomonadaceae.Pseudomonas	FOXN2
2649	ENSG00000170846	rs28667650	0.241064899	0.020363411	0.819462378	0.576858431	-0.210231339	0.753765498	0.054379576	-0.321802827	0.177714855	0.317112617	0.237311869	0.573866747	0.404833968	0.044061771	0.999441181	0.998292334	Bacteria.Proteobacteria.Gammaproteobacteria.Pseudomonadales.Pseudomonadaceae.Pseudomonas
2650	ENSG00000170854	rs4857303	0.73155027	0.805464035	0.836047466	0.68367337	0.114878588	-0.072583353	0.089912158	-0.159493893	0.333444848	0.2935345	0.432746158	0.389712055	0.586815898	0.396632349	0.999441181	0.998292334	Bacteria.Proteobacteria.Gammaproteobacteria.Pseudomonadales.Pseudomonadaceae.Pseudomonas	RIOX2
2651	ENSG00000170860	rs12493301	0.980000991	0.815408002	0.296588919	0.560014842	-0.007210219	0.064637766	-0.430903116	0.21966663	0.286542163	0.27577042	0.409563437	0.374992417	0.65131512	0.399202302	0.999441181	0.992108845	Bacteria.Proteobacteria.Gammaproteobacteria.Pseudomonadales.Pseudomonadaceae.Pseudomonas	LSM3
2652	ENSG00000170889	rs11881993	0.698212714	0.426656804	0.88269393	0.933620749	0.104160685	-0.221997182	0.054061022	-0.032835276	0.267470418	0.277542233	0.364963249	0.392726322	0.575080937	0.277617539	0.999441181	0.999318055	Bacteria.Proteobacteria.Gammaproteobacteria.Pseudomonadales.Pseudomonadaceae.Pseudomonas	RPS9
2653	ENSG00000170892	rs34629529	0.074836641	0.098865663	0.198323025	0.337410843	-0.455935529	0.413916234	0.427902798	-0.32521706	0.251887421	0.247263205	0.329304769	0.336551531	0.240745706	0.118532833	0.999441181	0.978846307	Bacteria.Proteobacteria.Gammaproteobacteria.Pseudomonadales.Pseudomonadaceae.Pseudomonas	TSEN34
2654	ENSG00000170906	rs254262	0.201115137	0.017999732	0.724482386	0.482889945	-0.233311505	0.549554363	-0.09126109	-0.24165342	0.180684061	0.226511505	0.257814398	0.342455723	0.372102328	0.040889425	0.999441181	0.983906088	Bacteria.Proteobacteria.Gammaproteobacteria.Pseudomonadales.Pseudomonadaceae.Pseudomonas	NDUFA3
2655	ENSG00000170909	rs10416946	0.048950702	0.112228231	0.289006279	0.798171944	0.527460847	-0.366614669	-0.401050623	0.080198411	0.262933065	0.227748098	0.375197542	0.312362277	0.195885939	0.127204562	0.999441181	0.998292334	Bacteria.Proteobacteria.Gammaproteobacteria.Pseudomonadales.Pseudomonadaceae.Pseudomonas	OSCAR
2656	ENSG00000170915	rs9367481	0.340084068	0.582427953	0.224401012	0.332180415	-0.189489128	0.138642071	0.334975232	-0.310483894	0.19718911	0.250906373	0.273134234	0.31782206	0.451676243	0.329881652	0.999441181	0.978846307	Bacteria.Proteobacteria.Gammaproteobacteria.Pseudomonadales.Pseudomonadaceae.Pseudomonas	PAQR8
2657	ENSG00000170921	rs9889828	0.493849993	0.135998676	0.790978215	0.209874477	0.188472454	-0.326238626	-0.096725474	0.37590376	0.273933735	0.21615443	0.363468879	0.296863667	0.512820041	0.144102119	0.999441181	0.978846307	Bacteria.Proteobacteria.Gammaproteobacteria.Pseudomonadales.Pseudomonadaceae.Pseudomonas	TANC2
2658	ENSG00000170954	rs62115496	0.417662029	0.866710441	0.094168336	0.391556546	-0.124898561	-0.099442193	0.376208056	-0.575032273	0.15313682	0.590184537	0.221525155	0.66673368	0.48502404	0.412685912	0.999441181	0.979469705	Bacteria.Proteobacteria.Gammaproteobacteria.Pseudomonadales.Pseudomonadaceae.Pseudomonas	ZNF415
2659	ENSG00000170955	rs11544764	0.865219138	0.404888715	0.76499382	0.404434609	-0.032342037	-0.304677046	0.081678279	0.384752248	0.189803928	0.363446851	0.272110205	0.458522207	0.62743223	0.270033943	0.999441181	0.979469705	Bacteria.Proteobacteria.Gammaproteobacteria.Pseudomonadales.Pseudomonadaceae.Pseudomonas	CAVIN3
2660	ENSG00000170956	rs7257798	0.00091874	5.81E-09	0.25024808	0.154529655	-0.49718499	1.471120656	0.224944926	-0.448763072	0.143233564	0.219998821	0.193926376	0.311591516	0.019962866	7.54E-07	0.999441181	0.970661204	Bacteria.Proteobacteria.Gammaproteobacteria.Pseudomonadales.Pseudomonadaceae.Pseudomonas	CEACAM3
2661	ENSG00000171017	rs511650	0.295096628	0.163636567	0.099662137	0.077028458	0.241346409	-0.334477984	0.515542271	-0.518430242	0.228680563	0.237448141	0.308713746	0.28861516	0.439045538	0.161910845	0.999441181	0.970661204	Bacteria.Proteobacteria.Gammaproteobacteria.Pseudomonadales.Pseudomonadaceae.Pseudomonas	LRRC8E
2662	ENSG00000171045	rs7001793	0.877718914	0.527881201	0.315147514	0.616923276	0.069830216	-0.166460355	0.635858845	-0.182761217	0.452094413	0.262306346	0.628206125	0.363636498	0.629459962	0.312368164	0.999441181	0.998292334	Bacteria.Proteobacteria.Gammaproteobacteria.Pseudomonadales.Pseudomonadaceae.Pseudomonas	TSNARE1
2663	ENSG00000171055	rs13031586	0.361763326	0.332459718	0.952634534	0.838406215	0.283831713	-0.245851203	0.028663411	-0.075157093	0.309056454	0.251808269	0.480728594	0.367087499	0.45977747	0.243223445	0.999441181	0.998292334	Bacteria.Proteobacteria.Gammaproteobacteria.Pseudomonadales.Pseudomonadaceae.Pseudomonas	FEZ2
2664	ENSG00000171103	rs55785599	0.973372377	0.663047339	0.297113883	0.749633438	0.008868212	0.107953826	-0.377300848	0.101547926	0.264677031	0.246650174	0.35900891	0.316883553	0.649820378	0.357755387	0.999441181	0.998292334	Bacteria.Proteobacteria.Gammaproteobacteria.Pseudomonadales.Pseudomonadaceae.Pseudomonas	TRMT61B
2665	ENSG00000171109	rs13098637	0.621543313	0.256245868	0.375713831	0.122653815	-0.110893383	0.379780825	-0.257413616	0.755247453	0.223576109	0.331616949	0.2886291	0.482965377	0.556815416	0.210166298	0.999441181	0.970661204	Bacteria.Proteobacteria.Gammaproteobacteria.Pseudomonadales.Pseudomonadaceae.Pseudomonas	MFN1
2666	ENSG00000171130	rs10807974	0.010196746	0.005397144	0.082191498	0.063822064	-0.52312095	0.578203289	0.464297321	-0.576159128	0.197770347	0.200949702	0.263059353	0.30564124	0.093202445	0.018952725	0.999441181	0.970661204	Bacteria.Proteobacteria.Gammaproteobacteria.Pseudomonadales.Pseudomonadaceae.Pseudomonas	ATP6V0E2
2667	ENSG00000171160	rs11189303	0.694804024	0.027415804	0.686832881	0.660082852	0.074369235	-0.815127545	0.105031044	0.219893089	0.188723671	0.361378316	0.259375876	0.497728245	0.574499848	0.053485507	0.999441181	0.998292334	Bacteria.Proteobacteria.Gammaproteobacteria.Pseudomonadales.Pseudomonadaceae.Pseudomonas	MORN4
2668	ENSG00000171234	rs10006595	0.615988978	0.035989736	0.675857793	0.971899608	0.099123352	-0.474405145	0.106678475	-0.012381668	0.196700836	0.221603442	0.254003164	0.350162763	0.553552666	0.063722175	0.999441181	0.99998854	Bacteria.Proteobacteria.Gammaproteobacteria.Pseudomonadales.Pseudomonadaceae.Pseudomonas	UGT2B7
2669	ENSG00000171236	rs1610090	0.002787907	0.001840715	0.35674366	0.328582792	-1.859878957	1.023259757	0.75184198	-0.429558231	0.598645302	0.315248528	0.81009764	0.436428133	0.04185327	0.00957614	0.999441181	0.978846307	Bacteria.Proteobacteria.Gammaproteobacteria.Pseudomonadales.Pseudomonadaceae.Pseudomonas	LRG1
2670	ENSG00000171243	rs886757	0.281684652	0.05467372	0.996903011	0.563266194	-0.24007705	0.544210048	0.001163077	-0.218631463	0.221183657	0.278195242	0.298512631	0.376347339	0.429797103	0.083099031	0.999482985	0.993136459	Bacteria.Proteobacteria.Gammaproteobacteria.Pseudomonadales.Pseudomonadaceae.Pseudomonas	SOSTDC1
2671	ENSG00000171291	rs286237	0.488864709	0.2585685	0.468266724	0.737844857	0.146280824	-0.291883824	0.227250663	-0.102825121	0.210169774	0.25612638	0.311508416	0.30591571	0.510946383	0.211468897	0.999441181	0.998292334	Bacteria.Proteobacteria.Gammaproteobacteria.Pseudomonadales.Pseudomonadaceae.Pseudomonas	ZNF439
2672	ENSG00000171298	rs2304849	0.928785878	0.192432616	0.297887782	0.439858266	0.017642297	-0.314688909	0.280534698	-0.25111584	0.196649568	0.238965253	0.267365587	0.323132067	0.638977529	0.17802426	0.999441181	0.983906088	Bacteria.Proteobacteria.Gammaproteobacteria.Pseudomonadales.Pseudomonadaceae.Pseudomonas	GAA
2673	ENSG00000171302	rs2377010	0.662646969	0.368713263	0.306159251	0.996739843	-0.07098126	-0.312905048	0.250569297	0.001771356	0.161970759	0.345719504	0.242961783	0.431878171	0.567604313	0.256180955	0.999441181	0.99998854	Bacteria.Proteobacteria.Gammaproteobacteria.Pseudomonadales.Pseudomonadaceae.Pseudomonas	CANT1
2674	ENSG00000171311	rs4919098	0.767518415	0.99250656	0.947608947	0.543495206	-0.054709073	-0.002768281	0.017002125	-0.286269213	0.184302929	0.293641566	0.257763573	0.468755379	0.598232356	0.444223928	0.999441181	0.98794016	Bacteria.Proteobacteria.Gammaproteobacteria.Pseudomonadales.Pseudomonadaceae.Pseudomonas	EXOSC1
2675	ENSG00000171314	rs4304701	0.184272497	0.207854382	0.308629495	0.872379747	0.339181765	-0.245394576	-0.330336496	0.044308248	0.252788945	0.192927818	0.321960137	0.274759535	0.360411434	0.186955599	0.999441181	0.998292334	Bacteria.Proteobacteria.Gammaproteobacteria.Pseudomonadales.Pseudomonadaceae.Pseudomonas	PGAM1
2676	ENSG00000171320	rs58990143	0.276338349	0.784975741	0.083516442	0.475797932	0.208328272	0.086222593	-0.443807321	0.395764457	0.189791817	0.314734122	0.252561022	0.55183963	0.42621684	0.391597652	0.999441181	0.983906088	Bacteria.Proteobacteria.Gammaproteobacteria.Pseudomonadales.Pseudomonadaceae.Pseudomonas	ESCO2
2677	ENSG00000171368	rs381176	0.067069525	0.027991185	0.894961405	0.802236526	-0.454941787	0.545914034	0.04300041	-0.082544178	0.244342148	0.242955007	0.324436441	0.32825413	0.226341483	0.054293819	0.999441181	0.998292334	Bacteria.Proteobacteria.Gammaproteobacteria.Pseudomonadales.Pseudomonadaceae.Pseudomonas	TPPP
2678	ENSG00000171431	rs929268	0.721167861	0.334437954	0.61012872	0.159806325	-0.062734177	0.325875593	0.125349219	-0.584891598	0.175026456	0.335150147	0.24466387	0.411387528	0.58263853	0.243929592	0.999441181	0.970661204	Bacteria.Proteobacteria.Gammaproteobacteria.Pseudomonadales.Pseudomonadaceae.Pseudomonas	KRT20
2679	ENSG00000171456	rs1737896	0.53442108	0.541975201	0.53040248	0.62077357	-0.188577035	0.133922514	0.262363744	-0.146414086	0.301941759	0.218466429	0.415975818	0.294539093	0.527159138	0.317753573	0.999441181	0.998292334	Bacteria.Proteobacteria.Gammaproteobacteria.Pseudomonadales.Pseudomonadaceae.Pseudomonas	ASXL1
2680	ENSG00000171469	rs10407111	0.363091322	0.057123914	0.796138594	0.766624849	0.177163514	-0.621131051	0.070047871	-0.140520368	0.193446285	0.320794373	0.270044221	0.471514842	0.460284445	0.085512272	0.999441181	0.998292334	Bacteria.Proteobacteria.Gammaproteobacteria.Pseudomonadales.Pseudomonadaceae.Pseudomonas	ZNF561
2681	ENSG00000171530	rs1963059	0.874395952	0.878683271	0.919510619	0.641836431	0.048833218	-0.033595507	0.043136304	-0.138549012	0.307722819	0.219246778	0.425249594	0.296499057	0.628416282	0.416567601	0.999441181	0.998292334	Bacteria.Proteobacteria.Gammaproteobacteria.Pseudomonadales.Pseudomonadaceae.Pseudomonas	TBCA
2682	ENSG00000171574	rs35269060	0.098411656	0.006572651	0.667538249	0.583469051	0.341591706	-0.73467597	-0.117842894	0.194147363	0.203777828	0.26175736	0.273124311	0.352331012	0.272979522	0.021722974	0.999441181	0.998292334	Bacteria.Proteobacteria.Gammaproteobacteria.Pseudomonadales.Pseudomonadaceae.Pseudomonas	ZNF584
2683	ENSG00000171596	rs75677385	0.173075689	0.008601444	0.684134557	0.595116271	-0.210039556	0.789036116	-0.088466034	0.221446679	0.152502026	0.291326709	0.216494579	0.414672294	0.351984686	0.02557038	0.999441181	0.998292334	Bacteria.Proteobacteria.Gammaproteobacteria.Pseudomonadales.Pseudomonadaceae.Pseudomonas	NMUR1
2684	ENSG00000171603	rs2788604	0.08672988	0.227691563	0.468442432	0.950273758	-0.426001782	0.297577828	0.251637543	0.02114946	0.244995303	0.244386472	0.34507405	0.337847602	0.257674302	0.195214603	0.999441181	0.999524464	Bacteria.Proteobacteria.Gammaproteobacteria.Pseudomonadales.Pseudomonadaceae.Pseudomonas	CLSTN1
2685	ENSG00000171621	rs1294023	0.605011823	0.819752887	0.395253176	0.221670323	-0.08815012	-0.068052203	0.193572946	-0.474110416	0.169617525	0.297466298	0.226212778	0.384282942	0.549352173	0.400144066	0.999441181	0.978846307	Bacteria.Proteobacteria.Gammaproteobacteria.Pseudomonadales.Pseudomonadaceae.Pseudomonas	SPSB1
2686	ENSG00000171649	rs58449774	0.084568628	0.02423097	0.625372995	0.876041267	0.278832258	-0.380459798	-0.101393211	0.034054147	0.159229372	0.164951399	0.206693659	0.217464945	0.255153256	0.049208664	0.999441181	0.998292334	Bacteria.Proteobacteria.Gammaproteobacteria.Pseudomonadales.Pseudomonadaceae.Pseudomonas	ZIK1
2687	ENSG00000171723	rs28668348	0.666517246	0.380238398	0.817202782	0.546876902	0.085113532	-0.369942734	-0.06507744	0.304732855	0.196624029	0.41878178	0.280423255	0.503216212	0.567604313	0.260961528	0.999441181	0.98794016	Bacteria.Proteobacteria.Gammaproteobacteria.Pseudomonadales.Pseudomonadaceae.Pseudomonas	GPHN
2688	ENSG00000171763	rs60476496	0.323221742	0.310488753	0.32677546	0.477625548	-0.206212142	0.286746291	0.291104324	-0.268347333	0.207184288	0.280559824	0.294648893	0.375734507	0.445987218	0.232704775	0.999441181	0.983906088	Bacteria.Proteobacteria.Gammaproteobacteria.Pseudomonadales.Pseudomonadaceae.Pseudomonas	SPATA5L1
2689	ENSG00000171766	rs1365610	0.025867276	0.005301825	0.18342706	0.262242552	0.388033663	-0.646886919	-0.321905024	0.340513194	0.17021578	0.224326195	0.239444359	0.301132815	0.143023589	0.018792047	0.999441181	0.978846307	Bacteria.Proteobacteria.Gammaproteobacteria.Pseudomonadales.Pseudomonadaceae.Pseudomonas	GATM
2690	ENSG00000171792	rs2070990	0.535641931	0.635769841	0.663749577	0.254362214	0.152260728	-0.138801175	0.152209608	-0.445871481	0.24452574	0.291705952	0.348539769	0.387770701	0.52734996	0.348727535	0.999441181	0.978846307	Bacteria.Proteobacteria.Gammaproteobacteria.Pseudomonadales.Pseudomonadaceae.Pseudomonas	RHNO1
2691	ENSG00000171806	rs6704382	0.140655732	0.065386475	0.967664931	0.72924605	-0.46326742	0.468232947	0.018120887	-0.123534164	0.31065355	0.249884686	0.445327058	0.35539082	0.321760998	0.092461418	0.999441181	0.998292334	Bacteria.Proteobacteria.Gammaproteobacteria.Pseudomonadales.Pseudomonadaceae.Pseudomonas	METTL18
2692	ENSG00000171811	rs10444007	0.102946831	0.055818409	0.724748323	0.810896821	-0.484669159	0.403094293	0.133184329	-0.065282113	0.293089732	0.207056391	0.376627684	0.271748759	0.277999422	0.084381341	0.999441181	0.998292334	Bacteria.Proteobacteria.Gammaproteobacteria.Pseudomonadales.Pseudomonadaceae.Pseudomonas	CFAP46
2693	ENSG00000171840	rs7136756	0.836342448	0.700814353	0.868638814	0.600733623	0.049883467	-0.111663	0.053923632	-0.202820353	0.240527651	0.289359876	0.324777236	0.385677421	0.620816028	0.36898551	0.999441181	0.998292334	Bacteria.Proteobacteria.Gammaproteobacteria.Pseudomonadales.Pseudomonadaceae.Pseudomonas	NINJ2
2694	ENSG00000171853	rs7606870	0.838183154	0.901411267	0.773424544	0.894138225	-0.03903848	0.036666304	-0.076355628	0.054302708	0.190407858	0.294849148	0.264131165	0.406506848	0.620935832	0.4227599	0.999441181	0.998292334	Bacteria.Proteobacteria.Gammaproteobacteria.Pseudomonadales.Pseudomonadaceae.Pseudomonas	TRAPPC12
2695	ENSG00000171864	rs4813708	0.02657298	0.001415009	0.910252035	0.544198318	0.476387674	-0.805314318	0.033295073	0.199529443	0.209997134	0.2416774	0.29424595	0.327294547	0.144305661	0.008138461	0.999441181	0.98794016	Bacteria.Proteobacteria.Gammaproteobacteria.Pseudomonadales.Pseudomonadaceae.Pseudomonas	PRND
2696	ENSG00000171867	rs2756271	0.993574069	0.844090749	0.284675358	0.316065661	-0.003107916	0.058945246	-0.533229123	0.385363404	0.384435479	0.298549014	0.49435394	0.381454047	0.654402133	0.406160683	0.999441181	0.978846307	Bacteria.Proteobacteria.Gammaproteobacteria.Pseudomonadales.Pseudomonadaceae.Pseudomonas	PRNP
2697	ENSG00000171903	rs12985091	2.82E-08	7.89E-10	0.4547447	0.105225189	0.769986062	-0.878176123	0.130904023	-0.266624282	0.122282659	0.12238472	0.1740823	0.162319867	2.14E-05	1.48E-07	0.999441181	0.970661204	Bacteria.Proteobacteria.Gammaproteobacteria.Pseudomonadales.Pseudomonadaceae.Pseudomonas	CYP4F11
2698	ENSG00000171916	rs62076318	0.874360846	0.646681733	0.401796652	0.151984587	-0.034312227	0.20425463	-0.23988435	0.969262768	0.216157773	0.443564049	0.284270781	0.668772757	0.628416282	0.35147449	0.999441181	0.970661204	Bacteria.Proteobacteria.Gammaproteobacteria.Pseudomonadales.Pseudomonadaceae.Pseudomonas	LGALS9C
2699	ENSG00000171928	rs10886	0.048151205	0.021673618	0.259657292	0.559029951	0.444938949	-0.477881633	-0.373060823	0.174808778	0.220986425	0.203193867	0.328115175	0.297666269	0.193625002	0.045895196	0.999441181	0.992108845	Bacteria.Proteobacteria.Gammaproteobacteria.Pseudomonadales.Pseudomonadaceae.Pseudomonas	TVP23B
2700	ENSG00000171943	rs1322184619	1.45E-05	9.61E-06	0.504877387	0.408848401	1.03654455	-0.908720246	-0.237397343	0.223260367	0.221261208	0.189476779	0.354059116	0.268594692	0.0011194	0.000221783	0.999441181	0.979469705	Bacteria.Proteobacteria.Gammaproteobacteria.Pseudomonadales.Pseudomonadaceae.Pseudomonas	SRGAP2C
2701	ENSG00000171984	rs6116933	0.102274942	0.160514125	0.950825227	0.432545337	0.34397542	-0.570266999	-0.018582627	-0.39409171	0.207594689	0.401791376	0.300177608	0.499055361	0.277999422	0.15978535	0.999441181	0.983906088	Bacteria.Proteobacteria.Gammaproteobacteria.Pseudomonadales.Pseudomonadaceae.Pseudomonas	SHLD1
2702	ENSG00000172006	rs1736189	0.000211724	0.003098844	0.328430623	0.79882376	-0.634143615	0.703052042	0.229702622	0.072031137	0.161691715	0.228948138	0.233302299	0.281481313	0.00708719	0.013123981	0.999441181	0.998292334	Bacteria.Proteobacteria.Gammaproteobacteria.Pseudomonadales.Pseudomonadaceae.Pseudomonas	ZNF554
2703	ENSG00000172009	rs941408	0.062216775	0.022799706	0.386420461	0.123473196	-0.395055496	0.69167053	0.261423857	-0.567182552	0.208262578	0.296685746	0.29983031	0.363510211	0.215846132	0.047386787	0.999441181	0.970661204	Bacteria.Proteobacteria.Gammaproteobacteria.Pseudomonadales.Pseudomonadaceae.Pseudomonas	THOP1
2704	ENSG00000172058	rs150490	0.003200734	0.000326309	0.137237855	0.03975951	1.189187407	-0.887449818	-0.779950549	0.671047937	0.38865894	0.234023616	0.51843119	0.319888146	0.045565417	0.002894838	0.999441181	0.970661204	Bacteria.Proteobacteria.Gammaproteobacteria.Pseudomonadales.Pseudomonadaceae.Pseudomonas	SERF1A
2705	ENSG00000172061	rs6789147	0.012507872	0.002142532	0.895962929	0.487778083	0.777423033	-0.669945351	0.056105924	0.206919626	0.302763018	0.209656752	0.427416335	0.296548297	0.102008298	0.010380753	0.999441181	0.983906088	Bacteria.Proteobacteria.Gammaproteobacteria.Pseudomonadales.Pseudomonadaceae.Pseudomonas	LRRC15
2706	ENSG00000172062	rs150490	0.020666085	0.022129741	0.314138532	0.193791005	-0.929335561	0.553064868	-0.530307287	0.423514236	0.391953084	0.236007123	0.522825241	0.322599412	0.129270081	0.046510481	0.999441181	0.978846307	Bacteria.Proteobacteria.Gammaproteobacteria.Pseudomonadales.Pseudomonadaceae.Pseudomonas	SMN1
2707	ENSG00000172113	rs35190747	0.473654631	0.061311229	0.961894533	0.399820737	0.166319998	-0.432833181	-0.015078839	0.280883297	0.230783752	0.227364544	0.314417503	0.331454938	0.504895697	0.088496258	0.999441181	0.979469705	Bacteria.Proteobacteria.Gammaproteobacteria.Pseudomonadales.Pseudomonadaceae.Pseudomonas	NME6
2708	ENSG00000172115	rs10215217	0.898788269	0.862456276	0.960355901	0.552709139	-0.03032232	0.051490129	0.015570625	-0.223242724	0.237481691	0.296046796	0.312061125	0.374091209	0.633042297	0.412024529	0.999441181	0.990963597	Bacteria.Proteobacteria.Gammaproteobacteria.Pseudomonadales.Pseudomonadaceae.Pseudomonas	CYCS
2709	ENSG00000172123	rs11657183	0.991933462	0.953214482	0.392957006	0.088609201	0.00190802	0.019178518	-0.219667141	0.78566877	0.188010998	0.325644601	0.255456642	0.454588426	0.654288933	0.433558816	0.999441181	0.970661204	Bacteria.Proteobacteria.Gammaproteobacteria.Pseudomonadales.Pseudomonadaceae.Pseudomonas	SLFN12
2710	ENSG00000172139	rs73225608	0.790264335	0.020135597	0.722162027	0.444129193	0.039507717	-0.825066403	0.07269744	0.341147553	0.147941991	0.346451434	0.203581694	0.443128814	0.604400644	0.04383191	0.999441181	0.983906088	Bacteria.Proteobacteria.Gammaproteobacteria.Pseudomonadales.Pseudomonadaceae.Pseudomonas	SLC9C1
2711	ENSG00000172171	rs2269915	0.601350317	0.302821272	0.487540746	0.023030872	-0.102642138	0.388797395	0.182328869	-1.166140751	0.195513111	0.374379105	0.261162907	0.501087076	0.549253517	0.229802675	0.999441181	0.927761773	Bacteria.Proteobacteria.Gammaproteobacteria.Pseudomonadales.Pseudomonadaceae.Pseudomonas	TEFM
2712	ENSG00000172236	rs77309587	0.84380059	0.020210049	0.309664499	0.290489144	-0.034964913	-0.666561173	0.247464302	0.372488057	0.176758802	0.280067968	0.241709958	0.349558467	0.622961062	0.043894869	0.999441181	0.978846307	Bacteria.Proteobacteria.Gammaproteobacteria.Pseudomonadales.Pseudomonadaceae.Pseudomonas	TPSAB1
2713	ENSG00000172244	rs10055801	0.71446337	0.808040701	0.822340493	0.6188789	0.112787671	0.061518615	-0.09243597	-0.169965514	0.306951846	0.252196476	0.410040868	0.340067767	0.580440264	0.397227853	0.999441181	0.998292334	Bacteria.Proteobacteria.Gammaproteobacteria.Pseudomonadales.Pseudomonadaceae.Pseudomonas	C5orf34
2714	ENSG00000172270	rs8637	0.214302252	0.389544155	0.783705725	0.628133378	-0.357723593	0.178840804	0.107196233	0.144352951	0.285289218	0.206477177	0.388936224	0.296638613	0.384386427	0.26412192	0.999441181	0.998292334	Bacteria.Proteobacteria.Gammaproteobacteria.Pseudomonadales.Pseudomonadaceae.Pseudomonas	BSG
2715	ENSG00000172301	rs11658984	0.177541875	0.191436815	0.864571392	0.84069791	-0.649624279	0.372751629	0.131533797	-0.087713172	0.476643832	0.282414519	0.768196507	0.434665377	0.355571786	0.177492685	0.999441181	0.998292334	Bacteria.Proteobacteria.Gammaproteobacteria.Pseudomonadales.Pseudomonadaceae.Pseudomonas	COPRS
2716	ENSG00000172318	rs7576187	0.519299427	0.638472383	0.113894367	0.065288625	-0.373195974	0.154115056	-1.236694319	0.825276857	0.576011645	0.326503993	0.771888393	0.440266153	0.521762067	0.349127882	0.999441181	0.970661204	Bacteria.Proteobacteria.Gammaproteobacteria.Pseudomonadales.Pseudomonadaceae.Pseudomonas	B3GALT1
2717	ENSG00000172322	rs7309256	0.175263474	0.034432478	0.696927609	0.989807097	-0.271240885	0.507830517	-0.110131118	-0.004160831	0.197955305	0.235137903	0.281538987	0.324462959	0.353531437	0.061743223	0.999441181	0.99998854	Bacteria.Proteobacteria.Gammaproteobacteria.Pseudomonadales.Pseudomonadaceae.Pseudomonas	CLEC12A
2718	ENSG00000172331	rs11761313	0.184974492	0.055899044	0.452676756	0.118436415	-0.274848609	0.80257819	0.2234587	-0.844403009	0.205174258	0.41239765	0.295802099	0.533765677	0.360411434	0.084381341	0.999441181	0.970661204	Bacteria.Proteobacteria.Gammaproteobacteria.Pseudomonadales.Pseudomonadaceae.Pseudomonas	BPGM
2719	ENSG00000172339	rs35678413	0.043054281	0.00238455	0.076910261	0.012042437	0.501881494	-0.658251718	-0.583386856	0.748889712	0.243281862	0.20833414	0.324644081	0.290017077	0.183875275	0.011042158	0.999441181	0.924440141	Bacteria.Proteobacteria.Gammaproteobacteria.Pseudomonadales.Pseudomonadaceae.Pseudomonas	ALG14
2720	ENSG00000172340	rs13072200	0.330583134	0.024696223	0.405686314	0.14261944	0.186525912	-0.608664378	-0.24251304	0.568893421	0.190300173	0.264785685	0.289786207	0.383400403	0.447327339	0.049793556	0.999441181	0.970661204	Bacteria.Proteobacteria.Gammaproteobacteria.Pseudomonadales.Pseudomonadaceae.Pseudomonas	SUCLG2
2721	ENSG00000172349	rs4344696	0.91025741	0.995766876	0.993386329	0.876011107	0.025472056	-0.00118004	0.00254395	-0.050094794	0.225123402	0.221579101	0.305742616	0.319819772	0.634964361	0.445173146	0.999482985	0.998292334	Bacteria.Proteobacteria.Gammaproteobacteria.Pseudomonadales.Pseudomonadaceae.Pseudomonas	IL16
2722	ENSG00000172366	rs7203410	0.191701635	0.375026026	0.139590903	0.267038798	-0.223822384	0.219548055	0.339133665	-0.424929349	0.16968104	0.245815267	0.226792933	0.379614108	0.364813956	0.258961688	0.999441181	0.978846307	Bacteria.Proteobacteria.Gammaproteobacteria.Pseudomonadales.Pseudomonadaceae.Pseudomonas	MCRIP2
2723	ENSG00000172380	rs12136827	0.903229594	0.515300473	0.8439391	0.358638846	-0.023572376	0.17718139	0.055394296	-0.325984977	0.193135662	0.270865405	0.280287719	0.352639946	0.633655791	0.308068156	0.999441181	0.978846307	Bacteria.Proteobacteria.Gammaproteobacteria.Pseudomonadales.Pseudomonadaceae.Pseudomonas	GNG12
2724	ENSG00000172478	rs56072426	0.06331063	0.067794178	0.755714051	0.282747005	-0.525117106	0.402587272	-0.107040861	0.309212278	0.278012772	0.216810554	0.342629667	0.285513247	0.218722001	0.094051343	0.999441181	0.978846307	Bacteria.Proteobacteria.Gammaproteobacteria.Pseudomonadales.Pseudomonadaceae.Pseudomonas	MAB21L4
2725	ENSG00000172482	rs11687303	0.248506418	0.065628475	0.41762875	0.047171636	-0.23812654	0.54988727	0.216109074	-0.88448212	0.204528808	0.293732138	0.264950045	0.437303777	0.409828979	0.092648174	0.999441181	0.970661204	Bacteria.Proteobacteria.Gammaproteobacteria.Pseudomonadales.Pseudomonadaceae.Pseudomonas	AGXT
2726	ENSG00000172493	rs342466	0.508081156	0.296240277	0.728760757	0.971806834	0.218486088	-0.230846603	0.15603354	0.010527789	0.328327932	0.219254715	0.448050273	0.296753546	0.51562817	0.227591668	0.999441181	0.99998854	Bacteria.Proteobacteria.Gammaproteobacteria.Pseudomonadales.Pseudomonadaceae.Pseudomonas	AFF1
2727	ENSG00000172543	rs687672	3.67E-05	5.28E-06	0.720719303	0.842909329	-1.629157879	1.063961318	-0.197376843	-0.06298113	0.36799063	0.214638618	0.549751514	0.31655916	0.002019802	0.000143413	0.999441181	0.998292334	Bacteria.Proteobacteria.Gammaproteobacteria.Pseudomonadales.Pseudomonadaceae.Pseudomonas	CTSW
2728	ENSG00000172689	rs685755	0.228742338	0.354533261	0.492233036	0.716864028	-0.276129142	0.278561599	0.209572449	-0.142845887	0.227290207	0.298760723	0.303460389	0.392205411	0.395674923	0.251512415	0.999441181	0.998292334	Bacteria.Proteobacteria.Gammaproteobacteria.Pseudomonadales.Pseudomonadaceae.Pseudomonas	MS4A10
2729	ENSG00000172725	rs2302264	0.589882723	0.818239182	0.951026174	0.458135131	-0.114576379	-0.046092833	-0.018810453	0.228948554	0.211531661	0.19977056	0.305106237	0.30677736	0.544963985	0.399885775	0.999441181	0.983906088	Bacteria.Proteobacteria.Gammaproteobacteria.Pseudomonadales.Pseudomonadaceae.Pseudomonas	CORO1B
2730	ENSG00000172728	rs10097936	0.501573169	0.313579828	0.626152713	0.779969559	0.232815224	-0.257365004	0.226106681	-0.094265009	0.344538996	0.253438823	0.46196978	0.336057898	0.514208599	0.233774121	0.999441181	0.998292334	Bacteria.Proteobacteria.Gammaproteobacteria.Pseudomonadales.Pseudomonadaceae.Pseudomonas	FUT10
2731	ENSG00000172738	rs418343	0.097926573	0.049162141	0.52187129	0.270976466	-0.960755316	0.689326587	0.493341852	-0.492950844	0.572298376	0.34395188	0.766177073	0.44405267	0.272502578	0.078176064	0.999441181	0.978846307	Bacteria.Proteobacteria.Gammaproteobacteria.Pseudomonadales.Pseudomonadaceae.Pseudomonas	TMEM217
2732	ENSG00000172765	rs12638238	0.70706064	0.528781214	0.959763012	0.909863821	-0.067479668	0.265896014	0.012384596	-0.067052722	0.178784407	0.419914106	0.244547389	0.59001658	0.578952613	0.312737554	0.999441181	0.998292334	Bacteria.Proteobacteria.Gammaproteobacteria.Pseudomonadales.Pseudomonadaceae.Pseudomonas	TMCC1
2733	ENSG00000172785	rs9407896	0.000139938	1.72E-05	0.552627414	0.34570425	1.12188913	-0.891969999	0.246103571	-0.276626744	0.277413309	0.192356979	0.412314401	0.291262704	0.005252008	0.000341283	0.999441181	0.978846307	Bacteria.Proteobacteria.Gammaproteobacteria.Pseudomonadales.Pseudomonadaceae.Pseudomonas	ZNG1A
2734	ENSG00000172794	rs6501732	0.021799655	0.046153489	0.842860827	0.630827881	-0.603826633	0.397959884	-0.0782601	0.141538922	0.257001454	0.195819918	0.393232091	0.293156218	0.132675334	0.075310077	0.999441181	0.998292334	Bacteria.Proteobacteria.Gammaproteobacteria.Pseudomonadales.Pseudomonadaceae.Pseudomonas	RAB37
2735	ENSG00000172795	rs9122	0.805625957	0.860805543	0.943848254	0.910085183	0.073996273	-0.042406668	-0.028944153	0.036930476	0.299502997	0.240899208	0.409378917	0.325765625	0.61006725	0.411735233	0.999441181	0.998292334	Bacteria.Proteobacteria.Gammaproteobacteria.Pseudomonadales.Pseudomonadaceae.Pseudomonas	DCP2
2736	ENSG00000172803	rs17854357	0.007661459	6.87E-05	0.201651504	0.592749494	-0.318859585	0.894818816	0.208748518	0.167225446	0.115907912	0.210557178	0.161856591	0.311133531	0.079405131	0.000941526	0.999441181	0.998292334	Bacteria.Proteobacteria.Gammaproteobacteria.Pseudomonadales.Pseudomonadaceae.Pseudomonas	SNX32
2737	ENSG00000172890	rs1123007	0.001654445	6.19E-06	0.403519084	0.065040658	-0.561925451	0.930433006	0.200354988	-0.484333783	0.171263835	0.189339294	0.238302722	0.258136324	0.029483066	0.000163097	0.999441181	0.970661204	Bacteria.Proteobacteria.Gammaproteobacteria.Pseudomonadales.Pseudomonadaceae.Pseudomonas	NADSYN1
2738	ENSG00000172954	rs59076230	0.145518427	0.033571413	0.617856626	0.347033979	0.340722346	-0.534998233	0.151210846	-0.323002524	0.231320068	0.246485743	0.301662052	0.341037557	0.326016444	0.060650845	0.999441181	0.978846307	Bacteria.Proteobacteria.Gammaproteobacteria.Pseudomonadales.Pseudomonadaceae.Pseudomonas	LCLAT1
2739	ENSG00000172986	rs1052278	0.506876276	0.931586597	0.947130899	0.229784062	-0.195801285	0.017744917	-0.025988904	0.35437816	0.293401872	0.205912375	0.39044122	0.292359854	0.51562817	0.428916131	0.999441181	0.978846307	Bacteria.Proteobacteria.Gammaproteobacteria.Pseudomonadales.Pseudomonadaceae.Pseudomonas	GXYLT2
2740	ENSG00000172992	rs9898793	0.882646922	0.43031119	0.56616848	0.891718742	-0.030677469	-0.215466	0.170944949	0.047096064	0.207018475	0.271527537	0.296468603	0.344632339	0.630557686	0.278969818	0.999441181	0.998292334	Bacteria.Proteobacteria.Gammaproteobacteria.Pseudomonadales.Pseudomonadaceae.Pseudomonas	DCAKD
2741	ENSG00000173113	rs953778	0.668641266	0.691844574	0.971992752	0.325343548	0.078880853	-0.112136258	0.00929946	-0.378477622	0.183470295	0.281681752	0.263870662	0.381945554	0.567604313	0.366991468	0.999441181	0.978846307	Bacteria.Proteobacteria.Gammaproteobacteria.Pseudomonadales.Pseudomonadaceae.Pseudomonas	TRMT112
2742	ENSG00000173156	rs114895445	0.597996229	0.130860901	0.974490957	0.686119104	0.087330776	-0.512089556	0.00744469	-0.199168407	0.164822738	0.334756564	0.23193797	0.490666982	0.547634993	0.1408533	0.999441181	0.998292334	Bacteria.Proteobacteria.Gammaproteobacteria.Pseudomonadales.Pseudomonadaceae.Pseudomonas	RHOD
2743	ENSG00000173166	rs116096182	0.969173519	0.707842092	0.478089391	0.661650592	-0.012404915	0.088933451	-0.334512474	0.149848018	0.319782262	0.23628669	0.468873283	0.340860291	0.648660484	0.370470084	0.999441181	0.998292334	Bacteria.Proteobacteria.Gammaproteobacteria.Pseudomonadales.Pseudomonadaceae.Pseudomonas	RAPH1
2744	ENSG00000173213	rs985751616	0.036181359	0.000186516	0.705127157	0.395672386	-0.420295083	1.24164621	0.10146054	-0.375380595	0.196536915	0.313583427	0.266964925	0.439067915	0.168099634	0.001982459	0.999441181	0.979469705	Bacteria.Proteobacteria.Gammaproteobacteria.Pseudomonadales.Pseudomonadaceae.Pseudomonas	TUBB8B
2745	ENSG00000173214	rs145787392	0.023263198	0.024135798	0.636925205	0.588325878	0.738973596	-0.517638589	0.201811026	-0.157124248	0.318093141	0.224269824	0.425585617	0.288871166	0.136874425	0.049197256	0.999441181	0.998292334	Bacteria.Proteobacteria.Gammaproteobacteria.Pseudomonadales.Pseudomonadaceae.Pseudomonas	MFSD4B
2746	ENSG00000173218	rs10801914	0.000181758	3.88E-05	0.069727592	0.02002063	1.055446735	-0.86667228	-0.75315427	0.670995932	0.266044338	0.196464886	0.408517876	0.281484864	0.006431765	0.000605957	0.999441181	0.927761773	Bacteria.Proteobacteria.Gammaproteobacteria.Pseudomonadales.Pseudomonadaceae.Pseudomonas	VANGL1
2747	ENSG00000173221	rs871775	0.458621829	0.567682505	0.503804549	0.025145268	0.134243145	0.129993924	-0.162667848	-0.797478017	0.180073498	0.226331685	0.241994192	0.348044737	0.498785939	0.324804207	0.999441181	0.927761773	Bacteria.Proteobacteria.Gammaproteobacteria.Pseudomonadales.Pseudomonadaceae.Pseudomonas	GLRX
2748	ENSG00000173226	rs76808446	0.53289224	0.103846489	0.194314028	0.207469134	-0.098391737	0.5258004	-0.279502676	0.527363308	0.15695151	0.318809857	0.213155996	0.414254499	0.526148038	0.121472149	0.999441181	0.978846307	Bacteria.Proteobacteria.Gammaproteobacteria.Pseudomonadales.Pseudomonadaceae.Pseudomonas	IQCB1
2749	ENSG00000173227	rs56016006	0.037518383	0.021660396	0.190735521	0.279189009	0.433223264	-0.6138992	-0.370440559	0.370446906	0.204072879	0.261000769	0.28021459	0.339511803	0.170210542	0.045895196	0.999441181	0.978846307	Bacteria.Proteobacteria.Gammaproteobacteria.Pseudomonadales.Pseudomonadaceae.Pseudomonas	SYT12
2750	ENSG00000173253	rs12002058	0.275993055	0.0226044	0.582215423	0.504598332	-0.193998871	0.802303976	-0.136649573	0.312244113	0.176609222	0.343625871	0.247160857	0.465381138	0.425949493	0.047155299	0.999441181	0.985890439	Bacteria.Proteobacteria.Gammaproteobacteria.Pseudomonadales.Pseudomonadaceae.Pseudomonas	DMRT2
2751	ENSG00000173409	rs11122177	0.448618222	0.490902545	0.239484939	0.158089863	-0.177836224	0.189511998	0.396257359	-0.505051599	0.233300111	0.273568345	0.333832712	0.353749256	0.49631546	0.299480772	0.999441181	0.970661204	Bacteria.Proteobacteria.Gammaproteobacteria.Pseudomonadales.Pseudomonadaceae.Pseudomonas	ARV1
2752	ENSG00000173451	rs7298382	0.554979969	0.131215587	0.957302579	0.495437779	-0.11426002	0.410329912	0.013869296	-0.276490449	0.192570112	0.268486926	0.258068885	0.403349285	0.535533234	0.141054922	0.999441181	0.983906088	Bacteria.Proteobacteria.Gammaproteobacteria.Pseudomonadales.Pseudomonadaceae.Pseudomonas	THAP2
2753	ENSG00000173457	rs1059440	0.633690271	0.252136917	0.872008085	0.465562861	-0.088447062	0.38771439	-0.043992613	-0.32374391	0.184741183	0.335599025	0.272003076	0.441082402	0.559801448	0.208559186	0.999441181	0.983906088	Bacteria.Proteobacteria.Gammaproteobacteria.Pseudomonadales.Pseudomonadaceae.Pseudomonas	PPP1R14B
2754	ENSG00000173467	rs1563780	0.976120112	0.633786733	0.594690041	0.510827751	0.007645624	-0.093667182	0.228994161	-0.212553298	0.254454046	0.195700269	0.428308423	0.321498048	0.65014776	0.348010129	0.999441181	0.986845328	Bacteria.Proteobacteria.Gammaproteobacteria.Pseudomonadales.Pseudomonadaceae.Pseudomonas	AGR3
2755	ENSG00000173480	rs8112882	0.08090374	0.052318575	0.04991951	0.019890259	0.426001994	-0.44486006	-0.596730034	0.739684741	0.240321242	0.225113065	0.298770281	0.309959791	0.250816907	0.081408146	0.999441181	0.927761773	Bacteria.Proteobacteria.Gammaproteobacteria.Pseudomonadales.Pseudomonadaceae.Pseudomonas	ZNF417
2756	ENSG00000173535	rs10081591	0.478198406	0.638425251	0.094582026	0.141805039	0.260924614	-0.115688268	-1.021180795	0.559395601	0.365818965	0.245059574	0.602080667	0.376217815	0.506050377	0.349127882	0.999441181	0.970661204	Bacteria.Proteobacteria.Gammaproteobacteria.Pseudomonadales.Pseudomonadaceae.Pseudomonas	TNFRSF10C
2757	ENSG00000173540	rs11720705	0.97365476	0.879183196	0.463400952	0.345788696	-0.01617375	0.044588856	0.594860604	-0.43671193	0.487891098	0.292203861	0.806533824	0.459898847	0.649820378	0.416567601	0.999441181	0.978846307	Bacteria.Proteobacteria.Gammaproteobacteria.Pseudomonadales.Pseudomonadaceae.Pseudomonas	GMPPB
2758	ENSG00000173545	rs27453	0.074096589	0.423823353	0.410464865	0.829447689	-0.290077931	0.367330193	0.188209921	-0.114964389	0.159838825	0.456422748	0.227214063	0.531588651	0.239297324	0.276465696	0.999441181	0.998292334	Bacteria.Proteobacteria.Gammaproteobacteria.Pseudomonadales.Pseudomonadaceae.Pseudomonas	ZNF622
2759	ENSG00000173578	rs1491959	0.732830879	0.581610991	0.85337007	0.96606131	-0.077959314	0.120571818	-0.059234992	-0.01285607	0.227412624	0.217731011	0.319247403	0.301005331	0.587462662	0.329601995	0.999441181	0.99998854	Bacteria.Proteobacteria.Gammaproteobacteria.Pseudomonadales.Pseudomonadaceae.Pseudomonas	XCR1
2760	ENSG00000173638	rs28434474	0.072240005	0.005799674	0.207586881	0.102873556	-0.38786335	0.75895919	0.353061486	-0.595932121	0.212309201	0.266143668	0.277409648	0.360294528	0.23635697	0.019829214	0.999441181	0.970661204	Bacteria.Proteobacteria.Gammaproteobacteria.Pseudomonadales.Pseudomonadaceae.Pseudomonas	SLC19A1
2761	ENSG00000173660	rs76771627	0.87430802	0.821975662	0.787300012	0.950187936	-0.028812486	-0.096121422	-0.06796268	-0.033300783	0.181433948	0.425500325	0.250861206	0.531038616	0.628416282	0.400729828	0.999441181	0.999524464	Bacteria.Proteobacteria.Gammaproteobacteria.Pseudomonadales.Pseudomonadaceae.Pseudomonas	UQCRH
2762	ENSG00000173715	rs35287213	0.057381227	0.000828272	0.165171274	0.410833392	0.298336581	-1.174013057	-0.305128005	0.335891255	0.154245154	0.335046819	0.217413359	0.40582161	0.208116647	0.005606894	0.999441181	0.979469705	Bacteria.Proteobacteria.Gammaproteobacteria.Pseudomonadales.Pseudomonadaceae.Pseudomonas	C11orf80
2763	ENSG00000173805	rs7216154	0.058241246	0.047173579	0.370011028	0.552943656	0.568236787	-0.406534542	-0.361811403	0.162801049	0.294827345	0.200999768	0.400846554	0.272969779	0.209994979	0.076383046	0.999441181	0.990963597	Bacteria.Proteobacteria.Gammaproteobacteria.Pseudomonadales.Pseudomonadaceae.Pseudomonas	HAP1
2764	ENSG00000173818	rs79141424	0.31160768	0.731858178	0.100853898	0.623034847	-0.169113659	-0.138495873	0.375223165	-0.249481018	0.165851172	0.402476599	0.225494752	0.505151191	0.439045538	0.377942436	0.999441181	0.998292334	Bacteria.Proteobacteria.Gammaproteobacteria.Pseudomonadales.Pseudomonadaceae.Pseudomonas	ENDOV
2765	ENSG00000173898	rs508996	0.907828105	0.880464414	0.760478536	0.781516488	0.048580633	-0.038210071	0.176287585	-0.098030387	0.417992159	0.253106821	0.57588158	0.352022677	0.63451939	0.416996776	0.999441181	0.998292334	Bacteria.Proteobacteria.Gammaproteobacteria.Pseudomonadales.Pseudomonadaceae.Pseudomonas	SPTBN2
2766	ENSG00000173917	rs1042815	0.024228531	0.008194908	0.360545895	0.151841859	-0.622644393	0.626945492	0.418113856	-0.470839941	0.269947654	0.229964067	0.454112421	0.324755577	0.138976571	0.024844313	0.999441181	0.970661204	Bacteria.Proteobacteria.Gammaproteobacteria.Pseudomonadales.Pseudomonadaceae.Pseudomonas	HOXB2
2767	ENSG00000173950	rs1832666	0.061943443	0.001948523	0.864549158	0.811895663	0.35873317	-0.732169477	-0.044239188	0.075306051	0.188911315	0.226886624	0.258327188	0.31517259	0.215720506	0.009952692	0.999441181	0.998292334	Bacteria.Proteobacteria.Gammaproteobacteria.Pseudomonadales.Pseudomonadaceae.Pseudomonas	XXYLT1
2768	ENSG00000173992	rs503250	0.661656837	0.554326714	0.098168968	0.129254631	0.132564048	-0.134029343	-0.676462089	0.449876487	0.301550274	0.225515274	0.403248851	0.292838416	0.567113453	0.321196619	0.999441181	0.970661204	Bacteria.Proteobacteria.Gammaproteobacteria.Pseudomonadales.Pseudomonadaceae.Pseudomonas	CCS
2769	ENSG00000174007	rs11919448	0.168506369	0.088686773	0.417278172	0.283876609	0.307270807	-0.414303502	-0.245447187	0.344666219	0.220693633	0.239775883	0.300691035	0.319004067	0.348129588	0.110732209	0.999441181	0.978846307	Bacteria.Proteobacteria.Gammaproteobacteria.Pseudomonadales.Pseudomonadaceae.Pseudomonas	CEP19
2770	ENSG00000174080	rs618838	0.040257052	0.029557522	0.149245964	0.135504602	-0.551324577	0.513427875	0.504394017	-0.456069931	0.263495752	0.230832183	0.345658422	0.301788258	0.175561234	0.056359175	0.999441181	0.970661204	Bacteria.Proteobacteria.Gammaproteobacteria.Pseudomonadales.Pseudomonadaceae.Pseudomonas	CTSF
2771	ENSG00000174106	rs2030121	0.266539982	0.489692773	0.772964584	0.894145212	0.36577965	-0.211314944	-0.140150644	-0.053101603	0.326428397	0.304189323	0.483801905	0.397541843	0.421621927	0.299262013	0.999441181	0.998292334	Bacteria.Proteobacteria.Gammaproteobacteria.Pseudomonadales.Pseudomonadaceae.Pseudomonas	LEMD3
2772	ENSG00000174132	rs9327206	0.749674316	0.064531087	0.924563123	0.422439769	0.05686444	-0.442650645	-0.022946113	0.253436328	0.177477308	0.235460114	0.241411012	0.313962204	0.593306606	0.09155908	0.999441181	0.983906088	Bacteria.Proteobacteria.Gammaproteobacteria.Pseudomonadales.Pseudomonadaceae.Pseudomonas	FAM174A
2773	ENSG00000174137	rs3134867	0.185097343	0.108986425	0.602809118	0.771603691	0.755493244	-0.53285393	0.377851106	-0.123446589	0.564134916	0.32796443	0.7226352	0.423526623	0.360411434	0.124461471	0.999441181	0.998292334	Bacteria.Proteobacteria.Gammaproteobacteria.Pseudomonadales.Pseudomonadaceae.Pseudomonas	FAM53A
2774	ENSG00000174177	rs11862024	0.882813417	0.850272904	0.839929496	0.321578456	-0.032050258	-0.04969598	-0.060956011	0.377287245	0.216591947	0.262230841	0.300599161	0.377771162	0.630557686	0.408203184	0.999441181	0.978846307	Bacteria.Proteobacteria.Gammaproteobacteria.Pseudomonadales.Pseudomonadaceae.Pseudomonas	CTU2
2775	ENSG00000174227	rs4365672	0.319946425	0.575450807	0.849815905	0.386420082	-0.182223454	0.185920436	-0.048273507	0.35656303	0.181838249	0.330325517	0.253940264	0.408946296	0.44424994	0.327470382	0.999441181	0.979469705	Bacteria.Proteobacteria.Gammaproteobacteria.Pseudomonadales.Pseudomonadaceae.Pseudomonas	PIGG
2776	ENSG00000174276	rs971297283	0.425277258	0.99946074	0.7272568	0.468658651	-0.159602337	0.000281107	0.100098625	0.388626015	0.198938896	0.414350569	0.285781417	0.533188443	0.486799239	0.446200867	0.999441181	0.983906088	Bacteria.Proteobacteria.Gammaproteobacteria.Pseudomonadales.Pseudomonadaceae.Pseudomonas	ZNHIT2
2777	ENSG00000174306	rs6072336	0.569196788	0.945678534	0.666650876	0.15695085	-0.163974438	0.016086929	-0.167772072	0.457354606	0.286617736	0.235208561	0.387742274	0.319450507	0.53844521	0.432099489	0.999441181	0.970661204	Bacteria.Proteobacteria.Gammaproteobacteria.Pseudomonadales.Pseudomonadaceae.Pseudomonas	ZHX3
2778	ENSG00000174327	rs33979567	0.016010905	0.004529061	0.330295105	0.470629582	-0.47891729	0.907188951	0.252472794	-0.285072996	0.193715307	0.308637884	0.257426976	0.392861597	0.112669978	0.017030458	0.999441181	0.983906088	Bacteria.Proteobacteria.Gammaproteobacteria.Pseudomonadales.Pseudomonadaceae.Pseudomonas	SLC16A13
2779	ENSG00000174446	rs57583621	0.512205064	0.187285643	0.398944824	0.703803376	0.127566279	-0.370236999	-0.223781851	0.142634458	0.193583178	0.277856067	0.263579808	0.373540671	0.517956871	0.175282941	0.999441181	0.998292334	Bacteria.Proteobacteria.Gammaproteobacteria.Pseudomonadales.Pseudomonadaceae.Pseudomonas	SNAPC5
2780	ENSG00000174501	rs6740563	0.029616444	0.007722614	0.486333359	0.81236522	-0.533409983	0.591470049	0.223589377	-0.072800869	0.239905912	0.21523158	0.319373621	0.305465204	0.151235832	0.024061125	0.999441181	0.998292334	Bacteria.Proteobacteria.Gammaproteobacteria.Pseudomonadales.Pseudomonadaceae.Pseudomonas	ANKRD36C
2781	ENSG00000174564	rs108858	0.910769903	0.939966613	0.282011589	0.428018182	0.05753829	0.030252851	-0.660049451	0.365741597	0.51145987	0.400173896	0.608522359	0.458607719	0.634964361	0.430774097	0.999441181	0.983906088	Bacteria.Proteobacteria.Gammaproteobacteria.Pseudomonadales.Pseudomonadaceae.Pseudomonas	IL20RB
2782	ENSG00000174574	rs12043492	0.873564781	0.936506049	0.715488419	0.862766749	0.039016588	-0.018698948	-0.125324082	-0.055141702	0.244233098	0.233835388	0.342356051	0.317766468	0.628416282	0.430123727	0.999441181	0.998292334	Bacteria.Proteobacteria.Gammaproteobacteria.Pseudomonadales.Pseudomonadaceae.Pseudomonas	AKIRIN1
2783	ENSG00000174586	rs4801266	0.19668165	0.077465421	0.678102538	0.798978439	0.310250416	-0.392293096	-0.13785992	0.081699487	0.237878158	0.218723806	0.330676563	0.319514203	0.369083729	0.101550942	0.999441181	0.998292334	Bacteria.Proteobacteria.Gammaproteobacteria.Pseudomonadales.Pseudomonadaceae.Pseudomonas	ZNF497
2784	ENSG00000174600	rs11113828	0.176064817	0.278684265	0.160104742	0.34749508	0.334263817	-0.260843181	-0.475055713	0.321734333	0.244409698	0.238807694	0.334376099	0.340025767	0.354842519	0.220640719	0.999441181	0.978846307	Bacteria.Proteobacteria.Gammaproteobacteria.Pseudomonadales.Pseudomonadaceae.Pseudomonas	CMKLR1
2785	ENSG00000174606	rs12568153	0.759101214	0.566460008	0.587208637	0.432962447	0.12935498	-0.152869357	-0.341324792	0.30236203	0.420071807	0.26531991	0.625642886	0.383242983	0.595455308	0.324659714	0.999441181	0.983906088	Bacteria.Proteobacteria.Gammaproteobacteria.Pseudomonadales.Pseudomonadaceae.Pseudomonas	ANGEL2
2786	ENSG00000174607	rs55797762	0.150889588	0.070620169	0.243580998	0.119262369	0.571955398	-0.526309097	-0.594327035	0.599022385	0.393566725	0.286408078	0.505121968	0.379520082	0.330177773	0.09630729	0.999441181	0.970661204	Bacteria.Proteobacteria.Gammaproteobacteria.Pseudomonadales.Pseudomonadaceae.Pseudomonas	UGT8
2787	ENSG00000174640	rs4854795	0.096605837	0.105006378	0.375429479	0.312359848	0.601401435	-0.433654614	0.53450141	-0.426760923	0.356798922	0.263837924	0.598959214	0.419184161	0.270043875	0.12197878	0.999441181	0.978846307	Bacteria.Proteobacteria.Gammaproteobacteria.Pseudomonadales.Pseudomonadaceae.Pseudomonas	SLCO2A1
2788	ENSG00000174652	rs6512130	1.14E-05	2.60E-05	0.229203328	0.755939268	-0.82993403	0.779232399	0.313338011	-0.076641928	0.17476616	0.172291252	0.258176308	0.245558991	0.000976171	0.000447923	0.999441181	0.998292334	Bacteria.Proteobacteria.Gammaproteobacteria.Pseudomonadales.Pseudomonadaceae.Pseudomonas	ZNF266
2789	ENSG00000174695	rs1366564	0.20013143	0.137658624	0.047820231	0.052462881	0.384420626	-0.299136836	-0.876853973	0.584899321	0.29705	0.199051971	0.434839894	0.296163739	0.37133768	0.144927507	0.999441181	0.970661204	Bacteria.Proteobacteria.Gammaproteobacteria.Pseudomonadales.Pseudomonadaceae.Pseudomonas	TMEM167A
2790	ENSG00000174720	rs13136737	0.467658101	0.569354595	0.383534434	0.411475333	-0.183898387	0.127606766	0.328643186	-0.248621651	0.251736497	0.223140556	0.374630029	0.300797657	0.503657858	0.325429512	0.999441181	0.979469705	Bacteria.Proteobacteria.Gammaproteobacteria.Pseudomonadales.Pseudomonadaceae.Pseudomonas	LARP7
2791	ENSG00000174775	rs75142770	0.350821263	0.272329245	0.426905246	0.991791897	0.198258051	-0.29278054	-0.231888753	-0.00367049	0.210990417	0.264490485	0.290065297	0.355441745	0.456623815	0.218051291	0.999441181	0.99998854	Bacteria.Proteobacteria.Gammaproteobacteria.Pseudomonadales.Pseudomonadaceae.Pseudomonas	HRAS
2792	ENSG00000174780	rs55915354	0.066737479	0.003784088	0.284259216	0.204401405	0.33841532	-0.943898286	-0.275890462	0.521242737	0.181530822	0.314420606	0.255553761	0.406652615	0.225528179	0.015031263	0.999441181	0.978846307	Bacteria.Proteobacteria.Gammaproteobacteria.Pseudomonadales.Pseudomonadaceae.Pseudomonas	SRP72
2793	ENSG00000174808	rs2278862	0.473699368	0.233702613	0.497615156	0.681241932	0.161316681	-0.315499483	-0.205026672	0.149316608	0.223863938	0.262503736	0.300618404	0.361897917	0.504895697	0.198650532	0.999441181	0.998292334	Bacteria.Proteobacteria.Gammaproteobacteria.Pseudomonadales.Pseudomonadaceae.Pseudomonas	BTC
2794	ENSG00000174827	rs9441166	0.007962667	0.000276104	0.949183362	0.928518822	0.628026422	-0.74035469	0.019831004	0.023438986	0.229471242	0.192673097	0.309979665	0.260283523	0.08077442	0.002557114	0.999441181	0.999318055	Bacteria.Proteobacteria.Gammaproteobacteria.Pseudomonadales.Pseudomonadaceae.Pseudomonas	PDZK1
2795	ENSG00000174837	rs449297	0.419086993	0.059549928	0.902596973	0.170086599	-0.178077479	0.502938888	0.037108381	-0.449908209	0.219011842	0.262337666	0.302055556	0.324358352	0.48502404	0.087539488	0.999441181	0.970661204	Bacteria.Proteobacteria.Gammaproteobacteria.Pseudomonadales.Pseudomonadaceae.Pseudomonas	ADGRE1
2796	ENSG00000174840	rs113175072	0.432788677	0.366399602	0.909237032	0.681777443	0.212456452	-0.209653425	-0.038852218	-0.136408588	0.269185763	0.230516915	0.339500796	0.331202276	0.48996331	0.25536136	0.999441181	0.998292334	Bacteria.Proteobacteria.Gammaproteobacteria.Pseudomonadales.Pseudomonadaceae.Pseudomonas	PDE12
2797	ENSG00000174915	rs7482616	0.146056518	0.18268581	0.723599137	0.694574954	-0.45785178	0.347684511	0.152851082	-0.132001538	0.311262622	0.258176667	0.430367439	0.334709891	0.326016444	0.172793161	0.999441181	0.998292334	Bacteria.Proteobacteria.Gammaproteobacteria.Pseudomonadales.Pseudomonadaceae.Pseudomonas	PTDSS2
2798	ENSG00000174989	rs60940473	0.634233341	0.051570055	0.340076184	0.638790852	0.087643297	-0.789318709	0.242653406	-0.257381094	0.183356173	0.398110365	0.252509592	0.545799231	0.559881851	0.081018229	0.999441181	0.998292334	Bacteria.Proteobacteria.Gammaproteobacteria.Pseudomonadales.Pseudomonadaceae.Pseudomonas	FBXW8
2799	ENSG00000174996	rs2276036	0.345746035	0.036884691	0.54395052	0.233531294	0.190713396	-0.777127977	-0.171430984	0.592795279	0.200821307	0.364810021	0.281030268	0.493038359	0.454358828	0.064695137	0.999441181	0.978846307	Bacteria.Proteobacteria.Gammaproteobacteria.Pseudomonadales.Pseudomonadaceae.Pseudomonas	KLC2
2800	ENSG00000175104	rs7111402	0.471686948	0.132711884	0.752994708	0.956341702	0.144683675	-0.533850618	0.089363332	0.025338067	0.199867691	0.350687611	0.282789461	0.46108384	0.504785582	0.142119596	0.999441181	0.999731302	Bacteria.Proteobacteria.Gammaproteobacteria.Pseudomonadales.Pseudomonadaceae.Pseudomonas	TRAF6
2801	ENSG00000175106	rs190206	0.699313803	0.203235867	0.498514435	0.354479443	0.067828291	-0.19736623	0.157365074	-0.24371233	0.174845246	0.153575955	0.231220097	0.261355033	0.575325454	0.184474919	0.999441181	0.978846307	Bacteria.Proteobacteria.Gammaproteobacteria.Pseudomonadales.Pseudomonadaceae.Pseudomonas	TVP23C
2802	ENSG00000175164	rs975381715	0.01683053	0.001170042	0.452257538	0.689970886	0.750702977	-0.680016277	0.295132009	-0.104736988	0.306074408	0.200372735	0.390315512	0.261416799	0.115165981	0.007130434	0.999441181	0.998292334	Bacteria.Proteobacteria.Gammaproteobacteria.Pseudomonadales.Pseudomonadaceae.Pseudomonas	ABO
2803	ENSG00000175166	rs2272475	0.460250673	0.294543288	0.908441319	0.853499354	0.159258578	-0.265648613	-0.036023722	0.060762481	0.214408874	0.25141669	0.312036741	0.327772197	0.49915258	0.226736986	0.999441181	0.998292334	Bacteria.Proteobacteria.Gammaproteobacteria.Pseudomonadales.Pseudomonadaceae.Pseudomonas	PSMD2
2804	ENSG00000175183	rs12581499	0.370403688	0.102738477	0.768069116	0.89620033	-0.178405566	0.333201522	-0.086443402	0.038474683	0.197816648	0.201369567	0.291921359	0.293775365	0.464796813	0.120517826	0.999441181	0.998292334	Bacteria.Proteobacteria.Gammaproteobacteria.Pseudomonadales.Pseudomonadaceae.Pseudomonas	CSRP2
2805	ENSG00000175198	rs1885857	0.444691984	0.69927995	0.447837105	0.692106466	-0.162362083	-0.110921668	0.221598081	0.144516382	0.211159856	0.285895874	0.290208421	0.363345169	0.494951513	0.368743822	0.999441181	0.998292334	Bacteria.Proteobacteria.Gammaproteobacteria.Pseudomonadales.Pseudomonadaceae.Pseudomonas	PCCA
2806	ENSG00000175221	rs56283881	0.685442206	0.104330312	0.775988162	0.151942221	0.083868608	-0.471581853	-0.077030015	0.514095477	0.206146641	0.28634347	0.269600586	0.354678777	0.571300056	0.121616105	0.999441181	0.970661204	Bacteria.Proteobacteria.Gammaproteobacteria.Pseudomonadales.Pseudomonadaceae.Pseudomonas	MED16
2807	ENSG00000175224	rs56349329	0.91400271	0.310789273	0.896908165	0.590782173	-0.019919621	-0.359388991	0.033758064	0.253110522	0.183750524	0.351855466	0.259541468	0.468429263	0.635055926	0.232723052	0.999441181	0.998292334	Bacteria.Proteobacteria.Gammaproteobacteria.Pseudomonadales.Pseudomonadaceae.Pseudomonas	ATG13
2808	ENSG00000175287	rs57294583	0.042499433	0.004534403	0.487636533	0.382941974	0.434122565	-0.522428595	-0.208106578	0.22595504	0.209857155	0.177762269	0.298152042	0.257250339	0.18213369	0.017030458	0.999441181	0.979469705	Bacteria.Proteobacteria.Gammaproteobacteria.Pseudomonadales.Pseudomonadaceae.Pseudomonas	PHYHD1
2809	ENSG00000175329	rs4820177	0.038927039	0.003543993	0.941665363	0.903883751	0.437633012	-0.577913676	-0.020359159	0.031181933	0.207709813	0.191065216	0.277160977	0.25723063	0.172494223	0.014359801	0.999441181	0.998292334	Bacteria.Proteobacteria.Gammaproteobacteria.Pseudomonadales.Pseudomonadaceae.Pseudomonas	ISX
2810	ENSG00000175356	rs71476814	0.08958413	0.036546593	0.216088945	0.352590383	-0.268696746	0.474354676	0.266433279	-0.334679372	0.155953481	0.222264658	0.213322927	0.357492339	0.259537402	0.064302857	0.999441181	0.978846307	Bacteria.Proteobacteria.Gammaproteobacteria.Pseudomonadales.Pseudomonadaceae.Pseudomonas	SCUBE2
2811	ENSG00000175376	rs1047464	0.449448377	0.058872688	0.659598264	0.162203793	0.178328677	-0.498119974	-0.150098204	0.507598001	0.234376643	0.259113129	0.33923058	0.359103443	0.496576701	0.08715171	0.999441181	0.970661204	Bacteria.Proteobacteria.Gammaproteobacteria.Pseudomonadales.Pseudomonadaceae.Pseudomonas	EIF1AD
2812	ENSG00000175390	rs4076921	0.095269172	0.040547611	0.408423643	0.233403075	-0.313592267	0.786104853	0.212091051	-0.55429273	0.18528484	0.376268235	0.254925003	0.460887303	0.269017478	0.069528143	0.999441181	0.978846307	Bacteria.Proteobacteria.Gammaproteobacteria.Pseudomonadales.Pseudomonadaceae.Pseudomonas	EIF3F
2813	ENSG00000175455	rs35050482	0.013827922	0.003228074	0.508334476	0.247974959	0.534352004	-0.518580225	-0.195987525	0.268802309	0.211270069	0.169647813	0.294694972	0.230614583	0.106705519	0.013437294	0.999441181	0.978846307	Bacteria.Proteobacteria.Gammaproteobacteria.Pseudomonadales.Pseudomonadaceae.Pseudomonas	CCDC14
2814	ENSG00000175536	rs601904	0.23806835	0.240089729	0.018650133	0.008288917	-0.322616429	0.230663217	-0.890487813	0.725796701	0.270965555	0.194578403	0.369178951	0.266633443	0.402256138	0.202243872	0.999441181	0.908893219	Bacteria.Proteobacteria.Gammaproteobacteria.Pseudomonadales.Pseudomonadaceae.Pseudomonas	LIPT2
2815	ENSG00000175567	rs632862	0.087736486	0.017479445	0.760994674	0.551530686	-0.348626073	0.538864121	0.090715177	-0.210771915	0.20115001	0.221048153	0.29700137	0.352145438	0.257674302	0.040140286	0.999441181	0.990560716	Bacteria.Proteobacteria.Gammaproteobacteria.Pseudomonadales.Pseudomonadaceae.Pseudomonas	UCP2
2816	ENSG00000175575	rs2511266	0.459063906	0.727964156	0.094723584	0.061111163	-0.17308543	0.072833456	0.609333974	-0.61040413	0.232406018	0.20850305	0.359416298	0.320387189	0.498785939	0.376855169	0.999441181	0.970661204	Bacteria.Proteobacteria.Gammaproteobacteria.Pseudomonadales.Pseudomonadaceae.Pseudomonas	PAAF1
2817	ENSG00000175581	rs7125433	0.059121977	0.006176052	0.9670434	0.755010005	-0.378559039	0.740565956	0.011273811	-0.113761184	0.197118811	0.261763756	0.271829789	0.363059172	0.211020411	0.020988341	0.999441181	0.998292334	Bacteria.Proteobacteria.Gammaproteobacteria.Pseudomonadales.Pseudomonadaceae.Pseudomonas	MRPL48
2818	ENSG00000175634	rs10274	0.975473312	0.611610062	0.950295181	0.835159839	-0.007692744	-0.118516068	-0.02216959	0.073871834	0.249268534	0.232291132	0.354296288	0.35360146	0.65014776	0.340686226	0.999441181	0.998292334	Bacteria.Proteobacteria.Gammaproteobacteria.Pseudomonadales.Pseudomonadaceae.Pseudomonas	RPS6KB2
2819	ENSG00000175643	rs58330032	0.311600683	0.625711837	0.57995999	0.093635365	0.181951272	0.186565707	-0.142304065	-0.812004761	0.178438525	0.380694489	0.255853891	0.477346692	0.439045538	0.344543268	0.999441181	0.970661204	Bacteria.Proteobacteria.Gammaproteobacteria.Pseudomonadales.Pseudomonadaceae.Pseudomonas	RMI2
2820	ENSG00000175707	rs3010110	0.515015908	0.840120067	0.658962333	0.99819181	-0.130698948	0.05475671	0.117970586	0.000821216	0.199669831	0.270354229	0.266088892	0.361000879	0.520065547	0.405149513	0.999441181	0.99998854	Bacteria.Proteobacteria.Gammaproteobacteria.Pseudomonadales.Pseudomonadaceae.Pseudomonas	KDF1
2821	ENSG00000175727	rs10744177	0.012478294	4.31E-05	0.964049652	0.317368846	0.565668191	-0.79990243	0.012903599	0.258979781	0.220218704	0.182542393	0.285201927	0.257049091	0.102008298	0.000644981	0.999441181	0.978846307	Bacteria.Proteobacteria.Gammaproteobacteria.Pseudomonadales.Pseudomonadaceae.Pseudomonas	MLXIP
2822	ENSG00000175792	rs11711710	0.749701766	0.448961931	0.753494976	0.265737498	-0.069930962	0.277733676	0.090391109	-0.607154814	0.218283488	0.364631142	0.286642337	0.540918715	0.593306606	0.284069217	0.999441181	0.978846307	Bacteria.Proteobacteria.Gammaproteobacteria.Pseudomonadales.Pseudomonadaceae.Pseudomonas	RUVBL1
2823	ENSG00000175806	rs4418343	0.690971398	0.516533699	0.287342176	0.341584774	0.097105052	-0.161474421	-0.360464264	0.337189921	0.243196568	0.247582126	0.336055514	0.351991692	0.573006879	0.308634486	0.999441181	0.978846307	Bacteria.Proteobacteria.Gammaproteobacteria.Pseudomonadales.Pseudomonadaceae.Pseudomonas	MSRA
2824	ENSG00000175826	rs2074218	0.289173686	0.249066191	0.949773881	0.718523135	-0.324901266	0.317222253	-0.028415841	-0.127070138	0.304063475	0.272790534	0.449399168	0.351041542	0.435423009	0.206910061	0.999441181	0.998292334	Bacteria.Proteobacteria.Gammaproteobacteria.Pseudomonadales.Pseudomonadaceae.Pseudomonas	CTDNEP1
2825	ENSG00000175970	rs57830821	0.851320464	0.260500514	0.78811005	0.093119525	0.04662152	-0.411280567	-0.083892647	0.862360104	0.247762282	0.362377072	0.310874855	0.50613392	0.624535656	0.212533378	0.999441181	0.970661204	Bacteria.Proteobacteria.Gammaproteobacteria.Pseudomonadales.Pseudomonadaceae.Pseudomonas	UNC119B
2826	ENSG00000176022	rs190796582	0.94531066	0.071797814	0.885403435	0.219198382	0.013226115	-0.59592265	0.036639968	0.62976154	0.192077466	0.325677938	0.253246101	0.507685413	0.642762264	0.097310782	0.999441181	0.978846307	Bacteria.Proteobacteria.Gammaproteobacteria.Pseudomonadales.Pseudomonadaceae.Pseudomonas	B3GALT6
2827	ENSG00000176049	rs2436340	0.002844392	0.004201896	0.403887447	0.988681062	-0.647468971	0.601627098	0.240644763	-0.003689452	0.208861003	0.202869487	0.286449023	0.259081474	0.042189846	0.016170373	0.999441181	0.99998854	Bacteria.Proteobacteria.Gammaproteobacteria.Pseudomonadales.Pseudomonadaceae.Pseudomonas	JAKMIP2
2828	ENSG00000176087	rs6550	0.310543486	0.5730198	0.19905045	0.221003072	-0.218562545	0.133859026	0.376722389	-0.403853364	0.213871505	0.236318734	0.290393488	0.326859267	0.439045538	0.326859431	0.999441181	0.978846307	Bacteria.Proteobacteria.Gammaproteobacteria.Pseudomonadales.Pseudomonadaceae.Pseudomonas	SLC35A4
2829	ENSG00000176092	rs12031946	0.890574184	0.614189908	0.335986454	0.217256933	-0.023434765	-0.160898501	0.223487294	-0.506355499	0.169682186	0.317664016	0.230590703	0.406463258	0.632118444	0.341518149	0.999441181	0.978846307	Bacteria.Proteobacteria.Gammaproteobacteria.Pseudomonadales.Pseudomonadaceae.Pseudomonas	CRYBG2
2830	ENSG00000176101	rs3087779	0.882250812	0.755847288	0.696599222	0.427333756	-0.029580881	-0.076076681	-0.108452416	0.294169196	0.198941914	0.243653039	0.276931457	0.368313642	0.630557686	0.38343649	0.999441181	0.983906088	Bacteria.Proteobacteria.Gammaproteobacteria.Pseudomonadales.Pseudomonadaceae.Pseudomonas	SSNA1
2831	ENSG00000176102	rs12808633	0.570185687	0.150298523	0.576585856	0.941018706	-0.118400651	0.424063112	-0.154723107	0.031616353	0.207489733	0.291372038	0.275717947	0.425684053	0.53844521	0.15332513	0.999441181	0.999318055	Bacteria.Proteobacteria.Gammaproteobacteria.Pseudomonadales.Pseudomonadaceae.Pseudomonas	CSTF3
2832	ENSG00000176105	rs111542039	0.897541462	0.789538803	0.936435101	0.554144545	-0.024626259	0.100057441	0.020527878	-0.322100343	0.190510558	0.373355317	0.25641951	0.541710223	0.633042297	0.392188967	0.999441181	0.990963597	Bacteria.Proteobacteria.Gammaproteobacteria.Pseudomonadales.Pseudomonadaceae.Pseudomonas	YES1
2833	ENSG00000176108	rs56239087	0.443752003	0.816547915	0.826533836	0.727780899	-0.147487119	0.068459524	0.059658274	0.131390108	0.191417095	0.293924415	0.271147945	0.375871438	0.494951513	0.399409821	0.999441181	0.998292334	Bacteria.Proteobacteria.Gammaproteobacteria.Pseudomonadales.Pseudomonadaceae.Pseudomonas	CHMP6
2834	ENSG00000176125	rs3087504	0.079114296	0.008961011	0.232262454	0.132312504	0.404097242	-0.576322376	-0.394947444	0.452198959	0.226584507	0.213986472	0.327584282	0.296738889	0.24898352	0.026304234	0.999441181	0.970661204	Bacteria.Proteobacteria.Gammaproteobacteria.Pseudomonadales.Pseudomonadaceae.Pseudomonas	UFSP1
2835	ENSG00000176148	rs10767986	0.005683185	0.006324438	0.054746453	0.123085029	-1.187348823	0.694163622	1.039787057	-0.501396591	0.415310396	0.246105439	0.531693946	0.321009136	0.067035912	0.021278111	0.999441181	0.970661204	Bacteria.Proteobacteria.Gammaproteobacteria.Pseudomonadales.Pseudomonadaceae.Pseudomonas	TCP11L1
2836	ENSG00000176209	rs2974348	0.007862823	0.001087877	0.054170074	0.026398121	0.727293237	-0.656113452	-0.756699262	0.603855795	0.265293077	0.192005033	0.385988492	0.265866684	0.080481884	0.006766427	0.999441181	0.927761773	Bacteria.Proteobacteria.Gammaproteobacteria.Pseudomonadales.Pseudomonadaceae.Pseudomonas	SMIM19
2837	ENSG00000176222	rs108775	0.050190748	0.006771469	0.979757399	0.741517167	0.360867908	-0.443154487	-0.006726892	0.073133289	0.180899252	0.158500117	0.264116501	0.220790416	0.198059589	0.022079128	0.999441181	0.998292334	Bacteria.Proteobacteria.Gammaproteobacteria.Pseudomonadales.Pseudomonadaceae.Pseudomonas	ZNF404
2838	ENSG00000176248	rs7019671	0.418493265	0.797271427	0.19825977	0.419849814	-0.182859362	0.052617508	0.431859915	-0.244787198	0.22460468	0.204007332	0.33230264	0.301552743	0.48502404	0.394094794	0.999441181	0.983906088	Bacteria.Proteobacteria.Gammaproteobacteria.Pseudomonadales.Pseudomonadaceae.Pseudomonas	ANAPC2
2839	ENSG00000176390	rs3752019	0.704714096	0.784709596	0.663385485	0.267445759	0.07750907	0.106963365	-0.119778666	-0.575762057	0.203643717	0.389948031	0.273960672	0.514803627	0.578400568	0.391597652	0.999441181	0.978846307	Bacteria.Proteobacteria.Gammaproteobacteria.Pseudomonadales.Pseudomonadaceae.Pseudomonas	CRLF3
2840	ENSG00000176393	rs11810017	0.009964825	0.000779543	0.408812157	0.383377549	-0.531160836	0.643733612	0.218289759	-0.232584775	0.200157642	0.182713975	0.262594355	0.265042281	0.092479211	0.005474919	0.999441181	0.979469705	Bacteria.Proteobacteria.Gammaproteobacteria.Pseudomonadales.Pseudomonadaceae.Pseudomonas	RNPEP
2841	ENSG00000176399	rs2247403	0.031035675	0.002066049	0.594550501	0.448893528	-0.337555174	0.730505263	0.117357603	-0.223005033	0.15317306	0.227744958	0.219421229	0.292734629	0.154291186	0.010234333	0.999441181	0.983906088	Bacteria.Proteobacteria.Gammaproteobacteria.Pseudomonadales.Pseudomonadaceae.Pseudomonas	DMRTA1
2842	ENSG00000176410	rs1056750	0.908375707	0.993421442	0.611708872	0.600905982	-0.045463135	0.002161908	-0.243499184	0.17429738	0.393517472	0.261213998	0.477390365	0.331596223	0.634544038	0.444397404	0.999441181	0.998292334	Bacteria.Proteobacteria.Gammaproteobacteria.Pseudomonadales.Pseudomonadaceae.Pseudomonas	DNAJC30
2843	ENSG00000176438	rs67609236	0.607075261	0.967553422	0.142396134	0.308781141	-0.179683075	0.009275429	0.738129345	-0.323453904	0.347734337	0.227163057	0.497172612	0.315351683	0.54961861	0.437275744	0.999441181	0.978846307	Bacteria.Proteobacteria.Gammaproteobacteria.Pseudomonadales.Pseudomonadaceae.Pseudomonas	SYNE3
2844	ENSG00000176454	rs2279686	0.10819296	0.114681682	0.340752258	0.205847687	-0.485909904	0.342525071	0.359505071	-0.370041145	0.298386978	0.214262836	0.374635383	0.289625715	0.284481257	0.12912821	0.999441181	0.978846307	Bacteria.Proteobacteria.Gammaproteobacteria.Pseudomonadales.Pseudomonadaceae.Pseudomonas	LPCAT4
2845	ENSG00000176463	rs4244908	0.199608865	0.139986887	0.001211449	0.000156001	0.32288351	-0.321209291	-1.222689102	1.272828078	0.249205585	0.21502462	0.361470562	0.317237035	0.37133768	0.146439242	0.999441181	0.294608468	Bacteria.Proteobacteria.Gammaproteobacteria.Pseudomonadales.Pseudomonadaceae.Pseudomonas	SLCO3A1
2846	ENSG00000176473	rs4905957	0.212224155	0.152176704	0.490793106	0.531457766	-0.47062948	0.354337915	-0.379790778	0.232946972	0.373612803	0.244602837	0.548104705	0.370288499	0.382687244	0.154521516	0.999441181	0.987816916	Bacteria.Proteobacteria.Gammaproteobacteria.Pseudomonadales.Pseudomonadaceae.Pseudomonas	WDR25
2847	ENSG00000176476	rs17639997	0.601594028	0.605834049	0.802026425	0.798781354	-0.096243203	0.193189781	-0.068351979	0.123146796	0.183447574	0.372583784	0.271521174	0.481126001	0.54927358	0.338902562	0.999441181	0.998292334	Bacteria.Proteobacteria.Gammaproteobacteria.Pseudomonadales.Pseudomonadaceae.Pseudomonas	SGF29
2848	ENSG00000176531	rs2682549	0.988870182	0.412579782	0.966800418	0.351870841	0.003624249	-0.144488937	-0.015875241	0.240973037	0.258827612	0.175227122	0.379974568	0.257011765	0.652931228	0.272691457	0.999441181	0.978846307	Bacteria.Proteobacteria.Gammaproteobacteria.Pseudomonadales.Pseudomonadaceae.Pseudomonas	PHLDB3
2849	ENSG00000176623	rs11986423	0.310843553	0.44722634	0.803755534	0.284916753	-0.189875741	0.187355417	-0.064484842	0.402925554	0.185916578	0.245032483	0.258465167	0.373739081	0.439045538	0.283672109	0.999441181	0.978846307	Bacteria.Proteobacteria.Gammaproteobacteria.Pseudomonadales.Pseudomonadaceae.Pseudomonas	RMDN1
2850	ENSG00000176681	rs62073897	0.004918174	0.000909132	0.396781279	0.277044981	0.739321467	-0.664235907	0.338004928	-0.316557239	0.254036076	0.191175024	0.396285455	0.2888193	0.061218937	0.005985155	0.999441181	0.978846307	Bacteria.Proteobacteria.Gammaproteobacteria.Pseudomonadales.Pseudomonadaceae.Pseudomonas	LRRC37A
2851	ENSG00000176732	rs33913065	0.19648149	0.073075988	0.763600009	0.958766684	-0.218473036	0.619390227	0.069037147	-0.02173474	0.167433879	0.340059816	0.228598162	0.418796829	0.368987653	0.097991476	0.999441181	0.99998854	Bacteria.Proteobacteria.Gammaproteobacteria.Pseudomonadales.Pseudomonadaceae.Pseudomonas	PFN4
2852	ENSG00000176783	rs72824534	0.210952146	0.583506433	0.530411868	0.639286912	-0.241616781	0.229143449	0.165140637	0.238897972	0.191269574	0.415881926	0.261835283	0.507355549	0.381973151	0.330270537	0.999441181	0.998292334	Bacteria.Proteobacteria.Gammaproteobacteria.Pseudomonadales.Pseudomonadaceae.Pseudomonas	RUFY1
2853	ENSG00000176834	rs67374022	0.501886792	0.681614465	0.180744006	0.270395165	-0.288006682	0.11988592	0.765682708	-0.416888213	0.426529532	0.290927122	0.566009183	0.375075505	0.514208599	0.363926008	0.999441181	0.978846307	Bacteria.Proteobacteria.Gammaproteobacteria.Pseudomonadales.Pseudomonadaceae.Pseudomonas	VSIG10
2854	ENSG00000176903	rs7157358	0.453691306	0.707430133	0.212403574	0.168180936	-0.172139625	0.077116895	0.400033379	-0.429305306	0.228383331	0.204588634	0.317695686	0.308104352	0.496761579	0.370470084	0.999441181	0.970661204	Bacteria.Proteobacteria.Gammaproteobacteria.Pseudomonadales.Pseudomonadaceae.Pseudomonas	PNMA1
2855	ENSG00000176915	rs10781645	0.082562994	0.066174446	0.50513889	0.561769799	0.924387859	-0.546691691	-0.499900572	0.258099638	0.524384995	0.292630638	0.746021102	0.442584381	0.252822441	0.093184793	0.999441181	0.992424944	Bacteria.Proteobacteria.Gammaproteobacteria.Pseudomonadales.Pseudomonadaceae.Pseudomonas	ANKLE2
2856	ENSG00000176920	rs681343	0.190779338	0.237547155	0.618794717	0.88105883	0.357606092	-0.317685952	-0.178736574	-0.052944315	0.27053321	0.266525089	0.357530959	0.35247396	0.364445369	0.201208181	0.999441181	0.998292334	Bacteria.Proteobacteria.Gammaproteobacteria.Pseudomonadales.Pseudomonadaceae.Pseudomonas	FUT2
2857	ENSG00000176927	rs55971458	0.038623606	0.087518777	0.468417615	0.92615178	-0.42575245	0.328763999	0.230960772	-0.02408165	0.201746365	0.189556818	0.316701965	0.258824614	0.172494223	0.109761706	0.999441181	0.999318055	Bacteria.Proteobacteria.Gammaproteobacteria.Pseudomonadales.Pseudomonadaceae.Pseudomonas	EFCAB5
2858	ENSG00000176928	rs7726378	0.03262092	0.000378411	0.459835173	0.336053789	0.382275375	-0.892263387	-0.189800732	0.31108902	0.175138803	0.238118445	0.255290087	0.321021842	0.15806916	0.003249976	0.999441181	0.978846307	Bacteria.Proteobacteria.Gammaproteobacteria.Pseudomonadales.Pseudomonadaceae.Pseudomonas	GCNT4
2859	ENSG00000176953	rs1137843	0.23655284	0.040948462	0.913487776	0.88431817	0.255781753	-0.503221415	0.032623028	-0.049222595	0.214130703	0.241362073	0.299136005	0.336999489	0.402256138	0.069808201	0.999441181	0.998292334	Bacteria.Proteobacteria.Gammaproteobacteria.Pseudomonadales.Pseudomonadaceae.Pseudomonas	NFATC2IP
2860	ENSG00000176956	rs7387893	0.221942995	0.105151254	0.345545391	0.159031242	-0.242258726	0.349313607	-0.280094946	0.415123671	0.196476311	0.212614723	0.294816631	0.291429939	0.390838798	0.121982554	0.999441181	0.970661204	Bacteria.Proteobacteria.Gammaproteobacteria.Pseudomonadales.Pseudomonadaceae.Pseudomonas	LY6H
2861	ENSG00000176974	rs643333	0.906042347	0.195685023	0.115365869	0.339931789	-0.027368944	0.349928334	-0.49887006	0.371387689	0.230988536	0.267695647	0.312662376	0.386356506	0.634345197	0.180537706	0.999441181	0.978846307	Bacteria.Proteobacteria.Gammaproteobacteria.Pseudomonadales.Pseudomonadaceae.Pseudomonas	SHMT1
2862	ENSG00000176986	rs11541237	0.880717147	0.539161932	0.892536937	0.313326927	-0.030045587	0.171538096	0.038588719	-0.38886673	0.199449522	0.277885259	0.284542137	0.382732821	0.630557686	0.316692125	0.999441181	0.978846307	Bacteria.Proteobacteria.Gammaproteobacteria.Pseudomonadales.Pseudomonadaceae.Pseudomonas	SEC24C
2863	ENSG00000177000	rs3753582	0.765060089	0.819810696	0.546586743	0.359972867	-0.054291215	0.075164658	0.151814156	-0.458033135	0.180923132	0.32866319	0.250514284	0.496871756	0.597632617	0.400144066	0.999441181	0.978846307	Bacteria.Proteobacteria.Gammaproteobacteria.Pseudomonadales.Pseudomonadaceae.Pseudomonas	MTHFR
2864	ENSG00000177042	rs12277188	0.043929608	0.001332285	0.356884319	0.090432525	0.472970267	-0.668367683	-0.287054229	0.455096336	0.230255872	0.199407434	0.309387384	0.264854678	0.185229401	0.007717083	0.999441181	0.970661204	Bacteria.Proteobacteria.Gammaproteobacteria.Pseudomonadales.Pseudomonadaceae.Pseudomonas	TMEM80
2865	ENSG00000177054	rs3802798	0.114084089	0.053484699	0.219716291	0.212003867	0.605462454	-0.466264513	-0.584373879	0.389348197	0.378104245	0.237140802	0.471631601	0.308936335	0.292330965	0.082042915	0.999441181	0.978846307	Bacteria.Proteobacteria.Gammaproteobacteria.Pseudomonadales.Pseudomonadaceae.Pseudomonas	ZDHHC13
2866	ENSG00000177084	rs11147013	0.612796705	0.883574178	0.488652609	0.697448512	-0.089781406	0.047150921	0.16635844	-0.164082788	0.176560469	0.32073802	0.238899371	0.420221611	0.552185724	0.417882513	0.999441181	0.998292334	Bacteria.Proteobacteria.Gammaproteobacteria.Pseudomonadales.Pseudomonadaceae.Pseudomonas	POLE
2867	ENSG00000177181	rs12138050	0.451171836	0.527971326	0.127080194	0.605021817	-0.169283077	-0.151229957	0.457935293	-0.174650282	0.223339855	0.238358668	0.296360294	0.33606954	0.496755839	0.312368164	0.999441181	0.998292334	Bacteria.Proteobacteria.Gammaproteobacteria.Pseudomonadales.Pseudomonadaceae.Pseudomonas	RIMKLA
2868	ENSG00000177191	rs284662	0.568799054	0.209871411	0.60592327	0.878925292	0.17759536	-0.273549207	0.217325418	0.0458723	0.310106142	0.216029411	0.419235512	0.299969224	0.53844521	0.187620169	0.999441181	0.998292334	Bacteria.Proteobacteria.Gammaproteobacteria.Pseudomonadales.Pseudomonadaceae.Pseudomonas	B3GNT8
2869	ENSG00000177302	rs8076336	0.327551781	0.207107323	0.761095419	0.575948691	0.292011706	-0.334336334	-0.118383836	0.206651807	0.296045522	0.262416308	0.387757222	0.367639245	0.446785539	0.186482674	0.999441181	0.998292334	Bacteria.Proteobacteria.Gammaproteobacteria.Pseudomonadales.Pseudomonadaceae.Pseudomonas	TOP3A
2870	ENSG00000177374	rs4790310	0.574526198	0.281936664	0.696397563	0.943423315	-0.155838116	0.21589323	-0.152511017	-0.02067115	0.276207729	0.199008156	0.389161862	0.29016795	0.539064706	0.222068348	0.999441181	0.999318055	Bacteria.Proteobacteria.Gammaproteobacteria.Pseudomonadales.Pseudomonadaceae.Pseudomonas	HIC1
2871	ENSG00000177425	rs7297018	0.300107241	0.182731974	0.705999729	0.492794405	-0.439694399	0.347948838	0.28452612	-0.309720096	0.420998944	0.258400575	0.75098406	0.449058248	0.439045538	0.172793161	0.999441181	0.983906088	Bacteria.Proteobacteria.Gammaproteobacteria.Pseudomonadales.Pseudomonadaceae.Pseudomonas	PAWR
2872	ENSG00000177465	rs3742819	0.00233123	0.002296258	0.333491357	0.345617845	-0.577799805	0.725469787	0.269854867	-0.280574918	0.182432946	0.228691801	0.276988219	0.295366496	0.037990637	0.010841799	0.999441181	0.978846307	Bacteria.Proteobacteria.Gammaproteobacteria.Pseudomonadales.Pseudomonadaceae.Pseudomonas	ACOT4
2873	ENSG00000177483	rs3769059	0.789463495	0.686762791	0.276080669	0.120926379	0.045510069	0.124901906	-0.250290133	0.64087803	0.169754477	0.308374321	0.227896607	0.40789981	0.604400644	0.365516992	0.999441181	0.970661204	Bacteria.Proteobacteria.Gammaproteobacteria.Pseudomonadales.Pseudomonadaceae.Pseudomonas	RBM44
2874	ENSG00000177494	rs73230108	0.624290843	0.964337539	0.497530132	0.682954379	0.092232375	-0.017529585	-0.174080759	0.188579119	0.187431117	0.39057767	0.255193612	0.459673528	0.556956509	0.436953287	0.999441181	0.998292334	Bacteria.Proteobacteria.Gammaproteobacteria.Pseudomonadales.Pseudomonadaceae.Pseudomonas	ZBED2
2875	ENSG00000177576	rs6417104	0.136599286	0.562614988	0.797458531	0.361790185	-0.294673652	0.103930731	0.06850133	0.232776835	0.195545142	0.178605153	0.265842647	0.253478488	0.31865952	0.323466423	0.999441181	0.979469705	Bacteria.Proteobacteria.Gammaproteobacteria.Pseudomonadales.Pseudomonadaceae.Pseudomonas	C18orf32
2876	ENSG00000177628	rs2990246	0.504637074	0.198206165	0.750610482	0.846216586	0.13659037	-0.319192945	0.110430995	-0.076159442	0.203598333	0.245579231	0.346001281	0.391139021	0.514617726	0.182265122	0.999441181	0.998292334	Bacteria.Proteobacteria.Gammaproteobacteria.Pseudomonadales.Pseudomonadaceae.Pseudomonas	GBA1
2877	ENSG00000177663	rs35078252	0.903853606	0.960643496	0.751422445	0.838825624	-0.032946976	0.011277377	0.119439559	-0.062592406	0.271705448	0.227670304	0.375492118	0.306525085	0.633655791	0.435865311	0.999441181	0.998292334	Bacteria.Proteobacteria.Gammaproteobacteria.Pseudomonadales.Pseudomonadaceae.Pseudomonas	IL17RA
2878	ENSG00000177666	rs4963120	0.185330637	0.366142498	0.590184938	0.838335283	-0.328444187	0.181337173	0.187542892	-0.056545056	0.24538477	0.199275204	0.346525088	0.276058387	0.360411434	0.25536136	0.999441181	0.998292334	Bacteria.Proteobacteria.Gammaproteobacteria.Pseudomonadales.Pseudomonadaceae.Pseudomonas	PNPLA2
2879	ENSG00000177683	rs40941	0.726472311	0.166617563	0.285596578	0.714451233	-0.078829848	0.380593747	-0.322957887	0.137845175	0.224386126	0.272126786	0.299990737	0.375129191	0.584555365	0.163568383	0.999441181	0.998292334	Bacteria.Proteobacteria.Gammaproteobacteria.Pseudomonadales.Pseudomonadaceae.Pseudomonas	THAP5
2880	ENSG00000177685	rs61876746	0.425910646	0.941993409	0.776001448	0.126333383	-0.204134415	-0.01871268	-0.093720813	0.516094121	0.254796768	0.256189803	0.328037413	0.333330611	0.487033496	0.431335815	0.999441181	0.970661204	Bacteria.Proteobacteria.Gammaproteobacteria.Pseudomonadales.Pseudomonadaceae.Pseudomonas	CRACR2B
2881	ENSG00000177692	rs28360608	0.023971866	0.05255987	0.741204975	0.40842865	-0.426883774	0.54059734	0.089701063	0.327796585	0.184726787	0.273847142	0.270469673	0.394002682	0.138737244	0.081428092	0.999441181	0.979469705	Bacteria.Proteobacteria.Gammaproteobacteria.Pseudomonadales.Pseudomonadaceae.Pseudomonas	DNAJC28
2882	ENSG00000177697	rs7126805	0.331550574	0.247177575	0.531784789	0.675903324	-0.274423184	0.218737467	-0.242919571	0.113439761	0.280540755	0.187342808	0.386449495	0.270142184	0.447507742	0.206185469	0.999441181	0.998292334	Bacteria.Proteobacteria.Gammaproteobacteria.Pseudomonadales.Pseudomonadaceae.Pseudomonas	CD151
2883	ENSG00000177706	rs111920387	0.55274075	0.414335141	0.727593795	0.459880159	-0.104818039	0.38089453	-0.085753397	0.417782064	0.175659191	0.463673262	0.245141559	0.561991278	0.534343405	0.272736316	0.999441181	0.983906088	Bacteria.Proteobacteria.Gammaproteobacteria.Pseudomonadales.Pseudomonadaceae.Pseudomonas	FAM20C
2884	ENSG00000177807	rs1321651	0.124327651	0.12030122	0.773414537	0.992157926	0.494293905	-0.3973849	-0.132315907	0.003374583	0.317529633	0.252490311	0.457689469	0.342040171	0.305521787	0.133055841	0.999441181	0.99998854	Bacteria.Proteobacteria.Gammaproteobacteria.Pseudomonadales.Pseudomonadaceae.Pseudomonas	KCNJ10
2885	ENSG00000177830	rs10466744	0.162499867	0.001714009	0.356020359	0.002089949	-0.26831515	0.891913786	0.247189595	-1.363863769	0.189957113	0.272805134	0.265939959	0.425711649	0.341698212	0.009142708	0.999441181	0.544741477	Bacteria.Proteobacteria.Gammaproteobacteria.Pseudomonadales.Pseudomonadaceae.Pseudomonas	CHID1
2886	ENSG00000177868	rs17381767	0.517917963	0.980501919	0.782880279	0.834374337	-0.117112591	0.010823195	0.068922491	0.110967943	0.180160099	0.441178645	0.249093425	0.528612227	0.521295947	0.441076208	0.999441181	0.998292334	Bacteria.Proteobacteria.Gammaproteobacteria.Pseudomonadales.Pseudomonadaceae.Pseudomonas	SVBP
2887	ENSG00000177885	rs9892166	0.402314245	0.309073908	0.228684695	0.350020878	-0.259800456	0.215686695	-0.586798777	0.291488097	0.308212608	0.210412242	0.482951252	0.30968945	0.478421984	0.23216052	0.999441181	0.978846307	Bacteria.Proteobacteria.Gammaproteobacteria.Pseudomonadales.Pseudomonadaceae.Pseudomonas	GRB2
2888	ENSG00000177888	rs6690022	0.488565766	0.566745092	0.719618479	0.916735408	0.300095014	-0.163597129	-0.19463839	0.038112885	0.430865652	0.284148248	0.539900256	0.363159886	0.510926881	0.32470681	0.999441181	0.998292334	Bacteria.Proteobacteria.Gammaproteobacteria.Pseudomonadales.Pseudomonadaceae.Pseudomonas	ZBTB41
2889	ENSG00000177889	rs11106992	0.556377102	0.759708617	0.399120915	0.781727175	0.186658195	-0.074305084	-0.374413885	0.092249273	0.315704615	0.241930746	0.441166259	0.331591225	0.536066903	0.384308887	0.999441181	0.998292334	Bacteria.Proteobacteria.Gammaproteobacteria.Pseudomonadales.Pseudomonadaceae.Pseudomonas	UBE2N
2890	ENSG00000177943	rs1815524	0.087797242	0.084447649	0.374184563	0.428171869	-0.247619157	0.476345932	0.178988753	-0.253358585	0.142899099	0.27191285	0.200048505	0.317795558	0.257674302	0.107223247	0.999441181	0.983906088	Bacteria.Proteobacteria.Gammaproteobacteria.Pseudomonadales.Pseudomonadaceae.Pseudomonas	MAMDC4
2891	ENSG00000177963	rs113795008	0.268474917	0.063499062	0.644461619	0.676166319	0.229669569	-0.651247527	-0.13499073	0.195333451	0.205799723	0.345042307	0.291181033	0.465562553	0.421703311	0.090628813	0.999441181	0.998292334	Bacteria.Proteobacteria.Gammaproteobacteria.Pseudomonadales.Pseudomonadaceae.Pseudomonas	RIC8A
2892	ENSG00000177984	rs4112632	0.342039878	0.448559965	0.151709723	0.092235136	-0.432587174	0.197956907	-0.926598141	0.637616653	0.452005505	0.259662582	0.638899254	0.37319344	0.452349331	0.284069217	0.999441181	0.970661204	Bacteria.Proteobacteria.Gammaproteobacteria.Pseudomonadales.Pseudomonadaceae.Pseudomonas	LCN15
2893	ENSG00000178053	rs6786417	0.146603762	0.000192236	0.702624972	0.280404713	0.226730233	-1.09445161	0.080369816	0.374091482	0.154351185	0.277034658	0.209601367	0.343727657	0.326097044	0.00200018	0.999441181	0.978846307	Bacteria.Proteobacteria.Gammaproteobacteria.Pseudomonadales.Pseudomonadaceae.Pseudomonas	MLF1
2894	ENSG00000178075	rs7649859	0.648018408	0.785249922	0.767699869	0.904781941	-0.231050787	0.090660695	0.211729521	-0.054999993	0.503802845	0.331367709	0.713844599	0.458015225	0.562670647	0.391597652	0.999441181	0.998292334	Bacteria.Proteobacteria.Gammaproteobacteria.Pseudomonadales.Pseudomonadaceae.Pseudomonas	GRAMD1C
2895	ENSG00000178078	rs10419363	0.989124301	0.411394969	0.766142867	0.23483592	0.00331038	-0.194206776	-0.09331685	0.370262307	0.241936797	0.234922641	0.31245875	0.308823143	0.652931228	0.272363844	0.999441181	0.978846307	Bacteria.Proteobacteria.Gammaproteobacteria.Pseudomonadales.Pseudomonadaceae.Pseudomonas	STAP2
2896	ENSG00000178093	rs17684164	0.102064171	0.740026547	0.095710988	0.236628628	-0.301260893	-0.086952818	0.422533048	0.413786529	0.18170179	0.260949329	0.249992235	0.346462872	0.277999422	0.380180596	0.999441181	0.978846307	Bacteria.Proteobacteria.Gammaproteobacteria.Pseudomonadales.Pseudomonadaceae.Pseudomonas	TSSK6
2897	ENSG00000178149	rs3087866	0.087534054	0.115618746	0.903454421	0.906403247	-0.949351237	0.519904135	0.095288529	-0.054041776	0.547398363	0.326076117	0.782555232	0.457869062	0.257674302	0.12974995	0.999441181	0.998292334	Bacteria.Proteobacteria.Gammaproteobacteria.Pseudomonadales.Pseudomonadaceae.Pseudomonas	DALRD3
2898	ENSG00000178187	rs9784706	0.422392671	0.246696363	0.645957624	0.758694521	0.132680138	-0.267693424	0.11028708	-0.08655007	0.164350154	0.229036552	0.238975435	0.280576471	0.48502404	0.206160627	0.999441181	0.998292334	Bacteria.Proteobacteria.Gammaproteobacteria.Pseudomonadales.Pseudomonadaceae.Pseudomonas	ZNF454
2899	ENSG00000178201	rs7247474	0.288298946	0.948984365	0.027205561	0.155703438	0.200210598	-0.012897814	-0.578974815	0.395787631	0.187027416	0.200819037	0.25631953	0.275603323	0.435180534	0.432843779	0.999441181	0.970661204	Bacteria.Proteobacteria.Gammaproteobacteria.Pseudomonadales.Pseudomonadaceae.Pseudomonas	VN1R1
2900	ENSG00000178202	rs74822968	0.771528359	0.735960151	0.641007226	0.079460579	0.057035382	0.09541584	0.125683408	-0.721155599	0.195613385	0.281766544	0.268297047	0.404842439	0.599283558	0.378850948	0.999441181	0.970661204	Bacteria.Proteobacteria.Gammaproteobacteria.Pseudomonadales.Pseudomonadaceae.Pseudomonas	POGLUT3
2901	ENSG00000178233	rs7758726	0.089167627	0.002349407	0.690793342	0.858911571	-0.396776757	0.925181433	-0.116888261	-0.073218484	0.22998606	0.292354915	0.292565036	0.410288857	0.259240351	0.01096983	0.999441181	0.998292334	Bacteria.Proteobacteria.Gammaproteobacteria.Pseudomonadales.Pseudomonadaceae.Pseudomonas	TMEM151B
2902	ENSG00000178252	rs13316620	0.003396146	0.001488778	0.84262573	0.799264907	0.940737198	-0.682227886	0.096178609	-0.078096933	0.309516726	0.205762117	0.4825352	0.305870795	0.047797884	0.008463192	0.999441181	0.998292334	Bacteria.Proteobacteria.Gammaproteobacteria.Pseudomonadales.Pseudomonadaceae.Pseudomonas	WDR6
2903	ENSG00000178295	rs300170	0.769718001	0.954549774	0.134993332	0.042858062	0.080730973	-0.011958798	0.591653933	-0.636002998	0.274641161	0.209028787	0.390985308	0.307996308	0.599102437	0.433801075	0.999441181	0.970661204	Bacteria.Proteobacteria.Gammaproteobacteria.Pseudomonadales.Pseudomonadaceae.Pseudomonas	GEN1
2904	ENSG00000178338	rs7722977	0.463979224	0.217933941	0.807869575	0.526842641	0.14281845	-0.208201572	-0.062900042	0.154143188	0.193890185	0.167377215	0.257625308	0.242285181	0.50122124	0.191180466	0.999441181	0.987640849	Bacteria.Proteobacteria.Gammaproteobacteria.Pseudomonadales.Pseudomonadaceae.Pseudomonas	ZNF354B
2905	ENSG00000178381	rs2949204	0.004838847	0.00447654	0.759563095	0.410704002	0.864303354	-0.621620947	0.124620027	-0.2343191	0.296396015	0.211189661	0.405498163	0.283024123	0.060843001	0.016918292	0.999441181	0.979469705	Bacteria.Proteobacteria.Gammaproteobacteria.Pseudomonadales.Pseudomonadaceae.Pseudomonas	ZFAND2A
2906	ENSG00000178401	rs75536688	0.095384433	0.006763709	0.188969382	0.037759424	-0.326029243	0.981322547	0.348266365	-0.964459531	0.192701676	0.350930982	0.262379076	0.45490781	0.269017478	0.022079128	0.999441181	0.970661204	Bacteria.Proteobacteria.Gammaproteobacteria.Pseudomonadales.Pseudomonadaceae.Pseudomonas	DNAJC22
2907	ENSG00000178425	rs1055814	0.653385776	0.515403117	0.693504621	0.990625176	-0.111744102	0.208083627	-0.131596929	0.004535707	0.247706749	0.31818508	0.332455323	0.384562302	0.563926842	0.308068156	0.999441181	0.99998854	Bacteria.Proteobacteria.Gammaproteobacteria.Pseudomonadales.Pseudomonadaceae.Pseudomonas	NT5DC1
2908	ENSG00000178460	rs71515040	0.408823722	0.677640286	0.5777292	0.58584129	-0.139297353	0.152285326	0.128424617	0.279088003	0.167573624	0.364722254	0.22954357	0.509694224	0.481544082	0.362608133	0.999441181	0.998292334	Bacteria.Proteobacteria.Gammaproteobacteria.Pseudomonadales.Pseudomonadaceae.Pseudomonas	MCMDC2
2909	ENSG00000178462	rs7918430	0.471279564	0.243499017	0.426969929	0.146246313	0.261629634	-0.28186128	-0.359863978	0.435571726	0.361084904	0.239513434	0.450210395	0.29625754	0.504785582	0.204095777	0.999441181	0.970661204	Bacteria.Proteobacteria.Gammaproteobacteria.Pseudomonadales.Pseudomonadaceae.Pseudomonas	TUBAL3
2910	ENSG00000178531	rs56181980	0.226066376	0.014488344	0.709609589	0.1789745	0.234927119	-0.836280988	-0.100456375	0.613427326	0.192253175	0.333021075	0.268606186	0.451594013	0.393796057	0.035817658	0.999441181	0.978846307	Bacteria.Proteobacteria.Gammaproteobacteria.Pseudomonadales.Pseudomonadaceae.Pseudomonas	CTXN1
2911	ENSG00000178538	rs10086200	0.014751184	0.000588448	0.695678703	0.501085308	-0.655912687	0.82861419	0.131063924	-0.212967645	0.261922849	0.229454262	0.333603029	0.314806601	0.108425632	0.004369492	0.999441181	0.985109498	Bacteria.Proteobacteria.Gammaproteobacteria.Pseudomonadales.Pseudomonadaceae.Pseudomonas	CA8
2912	ENSG00000178562	rs17533727	0.620065975	0.67086504	0.947615296	0.429500226	0.096106839	-0.118283388	0.017253636	-0.306806272	0.192945026	0.277096197	0.2616084	0.385950952	0.555692903	0.360449851	0.999441181	0.983906088	Bacteria.Proteobacteria.Gammaproteobacteria.Pseudomonadales.Pseudomonadaceae.Pseudomonas	CD28
2913	ENSG00000178585	rs1372106	0.010816036	0.000304968	0.421001803	0.066080655	-0.49123153	1.146711418	0.195966633	-0.730579363	0.187284081	0.300769858	0.242013016	0.390922357	0.095787768	0.002748917	0.999441181	0.970661204	Bacteria.Proteobacteria.Gammaproteobacteria.Pseudomonadales.Pseudomonadaceae.Pseudomonas	CTNNBIP1
2914	ENSG00000178623	rs4234123	0.965941431	0.80989923	0.118293768	0.182651573	-0.016204302	-0.059154316	0.77777804	-0.434138818	0.378062887	0.244922898	0.491456512	0.322348624	0.647627642	0.397654645	0.999441181	0.978846307	Bacteria.Proteobacteria.Gammaproteobacteria.Pseudomonadales.Pseudomonadaceae.Pseudomonas	GPR35
2915	ENSG00000178665	rs4443615	0.805853357	0.307444626	0.500268655	0.590340761	0.05107135	-0.353004808	0.185569853	-0.2704142	0.206960593	0.343205317	0.273783131	0.499857322	0.61006725	0.231530852	0.999441181	0.998292334	Bacteria.Proteobacteria.Gammaproteobacteria.Pseudomonadales.Pseudomonadaceae.Pseudomonas	ZNF713
2916	ENSG00000178718	rs2415249	0.190599318	0.288783444	0.243922621	0.357329561	-0.391437526	0.266690755	0.458974316	-0.311727109	0.296005341	0.249382703	0.390370604	0.336293112	0.364445369	0.225042555	0.999441181	0.978846307	Bacteria.Proteobacteria.Gammaproteobacteria.Pseudomonadales.Pseudomonadaceae.Pseudomonas	RPP25
2917	ENSG00000178826	rs10500136	0.078401947	0.109400093	0.210261386	0.971422892	0.324400294	-0.510383715	-0.31302544	0.016286837	0.181454119	0.314508516	0.247418972	0.452916908	0.248027637	0.124764817	0.999441181	0.99998854	Bacteria.Proteobacteria.Gammaproteobacteria.Pseudomonadales.Pseudomonadaceae.Pseudomonas	TMEM139
2918	ENSG00000178852	rs7221196	0.013695913	0.001208748	0.734198247	0.840349444	-0.594696797	0.590765123	-0.110520314	-0.049033607	0.234785569	0.174614073	0.324121072	0.242449839	0.106298118	0.007263165	0.999441181	0.998292334	Bacteria.Proteobacteria.Gammaproteobacteria.Pseudomonadales.Pseudomonadaceae.Pseudomonas	EFCAB13
2919	ENSG00000178860	rs3919904	0.340818397	0.065514001	0.161908997	0.008265312	-0.185698424	0.594288922	0.362635686	-1.108894759	0.193540514	0.317311835	0.25636612	0.407213748	0.451676243	0.092564094	0.999441181	0.908893219	Bacteria.Proteobacteria.Gammaproteobacteria.Pseudomonadales.Pseudomonadaceae.Pseudomonas	MSC
2920	ENSG00000178904	rs1476737	0.884178835	0.740658102	0.949978368	0.876559108	-0.052933548	0.081447644	0.032546393	-0.057103169	0.36196716	0.245046112	0.51683125	0.366195188	0.63075126	0.380306545	0.999441181	0.998292334	Bacteria.Proteobacteria.Gammaproteobacteria.Pseudomonadales.Pseudomonadaceae.Pseudomonas	DPY19L3
2921	ENSG00000178913	rs799841	0.489170639	0.153207318	0.76532955	0.713620798	0.154391243	-0.299228394	-0.095624576	0.114800137	0.221979263	0.20708774	0.319042021	0.311466375	0.510995604	0.155194153	0.999441181	0.998292334	Bacteria.Proteobacteria.Gammaproteobacteria.Pseudomonadales.Pseudomonadaceae.Pseudomonas	TAF7
2922	ENSG00000178935	rs12979519	0.708301577	0.56038571	0.454105517	0.925598522	-0.069917461	-0.197817112	0.192822735	-0.040923626	0.186070256	0.338013405	0.256060147	0.436558381	0.579094522	0.323159457	0.999441181	0.999318055	Bacteria.Proteobacteria.Gammaproteobacteria.Pseudomonadales.Pseudomonadaceae.Pseudomonas	ZNF552
2923	ENSG00000178952	rs4788099	0.303490695	0.263591118	0.655335434	0.300841986	-0.237741447	0.234781235	-0.133245618	0.308377108	0.229244699	0.208221838	0.29716	0.295718028	0.439045538	0.214071438	0.999441181	0.978846307	Bacteria.Proteobacteria.Gammaproteobacteria.Pseudomonadales.Pseudomonadaceae.Pseudomonas	TUFM
2924	ENSG00000178966	rs1982151	0.296570399	0.229732765	0.198013512	0.135181668	-0.379949929	0.288468805	0.686289124	-0.510057419	0.36111965	0.237958539	0.52778445	0.337228957	0.439045538	0.196365372	0.999441181	0.970661204	Bacteria.Proteobacteria.Gammaproteobacteria.Pseudomonadales.Pseudomonadaceae.Pseudomonas	RMI1
2925	ENSG00000178980	rs1966493	0.226370771	0.454594516	0.710978728	0.298981792	-0.335928382	0.158882204	-0.138353633	0.295581889	0.275090122	0.211218361	0.371775582	0.282350254	0.394049188	0.286073481	0.999441181	0.978846307	Bacteria.Proteobacteria.Gammaproteobacteria.Pseudomonadales.Pseudomonadaceae.Pseudomonas	SELENOW
2926	ENSG00000178996	rs34445624	0.376005009	0.530871736	0.522460473	0.849560646	0.165806743	-0.164778368	-0.163593961	-0.073829692	0.186027552	0.261554254	0.254428263	0.387710138	0.465574809	0.313314344	0.999441181	0.998292334	Bacteria.Proteobacteria.Gammaproteobacteria.Pseudomonadales.Pseudomonadaceae.Pseudomonas	SNX18
2927	ENSG00000179023	rs2992756	0.107169035	0.021706482	0.20297168	0.201369902	-0.478677955	0.519778728	-0.50227259	0.426149974	0.293075071	0.221065948	0.390600456	0.330213453	0.284419557	0.045907114	0.999441181	0.978846307	Bacteria.Proteobacteria.Gammaproteobacteria.Pseudomonadales.Pseudomonadaceae.Pseudomonas	KLHDC7A
2928	ENSG00000179044	rs8057598	0.595314339	0.781950185	0.617439863	0.444197615	-0.103335193	0.097741599	0.130575716	-0.488755499	0.193605764	0.351702336	0.260186311	0.63495786	0.547001502	0.391038066	0.999441181	0.983906088	Bacteria.Proteobacteria.Gammaproteobacteria.Pseudomonadales.Pseudomonadaceae.Pseudomonas	EXOC3L1
2929	ENSG00000179051	rs11203388	0.194113746	0.009987551	0.693276352	0.173613028	-0.279984914	0.823070718	0.120281022	-0.563123726	0.213426657	0.310257898	0.303629263	0.409382066	0.366613143	0.027780194	0.999441181	0.974690339	Bacteria.Proteobacteria.Gammaproteobacteria.Pseudomonadales.Pseudomonadaceae.Pseudomonas	RCC2
2930	ENSG00000179057	rs2289965	0.041144886	0.018183175	0.68281266	0.887134824	-0.416914182	0.446004502	0.116945473	-0.03729414	0.200166773	0.184136092	0.284927123	0.261749714	0.178217397	0.041250555	0.999441181	0.998292334	Bacteria.Proteobacteria.Gammaproteobacteria.Pseudomonadales.Pseudomonadaceae.Pseudomonas	IGSF22
2931	ENSG00000179104	rs2292823	0.327129472	0.178383992	0.365720818	0.228732	-0.302796977	0.338480848	0.424936443	-0.438918687	0.306709936	0.248840235	0.466558362	0.361279067	0.446572799	0.170453599	0.999441181	0.978846307	Bacteria.Proteobacteria.Gammaproteobacteria.Pseudomonadales.Pseudomonadaceae.Pseudomonas	TMTC2
2932	ENSG00000179115	rs2974750	0.808509546	0.687260123	0.583318897	0.547411017	0.092597693	-0.098832631	-0.286713702	0.211017409	0.380553952	0.24442131	0.520108816	0.348926591	0.61074949	0.365666227	0.999441181	0.98794016	Bacteria.Proteobacteria.Gammaproteobacteria.Pseudomonadales.Pseudomonadaceae.Pseudomonas	FARSA
2933	ENSG00000179163	rs9424338	0.022675725	0.030745854	0.385585	0.455841963	-1.241307564	0.696871511	0.590272703	-0.298384918	0.531942064	0.31565491	0.675794743	0.397777356	0.13502147	0.057646871	0.999441181	0.983906088	Bacteria.Proteobacteria.Gammaproteobacteria.Pseudomonadales.Pseudomonadaceae.Pseudomonas	FUCA1
2934	ENSG00000179262	rs3817621	0.676822718	0.90507826	0.753127598	0.833569212	-0.095369449	0.036922346	0.097672658	-0.086650143	0.227795997	0.308437238	0.30925636	0.410743861	0.569327256	0.42318449	0.999441181	0.998292334	Bacteria.Proteobacteria.Gammaproteobacteria.Pseudomonadales.Pseudomonadaceae.Pseudomonas	RAD23A
2935	ENSG00000179344	rs867012061	0.002370503	0.00418808	0.086760898	0.691738731	0.579880323	-0.867741373	-0.441796542	0.14857803	0.183414659	0.292490168	0.254104499	0.373086775	0.038180195	0.016159519	0.999441181	0.998292334	Bacteria.Proteobacteria.Gammaproteobacteria.Pseudomonadales.Pseudomonadaceae.Pseudomonas	HLA-DQB1
2936	ENSG00000179399	rs9560785	7.96E-05	1.25E-05	0.011127728	0.008016238	1.350031274	-1.09891691	-1.148171968	0.887470235	0.320845944	0.232557501	0.439542703	0.324560005	0.003554409	0.000275543	0.999441181	0.908893219	Bacteria.Proteobacteria.Gammaproteobacteria.Pseudomonadales.Pseudomonadaceae.Pseudomonas	GPC5
2937	ENSG00000179546	rs2806570	0.367695962	0.417323359	0.875871324	0.707533634	0.194256338	-0.20083552	-0.045175452	-0.121132984	0.214169847	0.246062421	0.288085761	0.321481241	0.463068415	0.273815146	0.999441181	0.998292334	Bacteria.Proteobacteria.Gammaproteobacteria.Pseudomonadales.Pseudomonadaceae.Pseudomonas	HTR1D
2938	ENSG00000179603	rs1592377	0.150395969	0.60164644	0.820918743	0.236928229	0.266965205	-0.124376772	0.062238199	-0.424881341	0.183475225	0.237106761	0.273855121	0.355982388	0.329595763	0.337282611	0.999441181	0.978846307	Bacteria.Proteobacteria.Gammaproteobacteria.Pseudomonadales.Pseudomonadaceae.Pseudomonas	GRM8
2939	ENSG00000179630	rs12428432	0.748289867	0.902500493	0.1494144	0.135028735	0.096743103	-0.028340414	-0.590138385	0.491350433	0.300221236	0.230456435	0.404588706	0.324731258	0.592813562	0.422901224	0.999441181	0.970661204	Bacteria.Proteobacteria.Gammaproteobacteria.Pseudomonadales.Pseudomonadaceae.Pseudomonas	LACC1
2940	ENSG00000179632	rs6685	0.633955164	0.16356599	0.51635862	0.649712419	-0.082512329	-0.527617696	0.153056792	0.220594157	0.172480019	0.374495619	0.234577468	0.483500492	0.559835799	0.161910845	0.999441181	0.998292334	Bacteria.Proteobacteria.Gammaproteobacteria.Pseudomonadales.Pseudomonadaceae.Pseudomonas	MAF1
2941	ENSG00000179639	rs2427837	0.152095315	0.145437462	0.189696442	0.288606267	-0.243110814	0.425231803	0.314595193	-0.382320944	0.16778786	0.288635452	0.237406534	0.357376098	0.330918019	0.149753328	0.999441181	0.978846307	Bacteria.Proteobacteria.Gammaproteobacteria.Pseudomonadales.Pseudomonadaceae.Pseudomonas	FCER1A
2942	ENSG00000179698	rs73381329	0.444330225	0.006952347	0.879625634	0.518808472	0.107637266	-0.708008066	0.028777146	0.216232171	0.1398759	0.254097192	0.189283706	0.333351799	0.494951513	0.022278942	0.999441181	0.986845328	Bacteria.Proteobacteria.Gammaproteobacteria.Pseudomonadales.Pseudomonadaceae.Pseudomonas	WDR97
2943	ENSG00000179855	rs8113232	0.508319158	0.044155972	0.974768952	0.208881983	0.105232398	-0.834053488	0.006984666	0.681918875	0.158226065	0.40649012	0.220004415	0.537347767	0.51562817	0.07298784	0.999441181	0.978846307	Bacteria.Proteobacteria.Gammaproteobacteria.Pseudomonadales.Pseudomonadaceae.Pseudomonas	GIPC3
2944	ENSG00000179886	rs896949	0.01735967	0.002202708	0.564119356	0.184917349	0.970857365	-0.799253002	-0.358867853	0.500061933	0.397813633	0.250849498	0.619103636	0.37324661	0.116187751	0.010608102	0.999441181	0.978846307	Bacteria.Proteobacteria.Gammaproteobacteria.Pseudomonadales.Pseudomonadaceae.Pseudomonas	TIGD5
2945	ENSG00000179909	rs12608564	0.759868916	0.379291382	0.864178988	0.538548664	-0.061835648	0.225225839	0.045838113	-0.227815313	0.201470137	0.254450493	0.266927045	0.368493538	0.595455308	0.260523734	0.999441181	0.98794016	Bacteria.Proteobacteria.Gammaproteobacteria.Pseudomonadales.Pseudomonadaceae.Pseudomonas	ZNF154
2946	ENSG00000179913	rs62123687	0.570482239	0.761041963	0.166756329	0.177573894	-0.100570294	-0.092374949	0.33246814	-0.599423456	0.176379117	0.302497235	0.237795629	0.439843308	0.53844521	0.384531072	0.999441181	0.978846307	Bacteria.Proteobacteria.Gammaproteobacteria.Pseudomonadales.Pseudomonadaceae.Pseudomonas	B3GNT3
2947	ENSG00000179921	rs4674277	0.177997536	0.125332668	0.795514989	0.85620798	-0.429006701	0.439030099	0.101396862	-0.067800771	0.315107317	0.282794928	0.389679269	0.372708333	0.355571786	0.137537759	0.999441181	0.998292334	Bacteria.Proteobacteria.Gammaproteobacteria.Pseudomonadales.Pseudomonadaceae.Pseudomonas	GPBAR1
2948	ENSG00000179933	rs11621660	0.697019979	0.554940408	0.506506298	0.672316144	-0.107480411	0.127738041	-0.248317155	0.139277409	0.27485096	0.21526395	0.371770311	0.327814736	0.574560463	0.321343108	0.999441181	0.998292334	Bacteria.Proteobacteria.Gammaproteobacteria.Pseudomonadales.Pseudomonadaceae.Pseudomonas	C14orf119
2949	ENSG00000179941	rs77987676	0.974201104	0.795451223	0.958476394	0.90040577	0.006089455	0.080820791	-0.013502114	0.049319514	0.187583633	0.310504095	0.25834563	0.392573759	0.649907353	0.393791215	0.999441181	0.998292334	Bacteria.Proteobacteria.Gammaproteobacteria.Pseudomonadales.Pseudomonadaceae.Pseudomonas	BBS10
2950	ENSG00000179954	rs8103017	0.078516464	0.046523602	0.194672643	0.405254673	-0.439948257	0.529123028	0.423352399	-0.291194001	0.246182829	0.260814949	0.323122481	0.347635198	0.248073091	0.075767309	0.999441181	0.979469705	Bacteria.Proteobacteria.Gammaproteobacteria.Pseudomonadales.Pseudomonadaceae.Pseudomonas	SSC5D
2951	ENSG00000180011	rs7237736	0.631451858	0.297065381	0.823326164	0.481644766	0.129225567	-0.256180691	-0.083552119	0.234934103	0.268143256	0.243736108	0.372736182	0.331984834	0.558615021	0.228017713	0.999441181	0.983906088	Bacteria.Proteobacteria.Gammaproteobacteria.Pseudomonadales.Pseudomonadaceae.Pseudomonas	PTGR3
2952	ENSG00000180044	rs55667203	0.675445362	0.092360399	0.958150273	0.816586721	0.073350204	-0.639903952	0.012606784	0.121288339	0.174412358	0.374679407	0.239333172	0.520852101	0.569327256	0.113304706	0.999441181	0.998292334	Bacteria.Proteobacteria.Gammaproteobacteria.Pseudomonadales.Pseudomonadaceae.Pseudomonas	C3orf80
2953	ENSG00000180061	rs7253685	0.16981978	0.058747977	0.824058724	0.894503167	0.346183444	-0.498196332	-0.073581883	0.046447329	0.249420519	0.259021581	0.329647913	0.348912021	0.349960312	0.087092614	0.999441181	0.998292334	Bacteria.Proteobacteria.Gammaproteobacteria.Pseudomonadales.Pseudomonadaceae.Pseudomonas	TMEM150B
2954	ENSG00000180104	rs879496264	0.764331114	0.928068702	0.609889426	0.881316554	-0.108223677	-0.022207758	0.241502976	-0.051637684	0.359500512	0.245063616	0.471063311	0.344527364	0.597632617	0.42817112	0.999441181	0.998292334	Bacteria.Proteobacteria.Gammaproteobacteria.Pseudomonadales.Pseudomonadaceae.Pseudomonas	EXOC3
2955	ENSG00000180113	rs34964632	0.015888679	2.58E-05	0.825225034	0.757035853	0.358820767	-0.699732511	-0.041190726	0.077568711	0.144962128	0.154636684	0.18578739	0.249687672	0.112128412	0.000447923	0.999441181	0.998292334	Bacteria.Proteobacteria.Gammaproteobacteria.Pseudomonadales.Pseudomonadaceae.Pseudomonas	TDRD6
2956	ENSG00000180155	rs60096034	0.014135151	0.000939656	0.612721087	0.903676111	-0.563268312	0.722616134	0.149760852	-0.035917212	0.223452733	0.208608304	0.294450814	0.295651704	0.106730736	0.006078523	0.999441181	0.998292334	Bacteria.Proteobacteria.Gammaproteobacteria.Pseudomonadales.Pseudomonadaceae.Pseudomonas	LYNX1
2957	ENSG00000180185	rs62038423	0.054332994	0.02134248	0.463997426	0.85399243	-0.388313346	0.693270992	0.191878649	-0.072149811	0.19821452	0.293999645	0.260504916	0.390528794	0.20516099	0.045422243	0.999441181	0.998292334	Bacteria.Proteobacteria.Gammaproteobacteria.Pseudomonadales.Pseudomonadaceae.Pseudomonas	FAHD1
2958	ENSG00000180190	rs35565482	0.279858351	0.054325005	0.609705162	0.78037262	-0.2034694	0.619956846	-0.130699977	0.111178465	0.18674027	0.316446143	0.254805035	0.397101969	0.428362967	0.082747026	0.999441181	0.998292334	Bacteria.Proteobacteria.Gammaproteobacteria.Pseudomonadales.Pseudomonadaceae.Pseudomonas	TDRP
2959	ENSG00000180251	rs1829849	0.065387937	0.037894173	0.61966955	0.731906487	0.579952921	-0.463663774	-0.235360403	0.112730518	0.309508678	0.218855685	0.471975896	0.327662515	0.222180067	0.065985111	0.999441181	0.998292334	Bacteria.Proteobacteria.Gammaproteobacteria.Pseudomonadales.Pseudomonadaceae.Pseudomonas	SLC9A4
2960	ENSG00000180354	rs702829	0.431899427	0.112910008	0.980221041	0.474148418	0.23895039	-0.398496638	0.010017371	0.231945539	0.302166935	0.248032776	0.402531503	0.32220605	0.489852108	0.127730628	0.999441181	0.983906088	Bacteria.Proteobacteria.Gammaproteobacteria.Pseudomonadales.Pseudomonadaceae.Pseudomonas	MTURN
2961	ENSG00000180376	rs3172355	0.738974694	0.293082588	0.483656084	0.800776326	-0.051246503	0.416990405	-0.160643002	0.12157784	0.153149479	0.393448135	0.228053474	0.479858922	0.58895694	0.226657433	0.999441181	0.998292334	Bacteria.Proteobacteria.Gammaproteobacteria.Pseudomonadales.Pseudomonadaceae.Pseudomonas	CCDC66
2962	ENSG00000180398	rs4474932	0.312336325	0.148521678	0.434715585	0.571783131	0.197748544	-0.541187204	-0.2176477	0.257731933	0.194228177	0.37020158	0.276926786	0.45354142	0.439197736	0.152092884	0.999441181	0.997414619	Bacteria.Proteobacteria.Gammaproteobacteria.Pseudomonadales.Pseudomonadaceae.Pseudomonas	MCFD2
2963	ENSG00000180481	rs11180483	0.000126518	0.000192142	0.658394578	0.89580687	0.704900555	-0.785449946	-0.114056465	-0.035685979	0.173042655	0.198810875	0.256803231	0.271447116	0.004821409	0.00200018	0.999441181	0.998292334	Bacteria.Proteobacteria.Gammaproteobacteria.Pseudomonadales.Pseudomonadaceae.Pseudomonas	GLIPR1L2
2964	ENSG00000180530	rs62221393	0.68649754	0.918012673	0.379619739	0.692861826	-0.079728805	-0.03122863	0.250784066	-0.153432437	0.196668904	0.302215895	0.283521506	0.38676307	0.571300056	0.426168774	0.999441181	0.998292334	Bacteria.Proteobacteria.Gammaproteobacteria.Pseudomonadales.Pseudomonadaceae.Pseudomonas	NRIP1
2965	ENSG00000180543	rs28669903	0.295589633	0.360165334	0.508032327	0.594893753	0.31012939	-0.193132862	-0.255702079	0.146652552	0.294156478	0.209593934	0.384209541	0.274449528	0.439045538	0.253692769	0.999441181	0.998292334	Bacteria.Proteobacteria.Gammaproteobacteria.Pseudomonadales.Pseudomonadaceae.Pseudomonas	TSPYL5
2966	ENSG00000180616	rs12450404	0.075948829	0.037515782	0.166431344	0.399481041	-0.297145776	0.828078995	0.309598775	-0.444657406	0.164803723	0.390066965	0.221266318	0.52433569	0.243375341	0.065529305	0.999441181	0.979469705	Bacteria.Proteobacteria.Gammaproteobacteria.Pseudomonadales.Pseudomonadaceae.Pseudomonas	SSTR2
2967	ENSG00000180626	rs8081019	0.328785619	0.223533597	0.195963225	0.229158241	-0.14277653	0.308851916	0.258075014	-0.491098002	0.145121234	0.251357167	0.197552201	0.404602863	0.447151219	0.193321362	0.999441181	0.978846307	Bacteria.Proteobacteria.Gammaproteobacteria.Pseudomonadales.Pseudomonadaceae.Pseudomonas	ZNF594
2968	ENSG00000180767	rs1994643	0.143047913	0.117881214	0.457024115	0.260006879	0.29258124	-0.311596577	0.211560001	-0.301021594	0.19739742	0.196664364	0.282775451	0.264951283	0.323129874	0.131434402	0.999441181	0.978846307	Bacteria.Proteobacteria.Gammaproteobacteria.Pseudomonadales.Pseudomonadaceae.Pseudomonas	CHST13
2969	ENSG00000180773	rs7936931	0.928307707	0.698525757	0.430457926	0.385267513	0.018423925	-0.122173626	0.259666096	-0.365022706	0.203988508	0.314068163	0.327332599	0.417628514	0.638977529	0.368743822	0.999441181	0.979469705	Bacteria.Proteobacteria.Gammaproteobacteria.Pseudomonadales.Pseudomonadaceae.Pseudomonas	SLC36A4
2970	ENSG00000180776	rs9509740	0.337325866	0.914207252	0.104801223	0.538915907	0.202803602	-0.03161722	-0.447715203	0.246809079	0.209834547	0.29235431	0.272228439	0.399578422	0.451050531	0.425591087	0.999441181	0.98794016	Bacteria.Proteobacteria.Gammaproteobacteria.Pseudomonadales.Pseudomonadaceae.Pseudomonas	ZDHHC20
2971	ENSG00000180777	rs1713878	0.076989908	0.0139109	0.904841175	0.408995814	-0.487951995	0.536657513	0.043658316	-0.238331787	0.271611331	0.212375492	0.363794255	0.286817151	0.245295835	0.034840873	0.999441181	0.979469705	Bacteria.Proteobacteria.Gammaproteobacteria.Pseudomonadales.Pseudomonadaceae.Pseudomonas	ANKRD30B
2972	ENSG00000180801	rs2888767	0.031642442	0.040925454	0.954648211	0.893945657	-1.400947323	0.744907936	0.046617923	0.061329073	0.638075067	0.357241106	0.816609003	0.458267123	0.15613536	0.069808201	0.999441181	0.998292334	Bacteria.Proteobacteria.Gammaproteobacteria.Pseudomonadales.Pseudomonadaceae.Pseudomonas	ARSJ
2973	ENSG00000180817	rs10823496	0.354236866	0.795482164	0.234688128	0.39114282	0.155725306	0.088223667	-0.279503667	-0.435713571	0.166913788	0.338997553	0.233050061	0.50475402	0.4579853	0.393791215	0.999441181	0.979469705	Bacteria.Proteobacteria.Gammaproteobacteria.Pseudomonadales.Pseudomonadaceae.Pseudomonas	PPA1
2974	ENSG00000180855	rs3745655	0.16689401	0.192084295	0.88588291	0.603467901	-0.743700384	0.417735796	-0.094732967	0.209085135	0.532101959	0.316964303	0.657540676	0.40060164	0.346820542	0.177897296	0.999441181	0.998292334	Bacteria.Proteobacteria.Gammaproteobacteria.Pseudomonadales.Pseudomonadaceae.Pseudomonas	ZNF443
2975	ENSG00000180901	rs12952376	0.225765913	0.00097754	0.332195734	0.00546728	0.221753498	-0.872685462	-0.245960797	0.970745504	0.181353752	0.252850601	0.251782019	0.3379142	0.393549424	0.00621781	0.999441181	0.850022743	Bacteria.Proteobacteria.Gammaproteobacteria.Pseudomonadales.Pseudomonadaceae.Pseudomonas	KCTD2
2976	ENSG00000180902	rs7370843	0.269191622	0.130795193	0.347532906	0.447490156	0.322736513	-0.330855187	0.383878024	-0.219931273	0.289631428	0.216244822	0.405734534	0.287804604	0.422236809	0.1408533	0.999441181	0.983906088	Bacteria.Proteobacteria.Gammaproteobacteria.Pseudomonadales.Pseudomonadaceae.Pseudomonas	D2HGDH
2977	ENSG00000180917	rs9927032	0.576456233	0.291444307	0.712483723	0.683717345	0.111426766	-0.313103623	0.104416588	-0.159199609	0.198495825	0.294416887	0.282121196	0.389050243	0.540406859	0.226070934	0.999441181	0.998292334	Bacteria.Proteobacteria.Gammaproteobacteria.Pseudomonadales.Pseudomonadaceae.Pseudomonas	CMTR2
2978	ENSG00000181007	rs62113869	0.221833388	0.101004793	0.648296721	0.716375924	0.210755245	-0.422555203	-0.111079993	0.119811531	0.170885414	0.254054257	0.242414166	0.328368803	0.390838798	0.11958566	0.999441181	0.998292334	Bacteria.Proteobacteria.Gammaproteobacteria.Pseudomonadales.Pseudomonadaceae.Pseudomonas	ZFP82
2979	ENSG00000181019	rs2361839	0.267145652	0.018658772	0.582052984	0.867017767	-0.186175152	0.595121232	-0.131604927	0.059411149	0.166358602	0.246744543	0.237933825	0.353424997	0.421621927	0.041983349	0.999441181	0.998292334	Bacteria.Proteobacteria.Gammaproteobacteria.Pseudomonadales.Pseudomonadaceae.Pseudomonas	NQO1
2980	ENSG00000181027	rs12709897	0.605478175	0.240545778	0.29794746	0.474828342	0.179498937	-0.263052332	0.483048161	-0.224422926	0.345837536	0.222118179	0.460429821	0.312238006	0.549352173	0.202436837	0.999441181	0.983906088	Bacteria.Proteobacteria.Gammaproteobacteria.Pseudomonadales.Pseudomonadaceae.Pseudomonas	FKRP
2981	ENSG00000181135	rs3204170	0.214986384	0.384821514	0.33544497	0.902630309	-0.24166661	0.327899046	0.262194649	-0.062088671	0.193023473	0.374800804	0.27022325	0.505564537	0.384580953	0.262929352	0.999441181	0.998292334	Bacteria.Proteobacteria.Gammaproteobacteria.Pseudomonadales.Pseudomonadaceae.Pseudomonas	ZNF707
2982	ENSG00000181240	rs191548	2.88E-07	1.13E-08	0.416718714	0.208062149	-0.959405472	1.064163733	0.184659577	-0.263868526	0.16791545	0.163125782	0.225948823	0.207547895	5.48E-05	1.06E-06	0.999441181	0.978846307	Bacteria.Proteobacteria.Gammaproteobacteria.Pseudomonadales.Pseudomonadaceae.Pseudomonas	SLC25A41
2983	ENSG00000181333	rs7116300	0.016485792	0.080066193	0.63232943	0.797717278	0.556055706	-0.321342268	-0.188221728	-0.077222327	0.225964023	0.180766778	0.391569149	0.300079492	0.114005434	0.103903573	0.999441181	0.998292334	Bacteria.Proteobacteria.Gammaproteobacteria.Pseudomonadales.Pseudomonadaceae.Pseudomonas	HEPHL1
2984	ENSG00000181378	rs2219220	0.920707491	0.748522515	0.568240476	0.891939375	-0.043704315	-0.087223709	0.344499909	-0.049538596	0.437375132	0.270939248	0.600674222	0.36325076	0.636872276	0.381450549	0.999441181	0.998292334	Bacteria.Proteobacteria.Gammaproteobacteria.Pseudomonadales.Pseudomonadaceae.Pseudomonas	CFAP65
2985	ENSG00000181381	rs74346802	0.558882082	0.340209807	0.902366168	0.415878528	0.105709031	-0.375327283	0.031044815	-0.423844199	0.1799346	0.390681308	0.252098775	0.517675587	0.536870761	0.246221639	0.999441181	0.979895946	Bacteria.Proteobacteria.Gammaproteobacteria.Pseudomonadales.Pseudomonadaceae.Pseudomonas	DDX60L
2986	ENSG00000181396	rs4789769	0.981553921	0.239245899	0.626506301	0.63528834	-0.005063125	-0.3328004	0.140890633	0.172453505	0.218157488	0.280228367	0.288156301	0.36191319	0.65131512	0.201835658	0.999441181	0.998292334	Bacteria.Proteobacteria.Gammaproteobacteria.Pseudomonadales.Pseudomonadaceae.Pseudomonas	OGFOD3
2987	ENSG00000181404	rs10453176	0.050522641	0.011261059	0.745333847	0.647207112	0.494121059	-0.572831897	0.109199934	-0.134507645	0.248065704	0.219670087	0.334802874	0.292567393	0.198059589	0.030033852	0.999441181	0.998292334	Bacteria.Proteobacteria.Gammaproteobacteria.Pseudomonadales.Pseudomonadaceae.Pseudomonas	WASHC1
2988	ENSG00000181409	rs7216694	0.244987343	0.2647931	0.396186764	0.277820006	-0.615728001	0.331064542	-0.519311064	0.386518225	0.524889662	0.294360054	0.608083111	0.353224492	0.407204328	0.214787992	0.999441181	0.978846307	Bacteria.Proteobacteria.Gammaproteobacteria.Pseudomonadales.Pseudomonadaceae.Pseudomonas	AATK
2989	ENSG00000181449	rs6803277	0.340863456	0.213046268	0.700179723	0.456775664	0.229037765	-0.304512056	0.132946963	-0.256286842	0.238732519	0.242179309	0.343747336	0.34236843	0.451676243	0.189501911	0.999441181	0.983906088	Bacteria.Proteobacteria.Gammaproteobacteria.Pseudomonadales.Pseudomonadaceae.Pseudomonas	SOX2
2990	ENSG00000181626	rs76721040	0.163258008	0.000992971	0.349595527	0.809451383	0.274417826	-0.67979059	0.252077177	-0.086540059	0.194633372	0.197247236	0.267579712	0.357452023	0.342156488	0.006292216	0.999441181	0.998292334	Bacteria.Proteobacteria.Gammaproteobacteria.Pseudomonadales.Pseudomonadaceae.Pseudomonas	ANKRD62
2991	ENSG00000181751	rs56314246	0.505803816	0.189025828	0.587145292	0.360915792	0.113965915	-0.396058306	-0.131090024	0.402418462	0.17034256	0.298423451	0.240245114	0.437404599	0.515173503	0.175934729	0.999441181	0.979469705	Bacteria.Proteobacteria.Gammaproteobacteria.Pseudomonadales.Pseudomonadaceae.Pseudomonas	MACIR
2992	ENSG00000181754	rs2570972	3.57E-07	7.54E-10	0.923381062	0.507027191	-1.132192668	1.026869815	0.023760469	0.12838517	0.200080969	0.142890048	0.246110157	0.192449593	5.89E-05	1.48E-07	0.999441181	0.986845328	Bacteria.Proteobacteria.Gammaproteobacteria.Pseudomonadales.Pseudomonadaceae.Pseudomonas	AMIGO1
2993	ENSG00000181778	rs10120859	0.20102991	0.814549084	0.701698449	0.155373677	0.242083526	-0.069881509	-0.097205892	-0.542005991	0.187441493	0.296735455	0.252681421	0.377115584	0.372102328	0.399202302	0.999441181	0.970661204	Bacteria.Proteobacteria.Gammaproteobacteria.Pseudomonadales.Pseudomonadaceae.Pseudomonas	TMEM252
2994	ENSG00000181817	rs4653186	0.150490553	0.141418951	0.944115542	0.937878535	-0.462976956	0.311760303	0.035943598	-0.027973269	0.318261724	0.209465765	0.510812941	0.357558462	0.329595763	0.147234518	0.999441181	0.999318055	Bacteria.Proteobacteria.Gammaproteobacteria.Pseudomonadales.Pseudomonadaceae.Pseudomonas	LSM10
2995	ENSG00000181856	rs5412	0.27345542	0.071736958	0.630913557	0.440306943	-0.186557512	0.632437795	0.120671953	-0.364434156	0.168931158	0.345557948	0.249999241	0.469410842	0.425446821	0.097310782	0.999441181	0.983906088	Bacteria.Proteobacteria.Gammaproteobacteria.Pseudomonadales.Pseudomonadaceae.Pseudomonas	SLC2A4
2996	ENSG00000181885	rs2074218	0.154186713	0.125146074	0.626719922	0.999206728	-0.406482704	0.392961257	-0.203655464	0.000324911	0.281996406	0.252993064	0.416784523	0.325565092	0.333270843	0.137485328	0.999441181	0.99998854	Bacteria.Proteobacteria.Gammaproteobacteria.Pseudomonadales.Pseudomonadaceae.Pseudomonas	CLDN7
2997	ENSG00000181894	rs12460050	0.337542711	0.090348254	0.9690638	0.976236384	0.162331986	-0.380601798	0.008600401	-0.008569204	0.168035765	0.221441507	0.220920213	0.286587569	0.451050531	0.111894957	0.999441181	0.99998854	Bacteria.Proteobacteria.Gammaproteobacteria.Pseudomonadales.Pseudomonadaceae.Pseudomonas	ZNF329
2998	ENSG00000181982	rs7340798	0.944558675	0.561337309	0.631716945	0.484964938	0.013880733	-0.202137575	0.135712402	-0.323829693	0.198845582	0.346237879	0.281822807	0.461102288	0.642762264	0.323216828	0.999441181	0.983906088	Bacteria.Proteobacteria.Gammaproteobacteria.Pseudomonadales.Pseudomonadaceae.Pseudomonas	CCDC149
2999	ENSG00000182013	rs8103767	0.011500737	0.00025959	0.68808694	0.516570461	-0.409461143	0.672234081	-0.089032985	0.169095246	0.157502355	0.174106032	0.220802928	0.259289628	0.099261027	0.002458154	0.999441181	0.986845328	Bacteria.Proteobacteria.Gammaproteobacteria.Pseudomonadales.Pseudomonadaceae.Pseudomonas	PNMA8A
3000	ENSG00000182022	rs4397783	0.458921901	0.353984941	0.431612719	0.341538803	-0.263796598	0.217803501	0.38545086	-0.311457897	0.354093673	0.233329178	0.48712067	0.325098925	0.498785939	0.251512415	0.999441181	0.978846307	Bacteria.Proteobacteria.Gammaproteobacteria.Pseudomonadales.Pseudomonadaceae.Pseudomonas	CHST15
3001	ENSG00000182054	rs4280211	0.350416279	0.347023106	0.830369694	0.976843679	0.439223473	-0.274324812	-0.142028397	-0.011823331	0.467035526	0.289635321	0.660357481	0.405791547	0.456601301	0.248610058	0.999441181	0.99998854	Bacteria.Proteobacteria.Gammaproteobacteria.Pseudomonadales.Pseudomonadaceae.Pseudomonas	IDH2
3002	ENSG00000182093	rs2836998	0.001300381	0.005510202	0.08111489	0.518922037	0.998377433	-0.602282532	-0.748491239	0.195540672	0.297168899	0.209856628	0.422548102	0.301535158	0.024588621	0.019226461	0.999441181	0.986845328	Bacteria.Proteobacteria.Gammaproteobacteria.Pseudomonadales.Pseudomonadaceae.Pseudomonas	GET1
3003	ENSG00000182118	rs4658912	0.698347875	0.961772566	0.296726835	0.431947749	0.08699839	-0.012994904	-0.316972359	0.277601098	0.223505375	0.270098984	0.301361638	0.351080063	0.575080937	0.436236155	0.999441181	0.983906088	Bacteria.Proteobacteria.Gammaproteobacteria.Pseudomonadales.Pseudomonadaceae.Pseudomonas	FAM89A
3004	ENSG00000182134	rs4845556	0.92177514	0.754445661	0.157839349	0.163988204	-0.030534667	0.079843356	-0.619670265	0.498677763	0.309763312	0.254207822	0.433765263	0.354314562	0.637110204	0.383035264	0.999441181	0.970661204	Bacteria.Proteobacteria.Gammaproteobacteria.Pseudomonadales.Pseudomonadaceae.Pseudomonas	TDRKH
3005	ENSG00000182141	rs62107536	0.389545994	0.533958019	0.695543664	0.6958834	-0.146220296	0.202120083	0.090420233	0.154214406	0.168816462	0.323258913	0.230043198	0.392807437	0.4718914	0.314365329	0.999441181	0.998292334	Bacteria.Proteobacteria.Gammaproteobacteria.Pseudomonadales.Pseudomonadaceae.Pseudomonas	ZNF708
3006	ENSG00000182150	rs7032980	0.786695387	0.41302227	0.841732652	0.670420203	0.051095946	-0.278320133	0.050245597	-0.194289138	0.188055277	0.337850623	0.250644073	0.454497222	0.60424334	0.272691457	0.999441181	0.998292334	Bacteria.Proteobacteria.Gammaproteobacteria.Pseudomonadales.Pseudomonadaceae.Pseudomonas	ERCC6L2
3007	ENSG00000182179	rs3819325	0.356626029	0.201142237	0.745050093	0.246169817	0.273016178	-0.281619982	0.11769105	-0.372063478	0.294098126	0.218109008	0.360419943	0.31797656	0.458660925	0.183463716	0.999441181	0.978846307	Bacteria.Proteobacteria.Gammaproteobacteria.Pseudomonadales.Pseudomonadaceae.Pseudomonas	UBA7
3008	ENSG00000182180	rs7097418	0.186197829	0.061322362	0.467952047	0.286681636	-0.263608458	0.557189537	0.199801127	-0.502352555	0.197339016	0.292701062	0.273687004	0.467688893	0.360611071	0.088496258	0.999441181	0.978846307	Bacteria.Proteobacteria.Gammaproteobacteria.Pseudomonadales.Pseudomonadaceae.Pseudomonas	MRPS16
3009	ENSG00000182197	rs17451547	0.329990802	0.078098628	0.375794119	0.283021765	0.208585367	-0.573041531	-0.250409908	0.540438942	0.21254361	0.320198457	0.280823588	0.499305379	0.447157615	0.102047547	0.999441181	0.978846307	Bacteria.Proteobacteria.Gammaproteobacteria.Pseudomonadales.Pseudomonadaceae.Pseudomonas	EXT1
3010	ENSG00000182218	rs11621678	0.846021243	0.378165907	0.348603752	0.354025514	-0.036910241	0.290939499	-0.23940923	0.405315781	0.189319707	0.327911352	0.253606764	0.434244735	0.623185991	0.260257902	0.999441181	0.978846307	Bacteria.Proteobacteria.Gammaproteobacteria.Pseudomonadales.Pseudomonadaceae.Pseudomonas	HHIPL1
3011	ENSG00000182224	rs9912616	0.01733688	0.023485143	0.209104101	0.778602242	-0.618826361	0.611631972	0.427146673	0.10896684	0.253513322	0.263717872	0.336755108	0.38600621	0.116187751	0.048288811	0.999441181	0.998292334	Bacteria.Proteobacteria.Gammaproteobacteria.Pseudomonadales.Pseudomonadaceae.Pseudomonas	CYB5D1
3012	ENSG00000182240	rs2837991	0.765679825	0.963667486	0.519723889	0.790390999	0.060544866	0.011402222	-0.169584414	-0.088792792	0.202313307	0.249365003	0.262013115	0.332702461	0.597739725	0.436884562	0.999441181	0.998292334	Bacteria.Proteobacteria.Gammaproteobacteria.Pseudomonadales.Pseudomonadaceae.Pseudomonas	BACE2
3013	ENSG00000182271	rs3103307	0.26340914	0.744359859	0.496860358	0.791062579	-0.247083651	0.07460432	0.198124826	0.078003369	0.219048256	0.227830457	0.289987573	0.293237361	0.420388651	0.38131895	0.999441181	0.998292334	Bacteria.Proteobacteria.Gammaproteobacteria.Pseudomonadales.Pseudomonadaceae.Pseudomonas	TMIGD1
3014	ENSG00000182272	rs6421981	0.77852462	0.992982593	0.23784584	0.060590307	-0.070177316	-0.00177898	-0.412519014	0.529398224	0.248507947	0.201504061	0.346308756	0.277293714	0.60245091	0.444319008	0.999441181	0.970661204	Bacteria.Proteobacteria.Gammaproteobacteria.Pseudomonadales.Pseudomonadaceae.Pseudomonas	B4GALNT4
3015	ENSG00000182307	rs9692932	0.081796317	0.215949848	0.144265625	0.376320186	-0.302901708	0.502253209	0.354939134	-0.424546084	0.17138982	0.402011698	0.240209879	0.476637718	0.252635494	0.190875895	0.999441181	0.979469705	Bacteria.Proteobacteria.Gammaproteobacteria.Pseudomonadales.Pseudomonadaceae.Pseudomonas	C8orf33
3016	ENSG00000182362	rs2839198	0.680953629	0.700063891	0.33340433	0.218483231	-0.252256398	0.130328452	0.781783782	-0.558047735	0.610807177	0.336840001	0.802303999	0.449167058	0.569850345	0.368869133	0.999441181	0.978846307	Bacteria.Proteobacteria.Gammaproteobacteria.Pseudomonadales.Pseudomonadaceae.Pseudomonas	YBEY
3017	ENSG00000182389	rs7600282	0.590053767	0.376135653	0.602790842	0.619985903	-0.118998027	0.156118576	-0.159048827	0.124879586	0.219796238	0.175206107	0.304163399	0.250651989	0.544963985	0.259095225	0.999441181	0.998292334	Bacteria.Proteobacteria.Gammaproteobacteria.Pseudomonadales.Pseudomonadaceae.Pseudomonas	CACNB4
3018	ENSG00000182472	rs4801868	0.174171557	0.358290348	0.505680316	0.084539402	0.22125508	-0.267671025	0.157453429	-0.604341025	0.161060769	0.289346578	0.235273945	0.345080555	0.352440784	0.252978218	0.999441181	0.970661204	Bacteria.Proteobacteria.Gammaproteobacteria.Pseudomonadales.Pseudomonadaceae.Pseudomonas	CAPN12
3019	ENSG00000182504	rs13099674	0.344477079	0.625745138	0.172131991	0.280642721	0.244315013	-0.117105202	-0.45424979	0.362920531	0.256583401	0.238980736	0.329079652	0.333629934	0.454358828	0.344543268	0.999441181	0.978846307	Bacteria.Proteobacteria.Gammaproteobacteria.Pseudomonadales.Pseudomonadaceae.Pseudomonas	CEP97
3020	ENSG00000182511	rs2071382	0.21800629	0.115043229	0.506084572	0.75288375	-0.369290202	0.3608057	-0.297189909	0.099594352	0.296926654	0.225927307	0.444498033	0.315019043	0.387940193	0.129442761	0.999441181	0.998292334	Bacteria.Proteobacteria.Gammaproteobacteria.Pseudomonadales.Pseudomonadaceae.Pseudomonas	FES
3021	ENSG00000182534	rs62085110	0.370657445	0.753123588	0.749164437	0.142388499	-0.156924366	0.074456257	0.07715793	0.512351428	0.174091093	0.235743395	0.240307626	0.345091475	0.4648084	0.382969208	0.999441181	0.970661204	Bacteria.Proteobacteria.Gammaproteobacteria.Pseudomonadales.Pseudomonadaceae.Pseudomonas	MXRA7
3022	ENSG00000182544	rs7303922	0.36052597	0.523828914	0.953136852	0.840196453	-0.415562735	0.184567626	0.034398923	0.074218995	0.451322812	0.287997279	0.583113123	0.366624379	0.459383382	0.311103028	0.999441181	0.998292334	Bacteria.Proteobacteria.Gammaproteobacteria.Pseudomonadales.Pseudomonadaceae.Pseudomonas	MFSD5
3023	ENSG00000182551	rs10179340	0.525865175	0.447324553	0.383067787	0.3594998	0.537457788	-0.342163262	-0.85264694	0.488531006	0.842786057	0.44759486	0.970998764	0.529430752	0.525003792	0.283672109	0.999441181	0.978846307	Bacteria.Proteobacteria.Gammaproteobacteria.Pseudomonadales.Pseudomonadaceae.Pseudomonas	ADI1
3024	ENSG00000182628	rs12150181	0.209806161	0.53064319	0.133397859	0.617850906	0.285870236	-0.166612266	-0.481642828	0.171452152	0.225726964	0.264317733	0.316961986	0.3420374	0.380733046	0.313289154	0.999441181	0.998292334	Bacteria.Proteobacteria.Gammaproteobacteria.Pseudomonadales.Pseudomonadaceae.Pseudomonas	SKA2
3025	ENSG00000182771	rs7070807	0.011922175	0.003798885	0.067560109	0.06790514	-0.428780443	1.080251574	0.483120834	-0.817812416	0.165805405	0.360003298	0.259954005	0.440609417	0.101136436	0.015031263	0.999441181	0.970661204	Bacteria.Proteobacteria.Gammaproteobacteria.Pseudomonadales.Pseudomonadaceae.Pseudomonas	GRID1
3026	ENSG00000182903	rs111887602	0.324090335	0.786452763	0.305377446	0.94101234	-0.196633237	0.059520583	0.279587272	-0.023290802	0.197917836	0.2188064	0.27065738	0.313554534	0.445987218	0.391940756	0.999441181	0.999318055	Bacteria.Proteobacteria.Gammaproteobacteria.Pseudomonadales.Pseudomonadaceae.Pseudomonas	ZNF721
3027	ENSG00000182919	rs628661	0.020835459	0.003745802	0.684614722	0.657102129	0.56607501	-0.536851287	-0.157475419	0.132690566	0.239076704	0.178620112	0.385995677	0.297554374	0.130001257	0.014961712	0.999441181	0.998292334	Bacteria.Proteobacteria.Gammaproteobacteria.Pseudomonadales.Pseudomonadaceae.Pseudomonas	C11orf54
3028	ENSG00000182923	rs4301050	0.444716452	0.549549884	0.909175723	0.851161157	-0.338921846	0.168211125	0.065607791	0.070895484	0.440808284	0.27964032	0.572909248	0.376354081	0.494951513	0.319913167	0.999441181	0.998292334	Bacteria.Proteobacteria.Gammaproteobacteria.Pseudomonadales.Pseudomonadaceae.Pseudomonas	CEP63
3029	ENSG00000182931	rs6032541	0.019094011	0.010633773	0.762569594	0.770274698	0.79648649	-0.611712085	-0.121246364	-0.083789398	0.33149487	0.232649894	0.399677898	0.285756979	0.123451359	0.029003325	0.999441181	0.998292334	Bacteria.Proteobacteria.Gammaproteobacteria.Pseudomonadales.Pseudomonadaceae.Pseudomonas	WFDC10B
3030	ENSG00000182986	rs3810115	0.231852911	0.022751272	0.429919051	0.573119238	0.297862974	-0.494757956	0.261730572	-0.171404593	0.246839778	0.212143266	0.32954788	0.30268144	0.398827457	0.0473445	0.999441181	0.998292334	Bacteria.Proteobacteria.Gammaproteobacteria.Pseudomonadales.Pseudomonadaceae.Pseudomonas	ZNF320
3031	ENSG00000182993	rs10846062	0.508368082	0.171338772	0.348268998	0.759397882	0.211505231	-0.326237544	0.410349277	-0.099521106	0.318053329	0.235898361	0.43438016	0.323599776	0.51562817	0.166110444	0.999441181	0.998292334	Bacteria.Proteobacteria.Gammaproteobacteria.Pseudomonadales.Pseudomonadaceae.Pseudomonas	C12orf60
3032	ENSG00000183048	rs62077217	0.373616807	0.326528895	0.767177674	0.783599844	-0.180235893	0.344476121	0.0795219	-0.128524973	0.201201712	0.348491588	0.267487961	0.466088405	0.465571981	0.240467622	0.999441181	0.998292334	Bacteria.Proteobacteria.Gammaproteobacteria.Pseudomonadales.Pseudomonadaceae.Pseudomonas	SLC25A10
3033	ENSG00000183054	rs71425286	0.642119639	0.278846485	0.714452089	0.519468465	0.098812972	-0.365901279	0.110452839	0.287128157	0.211642974	0.335104785	0.300585162	0.44334968	0.561834075	0.220665505	0.999441181	0.986845328	Bacteria.Proteobacteria.Gammaproteobacteria.Pseudomonadales.Pseudomonadaceae.Pseudomonas	RGPD6
3034	ENSG00000183060	rs2924787	0.034409913	0.0115734	0.50494814	0.804990828	0.686437745	-0.649120062	0.296154877	-0.08033605	0.317796239	0.24991862	0.441764891	0.324082304	0.164210654	0.030576597	0.999441181	0.998292334	Bacteria.Proteobacteria.Gammaproteobacteria.Pseudomonadales.Pseudomonadaceae.Pseudomonas	LYSMD4
3035	ENSG00000183092	rs4074037	0.587112189	0.425394493	0.186046692	0.193522184	0.12114207	-0.168153729	0.436457288	-0.392200622	0.22199407	0.209651262	0.326621115	0.29856469	0.544480332	0.276954669	0.999441181	0.978846307	Bacteria.Proteobacteria.Gammaproteobacteria.Pseudomonadales.Pseudomonadaceae.Pseudomonas	BEGAIN
3036	ENSG00000183137	rs7771058	0.273977399	0.306655553	0.195151324	0.483295836	0.210033203	-0.425901928	-0.345982107	0.351738983	0.190397751	0.4133985	0.264356759	0.498926237	0.425446821	0.231368644	0.999441181	0.983906088	Bacteria.Proteobacteria.Gammaproteobacteria.Pseudomonadales.Pseudomonadaceae.Pseudomonas	CEP57L1
3037	ENSG00000183172	rs133381	0.28940719	0.307823555	0.772809436	0.635928049	-0.385787273	0.239938519	0.136900738	-0.145708999	0.361220871	0.233462031	0.472251144	0.306367227	0.435423009	0.231530852	0.999441181	0.998292334	Bacteria.Proteobacteria.Gammaproteobacteria.Pseudomonadales.Pseudomonadaceae.Pseudomonas	SMDT1
3038	ENSG00000183196	rs2550904	0.137006609	0.200483159	0.643561338	0.612303549	-0.372387687	0.292493238	0.158564409	0.169620606	0.247377049	0.226194692	0.341101003	0.333105608	0.31865952	0.183159903	0.999441181	0.998292334	Bacteria.Proteobacteria.Gammaproteobacteria.Pseudomonadales.Pseudomonadaceae.Pseudomonas	CHST6
3039	ENSG00000183208	rs11855930	0.819031899	0.500390204	0.393221661	0.904457295	0.051126549	0.154365978	-0.248656286	0.03820506	0.222575419	0.227810886	0.289331554	0.317068208	0.61459678	0.303180002	0.999441181	0.998292334	Bacteria.Proteobacteria.Gammaproteobacteria.Pseudomonadales.Pseudomonadaceae.Pseudomonas	GDPGP1
3040	ENSG00000183273	rs7972736	0.021934294	1.32E-05	0.267807496	0.874384646	0.402904959	-0.788262056	0.263292446	-0.042785349	0.171666902	0.167345402	0.235596257	0.269587661	0.132841983	0.000282703	0.999441181	0.998292334	Bacteria.Proteobacteria.Gammaproteobacteria.Pseudomonadales.Pseudomonadaceae.Pseudomonas	CCDC60
3041	ENSG00000183281	rs570295356	0.649204463	0.010949939	0.279618793	0.534200989	0.057687949	-0.597127109	0.191220978	-0.197446125	0.126244496	0.228060796	0.175410716	0.315971905	0.562670647	0.02948399	0.999441181	0.987816916	Bacteria.Proteobacteria.Gammaproteobacteria.Pseudomonadales.Pseudomonadaceae.Pseudomonas	PLGLB1
3042	ENSG00000183291	rs101028	0.583502397	0.120215153	0.299267036	0.834633052	-0.103340908	0.370123662	-0.265758788	-0.076388311	0.187555674	0.23511348	0.254013304	0.364464883	0.542960285	0.13304795	0.999441181	0.998292334	Bacteria.Proteobacteria.Gammaproteobacteria.Pseudomonadales.Pseudomonadaceae.Pseudomonas	SELENOF
3043	ENSG00000183346	rs12219505	0.033879827	0.000543318	0.313637433	0.785277135	-0.35197092	1.239688151	0.222490735	-0.121893545	0.162452258	0.340947644	0.219122857	0.445582675	0.162716328	0.004138258	0.999441181	0.998292334	Bacteria.Proteobacteria.Gammaproteobacteria.Pseudomonadales.Pseudomonadaceae.Pseudomonas	CABCOCO1
3044	ENSG00000183397	rs8644	0.316896027	0.011986818	0.505465206	0.786211088	0.153513879	-0.49306959	0.135069597	0.067999831	0.152219503	0.190817246	0.201724697	0.249687593	0.441892564	0.031373785	0.999441181	0.998292334	Bacteria.Proteobacteria.Gammaproteobacteria.Pseudomonadales.Pseudomonadaceae.Pseudomonas	TEKTIP1
3045	ENSG00000183426	rs147546015	0.109901751	0.002980959	0.628621483	0.749814071	0.259632554	-0.797462942	0.113920308	0.114056097	0.160221376	0.258577898	0.234434427	0.356181775	0.286258956	0.012903716	0.999441181	0.998292334	Bacteria.Proteobacteria.Gammaproteobacteria.Pseudomonadales.Pseudomonadaceae.Pseudomonas	NPIPA1
3046	ENSG00000183474	rs71624206	0.310626155	0.007658376	0.931096202	0.310014101	-0.191033584	1.063364934	-0.021763917	-0.59808129	0.186965594	0.386520642	0.250746984	0.584599561	0.439045538	0.023905168	0.999441181	0.978846307	Bacteria.Proteobacteria.Gammaproteobacteria.Pseudomonadales.Pseudomonadaceae.Pseudomonas	GTF2H2C
3047	ENSG00000183527	rs9977386	0.834191649	0.279047263	0.853160545	0.821802121	0.052109826	-0.282258983	0.06134823	0.076653394	0.247955251	0.258611293	0.330159392	0.338985062	0.61996263	0.220720766	0.999441181	0.998292334	Bacteria.Proteobacteria.Gammaproteobacteria.Pseudomonadales.Pseudomonadaceae.Pseudomonas	PSMG1
3048	ENSG00000183578	rs60981675	0.567221978	0.084755039	0.006567711	0.086480099	-0.086148172	-0.388854279	0.582902879	-0.485404581	0.149813463	0.222194441	0.207662094	0.278931779	0.538317087	0.107495288	0.999441181	0.970661204	Bacteria.Proteobacteria.Gammaproteobacteria.Pseudomonadales.Pseudomonadaceae.Pseudomonas	TNFAIP8L3
3049	ENSG00000183605	rs10886404	0.559375319	0.489840191	0.909340149	0.858417195	0.212516036	-0.195032756	0.053852112	-0.063244994	0.362193643	0.280846697	0.471111389	0.353150239	0.536870761	0.299262013	0.999441181	0.998292334	Bacteria.Proteobacteria.Gammaproteobacteria.Pseudomonadales.Pseudomonadaceae.Pseudomonas	SFXN4
3050	ENSG00000183617	rs12459781	0.487127942	0.357383887	0.549427839	0.864688951	-0.196975003	0.184848222	-0.246162297	0.049858621	0.281873277	0.199438072	0.409103775	0.291444691	0.510926881	0.252915996	0.999441181	0.998292334	Bacteria.Proteobacteria.Gammaproteobacteria.Pseudomonadales.Pseudomonadaceae.Pseudomonas	MRPL54
3051	ENSG00000183726	rs1053438	0.27803379	0.095715016	0.806782251	0.922640211	0.280944001	-0.412731552	0.082425165	-0.029676872	0.256859445	0.244196194	0.335657405	0.304438917	0.427654794	0.115818474	0.999441181	0.998513489	Bacteria.Proteobacteria.Gammaproteobacteria.Pseudomonadales.Pseudomonadaceae.Pseudomonas	TMEM50A
3052	ENSG00000183773	rs12170987	0.225104882	0.026647586	0.435715365	0.921068849	0.279784458	-0.585774572	0.279774605	0.036612506	0.228482983	0.258348192	0.356754252	0.368086283	0.392673467	0.052400408	0.999441181	0.998513489	Bacteria.Proteobacteria.Gammaproteobacteria.Pseudomonadales.Pseudomonadaceae.Pseudomonas	AIFM3
3053	ENSG00000183778	rs656582	0.550124948	0.281483487	0.575618931	0.856499313	0.212795607	-0.25687692	0.300414776	-0.062930118	0.354270794	0.236561626	0.533983595	0.346644034	0.533224879	0.221918802	0.999441181	0.998292334	Bacteria.Proteobacteria.Gammaproteobacteria.Pseudomonadales.Pseudomonadaceae.Pseudomonas	B3GALT5
3054	ENSG00000183780	rs501664	0.275250311	0.265970248	0.589868576	0.614707671	-0.32822251	0.230436452	0.221088959	-0.143508633	0.298335264	0.205398465	0.408160324	0.283746445	0.425555463	0.215224975	0.999441181	0.998292334	Bacteria.Proteobacteria.Gammaproteobacteria.Pseudomonadales.Pseudomonadaceae.Pseudomonas	SLC35F3
3055	ENSG00000183793	rs28453955	3.56E-05	2.82E-05	0.185938377	0.151801195	-1.066313796	0.969837655	0.49609339	-0.449326964	0.240414599	0.215483501	0.371156974	0.309886028	0.002006528	0.000463732	0.999441181	0.970661204	Bacteria.Proteobacteria.Gammaproteobacteria.Pseudomonadales.Pseudomonadaceae.Pseudomonas	NPIPA5
3056	ENSG00000183807	rs648248	0.353375104	0.278352144	0.657544092	0.614420507	-0.238031561	0.345984681	0.162973216	-0.209214235	0.254674164	0.316535858	0.365966879	0.413323974	0.4579853	0.220640719	0.999441181	0.998292334	Bacteria.Proteobacteria.Gammaproteobacteria.Pseudomonadales.Pseudomonadaceae.Pseudomonas	FAM162B
3057	ENSG00000183828	rs66956754	0.133236554	0.172280325	0.920394051	0.740028461	-0.461742936	0.306482887	-0.040390043	0.095222443	0.303737739	0.222108326	0.402610303	0.285769029	0.31491772	0.166604671	0.999441181	0.998292334	Bacteria.Proteobacteria.Gammaproteobacteria.Pseudomonadales.Pseudomonadaceae.Pseudomonas	NUDT14
3058	ENSG00000183831	rs301701	0.258895704	0.106135866	0.790605307	0.447342575	-0.235117644	0.445937918	0.076402971	0.301216553	0.206457571	0.272209522	0.286578531	0.394046844	0.415865691	0.122702531	0.999441181	0.983906088	Bacteria.Proteobacteria.Gammaproteobacteria.Pseudomonadales.Pseudomonadaceae.Pseudomonas	ANKRD45
3059	ENSG00000183833	rs34845376	0.005662283	1.39E-05	0.633227645	0.800252187	-0.356779318	1.372820851	0.083018893	0.099124938	0.12473671	0.292411044	0.173166779	0.390189725	0.067035912	0.000282703	0.999441181	0.998292334	Bacteria.Proteobacteria.Gammaproteobacteria.Pseudomonadales.Pseudomonadaceae.Pseudomonas	CFAP91
3060	ENSG00000183891	rs1017446	0.180980208	0.095471022	0.824427584	0.707377852	-0.255344898	0.41386196	-0.057720851	-0.119266266	0.188860116	0.244681071	0.259142768	0.316350228	0.358425732	0.115606224	0.999441181	0.998292334	Bacteria.Proteobacteria.Gammaproteobacteria.Pseudomonadales.Pseudomonadaceae.Pseudomonas	TTC32
3061	ENSG00000183908	rs6591416	0.159811395	0.04984009	0.913646567	0.631661974	-0.319558779	0.496536137	-0.032064536	0.158330956	0.224766635	0.248516438	0.294557756	0.328739804	0.33950344	0.078956169	0.999441181	0.998292334	Bacteria.Proteobacteria.Gammaproteobacteria.Pseudomonadales.Pseudomonadaceae.Pseudomonas	LRRC55
3062	ENSG00000183978	rs3950933	0.171265923	0.273348462	0.588188619	0.790068887	-0.402359457	0.232565459	0.211939531	-0.08072004	0.290890978	0.210544795	0.389504795	0.301978809	0.350895353	0.218572191	0.999441181	0.998292334	Bacteria.Proteobacteria.Gammaproteobacteria.Pseudomonadales.Pseudomonadaceae.Pseudomonas	COA3
3063	ENSG00000184005	rs17599188	0.004881992	0.000878172	0.980284313	0.472687173	-0.532864857	0.655003791	-0.00630035	0.194437145	0.182932198	0.187922812	0.253981792	0.269207259	0.061075477	0.005873922	0.999441181	0.983906088	Bacteria.Proteobacteria.Gammaproteobacteria.Pseudomonadales.Pseudomonadaceae.Pseudomonas	ST6GALNAC3
3064	ENSG00000184110	rs444518	0.036770723	0.041938308	0.408655486	0.294714531	-0.488717383	0.66426557	0.249562125	0.479116313	0.229277022	0.32020792	0.300112949	0.453610216	0.169614457	0.070690293	0.999441181	0.978846307	Bacteria.Proteobacteria.Gammaproteobacteria.Pseudomonadales.Pseudomonadaceae.Pseudomonas	EIF3C
3065	ENSG00000184117	rs457765	0.501268451	0.298223101	0.313150218	0.265966782	0.187717172	-0.236721665	-0.398219535	0.385926892	0.277600772	0.225767193	0.391793886	0.343991632	0.514208599	0.228406723	0.999441181	0.978846307	Bacteria.Proteobacteria.Gammaproteobacteria.Pseudomonadales.Pseudomonadaceae.Pseudomonas	NIPSNAP1
3066	ENSG00000184164	rs11090920	0.885933321	0.177321324	0.441904907	0.941261871	-0.033324443	0.348842187	-0.23303931	-0.030621548	0.231407609	0.255821258	0.301223765	0.413999937	0.631395799	0.170016461	0.999441181	0.999318055	Bacteria.Proteobacteria.Gammaproteobacteria.Pseudomonadales.Pseudomonadaceae.Pseudomonas	CRELD2
3067	ENSG00000184178	rs6554096	0.890612737	0.821002135	0.474855888	0.488703242	-0.10981365	0.098467853	-0.73742329	0.38845481	0.79540075	0.433475115	1.026035967	0.557906523	0.632118444	0.400423383	0.999441181	0.983906088	Bacteria.Proteobacteria.Gammaproteobacteria.Pseudomonadales.Pseudomonadaceae.Pseudomonas	SCFD2
3068	ENSG00000184220	rs62285481	0.355786646	0.586921867	0.239315102	0.245703144	0.17929737	-0.21379723	-0.317553953	0.559362896	0.192803514	0.391585787	0.267430187	0.477571204	0.458521275	0.331646879	0.999441181	0.978846307	Bacteria.Proteobacteria.Gammaproteobacteria.Pseudomonadales.Pseudomonadaceae.Pseudomonas	CMSS1
3069	ENSG00000184227	rs11626972	0.008787954	1.34E-05	0.425525476	0.073084446	0.539805246	-0.78781964	-0.224850015	0.4640158	0.19989158	0.16743478	0.280418971	0.254763292	0.085701623	0.000282703	0.999441181	0.970661204	Bacteria.Proteobacteria.Gammaproteobacteria.Pseudomonadales.Pseudomonadaceae.Pseudomonas	ACOT1
3070	ENSG00000184313	rs300280	0.808058559	0.834578277	0.919062329	0.625868625	-0.065464785	0.033451643	-0.033038771	0.099174183	0.268399336	0.159551262	0.323895026	0.202460757	0.610616975	0.404121476	0.999441181	0.998292334	Bacteria.Proteobacteria.Gammaproteobacteria.Pseudomonadales.Pseudomonadaceae.Pseudomonas	MROH7
3071	ENSG00000184349	rs1490828	0.046375705	0.005559233	0.113154413	0.042973506	0.408541536	-0.611139224	-0.462494455	0.591718788	0.201237774	0.213177181	0.288065523	0.286714896	0.189661572	0.019320662	0.999441181	0.970661204	Bacteria.Proteobacteria.Gammaproteobacteria.Pseudomonadales.Pseudomonadaceae.Pseudomonas	EFNA5
3072	ENSG00000184381	rs2267371	0.18896993	0.943242821	0.428094803	0.86160021	-0.195197866	0.013097059	0.18184745	0.049045563	0.147059564	0.183262199	0.228058679	0.280229297	0.362911018	0.431578773	0.999441181	0.998292334	Bacteria.Proteobacteria.Gammaproteobacteria.Pseudomonadales.Pseudomonadaceae.Pseudomonas	PLA2G6
3073	ENSG00000184454	rs6424105	0.152033431	0.004057631	0.644056003	0.91278447	-0.293509551	0.711142652	-0.124527708	0.040181718	0.202540498	0.238817012	0.2682825	0.365462033	0.330918019	0.015882711	0.999441181	0.998292334	Bacteria.Proteobacteria.Gammaproteobacteria.Pseudomonadales.Pseudomonadaceae.Pseudomonas	NCMAP
3074	ENSG00000184465	rs4073926	0.931475671	0.705541096	0.443129769	0.314965517	0.010658906	-0.053839988	0.126948948	-0.204938434	0.123485434	0.141873963	0.16453576	0.20239523	0.639578438	0.370470084	0.999441181	0.978846307	Bacteria.Proteobacteria.Gammaproteobacteria.Pseudomonadales.Pseudomonadaceae.Pseudomonas	WDR27
3075	ENSG00000184470	rs2020917	0.452488984	0.647033412	0.67912439	0.699225113	-0.157493684	0.126333017	0.125884886	-0.140631389	0.208394347	0.274641462	0.302972739	0.362401862	0.496755839	0.35147449	0.999441181	0.998292334	Bacteria.Proteobacteria.Gammaproteobacteria.Pseudomonadales.Pseudomonadaceae.Pseudomonas	TXNRD2
3076	ENSG00000184500	rs7644769	0.655299407	0.451891252	0.515993077	0.696865629	0.095604328	-0.182057645	0.19063814	-0.12237819	0.213189771	0.240577569	0.291920035	0.312780001	0.564791301	0.285280148	0.999441181	0.998292334	Bacteria.Proteobacteria.Gammaproteobacteria.Pseudomonadales.Pseudomonadaceae.Pseudomonas	PROS1
3077	ENSG00000184508	rs17635872	0.942799889	0.21420354	0.761831479	0.570794571	0.014891311	-0.370241635	0.088389947	0.223638033	0.206752179	0.295208172	0.290437961	0.392532883	0.642762264	0.19012996	0.999441181	0.997414619	Bacteria.Proteobacteria.Gammaproteobacteria.Pseudomonadales.Pseudomonadaceae.Pseudomonas	HDDC3
3078	ENSG00000184517	rs8058619	0.14066897	0.067079717	0.564348086	0.342768707	0.289322082	-0.465894026	0.165325777	-0.326382895	0.194017482	0.250234	0.285380962	0.341552727	0.321760998	0.093873092	0.999441181	0.978846307	Bacteria.Proteobacteria.Gammaproteobacteria.Pseudomonadales.Pseudomonadaceae.Pseudomonas	ZFP1
3079	ENSG00000184619	rs8074318	0.403767803	0.176025985	0.931311725	0.491637469	0.168411727	-0.197871426	-0.026794955	0.153301236	0.200415885	0.144668036	0.309681803	0.221673602	0.479533062	0.169062988	0.999441181	0.983906088	Bacteria.Proteobacteria.Gammaproteobacteria.Pseudomonadales.Pseudomonadaceae.Pseudomonas	KRBA2
3080	ENSG00000184719	rs11202790	0.935401298	0.430475752	0.680029273	0.368275879	0.018318548	-0.207117237	-0.140401276	0.319387837	0.225152182	0.261100152	0.338923241	0.352558001	0.640745231	0.278969818	0.999441181	0.979469705	Bacteria.Proteobacteria.Gammaproteobacteria.Pseudomonadales.Pseudomonadaceae.Pseudomonas	RNLS
3081	ENSG00000184730	rs40831	0.086344043	0.084860444	0.371671492	0.838629534	-0.378075552	0.286567514	0.261947608	-0.051517602	0.217160401	0.163803663	0.291223801	0.251979053	0.257674302	0.107504635	0.999441181	0.998292334	Bacteria.Proteobacteria.Gammaproteobacteria.Pseudomonadales.Pseudomonadaceae.Pseudomonas	APOBR
3082	ENSG00000184743	rs3016865	0.995198379	0.747477694	0.56685761	0.276652978	0.001169361	0.084747317	-0.145838032	0.530093346	0.193576725	0.26211868	0.25337654	0.483246477	0.654582412	0.381350649	0.999441181	0.978846307	Bacteria.Proteobacteria.Gammaproteobacteria.Pseudomonadales.Pseudomonadaceae.Pseudomonas	ATL3
3083	ENSG00000184752	rs10859822	0.622367481	0.579105914	0.820954817	0.779858317	-0.122753301	0.153024366	-0.076033875	-0.099009913	0.248074565	0.274507862	0.334626254	0.352790452	0.556956509	0.328531718	0.999441181	0.998292334	Bacteria.Proteobacteria.Gammaproteobacteria.Pseudomonadales.Pseudomonadaceae.Pseudomonas	NDUFA12
3084	ENSG00000184838	rs10069230	0.697016611	0.059806125	0.597614428	0.025352856	-0.067219524	0.697560193	0.123562641	-1.174183216	0.171893038	0.364229513	0.232961037	0.513207904	0.574560463	0.087556716	0.999441181	0.927761773	Bacteria.Proteobacteria.Gammaproteobacteria.Pseudomonadales.Pseudomonadaceae.Pseudomonas	PRR16
3085	ENSG00000184857	rs45545237	0.694332555	0.911289393	0.504179215	0.258702594	-0.085005861	0.030939686	0.188845606	-0.479723572	0.215365026	0.276641385	0.28118551	0.421074394	0.574499848	0.425145152	0.999441181	0.978846307	Bacteria.Proteobacteria.Gammaproteobacteria.Pseudomonadales.Pseudomonadaceae.Pseudomonas	TMEM186
3086	ENSG00000184860	rs11542462	0.111692843	0.001904771	0.881166033	0.305979208	-0.269685918	1.174803423	0.0389017	-0.486758211	0.167279301	0.36320361	0.259221424	0.471802721	0.287597602	0.009788538	0.999441181	0.978846307	Bacteria.Proteobacteria.Gammaproteobacteria.Pseudomonadales.Pseudomonadaceae.Pseudomonas	SDR42E1
3087	ENSG00000184903	rs214455	0.023637568	0.022499399	0.614543161	0.798624013	0.680618346	-0.533261987	-0.191031318	-0.075454248	0.293797055	0.228210776	0.37753281	0.294559015	0.138603025	0.046994416	0.999441181	0.998292334	Bacteria.Proteobacteria.Gammaproteobacteria.Pseudomonadales.Pseudomonadaceae.Pseudomonas	IMMP2L
3088	ENSG00000184908	rs6683445	0.003122224	0.010126294	0.66603876	0.636946089	-0.681567911	0.461461538	0.139575563	0.117185476	0.222137785	0.174288204	0.321946467	0.247139867	0.045227537	0.028073453	0.999441181	0.998292334	Bacteria.Proteobacteria.Gammaproteobacteria.Pseudomonadales.Pseudomonadaceae.Pseudomonas	CLCNKB
3089	ENSG00000184916	rs72705798	0.347140825	0.152615225	0.757204171	0.997254182	-0.187478215	0.521039243	0.082329561	0.001545791	0.197990333	0.360069219	0.26520231	0.447479631	0.454358828	0.154780313	0.999441181	0.99998854	Bacteria.Proteobacteria.Gammaproteobacteria.Pseudomonadales.Pseudomonadaceae.Pseudomonas	JAG2
3090	ENSG00000184925	rs884218	0.639097825	0.478420822	0.986829247	0.867384112	0.156631402	-0.156175164	-0.007077255	0.047092858	0.332455364	0.219070308	0.427099574	0.280927273	0.560898117	0.295649504	0.999441181	0.998292334	Bacteria.Proteobacteria.Gammaproteobacteria.Pseudomonadales.Pseudomonadaceae.Pseudomonas	LCN12
3091	ENSG00000184949	rs2294296	0.158184831	0.010400606	0.60918468	0.931113449	-0.282446552	0.577020231	-0.143383836	-0.026620611	0.197877646	0.218761968	0.279125542	0.306779025	0.337786147	0.02850979	0.999441181	0.999318055	Bacteria.Proteobacteria.Gammaproteobacteria.Pseudomonadales.Pseudomonadaceae.Pseudomonas	FAM227A
3092	ENSG00000184983	rs5751211	0.776421128	0.943258702	0.732748629	0.368523539	-0.065095024	0.019125859	0.108366225	-0.348891051	0.228282374	0.26769596	0.316010408	0.385325731	0.601198783	0.431578773	0.999441181	0.979469705	Bacteria.Proteobacteria.Gammaproteobacteria.Pseudomonadales.Pseudomonadaceae.Pseudomonas	NDUFA6
3093	ENSG00000185009	rs7099026	0.191343483	0.178776639	0.185467926	0.206479338	0.605212266	-0.424742706	-0.748439874	0.490338171	0.458440217	0.312543524	0.559345803	0.384321707	0.364813956	0.170462893	0.999441181	0.978846307	Bacteria.Proteobacteria.Gammaproteobacteria.Pseudomonadales.Pseudomonadaceae.Pseudomonas	AP3M1
3094	ENSG00000185043	rs9744242	0.047312869	0.045333172	0.541551282	0.485753458	-0.567728156	0.47514345	0.22755124	-0.213536024	0.280879721	0.232888305	0.370811748	0.304606629	0.191184991	0.074403702	0.999441181	0.983906088	Bacteria.Proteobacteria.Gammaproteobacteria.Pseudomonadales.Pseudomonadaceae.Pseudomonas	CIB1
3095	ENSG00000185163	rs60927391	0.352075655	0.581738657	0.801653951	0.31221279	-0.17391728	0.120460025	0.063655807	0.320270378	0.185572329	0.217602844	0.252380938	0.314487925	0.4573201	0.329601995	0.999441181	0.978846307	Bacteria.Proteobacteria.Gammaproteobacteria.Pseudomonadales.Pseudomonadaceae.Pseudomonas	DDX51
3096	ENSG00000185164	rs149458579	0.056027624	0.030324757	0.094197041	0.140138652	0.350181481	-0.807692463	-0.433835872	0.684712727	0.180034561	0.364894027	0.255481298	0.458540341	0.207180788	0.05726566	0.999441181	0.970661204	Bacteria.Proteobacteria.Gammaproteobacteria.Pseudomonadales.Pseudomonadaceae.Pseudomonas	NOMO2
3097	ENSG00000185176	rs10804412	0.546126321	0.173324644	0.47523672	0.915800026	-0.227886496	0.353247768	-0.329958537	0.034453093	0.375611673	0.256630967	0.459495327	0.324626782	0.532206291	0.167135139	0.999441181	0.998292334	Bacteria.Proteobacteria.Gammaproteobacteria.Pseudomonadales.Pseudomonadaceae.Pseudomonas	AQP12B
3098	ENSG00000185201	rs117325804	0.191755328	0.00524115	0.576224114	0.102477123	-0.252886677	0.821266009	0.146271047	-0.657121445	0.191738323	0.284393893	0.260408568	0.396821764	0.364813956	0.018756619	0.999441181	0.970661204	Bacteria.Proteobacteria.Gammaproteobacteria.Pseudomonadales.Pseudomonadaceae.Pseudomonas	IFITM2
3099	ENSG00000185219	rs66922431	0.720928936	0.796920948	0.489651216	0.826502794	-0.065860254	-0.070182814	0.189948791	0.07953739	0.183583786	0.27163078	0.273406333	0.361433142	0.582635531	0.394037105	0.999441181	0.998292334	Bacteria.Proteobacteria.Gammaproteobacteria.Pseudomonadales.Pseudomonadaceae.Pseudomonas	ZNF445
3100	ENSG00000185252	rs13056016	0.030747136	0.047722356	0.314990093	0.631672023	-0.409927721	0.414133349	0.262103004	0.141828464	0.185682331	0.205279541	0.258863658	0.294484662	0.153552887	0.077049576	0.999441181	0.998292334	Bacteria.Proteobacteria.Gammaproteobacteria.Pseudomonadales.Pseudomonadaceae.Pseudomonas	ZNF74
3101	ENSG00000185272	rs11910130	0.001428908	0.000201125	0.023335281	0.294283049	0.546078091	-0.840518049	-0.519364433	0.349337312	0.16403651	0.213481758	0.223683147	0.330442178	0.026025568	0.00206715	0.999441181	0.978846307	Bacteria.Proteobacteria.Gammaproteobacteria.Pseudomonadales.Pseudomonadaceae.Pseudomonas	RBM11
3102	ENSG00000185303	rs1650232	0.003606389	0.001315971	0.779131998	0.617299212	1.003178819	-0.667909707	0.154735473	-0.166867257	0.332325008	0.199033454	0.549488567	0.332368008	0.04930392	0.00764887	0.999441181	0.998292334	Bacteria.Proteobacteria.Gammaproteobacteria.Pseudomonadales.Pseudomonadaceae.Pseudomonas	SFTPA2
3103	ENSG00000185339	rs4340628	0.421506849	0.276509348	0.342234504	0.564956071	0.142454624	-0.240550582	-0.257115352	0.186499367	0.176119645	0.219225823	0.268766049	0.322434681	0.48502404	0.220263751	0.999441181	0.993523761	Bacteria.Proteobacteria.Gammaproteobacteria.Pseudomonadales.Pseudomonadaceae.Pseudomonas	TCN2
3104	ENSG00000185344	rs10744161	0.010013963	0.001753604	0.273798245	0.114035625	0.714203569	-0.656747376	-0.475606881	0.475449214	0.269320619	0.201339417	0.430981213	0.296871957	0.092556338	0.00926194	0.999441181	0.970661204	Bacteria.Proteobacteria.Gammaproteobacteria.Pseudomonadales.Pseudomonadaceae.Pseudomonas	ATP6V0A2
3105	ENSG00000185420	rs3124096	0.006529068	0.002082595	0.176528892	0.11113441	1.559548212	-0.989071569	-1.158639664	0.743217011	0.555175328	0.308612173	0.84810583	0.460265571	0.073532679	0.010234333	0.999441181	0.970661204	Bacteria.Proteobacteria.Gammaproteobacteria.Pseudomonadales.Pseudomonadaceae.Pseudomonas	SMYD3
3106	ENSG00000185479	rs3809178	0.165212449	0.035223122	0.947325625	0.485794326	-0.249471873	0.608968388	0.01675417	-0.259444455	0.177774175	0.283239596	0.252636182	0.370129271	0.345058769	0.062760383	0.999441181	0.983906088	Bacteria.Proteobacteria.Gammaproteobacteria.Pseudomonadales.Pseudomonadaceae.Pseudomonas	KRT6B
3107	ENSG00000185482	rs11172134	0.278057556	0.006925069	0.802284981	0.072033387	-0.193322354	0.943566305	0.066835831	-0.808641956	0.176758181	0.33846344	0.265853161	0.44230666	0.427654794	0.022233798	0.999441181	0.970661204	Bacteria.Proteobacteria.Gammaproteobacteria.Pseudomonadales.Pseudomonadaceae.Pseudomonas	STAC3
3108	ENSG00000185499	rs4971059	0.181873924	0.029040275	0.493007417	0.985405094	-0.276047824	0.478870108	-0.220555966	0.005751432	0.204596683	0.214582811	0.319938696	0.313216767	0.359215865	0.055751312	0.999441181	0.99998854	Bacteria.Proteobacteria.Gammaproteobacteria.Pseudomonadales.Pseudomonadaceae.Pseudomonas	MUC1
3109	ENSG00000185513	rs4325825	0.8620585	0.700941482	0.676810603	0.469732712	0.022119471	-0.041718903	0.074033438	-0.109705123	0.126807228	0.10815735	0.176826543	0.150879262	0.627287188	0.36898551	0.999441181	0.983906088	Bacteria.Proteobacteria.Gammaproteobacteria.Pseudomonadales.Pseudomonadaceae.Pseudomonas	L3MBTL1
3110	ENSG00000185522	rs111655589	0.409067973	0.699269981	0.226849211	0.815636914	-0.169488443	-0.079326145	0.338353661	-0.066259436	0.204000146	0.204452627	0.277364934	0.283046697	0.481544082	0.368743822	0.999441181	0.998292334	Bacteria.Proteobacteria.Gammaproteobacteria.Pseudomonadales.Pseudomonadaceae.Pseudomonas	LMNTD2
3111	ENSG00000185619	rs3775142	0.668037516	0.523090731	0.895246947	0.805797538	0.15649564	-0.173609596	-0.061700258	0.08405663	0.363290844	0.270415933	0.46680259	0.340529586	0.567604313	0.311008915	0.999441181	0.998292334	Bacteria.Proteobacteria.Gammaproteobacteria.Pseudomonadales.Pseudomonadaceae.Pseudomonas	PCGF3
3112	ENSG00000185668	rs6600439	0.770203183	0.290610227	0.95917725	0.331011571	-0.068067965	0.269401466	0.015931342	-0.386415616	0.23206592	0.25288168	0.310063913	0.394586513	0.599193699	0.225943834	0.999441181	0.978846307	Bacteria.Proteobacteria.Gammaproteobacteria.Pseudomonadales.Pseudomonadaceae.Pseudomonas	POU3F1
3113	ENSG00000185730	rs7015233	0.155666509	0.466259637	0.016943502	0.134700536	-0.328886512	0.162930075	0.82945528	-0.480229204	0.228996534	0.22233133	0.3385465	0.317109813	0.334058228	0.289934472	0.999441181	0.970661204	Bacteria.Proteobacteria.Gammaproteobacteria.Pseudomonadales.Pseudomonadaceae.Pseudomonas	ZNF696
3114	ENSG00000185808	rs7280542	0.143363903	0.090237542	0.095973869	0.012411163	0.482810829	-0.345209294	0.694207766	-0.684190505	0.326002323	0.200778885	0.411061163	0.266146811	0.323129874	0.111870065	0.999441181	0.924440141	Bacteria.Proteobacteria.Gammaproteobacteria.Pseudomonadales.Pseudomonadaceae.Pseudomonas	PIGP
3115	ENSG00000185813	rs2139883	0.071236577	0.011740725	0.038377452	0.009791119	0.582493802	-0.688066041	-0.913339892	0.942715657	0.317693534	0.26547023	0.432226874	0.354365885	0.234198808	0.030825402	0.999441181	0.924440141	Bacteria.Proteobacteria.Gammaproteobacteria.Pseudomonadales.Pseudomonadaceae.Pseudomonas	PCYT2
3116	ENSG00000185829	rs774169581	0.561042458	0.620116591	0.938552384	0.322004901	-0.096630905	0.149303837	0.017346032	0.406072471	0.165392474	0.299787294	0.22415599	0.406954475	0.537395136	0.343236376	0.999441181	0.978846307	Bacteria.Proteobacteria.Gammaproteobacteria.Pseudomonadales.Pseudomonadaceae.Pseudomonas	ARL17A
3117	ENSG00000185864	rs194548	0.035182649	0.001424346	0.241782025	0.909171851	0.42426327	-0.491350125	0.332616853	-0.024632462	0.197285551	0.147550594	0.281604272	0.215089718	0.165682933	0.008138461	0.999441181	0.998292334	Bacteria.Proteobacteria.Gammaproteobacteria.Pseudomonadales.Pseudomonadaceae.Pseudomonas	NPIPB4
3118	ENSG00000185875	rs902903	0.167316099	0.137056288	0.234897146	0.422724789	-0.371273967	0.34733846	0.439518433	-0.256219453	0.265906855	0.230766536	0.366635786	0.317606028	0.346820542	0.144481928	0.999441181	0.983906088	Bacteria.Proteobacteria.Gammaproteobacteria.Pseudomonadales.Pseudomonadaceae.Pseudomonas	THNSL1
3119	ENSG00000185900	rs11784974	0.136532404	0.084965382	0.092533841	0.080410753	0.331594649	-0.484082701	-0.494208442	0.599400669	0.220007719	0.276799813	0.289528498	0.337578491	0.31865952	0.107519359	0.999441181	0.970661204	Bacteria.Proteobacteria.Gammaproteobacteria.Pseudomonadales.Pseudomonadaceae.Pseudomonas	POMK
3120	ENSG00000185917	rs7281482	0.033186886	0.010908488	0.462553404	0.501813787	0.785464767	-0.560836906	0.345697493	-0.194634413	0.3610667	0.214083445	0.467818492	0.288198541	0.159933105	0.029419373	0.999441181	0.985109498	Bacteria.Proteobacteria.Gammaproteobacteria.Pseudomonadales.Pseudomonadaceae.Pseudomonas	SETD4
3121	ENSG00000185940	rs1021343	0.436191128	0.26018378	0.757404586	0.337638948	-0.168721782	0.281430482	0.085889774	-0.350789704	0.215369582	0.247800556	0.276906725	0.363188077	0.491121713	0.212377762	0.999441181	0.978846307	Bacteria.Proteobacteria.Gammaproteobacteria.Pseudomonadales.Pseudomonadaceae.Pseudomonas	KRTAP5-5
3122	ENSG00000186001	rs9325411	0.896142179	0.507510208	0.999342582	0.481409534	0.041806842	-0.168161155	-0.000379459	0.241309661	0.319038465	0.252361705	0.458794664	0.3408105	0.632896845	0.305088137	0.999607238	0.983906088	Bacteria.Proteobacteria.Gammaproteobacteria.Pseudomonadales.Pseudomonadaceae.Pseudomonas	LRCH3
3123	ENSG00000186010	rs74950305	0.494327572	0.089630287	0.953705626	0.678190383	0.142852022	-0.514240675	-0.016665408	0.16518567	0.207857648	0.298512821	0.285978461	0.396335985	0.512820041	0.111351294	0.999441181	0.998292334	Bacteria.Proteobacteria.Gammaproteobacteria.Pseudomonadales.Pseudomonadaceae.Pseudomonas	NDUFA13
3124	ENSG00000186026	rs62115524	0.017523705	0.015163096	0.701164048	0.67995367	-0.916231151	0.555861395	0.208597493	-0.129939694	0.376002458	0.222922996	0.541218116	0.313590839	0.116308995	0.036669414	0.999441181	0.998292334	Bacteria.Proteobacteria.Gammaproteobacteria.Pseudomonadales.Pseudomonadaceae.Pseudomonas	ZNF284
3125	ENSG00000186063	rs71524942	0.480653057	0.358021763	0.912507822	0.960854051	-0.314886891	0.2713514	-0.061373544	-0.018647276	0.443957081	0.293160074	0.556434321	0.37848208	0.507286853	0.252978218	0.999441181	0.99998854	Bacteria.Proteobacteria.Gammaproteobacteria.Pseudomonadales.Pseudomonadaceae.Pseudomonas	AIDA
3126	ENSG00000186115	rs3810427	0.083542829	0.023152912	0.784680132	0.601373024	0.339469277	-0.450375988	0.074046564	-0.133476872	0.193201411	0.193704192	0.269907915	0.254263131	0.254225881	0.04800251	0.999441181	0.998292334	Bacteria.Proteobacteria.Gammaproteobacteria.Pseudomonadales.Pseudomonadaceae.Pseudomonas	CYP4F2
3127	ENSG00000186132	rs2166504	0.447238085	0.240788322	0.77774419	0.676232545	-0.157943795	0.255969346	-0.087610015	-0.133703521	0.206571904	0.216250053	0.309120346	0.318741464	0.495895992	0.202528703	0.999441181	0.998292334	Bacteria.Proteobacteria.Gammaproteobacteria.Pseudomonadales.Pseudomonadaceae.Pseudomonas	C2orf76
3128	ENSG00000186153	rs12933480	0.034838965	0.104455306	0.73229945	0.405711541	-0.514233442	0.453237189	-0.118349504	0.306047268	0.238656465	0.275305897	0.344520298	0.365724942	0.165321649	0.121639442	0.999441181	0.979469705	Bacteria.Proteobacteria.Gammaproteobacteria.Pseudomonadales.Pseudomonadaceae.Pseudomonas	WWOX
3129	ENSG00000186184	rs56173543	0.365240451	0.368595391	0.580898313	0.399310648	-0.191869648	0.314391446	0.156515833	-0.375895098	0.210450725	0.347275759	0.282105786	0.443090793	0.461591483	0.256180955	0.999441181	0.979469705	Bacteria.Proteobacteria.Gammaproteobacteria.Pseudomonadales.Pseudomonadaceae.Pseudomonas	POLR1D
3130	ENSG00000186204	rs7254785	0.161426792	0.126014851	0.92305587	0.838910016	0.455191642	-0.375704019	-0.053414347	0.074599013	0.321423429	0.242449059	0.550918361	0.36551748	0.341127033	0.137785602	0.999441181	0.998292334	Bacteria.Proteobacteria.Gammaproteobacteria.Pseudomonadales.Pseudomonadaceae.Pseudomonas	CYP4F12
3131	ENSG00000186205	rs1874121	0.10881218	0.022034587	0.61052593	0.582176631	-0.371082629	0.500023866	0.160657171	-0.178889639	0.228281711	0.213214385	0.313929671	0.323527981	0.284918967	0.046426271	0.999441181	0.998292334	Bacteria.Proteobacteria.Gammaproteobacteria.Pseudomonadales.Pseudomonadaceae.Pseudomonas	MTARC1
3132	ENSG00000186230	rs3746224	0.228426227	0.144165682	0.723224363	0.819690543	0.317119672	-0.321328524	0.13855285	-0.071470086	0.260851525	0.217408388	0.38955798	0.31229642	0.395404238	0.149132729	0.999441181	0.998292334	Bacteria.Proteobacteria.Gammaproteobacteria.Pseudomonadales.Pseudomonadaceae.Pseudomonas	ZNF749
3133	ENSG00000186283	rs1128952	0.111013292	0.038317164	0.106563219	0.139729608	0.359375012	-0.535589624	-0.478913692	0.530099715	0.222479813	0.253379637	0.292703127	0.354626256	0.287589407	0.066614329	0.999441181	0.970661204	Bacteria.Proteobacteria.Gammaproteobacteria.Pseudomonadales.Pseudomonadaceae.Pseudomonas	TOR3A
3134	ENSG00000186409	rs12024669	0.572121165	0.067492031	0.771485364	0.938408589	0.098957712	-0.414049862	0.068986382	-0.025972395	0.174293516	0.22273211	0.236555731	0.334845936	0.53844521	0.094019081	0.999441181	0.999318055	Bacteria.Proteobacteria.Gammaproteobacteria.Pseudomonadales.Pseudomonadaceae.Pseudomonas	CCDC30
3135	ENSG00000186417	rs2445772	0.810203906	0.563312458	0.319873779	0.391314297	0.095619002	-0.147778213	0.585635072	-0.32051998	0.396549722	0.254412369	0.584308703	0.371442767	0.61139961	0.323546188	0.999441181	0.979469705	Bacteria.Proteobacteria.Gammaproteobacteria.Pseudomonadales.Pseudomonadaceae.Pseudomonas	GLDN
3136	ENSG00000186432	rs10936209	0.246048065	0.060783482	0.816862711	0.596244064	-0.25666719	0.436149986	0.0654628	-0.168462835	0.219298326	0.228627145	0.281550337	0.316427762	0.407204328	0.088323539	0.999441181	0.998292334	Bacteria.Proteobacteria.Gammaproteobacteria.Pseudomonadales.Pseudomonadaceae.Pseudomonas	KPNA4
3137	ENSG00000186446	rs56084453	0.323115452	0.646549441	0.301616379	0.875807126	-0.194702433	0.133634781	0.291174813	0.062381867	0.195577032	0.290087618	0.279673227	0.397604442	0.445987218	0.35147449	0.999441181	0.998292334	Bacteria.Proteobacteria.Gammaproteobacteria.Pseudomonadales.Pseudomonadaceae.Pseudomonas	ZNF501
3138	ENSG00000186448	rs9865272	0.20238775	0.018583525	0.97451466	0.627173255	0.274050004	-0.538763136	-0.009047831	0.160022057	0.212840585	0.223229088	0.282145767	0.327919872	0.373162328	0.041876983	0.999441181	0.998292334	Bacteria.Proteobacteria.Gammaproteobacteria.Pseudomonadales.Pseudomonadaceae.Pseudomonas	ZNF197
3139	ENSG00000186468	rs6880209	0.121547481	0.008501942	0.621583405	0.310780811	0.348530907	-0.632206492	-0.143104717	0.303348399	0.222206911	0.233052574	0.288551765	0.296984364	0.302592298	0.025454153	0.999441181	0.978846307	Bacteria.Proteobacteria.Gammaproteobacteria.Pseudomonadales.Pseudomonadaceae.Pseudomonas	RPS23
