## Supplemental Table 6 for "Host genotypes interact with microbial communities to modulate gene expression in the human intestine" (part 2 of 3)

	pid	sid	Intercept_pval	dosage_pval	microbe_pval	interaction_pval	Intercept_effect	dosage_effect	microbe_effect	interaction_effect	Intercept_SE	dosage_SE	microbe_SE	interaction_SE	Intercept_qval	dosage_qval	microbe_qval	interaction_qval	microbe	symbol
3140	ENSG00000186470	rs1624064	0.110167942	0.035429541	0.622530104	0.977442715	-0.36315884	0.439242598	-0.178405124	0.008429628	0.224279397	0.204535779	0.360711259	0.297000714	0.286650877	0.062928618	0.999441181	0.99998854	Bacteria.Proteobacteria.Gammaproteobacteria.Pseudomonadales.Pseudomonadaceae.Pseudomonas	BTN3A2
3141	ENSG00000186474	rs3760739	0.027951721	0.01632508	0.127232713	0.274734653	0.445224987	-0.632066738	-0.440152665	0.399170115	0.198092342	0.256451953	0.284968298	0.362429424	0.147729494	0.038431839	0.999441181	0.978846307	Bacteria.Proteobacteria.Gammaproteobacteria.Pseudomonadales.Pseudomonadaceae.Pseudomonas	KLK12
3142	ENSG00000186510	rs1763604	0.006399794	0.026449311	0.673910903	0.114932276	-0.68861263	0.43340638	-0.139540088	0.402674052	0.244507455	0.190888206	0.330140568	0.252065705	0.07305354	0.052204191	0.999441181	0.970661204	Bacteria.Proteobacteria.Gammaproteobacteria.Pseudomonadales.Pseudomonadaceae.Pseudomonas	CLCNKA
3143	ENSG00000186523	rs76796860	0.002439898	0.001174034	0.09967079	0.058289917	-0.710443423	1.040487356	0.498013489	-0.842674795	0.225403098	0.306687853	0.298225049	0.437305342	0.038741996	0.007130434	0.999441181	0.970661204	Bacteria.Proteobacteria.Gammaproteobacteria.Pseudomonadales.Pseudomonadaceae.Pseudomonas	FAM86B1
3144	ENSG00000186529	rs2178775	0.023922208	0.043835694	0.648472069	0.737696182	0.517695912	-0.46068468	-0.143690169	-0.103797016	0.223942098	0.224171995	0.313748608	0.308625326	0.138737244	0.072868329	0.999441181	0.998292334	Bacteria.Proteobacteria.Gammaproteobacteria.Pseudomonadales.Pseudomonadaceae.Pseudomonas	CYP4F3
3145	ENSG00000186532	rs7224977	0.005721983	0.00352669	0.239177792	0.261793164	1.277988458	-0.880692311	-0.64807621	0.402032019	0.447394706	0.291005039	0.545620536	0.355199034	0.067173677	0.01433195	0.999441181	0.978846307	Bacteria.Proteobacteria.Gammaproteobacteria.Pseudomonadales.Pseudomonadaceae.Pseudomonas	SMYD4
3146	ENSG00000186567	rs2289494	0.139213246	0.062258015	0.650550231	0.908820779	0.522425397	-0.381996614	0.221199988	-0.032981338	0.349028871	0.201410892	0.4860759	0.286877967	0.321421756	0.089463552	0.999441181	0.998292334	Bacteria.Proteobacteria.Gammaproteobacteria.Pseudomonadales.Pseudomonadaceae.Pseudomonas	CEACAM19
3147	ENSG00000186575	rs2245194	0.708793659	0.717981865	0.114633294	0.084803336	-0.155085195	0.09918949	0.898907759	-0.641878445	0.413457472	0.27346913	0.562225529	0.366832665	0.579094522	0.374100309	0.999441181	0.970661204	Bacteria.Proteobacteria.Gammaproteobacteria.Pseudomonadales.Pseudomonadaceae.Pseudomonas	NF2
3148	ENSG00000186635	rs479490	0.997829417	0.78373549	0.362284878	0.490939406	0.000825303	-0.05802458	0.379518516	-0.202290449	0.302225819	0.210558221	0.413699222	0.292039484	0.654811681	0.391421443	0.999441181	0.983906088	Bacteria.Proteobacteria.Gammaproteobacteria.Pseudomonadales.Pseudomonadaceae.Pseudomonas	ARAP1
3149	ENSG00000186638	rs67806641	0.267535576	0.043792303	0.841243219	0.308490491	-0.261221183	0.576227158	0.064997197	-0.361423286	0.233608826	0.280336173	0.323217346	0.352156657	0.421621927	0.072868062	0.999441181	0.978846307	Bacteria.Proteobacteria.Gammaproteobacteria.Pseudomonadales.Pseudomonadaceae.Pseudomonas	KIF24
3150	ENSG00000186665	rs7502307	0.724773631	0.119312237	0.954661845	0.858142055	0.067181847	-0.519704465	0.015168262	0.080357586	0.189999613	0.329312243	0.265783357	0.447824503	0.58391336	0.132483591	0.999441181	0.998292334	Bacteria.Proteobacteria.Gammaproteobacteria.Pseudomonadales.Pseudomonadaceae.Pseudomonas	C17orf58
3151	ENSG00000186732	rs4513387	0.606559193	0.12870241	0.678595875	0.349197936	-0.088448721	0.493597437	-0.096123954	-0.396085352	0.170925786	0.320826173	0.230942354	0.420095209	0.549352173	0.139509943	0.999441181	0.978846307	Bacteria.Proteobacteria.Gammaproteobacteria.Pseudomonadales.Pseudomonadaceae.Pseudomonas	MPPED1
3152	ENSG00000186792	rs13100173	0.428268499	0.220320823	0.28545294	0.140526019	0.211576438	-0.278202495	0.368745416	-0.471765137	0.265442707	0.2248272	0.342419086	0.316246804	0.488384424	0.191525504	0.999441181	0.970661204	Bacteria.Proteobacteria.Gammaproteobacteria.Pseudomonadales.Pseudomonadaceae.Pseudomonas	HYAL3
3153	ENSG00000186910	rs10132253	0.021326162	0.019566756	0.457839635	0.344628545	0.959438208	-0.57047067	0.449393444	-0.333064099	0.40682156	0.238396497	0.601763029	0.349899643	0.130434557	0.043039175	0.999441181	0.978846307	Bacteria.Proteobacteria.Gammaproteobacteria.Pseudomonadales.Pseudomonadaceae.Pseudomonas	SERPINA11
3154	ENSG00000186952	rs113128014	0.752778903	0.789620526	0.363537318	0.347439059	-0.052902845	0.103653421	-0.20663799	0.5354771	0.167259404	0.386927337	0.22584085	0.565854171	0.594981462	0.392188967	0.999441181	0.978846307	Bacteria.Proteobacteria.Gammaproteobacteria.Pseudomonadales.Pseudomonadaceae.Pseudomonas	TMEM232
3155	ENSG00000186973	rs559850	0.096234535	0.00745416	0.900503554	0.797757918	0.304585652	-0.738499132	-0.031323678	0.0862026	0.180498712	0.267475404	0.249576743	0.335044923	0.269975067	0.02344136	0.999441181	0.998292334	Bacteria.Proteobacteria.Gammaproteobacteria.Pseudomonadales.Pseudomonadaceae.Pseudomonas	FAM183A
3156	ENSG00000187024	rs550045	0.071980123	0.012230738	0.345350082	0.183023409	0.47595272	-0.580733838	-0.34134578	0.417200438	0.260284139	0.225412677	0.359140353	0.310038715	0.235844513	0.031796006	0.999441181	0.978846307	Bacteria.Proteobacteria.Gammaproteobacteria.Pseudomonadales.Pseudomonadaceae.Pseudomonas	PTRH1
3157	ENSG00000187045	rs1883276	0.482617904	0.985316861	0.31747186	0.274031819	-0.153148281	-0.004781497	0.288592835	-0.444736089	0.216896579	0.258830225	0.286502826	0.403205028	0.508277751	0.442180115	0.999441181	0.978846307	Bacteria.Proteobacteria.Gammaproteobacteria.Pseudomonadales.Pseudomonadaceae.Pseudomonas	TMPRSS6
3158	ENSG00000187091	rs722501	0.961674593	0.396455114	0.492342544	0.881586653	0.016489274	-0.197535948	0.301169522	0.044130981	0.341852609	0.231435311	0.436203473	0.295119274	0.645962505	0.266779875	0.999441181	0.998292334	Bacteria.Proteobacteria.Gammaproteobacteria.Pseudomonadales.Pseudomonadaceae.Pseudomonas	PLCD1
3159	ENSG00000187097	rs2286415	0.826525145	0.267214578	0.418963777	0.76013558	-0.037161039	-0.327322066	0.188782437	0.116416851	0.168889001	0.292524331	0.232115731	0.379739533	0.617600338	0.215920919	0.999441181	0.998292334	Bacteria.Proteobacteria.Gammaproteobacteria.Pseudomonadales.Pseudomonadaceae.Pseudomonas	ENTPD5
3160	ENSG00000187105	rs4903124	0.001154598	5.18E-06	0.23128507	0.008422362	0.947869705	-0.957732674	-0.522564721	0.793374328	0.278946349	0.193009558	0.432518291	0.292090842	0.0226984	0.000143	0.999441181	0.908893219	Bacteria.Proteobacteria.Gammaproteobacteria.Pseudomonadales.Pseudomonadaceae.Pseudomonas	HEATR4
3161	ENSG00000187109	rs10880035	0.699654723	0.620343587	0.150981713	0.175770321	-0.158232769	0.124559138	-1.065782664	0.575128994	0.4083738	0.250265099	0.733540913	0.420236918	0.575325454	0.343236376	0.999441181	0.974690339	Bacteria.Proteobacteria.Gammaproteobacteria.Pseudomonadales.Pseudomonadaceae.Pseudomonas	NAP1L1
3162	ENSG00000187134	rs7073738	0.000433084	1.92E-07	0.717376219	0.383486082	-0.528457028	1.273401948	-0.068787837	0.272412153	0.142599121	0.21893228	0.189225645	0.310498873	0.011919674	1.01E-05	0.999441181	0.979469705	Bacteria.Proteobacteria.Gammaproteobacteria.Pseudomonadales.Pseudomonadaceae.Pseudomonas	AKR1C1
3163	ENSG00000187164	rs7078823	0.782198981	0.92780326	0.236095648	0.26518847	-0.153845819	0.028816304	0.897003339	-0.487186423	0.554230556	0.316816826	0.750196825	0.433534971	0.603520776	0.42817112	0.999441181	0.978846307	Bacteria.Proteobacteria.Gammaproteobacteria.Pseudomonadales.Pseudomonadaceae.Pseudomonas	SHTN1
3164	ENSG00000187231	rs35539795	0.591938988	0.024137791	0.473551377	0.402309144	-0.095539272	1.057133654	-0.19267864	-0.468215285	0.177367231	0.458015788	0.267296054	0.555458152	0.54548482	0.049197256	0.999441181	0.979469705	Bacteria.Proteobacteria.Gammaproteobacteria.Pseudomonadales.Pseudomonadaceae.Pseudomonas	SESTD1
3165	ENSG00000187239	rs6478939	0.676057367	0.842498146	0.83801487	0.896483031	-0.199134733	0.05993223	0.11519427	0.049402384	0.47445315	0.300437567	0.561261109	0.378250524	0.569327256	0.40562594	0.999441181	0.998292334	Bacteria.Proteobacteria.Gammaproteobacteria.Pseudomonadales.Pseudomonadaceae.Pseudomonas	FNBP1
3166	ENSG00000187242	rs12602410	0.709896362	0.830291324	0.840134659	0.29125338	-0.089014481	-0.053770653	-0.066625334	0.361312627	0.238258892	0.249888034	0.328984488	0.33961311	0.579094522	0.402855747	0.999441181	0.978846307	Bacteria.Proteobacteria.Gammaproteobacteria.Pseudomonadales.Pseudomonadaceae.Pseudomonas	KRT12
3167	ENSG00000187595	rs4796768	0.701380457	0.198162717	0.245449408	0.871543474	-0.059346233	-0.414069506	0.261144633	0.063928159	0.154094553	0.318543692	0.222838264	0.393820724	0.576428441	0.182265122	0.999441181	0.998292334	Bacteria.Proteobacteria.Gammaproteobacteria.Pseudomonadales.Pseudomonadaceae.Pseudomonas	ZNF385C
3168	ENSG00000187607	rs2259335	0.459308518	0.141980705	0.810220868	0.798563831	0.122629131	-0.773775653	0.055486051	0.150477968	0.164747208	0.520630941	0.230131911	0.587257877	0.498785939	0.14766853	0.999441181	0.998292334	Bacteria.Proteobacteria.Gammaproteobacteria.Pseudomonadales.Pseudomonadaceae.Pseudomonas	ZNF286A
3169	ENSG00000187624	rs11150882	3.95E-06	1.04E-08	0.093332972	0.291895685	-0.90025856	1.203082378	0.38751717	-0.262457075	0.178837427	0.18386204	0.227592023	0.247025972	0.000515047	1.06E-06	0.999441181	0.978846307	Bacteria.Proteobacteria.Gammaproteobacteria.Pseudomonadales.Pseudomonadaceae.Pseudomonas	C17orf97
3170	ENSG00000187630	rs8004540	0.111573559	0.077460825	0.449448842	0.85191451	-0.311796803	0.552477906	0.198387357	-0.077357394	0.193333946	0.308030279	0.260739951	0.412771944	0.287589407	0.101550942	0.999441181	0.998292334	Bacteria.Proteobacteria.Gammaproteobacteria.Pseudomonadales.Pseudomonadaceae.Pseudomonas	DHRS4L2
3171	ENSG00000187676	rs4057	0.289415525	0.396629721	0.928333956	0.749111936	0.480045442	-0.243293526	-0.054470142	-0.123312443	0.449484644	0.28515139	0.603311407	0.383972181	0.435423009	0.266779875	0.999441181	0.998292334	Bacteria.Proteobacteria.Gammaproteobacteria.Pseudomonadales.Pseudomonadaceae.Pseudomonas	B3GLCT
3172	ENSG00000187678	rs13362006	0.18107981	0.11511463	0.573061873	0.668895745	0.273844408	-0.399807746	-0.167852131	0.141284014	0.202589743	0.250399539	0.296363758	0.328883788	0.358425732	0.129442761	0.999441181	0.998292334	Bacteria.Proteobacteria.Gammaproteobacteria.Pseudomonadales.Pseudomonadaceae.Pseudomonas	SPRY4
3173	ENSG00000187741	rs117653913	0.350363738	0.452990904	0.312494647	0.530524888	0.20068183	-0.218090961	-0.287173174	0.333458548	0.213365771	0.288898219	0.282153871	0.528854029	0.456601301	0.285557068	0.999441181	0.987816916	Bacteria.Proteobacteria.Gammaproteobacteria.Pseudomonadales.Pseudomonadaceae.Pseudomonas	FANCA
3174	ENSG00000187778	rs7301209	0.947981887	0.801045029	0.572464712	0.161727154	-0.01318412	-0.092528467	0.154120968	-0.736152384	0.201315204	0.36570723	0.271695627	0.520195688	0.643270431	0.395612057	0.999441181	0.970661204	Bacteria.Proteobacteria.Gammaproteobacteria.Pseudomonadales.Pseudomonadaceae.Pseudomonas	MCRS1
3175	ENSG00000187790	rs3736772	0.757454805	0.472335905	0.714458286	0.565933884	0.056259088	0.336889842	-0.092963599	-0.32729645	0.181416851	0.466068329	0.252995883	0.56728426	0.595455308	0.292597961	0.999441181	0.993738857	Bacteria.Proteobacteria.Gammaproteobacteria.Pseudomonadales.Pseudomonadaceae.Pseudomonas	FANCM
3176	ENSG00000187824	rs378707	0.020326943	0.002612324	0.780775147	0.670456578	-0.68320814	0.753340787	-0.095658622	0.12613044	0.287341844	0.240772519	0.34231316	0.295089413	0.128288138	0.011771043	0.999441181	0.998292334	Bacteria.Proteobacteria.Gammaproteobacteria.Pseudomonadales.Pseudomonadaceae.Pseudomonas	TMEM220
3177	ENSG00000187862	rs35091159	0.435724271	0.215683968	0.486720754	0.339917877	-0.146709401	0.250275165	-0.19086419	0.285577502	0.187079964	0.200207001	0.272872516	0.297079114	0.491042466	0.190875895	0.999441181	0.978846307	Bacteria.Proteobacteria.Gammaproteobacteria.Pseudomonadales.Pseudomonadaceae.Pseudomonas	TTC24
3178	ENSG00000187867	rs7252372	0.740070157	0.259891673	0.584248546	0.646076759	0.075559054	-0.230248327	0.176577327	-0.134654676	0.226795632	0.202609055	0.321111848	0.291881927	0.589450703	0.212242108	0.999441181	0.998292334	Bacteria.Proteobacteria.Gammaproteobacteria.Pseudomonadales.Pseudomonadaceae.Pseudomonas	PALM3
3179	ENSG00000187987	rs2531803	0.000224494	0.000226632	0.026052221	0.226205906	-1.017442692	0.794795652	0.762251041	-0.33739906	0.260582584	0.203706776	0.334802405	0.276195266	0.00731687	0.002247096	0.999441181	0.978846307	Bacteria.Proteobacteria.Gammaproteobacteria.Pseudomonadales.Pseudomonadaceae.Pseudomonas	ZSCAN23
3180	ENSG00000188015	rs41265160	0.371635771	0.579439945	0.924309554	0.001133284	0.149222146	-0.164356849	0.021356123	-1.621416904	0.165887277	0.29509735	0.223928065	0.476322544	0.465240083	0.328531718	0.999441181	0.544741477	Bacteria.Proteobacteria.Gammaproteobacteria.Pseudomonadales.Pseudomonadaceae.Pseudomonas	S100A3
3181	ENSG00000188033	rs7248145	0.758521017	0.433566293	0.830119333	0.739615506	0.11859931	-0.193287112	0.11334592	0.114162037	0.384187812	0.245314208	0.526210086	0.342043803	0.595455308	0.279953428	0.999441181	0.998292334	Bacteria.Proteobacteria.Gammaproteobacteria.Pseudomonadales.Pseudomonadaceae.Pseudomonas	ZNF490
3182	ENSG00000188092	rs28545649	0.503224486	0.167218789	0.629333951	0.120889468	-0.129488606	0.488052483	0.131920957	-0.664513863	0.192372255	0.349462499	0.272043052	0.422900543	0.51442414	0.164028638	0.999441181	0.970661204	Bacteria.Proteobacteria.Gammaproteobacteria.Pseudomonadales.Pseudomonadaceae.Pseudomonas	GPR89B
3183	ENSG00000188191	rs79215835	0.380687453	0.00453653	0.999931194	0.201522935	0.160665947	-0.734018136	-2.20E-05	0.42876876	0.182049263	0.249772015	0.254078788	0.332356917	0.468566646	0.017030458	0.999931194	0.978846307	Bacteria.Proteobacteria.Gammaproteobacteria.Pseudomonadales.Pseudomonadaceae.Pseudomonas	PRKAR1B
3184	ENSG00000188199	rs2913146	0.053758212	0.055116777	0.448819871	0.675919425	0.451309407	-0.436802514	-0.268288051	0.130881249	0.229804848	0.223709196	0.352119385	0.311693283	0.204235959	0.083546431	0.999441181	0.998292334	Bacteria.Proteobacteria.Gammaproteobacteria.Pseudomonadales.Pseudomonadaceae.Pseudomonas	NUTM2B
3185	ENSG00000188227	rs11083426	0.156791281	0.364349916	0.569941239	0.830613794	-0.203287029	0.198974961	0.121640653	0.066670908	0.141935329	0.217836699	0.21303223	0.310438487	0.335812536	0.254829973	0.999441181	0.998292334	Bacteria.Proteobacteria.Gammaproteobacteria.Pseudomonadales.Pseudomonadaceae.Pseudomonas	ZNF793
3186	ENSG00000188234	rs2437381	0.28152987	0.011484882	0.289117541	0.990762927	0.15566853	-0.338257074	0.203766171	0.002038224	0.143371317	0.130086994	0.19067508	0.17538916	0.429797103	0.030410005	0.999441181	0.99998854	Bacteria.Proteobacteria.Gammaproteobacteria.Pseudomonadales.Pseudomonadaceae.Pseudomonas	AGAP4
3187	ENSG00000188263	rs4327324	0.8053486	0.995947885	0.706576593	0.86966092	-0.048184499	0.001283288	0.103562558	-0.062574514	0.194745061	0.251730353	0.27390934	0.379863799	0.610058023	0.445173146	0.999441181	0.998292334	Bacteria.Proteobacteria.Gammaproteobacteria.Pseudomonadales.Pseudomonadaceae.Pseudomonas	IL17REL
3188	ENSG00000188321	rs62104842	0.326759454	0.247924955	0.842154977	0.915974983	0.205621987	-0.207756473	0.062362373	-0.026009305	0.208118762	0.17822226	0.311930863	0.245579254	0.446572799	0.206520031	0.999441181	0.998292334	Bacteria.Proteobacteria.Gammaproteobacteria.Pseudomonadales.Pseudomonadaceae.Pseudomonas	ZNF559
3189	ENSG00000188322	rs2726040	0.002605685	9.81E-05	0.775098131	0.166046669	-0.525270814	0.913992113	0.076560588	-0.40217438	0.167833768	0.220372941	0.266867373	0.287164246	0.040850728	0.001243768	0.999441181	0.970661204	Bacteria.Proteobacteria.Gammaproteobacteria.Pseudomonadales.Pseudomonadaceae.Pseudomonas	SBK1
3190	ENSG00000188389	rs75960776	0.677151008	0.265276135	0.6803455	0.772731891	0.076606544	-0.344369362	0.104224044	-0.117073817	0.183177081	0.306502405	0.251856637	0.403714651	0.569327256	0.214816943	0.999441181	0.998292334	Bacteria.Proteobacteria.Gammaproteobacteria.Pseudomonadales.Pseudomonadaceae.Pseudomonas	PDCD1
3191	ENSG00000188428	rs2815142	0.782343616	0.886659878	0.048416296	0.024638674	-0.098125052	0.035349834	0.961427102	-0.799467366	0.353737252	0.247056714	0.478090945	0.347645548	0.603520776	0.418754403	0.999441181	0.927761773	Bacteria.Proteobacteria.Gammaproteobacteria.Pseudomonadales.Pseudomonadaceae.Pseudomonas	BLOC1S5
3192	ENSG00000188486	rs1784304	0.992648887	0.983621321	0.517840102	0.358901893	0.001807727	-0.005173988	-0.179193758	0.321707126	0.195464773	0.251079021	0.2756112	0.34820407	0.654288933	0.441889805	0.999441181	0.978846307	Bacteria.Proteobacteria.Gammaproteobacteria.Pseudomonadales.Pseudomonadaceae.Pseudomonas	H2AX
3193	ENSG00000188493	rs3745216	0.182806681	0.156566535	0.83933909	0.834171295	-0.325087922	0.286911682	0.075820703	-0.062115807	0.241464931	0.200211936	0.372509719	0.295530091	0.359667604	0.156899597	0.999441181	0.998292334	Bacteria.Proteobacteria.Gammaproteobacteria.Pseudomonadales.Pseudomonadaceae.Pseudomonas	C19orf54
3194	ENSG00000188603	rs149271	0.041370432	0.012908039	0.358570877	0.78801562	-0.447653494	0.446754449	0.263002221	-0.070524334	0.215171913	0.174806488	0.284466756	0.261217549	0.17884237	0.032916048	0.999441181	0.998292334	Bacteria.Proteobacteria.Gammaproteobacteria.Pseudomonadales.Pseudomonadaceae.Pseudomonas	CLN3
3195	ENSG00000188620	rs7905310	0.021063828	0.008191964	0.034110951	0.0054894	0.497339603	-0.592191735	-0.646993863	0.869504845	0.210437	0.217205831	0.299019939	0.302824173	0.13026544	0.024844313	0.999441181	0.850022743	Bacteria.Proteobacteria.Gammaproteobacteria.Pseudomonadales.Pseudomonadaceae.Pseudomonas	HMX3
3196	ENSG00000188641	rs12741167	0.334099605	0.074096972	0.514914248	0.129655471	-0.252965533	0.582141165	0.218243246	-0.733718295	0.259981691	0.320772027	0.333331057	0.478108358	0.449284384	0.099123994	0.999441181	0.970661204	Bacteria.Proteobacteria.Gammaproteobacteria.Pseudomonadales.Pseudomonadaceae.Pseudomonas	DPYD
3197	ENSG00000188659	rs4778990	0.000633123	1.47E-06	0.575363558	0.24316477	0.758869674	-0.883371783	-0.158045998	0.290951906	0.211476136	0.166870821	0.280736624	0.247061157	0.015226001	5.16E-05	0.999441181	0.978846307	Bacteria.Proteobacteria.Gammaproteobacteria.Pseudomonadales.Pseudomonadaceae.Pseudomonas	SAXO2
3198	ENSG00000188672	rs932372	0.0155878	0.001520508	0.315895281	0.65674088	-0.665368698	0.747827069	-0.350960661	0.126195099	0.267997363	0.226016799	0.347277079	0.282669831	0.110964515	0.008556048	0.999441181	0.998292334	Bacteria.Proteobacteria.Gammaproteobacteria.Pseudomonadales.Pseudomonadaceae.Pseudomonas	RHCE
3199	ENSG00000188677	rs5764473	0.274252655	0.048489467	0.932324475	0.753900871	-0.247941834	0.459144021	-0.024817477	-0.100993985	0.224892554	0.228396149	0.291130288	0.320811808	0.425446821	0.077794191	0.999441181	0.998292334	Bacteria.Proteobacteria.Gammaproteobacteria.Pseudomonadales.Pseudomonadaceae.Pseudomonas	PARVB
3200	ENSG00000188687	rs3771742	0.591157457	0.876540438	0.204145879	0.381885883	0.0677742	-0.036979142	-0.210524247	0.420768967	0.125556247	0.237106266	0.164148684	0.477978368	0.545373297	0.416073601	0.999441181	0.979469705	Bacteria.Proteobacteria.Gammaproteobacteria.Pseudomonadales.Pseudomonadaceae.Pseudomonas	SLC4A5
3201	ENSG00000188690	rs4385801	0.144904506	0.13490158	0.68283732	0.607552094	0.414011901	-0.363042238	-0.149123617	-0.16768212	0.280641561	0.239853451	0.363356187	0.324941105	0.325713143	0.143371468	0.999441181	0.998292334	Bacteria.Proteobacteria.Gammaproteobacteria.Pseudomonadales.Pseudomonadaceae.Pseudomonas	UROS
3202	ENSG00000188710	rs10901298	0.304648106	0.112531718	0.871989922	0.995954651	-0.223442892	0.426107397	0.048692318	-0.001880269	0.215977646	0.26493418	0.301017909	0.369451345	0.439045538	0.127388179	0.999441181	0.99998854	Bacteria.Proteobacteria.Gammaproteobacteria.Pseudomonadales.Pseudomonadaceae.Pseudomonas	QRFP
3203	ENSG00000188730	rs6955728	0.836883462	0.807070591	0.583902717	0.700802523	-0.128766526	0.086881832	-0.428401013	0.174533908	0.622974757	0.354345836	0.778343911	0.452262696	0.620845524	0.397075454	0.999441181	0.998292334	Bacteria.Proteobacteria.Gammaproteobacteria.Pseudomonadales.Pseudomonadaceae.Pseudomonas	VWC2
3204	ENSG00000188747	rs28725243	0.006779118	0.007476059	0.182908105	0.779209049	-0.605101299	0.597397891	0.37766865	-0.084699866	0.216454216	0.216454216	0.280586111	0.300889586	0.075982912	0.023466446	0.999441181	0.998292334	Bacteria.Proteobacteria.Gammaproteobacteria.Pseudomonadales.Pseudomonadaceae.Pseudomonas	NOXA1
3205	ENSG00000188785	rs11670908	0.931974104	0.755918378	0.854925018	0.386900413	-0.01236589	0.090121846	0.038778517	-0.30593537	0.144313498	0.288722797	0.211263297	0.351237977	0.639578438	0.38343649	0.999441181	0.979469705	Bacteria.Proteobacteria.Gammaproteobacteria.Pseudomonadales.Pseudomonadaceae.Pseudomonas	ZNF548
3206	ENSG00000188786	rs12743834	0.105605905	0.044138921	0.327752816	0.24856709	0.405430039	-0.385678631	-0.345208946	0.317780684	0.247099676	0.187951427	0.350124169	0.272979756	0.282677853	0.07298784	0.999441181	0.978846307	Bacteria.Proteobacteria.Gammaproteobacteria.Pseudomonadales.Pseudomonadaceae.Pseudomonas	MTF1
3207	ENSG00000188818	rs397773605	0.714725847	0.498111333	0.099325486	0.029086334	-0.067857389	0.220633053	-0.436840973	0.989793793	0.184851884	0.32387607	0.261320831	0.443660582	0.580463126	0.302342654	0.999441181	0.938966511	Bacteria.Proteobacteria.Gammaproteobacteria.Pseudomonadales.Pseudomonadaceae.Pseudomonas	ZDHHC11
3208	ENSG00000188820	rs2858833	0.364431931	0.309233062	0.725103917	0.628812248	-0.437500892	0.295618029	0.240412558	-0.202234426	0.479056006	0.288484553	0.680772481	0.416406144	0.461591483	0.232176603	0.999441181	0.998292334	Bacteria.Proteobacteria.Gammaproteobacteria.Pseudomonadales.Pseudomonadaceae.Pseudomonas	CALHM6
3209	ENSG00000188848	rs4449446	0.850470468	0.836321388	0.94881532	0.905298609	0.044644856	-0.043914179	0.020632499	-0.038139462	0.235892626	0.21171735	0.320185666	0.319349545	0.624535656	0.404279362	0.999441181	0.998292334	Bacteria.Proteobacteria.Gammaproteobacteria.Pseudomonadales.Pseudomonadaceae.Pseudomonas	BEND4
3210	ENSG00000188886	rs2969490	0.345007352	0.753190405	0.790376174	0.364915054	-0.24110556	0.075595783	-0.090520514	0.335935941	0.253493154	0.23941839	0.339151582	0.368217189	0.454358828	0.382969208	0.999441181	0.979469705	Bacteria.Proteobacteria.Gammaproteobacteria.Pseudomonadales.Pseudomonadaceae.Pseudomonas	ASTL
3211	ENSG00000188958	rs980320	0.153601531	0.111589887	0.794846333	0.270636237	-0.237466868	0.331261028	-0.062214466	0.362093067	0.164504404	0.20541256	0.23829961	0.325941643	0.332868782	0.126662268	0.999441181	0.978846307	Bacteria.Proteobacteria.Gammaproteobacteria.Pseudomonadales.Pseudomonadaceae.Pseudomonas	UTS2B
3212	ENSG00000188986	rs28740782	0.520428481	0.789016224	0.153217768	0.081897785	-0.224465676	0.059600182	-0.856664611	0.626457005	0.347394243	0.221828272	0.592889324	0.354586477	0.522240997	0.392188967	0.999441181	0.970661204	Bacteria.Proteobacteria.Gammaproteobacteria.Pseudomonadales.Pseudomonadaceae.Pseudomonas	NELFB
3213	ENSG00000189045	rs253412	0.000205673	8.75E-06	0.594110405	0.313649514	0.955948014	-0.814283261	-0.171613456	0.223997563	0.243209774	0.168899841	0.320478797	0.220612427	0.006978948	0.000210427	0.999441181	0.978846307	Bacteria.Proteobacteria.Gammaproteobacteria.Pseudomonadales.Pseudomonadaceae.Pseudomonas	ANKDD1B
3214	ENSG00000189060	rs866288215	0.203584255	0.012158397	0.166345421	0.025800521	0.243531085	-0.901425753	-0.376111383	1.085756168	0.189646002	0.349582839	0.268746744	0.476057986	0.373824038	0.031675313	0.999441181	0.927761773	Bacteria.Proteobacteria.Gammaproteobacteria.Pseudomonadales.Pseudomonadaceae.Pseudomonas	H1-0
3215	ENSG00000189067	rs12923094	0.980970386	0.667803652	0.378128716	0.647952553	-0.008024973	0.109192448	-0.459405703	0.162035788	0.335171066	0.253290578	0.517745194	0.353245661	0.65131512	0.359398213	0.999441181	0.998292334	Bacteria.Proteobacteria.Gammaproteobacteria.Pseudomonadales.Pseudomonadaceae.Pseudomonas	LITAF
3216	ENSG00000189120	rs55822955	0.000732491	0.016620945	0.053986999	0.987504067	0.72058681	-0.642091647	-0.559461127	-0.005099366	0.203395987	0.261266876	0.285154881	0.324357836	0.016800169	0.038803187	0.999441181	0.99998854	Bacteria.Proteobacteria.Gammaproteobacteria.Pseudomonadales.Pseudomonadaceae.Pseudomonas	SP6
3217	ENSG00000189144	rs241960	0.242198113	0.154073142	0.050566583	0.113042993	0.621904178	-0.432190033	1.457305015	-0.653430286	0.526994737	0.299746857	0.731760559	0.406862002	0.406186278	0.155721879	0.999441181	0.970661204	Bacteria.Proteobacteria.Gammaproteobacteria.Pseudomonadales.Pseudomonadaceae.Pseudomonas	ZNF573
3218	ENSG00000189157	rs1530296	0.99850993	0.566466914	0.433229847	0.689109369	0.000384023	-0.110249351	0.254459936	-0.127441885	0.204854632	0.191352083	0.322715638	0.317155827	0.655021251	0.324659714	0.999441181	0.998292334	Bacteria.Proteobacteria.Gammaproteobacteria.Pseudomonadales.Pseudomonadaceae.Pseudomonas	FAM47E
3219	ENSG00000189159	rs7208261	0.51191952	0.532581592	0.606315454	0.628821303	-0.205304131	0.131326833	-0.219932562	0.138641564	0.311339735	0.209329334	0.424728003	0.28547427	0.517956871	0.313993656	0.999441181	0.998292334	Bacteria.Proteobacteria.Gammaproteobacteria.Pseudomonadales.Pseudomonadaceae.Pseudomonas	JPT1
3220	ENSG00000189171	rs9699949	0.077782437	0.023731321	0.201977831	0.644553202	-0.398815414	0.634475191	-0.388435161	0.151460156	0.222603691	0.27406994	0.301400313	0.326796884	0.246382457	0.048489225	0.999441181	0.998292334	Bacteria.Proteobacteria.Gammaproteobacteria.Pseudomonadales.Pseudomonadaceae.Pseudomonas	S100A13
3221	ENSG00000189195	rs10158958	0.960940718	0.758628617	0.504310876	0.6481689	0.018388687	-0.079247287	0.307745483	-0.144704899	0.374062352	0.256829995	0.458365912	0.315671876	0.645962505	0.384308887	0.999441181	0.998292334	Bacteria.Proteobacteria.Gammaproteobacteria.Pseudomonadales.Pseudomonadaceae.Pseudomonas	BTBD8
3222	ENSG00000189241	rs1204860	0.73255621	0.89627685	0.636561952	0.501724716	-0.126337066	0.036989239	-0.219464252	0.234088621	0.368139922	0.282642757	0.462313932	0.346546645	0.587432586	0.421054799	0.999441181	0.985109498	Bacteria.Proteobacteria.Gammaproteobacteria.Pseudomonadales.Pseudomonadaceae.Pseudomonas	TSPYL1
3223	ENSG00000189269	rs4997837	0.00802184	0.007236739	0.322525217	0.949480998	0.538544469	-0.665689205	-0.251773899	0.019687369	0.196971559	0.240165706	0.252594254	0.309550027	0.08077442	0.022971919	0.999441181	0.999524464	Bacteria.Proteobacteria.Gammaproteobacteria.Pseudomonadales.Pseudomonadaceae.Pseudomonas	DRICH1
3224	ENSG00000189280	rs2093185	6.62E-05	5.50E-05	0.267238467	0.111724231	-0.833420607	1.057837265	0.3204164	-0.485615802	0.195618999	0.245263716	0.286367244	0.301242013	0.003152826	0.000766251	0.999441181	0.970661204	Bacteria.Proteobacteria.Gammaproteobacteria.Pseudomonadales.Pseudomonadaceae.Pseudomonas	GJB5
3225	ENSG00000189306	rs8139383	0.180510906	0.033281788	0.651100016	0.997510116	-0.278683237	0.727105067	0.123385593	0.00165098	0.20589703	0.3344261	0.271592054	0.527056546	0.358281058	0.060404244	0.999441181	0.99998854	Bacteria.Proteobacteria.Gammaproteobacteria.Pseudomonadales.Pseudomonadaceae.Pseudomonas	RRP7A
3226	ENSG00000189308	rs7691430	0.535429992	0.460084839	0.985597087	0.910218336	0.159430977	-0.164195011	-0.006174732	-0.036213191	0.255907575	0.220972726	0.340752257	0.319914236	0.52734996	0.287225528	0.999441181	0.998292334	Bacteria.Proteobacteria.Gammaproteobacteria.Pseudomonadales.Pseudomonadaceae.Pseudomonas	LIN54
3227	ENSG00000189334	rs4072425	0.330395479	0.433383131	0.508396811	0.82631544	0.258419409	-0.22552117	-0.241237117	0.077968531	0.263545371	0.286110194	0.362787642	0.35391543	0.447327339	0.279953428	0.999441181	0.998292334	Bacteria.Proteobacteria.Gammaproteobacteria.Pseudomonadales.Pseudomonadaceae.Pseudomonas	S100A14
3228	ENSG00000189339	rs111946117	0.005166607	7.24E-06	0.723808327	0.460872582	0.516315466	-0.981223138	0.08355477	0.189928645	0.178479311	0.2014004	0.235442751	0.256056134	0.062735054	0.000176976	0.999441181	0.983906088	Bacteria.Proteobacteria.Gammaproteobacteria.Pseudomonadales.Pseudomonadaceae.Pseudomonas	SLC35E2B
3229	ENSG00000189362	rs62181053	0.463535801	0.380203754	0.788169882	0.880982676	0.165420588	-0.237420861	-0.0799461	0.055888878	0.224351233	0.268744996	0.296336193	0.371837322	0.500960699	0.260961528	0.999441181	0.998292334	Bacteria.Proteobacteria.Gammaproteobacteria.Pseudomonadales.Pseudomonadaceae.Pseudomonas	NEMP2
3230	ENSG00000189431	rs3812760	0.698643014	0.396485401	0.535647985	0.984918993	0.173262745	-0.261655796	0.379243171	0.007661171	0.445583908	0.306578606	0.609061173	0.403769418	0.575132779	0.266779875	0.999441181	0.99998854	Bacteria.Proteobacteria.Gammaproteobacteria.Pseudomonadales.Pseudomonadaceae.Pseudomonas	RASSF10
3231	ENSG00000196072	rs11190470	0.526874345	0.367635216	0.520483962	0.877505398	0.127462881	-0.309468662	-0.174849345	0.083040072	0.200363986	0.341149228	0.270641652	0.536672889	0.525003792	0.255959465	0.999441181	0.998292334	Bacteria.Proteobacteria.Gammaproteobacteria.Pseudomonadales.Pseudomonadaceae.Pseudomonas	BLOC1S2
3232	ENSG00000196109	rs281185	0.569524334	0.109262496	0.921606324	0.757588993	-0.120450786	0.29625982	-0.030149945	-0.082975661	0.210720046	0.182488913	0.305199617	0.267721938	0.53844521	0.124692261	0.999441181	0.998292334	Bacteria.Proteobacteria.Gammaproteobacteria.Pseudomonadales.Pseudomonadaceae.Pseudomonas	ZNF676
3233	ENSG00000196126	rs74324877	0.055604478	0.131518023	0.403514385	0.699290716	0.370820595	-0.473377372	-0.23997395	-0.154408892	0.190307376	0.309987322	0.285422746	0.397997338	0.207120513	0.141110056	0.999441181	0.998292334	Bacteria.Proteobacteria.Gammaproteobacteria.Pseudomonadales.Pseudomonadaceae.Pseudomonas	HLA-DRB1
3234	ENSG00000196132	rs6089803	0.211788947	0.06641485	0.70871283	0.986997993	0.292677191	-0.401769546	-0.11528015	0.004951044	0.232120235	0.215252905	0.307247678	0.302664713	0.382687244	0.093445256	0.999441181	0.99998854	Bacteria.Proteobacteria.Gammaproteobacteria.Pseudomonadales.Pseudomonadaceae.Pseudomonas	MYT1
3235	ENSG00000196151	rs3213715	0.000315376	0.000393078	0.722953175	0.762848955	-0.875628349	0.666324398	0.121743621	-0.074618356	0.230280096	0.178374195	0.341947048	0.246271733	0.009442985	0.003316767	0.999441181	0.998292334	Bacteria.Proteobacteria.Gammaproteobacteria.Pseudomonadales.Pseudomonadaceae.Pseudomonas	WDSUB1
3236	ENSG00000196152	rs6478784	0.470354485	0.083588185	0.298739051	0.863505967	0.207592522	-0.412200791	0.431628764	-0.060515014	0.285907093	0.234630172	0.412098258	0.350639335	0.504785582	0.106748537	0.999441181	0.998292334	Bacteria.Proteobacteria.Gammaproteobacteria.Pseudomonadales.Pseudomonadaceae.Pseudomonas	ZNF79
3237	ENSG00000196172	rs73023850	0.45109857	0.090909128	0.445754793	0.272244583	0.126493823	-0.502382231	-0.178317031	0.462672437	0.166859678	0.292815584	0.232454638	0.417892024	0.496755839	0.112039734	0.999441181	0.978846307	Bacteria.Proteobacteria.Gammaproteobacteria.Pseudomonadales.Pseudomonadaceae.Pseudomonas	ZNF681
3238	ENSG00000196177	rs9423308	0.173640481	0.45996323	0.390461684	0.148351159	-0.42725091	0.154188433	-0.40312176	0.430109038	0.310624775	0.207449461	0.466323265	0.294092487	0.352440784	0.287225528	0.999441181	0.970661204	Bacteria.Proteobacteria.Gammaproteobacteria.Pseudomonadales.Pseudomonadaceae.Pseudomonas	ACADSB
3239	ENSG00000196187	rs5024130	0.311951622	0.338023488	0.74278499	0.648577714	-0.235841987	0.248956607	0.101403837	0.181058834	0.231457945	0.257962467	0.307705648	0.395471016	0.439045538	0.245694258	0.999441181	0.998292334	Bacteria.Proteobacteria.Gammaproteobacteria.Pseudomonadales.Pseudomonadaceae.Pseudomonas	TMEM63A
3240	ENSG00000196189	rs12401997	0.435161716	0.089189357	0.915301026	0.558835359	-0.163814987	0.381230618	-0.030789776	-0.181284229	0.208635558	0.220990305	0.28839425	0.308539569	0.491042466	0.111112806	0.999441181	0.992108845	Bacteria.Proteobacteria.Gammaproteobacteria.Pseudomonadales.Pseudomonadaceae.Pseudomonas	SEMA4A
3241	ENSG00000196196	rs76452347	0.735594043	0.162715419	0.488205817	0.773809536	0.060871593	-0.353064473	0.174850389	-0.099694072	0.179497309	0.250086617	0.250835442	0.345467893	0.588489513	0.161620239	0.999441181	0.998292334	Bacteria.Proteobacteria.Gammaproteobacteria.Pseudomonadales.Pseudomonadaceae.Pseudomonas	HRCT1
3242	ENSG00000196209	rs715218	0.105902149	0.164664989	0.667663811	0.937126386	0.471860185	-0.343544142	-0.170615151	-0.025885016	0.28783646	0.244488556	0.395593658	0.326899735	0.282677853	0.162324663	0.999441181	0.999318055	Bacteria.Proteobacteria.Gammaproteobacteria.Pseudomonadales.Pseudomonadaceae.Pseudomonas	SIRPB2
3243	ENSG00000196228	rs7603422	8.87E-05	6.60E-06	0.472289511	0.861457388	0.855944035	-0.912006242	-0.199931632	0.042683358	0.204949876	0.186231167	0.276565191	0.243623838	0.003771912	0.000171057	0.999441181	0.998292334	Bacteria.Proteobacteria.Gammaproteobacteria.Pseudomonadales.Pseudomonadaceae.Pseudomonas	SULT1C3
3244	ENSG00000196236	rs5758129	0.374402783	0.551496285	0.793826305	0.869118195	0.226128816	-0.165777132	-0.097581551	-0.061227728	0.252851222	0.276946768	0.371873388	0.370132497	0.465571981	0.32041107	0.999441181	0.998292334	Bacteria.Proteobacteria.Gammaproteobacteria.Pseudomonadales.Pseudomonadaceae.Pseudomonas	XPNPEP3
3245	ENSG00000196263	rs15507	0.868164801	0.156398011	0.180352598	0.684938021	0.030271601	-0.293407185	0.312306488	-0.110129319	0.181661461	0.204660061	0.23065364	0.27023645	0.627879908	0.15682395	0.999441181	0.998292334	Bacteria.Proteobacteria.Gammaproteobacteria.Pseudomonadales.Pseudomonadaceae.Pseudomonas	ZNF471
3246	ENSG00000196268	rs879087510	0.104104148	0.002022224	0.88969192	0.255256409	0.304003608	-0.834080387	-0.03382585	0.41206004	0.184467386	0.25945871	0.242948403	0.359047	0.27937293	0.010144691	0.999441181	0.978846307	Bacteria.Proteobacteria.Gammaproteobacteria.Pseudomonadales.Pseudomonadaceae.Pseudomonas	ZNF493
3247	ENSG00000196275	rs1480073783	0.183186337	0.051459323	0.619357844	0.993071115	0.470278555	-0.43448689	0.23331274	-0.002579643	0.34961506	0.21903609	0.467452649	0.295927747	0.359842935	0.080988522	0.999441181	0.99998854	Bacteria.Proteobacteria.Gammaproteobacteria.Pseudomonadales.Pseudomonadaceae.Pseudomonas	GTF2IRD2
3248	ENSG00000196284	rs3749863	0.016522852	0.010907732	0.287810032	0.281856399	-1.034317738	0.687639949	0.539402411	-0.349420077	0.420465728	0.262484259	0.503369454	0.322037633	0.114005434	0.029419373	0.999441181	0.978846307	Bacteria.Proteobacteria.Gammaproteobacteria.Pseudomonadales.Pseudomonadaceae.Pseudomonas	SUPT3H
3249	ENSG00000196290	rs7917	0.432342555	0.169573242	0.695246769	0.294224038	0.167094052	-0.377303437	0.116154277	-0.398488691	0.211504774	0.271682802	0.295211213	0.376888577	0.489906064	0.165219042	0.999441181	0.978846307	Bacteria.Proteobacteria.Gammaproteobacteria.Pseudomonadales.Pseudomonadaceae.Pseudomonas	NIF3L1
3250	ENSG00000196335	rs10950964	0.005983323	0.003729873	0.41780039	0.667093838	-0.869366695	0.623046127	0.362699362	-0.135889542	0.306058677	0.207196943	0.444834728	0.314503074	0.069582146	0.014933472	0.999441181	0.998292334	Bacteria.Proteobacteria.Gammaproteobacteria.Pseudomonadales.Pseudomonadaceae.Pseudomonas	STK31
3251	ENSG00000196365	rs3892355	0.612808706	0.92006996	0.271231447	0.382892743	-0.109950803	-0.024538638	0.346957506	-0.334693926	0.216232105	0.243607398	0.312708994	0.381010158	0.552185724	0.426826002	0.999441181	0.979469705	Bacteria.Proteobacteria.Gammaproteobacteria.Pseudomonadales.Pseudomonadaceae.Pseudomonas	LONP1
3252	ENSG00000196371	rs2508783	0.637577001	0.459530955	0.627564457	0.940927003	-0.102135018	0.168622243	-0.148097219	0.023186862	0.215803752	0.226649802	0.303828966	0.311703447	0.560898117	0.287225528	0.999441181	0.999318055	Bacteria.Proteobacteria.Gammaproteobacteria.Pseudomonadales.Pseudomonadaceae.Pseudomonas	FUT4
3253	ENSG00000196391	rs2589959	0.244102369	0.430371279	0.155549188	0.373819236	-0.252685383	0.19169479	0.408493524	-0.270252254	0.214998832	0.241602992	0.284343214	0.301817772	0.407204328	0.278969818	0.999441181	0.979469705	Bacteria.Proteobacteria.Gammaproteobacteria.Pseudomonadales.Pseudomonadaceae.Pseudomonas	ZNF774
3254	ENSG00000196418	rs111952821	0.107900714	0.006318318	0.421454509	0.131483966	0.344881356	-0.906566651	-0.235948397	0.680889252	0.211605351	0.321370058	0.291674916	0.445834753	0.284481257	0.021278111	0.999441181	0.970661204	Bacteria.Proteobacteria.Gammaproteobacteria.Pseudomonadales.Pseudomonadaceae.Pseudomonas	ZNF124
3255	ENSG00000196427	rs6583069	0.025153429	0.000127481	0.470238615	0.119502642	-0.445215126	0.916398394	0.189123162	-0.498100768	0.194317331	0.225084472	0.260401889	0.315788675	0.14164908	0.001501761	0.999441181	0.970661204	Bacteria.Proteobacteria.Gammaproteobacteria.Pseudomonadales.Pseudomonadaceae.Pseudomonas	NBPF4
3256	ENSG00000196436	rs4888220	0.790599891	0.863581526	0.016144746	0.05253539	0.058214536	0.048570273	-0.831784592	0.774088723	0.21835007	0.281585931	0.336889407	0.39208366	0.604400644	0.412244152	0.999441181	0.970661204	Bacteria.Proteobacteria.Gammaproteobacteria.Pseudomonadales.Pseudomonadaceae.Pseudomonas	NPIPB15
3257	ENSG00000196437	rs8106839	0.494928024	0.351001173	0.501517025	0.386903232	-0.117221388	0.23816794	0.168607015	-0.332807497	0.170801969	0.253558677	0.249485585	0.382091584	0.512820041	0.250760299	0.999441181	0.979469705	Bacteria.Proteobacteria.Gammaproteobacteria.Pseudomonadales.Pseudomonadaceae.Pseudomonas	ZNF569
3258	ENSG00000196458	rs2316469	0.888482969	0.672545651	0.12010816	0.001798637	-0.029404374	-0.073862376	-0.42424605	0.761316127	0.208887227	0.1739781	0.269414396	0.233997334	0.631874196	0.361143107	0.999441181	0.544741477	Bacteria.Proteobacteria.Gammaproteobacteria.Pseudomonadales.Pseudomonadaceae.Pseudomonas	ZNF605
3259	ENSG00000196502	rs2925634	0.58191981	0.578098509	0.859131392	0.971751199	0.100520261	-0.168387764	-0.048413075	0.013276005	0.181670358	0.301266005	0.271716598	0.373481944	0.542712793	0.328312056	0.999441181	0.99998854	Bacteria.Proteobacteria.Gammaproteobacteria.Pseudomonadales.Pseudomonadaceae.Pseudomonas	SULT1A1
3260	ENSG00000196511	rs62498569	0.942231631	0.616891442	0.933160309	0.442557072	-0.016317659	0.102521697	-0.027748772	-0.228622371	0.224323185	0.203966989	0.329597463	0.295938984	0.642762264	0.342294626	0.999441181	0.983906088	Bacteria.Proteobacteria.Gammaproteobacteria.Pseudomonadales.Pseudomonadaceae.Pseudomonas	TPK1
3261	ENSG00000196517	rs12037805	0.043353598	0.01081926	0.449131282	0.763457873	0.488712042	-0.681693191	-0.237991384	0.104932127	0.237248359	0.259909522	0.312571466	0.347239504	0.184256269	0.029414044	0.999441181	0.998292334	Bacteria.Proteobacteria.Gammaproteobacteria.Pseudomonadales.Pseudomonadaceae.Pseudomonas	SLC6A9
3262	ENSG00000196526	rs62290601	0.001027156	0.000547487	0.025330498	0.193385922	-0.662421985	0.701860662	0.600008928	-0.359663436	0.192812833	0.193156415	0.262208223	0.273710771	0.02120265	0.004138258	0.999441181	0.978846307	Bacteria.Proteobacteria.Gammaproteobacteria.Pseudomonadales.Pseudomonadaceae.Pseudomonas	AFAP1
3263	ENSG00000196547	rs1266492	0.882242135	0.439817776	0.474379316	0.610239187	0.030302321	-0.17509212	0.197059134	-0.159223734	0.203778724	0.225285856	0.27388737	0.310878427	0.630557686	0.281522594	0.999441181	0.998292334	Bacteria.Proteobacteria.Gammaproteobacteria.Pseudomonadales.Pseudomonadaceae.Pseudomonas	MAN2A2
3264	ENSG00000196553	rs112317102	0.12689695	0.002533906	0.313107876	0.070009841	0.244316987	-1.003121658	-0.230107708	0.709500168	0.158036137	0.319552918	0.22637474	0.385237828	0.308819978	0.011527803	0.999441181	0.970661204	Bacteria.Proteobacteria.Gammaproteobacteria.Pseudomonadales.Pseudomonadaceae.Pseudomonas	CCDC196
3265	ENSG00000196584	rs3218384	0.090935103	0.17761303	0.068931289	0.118030324	0.326873866	-0.372879722	-0.531904213	0.580045234	0.190535452	0.27363571	0.287665108	0.366247251	0.260869479	0.170120936	0.999441181	0.970661204	Bacteria.Proteobacteria.Gammaproteobacteria.Pseudomonadales.Pseudomonadaceae.Pseudomonas	XRCC2
3266	ENSG00000196586	rs6914716	0.261243704	0.362581764	0.948924074	0.501748217	0.322957257	-0.202415528	0.025638837	-0.21374868	0.285004066	0.220783134	0.398724955	0.316452683	0.418302545	0.254226239	0.999441181	0.985109498	Bacteria.Proteobacteria.Gammaproteobacteria.Pseudomonadales.Pseudomonadaceae.Pseudomonas	MYO6
3267	ENSG00000196605	rs12462870	0.029606318	0.043716424	0.103539682	0.956950803	-0.324199553	0.498843873	0.322551545	0.021887869	0.145802257	0.242598849	0.195396345	0.40394088	0.151235832	0.072813682	0.999441181	0.999731302	Bacteria.Proteobacteria.Gammaproteobacteria.Pseudomonadales.Pseudomonadaceae.Pseudomonas	ZNF846
3268	ENSG00000196616	rs4147541	0.5597682	0.491133026	0.505763123	0.72788678	0.127022735	-0.165880947	-0.181344168	0.118527181	0.216703648	0.239583766	0.271025469	0.339211615	0.536870761	0.299480772	0.999441181	0.998292334	Bacteria.Proteobacteria.Gammaproteobacteria.Pseudomonadales.Pseudomonadaceae.Pseudomonas	ADH1B
3269	ENSG00000196620	rs13121671	0.418093068	0.43424587	0.165658353	0.00926569	0.145505448	-0.157784164	0.353577852	-0.678010511	0.178568789	0.200552577	0.252230018	0.252908781	0.48502404	0.279953428	0.999441181	0.924440141	Bacteria.Proteobacteria.Gammaproteobacteria.Pseudomonadales.Pseudomonadaceae.Pseudomonas	UGT2B15
3270	ENSG00000196642	rs2784049	0.717894096	0.069584171	0.254638375	0.35976613	0.067421289	-0.379585865	0.298902503	-0.295177904	0.18582254	0.2057825	0.260105687	0.320068671	0.58132084	0.095507626	0.999441181	0.978846307	Bacteria.Proteobacteria.Gammaproteobacteria.Pseudomonadales.Pseudomonadaceae.Pseudomonas	RABL6
3271	ENSG00000196653	rs56084453	0.051385415	0.048320366	0.140946994	0.547841406	-0.344702125	0.518381679	0.370174077	-0.213349076	0.17371657	0.257663313	0.248412982	0.353162533	0.19933017	0.077744588	0.999441181	0.98794016	Bacteria.Proteobacteria.Gammaproteobacteria.Pseudomonadales.Pseudomonadaceae.Pseudomonas	ZNF502
3272	ENSG00000196655	rs117289748	0.030122455	0.008457623	0.736151275	0.307526906	-0.385596816	0.724985499	-0.074847498	0.385270624	0.173981486	0.267064152	0.221193916	0.374639652	0.152275232	0.025366519	0.999441181	0.978846307	Bacteria.Proteobacteria.Gammaproteobacteria.Pseudomonadales.Pseudomonadaceae.Pseudomonas	TRAPPC4
3273	ENSG00000196678	rs12325560	0.350636953	0.416045742	0.86423948	0.705468647	0.273566578	-0.202580736	-0.067627882	-0.12621684	0.291023239	0.24751763	0.393991672	0.332508577	0.456623815	0.273402568	0.999441181	0.998292334	Bacteria.Proteobacteria.Gammaproteobacteria.Pseudomonadales.Pseudomonadaceae.Pseudomonas	ERI2
3274	ENSG00000196683	rs2270108	0.401599597	0.327516183	0.957422818	0.493806404	0.170802746	-0.212899338	0.015618319	-0.196098411	0.202321661	0.215824305	0.291434833	0.284988758	0.478031126	0.240756259	0.999441181	0.983906088	Bacteria.Proteobacteria.Gammaproteobacteria.Pseudomonadales.Pseudomonadaceae.Pseudomonas	TOMM7
3275	ENSG00000196689	rs161359	0.002389103	0.000670634	0.16325301	0.417153097	-0.467614148	0.492607342	0.272688321	-0.155492973	0.148028114	0.137967788	0.193404374	0.190439039	0.038180195	0.004810238	0.999441181	0.981226066	Bacteria.Proteobacteria.Gammaproteobacteria.Pseudomonadales.Pseudomonadaceae.Pseudomonas	TRPV1
3276	ENSG00000196693	rs209389	0.011584427	0.004865777	0.201347948	0.119880356	1.644906017	-1.023131029	-1.152224975	0.774165497	0.633395675	0.351098718	0.892787623	0.491320355	0.099291418	0.017946711	0.999441181	0.970661204	Bacteria.Proteobacteria.Gammaproteobacteria.Pseudomonadales.Pseudomonadaceae.Pseudomonas	ZNF33B
3277	ENSG00000196704	rs9892776	0.886826838	0.394110001	0.558625823	0.443736876	0.033651376	-0.208833573	-0.182693533	0.26535596	0.235535717	0.243453938	0.310772084	0.344382436	0.631400711	0.265827604	0.999441181	0.983906088	Bacteria.Proteobacteria.Gammaproteobacteria.Pseudomonadales.Pseudomonadaceae.Pseudomonas	AMZ2
3278	ENSG00000196712	rs8067440	0.782797395	0.676671512	0.322106396	0.257954596	-0.068328805	0.085765497	0.371487157	-0.322560769	0.246851064	0.204754663	0.372372721	0.282676917	0.603529817	0.362204724	0.999441181	0.978846307	Bacteria.Proteobacteria.Gammaproteobacteria.Pseudomonadales.Pseudomonadaceae.Pseudomonas	NF1
3279	ENSG00000196715	rs3201569	0.970770807	0.814764589	0.922475363	0.83727141	-0.010806573	-0.053055613	-0.042307879	0.065690676	0.293810172	0.225555303	0.433087688	0.318581372	0.648852946	0.399202302	0.999441181	0.998292334	Bacteria.Proteobacteria.Gammaproteobacteria.Pseudomonadales.Pseudomonadaceae.Pseudomonas	VKORC1L1
3280	ENSG00000196735	rs1064994	0.891552348	0.21648569	0.085040483	0.509402098	0.028310666	0.296604786	-0.481526392	0.22432491	0.206847563	0.237687704	0.275405945	0.33815796	0.63242292	0.191048971	0.999441181	0.986845328	Bacteria.Proteobacteria.Gammaproteobacteria.Pseudomonadales.Pseudomonadaceae.Pseudomonas	HLA-DQA1
3281	ENSG00000196776	rs35397021	0.348950077	0.311331016	0.164466072	0.488182982	0.179689674	-0.288366821	-0.373773896	0.287628874	0.190483437	0.28264082	0.26587486	0.412602536	0.456130456	0.232798744	0.999441181	0.983906088	Bacteria.Proteobacteria.Gammaproteobacteria.Pseudomonadales.Pseudomonadaceae.Pseudomonas	CD47
3282	ENSG00000196793	rs10899830	0.136457534	0.000344795	0.647630399	0.143792123	-0.271185356	1.312174421	0.110217758	-0.773887376	0.179892187	0.347555962	0.240043929	0.523110556	0.31865952	0.003026971	0.999441181	0.970661204	Bacteria.Proteobacteria.Gammaproteobacteria.Pseudomonadales.Pseudomonadaceae.Pseudomonas	ZNF239
3283	ENSG00000196800	rs10052031	0.017607982	0.000544537	0.902281556	0.487190229	0.525188576	-0.612972279	0.043322261	0.182961972	0.215694436	0.168616097	0.351491337	0.261858072	0.116308995	0.004138258	0.999441181	0.983906088	Bacteria.Proteobacteria.Gammaproteobacteria.Pseudomonadales.Pseudomonadaceae.Pseudomonas	SPINK14
3284	ENSG00000196812	rs9461434	0.680346951	0.928615071	0.710201655	0.852382727	-0.084502839	0.023699154	0.101903159	-0.072461949	0.204201472	0.263528426	0.273058401	0.387891339	0.569850345	0.42817112	0.999441181	0.998292334	Bacteria.Proteobacteria.Gammaproteobacteria.Pseudomonadales.Pseudomonadaceae.Pseudomonas	ZSCAN16
3285	ENSG00000196821	rs112540634	0.796613429	0.555893552	0.184357549	0.129605008	-0.047097704	0.195718543	-0.354514882	0.709688499	0.182001818	0.330622722	0.264268479	0.462388046	0.60678114	0.321458282	0.999441181	0.970661204	Bacteria.Proteobacteria.Gammaproteobacteria.Pseudomonadales.Pseudomonadaceae.Pseudomonas	ILRUN
3286	ENSG00000196867	rs7259577	0.309293195	0.39099944	0.351601712	0.867216985	-0.194941012	0.166834066	0.238516192	-0.043562574	0.190260778	0.193210734	0.254248337	0.25953754	0.439045538	0.264720145	0.999441181	0.998292334	Bacteria.Proteobacteria.Gammaproteobacteria.Pseudomonadales.Pseudomonadaceae.Pseudomonas	ZFP28
3287	ENSG00000196873	rs10781365	0.047575911	0.018490564	0.378401582	0.554167082	0.45531115	-0.718737475	-0.273934377	0.243152493	0.225537646	0.297553277	0.308898797	0.408958593	0.191622713	0.041813697	0.999441181	0.990963597	Bacteria.Proteobacteria.Gammaproteobacteria.Pseudomonadales.Pseudomonadaceae.Pseudomonas	ZNG1C
3288	ENSG00000196912	rs3925996	0.565625049	0.365499065	0.34255414	0.300848719	0.182301521	-0.193425351	0.386705278	-0.284877499	0.315721145	0.212272267	0.404497713	0.273186929	0.538317087	0.255315879	0.999441181	0.978846307	Bacteria.Proteobacteria.Gammaproteobacteria.Pseudomonadales.Pseudomonadaceae.Pseudomonas	ANKRD36B
3289	ENSG00000196932	rs11817778	0.859344134	0.676136953	0.932702992	0.307505172	0.03601301	0.104030912	-0.022838681	-0.400218332	0.202430703	0.247925965	0.269427938	0.389157275	0.626839255	0.362033556	0.999441181	0.978846307	Bacteria.Proteobacteria.Gammaproteobacteria.Pseudomonadales.Pseudomonadaceae.Pseudomonas	TMEM26
3290	ENSG00000196954	rs658560	0.022636991	0.012296116	0.032211131	0.034390059	0.824422268	-0.633379262	-1.005179687	0.706018583	0.353187602	0.246041272	0.45939443	0.326824208	0.13502147	0.031836537	0.999441181	0.970661204	Bacteria.Proteobacteria.Gammaproteobacteria.Pseudomonadales.Pseudomonadaceae.Pseudomonas	CASP4
3291	ENSG00000196981	rs10934592	0.675921748	0.429229018	0.784399963	0.898986294	-0.079238721	0.188337564	-0.075059506	0.043452647	0.1887082	0.236781819	0.273235465	0.340988072	0.569327256	0.278590307	0.999441181	0.998292334	Bacteria.Proteobacteria.Gammaproteobacteria.Pseudomonadales.Pseudomonadaceae.Pseudomonas	WDR5B
3292	ENSG00000196990	rs3025299	2.73E-06	5.81E-07	0.001111439	0.000984827	-1.028836556	1.163785708	0.944325991	-0.941422167	0.200494312	0.21029819	0.276905055	0.272953727	0.000375939	2.51E-05	0.999441181	0.544741477	Bacteria.Proteobacteria.Gammaproteobacteria.Pseudomonadales.Pseudomonadaceae.Pseudomonas	FAM163B
3293	ENSG00000197008	rs4718129	0.369475591	0.157353728	0.376974174	0.308093661	0.211530085	-0.329851228	-0.327147429	0.35065078	0.234088044	0.230619881	0.367794987	0.341377984	0.464102416	0.157407713	0.999441181	0.978846307	Bacteria.Proteobacteria.Gammaproteobacteria.Pseudomonadales.Pseudomonadaceae.Pseudomonas	ZNF138
3294	ENSG00000197013	rs1113577	0.001972642	2.83E-05	0.92373178	0.371364332	0.720937884	-0.71958552	-0.028819549	0.192077044	0.223689222	0.159932596	0.299888968	0.213406325	0.033962792	0.000463732	0.999441181	0.979469705	Bacteria.Proteobacteria.Gammaproteobacteria.Pseudomonadales.Pseudomonadaceae.Pseudomonas	ZNF429
3295	ENSG00000197016	rs4801340	0.010737068	0.008925021	0.7780956	0.553839551	-0.98184377	0.627873629	-0.140413219	0.18154509	0.373938306	0.232998202	0.496235677	0.305088088	0.095787768	0.026300384	0.999441181	0.990963597	Bacteria.Proteobacteria.Gammaproteobacteria.Pseudomonadales.Pseudomonadaceae.Pseudomonas	ZNF470
3296	ENSG00000197020	rs6511291	0.019274068	0.014498008	0.400246861	0.226157738	0.639879229	-0.500887671	0.310795098	-0.329956685	0.266731048	0.199482378	0.3670858	0.270074592	0.123451359	0.035817658	0.999441181	0.978846307	Bacteria.Proteobacteria.Gammaproteobacteria.Pseudomonadales.Pseudomonadaceae.Pseudomonas	ZNF100
3297	ENSG00000197043	rs7707871	0.308385068	0.222516309	0.33414076	0.262995867	0.255323313	-0.261663468	-0.361558096	0.33178527	0.248722373	0.212480217	0.371618001	0.293882233	0.439045538	0.192837334	0.999441181	0.978846307	Bacteria.Proteobacteria.Gammaproteobacteria.Pseudomonadales.Pseudomonadaceae.Pseudomonas	ANXA6
3298	ENSG00000197062	rs1419183	0.970447623	0.255007555	0.488267347	0.986448955	-0.006379443	-0.302423558	0.158908965	0.006497298	0.171547258	0.263376324	0.227998694	0.381095413	0.648812186	0.209778013	0.999441181	0.99998854	Bacteria.Proteobacteria.Gammaproteobacteria.Pseudomonadales.Pseudomonadaceae.Pseudomonas	ZSCAN26
3299	ENSG00000197077	rs763282	0.190825946	0.210574217	0.553845146	0.874513558	-0.240604341	0.303312782	0.155759509	-0.051383635	0.182039387	0.239908431	0.261758901	0.32410034	0.364445369	0.187897982	0.999441181	0.998292334	Bacteria.Proteobacteria.Gammaproteobacteria.Pseudomonadales.Pseudomonadaceae.Pseudomonas	KIAA1671
3300	ENSG00000197106	rs55665952	0.320520908	0.067406828	0.652511153	0.447817697	0.198151263	-0.643128492	-0.125051318	0.363830157	0.197969037	0.345851349	0.276457493	0.476457387	0.444539031	0.094019081	0.999441181	0.983906088	Bacteria.Proteobacteria.Gammaproteobacteria.Pseudomonadales.Pseudomonadaceae.Pseudomonas	SLC6A17
3301	ENSG00000197111	rs729037	0.516428585	0.614770255	0.122684647	0.279823275	0.168519569	-0.110581877	-0.557500753	0.312729444	0.258319206	0.218682146	0.356540304	0.286995897	0.520855073	0.341543597	0.999441181	0.978846307	Bacteria.Proteobacteria.Gammaproteobacteria.Pseudomonadales.Pseudomonadaceae.Pseudomonas	PCBP2
3302	ENSG00000197124	rs2286923	0.147765568	0.108955863	0.491126082	0.37857266	0.578133752	-0.378016891	0.354904843	-0.272509045	0.394726579	0.23264383	0.512584919	0.307402469	0.326566007	0.124461471	0.999441181	0.979469705	Bacteria.Proteobacteria.Gammaproteobacteria.Pseudomonadales.Pseudomonadaceae.Pseudomonas	ZNF682
3303	ENSG00000197128	rs12460314	0.002170637	2.19E-06	0.583758886	0.167172033	-0.483759648	0.982343588	0.113752608	-0.344882428	0.151597127	0.18930937	0.206593177	0.246920182	0.036329583	7.55E-05	0.999441181	0.970661204	Bacteria.Proteobacteria.Gammaproteobacteria.Pseudomonadales.Pseudomonadaceae.Pseudomonas	ZNF772
3304	ENSG00000197134	rs8105767	0.109283591	0.10156519	0.142867332	0.440302433	-0.294343357	0.396742083	0.382314213	-0.249318662	0.181319422	0.238934426	0.257819653	0.321132696	0.285248739	0.119969207	0.999441181	0.983906088	Bacteria.Proteobacteria.Gammaproteobacteria.Pseudomonadales.Pseudomonadaceae.Pseudomonas	ZNF257
3305	ENSG00000197140	rs4075849	0.000274345	0.000261044	0.642656573	0.052981593	-0.621654598	0.623877221	-0.110717077	0.450135113	0.161701236	0.161651903	0.237523554	0.228440351	0.008389718	0.002458154	0.999441181	0.970661204	Bacteria.Proteobacteria.Gammaproteobacteria.Pseudomonadales.Pseudomonadaceae.Pseudomonas	ADAM32
3306	ENSG00000197147	rs922104	0.337942035	0.115333438	0.941592739	0.530009599	-0.315169007	0.393044436	0.033564006	-0.22113962	0.326514618	0.246314724	0.456356991	0.350279486	0.451050531	0.129516	0.999441181	0.987816916	Bacteria.Proteobacteria.Gammaproteobacteria.Pseudomonadales.Pseudomonadaceae.Pseudomonas	LRRC8B
3307	ENSG00000197150	rs6944859	0.949073838	0.502404846	0.613547471	0.65801887	0.015738372	-0.179740653	0.161923348	-0.175897352	0.245477665	0.266514569	0.319107375	0.395575452	0.643270431	0.303527814	0.999441181	0.998292334	Bacteria.Proteobacteria.Gammaproteobacteria.Pseudomonadales.Pseudomonadaceae.Pseudomonas	ABCB8
3308	ENSG00000197165	rs1059489	0.306683515	0.036365471	0.62817496	0.444467093	0.208998168	-0.393659914	-0.127040333	0.20698739	0.202874319	0.184269751	0.261093631	0.269063762	0.439045538	0.064096396	0.999441181	0.983906088	Bacteria.Proteobacteria.Gammaproteobacteria.Pseudomonadales.Pseudomonadaceae.Pseudomonas	SULT1A2
3309	ENSG00000197208	rs199537349	0.864568437	0.784439649	0.435789525	0.361744426	0.037159795	-0.052008404	0.23662921	-0.235180494	0.217019474	0.18935942	0.301786437	0.25607135	0.62743223	0.391597652	0.999441181	0.979469705	Bacteria.Proteobacteria.Gammaproteobacteria.Pseudomonadales.Pseudomonadaceae.Pseudomonas	SLC22A4
3310	ENSG00000197223	rs17034884	0.077143263	0.005735611	0.72912033	0.151260289	-0.346839078	0.884165836	0.089800189	-0.568286347	0.193165492	0.309618521	0.258217886	0.391402483	0.245295835	0.019650043	0.999441181	0.970661204	Bacteria.Proteobacteria.Gammaproteobacteria.Pseudomonadales.Pseudomonadaceae.Pseudomonas	C1D
3311	ENSG00000197226	rs248228	0.018196104	0.02597525	0.061991503	0.096191437	-2.017446151	1.023238283	1.990818263	-0.969780173	0.833013765	0.449194622	1.048576697	0.574619704	0.118661949	0.051631265	0.999441181	0.970661204	Bacteria.Proteobacteria.Gammaproteobacteria.Pseudomonadales.Pseudomonadaceae.Pseudomonas	TBC1D9B
3312	ENSG00000197253	rs8051930	0.000108188	8.05E-05	0.013712305	0.022385866	-0.988238963	0.938690496	0.834964292	-0.676812517	0.239916968	0.223260639	0.329702901	0.289389415	0.004378533	0.001068174	0.999441181	0.927761773	Bacteria.Proteobacteria.Gammaproteobacteria.Pseudomonadales.Pseudomonadaceae.Pseudomonas	TPSB2
3313	ENSG00000197345	rs629426	0.282840532	0.067629912	0.855021208	0.702811145	0.206310123	-0.424047211	0.049488811	-0.126124032	0.190535191	0.228227646	0.269793343	0.329143193	0.430086241	0.094051343	0.999441181	0.998292334	Bacteria.Proteobacteria.Gammaproteobacteria.Pseudomonadales.Pseudomonadaceae.Pseudomonas	MRPL21
3314	ENSG00000197355	rs10781537	0.391520445	0.412404763	0.039847631	0.039820311	-0.295578702	0.194089508	1.017839632	-0.669989586	0.342688889	0.235291003	0.485426289	0.319484814	0.472689683	0.272691457	0.999441181	0.970661204	Bacteria.Proteobacteria.Gammaproteobacteria.Pseudomonadales.Pseudomonadaceae.Pseudomonas	UAP1L1
3315	ENSG00000197362	rs6959224	0.03581673	0.108499049	0.289370282	0.781536911	-0.804819315	0.437369743	0.554769206	-0.097843701	0.37558334	0.268817106	0.519402175	0.35138602	0.167828516	0.124253899	0.999441181	0.998292334	Bacteria.Proteobacteria.Gammaproteobacteria.Pseudomonadales.Pseudomonadaceae.Pseudomonas	ZNF786
3316	ENSG00000197372	rs12980498	0.899325706	0.417269518	0.510571462	0.08767287	-0.025174464	-0.226309019	-0.172098978	0.582654003	0.198222488	0.277240181	0.260150468	0.336110312	0.633042297	0.273815146	0.999441181	0.970661204	Bacteria.Proteobacteria.Gammaproteobacteria.Pseudomonadales.Pseudomonadaceae.Pseudomonas	ZNF675
3317	ENSG00000197375	rs12517950	0.418673988	0.228790258	0.246581895	0.087986276	-0.153796413	0.22970283	0.314275123	-0.446565659	0.188980645	0.189094996	0.268825712	0.257866544	0.48502404	0.195857717	0.999441181	0.970661204	Bacteria.Proteobacteria.Gammaproteobacteria.Pseudomonadales.Pseudomonadaceae.Pseudomonas	SLC22A5
3318	ENSG00000197408	rs7260538	0.039612081	0.01454971	0.138650573	0.137664159	0.51115257	-0.438549383	0.538109403	-0.373900991	0.243478718	0.17475172	0.358986966	0.248805177	0.173973676	0.035817658	0.999441181	0.970661204	Bacteria.Proteobacteria.Gammaproteobacteria.Pseudomonadales.Pseudomonadaceae.Pseudomonas	CYP2B6
3319	ENSG00000197410	rs867942	0.827165973	0.579459833	0.43038807	0.622110892	0.043585767	-0.159027827	0.210113368	-0.199499143	0.198834607	0.285544274	0.264826582	0.402874188	0.617892788	0.328531718	0.999441181	0.998292334	Bacteria.Proteobacteria.Gammaproteobacteria.Pseudomonadales.Pseudomonadaceae.Pseudomonas	DCHS2
3320	ENSG00000197417	rs224509	0.064182793	0.049955868	0.872177509	0.563262139	0.546093421	-0.443510393	-0.063390873	-0.172005754	0.290095643	0.222092717	0.392465208	0.296083796	0.220811203	0.078991103	0.999441181	0.993136459	Bacteria.Proteobacteria.Gammaproteobacteria.Pseudomonadales.Pseudomonadaceae.Pseudomonas	SHPK
3321	ENSG00000197444	rs61846889	0.031109322	7.56E-05	0.254441846	0.495638468	-0.334616516	1.172358765	0.24789755	-0.275371763	0.151908417	0.277643185	0.215630935	0.40190505	0.154291186	0.001018976	0.999441181	0.983906088	Bacteria.Proteobacteria.Gammaproteobacteria.Pseudomonadales.Pseudomonadaceae.Pseudomonas	OGDHL
3322	ENSG00000197451	rs3749812	0.807840019	0.938428283	0.977996555	0.347849029	0.040712193	-0.042876375	0.006774125	-0.608101818	0.166722388	0.552955604	0.244681571	0.643149171	0.610616975	0.430654547	0.999441181	0.978846307	Bacteria.Proteobacteria.Gammaproteobacteria.Pseudomonadales.Pseudomonadaceae.Pseudomonas	HNRNPAB
3323	ENSG00000197465	rs1838522	0.065246219	0.021979297	0.943227345	0.899771717	-0.435731228	0.562603851	0.02275891	-0.039631686	0.232414945	0.239795028	0.31836987	0.313454172	0.222003057	0.046367737	0.999441181	0.998292334	Bacteria.Proteobacteria.Gammaproteobacteria.Pseudomonadales.Pseudomonadaceae.Pseudomonas	GYPE
3324	ENSG00000197479	rs61730161	0.050536937	0.001522809	0.492709692	0.803605943	-0.320102723	0.763559623	0.158879047	-0.082514392	0.160712792	0.230806175	0.230310938	0.330473088	0.198059589	0.008556048	0.999441181	0.998292334	Bacteria.Proteobacteria.Gammaproteobacteria.Pseudomonadales.Pseudomonadaceae.Pseudomonas	PCDHB11
3325	ENSG00000197498	rs1044388	0.365917131	0.164431807	0.959325228	0.905819859	-0.205673189	0.418587531	0.015009265	0.053918328	0.225911657	0.297727404	0.29318168	0.453980001	0.461739928	0.162324663	0.999441181	0.998292334	Bacteria.Proteobacteria.Gammaproteobacteria.Pseudomonadales.Pseudomonadaceae.Pseudomonas	RPF2
3326	ENSG00000197506	rs1972245	5.99E-05	9.41E-05	0.026883119	0.076830359	1.663355352	-1.012648061	-1.234633495	0.623396229	0.387844643	0.243462077	0.545395016	0.346812407	0.002910727	0.001220477	0.999441181	0.970661204	Bacteria.Proteobacteria.Gammaproteobacteria.Pseudomonadales.Pseudomonadaceae.Pseudomonas	SLC28A3
3327	ENSG00000197530	rs28688376	0.955091953	0.164772323	0.673356554	0.016796733	0.012657923	-0.319266128	-0.12670291	0.749151372	0.223922952	0.227269344	0.299228228	0.305343347	0.644635338	0.162324663	0.999441181	0.927761773	Bacteria.Proteobacteria.Gammaproteobacteria.Pseudomonadales.Pseudomonadaceae.Pseudomonas	MIB2
3328	ENSG00000197540	rs4919844	0.286025316	0.381773816	0.658526971	0.685159473	-0.391907435	0.231238552	0.222124677	-0.142341894	0.364363852	0.262616461	0.500330997	0.349539928	0.433332941	0.26158926	0.999441181	0.998292334	Bacteria.Proteobacteria.Gammaproteobacteria.Pseudomonadales.Pseudomonadaceae.Pseudomonas	GZMM
3329	ENSG00000197563	rs1472804	0.035900725	0.005067753	0.971393127	0.691739086	0.625192539	-0.59786678	-0.014440883	0.114707587	0.291894155	0.206181973	0.401165184	0.288036768	0.167828516	0.018344988	0.999441181	0.998292334	Bacteria.Proteobacteria.Gammaproteobacteria.Pseudomonadales.Pseudomonadaceae.Pseudomonas	PIGN
3330	ENSG00000197566	rs9899785	0.044044352	0.002356047	0.100931688	0.055735492	-0.405911529	1.083522421	0.430091138	-1.045820525	0.197720353	0.342492818	0.258528525	0.537016979	0.185229401	0.010970448	0.999441181	0.970661204	Bacteria.Proteobacteria.Gammaproteobacteria.Pseudomonadales.Pseudomonadaceae.Pseudomonas	ZNF624
3331	ENSG00000197580	rs11214135	0.076651459	0.054829419	0.97062392	0.47689231	0.316675801	-0.442613044	0.008944979	-0.211824461	0.176066008	0.226409384	0.241980377	0.296097147	0.24499302	0.083201856	0.999441181	0.983906088	Bacteria.Proteobacteria.Gammaproteobacteria.Pseudomonadales.Pseudomonadaceae.Pseudomonas	BCO2
3332	ENSG00000197586	rs6138534	0.310743851	0.874087259	0.88211991	0.337277349	-0.194038162	0.044728338	0.040265585	0.400238843	0.189952755	0.281158953	0.270497359	0.414072742	0.439045538	0.415259958	0.999441181	0.978846307	Bacteria.Proteobacteria.Gammaproteobacteria.Pseudomonadales.Pseudomonadaceae.Pseudomonas	ENTPD6
3333	ENSG00000197614	rs57232238	0.613991529	0.637115417	0.573724983	0.628190863	0.213092631	-0.126841132	-0.358589658	0.19195064	0.420475612	0.267638034	0.634233162	0.394515756	0.552648426	0.349127882	0.999441181	0.998292334	Bacteria.Proteobacteria.Gammaproteobacteria.Pseudomonadales.Pseudomonadaceae.Pseudomonas	MFAP5
3334	ENSG00000197653	rs10846574	0.025682414	0.038924211	0.135914166	0.38539118	-0.413454239	0.754657215	0.397278649	-0.364037887	0.181131993	0.358170799	0.263165302	0.416610798	0.142319136	0.067266231	0.999441181	0.979469705	Bacteria.Proteobacteria.Gammaproteobacteria.Pseudomonadales.Pseudomonadaceae.Pseudomonas	DNAH10
3335	ENSG00000197728	rs1131017	0.003444059	7.03E-05	0.608510912	0.558779709	0.791955359	-0.783026096	0.173943759	-0.146904533	0.260979283	0.184540221	0.337978968	0.249991022	0.04819836	0.000955915	0.999441181	0.992108845	Bacteria.Proteobacteria.Gammaproteobacteria.Pseudomonadales.Pseudomonadaceae.Pseudomonas	RPS26
3336	ENSG00000197748	rs1246060	0.071592324	0.005654865	0.731309697	0.681040023	-0.351869698	0.587958784	0.087777118	-0.117091039	0.192157825	0.205527728	0.254543033	0.283602616	0.234884574	0.019492263	0.999441181	0.998292334	Bacteria.Proteobacteria.Gammaproteobacteria.Pseudomonadales.Pseudomonadaceae.Pseudomonas	CFAP43
3337	ENSG00000197763	rs777224	0.340667994	0.202606846	0.921075548	0.815224393	-0.197752904	0.393299706	-0.028713941	0.092051082	0.206039423	0.305605852	0.288702111	0.392328945	0.451676243	0.184201543	0.999441181	0.998292334	Bacteria.Proteobacteria.Gammaproteobacteria.Pseudomonadales.Pseudomonadaceae.Pseudomonas	TXNRD3
3338	ENSG00000197766	rs34828577	0.108294624	0.209236646	0.406218955	0.410714297	-0.393506883	0.306561574	0.257105056	0.26986061	0.241715259	0.241759087	0.307573263	0.325960417	0.284481257	0.187355065	0.999441181	0.979469705	Bacteria.Proteobacteria.Gammaproteobacteria.Pseudomonadales.Pseudomonadaceae.Pseudomonas	CFD
3339	ENSG00000197774	rs1178432	0.884797713	0.847289584	0.422482069	0.364827546	0.063356571	-0.05128002	0.589643506	-0.382294876	0.43558556	0.265237814	0.73052959	0.41895398	0.630883494	0.407467264	0.999441181	0.979469705	Bacteria.Proteobacteria.Gammaproteobacteria.Pseudomonadales.Pseudomonadaceae.Pseudomonas	EME2
3340	ENSG00000197782	rs13344062	0.264025423	0.120988955	0.237556025	0.469413544	-0.211138255	0.452031754	0.305484409	-0.277667941	0.187425449	0.287754095	0.256293407	0.38160593	0.420517236	0.133706877	0.999441181	0.983906088	Bacteria.Proteobacteria.Gammaproteobacteria.Pseudomonadales.Pseudomonadaceae.Pseudomonas	ZNF780A
3341	ENSG00000197785	rs6694994	0.8232794	0.921411866	0.511237026	0.282054498	-0.061402411	-0.024285798	-0.261357309	0.363501712	0.273849904	0.245228153	0.395701046	0.335154915	0.616388072	0.426991694	0.999441181	0.978846307	Bacteria.Proteobacteria.Gammaproteobacteria.Pseudomonadales.Pseudomonadaceae.Pseudomonas	ATAD3A
3342	ENSG00000197798	rs685409	0.062329624	0.085310748	0.555135973	0.629460279	-0.85329075	0.470833928	0.367703989	-0.180467952	0.450031063	0.26952903	0.619961372	0.372292513	0.215935204	0.107794549	0.999441181	0.998292334	Bacteria.Proteobacteria.Gammaproteobacteria.Pseudomonadales.Pseudomonadaceae.Pseudomonas	FAM118B
3343	ENSG00000197816	rs10817492	0.032370639	0.000401696	0.668579888	0.039557093	0.30331511	-0.794378103	-0.080143839	0.54192911	0.138755858	0.213031723	0.186371135	0.258064401	0.157282256	0.003335421	0.999441181	0.970661204	Bacteria.Proteobacteria.Gammaproteobacteria.Pseudomonadales.Pseudomonadaceae.Pseudomonas	CCDC180
3344	ENSG00000197818	rs542234	0.323609359	0.414358893	0.646698483	0.810662892	-0.501722431	0.240524561	0.28724654	-0.090154128	0.504494692	0.292812061	0.623822974	0.374810251	0.445987218	0.272736316	0.999441181	0.998292334	Bacteria.Proteobacteria.Gammaproteobacteria.Pseudomonadales.Pseudomonadaceae.Pseudomonas	SLC9A8
3345	ENSG00000197822	rs34962033	0.328297121	0.527711564	0.193364982	0.348704657	-0.378264521	0.157693252	0.651454648	-0.301382358	0.384085518	0.248388821	0.495745869	0.319322337	0.447151219	0.312368164	0.999441181	0.978846307	Bacteria.Proteobacteria.Gammaproteobacteria.Pseudomonadales.Pseudomonadaceae.Pseudomonas	OCLN
3346	ENSG00000197841	rs4806050	0.945203785	0.266806001	0.091601558	0.357311522	0.013362201	-0.232239984	0.498760686	-0.286131414	0.193674695	0.207371581	0.291340834	0.308668665	0.642762264	0.215758885	0.999441181	0.978846307	Bacteria.Proteobacteria.Gammaproteobacteria.Pseudomonadales.Pseudomonadaceae.Pseudomonas	ZNF181
3347	ENSG00000197860	rs2548786	0.968429037	0.546084409	0.833826597	0.536796287	-0.008534062	0.14974731	0.060950998	-0.230818145	0.214806333	0.246793687	0.289377639	0.371740766	0.648517351	0.319053004	0.999441181	0.98794016	Bacteria.Proteobacteria.Gammaproteobacteria.Pseudomonadales.Pseudomonadaceae.Pseudomonas	SGTB
3348	ENSG00000197888	rs13121671	0.018027742	0.003978397	0.188209748	0.031177909	0.396605706	-0.548104091	0.307099192	-0.509905519	0.163511709	0.183641805	0.230961758	0.231583287	0.118136613	0.015631466	0.999441181	0.957389934	Bacteria.Proteobacteria.Gammaproteobacteria.Pseudomonadales.Pseudomonadaceae.Pseudomonas	UGT2B17
3349	ENSG00000197892	rs76669239	0.679817645	0.769637787	0.437315935	0.922019757	-0.068262623	-0.111757429	0.178388278	0.051147048	0.164667869	0.380054686	0.228270444	0.520501566	0.569772514	0.386913687	0.999441181	0.998513489	Bacteria.Proteobacteria.Gammaproteobacteria.Pseudomonadales.Pseudomonadaceae.Pseudomonas	KIF13B
3350	ENSG00000197893	rs3127124	0.783486882	0.032247353	0.226353334	0.454323955	-0.045989218	-0.698234166	0.294613146	0.302108524	0.166687963	0.319181376	0.241248115	0.401381953	0.603547196	0.059600255	0.999441181	0.983906088	Bacteria.Proteobacteria.Gammaproteobacteria.Pseudomonadales.Pseudomonadaceae.Pseudomonas	NRAP
3351	ENSG00000197894	rs1154409	0.686889328	0.079052137	0.93415289	0.729863853	0.076917576	-0.505225909	0.022450076	0.150004004	0.189985415	0.283229032	0.270689233	0.432569113	0.571343201	0.10297415	0.999441181	0.998292334	Bacteria.Proteobacteria.Gammaproteobacteria.Pseudomonadales.Pseudomonadaceae.Pseudomonas	ADH5
3352	ENSG00000197912	rs2434865	0.856136866	0.15320742	0.356753094	0.845973208	-0.029462607	-0.304781188	0.200654141	-0.068921584	0.161878248	0.210930729	0.216205878	0.353400353	0.626327553	0.155194153	0.999441181	0.998292334	Bacteria.Proteobacteria.Gammaproteobacteria.Pseudomonadales.Pseudomonadaceae.Pseudomonas	SPG7
3353	ENSG00000197928	rs56367861	0.127776494	0.013255908	0.819402007	0.741122308	0.229786714	-0.475825584	0.044670583	-0.086200529	0.148987392	0.186927913	0.194875596	0.259828591	0.309695616	0.033549351	0.999441181	0.998292334	Bacteria.Proteobacteria.Gammaproteobacteria.Pseudomonadales.Pseudomonadaceae.Pseudomonas	ZNF677
3354	ENSG00000197961	rs12459005	0.21090006	0.000110687	0.731078044	0.060849418	-0.155181818	1.294797262	-0.061075189	-0.747710447	0.122831421	0.314847279	0.176951815	0.392048113	0.381973151	0.001371855	0.999441181	0.970661204	Bacteria.Proteobacteria.Gammaproteobacteria.Pseudomonadales.Pseudomonadaceae.Pseudomonas	ZNF121
3355	ENSG00000197965	rs3088322	0.297152695	0.205787555	0.330460099	0.236344012	-0.317531098	0.314597571	0.491768059	-0.424002014	0.302161338	0.246197801	0.501590188	0.354798463	0.439045538	0.185929153	0.999441181	0.978846307	Bacteria.Proteobacteria.Gammaproteobacteria.Pseudomonadales.Pseudomonadaceae.Pseudomonas	MPZL1
3356	ENSG00000197977	rs3798721	0.029935391	0.006875802	0.322764526	0.350583271	-0.415363174	0.688371863	0.266593378	-0.321185137	0.187191316	0.246694331	0.267595318	0.341642079	0.15223663	0.022222881	0.999441181	0.978846307	Bacteria.Proteobacteria.Gammaproteobacteria.Pseudomonadales.Pseudomonadaceae.Pseudomonas	ELOVL2
3357	ENSG00000197978	rs1229039071	0.172115073	0.077618691	0.703621406	0.972896031	-0.208369453	0.327022585	-0.088703331	-0.008164746	0.150946474	0.182428607	0.232152353	0.239397374	0.350895353	0.101656849	0.999441181	0.99998854	Bacteria.Proteobacteria.Gammaproteobacteria.Pseudomonadales.Pseudomonadaceae.Pseudomonas	GOLGA6L9
3358	ENSG00000197980	rs344093	0.032382839	0.000424983	0.128606703	0.115604199	0.350614384	-0.829558769	0.342684189	-0.474237774	0.1604053	0.223499605	0.222679525	0.297422746	0.157282256	0.003423888	0.999441181	0.970661204	Bacteria.Proteobacteria.Gammaproteobacteria.Pseudomonadales.Pseudomonadaceae.Pseudomonas	LEKR1
3359	ENSG00000198015	rs6538427	0.669915506	0.220250096	0.775590576	0.442674152	-0.111129943	0.342749132	-0.096508768	-0.302223038	0.259541376	0.276947122	0.337159846	0.39131183	0.567604313	0.191525504	0.999441181	0.983906088	Bacteria.Proteobacteria.Gammaproteobacteria.Pseudomonadales.Pseudomonadaceae.Pseudomonas	MRPL42
3360	ENSG00000198018	rs11190245	0.832915802	0.283760071	0.72692041	0.271194672	0.039755963	0.242984177	-0.094377843	-0.418529561	0.187705245	0.224837868	0.269102553	0.37718689	0.619758218	0.222815249	0.999441181	0.978846307	Bacteria.Proteobacteria.Gammaproteobacteria.Pseudomonadales.Pseudomonadaceae.Pseudomonas	ENTPD7
3361	ENSG00000198039	rs2017252	0.639276877	0.879066324	0.237151471	0.410784352	0.108692531	-0.030192631	-0.415448556	0.239907281	0.23082701	0.197668442	0.348246747	0.289823869	0.560898117	0.416567601	0.999441181	0.979469705	Bacteria.Proteobacteria.Gammaproteobacteria.Pseudomonadales.Pseudomonadaceae.Pseudomonas	ZNF273
3362	ENSG00000198040	rs6560918	0.064339776	0.105843091	0.489319046	0.873283824	-0.322715683	0.305335513	0.163152881	0.04036031	0.171536631	0.186223649	0.234656935	0.252079393	0.220901266	0.12244804	0.999441181	0.998292334	Bacteria.Proteobacteria.Gammaproteobacteria.Pseudomonadales.Pseudomonadaceae.Pseudomonas	ZNF84
3363	ENSG00000198042	rs8685	0.654572013	0.847861971	0.917509776	0.727293763	0.15489591	-0.048820424	-0.048040473	-0.117693027	0.344626223	0.253478059	0.462068346	0.336060887	0.564557245	0.407509998	0.999441181	0.998292334	Bacteria.Proteobacteria.Gammaproteobacteria.Pseudomonadales.Pseudomonadaceae.Pseudomonas	MAK16
3364	ENSG00000198046	rs10408921	0.201144414	0.113902253	0.853694647	0.035906523	-0.167248824	0.384667408	0.032378242	0.724517244	0.129531481	0.240097252	0.174894431	0.338278494	0.372102328	0.128422168	0.999441181	0.970661204	Bacteria.Proteobacteria.Gammaproteobacteria.Pseudomonadales.Pseudomonadaceae.Pseudomonas	ZNF667
3365	ENSG00000198060	rs1057848	0.838759924	0.850869417	0.935473252	0.719351415	0.063983528	-0.050644154	-0.032169293	-0.122964086	0.313208143	0.268316046	0.395832745	0.340746322	0.620935832	0.408355246	0.999441181	0.998292334	Bacteria.Proteobacteria.Gammaproteobacteria.Pseudomonadales.Pseudomonadaceae.Pseudomonas	MARCHF5
3366	ENSG00000198064	rs867641168	0.241015723	0.093136397	0.444468345	0.113036665	-0.251376478	0.538241252	-0.208979008	0.694171512	0.212473632	0.315919656	0.271653425	0.432222013	0.404833968	0.113759906	0.999441181	0.970661204	Bacteria.Proteobacteria.Gammaproteobacteria.Pseudomonadales.Pseudomonadaceae.Pseudomonas	NPIPB13
3367	ENSG00000198074	rs706159	0.215836562	0.024394502	0.5761482	0.9341094	-0.276549513	0.463064475	-0.177707943	-0.024739867	0.221299511	0.201005263	0.31631305	0.298100782	0.385454192	0.049408631	0.999441181	0.999318055	Bacteria.Proteobacteria.Gammaproteobacteria.Pseudomonadales.Pseudomonadaceae.Pseudomonas	AKR1B10
3368	ENSG00000198087	rs35274349	0.15508415	0.025775032	0.452378726	0.26977974	-0.321300175	0.643765648	0.216960864	-0.479921483	0.223394357	0.282213504	0.287010517	0.431227165	0.333464743	0.051293778	0.999441181	0.978846307	Bacteria.Proteobacteria.Gammaproteobacteria.Pseudomonadales.Pseudomonadaceae.Pseudomonas	CD2AP
3369	ENSG00000198089	rs8142376	0.338236871	0.496150293	0.904312591	0.581211828	-0.251112566	0.149272837	0.040538367	0.158372365	0.260312183	0.218123539	0.335921314	0.28568935	0.451050531	0.301695549	0.999441181	0.998292334	Bacteria.Proteobacteria.Gammaproteobacteria.Pseudomonadales.Pseudomonadaceae.Pseudomonas	SFI1
3370	ENSG00000198099	rs6858148	0.009285591	0.000219587	0.819294741	0.773673904	-0.582595064	0.810985573	-0.067951318	-0.086552866	0.217381993	0.207356089	0.296258769	0.29974504	0.088125996	0.002203166	0.999441181	0.998292334	Bacteria.Proteobacteria.Gammaproteobacteria.Pseudomonadales.Pseudomonadaceae.Pseudomonas	ADH4
3371	ENSG00000198130	rs13006833	0.002742668	0.001030982	0.961056637	0.870854282	-0.991971621	0.720378375	0.020639016	0.046004293	0.318719701	0.209754968	0.421089215	0.281877206	0.04185327	0.006484331	0.999441181	0.998292334	Bacteria.Proteobacteria.Gammaproteobacteria.Pseudomonadales.Pseudomonadaceae.Pseudomonas	HIBCH
3372	ENSG00000198133	rs11621977	0.010569421	0.003016214	0.249801851	0.359718409	1.003370945	-0.864367369	-0.517172824	0.305699513	0.381276605	0.280636656	0.44543368	0.331444375	0.095551088	0.012903716	0.999441181	0.978846307	Bacteria.Proteobacteria.Gammaproteobacteria.Pseudomonadales.Pseudomonadaceae.Pseudomonas	TMEM229B
3373	ENSG00000198156	rs201918842	0.119225379	0.00789025	0.288274012	0.351193969	-0.311662574	0.426906122	-0.276318533	0.220718725	0.197438598	0.155794131	0.258110439	0.235076566	0.299217194	0.02427143	0.999441181	0.978846307	Bacteria.Proteobacteria.Gammaproteobacteria.Pseudomonadales.Pseudomonadaceae.Pseudomonas	NPIPB6
3374	ENSG00000198168	rs2286811	0.010722799	0.00095234	0.111639913	0.256420695	0.506567523	-0.782534852	-0.447489526	0.347387291	0.192891037	0.226184785	0.277524533	0.303444205	0.095787768	0.006126885	0.999441181	0.978846307	Bacteria.Proteobacteria.Gammaproteobacteria.Pseudomonadales.Pseudomonadaceae.Pseudomonas	SVIP
3375	ENSG00000198171	rs2295553	0.745613121	0.996408201	0.493337385	0.435403866	-0.115826509	0.001222381	0.297359854	-0.284630985	0.355523885	0.270513115	0.431681004	0.362699514	0.592151938	0.445206218	0.999441181	0.983906088	Bacteria.Proteobacteria.Gammaproteobacteria.Pseudomonadales.Pseudomonadaceae.Pseudomonas	DDRGK1
3376	ENSG00000198185	rs847055	0.006123499	1.97E-05	0.500253619	0.290004293	-0.376136019	0.850308753	-0.125455345	0.287517027	0.132806541	0.184825761	0.185085816	0.26954469	0.070223248	0.000380728	0.999441181	0.978846307	Bacteria.Proteobacteria.Gammaproteobacteria.Pseudomonadales.Pseudomonadaceae.Pseudomonas	ZNF334
3377	ENSG00000198189	rs10003964	0.834083783	0.735763139	0.579218873	0.158565906	-0.036181225	-0.139347793	-0.133091748	0.779813748	0.172048249	0.411180253	0.238822326	0.546833446	0.61996263	0.378850948	0.999441181	0.970661204	Bacteria.Proteobacteria.Gammaproteobacteria.Pseudomonadales.Pseudomonadaceae.Pseudomonas	HSD17B11
3378	ENSG00000198203	rs35718535	0.648122744	0.703835572	0.640165218	0.445383386	-0.151922568	0.087470065	-0.208167316	0.244060024	0.331370432	0.229098629	0.443255344	0.317896654	0.562670647	0.370118043	0.999441181	0.983906088	Bacteria.Proteobacteria.Gammaproteobacteria.Pseudomonadales.Pseudomonadaceae.Pseudomonas	SULT1C2
3379	ENSG00000198208	rs11625594	0.099428323	0.036198776	0.944791444	0.904484455	-0.385093335	0.514550787	-0.0210068	0.040722362	0.230436604	0.240635694	0.302199443	0.338056164	0.273350775	0.063957928	0.999441181	0.998292334	Bacteria.Proteobacteria.Gammaproteobacteria.Pseudomonadales.Pseudomonadaceae.Pseudomonas	RPS6KL1
3380	ENSG00000198231	rs2727295	0.336661503	0.219257962	0.475388765	0.409496564	0.286004252	-0.261154425	-0.280353234	0.238603366	0.295510176	0.210558478	0.390550733	0.287452703	0.450910009	0.191341207	0.999441181	0.979469705	Bacteria.Proteobacteria.Gammaproteobacteria.Pseudomonadales.Pseudomonadaceae.Pseudomonas	DDX42
3381	ENSG00000198252	rs10873061	0.741257469	0.352664478	0.171721119	0.382799735	-0.099560272	0.200259781	-0.590741189	0.270431703	0.300260714	0.213943357	0.427544576	0.307794558	0.589889689	0.251456648	0.999441181	0.979469705	Bacteria.Proteobacteria.Gammaproteobacteria.Pseudomonadales.Pseudomonadaceae.Pseudomonas	STYX
3382	ENSG00000198270	rs11066128	0.329308591	0.412253549	0.666412446	0.981201203	-0.192226028	0.267647779	0.11148353	-0.010353778	0.195595718	0.324358803	0.257456139	0.437746578	0.447151219	0.272691457	0.999441181	0.99998854	Bacteria.Proteobacteria.Gammaproteobacteria.Pseudomonadales.Pseudomonadaceae.Pseudomonas	TMEM116
3383	ENSG00000198315	rs9393897	0.702600191	0.186233973	0.468505965	0.771633197	0.065981186	-0.258918903	0.169078734	-0.084785566	0.172061305	0.193844511	0.231893266	0.290925167	0.577047965	0.175142728	0.999441181	0.998292334	Bacteria.Proteobacteria.Gammaproteobacteria.Pseudomonadales.Pseudomonadaceae.Pseudomonas	ZKSCAN8
3384	ENSG00000198363	rs4272369	0.319821371	0.435792645	0.514392286	0.961351453	0.348410257	-0.190010304	-0.294953205	0.015754089	0.347583235	0.242332399	0.449932337	0.323877944	0.44424994	0.280367379	0.999441181	0.99998854	Bacteria.Proteobacteria.Gammaproteobacteria.Pseudomonadales.Pseudomonadaceae.Pseudomonas	ASPH
3385	ENSG00000198373	rs7206524	0.26525041	0.490903631	0.183806759	0.255665544	-0.249331044	0.142168048	0.406802014	-0.352906258	0.221902471	0.205225927	0.30285956	0.307771007	0.421448911	0.299480772	0.999441181	0.978846307	Bacteria.Proteobacteria.Gammaproteobacteria.Pseudomonadales.Pseudomonadaceae.Pseudomonas	WWP2
3386	ENSG00000198380	rs4302256	0.017109841	0.001157997	0.251158685	0.081396299	0.588511607	-0.68237022	-0.372940459	0.486136689	0.240581961	0.200869078	0.322138939	0.274700109	0.116114941	0.007097798	0.999441181	0.970661204	Bacteria.Proteobacteria.Gammaproteobacteria.Pseudomonadales.Pseudomonadaceae.Pseudomonas	GFPT1
3387	ENSG00000198466	rs3745134	0.335739275	0.155299523	0.780288054	0.620678841	0.242354673	-0.305321707	-0.092742209	0.159161384	0.249928995	0.212397262	0.331121294	0.32009567	0.450267126	0.156187037	0.999441181	0.998292334	Bacteria.Proteobacteria.Gammaproteobacteria.Pseudomonadales.Pseudomonadaceae.Pseudomonas	ZNF587
3388	ENSG00000198492	rs72663851	0.893665357	0.903353398	0.779066823	0.897905404	0.028586606	-0.040078089	-0.078609587	-0.052378157	0.213040212	0.328794768	0.279069683	0.406653918	0.632823944	0.422901224	0.999441181	0.998292334	Bacteria.Proteobacteria.Gammaproteobacteria.Pseudomonadales.Pseudomonadaceae.Pseudomonas	YTHDF2
3389	ENSG00000198498	rs9308062	0.680894459	0.732945992	0.269904083	0.361362592	0.135579703	-0.084836043	-0.511462101	0.331068002	0.328224714	0.247583521	0.459688011	0.360188067	0.569850345	0.378272414	0.999441181	0.979469705	Bacteria.Proteobacteria.Gammaproteobacteria.Pseudomonadales.Pseudomonadaceae.Pseudomonas	TMA16
3390	ENSG00000198502	rs111365634	0.054645147	0.095128493	0.15886111	0.286913678	0.91529203	-0.469411079	-1.152731826	0.481023026	0.467832174	0.277229409	0.808918855	0.448048704	0.205712506	0.115440247	0.999441181	0.978846307	Bacteria.Proteobacteria.Gammaproteobacteria.Pseudomonadales.Pseudomonadaceae.Pseudomonas	HLA-DRB5
3391	ENSG00000198515	rs77335151	0.253834308	0.442518277	0.238548477	0.443540208	-0.190008842	0.231665909	0.277347987	-0.309892974	0.165063679	0.299853064	0.233185497	0.402008882	0.413114706	0.282323661	0.999441181	0.983906088	Bacteria.Proteobacteria.Gammaproteobacteria.Pseudomonadales.Pseudomonadaceae.Pseudomonas	CNGA1
3392	ENSG00000198522	rs7382	0.598026369	0.460733945	0.854246814	0.919520027	0.179608414	-0.19143791	-0.089536978	0.037310169	0.339009847	0.258010751	0.485496832	0.367857089	0.547634993	0.287524266	0.999441181	0.998513489	Bacteria.Proteobacteria.Gammaproteobacteria.Pseudomonadales.Pseudomonadaceae.Pseudomonas	GPN1
3393	ENSG00000198535	rs8039105	0.249233943	0.587183676	0.031560217	0.15046632	0.240269452	-0.116750608	-0.660947705	0.441157401	0.206690107	0.213987677	0.300884503	0.303244133	0.410169729	0.331658249	0.999441181	0.970661204	Bacteria.Proteobacteria.Gammaproteobacteria.Pseudomonadales.Pseudomonadaceae.Pseudomonas	C2CD4A
3394	ENSG00000198554	rs1201378	0.263303703	0.491797313	0.40724625	0.648065442	0.323522748	-0.154965384	-0.355648261	0.140674492	0.286750237	0.224162971	0.42639735	0.306782695	0.420388651	0.299480772	0.999441181	0.998292334	Bacteria.Proteobacteria.Gammaproteobacteria.Pseudomonadales.Pseudomonadaceae.Pseudomonas	WDHD1
3395	ENSG00000198586	rs17282929	0.588766995	0.294552691	0.1644297	0.061385005	0.108277503	-0.261901326	-0.405549083	0.670448631	0.199303145	0.247875029	0.288452127	0.352285343	0.544587755	0.226736986	0.999441181	0.970661204	Bacteria.Proteobacteria.Gammaproteobacteria.Pseudomonadales.Pseudomonadaceae.Pseudomonas	TLK1
3396	ENSG00000198642	rs8729	0.64276004	0.748428077	0.372561665	0.039793883	-0.093531905	-0.091302069	-0.246745898	0.74932581	0.200718433	0.283497407	0.274837374	0.357267147	0.561834075	0.381450549	0.999441181	0.970661204	Bacteria.Proteobacteria.Gammaproteobacteria.Pseudomonadales.Pseudomonadaceae.Pseudomonas	KLHL9
3397	ENSG00000198643	rs6445998	0.910480703	0.680825398	0.82130715	0.67003365	0.055271948	-0.109777109	-0.163517781	0.172435627	0.489720217	0.265698314	0.721088223	0.402872827	0.634964361	0.363735142	0.999441181	0.998292334	Bacteria.Proteobacteria.Gammaproteobacteria.Pseudomonadales.Pseudomonadaceae.Pseudomonas	FAM3D
3398	ENSG00000198648	rs2030162	0.060969139	0.05157433	0.308878552	0.324003626	-0.47185096	0.438398262	0.36820993	-0.302883452	0.247524128	0.221120034	0.359059474	0.304807147	0.215133446	0.081018229	0.999441181	0.978846307	Bacteria.Proteobacteria.Gammaproteobacteria.Pseudomonadales.Pseudomonadaceae.Pseudomonas	STK39
3399	ENSG00000198677	rs55839939	0.895054169	0.500256799	0.955697891	0.537190405	-0.026929938	0.263923843	0.01607772	-0.305470902	0.20336602	0.389372998	0.288314627	0.492449545	0.632823944	0.303180002	0.999441181	0.98794016	Bacteria.Proteobacteria.Gammaproteobacteria.Pseudomonadales.Pseudomonadaceae.Pseudomonas	SKIC3
3400	ENSG00000198680	rs10966997	0.92698093	0.866392316	0.498118496	0.308735369	-0.033069868	-0.045252422	-0.33451203	0.375876234	0.359475886	0.267925242	0.491051783	0.366425939	0.638359535	0.412651004	0.999441181	0.978846307	Bacteria.Proteobacteria.Gammaproteobacteria.Pseudomonadales.Pseudomonadaceae.Pseudomonas	TUSC1
3401	ENSG00000198682	rs12252261	0.098718072	0.120201136	0.125519419	0.202035155	-0.373724868	0.397583018	0.495168031	-0.452719497	0.223154153	0.252546748	0.319115862	0.351325957	0.273217566	0.13304795	0.999441181	0.978846307	Bacteria.Proteobacteria.Gammaproteobacteria.Pseudomonadales.Pseudomonadaceae.Pseudomonas	PAPSS2
3402	ENSG00000198690	rs2949568	0.954600829	0.47288378	0.307976121	0.72804576	0.015788484	-0.137936415	0.398500444	-0.09235417	0.276278873	0.191064543	0.387867286	0.264468412	0.644607003	0.292829735	0.999441181	0.998292334	Bacteria.Proteobacteria.Gammaproteobacteria.Pseudomonadales.Pseudomonadaceae.Pseudomonas	FAN1
3403	ENSG00000198721	rs853401	0.482081267	0.537443666	0.386644049	0.348732198	-0.506600421	0.242212376	-0.767568505	0.454759954	0.716592021	0.390714304	0.880750921	0.48185755	0.507995251	0.315976027	0.999441181	0.978846307	Bacteria.Proteobacteria.Gammaproteobacteria.Pseudomonadales.Pseudomonadaceae.Pseudomonas	ECI2
3404	ENSG00000198722	rs10814234	0.036624542	0.002996583	0.149376428	0.449301485	-0.355453219	0.818885825	0.339947134	-0.322652612	0.166623469	0.265677868	0.233039801	0.423923025	0.169255347	0.012903716	0.999441181	0.983906088	Bacteria.Proteobacteria.Gammaproteobacteria.Pseudomonadales.Pseudomonadaceae.Pseudomonas	UNC13B
3405	ENSG00000198728	rs7090600	0.445161355	0.544724134	0.998425962	0.888566762	-0.212005887	0.113619029	-0.000805806	0.038604311	0.276009743	0.186617288	0.40692078	0.274450732	0.494951513	0.318732952	0.999482985	0.998292334	Bacteria.Proteobacteria.Gammaproteobacteria.Pseudomonadales.Pseudomonadaceae.Pseudomonas	LDB1
3406	ENSG00000198729	rs9397120	0.077510032	0.082369986	0.69844402	0.681061501	0.81477027	-0.453637964	-0.284351634	0.169644986	0.454346805	0.257173275	0.730765839	0.410921243	0.245833955	0.106147587	0.999441181	0.998292334	Bacteria.Proteobacteria.Gammaproteobacteria.Pseudomonadales.Pseudomonadaceae.Pseudomonas	PPP1R14C
3407	ENSG00000198740	rs1317701	0.583300464	0.21771465	0.386561379	0.32655428	-0.124204652	0.284804519	-0.259456413	0.328920185	0.225300586	0.228849429	0.297662641	0.33277191	0.542960285	0.191180466	0.999441181	0.978846307	Bacteria.Proteobacteria.Gammaproteobacteria.Pseudomonadales.Pseudomonadaceae.Pseudomonas	ZNF652
3408	ENSG00000198788	rs1272151093	0.401442868	0.002729905	0.09516441	0.550850489	0.182869432	-1.085430871	0.537771667	0.281057769	0.216542574	0.348570964	0.3176377	0.468771234	0.478031126	0.012045727	0.999441181	0.990272393	Bacteria.Proteobacteria.Gammaproteobacteria.Pseudomonadales.Pseudomonadaceae.Pseudomonas	MUC2
3409	ENSG00000198792	rs5756984	0.91208265	0.73888783	0.8579453	0.875470804	0.031111603	-0.095334928	0.069096746	-0.059585358	0.280699085	0.284808692	0.38452981	0.378745995	0.634964361	0.379711323	0.999441181	0.998292334	Bacteria.Proteobacteria.Gammaproteobacteria.Pseudomonadales.Pseudomonadaceae.Pseudomonas	TMEM184B
3410	ENSG00000198793	rs1883965	0.895320259	0.935779996	0.663739684	0.756545171	-0.071073016	0.027825081	0.285999522	-0.131814789	0.538092417	0.344017639	0.654880328	0.423417928	0.632823944	0.430123727	0.999441181	0.998292334	Bacteria.Proteobacteria.Gammaproteobacteria.Pseudomonadales.Pseudomonadaceae.Pseudomonas	MTOR
3411	ENSG00000198794	rs74023908	0.035977028	0.001636574	0.994505443	0.256961621	-0.300292158	1.527994235	-0.001442069	-0.595886984	0.140262107	0.465196781	0.208614657	0.521107807	0.167828516	0.008882368	0.999482985	0.978846307	Bacteria.Proteobacteria.Gammaproteobacteria.Pseudomonadales.Pseudomonadaceae.Pseudomonas	SCAMP5
3412	ENSG00000198805	rs1760940	0.07931294	0.133699449	0.053386629	0.399483701	0.344523518	-0.428278381	-0.513896462	0.333338262	0.193311405	0.28206631	0.261255819	0.393071467	0.24898352	0.142785297	0.999441181	0.979469705	Bacteria.Proteobacteria.Gammaproteobacteria.Pseudomonadales.Pseudomonadaceae.Pseudomonas	PNP
3413	ENSG00000198815	rs2247153	0.230466711	0.094751101	0.27982762	0.090087093	0.501902022	-0.478604531	-0.569373413	0.619354614	0.414679809	0.282329436	0.522526185	0.360053765	0.397270597	0.115231154	0.999441181	0.970661204	Bacteria.Proteobacteria.Gammaproteobacteria.Pseudomonadales.Pseudomonadaceae.Pseudomonas	FOXJ3
3414	ENSG00000198843	rs6777911	0.814358566	0.938388884	0.157862641	0.434234064	0.056799707	-0.018839825	-0.449877857	0.253419122	0.240934428	0.242812305	0.314929569	0.322101693	0.612791054	0.430654547	0.999441181	0.983906088	Bacteria.Proteobacteria.Gammaproteobacteria.Pseudomonadales.Pseudomonadaceae.Pseudomonas	SELENOT
3415	ENSG00000198853	rs2295842	0.375135485	0.054593925	0.997828388	0.548620043	0.162895187	-0.458557502	0.000697532	0.203517696	0.182426385	0.234330934	0.255314902	0.337546536	0.465571981	0.083052638	0.999482985	0.98794016	Bacteria.Proteobacteria.Gammaproteobacteria.Pseudomonadales.Pseudomonadaceae.Pseudomonas	RUSC2
3416	ENSG00000198860	rs12116969	0.090991752	0.171473617	0.000701663	0.000822684	0.454452862	-0.327461296	-1.275583849	1.15984286	0.264948966	0.236858872	0.358684892	0.330800742	0.260869479	0.166110444	0.999441181	0.544741477	Bacteria.Proteobacteria.Gammaproteobacteria.Pseudomonadales.Pseudomonadaceae.Pseudomonas	TSEN15
3417	ENSG00000198865	rs28919916	0.811260518	0.231594008	0.363491769	0.946577077	-0.04903448	0.317186276	-0.256436344	0.02208583	0.204516098	0.262705684	0.280240189	0.328358935	0.611916523	0.197391035	0.999441181	0.999318055	Bacteria.Proteobacteria.Gammaproteobacteria.Pseudomonadales.Pseudomonadaceae.Pseudomonas	CCDC152
3418	ENSG00000198874	rs13239441	0.224238376	0.059568757	0.705017237	0.352814125	-0.22866789	0.617140392	-0.100521267	0.431541481	0.186386509	0.321930684	0.264389978	0.461172595	0.39226691	0.087539488	0.999441181	0.978846307	Bacteria.Proteobacteria.Gammaproteobacteria.Pseudomonadales.Pseudomonadaceae.Pseudomonas	TYW1
3419	ENSG00000198887	rs1052684	0.469430654	0.469424932	0.970557264	0.942050209	-0.299516923	0.184098891	-0.023370665	0.028722636	0.411649443	0.253018178	0.630793369	0.393619311	0.504689139	0.291330037	0.999441181	0.999318055	Bacteria.Proteobacteria.Gammaproteobacteria.Pseudomonadales.Pseudomonadaceae.Pseudomonas	SMC5
3420	ENSG00000198890	rs1730864	0.002731371	0.001422254	0.982544937	0.768800955	-1.088052421	0.752848669	0.010193907	-0.087117707	0.349433267	0.226045126	0.464171927	0.295157821	0.04185327	0.008138461	0.999441181	0.998292334	Bacteria.Proteobacteria.Gammaproteobacteria.Pseudomonadales.Pseudomonadaceae.Pseudomonas	PRMT6
3421	ENSG00000198898	rs12706121	0.128653491	0.20609643	0.074203511	0.462639907	0.347948065	-0.309178148	-0.558743012	0.275894903	0.226128216	0.242123535	0.307995339	0.373429933	0.311211043	0.185969822	0.999441181	0.983906088	Bacteria.Proteobacteria.Gammaproteobacteria.Pseudomonadales.Pseudomonadaceae.Pseudomonas	CAPZA2
3422	ENSG00000198912	rs61770363	0.781364327	0.523616781	0.873104871	0.694714735	0.057851094	-0.197429554	-0.045391665	-0.203367218	0.207592226	0.307909031	0.283100554	0.515917295	0.60332901	0.311102212	0.999441181	0.998292334	Bacteria.Proteobacteria.Gammaproteobacteria.Pseudomonadales.Pseudomonadaceae.Pseudomonas	C1orf174
3423	ENSG00000198919	rs13059124	0.418212593	0.329228565	0.924179962	0.938734752	-0.177445081	0.263275201	0.028536028	0.02771013	0.217822301	0.267845727	0.298699444	0.359155255	0.48502404	0.241488449	0.999441181	0.999318055	Bacteria.Proteobacteria.Gammaproteobacteria.Pseudomonadales.Pseudomonadaceae.Pseudomonas	DZIP3
3424	ENSG00000198920	rs1157900	0.056707981	0.040470673	0.882713796	0.61367247	-0.636932086	0.435404477	-0.067974562	0.155618928	0.328388465	0.208323344	0.458971163	0.30679138	0.207180788	0.069466884	0.999441181	0.998292334	Bacteria.Proteobacteria.Gammaproteobacteria.Pseudomonadales.Pseudomonadaceae.Pseudomonas	KIAA0753
3425	ENSG00000198933	rs4267364	0.657281986	0.563381984	0.897254428	0.851376209	0.160042634	-0.139264841	-0.061341494	0.061923027	0.359092035	0.239798732	0.473209099	0.329204503	0.565516203	0.323546188	0.999441181	0.998292334	Bacteria.Proteobacteria.Gammaproteobacteria.Pseudomonadales.Pseudomonadaceae.Pseudomonas	TBKBP1
3426	ENSG00000198948	rs1480542	0.11151134	0.00998526	0.659716671	0.629556946	-0.378538134	0.66531804	-0.144032553	-0.160075802	0.23467625	0.25078464	0.325642924	0.330318309	0.287589407	0.027780194	0.999441181	0.998292334	Bacteria.Proteobacteria.Gammaproteobacteria.Pseudomonadales.Pseudomonadaceae.Pseudomonas	MFAP3L
3427	ENSG00000198951	rs133339	0.980842458	0.721078205	0.566345939	0.4006241	-0.006199717	-0.079865903	-0.218350273	0.286481425	0.257207975	0.222748638	0.378856889	0.33864099	0.65131512	0.375133834	0.999441181	0.979469705	Bacteria.Proteobacteria.Gammaproteobacteria.Pseudomonadales.Pseudomonadaceae.Pseudomonas	NAGA
3428	ENSG00000198961	rs2431253	0.593525593	0.396298089	0.996924788	0.938555436	0.183387393	-0.218333581	0.001764752	0.025849261	0.341922646	0.255716546	0.456144695	0.334056519	0.546291134	0.266779875	0.999482985	0.999318055	Bacteria.Proteobacteria.Gammaproteobacteria.Pseudomonadales.Pseudomonadaceae.Pseudomonas	PJA2
3429	ENSG00000198964	rs113917774	0.986286153	0.29404508	0.601564967	0.42291992	-0.003298618	0.281736917	-0.161551497	-0.304716303	0.191181515	0.266365759	0.307905963	0.377881761	0.652358164	0.226736986	0.999441181	0.983906088	Bacteria.Proteobacteria.Gammaproteobacteria.Pseudomonadales.Pseudomonadaceae.Pseudomonas	SGMS1
3430	ENSG00000203546	rs11156676	0.587672309	0.049273184	0.523682531	0.8963044	0.098913944	-0.814897365	0.164577837	-0.073137503	0.181533316	0.406812671	0.256714617	0.559008794	0.544587755	0.078278793	0.999441181	0.998292334	Bacteria.Proteobacteria.Gammaproteobacteria.Pseudomonadales.Pseudomonadaceae.Pseudomonas
3431	ENSG00000203666	rs59260431	8.33E-06	5.85E-08	0.293693699	0.288133817	0.805316345	-0.924349556	0.253331629	-0.215510417	0.166581666	0.151158104	0.239334493	0.201250258	0.000825511	4.11E-06	0.999441181	0.978846307	Bacteria.Proteobacteria.Gammaproteobacteria.Pseudomonadales.Pseudomonadaceae.Pseudomonas	EFCAB2
3432	ENSG00000203667	rs28585425	0.199133296	0.058286971	0.972659763	0.711767346	-0.267253923	0.511161714	-0.009981404	-0.129970918	0.206049057	0.265263729	0.290133231	0.350251554	0.371071799	0.086637779	0.999441181	0.998292334	Bacteria.Proteobacteria.Gammaproteobacteria.Pseudomonadales.Pseudomonadaceae.Pseudomonas	COX20
3433	ENSG00000203697	rs77609743	0.567536345	0.441654383	0.324324858	0.043718642	0.123711471	-0.276384487	-0.277645211	1.018296584	0.215311874	0.357054349	0.279595555	0.495225614	0.538317087	0.28209282	0.999441181	0.970661204	Bacteria.Proteobacteria.Gammaproteobacteria.Pseudomonadales.Pseudomonadaceae.Pseudomonas	CAPN8
3434	ENSG00000203705	rs12130072	0.959646153	0.180618538	0.330268882	0.410397459	0.010608876	0.541224897	-0.279188099	-0.464022451	0.208876698	0.399968427	0.284650958	0.560104189	0.645422937	0.171539493	0.999441181	0.979469705	Bacteria.Proteobacteria.Gammaproteobacteria.Pseudomonadales.Pseudomonadaceae.Pseudomonas	TATDN3
3435	ENSG00000203778	rs6906094	0.572299564	0.218609344	0.746921252	0.897797067	-0.11773586	0.302160008	-0.092721765	0.043618871	0.207463878	0.24327296	0.286129862	0.338287512	0.53844521	0.191180466	0.999441181	0.998292334	Bacteria.Proteobacteria.Gammaproteobacteria.Pseudomonadales.Pseudomonadaceae.Pseudomonas	FAM229B
3436	ENSG00000203780	rs4282913	0.317007205	0.018705449	0.263974109	0.036306049	0.218455891	-0.599706957	-0.333012278	0.715039678	0.216664098	0.248748326	0.295579813	0.334595561	0.441892564	0.041983349	0.999441181	0.970661204	Bacteria.Proteobacteria.Gammaproteobacteria.Pseudomonadales.Pseudomonadaceae.Pseudomonas	FANK1
3437	ENSG00000203791	rs12218394	0.028761056	0.010435909	0.317136436	0.311209168	0.710713245	-0.571379098	-0.408053302	0.296580041	0.317897441	0.216727902	0.404815327	0.290617186	0.149043116	0.02850979	0.999441181	0.978846307	Bacteria.Proteobacteria.Gammaproteobacteria.Pseudomonadales.Pseudomonadaceae.Pseudomonas	EEF1AKMT2
3438	ENSG00000203797	rs9384742	0.000711825	0.000127698	0.99844543	0.875784613	-0.919279865	0.794752627	-0.000676375	-0.041224806	0.258823175	0.195229811	0.345837657	0.262707272	0.01647876	0.001501761	0.999482985	0.998292334	Bacteria.Proteobacteria.Gammaproteobacteria.Pseudomonadales.Pseudomonadaceae.Pseudomonas	DDO
3439	ENSG00000203857	rs45609334	0.652395225	0.782997281	0.97136604	0.85899588	-0.155049729	0.060859199	0.017562342	0.056606606	0.342653996	0.220073513	0.487417028	0.317393855	0.563862732	0.391228314	0.999441181	0.998292334	Bacteria.Proteobacteria.Gammaproteobacteria.Pseudomonadales.Pseudomonadaceae.Pseudomonas	HSD3B1
3440	ENSG00000203859	rs2211257	0.233501372	0.098750022	0.714022342	0.82854728	-0.19922648	0.599754304	0.083107834	0.109298042	0.16568948	0.358152817	0.225812935	0.502691171	0.399751423	0.118532833	0.999441181	0.998292334	Bacteria.Proteobacteria.Gammaproteobacteria.Pseudomonadales.Pseudomonadaceae.Pseudomonas	HSD3B2
3441	ENSG00000203872	rs1739886	0.306752585	0.067554508	0.580812892	0.915515876	0.218058749	-0.310543578	0.172581504	0.025238873	0.211699885	0.167091442	0.31099232	0.2370049	0.439045538	0.094028405	0.999441181	0.998292334	Bacteria.Proteobacteria.Gammaproteobacteria.Pseudomonadales.Pseudomonadaceae.Pseudomonas	C6orf163
3442	ENSG00000203880	rs60461814	0.772135614	0.147937803	0.963535248	0.91669567	0.044612003	-0.359762457	0.009373806	-0.043564035	0.153424777	0.245737504	0.20425986	0.414902602	0.599404082	0.151587063	0.999441181	0.998292334	Bacteria.Proteobacteria.Gammaproteobacteria.Pseudomonadales.Pseudomonadaceae.Pseudomonas	PCMTD2
3443	ENSG00000203896	rs953257609	0.948188668	0.464946974	0.200065277	0.23372384	-0.009009169	-0.223049285	0.245288324	-0.506738183	0.138115521	0.303470982	0.189511291	0.421638633	0.643270431	0.28940341	0.999441181	0.978846307	Bacteria.Proteobacteria.Gammaproteobacteria.Pseudomonadales.Pseudomonadaceae.Pseudomonas	LIME1
3444	ENSG00000203943	rs6667517	0.117425504	0.004420215	0.469133474	0.102280986	-0.279880683	1.138032267	0.174987841	-0.915025434	0.176423569	0.386052994	0.240337999	0.552242468	0.298505191	0.016780669	0.999441181	0.970661204	Bacteria.Proteobacteria.Gammaproteobacteria.Pseudomonadales.Pseudomonadaceae.Pseudomonas	SAMD13
3445	ENSG00000203985	rs34764952	0.016805346	0.032067009	0.353642195	0.577290753	-0.531253131	0.544850604	0.272808851	-0.186521678	0.216548949	0.2487958	0.292046067	0.333000316	0.115165981	0.059331996	0.999441181	0.998292334	Bacteria.Proteobacteria.Gammaproteobacteria.Pseudomonadales.Pseudomonadaceae.Pseudomonas	LDLRAD1
3446	ENSG00000204070	rs760640	0.049741245	0.038334563	0.603352915	0.592100609	-0.691728126	0.478826261	0.247754211	-0.17488675	0.346055904	0.226546768	0.474539584	0.324816649	0.197454505	0.066614329	0.999441181	0.998292334	Bacteria.Proteobacteria.Gammaproteobacteria.Pseudomonadales.Pseudomonadaceae.Pseudomonas	SYS1
3447	ENSG00000204084	rs113555779	0.370788213	0.07199008	0.172235853	0.027121545	0.154784478	-0.425259698	-0.336446103	0.757675875	0.171764339	0.232570001	0.243797053	0.335242441	0.4648084	0.097345082	0.999441181	0.927761773	Bacteria.Proteobacteria.Gammaproteobacteria.Pseudomonadales.Pseudomonadaceae.Pseudomonas	INPP5B
3448	ENSG00000204128	rs6748332	0.037515094	0.107408087	0.274427693	0.741550809	-0.373989423	0.426423767	0.288537457	-0.114522541	0.176167222	0.26126321	0.261810659	0.345791857	0.170210542	0.123664425	0.999441181	0.998292334	Bacteria.Proteobacteria.Gammaproteobacteria.Pseudomonadales.Pseudomonadaceae.Pseudomonas	C2orf72
3449	ENSG00000204147	rs4245008	0.501649937	0.427169004	0.075720544	0.06525804	0.403098897	-0.275227058	1.548367688	-0.91441163	0.596646119	0.344473798	0.858074361	0.487760577	0.514208599	0.277680954	0.999441181	0.970661204	Bacteria.Proteobacteria.Gammaproteobacteria.Pseudomonadales.Pseudomonadaceae.Pseudomonas	ASAH2B
3450	ENSG00000204149	rs1395170838	0.162055188	0.033936632	0.761208038	0.538704927	0.205678234	-0.415193094	0.062323654	0.143140102	0.145456111	0.191695599	0.20423574	0.231619905	0.341633193	0.06111415	0.999441181	0.98794016	Bacteria.Proteobacteria.Gammaproteobacteria.Pseudomonadales.Pseudomonadaceae.Pseudomonas	AGAP6
3451	ENSG00000204160	rs760093	0.803834361	0.501512441	0.989530878	0.449015052	-0.053250123	0.214615824	-0.003915424	-0.319935355	0.213522279	0.317560801	0.297269889	0.420086319	0.609283626	0.303391568	0.999482985	0.983906088	Bacteria.Proteobacteria.Gammaproteobacteria.Pseudomonadales.Pseudomonadaceae.Pseudomonas	ZDHHC18
3452	ENSG00000204161	rs12768927	0.103942334	0.044167397	0.285376136	0.437928255	0.373521771	-0.451207951	-0.329742854	0.255594355	0.226542433	0.219916077	0.306151846	0.327504767	0.27937293	0.07298784	0.999441181	0.983906088	Bacteria.Proteobacteria.Gammaproteobacteria.Pseudomonadales.Pseudomonadaceae.Pseudomonas	TMEM273
3453	ENSG00000204172	rs3006337	0.000181519	1.39E-10	0.281527756	0.052686531	0.472735632	-1.298888988	-0.170606629	0.505335969	0.119149828	0.170979141	0.157128666	0.256126135	0.006431765	3.92E-08	0.999441181	0.970661204	Bacteria.Proteobacteria.Gammaproteobacteria.Pseudomonadales.Pseudomonadaceae.Pseudomonas	AGAP9
3454	ENSG00000204174	rs6602885	0.192453647	0.984381188	0.216704141	0.398417805	-0.254257138	0.007867673	0.351698637	0.440963973	0.19308444	0.400373199	0.281973389	0.518802955	0.365021089	0.442038177	0.999441181	0.979469705	Bacteria.Proteobacteria.Gammaproteobacteria.Pseudomonadales.Pseudomonadaceae.Pseudomonas	NPY4R
3455	ENSG00000204178	rs11538134	0.516358107	0.179451303	0.251025373	0.534315584	0.178693653	-0.334271021	0.406805298	-0.193153186	0.273868625	0.246357954	0.351290931	0.309188855	0.520855073	0.170766531	0.999441181	0.987816916	Bacteria.Proteobacteria.Gammaproteobacteria.Pseudomonadales.Pseudomonadaceae.Pseudomonas	MACO1
3456	ENSG00000204179	rs916204885	0.053298909	0.110512598	0.5488663	0.879834644	-0.45639204	0.3407644	0.237012851	-0.048451321	0.231933792	0.210656826	0.393343217	0.319250649	0.203383312	0.125608641	0.999441181	0.998292334	Bacteria.Proteobacteria.Gammaproteobacteria.Pseudomonadales.Pseudomonadaceae.Pseudomonas	PTPN20
3457	ENSG00000204186	rs61570189	0.121942924	0.019609941	0.742451734	0.53075045	0.303858194	-0.53230257	-0.088288027	0.204802528	0.19393503	0.222528212	0.267546598	0.324988751	0.303014542	0.043039175	0.999441181	0.987816916	Bacteria.Proteobacteria.Gammaproteobacteria.Pseudomonadales.Pseudomonadaceae.Pseudomonas	ZDBF2
3458	ENSG00000204351	rs537160	0.184361421	0.215772754	0.724409292	0.674966678	-0.678786945	0.411349941	-0.232464789	0.172506723	0.505997369	0.329122768	0.65653591	0.40954551	0.360411434	0.190875895	0.999441181	0.998292334	Bacteria.Proteobacteria.Gammaproteobacteria.Pseudomonadales.Pseudomonadaceae.Pseudomonas	SKIC2
3459	ENSG00000204421	rs3130486	0.0254463	0.001654625	0.689536267	0.198405124	-0.424751949	0.71472652	-0.101778127	0.393204274	0.185771991	0.217836968	0.253656106	0.3026576	0.142319136	0.008939103	0.999441181	0.978846307	Bacteria.Proteobacteria.Gammaproteobacteria.Pseudomonadales.Pseudomonadaceae.Pseudomonas	LY6G6C
3460	ENSG00000204463	rs3117583	0.130123445	0.123866216	0.163834038	0.21059631	-0.303777027	0.535050586	0.368339519	-0.587455361	0.198194113	0.343282273	0.26161107	0.46467676	0.312327944	0.136194508	0.999441181	0.978846307	Bacteria.Proteobacteria.Gammaproteobacteria.Pseudomonadales.Pseudomonadaceae.Pseudomonas	BAG6
3461	ENSG00000204516	rs2395040	0.83669003	0.70793762	0.20564379	0.49109836	0.060509819	0.08375354	-0.523947587	0.222946775	0.292395787	0.222600589	0.409899365	0.321978754	0.620845524	0.370470084	0.999441181	0.983906088	Bacteria.Proteobacteria.Gammaproteobacteria.Pseudomonadales.Pseudomonadaceae.Pseudomonas	MICB
3462	ENSG00000204520	rs9266640	0.945260672	0.549834178	0.040990809	0.064331659	0.011866143	0.13872776	-0.514061149	0.627824562	0.172169526	0.230790884	0.246614543	0.3337041	0.642762264	0.319913167	0.999441181	0.970661204	Bacteria.Proteobacteria.Gammaproteobacteria.Pseudomonadales.Pseudomonadaceae.Pseudomonas	MICA
3463	ENSG00000204525	rs112445341	0.696320462	0.914230822	0.775862644	0.519735422	-0.069844682	0.026839418	-0.068271335	0.271535025	0.178174774	0.248243981	0.238808148	0.419541558	0.574560463	0.425591087	0.999441181	0.986845328	Bacteria.Proteobacteria.Gammaproteobacteria.Pseudomonadales.Pseudomonadaceae.Pseudomonas	HLA-C
3464	ENSG00000204540	rs3094216	0.006023851	0.003528617	0.500894392	0.423286305	0.444424317	-0.702874744	-0.14323244	-0.230332548	0.15659213	0.232263664	0.211630013	0.285864591	0.069726107	0.01433195	0.999441181	0.983906088	Bacteria.Proteobacteria.Gammaproteobacteria.Pseudomonadales.Pseudomonadaceae.Pseudomonas	PSORS1C1
3465	ENSG00000204592	rs2516670	0.646258464	0.720383749	0.875793037	0.943578504	-0.264877702	0.114687125	-0.130201074	0.032341166	0.574474721	0.319036271	0.829770027	0.455234767	0.562490921	0.374938435	0.999441181	0.999318055	Bacteria.Proteobacteria.Gammaproteobacteria.Pseudomonadales.Pseudomonadaceae.Pseudomonas	HLA-E
3466	ENSG00000204613	rs17188113	0.583681675	0.347049757	0.732719361	0.746120244	-0.096556126	0.426585894	-0.085035849	0.186601033	0.175325514	0.450419402	0.247947649	0.573948864	0.542960285	0.248610058	0.999441181	0.998292334	Bacteria.Proteobacteria.Gammaproteobacteria.Pseudomonadales.Pseudomonadaceae.Pseudomonas	TRIM10
3467	ENSG00000204616	rs28400887	0.029087262	0.000430397	0.817786434	0.171801679	0.339047568	-0.706371183	0.049068466	-0.365653491	0.151974019	0.190509515	0.212129181	0.264689474	0.149793427	0.003438238	0.999441181	0.971399613	Bacteria.Proteobacteria.Gammaproteobacteria.Pseudomonadales.Pseudomonadaceae.Pseudomonas	TRIM31
3468	ENSG00000204632	rs1611185	1.04E-05	4.53E-09	0.642823514	0.487550235	-0.733579553	1.085957566	0.10172629	-0.158183987	0.153648461	0.160924002	0.218345262	0.226583394	0.000920089	6.36E-07	0.999441181	0.983906088	Bacteria.Proteobacteria.Gammaproteobacteria.Pseudomonadales.Pseudomonadaceae.Pseudomonas	HLA-G
3469	ENSG00000204634	rs6727200	0.004463319	0.002246609	0.491977382	0.410286484	1.821109911	-1.102511712	-0.553173691	0.372380553	0.618486319	0.346747293	0.800519551	0.449379566	0.057786363	0.010758052	0.999441181	0.979469705	Bacteria.Proteobacteria.Gammaproteobacteria.Pseudomonadales.Pseudomonadaceae.Pseudomonas	TBC1D8
3470	ENSG00000204642	rs7762253	0.597232164	0.311186807	0.962141925	0.931049498	0.16443008	-0.239710634	0.018932055	-0.027495404	0.309687351	0.23488022	0.397344787	0.316565605	0.547634993	0.232798744	0.999441181	0.999318055	Bacteria.Proteobacteria.Gammaproteobacteria.Pseudomonadales.Pseudomonadaceae.Pseudomonas	HLA-F
3471	ENSG00000204644	rs2747429	0.044864055	6.50E-08	0.033060715	0.86388142	-0.318139824	1.216849022	-0.423970138	-0.050517634	0.15558329	0.199850354	0.194748077	0.293527529	0.186774053	4.38E-06	0.999441181	0.998292334	Bacteria.Proteobacteria.Gammaproteobacteria.Pseudomonadales.Pseudomonadaceae.Pseudomonas	ZFP57
3472	ENSG00000204681	rs1233376	0.161221586	0.040693373	0.290781882	0.152265385	-0.210796896	0.360952721	0.212535816	-0.362173021	0.148775561	0.172899099	0.199574656	0.250066431	0.341127033	0.069707172	0.999441181	0.970661204	Bacteria.Proteobacteria.Gammaproteobacteria.Pseudomonadales.Pseudomonadaceae.Pseudomonas	GABBR1
3473	ENSG00000204713	rs929042	0.57015456	0.354428308	0.106349648	0.047319201	0.10812284	-0.38364174	-0.477369311	1.050624171	0.189463178	0.411370144	0.291577679	0.519804624	0.53844521	0.251512415	0.999441181	0.970661204	Bacteria.Proteobacteria.Gammaproteobacteria.Pseudomonadales.Pseudomonadaceae.Pseudomonas	TRIM27
3474	ENSG00000204740	rs7924250	0.751094761	0.781784604	0.70965616	0.70780465	0.085494553	0.061292863	-0.155211429	-0.125476088	0.268410156	0.220377527	0.415083287	0.333331751	0.594029437	0.391038066	0.999441181	0.998292334	Bacteria.Proteobacteria.Gammaproteobacteria.Pseudomonadales.Pseudomonadaceae.Pseudomonas	MALRD1
3475	ENSG00000204839	rs3793368	0.061151418	0.043942785	0.438543528	0.491854094	0.870281013	-0.569428786	0.662501857	-0.32713724	0.456863604	0.277232558	0.850040433	0.473277995	0.215198913	0.072946559	0.999441181	0.983906088	Bacteria.Proteobacteria.Gammaproteobacteria.Pseudomonadales.Pseudomonadaceae.Pseudomonas	MROH6
3476	ENSG00000204851	rs8106623	0.099199193	0.003355417	0.364992908	0.194839865	-0.28718381	0.655254849	0.227784262	-0.449576129	0.171729526	0.215294838	0.249713633	0.343267899	0.273350775	0.013727711	0.999441181	0.978846307	Bacteria.Proteobacteria.Gammaproteobacteria.Pseudomonadales.Pseudomonadaceae.Pseudomonas	PNMA8B
3477	ENSG00000204889	rs9303300	0.281731943	0.067164464	0.956855167	0.805743332	0.306400486	-0.422874697	0.020094736	0.073040615	0.282315616	0.227200349	0.370025732	0.295817296	0.429797103	0.093873092	0.999441181	0.998292334	Bacteria.Proteobacteria.Gammaproteobacteria.Pseudomonadales.Pseudomonadaceae.Pseudomonas	KRT40
3478	ENSG00000204920	rs403296	0.459120207	0.890824144	0.584487164	0.612993799	-0.137700604	-0.060390524	0.137710852	0.265639386	0.184917228	0.438272326	0.250591272	0.522686158	0.498785939	0.420132529	0.999441181	0.998292334	Bacteria.Proteobacteria.Gammaproteobacteria.Pseudomonadales.Pseudomonadaceae.Pseudomonas	ZNF155
3479	ENSG00000204930	rs10814288	0.036306598	0.002544138	0.611075142	0.610103227	0.390289606	-0.879919414	-0.124603461	0.182549758	0.182632616	0.280427262	0.243855345	0.356285721	0.168099634	0.011527803	0.999441181	0.998292334	Bacteria.Proteobacteria.Gammaproteobacteria.Pseudomonadales.Pseudomonadaceae.Pseudomonas	FAM221B
3480	ENSG00000204936	rs4803617	0.038850014	0.020926356	0.926766769	0.950956456	-0.631349971	0.459116955	0.04039528	-0.017699714	0.29952989	0.194047518	0.437816745	0.286681362	0.172494223	0.044996042	0.999441181	0.999524464	Bacteria.Proteobacteria.Gammaproteobacteria.Pseudomonadales.Pseudomonadaceae.Pseudomonas	CD177
3481	ENSG00000204947	rs7787849	0.003067789	0.017720041	0.297952194	0.717390629	-1.359603033	0.61796071	0.683558879	-0.135450363	0.442257502	0.254057592	0.651558224	0.372624726	0.044865387	0.04047224	0.999441181	0.998292334	Bacteria.Proteobacteria.Gammaproteobacteria.Pseudomonadales.Pseudomonadaceae.Pseudomonas	ZNF425
3482	ENSG00000204954	rs2700505	0.706510095	0.074954549	0.502702118	0.858738137	0.090596741	-0.338836411	0.206873622	-0.049378478	0.239559466	0.187272249	0.306960822	0.276355024	0.578952613	0.099569207	0.999441181	0.998292334	Bacteria.Proteobacteria.Gammaproteobacteria.Pseudomonadales.Pseudomonadaceae.Pseudomonas	C12orf73
3483	ENSG00000204977	rs3116591	0.251262652	0.277980387	0.17128236	0.319666689	-0.201678038	0.365027679	0.341913301	-0.475712211	0.174244288	0.333697442	0.247200273	0.474430194	0.411529109	0.220640719	0.999441181	0.978846307	Bacteria.Proteobacteria.Gammaproteobacteria.Pseudomonadales.Pseudomonadaceae.Pseudomonas	TRIM13
3484	ENSG00000205060	rs12667905	0.103022805	0.045085105	0.076664345	0.021933527	0.424767767	-0.566160807	-0.650682724	0.859073163	0.256923931	0.277170102	0.361784005	0.366025625	0.277999422	0.074068679	0.999441181	0.927761773	Bacteria.Proteobacteria.Gammaproteobacteria.Pseudomonadales.Pseudomonadaceae.Pseudomonas	SLC35B4
3485	ENSG00000205084	rs3743602	0.737168806	0.170486941	0.826063135	0.33957531	0.07011192	-0.42759191	-0.062753243	0.442103371	0.208032916	0.30856268	0.28443002	0.459580659	0.588489513	0.165680594	0.999441181	0.978846307	Bacteria.Proteobacteria.Gammaproteobacteria.Pseudomonadales.Pseudomonadaceae.Pseudomonas	TMEM231
3486	ENSG00000205277	rs12534950	0.058188407	0.078033543	0.395822451	0.690149262	-0.922343053	0.510341688	0.52291546	-0.15312551	0.478450582	0.285099836	0.611829014	0.382423793	0.209994979	0.102041606	0.999441181	0.998292334	Bacteria.Proteobacteria.Gammaproteobacteria.Pseudomonadales.Pseudomonadaceae.Pseudomonas	MUC12
3487	ENSG00000205336	rs3931940	0.380785286	0.065797255	0.475112265	0.07387206	0.223519313	-0.452777791	-0.246764055	0.612786735	0.253320229	0.242014543	0.343542709	0.337389194	0.468566646	0.092808712	0.999441181	0.970661204	Bacteria.Proteobacteria.Gammaproteobacteria.Pseudomonadales.Pseudomonadaceae.Pseudomonas	ADGRG1
3488	ENSG00000205356	rs4729419	0.28731621	0.46631619	0.112114173	0.134523665	-0.219588037	0.188038665	0.452671587	-0.563131661	0.204707564	0.256626726	0.281117234	0.371681218	0.435022598	0.289934472	0.999441181	0.970661204	Bacteria.Proteobacteria.Gammaproteobacteria.Pseudomonadales.Pseudomonadaceae.Pseudomonas	TECPR1
3489	ENSG00000205413	rs78138595	0.790117958	0.548315735	0.380947591	0.157577804	0.042943153	-0.244471559	-0.20002725	0.737993828	0.16069155	0.40516174	0.226773788	0.516260974	0.604400644	0.319913167	0.999441181	0.970661204	Bacteria.Proteobacteria.Gammaproteobacteria.Pseudomonadales.Pseudomonadaceae.Pseudomonas	SAMD9
3490	ENSG00000205436	rs744153	0.010191891	4.67E-05	0.088077493	0.001480387	-0.511411463	1.056669055	0.454587249	-1.166493684	0.19333042	0.242375569	0.26257563	0.351622507	0.093202445	0.000683844	0.999441181	0.544741477	Bacteria.Proteobacteria.Gammaproteobacteria.Pseudomonadales.Pseudomonadaceae.Pseudomonas	EXOC3L4
3491	ENSG00000205482	rs371327783	0.699408595	0.082164429	0.673344677	0.886426694	-0.063363213	0.626106613	-0.096001955	0.068369003	0.163389542	0.354704398	0.226714483	0.476836744	0.575325454	0.10604484	0.999441181	0.998292334	Bacteria.Proteobacteria.Gammaproteobacteria.Pseudomonadales.Pseudomonadaceae.Pseudomonas	SPDYE18
3492	ENSG00000205571	rs71576934	0.069972316	0.030523161	0.588422144	0.324581933	1.181095152	-0.83370918	-0.488658076	0.531497097	0.641211993	0.377114612	0.898624806	0.535517214	0.232028127	0.057419882	0.999441181	0.978846307	Bacteria.Proteobacteria.Gammaproteobacteria.Pseudomonadales.Pseudomonadaceae.Pseudomonas	SMN2
3493	ENSG00000205572	rs152153	0.029672626	0.029505524	0.666286282	0.793679113	-0.799043019	1.124113523	0.206861424	-0.171977984	0.359505125	0.505223041	0.477525995	0.654912034	0.151235832	0.056359175	0.999441181	0.998292334	Bacteria.Proteobacteria.Gammaproteobacteria.Pseudomonadales.Pseudomonadaceae.Pseudomonas	SERF1B
3494	ENSG00000205581	rs74618095	0.160832115	0.183919408	0.151343023	0.698871671	0.273668363	-0.448900431	-0.372589301	0.174450366	0.192966531	0.334288394	0.256670518	0.448996751	0.340795028	0.173628665	0.999441181	0.998292334	Bacteria.Proteobacteria.Gammaproteobacteria.Pseudomonadales.Pseudomonadaceae.Pseudomonas	HMGN1
3495	ENSG00000205609	rs2521330	0.087236992	0.113679926	0.525754026	0.288290971	-0.390027225	0.478737211	0.189910439	0.472245079	0.224674948	0.298625342	0.297717827	0.441141998	0.257674302	0.128257291	0.999441181	0.978846307	Bacteria.Proteobacteria.Gammaproteobacteria.Pseudomonadales.Pseudomonadaceae.Pseudomonas	EIF3CL
3496	ENSG00000205629	rs277889	0.013732214	0.05688223	0.009808253	0.040979254	-0.499542056	0.503957809	0.677296826	-0.842688576	0.197298079	0.260017768	0.254657755	0.404245661	0.106298118	0.085226169	0.999441181	0.970661204	Bacteria.Proteobacteria.Gammaproteobacteria.Pseudomonadales.Pseudomonadaceae.Pseudomonas	LCMT1
3497	ENSG00000205659	rs4903201	0.428266605	0.415934632	0.687751628	0.867897439	0.296633304	-0.215584523	-0.204990764	0.0583976	0.372153079	0.263342859	0.507802733	0.349731073	0.488384424	0.273402568	0.999441181	0.998292334	Bacteria.Proteobacteria.Gammaproteobacteria.Pseudomonadales.Pseudomonadaceae.Pseudomonas	LIN52
3498	ENSG00000205670	rs11702479	0.027084983	0.008209814	0.157016151	0.229253293	0.605328064	-0.863206841	-0.523636335	0.543579	0.267768145	0.31670259	0.365805069	0.447933033	0.145849762	0.024844313	0.999441181	0.978846307	Bacteria.Proteobacteria.Gammaproteobacteria.Pseudomonadales.Pseudomonadaceae.Pseudomonas	SMIM11
3499	ENSG00000205726	rs62227749	0.676722154	0.058485494	0.833830476	0.301019971	0.080558513	-0.403145779	0.058822626	0.330697404	0.192355601	0.209379178	0.279279365	0.317239807	0.569327256	0.08685627	0.999441181	0.978846307	Bacteria.Proteobacteria.Gammaproteobacteria.Pseudomonadales.Pseudomonadaceae.Pseudomonas	ITSN1
3500	ENSG00000205809	rs2617165	0.073917231	0.002609249	0.663333092	0.452916025	-0.279560538	1.426257567	-0.09389978	-0.411178537	0.153945604	0.455783032	0.214734189	0.544584599	0.239029723	0.011771043	0.999441181	0.983906088	Bacteria.Proteobacteria.Gammaproteobacteria.Pseudomonadales.Pseudomonadaceae.Pseudomonas	KLRC2
3501	ENSG00000206053	rs61739874	0.605570999	0.424999596	0.305733558	0.099968388	0.105945787	-0.235387929	-0.286964455	0.657508589	0.204176592	0.293226305	0.2780052	0.394088398	0.549352173	0.276870133	0.999441181	0.970661204	Bacteria.Proteobacteria.Gammaproteobacteria.Pseudomonadales.Pseudomonadaceae.Pseudomonas	JPT2
3502	ENSG00000206075	rs7244879	0.34033344	0.306307722	0.371675259	0.332837647	0.353709219	-0.24305215	0.436111636	-0.314592328	0.368273817	0.235745795	0.484856862	0.322468802	0.451676243	0.231368644	0.999441181	0.978846307	Bacteria.Proteobacteria.Gammaproteobacteria.Pseudomonadales.Pseudomonadaceae.Pseudomonas	SERPINB5
3503	ENSG00000206077	rs905192	0.20970954	0.324470898	0.968235665	0.593163763	-0.557901432	0.280701586	-0.02310214	0.200555586	0.440431928	0.282759367	0.577949807	0.373565611	0.380733046	0.239478983	0.999441181	0.998292334	Bacteria.Proteobacteria.Gammaproteobacteria.Pseudomonadales.Pseudomonadaceae.Pseudomonas	ZDHHC11B
3504	ENSG00000206418	rs321664	0.593770636	0.980192836	0.420461204	0.87971078	0.124627297	-0.005506751	-0.252971856	-0.046616745	0.232520051	0.220964524	0.312047657	0.306843677	0.546291134	0.441054877	0.999441181	0.998292334	Bacteria.Proteobacteria.Gammaproteobacteria.Pseudomonadales.Pseudomonadaceae.Pseudomonas	RAB12
3505	ENSG00000206503	rs2735093	0.004351574	0.000434734	0.065172889	0.056868469	-0.584072658	0.68379074	0.511998543	-0.614298215	0.197766285	0.184572544	0.273018776	0.316929976	0.057005791	0.003456504	0.999441181	0.970661204	Bacteria.Proteobacteria.Gammaproteobacteria.Pseudomonadales.Pseudomonadaceae.Pseudomonas	HLA-A
3506	ENSG00000206530	rs3732806	0.743697124	0.174127898	0.98146636	0.236353456	0.041056413	-0.239355408	-0.00415989	0.286749488	0.125043926	0.174218837	0.178392335	0.239952516	0.591152624	0.167745038	0.999441181	0.978846307	Bacteria.Proteobacteria.Gammaproteobacteria.Pseudomonadales.Pseudomonadaceae.Pseudomonas	CFAP44
3507	ENSG00000206535	rs2316701	0.232990422	0.088051293	0.200601974	0.164404375	0.349486999	-0.340321296	0.49229263	-0.373936441	0.29033471	0.196557528	0.380807923	0.265951022	0.399751423	0.110265475	0.999441181	0.970661204	Bacteria.Proteobacteria.Gammaproteobacteria.Pseudomonadales.Pseudomonadaceae.Pseudomonas	LNP1
3508	ENSG00000212127	rs11054078	0.038819611	0.005237958	0.706533221	0.938425677	-0.372133776	0.481839609	-0.089648974	-0.01670134	0.176522142	0.166842385	0.237072954	0.21537986	0.172494223	0.018756619	0.999441181	0.999318055	Bacteria.Proteobacteria.Gammaproteobacteria.Pseudomonadales.Pseudomonadaceae.Pseudomonas	TAS2R14
3509	ENSG00000212916	rs12409898	0.000361823	2.35E-05	0.184496849	0.044993042	-0.91370391	0.775972644	0.452388764	-0.495917888	0.242955489	0.170508598	0.337335775	0.242674563	0.010184719	0.000431014	0.999441181	0.970661204	Bacteria.Proteobacteria.Gammaproteobacteria.Pseudomonadales.Pseudomonadaceae.Pseudomonas	MAP10
3510	ENSG00000213066	rs6934043	0.148326336	0.018505828	0.39798491	0.063159127	-0.325106458	0.459738555	0.254839082	-0.522915464	0.222281831	0.190355016	0.299546795	0.27668412	0.327170021	0.041813697	0.999441181	0.970661204	Bacteria.Proteobacteria.Gammaproteobacteria.Pseudomonadales.Pseudomonadaceae.Pseudomonas	CEP43
3511	ENSG00000213079	rs10080423	0.792488261	0.218955795	0.520744191	0.938924498	0.059044425	-0.323957392	0.202559038	0.027603185	0.223527045	0.261020829	0.313728612	0.358882855	0.604941145	0.191226472	0.999441181	0.999318055	Bacteria.Proteobacteria.Gammaproteobacteria.Pseudomonadales.Pseudomonadaceae.Pseudomonas	SCAF8
3512	ENSG00000213096	rs74587675	0.422990633	0.104167933	0.65477335	0.414124127	-0.144246531	0.510537239	-0.104668944	0.3560086	0.178908989	0.309848869	0.233022263	0.433182083	0.48502404	0.121595004	0.999441181	0.979469705	Bacteria.Proteobacteria.Gammaproteobacteria.Pseudomonadales.Pseudomonadaceae.Pseudomonas	ZNF254
3513	ENSG00000213123	rs2270769	0.587439472	0.290929235	0.221458626	0.390276251	-0.118195405	0.250552667	-0.37928579	0.269576512	0.216784445	0.235345593	0.307281861	0.311718087	0.544579964	0.225950315	0.999441181	0.979469705	Bacteria.Proteobacteria.Gammaproteobacteria.Pseudomonadales.Pseudomonadaceae.Pseudomonas	DYNLT2B
3514	ENSG00000213171	rs2293088	0.795966894	0.209082605	0.054234999	0.000112439	-0.048413118	-0.244649185	-0.559612305	1.166490097	0.18647857	0.192868005	0.285534612	0.283962473	0.606676448	0.187355065	0.999441181	0.294608468	Bacteria.Proteobacteria.Gammaproteobacteria.Pseudomonadales.Pseudomonadaceae.Pseudomonas	LINGO4
3515	ENSG00000213199	rs2853792	0.162293064	0.047441854	0.600205701	0.369554832	0.361500074	-0.386501256	-0.193472323	0.230685835	0.255800718	0.191333662	0.367367633	0.255329122	0.341698212	0.076670135	0.999441181	0.979469705	Bacteria.Proteobacteria.Gammaproteobacteria.Pseudomonadales.Pseudomonadaceae.Pseudomonas	ASIC3
3516	ENSG00000213213	rs2784038	0.957726583	0.304276284	0.354214579	0.371755635	0.010324285	-0.264775069	0.257784277	-0.332766294	0.194034843	0.255730626	0.276292567	0.370022928	0.645422937	0.230612157	0.999441181	0.979469705	Bacteria.Proteobacteria.Gammaproteobacteria.Pseudomonadales.Pseudomonadaceae.Pseudomonas	CCDC183
3517	ENSG00000213214	rs714443	9.08E-06	2.38E-05	0.170682931	0.158327919	1.185926081	-0.973434699	-0.50022446	0.418833806	0.246491533	0.214043021	0.361144311	0.293530897	0.000864809	0.00043108	0.999441181	0.970661204	Bacteria.Proteobacteria.Gammaproteobacteria.Pseudomonadales.Pseudomonadaceae.Pseudomonas	ARHGEF35
3518	ENSG00000213398	rs1109166	0.18558786	0.021057091	0.451506086	0.100954091	-0.226777012	0.44296789	0.170478796	-0.496836636	0.169528428	0.187420729	0.225084308	0.298669392	0.360411434	0.045092503	0.999441181	0.970661204	Bacteria.Proteobacteria.Gammaproteobacteria.Pseudomonadales.Pseudomonadaceae.Pseudomonas	LCAT
3519	ENSG00000213462	rs12538650	4.54E-09	4.07E-13	0.936522581	0.52154733	-0.901449391	1.107920951	-0.014879268	0.112092885	0.133589606	0.122881045	0.186117831	0.173948329	5.62E-06	6.86E-10	0.999441181	0.986845328	Bacteria.Proteobacteria.Gammaproteobacteria.Pseudomonadales.Pseudomonadaceae.Pseudomonas	ERV3-1
3520	ENSG00000213463	rs7143690	0.61515279	0.617410121	0.915701987	0.836375934	-0.369152317	0.202627246	-0.085659082	0.095028104	0.730811957	0.40372262	0.806161825	0.458300807	0.553291565	0.342445861	0.999441181	0.998292334	Bacteria.Proteobacteria.Gammaproteobacteria.Pseudomonadales.Pseudomonadaceae.Pseudomonas	SYNJ2BP
3521	ENSG00000213512	rs4233337	0.001974381	6.78E-06	0.705039421	0.26305567	-0.791896801	0.891080387	0.128035456	-0.302278497	0.245728333	0.182237009	0.33678411	0.267780171	0.033962792	0.000173237	0.999441181	0.978846307	Bacteria.Proteobacteria.Gammaproteobacteria.Pseudomonadales.Pseudomonadaceae.Pseudomonas	GBP7
3522	ENSG00000213523	rs250427	0.92440531	0.712305223	0.165866235	0.132947852	0.03517496	-0.090722226	-0.723744645	0.515587545	0.369293103	0.244961332	0.516551391	0.338900406	0.637208643	0.37194736	0.999441181	0.970661204	Bacteria.Proteobacteria.Gammaproteobacteria.Pseudomonadales.Pseudomonadaceae.Pseudomonas	SRA1
3523	ENSG00000213533	rs11714793	0.431606821	0.030338692	0.908997921	0.372101689	-0.149526234	0.657434158	-0.030139528	-0.365313834	0.188964119	0.297037211	0.262671956	0.406510358	0.489852108	0.05726566	0.999441181	0.979469705	Bacteria.Proteobacteria.Gammaproteobacteria.Pseudomonadales.Pseudomonadaceae.Pseudomonas	STIMATE
3524	ENSG00000213593	rs71460549	0.664144223	0.66305313	0.710307289	0.973778861	-0.094195319	0.145857086	-0.106878693	-0.015335033	0.215965176	0.333256698	0.286500266	0.464780862	0.567604313	0.357755387	0.999441181	0.99998854	Bacteria.Proteobacteria.Gammaproteobacteria.Pseudomonadales.Pseudomonadaceae.Pseudomonas	TMX2
3525	ENSG00000213626	rs9309678	0.22412397	0.027872266	0.272018876	0.039553902	0.238988542	-0.642700259	-0.302901564	0.775603745	0.194750203	0.285803738	0.27345485	0.369333131	0.39226691	0.054187868	0.999441181	0.970661204	Bacteria.Proteobacteria.Gammaproteobacteria.Pseudomonadales.Pseudomonadaceae.Pseudomonas	LBH
3526	ENSG00000213639	rs7475	0.707053886	0.8793111	0.565489423	0.984146374	0.099001934	-0.034237923	-0.205412233	-0.006086872	0.262294912	0.224610827	0.355621298	0.305162678	0.578952613	0.416567601	0.999441181	0.99998854	Bacteria.Proteobacteria.Gammaproteobacteria.Pseudomonadales.Pseudomonadaceae.Pseudomonas	PPP1CB
3527	ENSG00000213672	rs6792510	0.495532824	0.646911458	0.406367029	0.255670729	-0.242867486	0.111174814	-0.444382553	0.407025559	0.354377893	0.241598602	0.531780855	0.354972583	0.512820041	0.35147449	0.999441181	0.978846307	Bacteria.Proteobacteria.Gammaproteobacteria.Pseudomonadales.Pseudomonadaceae.Pseudomonas	NCKIPSD
3528	ENSG00000213676	rs8111	0.209580618	0.412101782	0.828710715	0.850486323	-0.272466362	0.208145591	0.061850579	0.063666652	0.215035351	0.252166588	0.284743297	0.336435307	0.380733046	0.272691457	0.999441181	0.998292334	Bacteria.Proteobacteria.Gammaproteobacteria.Pseudomonadales.Pseudomonadaceae.Pseudomonas	ATF6B
3529	ENSG00000213759	rs6817499	0.519462407	0.820292304	0.043684412	0.260292301	-0.161353985	-0.046485292	0.790416825	-0.315553934	0.249140306	0.20381493	0.384336964	0.277910261	0.521762067	0.400192977	0.999441181	0.978846307	Bacteria.Proteobacteria.Gammaproteobacteria.Pseudomonadales.Pseudomonadaceae.Pseudomonas	UGT2B11
3530	ENSG00000213809	rs11053772	0.19488221	0.182780143	0.914756052	0.980067031	-0.207928757	0.247378088	0.026297514	0.006445992	0.158776502	0.183733255	0.244736374	0.257019816	0.36714895	0.172793161	0.999441181	0.99998854	Bacteria.Proteobacteria.Gammaproteobacteria.Pseudomonadales.Pseudomonadaceae.Pseudomonas	KLRK1
3531	ENSG00000213822	rs8101777	0.097120798	5.31E-05	0.237153025	0.127226989	-0.225928703	0.890883606	-0.217659949	0.44788001	0.134250076	0.206069774	0.182452489	0.289966776	0.270611015	0.000751716	0.999441181	0.970661204	Bacteria.Proteobacteria.Gammaproteobacteria.Pseudomonadales.Pseudomonadaceae.Pseudomonas	CEACAM18
3532	ENSG00000213889	rs1573606	0.155045802	0.140046943	0.866174796	0.568851374	0.552517103	-0.388360629	0.079829106	-0.190794637	0.384119184	0.26001727	0.471867133	0.333199124	0.333464743	0.146439242	0.999441181	0.995160556	Bacteria.Proteobacteria.Gammaproteobacteria.Pseudomonadales.Pseudomonadaceae.Pseudomonas	PPM1N
3533	ENSG00000213892	rs2965167	0.154535413	0.077338159	0.705282244	0.936312867	-0.417791611	0.386030257	0.136737434	0.02331507	0.290091087	0.215137308	0.359985009	0.290674932	0.333406997	0.101550942	0.999441181	0.999318055	Bacteria.Proteobacteria.Gammaproteobacteria.Pseudomonadales.Pseudomonadaceae.Pseudomonas	CEACAM16
3534	ENSG00000213918	rs710891	0.8865358	0.570888354	0.119750246	0.106139073	-0.024204612	-0.094784752	0.363362078	-0.385586748	0.168977511	0.166408257	0.230523423	0.235372151	0.631395799	0.326085023	0.999441181	0.970661204	Bacteria.Proteobacteria.Gammaproteobacteria.Pseudomonadales.Pseudomonadaceae.Pseudomonas	DNASE1
3535	ENSG00000213930	rs7047869	0.601921001	0.529531703	0.063747386	0.133019461	-0.25743702	0.17710128	-1.375544805	0.623801083	0.491139084	0.280197337	0.72948908	0.410107192	0.549352173	0.312900145	0.999441181	0.970661204	Bacteria.Proteobacteria.Gammaproteobacteria.Pseudomonadales.Pseudomonadaceae.Pseudomonas	GALT
3536	ENSG00000213949	rs2648731	0.275394146	0.18780883	0.987522878	0.689822235	0.211744903	-0.379111391	0.004624851	-0.159998874	0.192522059	0.284858184	0.294618666	0.399144805	0.425555463	0.17557762	0.999441181	0.998292334	Bacteria.Proteobacteria.Gammaproteobacteria.Pseudomonadales.Pseudomonadaceae.Pseudomonas	ITGA1
3537	ENSG00000213965	rs1061686	0.081068197	0.003130306	0.32593788	0.159273553	0.342326338	-1.073289941	-0.254857135	0.667577668	0.193224182	0.349909353	0.257510833	0.468937209	0.250834451	0.013190938	0.999441181	0.970661204	Bacteria.Proteobacteria.Gammaproteobacteria.Pseudomonadales.Pseudomonadaceae.Pseudomonas	NUDT19
3538	ENSG00000213967	rs7250219	0.393995089	0.003446905	0.218710826	0.092118972	-0.135736668	0.836216525	-0.255912028	0.65691843	0.158200393	0.275590847	0.206084038	0.384350457	0.473927449	0.014067863	0.999441181	0.970661204	Bacteria.Proteobacteria.Gammaproteobacteria.Pseudomonadales.Pseudomonadaceae.Pseudomonas	ZNF726
3539	ENSG00000213988	rs1654260	0.627813094	0.517226204	0.276993152	0.050658877	-0.073932364	0.136945692	-0.233056938	0.547122977	0.151785855	0.210321518	0.212612462	0.274841457	0.557739201	0.308938751	0.999441181	0.970661204	Bacteria.Proteobacteria.Gammaproteobacteria.Pseudomonadales.Pseudomonadaceae.Pseudomonas	ZNF90
3540	ENSG00000213999	rs3761081	0.544470907	0.794013562	0.26659168	0.559975365	0.105027467	-0.079801066	-0.283557564	0.239870712	0.172396959	0.30439675	0.253079532	0.40944146	0.531605174	0.393496385	0.999441181	0.992108845	Bacteria.Proteobacteria.Gammaproteobacteria.Pseudomonadales.Pseudomonadaceae.Pseudomonas	MEF2B
3541	ENSG00000214022	rs35840727	0.366485008	0.827706798	0.800705257	0.380289705	-0.1986221	0.061782525	0.074160626	0.308292646	0.218426979	0.282745892	0.29259994	0.349030588	0.461985821	0.402412589	0.999441181	0.979469705	Bacteria.Proteobacteria.Gammaproteobacteria.Pseudomonadales.Pseudomonadaceae.Pseudomonas	REPIN1
3542	ENSG00000214026	rs112873218	0.420861213	0.192193422	0.935235482	0.726814275	0.143019555	-0.545612454	-0.020618542	-0.176188881	0.17657122	0.414095906	0.252770976	0.502169479	0.48502404	0.177900616	0.999441181	0.998292334	Bacteria.Proteobacteria.Gammaproteobacteria.Pseudomonadales.Pseudomonadaceae.Pseudomonas	MRPL23
3543	ENSG00000214078	rs6060491	8.98E-05	9.84E-05	0.880987893	0.921163213	-2.277043833	1.268518859	-0.122861306	0.044597485	0.545685707	0.305917907	0.817451328	0.448902268	0.003771912	0.001243768	0.999441181	0.998513489	Bacteria.Proteobacteria.Gammaproteobacteria.Pseudomonadales.Pseudomonadaceae.Pseudomonas	CPNE1
3544	ENSG00000214087	rs7503637	0.33065782	0.074497924	0.76439262	0.135991518	0.149439736	-0.561396291	0.061437201	-0.624994122	0.152487294	0.309780227	0.204138796	0.414091788	0.447327339	0.099423649	0.999441181	0.970661204	Bacteria.Proteobacteria.Gammaproteobacteria.Pseudomonadales.Pseudomonadaceae.Pseudomonas	ARL16
3545	ENSG00000214193	rs2282431	0.16608593	0.059104143	0.783560005	0.896698971	-0.305674901	0.502165146	0.082103232	0.051730058	0.218281333	0.261462644	0.297686402	0.396905154	0.346148169	0.087236995	0.999441181	0.998292334	Bacteria.Proteobacteria.Gammaproteobacteria.Pseudomonadales.Pseudomonadaceae.Pseudomonas	SH3D21
3546	ENSG00000214194	rs2462665	0.133695429	0.176760362	0.1586022	0.694439346	0.368941581	-0.290645517	-0.466647087	0.130153904	0.242984236	0.212863325	0.327258679	0.329870521	0.315385842	0.169575067	0.999441181	0.998292334	Bacteria.Proteobacteria.Gammaproteobacteria.Pseudomonadales.Pseudomonadaceae.Pseudomonas	SMIM30
3547	ENSG00000214253	rs3213663	0.478789592	0.102744641	0.225084644	0.188636779	0.127199106	-0.641555559	-0.304499426	0.644694626	0.178575192	0.387729705	0.248655223	0.485333992	0.506182819	0.120517826	0.999441181	0.978846307	Bacteria.Proteobacteria.Gammaproteobacteria.Pseudomonadales.Pseudomonadaceae.Pseudomonas	FIS1
3548	ENSG00000214290	rs3087967	0.001836083	0.000424996	0.74741541	0.841191529	-1.180770888	0.791429146	0.163694277	-0.06158866	0.36368161	0.213227245	0.506167831	0.306166349	0.032255825	0.003423888	0.999441181	0.998292334	Bacteria.Proteobacteria.Gammaproteobacteria.Pseudomonadales.Pseudomonadaceae.Pseudomonas	POU2AF3
3549	ENSG00000214309	rs999885	0.51764523	0.256182675	0.871664624	0.705870605	0.209938393	-0.320146158	0.076576348	0.143218609	0.322747632	0.279507648	0.472187492	0.377839884	0.521233232	0.210166298	0.999441181	0.998292334	Bacteria.Proteobacteria.Gammaproteobacteria.Pseudomonadales.Pseudomonadaceae.Pseudomonas	MBLAC1
3550	ENSG00000214491	rs5753201	0.435588663	0.439366269	0.185880377	0.218319048	-0.360907712	0.210984172	-0.751773587	0.415287407	0.460083431	0.271198069	0.562371414	0.334140145	0.491042466	0.281499729	0.999441181	0.978846307	Bacteria.Proteobacteria.Gammaproteobacteria.Pseudomonadales.Pseudomonadaceae.Pseudomonas	SEC14L6
3551	ENSG00000214753	rs693486	0.546160846	0.44384785	0.600661098	0.122089893	0.114777499	-0.167449201	0.1343396	-0.471986747	0.1891972	0.217370925	0.255405389	0.30136253	0.532206291	0.282621093	0.999441181	0.970661204	Bacteria.Proteobacteria.Gammaproteobacteria.Pseudomonadales.Pseudomonadaceae.Pseudomonas	HNRNPUL2
3552	ENSG00000214814	rs4871427	0.710061451	0.420962253	0.015333171	0.211657233	-0.088125832	-0.185565249	0.815156508	-0.383455592	0.236021133	0.229148004	0.327481503	0.30402724	0.579094522	0.275289859	0.999441181	0.978846307	Bacteria.Proteobacteria.Gammaproteobacteria.Pseudomonadales.Pseudomonadaceae.Pseudomonas	FER1L6
3553	ENSG00000214842	rs12471615	0.417539897	0.341618779	0.007576151	0.155370987	-0.139467379	-0.171746555	0.698854738	-0.370233329	0.170954426	0.179298503	0.253661482	0.257598324	0.48502404	0.246817457	0.999441181	0.970661204	Bacteria.Proteobacteria.Gammaproteobacteria.Pseudomonadales.Pseudomonadaceae.Pseudomonas	RAD51AP2
3554	ENSG00000214860	rs611215	0.042153461	0.015287508	0.442957033	0.327869915	0.789021857	-0.844747353	-0.362503965	0.447899722	0.380757813	0.339210959	0.46965475	0.454387888	0.181278269	0.036864504	0.999441181	0.978846307	Bacteria.Proteobacteria.Gammaproteobacteria.Pseudomonadales.Pseudomonadaceae.Pseudomonas	EVPLL
3555	ENSG00000214941	rs10491104	0.209750163	0.074232825	0.595396393	0.743239974	0.351004081	-0.382485614	0.190555605	-0.089078948	0.277123059	0.210859031	0.357099134	0.270803243	0.380733046	0.099225425	0.999441181	0.998292334	Bacteria.Proteobacteria.Gammaproteobacteria.Pseudomonadales.Pseudomonadaceae.Pseudomonas	ZSWIM7
3556	ENSG00000214960	rs2528468	0.222398918	0.217649945	0.192589417	0.131942564	-0.229087089	0.427686248	0.3319686	-0.697104805	0.185979266	0.343610521	0.252176965	0.457004282	0.390838798	0.191180466	0.999441181	0.970661204	Bacteria.Proteobacteria.Gammaproteobacteria.Pseudomonadales.Pseudomonadaceae.Pseudomonas	CRPPA
3557	ENSG00000215012	rs11704083	0.045043248	0.013176357	0.481336979	0.559474106	0.550723992	-0.532592065	-0.25207857	0.179242683	0.269558648	0.20903872	0.355960693	0.305562508	0.187205424	0.033448461	0.999441181	0.992108845	Bacteria.Proteobacteria.Gammaproteobacteria.Pseudomonadales.Pseudomonadaceae.Pseudomonas	RTL10
3558	ENSG00000215114	rs7958	0.622227576	0.399145985	0.568196233	0.695505051	0.10447083	-0.1946578	-0.163266586	0.143832518	0.21104217	0.229374624	0.28464097	0.36588349	0.556956509	0.26761803	0.999441181	0.998292334	Bacteria.Proteobacteria.Gammaproteobacteria.Pseudomonadales.Pseudomonadaceae.Pseudomonas	UBXN2B
3559	ENSG00000215126	rs200274680	0.162462499	0.070031632	0.380406561	0.796373452	0.278684352	-0.521807784	-0.237941902	0.110436857	0.197280313	0.283348959	0.269450139	0.426251711	0.341698212	0.095892595	0.999441181	0.998292334	Bacteria.Proteobacteria.Gammaproteobacteria.Pseudomonadales.Pseudomonadaceae.Pseudomonas	ZNG1F
3560	ENSG00000215187	rs870978	0.257673265	0.096897911	0.802578177	0.996405416	0.379147432	-0.383962107	0.138073095	-0.001620985	0.332068519	0.228000424	0.55004722	0.358446175	0.415865691	0.11683047	0.999441181	0.99998854	Bacteria.Proteobacteria.Gammaproteobacteria.Pseudomonadales.Pseudomonadaceae.Pseudomonas	FAM166B
3561	ENSG00000215784	rs199490464	0.499587418	0.150361732	0.196677234	0.011110415	-0.162485855	0.468393368	0.41488223	-1.181851117	0.239343876	0.321881842	0.318099282	0.452333829	0.514208599	0.15332513	0.999441181	0.924440141	Bacteria.Proteobacteria.Gammaproteobacteria.Pseudomonadales.Pseudomonadaceae.Pseudomonas	FAM72D
3562	ENSG00000215788	rs1536593	0.63317628	0.224584009	0.95009331	0.842611327	0.077311858	-0.342366128	-0.013903307	-0.08556191	0.161238217	0.279272163	0.221291364	0.429230622	0.559546943	0.193831994	0.999441181	0.998292334	Bacteria.Proteobacteria.Gammaproteobacteria.Pseudomonadales.Pseudomonadaceae.Pseudomonas	TNFRSF25
3563	ENSG00000215845	rs6695707	0.683467657	0.214191588	0.610644925	0.45532985	-0.067796699	-0.408129767	0.116904005	0.342702695	0.165542476	0.325409277	0.228510795	0.456336405	0.570989678	0.19012996	0.999441181	0.983906088	Bacteria.Proteobacteria.Gammaproteobacteria.Pseudomonadales.Pseudomonadaceae.Pseudomonas	TSTD1
3564	ENSG00000215910	rs4846029	0.044579311	0.014037172	0.369048814	0.270514641	0.610965161	-0.624470359	-0.34797025	0.36212247	0.298376417	0.247468105	0.384733196	0.325884625	0.186214563	0.03510497	0.999441181	0.978846307	Bacteria.Proteobacteria.Gammaproteobacteria.Pseudomonadales.Pseudomonadaceae.Pseudomonas	C1orf167
3565	ENSG00000215915	rs3766165	0.266706756	0.40425139	0.494870323	0.711814646	0.183885343	-0.323177222	-0.153492375	-0.182896519	0.164160395	0.384990253	0.223622	0.492962642	0.421621927	0.269753478	0.999441181	0.998292334	Bacteria.Proteobacteria.Gammaproteobacteria.Pseudomonadales.Pseudomonadaceae.Pseudomonas	ATAD3C
3566	ENSG00000216937	rs4609551	0.67343162	0.042892206	0.925928708	0.813015885	0.072798349	-0.614956376	0.02227125	0.096924457	0.171966394	0.297854532	0.238643818	0.408128009	0.568426704	0.07186696	0.999441181	0.998292334	Bacteria.Proteobacteria.Gammaproteobacteria.Pseudomonadales.Pseudomonadaceae.Pseudomonas	CCDC7
3567	ENSG00000217442	rs5770887	0.123664184	0.030188724	0.924624205	0.699554131	0.282831927	-0.695916851	-0.022841798	-0.179438005	0.18136236	0.314128808	0.240508873	0.462938003	0.304798526	0.057174665	0.999441181	0.998292334	Bacteria.Proteobacteria.Gammaproteobacteria.Pseudomonadales.Pseudomonadaceae.Pseudomonas	SYCE3
3568	ENSG00000217930	rs2289303	0.285966695	0.216869336	0.425377432	0.571648595	0.133823426	-0.3637614	-0.135925791	0.21236348	0.124402935	0.291750743	0.169463731	0.373573659	0.433332941	0.191104639	0.999441181	0.997414619	Bacteria.Proteobacteria.Gammaproteobacteria.Pseudomonadales.Pseudomonadaceae.Pseudomonas	PAM16
3569	ENSG00000219073	rs112962027	0.571654241	0.567567388	0.9947851	0.371471557	-0.107751882	0.206171904	-0.001690749	0.452234321	0.189551693	0.358857793	0.257706248	0.502566219	0.53844521	0.324804207	0.999482985	0.979469705	Bacteria.Proteobacteria.Gammaproteobacteria.Pseudomonadales.Pseudomonadaceae.Pseudomonas	CELA3B
3570	ENSG00000219481	rs3851916	0.067451343	0.336555325	0.204644664	0.835108062	-0.288604007	0.386041962	0.28584777	0.100883803	0.155226704	0.398784583	0.223128287	0.482745451	0.227320316	0.245049798	0.999441181	0.998292334	Bacteria.Proteobacteria.Gammaproteobacteria.Pseudomonadales.Pseudomonadaceae.Pseudomonas	NBPF1
3571	ENSG00000221823	rs2902065	0.686412793	0.832907837	0.829106069	0.1824587	0.160101995	0.051729784	0.110393987	-0.4714655	0.394814469	0.244227058	0.509418655	0.349907329	0.571300056	0.40375152	0.999441181	0.978846307	Bacteria.Proteobacteria.Gammaproteobacteria.Pseudomonadales.Pseudomonadaceae.Pseudomonas	PPP3R1
3572	ENSG00000221838	rs2272338	0.068908856	0.016180503	0.231254921	0.111066951	0.6058448	-0.576169751	-0.570966312	0.532744912	0.327626594	0.233442238	0.472548624	0.329859169	0.229460803	0.038175565	0.999441181	0.970661204	Bacteria.Proteobacteria.Gammaproteobacteria.Pseudomonadales.Pseudomonadaceae.Pseudomonas	AP4M1
3573	ENSG00000221916	rs2232003	0.489324387	0.560590018	0.54246465	0.415171081	-0.345934397	0.164732448	-0.406459056	0.315491854	0.497551174	0.281628183	0.663858851	0.384748956	0.510995604	0.323159457	0.999441181	0.979469705	Bacteria.Proteobacteria.Gammaproteobacteria.Pseudomonadales.Pseudomonadaceae.Pseudomonas	C19orf73
3574	ENSG00000221923	rs8104808	0.000475787	0.000160947	0.299836902	0.640706937	-0.577973306	0.722923517	-0.238512457	0.105583365	0.15718612	0.180593103	0.228242344	0.225186392	0.012537766	0.001761612	0.999441181	0.998292334	Bacteria.Proteobacteria.Gammaproteobacteria.Pseudomonadales.Pseudomonadaceae.Pseudomonas	ZNF880
3575	ENSG00000221926	rs7222483	0.415289176	0.391639368	0.802114823	0.854503643	-0.179035419	0.249252232	-0.080403333	0.066773756	0.218393026	0.289051753	0.319539707	0.36271421	0.48502404	0.264903185	0.999441181	0.998292334	Bacteria.Proteobacteria.Gammaproteobacteria.Pseudomonadales.Pseudomonadaceae.Pseudomonas	TRIM16
3576	ENSG00000221947	rs1838393	0.133799182	0.041923911	0.095343343	0.21881396	-0.386774013	0.433672484	-0.575306788	0.34107541	0.254797814	0.209035825	0.339995685	0.274727686	0.315385842	0.070690293	0.999441181	0.978846307	Bacteria.Proteobacteria.Gammaproteobacteria.Pseudomonadales.Pseudomonadaceae.Pseudomonas	XKR9
3577	ENSG00000221957	rs111971300	0.027045459	0.00654644	0.976247644	0.515764566	-0.619043368	0.806286733	0.012594378	-0.282600334	0.273761849	0.28712385	0.421404785	0.432503468	0.145849762	0.021721529	0.999441181	0.986845328	Bacteria.Proteobacteria.Gammaproteobacteria.Pseudomonadales.Pseudomonadaceae.Pseudomonas	KIR2DS4
3578	ENSG00000221988	rs9296009	0.359472027	0.063813477	0.975311166	0.951931266	0.143053426	-0.503876909	0.006428595	-0.019927079	0.155020819	0.267288049	0.206937717	0.329311611	0.459383382	0.09084679	0.999441181	0.999591729	Bacteria.Proteobacteria.Gammaproteobacteria.Pseudomonadales.Pseudomonadaceae.Pseudomonas	PPT2
3579	ENSG00000223496	rs4985407	0.030415536	0.008115543	0.407326489	0.044847158	0.47166981	-0.43528719	0.240220749	-0.482218149	0.213208879	0.159454306	0.288057382	0.235805058	0.152676542	0.024736675	0.999441181	0.970661204	Bacteria.Proteobacteria.Gammaproteobacteria.Pseudomonadales.Pseudomonadaceae.Pseudomonas	EXOSC6
3580	ENSG00000223501	rs465658	0.462744639	0.027414024	0.410806808	0.07686968	0.139347031	-0.546607866	-0.208161961	0.652509576	0.188653661	0.242330015	0.251485554	0.363058493	0.500761107	0.053485507	0.999441181	0.970661204	Bacteria.Proteobacteria.Gammaproteobacteria.Pseudomonadales.Pseudomonadaceae.Pseudomonas	VPS52
3581	ENSG00000223547	rs11670621	0.698214443	0.578840369	0.629751692	0.495648671	0.12809316	-0.152396817	-0.196725511	0.228626597	0.32892773	0.273190472	0.406176697	0.333688413	0.575080937	0.328512001	0.999441181	0.983906088	Bacteria.Proteobacteria.Gammaproteobacteria.Pseudomonadales.Pseudomonadaceae.Pseudomonas	ZNF844
3582	ENSG00000223572	rs2259174	0.598443566	0.204484533	0.9814521	0.774332022	0.107734261	-0.412419028	0.006312072	-0.149816433	0.203580254	0.321812564	0.270478181	0.520392294	0.547810557	0.185132808	0.999441181	0.998292334	Bacteria.Proteobacteria.Gammaproteobacteria.Pseudomonadales.Pseudomonadaceae.Pseudomonas	CKMT1A
3583	ENSG00000224877	rs111889635	0.017748004	0.000393547	0.00706413	0.001148343	0.412636156	-1.032435331	-0.646540828	1.320776493	0.169687547	0.276408511	0.23252065	0.388488309	0.116802859	0.003316767	0.999441181	0.544741477	Bacteria.Proteobacteria.Gammaproteobacteria.Pseudomonadales.Pseudomonadaceae.Pseudomonas	NDUFAF8
3584	ENSG00000225190	rs576687444	0.760932883	0.51764762	0.939947066	0.170692731	-0.057761581	-0.223400934	-0.019300645	0.598328997	0.18906089	0.343446162	0.255218762	0.431982347	0.596100483	0.30897149	0.999441181	0.970661204	Bacteria.Proteobacteria.Gammaproteobacteria.Pseudomonadales.Pseudomonadaceae.Pseudomonas	PLEKHM1
3585	ENSG00000225973	rs11630409	0.171868595	0.042009816	0.17010042	0.489055955	0.263390425	-0.827622885	-0.358300407	0.404535239	0.190693415	0.399097513	0.258322791	0.581474998	0.350895353	0.070740085	0.999441181	0.983906088	Bacteria.Proteobacteria.Gammaproteobacteria.Pseudomonadales.Pseudomonadaceae.Pseudomonas	PIGBOS1
3586	ENSG00000226124	rs796364	0.110391404	0.078658373	0.934297471	0.947022779	-0.75738963	0.500413585	-0.051669472	-0.024394278	0.46804763	0.280153736	0.624372911	0.365735475	0.286930916	0.102540472	0.999441181	0.999318055	Bacteria.Proteobacteria.Gammaproteobacteria.Pseudomonadales.Pseudomonadaceae.Pseudomonas	FTCDNL1
3587	ENSG00000226314	rs4713147	0.056895696	0.002451115	0.980105669	0.763314569	-0.314925462	1.039703927	0.005659195	-0.126213643	0.162495324	0.330029563	0.226086354	0.417403078	0.207396174	0.011257616	0.999441181	0.998292334	Bacteria.Proteobacteria.Gammaproteobacteria.Pseudomonadales.Pseudomonadaceae.Pseudomonas	ZKSCAN8P1
3588	ENSG00000226690	rs10224286	0.00759587	0.001517604	0.075123323	0.030663874	1.177899252	-0.852392163	-0.982072125	0.741571374	0.427686543	0.257570993	0.543105941	0.335731334	0.079308989	0.008556048	0.999441181	0.957389934	Bacteria.Proteobacteria.Gammaproteobacteria.Pseudomonadales.Pseudomonadaceae.Pseudomonas
3589	ENSG00000226742	rs35095763	0.415088586	0.061436485	0.521857987	0.962876163	0.212338044	-0.391622992	0.246621477	0.014019821	0.258904693	0.205819123	0.382999463	0.300071202	0.48502404	0.088509396	0.999441181	0.99998854	Bacteria.Proteobacteria.Gammaproteobacteria.Pseudomonadales.Pseudomonadaceae.Pseudomonas	HSBP1L1
3590	ENSG00000226979	rs9267350	0.297361325	0.062977484	0.347996188	0.064351311	-0.239384099	0.418530257	0.289928358	-0.574762297	0.227896179	0.221295404	0.306732343	0.305523313	0.439045538	0.090168929	0.999441181	0.970661204	Bacteria.Proteobacteria.Gammaproteobacteria.Pseudomonadales.Pseudomonadaceae.Pseudomonas	LTA
3591	ENSG00000227124	rs11128479	0.325889901	0.090492658	0.833216564	0.497981651	0.223636504	-0.408264182	-0.065655833	0.218599139	0.225942544	0.237644851	0.310557391	0.320793247	0.446572799	0.111991514	0.999441181	0.985109498	Bacteria.Proteobacteria.Gammaproteobacteria.Pseudomonadales.Pseudomonadaceae.Pseudomonas	ZNF717
3592	ENSG00000227345	rs1286989075	0.312414375	0.159029595	0.657078225	0.402987701	-0.232407606	0.44022717	0.144530882	-0.314313954	0.228307341	0.30905215	0.324081734	0.373421367	0.439197736	0.158707402	0.999441181	0.979469705	Bacteria.Proteobacteria.Gammaproteobacteria.Pseudomonadales.Pseudomonadaceae.Pseudomonas	PARG
3593	ENSG00000228049	rs368279784	0.295355269	0.970495104	0.934661548	0.190815707	-0.175747336	0.01621025	-0.022079518	0.697945725	0.166614087	0.436605708	0.268298616	0.528047999	0.439045538	0.438094613	0.999441181	0.978846307	Bacteria.Proteobacteria.Gammaproteobacteria.Pseudomonadales.Pseudomonadaceae.Pseudomonas	POLR2J2
3594	ENSG00000228300	rs57581977	0.937082189	0.441961842	0.414411121	0.42232709	-0.015945725	-0.251136099	0.217729679	-0.396664546	0.201235498	0.324656125	0.265091624	0.491276397	0.641392811	0.282182272	0.999441181	0.983906088	Bacteria.Proteobacteria.Gammaproteobacteria.Pseudomonadales.Pseudomonadaceae.Pseudomonas	FAM174C
3595	ENSG00000228486	rs11894651	0.828672314	0.866343597	0.135002771	0.058409887	-0.054349337	0.025642799	0.441116833	-0.352597364	0.250152624	0.151767007	0.291512376	0.183069726	0.61833824	0.412651004	0.999441181	0.970661204	Bacteria.Proteobacteria.Gammaproteobacteria.Pseudomonadales.Pseudomonadaceae.Pseudomonas	C2orf92
3596	ENSG00000228570	rs12411705	0.003079111	0.00042657	0.6905381	0.453433553	1.637851551	-1.140614689	-0.261533867	0.29297324	0.532985601	0.30739878	0.6540352	0.38847453	0.044865387	0.003423888	0.999441181	0.983906088	Bacteria.Proteobacteria.Gammaproteobacteria.Pseudomonadales.Pseudomonadaceae.Pseudomonas	NUTM2E
3597	ENSG00000228672	rs11748963	0.257453382	0.275406633	0.402478101	0.449174949	0.23857506	-0.275141511	-0.246329848	0.274385349	0.208853616	0.250169897	0.292334165	0.360405173	0.415865691	0.219696822	0.999441181	0.983906088	Bacteria.Proteobacteria.Gammaproteobacteria.Pseudomonadales.Pseudomonadaceae.Pseudomonas	PROB1
3598	ENSG00000228696	rs144462017	2.11E-05	8.86E-06	0.761563265	0.767418893	1.618140579	-1.065125537	-0.158107355	0.092088489	0.353213486	0.221087709	0.518917307	0.310089251	0.001536061	0.000210427	0.999441181	0.998292334	Bacteria.Proteobacteria.Gammaproteobacteria.Pseudomonadales.Pseudomonadaceae.Pseudomonas	ARL17B
3599	ENSG00000229314	rs1766098	0.921102378	0.342997794	0.292384259	0.781860162	0.02009213	0.376925485	-0.279750825	0.162915759	0.202083708	0.394633026	0.263571908	0.585969333	0.636967553	0.247072465	0.999441181	0.998292334	Bacteria.Proteobacteria.Gammaproteobacteria.Pseudomonadales.Pseudomonadaceae.Pseudomonas	ORM1
3600	ENSG00000229637	rs3110599	0.328949761	0.0417461	0.72776597	0.722371856	0.163710612	-0.904980783	-0.083074722	0.182337198	0.166455991	0.435821802	0.237640646	0.511019528	0.447151219	0.070578045	0.999441181	0.998292334	Bacteria.Proteobacteria.Gammaproteobacteria.Pseudomonadales.Pseudomonadaceae.Pseudomonas	PRAC2
3601	ENSG00000229676	rs144069879	0.046961457	0.085043179	0.797633476	0.333255287	0.345348607	-0.555178563	-0.064191408	-0.408556326	0.170579003	0.317533642	0.249336792	0.419149918	0.190075056	0.107537074	0.999441181	0.978846307	Bacteria.Proteobacteria.Gammaproteobacteria.Pseudomonadales.Pseudomonadaceae.Pseudomonas	ZNF492
3602	ENSG00000229833	rs794084	0.000699975	0.000177974	0.031006061	0.067400487	1.184918959	-0.844845626	-0.934139416	0.52598063	0.333119805	0.212625288	0.423808898	0.282846733	0.016357304	0.001923004	0.999441181	0.970661204	Bacteria.Proteobacteria.Gammaproteobacteria.Pseudomonadales.Pseudomonadaceae.Pseudomonas	PET100
3603	ENSG00000230561	rs248726	0.01349882	0.00245093	0.03931041	0.005626309	-0.525456929	0.58530579	-0.566044228	0.689587773	0.206993468	0.185790068	0.26919967	0.240901108	0.105178394	0.011257616	0.999441181	0.850022743	Bacteria.Proteobacteria.Gammaproteobacteria.Pseudomonadales.Pseudomonadaceae.Pseudomonas	CCDC192
3604	ENSG00000231500	rs463302	0.570993616	0.182474931	0.252839146	0.143558315	0.107245191	-0.389561183	-0.297083131	0.567567673	0.188335951	0.289131315	0.257534888	0.383420844	0.53844521	0.172793161	0.999441181	0.970661204	Bacteria.Proteobacteria.Gammaproteobacteria.Pseudomonadales.Pseudomonadaceae.Pseudomonas	RPS18
3605	ENSG00000231887	rs1386934954	0.094409523	0.134444498	0.409880301	0.207768838	0.236747853	-0.354868695	-0.163362494	-0.413264031	0.139510197	0.234173961	0.196969926	0.324843954	0.267431474	0.143066098	0.999441181	0.978846307	Bacteria.Proteobacteria.Gammaproteobacteria.Pseudomonadales.Pseudomonadaceae.Pseudomonas	PRH1
3606	ENSG00000231925	rs3106189	0.03987604	0.020301607	0.155444097	0.275912492	0.611407131	-0.563451015	-0.548717945	0.354245756	0.291634323	0.236924844	0.381851688	0.322437322	0.174822999	0.043984504	0.999441181	0.978846307	Bacteria.Proteobacteria.Gammaproteobacteria.Pseudomonadales.Pseudomonadaceae.Pseudomonas	TAPBP
3607	ENSG00000232070	rs4982408	0.199239115	0.231635348	0.824813234	0.884463514	-0.6485937	0.350407024	0.162369825	-0.061978387	0.500175995	0.290246357	0.730605318	0.424868908	0.371071799	0.197391035	0.999441181	0.998292334	Bacteria.Proteobacteria.Gammaproteobacteria.Pseudomonadales.Pseudomonadaceae.Pseudomonas	TMEM253
3608	ENSG00000232434	rs12555238	0.332814125	0.100027505	0.67928133	0.355637371	0.356232549	-0.406341339	-0.203798103	0.322874065	0.36513368	0.243590569	0.490744448	0.347087155	0.44841762	0.11922925	0.999441181	0.978846307	Bacteria.Proteobacteria.Gammaproteobacteria.Pseudomonadales.Pseudomonadaceae.Pseudomonas	AJM1
3609	ENSG00000232629	rs9274501	0.015413532	0.001679512	0.270655641	0.68413062	-0.547098749	0.587364042	-0.373262713	0.107731037	0.2199719	0.179287144	0.336009844	0.263636524	0.110347133	0.009025413	0.999441181	0.998292334	Bacteria.Proteobacteria.Gammaproteobacteria.Pseudomonadales.Pseudomonadaceae.Pseudomonas	HLA-DQB2
3610	ENSG00000232653	rs62000954	0.008963359	0.003775881	0.328250396	0.250541376	0.691192975	-0.483846883	-0.317868034	0.238925668	0.256646778	0.16113315	0.322728203	0.206108111	0.087069405	0.015031263	0.999441181	0.978846307	Bacteria.Proteobacteria.Gammaproteobacteria.Pseudomonadales.Pseudomonadaceae.Pseudomonas	GOLGA8N
3611	ENSG00000234127	rs17194607	0.810328386	0.82938996	0.732266582	0.686092842	0.049683143	-0.057292635	-0.096460249	-0.156791055	0.206183116	0.264826743	0.280763892	0.386232879	0.61139961	0.402650214	0.999441181	0.998292334	Bacteria.Proteobacteria.Gammaproteobacteria.Pseudomonadales.Pseudomonadaceae.Pseudomonas	TRIM26
3612	ENSG00000234284	rs1969025	0.005127778	0.001550236	0.959307881	0.966454478	1.17024265	-0.76290741	-0.025013631	0.012114174	0.404154455	0.231016848	0.488392297	0.286961327	0.062570295	0.008583963	0.999441181	0.99998854	Bacteria.Proteobacteria.Gammaproteobacteria.Pseudomonadales.Pseudomonadaceae.Pseudomonas	ZNF879
3613	ENSG00000234444	rs111430221	0.458603098	0.017171191	0.460842249	0.750964875	-0.125495484	0.505363806	-0.169665914	-0.088349223	0.168332354	0.206710584	0.228722983	0.27722266	0.498785939	0.039714537	0.999441181	0.998292334	Bacteria.Proteobacteria.Gammaproteobacteria.Pseudomonadales.Pseudomonadaceae.Pseudomonas	ZNF736
3614	ENSG00000234545	rs12154498	0.326921416	0.321679596	0.419916841	0.415033336	-1.081392393	0.577159145	0.963653561	-0.52036833	1.094892452	0.578021128	1.187294464	0.634411829	0.446572799	0.238336738	0.999441181	0.979469705	Bacteria.Proteobacteria.Gammaproteobacteria.Pseudomonadales.Pseudomonadaceae.Pseudomonas	FAM133B
3615	ENSG00000234602	rs334881	0.15855403	0.360600768	0.187826246	0.645506897	0.243325972	-0.285349856	-0.320578331	0.194772123	0.170623982	0.309953406	0.240887015	0.421464794	0.338282906	0.253855082	0.999441181	0.998292334	Bacteria.Proteobacteria.Gammaproteobacteria.Pseudomonadales.Pseudomonadaceae.Pseudomonas	MCIDAS
3616	ENSG00000234719	rs393329	4.31E-08	5.21E-11	0.316471709	0.506467884	1.18152672	-1.013542934	0.276206738	-0.128687907	0.190833598	0.129349543	0.27363599	0.192648815	2.14E-05	2.20E-08	0.999441181	0.986845328	Bacteria.Proteobacteria.Gammaproteobacteria.Pseudomonadales.Pseudomonadaceae.Pseudomonas	NPIPB2
3617	ENSG00000234745	rs9266075	0.993932918	0.452605515	0.593861881	0.374083409	-0.001665481	-0.164462833	-0.173820829	0.276249845	0.21819794	0.217672217	0.324381921	0.308687541	0.654402133	0.285517193	0.999441181	0.979469705	Bacteria.Proteobacteria.Gammaproteobacteria.Pseudomonadales.Pseudomonadaceae.Pseudomonas	HLA-B
3618	ENSG00000234828	rs1505478	0.521849409	0.249816749	0.301398021	0.208276186	-0.126255616	-0.288827988	0.28071839	0.433477724	0.196069028	0.24877139	0.269507082	0.341117798	0.522493014	0.207227184	0.999441181	0.978846307	Bacteria.Proteobacteria.Gammaproteobacteria.Pseudomonadales.Pseudomonadaceae.Pseudomonas	IQCM
3619	ENSG00000235098	rs1781133	0.354416047	0.21827613	0.565272532	0.567107477	0.158939511	-0.497447609	-0.133464241	0.300711189	0.170422782	0.400208481	0.230931678	0.522788177	0.4579853	0.191180466	0.999441181	0.994874566	Bacteria.Proteobacteria.Gammaproteobacteria.Pseudomonadales.Pseudomonadaceae.Pseudomonas	ANKRD65
3620	ENSG00000235162	rs4964353	0.315387176	0.015221818	0.907078147	0.564276103	0.195417131	-0.62729253	-0.030614728	0.186133326	0.193161611	0.251721727	0.261276145	0.321238881	0.440604703	0.036758687	0.999441181	0.993136459	Bacteria.Proteobacteria.Gammaproteobacteria.Pseudomonadales.Pseudomonadaceae.Pseudomonas	C12orf75
3621	ENSG00000237289	rs2920780	0.667388427	0.747313018	0.524210088	0.317593192	-0.089284227	0.11590581	0.173635883	-0.495846924	0.206834625	0.35824808	0.271189259	0.492380342	0.567604313	0.381350649	0.999441181	0.978846307	Bacteria.Proteobacteria.Gammaproteobacteria.Pseudomonadales.Pseudomonadaceae.Pseudomonas	CKMT1B
3622	ENSG00000237489	rs58744229	0.053369568	0.766332087	0.50551281	0.159957416	-0.291669118	0.076615974	0.141239559	0.493829185	0.14826848	0.25675226	0.210963127	0.34746573	0.203383312	0.386312854	0.999441181	0.970661204	Bacteria.Proteobacteria.Gammaproteobacteria.Pseudomonadales.Pseudomonadaceae.Pseudomonas	C10orf143
3623	ENSG00000237541	rs2856666	1.42E-05	6.95E-06	0.909146236	0.677929516	-1.039909116	0.837854276	0.040966802	-0.101375698	0.221759903	0.171583785	0.357619241	0.243025402	0.0011194	0.000174909	0.999441181	0.998292334	Bacteria.Proteobacteria.Gammaproteobacteria.Pseudomonadales.Pseudomonadaceae.Pseudomonas	HLA-DQA2
3624	ENSG00000237765	rs6815254	0.557306159	0.251477779	0.985373592	0.821357204	0.110211878	-0.23459519	-0.004633831	-0.06169718	0.186847724	0.202776731	0.251809857	0.27215263	0.53629458	0.208297511	0.999441181	0.998292334	Bacteria.Proteobacteria.Gammaproteobacteria.Pseudomonadales.Pseudomonadaceae.Pseudomonas	FAM200B
3625	ENSG00000238083	rs199913382	0.000769238	3.41E-07	0.570584882	0.663392108	-0.497187245	1.172365327	0.109191701	-0.127312597	0.140951201	0.206743294	0.19155039	0.291198576	0.017481128	1.59E-05	0.999441181	0.998292334	Bacteria.Proteobacteria.Gammaproteobacteria.Pseudomonadales.Pseudomonadaceae.Pseudomonas	LRRC37A2
3626	ENSG00000239704	rs236814	0.004330015	0.000363356	0.314193384	0.449708081	0.525377523	-0.556823191	-0.257723575	0.193445472	0.177787526	0.148110894	0.254116408	0.254390925	0.057005791	0.003140843	0.999441181	0.983906088	Bacteria.Proteobacteria.Gammaproteobacteria.Pseudomonadales.Pseudomonadaceae.Pseudomonas	CDRT4
3627	ENSG00000239789	rs4948093	0.471906279	0.457479816	0.99922096	0.797891403	-0.299138328	0.195995984	0.000561934	-0.09349691	0.413438495	0.262238848	0.573350939	0.363641278	0.504785582	0.286767554	0.999607238	0.998292334	Bacteria.Proteobacteria.Gammaproteobacteria.Pseudomonadales.Pseudomonadaceae.Pseudomonas	MRPS17
3628	ENSG00000239920	rs7936093	1.28E-05	3.77E-06	0.187384192	0.346712518	-0.741605179	0.976696759	0.290387851	-0.238972017	0.157187743	0.193534828	0.217980093	0.252145872	0.001057022	0.00011306	0.999441181	0.978846307	Bacteria.Proteobacteria.Gammaproteobacteria.Pseudomonadales.Pseudomonadaceae.Pseudomonas
3629	ENSG00000240065	rs9276816	0.079613291	0.00527417	0.92671215	0.197326076	-0.419582799	0.595732459	0.030846362	-0.406057166	0.235667907	0.206453946	0.334072686	0.31179004	0.249312514	0.018773005	0.999441181	0.978846307	Bacteria.Proteobacteria.Gammaproteobacteria.Pseudomonadales.Pseudomonadaceae.Pseudomonas	PSMB9
3630	ENSG00000240344	rs7559150	0.00011533	9.27E-08	0.566126761	0.925694065	0.651092832	-1.223699018	-0.127802793	-0.02648916	0.158782753	0.203960139	0.221623598	0.282941158	0.004534569	5.56E-06	0.999441181	0.999318055	Bacteria.Proteobacteria.Gammaproteobacteria.Pseudomonadales.Pseudomonadaceae.Pseudomonas	PPIL3
3631	ENSG00000240849	rs13040412	0.821566283	0.948662446	0.443086227	0.423921025	-0.043714958	0.015641884	-0.206516565	0.255684492	0.193061108	0.242014907	0.26763594	0.317765699	0.61612527	0.432843779	0.999441181	0.983906088	Bacteria.Proteobacteria.Gammaproteobacteria.Pseudomonadales.Pseudomonadaceae.Pseudomonas	PEDS1
3632	ENSG00000240972	rs2000468	0.867540308	0.622931112	0.481552303	0.522171149	0.044398103	-0.110093806	0.267349891	-0.20573128	0.265167307	0.222852196	0.377711525	0.319738858	0.627648551	0.343877959	0.999441181	0.986845328	Bacteria.Proteobacteria.Gammaproteobacteria.Pseudomonadales.Pseudomonadaceae.Pseudomonas	MIF
3633	ENSG00000241058	rs145219574	0.100458256	0.015923256	0.622094513	0.762188543	0.292644275	-0.752845794	-0.116044861	0.11784241	0.175659489	0.30425116	0.23433322	0.38781488	0.274961597	0.037696477	0.999441181	0.998292334	Bacteria.Proteobacteria.Gammaproteobacteria.Pseudomonadales.Pseudomonadaceae.Pseudomonas	NSUN6
3634	ENSG00000241186	rs1829538	2.54E-05	1.26E-05	0.197348851	0.138783772	1.880450861	-1.116824693	-0.824222043	0.54356941	0.415102405	0.236487109	0.632909536	0.362753909	0.001653332	0.000275543	0.999441181	0.970661204	Bacteria.Proteobacteria.Gammaproteobacteria.Pseudomonadales.Pseudomonadaceae.Pseudomonas	TDGF1
3635	ENSG00000241258	rs73138288	0.833893331	0.92404772	0.76782501	0.76724144	-0.037869927	0.039640505	-0.075952241	0.149697182	0.179868745	0.41421031	0.256214651	0.503678833	0.61996263	0.427547239	0.999441181	0.998292334	Bacteria.Proteobacteria.Gammaproteobacteria.Pseudomonadales.Pseudomonadaceae.Pseudomonas	CRCP
3636	ENSG00000241468	rs45552237	0.838703882	0.790147551	0.204619613	0.244531032	-0.048516401	0.075976393	-0.397446895	0.447160527	0.237410746	0.284341678	0.310223436	0.380818661	0.620935832	0.392226055	0.999441181	0.978846307	Bacteria.Proteobacteria.Gammaproteobacteria.Pseudomonadales.Pseudomonadaceae.Pseudomonas	ATP5MF
3637	ENSG00000241635	rs12996139	0.166534407	0.575388501	0.061528785	0.268505975	-0.288436319	0.136667076	0.537201691	-0.400149527	0.20619264	0.242777199	0.282431694	0.358584969	0.346650636	0.327470382	0.999441181	0.978846307	Bacteria.Proteobacteria.Gammaproteobacteria.Pseudomonadales.Pseudomonadaceae.Pseudomonas	UGT1A1
3638	ENSG00000241945	rs2283640	0.009264673	3.40E-05	0.750560732	0.951324397	0.496229538	-0.975095047	0.076869273	0.018479544	0.185098748	0.219182375	0.240796306	0.301577643	0.088125996	0.00054012	0.999441181	0.999524464	Bacteria.Proteobacteria.Gammaproteobacteria.Pseudomonadales.Pseudomonadaceae.Pseudomonas	PWP2
3639	ENSG00000242110	rs11742345	0.154653499	0.74697732	0.924023086	0.182433959	-0.393627005	0.067394458	0.039915161	0.421825315	0.273392032	0.208020145	0.416944587	0.313047946	0.333406997	0.381350649	0.999441181	0.978846307	Bacteria.Proteobacteria.Gammaproteobacteria.Pseudomonadales.Pseudomonadaceae.Pseudomonas	AMACR
3640	ENSG00000242114	rs4820011	0.37479214	0.051934817	0.903499013	0.195604759	0.218575975	-0.424162751	-0.040670955	0.368776575	0.244606345	0.214279305	0.334164562	0.28206327	0.465571981	0.081208295	0.999441181	0.978846307	Bacteria.Proteobacteria.Gammaproteobacteria.Pseudomonadales.Pseudomonadaceae.Pseudomonas	MTFP1
3641	ENSG00000242173	rs3743879	0.056150214	0.00776073	0.745907376	0.626156424	-0.34945496	0.757898899	0.080530762	-0.172921998	0.179753185	0.275974876	0.247482036	0.353309321	0.207180788	0.024085218	0.999441181	0.998292334	Bacteria.Proteobacteria.Gammaproteobacteria.Pseudomonadales.Pseudomonadaceae.Pseudomonas	ARHGDIG
3642	ENSG00000242247	rs5751388	0.711000632	0.354193328	0.506698348	0.984585162	-0.111229788	0.238869672	-0.267168253	0.007018585	0.298913757	0.256008559	0.400174794	0.361891222	0.579527801	0.251512415	0.999441181	0.99998854	Bacteria.Proteobacteria.Gammaproteobacteria.Pseudomonadales.Pseudomonadaceae.Pseudomonas	ARFGAP3
3643	ENSG00000242498	rs11852306	0.026252313	0.009192989	0.384988882	0.245593826	1.087947816	-0.751991237	-0.514108556	0.416437375	0.478521513	0.280198717	0.58785336	0.355461514	0.143834114	0.026790491	0.999441181	0.978846307	Bacteria.Proteobacteria.Gammaproteobacteria.Pseudomonadales.Pseudomonadaceae.Pseudomonas	ARPIN
3644	ENSG00000242515	rs4663334	0.157983451	0.082445475	0.379085294	0.674791581	-0.229599818	0.515101742	0.192017776	0.166983279	0.160774991	0.292091457	0.216839118	0.396205673	0.337647197	0.106163703	0.999441181	0.998292334	Bacteria.Proteobacteria.Gammaproteobacteria.Pseudomonadales.Pseudomonadaceae.Pseudomonas	UGT1A10
3645	ENSG00000242612	rs1204507	0.17168268	0.353170329	0.841519462	0.339318931	-0.355342166	0.21454002	-0.070227394	0.280081108	0.257152873	0.229441886	0.349843122	0.290997716	0.350895353	0.251512415	0.999441181	0.978846307	Bacteria.Proteobacteria.Gammaproteobacteria.Pseudomonadales.Pseudomonadaceae.Pseudomonas	DECR2
3646	ENSG00000242689	rs1800169	0.631594875	0.911562826	0.978974222	0.161130838	-0.088888539	0.041784093	-0.006679113	0.682612623	0.18452135	0.374764633	0.252470323	0.481666237	0.558615021	0.425155043	0.999441181	0.970661204	Bacteria.Proteobacteria.Gammaproteobacteria.Pseudomonadales.Pseudomonadaceae.Pseudomonas	CNTF
3647	ENSG00000242715	rs912930	0.028499039	0.021965561	0.380141809	0.723116466	0.581890206	-0.506214928	-0.314780836	0.107038391	0.259831981	0.215737472	0.356264865	0.300828871	0.148618062	0.046367737	0.999441181	0.998292334	Bacteria.Proteobacteria.Gammaproteobacteria.Pseudomonadales.Pseudomonadaceae.Pseudomonas	CCDC169
3648	ENSG00000243317	rs3110823	0.329545855	0.13396646	0.578957998	0.307221883	0.169394914	-0.501036537	-0.131057004	-0.475848967	0.172449572	0.330215789	0.235009152	0.462424618	0.447151219	0.142827913	0.999441181	0.978846307	Bacteria.Proteobacteria.Gammaproteobacteria.Pseudomonadales.Pseudomonadaceae.Pseudomonas	STMP1
3649	ENSG00000243566	rs6963070	0.029991901	0.0377204	0.83379244	0.803002658	-0.659949548	0.517766928	0.08091968	0.080842895	0.297524896	0.244164344	0.38410299	0.322765938	0.15223663	0.065750445	0.999441181	0.998292334	Bacteria.Proteobacteria.Gammaproteobacteria.Pseudomonadales.Pseudomonadaceae.Pseudomonas	UPK3B
3650	ENSG00000243678	rs9303577	0.025546327	0.005673631	0.272128014	0.332814571	0.560873314	-0.629764673	-0.381252242	0.298181108	0.245480184	0.220232537	0.344267715	0.305632	0.142319136	0.019517036	0.999441181	0.978846307	Bacteria.Proteobacteria.Gammaproteobacteria.Pseudomonadales.Pseudomonadaceae.Pseudomonas	NME2
3651	ENSG00000243708	rs3179542	0.000269987	1.04E-06	0.947674915	0.46778299	-0.681938277	0.825934378	0.014768118	0.158011132	0.177160137	0.153425179	0.224177227	0.216360657	0.008359633	3.82E-05	0.999441181	0.983906088	Bacteria.Proteobacteria.Gammaproteobacteria.Pseudomonadales.Pseudomonadaceae.Pseudomonas	PLA2G4B
3652	ENSG00000243709	rs360083	0.438012237	0.216967872	0.840236561	0.606698585	0.249861792	-0.280149074	-0.104867337	0.183844384	0.32021834	0.224739149	0.518151845	0.355414367	0.492277108	0.191104639	0.999441181	0.998292334	Bacteria.Proteobacteria.Gammaproteobacteria.Pseudomonadales.Pseudomonadaceae.Pseudomonas	LEFTY1
3653	ENSG00000243896	rs374722245	0.85307858	0.291688907	0.072093179	0.284635314	0.039969752	-0.361728149	0.545095071	-0.468144137	0.214984854	0.340313325	0.298217379	0.43397759	0.625136363	0.226156592	0.999441181	0.978846307	Bacteria.Proteobacteria.Gammaproteobacteria.Pseudomonadales.Pseudomonadaceae.Pseudomonas	OR2A7
3654	ENSG00000243955	rs3957357	0.022489266	0.00082542	0.554825826	0.813154996	-0.559980525	0.644762884	-0.216696908	-0.062704474	0.239626295	0.183948999	0.3650713	0.264235402	0.134558124	0.005606894	0.999441181	0.998292334	Bacteria.Proteobacteria.Gammaproteobacteria.Pseudomonadales.Pseudomonadaceae.Pseudomonas	GSTA1
3655	ENSG00000244045	rs708100	0.829527017	0.663739553	0.489521437	0.489456158	0.067050654	-0.099634358	-0.273295863	0.206832593	0.310184901	0.228142178	0.393255516	0.297574166	0.618723551	0.357936131	0.999441181	0.983906088	Bacteria.Proteobacteria.Gammaproteobacteria.Pseudomonadales.Pseudomonadaceae.Pseudomonas	TMEM199
3656	ENSG00000244165	rs2305795	0.001097427	0.000799472	0.367196885	0.497859023	-0.974603751	0.69390861	0.355271517	-0.177449166	0.28544236	0.197401682	0.391280578	0.260331301	0.022100667	0.005527321	0.999441181	0.985109498	Bacteria.Proteobacteria.Gammaproteobacteria.Pseudomonadales.Pseudomonadaceae.Pseudomonas	P2RY11
3657	ENSG00000244187	rs2784040	0.453671623	0.1762253	0.720456041	0.507767639	0.159740596	-0.332869697	0.105334444	-0.233065139	0.211923852	0.243481968	0.293098186	0.349976898	0.496761579	0.169158032	0.999441181	0.986845328	Bacteria.Proteobacteria.Gammaproteobacteria.Pseudomonadales.Pseudomonadaceae.Pseudomonas	TMEM141
3658	ENSG00000244274	rs2741602	0.00060386	3.27E-05	0.059327281	0.310371376	-0.553962659	1.136971196	0.423405838	-0.348925838	0.153742129	0.254952425	0.220654088	0.341314404	0.014957914	0.000529711	0.999441181	0.978846307	Bacteria.Proteobacteria.Gammaproteobacteria.Pseudomonadales.Pseudomonadaceae.Pseudomonas	DBNDD2
3659	ENSG00000244476	rs9380082	0.92453795	0.789308877	0.427530715	0.273897006	0.016719494	-0.063742486	0.189938236	-0.374633508	0.175843268	0.237583372	0.237913447	0.339552587	0.637208643	0.392188967	0.999441181	0.978846307	Bacteria.Proteobacteria.Gammaproteobacteria.Pseudomonadales.Pseudomonadaceae.Pseudomonas	ERVFRD-1
3660	ENSG00000244482	rs255774	0.186572951	0.038936696	0.491082291	0.153096379	-0.3902039	0.505486933	0.270474185	-0.487970612	0.292361451	0.239926953	0.390603098	0.33761844	0.361055279	0.067266231	0.999441181	0.970661204	Bacteria.Proteobacteria.Gammaproteobacteria.Pseudomonadales.Pseudomonadaceae.Pseudomonas	LILRA6
3661	ENSG00000244607	rs1871121	0.029394398	0.133044455	0.522086969	0.258160384	-0.388890839	0.539541336	0.159365558	0.506371457	0.174659608	0.354735341	0.247628954	0.443953618	0.151061055	0.14232595	0.999441181	0.978846307	Bacteria.Proteobacteria.Gammaproteobacteria.Pseudomonadales.Pseudomonadaceae.Pseudomonas	CCDC13
3662	ENSG00000244694	rs4715062	0.876325453	0.638225931	0.669165892	0.315495771	-0.048011809	0.095818347	0.174836849	-0.281338756	0.307306972	0.202848977	0.407342594	0.278154413	0.629006965	0.349127882	0.999441181	0.978846307	Bacteria.Proteobacteria.Gammaproteobacteria.Pseudomonadales.Pseudomonadaceae.Pseudomonas	PTCHD4
3663	ENSG00000244731	rs389884	0.597376656	0.434817039	0.33929587	0.00821584	-0.091703984	0.275744375	0.218629338	-1.382156254	0.172783367	0.350924678	0.227139844	0.507150567	0.547634993	0.279953428	0.999441181	0.908893219	Bacteria.Proteobacteria.Gammaproteobacteria.Pseudomonadales.Pseudomonadaceae.Pseudomonas	C4A
3664	ENSG00000245680	rs10411176	0.02817352	0.201708425	0.042559661	0.578003656	-0.31489275	0.346155563	0.419946986	-0.20806103	0.140309451	0.268431706	0.203065586	0.372153184	0.147854346	0.183804725	0.999441181	0.998292334	Bacteria.Proteobacteria.Gammaproteobacteria.Pseudomonadales.Pseudomonadaceae.Pseudomonas	ZNF585B
3665	ENSG00000247596	rs11715391	0.247116653	0.298334408	0.551738526	0.695943078	-0.210987846	0.344070948	0.149663646	0.194769244	0.180681936	0.328225037	0.250180314	0.496209357	0.408625239	0.228406723	0.999441181	0.998292334	Bacteria.Proteobacteria.Gammaproteobacteria.Pseudomonadales.Pseudomonadaceae.Pseudomonas	TWF2
3666	ENSG00000248144	rs4147541	0.249034598	0.072683874	0.824572404	0.477559672	-0.252766429	0.438293535	0.060496303	-0.243019809	0.217348056	0.240296213	0.271831413	0.340220323	0.410169729	0.097794492	0.999441181	0.983906088	Bacteria.Proteobacteria.Gammaproteobacteria.Pseudomonadales.Pseudomonadaceae.Pseudomonas	ADH1C
3667	ENSG00000248333	rs79113395	0.962697274	0.473990798	0.775503567	0.80667212	-0.011735112	-0.179298013	0.094258821	0.081199334	0.249965355	0.24898185	0.32916828	0.330473233	0.646246738	0.293407456	0.999441181	0.998292334	Bacteria.Proteobacteria.Gammaproteobacteria.Pseudomonadales.Pseudomonadaceae.Pseudomonas	CDK11B
3668	ENSG00000248771	rs28581986	0.128480105	0.018868087	0.435117606	0.585834872	0.412798503	-0.478562762	0.294848094	-0.159015418	0.268150049	0.198783819	0.375483718	0.290402482	0.311096581	0.042235902	0.999441181	0.998292334	Bacteria.Proteobacteria.Gammaproteobacteria.Pseudomonadales.Pseudomonadaceae.Pseudomonas	SMIM31
3669	ENSG00000249931	rs796749794	0.376166384	0.412870345	0.017347533	0.584619017	0.177235936	0.218371868	-0.614166382	0.194961028	0.198918222	0.264993272	0.251629268	0.354893755	0.465574809	0.272691457	0.999441181	0.998292334	Bacteria.Proteobacteria.Gammaproteobacteria.Pseudomonadales.Pseudomonadaceae.Pseudomonas	GOLGA8K
3670	ENSG00000250305	rs3739316	0.52111391	0.11842216	0.827121723	0.744385497	0.120589932	-0.287736741	0.059764234	0.089491356	0.186939033	0.181877536	0.27256848	0.273321672	0.522493014	0.131842668	0.999441181	0.998292334	Bacteria.Proteobacteria.Gammaproteobacteria.Pseudomonadales.Pseudomonadaceae.Pseudomonas	TRMT9B
3671	ENSG00000250312	rs6842197	7.89E-06	5.58E-08	0.875931868	0.790495814	1.006813519	-0.990952837	-0.043788252	0.058114867	0.207629846	0.161737261	0.279376933	0.217865307	0.000814212	4.09E-06	0.999441181	0.998292334	Bacteria.Proteobacteria.Gammaproteobacteria.Pseudomonadales.Pseudomonadaceae.Pseudomonas	ZNF718
3672	ENSG00000250317	rs6841648	0.04167678	0.000234415	0.612800431	0.96658817	0.464579519	-0.792237246	0.155582124	-0.012219666	0.223654482	0.203576805	0.305964705	0.290619163	0.179540031	0.00231067	0.999441181	0.99998854	Bacteria.Proteobacteria.Gammaproteobacteria.Pseudomonadales.Pseudomonadaceae.Pseudomonas	SMIM20
3673	ENSG00000250565	rs35178974	0.203915097	0.099591112	0.754536907	0.949407429	0.29012682	-0.456331121	-0.095281399	0.02274898	0.22609911	0.273198804	0.303476558	0.357167751	0.374154178	0.118887107	0.999441181	0.999524464	Bacteria.Proteobacteria.Gammaproteobacteria.Pseudomonadales.Pseudomonadaceae.Pseudomonas	ATP6V1E2
3674	ENSG00000250673	rs28605093	0.082443895	0.004288203	0.929232069	0.152609893	-0.317987838	0.577847793	0.0234586	-0.380245776	0.180315914	0.195319059	0.263134015	0.26276906	0.252822441	0.016427501	0.999441181	0.970661204	Bacteria.Proteobacteria.Gammaproteobacteria.Pseudomonadales.Pseudomonadaceae.Pseudomonas	REELD1
3675	ENSG00000251247	rs62115612	0.53045883	0.505926083	0.647766013	0.59343735	-0.076991438	0.191502445	0.081675008	-0.193679622	0.12208615	0.286317401	0.177954076	0.361025879	0.525795719	0.304563543	0.999441181	0.998292334	Bacteria.Proteobacteria.Gammaproteobacteria.Pseudomonadales.Pseudomonadaceae.Pseudomonas	ZNF345
3676	ENSG00000251287	rs2976118	0.353164946	0.030853551	0.84725069	0.50068556	-0.165612974	0.793626912	0.04571314	-0.37747235	0.177114394	0.359721034	0.23638303	0.55745331	0.4579853	0.057697512	0.999441181	0.985109498	Bacteria.Proteobacteria.Gammaproteobacteria.Pseudomonadales.Pseudomonadaceae.Pseudomonas	ALG1L2
3677	ENSG00000251369	rs75946741	0.300941894	0.108120308	0.973594725	0.526130808	-0.142056907	0.295179684	-0.006065848	0.156046119	0.136253768	0.181225515	0.182563844	0.244853093	0.439045538	0.123976342	0.999441181	0.987640849	Bacteria.Proteobacteria.Gammaproteobacteria.Pseudomonadales.Pseudomonadaceae.Pseudomonas	ZNF550
3678	ENSG00000253313	rs3120123	0.501118778	0.601409715	0.849228553	0.995041633	-0.156583657	0.114320478	0.06056048	-0.001926856	0.231478525	0.2177937	0.317318875	0.308889219	0.514208599	0.337282611	0.999441181	0.99998854	Bacteria.Proteobacteria.Gammaproteobacteria.Pseudomonadales.Pseudomonadaceae.Pseudomonas	C1orf210
3679	ENSG00000253598	rs4546615	0.85249391	0.75903583	0.841565336	0.715082278	-0.039256826	-0.092588708	0.063676953	0.13857596	0.210303438	0.300591498	0.317304709	0.377992324	0.624939652	0.384308887	0.999441181	0.998292334	Bacteria.Proteobacteria.Gammaproteobacteria.Pseudomonadales.Pseudomonadaceae.Pseudomonas	SLC10A5
3680	ENSG00000253719	rs17113748	0.183827345	0.354195603	0.17328833	0.271798114	-0.286133437	0.255854962	0.435278	-0.407331259	0.213033289	0.274213848	0.31619802	0.3675615	0.360411434	0.251512415	0.999441181	0.978846307	Bacteria.Proteobacteria.Gammaproteobacteria.Pseudomonadales.Pseudomonadaceae.Pseudomonas	ATXN7L3B
3681	ENSG00000253958	rs10113115	0.441535952	0.215460664	0.770900525	0.316004564	0.157200864	-0.266342175	0.07720583	-0.304152427	0.203031044	0.212954913	0.264044766	0.301028623	0.493996012	0.190843812	0.999441181	0.978846307	Bacteria.Proteobacteria.Gammaproteobacteria.Pseudomonadales.Pseudomonadaceae.Pseudomonas	CLDN23
3682	ENSG00000254206	rs201997326	0.056327036	0.042879663	0.41824708	0.961495554	-0.330938441	0.628747776	0.18583783	0.021081681	0.170354363	0.304515461	0.228141789	0.435027681	0.207180788	0.07186696	0.999441181	0.99998854	Bacteria.Proteobacteria.Gammaproteobacteria.Pseudomonadales.Pseudomonadaceae.Pseudomonas	NPIPB11
3683	ENSG00000254245	rs13159206	0.394942819	0.340925042	0.880021922	0.355736904	-0.144864249	0.249160749	0.035705773	0.318857131	0.169179189	0.25974063	0.235639062	0.342840373	0.474041779	0.246633382	0.999441181	0.978846307	Bacteria.Proteobacteria.Gammaproteobacteria.Pseudomonadales.Pseudomonadaceae.Pseudomonas	PCDHGA3
3684	ENSG00000254415	rs189860990	0.104212858	0.067748178	0.538843356	0.70510293	0.30910033	-0.70659542	-0.159221059	-0.185943651	0.187620134	0.3804667	0.257729164	0.489216296	0.27937293	0.094051343	0.999441181	0.998292334	Bacteria.Proteobacteria.Gammaproteobacteria.Pseudomonadales.Pseudomonadaceae.Pseudomonas	SIGLEC14
3685	ENSG00000254521	rs3826667	0.021245922	0.015899908	0.497817952	0.524645332	2.148071936	-1.181409263	-0.764272329	0.381452863	0.910239935	0.477337821	1.121137605	0.596390963	0.13026544	0.037694145	0.999441181	0.986845328	Bacteria.Proteobacteria.Gammaproteobacteria.Pseudomonadales.Pseudomonadaceae.Pseudomonas	SIGLEC12
3686	ENSG00000254685	rs11210436	0.81221331	0.743694143	0.380983933	0.155146888	-0.064801748	0.072536504	0.32127282	-0.427230315	0.271677453	0.220918955	0.364259603	0.297091556	0.612262317	0.38131895	0.999441181	0.970661204	Bacteria.Proteobacteria.Gammaproteobacteria.Pseudomonadales.Pseudomonadaceae.Pseudomonas	FPGT
3687	ENSG00000254737	rs7928970	0.273230719	0.081377398	0.203410468	0.193305993	0.2729324	-0.375175722	0.406471215	-0.360101703	0.247028357	0.211986195	0.316409888	0.273994487	0.425446821	0.105351735	0.999441181	0.978846307	Bacteria.Proteobacteria.Gammaproteobacteria.Pseudomonadales.Pseudomonadaceae.Pseudomonas	OR10G4
3688	ENSG00000255274	rs11216667	0.195505178	0.009803417	0.473637517	0.278030144	0.250471312	-0.699770462	-0.181500011	0.412998287	0.191532812	0.263089416	0.251837582	0.37759019	0.367688019	0.027679104	0.999441181	0.978846307	Bacteria.Proteobacteria.Gammaproteobacteria.Pseudomonadales.Pseudomonadaceae.Pseudomonas	SMIM35
3689	ENSG00000255423	rs1217770062	0.525120347	0.555872601	0.802112202	0.9635549	-0.10039649	0.17721725	0.055497818	-0.01818681	0.15714768	0.299353007	0.220556982	0.396513421	0.524629314	0.321458282	0.999441181	0.99998854	Bacteria.Proteobacteria.Gammaproteobacteria.Pseudomonadales.Pseudomonadaceae.Pseudomonas	EBLN2
3690	ENSG00000255639	rs10047570	0.005492098	0.000622085	0.437594654	0.559159019	-0.683307435	0.701951654	0.260088371	-0.183352105	0.237991344	0.195315997	0.333019481	0.312316762	0.065404848	0.004559011	0.999441181	0.992108845	Bacteria.Proteobacteria.Gammaproteobacteria.Pseudomonadales.Pseudomonadaceae.Pseudomonas
3691	ENSG00000256043	rs2878122	0.947749706	0.529584747	0.742250956	0.220417536	0.013371445	0.178978509	-0.094229151	-0.506276178	0.203266967	0.283203957	0.285319675	0.409229932	0.643270431	0.312900145	0.999441181	0.978846307	Bacteria.Proteobacteria.Gammaproteobacteria.Pseudomonadales.Pseudomonadaceae.Pseudomonas	CTSO
3692	ENSG00000256229	rs865651	0.778218059	0.613508224	0.333028546	0.139139908	0.055747382	-0.146953876	-0.268827536	0.545811792	0.197129124	0.289574469	0.275667803	0.364584389	0.602401874	0.34151784	0.999441181	0.970661204	Bacteria.Proteobacteria.Gammaproteobacteria.Pseudomonadales.Pseudomonadaceae.Pseudomonas	ZNF486
3693	ENSG00000256269	rs1799991	0.170917087	0.036339289	0.657515309	0.248461998	-0.404865459	0.512810273	0.157332969	-0.418197479	0.292460846	0.240008521	0.353269578	0.359159126	0.350895353	0.064096396	0.999441181	0.978846307	Bacteria.Proteobacteria.Gammaproteobacteria.Pseudomonadales.Pseudomonadaceae.Pseudomonas	HMBS
3694	ENSG00000256537	rs2416545	0.068729767	0.061138152	0.198658977	0.235658651	-0.537214595	0.459246164	0.529722876	-0.391221282	0.290320662	0.241073643	0.407972416	0.326884376	0.229460803	0.088468963	0.999441181	0.978846307	Bacteria.Proteobacteria.Gammaproteobacteria.Pseudomonadales.Pseudomonadaceae.Pseudomonas	SMIM10L1
3695	ENSG00000256771	rs58151139	0.765496036	0.085621454	0.86833911	0.166841022	0.056089263	-0.625795534	0.044550587	0.663515926	0.187273292	0.358601053	0.267707696	0.474671512	0.597739725	0.108106102	0.999441181	0.970661204	Bacteria.Proteobacteria.Gammaproteobacteria.Pseudomonadales.Pseudomonadaceae.Pseudomonas	ZNF253
3696	ENSG00000256806	rs594059	0.38470791	0.011475639	0.919455833	0.309026458	0.151042923	-0.913706672	-0.024546203	0.458229687	0.172606183	0.351352309	0.241818071	0.446979843	0.470626394	0.030410005	0.999441181	0.978846307	Bacteria.Proteobacteria.Gammaproteobacteria.Pseudomonadales.Pseudomonadaceae.Pseudomonas	C17orf100
3697	ENSG00000256870	rs12580634	0.128778653	0.005514936	0.363559765	0.022092527	-0.28561305	0.82883353	0.230550734	-0.999237348	0.185679126	0.288825842	0.251987667	0.426276497	0.311211043	0.019226461	0.999441181	0.927761773	Bacteria.Proteobacteria.Gammaproteobacteria.Pseudomonadales.Pseudomonadaceae.Pseudomonas	SLC5A8
3698	ENSG00000257017	rs437638	0.160766248	0.007771639	0.692709354	0.298745275	-0.261742303	0.777884724	0.103159856	-0.390890009	0.184527858	0.283305426	0.25990292	0.373207713	0.340795028	0.024085218	0.999441181	0.978846307	Bacteria.Proteobacteria.Gammaproteobacteria.Pseudomonadales.Pseudomonadaceae.Pseudomonas	HP
3699	ENSG00000257218	rs2294287	0.234243037	0.170082841	0.918435541	0.852388758	-0.279806581	0.351561634	-0.034344916	0.066833647	0.233078405	0.253453776	0.334103241	0.357777634	0.399884218	0.165428684	0.999441181	0.998292334	Bacteria.Proteobacteria.Gammaproteobacteria.Pseudomonadales.Pseudomonadaceae.Pseudomonas	GATC
3700	ENSG00000257704	rs4804043	0.351221996	0.214814922	0.631039046	0.738775091	-0.270097359	0.274093707	-0.193146176	0.103000302	0.28768415	0.218840781	0.400293307	0.307570693	0.456623815	0.190572277	0.999441181	0.998292334	Bacteria.Proteobacteria.Gammaproteobacteria.Pseudomonadales.Pseudomonadaceae.Pseudomonas	INAFM1
3701	ENSG00000257743	rs62477626	0.147024041	0.003907427	0.568642186	0.810668825	0.302467073	-0.85895653	-0.151508845	0.10317948	0.206128306	0.287190548	0.264447869	0.428976059	0.326097044	0.015424527	0.999441181	0.998292334	Bacteria.Proteobacteria.Gammaproteobacteria.Pseudomonadales.Pseudomonadaceae.Pseudomonas	MGAM2
3702	ENSG00000258289	rs3742599	2.34E-05	8.69E-12	0.312683242	0.253615375	-0.629914007	1.434514698	0.193599103	-0.331196107	0.138365448	0.173450265	0.190290045	0.287581318	0.001601159	7.15E-09	0.999441181	0.978846307	Bacteria.Proteobacteria.Gammaproteobacteria.Pseudomonadales.Pseudomonadaceae.Pseudomonas	CHURC1
3703	ENSG00000258818	rs7149524	0.079228383	0.046089986	0.362029984	0.369864707	0.854021542	-0.642252018	0.552479135	-0.364449735	0.479051509	0.315931228	0.601915523	0.40364535	0.24898352	0.075307522	0.999441181	0.979469705	Bacteria.Proteobacteria.Gammaproteobacteria.Pseudomonadales.Pseudomonadaceae.Pseudomonas	RNASE4
3704	ENSG00000259417	rs990226	0.184024679	0.209924493	0.74439065	0.985018567	-0.465196289	0.284112746	0.157461894	0.005802242	0.346507928	0.224398176	0.480925192	0.307830373	0.360411434	0.187620169	0.999441181	0.99998854	Bacteria.Proteobacteria.Gammaproteobacteria.Pseudomonadales.Pseudomonadaceae.Pseudomonas	CTXND1
3705	ENSG00000259803	rs76808594	0.593040207	0.102505526	0.179062834	0.668171164	-0.099436236	0.488723564	-0.337354544	0.178108861	0.185153241	0.295154745	0.248405438	0.413641399	0.546291134	0.120474616	0.999441181	0.998292334	Bacteria.Proteobacteria.Gammaproteobacteria.Pseudomonadales.Pseudomonadaceae.Pseudomonas	SLC22A31
3706	ENSG00000259823	rs61840347	0.758187046	0.382301473	0.515688236	0.239345517	-0.058679522	-0.244940201	0.15823875	0.451814175	0.189813903	0.278487702	0.242131089	0.380523227	0.595455308	0.261844367	0.999441181	0.978846307	Bacteria.Proteobacteria.Gammaproteobacteria.Pseudomonadales.Pseudomonadaceae.Pseudomonas	LYPD8
3707	ENSG00000260230	rs75742991	0.006112464	0.015467187	0.782082752	0.175616451	-0.493653335	0.484612479	0.069129954	0.379835292	0.174259819	0.194954297	0.248904759	0.277438912	0.070223248	0.037138394	0.999441181	0.974690339	Bacteria.Proteobacteria.Gammaproteobacteria.Pseudomonadales.Pseudomonadaceae.Pseudomonas	FRRS1L
3708	ENSG00000260314	rs941	0.973792234	0.969343985	0.543167133	0.520474057	0.014452237	-0.010938848	-0.345743194	0.246986648	0.438248288	0.283557823	0.565680036	0.382290719	0.649820378	0.437892543	0.999441181	0.986845328	Bacteria.Proteobacteria.Gammaproteobacteria.Pseudomonadales.Pseudomonadaceae.Pseudomonas	MRC1
3709	ENSG00000260691	rs113416991	0.022111233	0.009540732	0.528034791	0.394726905	0.51685235	-0.796715305	-0.206249777	0.34857171	0.220522413	0.298399914	0.325127432	0.40689129	0.132938488	0.027119138	0.999441181	0.979469705	Bacteria.Proteobacteria.Gammaproteobacteria.Pseudomonadales.Pseudomonadaceae.Pseudomonas	ANKRD20A1
3710	ENSG00000260903	rs6089135	0.639973407	0.900641455	0.577849657	0.134517827	-0.083438426	0.048386255	-0.13982592	0.753784406	0.177565281	0.386063677	0.250001373	0.497509295	0.560898117	0.422590561	0.999441181	0.970661204	Bacteria.Proteobacteria.Gammaproteobacteria.Pseudomonadales.Pseudomonadaceae.Pseudomonas	XKR7
3711	ENSG00000260916	rs7183834	0.202495116	0.342482113	0.043264064	0.062818672	0.273539224	-0.255143704	-0.597275956	0.725938805	0.212495057	0.266842851	0.289823491	0.383598157	0.373162328	0.247014311	0.999441181	0.970661204	Bacteria.Proteobacteria.Gammaproteobacteria.Pseudomonadales.Pseudomonadaceae.Pseudomonas	CCPG1
3712	ENSG00000261652	rs73408827	0.174438218	0.769151546	0.702506672	0.373520751	-0.21955712	0.122508493	0.086657945	0.475590814	0.15992512	0.415712279	0.225906092	0.530806243	0.352440784	0.386913687	0.999441181	0.979469705	Bacteria.Proteobacteria.Gammaproteobacteria.Pseudomonadales.Pseudomonadaceae.Pseudomonas	PIERCE2
3713	ENSG00000262406	rs3020919	0.65618093	0.9835245	0.80001417	0.302121859	0.092246257	-0.004726921	0.071257211	-0.35318373	0.206266224	0.228035891	0.280151578	0.339590532	0.564992792	0.441889805	0.999441181	0.978846307	Bacteria.Proteobacteria.Gammaproteobacteria.Pseudomonadales.Pseudomonadaceae.Pseudomonas	MMP12
3714	ENSG00000262655	rs12788086	0.948445862	0.208030174	0.189688492	0.595724518	0.014864174	-0.283794615	0.398482118	-0.156384704	0.229014443	0.223205034	0.300705605	0.29332532	0.643270431	0.187013922	0.999441181	0.998292334	Bacteria.Proteobacteria.Gammaproteobacteria.Pseudomonadales.Pseudomonadaceae.Pseudomonas	SPON1
3715	ENSG00000263001	rs34324835	0.278222057	0.212270305	0.797989444	0.685644237	0.562749251	-0.378024155	-0.171393166	0.16203195	0.514709714	0.300128017	0.666937156	0.398540662	0.427654794	0.188911391	0.999441181	0.998292334	Bacteria.Proteobacteria.Gammaproteobacteria.Pseudomonadales.Pseudomonadaceae.Pseudomonas	GTF2I
3716	ENSG00000263155	rs1559776	0.287923509	0.227644832	0.736640401	0.693268052	0.537324179	-0.349400093	-0.239592107	0.158974177	0.501549118	0.286916465	0.709424382	0.401292188	0.435180534	0.195214603	0.999441181	0.998292334	Bacteria.Proteobacteria.Gammaproteobacteria.Pseudomonadales.Pseudomonadaceae.Pseudomonas	MYZAP
3717	ENSG00000263429	rs1078643	0.305043459	0.239556587	0.432069961	0.371302432	0.461923254	-0.313545741	-0.442883415	0.313557307	0.446858452	0.264191825	0.560260783	0.348331062	0.439045538	0.201966354	0.999441181	0.979469705	Bacteria.Proteobacteria.Gammaproteobacteria.Pseudomonadales.Pseudomonadaceae.Pseudomonas	TMEM238L
3718	ENSG00000263874	rs12944632	0.02724495	0.008094044	0.711069513	0.762883926	-0.456685674	0.444400148	0.097359271	-0.069936337	0.202234289	0.162734433	0.261704152	0.230854233	0.146119097	0.02471584	0.999441181	0.998292334	Bacteria.Proteobacteria.Gammaproteobacteria.Pseudomonadales.Pseudomonadaceae.Pseudomonas	LINC00672
3719	ENSG00000263956	rs1276258952	0.308496355	0.769659739	0.065072849	0.521976904	-0.145464312	-0.064956842	0.355656969	-0.201374195	0.141736444	0.22092111	0.189578518	0.312820749	0.439045538	0.386913687	0.999441181	0.986845328	Bacteria.Proteobacteria.Gammaproteobacteria.Pseudomonadales.Pseudomonadaceae.Pseudomonas	NBPF11
3720	ENSG00000264343	rs9424901	0.119792415	0.000832424	0.33602095	0.395882712	0.29765377	-0.773302925	0.263170228	0.254509516	0.18885881	0.220789456	0.271554456	0.297823055	0.299729241	0.00561246	0.999441181	0.979469705	Bacteria.Proteobacteria.Gammaproteobacteria.Pseudomonadales.Pseudomonadaceae.Pseudomonas	NOTCH2NLA
3721	ENSG00000264522	rs67450539	0.86455476	0.24960741	0.317081403	0.662199718	-0.030004501	-0.369816382	0.240150991	-0.206698127	0.17521348	0.318385556	0.238218052	0.470993792	0.62743223	0.207227184	0.999441181	0.998292334	Bacteria.Proteobacteria.Gammaproteobacteria.Pseudomonadales.Pseudomonadaceae.Pseudomonas	OTUD7B
3722	ENSG00000264717	rs201456542	0.017568461	0.006879505	0.72643778	0.419539847	1.091460823	-0.785592875	-0.252231577	0.347806946	0.448098458	0.281555483	0.717872963	0.428175537	0.116308995	0.022222881	0.999441181	0.983906088	Bacteria.Proteobacteria.Gammaproteobacteria.Pseudomonadales.Pseudomonadaceae.Pseudomonas	NPY4R2
3723	ENSG00000265817	rs3099405	0.552628003	0.692264327	0.151142241	0.515142972	0.150718937	0.110961056	-0.462552608	0.238887646	0.252510277	0.279130894	0.318485825	0.365061297	0.534343405	0.366991468	0.999441181	0.986845328	Bacteria.Proteobacteria.Gammaproteobacteria.Pseudomonadales.Pseudomonadaceae.Pseudomonas	FSBP
3724	ENSG00000266094	rs10442694	0.984280346	0.794193227	0.832462699	0.444003759	-0.004416417	0.071633463	0.064015947	-0.291964761	0.223302424	0.273486037	0.301417255	0.379138659	0.651727569	0.393496385	0.999441181	0.983906088	Bacteria.Proteobacteria.Gammaproteobacteria.Pseudomonadales.Pseudomonadaceae.Pseudomonas	RASSF5
3725	ENSG00000266173	rs8066463	0.780225056	0.853131964	0.215752629	0.359636169	-0.045859593	-0.034995451	0.267035579	-0.214000424	0.163686176	0.188298863	0.213646781	0.231982765	0.602637178	0.408760815	0.999441181	0.978846307	Bacteria.Proteobacteria.Gammaproteobacteria.Pseudomonadales.Pseudomonadaceae.Pseudomonas	STRADA
3726	ENSG00000266200	rs4751995	6.78E-06	1.12E-07	0.510669334	0.352732049	-1.000929459	0.961352022	0.186804831	-0.221290595	0.204690019	0.161516056	0.282445913	0.236444588	0.000782969	6.10E-06	0.999441181	0.978846307	Bacteria.Proteobacteria.Gammaproteobacteria.Pseudomonadales.Pseudomonadaceae.Pseudomonas	PNLIPRP2
3727	ENSG00000266302	rs79451042	0.000611981	0.000468209	0.93043686	0.357718312	-0.840642747	0.988074268	-0.026900119	0.331987018	0.233574652	0.268356844	0.306977233	0.358441216	0.015008991	0.00367071	0.999441181	0.978846307	Bacteria.Proteobacteria.Gammaproteobacteria.Pseudomonadales.Pseudomonadaceae.Pseudomonas
3728	ENSG00000266338	rs6659446	0.561544563	0.40024509	0.723268407	0.587675027	0.138937683	-0.193207062	-0.110528019	0.154810326	0.238110263	0.228199548	0.310814432	0.28412007	0.537395136	0.268172121	0.999441181	0.998292334	Bacteria.Proteobacteria.Gammaproteobacteria.Pseudomonadales.Pseudomonadaceae.Pseudomonas	NBPF15
3729	ENSG00000267508	rs892593	0.021156004	0.003121194	0.422078457	0.617074587	-0.349170158	0.651481292	0.158770624	0.143474264	0.147852827	0.212324094	0.196534514	0.285590929	0.13026544	0.013185505	0.999441181	0.998292334	Bacteria.Proteobacteria.Gammaproteobacteria.Pseudomonadales.Pseudomonadaceae.Pseudomonas	ZNF285
3730	ENSG00000268043	rs587711713	0.012291856	0.069104151	0.499607087	0.627559403	-0.523303155	0.459451802	0.204566743	0.173835077	0.203270885	0.248639926	0.301343464	0.356626239	0.102008298	0.09516376	0.999441181	0.998292334	Bacteria.Proteobacteria.Gammaproteobacteria.Pseudomonadales.Pseudomonadaceae.Pseudomonas	NBPF12
3731	ENSG00000269343	rs2562052	0.422756463	0.455805468	0.171617429	0.185400038	-0.694521005	0.343026757	1.523631569	-0.792355864	0.860977539	0.45725226	1.10244649	0.592073718	0.48502404	0.286184714	0.999441181	0.978846307	Bacteria.Proteobacteria.Gammaproteobacteria.Pseudomonadales.Pseudomonadaceae.Pseudomonas	ZNF587B
3732	ENSG00000269713	rs322089	0.257349519	0.045595024	0.78187834	0.510534737	0.255108548	-0.358435285	0.084823561	0.159448744	0.22327816	0.175904424	0.305116325	0.241006954	0.415865691	0.074688021	0.999441181	0.986845328	Bacteria.Proteobacteria.Gammaproteobacteria.Pseudomonadales.Pseudomonadaceae.Pseudomonas	NBPF9
3733	ENSG00000271824	rs13172407	0.391578188	0.038907597	0.852408348	0.665058439	0.150904471	-0.669854256	0.047143824	0.167688835	0.174977513	0.317894212	0.252406862	0.385585935	0.472689683	0.067266231	0.999441181	0.998292334	Bacteria.Proteobacteria.Gammaproteobacteria.Pseudomonadales.Pseudomonadaceae.Pseudomonas	SMIM32
3734	ENSG00000272391	rs113410861	0.507194325	0.294589733	0.421983829	0.592927141	0.268653221	-0.25891115	0.456632725	-0.190701889	0.402870672	0.245063951	0.565127868	0.354983795	0.51562817	0.226736986	0.999441181	0.998292334	Bacteria.Proteobacteria.Gammaproteobacteria.Pseudomonadales.Pseudomonadaceae.Pseudomonas	POM121C
3735	ENSG00000272398	rs879169671	0.561907338	0.542417462	0.139480122	0.065534964	-0.155480987	0.128137316	0.522812608	-0.509826566	0.266709857	0.209258768	0.349527269	0.272236124	0.537395136	0.317791793	0.999441181	0.970661204	Bacteria.Proteobacteria.Gammaproteobacteria.Pseudomonadales.Pseudomonadaceae.Pseudomonas	CD24
3736	ENSG00000273841	rs4252228	0.421042561	0.386444587	0.612210934	0.992045239	0.229505677	-0.211639121	-0.190678187	0.003201002	0.283457743	0.242743971	0.374361378	0.319850145	0.48502404	0.263397707	0.999441181	0.99998854	Bacteria.Proteobacteria.Gammaproteobacteria.Pseudomonadales.Pseudomonadaceae.Pseudomonas	TAF9
3737	ENSG00000273899	rs743837	0.017262544	0.019907653	0.197821078	0.42848483	-0.41797119	0.361950121	0.307609192	-0.16928879	0.171110554	0.151694951	0.236461296	0.212488837	0.116187751	0.043579096	0.999441181	0.983906088	Bacteria.Proteobacteria.Gammaproteobacteria.Pseudomonadales.Pseudomonadaceae.Pseudomonas	NOL12
3738	ENSG00000274512	rs62075976	0.004372578	0.002930709	0.461776973	0.529507691	-2.164568828	1.190850748	0.604039439	-0.277607103	0.733339031	0.385410133	0.816000034	0.439184971	0.057005791	0.012754739	0.999441181	0.987816916	Bacteria.Proteobacteria.Gammaproteobacteria.Pseudomonadales.Pseudomonadaceae.Pseudomonas	TBC1D3L
3739	ENSG00000274523	rs1302108839	0.66531633	0.339908522	0.990022416	0.653953337	0.154215513	-0.257338715	0.006243424	0.163843052	0.354896579	0.26769779	0.497371549	0.363834502	0.567604313	0.246193728	0.999482985	0.998292334	Bacteria.Proteobacteria.Gammaproteobacteria.Pseudomonadales.Pseudomonadaceae.Pseudomonas	RCC1L
3740	ENSG00000274750	rs78901806	0.004479109	0.000187969	0.013069542	0.001567465	-0.439737881	1.344499131	0.533167612	-1.486715232	0.149406876	0.339756575	0.209008291	0.450687837	0.057786363	0.001982459	0.999441181	0.544741477	Bacteria.Proteobacteria.Gammaproteobacteria.Pseudomonadales.Pseudomonadaceae.Pseudomonas	H3C6
3741	ENSG00000275052	rs782595	0.314904066	0.323801926	0.121968829	0.108060953	-0.318410294	0.262332138	0.719885238	-0.604193153	0.314418713	0.263887434	0.459493401	0.370880601	0.440314115	0.2394456	0.999441181	0.970661204	Bacteria.Proteobacteria.Gammaproteobacteria.Pseudomonadales.Pseudomonadaceae.Pseudomonas	PPP4R3B
3742	ENSG00000275183	rs10413086	0.422837746	0.616569054	0.138551732	0.116252379	-0.229677428	0.110427098	0.523286605	-0.452458952	0.284774588	0.219493468	0.349009395	0.284278541	0.48502404	0.342294626	0.999441181	0.970661204	Bacteria.Proteobacteria.Gammaproteobacteria.Pseudomonadales.Pseudomonadaceae.Pseudomonas	LENG9
3743	ENSG00000275688	rs854624	0.250272731	0.882388146	0.145404167	0.068740356	-0.214994324	-0.050018252	0.370746601	-0.892177821	0.185357645	0.336786231	0.251631269	0.482168221	0.410827286	0.417555903	0.999441181	0.970661204	Bacteria.Proteobacteria.Gammaproteobacteria.Pseudomonadales.Pseudomonadaceae.Pseudomonas	CCL15-CCL14
3744	ENSG00000275718	rs854624	0.08766481	0.010897129	0.619480296	0.649390109	-0.285143759	0.783044009	0.111410602	-0.195405869	0.164484009	0.298859804	0.223294378	0.427869926	0.257674302	0.029419373	0.999441181	0.998292334	Bacteria.Proteobacteria.Gammaproteobacteria.Pseudomonadales.Pseudomonadaceae.Pseudomonas	CCL15
3745	ENSG00000276045	rs4760125	0.323087606	0.125203323	0.867968432	0.852899712	-0.198954592	0.494463897	0.046217474	-0.081575701	0.199836705	0.318390795	0.27693707	0.438230492	0.445987218	0.137485328	0.999441181	0.998292334	Bacteria.Proteobacteria.Gammaproteobacteria.Pseudomonadales.Pseudomonadaceae.Pseudomonas	ORAI1
3746	ENSG00000276070	rs1223707500	0.193469217	0.006391077	0.18857897	0.090107144	0.259776544	-1.012453956	-0.350772786	0.894574762	0.197732381	0.359431911	0.264031049	0.520082568	0.365857488	0.021416819	0.999441181	0.970661204	Bacteria.Proteobacteria.Gammaproteobacteria.Pseudomonadales.Pseudomonadaceae.Pseudomonas	CCL4L2
3747	ENSG00000276085	rs75313926	0.304297966	0.00698734	0.258826242	0.086477933	0.202399095	-0.934600173	-0.296837534	0.840252034	0.195494186	0.33563845	0.260615624	0.482837111	0.439045538	0.022339508	0.999441181	0.970661204	Bacteria.Proteobacteria.Gammaproteobacteria.Pseudomonadales.Pseudomonadaceae.Pseudomonas	CCL3L1
3748	ENSG00000276180	rs6456768	0.437451983	0.897438576	0.019284314	0.065385115	-0.219670535	-0.027331339	0.873045206	-0.541259655	0.281180167	0.211223946	0.36395751	0.28885579	0.492093992	0.421365683	0.999441181	0.970661204	Bacteria.Proteobacteria.Gammaproteobacteria.Pseudomonadales.Pseudomonadaceae.Pseudomonas	H4C9
3749	ENSG00000276234	rs2522972	0.929569462	0.941788077	0.474648979	0.377367694	0.028985517	-0.017762118	0.379452375	-0.323720227	0.32669088	0.242316628	0.527714218	0.364244061	0.63909494	0.431335815	0.999441181	0.979469705	Bacteria.Proteobacteria.Gammaproteobacteria.Pseudomonadales.Pseudomonadaceae.Pseudomonas	TADA2A
3750	ENSG00000277075	rs6906367	0.786611282	0.430714645	0.686005092	0.211308026	0.045672678	-0.255093096	0.094854118	-0.51808779	0.168027362	0.321747903	0.23359082	0.410454248	0.60424334	0.279017359	0.999441181	0.978846307	Bacteria.Proteobacteria.Gammaproteobacteria.Pseudomonadales.Pseudomonadaceae.Pseudomonas	H2AC8
3751	ENSG00000277149	rs4717685	2.52E-10	2.65E-09	0.123933501	0.200195876	1.991474349	-1.280615705	0.699386707	-0.357844789	0.267187924	0.186134005	0.448800225	0.276554394	6.23E-07	4.05E-07	0.999441181	0.978846307	Bacteria.Proteobacteria.Gammaproteobacteria.Pseudomonadales.Pseudomonadaceae.Pseudomonas	TYW1B
3752	ENSG00000277200	rs2240732	0.032180702	0.010299566	0.810169102	0.521846981	-0.626705402	0.551835493	0.084262785	-0.177440786	0.286369053	0.208923459	0.349388039	0.275555576	0.156915841	0.028413622	0.999441181	0.986845328	Bacteria.Proteobacteria.Gammaproteobacteria.Pseudomonadales.Pseudomonadaceae.Pseudomonas	CCDC92B
3753	ENSG00000277258	rs55716556	0.025404593	0.000413754	0.987230422	0.91038689	-0.406001174	0.870267312	-0.003670817	0.041581947	0.177518642	0.233950573	0.228487406	0.36803679	0.142319136	0.003385506	0.999441181	0.998292334	Bacteria.Proteobacteria.Gammaproteobacteria.Pseudomonadales.Pseudomonadaceae.Pseudomonas	PCGF2
3754	ENSG00000277462	rs3806269	0.23787073	0.004843235	0.415097337	0.064150225	-0.21590704	0.811425652	0.200564186	-0.739185457	0.181263176	0.278293163	0.244553388	0.392620669	0.402256138	0.017902743	0.999441181	0.970661204	Bacteria.Proteobacteria.Gammaproteobacteria.Pseudomonadales.Pseudomonadaceae.Pseudomonas	ZNF670
3755	ENSG00000277758	rs1483606269	0.117022118	0.123327464	0.609405361	0.625707569	-0.261056535	0.583922331	0.119460203	0.245873402	0.164373255	0.374090831	0.232697107	0.50170791	0.297913443	0.135762355	0.999441181	0.998292334	Bacteria.Proteobacteria.Gammaproteobacteria.Pseudomonadales.Pseudomonadaceae.Pseudomonas	SYT15B
3756	ENSG00000278053	rs3813910	0.959422607	0.825324619	0.561990316	0.30478499	0.011753006	-0.051782356	0.180076862	-0.367266523	0.230127377	0.233695456	0.308966981	0.355097422	0.645422937	0.401717902	0.999441181	0.978846307	Bacteria.Proteobacteria.Gammaproteobacteria.Pseudomonadales.Pseudomonadaceae.Pseudomonas	DDX52
3757	ENSG00000278311	rs12603276	0.551116394	0.69938854	0.812218325	0.699980428	-0.145890126	0.082727169	0.083912943	-0.12640807	0.243490485	0.213306818	0.351809578	0.326611961	0.533259194	0.368743822	0.999441181	0.998292334	Bacteria.Proteobacteria.Gammaproteobacteria.Pseudomonadales.Pseudomonadaceae.Pseudomonas	GGNBP2
3758	ENSG00000278318	rs11673449	0.405225356	0.598690175	0.536269558	0.066722062	0.09735481	-0.111659605	0.102857969	-0.563910994	0.116217488	0.211140423	0.165441726	0.302472369	0.479863412	0.336254744	0.999441181	0.970661204	Bacteria.Proteobacteria.Gammaproteobacteria.Pseudomonadales.Pseudomonadaceae.Pseudomonas	ZNF229
3759	ENSG00000278540	rs72828246	0.177859971	0.092454552	0.494140731	0.366880756	-0.438531964	0.407721983	0.357483947	-0.325978123	0.322000113	0.238801675	0.519933219	0.35877985	0.355571786	0.113337721	0.999441181	0.979469705	Bacteria.Proteobacteria.Gammaproteobacteria.Pseudomonadales.Pseudomonadaceae.Pseudomonas	ACACA
3760	ENSG00000278558	rs1210298	0.005201882	0.001638854	0.686755255	0.610069986	1.643457912	-1.111282623	0.29566342	-0.236639069	0.568582911	0.338376322	0.729954331	0.461809768	0.062855256	0.008882368	0.999441181	0.998292334	Bacteria.Proteobacteria.Gammaproteobacteria.Pseudomonadales.Pseudomonadaceae.Pseudomonas	TMEM191B
3761	ENSG00000278662	rs62010099	4.08E-08	3.31E-08	0.923803712	0.915395143	-1.588114527	1.015957515	0.036607343	0.025086474	0.255941476	0.162364363	0.38128752	0.235236342	2.14E-05	2.53E-06	0.999441181	0.998292334	Bacteria.Proteobacteria.Gammaproteobacteria.Pseudomonadales.Pseudomonadaceae.Pseudomonas	GOLGA6L10
3762	ENSG00000278845	rs9905265	0.37307458	0.301567532	0.275091493	0.201776953	0.833048338	-0.519944225	-1.137141221	0.730127202	0.928891249	0.499355234	1.033250542	0.5662756	0.465571981	0.229384307	0.999441181	0.978846307	Bacteria.Proteobacteria.Gammaproteobacteria.Pseudomonadales.Pseudomonadaceae.Pseudomonas	MRPL45
3763	ENSG00000279170	rs577419	0.000421187	0.000116932	0.678893458	0.701635349	1.869828996	-1.158258762	-0.253363182	0.133625331	0.503396357	0.282742534	0.60931536	0.347274521	0.011722489	0.001428248	0.999441181	0.998292334	Bacteria.Proteobacteria.Gammaproteobacteria.Pseudomonadales.Pseudomonadaceae.Pseudomonas	TSTD3
3764	ENSG00000280165	rs9539157	0.007998455	0.001553241	0.716914841	0.986891001	0.57832132	-0.733584817	-0.113957026	-0.00510254	0.21143695	0.22218029	0.312945335	0.309379843	0.08077442	0.008583963	0.999441181	0.99998854	Bacteria.Proteobacteria.Gammaproteobacteria.Pseudomonadales.Pseudomonadaceae.Pseudomonas	PCDH20
3765	ENSG00000280537	rs13029731	0.171064844	0.000886634	0.20752191	0.046651022	-0.168687752	0.739431729	0.218708899	-0.622878958	0.121896901	0.21233086	0.171820441	0.307213025	0.350895353	0.005907078	0.999441181	0.970661204	Bacteria.Proteobacteria.Gammaproteobacteria.Pseudomonadales.Pseudomonadaceae.Pseudomonas
3766	ENSG00000280670	rs7546268	0.193485425	0.270735496	0.741125581	0.434741136	0.502364325	-0.279867448	0.178166623	-0.273009826	0.3823954	0.251978121	0.537042992	0.347386893	0.365857488	0.21741141	0.999441181	0.983906088	Bacteria.Proteobacteria.Gammaproteobacteria.Pseudomonadales.Pseudomonadaceae.Pseudomonas	CCDC163
3767	ENSG00000283199	rs61967982	0.178716486	0.178872786	0.053934947	0.294674674	-0.225196457	-0.574045363	0.445282896	0.593833446	0.165685752	0.422501464	0.226908134	0.562173506	0.356146331	0.170462893	0.999441181	0.978846307	Bacteria.Proteobacteria.Gammaproteobacteria.Pseudomonadales.Pseudomonadaceae.Pseudomonas	C13orf46
3768	ENSG00000284194	rs131805	0.222131418	0.109946826	0.620987867	0.747313611	0.483449616	-0.389187777	0.285204712	-0.112746425	0.392248259	0.240202022	0.57409504	0.348483727	0.390838798	0.125134342	0.999441181	0.998292334	Bacteria.Proteobacteria.Gammaproteobacteria.Pseudomonadales.Pseudomonadaceae.Pseudomonas	SCO2
3769	ENSG00000284691	rs3800784	0.502157803	0.127775534	0.816665402	0.896831665	0.141990521	-0.272481459	0.070128074	0.034051456	0.210417626	0.176669039	0.301284702	0.261601902	0.514208599	0.139124874	0.999441181	0.998292334	Bacteria.Proteobacteria.Gammaproteobacteria.Pseudomonadales.Pseudomonadaceae.Pseudomonas
3770	ENSG00000284797	rs10417536	0.171717674	0.061158209	0.490280169	0.739998764	0.268461925	-0.488271573	0.193359187	-0.112603371	0.194295753	0.256330447	0.278720214	0.337890298	0.350895353	0.088468963	0.999441181	0.998292334	Bacteria.Proteobacteria.Gammaproteobacteria.Pseudomonadales.Pseudomonadaceae.Pseudomonas
3771	ENSG00000285053	rs7537	0.328899832	0.055608975	0.199888028	0.060258458	-0.180845588	1.028992828	0.346254244	-1.217659927	0.183859197	0.528095337	0.267411469	0.636953334	0.447151219	0.084216774	0.999441181	0.970661204	Bacteria.Proteobacteria.Gammaproteobacteria.Pseudomonadales.Pseudomonadaceae.Pseudomonas	TBCE
3772	ENSG00000285077	rs11854633	0.907253473	0.27685051	0.569476672	0.741604806	0.026257928	0.286866422	-0.164793468	-0.131234128	0.224519377	0.261623211	0.288258721	0.396337131	0.63451939	0.220327268	0.999441181	0.998292334	Bacteria.Proteobacteria.Gammaproteobacteria.Pseudomonadales.Pseudomonadaceae.Pseudomonas	ARHGAP11B
3773	ENSG00000285130	rs10283782	0.347199055	0.609304675	0.995618446	0.287684492	0.224708514	-0.123758027	-0.001830254	-0.343061344	0.237337032	0.2410009	0.332029111	0.320060206	0.454358828	0.340189007	0.999482985	0.978846307	Bacteria.Proteobacteria.Gammaproteobacteria.Pseudomonadales.Pseudomonadaceae.Pseudomonas
3774	ENSG00000285188	rs11672885	0.14389975	0.003010727	0.684612395	0.507999177	0.244558896	-0.732256218	0.093782591	0.210425304	0.165355153	0.237695801	0.229873287	0.316153359	0.324042775	0.012903716	0.999441181	0.986845328	Bacteria.Proteobacteria.Gammaproteobacteria.Pseudomonadales.Pseudomonadaceae.Pseudomonas
3775	ENSG00000286015	rs35108287	0.989261294	0.419556871	0.540027096	0.671818356	-0.002778983	-0.241389998	0.163878585	0.165744606	0.205691182	0.297179502	0.266045787	0.389480909	0.652931228	0.275040771	0.999441181	0.998292334	Bacteria.Proteobacteria.Gammaproteobacteria.Pseudomonadales.Pseudomonadaceae.Pseudomonas
3776	ENSG00000286190	rs12937224	0.485567894	0.07747758	0.349485312	0.603401632	0.154044884	-0.326635052	0.286105086	-0.137424154	0.219649424	0.182123681	0.303630391	0.263252804	0.510083352	0.101550942	0.999441181	0.998292334	Bacteria.Proteobacteria.Gammaproteobacteria.Pseudomonadales.Pseudomonadaceae.Pseudomonas
3777	ENSG00000286264	rs11603538	0.007160541	0.026714627	0.171451555	0.817613772	-0.487397908	0.417390063	0.363266108	-0.064700583	0.175598113	0.184168855	0.262743434	0.279439154	0.077223908	0.052420943	0.999441181	0.998292334	Bacteria.Proteobacteria.Gammaproteobacteria.Pseudomonadales.Pseudomonadaceae.Pseudomonas
3778	ENSG00000000457	rs12131357	0.650954248	0.40655801	0.592316769	0.939471011	-0.064955687	0.231765176	-0.137677324	0.047739613	0.142914135	0.277460745	0.255857344	0.626301987	0.489726195	0.209648928	0.839624702	0.99597547	Bacteria.Proteobacteria.Betaproteobacteria.Burkholderiales.Alcaligenaceae.Sutterella	SCYL3
3779	ENSG00000001461	rs4648992	0.634393447	0.095334034	0.425404663	0.531957757	-0.071698869	0.506740954	-0.215967373	-0.301526651	0.150070262	0.299465946	0.26927046	0.479887667	0.482681572	0.080047011	0.795290838	0.973527218	Bacteria.Proteobacteria.Betaproteobacteria.Burkholderiales.Alcaligenaceae.Sutterella	NIPAL3
3780	ENSG00000001561	rs3734208	0.07900813	0.153686941	0.06191162	0.316879136	0.492290617	-0.265914297	-0.985780096	0.352673126	0.275936043	0.184250115	0.519053429	0.34968721	0.178575584	0.110086722	0.657795973	0.924679766	Bacteria.Proteobacteria.Betaproteobacteria.Burkholderiales.Alcaligenaceae.Sutterella	ENPP4
3781	ENSG00000001626	rs4730797	0.587967796	0.359139198	0.699005458	0.72568046	-0.090931478	0.207998783	-0.109942271	0.141152697	0.167015792	0.225242221	0.283099537	0.400576224	0.46499956	0.192987786	0.844100578	0.992455421	Bacteria.Proteobacteria.Betaproteobacteria.Burkholderiales.Alcaligenaceae.Sutterella	CFTR
3782	ENSG00000002016	rs10849594	0.932090268	0.792448795	0.567400186	0.059070267	0.011295935	-0.048493421	0.126313514	-0.847948718	0.132052878	0.183547907	0.219763119	0.441441413	0.585299485	0.329336184	0.837434532	0.805872134	Bacteria.Proteobacteria.Betaproteobacteria.Burkholderiales.Alcaligenaceae.Sutterella	RAD52
3783	ENSG00000002919	rs1860866	0.690439284	0.588768011	0.217850524	0.4345825	-0.1335049	0.108045177	-0.791379237	0.303982251	0.333752092	0.198876053	0.63608821	0.386663085	0.505622554	0.266832177	0.74659668	0.956313606	Bacteria.Proteobacteria.Betaproteobacteria.Burkholderiales.Alcaligenaceae.Sutterella	SNX11
3784	ENSG00000002933	rs7781814	0.022493477	0.00063573	0.608334805	0.158222529	-0.376645036	0.706385524	0.156099843	-0.479375408	0.1611788	0.196920628	0.303158343	0.335873827	0.088240241	0.00242747	0.839624702	0.877093135	Bacteria.Proteobacteria.Betaproteobacteria.Burkholderiales.Alcaligenaceae.Sutterella	TMEM176A
3785	ENSG00000003056	rs4883201	0.036453106	0.001566606	0.007054545	0.001493295	0.32458186	-0.784879607	-0.747706051	1.859308756	0.152008352	0.237918078	0.268855797	0.560940861	0.117118713	0.004760354	0.544940428	0.469890079	Bacteria.Proteobacteria.Betaproteobacteria.Burkholderiales.Alcaligenaceae.Sutterella	M6PR
3786	ENSG00000003147	rs3807807	0.128712087	0.11801112	0.593491904	0.775408351	-0.452791568	0.358337897	-0.293842705	0.120673929	0.294310946	0.22624664	0.5478146	0.421230755	0.235303772	0.092571677	0.839624702	0.995895859	Bacteria.Proteobacteria.Betaproteobacteria.Burkholderiales.Alcaligenaceae.Sutterella	ICA1
3787	ENSG00000003249	rs9936215	0.108275995	0.078794285	0.992232082	0.878218599	-0.317896314	0.418694655	0.003227319	0.061905037	0.195260251	0.234512928	0.330236656	0.402443048	0.213077565	0.069943474	0.866948832	0.995895859	Bacteria.Proteobacteria.Betaproteobacteria.Burkholderiales.Alcaligenaceae.Sutterella	DBNDD1
3788	ENSG00000003393	rs16838147	0.148940393	0.073000155	0.713711661	0.473666564	0.224324219	-0.399876964	-0.1122575	-0.317022831	0.153610806	0.219482401	0.304669127	0.439909217	0.251813683	0.066560395	0.844100578	0.966155501	Bacteria.Proteobacteria.Betaproteobacteria.Burkholderiales.Alcaligenaceae.Sutterella	ALS2
3789	ENSG00000003402	rs56863085	0.164382961	0.145931876	0.360320221	0.704706349	0.245246437	-0.374587009	-0.286863831	-0.166574622	0.174415153	0.254576515	0.311414808	0.437638335	0.262087035	0.106379513	0.777249184	0.991377924	Bacteria.Proteobacteria.Betaproteobacteria.Burkholderiales.Alcaligenaceae.Sutterella	CFLAR
3790	ENSG00000004700	rs1061626	0.279829041	0.121269948	0.400839408	0.441793546	0.171581297	-0.3688775	-0.251196054	0.335952576	0.157464304	0.235000517	0.297067716	0.434141805	0.332815019	0.094409671	0.787118418	0.956313606	Bacteria.Proteobacteria.Betaproteobacteria.Burkholderiales.Alcaligenaceae.Sutterella	RECQL
3791	ENSG00000004777	rs807489	0.195313316	0.068110906	0.288167859	0.11945397	0.196939148	-0.271331698	-0.279214827	0.418238272	0.150531837	0.146296312	0.260757967	0.265121451	0.285228817	0.063877963	0.754695623	0.845703179	Bacteria.Proteobacteria.Betaproteobacteria.Burkholderiales.Alcaligenaceae.Sutterella	ARHGAP33
3792	ENSG00000004864	rs13245850	0.272823195	0.567297518	0.049153783	0.678457439	0.155460094	-0.144945365	-0.54521332	0.170087076	0.14058476	0.252112265	0.272033649	0.408455651	0.330365487	0.260105289	0.644176051	0.988814725	Bacteria.Proteobacteria.Betaproteobacteria.Burkholderiales.Alcaligenaceae.Sutterella	SLC25A13
3793	ENSG00000004948	rs6943127	0.156278164	0.054062117	0.136595394	0.213726402	0.244255835	-0.345653148	0.568960337	-0.438387852	0.170325506	0.176234555	0.377557702	0.349175641	0.25668813	0.054720058	0.692679968	0.91252219	Bacteria.Proteobacteria.Betaproteobacteria.Burkholderiales.Alcaligenaceae.Sutterella	CALCR
3794	ENSG00000005156	rs60014690	0.709484206	0.46406633	0.181266755	0.83631541	0.061792913	0.206489345	-0.385647739	-0.140372273	0.165150761	0.280384602	0.285425627	0.676732317	0.510612045	0.227517746	0.719128051	0.995895859	Bacteria.Proteobacteria.Betaproteobacteria.Burkholderiales.Alcaligenaceae.Sutterella	LIG3
3795	ENSG00000005206	rs11880345	0.343356542	0.178768876	0.923822903	0.916354409	0.247727031	-0.233372248	0.048977691	0.033865445	0.259559168	0.171721992	0.510261064	0.321212689	0.364103575	0.121139375	0.859065574	0.995895859	Bacteria.Proteobacteria.Betaproteobacteria.Burkholderiales.Alcaligenaceae.Sutterella	SPPL2B
3796	ENSG00000005379	rs2014835	0.353823756	0.650314373	0.629038956	0.912606061	-0.102386707	0.086754079	0.098681721	0.033931517	0.109648167	0.190499776	0.20332288	0.307982405	0.36907845	0.285405586	0.840570311	0.995895859	Bacteria.Proteobacteria.Betaproteobacteria.Burkholderiales.Alcaligenaceae.Sutterella	TSPOAP1
3797	ENSG00000005421	rs854570	2.31E-07	1.07E-07	0.417320503	0.635538578	1.389703108	-0.985671789	-0.368892279	0.140364045	0.240895817	0.165252636	0.451961723	0.294788317	2.30E-05	2.52E-06	0.79326717	0.983561602	Bacteria.Proteobacteria.Betaproteobacteria.Burkholderiales.Alcaligenaceae.Sutterella	PON1
3798	ENSG00000005436	rs2901685	0.104188096	0.119965348	0.964582391	0.858467108	-0.298830591	0.28168629	-0.014618203	-0.054382916	0.181373296	0.178812626	0.327962252	0.303774026	0.209958111	0.093595962	0.865096774	0.995895859	Bacteria.Proteobacteria.Betaproteobacteria.Burkholderiales.Alcaligenaceae.Sutterella	GCFC2
3799	ENSG00000005448	rs7607995	0.7789682	0.350966226	0.752666585	0.151979746	0.042953166	-0.289319146	0.082802412	-1.094098377	0.152416933	0.30799285	0.261667889	0.754897875	0.5348331	0.189797189	0.844100578	0.874485208	Bacteria.Proteobacteria.Betaproteobacteria.Burkholderiales.Alcaligenaceae.Sutterella	WDR54
3800	ENSG00000005469	rs10236924	1.76E-06	1.54E-07	0.000430439	0.000581664	1.1881832	-0.9135513	-1.399628115	1.02678781	0.226486959	0.155563018	0.377485089	0.284047607	9.75E-05	3.52E-06	0.544940428	0.366060595	Bacteria.Proteobacteria.Betaproteobacteria.Burkholderiales.Alcaligenaceae.Sutterella	CROT
3801	ENSG00000005700	rs606270	0.081934717	0.184497885	0.122767968	0.910301419	0.3755105	-0.22696788	-0.539599195	0.034412199	0.212572305	0.169245072	0.345169906	0.304286738	0.182021117	0.123843242	0.692009928	0.995895859	Bacteria.Proteobacteria.Betaproteobacteria.Burkholderiales.Alcaligenaceae.Sutterella	IBTK
3802	ENSG00000005844	rs35480350	0.473285025	0.269658305	0.692487167	0.308434687	-0.131836924	0.222441015	0.11597857	-0.43062162	0.182782046	0.199820318	0.291975901	0.419532016	0.421392227	0.158862261	0.844100578	0.922860046	Bacteria.Proteobacteria.Betaproteobacteria.Burkholderiales.Alcaligenaceae.Sutterella	ITGAL
3803	ENSG00000006042	rs866799711	0.921477684	0.569515459	0.754882433	0.4416729	-0.014029648	-0.216908594	0.083219493	-0.471234351	0.14178484	0.379457344	0.265445048	0.608800915	0.583156895	0.260967789	0.844100578	0.956313606	Bacteria.Proteobacteria.Betaproteobacteria.Burkholderiales.Alcaligenaceae.Sutterella	TMEM98
3804	ENSG00000006047	rs5412	0.757017264	0.105944658	0.456469275	0.787299956	-0.040360722	0.398159023	-0.189702551	-0.125910468	0.129907767	0.242908647	0.253246685	0.464755707	0.52790875	0.08644189	0.80354808	0.995895859	Bacteria.Proteobacteria.Betaproteobacteria.Burkholderiales.Alcaligenaceae.Sutterella	YBX2
3805	ENSG00000006118	rs2469887	0.436116647	0.349478892	0.306262774	0.191777087	-0.156859806	0.192614658	-0.432201996	0.589827688	0.200195384	0.204410486	0.41917037	0.447228713	0.403942379	0.18926206	0.758810901	0.899470817	Bacteria.Proteobacteria.Betaproteobacteria.Burkholderiales.Alcaligenaceae.Sutterella	TMEM132A
3806	ENSG00000006128	rs7795107	0.232323317	0.001836332	0.241162904	0.060972105	0.178243712	-0.840519734	-0.29458614	1.004985242	0.147861527	0.25888663	0.249074918	0.527202549	0.304882764	0.005376224	0.74659668	0.805872134	Bacteria.Proteobacteria.Betaproteobacteria.Burkholderiales.Alcaligenaceae.Sutterella	TAC1
3807	ENSG00000006194	rs7185015	0.769081447	0.850058584	0.070672768	0.034641838	-0.045814184	0.034411524	-0.494692051	0.747283531	0.15541424	0.181316613	0.269254215	0.346425587	0.531427776	0.345968945	0.682115982	0.744363685	Bacteria.Proteobacteria.Betaproteobacteria.Burkholderiales.Alcaligenaceae.Sutterella	ZNF263
3808	ENSG00000006282	rs9890200	0.03499785	9.01E-05	0.904971324	0.815865289	0.358840737	-0.573675271	0.035140528	0.063796227	0.166688974	0.137511388	0.29322057	0.272868704	0.115389288	0.000542135	0.85541735	0.995895859	Bacteria.Proteobacteria.Betaproteobacteria.Burkholderiales.Alcaligenaceae.Sutterella	SPATA20
3809	ENSG00000006576	rs848446	0.170587835	0.100600768	0.467072232	0.546594548	-0.45547085	0.340598966	-0.41031988	0.215276679	0.32875962	0.204531691	0.560940913	0.355243127	0.265927534	0.083401824	0.805159031	0.974556485	Bacteria.Proteobacteria.Betaproteobacteria.Burkholderiales.Alcaligenaceae.Sutterella	PHTF2
3810	ENSG00000006652	rs3095025	0.040611497	0.051376918	0.144680069	0.798838961	0.308802903	-0.313418001	-0.402948369	0.076769554	0.147856744	0.15794465	0.272987045	0.300021149	0.123972669	0.052845318	0.700803499	0.995895859	Bacteria.Proteobacteria.Betaproteobacteria.Burkholderiales.Alcaligenaceae.Sutterella	IFRD1
3811	ENSG00000006744	rs1044564	0.885132926	0.666471741	0.093014616	0.204796825	-0.037779502	0.089389923	-1.205376832	0.616532298	0.260502953	0.206473058	0.707224517	0.481419196	0.570217437	0.290357686	0.692009928	0.91252219	Bacteria.Proteobacteria.Betaproteobacteria.Burkholderiales.Alcaligenaceae.Sutterella	ELAC2
3812	ENSG00000006747	rs61124922	0.224251573	0.077220591	0.595387245	0.925420677	0.182103035	-0.523849733	-0.148569232	-0.03923943	0.148435912	0.291826345	0.27841019	0.417590816	0.300381204	0.069141867	0.839624702	0.995895859	Bacteria.Proteobacteria.Betaproteobacteria.Burkholderiales.Alcaligenaceae.Sutterella	SCIN
3813	ENSG00000007062	rs10516299	0.116028504	0.026272886	0.775034363	0.60193968	-0.346813064	0.467589157	-0.10866035	-0.166738844	0.217765365	0.205693057	0.378647169	0.318121235	0.222309715	0.033004735	0.845280795	0.979314443	Bacteria.Proteobacteria.Betaproteobacteria.Burkholderiales.Alcaligenaceae.Sutterella	PROM1
3814	ENSG00000007129	rs3745936	0.042664864	0.003901819	0.526106295	0.249504229	0.298574631	-0.534710678	0.191147393	-0.363499642	0.144451587	0.178749719	0.299912931	0.312878409	0.125504849	0.009027943	0.82511156	0.915520113	Bacteria.Proteobacteria.Betaproteobacteria.Burkholderiales.Alcaligenaceae.Sutterella	CEACAM21
3815	ENSG00000007306	rs1001062	0.054491593	0.018141018	0.35965304	0.479654867	0.332081515	-0.500868957	-0.261539965	0.335990449	0.169625601	0.206708715	0.283527049	0.472631033	0.144377165	0.025695702	0.776831479	0.966155501	Bacteria.Proteobacteria.Betaproteobacteria.Burkholderiales.Alcaligenaceae.Sutterella	CEACAM7
3816	ENSG00000007341	rs1994604	0.017329179	0.002282069	0.006972309	0.027933489	-0.533357924	0.546399969	-1.060234966	0.638342071	0.218483949	0.172130407	0.380650177	0.283980933	0.077115391	0.006267761	0.544940428	0.744363685	Bacteria.Proteobacteria.Betaproteobacteria.Burkholderiales.Alcaligenaceae.Sutterella	ST7L
3817	ENSG00000007402	rs35908181	0.758282223	0.133861979	0.708288798	0.429527896	0.045012493	-0.43645818	0.094821365	0.489927984	0.145663627	0.28757584	0.252335031	0.616348436	0.52790875	0.10105141	0.844100578	0.956313606	Bacteria.Proteobacteria.Betaproteobacteria.Burkholderiales.Alcaligenaceae.Sutterella	CACNA2D2
3818	ENSG00000007923	rs200446	0.646294402	0.588320266	0.713688976	0.855663553	0.120029083	-0.106894122	-0.150997876	-0.058984404	0.260351116	0.19652068	0.409777288	0.323006956	0.487412313	0.266832177	0.844100578	0.995895859	Bacteria.Proteobacteria.Betaproteobacteria.Burkholderiales.Alcaligenaceae.Sutterella	DNAJC11
3819	ENSG00000008018	rs3800236	0.399057365	0.494626694	0.747502759	0.195864055	0.23133842	-0.154414971	0.161305267	-0.543211174	0.272545651	0.224838691	0.498959424	0.41572587	0.390112765	0.237262108	0.844100578	0.90857822	Bacteria.Proteobacteria.Betaproteobacteria.Burkholderiales.Alcaligenaceae.Sutterella	PSMB1
3820	ENSG00000008226	rs6770901	0.044831393	0.003490731	0.211561302	0.523792191	0.358868568	-0.484323126	-0.459342297	0.231691197	0.175473685	0.159847086	0.36411751	0.361496296	0.128197324	0.008458809	0.743696458	0.972781234	Bacteria.Proteobacteria.Betaproteobacteria.Burkholderiales.Alcaligenaceae.Sutterella	DLEC1
3821	ENSG00000008283	rs6504163	0.167405207	0.106885367	0.23421343	0.579238248	-0.367981983	0.354014676	-0.709165643	0.243389542	0.263605243	0.216570162	0.590695981	0.436765111	0.264211032	0.086816815	0.74659668	0.976608164	Bacteria.Proteobacteria.Betaproteobacteria.Burkholderiales.Alcaligenaceae.Sutterella	CYB561
3822	ENSG00000008382	rs11085069	0.17359767	0.186783485	0.82094029	0.907264729	-0.236154633	0.247354328	0.066440034	-0.035158037	0.171674477	0.185420739	0.292379468	0.300656745	0.26748992	0.124928078	0.849929348	0.995895859	Bacteria.Proteobacteria.Betaproteobacteria.Burkholderiales.Alcaligenaceae.Sutterella	MPND
3823	ENSG00000008517	rs7188573	0.100387751	0.025683204	0.23554801	0.915830673	0.297076973	-0.506128029	-0.364300187	-0.049864153	0.178282473	0.221733096	0.304317822	0.470005867	0.204663189	0.032517517	0.74659668	0.995895859	Bacteria.Proteobacteria.Betaproteobacteria.Burkholderiales.Alcaligenaceae.Sutterella	IL32
3824	ENSG00000010165	rs10798657	0.25103984	0.419834751	0.027539571	0.117818628	0.243016685	-0.157592157	-1.107581611	0.640193019	0.209860073	0.194131066	0.491442221	0.403988074	0.318021146	0.214048179	0.618837591	0.845703179	Bacteria.Proteobacteria.Betaproteobacteria.Burkholderiales.Alcaligenaceae.Sutterella	METTL13
3825	ENSG00000010310	rs35121749	0.20643328	0.038211589	0.013410226	0.041808955	0.163029593	-0.403731213	-0.547171707	0.837111074	0.127767689	0.190891567	0.215332646	0.403264885	0.290579152	0.04377212	0.606904996	0.775789431	Bacteria.Proteobacteria.Betaproteobacteria.Burkholderiales.Alcaligenaceae.Sutterella	GIPR
3826	ENSG00000010626	rs7955787	4.78E-05	5.29E-07	0.653387823	0.834606757	-0.561555017	1.183034656	-0.113493688	-0.067249378	0.129002464	0.212855026	0.251586707	0.320809311	0.001163123	9.32E-06	0.840570311	0.995895859	Bacteria.Proteobacteria.Betaproteobacteria.Burkholderiales.Alcaligenaceae.Sutterella	LRRC23
3827	ENSG00000011105	rs933414	0.290974372	0.124047859	0.575841433	0.351326962	0.230614435	-0.258149658	-0.20810656	0.321580624	0.216637935	0.165707338	0.370123018	0.34259478	0.339729981	0.095810572	0.839624702	0.936871899	Bacteria.Proteobacteria.Betaproteobacteria.Burkholderiales.Alcaligenaceae.Sutterella	TSPAN9
3828	ENSG00000011295	rs1065822	0.034161416	0.005248233	0.56533878	0.08857184	-0.484279537	0.502711927	0.256234688	-0.562986405	0.223883771	0.174111606	0.443435734	0.325705245	0.113790975	0.010962462	0.837434532	0.814148828	Bacteria.Proteobacteria.Betaproteobacteria.Burkholderiales.Alcaligenaceae.Sutterella	TTC19
3829	ENSG00000011376	rs267275	0.067126	0.011122164	0.932914908	0.384183452	-0.492261546	0.488039049	0.050406711	-0.345085901	0.26444206	0.18681738	0.596531009	0.393913907	0.16366504	0.018731885	0.860094981	0.941795886	Bacteria.Proteobacteria.Betaproteobacteria.Burkholderiales.Alcaligenaceae.Sutterella	LARS2
3830	ENSG00000011638	rs7192830	0.907210583	0.340040798	0.002979768	0.042358235	-0.024655877	0.162403812	-1.046761385	0.586547787	0.21072308	0.168987921	0.339398089	0.283340431	0.578354028	0.185347217	0.544940428	0.775789431	Bacteria.Proteobacteria.Betaproteobacteria.Burkholderiales.Alcaligenaceae.Sutterella	LDAF1
3831	ENSG00000012061	rs4572514	0.309281531	0.407786644	0.669508899	0.480483058	-0.157157051	0.193850471	0.116443705	-0.38964718	0.153380225	0.232682505	0.271595429	0.549147578	0.35097349	0.210115576	0.840570311	0.966155501	Bacteria.Proteobacteria.Betaproteobacteria.Burkholderiales.Alcaligenaceae.Sutterella	ERCC1
3832	ENSG00000012963	rs11160108	0.640787099	0.607647915	0.278559121	0.120877655	0.130057071	-0.100700464	0.552925755	-0.561469512	0.2774502	0.19519356	0.506082783	0.357310944	0.484753397	0.272122674	0.754695623	0.845703179	Bacteria.Proteobacteria.Betaproteobacteria.Burkholderiales.Alcaligenaceae.Sutterella	UBR7
3833	ENSG00000013288	rs4689486	0.201231669	0.027458498	0.602352063	0.617073215	0.199522015	-0.629827407	-0.146243046	-0.259833977	0.154556843	0.279307411	0.279335004	0.517207301	0.289297797	0.034048398	0.839624702	0.979314443	Bacteria.Proteobacteria.Betaproteobacteria.Burkholderiales.Alcaligenaceae.Sutterella	MAN2B2
3834	ENSG00000013364	rs4788186	0.81730958	0.920770063	0.219995484	0.590592515	0.05479297	-0.018430813	-0.47883578	0.158087289	0.236247318	0.184594287	0.38669151	0.292420942	0.548034386	0.363114112	0.74659668	0.977252671	Bacteria.Proteobacteria.Betaproteobacteria.Burkholderiales.Alcaligenaceae.Sutterella	MVP
3835	ENSG00000013374	rs35151345	0.274640212	0.04809941	0.445183929	0.315847877	-0.165500117	0.504854383	-0.207089089	0.654811748	0.150237206	0.250684643	0.269622012	0.647875079	0.330365487	0.050380625	0.802242052	0.924679766	Bacteria.Proteobacteria.Betaproteobacteria.Burkholderiales.Alcaligenaceae.Sutterella	NUB1
3836	ENSG00000013523	rs11624700	0.284349762	0.04047065	0.811468316	0.993050101	0.170000137	-0.438055758	0.071204372	-0.003171289	0.157498794	0.20959185	0.297317443	0.362699397	0.333888534	0.045351417	0.849375903	0.999232503	Bacteria.Proteobacteria.Betaproteobacteria.Burkholderiales.Alcaligenaceae.Sutterella	ANGEL1
3837	ENSG00000013561	rs252089	0.400946019	0.412679652	0.817570563	0.385184644	0.565378753	-0.285294527	0.189228003	-0.394732962	0.668776436	0.346061637	0.817070834	0.451541309	0.390317568	0.211897207	0.849929348	0.941795886	Bacteria.Proteobacteria.Betaproteobacteria.Burkholderiales.Alcaligenaceae.Sutterella	RNF14
3838	ENSG00000013573	rs2543290	6.04E-05	4.37E-06	0.834097405	0.300147252	0.842827255	-0.829678726	0.065586802	-0.301672342	0.196627532	0.165691002	0.311903068	0.288869584	0.001382276	4.96E-05	0.850206277	0.916218969	Bacteria.Proteobacteria.Betaproteobacteria.Burkholderiales.Alcaligenaceae.Sutterella	DDX11
3839	ENSG00000013583	rs9919709	0.001173337	0.003884671	0.554644793	0.884797921	0.644325098	-0.527064063	-0.276144725	0.04920976	0.189906715	0.176103458	0.465010314	0.33832481	0.012655645	0.009014401	0.835882597	0.995895859	Bacteria.Proteobacteria.Betaproteobacteria.Burkholderiales.Alcaligenaceae.Sutterella	HEBP1
3840	ENSG00000014123	rs9373918	0.934938084	0.641652278	0.55976557	0.215005746	0.012508678	0.133518377	-0.158823432	-0.823211441	0.152646356	0.285575183	0.270954534	0.657541885	0.585687727	0.282520774	0.835882597	0.91252219	Bacteria.Proteobacteria.Betaproteobacteria.Burkholderiales.Alcaligenaceae.Sutterella	UFL1
3841	ENSG00000014164	rs2242092	0.68941873	0.46214633	0.470007325	0.16865984	-0.100702516	0.164958682	0.312970927	-0.497430321	0.250875099	0.223028186	0.430701376	0.357404127	0.505365351	0.22680755	0.805159031	0.886266483	Bacteria.Proteobacteria.Betaproteobacteria.Burkholderiales.Alcaligenaceae.Sutterella	ZC3H3
3842	ENSG00000014216	rs2271448	0.896895825	0.3652897	0.066193947	0.692819588	0.019555207	0.178135048	-0.586284599	0.13862703	0.150327822	0.19540623	0.313846907	0.349391823	0.574852364	0.19520272	0.67375857	0.991377924	Bacteria.Proteobacteria.Betaproteobacteria.Burkholderiales.Alcaligenaceae.Sutterella	CAPN1
3843	ENSG00000015133	rs1285847	0.273630363	0.130556715	0.133721525	0.22950934	-0.258089206	0.299461907	-0.686100288	0.447941281	0.233790407	0.195602999	0.451895232	0.369328585	0.330365487	0.099324683	0.692009928	0.91252219	Bacteria.Proteobacteria.Betaproteobacteria.Burkholderiales.Alcaligenaceae.Sutterella	CCDC88C
3844	ENSG00000016391	rs35518479	0.175038281	0.056132876	0.737281615	0.916511041	-0.272395317	0.381454775	-0.121700906	0.037469596	0.198692639	0.196199081	0.361266567	0.356067222	0.26868751	0.055837107	0.844100578	0.995895859	Bacteria.Proteobacteria.Betaproteobacteria.Burkholderiales.Alcaligenaceae.Sutterella	CHDH
3845	ENSG00000017427	rs12821878	0.211006101	0.057132189	0.69978669	0.562708603	0.190472529	-0.432857831	-0.11178094	0.222847064	0.150800609	0.223564911	0.288622406	0.383055115	0.292544635	0.056326506	0.844100578	0.976608164	Bacteria.Proteobacteria.Betaproteobacteria.Burkholderiales.Alcaligenaceae.Sutterella	IGF1
3846	ENSG00000018236	rs553321	0.588600317	0.372358758	0.133864206	0.101067811	0.080529486	-0.190130605	0.393322316	-0.707066829	0.148161794	0.211686148	0.259155768	0.4251923	0.46499956	0.197216066	0.692009928	0.82091551	Bacteria.Proteobacteria.Betaproteobacteria.Burkholderiales.Alcaligenaceae.Sutterella	CNTN1
3847	ENSG00000018699	rs13415289	0.270289583	0.014158252	0.364797381	0.834700757	-0.188456223	0.553603829	-0.295561433	-0.080063083	0.169516886	0.219673787	0.323882973	0.382156809	0.330261435	0.021832668	0.778400426	0.995895859	Bacteria.Proteobacteria.Betaproteobacteria.Burkholderiales.Alcaligenaceae.Sutterella	TTC27
3848	ENSG00000019102	rs11219769	0.313827371	0.391240439	0.731319274	0.551009399	-0.164356065	0.160845335	-0.095026559	0.198113262	0.16193222	0.1863705	0.275575762	0.330561784	0.352949212	0.203568372	0.844100578	0.974556485	Bacteria.Proteobacteria.Betaproteobacteria.Burkholderiales.Alcaligenaceae.Sutterella	VSIG2
3849	ENSG00000019505	rs4755938	0.62120148	0.572183134	0.495807938	0.417695909	0.255904933	-0.160923258	0.578628072	-0.381705027	0.515432786	0.283478818	0.844840906	0.468038769	0.478267288	0.261929313	0.815109847	0.953531194	Bacteria.Proteobacteria.Betaproteobacteria.Burkholderiales.Alcaligenaceae.Sutterella	SYT13
3850	ENSG00000020577	rs911615	0.512156197	0.450214224	0.25745132	0.227958425	0.192197737	-0.147149231	-0.631378232	0.453819677	0.291628207	0.193726153	0.552719339	0.372916778	0.435624332	0.222845934	0.747937773	0.91252219	Bacteria.Proteobacteria.Betaproteobacteria.Burkholderiales.Alcaligenaceae.Sutterella	SAMD4A
3851	ENSG00000020922	rs11020802	0.630055843	0.200568669	0.800610314	0.224775519	-0.089137926	0.266943281	0.079335797	-0.446139067	0.184205838	0.206475775	0.312866188	0.364073072	0.481291186	0.130371554	0.848518767	0.91252219	Bacteria.Proteobacteria.Betaproteobacteria.Burkholderiales.Alcaligenaceae.Sutterella	MRE11
3852	ENSG00000021300	rs10898929	0.417621509	0.082860898	0.149993535	0.416943457	-0.107204304	0.612376629	-0.373164988	0.440050259	0.131430582	0.347732635	0.256205371	0.538705081	0.395294729	0.072308134	0.70694787	0.952491432	Bacteria.Proteobacteria.Betaproteobacteria.Burkholderiales.Alcaligenaceae.Sutterella	PLEKHB1
3853	ENSG00000021574	rs4952252	0.709863071	0.920247868	0.450695353	0.855011169	0.087197041	0.020364868	-0.311360063	-0.066886124	0.233366196	0.202624833	0.410351961	0.364611047	0.510612045	0.363114112	0.80354808	0.995895859	Bacteria.Proteobacteria.Betaproteobacteria.Burkholderiales.Alcaligenaceae.Sutterella	SPAST
3854	ENSG00000021762	rs11601774	0.436908286	0.296209829	0.278273555	0.898734082	0.117863711	-0.320562421	-0.290092427	0.063604335	0.150686907	0.30444613	0.265357144	0.497875419	0.404246928	0.16932111	0.754695623	0.995895859	Bacteria.Proteobacteria.Betaproteobacteria.Burkholderiales.Alcaligenaceae.Sutterella	OSBPL5
3855	ENSG00000021826	rs13388400	0.912760664	0.661737236	0.060407084	0.033142014	-0.021034859	-0.088132927	0.678224534	-0.865696365	0.191264492	0.200531397	0.354987682	0.397842897	0.580421999	0.288586032	0.657795973	0.744363685	Bacteria.Proteobacteria.Betaproteobacteria.Burkholderiales.Alcaligenaceae.Sutterella	CPS1
3856	ENSG00000022277	rs6999	0.795039737	0.38862431	0.182236937	0.86485583	-0.043174365	0.167445546	-0.417295302	-0.060895987	0.165530144	0.192944282	0.309544705	0.35640668	0.540584968	0.202865339	0.719180521	0.995895859	Bacteria.Proteobacteria.Betaproteobacteria.Burkholderiales.Alcaligenaceae.Sutterella	RTF2
3857	ENSG00000022976	rs7159965	0.487484679	0.041308014	0.491481733	0.227295632	0.08970554	-0.347916279	-0.157854851	0.366057783	0.128475163	0.167178581	0.228175789	0.300367001	0.427297341	0.045969244	0.814288393	0.91252219	Bacteria.Proteobacteria.Betaproteobacteria.Burkholderiales.Alcaligenaceae.Sutterella	ZNF839
3858	ENSG00000023191	rs61877760	0.590816156	0.286117555	0.844962323	0.588862454	0.089372398	-0.332793967	-0.055724359	-0.371645399	0.165415829	0.30946468	0.283843367	0.684252153	0.465054204	0.165386092	0.850707386	0.977252671	Bacteria.Proteobacteria.Betaproteobacteria.Burkholderiales.Alcaligenaceae.Sutterella	RNH1
3859	ENSG00000023228	rs4147707	0.721737875	0.60553556	0.262155795	0.029124603	0.070114489	-0.082230896	0.401885693	-0.664335697	0.196035863	0.158458126	0.355342343	0.297852133	0.513540867	0.271598042	0.748562911	0.744363685	Bacteria.Proteobacteria.Betaproteobacteria.Burkholderiales.Alcaligenaceae.Sutterella	NDUFS1
3860	ENSG00000023318	rs6479002	0.92450375	0.622049985	0.799332992	0.542451583	-0.019903378	0.080112921	-0.116688005	-0.20194215	0.209233884	0.161753947	0.457173306	0.329816079	0.584191742	0.276845502	0.848518767	0.974556485	Bacteria.Proteobacteria.Betaproteobacteria.Burkholderiales.Alcaligenaceae.Sutterella	ERP44
3861	ENSG00000025156	rs556439	0.00559737	0.00220101	0.784319156	0.515589734	-0.881043556	0.623689267	0.154276653	-0.220937484	0.30758668	0.195732121	0.561389923	0.337990822	0.03739945	0.006108598	0.847322784	0.969072591	Bacteria.Proteobacteria.Betaproteobacteria.Burkholderiales.Alcaligenaceae.Sutterella	HSF2
3862	ENSG00000025434	rs11988	0.70834679	0.864212866	0.377832641	0.279629926	-0.066421529	0.03132609	-0.28541175	0.325938486	0.176795335	0.182465796	0.321455106	0.298996686	0.510484328	0.348676051	0.78113015	0.915520113	Bacteria.Proteobacteria.Betaproteobacteria.Burkholderiales.Alcaligenaceae.Sutterella	NR1H3
3863	ENSG00000025772	rs2234197	0.450047605	0.36765755	0.592590894	0.587612924	0.129093132	-0.196965667	-0.155593931	-0.206205809	0.169892021	0.217139393	0.289368005	0.378382038	0.410546732	0.19596019	0.839624702	0.976608164	Bacteria.Proteobacteria.Betaproteobacteria.Burkholderiales.Alcaligenaceae.Sutterella	TOMM34
3864	ENSG00000025800	rs10737360	0.237110088	0.280433479	0.679404198	0.79109659	0.618816894	-0.302852644	-0.609106319	0.203860606	0.518672526	0.278287842	1.467319918	0.766499143	0.308129663	0.163080151	0.844010612	0.995895859	Bacteria.Proteobacteria.Betaproteobacteria.Burkholderiales.Alcaligenaceae.Sutterella	KPNA6
3865	ENSG00000026103	rs7901656	0.039550399	0.006005141	0.237979236	0.513165268	0.372824208	-0.518983008	-0.384284813	0.218451604	0.17753113	0.18279087	0.322698902	0.332260976	0.122775961	0.012156448	0.74659668	0.967635956	Bacteria.Proteobacteria.Betaproteobacteria.Burkholderiales.Alcaligenaceae.Sutterella	FAS
3866	ENSG00000026508	rs353626	0.47079907	0.496604944	0.577768877	0.655192625	0.133900329	-0.138440046	-0.191792617	0.185266609	0.184600001	0.202508669	0.342842098	0.412992269	0.420099621	0.23789479	0.839624702	0.988814725	Bacteria.Proteobacteria.Betaproteobacteria.Burkholderiales.Alcaligenaceae.Sutterella	CD44
3867	ENSG00000026652	rs11755107	0.167685386	0.006416576	0.810715561	0.45643654	-0.242133372	0.592888576	-0.090683364	-0.270531497	0.173569223	0.210589082	0.3771175	0.361124312	0.264211032	0.012704245	0.849375903	0.960704779	Bacteria.Proteobacteria.Betaproteobacteria.Burkholderiales.Alcaligenaceae.Sutterella	AGPAT4
3868	ENSG00000026751	rs6664288	0.981551144	0.988781409	0.994308345	0.830692708	0.004183795	-0.003381774	0.002256028	-0.093142948	0.180242178	0.239599957	0.315062895	0.433905072	0.594775762	0.37943727	0.866948832	0.995895859	Bacteria.Proteobacteria.Betaproteobacteria.Burkholderiales.Alcaligenaceae.Sutterella	SLAMF7
3869	ENSG00000026950	rs12213625	0.171425279	0.042160802	0.885028279	0.63535543	-0.215222711	0.492697864	-0.046230813	-0.185680348	0.155656788	0.237769671	0.318485485	0.389748669	0.266789171	0.046457484	0.85418417	0.983561602	Bacteria.Proteobacteria.Betaproteobacteria.Burkholderiales.Alcaligenaceae.Sutterella	BTN3A1
3870	ENSG00000028116	rs848292	0.087335404	0.074620644	0.065475563	0.072328662	0.488635174	-0.35526075	-1.159570351	0.783813346	0.28156757	0.196118939	0.619044938	0.429181601	0.188759976	0.06756841	0.673425278	0.814093069	Bacteria.Proteobacteria.Betaproteobacteria.Burkholderiales.Alcaligenaceae.Sutterella	VRK2
3871	ENSG00000028310	rs28567708	0.69878695	0.203396247	0.392503649	0.371419483	-0.058157725	0.388496669	-0.217439672	-0.88240644	0.149640835	0.302408306	0.252622807	0.980507392	0.507096364	0.131588031	0.787118418	0.941795886	Bacteria.Proteobacteria.Betaproteobacteria.Burkholderiales.Alcaligenaceae.Sutterella	BRD9
3872	ENSG00000028528	rs12591947	0.731338995	0.666104013	0.310686239	0.378223241	0.106733141	-0.089125359	-0.557867846	0.333246601	0.309548351	0.20562032	0.546056594	0.375640162	0.517342631	0.2902851	0.761774627	0.941795886	Bacteria.Proteobacteria.Betaproteobacteria.Burkholderiales.Alcaligenaceae.Sutterella	SNX1
3873	ENSG00000028839	rs1980503	0.061623827	0.050338938	0.989706695	0.753965492	0.507678959	-0.368300858	0.007640103	-0.11606171	0.267010476	0.184747895	0.589966178	0.368775235	0.154919019	0.052083824	0.866503404	0.995895859	Bacteria.Proteobacteria.Betaproteobacteria.Burkholderiales.Alcaligenaceae.Sutterella	TBPL1
3874	ENSG00000029153	rs17497606	0.497668754	0.419607656	0.18030109	0.109373091	0.109057928	-0.169868654	-0.37328024	0.682505161	0.159925152	0.209151265	0.275652706	0.420540495	0.430577762	0.214007991	0.719128051	0.839416244	Bacteria.Proteobacteria.Betaproteobacteria.Burkholderiales.Alcaligenaceae.Sutterella	BMAL2
3875	ENSG00000029534	rs10090395	0.465269795	0.345643686	0.344605672	0.252854964	0.139402111	-0.213735855	-0.36372325	0.45666217	0.189802125	0.225015893	0.382090298	0.395883807	0.418035225	0.187833729	0.770420519	0.915520113	Bacteria.Proteobacteria.Betaproteobacteria.Burkholderiales.Alcaligenaceae.Sutterella	ANK1
3876	ENSG00000029639	rs9397803	0.010666766	0.00475569	0.985167385	0.551682133	0.666899838	-0.563839675	-0.008238091	-0.204701407	0.253751784	0.192953364	0.441446774	0.342133743	0.055928076	0.010337571	0.866503404	0.974556485	Bacteria.Proteobacteria.Betaproteobacteria.Burkholderiales.Alcaligenaceae.Sutterella	TFB1M
3877	ENSG00000029725	rs1071705	0.621715822	0.440608372	0.582423862	0.769712325	-0.105991181	0.171199374	-0.211536343	0.107364757	0.213798564	0.22066015	0.382822033	0.365238174	0.478500638	0.220104353	0.839624702	0.995895859	Bacteria.Proteobacteria.Betaproteobacteria.Burkholderiales.Alcaligenaceae.Sutterella	RABEP1
3878	ENSG00000030110	rs210145	0.353223465	0.746579932	0.107804193	0.441199419	0.158516683	-0.058678728	-0.495159413	-0.277164202	0.169546027	0.180823805	0.303725034	0.357703512	0.368867896	0.315266102	0.692009928	0.956313606	Bacteria.Proteobacteria.Betaproteobacteria.Burkholderiales.Alcaligenaceae.Sutterella	BAK1
3879	ENSG00000030419	rs11903721	0.008495866	0.000750596	0.618587484	0.146353201	-0.530548601	0.645593724	0.186754499	-0.485388161	0.195559031	0.182624013	0.373348398	0.33022946	0.048614831	0.002756684	0.840570311	0.867484109	Bacteria.Proteobacteria.Betaproteobacteria.Burkholderiales.Alcaligenaceae.Sutterella	IKZF2
3880	ENSG00000031691	rs1471539	0.001910499	2.20E-05	0.957254758	0.451462263	-0.570877295	0.882031477	0.015708817	-0.254582268	0.176547413	0.193004516	0.291969931	0.336093997	0.017881847	0.000179045	0.863307856	0.959340129	Bacteria.Proteobacteria.Betaproteobacteria.Burkholderiales.Alcaligenaceae.Sutterella	CENPQ
3881	ENSG00000032742	rs17056099	0.320259575	0.044461284	0.050026836	0.289258536	-0.165424758	0.49405663	-0.616019866	0.401624495	0.165182727	0.241144109	0.308577146	0.375932708	0.354203652	0.048054739	0.644176051	0.916218969	Bacteria.Proteobacteria.Betaproteobacteria.Burkholderiales.Alcaligenaceae.Sutterella	IFT88
3882	ENSG00000033122	rs398052646	0.30973681	0.22859911	0.443075891	0.134836095	0.2771265	-0.30712364	-0.340064541	0.642037173	0.270723192	0.252724059	0.440697922	0.424106411	0.351314132	0.142238281	0.802242052	0.859796158	Bacteria.Proteobacteria.Betaproteobacteria.Burkholderiales.Alcaligenaceae.Sutterella	LRRC7
3883	ENSG00000033327	rs881338	0.482439987	0.296440028	0.574953903	0.959213646	-0.095947151	0.223754572	-0.14224778	0.017657264	0.135829947	0.212607448	0.252402963	0.343961631	0.425363339	0.169385614	0.839519538	0.998260739	Bacteria.Proteobacteria.Betaproteobacteria.Burkholderiales.Alcaligenaceae.Sutterella	GAB2
3884	ENSG00000033627	rs7216927	0.12000233	0.181499427	0.456127036	0.669986183	0.249068599	-0.249125139	-0.242974089	-0.136215804	0.158123208	0.184482157	0.324115004	0.31820133	0.227078697	0.122300664	0.80354808	0.988814725	Bacteria.Proteobacteria.Betaproteobacteria.Burkholderiales.Alcaligenaceae.Sutterella	ATP6V0A1
3885	ENSG00000034677	rs1371867	0.141288384	0.136511926	0.445029988	0.828551388	0.304145546	-0.272146956	-0.288247345	-0.064250271	0.204281399	0.180555541	0.37515947	0.29551152	0.246744424	0.102249667	0.802242052	0.995895859	Bacteria.Proteobacteria.Betaproteobacteria.Burkholderiales.Alcaligenaceae.Sutterella	RNF19A
3886	ENSG00000035115	rs62114506	1.53E-06	4.26E-09	0.104229131	0.512313119	0.665223674	-1.090944685	-0.396724057	0.16756105	0.125906683	0.161304826	0.240818212	0.254341023	9.44E-05	1.62E-07	0.692009928	0.967635956	Bacteria.Proteobacteria.Betaproteobacteria.Burkholderiales.Alcaligenaceae.Sutterella	SH3YL1
3887	ENSG00000035141	rs2952467	0.035794748	0.016938061	0.895998577	0.132769404	0.403986274	-0.424524038	0.047951042	-0.59160175	0.188504265	0.173262759	0.36541818	0.388683151	0.116292747	0.024425187	0.85418417	0.859796158	Bacteria.Proteobacteria.Betaproteobacteria.Burkholderiales.Alcaligenaceae.Sutterella	FAM136A
3888	ENSG00000035403	rs2270550	0.666295463	0.358491017	0.88173953	0.41508929	-0.141042743	0.325841229	0.09138511	-0.54236953	0.325597444	0.352375344	0.611920136	0.66131451	0.497266296	0.192783024	0.85418417	0.952309471	Bacteria.Proteobacteria.Betaproteobacteria.Burkholderiales.Alcaligenaceae.Sutterella	VCL
3889	ENSG00000036054	rs4928170	0.844624267	0.606380456	0.156705131	0.880775482	0.034419516	0.109896954	-0.477114079	0.053567687	0.174936337	0.212268518	0.33305153	0.355769968	0.557114072	0.271723963	0.70694787	0.995895859	Bacteria.Proteobacteria.Betaproteobacteria.Burkholderiales.Alcaligenaceae.Sutterella	TBC1D23
3890	ENSG00000036448	rs28718089	8.73E-09	5.40E-12	0.945977908	0.968133931	-0.993413228	1.0291116	-0.017068845	-0.008430305	0.150814567	0.122715805	0.250950453	0.210228565	1.41E-06	5.56E-10	0.860792782	0.998260739	Bacteria.Proteobacteria.Betaproteobacteria.Burkholderiales.Alcaligenaceae.Sutterella	MYOM2
3891	ENSG00000037474	rs3776443	0.231138369	0.220745588	0.265157262	0.796695413	0.196133382	-0.258108217	-0.334457611	-0.107526894	0.162284799	0.208782431	0.297605814	0.415692519	0.304439711	0.138839179	0.748562911	0.995895859	Bacteria.Proteobacteria.Betaproteobacteria.Burkholderiales.Alcaligenaceae.Sutterella	NSUN2
3892	ENSG00000037757	rs8109392	0.000264827	1.82E-05	0.602513079	0.565060654	0.603978065	-0.702830146	-0.158801479	0.144642344	0.156671104	0.15206266	0.30345743	0.250136386	0.004284641	0.000159329	0.839624702	0.976608164	Bacteria.Proteobacteria.Betaproteobacteria.Burkholderiales.Alcaligenaceae.Sutterella	MRI1
3893	ENSG00000038002	rs13133517	0.041400116	0.001688944	0.222880471	0.493076155	0.347114933	-0.646616635	-0.447787011	0.249032787	0.166871568	0.197484464	0.363908895	0.361304836	0.12429757	0.005057563	0.74659668	0.966155501	Bacteria.Proteobacteria.Betaproteobacteria.Burkholderiales.Alcaligenaceae.Sutterella	AGA
3894	ENSG00000038219	rs34798341	0.563384662	0.513360945	0.547704724	0.18899981	0.089718006	-0.182650048	-0.160732574	0.754724217	0.154485598	0.277936945	0.265973931	0.568638452	0.456077002	0.24309772	0.834221246	0.89431489	Bacteria.Proteobacteria.Betaproteobacteria.Burkholderiales.Alcaligenaceae.Sutterella	BOD1L1
3895	ENSG00000038382	rs26137	0.290904508	0.228629074	0.287438415	0.146020181	0.153348956	-0.261773447	0.299617246	-0.480253056	0.144034131	0.215420589	0.279384997	0.326461844	0.339729981	0.142238281	0.754695623	0.867484109	Bacteria.Proteobacteria.Betaproteobacteria.Burkholderiales.Alcaligenaceae.Sutterella	TRIO
3896	ENSG00000038532	rs28534539	0.583672704	0.156081387	0.009633324	0.026534791	-0.090030036	0.24818226	-0.820765399	0.734402556	0.163471608	0.172979988	0.307822896	0.323648199	0.464212878	0.110811991	0.544940428	0.743600424	Bacteria.Proteobacteria.Betaproteobacteria.Burkholderiales.Alcaligenaceae.Sutterella	CLEC16A
3897	ENSG00000039319	rs408899	0.012359997	0.018409109	0.557440928	0.738058568	1.065247615	-0.568368499	-0.436642159	0.141308675	0.414122123	0.235130664	0.740515187	0.420764793	0.061530132	0.025897536	0.835882597	0.995324698	Bacteria.Proteobacteria.Betaproteobacteria.Burkholderiales.Alcaligenaceae.Sutterella	ZFYVE16
3898	ENSG00000039650	rs2305922	0.013612166	0.003504769	0.975520887	0.915759421	-0.587509068	0.600175264	-0.013856601	-0.047912619	0.231731626	0.198173668	0.449869361	0.451227802	0.065600965	0.008458809	0.865096774	0.995895859	Bacteria.Proteobacteria.Betaproteobacteria.Burkholderiales.Alcaligenaceae.Sutterella	PNKP
3899	ENSG00000040531	rs161397	0.571625686	0.507770888	0.235130537	0.236333868	0.344498908	-0.224716122	-1.08392095	0.626092748	0.605980055	0.337442379	0.904636763	0.523893467	0.459076685	0.241242073	0.74659668	0.91252219	Bacteria.Proteobacteria.Betaproteobacteria.Burkholderiales.Alcaligenaceae.Sutterella	CTNS
3900	ENSG00000041357	rs931794	0.502057414	0.598035947	0.766256392	0.677490896	0.167087776	-0.098425245	-0.148697281	-0.142442305	0.247551244	0.185781954	0.498141819	0.34098062	0.432064281	0.269658825	0.845280795	0.988814725	Bacteria.Proteobacteria.Betaproteobacteria.Burkholderiales.Alcaligenaceae.Sutterella	PSMA4
3901	ENSG00000041988	rs6577583	0.1117319	0.064620408	0.937547412	0.95641531	0.489109469	-0.373833912	0.047383663	-0.021026724	0.30341586	0.198922493	0.602447098	0.383276001	0.217589338	0.061605125	0.860720809	0.998260739	Bacteria.Proteobacteria.Betaproteobacteria.Burkholderiales.Alcaligenaceae.Sutterella	THAP3
3902	ENSG00000042445	rs10198423	0.125950051	0.053619158	0.339202218	0.846428593	-0.366572125	0.341280887	-0.388831911	0.055046215	0.236514867	0.173674972	0.40388896	0.283101206	0.233076127	0.054419722	0.766724589	0.995895859	Bacteria.Proteobacteria.Betaproteobacteria.Burkholderiales.Alcaligenaceae.Sutterella	RETSAT
3903	ENSG00000042493	rs9677267	0.180943443	0.004425151	0.900275961	0.505904843	-0.198270371	1.04077835	-0.036274046	-0.372078629	0.146633696	0.353108562	0.28835651	0.556270964	0.272868738	0.009881084	0.85418417	0.967635956	Bacteria.Proteobacteria.Betaproteobacteria.Burkholderiales.Alcaligenaceae.Sutterella	CAPG
3904	ENSG00000042980	rs17051823	0.718333745	0.514261185	0.873105268	0.465972136	0.046437495	-0.136629925	0.037256286	-0.328420934	0.128197154	0.208355096	0.232362231	0.447867008	0.512971559	0.243143839	0.85418417	0.966155501	Bacteria.Proteobacteria.Betaproteobacteria.Burkholderiales.Alcaligenaceae.Sutterella	ADAM28
3905	ENSG00000043514	rs55752496	0.030758616	1.30E-06	0.120227411	0.463121913	0.297464166	-1.069779122	-0.371981094	0.406986699	0.134750024	0.200860514	0.236301334	0.55146188	0.106043069	1.88E-05	0.692009928	0.966155501	Bacteria.Proteobacteria.Betaproteobacteria.Burkholderiales.Alcaligenaceae.Sutterella	TRIT1
3906	ENSG00000044459	rs2780212	0.78211942	0.924487546	0.345995569	0.551346615	0.060368202	0.017949375	-0.423657749	0.20706015	0.217395323	0.188651855	0.446344266	0.345783641	0.535373865	0.364082755	0.772243136	0.974556485	Bacteria.Proteobacteria.Betaproteobacteria.Burkholderiales.Alcaligenaceae.Sutterella	CNTLN
3907	ENSG00000046604	rs12604517	0.886915366	0.395893419	0.475834841	0.202765993	0.022752817	0.163502999	-0.199537882	-0.459634933	0.159379085	0.191333013	0.278251764	0.357277815	0.570964407	0.205618771	0.805694939	0.91252219	Bacteria.Proteobacteria.Betaproteobacteria.Burkholderiales.Alcaligenaceae.Sutterella	DSG2
3908	ENSG00000047315	rs11731868	0.42568499	0.468947975	0.1288255	0.252999672	0.193402875	-0.142056991	-0.665461842	0.413100472	0.241283601	0.195027212	0.432675534	0.358230167	0.398549408	0.229210359	0.692009928	0.915520113	Bacteria.Proteobacteria.Betaproteobacteria.Burkholderiales.Alcaligenaceae.Sutterella	POLR2B
3909	ENSG00000047365	rs13136192	0.223470776	0.221522845	0.280320496	0.464540762	0.289130553	-0.246755406	-0.474803313	0.263129993	0.235274774	0.199939262	0.436187963	0.357676153	0.300381204	0.139197216	0.754695623	0.966155501	Bacteria.Proteobacteria.Betaproteobacteria.Burkholderiales.Alcaligenaceae.Sutterella	ARAP2
3910	ENSG00000047579	rs9476887	0.057265173	0.00144403	0.89569371	0.914007071	-0.275935096	0.72436716	-0.034532531	-0.03844961	0.14259489	0.217817292	0.262386714	0.35470031	0.148700431	0.004463056	0.85418417	0.995895859	Bacteria.Proteobacteria.Betaproteobacteria.Burkholderiales.Alcaligenaceae.Sutterella	DTNBP1
3911	ENSG00000047662	rs62295636	0.052897408	0.017027665	0.152377829	0.091262241	0.477628409	-0.43849831	-0.767899568	0.597160505	0.242304552	0.179118029	0.530352593	0.34844605	0.141626621	0.024479041	0.70694787	0.817714609	Bacteria.Proteobacteria.Betaproteobacteria.Burkholderiales.Alcaligenaceae.Sutterella	FAM184B
3912	ENSG00000047936	rs9398459	0.280613706	0.606148656	0.500290691	0.479383063	-0.147011529	0.163356126	0.171352585	0.383643979	0.135138295	0.315322688	0.252820528	0.53932929	0.332815019	0.271723963	0.81711653	0.966155501	Bacteria.Proteobacteria.Betaproteobacteria.Burkholderiales.Alcaligenaceae.Sutterella	ROS1
3913	ENSG00000048028	rs2513569	0.937203046	0.886911489	0.353242206	0.079932982	0.013695745	-0.031082703	-0.330258696	0.882944603	0.17317403	0.217720811	0.353251425	0.496464231	0.586416235	0.355196372	0.77311751	0.814093069	Bacteria.Proteobacteria.Betaproteobacteria.Burkholderiales.Alcaligenaceae.Sutterella	USP28
3914	ENSG00000048162	rs1065206	0.848560609	0.135263003	0.301047088	0.624868406	-0.029719424	0.473710405	-0.288001173	-0.29993193	0.155025554	0.313264158	0.276296708	0.610529207	0.558685944	0.101683578	0.758470219	0.980267179	Bacteria.Proteobacteria.Betaproteobacteria.Burkholderiales.Alcaligenaceae.Sutterella	NOP16
3915	ENSG00000048405	rs1419405	0.243072096	0.04135451	0.121927064	0.424314504	-0.240808626	0.350197988	-0.761044023	0.289660864	0.204441476	0.168314733	0.485709156	0.360298993	0.312826331	0.045985531	0.692009928	0.956313606	Bacteria.Proteobacteria.Betaproteobacteria.Burkholderiales.Alcaligenaceae.Sutterella	ZNF800
3916	ENSG00000048544	rs4714583	0.715479392	0.929205229	0.00916803	0.048776064	0.089411526	0.017157595	-1.187694635	0.691666016	0.244243245	0.19238278	0.442379222	0.34451296	0.511870432	0.365377735	0.544940428	0.801297617	Bacteria.Proteobacteria.Betaproteobacteria.Burkholderiales.Alcaligenaceae.Sutterella	MRPS10
3917	ENSG00000049167	rs34676209	0.56711922	0.058120447	0.429941451	0.961377477	-0.099899369	0.353427167	-0.263595432	0.019192893	0.173680917	0.183283683	0.331912143	0.39484013	0.458333974	0.056873499	0.799793942	0.998260739	Bacteria.Proteobacteria.Betaproteobacteria.Burkholderiales.Alcaligenaceae.Sutterella	ERCC8
3918	ENSG00000049239	rs6660199	0.199011557	0.272257749	0.205153179	0.121511975	-0.399838756	0.221751181	-0.824874275	0.649052532	0.308185535	0.200294226	0.644616217	0.413765203	0.287667081	0.159611884	0.743696458	0.845703179	Bacteria.Proteobacteria.Betaproteobacteria.Burkholderiales.Alcaligenaceae.Sutterella	H6PD
3919	ENSG00000049245	rs1048785	0.720420025	0.525565003	0.024673515	0.706888669	0.049434398	0.171470963	-0.56094655	-0.159698104	0.137535089	0.268687644	0.243987085	0.422852535	0.513467249	0.246937336	0.618837591	0.991377924	Bacteria.Proteobacteria.Betaproteobacteria.Burkholderiales.Alcaligenaceae.Sutterella	VAMP3
3920	ENSG00000049247	rs2066980	0.005219484	0.000451619	0.443884601	0.551781997	0.699704861	-0.655564913	0.330725977	-0.185870472	0.242175523	0.177513984	0.429360279	0.310738314	0.036044133	0.001883947	0.802242052	0.974556485	Bacteria.Proteobacteria.Betaproteobacteria.Burkholderiales.Alcaligenaceae.Sutterella	UTS2
3921	ENSG00000049283	rs2277628	0.441721277	0.235841605	0.14237005	0.09132869	0.171721273	-0.239876637	0.531793278	-0.534882706	0.221875156	0.200507717	0.358169594	0.312172108	0.405729056	0.144984842	0.700803499	0.817714609	Bacteria.Proteobacteria.Betaproteobacteria.Burkholderiales.Alcaligenaceae.Sutterella	EPN3
3922	ENSG00000049323	rs66879388	0.62330048	0.655341057	0.499518733	0.629183011	0.072422132	0.192202583	-0.192676929	-0.259667824	0.146753275	0.428651376	0.283770135	0.535242303	0.479557315	0.286634922	0.816999339	0.981733491	Bacteria.Proteobacteria.Betaproteobacteria.Burkholderiales.Alcaligenaceae.Sutterella	LTBP1
3923	ENSG00000050730	rs62321508	0.971795423	0.912892244	0.235559251	0.092786549	-0.007506337	0.019486892	0.5283808	-0.564202069	0.211500309	0.177457983	0.441393117	0.330795393	0.592821261	0.361168459	0.74659668	0.817714609	Bacteria.Proteobacteria.Betaproteobacteria.Burkholderiales.Alcaligenaceae.Sutterella	TNIP3
3924	ENSG00000050748	rs72811029	0.426256834	0.244593324	0.196090367	0.299061792	0.134102993	-0.281450292	-0.420102906	0.414135092	0.167510757	0.239725594	0.32167451	0.395662497	0.398637435	0.148646267	0.729438243	0.916218969	Bacteria.Proteobacteria.Betaproteobacteria.Burkholderiales.Alcaligenaceae.Sutterella	MAPK9
3925	ENSG00000050767	rs630123	0.469293592	0.372473277	0.172661482	0.088148253	0.189740613	-0.166551957	0.693020395	-0.622989491	0.260694559	0.185479026	0.502684849	0.359928912	0.419984578	0.197216066	0.71793767	0.814093069	Bacteria.Proteobacteria.Betaproteobacteria.Burkholderiales.Alcaligenaceae.Sutterella	COL23A1
3926	ENSG00000051596	rs181129454	0.076530381	0.014717747	0.758733016	0.766890986	-0.472649855	0.836219441	-0.135316715	-0.169958294	0.262674162	0.33380655	0.438739595	0.570964532	0.174920651	0.022431813	0.845280795	0.995895859	Bacteria.Proteobacteria.Betaproteobacteria.Burkholderiales.Alcaligenaceae.Sutterella	THOC3
3927	ENSG00000052723	rs3827739	0.212828675	0.266799416	0.237439785	0.843278394	0.223586431	-0.265861672	-0.367510156	0.07900805	0.177733377	0.237389738	0.308254176	0.398062308	0.293855401	0.157757537	0.74659668	0.995895859	Bacteria.Proteobacteria.Betaproteobacteria.Burkholderiales.Alcaligenaceae.Sutterella	SIKE1
3928	ENSG00000052749	rs11189214	0.411902131	0.053987855	0.921017353	0.578279559	-0.149438755	0.449144551	-0.035841277	-0.242376475	0.18096607	0.228927846	0.360096956	0.433847812	0.393830949	0.054720058	0.859065574	0.976608164	Bacteria.Proteobacteria.Betaproteobacteria.Burkholderiales.Alcaligenaceae.Sutterella	RRP12
3929	ENSG00000053108	rs376230	0.198545709	0.078600822	0.675655358	0.622227723	0.221413924	-0.404230031	-0.123766099	-0.267948868	0.17048102	0.226261305	0.294493777	0.541285399	0.287360471	0.069857668	0.842888607	0.979314443	Bacteria.Proteobacteria.Betaproteobacteria.Burkholderiales.Alcaligenaceae.Sutterella	FSTL4
3930	ENSG00000053371	rs4911983	0.155845034	0.025641948	0.481318864	0.93602606	-0.227029437	0.446821721	-0.220987687	0.030874896	0.158144973	0.19569442	0.31204425	0.383195745	0.256374369	0.032493785	0.80833108	0.995895859	Bacteria.Proteobacteria.Betaproteobacteria.Burkholderiales.Alcaligenaceae.Sutterella	AKR7A2
3931	ENSG00000053900	rs60039610	0.985958183	0.758035712	0.606591425	0.302856413	-0.002291326	0.099295139	-0.12294337	-0.448176406	0.129698739	0.320987981	0.237607485	0.431587706	0.595853888	0.318983757	0.839624702	0.91712551	Bacteria.Proteobacteria.Betaproteobacteria.Burkholderiales.Alcaligenaceae.Sutterella	ANAPC4
3932	ENSG00000054148	rs872463	0.069984599	0.039527584	0.386286817	0.591603414	0.547395773	-0.395582684	-0.534687624	0.204089623	0.297192418	0.188345761	0.613066437	0.378545634	0.167745754	0.044712035	0.786955132	0.978259862	Bacteria.Proteobacteria.Betaproteobacteria.Burkholderiales.Alcaligenaceae.Sutterella	PHPT1
3933	ENSG00000054179	rs7024097	0.001965588	0.001964946	0.059055425	0.116859661	1.802884859	-0.988523138	-1.925096508	0.876765866	0.559184289	0.306590856	1.002143401	0.551802706	0.018025051	0.005604969	0.657795973	0.845703179	Bacteria.Proteobacteria.Betaproteobacteria.Burkholderiales.Alcaligenaceae.Sutterella	ENTPD2
3934	ENSG00000054219	rs1397707	0.058118928	0.007556204	0.329116753	0.621209422	-0.342122002	0.465787248	-0.345708691	0.159339559	0.177419839	0.169006474	0.351628392	0.320942252	0.149478092	0.014275237	0.76280912	0.979314443	Bacteria.Proteobacteria.Betaproteobacteria.Burkholderiales.Alcaligenaceae.Sutterella	LY75
3935	ENSG00000054277	rs2756224	0.004140111	0.002664216	0.236915214	0.286584951	0.917497095	-0.658991647	-0.578667674	0.364333428	0.308842836	0.211066739	0.484817058	0.339124817	0.029865047	0.007094848	0.74659668	0.915520113	Bacteria.Proteobacteria.Betaproteobacteria.Burkholderiales.Alcaligenaceae.Sutterella	OPN3
3936	ENSG00000054282	rs10927029	0.829189451	0.773742799	0.236031294	0.505139631	0.036745968	0.078644623	-0.348003866	0.329589814	0.169650235	0.272442967	0.291008008	0.491860581	0.552291036	0.323330973	0.74659668	0.967635956	Bacteria.Proteobacteria.Betaproteobacteria.Burkholderiales.Alcaligenaceae.Sutterella	SDCCAG8
3937	ENSG00000054523	rs6541092	0.438977132	0.89147847	0.661875882	0.065860341	0.115217972	-0.035466744	-0.116285785	-0.907992326	0.147974183	0.25895482	0.264704265	0.485447794	0.404889898	0.356234634	0.840570311	0.814093069	Bacteria.Proteobacteria.Betaproteobacteria.Burkholderiales.Alcaligenaceae.Sutterella	KIF1B
3938	ENSG00000054611	rs2294295	0.740445065	0.899249336	0.532180685	0.513544082	-0.083467498	0.025462066	-0.248716852	0.211983993	0.25090912	0.200334249	0.396055325	0.322714905	0.520371378	0.357853767	0.825554835	0.967635956	Bacteria.Proteobacteria.Betaproteobacteria.Burkholderiales.Alcaligenaceae.Sutterella	TBC1D22A
3939	ENSG00000054965	rs2462618	0.294281071	0.368077597	0.785002881	0.661814972	0.361600064	-0.224698606	0.200397245	-0.208013604	0.342040243	0.247931478	0.731595001	0.473415545	0.341653538	0.196050881	0.847503313	0.988814725	Bacteria.Proteobacteria.Betaproteobacteria.Burkholderiales.Alcaligenaceae.Sutterella	FAM168A
3940	ENSG00000054983	rs4904409	0.001842608	0.00058945	0.305611107	0.598025624	0.74446696	-0.628838673	-0.454471656	0.177827759	0.229381334	0.174159292	0.440170345	0.335648187	0.017511926	0.002293222	0.758470219	0.979314443	Bacteria.Proteobacteria.Betaproteobacteria.Burkholderiales.Alcaligenaceae.Sutterella	GALC
3941	ENSG00000055211	rs9322190	0.066453157	0.039866274	0.261921729	0.568191268	0.324195082	-0.39436907	-0.380596925	0.170374031	0.173716568	0.188100052	0.336352436	0.297028356	0.162719712	0.044883906	0.748562911	0.976608164	Bacteria.Proteobacteria.Betaproteobacteria.Burkholderiales.Alcaligenaceae.Sutterella	GINM1
3942	ENSG00000055957	rs9324	0.136557849	0.032162252	0.804987269	0.811549445	0.271775158	-0.365944261	-0.074289262	0.085716456	0.180330347	0.167197366	0.299683475	0.358070487	0.242090746	0.038524093	0.849375903	0.995895859	Bacteria.Proteobacteria.Betaproteobacteria.Burkholderiales.Alcaligenaceae.Sutterella	ITIH1
3943	ENSG00000056050	rs11540095	0.194088926	0.172351614	0.334226796	0.390336484	0.556133493	-0.352344875	-0.698833543	0.378276993	0.423905056	0.255387568	0.71840649	0.437467091	0.28473072	0.118234071	0.764076388	0.941795886	Bacteria.Proteobacteria.Betaproteobacteria.Burkholderiales.Alcaligenaceae.Sutterella	HPF1
3944	ENSG00000056291	rs10000437	0.77765903	0.66131434	0.25388373	0.293424004	0.068641202	-0.085105556	0.490835258	-0.420833375	0.242096076	0.193384919	0.42644116	0.397357463	0.534420219	0.288546268	0.747937773	0.916218969	Bacteria.Proteobacteria.Betaproteobacteria.Burkholderiales.Alcaligenaceae.Sutterella	NPFFR2
3945	ENSG00000057608	rs55873293	0.135302032	0.091835306	0.060355873	0.299785823	0.218676107	-0.3790024	-0.56570759	0.473999446	0.14462496	0.221549451	0.296034874	0.453541163	0.241187544	0.077925282	0.657795973	0.916218969	Bacteria.Proteobacteria.Betaproteobacteria.Burkholderiales.Alcaligenaceae.Sutterella	GDI2
3946	ENSG00000057704	rs11107588	0.159492408	0.138203138	0.054088893	0.093158808	0.194737999	-0.401203962	-0.497717833	0.697024982	0.136865785	0.267345189	0.253795257	0.409146085	0.25820781	0.102907067	0.644176051	0.817714609	Bacteria.Proteobacteria.Betaproteobacteria.Burkholderiales.Alcaligenaceae.Sutterella	TMCC3
3947	ENSG00000058056	rs9869096	0.039758416	0.05552292	0.311011682	0.478480655	-0.421952541	0.385463547	0.368086442	-0.21355896	0.201143375	0.197754365	0.360537588	0.299604713	0.123068439	0.055575075	0.761774627	0.966155501	Bacteria.Proteobacteria.Betaproteobacteria.Burkholderiales.Alcaligenaceae.Sutterella	USP13
3948	ENSG00000059122	rs9928222	0.021559155	0.0052015	0.659893013	0.486640648	-0.552581286	0.552131386	0.196485945	-0.244320229	0.234742413	0.191017758	0.444480866	0.349232484	0.086787995	0.010944037	0.840570311	0.966155501	Bacteria.Proteobacteria.Betaproteobacteria.Burkholderiales.Alcaligenaceae.Sutterella	FLYWCH1
3949	ENSG00000059377	rs7810415	0.168129175	0.177677522	0.692544018	0.83438731	0.350201055	-0.251782849	-0.176695643	-0.07995698	0.251301694	0.184797313	0.444917835	0.3809172	0.264277363	0.120512998	0.844100578	0.995895859	Bacteria.Proteobacteria.Betaproteobacteria.Burkholderiales.Alcaligenaceae.Sutterella	TBXAS1
3950	ENSG00000059573	rs4917697	0.758861277	0.82009521	0.82111729	0.6543125	0.053989996	0.043635761	-0.077169132	-0.156730566	0.175148809	0.191107823	0.339936442	0.348427725	0.52790875	0.337617839	0.849929348	0.988814725	Bacteria.Proteobacteria.Betaproteobacteria.Burkholderiales.Alcaligenaceae.Sutterella	ALDH18A1
3951	ENSG00000059691	rs1429559	0.898997841	0.920670258	0.62367638	0.899210295	0.027416063	-0.02129442	-0.190971696	-0.04514873	0.215168141	0.213005592	0.38739724	0.35508958	0.575170788	0.363114112	0.840570311	0.995895859	Bacteria.Proteobacteria.Betaproteobacteria.Burkholderiales.Alcaligenaceae.Sutterella	GATB
3952	ENSG00000060069	rs9646503	0.538450832	0.800762001	0.137651247	0.012623989	-0.088148357	0.060630486	-0.435666603	1.15330627	0.142546408	0.239286551	0.289896235	0.449767419	0.445444369	0.331550049	0.693468929	0.743600424	Bacteria.Proteobacteria.Betaproteobacteria.Burkholderiales.Alcaligenaceae.Sutterella	CTDP1
3953	ENSG00000060566	rs352126	0.107316277	0.003319167	0.179695868	0.004807946	-0.266248574	0.603736972	0.430325422	-1.236086773	0.163082902	0.198124824	0.317330881	0.423563623	0.212667063	0.008175868	0.719128051	0.602996276	Bacteria.Proteobacteria.Betaproteobacteria.Burkholderiales.Alcaligenaceae.Sutterella	CREB3L3
3954	ENSG00000060642	rs71636778	0.120825894	0.02694493	0.224726461	0.568065543	0.264717155	-0.63426593	-0.370203307	0.296595789	0.168438211	0.280302525	0.302073147	0.516913699	0.227242449	0.033587952	0.74659668	0.976608164	Bacteria.Proteobacteria.Betaproteobacteria.Burkholderiales.Alcaligenaceae.Sutterella	PIGV
3955	ENSG00000060718	rs10782921	0.019859762	0.01578379	0.609297906	0.484867621	0.665431458	-0.458948523	-0.33625237	0.284155001	0.278772704	0.185219539	0.654790559	0.404518848	0.082552604	0.023389739	0.839624702	0.966155501	Bacteria.Proteobacteria.Betaproteobacteria.Burkholderiales.Alcaligenaceae.Sutterella	COL11A1
3956	ENSG00000060762	rs1546854	0.008290645	0.006802613	0.1807262	0.61670826	0.813727332	-0.545264445	-0.69117961	0.171611677	0.298944649	0.195137126	0.510913734	0.341243718	0.048285945	0.013212762	0.719128051	0.979314443	Bacteria.Proteobacteria.Betaproteobacteria.Burkholderiales.Alcaligenaceae.Sutterella	MPC1
3957	ENSG00000061794	rs35320030	0.382617773	0.18386376	0.598351912	0.861278429	0.141157131	-0.376345335	-0.170385589	-0.089878702	0.160597622	0.280221823	0.321888628	0.512332019	0.382291361	0.123547762	0.839624702	0.995895859	Bacteria.Proteobacteria.Betaproteobacteria.Burkholderiales.Alcaligenaceae.Sutterella	MRPS35
3958	ENSG00000061936	rs4964893	0.282101668	0.25024433	0.770478542	0.906207657	0.218080103	-0.21767049	-0.112637188	-0.039986162	0.201093541	0.18765354	0.384491294	0.338073026	0.333319208	0.150747617	0.845280795	0.995895859	Bacteria.Proteobacteria.Betaproteobacteria.Burkholderiales.Alcaligenaceae.Sutterella	SFSWAP
3959	ENSG00000061987	rs12580048	0.307123534	0.084002159	0.592008321	0.594608902	-0.204671319	0.33854911	-0.201990233	-0.17533953	0.198856505	0.192970582	0.375062195	0.327880974	0.350103211	0.072995122	0.839624702	0.978745953	Bacteria.Proteobacteria.Betaproteobacteria.Burkholderiales.Alcaligenaceae.Sutterella	MON2
3960	ENSG00000062650	rs1917161	0.987855118	0.864973144	0.415627752	0.561850147	-0.010395396	0.06203319	-0.839966303	0.334014647	0.680339433	0.363380972	1.025365146	0.572879957	0.596681881	0.348830096	0.79326717	0.976608164	Bacteria.Proteobacteria.Betaproteobacteria.Burkholderiales.Alcaligenaceae.Sutterella	WAPL
3961	ENSG00000062822	rs2244095	0.517117818	0.541182161	0.561890917	0.513905974	0.515818063	-0.257407657	0.722567887	-0.441380243	0.791989057	0.419081217	1.239430433	0.672517181	0.437484919	0.251567707	0.836699905	0.967834892	Bacteria.Proteobacteria.Betaproteobacteria.Burkholderiales.Alcaligenaceae.Sutterella	POLD1
3962	ENSG00000063761	rs4903666	0.20379438	0.184560901	0.724770443	0.127519672	0.283064152	-0.281685723	0.133155212	-0.603373358	0.22053549	0.210077552	0.37657692	0.390942321	0.290188069	0.123843242	0.844100578	0.852237665	Bacteria.Proteobacteria.Betaproteobacteria.Burkholderiales.Alcaligenaceae.Sutterella	ADCK1
3963	ENSG00000063854	rs2076454	0.009084737	0.001926988	0.186589778	0.409349398	0.535528634	-0.534672357	-0.490261473	0.221051591	0.199216217	0.165496624	0.367344108	0.266223449	0.05093448	0.005557886	0.720888051	0.950869274	Bacteria.Proteobacteria.Betaproteobacteria.Burkholderiales.Alcaligenaceae.Sutterella	HAGH
3964	ENSG00000064042	rs57132414	0.96035137	0.010356688	0.006147557	0.397939687	-0.007178274	0.769294163	-0.733199077	0.444683175	0.143848049	0.291481894	0.259007639	0.522645834	0.590232411	0.017753411	0.544940428	0.944902421	Bacteria.Proteobacteria.Betaproteobacteria.Burkholderiales.Alcaligenaceae.Sutterella	LIMCH1
3965	ENSG00000064115	rs9651825	0.148841796	0.097468736	0.320384491	0.939233686	0.225992338	-0.461952758	-0.353793088	0.034881131	0.154714942	0.274790565	0.353367349	0.455819209	0.251813683	0.081257053	0.76280912	0.99597547	Bacteria.Proteobacteria.Betaproteobacteria.Burkholderiales.Alcaligenaceae.Sutterella	TM7SF3
3966	ENSG00000064201	rs10831733	0.521560543	0.535913906	0.837080278	0.535525376	0.113328953	-0.108338502	0.064426676	-0.190713968	0.175872085	0.174104482	0.312079446	0.306192642	0.439476127	0.249762276	0.850217813	0.973940483	Bacteria.Proteobacteria.Betaproteobacteria.Burkholderiales.Alcaligenaceae.Sutterella	TSPAN32
3967	ENSG00000064393	rs1860509	0.804813936	0.711765404	0.199063571	0.305153485	-0.040069225	0.097982287	0.454668939	-0.445277865	0.161493009	0.264045268	0.350488338	0.43085472	0.543713413	0.304122266	0.733842125	0.919335425	Bacteria.Proteobacteria.Betaproteobacteria.Burkholderiales.Alcaligenaceae.Sutterella	HIPK2
3968	ENSG00000064419	rs73228760	0.59014445	0.956739372	0.212620944	0.5211103	0.11899929	0.010668308	-0.45566297	0.247807251	0.21985231	0.195920539	0.362049301	0.38414853	0.465054204	0.371631562	0.743696458	0.97242858	Bacteria.Proteobacteria.Betaproteobacteria.Burkholderiales.Alcaligenaceae.Sutterella	TNPO3
3969	ENSG00000064655	rs6012129	0.270956101	0.17105368	0.649467628	0.630314973	0.254703903	-0.242823289	-0.218336008	0.181794654	0.229428752	0.175463973	0.47819234	0.375968541	0.330365487	0.117888395	0.840570311	0.981876789	Bacteria.Proteobacteria.Betaproteobacteria.Burkholderiales.Alcaligenaceae.Sutterella	EYA2
3970	ENSG00000064726	rs28485801	0.475147589	0.841044033	0.057535398	0.808773749	0.113628106	-0.042222907	-0.521431487	-0.099976002	0.158204737	0.209698871	0.269760394	0.411456178	0.421668779	0.343693297	0.657739733	0.995895859	Bacteria.Proteobacteria.Betaproteobacteria.Burkholderiales.Alcaligenaceae.Sutterella	BTBD1
3971	ENSG00000064763	rs966540	0.41338825	0.828969454	0.840381135	0.051964376	0.130272261	-0.043160299	0.058876111	-0.61523049	0.15826105	0.19900375	0.291175342	0.310843555	0.394612749	0.339967969	0.850217813	0.801297617	Bacteria.Proteobacteria.Betaproteobacteria.Burkholderiales.Alcaligenaceae.Sutterella	FAR2
3972	ENSG00000064787	rs2299699	0.811122434	0.532700965	0.840965072	0.700284334	-0.036038116	-0.156724801	0.051977135	-0.200107352	0.150197992	0.249885602	0.258013024	0.517587071	0.545285763	0.248939266	0.850239049	0.991377924	Bacteria.Proteobacteria.Betaproteobacteria.Burkholderiales.Alcaligenaceae.Sutterella	BCAS1
3973	ENSG00000064932	rs873073	0.839029262	0.953030639	0.52509661	0.84937445	0.045696434	-0.011905368	-0.24807917	0.062903628	0.224069918	0.201356869	0.388288731	0.329919486	0.556073421	0.37097117	0.824710698	0.995895859	Bacteria.Proteobacteria.Betaproteobacteria.Burkholderiales.Alcaligenaceae.Sutterella	SBNO2
3974	ENSG00000064933	rs5743077	0.192368851	0.006507511	0.418711841	0.375366665	-0.182342715	0.658821218	-0.21218788	0.408983056	0.13844544	0.234430624	0.260751733	0.458243418	0.282940355	0.012813977	0.79326717	0.941795886	Bacteria.Proteobacteria.Betaproteobacteria.Burkholderiales.Alcaligenaceae.Sutterella	PMS1
3975	ENSG00000065000	rs58491369	0.483533346	0.650618156	0.303284002	0.820217254	0.109118512	-0.093209553	-0.300386947	-0.11458417	0.154864178	0.204866051	0.289526493	0.50218126	0.425590108	0.285432422	0.758470219	0.995895859	Bacteria.Proteobacteria.Betaproteobacteria.Burkholderiales.Alcaligenaceae.Sutterella	AP3D1
3976	ENSG00000065060	rs112283401	0.008499299	0.00017046	0.291115754	0.110109714	-0.510630461	0.638846022	0.374284606	-0.484775288	0.188227596	0.160267125	0.351704832	0.299337249	0.048614831	0.000897938	0.754695623	0.839948041	Bacteria.Proteobacteria.Betaproteobacteria.Burkholderiales.Alcaligenaceae.Sutterella	BLTP3A
3977	ENSG00000065243	rs786915	0.357530387	0.628850603	0.328368759	0.794695064	0.284799388	-0.09348129	-0.485340117	-0.084462537	0.307372516	0.192502054	0.492882394	0.323272295	0.371993537	0.278678039	0.76280912	0.995895859	Bacteria.Proteobacteria.Betaproteobacteria.Burkholderiales.Alcaligenaceae.Sutterella	PKN2
3978	ENSG00000065268	rs112452416	0.301378398	0.006633371	0.519778399	0.71271244	-0.164328364	0.820145135	-0.182315278	0.20798761	0.157758975	0.292555596	0.281719586	0.562426449	0.345752847	0.013008567	0.824350459	0.991377924	Bacteria.Proteobacteria.Betaproteobacteria.Burkholderiales.Alcaligenaceae.Sutterella	WDR18
3979	ENSG00000065457	rs3743602	0.237586127	0.037235047	0.644270288	0.046573174	-0.189971051	0.634005074	0.147750435	-0.933369074	0.159391065	0.298193378	0.318519866	0.46018291	0.308571251	0.042926018	0.840570311	0.79139223	Bacteria.Proteobacteria.Betaproteobacteria.Burkholderiales.Alcaligenaceae.Sutterella	ADAT1
3980	ENSG00000065548	rs13017038	0.590870613	0.155484111	0.017091734	0.121147776	-0.101609367	0.311014162	-0.862700535	0.598293691	0.188092402	0.216455397	0.352609507	0.3810271	0.465054204	0.110661648	0.618837591	0.845703179	Bacteria.Proteobacteria.Betaproteobacteria.Burkholderiales.Alcaligenaceae.Sutterella	ZC3H15
3981	ENSG00000065618	rs805693	0.030094548	0.003831226	0.666644624	0.581773472	-0.538651872	0.486178724	-0.317311881	-0.229565516	0.242997355	0.162182221	0.733332844	0.414732816	0.104549293	0.008919059	0.840570311	0.976608164	Bacteria.Proteobacteria.Betaproteobacteria.Burkholderiales.Alcaligenaceae.Sutterella	COL17A1
3982	ENSG00000065621	rs6584592	0.391287454	0.361546254	0.24031248	0.012610021	-0.15026405	0.160150843	0.376809736	-0.815844001	0.174127409	0.174304469	0.318014069	0.318111053	0.386025428	0.193848227	0.74659668	0.743600424	Bacteria.Proteobacteria.Betaproteobacteria.Burkholderiales.Alcaligenaceae.Sutterella	GSTO2
3983	ENSG00000065717	rs306046	0.027725442	0.004125444	0.45322243	0.183084712	0.562932909	-0.583603785	-0.371610563	0.470324641	0.250087626	0.196367677	0.492514221	0.349567087	0.100073739	0.009347689	0.80354808	0.886266483	Bacteria.Proteobacteria.Betaproteobacteria.Burkholderiales.Alcaligenaceae.Sutterella	TLE2
3984	ENSG00000066027	rs1056985	0.440982535	0.637248643	0.103676014	0.637649982	0.116710289	-0.097874351	-0.471809835	0.210342692	0.150552544	0.206599252	0.285929677	0.444535183	0.405578389	0.281545862	0.692009928	0.984919254	Bacteria.Proteobacteria.Betaproteobacteria.Burkholderiales.Alcaligenaceae.Sutterella	PPP2R5A
3985	ENSG00000066084	rs11169530	0.607596939	0.034627664	0.428131888	0.428468367	-0.079062233	0.396847152	-0.209396466	-0.276898747	0.153229122	0.183955438	0.26262966	0.347546845	0.472125961	0.040635044	0.798115531	0.956313606	Bacteria.Proteobacteria.Betaproteobacteria.Burkholderiales.Alcaligenaceae.Sutterella	DIP2B
3986	ENSG00000066117	rs836175	0.452246772	0.51404717	0.175800651	0.309954069	0.304066763	-0.164714366	-0.903125679	0.426271998	0.402122211	0.251054582	0.659945465	0.41661103	0.411525877	0.243143839	0.719128051	0.923262868	Bacteria.Proteobacteria.Betaproteobacteria.Burkholderiales.Alcaligenaceae.Sutterella	SMARCD1
3987	ENSG00000066185	rs16829540	0.08854007	0.014454962	0.042166388	0.079286262	0.244863048	-0.604107874	-0.562680725	0.736082489	0.141646496	0.240480251	0.271550109	0.41297674	0.190931069	0.022195356	0.639322513	0.814093069	Bacteria.Proteobacteria.Betaproteobacteria.Burkholderiales.Alcaligenaceae.Sutterella	ZMYND12
3988	ENSG00000066230	rs4527146	0.954194346	0.493035194	0.457490216	0.944470318	-0.009899303	0.155449405	-0.23472941	0.03187409	0.171686587	0.225509594	0.314070718	0.455877964	0.589234783	0.236813506	0.80354808	0.996300391	Bacteria.Proteobacteria.Betaproteobacteria.Burkholderiales.Alcaligenaceae.Sutterella	SLC9A3
3989	ENSG00000066379	rs1150741	0.408641298	0.851492337	0.109735775	0.934671882	0.125186207	-0.051138099	-0.529818566	0.033627049	0.150539102	0.272083203	0.326799681	0.408682886	0.391705254	0.346101192	0.692009928	0.995895859	Bacteria.Proteobacteria.Betaproteobacteria.Burkholderiales.Alcaligenaceae.Sutterella	POLR1H
3990	ENSG00000066557	rs6666941	0.11201748	0.046587242	0.686256363	0.475293458	0.2552434	-0.503056392	-0.133182394	-0.348113358	0.158467218	0.248040431	0.328257072	0.484840006	0.21760462	0.0494899	0.844100578	0.966155501	Bacteria.Proteobacteria.Betaproteobacteria.Burkholderiales.Alcaligenaceae.Sutterella	LRRC40
3991	ENSG00000066651	rs35589496	0.099731716	0.053018663	0.693745274	0.829905146	-0.62434215	0.473101277	-0.230507842	-0.082278751	0.373942991	0.240134077	0.582818063	0.381491679	0.20369605	0.053966663	0.844100578	0.995895859	Bacteria.Proteobacteria.Betaproteobacteria.Burkholderiales.Alcaligenaceae.Sutterella	TRMT11
3992	ENSG00000066654	rs1136268	0.928664163	0.291504973	0.776920579	0.373398285	-0.014801844	0.216722197	-0.083529924	-0.379579092	0.164706234	0.203813566	0.293606063	0.423538485	0.584732542	0.167694311	0.845280795	0.941795886	Bacteria.Proteobacteria.Betaproteobacteria.Burkholderiales.Alcaligenaceae.Sutterella	THUMPD1
3993	ENSG00000066855	rs67724994	0.318007305	0.001336033	0.112233237	0.44472965	-0.158129554	0.845479823	-0.471835869	-0.326677763	0.157159484	0.252317445	0.293117701	0.424895765	0.354111522	0.004210413	0.692009928	0.957411151	Bacteria.Proteobacteria.Betaproteobacteria.Burkholderiales.Alcaligenaceae.Sutterella	MTFR1
3994	ENSG00000066923	rs36019559	0.264956464	0.315693907	0.866446642	0.907627249	-0.353075376	0.202049091	-0.09841126	0.043773874	0.314038961	0.199844626	0.582901181	0.375811662	0.327390526	0.1766802	0.852934309	0.995895859	Bacteria.Proteobacteria.Betaproteobacteria.Burkholderiales.Alcaligenaceae.Sutterella	STAG3
3995	ENSG00000067182	rs2041375	0.036015496	0.052430118	0.050379922	0.198361457	0.327577679	-0.503326092	-0.695931893	0.504391504	0.153039561	0.254822728	0.349158914	0.388202495	0.116539252	0.053562082	0.644176051	0.910480924	Bacteria.Proteobacteria.Betaproteobacteria.Burkholderiales.Alcaligenaceae.Sutterella	TNFRSF1A
3996	ENSG00000067221	rs11633520	0.73420232	0.851050539	0.47934883	0.597884463	0.081077587	-0.035081198	-0.320347187	0.191538451	0.237778669	0.186091233	0.450311018	0.361387335	0.518179212	0.346019059	0.80789408	0.979314443	Bacteria.Proteobacteria.Betaproteobacteria.Burkholderiales.Alcaligenaceae.Sutterella	STOML1
3997	ENSG00000067365	rs4985066	0.34571026	0.418648021	0.244563748	0.268385611	-0.264218307	0.160169632	-0.78481418	0.488152834	0.278201243	0.196800837	0.668423999	0.437336126	0.365743373	0.213820779	0.74659668	0.915520113	Bacteria.Proteobacteria.Betaproteobacteria.Burkholderiales.Alcaligenaceae.Sutterella	METTL22
3998	ENSG00000067533	rs4269827	0.149416214	0.051441049	0.293131314	0.083072139	-0.296903649	0.472558027	0.400231056	-0.652650917	0.203552946	0.238209523	0.377673424	0.370862368	0.251813683	0.052845318	0.755460289	0.814093069	Bacteria.Proteobacteria.Betaproteobacteria.Burkholderiales.Alcaligenaceae.Sutterella	RRP15
3999	ENSG00000067596	rs1971	0.477108771	0.02456047	0.509643182	0.431973374	-0.10773971	0.556774579	-0.196222587	-0.378272653	0.150677389	0.24197434	0.29596423	0.478425386	0.422637021	0.031510636	0.824350459	0.956313606	Bacteria.Proteobacteria.Betaproteobacteria.Burkholderiales.Alcaligenaceae.Sutterella	DHX8
4000	ENSG00000067715	rs7135647	0.652921983	0.073340785	0.26184647	0.802382193	0.067116179	-0.537748097	0.351284849	0.112714684	0.148565529	0.295515399	0.310398454	0.44857099	0.490843477	0.066744486	0.748562911	0.995895859	Bacteria.Proteobacteria.Betaproteobacteria.Burkholderiales.Alcaligenaceae.Sutterella	SYT1
4001	ENSG00000067836	rs859329	0.086363401	0.042916053	0.547124765	0.373812481	-0.398822156	0.387076214	0.250636418	-0.295578071	0.229091332	0.187502793	0.414141563	0.330096955	0.187374334	0.046962153	0.834221246	0.941795886	Bacteria.Proteobacteria.Betaproteobacteria.Burkholderiales.Alcaligenaceae.Sutterella	ROGDI
4002	ENSG00000068079	rs10840	0.913772348	0.449516684	0.302140516	0.627711162	0.015334031	-0.226506286	-0.262092999	0.36020725	0.141070897	0.29774133	0.25201547	0.73929919	0.580739252	0.222653379	0.758470219	0.981733491	Bacteria.Proteobacteria.Betaproteobacteria.Burkholderiales.Alcaligenaceae.Sutterella	IFI35
4003	ENSG00000068097	rs2087840	0.058502831	5.61E-05	0.890707606	0.77957403	-0.283467609	1.076659365	0.035780292	-0.154410579	0.147233116	0.249964931	0.259389747	0.549464357	0.150047254	0.000365036	0.85418417	0.995895859	Bacteria.Proteobacteria.Betaproteobacteria.Burkholderiales.Alcaligenaceae.Sutterella	HEATR6
4004	ENSG00000068654	rs4832245	0.286403697	0.185063967	0.938904302	0.781128246	-0.489940707	0.363813525	0.071524036	-0.150904399	0.45586821	0.271642554	0.929611869	0.540904007	0.335766501	0.124065452	0.860720809	0.995895859	Bacteria.Proteobacteria.Betaproteobacteria.Burkholderiales.Alcaligenaceae.Sutterella	POLR1A
4005	ENSG00000069248	rs10916492	0.612846796	0.689959484	0.381949239	0.095253246	0.091927667	-0.092583913	0.284033411	-0.737352316	0.180806762	0.231074531	0.322694907	0.435640501	0.474209399	0.298160525	0.785187931	0.817714609	Bacteria.Proteobacteria.Betaproteobacteria.Burkholderiales.Alcaligenaceae.Sutterella	NUP133
4006	ENSG00000069424	rs538	0.68864752	0.730673874	0.757990238	0.828100071	0.124382459	-0.071308459	-0.174382624	0.084707939	0.30905697	0.206277603	0.563611293	0.388564715	0.504963449	0.310365348	0.845280795	0.995895859	Bacteria.Proteobacteria.Betaproteobacteria.Burkholderiales.Alcaligenaceae.Sutterella	KCNAB2
4007	ENSG00000069869	rs28825119	0.598914692	0.271284927	0.364809654	0.925464763	-0.09817487	0.218167299	-0.268237884	-0.033795809	0.185756044	0.196653939	0.293948773	0.359872508	0.467914391	0.159106189	0.778400426	0.995895859	Bacteria.Proteobacteria.Betaproteobacteria.Burkholderiales.Alcaligenaceae.Sutterella	NEDD4
4008	ENSG00000069943	rs28657774	0.682655129	0.124316579	0.336326914	0.326776553	0.060365179	-0.505588219	-0.252538091	0.647970923	0.146997018	0.324775265	0.260749808	0.655862293	0.503403774	0.095953422	0.764708901	0.930720728	Bacteria.Proteobacteria.Betaproteobacteria.Burkholderiales.Alcaligenaceae.Sutterella	PIGB
4009	ENSG00000069956	rs11854569	0.594010299	0.086471075	0.06060304	0.93555845	-0.096845577	0.328389386	-0.635218809	0.02665817	0.180804677	0.188699393	0.332738423	0.3284548	0.465538284	0.074446596	0.657795973	0.995895859	Bacteria.Proteobacteria.Betaproteobacteria.Burkholderiales.Alcaligenaceae.Sutterella	MAPK6
4010	ENSG00000070010	rs5993649	0.438610634	0.620080815	0.471737897	0.731572307	0.160381137	-0.087019293	-0.315590039	-0.11892217	0.205811537	0.174708204	0.436010021	0.345211191	0.404841908	0.276160787	0.805159031	0.994287085	Bacteria.Proteobacteria.Betaproteobacteria.Burkholderiales.Alcaligenaceae.Sutterella	UFD1
4011	ENSG00000070081	rs214086	0.335724686	0.301396546	0.789829907	0.78025056	0.215353431	-0.230472356	-0.104481409	-0.101870667	0.22207713	0.221267089	0.390416246	0.363649269	0.360987059	0.171265518	0.84807313	0.995895859	Bacteria.Proteobacteria.Betaproteobacteria.Burkholderiales.Alcaligenaceae.Sutterella	NUCB2
4012	ENSG00000070087	rs2125101	0.574067273	0.44086305	0.986323267	0.795094964	-0.116422618	0.15200396	-0.006407971	-0.088864304	0.206099796	0.196028749	0.372401587	0.340798946	0.459961559	0.220104353	0.866503404	0.995895859	Bacteria.Proteobacteria.Betaproteobacteria.Burkholderiales.Alcaligenaceae.Sutterella	PFN2
4013	ENSG00000070371	rs11704250	0.167780434	0.094276757	0.655866989	0.798997827	-0.250176717	0.324262219	-0.1383223	0.088391042	0.179375652	0.191001789	0.308992024	0.345717941	0.264211032	0.079332895	0.840570311	0.995895859	Bacteria.Proteobacteria.Betaproteobacteria.Burkholderiales.Alcaligenaceae.Sutterella	CLTCL1
4014	ENSG00000070476	rs777501	0.630684154	0.518107146	0.21895547	0.43999503	-0.113581249	0.113361005	-0.590006582	0.262081475	0.235151015	0.174467946	0.475383187	0.337343811	0.481291186	0.244463441	0.74659668	0.956313606	Bacteria.Proteobacteria.Betaproteobacteria.Burkholderiales.Alcaligenaceae.Sutterella	ZXDC
4015	ENSG00000070526	rs60065367	0.645785302	0.132999694	0.827578084	0.900340145	0.072098623	-0.389646823	-0.067136045	0.050069228	0.156145104	0.256153256	0.307013017	0.398277496	0.487412313	0.100663719	0.849929348	0.995895859	Bacteria.Proteobacteria.Betaproteobacteria.Burkholderiales.Alcaligenaceae.Sutterella	ST6GALNAC1
4016	ENSG00000070610	rs1570246	0.590565934	0.212564641	0.006521887	0.054684366	-0.090017738	0.1848274	-0.889237966	0.553568152	0.166497786	0.146837246	0.316510348	0.282991821	0.465054204	0.135276076	0.544940428	0.801297617	Bacteria.Proteobacteria.Betaproteobacteria.Burkholderiales.Alcaligenaceae.Sutterella	GBA2
4017	ENSG00000070669	rs6465630	0.010236738	0.012664691	0.027632547	0.178791284	0.392351708	-0.415843501	-0.619675924	0.456851103	0.1484143	0.162248937	0.275125729	0.33618172	0.054686055	0.020398591	0.618837591	0.886266483	Bacteria.Proteobacteria.Betaproteobacteria.Burkholderiales.Alcaligenaceae.Sutterella	ASNS
4018	ENSG00000070718	rs1050262	0.027409344	0.01506227	0.336037965	0.372423017	0.450571977	-0.503780123	-0.344214824	0.352352193	0.199747737	0.201826123	0.355193613	0.392352221	0.099334359	0.022740791	0.76458177	0.941795886	Bacteria.Proteobacteria.Betaproteobacteria.Burkholderiales.Alcaligenaceae.Sutterella	AP3M2
4019	ENSG00000070731	rs3809701	0.041057025	0.031058045	0.098823174	0.083609619	0.594092379	-0.404482285	1.103403748	-0.675513279	0.285104921	0.183567989	0.659061038	0.384538427	0.124276592	0.037418841	0.692009928	0.814093069	Bacteria.Proteobacteria.Betaproteobacteria.Burkholderiales.Alcaligenaceae.Sutterella	ST6GALNAC2
4020	ENSG00000070759	rs3790583	0.589357044	0.892650939	0.781767932	0.949938983	-0.084820162	-0.025065619	0.082020318	-0.020482749	0.156373979	0.185024187	0.294879636	0.32500638	0.46499956	0.356308569	0.845610195	0.997808072	Bacteria.Proteobacteria.Betaproteobacteria.Burkholderiales.Alcaligenaceae.Sutterella	TESK2
4021	ENSG00000070761	rs75119936	0.737150613	0.770494034	0.39467806	0.819989154	-0.051139461	0.074862171	-0.268545103	0.115013993	0.15172778	0.255562607	0.313442853	0.503414917	0.51902232	0.322530282	0.787118418	0.995895859	Bacteria.Proteobacteria.Betaproteobacteria.Burkholderiales.Alcaligenaceae.Sutterella	CFAP20
4022	ENSG00000070950	rs604092	0.048378949	0.069621378	0.337396677	0.536405272	0.733692777	-0.405328702	-0.714922808	0.269919277	0.364782493	0.219768339	0.739817465	0.434296233	0.134291069	0.064498288	0.765234439	0.973940483	Bacteria.Proteobacteria.Betaproteobacteria.Burkholderiales.Alcaligenaceae.Sutterella	RAD18
4023	ENSG00000071073	rs2138082	0.098670371	0.064198443	0.027236096	0.044994143	0.349004331	-0.307118353	-0.874357006	0.74555529	0.208363212	0.163157192	0.387168728	0.36483512	0.202074958	0.061283805	0.618837591	0.775789431	Bacteria.Proteobacteria.Betaproteobacteria.Burkholderiales.Alcaligenaceae.Sutterella	MGAT4A
4024	ENSG00000071127	rs4697941	0.114456172	0.038548338	0.893225741	0.368651105	-0.46906096	0.397374957	0.098719956	-0.399237843	0.293230039	0.188224112	0.732657761	0.441048439	0.220451348	0.044052984	0.85418417	0.941795886	Bacteria.Proteobacteria.Betaproteobacteria.Burkholderiales.Alcaligenaceae.Sutterella	WDR1
4025	ENSG00000071189	rs11766489	0.008683316	0.000534973	0.69797355	0.641194007	-0.545638393	0.642988963	-0.143285319	-0.144946187	0.201720574	0.176606465	0.367630372	0.309590956	0.049417797	0.002156861	0.844100578	0.986547177	Bacteria.Proteobacteria.Betaproteobacteria.Burkholderiales.Alcaligenaceae.Sutterella	SNX13
4026	ENSG00000071203	rs10897069	0.006465661	0.000432064	0.332937477	0.352355072	0.665254228	-0.621262505	0.37857775	-0.303250437	0.23652371	0.167609109	0.388136946	0.323761786	0.041110409	0.00183418	0.763396818	0.937627027	Bacteria.Proteobacteria.Betaproteobacteria.Burkholderiales.Alcaligenaceae.Sutterella	MS4A12
4027	ENSG00000071894	rs12548842	0.339032412	0.15403519	0.76228686	0.809480971	0.200028601	-0.280925205	-0.118409021	0.102147103	0.207700924	0.19481839	0.389845871	0.421983455	0.362744825	0.110181548	0.845280795	0.995895859	Bacteria.Proteobacteria.Betaproteobacteria.Burkholderiales.Alcaligenaceae.Sutterella	CPSF1
4028	ENSG00000071994	rs4710731	0.840155156	0.617111314	0.152419121	0.446703869	-0.052867013	0.11611581	-0.792245563	0.337513262	0.261082197	0.231157055	0.547223204	0.4409067	0.556434764	0.27542554	0.70694787	0.959340129	Bacteria.Proteobacteria.Betaproteobacteria.Burkholderiales.Alcaligenaceae.Sutterella	PDCD2
4029	ENSG00000072110	rs3784140	0.688418832	0.872691046	0.211898344	0.441143856	0.069880008	0.044919619	-0.43149901	0.361738992	0.173498379	0.279237843	0.342301771	0.46679729	0.504963449	0.351251387	0.743696458	0.956313606	Bacteria.Proteobacteria.Betaproteobacteria.Burkholderiales.Alcaligenaceae.Sutterella	ACTN1
4030	ENSG00000072210	rs12453452	0.465922817	0.016267125	0.175349219	0.549287943	-0.131406269	0.566386812	-0.435226626	-0.250194814	0.179178584	0.229673309	0.317698334	0.415659482	0.418323368	0.023813784	0.719128051	0.974556485	Bacteria.Proteobacteria.Betaproteobacteria.Burkholderiales.Alcaligenaceae.Sutterella	ALDH3A2
4031	ENSG00000072401	rs2790176	0.648710434	0.984016735	0.580642641	0.0725657	0.074591484	0.003627676	0.173418396	-0.777711146	0.162989774	0.180396622	0.312359484	0.426202746	0.488650468	0.378843698	0.839624702	0.814093069	Bacteria.Proteobacteria.Betaproteobacteria.Burkholderiales.Alcaligenaceae.Sutterella	UBE2D1
4032	ENSG00000072694	rs1674777	0.677170561	0.404431471	0.654598537	0.357317667	0.069446865	-0.199155459	-0.153291751	0.426463211	0.166067951	0.237338672	0.3410852	0.460059668	0.501255817	0.209075215	0.840570311	0.940758263	Bacteria.Proteobacteria.Betaproteobacteria.Burkholderiales.Alcaligenaceae.Sutterella	FCGR2B
4033	ENSG00000072736	rs7190307	0.683339924	0.323965404	0.823268229	0.754080475	-0.095484986	0.213510831	-0.109755451	-0.133504597	0.233050741	0.214849797	0.489469173	0.424403493	0.503516604	0.179914173	0.849929348	0.995895859	Bacteria.Proteobacteria.Betaproteobacteria.Burkholderiales.Alcaligenaceae.Sutterella	NFATC3
4034	ENSG00000072756	rs1134196	0.40941905	0.007533745	0.73658858	0.372377041	-0.141529418	0.645329225	-0.100168688	-0.458694842	0.170476415	0.234059197	0.296535553	0.510717778	0.392118891	0.014257835	0.844100578	0.941795886	Bacteria.Proteobacteria.Betaproteobacteria.Burkholderiales.Alcaligenaceae.Sutterella	TRNT1
4035	ENSG00000072832	rs28490410	0.503291371	0.44520841	0.588258407	0.524843406	0.12576111	-0.122737354	0.191074855	-0.20870419	0.186863949	0.159807938	0.351225303	0.326459635	0.432358898	0.22123911	0.839624702	0.972881952	Bacteria.Proteobacteria.Betaproteobacteria.Burkholderiales.Alcaligenaceae.Sutterella	CRMP1
4036	ENSG00000072858	rs41271367	0.164074998	0.036888047	0.263988853	0.862958457	0.22391996	-0.47190111	-0.315952021	0.090518698	0.159130174	0.221530333	0.280445966	0.522371556	0.262087035	0.042687241	0.748562911	0.995895859	Bacteria.Proteobacteria.Betaproteobacteria.Burkholderiales.Alcaligenaceae.Sutterella	SIDT1
4037	ENSG00000072864	rs8047068	0.577105518	0.094318647	0.197736304	0.397695778	-0.100821928	0.330730081	-0.405234247	0.400607483	0.179911351	0.194836903	0.311446707	0.470598069	0.461087159	0.079332895	0.732240162	0.944902421	Bacteria.Proteobacteria.Betaproteobacteria.Burkholderiales.Alcaligenaceae.Sutterella	NDE1
4038	ENSG00000073067	rs12701278	0.119539315	0.010287403	0.323152716	0.571484378	-0.238753902	0.645812861	-0.276946492	0.230141065	0.15138181	0.244461994	0.278212114	0.404673404	0.226581122	0.017691363	0.76280912	0.976608164	Bacteria.Proteobacteria.Betaproteobacteria.Burkholderiales.Alcaligenaceae.Sutterella	CYP2W1
4039	ENSG00000073417	rs12914674	0.007496418	0.000158344	0.046991118	0.33708317	0.368862509	-0.65294344	-0.484466695	0.308472719	0.133697467	0.162916189	0.239327182	0.319005666	0.045279684	0.000852783	0.644176051	0.933409169	Bacteria.Proteobacteria.Betaproteobacteria.Burkholderiales.Alcaligenaceae.Sutterella	PDE8A
4040	ENSG00000073584	rs11650704	0.027370191	0.000988158	0.968053335	0.733821307	-0.304451404	0.915311159	0.010331738	0.189427717	0.134934022	0.265466109	0.256994711	0.554713107	0.099334359	0.003379768	0.865096774	0.994582236	Bacteria.Proteobacteria.Betaproteobacteria.Burkholderiales.Alcaligenaceae.Sutterella	SMARCE1
4041	ENSG00000073605	rs4795400	0.000567622	0.000255871	0.19415523	0.967969322	0.548351756	-0.617480621	-0.46317351	-0.012696096	0.151376554	0.159746119	0.353100772	0.314977669	0.007305125	0.001226953	0.72635738	0.998260739	Bacteria.Proteobacteria.Betaproteobacteria.Burkholderiales.Alcaligenaceae.Sutterella	GSDMB
4042	ENSG00000074071	rs761065	0.202340611	0.142385591	0.334594219	0.419321966	0.307896764	-0.308217508	-0.448586464	0.272843732	0.239102342	0.207596663	0.461503663	0.335732268	0.289543732	0.104395681	0.764076388	0.953531194	Bacteria.Proteobacteria.Betaproteobacteria.Burkholderiales.Alcaligenaceae.Sutterella	MRPS34
4043	ENSG00000074219	rs354030	0.094738607	0.033802221	0.662965366	0.864271124	-0.425028833	0.425293514	-0.210293458	0.059195322	0.250715368	0.196205888	0.480348455	0.344945836	0.198868389	0.039988037	0.840570311	0.995895859	Bacteria.Proteobacteria.Betaproteobacteria.Burkholderiales.Alcaligenaceae.Sutterella	TEAD2
4044	ENSG00000074370	rs8079766	0.120165528	0.021360809	0.020211898	0.002923604	0.296661905	-0.415563555	-0.737189503	1.0268937	0.188422709	0.176256451	0.309748538	0.332257733	0.227197707	0.028814225	0.618837591	0.588845241	Bacteria.Proteobacteria.Betaproteobacteria.Burkholderiales.Alcaligenaceae.Sutterella	ATP2A3
4045	ENSG00000074621	rs3848150	0.144709545	0.015138767	0.596824207	0.842277116	0.227589052	-0.851324107	-0.151963605	0.11984695	0.154197165	0.341329974	0.285889195	0.599933987	0.249449523	0.022808568	0.839624702	0.995895859	Bacteria.Proteobacteria.Betaproteobacteria.Burkholderiales.Alcaligenaceae.Sutterella	SLC24A1
4046	ENSG00000074695	rs7236989	0.135167023	0.112003606	0.973045112	0.894355125	0.446194926	-0.328033159	-0.018345202	-0.050208647	0.294994454	0.203650526	0.54087325	0.376635304	0.241187544	0.089662182	0.865096774	0.995895859	Bacteria.Proteobacteria.Betaproteobacteria.Burkholderiales.Alcaligenaceae.Sutterella	LMAN1
4047	ENSG00000074696	rs6494528	0.051313129	0.066392124	0.631154395	0.700058558	0.498473415	-0.408299666	-0.209299221	-0.147455045	0.251131133	0.218732721	0.433917149	0.381097356	0.138862156	0.06277719	0.840570311	0.991377924	Bacteria.Proteobacteria.Betaproteobacteria.Burkholderiales.Alcaligenaceae.Sutterella	HACD3
4048	ENSG00000074842	rs4806994	0.881143996	0.897730108	0.053568081	0.081843116	0.057515483	-0.031188934	-1.348390677	0.754449448	0.383182736	0.241727481	0.686033905	0.426954441	0.568862128	0.357614493	0.644176051	0.814093069	Bacteria.Proteobacteria.Betaproteobacteria.Burkholderiales.Alcaligenaceae.Sutterella	MYDGF
4049	ENSG00000075131	rs11071888	0.240102323	0.195368465	0.364391469	0.549780439	0.226566161	-0.295713893	-0.291232874	0.244281299	0.191127462	0.226059277	0.318867955	0.406337451	0.310770064	0.128089099	0.778400426	0.974556485	Bacteria.Proteobacteria.Betaproteobacteria.Burkholderiales.Alcaligenaceae.Sutterella	TIPIN
4050	ENSG00000075142	rs43110	0.125083476	0.022983325	0.662923287	0.922945714	-0.253737516	0.554958343	-0.142715133	-0.044357924	0.163331613	0.23837777	0.325943853	0.4568538	0.231851335	0.030333602	0.840570311	0.995895859	Bacteria.Proteobacteria.Betaproteobacteria.Burkholderiales.Alcaligenaceae.Sutterella	SRI
4051	ENSG00000075234	rs6008504	0.052386415	0.00228351	0.457261023	0.048923282	-0.326965078	0.872747733	0.246711302	-1.048961602	0.165503538	0.274956886	0.329933793	0.52282978	0.140757638	0.006267761	0.80354808	0.801297617	Bacteria.Proteobacteria.Betaproteobacteria.Burkholderiales.Alcaligenaceae.Sutterella	TTC38
4052	ENSG00000075340	rs2074815	0.006475206	6.93E-05	0.971812234	0.812099073	-0.392675603	0.830283391	0.009149246	0.072822081	0.139637855	0.195492997	0.257945088	0.305112995	0.041110409	0.000431407	0.865096774	0.995895859	Bacteria.Proteobacteria.Betaproteobacteria.Burkholderiales.Alcaligenaceae.Sutterella	ADD2
4053	ENSG00000075391	rs12406988	0.961176759	0.53508161	0.246109858	0.571916689	-0.007082898	0.128592387	-0.312900646	0.237725943	0.144956898	0.206230996	0.267379942	0.418481771	0.590232411	0.249616183	0.74659668	0.976608164	Bacteria.Proteobacteria.Betaproteobacteria.Burkholderiales.Alcaligenaceae.Sutterella	RASAL2
4054	ENSG00000075651	rs73046033	0.300937898	0.285130912	0.290045539	0.675190905	0.148736061	-0.279682994	-0.265632164	-0.195320461	0.142658885	0.259540143	0.249049302	0.464047248	0.345661362	0.164947895	0.754695623	0.988814725	Bacteria.Proteobacteria.Betaproteobacteria.Burkholderiales.Alcaligenaceae.Sutterella	PLD1
4055	ENSG00000075790	rs2807	0.025290297	0.014879943	0.128185634	0.192642467	0.768948608	-0.513820184	-0.889119075	0.493551892	0.335940193	0.205458617	0.577110245	0.374967552	0.094217422	0.022605946	0.692009928	0.90138532	Bacteria.Proteobacteria.Betaproteobacteria.Burkholderiales.Alcaligenaceae.Sutterella	BCAP29
4056	ENSG00000075826	rs3750632	0.626915267	0.076822695	0.816423784	0.293170321	0.050561543	-0.246196866	-0.041060286	0.31765064	0.103533859	0.136962421	0.176166993	0.299771794	0.480542966	0.068956707	0.849929348	0.916218969	Bacteria.Proteobacteria.Betaproteobacteria.Burkholderiales.Alcaligenaceae.Sutterella	SEC31B
4057	ENSG00000075975	rs7956	0.94222449	0.77306363	0.488001178	0.716590033	0.012306784	0.067243606	-0.202605468	-0.132983256	0.169163667	0.232230067	0.290514895	0.364756772	0.587615562	0.323140718	0.812749618	0.991377924	Bacteria.Proteobacteria.Betaproteobacteria.Burkholderiales.Alcaligenaceae.Sutterella	MKRN2
4058	ENSG00000076555	rs61934262	0.525220227	0.266121089	0.343745511	0.341183722	0.115169629	-0.188095509	0.334110429	-0.289666223	0.18031524	0.167711468	0.350352698	0.302129002	0.440125227	0.157563491	0.770365477	0.934912725	Bacteria.Proteobacteria.Betaproteobacteria.Burkholderiales.Alcaligenaceae.Sutterella	ACACB
4059	ENSG00000076650	rs2287681	0.840119065	0.384857014	0.647094911	0.571610631	-0.037573192	0.210948877	-0.14148092	-0.236546541	0.185511639	0.241140526	0.307629821	0.416073485	0.556434764	0.201481726	0.840570311	0.976608164	Bacteria.Proteobacteria.Betaproteobacteria.Burkholderiales.Alcaligenaceae.Sutterella	GPATCH1
4060	ENSG00000076924	rs4134809	0.169200142	0.015179981	0.992928894	0.62013338	0.271885505	-0.473374182	-0.003760459	0.195438244	0.195601435	0.18987527	0.422710163	0.392439479	0.265041142	0.022846814	0.866948832	0.979314443	Bacteria.Proteobacteria.Betaproteobacteria.Burkholderiales.Alcaligenaceae.Sutterella	XAB2
4061	ENSG00000077152	rs17490864	0.523015344	0.989764662	0.704630264	0.069820523	0.100018574	0.003510084	-0.103425349	-1.195878027	0.15576152	0.27258266	0.271653926	0.648876519	0.439643022	0.37943727	0.844100578	0.814093069	Bacteria.Proteobacteria.Betaproteobacteria.Burkholderiales.Alcaligenaceae.Sutterella	UBE2T
4062	ENSG00000077157	rs1040010	0.083786346	0.01926155	0.987978845	0.380353398	-0.49437957	0.471212317	-0.007015522	-0.303252471	0.281591979	0.196401709	0.463865453	0.343370578	0.183337087	0.026731967	0.866503404	0.941795886	Bacteria.Proteobacteria.Betaproteobacteria.Burkholderiales.Alcaligenaceae.Sutterella	PPP1R12B
4063	ENSG00000077380	rs4667694	0.042828436	0.015018138	0.026193625	0.199984078	0.347542656	-0.45535449	-0.657896252	0.482494972	0.168279266	0.182342294	0.289250639	0.372710498	0.125822614	0.022721696	0.618837591	0.910824769	Bacteria.Proteobacteria.Betaproteobacteria.Burkholderiales.Alcaligenaceae.Sutterella	DYNC1I2
4064	ENSG00000077458	rs1622515	0.68293497	0.64780032	0.591666029	0.430602468	-0.071347982	0.069838336	0.22133549	-0.245451519	0.173903945	0.152180174	0.410602791	0.30951133	0.503403774	0.284542159	0.839624702	0.956313606	Bacteria.Proteobacteria.Betaproteobacteria.Burkholderiales.Alcaligenaceae.Sutterella	FAM76B
4065	ENSG00000077616	rs7358331	0.150839253	0.009080776	0.446441165	0.079017505	-0.220273675	0.440080714	0.213680972	-0.470566299	0.151552967	0.163699809	0.278977779	0.263767695	0.252763215	0.016201211	0.802242052	0.814093069	Bacteria.Proteobacteria.Betaproteobacteria.Burkholderiales.Alcaligenaceae.Sutterella	NAALAD2
4066	ENSG00000077782	rs17175631	0.274292783	0.196869932	0.616165022	0.913217126	-0.151438071	0.349944547	0.131420614	-0.046053119	0.137371609	0.268427121	0.260922081	0.420960573	0.330365487	0.128750843	0.840570311	0.995895859	Bacteria.Proteobacteria.Betaproteobacteria.Burkholderiales.Alcaligenaceae.Sutterella	FGFR1
4067	ENSG00000078070	rs13098857	0.697509545	0.691613595	0.851148971	0.653264638	-0.141115653	0.086407413	0.145712996	-0.207461446	0.361478791	0.216880365	0.773464451	0.459714284	0.507096364	0.298696476	0.850707386	0.988814725	Bacteria.Proteobacteria.Betaproteobacteria.Burkholderiales.Alcaligenaceae.Sutterella	MCCC1
4068	ENSG00000078098	rs10186588	0.583852502	0.817709342	0.675217372	0.206802365	-0.10481959	0.043407263	-0.153192975	0.421345279	0.190416856	0.187574269	0.363991213	0.330483797	0.464212878	0.336952336	0.842662903	0.91252219	Bacteria.Proteobacteria.Betaproteobacteria.Burkholderiales.Alcaligenaceae.Sutterella	FAP
4069	ENSG00000078114	rs7916491	0.151612289	0.226848082	0.743812856	0.400772109	0.422465369	-0.2540558	0.197537401	-0.325216492	0.291223932	0.20826137	0.601913924	0.38455	0.25381511	0.141591701	0.844100578	0.94495414	Bacteria.Proteobacteria.Betaproteobacteria.Burkholderiales.Alcaligenaceae.Sutterella	NEBL
4070	ENSG00000078124	rs1945084	0.483962181	0.239457023	0.094698323	0.214913949	-0.170512812	0.22722687	-0.685647273	0.450434444	0.242235108	0.191419052	0.404398162	0.359712616	0.425682899	0.146201938	0.692009928	0.91252219	Bacteria.Proteobacteria.Betaproteobacteria.Burkholderiales.Alcaligenaceae.Sutterella	ACER3
4071	ENSG00000078140	rs305112	0.771374256	0.850443192	0.707906278	0.972867384	0.113689787	-0.043655265	-0.252234904	0.014430218	0.389649625	0.230621286	0.670315747	0.422659528	0.532153919	0.345968945	0.844100578	0.998260739	Bacteria.Proteobacteria.Betaproteobacteria.Burkholderiales.Alcaligenaceae.Sutterella	UBE2K
4072	ENSG00000078237	rs1046161	0.007105746	0.002819344	0.645284396	0.557756379	0.469054119	-0.540843344	-0.150928179	-0.193307246	0.168819333	0.174296638	0.326371169	0.328099133	0.044095849	0.007391886	0.840570311	0.974556485	Bacteria.Proteobacteria.Betaproteobacteria.Burkholderiales.Alcaligenaceae.Sutterella	TIGAR
4073	ENSG00000078269	rs9356200	0.529926872	0.276288878	0.627930692	0.809262382	-0.144868404	0.204364017	-0.183297533	-0.077915165	0.229421562	0.186160938	0.3764455	0.32150177	0.442271094	0.161241292	0.840570311	0.995895859	Bacteria.Proteobacteria.Betaproteobacteria.Burkholderiales.Alcaligenaceae.Sutterella	SYNJ2
4074	ENSG00000078369	rs184495980	0.824863874	0.191139019	0.355076758	0.262363574	-0.033873511	0.391404808	-0.270879826	-0.629395798	0.15246333	0.296345606	0.290852409	0.556748667	0.551203657	0.126574864	0.773567344	0.915520113	Bacteria.Proteobacteria.Betaproteobacteria.Burkholderiales.Alcaligenaceae.Sutterella	GNB1
4075	ENSG00000078725	rs3758338	0.457589704	0.044864482	0.495643109	0.608116837	0.120851546	-0.608566551	0.205175258	-0.383262922	0.161736713	0.297614362	0.299456497	0.743874019	0.413430749	0.048288854	0.815109847	0.979314443	Bacteria.Proteobacteria.Betaproteobacteria.Burkholderiales.Alcaligenaceae.Sutterella	BRINP1
4076	ENSG00000078808	rs17568	0.719763017	0.761087278	0.899533633	0.152661299	0.054593461	-0.078538221	-0.036059924	-0.592457653	0.151516418	0.257236903	0.28452491	0.409470297	0.51316045	0.319957215	0.85418417	0.874485208	Bacteria.Proteobacteria.Betaproteobacteria.Burkholderiales.Alcaligenaceae.Sutterella	SDF4
4077	ENSG00000079150	rs2886712	0.159184673	0.008032981	0.496489695	0.069835395	-0.205677478	0.542533639	-0.166485141	0.690090747	0.144446049	0.198467596	0.243467333	0.374459676	0.25820781	0.014713755	0.815109847	0.814093069	Bacteria.Proteobacteria.Betaproteobacteria.Burkholderiales.Alcaligenaceae.Sutterella	FKBP7
4078	ENSG00000079156	rs3099471	0.207197051	0.023903926	0.368907103	0.042680386	-0.159523912	0.595419651	-0.217411308	0.955200764	0.125233313	0.257528614	0.240309168	0.462165601	0.290579152	0.031110766	0.778730856	0.775789431	Bacteria.Proteobacteria.Betaproteobacteria.Burkholderiales.Alcaligenaceae.Sutterella	OSBPL6
4079	ENSG00000079739	rs860606	0.009375986	0.008518212	0.010827944	0.017716616	1.061691065	-0.646145878	-1.579005244	0.879016921	0.396679239	0.238253083	0.602097604	0.361372331	0.051798116	0.015445728	0.582394146	0.743600424	Bacteria.Proteobacteria.Betaproteobacteria.Burkholderiales.Alcaligenaceae.Sutterella	PGM1
4080	ENSG00000079785	rs807632	0.132832096	0.092572512	0.361112181	0.808484581	0.369046567	-0.303221643	-0.389851826	0.080159779	0.242504001	0.177661764	0.423919857	0.329393342	0.238599101	0.078228897	0.7781403	0.995895859	Bacteria.Proteobacteria.Betaproteobacteria.Burkholderiales.Alcaligenaceae.Sutterella	DDX1
4081	ENSG00000079841	rs1055270	0.852083308	0.438324018	0.753009052	0.250705107	-0.030131621	0.19510523	-0.088166471	-0.508972041	0.160965229	0.250214373	0.279018769	0.439215637	0.559214951	0.219684611	0.844100578	0.915520113	Bacteria.Proteobacteria.Betaproteobacteria.Burkholderiales.Alcaligenaceae.Sutterella	RIMS1
4082	ENSG00000079950	rs3757299	0.258444751	0.083603178	0.585140229	0.087896055	-0.182204239	0.450934471	0.158143519	-0.895646577	0.159841222	0.256690639	0.288274501	0.517035283	0.322353757	0.072764549	0.839624702	0.814093069	Bacteria.Proteobacteria.Betaproteobacteria.Burkholderiales.Alcaligenaceae.Sutterella	STX7
4083	ENSG00000080493	rs16846687	0.569735674	0.51874553	0.945073236	0.711996338	-0.091671651	0.162778443	0.019481354	-0.146042952	0.160461061	0.250907585	0.281694841	0.393891097	0.458527753	0.244684221	0.860720809	0.991377924	Bacteria.Proteobacteria.Betaproteobacteria.Burkholderiales.Alcaligenaceae.Sutterella	SLC4A4
4084	ENSG00000080644	rs3825845	0.035671663	0.015391113	0.323555479	0.387973359	-0.311033906	0.577557534	0.267872144	-0.314709548	0.145031763	0.232165478	0.269322053	0.362133735	0.116292747	0.023044432	0.76280912	0.941795886	Bacteria.Proteobacteria.Betaproteobacteria.Burkholderiales.Alcaligenaceae.Sutterella	CHRNA3
4085	ENSG00000080815	rs362344	0.247415667	0.236066139	0.185105949	0.890971915	0.194670636	-0.224590134	-0.364580899	0.051750321	0.166815068	0.187821018	0.272241875	0.376080056	0.315181423	0.144990269	0.720433097	0.995895859	Bacteria.Proteobacteria.Betaproteobacteria.Burkholderiales.Alcaligenaceae.Sutterella	PSEN1
4086	ENSG00000080819	rs34791160	0.019211103	0.027724	0.153825452	0.494521023	0.488072834	-0.396508881	-0.627826559	0.237775688	0.203340514	0.176150677	0.435165266	0.346132503	0.081183611	0.034289256	0.70694787	0.966155501	Bacteria.Proteobacteria.Betaproteobacteria.Burkholderiales.Alcaligenaceae.Sutterella	CPOX
4087	ENSG00000080823	rs55780831	0.043509452	9.98E-06	0.377176078	0.926011545	0.288300506	-1.048546921	-0.224424948	0.045017325	0.140064649	0.219100879	0.252416827	0.482917198	0.126492156	9.66E-05	0.780344352	0.995895859	Bacteria.Proteobacteria.Betaproteobacteria.Burkholderiales.Alcaligenaceae.Sutterella	MOK
4088	ENSG00000080839	rs1744765	0.482810345	0.509064081	0.50114571	0.488606297	0.365352406	-0.194293866	0.628632614	-0.371289351	0.517659486	0.292653324	0.929369902	0.533133809	0.425394356	0.241697353	0.817216063	0.966155501	Bacteria.Proteobacteria.Betaproteobacteria.Burkholderiales.Alcaligenaceae.Sutterella	RBL1
4089	ENSG00000081014	rs2306335	0.80761516	0.541641404	0.158148662	0.431508249	-0.095920459	0.140903259	-0.92059987	0.299222452	0.392339822	0.229663729	0.644900965	0.378061757	0.544433336	0.251620619	0.70694787	0.956313606	Bacteria.Proteobacteria.Betaproteobacteria.Burkholderiales.Alcaligenaceae.Sutterella	AP4E1
4090	ENSG00000081665	rs201646291	0.045633287	0.023521199	0.923376977	0.956798466	-0.403601812	0.401958509	-0.037543006	0.017664938	0.198106307	0.173359548	0.388848416	0.324855931	0.12920301	0.030751294	0.859065574	0.998260739	Bacteria.Proteobacteria.Betaproteobacteria.Burkholderiales.Alcaligenaceae.Sutterella	ZNF506
4091	ENSG00000081791	rs351259	0.313071807	0.238753178	0.215815727	0.378228157	0.187247271	-0.266824907	-0.379940336	0.357147042	0.184195777	0.224436877	0.304020605	0.402585242	0.352514184	0.146023168	0.745350143	0.941795886	Bacteria.Proteobacteria.Betaproteobacteria.Burkholderiales.Alcaligenaceae.Sutterella	DELE1
4092	ENSG00000081803	rs2501444	0.020926486	0.00083623	0.059648468	0.260034041	0.381157722	-0.737138161	-0.52341285	0.704771009	0.161097923	0.210550654	0.273125513	0.620356591	0.084946008	0.002987564	0.657795973	0.915520113	Bacteria.Proteobacteria.Betaproteobacteria.Burkholderiales.Alcaligenaceae.Sutterella	CADPS2
4093	ENSG00000082014	rs2429247	0.85946322	0.835965234	0.820952526	0.709397132	-0.044462474	0.04235426	-0.09513817	0.124541002	0.250139568	0.203746855	0.418699096	0.332749782	0.560915783	0.342102131	0.849929348	0.991377924	Bacteria.Proteobacteria.Betaproteobacteria.Burkholderiales.Alcaligenaceae.Sutterella	SMARCD3
4094	ENSG00000082146	rs2243791	0.693855689	0.799111297	0.020485947	0.279469927	0.065937374	0.058504742	-0.699462314	0.430135991	0.166780048	0.228957809	0.29456554	0.394448864	0.506481019	0.331344778	0.618837591	0.915520113	Bacteria.Proteobacteria.Betaproteobacteria.Burkholderiales.Alcaligenaceae.Sutterella	STRADB
4095	ENSG00000082269	rs16869373	0.022843553	0.083180081	0.018718612	0.866817616	0.33596196	-0.407255315	-0.644377999	0.060608855	0.144156095	0.231501734	0.267308146	0.360002849	0.088747365	0.072542808	0.618837591	0.995895859	Bacteria.Proteobacteria.Betaproteobacteria.Burkholderiales.Alcaligenaceae.Sutterella	FAM135A
4096	ENSG00000082438	rs28584669	0.240063009	0.319087684	0.239199882	0.950831307	0.19086502	-0.262328469	-0.373446691	0.030361478	0.160996965	0.261306308	0.314422692	0.490510003	0.310770064	0.178027312	0.74659668	0.997808072	Bacteria.Proteobacteria.Betaproteobacteria.Burkholderiales.Alcaligenaceae.Sutterella	COBLL1
4097	ENSG00000082515	rs286621	0.329113448	0.34680397	0.060818988	0.179094899	0.300870397	-0.202827987	-1.024574472	0.473931747	0.306020209	0.214050189	0.537151573	0.348997901	0.358568391	0.18825163	0.657795973	0.886266483	Bacteria.Proteobacteria.Betaproteobacteria.Burkholderiales.Alcaligenaceae.Sutterella	MRPL22
4098	ENSG00000082701	rs334558	0.671618209	0.336358493	0.560228318	0.996258388	-0.078031463	0.16471165	-0.205415283	-0.001592192	0.183246174	0.170078731	0.350855333	0.338244058	0.499264713	0.1842978	0.835882597	0.999299171	Bacteria.Proteobacteria.Betaproteobacteria.Burkholderiales.Alcaligenaceae.Sutterella	GSK3B
4099	ENSG00000083067	rs7036129	0.7713149	0.347877163	0.839163552	0.602435161	-0.040560182	0.213458868	-0.051502331	-0.255461868	0.138974997	0.225774625	0.252752656	0.488062977	0.532153919	0.188692252	0.850217813	0.979314443	Bacteria.Proteobacteria.Betaproteobacteria.Burkholderiales.Alcaligenaceae.Sutterella	TRPM3
4100	ENSG00000083097	rs683792	0.78157181	0.853602261	0.810512777	0.16476985	0.048577247	-0.034110028	0.068031684	-0.599594458	0.174484049	0.184131221	0.282609042	0.426818309	0.535359015	0.346373545	0.849375903	0.886266483	Bacteria.Proteobacteria.Betaproteobacteria.Burkholderiales.Alcaligenaceae.Sutterella	DOP1A
4101	ENSG00000083099	rs34012596	0.847125093	0.943572547	0.743098707	0.807499448	-0.033473041	-0.01520541	-0.098473854	-0.105187081	0.172945357	0.214008961	0.299193326	0.429978819	0.558275897	0.368581792	0.844100578	0.995895859	Bacteria.Proteobacteria.Betaproteobacteria.Burkholderiales.Alcaligenaceae.Sutterella	LYRM2
4102	ENSG00000083168	rs4737028	0.777381068	0.48174088	0.424206214	0.286460801	-0.060079022	0.174400518	-0.267653967	0.465612273	0.211625557	0.24649922	0.332847199	0.433283463	0.534391332	0.233721979	0.794641319	0.915520113	Bacteria.Proteobacteria.Betaproteobacteria.Burkholderiales.Alcaligenaceae.Sutterella	KAT6A
4103	ENSG00000083544	rs4886238	0.987639815	0.678230603	0.037302379	0.014008039	0.002848645	-0.079390202	-0.795652358	0.847946046	0.183185283	0.190509057	0.374358527	0.335921269	0.596681881	0.294325683	0.625399727	0.743600424	Bacteria.Proteobacteria.Betaproteobacteria.Burkholderiales.Alcaligenaceae.Sutterella	TDRD3
4104	ENSG00000083807	rs4801273	0.049485948	0.006864082	0.723536823	0.299641678	-0.410595104	0.505334414	0.138830411	-0.35660557	0.205174732	0.181058393	0.390798881	0.341111531	0.135410125	0.013262915	0.844100578	0.916218969	Bacteria.Proteobacteria.Betaproteobacteria.Burkholderiales.Alcaligenaceae.Sutterella	SLC27A5
4105	ENSG00000083828	rs1864225	0.006209332	0.003913146	0.030889359	0.300241394	0.469883295	-0.469111923	-0.709751773	0.359288487	0.166200588	0.156873366	0.32177483	0.344108109	0.040069937	0.00903689	0.618837591	0.916218969	Bacteria.Proteobacteria.Betaproteobacteria.Burkholderiales.Alcaligenaceae.Sutterella	ZNF586
4106	ENSG00000083844	rs4801445	0.136038717	0.039817414	0.828684642	0.906023197	-0.22269362	0.382846104	0.064136024	-0.037247164	0.147564438	0.182557571	0.295219203	0.314294416	0.241486422	0.044863892	0.849929348	0.995895859	Bacteria.Proteobacteria.Betaproteobacteria.Burkholderiales.Alcaligenaceae.Sutterella	ZNF264
4107	ENSG00000083845	rs73939637	0.295884454	0.089689633	0.274530831	0.351941275	0.189107892	-0.31655685	-0.359404616	0.312861932	0.179478521	0.183793609	0.326184231	0.333734586	0.342286936	0.07650942	0.750603756	0.937186358	Bacteria.Proteobacteria.Betaproteobacteria.Burkholderiales.Alcaligenaceae.Sutterella	RPS5
4108	ENSG00000084072	rs12094291	0.361153211	0.141666876	0.35847708	0.491466247	0.167356805	-0.255513838	-0.317272542	0.219399045	0.181997285	0.171783562	0.343098872	0.317125219	0.374044748	0.104129907	0.776831479	0.966155501	Bacteria.Proteobacteria.Betaproteobacteria.Burkholderiales.Alcaligenaceae.Sutterella	PPIE
4109	ENSG00000084090	rs11164062	0.452392746	0.459482968	0.374067223	0.221363963	0.353692281	-0.20437611	0.722953059	-0.597710078	0.467902664	0.274678073	0.807815824	0.484139948	0.411525877	0.226115523	0.780308981	0.91252219	Bacteria.Proteobacteria.Betaproteobacteria.Burkholderiales.Alcaligenaceae.Sutterella	STARD7
4110	ENSG00000084112	rs11114069	0.342520781	0.213710232	0.037057392	0.014741558	-0.153487225	0.226838215	0.680568471	-0.853415143	0.16053805	0.180670037	0.319783717	0.340756188	0.363721339	0.135837506	0.625399727	0.743600424	Bacteria.Proteobacteria.Betaproteobacteria.Burkholderiales.Alcaligenaceae.Sutterella	SSH1
4111	ENSG00000084623	rs10158306	0.516323724	0.985880859	0.046210893	0.51488017	0.10127098	0.006965136	-0.583228847	0.38500326	0.15519669	0.392096747	0.287061152	0.587982026	0.437484919	0.379077078	0.644176051	0.969072591	Bacteria.Proteobacteria.Betaproteobacteria.Burkholderiales.Alcaligenaceae.Sutterella	EIF3I
4112	ENSG00000084710	rs4665285	0.085424778	0.016565875	0.364328658	0.277640594	0.247977246	-0.592827428	-0.277073267	0.489576939	0.142007634	0.241093372	0.303324769	0.447237458	0.186229798	0.0241059	0.778400426	0.915520113	Bacteria.Proteobacteria.Betaproteobacteria.Burkholderiales.Alcaligenaceae.Sutterella	EFR3B
4113	ENSG00000084734	rs8179252	0.158307884	0.154524952	0.614090595	0.806961498	0.319632827	-0.298077807	-0.219171763	0.110432128	0.22399702	0.206963196	0.432592154	0.450135476	0.257229418	0.110249279	0.839624702	0.995895859	Bacteria.Proteobacteria.Betaproteobacteria.Burkholderiales.Alcaligenaceae.Sutterella	GCKR
4114	ENSG00000084764	rs3754733	0.157217455	0.341172529	0.238775606	0.617806348	0.344530542	-0.161612602	-0.642534793	0.193086455	0.24080284	0.168561988	0.54048726	0.3851477	0.25668813	0.185893892	0.74659668	0.979314443	Bacteria.Proteobacteria.Betaproteobacteria.Burkholderiales.Alcaligenaceae.Sutterella	MAPRE3
4115	ENSG00000085063	rs10501128	0.016888515	0.000904966	0.03098064	0.109680941	0.366611963	-0.722746122	-0.594923587	0.67389443	0.149556476	0.2079276	0.269868065	0.415602298	0.076091689	0.003170657	0.618837591	0.839948041	Bacteria.Proteobacteria.Betaproteobacteria.Burkholderiales.Alcaligenaceae.Sutterella	CD59
4116	ENSG00000085377	rs6927596	0.617595615	0.743466726	0.112193013	0.399332203	0.106423892	-0.062919511	-0.595386987	0.298352888	0.212155279	0.191452995	0.369828884	0.351703163	0.476787607	0.31441139	0.692009928	0.944902421	Bacteria.Proteobacteria.Betaproteobacteria.Burkholderiales.Alcaligenaceae.Sutterella	PREP
4117	ENSG00000085382	rs2499655	0.61237359	0.380071653	0.092124281	0.109213876	-0.116341592	0.156104269	-0.757962359	0.598354647	0.228519912	0.176650618	0.443476729	0.368520492	0.474048738	0.199919149	0.692009928	0.839416244	Bacteria.Proteobacteria.Betaproteobacteria.Burkholderiales.Alcaligenaceae.Sutterella	HACE1
4118	ENSG00000085491	rs12047867	7.14E-06	2.62E-06	0.066481934	0.214411044	0.957442655	-0.859973498	-0.792457227	0.412942898	0.196367276	0.167239327	0.4246761	0.329406439	0.000256837	3.29E-05	0.67375857	0.91252219	Bacteria.Proteobacteria.Betaproteobacteria.Burkholderiales.Alcaligenaceae.Sutterella	SLC25A24
4119	ENSG00000085719	rs8041	0.498124348	0.325490784	0.327625604	0.488174234	-0.218595419	0.217159987	-0.682575865	0.308991284	0.3208947	0.219216987	0.69211128	0.443237886	0.430807382	0.180206598	0.76280912	0.966155501	Bacteria.Proteobacteria.Betaproteobacteria.Burkholderiales.Alcaligenaceae.Sutterella	CPNE3
4120	ENSG00000085721	rs11075256	0.04341953	0.010976745	0.517301522	0.82747992	-0.57942355	0.478651409	-0.32914839	0.077692515	0.281376139	0.18287583	0.505598054	0.355082274	0.126492156	0.018551914	0.824350459	0.995895859	Bacteria.Proteobacteria.Betaproteobacteria.Burkholderiales.Alcaligenaceae.Sutterella	RRN3
4121	ENSG00000085832	rs150873945	0.424317027	0.322864249	0.293346029	0.447106823	0.135600885	-0.275555712	-0.348777672	0.358484694	0.16867011	0.27664877	0.329267699	0.468719769	0.397973531	0.179579029	0.755460289	0.959340129	Bacteria.Proteobacteria.Betaproteobacteria.Burkholderiales.Alcaligenaceae.Sutterella	EPS15
4122	ENSG00000085978	rs3816234	0.085190671	0.019612922	0.747074093	0.255395717	-0.400729718	0.437556049	-0.132300831	-0.348046675	0.22930766	0.182924232	0.40852246	0.303358979	0.185898357	0.026986082	0.844100578	0.915520113	Bacteria.Proteobacteria.Betaproteobacteria.Burkholderiales.Alcaligenaceae.Sutterella	ATG16L1
4123	ENSG00000085982	rs62192778	0.54480375	0.020142738	0.976272444	0.013915434	-0.087454249	0.65090202	0.007884724	-1.425007771	0.143670603	0.273334847	0.264096766	0.56395706	0.447954426	0.027503421	0.865096774	0.743600424	Bacteria.Proteobacteria.Betaproteobacteria.Burkholderiales.Alcaligenaceae.Sutterella	USP40
4124	ENSG00000086062	rs3824458	0.075280116	0.171275981	0.04713293	0.401841845	0.350917006	-0.247231663	-0.620792933	0.27542431	0.194171195	0.178743591	0.306875713	0.326418299	0.172713795	0.117888395	0.644176051	0.945386746	Bacteria.Proteobacteria.Betaproteobacteria.Burkholderiales.Alcaligenaceae.Sutterella	B4GALT1
4125	ENSG00000086102	rs831265	0.49255057	0.107680081	0.369929843	0.450795697	-0.105774765	0.401430956	-0.242478083	0.480380666	0.153274426	0.246144566	0.268592742	0.633250861	0.429264932	0.087232078	0.778730856	0.959340129	Bacteria.Proteobacteria.Betaproteobacteria.Burkholderiales.Alcaligenaceae.Sutterella	NFX1
4126	ENSG00000086289	rs4723717	0.000401	4.73E-06	0.064763054	0.183199422	0.529746456	-0.918018722	-0.47538058	0.461858718	0.142044147	0.184118371	0.253095401	0.343365973	0.005705138	5.21E-05	0.672420727	0.886266483	Bacteria.Proteobacteria.Betaproteobacteria.Burkholderiales.Alcaligenaceae.Sutterella	EPDR1
4127	ENSG00000086300	rs12669686	0.795221464	0.971266645	0.879924773	0.5250883	0.046399452	0.009138333	-0.054617252	-0.330787262	0.178056651	0.252743311	0.360150836	0.517731425	0.540584968	0.374935042	0.85418417	0.972881952	Bacteria.Proteobacteria.Betaproteobacteria.Burkholderiales.Alcaligenaceae.Sutterella	SNX10
4128	ENSG00000086475	rs72783317	0.851925584	0.217916038	0.653058189	0.11850759	-0.031039402	0.290664345	-0.133857857	-0.877322234	0.165635933	0.233661415	0.296426762	0.554683847	0.559214951	0.137710202	0.840570311	0.845703179	Bacteria.Proteobacteria.Betaproteobacteria.Burkholderiales.Alcaligenaceae.Sutterella	SEPHS1
4129	ENSG00000086504	rs11557300	0.570217963	0.268752509	0.508965172	0.613938219	-0.083721141	0.286389185	-0.182286908	-0.273890552	0.146728373	0.256774652	0.274503649	0.540360974	0.458527753	0.158393285	0.824232012	0.979314443	Bacteria.Proteobacteria.Betaproteobacteria.Burkholderiales.Alcaligenaceae.Sutterella	MRPL28
4130	ENSG00000087008	rs1095600	0.198177752	0.059155237	0.101186299	0.420355656	-0.281390941	0.335054921	-0.668359715	0.244322193	0.216481411	0.174489354	0.402058383	0.301309275	0.28719494	0.057612672	0.692009928	0.953883988	Bacteria.Proteobacteria.Betaproteobacteria.Burkholderiales.Alcaligenaceae.Sutterella	ACOX3
4131	ENSG00000087053	rs3808977	0.810474612	0.476593866	0.665719015	0.982804405	-0.048584785	0.159878856	-0.167846249	0.009499759	0.201783625	0.223333536	0.386761163	0.439092543	0.545064876	0.231899842	0.840570311	0.998260739	Bacteria.Proteobacteria.Betaproteobacteria.Burkholderiales.Alcaligenaceae.Sutterella	MTMR2
4132	ENSG00000087077	rs12538287	0.095528358	0.006070111	0.851955141	0.333414452	-0.268240515	0.687009138	0.06543236	-0.396653002	0.158615625	0.242300902	0.349238027	0.407072912	0.198868389	0.012219417	0.850786463	0.932632548	Bacteria.Proteobacteria.Betaproteobacteria.Burkholderiales.Alcaligenaceae.Sutterella	TRIP6
4133	ENSG00000087152	rs377466402	0.127267668	0.19684154	0.334470499	0.606969228	0.376013431	-0.370298269	-0.881170982	0.485121872	0.243465369	0.28402133	0.906310932	0.938561901	0.234365585	0.128750843	0.764076388	0.979314443	Bacteria.Proteobacteria.Betaproteobacteria.Burkholderiales.Alcaligenaceae.Sutterella	ATXN7L3
4134	ENSG00000087191	rs6919	0.208004157	0.108112469	0.976814893	0.519585532	-0.31096311	0.287603813	0.017351363	-0.268105842	0.244558949	0.176570307	0.59478092	0.414094075	0.290579152	0.087419957	0.865096774	0.97078425	Bacteria.Proteobacteria.Betaproteobacteria.Burkholderiales.Alcaligenaceae.Sutterella	PSMC5
4135	ENSG00000087237	rs1800775	0.227096703	0.068907796	0.678809955	0.550096856	0.272706745	-0.308639224	-0.144615776	0.192093435	0.22367141	0.166904167	0.347691872	0.319782388	0.302310596	0.064084008	0.843936298	0.974556485	Bacteria.Proteobacteria.Betaproteobacteria.Burkholderiales.Alcaligenaceae.Sutterella	CETP
4136	ENSG00000087266	rs11730452	0.761058042	0.455902508	0.167621255	0.613528434	0.045945377	0.210366961	-0.381114876	0.280773093	0.150466279	0.280478341	0.273153942	0.553298512	0.528855962	0.225044102	0.711966894	0.979314443	Bacteria.Proteobacteria.Betaproteobacteria.Burkholderiales.Alcaligenaceae.Sutterella	SH3BP2
4137	ENSG00000087299	rs2275591	0.074150337	0.090890312	0.720818616	0.803541649	0.431123377	-0.336317579	-0.178873735	-0.096860943	0.237602959	0.196012441	0.498400172	0.387801869	0.171431405	0.077396427	0.844100578	0.995895859	Bacteria.Proteobacteria.Betaproteobacteria.Burkholderiales.Alcaligenaceae.Sutterella	L2HGDH
4138	ENSG00000087301	rs74050906	0.171503107	0.049643688	0.443657303	0.579760311	0.202176021	-0.647393019	-0.20456118	0.335006928	0.146247905	0.323733537	0.265435622	0.60200366	0.266789171	0.051475174	0.802242052	0.976608164	Bacteria.Proteobacteria.Betaproteobacteria.Burkholderiales.Alcaligenaceae.Sutterella	TXNDC16
4139	ENSG00000087303	rs2516600	0.000151481	1.08E-05	0.082530882	0.020827946	-0.856366619	0.798940274	0.736872296	-0.709830791	0.212980485	0.16773522	0.417966777	0.299772297	0.002883311	0.000103644	0.692009928	0.743600424	Bacteria.Proteobacteria.Betaproteobacteria.Burkholderiales.Alcaligenaceae.Sutterella	NID2
4140	ENSG00000087448	rs7971518	0.31089531	0.265847092	0.972265683	0.419947663	0.148934578	-0.231126993	-0.009427265	-0.296161842	0.145844815	0.205960408	0.270130628	0.364918225	0.351678934	0.15751708	0.865096774	0.953531194	Bacteria.Proteobacteria.Betaproteobacteria.Burkholderiales.Alcaligenaceae.Sutterella	KLHL42
4141	ENSG00000087502	rs2278093	0.702118394	0.608407888	0.831945321	0.74176435	0.067320717	-0.113027601	-0.071716339	-0.110962464	0.175255946	0.219553451	0.336618728	0.335330038	0.508097288	0.272294043	0.850029638	0.995895859	Bacteria.Proteobacteria.Betaproteobacteria.Burkholderiales.Alcaligenaceae.Sutterella	ERGIC2
4142	ENSG00000088038	rs67563163	0.601512941	0.51354091	0.610807294	0.850977042	0.10245717	-0.149804428	-0.169766114	-0.069822561	0.195248267	0.228053805	0.331991043	0.370194905	0.468848737	0.243103183	0.839624702	0.995895859	Bacteria.Proteobacteria.Betaproteobacteria.Burkholderiales.Alcaligenaceae.Sutterella	CNOT3
4143	ENSG00000088247	rs75413708	0.379812722	0.107676554	0.724122491	0.364171714	-0.16203351	0.555479089	0.121273037	-0.674045006	0.18326006	0.34059845	0.342132377	0.737664956	0.380893342	0.087232078	0.844100578	0.941795886	Bacteria.Proteobacteria.Betaproteobacteria.Burkholderiales.Alcaligenaceae.Sutterella	KHSRP
4144	ENSG00000088298	rs3746428	0.159753736	0.044472372	0.40594421	0.921310578	0.207055661	-0.579115029	-0.271375454	0.048610241	0.145615404	0.282675448	0.324453898	0.490212615	0.258281768	0.048054739	0.788874773	0.995895859	Bacteria.Proteobacteria.Betaproteobacteria.Burkholderiales.Alcaligenaceae.Sutterella	EDEM2
4145	ENSG00000088305	rs2424915	0.733323156	0.473074894	0.557021346	0.569799439	-0.09045503	0.172409109	-0.238394402	0.20563145	0.264370359	0.238918422	0.403869358	0.359994686	0.518098989	0.230524914	0.835882597	0.976608164	Bacteria.Proteobacteria.Betaproteobacteria.Burkholderiales.Alcaligenaceae.Sutterella	DNMT3B
4146	ENSG00000088320	rs9753545	0.349765906	0.266641674	0.11817124	0.03651422	0.141966468	-0.264443769	-0.476099072	0.828067968	0.150750936	0.236045081	0.300731832	0.387932066	0.367671149	0.157728882	0.692009928	0.744363685	Bacteria.Proteobacteria.Betaproteobacteria.Burkholderiales.Alcaligenaceae.Sutterella	REM1
4147	ENSG00000088386	rs4646208	0.094676133	0.154201009	0.033289433	0.159577061	0.407913827	-0.270193186	-1.038285591	0.591623264	0.240573074	0.187452485	0.477572505	0.415890372	0.198868389	0.110181548	0.618837591	0.877093135	Bacteria.Proteobacteria.Betaproteobacteria.Burkholderiales.Alcaligenaceae.Sutterella	SLC15A1
4148	ENSG00000088826	rs1810587	0.998933808	0.46231885	0.034135642	0.102179632	-0.000278586	0.140331211	-0.781102282	0.672127574	0.207691358	0.189804673	0.361052043	0.405524789	0.599395853	0.226815096	0.618837591	0.82091551	Bacteria.Proteobacteria.Betaproteobacteria.Burkholderiales.Alcaligenaceae.Sutterella	SMOX
4149	ENSG00000088836	rs540847946	0.613574488	0.284951166	0.560249859	0.602233903	0.077301298	-0.234656657	-0.155373414	-0.295677154	0.152351698	0.217674663	0.265396964	0.56458098	0.474491882	0.164910008	0.835882597	0.979314443	Bacteria.Proteobacteria.Betaproteobacteria.Burkholderiales.Alcaligenaceae.Sutterella	SLC4A11
4150	ENSG00000088882	rs11697820	0.345876247	0.292357871	0.615203739	0.326570699	-0.267136291	0.21791844	-0.217233622	0.352255294	0.281371124	0.205304174	0.430120169	0.356392464	0.365748148	0.168031679	0.839974399	0.930720728	Bacteria.Proteobacteria.Betaproteobacteria.Burkholderiales.Alcaligenaceae.Sutterella	CPXM1
4151	ENSG00000088899	rs911112	0.304188507	0.193907277	0.254723895	0.706375705	-0.361125651	0.301761033	-0.61961548	0.138814466	0.348726155	0.229918263	0.539288938	0.366882308	0.348159196	0.127623227	0.747937773	0.991377924	Bacteria.Proteobacteria.Betaproteobacteria.Burkholderiales.Alcaligenaceae.Sutterella	LZTS3
4152	ENSG00000088930	rs6035864	0.834961612	0.960998212	0.863837346	0.66179129	0.116600136	-0.015583963	0.170592851	-0.250314291	0.557448176	0.317476406	0.990888195	0.569644553	0.554779458	0.37276569	0.85290859	0.988814725	Bacteria.Proteobacteria.Betaproteobacteria.Burkholderiales.Alcaligenaceae.Sutterella	XRN2
4153	ENSG00000088970	rs4141923	0.758557619	0.997997118	0.33017556	0.131073844	-0.04328851	0.000655425	-0.257713314	0.719268854	0.140249737	0.260113235	0.262704911	0.470455681	0.52790875	0.381579781	0.762881468	0.859796158	Bacteria.Proteobacteria.Betaproteobacteria.Burkholderiales.Alcaligenaceae.Sutterella	KIZ
4154	ENSG00000088986	rs35403904	0.229530553	0.00341161	0.34373235	0.418690384	-0.166800435	0.729210027	-0.227034657	-0.43497078	0.137533663	0.240044548	0.238065064	0.534498614	0.302953345	0.008303815	0.770365477	0.953531194	Bacteria.Proteobacteria.Betaproteobacteria.Burkholderiales.Alcaligenaceae.Sutterella	DYNLL1
4155	ENSG00000089048	rs56186730	0.780384927	0.834941536	0.401781498	0.759068632	0.038920998	-0.068231189	-0.209276158	0.155211272	0.139024176	0.326163057	0.247991047	0.503968028	0.535138627	0.341780107	0.787118418	0.995895859	Bacteria.Proteobacteria.Betaproteobacteria.Burkholderiales.Alcaligenaceae.Sutterella	ESF1
4156	ENSG00000089050	rs6081157	0.278194317	0.31553108	0.454495788	0.723982718	0.395584267	-0.240952619	-0.548121063	0.170739322	0.361793831	0.238242905	0.728513252	0.481430837	0.332346251	0.176657571	0.80354808	0.99192418	Bacteria.Proteobacteria.Betaproteobacteria.Burkholderiales.Alcaligenaceae.Sutterella	RBBP9
4157	ENSG00000089063	rs4518035	0.005503699	0.003759159	0.393396248	0.293433724	-0.589955785	0.516842021	0.290380394	-0.306211289	0.205531416	0.172033247	0.3380063	0.289135366	0.037101911	0.008850471	0.787118418	0.916218969	Bacteria.Proteobacteria.Betaproteobacteria.Burkholderiales.Alcaligenaceae.Sutterella	TMEM230
4158	ENSG00000089248	rs7114	0.729895528	0.659865202	0.974218795	0.174388369	-0.05271778	0.107916045	0.009982676	-0.653545051	0.152041735	0.244101051	0.3077241	0.475985512	0.516805738	0.288001039	0.865096774	0.886266483	Bacteria.Proteobacteria.Betaproteobacteria.Burkholderiales.Alcaligenaceae.Sutterella	ERP29
4159	ENSG00000089335	rs11547623	0.542117717	0.122439263	0.927686153	0.483385555	0.069482651	-0.374446542	-0.01822027	-0.350397121	0.113386448	0.239311102	0.199994893	0.497125194	0.44717131	0.094961454	0.859065574	0.966155501	Bacteria.Proteobacteria.Betaproteobacteria.Burkholderiales.Alcaligenaceae.Sutterella	ZNF302
4160	ENSG00000089351	rs62122148	0.691881873	0.470793623	0.946609099	0.95792655	0.07747652	-0.147163449	0.025940244	-0.020262279	0.194642752	0.202882533	0.385895723	0.382621358	0.505878819	0.229857828	0.860792782	0.998260739	Bacteria.Proteobacteria.Betaproteobacteria.Burkholderiales.Alcaligenaceae.Sutterella	GRAMD1A
4161	ENSG00000089486	rs4786514	0.001668295	0.001276922	0.584079968	0.483683643	-0.968166685	0.628815574	0.298788973	-0.247000051	0.295324807	0.1868402	0.543113717	0.350670633	0.016079997	0.004077547	0.839624702	0.966155501	Bacteria.Proteobacteria.Betaproteobacteria.Burkholderiales.Alcaligenaceae.Sutterella	CDIP1
4162	ENSG00000089505	rs4783696	0.422759885	0.179685983	0.71729476	0.499632514	0.143976313	-0.514707548	-0.119186905	0.351613361	0.178484582	0.379547269	0.327767569	0.517985917	0.397335705	0.121559167	0.844100578	0.967635956	Bacteria.Proteobacteria.Betaproteobacteria.Burkholderiales.Alcaligenaceae.Sutterella	CMTM1
4163	ENSG00000089737	rs9806041	0.088597755	0.06478025	0.74274588	0.732368281	0.398108101	-0.387783163	-0.139845025	-0.129367531	0.230337134	0.206471632	0.424286869	0.37669504	0.190931069	0.061676035	0.844100578	0.994287085	Bacteria.Proteobacteria.Betaproteobacteria.Burkholderiales.Alcaligenaceae.Sutterella	DDX24
4164	ENSG00000090061	rs56085816	0.341377008	0.414387927	0.130587931	0.356081963	0.209694641	-0.169635591	-0.595355937	0.330087263	0.21880486	0.206525489	0.388907636	0.355171543	0.363365347	0.212245811	0.692009928	0.940758263	Bacteria.Proteobacteria.Betaproteobacteria.Burkholderiales.Alcaligenaceae.Sutterella	CCNK
4165	ENSG00000090263	rs73165497	0.965624858	0.949375879	0.239797566	0.397838344	-0.009518973	0.012463107	-0.399126917	0.285081019	0.220040787	0.195553473	0.336476339	0.33498959	0.59152856	0.370147484	0.74659668	0.944902421	Bacteria.Proteobacteria.Betaproteobacteria.Burkholderiales.Alcaligenaceae.Sutterella	MRPS33
4166	ENSG00000090376	rs9971666	0.062954418	0.017251713	0.396833969	0.578851868	-0.373799593	0.415017624	-0.333515932	0.179388075	0.197626559	0.169884194	0.391066321	0.321585461	0.157564544	0.024727247	0.787118418	0.976608164	Bacteria.Proteobacteria.Betaproteobacteria.Burkholderiales.Alcaligenaceae.Sutterella	IRAK3
4167	ENSG00000090382	rs4761234	0.807402852	0.603303528	0.163472625	0.02362754	-0.059086071	0.105303492	0.5786265	-0.811879517	0.241405655	0.201667001	0.410608558	0.350431322	0.544433336	0.271102393	0.711829907	0.743600424	Bacteria.Proteobacteria.Betaproteobacteria.Burkholderiales.Alcaligenaceae.Sutterella	LYZ
4168	ENSG00000090432	rs6700034	0.135343308	0.003365909	0.647405331	0.571940929	-0.198915008	0.808885403	-0.105672021	-0.321209433	0.131569777	0.265866461	0.22998591	0.565477996	0.241187544	0.008248219	0.840570311	0.976608164	Bacteria.Proteobacteria.Betaproteobacteria.Burkholderiales.Alcaligenaceae.Sutterella	MUL1
4169	ENSG00000090487	rs17804274	0.01112486	0.00189242	0.165636577	0.240666686	0.560337491	-0.584957899	-0.518715732	0.346603121	0.21450016	0.180725851	0.370014257	0.292743486	0.057662571	0.005518048	0.711966894	0.91252219	Bacteria.Proteobacteria.Betaproteobacteria.Burkholderiales.Alcaligenaceae.Sutterella	SPG21
4170	ENSG00000090530	rs2667701	0.019077842	0.002769262	0.614140465	0.619137389	-0.743786696	0.604963847	-0.241289746	-0.16127578	0.309517898	0.194579046	0.476314887	0.322919742	0.081008056	0.007307179	0.839624702	0.979314443	Bacteria.Proteobacteria.Betaproteobacteria.Burkholderiales.Alcaligenaceae.Sutterella	P3H2
4171	ENSG00000090612	rs61960671	0.111817487	0.013968059	0.401840802	0.486084768	0.278972007	-0.558671625	-0.265019319	0.335388498	0.173100605	0.221225914	0.314086156	0.478792676	0.217589338	0.02165506	0.787118418	0.966155501	Bacteria.Proteobacteria.Betaproteobacteria.Burkholderiales.Alcaligenaceae.Sutterella	ZNF268
4172	ENSG00000090615	rs3825109	0.640537609	0.52390523	0.725985002	0.966684903	0.080410132	-0.112748766	-0.121690445	-0.014127167	0.171410293	0.175964376	0.345744768	0.336961234	0.484753397	0.246634374	0.844100578	0.998260739	Bacteria.Proteobacteria.Betaproteobacteria.Burkholderiales.Alcaligenaceae.Sutterella	GOLGA3
4173	ENSG00000090621	rs941280	0.369282379	0.353235566	0.659069672	0.590418076	0.359238257	-0.216522268	0.388775614	-0.264876022	0.397386679	0.23159341	0.877199107	0.489722184	0.376633049	0.190738555	0.840570311	0.977252671	Bacteria.Proteobacteria.Betaproteobacteria.Burkholderiales.Alcaligenaceae.Sutterella	PABPC4
4174	ENSG00000090659	rs7252229	0.342835508	0.121161674	0.970608734	0.838488515	0.129737445	-0.527656525	-0.009800335	-0.09634413	0.135786386	0.33605416	0.264982502	0.470813917	0.363721339	0.094376283	0.865096774	0.995895859	Bacteria.Proteobacteria.Betaproteobacteria.Burkholderiales.Alcaligenaceae.Sutterella	CD209
4175	ENSG00000090857	rs4985509	0.06551866	0.034416456	0.213490054	0.431911865	-0.564372989	0.681226336	-0.787157698	0.46332195	0.301344007	0.315395388	0.62664324	0.585913975	0.161550394	0.040518065	0.743696458	0.956313606	Bacteria.Proteobacteria.Betaproteobacteria.Burkholderiales.Alcaligenaceae.Sutterella	PDPR
4176	ENSG00000090861	rs34087264	0.526407317	0.711972773	0.298238135	0.496033474	0.133594933	-0.07615917	-0.434166517	0.240369662	0.209765379	0.205390585	0.414088128	0.351142352	0.440793835	0.304122266	0.758470219	0.967470247	Bacteria.Proteobacteria.Betaproteobacteria.Burkholderiales.Alcaligenaceae.Sutterella	AARS1
4177	ENSG00000091073	rs1638101	0.01674244	0.010805592	0.781683099	0.860228058	-0.615337823	0.530933108	-0.124393123	0.063709516	0.250672766	0.202392368	0.447040043	0.360403022	0.075865999	0.018328146	0.845610195	0.995895859	Bacteria.Proteobacteria.Betaproteobacteria.Burkholderiales.Alcaligenaceae.Sutterella	DTX2
4178	ENSG00000091136	rs13247575	0.255597412	0.088256208	0.898477152	0.881231516	-0.234667408	0.344188586	0.041399859	-0.053152193	0.204624795	0.198922177	0.323240839	0.354376333	0.320763204	0.075554566	0.85418417	0.995895859	Bacteria.Proteobacteria.Betaproteobacteria.Burkholderiales.Alcaligenaceae.Sutterella	LAMB1
4179	ENSG00000091262	rs778876717	0.159593995	0.00716147	0.720704192	0.746420482	-0.195319925	0.774612104	-0.089472356	0.165417505	0.137308701	0.279079444	0.249192268	0.509416802	0.25820781	0.01379184	0.844100578	0.995895859	Bacteria.Proteobacteria.Betaproteobacteria.Burkholderiales.Alcaligenaceae.Sutterella	ABCC6
4180	ENSG00000091513	rs4075352	0.023878468	0.013724048	0.15546711	0.372007087	0.391160274	-0.397122426	-0.485449449	0.282425325	0.169151287	0.15683243	0.337842377	0.314211946	0.090897942	0.021398019	0.70694787	0.941795886	Bacteria.Proteobacteria.Betaproteobacteria.Burkholderiales.Alcaligenaceae.Sutterella	TF
4181	ENSG00000091542	rs11870766	0.005485764	0.001410992	0.779856999	0.953066312	-0.522462024	0.583128207	-0.114498725	-0.020997465	0.181943927	0.174950044	0.407977414	0.355402803	0.037091396	0.004389141	0.845610195	0.998260739	Bacteria.Proteobacteria.Betaproteobacteria.Burkholderiales.Alcaligenaceae.Sutterella	ALKBH5
4182	ENSG00000091640	rs4790718	0.006943586	4.70E-06	0.466779371	0.108749123	-0.3578276	1.243373201	-0.16278594	0.879988408	0.128399748	0.249281779	0.222394888	0.541250719	0.043207917	5.21E-05	0.805159031	0.839416244	Bacteria.Proteobacteria.Betaproteobacteria.Burkholderiales.Alcaligenaceae.Sutterella	SPAG7
4183	ENSG00000092009	rs1956923	0.078114553	0.004429308	0.309669338	0.039990404	-0.277899962	0.569603712	0.289831945	-0.729625625	0.155290684	0.193273052	0.28309527	0.348230138	0.177111731	0.009881084	0.761774627	0.771261465	Bacteria.Proteobacteria.Betaproteobacteria.Burkholderiales.Alcaligenaceae.Sutterella	CMA1
4184	ENSG00000092020	rs2236167	0.577776006	0.441802166	0.007635212	0.011546122	-0.107576395	0.144451449	-1.027538989	0.848042653	0.192303594	0.186673973	0.373347945	0.326393601	0.461297425	0.22026845	0.544940428	0.743600424	Bacteria.Proteobacteria.Betaproteobacteria.Burkholderiales.Alcaligenaceae.Sutterella	PPP2R3C
4185	ENSG00000092036	rs4981455	0.024023009	0.016650189	0.416655932	0.153965626	0.533872462	-0.465208976	0.388876974	-0.550895439	0.231111463	0.189346601	0.475764098	0.381974091	0.090992812	0.024177189	0.79326717	0.874485208	Bacteria.Proteobacteria.Betaproteobacteria.Burkholderiales.Alcaligenaceae.Sutterella	HAUS4
4186	ENSG00000092068	rs4982738	0.703565484	0.62241371	0.44124876	0.282036494	0.100461493	-0.113025892	0.375853046	-0.483439017	0.262873427	0.228446648	0.485122328	0.445722378	0.508579135	0.276845502	0.802242052	0.915520113	Bacteria.Proteobacteria.Betaproteobacteria.Burkholderiales.Alcaligenaceae.Sutterella	SLC7A8
4187	ENSG00000092108	rs6571361	0.821924792	0.984891583	0.725232747	0.0417385	0.040213101	0.003417746	0.113242706	-0.721656622	0.177959437	0.179799876	0.32082445	0.347522986	0.549989339	0.378978336	0.844100578	0.775789431	Bacteria.Proteobacteria.Betaproteobacteria.Burkholderiales.Alcaligenaceae.Sutterella	SCFD1
4188	ENSG00000092203	rs58901398	0.070758886	0.057312698	0.027436744	0.277980643	0.297180216	-0.370416078	-0.690408135	0.388542274	0.161801894	0.191457357	0.306128276	0.355193977	0.167825704	0.056419089	0.618837591	0.915520113	Bacteria.Proteobacteria.Betaproteobacteria.Burkholderiales.Alcaligenaceae.Sutterella	TOX4
4189	ENSG00000092208	rs8009933	0.998426334	0.894931026	0.940656552	0.720015274	0.000802371	0.03619204	-0.043455494	-0.148694001	0.405282264	0.272988129	0.581509494	0.41306769	0.599395853	0.357119923	0.860720809	0.991377924	Bacteria.Proteobacteria.Betaproteobacteria.Burkholderiales.Alcaligenaceae.Sutterella	GEMIN2
4190	ENSG00000092758	rs2294984	0.372025169	0.094972289	0.91167425	0.935208292	0.131196247	-0.432731623	-0.030946643	0.039393944	0.145967775	0.255443607	0.277914365	0.482743042	0.377325592	0.079836159	0.857745873	0.995895859	Bacteria.Proteobacteria.Betaproteobacteria.Burkholderiales.Alcaligenaceae.Sutterella	COL9A3
4191	ENSG00000092850	rs2274122	0.809278467	0.45867577	0.753343431	0.253314316	0.085367374	-0.154467697	-0.167079557	0.394577749	0.352282166	0.207227653	0.529495002	0.342396923	0.544801013	0.225949405	0.844100578	0.915520113	Bacteria.Proteobacteria.Betaproteobacteria.Burkholderiales.Alcaligenaceae.Sutterella	TEKT2
4192	ENSG00000092871	rs797992	0.364383213	0.530296618	0.777086567	0.140764031	0.256214751	-0.119458432	0.131778508	-0.490469768	0.280522104	0.189351578	0.4635534	0.328985842	0.375220541	0.248105683	0.845280795	0.863080539	Bacteria.Proteobacteria.Betaproteobacteria.Burkholderiales.Alcaligenaceae.Sutterella	RFFL
4193	ENSG00000093000	rs172866	0.50109639	0.631014714	0.208788702	0.311305612	0.119430125	-0.153642372	-0.382009131	0.517894861	0.176544979	0.318399382	0.300958359	0.507584342	0.431976536	0.279208447	0.743696458	0.924679766	Bacteria.Proteobacteria.Betaproteobacteria.Burkholderiales.Alcaligenaceae.Sutterella	NUP50
4194	ENSG00000093010	rs740601	0.48591396	0.388548336	0.971205288	0.509242067	0.145983971	-0.17051961	0.014610259	-0.286074641	0.208321346	0.196454822	0.403221615	0.431078953	0.426760396	0.202865339	0.865096774	0.967635956	Bacteria.Proteobacteria.Betaproteobacteria.Burkholderiales.Alcaligenaceae.Sutterella	COMT
4195	ENSG00000093144	rs7750762	7.91E-07	1.98E-07	0.210079411	0.483021752	1.215399634	-0.919876311	-0.488470663	0.182307147	0.222816813	0.158370232	0.385937025	0.258432106	5.43E-05	4.17E-06	0.743696458	0.966155501	Bacteria.Proteobacteria.Betaproteobacteria.Burkholderiales.Alcaligenaceae.Sutterella	ECHDC1
4196	ENSG00000094755	rs11134649	0.363362072	0.637467685	0.983009632	0.319818561	0.212733662	-0.08999149	0.009155355	-0.334923102	0.232417552	0.190083498	0.428286032	0.33412614	0.374651363	0.281545862	0.866503404	0.926100372	Bacteria.Proteobacteria.Betaproteobacteria.Burkholderiales.Alcaligenaceae.Sutterella	GABRP
4197	ENSG00000094963	rs28369791	0.20738404	0.000821712	0.92872396	0.685622613	0.191165624	-0.868707117	-0.023371438	-0.297685516	0.150135987	0.247739013	0.260282429	0.732146658	0.290579152	0.002942982	0.859065574	0.991377924	Bacteria.Proteobacteria.Betaproteobacteria.Burkholderiales.Alcaligenaceae.Sutterella	FMO2
4198	ENSG00000095002	rs17036651	0.641182715	0.012655467	0.754493225	0.222940033	-0.071436179	0.70917792	-0.088367178	-0.748240351	0.152575555	0.276668629	0.2814026	0.60816139	0.484753397	0.020398591	0.844100578	0.91252219	Bacteria.Proteobacteria.Betaproteobacteria.Burkholderiales.Alcaligenaceae.Sutterella	MSH2
4199	ENSG00000095015	rs144129281	0.366407655	0.425203929	0.974532643	0.765102372	0.195459736	-0.162021411	-0.012753923	-0.11205324	0.214914386	0.20192205	0.39799676	0.373481889	0.375537343	0.215491581	0.865096774	0.995895859	Bacteria.Proteobacteria.Betaproteobacteria.Burkholderiales.Alcaligenaceae.Sutterella	MAP3K1
4200	ENSG00000095261	rs12343516	0.004066274	0.013900681	0.15113843	0.872974004	0.656205591	-0.529767987	-0.591237595	0.054734104	0.220422834	0.209625516	0.40708669	0.341013085	0.0297109	0.021573776	0.70694787	0.995895859	Bacteria.Proteobacteria.Betaproteobacteria.Burkholderiales.Alcaligenaceae.Sutterella	PSMD5
4201	ENSG00000095321	rs3124499	0.025638126	0.000244795	0.70491133	0.868732285	0.34701138	-0.607789296	-0.100709719	-0.044386137	0.151976419	0.156701703	0.26478579	0.267525898	0.094888968	0.001189647	0.844100578	0.995895859	Bacteria.Proteobacteria.Betaproteobacteria.Burkholderiales.Alcaligenaceae.Sutterella	CRAT
4202	ENSG00000095397	rs10817631	0.091838356	0.07575188	0.036420522	0.088179043	0.333636315	-0.359622408	-0.764362655	0.529999817	0.195032147	0.199317388	0.357902303	0.306234934	0.195323886	0.06829283	0.625399727	0.814093069	Bacteria.Proteobacteria.Betaproteobacteria.Burkholderiales.Alcaligenaceae.Sutterella	WHRN
4203	ENSG00000095485	rs12784396	0.340867913	0.144270204	0.295468637	0.366409447	-0.210870414	0.303798889	-0.464489737	0.341465138	0.21979822	0.205602408	0.440455356	0.375453523	0.363299312	0.105348464	0.755934466	0.941795886	Bacteria.Proteobacteria.Betaproteobacteria.Burkholderiales.Alcaligenaceae.Sutterella	CWF19L1
4204	ENSG00000095917	rs4984779	5.85E-09	3.48E-10	0.638783883	0.34369665	-1.012415946	0.909017208	0.13182741	0.228942135	0.151432776	0.12325645	0.279545791	0.240047334	1.05E-06	1.86E-08	0.840570311	0.935688425	Bacteria.Proteobacteria.Betaproteobacteria.Burkholderiales.Alcaligenaceae.Sutterella	TPSD1
4205	ENSG00000096401	rs1296018	0.984862532	0.825930295	0.698187	0.998201019	0.003609817	0.058656668	-0.125702322	-0.001046593	0.189539803	0.265655963	0.322757444	0.462430022	0.595668532	0.339245942	0.844100578	0.999299171	Bacteria.Proteobacteria.Betaproteobacteria.Burkholderiales.Alcaligenaceae.Sutterella	CDC5L
4206	ENSG00000096433	rs9469540	0.780487315	0.932397502	0.015705349	0.066597094	0.072241863	0.018005055	-1.045147228	0.59288516	0.258168513	0.211443462	0.421462733	0.317863911	0.535138627	0.366198685	0.618837591	0.814093069	Bacteria.Proteobacteria.Betaproteobacteria.Burkholderiales.Alcaligenaceae.Sutterella	ITPR3
4207	ENSG00000096654	rs2092120	0.078827985	0.049434555	0.644562049	0.349891049	0.74435792	-0.497336846	0.24903379	-0.330979272	0.416966585	0.24846187	0.537340301	0.351551197	0.178372218	0.051369035	0.840570311	0.935688425	Bacteria.Proteobacteria.Betaproteobacteria.Burkholderiales.Alcaligenaceae.Sutterella	ZNF184
4208	ENSG00000096717	rs7091896	0.252512449	0.154339119	0.73763383	0.801771403	0.332520164	-0.268600653	-0.170600601	0.085211893	0.288054078	0.186411074	0.507130799	0.3380505	0.319134726	0.110225665	0.844100578	0.995895859	Bacteria.Proteobacteria.Betaproteobacteria.Burkholderiales.Alcaligenaceae.Sutterella	SIRT1
4209	ENSG00000096872	rs10812518	0.486285421	0.181379384	0.828953204	0.888302261	0.137254048	-0.286004185	-0.073870625	0.059731851	0.196031158	0.211732807	0.340570217	0.423641006	0.426760396	0.122286794	0.849929348	0.995895859	Bacteria.Proteobacteria.Betaproteobacteria.Burkholderiales.Alcaligenaceae.Sutterella	IFT74
4210	ENSG00000096996	rs2305742	0.919772433	0.954993525	0.546825607	0.377024894	-0.016963169	0.012804414	-0.181138171	0.458391903	0.16777523	0.226018507	0.299081538	0.515401494	0.582590962	0.371534836	0.834221246	0.941795886	Bacteria.Proteobacteria.Betaproteobacteria.Burkholderiales.Alcaligenaceae.Sutterella	IL12RB1
4211	ENSG00000097007	rs11792889	0.536158032	0.390884479	0.758715347	0.847211352	-0.110879209	0.193604169	0.103593143	-0.087561404	0.178294543	0.224158517	0.335856336	0.452662696	0.444246342	0.203488449	0.845280795	0.995895859	Bacteria.Proteobacteria.Betaproteobacteria.Burkholderiales.Alcaligenaceae.Sutterella	ABL1
4212	ENSG00000097046	rs13447455	0.028332423	0.011508239	0.731645373	0.446129245	0.366164462	-0.442537938	0.117443468	-0.237863807	0.163325517	0.170241787	0.341015403	0.310336517	0.100946938	0.019005113	0.844100578	0.95894309	Bacteria.Proteobacteria.Betaproteobacteria.Burkholderiales.Alcaligenaceae.Sutterella	CDC7
4213	ENSG00000099282	rs1227967	0.864273802	0.868593681	0.014631777	0.026359868	0.040263498	-0.030161412	-1.103793647	0.747301598	0.234630069	0.181596526	0.440218743	0.328936475	0.562701126	0.349801516	0.618837591	0.743600424	Bacteria.Proteobacteria.Betaproteobacteria.Burkholderiales.Alcaligenaceae.Sutterella	TSPAN15
4214	ENSG00000099290	rs369909007	0.022694651	0.00854425	0.049092775	0.220588654	0.403649207	-0.512707619	-0.628010111	0.38722124	0.173002392	0.18912904	0.31325816	0.31311361	0.088476563	0.015473503	0.644176051	0.91252219	Bacteria.Proteobacteria.Betaproteobacteria.Burkholderiales.Alcaligenaceae.Sutterella	WASHC2A
4215	ENSG00000099308	rs3803919	0.942430872	0.276775324	0.17979017	0.587620167	-0.011106196	0.204737724	-0.471529367	0.198247467	0.153209172	0.186692054	0.347791908	0.363785767	0.587615562	0.161351631	0.719128051	0.976608164	Bacteria.Proteobacteria.Betaproteobacteria.Burkholderiales.Alcaligenaceae.Sutterella	MAST3
4216	ENSG00000099330	rs3745163	0.019979027	0.00012826	0.90897746	0.336408395	-0.31608631	0.740541828	0.027645614	-0.332731022	0.132552843	0.181970258	0.240882603	0.343608697	0.082882445	0.000717536	0.856741777	0.933341733	Bacteria.Proteobacteria.Betaproteobacteria.Burkholderiales.Alcaligenaceae.Sutterella	OCEL1
4217	ENSG00000099341	rs4802351	0.983429321	0.655940811	0.374088566	0.541845074	-0.003390015	0.123550123	-0.264709354	-0.251184507	0.16260145	0.27605651	0.29579516	0.409622404	0.595437673	0.286634922	0.780308981	0.974556485	Bacteria.Proteobacteria.Betaproteobacteria.Burkholderiales.Alcaligenaceae.Sutterella	PSMD8
4218	ENSG00000099377	rs13708	0.147560886	0.106790991	0.860737951	0.994683011	0.453152833	-0.346982214	-0.099501515	-0.002773513	0.309235782	0.212209746	0.564960202	0.414625803	0.251304623	0.086788998	0.852575568	0.999299171	Bacteria.Proteobacteria.Betaproteobacteria.Burkholderiales.Alcaligenaceae.Sutterella	HSD3B7
4219	ENSG00000099769	rs2745206	0.722337682	0.986724012	0.349767877	0.069830558	0.100266526	-0.003236936	0.47647593	-0.625012491	0.280971567	0.193794658	0.505960944	0.339140651	0.513540867	0.379077078	0.772755022	0.814093069	Bacteria.Proteobacteria.Betaproteobacteria.Burkholderiales.Alcaligenaceae.Sutterella	IGFALS
4220	ENSG00000099785	rs11880897	0.850460482	0.545680684	0.108078335	0.120261784	0.037629964	-0.11349694	-0.632214435	0.547582478	0.198814196	0.186862132	0.388100823	0.347885122	0.558685944	0.253006969	0.692009928	0.845703179	Bacteria.Proteobacteria.Betaproteobacteria.Burkholderiales.Alcaligenaceae.Sutterella	MARCHF2
4221	ENSG00000099795	rs10416623	0.276700091	0.404917803	0.681723061	0.831712749	-0.217089932	0.153861518	0.13852522	-0.067246528	0.197924251	0.18355162	0.336280614	0.315195567	0.331410251	0.209251683	0.844100578	0.995895859	Bacteria.Proteobacteria.Betaproteobacteria.Burkholderiales.Alcaligenaceae.Sutterella	NDUFB7
4222	ENSG00000099810	rs4295749	0.978279668	0.213033593	0.611478148	0.329913856	-0.004184819	0.3844251	-0.137130835	-0.443003862	0.15312652	0.305725812	0.268676302	0.451338237	0.594544682	0.135514766	0.839624702	0.931753718	Bacteria.Proteobacteria.Betaproteobacteria.Burkholderiales.Alcaligenaceae.Sutterella	MTAP
4223	ENSG00000099817	rs6510596	0.950465991	0.956784418	0.865328241	0.919745669	-0.014625231	-0.010614761	-0.081722228	-0.042893039	0.234535557	0.195140564	0.479991115	0.42409418	0.588376118	0.371631562	0.852934309	0.995895859	Bacteria.Proteobacteria.Betaproteobacteria.Burkholderiales.Alcaligenaceae.Sutterella	POLR2E
4224	ENSG00000099889	rs2286480	0.152333487	0.040503226	0.740119255	0.963843297	-0.265913433	0.419085378	-0.134106539	0.019992521	0.183633897	0.20054894	0.402608852	0.439361198	0.254468273	0.045351417	0.844100578	0.998260739	Bacteria.Proteobacteria.Betaproteobacteria.Burkholderiales.Alcaligenaceae.Sutterella	ARVCF
4225	ENSG00000099940	rs165739	0.862287133	0.826334463	0.572781271	0.399863399	0.069686036	-0.050570141	0.403476662	-0.349318907	0.400168504	0.229573983	0.71186608	0.412249557	0.561835042	0.339315391	0.838960752	0.944902421	Bacteria.Proteobacteria.Betaproteobacteria.Burkholderiales.Alcaligenaceae.Sutterella	SNAP29
4226	ENSG00000099956	rs17003983	0.937124331	0.825372601	0.621267926	0.646684812	0.012741323	-0.058808275	-0.143808752	-0.282058734	0.160903849	0.265477806	0.289708712	0.612530967	0.586416235	0.339245942	0.840570311	0.988814725	Bacteria.Proteobacteria.Betaproteobacteria.Burkholderiales.Alcaligenaceae.Sutterella	SMARCB1
4227	ENSG00000099974	rs5751777	1.12E-09	1.45E-12	0.936401266	0.950873772	1.110690438	-1.114934795	0.02209377	-0.013719107	0.156671738	0.128060528	0.275832366	0.221833195	2.84E-07	1.90E-10	0.860720809	0.997808072	Bacteria.Proteobacteria.Betaproteobacteria.Burkholderiales.Alcaligenaceae.Sutterella	DDTL
4228	ENSG00000099984	rs140281	0.000188167	0.000117872	0.885278345	0.926116679	1.573271292	-1.078816621	-0.10825344	0.043914548	0.397598903	0.263499636	0.747398477	0.471759622	0.003434521	0.000669805	0.85418417	0.995895859	Bacteria.Proteobacteria.Betaproteobacteria.Burkholderiales.Alcaligenaceae.Sutterella	GSTT2
4229	ENSG00000099991	rs1194120012	0.267351468	0.147624637	0.89058857	0.912742342	-0.302655804	0.322529676	-0.064863534	-0.043444742	0.270558487	0.220132514	0.469714229	0.394948439	0.328756094	0.107230674	0.85418417	0.995895859	Bacteria.Proteobacteria.Betaproteobacteria.Burkholderiales.Alcaligenaceae.Sutterella	CABIN1
4230	ENSG00000100003	rs17658686	0.431979735	0.471488077	0.389600715	0.058815524	0.164457128	-0.121764424	0.322710726	-0.593101422	0.208002235	0.168131029	0.372624103	0.308449168	0.401761599	0.229906911	0.787118418	0.805872134	Bacteria.Proteobacteria.Betaproteobacteria.Burkholderiales.Alcaligenaceae.Sutterella	SEC14L2
4231	ENSG00000100023	rs5999098	0.985870116	0.579877861	0.344159421	0.908332152	0.003460228	0.115590309	-0.340753939	0.040923895	0.194642637	0.207779067	0.357627911	0.354057876	0.595853888	0.263788787	0.770420519	0.995895859	Bacteria.Proteobacteria.Betaproteobacteria.Burkholderiales.Alcaligenaceae.Sutterella	PPIL2
4232	ENSG00000100029	rs42936	0.371195547	0.480631064	0.204400047	0.499578045	0.314504165	-0.169463668	-0.739435696	0.259272155	0.34930439	0.238913758	0.576876233	0.381903037	0.376878162	0.233261946	0.743696458	0.967635956	Bacteria.Proteobacteria.Betaproteobacteria.Burkholderiales.Alcaligenaceae.Sutterella	PES1
4233	ENSG00000100031	rs2006227	3.29E-05	1.94E-09	0.557709019	0.277340543	-0.637990911	1.003995897	-0.159355911	-0.279387793	0.143116116	0.144327848	0.270441148	0.255065068	0.000876214	8.74E-08	0.835882597	0.915520113	Bacteria.Proteobacteria.Betaproteobacteria.Burkholderiales.Alcaligenaceae.Sutterella	GGT1
4234	ENSG00000100033	rs4819758	0.012538761	0.025009592	0.324891428	0.380125352	-0.790874416	0.501004199	0.541157415	-0.339031414	0.308114695	0.218442266	0.545602084	0.383698024	0.062146874	0.03186029	0.76280912	0.941795886	Bacteria.Proteobacteria.Betaproteobacteria.Burkholderiales.Alcaligenaceae.Sutterella	PRODH
4235	ENSG00000100036	rs11912792	0.825927709	0.301684633	0.030078226	0.17982155	0.032059444	0.227479356	-0.577575866	0.668781144	0.145194982	0.218524883	0.260530039	0.493317459	0.551203657	0.171272131	0.618837591	0.886266483	Bacteria.Proteobacteria.Betaproteobacteria.Burkholderiales.Alcaligenaceae.Sutterella	SLC35E4
4236	ENSG00000100053	rs9608378	0.015997315	0.005861994	0.639562957	0.711236747	0.532058315	-0.447226667	0.167843623	-0.092908547	0.215181174	0.157039317	0.356749445	0.249892085	0.073498935	0.011916811	0.840570311	0.991377924	Bacteria.Proteobacteria.Betaproteobacteria.Burkholderiales.Alcaligenaceae.Sutterella	CRYBB3
4237	ENSG00000100056	rs7288991	0.976349437	0.674713427	0.264611767	0.034083225	-0.004795276	-0.131971838	0.326523973	-1.270242607	0.161139546	0.313053177	0.290211673	0.58697162	0.593977124	0.293063704	0.748562911	0.744363685	Bacteria.Proteobacteria.Betaproteobacteria.Burkholderiales.Alcaligenaceae.Sutterella	ESS2
4238	ENSG00000100079	rs59987323	0.245272135	0.722761185	0.094965405	0.163378064	-0.228913603	0.062577736	0.560440325	-0.421222287	0.195260989	0.175637966	0.330823644	0.298842274	0.314030873	0.307808497	0.692009928	0.886266483	Bacteria.Proteobacteria.Betaproteobacteria.Burkholderiales.Alcaligenaceae.Sutterella	LGALS2
4239	ENSG00000100109	rs3213558	0.2630873	0.02716093	0.986813172	0.466682477	0.161060429	-0.643255213	0.004369068	-0.335323509	0.14268853	0.284691476	0.263343924	0.458012244	0.326028254	0.033824721	0.866503404	0.966155501	Bacteria.Proteobacteria.Betaproteobacteria.Burkholderiales.Alcaligenaceae.Sutterella	TFIP11
4240	ENSG00000100116	rs13058437	0.372296282	0.238430832	0.914257497	0.643173704	-0.174191476	0.251816945	0.043835337	-0.186547375	0.193914469	0.211666188	0.405569798	0.400828255	0.377325592	0.145945811	0.857775726	0.988450919	Bacteria.Proteobacteria.Betaproteobacteria.Burkholderiales.Alcaligenaceae.Sutterella	GCAT
4241	ENSG00000100139	rs5750499	0.209117496	0.208960433	0.048703389	0.072919735	0.530042447	-0.305912239	-1.653207348	0.828988795	0.417888811	0.241098956	0.823175235	0.454880304	0.291127802	0.133571297	0.644176051	0.814093069	Bacteria.Proteobacteria.Betaproteobacteria.Burkholderiales.Alcaligenaceae.Sutterella	MICALL1
4242	ENSG00000100147	rs4239895	0.009908661	0.001570977	0.68802551	0.85591821	-0.594585392	0.607462813	-0.187101154	0.070500818	0.223879534	0.184189238	0.463916669	0.386762574	0.053486691	0.004763606	0.844100578	0.995895859	Bacteria.Proteobacteria.Betaproteobacteria.Burkholderiales.Alcaligenaceae.Sutterella	CCDC134
4243	ENSG00000100197	rs28371699	0.006492482	0.000565995	0.924779965	0.479697818	-0.720130334	0.640200153	0.04046777	-0.226164805	0.256170372	0.176688517	0.426983618	0.318172725	0.041110409	0.002232054	0.859065574	0.966155501	Bacteria.Proteobacteria.Betaproteobacteria.Burkholderiales.Alcaligenaceae.Sutterella	CYP2D6
4244	ENSG00000100211	rs1065201	0.92418126	0.722948365	0.248355836	0.734601284	-0.019169226	0.082213916	-0.408527655	0.127492825	0.200656359	0.230913916	0.350774897	0.374486706	0.584191742	0.307808497	0.74659668	0.994582236	Bacteria.Proteobacteria.Betaproteobacteria.Burkholderiales.Alcaligenaceae.Sutterella	CBY1
4245	ENSG00000100220	rs9606950	0.000532858	7.91E-06	0.107275812	0.874812295	0.515027523	-0.823062875	-0.433873908	-0.054190215	0.141412328	0.169764099	0.265725758	0.34262535	0.007017207	8.22E-05	0.692009928	0.995895859	Bacteria.Proteobacteria.Betaproteobacteria.Burkholderiales.Alcaligenaceae.Sutterella	RTCB
4246	ENSG00000100221	rs6001199	0.143557128	0.325185518	0.106793366	0.618777546	0.260137181	-0.200464751	-0.502312115	-0.163969753	0.175735373	0.202235022	0.307209588	0.327976454	0.248879344	0.180206598	0.692009928	0.979314443	Bacteria.Proteobacteria.Betaproteobacteria.Burkholderiales.Alcaligenaceae.Sutterella	JOSD1
4247	ENSG00000100226	rs1062687	0.395735171	0.763679672	0.462014656	0.405231127	0.166577611	-0.06770034	-0.252030899	-0.304648179	0.194865314	0.224249622	0.340651354	0.363678828	0.388541953	0.320610972	0.805159031	0.948876434	Bacteria.Proteobacteria.Betaproteobacteria.Burkholderiales.Alcaligenaceae.Sutterella	GTPBP1
4248	ENSG00000100227	rs6002815	0.552691629	0.249701963	0.894419808	0.21305101	-0.123444927	0.206978623	0.048389862	-0.410608678	0.206849387	0.178229796	0.363215586	0.32656168	0.451291646	0.150616427	0.85418417	0.91252219	Bacteria.Proteobacteria.Betaproteobacteria.Burkholderiales.Alcaligenaceae.Sutterella	POLDIP3
4249	ENSG00000100228	rs1476441	0.060212016	0.000643687	0.745583229	0.152164547	-0.247447913	1.026508956	0.084785371	-0.702199611	0.129415007	0.286472331	0.26021291	0.484720476	0.152643234	0.002444918	0.844100578	0.874485208	Bacteria.Proteobacteria.Betaproteobacteria.Burkholderiales.Alcaligenaceae.Sutterella	RAB36
4250	ENSG00000100243	rs59356108	0.231776134	0.038262435	0.180855021	0.998112798	0.190892686	-0.551778728	-0.366284283	-0.001513648	0.158166935	0.260962129	0.27083513	0.637530746	0.304554421	0.043795606	0.719128051	0.999299171	Bacteria.Proteobacteria.Betaproteobacteria.Burkholderiales.Alcaligenaceae.Sutterella	CYB5R3
4251	ENSG00000100246	rs7288299	0.229363432	0.161622058	0.987395995	0.342955791	-0.230779241	0.234657765	0.005092615	-0.260684606	0.190217739	0.165776701	0.321150691	0.272907363	0.302929047	0.113401457	0.866503404	0.935688425	Bacteria.Proteobacteria.Betaproteobacteria.Burkholderiales.Alcaligenaceae.Sutterella	DNAL4
4252	ENSG00000100280	rs77685295	0.797584658	0.992521341	0.073764434	0.147324089	0.036256206	-0.002588053	-0.551956323	0.727667544	0.140794175	0.275066688	0.303780972	0.496272135	0.541541338	0.380191132	0.682115982	0.867601269	Bacteria.Proteobacteria.Betaproteobacteria.Burkholderiales.Alcaligenaceae.Sutterella	AP1B1
4253	ENSG00000100284	rs138792	0.09509275	0.086944664	0.048284013	0.147568216	0.413604762	-0.306952375	-0.858276313	0.474635186	0.244243806	0.176652491	0.426537822	0.3239015	0.198868389	0.074608784	0.644176051	0.867601269	Bacteria.Proteobacteria.Betaproteobacteria.Burkholderiales.Alcaligenaceae.Sutterella	TOM1
4254	ENSG00000100299	rs6151429	0.722081448	0.03291899	0.800636596	0.649217233	0.051488054	-0.609742758	0.064529767	-0.254127734	0.144143339	0.279847185	0.254511876	0.556155697	0.513540867	0.039267581	0.848518767	0.988814725	Bacteria.Proteobacteria.Betaproteobacteria.Burkholderiales.Alcaligenaceae.Sutterella	ARSA
4255	ENSG00000100300	rs138918	0.576449516	0.483680546	0.890869781	0.550555475	0.120435456	-0.154297323	0.049873954	-0.266207202	0.214540134	0.219057263	0.362102729	0.443672735	0.461087159	0.234269299	0.85418417	0.974556485	Bacteria.Proteobacteria.Betaproteobacteria.Burkholderiales.Alcaligenaceae.Sutterella	TSPO
4256	ENSG00000100302	rs28448736	0.843155444	0.371377657	0.182372935	0.721630755	0.02821236	0.33238834	-0.3839579	0.182940372	0.142028003	0.369308901	0.284905219	0.511284633	0.55707993	0.197214727	0.719180521	0.991377924	Bacteria.Proteobacteria.Betaproteobacteria.Burkholderiales.Alcaligenaceae.Sutterella	RASD2
4257	ENSG00000100307	rs181112175	0.615899187	0.829005707	0.178667003	0.095170936	-0.076461594	-0.0285584	0.367705211	-0.396927236	0.151692064	0.131705595	0.270503718	0.23445191	0.475898065	0.339967969	0.719128051	0.817714609	Bacteria.Proteobacteria.Betaproteobacteria.Burkholderiales.Alcaligenaceae.Sutterella	CBX7
4258	ENSG00000100324	rs739141	0.228357586	0.240792298	0.013376359	0.003635756	-0.397059555	0.253394629	1.290896841	-1.058970981	0.326558556	0.214076688	0.507822082	0.351133366	0.302310596	0.146892923	0.606904996	0.588845241	Bacteria.Proteobacteria.Betaproteobacteria.Burkholderiales.Alcaligenaceae.Sutterella	TAB1
4259	ENSG00000100330	rs9983	0.283816755	0.163318487	0.288184295	0.772722138	0.155119431	-0.347199096	-0.261118895	-0.198547744	0.143551999	0.246290069	0.24386661	0.684637234	0.333608555	0.114289334	0.754695623	0.995895859	Bacteria.Proteobacteria.Betaproteobacteria.Burkholderiales.Alcaligenaceae.Sutterella	MTMR3
4260	ENSG00000100336	rs9610444	0.41135702	0.089514351	0.596923277	0.810159745	0.126983067	-0.558645817	-0.146808807	0.14905336	0.153592811	0.324169826	0.276266213	0.618005248	0.393475847	0.076405053	0.839624702	0.995895859	Bacteria.Proteobacteria.Betaproteobacteria.Burkholderiales.Alcaligenaceae.Sutterella	APOL4
4261	ENSG00000100347	rs6006467	0.350616572	0.169535394	0.210482777	0.666205526	0.152954156	-0.331917201	-0.353396991	-0.248207953	0.162707443	0.238980278	0.279466367	0.572823986	0.367671149	0.117193334	0.743696458	0.988814725	Bacteria.Proteobacteria.Betaproteobacteria.Burkholderiales.Alcaligenaceae.Sutterella	SAMM50
4262	ENSG00000100348	rs4473	0.882253933	0.698869903	0.750184903	0.227768854	-0.02437955	0.069236777	-0.097755771	-0.523717044	0.163965495	0.178199085	0.305747252	0.430176118	0.56901008	0.300929907	0.844100578	0.91252219	Bacteria.Proteobacteria.Betaproteobacteria.Burkholderiales.Alcaligenaceae.Sutterella	TXN2
4263	ENSG00000100350	rs62229978	0.709826058	0.006323896	0.864718973	0.033624803	-0.054877763	0.592819976	-0.043637321	-1.536186066	0.146850189	0.210173249	0.255135737	0.707976054	0.510612045	0.012555191	0.852934309	0.744363685	Bacteria.Proteobacteria.Betaproteobacteria.Burkholderiales.Alcaligenaceae.Sutterella	FOXRED2
4264	ENSG00000100364	rs2138148	0.254548582	0.255143514	0.885614091	0.866273461	0.50630058	-0.288087237	-0.112688021	-0.077973561	0.4404999	0.250963536	0.7803154	0.461242433	0.320290584	0.152806037	0.85418417	0.995895859	Bacteria.Proteobacteria.Betaproteobacteria.Burkholderiales.Alcaligenaceae.Sutterella	KIAA0930
4265	ENSG00000100365	rs760517	0.179691621	0.091296186	0.220697005	0.284938509	0.261081212	-0.444784876	0.512038949	-0.464070378	0.19252479	0.259561938	0.414141628	0.430474408	0.27206777	0.077545326	0.74659668	0.915520113	Bacteria.Proteobacteria.Betaproteobacteria.Burkholderiales.Alcaligenaceae.Sutterella	NCF4
4266	ENSG00000100372	rs13054099	0.767158502	0.421917717	0.342886697	0.912883587	-0.051911769	0.215349123	-0.288181213	0.05072396	0.174600899	0.266477554	0.301649723	0.461873219	0.531036461	0.214446849	0.770365477	0.995895859	Bacteria.Proteobacteria.Betaproteobacteria.Burkholderiales.Alcaligenaceae.Sutterella	SLC25A17
4267	ENSG00000100373	rs2673088	0.003727398	0.004094853	0.372569825	0.935785787	1.294063324	-0.739012869	-0.570770406	-0.031341197	0.430314004	0.248441906	0.635762274	0.387524438	0.028109107	0.009307597	0.779086338	0.995895859	Bacteria.Proteobacteria.Betaproteobacteria.Burkholderiales.Alcaligenaceae.Sutterella	UPK3A
4268	ENSG00000100376	rs6007595	0.000506204	0.000945885	0.262869064	0.535105764	1.509376177	-0.788840834	-0.917546978	0.279552386	0.412635515	0.227864778	0.812508782	0.448360818	0.006784527	0.003266144	0.748562911	0.973940483	Bacteria.Proteobacteria.Betaproteobacteria.Burkholderiales.Alcaligenaceae.Sutterella	FAM118A
4269	ENSG00000100380	rs138346	0.282885103	0.224054427	0.634167647	0.433386208	-0.37587568	0.275488325	0.263838863	-0.299116061	0.347167815	0.224459559	0.551863021	0.379479806	0.333608555	0.140360232	0.840570311	0.956313606	Bacteria.Proteobacteria.Betaproteobacteria.Burkholderiales.Alcaligenaceae.Sutterella	ST13
4270	ENSG00000100417	rs4822045	0.581318246	0.333408908	0.301906624	0.30038326	0.072243764	-0.215652606	-0.246365154	0.390757204	0.130357965	0.221315154	0.236776851	0.374358001	0.463309009	0.183353089	0.758470219	0.916218969	Bacteria.Proteobacteria.Betaproteobacteria.Burkholderiales.Alcaligenaceae.Sutterella	PMM1
4271	ENSG00000100422	rs112268353	0.227804383	0.16481822	0.582598468	0.228914452	-0.242533137	0.221948355	0.21845831	-0.37721338	0.199229767	0.158011187	0.395532389	0.310611791	0.302310596	0.114867758	0.839624702	0.91252219	Bacteria.Proteobacteria.Betaproteobacteria.Burkholderiales.Alcaligenaceae.Sutterella	CERK
4272	ENSG00000100433	rs61977011	0.054743473	0.004327187	0.304134514	0.052950389	0.375622566	-0.577628448	-0.366001901	0.668091905	0.192071748	0.195454095	0.353395198	0.339006015	0.144410607	0.009713321	0.758470219	0.801297617	Bacteria.Proteobacteria.Betaproteobacteria.Burkholderiales.Alcaligenaceae.Sutterella	KCNK10
4273	ENSG00000100462	rs12891954	0.530495851	0.669765208	0.587634901	0.32821493	0.276143937	-0.113022464	0.474723284	-0.479886601	0.437923959	0.263833454	0.871155652	0.487188034	0.442581261	0.291616487	0.839624702	0.930720728	Bacteria.Proteobacteria.Betaproteobacteria.Burkholderiales.Alcaligenaceae.Sutterella	PRMT5
4274	ENSG00000100473	rs12884209	0.153377483	0.203201655	0.954951218	0.790671493	-0.196922558	0.334320259	0.015232564	0.113730856	0.136342001	0.260123616	0.268626476	0.426729188	0.25493558	0.13152922	0.863090406	0.995895859	Bacteria.Proteobacteria.Betaproteobacteria.Burkholderiales.Alcaligenaceae.Sutterella	COCH
4275	ENSG00000100483	rs11157729	0.404270337	0.204552719	0.408110342	0.733076072	0.106265223	-0.283873773	-0.202594048	-0.124211462	0.126595349	0.22154186	0.243346425	0.362679656	0.391049924	0.13219808	0.789364025	0.994287085	Bacteria.Proteobacteria.Betaproteobacteria.Burkholderiales.Alcaligenaceae.Sutterella	VCPKMT
4276	ENSG00000100503	rs7161495	0.074905652	0.015876594	0.120909971	0.070573765	0.289358762	-0.52000548	-0.441687186	0.673123911	0.159898811	0.21005484	0.281108124	0.366240173	0.172249996	0.023479052	0.692009928	0.814093069	Bacteria.Proteobacteria.Betaproteobacteria.Burkholderiales.Alcaligenaceae.Sutterella	NIN
4277	ENSG00000100504	rs7160537	0.009649183	0.001199411	0.405956132	0.387678131	0.536467162	-0.62043762	-0.291047763	0.280587522	0.201244962	0.183248928	0.347982807	0.322667859	0.052920188	0.003907846	0.788874773	0.941795886	Bacteria.Proteobacteria.Betaproteobacteria.Burkholderiales.Alcaligenaceae.Sutterella	PYGL
4278	ENSG00000100505	rs11623697	0.017752274	0.00022064	0.77906506	0.497288906	-0.402001662	0.839987857	-0.084376611	0.297536451	0.165320815	0.214849737	0.299540579	0.435927992	0.078067416	0.001098143	0.845610195	0.967635956	Bacteria.Proteobacteria.Betaproteobacteria.Burkholderiales.Alcaligenaceae.Sutterella	TRIM9
4279	ENSG00000100522	rs11620764	0.265880009	0.41169185	0.158624952	0.601707831	0.236663519	-0.145801129	-0.584176619	0.171841452	0.210908741	0.176481218	0.409704633	0.32764693	0.327658201	0.211465232	0.707122315	0.979314443	Bacteria.Proteobacteria.Betaproteobacteria.Burkholderiales.Alcaligenaceae.Sutterella	GNPNAT1
4280	ENSG00000100526	rs2268332	0.99362349	0.53806568	0.444583264	0.838599071	-0.001869967	0.118914417	-0.28123207	-0.071525942	0.233099506	0.192116082	0.365668407	0.349775383	0.598664677	0.250536361	0.802242052	0.995895859	Bacteria.Proteobacteria.Betaproteobacteria.Burkholderiales.Alcaligenaceae.Sutterella	CDKN3
4281	ENSG00000100554	rs8020850	0.786436842	0.362759954	0.094819329	0.502631292	0.036251562	0.257752993	-0.41490073	-0.34119229	0.133255877	0.281247097	0.244802146	0.50617978	0.536869007	0.194210396	0.692009928	0.967635956	Bacteria.Proteobacteria.Betaproteobacteria.Burkholderiales.Alcaligenaceae.Sutterella	ATP6V1D
4282	ENSG00000100558	rs10137094	0.413554372	0.760923525	0.081660979	0.73913702	0.124486593	0.084882038	-0.480296593	-0.13055437	0.151286416	0.277818318	0.27164129	0.390412149	0.394612749	0.319957215	0.692009928	0.995880719	Bacteria.Proteobacteria.Betaproteobacteria.Burkholderiales.Alcaligenaceae.Sutterella	PLEK2
4283	ENSG00000100568	rs10483801	0.755839125	0.578269718	0.132841369	0.13822542	0.047196009	-0.123261617	-0.434916988	0.543217734	0.151150832	0.220629478	0.285795036	0.36199791	0.52790875	0.263462192	0.692009928	0.863080539	Bacteria.Proteobacteria.Betaproteobacteria.Burkholderiales.Alcaligenaceae.Sutterella	VTI1B
4284	ENSG00000100577	rs2270423	0.332841692	0.357127686	0.247247259	0.273051073	-0.178410585	0.166232879	-0.403185719	0.431346088	0.182879006	0.179257281	0.34536925	0.390259446	0.360032667	0.192206342	0.74659668	0.915520113	Bacteria.Proteobacteria.Betaproteobacteria.Burkholderiales.Alcaligenaceae.Sutterella	GSTZ1
4285	ENSG00000100592	rs2295850	0.149917277	0.132412739	0.540376068	0.373297787	-0.413573216	0.301267562	0.273350087	-0.29091845	0.283894632	0.197747829	0.444148879	0.32454131	0.251926233	0.100324686	0.83042245	0.941795886	Bacteria.Proteobacteria.Betaproteobacteria.Burkholderiales.Alcaligenaceae.Sutterella	DAAM1
4286	ENSG00000100612	rs3759692	0.387967161	0.441782344	0.29511335	0.342767329	0.130859518	-0.197828704	-0.277173585	-0.3656289	0.150577013	0.255642015	0.262636701	0.382621733	0.384760677	0.22026845	0.755934466	0.935688425	Bacteria.Proteobacteria.Betaproteobacteria.Burkholderiales.Alcaligenaceae.Sutterella	DHRS7
4287	ENSG00000100711	rs28483843	0.36497627	0.433775271	0.725644338	0.976229848	-0.203160657	0.13727072	-0.16070927	0.009658992	0.222711676	0.174299456	0.456013051	0.322945464	0.375264566	0.218454817	0.844100578	0.998260739	Bacteria.Proteobacteria.Betaproteobacteria.Burkholderiales.Alcaligenaceae.Sutterella	ZFYVE21
4288	ENSG00000100714	rs2987965	0.113385937	0.140496525	0.339709839	0.623588738	0.44403862	-0.303122616	-0.514128339	0.213665059	0.276751332	0.203182281	0.534602863	0.433322429	0.218575858	0.103727006	0.766724589	0.980267179	Bacteria.Proteobacteria.Betaproteobacteria.Burkholderiales.Alcaligenaceae.Sutterella	MTHFD1
4289	ENSG00000100726	rs11648142	0.393711387	0.33808448	0.278193294	0.164465643	-0.176035342	0.244904723	0.362962701	-0.773675575	0.205044581	0.253796275	0.331958056	0.550334508	0.387280095	0.184577832	0.754695623	0.886266483	Bacteria.Proteobacteria.Betaproteobacteria.Burkholderiales.Alcaligenaceae.Sutterella	TELO2
4290	ENSG00000100731	rs4899382	0.982999235	0.815448307	0.354166291	0.38709632	-0.005762111	0.044824401	-0.433282388	0.285953185	0.269385748	0.191281274	0.46434412	0.328433118	0.595336407	0.336568778	0.773123895	0.941795886	Bacteria.Proteobacteria.Betaproteobacteria.Burkholderiales.Alcaligenaceae.Sutterella	PCNX1
4291	ENSG00000100739	rs2991533	0.051177119	0.00083897	0.316855897	0.429239549	0.279790848	-0.959666358	-0.252353072	0.434271849	0.140873951	0.274193043	0.250204411	0.545987928	0.138738442	0.002989952	0.762563711	0.956313606	Bacteria.Proteobacteria.Betaproteobacteria.Burkholderiales.Alcaligenaceae.Sutterella	BDKRB1
4292	ENSG00000100749	rs7149912	0.953504845	0.533151119	0.592430552	0.973460472	0.00956729	0.185094193	-0.154834815	-0.024461977	0.163464962	0.295443874	0.28783121	0.732506497	0.589144334	0.249020721	0.839624702	0.998260739	Bacteria.Proteobacteria.Betaproteobacteria.Burkholderiales.Alcaligenaceae.Sutterella	VRK1
4293	ENSG00000100804	rs7147308	0.557560365	0.64182818	0.155016374	0.730417151	0.113490166	-0.090552343	-0.464358452	0.115786312	0.192530048	0.193779932	0.322806438	0.334608776	0.452944106	0.282520774	0.70694787	0.994287085	Bacteria.Proteobacteria.Betaproteobacteria.Burkholderiales.Alcaligenaceae.Sutterella	PSMB5
4294	ENSG00000100852	rs11850261	0.587710338	0.231097781	0.375837442	0.9267983	-0.136980761	0.240961699	-0.438448954	-0.030942694	0.251421676	0.199359134	0.491745915	0.335511521	0.46499956	0.14321243	0.780344352	0.995895859	Bacteria.Proteobacteria.Betaproteobacteria.Burkholderiales.Alcaligenaceae.Sutterella	ARHGAP5
4295	ENSG00000100883	rs17508632	0.56603755	0.823597315	0.357547742	0.005869779	0.094008605	-0.054443301	0.291404123	-1.208268553	0.162983353	0.243257934	0.314512167	0.424342628	0.457897292	0.338767686	0.775889512	0.625081206	Bacteria.Proteobacteria.Betaproteobacteria.Burkholderiales.Alcaligenaceae.Sutterella	SRP54
4296	ENSG00000100890	rs57275892	0.840952746	0.955930836	0.577187104	0.837400359	0.032256189	0.014411997	-0.169645767	0.085990405	0.160106229	0.259811506	0.302788836	0.417364884	0.556637489	0.371631562	0.839624702	0.995895859	Bacteria.Proteobacteria.Betaproteobacteria.Burkholderiales.Alcaligenaceae.Sutterella	PRORP
4297	ENSG00000100908	rs2236352	0.307008213	0.286913334	0.431091606	0.96443388	0.189045715	-0.256262632	-0.258876876	0.019244096	0.183630699	0.238695554	0.326788831	0.429941046	0.350103211	0.165713351	0.799793942	0.998260739	Bacteria.Proteobacteria.Betaproteobacteria.Burkholderiales.Alcaligenaceae.Sutterella	EMC9
4298	ENSG00000100991	rs3736802	0.693411029	0.796743198	0.14638873	0.371188484	0.09941137	-0.054321684	-0.634971052	0.321964291	0.251063596	0.210054875	0.432035478	0.357584675	0.506325518	0.330930334	0.704001409	0.941795886	Bacteria.Proteobacteria.Betaproteobacteria.Burkholderiales.Alcaligenaceae.Sutterella	TRPC4AP
4299	ENSG00000100994	rs2281562	0.17522963	0.052852828	0.119352991	0.23478337	0.209656783	-0.422305741	-0.496067795	0.46667061	0.152998218	0.214197505	0.314370118	0.389189843	0.268704972	0.053873848	0.692009928	0.91252219	Bacteria.Proteobacteria.Betaproteobacteria.Burkholderiales.Alcaligenaceae.Sutterella	PYGB
4300	ENSG00000100997	rs3827014	0.400685887	0.447236682	0.971186987	0.310036366	0.237666895	-0.149517351	0.015959699	-0.331826247	0.280975868	0.195550499	0.440184259	0.324361386	0.390317568	0.222133894	0.865096774	0.923262868	Bacteria.Proteobacteria.Betaproteobacteria.Burkholderiales.Alcaligenaceae.Sutterella	ABHD12
4301	ENSG00000101019	rs6142377	0.007307064	0.003631403	0.031135771	0.00814552	-0.642848977	0.515798115	1.348025027	-1.123543825	0.232220635	0.171004749	0.612072737	0.411780833	0.044975494	0.008663474	0.618837591	0.704692786	Bacteria.Proteobacteria.Betaproteobacteria.Burkholderiales.Alcaligenaceae.Sutterella	UQCC1
4302	ENSG00000101109	rs8000	0.407152898	0.461883153	0.565681429	0.325876839	0.220019716	-0.153267333	0.296193341	-0.361345572	0.263735457	0.207098938	0.513040713	0.365061677	0.391502831	0.226755492	0.837434532	0.930720728	Bacteria.Proteobacteria.Betaproteobacteria.Burkholderiales.Alcaligenaceae.Sutterella	STK4
4303	ENSG00000101115	rs6096585	0.210419157	0.160134507	0.520971194	0.275975474	0.182086185	-0.344441885	-0.187692167	0.453698051	0.143973446	0.24245885	0.29086127	0.413014257	0.292221509	0.112527199	0.824350459	0.915520113	Bacteria.Proteobacteria.Betaproteobacteria.Burkholderiales.Alcaligenaceae.Sutterella	SALL4
4304	ENSG00000101158	rs6070684	0.382204381	0.49213319	0.430677055	0.385464467	0.14110885	-0.158320161	-0.245656833	-0.425292859	0.160402485	0.22919414	0.309820595	0.486787474	0.382259564	0.236774225	0.799793942	0.941795886	Bacteria.Proteobacteria.Betaproteobacteria.Burkholderiales.Alcaligenaceae.Sutterella	NELFCD
4305	ENSG00000101181	rs6089332	0.089878156	0.003211676	0.446825374	0.647221523	-0.270125969	0.592250514	-0.217486807	0.169373211	0.156929912	0.19363766	0.284187776	0.36841961	0.192784051	0.008044866	0.802242052	0.988814725	Bacteria.Proteobacteria.Betaproteobacteria.Burkholderiales.Alcaligenaceae.Sutterella	MTG2
4306	ENSG00000101187	rs2236553	0.049446947	0.024790556	0.983929309	0.543297898	-0.792366687	0.547611196	-0.012161183	-0.233365791	0.395876463	0.238388043	0.601459367	0.381940441	0.135410125	0.031699743	0.866503404	0.974556485	Bacteria.Proteobacteria.Betaproteobacteria.Burkholderiales.Alcaligenaceae.Sutterella	SLCO4A1
4307	ENSG00000101194	rs11086147	0.007190396	0.000604748	0.461716733	0.698981088	-0.466490008	0.658496851	-0.257234726	0.126171779	0.168157214	0.182776879	0.347452808	0.324862567	0.044377986	0.00233457	0.805159031	0.991377924	Bacteria.Proteobacteria.Betaproteobacteria.Burkholderiales.Alcaligenaceae.Sutterella	SLC17A9
4308	ENSG00000101298	rs6040904	0.777150898	0.807206312	0.667995231	0.492521035	0.049023913	-0.045551539	-0.131612549	-0.283365334	0.172501147	0.185914528	0.305485491	0.410586435	0.534391332	0.333739586	0.840570311	0.966155501	Bacteria.Proteobacteria.Betaproteobacteria.Burkholderiales.Alcaligenaceae.Sutterella	SNPH
4309	ENSG00000101307	rs3761268	0.082530576	0.001300586	0.901186569	0.317442084	-0.268003102	0.799945218	0.035198903	-0.387921441	0.152015863	0.238108816	0.282402134	0.385088211	0.182021117	0.00413512	0.854705201	0.925607189	Bacteria.Proteobacteria.Betaproteobacteria.Burkholderiales.Alcaligenaceae.Sutterella	SIRPB1
4310	ENSG00000101337	rs373468064	0.370827013	0.507307171	0.013829112	0.071216177	0.172282	-0.154218306	-0.797604551	0.699144651	0.19119694	0.231326465	0.315358	0.381286995	0.376878162	0.241101123	0.606904996	0.814093069	Bacteria.Proteobacteria.Betaproteobacteria.Burkholderiales.Alcaligenaceae.Sutterella	TM9SF4
4311	ENSG00000101342	rs1291131	0.365899315	0.148512246	0.052814883	0.111927822	0.131481576	-0.348330023	-0.536909256	0.79452977	0.144414106	0.238271119	0.272280651	0.493156093	0.375537343	0.107500414	0.644176051	0.845278913	Bacteria.Proteobacteria.Betaproteobacteria.Burkholderiales.Alcaligenaceae.Sutterella	TLDC2
4312	ENSG00000101363	rs6032665	0.147418025	0.053236796	0.019875811	0.684920259	0.227315933	-0.446055712	-0.625287897	0.245788048	0.155066931	0.226620177	0.261990644	0.603081255	0.251304623	0.054112374	0.618837591	0.991377924	Bacteria.Proteobacteria.Betaproteobacteria.Burkholderiales.Alcaligenaceae.Sutterella	MANBAL
4313	ENSG00000101367	rs6141830	0.55771492	0.097507031	0.530500224	0.286383058	-0.096951663	0.38726287	-0.17717476	-0.407655122	0.164538062	0.230388507	0.280976294	0.379288717	0.452944106	0.081257053	0.825364777	0.915520113	Bacteria.Proteobacteria.Betaproteobacteria.Burkholderiales.Alcaligenaceae.Sutterella	MAPRE1
4314	ENSG00000101384	rs62185096	0.313129301	0.059012798	0.657283737	0.457356259	-0.169600574	0.33832384	-0.135030464	-0.234223463	0.166856639	0.176090096	0.302973199	0.313300055	0.352514184	0.057551615	0.840570311	0.961568616	Bacteria.Proteobacteria.Betaproteobacteria.Burkholderiales.Alcaligenaceae.Sutterella	JAG1
4315	ENSG00000101443	rs11696501	0.065776321	0.035052441	0.842494916	0.604762016	-0.296230105	0.487242852	0.059308994	0.212230281	0.158325553	0.226404525	0.297307133	0.408088265	0.161943163	0.040999271	0.850520492	0.979314443	Bacteria.Proteobacteria.Betaproteobacteria.Burkholderiales.Alcaligenaceae.Sutterella	WFDC2
4316	ENSG00000101474	rs6138458	0.792135898	0.149207646	0.475403292	0.9670616	-0.045712772	0.376257614	-0.251576458	-0.021206736	0.17275644	0.257822578	0.350474345	0.511611363	0.539621084	0.107841529	0.805670915	0.998260739	Bacteria.Proteobacteria.Betaproteobacteria.Burkholderiales.Alcaligenaceae.Sutterella	APMAP
4317	ENSG00000101574	rs7245104	0.557067003	0.695682415	0.106992528	0.294849633	0.147736991	-0.07756796	-0.657166157	0.416682226	0.250313641	0.197439831	0.40214982	0.394611175	0.452749255	0.299825731	0.692009928	0.916218969	Bacteria.Proteobacteria.Betaproteobacteria.Burkholderiales.Alcaligenaceae.Sutterella	METTL4
4318	ENSG00000101624	rs35699948	0.943655188	0.526176441	0.266826354	0.721236253	0.013565843	0.133205954	-0.415050757	0.130138055	0.191213345	0.209037552	0.370622781	0.363174287	0.587615562	0.247058931	0.748562911	0.991377924	Bacteria.Proteobacteria.Betaproteobacteria.Burkholderiales.Alcaligenaceae.Sutterella	CEP76
4319	ENSG00000101639	rs529620	0.000251293	8.13E-05	0.189589189	0.38427487	0.958816415	-0.681744698	-0.518057497	0.231668043	0.24770518	0.162264196	0.390851661	0.264499108	0.004212318	0.000495309	0.722455781	0.941795886	Bacteria.Proteobacteria.Betaproteobacteria.Burkholderiales.Alcaligenaceae.Sutterella	CEP192
4320	ENSG00000101695	rs9946075	0.908456274	0.892634098	0.496299794	0.291741976	-0.027295984	-0.023731706	-0.280844622	0.340799601	0.236476057	0.175150131	0.410524552	0.32065934	0.578985209	0.356308569	0.815109847	0.916218969	Bacteria.Proteobacteria.Betaproteobacteria.Burkholderiales.Alcaligenaceae.Sutterella	RNF125
4321	ENSG00000101751	rs1893958	0.030430372	0.002527748	0.683503336	0.498300101	0.321383018	-0.451965978	0.097264665	-0.153334796	0.145288208	0.143939962	0.237524173	0.225185532	0.105231757	0.006806784	0.844100578	0.967635956	Bacteria.Proteobacteria.Betaproteobacteria.Burkholderiales.Alcaligenaceae.Sutterella	POLI
4322	ENSG00000102471	rs2760102	0.633626122	0.193845848	0.131578144	0.796062659	-0.086556443	0.2302731	-0.566113258	0.09081559	0.180757986	0.175425569	0.370773422	0.349973279	0.482381723	0.127623227	0.692009928	0.995895859	Bacteria.Proteobacteria.Betaproteobacteria.Burkholderiales.Alcaligenaceae.Sutterella	NDFIP2
4323	ENSG00000102547	rs7982598	0.740986444	0.505880781	0.866845699	0.883308951	0.121735912	-0.146804151	0.108819695	-0.057917314	0.366740758	0.219465043	0.646501932	0.393072956	0.520590326	0.240978654	0.852934309	0.995895859	Bacteria.Proteobacteria.Betaproteobacteria.Burkholderiales.Alcaligenaceae.Sutterella	CAB39L
4324	ENSG00000102595	rs475882	0.242671659	0.164087411	0.25021723	0.14402262	-0.494631936	0.338768945	0.998457134	-0.734103063	0.419571677	0.240755543	0.860719285	0.49650839	0.312604734	0.114524328	0.74659668	0.867484109	Bacteria.Proteobacteria.Betaproteobacteria.Burkholderiales.Alcaligenaceae.Sutterella	UGGT2
4325	ENSG00000102606	rs4773342	0.781826692	0.525565647	0.25047563	0.565691867	-0.056997461	0.123036664	-0.444117513	0.177654541	0.204974061	0.192793476	0.383062199	0.307726252	0.535359015	0.246937336	0.74659668	0.976608164	Bacteria.Proteobacteria.Betaproteobacteria.Burkholderiales.Alcaligenaceae.Sutterella	ARHGEF7
4326	ENSG00000102699	rs7324258	0.092126377	0.436854209	0.067472862	0.876961166	0.26204942	-0.125773246	-0.520770556	-0.065152144	0.153323688	0.160780073	0.28012087	0.419188787	0.195724416	0.21924044	0.677457168	0.995895859	Bacteria.Proteobacteria.Betaproteobacteria.Burkholderiales.Alcaligenaceae.Sutterella	PARP4
4327	ENSG00000102710	rs1199963	0.391893271	0.353986088	0.764549911	0.883608747	-0.429396967	0.257372711	-0.226674038	0.062238403	0.498229785	0.275719661	0.753693862	0.423495317	0.386108799	0.191072336	0.845280795	0.995895859	Bacteria.Proteobacteria.Betaproteobacteria.Burkholderiales.Alcaligenaceae.Sutterella	SUPT20H
4328	ENSG00000102743	rs3742243	0.691331464	0.61305072	0.079940619	0.892857536	0.064159238	0.138792043	-0.504130196	0.081191719	0.160882673	0.273138457	0.283470895	0.600487028	0.505785338	0.274116958	0.692009928	0.995895859	Bacteria.Proteobacteria.Betaproteobacteria.Burkholderiales.Alcaligenaceae.Sutterella	SLC25A15
4329	ENSG00000102753	rs9568330	0.082070223	0.02016041	0.291910245	0.586654028	-0.449582602	0.499453694	-0.43513775	0.192428197	0.25461911	0.209767761	0.409566388	0.352193977	0.182021117	0.027503421	0.754695623	0.976608164	Bacteria.Proteobacteria.Betaproteobacteria.Burkholderiales.Alcaligenaceae.Sutterella	KPNA3
4330	ENSG00000102837	rs9568785	0.00127258	7.91E-05	0.113283905	0.254369496	0.510436938	-0.672731216	-0.466774494	0.323765342	0.151616638	0.1598096	0.290837814	0.281580371	0.013406872	0.000483518	0.692009928	0.915520113	Bacteria.Proteobacteria.Betaproteobacteria.Burkholderiales.Alcaligenaceae.Sutterella	OLFM4
4331	ENSG00000102858	rs841229	0.406700951	0.319899785	0.811268331	0.914723589	-0.22079573	0.208693013	-0.132993377	0.048584799	0.264409482	0.208231632	0.554720561	0.451978978	0.391502831	0.178273671	0.849375903	0.995895859	Bacteria.Proteobacteria.Betaproteobacteria.Burkholderiales.Alcaligenaceae.Sutterella	MGRN1
4332	ENSG00000102934	rs11648683	0.029363142	0.016015799	0.09679837	0.020948854	-0.5201547	0.470329944	0.678093443	-0.817733518	0.233566452	0.190251053	0.402535879	0.345681371	0.102955811	0.023564196	0.692009928	0.743600424	Bacteria.Proteobacteria.Betaproteobacteria.Burkholderiales.Alcaligenaceae.Sutterella	PLLP
4333	ENSG00000102978	rs223874	0.330892628	0.493025685	0.901346116	0.240707506	0.290867211	-0.1266489	-0.057896482	-0.382985935	0.296944126	0.183724804	0.465260842	0.323501042	0.359576804	0.236813506	0.854705201	0.91252219	Bacteria.Proteobacteria.Betaproteobacteria.Burkholderiales.Alcaligenaceae.Sutterella	POLR2C
4334	ENSG00000102996	rs1050779	0.684919906	0.119310306	0.027719784	0.122510498	-0.055743292	0.255377311	-0.544302659	0.518098698	0.13677514	0.161819713	0.241801872	0.331184331	0.503959839	0.093236098	0.618837591	0.845703179	Bacteria.Proteobacteria.Betaproteobacteria.Burkholderiales.Alcaligenaceae.Sutterella	MMP15
4335	ENSG00000103021	rs11642943	0.425634861	0.00379429	0.415419534	0.35768659	-0.120477505	0.879078651	-0.224270947	-0.422845549	0.150287747	0.292919696	0.273649602	0.456509438	0.398549408	0.00886166	0.79326717	0.940758263	Bacteria.Proteobacteria.Betaproteobacteria.Burkholderiales.Alcaligenaceae.Sutterella	CCDC113
4336	ENSG00000103044	rs111792934	0.456568312	0.004640882	0.148374804	0.758661299	-0.109308184	0.699525518	-0.377387338	0.152678043	0.145955076	0.238684056	0.258058637	0.494878582	0.413126045	0.010182038	0.704503191	0.995895859	Bacteria.Proteobacteria.Betaproteobacteria.Burkholderiales.Alcaligenaceae.Sutterella	HAS3
4337	ENSG00000103064	rs2863979	0.396341995	0.206476924	0.587499664	0.923250201	-0.261528967	0.239954097	-0.357676938	0.038099114	0.306336457	0.18807239	0.656128022	0.393954383	0.388632374	0.132748065	0.839624702	0.995895859	Bacteria.Proteobacteria.Betaproteobacteria.Burkholderiales.Alcaligenaceae.Sutterella	SLC7A6
4338	ENSG00000103121	rs1453328	0.712085028	0.372101529	0.23862448	0.71921008	-0.062882165	0.201686518	-0.360795128	-0.134583517	0.169653645	0.224430677	0.303394864	0.372748772	0.51175548	0.197216066	0.74659668	0.991377924	Bacteria.Proteobacteria.Betaproteobacteria.Burkholderiales.Alcaligenaceae.Sutterella	CMC2
4339	ENSG00000103126	rs183573767	0.347022946	0.117056777	0.866523433	0.099851635	0.122957657	-0.332676396	-0.039865118	-0.638092775	0.129820079	0.20948863	0.236262832	0.382316837	0.366276739	0.092159904	0.852934309	0.819651684	Bacteria.Proteobacteria.Betaproteobacteria.Burkholderiales.Alcaligenaceae.Sutterella	AXIN1
4340	ENSG00000103148	rs2562191	0.142933712	0.026942369	0.629322513	0.55487429	0.310822171	-0.431240842	0.172827182	-0.210809362	0.20964325	0.19057589	0.356386608	0.355196105	0.248468375	0.033587952	0.840570311	0.974556485	Bacteria.Proteobacteria.Betaproteobacteria.Burkholderiales.Alcaligenaceae.Sutterella	NPRL3
4341	ENSG00000103194	rs3180185	0.371035996	0.400420825	0.385967372	0.623120253	0.182096644	-0.186698115	-0.319576982	0.189005168	0.202177978	0.220594449	0.366175389	0.382793431	0.376878162	0.207447673	0.786955132	0.979967545	Bacteria.Proteobacteria.Betaproteobacteria.Burkholderiales.Alcaligenaceae.Sutterella	USP10
4342	ENSG00000103196	rs72799589	0.935143212	0.638437129	0.780647896	0.953933275	0.012565821	0.182244325	-0.075925438	0.033554735	0.15382978	0.386057292	0.271536364	0.578648088	0.585687727	0.281650735	0.845610195	0.998260739	Bacteria.Proteobacteria.Betaproteobacteria.Burkholderiales.Alcaligenaceae.Sutterella	CRISPLD2
4343	ENSG00000103199	rs74702231	0.511631188	0.138523991	0.684115094	0.053520243	-0.09717206	0.345876121	0.106459785	-1.069384113	0.147258592	0.230667831	0.260511997	0.543968976	0.435624332	0.102960635	0.844100578	0.801297617	Bacteria.Proteobacteria.Betaproteobacteria.Burkholderiales.Alcaligenaceae.Sutterella	ZNF500
4344	ENSG00000103202	rs7189866	0.128047111	0.101753376	0.592196905	0.406542474	-0.332787086	0.299545615	-0.25236575	0.330762254	0.215925945	0.180500015	0.468840337	0.395963227	0.234732565	0.083923541	0.839624702	0.949029821	Bacteria.Proteobacteria.Betaproteobacteria.Burkholderiales.Alcaligenaceae.Sutterella	NME4
4345	ENSG00000103226	rs144648477	4.27E-06	6.40E-07	0.00576768	0.234209961	0.724133228	-0.856245143	-0.705033647	0.323754904	0.144434097	0.155423628	0.247062209	0.269668009	0.000174736	1.06E-05	0.544940428	0.91252219	Bacteria.Proteobacteria.Betaproteobacteria.Burkholderiales.Alcaligenaceae.Sutterella	NOMO3
4346	ENSG00000103227	rs3803698	0.620156898	0.171175766	0.993822878	0.665452032	0.101831023	-0.298552653	-0.003054528	0.167909932	0.204490202	0.215796405	0.393050727	0.386578711	0.477625404	0.117888395	0.866948832	0.988814725	Bacteria.Proteobacteria.Betaproteobacteria.Burkholderiales.Alcaligenaceae.Sutterella	LMF1
4347	ENSG00000103253	rs11248946	0.699135107	0.82873156	0.461614196	0.231901277	-0.069329651	0.054492654	-0.268819611	0.607660266	0.17860368	0.250900429	0.363017326	0.503622304	0.507096364	0.339967969	0.805159031	0.91252219	Bacteria.Proteobacteria.Betaproteobacteria.Burkholderiales.Alcaligenaceae.Sutterella	HAGHL
4348	ENSG00000103260	rs73489324	0.495328373	0.282575885	0.559469526	0.3480762	-0.114087673	0.281686822	0.198803232	-0.472400567	0.166390793	0.260004165	0.338904231	0.499863993	0.430485894	0.163929738	0.835882597	0.935688425	Bacteria.Proteobacteria.Betaproteobacteria.Burkholderiales.Alcaligenaceae.Sutterella	METRN
4349	ENSG00000103342	rs33621	0.419901212	0.585935139	0.097016449	0.190435571	0.174114597	-0.118669539	-0.578274811	0.44998516	0.214515175	0.216778801	0.343509654	0.340151813	0.396236544	0.26586361	0.692009928	0.895750677	Bacteria.Proteobacteria.Betaproteobacteria.Burkholderiales.Alcaligenaceae.Sutterella	GSPT1
4350	ENSG00000103351	rs66518404	0.202797463	0.010192761	0.560743789	0.309944009	-0.201683373	0.688621889	-0.158421886	0.582427429	0.156781119	0.260324963	0.270946137	0.569215447	0.28962777	0.017597808	0.835882597	0.923262868	Bacteria.Proteobacteria.Betaproteobacteria.Burkholderiales.Alcaligenaceae.Sutterella	CLUAP1
4351	ENSG00000103356	rs7202632	0.138287266	0.095634975	0.157760755	0.269053531	-0.832186681	0.523849058	-1.615703453	0.686395877	0.554654017	0.309863467	1.130765064	0.615808706	0.244085024	0.080200765	0.70694787	0.915520113	Bacteria.Proteobacteria.Betaproteobacteria.Burkholderiales.Alcaligenaceae.Sutterella	EARS2
4352	ENSG00000103495	rs74249933	0.527321181	0.872923935	0.405449787	0.564697792	-0.107215868	0.038818638	0.260953236	-0.19962795	0.168719833	0.241757904	0.311663103	0.344902856	0.441395893	0.351251387	0.788874773	0.976608164	Bacteria.Proteobacteria.Betaproteobacteria.Burkholderiales.Alcaligenaceae.Sutterella	MAZ
4353	ENSG00000103510	rs1549293	0.931259317	0.873729261	0.127821799	0.011458041	0.016055794	-0.027190734	0.501207089	-0.786336649	0.185422472	0.170430144	0.32500823	0.302306439	0.585121728	0.35137952	0.692009928	0.743600424	Bacteria.Proteobacteria.Betaproteobacteria.Burkholderiales.Alcaligenaceae.Sutterella	KAT8
4354	ENSG00000103534	rs1981454	0.172787051	0.289992491	0.75897054	0.341911134	0.320690084	-0.182326676	-0.14818136	-0.325627393	0.23268271	0.170925441	0.480939823	0.340153067	0.267076006	0.166890741	0.845280795	0.935051144	Bacteria.Proteobacteria.Betaproteobacteria.Burkholderiales.Alcaligenaceae.Sutterella	TMC5
4355	ENSG00000103591	rs3743347	0.455573931	0.704067938	0.149864549	0.938082884	0.124252195	-0.083542153	-0.442704301	-0.028455111	0.165541865	0.218991304	0.303851524	0.364920324	0.412927182	0.302446326	0.70694787	0.99597547	Bacteria.Proteobacteria.Betaproteobacteria.Burkholderiales.Alcaligenaceae.Sutterella	AAGAB
4356	ENSG00000103599	rs12912845	0.131102476	0.075849868	0.272456194	0.313933007	-0.311735405	0.313827608	-0.420326974	0.357621176	0.203913709	0.173995659	0.379814156	0.35242467	0.237663078	0.068338484	0.749708178	0.924679766	Bacteria.Proteobacteria.Betaproteobacteria.Burkholderiales.Alcaligenaceae.Sutterella	IQCH
4357	ENSG00000103642	rs2729835	0.027887761	0.007843109	0.447383206	0.211122105	-0.652613847	0.500353535	0.444667523	-0.544318332	0.290242064	0.182451548	0.581759452	0.431057687	0.100266063	0.014588127	0.802242052	0.91252219	Bacteria.Proteobacteria.Betaproteobacteria.Burkholderiales.Alcaligenaceae.Sutterella	LACTB
4358	ENSG00000103671	rs12916779	0.011100821	0.013889164	0.949182444	0.668792472	1.206577926	-0.658320337	0.068766756	-0.247474652	0.461739904	0.260459814	1.074877991	0.575885252	0.057662571	0.021573776	0.861357171	0.988814725	Bacteria.Proteobacteria.Betaproteobacteria.Burkholderiales.Alcaligenaceae.Sutterella	TRIP4
4359	ENSG00000103707	rs28583784	0.181991358	0.296152457	0.851278998	0.604321813	0.473647697	-0.217994963	-0.154112014	-0.247177822	0.351146218	0.207010459	0.818771447	0.474707522	0.27372008	0.16932111	0.850707386	0.979314443	Bacteria.Proteobacteria.Betaproteobacteria.Burkholderiales.Alcaligenaceae.Sutterella	MTFMT
4360	ENSG00000103740	rs1554377	0.169496548	0.010291515	0.16626419	0.494784739	-0.305894789	0.475244029	-0.595785974	0.257949252	0.220223807	0.179906139	0.425630294	0.375729713	0.265110063	0.017691363	0.711966894	0.966155501	Bacteria.Proteobacteria.Betaproteobacteria.Burkholderiales.Alcaligenaceae.Sutterella	ACSBG1
4361	ENSG00000103811	rs2289702	0.44102007	0.232230267	0.631285378	0.386688901	0.111237165	-0.403727196	-0.126698512	0.527552392	0.143504231	0.334843206	0.262771145	0.60540055	0.405578389	0.143489131	0.840570311	0.941795886	Bacteria.Proteobacteria.Betaproteobacteria.Burkholderiales.Alcaligenaceae.Sutterella	CTSH
4362	ENSG00000103852	rs12911898	0.140189039	0.124065123	0.836222834	0.380625085	0.240666555	-0.430769549	-0.061740047	-0.402299511	0.161191078	0.276525688	0.297476987	0.455782233	0.246003351	0.095810572	0.850206277	0.941795886	Bacteria.Proteobacteria.Betaproteobacteria.Burkholderiales.Alcaligenaceae.Sutterella	TTC23
4363	ENSG00000103855	rs12591553	0.414937666	0.247176723	0.476154169	0.424821369	0.18607765	-0.226330562	-0.253896196	0.28293816	0.226811525	0.193845738	0.354310776	0.35232406	0.394612749	0.14964918	0.805694939	0.956313606	Bacteria.Proteobacteria.Betaproteobacteria.Burkholderiales.Alcaligenaceae.Sutterella	CD276
4364	ENSG00000103932	rs2297378	0.048044311	0.04177188	0.817352215	0.481444087	0.482030597	-0.379489331	0.103577199	-0.246563393	0.239290771	0.182778736	0.446693297	0.348258088	0.134019134	0.046323546	0.849929348	0.966155501	Bacteria.Proteobacteria.Betaproteobacteria.Burkholderiales.Alcaligenaceae.Sutterella	RPAP1
4365	ENSG00000104047	rs12907661	0.053101815	0.029018956	0.016169153	0.01294185	0.436346587	-0.351465164	-0.952049681	0.758809652	0.221558081	0.157470704	0.385691634	0.297024275	0.142006041	0.035510254	0.618837591	0.743600424	Bacteria.Proteobacteria.Betaproteobacteria.Burkholderiales.Alcaligenaceae.Sutterella	DTWD1
4366	ENSG00000104154	rs80167639	0.414585185	0.063492754	0.972255687	0.879094121	0.132049201	-0.354375228	0.009953634	-0.066722215	0.160833663	0.187749588	0.285110498	0.436925577	0.394612749	0.060811251	0.865096774	0.995895859	Bacteria.Proteobacteria.Betaproteobacteria.Burkholderiales.Alcaligenaceae.Sutterella	SLC30A4
4367	ENSG00000104219	rs2517063	0.141194481	0.050514201	0.870804409	0.343667268	0.303240045	-0.376906705	0.051294612	-0.351718054	0.203624337	0.189212951	0.314169585	0.368756086	0.246744424	0.052190337	0.85418417	0.935688425	Bacteria.Proteobacteria.Betaproteobacteria.Burkholderiales.Alcaligenaceae.Sutterella	ZDHHC2
4368	ENSG00000104267	rs2307075	0.248172322	0.200448424	0.535190171	0.39661117	-0.31153309	0.262540894	0.30321515	-0.351415439	0.267387454	0.20301569	0.486413255	0.411859059	0.315634418	0.130371554	0.827076246	0.944902421	Bacteria.Proteobacteria.Betaproteobacteria.Burkholderiales.Alcaligenaceae.Sutterella	CA2
4369	ENSG00000104341	rs936664	0.141510336	0.170882799	0.247182406	0.133515398	0.410958377	-0.281320258	0.592003383	-0.569135691	0.276179503	0.203199534	0.507040348	0.374655069	0.246751542	0.117842553	0.74659668	0.859796158	Bacteria.Proteobacteria.Betaproteobacteria.Burkholderiales.Alcaligenaceae.Sutterella	LAPTM4B
4370	ENSG00000104361	rs113179135	0.37121001	0.166580708	0.583210961	0.241999438	-0.147685992	0.399696126	0.16080298	-0.595557459	0.164032596	0.285759896	0.291618517	0.504453702	0.376878162	0.115705015	0.839624702	0.91252219	Bacteria.Proteobacteria.Betaproteobacteria.Burkholderiales.Alcaligenaceae.Sutterella	NIPAL2
4371	ENSG00000104369	rs17254048	0.88224387	0.643283454	0.004768572	0.022726063	0.024853576	0.094546656	-0.874838185	0.758164478	0.167139183	0.203216594	0.299478856	0.32502445	0.56901008	0.282816355	0.544940428	0.743600424	Bacteria.Proteobacteria.Betaproteobacteria.Burkholderiales.Alcaligenaceae.Sutterella	JPH1
4372	ENSG00000104388	rs652422	0.072923016	0.007701013	0.869894869	0.181052776	-0.336627631	0.497733069	-0.062806746	-0.445126036	0.184715495	0.181053827	0.381965494	0.32928299	0.170344288	0.014469155	0.854006502	0.886266483	Bacteria.Proteobacteria.Betaproteobacteria.Burkholderiales.Alcaligenaceae.Sutterella	RAB2A
4373	ENSG00000104442	rs7835313	0.021604359	0.010526315	0.681606276	0.57167118	0.597079435	-0.480144363	-0.169160688	-0.179311597	0.253736897	0.182346252	0.410491	0.315449873	0.086787995	0.018001427	0.844100578	0.976608164	Bacteria.Proteobacteria.Betaproteobacteria.Burkholderiales.Alcaligenaceae.Sutterella	ARMC1
4374	ENSG00000104490	rs533489	0.144571941	0.110886996	0.231237498	0.362391595	0.34459229	-0.305405621	-0.528064576	0.309566299	0.233388452	0.189000582	0.437025377	0.337522384	0.249449523	0.089149478	0.74659668	0.941795886	Bacteria.Proteobacteria.Betaproteobacteria.Burkholderiales.Alcaligenaceae.Sutterella	NCALD
4375	ENSG00000104497	rs10504741	0.001395259	0.001329211	0.395803795	0.973936573	0.612529019	-0.546569931	-0.370081296	0.009829469	0.183569885	0.163032624	0.432990611	0.299719217	0.014108726	0.004198081	0.787118418	0.998260739	Bacteria.Proteobacteria.Betaproteobacteria.Burkholderiales.Alcaligenaceae.Sutterella	SNX16
4376	ENSG00000104518	rs13255282	0.590899333	0.554997258	0.737640102	0.862675568	-0.08792468	0.121641229	-0.102499368	0.061790448	0.162772853	0.205019143	0.304699265	0.355842504	0.465054204	0.256667034	0.844100578	0.995895859	Bacteria.Proteobacteria.Betaproteobacteria.Burkholderiales.Alcaligenaceae.Sutterella	GSDMD
4377	ENSG00000104522	rs67210953	0.252082703	0.118400689	0.408520789	0.963850916	-0.258966351	0.274445503	-0.385888542	-0.0149476	0.224131019	0.173465878	0.463919325	0.328561891	0.31880735	0.092776424	0.789364025	0.998260739	Bacteria.Proteobacteria.Betaproteobacteria.Burkholderiales.Alcaligenaceae.Sutterella	GFUS
4378	ENSG00000104537	rs4418323	0.582955604	0.233407327	0.696010432	0.250409685	0.099663116	-0.233949985	0.129961452	-0.439228069	0.180617734	0.194528203	0.331177258	0.37879167	0.464212878	0.144031434	0.844100578	0.915520113	Bacteria.Proteobacteria.Betaproteobacteria.Burkholderiales.Alcaligenaceae.Sutterella	ANXA13
4379	ENSG00000104611	rs79551721	0.963791658	0.158213162	0.035513192	0.218039554	0.006545234	0.411972341	-0.602590461	0.624189474	0.143634598	0.288641348	0.280731682	0.501914326	0.59113234	0.111393993	0.620773265	0.91252219	Bacteria.Proteobacteria.Betaproteobacteria.Burkholderiales.Alcaligenaceae.Sutterella	SH2D4A
4380	ENSG00000104613	rs10112589	0.525612523	0.044344655	0.522222264	0.244097713	-0.103948316	0.481086445	-0.182507343	-0.607685757	0.162901304	0.234680736	0.283680153	0.517047815	0.440291074	0.048051847	0.824350459	0.91283516	Bacteria.Proteobacteria.Betaproteobacteria.Burkholderiales.Alcaligenaceae.Sutterella	INTS10
4381	ENSG00000104689	rs13278062	0.001182223	0.000567786	0.335966495	0.433368454	0.810469236	-0.62235256	-0.366992873	-0.294719186	0.23904694	0.171809255	0.378641771	0.373887116	0.012691062	0.002233013	0.76458177	0.956313606	Bacteria.Proteobacteria.Betaproteobacteria.Burkholderiales.Alcaligenaceae.Sutterella	TNFRSF10A
4382	ENSG00000104756	rs67144712	0.852887069	0.417053651	0.237271627	0.463946568	0.033695631	0.132538898	-0.367593965	-0.270910912	0.180999597	0.162291357	0.308212779	0.367761396	0.55930675	0.21323283	0.74659668	0.966155501	Bacteria.Proteobacteria.Betaproteobacteria.Burkholderiales.Alcaligenaceae.Sutterella	KCTD9
4383	ENSG00000104774	rs10415457	0.428097774	0.330417912	0.586325782	0.77076122	-0.177161261	0.187709596	-0.253337877	0.111447992	0.222183067	0.191441915	0.463267291	0.380914887	0.399863802	0.182235458	0.839624702	0.995895859	Bacteria.Proteobacteria.Betaproteobacteria.Burkholderiales.Alcaligenaceae.Sutterella	MAN2B1
4384	ENSG00000104805	rs9941449	0.766868713	0.238274373	0.68484078	0.402306994	0.043007126	-0.300872306	-0.104720095	0.462295049	0.144465593	0.252814788	0.256879353	0.548432276	0.531032791	0.145911921	0.844100578	0.945386746	Bacteria.Proteobacteria.Betaproteobacteria.Burkholderiales.Alcaligenaceae.Sutterella	NUCB1
4385	ENSG00000104835	rs4803050	0.779512629	0.902176998	0.241740415	0.581740051	0.051148779	0.027782636	-0.378378943	0.223471223	0.181958986	0.225169791	0.320319338	0.403687062	0.534882631	0.358623318	0.74659668	0.976608164	Bacteria.Proteobacteria.Betaproteobacteria.Burkholderiales.Alcaligenaceae.Sutterella	SARS2
4386	ENSG00000104863	rs1060967	0.008292576	0.002012122	0.361528018	0.09950721	-0.501569086	0.531195061	0.277884308	-0.438616371	0.18427072	0.165154136	0.302431286	0.26252681	0.048285945	0.005726545	0.7781403	0.819651684	Bacteria.Proteobacteria.Betaproteobacteria.Burkholderiales.Alcaligenaceae.Sutterella	LIN7B
4387	ENSG00000104870	rs2271953	0.932317437	0.68510224	0.774423282	0.2877922	-0.010425882	-0.079990426	-0.060502573	0.630047193	0.122291791	0.196389627	0.210245115	0.587937081	0.585299485	0.296477182	0.845280795	0.916218969	Bacteria.Proteobacteria.Betaproteobacteria.Burkholderiales.Alcaligenaceae.Sutterella	FCGRT
4388	ENSG00000104953	rs17681742	0.013169694	0.000117843	0.087315744	0.35087108	0.368287408	-0.754309405	-0.464523801	0.325682369	0.144539255	0.184236006	0.267656799	0.346634158	0.064013363	0.000669805	0.692009928	0.936516058	Bacteria.Proteobacteria.Betaproteobacteria.Burkholderiales.Alcaligenaceae.Sutterella	TLE6
4389	ENSG00000104964	rs11539938	0.042139026	0.002882385	0.625483239	0.714603946	0.386792165	-0.513614368	-0.17587769	0.116415134	0.186640551	0.165923602	0.358647459	0.316987365	0.125035391	0.007502014	0.840570311	0.991377924	Bacteria.Proteobacteria.Betaproteobacteria.Burkholderiales.Alcaligenaceae.Sutterella	TLE5
4390	ENSG00000104973	rs1290650	0.118539774	0.091016873	0.523430461	0.263319394	0.420612681	-0.311603926	0.309143975	-0.38053358	0.265954537	0.181681537	0.481920714	0.337292247	0.225481238	0.0774585	0.824350459	0.915520113	Bacteria.Proteobacteria.Betaproteobacteria.Burkholderiales.Alcaligenaceae.Sutterella	MED25
4391	ENSG00000104974	rs62131656	0.553960611	0.176361251	0.624518613	0.198960166	0.083262003	-0.388076785	0.125681646	-0.605557401	0.139965366	0.283954434	0.255573688	0.466694155	0.451604451	0.119901937	0.840570311	0.910480924	Bacteria.Proteobacteria.Betaproteobacteria.Burkholderiales.Alcaligenaceae.Sutterella	LILRA1
4392	ENSG00000104983	rs2163866	0.128231412	0.065696753	0.033403225	0.052380587	0.352141722	-0.310263072	-0.882599589	0.618830335	0.228596387	0.165775606	0.406233781	0.313232242	0.234804053	0.062425087	0.618837591	0.801297617	Bacteria.Proteobacteria.Betaproteobacteria.Burkholderiales.Alcaligenaceae.Sutterella	CCDC61
4393	ENSG00000105185	rs10405535	0.546368371	0.407813963	0.766689204	0.85795542	-0.195096398	0.183121053	-0.151946211	-0.072248116	0.321760268	0.219816648	0.509999092	0.402096436	0.44855398	0.210115576	0.845280795	0.995895859	Bacteria.Proteobacteria.Betaproteobacteria.Burkholderiales.Alcaligenaceae.Sutterella	PDCD5
4394	ENSG00000105186	rs259245	0.782956214	0.726889147	0.402213286	0.545226132	0.075225655	-0.061997967	-0.367757706	0.180135413	0.271971367	0.176755681	0.436192907	0.29623992	0.535784747	0.30903056	0.787377956	0.974556485	Bacteria.Proteobacteria.Betaproteobacteria.Burkholderiales.Alcaligenaceae.Sutterella	ANKRD27
4395	ENSG00000105193	rs640000	0.130619074	0.066808904	0.314072112	0.27679745	-0.270530298	0.347597018	-0.330650695	0.420857522	0.176734552	0.186506153	0.325940496	0.3837808	0.237431167	0.063025448	0.762563711	0.915520113	Bacteria.Proteobacteria.Betaproteobacteria.Burkholderiales.Alcaligenaceae.Sutterella	RPS16
4396	ENSG00000105221	rs12459567	0.384353338	0.218117965	0.255118771	0.438872661	-0.201626251	0.246669429	-0.477120489	0.295658725	0.230238131	0.198382484	0.415615595	0.379626784	0.382901821	0.137777486	0.747937773	0.956313606	Bacteria.Proteobacteria.Betaproteobacteria.Burkholderiales.Alcaligenaceae.Sutterella	AKT2
4397	ENSG00000105227	rs1981958	0.231179267	0.043186115	0.743765726	0.613187684	0.191788075	-0.488948475	0.095562481	-0.22249768	0.158703468	0.237167189	0.291131776	0.438037856	0.304439711	0.047043679	0.844100578	0.979314443	Bacteria.Proteobacteria.Betaproteobacteria.Burkholderiales.Alcaligenaceae.Sutterella	PRX
4398	ENSG00000105251	rs140827389	0.373864877	0.165318514	0.778500565	0.572115449	0.178985569	-0.255139881	0.113587586	-0.208903023	0.19991033	0.181859501	0.402185064	0.367933926	0.378188192	0.115049773	0.84549114	0.976608164	Bacteria.Proteobacteria.Betaproteobacteria.Burkholderiales.Alcaligenaceae.Sutterella	SHD
4399	ENSG00000105281	rs313836	0.398359062	0.37335727	0.71531084	0.769452342	0.148033515	-0.179529678	-0.127458564	-0.098132111	0.174142593	0.200303874	0.347959658	0.3334425	0.389934993	0.197523442	0.844100578	0.995895859	Bacteria.Proteobacteria.Betaproteobacteria.Burkholderiales.Alcaligenaceae.Sutterella	SLC1A5
4400	ENSG00000105287	rs443081	0.684858998	0.400940581	0.248809744	0.267948444	-0.061487777	0.247452169	-0.337870336	0.517977775	0.150839305	0.292703357	0.290387549	0.463628617	0.503959839	0.207642414	0.74659668	0.915520113	Bacteria.Proteobacteria.Betaproteobacteria.Burkholderiales.Alcaligenaceae.Sutterella	PRKD2
4401	ENSG00000105341	rs13346603	0.2735175	0.139428897	0.721418496	0.750184186	0.227597437	-0.276360763	-0.133656543	-0.117822291	0.20612046	0.184737144	0.37324815	0.368507499	0.330365487	0.10323832	0.844100578	0.995895859	Bacteria.Proteobacteria.Betaproteobacteria.Burkholderiales.Alcaligenaceae.Sutterella	DMAC2
4402	ENSG00000105364	rs11115	0.161048495	0.045018778	0.975813644	0.616859523	-0.266066284	0.39161198	-0.011513415	-0.184864973	0.187704665	0.191656776	0.378321272	0.3677556	0.259633789	0.048418821	0.865096774	0.979314443	Bacteria.Proteobacteria.Betaproteobacteria.Burkholderiales.Alcaligenaceae.Sutterella	MRPL4
4403	ENSG00000105369	rs3810153	0.611218018	0.487591763	0.855746702	0.811131394	-0.111251647	0.114769026	-0.0751216	0.078514469	0.217812613	0.164411367	0.411616341	0.327244801	0.473588939	0.235610239	0.852403271	0.995895859	Bacteria.Proteobacteria.Betaproteobacteria.Burkholderiales.Alcaligenaceae.Sutterella	CD79A
4404	ENSG00000105372	rs10417985	0.506976939	0.299026061	0.031022349	0.019240488	0.147568792	-0.177799493	-0.901004756	0.859027007	0.221179621	0.169856041	0.408817096	0.357978084	0.432741789	0.170534003	0.618837591	0.743600424	Bacteria.Proteobacteria.Betaproteobacteria.Burkholderiales.Alcaligenaceae.Sutterella	RPS19
4405	ENSG00000105397	rs280502	0.704791076	0.415833537	0.719998946	0.81594961	0.062247458	-0.20508325	-0.114507817	0.118725447	0.163590865	0.250460655	0.318080063	0.508048517	0.509217963	0.212835186	0.844100578	0.995895859	Bacteria.Proteobacteria.Betaproteobacteria.Burkholderiales.Alcaligenaceae.Sutterella	TYK2
4406	ENSG00000105398	rs296359	0.011291576	0.003408188	0.44504371	0.473458844	0.516874347	-0.629616151	-0.3071397	0.255833754	0.198289319	0.20723624	0.399760338	0.354834317	0.057995838	0.008303815	0.802242052	0.966155501	Bacteria.Proteobacteria.Betaproteobacteria.Burkholderiales.Alcaligenaceae.Sutterella	SULT2A1
4407	ENSG00000105404	rs735571	0.800545224	0.939946181	0.096636615	0.090112853	-0.074086576	-0.013666043	0.882680053	-0.579853671	0.29206808	0.180707905	0.523725022	0.337118002	0.542452113	0.367662761	0.692009928	0.817714609	Bacteria.Proteobacteria.Betaproteobacteria.Burkholderiales.Alcaligenaceae.Sutterella	RABAC1
4408	ENSG00000105447	rs1799284	0.273483383	0.21537662	0.912280864	0.761178111	-0.677306887	0.41099616	0.117438163	-0.180277845	0.61334956	0.328552679	1.061969845	0.590697346	0.330365487	0.136523857	0.857745873	0.995895859	Bacteria.Proteobacteria.Betaproteobacteria.Burkholderiales.Alcaligenaceae.Sutterella	GRWD1
4409	ENSG00000105497	rs3752129	0.15773043	0.250213665	0.782875927	0.686359392	-0.408974655	0.2202452	0.134920607	0.128396742	0.286203504	0.189860779	0.487607806	0.316571722	0.25668813	0.150747617	0.846320961	0.991377924	Bacteria.Proteobacteria.Betaproteobacteria.Burkholderiales.Alcaligenaceae.Sutterella	ZNF175
4410	ENSG00000105499	rs11564512	0.396653918	0.182928007	0.923191207	0.992946022	-0.12260906	0.338556656	0.026730444	-0.003653324	0.143710957	0.251539738	0.276186519	0.411664457	0.38876993	0.122976232	0.859065574	0.999232503	Bacteria.Proteobacteria.Betaproteobacteria.Burkholderiales.Alcaligenaceae.Sutterella	PLA2G4C
4411	ENSG00000105576	rs8106490	0.722844029	0.376116942	0.211746693	0.664134114	-0.069844661	0.176751651	-0.488241632	0.150922809	0.196095339	0.198354022	0.38718479	0.346015328	0.513540867	0.198344938	0.743696458	0.988814725	Bacteria.Proteobacteria.Betaproteobacteria.Burkholderiales.Alcaligenaceae.Sutterella	TNPO2
4412	ENSG00000105607	rs2967896	0.051007036	0.015918619	0.032890615	0.01932463	0.486542526	-0.504109978	-0.897594761	1.157882066	0.244788237	0.203718986	0.411890402	0.482868873	0.138656502	0.023517104	0.618837591	0.743600424	Bacteria.Proteobacteria.Betaproteobacteria.Burkholderiales.Alcaligenaceae.Sutterella	GCDH
4413	ENSG00000105650	rs57884093	0.000176607	0.000226871	0.051130431	0.527163226	0.682582061	-0.706854945	-0.640370468	0.256730022	0.171689428	0.181182086	0.322358161	0.403847268	0.003278898	0.001117595	0.644176051	0.973527218	Bacteria.Proteobacteria.Betaproteobacteria.Burkholderiales.Alcaligenaceae.Sutterella	PDE4C
4414	ENSG00000105695	rs10411704	3.91E-08	6.87E-09	0.867579331	0.993166814	1.96461216	-1.181081836	0.09062741	0.002677942	0.316079269	0.177716685	0.541432493	0.311506834	5.54E-06	2.36E-07	0.852934309	0.999232503	Bacteria.Proteobacteria.Betaproteobacteria.Burkholderiales.Alcaligenaceae.Sutterella	MAG
4415	ENSG00000105726	rs58434384	0.390628051	0.128789535	0.530702901	0.178526217	-0.126474202	0.475124301	-0.17126701	0.827837075	0.146354514	0.308890718	0.271741729	0.608801341	0.386025428	0.098406014	0.825364777	0.886266483	Bacteria.Proteobacteria.Betaproteobacteria.Burkholderiales.Alcaligenaceae.Sutterella	ATP13A1
4416	ENSG00000105738	rs3195803	0.998787935	0.951994497	0.385231699	0.347431475	0.00068186	-0.015832586	-0.632288129	0.434035994	0.447161445	0.261991752	0.723356474	0.458651151	0.599395853	0.370767831	0.786955132	0.935688425	Bacteria.Proteobacteria.Betaproteobacteria.Burkholderiales.Alcaligenaceae.Sutterella	SIPA1L3
4417	ENSG00000105755	rs3810381	0.2999848	0.123936177	0.729239184	0.861668964	-0.141546828	0.409927272	-0.085744567	0.071771806	0.135493758	0.26305445	0.246668823	0.410285095	0.345034711	0.095810572	0.844100578	0.995895859	Bacteria.Proteobacteria.Betaproteobacteria.Burkholderiales.Alcaligenaceae.Sutterella	ETHE1
4418	ENSG00000105792	rs17863978	0.149919702	0.013205283	0.522975156	0.478193031	0.23999216	-0.565943994	-0.190717484	0.343960794	0.164742046	0.222202578	0.296980477	0.482230621	0.251926233	0.02089902	0.824350459	0.966155501	Bacteria.Proteobacteria.Betaproteobacteria.Burkholderiales.Alcaligenaceae.Sutterella	CFAP69
4419	ENSG00000105793	rs2286770	0.496522494	0.993854475	0.221179008	0.97453433	0.121038009	-0.001771023	-0.38377151	0.017019321	0.177019124	0.229063467	0.310725703	0.53113725	0.430577762	0.380600788	0.74659668	0.998260739	Bacteria.Proteobacteria.Betaproteobacteria.Burkholderiales.Alcaligenaceae.Sutterella	GTPBP10
4420	ENSG00000105829	rs2072433	0.022566152	0.007810584	0.032888864	0.202349488	0.455564512	-0.492280307	-0.860758687	0.572439018	0.19506032	0.179408037	0.394982883	0.444545873	0.088240241	0.014546377	0.618837591	0.91252219	Bacteria.Proteobacteria.Betaproteobacteria.Burkholderiales.Alcaligenaceae.Sutterella	BET1
4421	ENSG00000105852	rs43044	0.045600377	0.047062966	0.041047115	0.092127939	0.78410035	-0.478684322	-1.382782228	0.693765953	0.384812113	0.236550086	0.663563602	0.405920673	0.12920301	0.049764502	0.639322513	0.817714609	Bacteria.Proteobacteria.Betaproteobacteria.Burkholderiales.Alcaligenaceae.Sutterella	PON3
4422	ENSG00000105854	rs43046	0.006588684	0.010826496	0.000625966	0.024218731	0.438662995	-0.516949476	-1.063335242	0.800751483	0.156340076	0.197116545	0.296029703	0.347141121	0.04122598	0.01834093	0.544940428	0.743600424	Bacteria.Proteobacteria.Betaproteobacteria.Burkholderiales.Alcaligenaceae.Sutterella	PON2
4423	ENSG00000105887	rs7781127	0.367151134	0.405546288	0.028195023	0.054857719	0.170046941	-0.158409335	-0.844195537	0.750615528	0.187264302	0.189231395	0.37620867	0.384007655	0.376129153	0.209374643	0.618837591	0.801297617	Bacteria.Proteobacteria.Betaproteobacteria.Burkholderiales.Alcaligenaceae.Sutterella	MTPN
4424	ENSG00000105894	rs320726	0.180872664	0.068060696	0.58286378	0.200820623	0.227771216	-0.289411753	-0.179678336	0.366980931	0.168423762	0.156015542	0.325548408	0.284013949	0.272868738	0.063872376	0.839624702	0.910824769	Bacteria.Proteobacteria.Betaproteobacteria.Burkholderiales.Alcaligenaceae.Sutterella	PTN
4425	ENSG00000105953	rs2268310	0.900712104	0.06208563	0.031630236	0.18227891	-0.017686197	0.430401501	-0.524207906	1.227726476	0.141215364	0.22677916	0.238737868	0.910801556	0.575669407	0.059610916	0.618837591	0.886266483	Bacteria.Proteobacteria.Betaproteobacteria.Burkholderiales.Alcaligenaceae.Sutterella	OGDH
4426	ENSG00000105963	rs7784180	0.373924341	0.236928782	0.606040094	0.82230953	0.151755827	-0.233581888	-0.166105889	0.07346837	0.169518449	0.195704376	0.320533682	0.325843864	0.378188192	0.145272826	0.839624702	0.995895859	Bacteria.Proteobacteria.Betaproteobacteria.Burkholderiales.Alcaligenaceae.Sutterella	ADAP1
4427	ENSG00000106003	rs28436194	0.674471044	0.967906995	0.915517117	0.669240264	-0.069746906	-0.007397843	0.032699269	-0.157036735	0.165317243	0.183176582	0.307066056	0.365958686	0.499908849	0.37423867	0.858466554	0.988814725	Bacteria.Proteobacteria.Betaproteobacteria.Burkholderiales.Alcaligenaceae.Sutterella	LFNG
4428	ENSG00000106012	rs1550203	0.191686884	0.190180644	0.079585501	0.625731737	0.245772267	-0.278111801	-0.623564294	0.203425063	0.186315106	0.21010721	0.350205492	0.415120604	0.282303932	0.126148022	0.692009928	0.980921695	Bacteria.Proteobacteria.Betaproteobacteria.Burkholderiales.Alcaligenaceae.Sutterella	IQCE
4429	ENSG00000106038	rs7794723	0.108998211	0.040532888	0.305585922	0.274924453	0.482611296	-0.379508983	0.555659357	-0.410345043	0.297050848	0.181637801	0.538145624	0.372724485	0.213941198	0.045351417	0.758470219	0.915520113	Bacteria.Proteobacteria.Betaproteobacteria.Burkholderiales.Alcaligenaceae.Sutterella	EVX1
4430	ENSG00000106049	rs42088	0.388154048	0.057994352	0.860499434	0.070118532	-0.156538872	0.418500225	-0.06067919	-0.753143708	0.180197011	0.216917871	0.343935404	0.409097679	0.384767853	0.05678861	0.852575568	0.814093069	Bacteria.Proteobacteria.Betaproteobacteria.Burkholderiales.Alcaligenaceae.Sutterella	HIBADH
4431	ENSG00000106077	rs1136954	0.630767265	0.456962039	0.580166462	0.119290181	-0.105796267	0.138147136	0.220710511	-0.481622504	0.219086885	0.184624731	0.397040679	0.305162939	0.481291186	0.22525896	0.839624702	0.845703179	Bacteria.Proteobacteria.Betaproteobacteria.Burkholderiales.Alcaligenaceae.Sutterella	ABHD11
4432	ENSG00000106178	rs7801577	0.138182773	0.003574028	0.697084554	0.020909329	-0.228243307	0.593103596	0.114013527	-0.802486222	0.152083603	0.196276192	0.291623036	0.339126869	0.244085024	0.008569086	0.844100578	0.743600424	Bacteria.Proteobacteria.Betaproteobacteria.Burkholderiales.Alcaligenaceae.Sutterella	CCL24
4433	ENSG00000106258	rs10258552	0.224197443	2.85E-06	0.042284274	0.676678913	-0.154515567	1.206162732	-0.472124074	-0.207371849	0.125933922	0.23558396	0.227982022	0.495087025	0.300381204	3.52E-05	0.639322513	0.988814725	Bacteria.Proteobacteria.Betaproteobacteria.Burkholderiales.Alcaligenaceae.Sutterella	CYP3A5
4434	ENSG00000106263	rs55738857	0.490467791	0.470397193	0.381506315	0.97345623	0.138551312	-0.211880831	-0.292739941	0.018304393	0.199803368	0.291841364	0.332275435	0.548031896	0.428438845	0.229763088	0.784769106	0.998260739	Bacteria.Proteobacteria.Betaproteobacteria.Burkholderiales.Alcaligenaceae.Sutterella	EIF3B
4435	ENSG00000106266	rs4314559	0.00081331	1.64E-05	0.022584346	0.000705685	-0.628073786	0.743959334	0.752294445	-1.051803649	0.178949084	0.159969134	0.322157128	0.295908712	0.009594792	0.000147748	0.618837591	0.380666565	Bacteria.Proteobacteria.Betaproteobacteria.Burkholderiales.Alcaligenaceae.Sutterella	SNX8
4436	ENSG00000106367	rs3177697	0.000733821	0.000604931	0.05138984	0.22244704	1.15729511	-0.74595544	-1.16252847	0.427509582	0.326715786	0.207057891	0.585880943	0.347100689	0.008794466	0.00233457	0.644176051	0.91252219	Bacteria.Proteobacteria.Betaproteobacteria.Burkholderiales.Alcaligenaceae.Sutterella	AP1S1
4437	ENSG00000106392	rs35676440	0.586314598	0.61901352	0.231841669	0.116565021	0.089289361	0.159022144	-0.340053249	-1.148072231	0.163274448	0.318294624	0.281796101	0.721959577	0.464810714	0.275843153	0.74659668	0.845703179	Bacteria.Proteobacteria.Betaproteobacteria.Burkholderiales.Alcaligenaceae.Sutterella	C1GALT1
4438	ENSG00000106460	rs6969722	0.586063768	0.051171075	0.090990807	0.992646217	-0.104458784	0.393004315	-0.540206379	0.003376314	0.190885069	0.197871337	0.314942881	0.364939497	0.464810714	0.052680459	0.692009928	0.999232503	Bacteria.Proteobacteria.Betaproteobacteria.Burkholderiales.Alcaligenaceae.Sutterella	TMEM106B
4439	ENSG00000106477	rs6947476	0.299927462	0.155684469	0.286652383	0.106990714	-0.207262078	0.298713182	0.394325953	-0.649479184	0.198375049	0.207996674	0.367093936	0.397443716	0.345034711	0.11069354	0.754695623	0.836432579	Bacteria.Proteobacteria.Betaproteobacteria.Burkholderiales.Alcaligenaceae.Sutterella	CEP41
4440	ENSG00000106484	rs10232290	0.095408638	0.062767482	0.052610885	0.07473004	-0.600226549	0.407632556	-1.293713454	0.737475897	0.35479423	0.215356783	0.65549421	0.407274965	0.198868389	0.060196498	0.644176051	0.814093069	Bacteria.Proteobacteria.Betaproteobacteria.Burkholderiales.Alcaligenaceae.Sutterella	MEST
4441	ENSG00000106524	rs4719474	0.020648894	0.0019449	0.363265069	0.076667262	-0.433871251	0.562457068	0.30768388	-0.571359275	0.182962097	0.174262336	0.336084975	0.317682849	0.084120698	0.005580874	0.778400426	0.814093069	Bacteria.Proteobacteria.Betaproteobacteria.Burkholderiales.Alcaligenaceae.Sutterella	ANKMY2
4442	ENSG00000106526	rs78661149	0.048663077	0.000217158	0.13181079	0.927264164	0.277596838	-0.977723382	-0.358283072	-0.082933621	0.13819727	0.249776672	0.234799832	0.905025071	0.134520967	0.001084552	0.692009928	0.995895859	Bacteria.Proteobacteria.Betaproteobacteria.Burkholderiales.Alcaligenaceae.Sutterella	ACTR3C
4443	ENSG00000106537	rs73299615	0.260763975	0.109906609	0.156684978	0.628728065	-0.183571328	0.39215581	-0.429847703	0.183647529	0.161833975	0.242005936	0.300042221	0.378042314	0.323819966	0.088498861	0.70694787	0.981733491	Bacteria.Proteobacteria.Betaproteobacteria.Burkholderiales.Alcaligenaceae.Sutterella	TSPAN13
4444	ENSG00000106538	rs3735172	0.051749715	0.002980093	0.798454259	0.95988925	0.297298551	-0.601616138	0.076089876	-0.014909613	0.150067751	0.195068173	0.296784571	0.295333973	0.139876516	0.007663713	0.848518767	0.998260739	Bacteria.Proteobacteria.Betaproteobacteria.Burkholderiales.Alcaligenaceae.Sutterella	RARRES2
4445	ENSG00000106560	rs73476564	0.462130862	0.694349228	0.573761798	0.554352502	0.106948781	-0.121234901	-0.153321067	-0.262332797	0.144592361	0.307170107	0.271203224	0.441425091	0.416702592	0.299519459	0.839115772	0.974556485	Bacteria.Proteobacteria.Betaproteobacteria.Burkholderiales.Alcaligenaceae.Sutterella	GIMAP2
4446	ENSG00000106565	rs13650	0.931233759	0.952977597	0.978553303	0.334233832	0.013813252	-0.010069841	0.007658269	-0.312759857	0.159464733	0.170120043	0.283799589	0.321524356	0.585121728	0.37097117	0.865622443	0.932632548	Bacteria.Proteobacteria.Betaproteobacteria.Burkholderiales.Alcaligenaceae.Sutterella	TMEM176B
4447	ENSG00000106588	rs617821	0.004958881	0.008955566	0.22531318	0.257843936	0.670472733	-0.381440512	-0.607048477	0.344483385	0.230609991	0.141615671	0.495964839	0.301817992	0.034774591	0.016019969	0.74659668	0.915520113	Bacteria.Proteobacteria.Betaproteobacteria.Burkholderiales.Alcaligenaceae.Sutterella	PSMA2
4448	ENSG00000106591	rs662347	0.015891088	0.019004404	0.399718827	0.735596314	0.952379713	-0.559478623	-0.661390395	0.160486651	0.384766741	0.232671487	0.780300794	0.473245036	0.073159276	0.026480907	0.787118418	0.994582236	Bacteria.Proteobacteria.Betaproteobacteria.Burkholderiales.Alcaligenaceae.Sutterella	MRPL32
4449	ENSG00000106603	rs672708	0.016746973	0.023073019	0.320801474	0.790631829	0.740868299	-0.493005615	-0.511849663	0.092187438	0.301823735	0.211910729	0.511677759	0.345829073	0.075865999	0.030413285	0.76280912	0.995895859	Bacteria.Proteobacteria.Betaproteobacteria.Burkholderiales.Alcaligenaceae.Sutterella	COA1
4450	ENSG00000106686	rs2295962	0.008355586	2.75E-07	0.581623069	0.403661624	-0.401444596	1.106884126	-0.150040444	-0.338324503	0.147637409	0.193350115	0.27095473	0.402526669	0.048403973	5.30E-06	0.839624702	0.947181142	Bacteria.Proteobacteria.Betaproteobacteria.Burkholderiales.Alcaligenaceae.Sutterella	SPATA6L
4451	ENSG00000106688	rs7031998	0.006185626	0.002455209	0.803143632	0.856726142	-1.027515249	0.724907131	-0.149092495	-0.073021495	0.363261655	0.230145774	0.59568847	0.402875286	0.040031005	0.006623808	0.849204523	0.995895859	Bacteria.Proteobacteria.Betaproteobacteria.Burkholderiales.Alcaligenaceae.Sutterella	SLC1A1
4452	ENSG00000106733	rs11144225	0.065545468	0.039542041	0.055357542	0.685203432	0.315312921	-0.326768175	-0.628272484	0.126268886	0.168376866	0.155593403	0.322098156	0.310116274	0.161550394	0.044712035	0.646355323	0.991377924	Bacteria.Proteobacteria.Betaproteobacteria.Burkholderiales.Alcaligenaceae.Sutterella	NMRK1
4453	ENSG00000106771	rs74453341	0.732574879	0.593189515	0.922206667	0.707867544	-0.062415764	0.105222225	-0.03384142	-0.12524647	0.181889643	0.196006257	0.345219762	0.332796927	0.517796983	0.268227688	0.859065574	0.991377924	Bacteria.Proteobacteria.Betaproteobacteria.Burkholderiales.Alcaligenaceae.Sutterella	TMEM245
4454	ENSG00000106772	rs7043977	0.146547935	0.20706274	0.405400818	0.666665577	0.231360771	-0.323332502	-0.246107909	-0.238116652	0.157481393	0.253754328	0.29390214	0.550343275	0.251064538	0.132887926	0.788874773	0.988814725	Bacteria.Proteobacteria.Betaproteobacteria.Burkholderiales.Alcaligenaceae.Sutterella	PRUNE2
4455	ENSG00000106804	rs113277364	0.54163163	0.297014952	0.614435802	0.986351017	0.085451334	-0.324078309	0.135072673	-0.00775353	0.139277092	0.308302985	0.266861336	0.451515389	0.446993097	0.169646964	0.839624702	0.998260739	Bacteria.Proteobacteria.Betaproteobacteria.Burkholderiales.Alcaligenaceae.Sutterella	C5
4456	ENSG00000106809	rs10761155	0.553936157	0.458282892	0.781618082	0.712815878	-0.099860602	0.148175467	0.085485364	0.131355583	0.167857615	0.198611808	0.307120682	0.355337166	0.451604451	0.225832944	0.845610195	0.991377924	Bacteria.Proteobacteria.Betaproteobacteria.Burkholderiales.Alcaligenaceae.Sutterella	OGN
4457	ENSG00000106853	rs59165439	0.025210433	0.003786415	0.094807091	0.503414474	0.384250905	-0.64496015	-0.507444813	0.272129702	0.167777186	0.214857001	0.299394211	0.404464852	0.094074621	0.008857601	0.692009928	0.967635956	Bacteria.Proteobacteria.Betaproteobacteria.Burkholderiales.Alcaligenaceae.Sutterella	PTGR1
4458	ENSG00000106992	rs968463	0.537576449	0.720993041	0.89169817	0.725056836	-0.168910831	0.067100981	-0.079400312	0.129146548	0.272560332	0.187087176	0.580912338	0.365636931	0.445208828	0.307247883	0.85418417	0.992027076	Bacteria.Proteobacteria.Betaproteobacteria.Burkholderiales.Alcaligenaceae.Sutterella	AK1
4459	ENSG00000107020	rs2381277	0.013963419	0.008993492	0.004938051	0.022308124	0.793391929	-0.513112625	-1.590456891	0.78313447	0.314155812	0.190611876	0.546759971	0.334648384	0.067008613	0.016065343	0.544940428	0.743600424	Bacteria.Proteobacteria.Betaproteobacteria.Burkholderiales.Alcaligenaceae.Sutterella	PLGRKT
4460	ENSG00000107104	rs17434833	0.238460372	0.171215684	0.121280725	0.518285936	0.20276777	-0.340828084	-0.487301887	0.289468626	0.170448459	0.24637675	0.310454208	0.445696917	0.309351938	0.117888395	0.692009928	0.969795686	Bacteria.Proteobacteria.Betaproteobacteria.Burkholderiales.Alcaligenaceae.Sutterella	KANK1
4461	ENSG00000107164	rs12377664	0.974468507	0.421953882	0.125950403	0.861619809	0.005112749	0.243836635	-0.403924758	0.130138605	0.159146653	0.30175223	0.26061529	0.743673161	0.593977124	0.214446849	0.692009928	0.995895859	Bacteria.Proteobacteria.Betaproteobacteria.Burkholderiales.Alcaligenaceae.Sutterella	FUBP3
4462	ENSG00000107175	rs10814274	0.057538081	0.028514376	0.00372068	0.029151051	0.358191046	-0.365959611	-1.022345233	0.686997617	0.185310683	0.163428661	0.339889182	0.308064923	0.148775743	0.035123612	0.544940428	0.744363685	Bacteria.Proteobacteria.Betaproteobacteria.Burkholderiales.Alcaligenaceae.Sutterella	CREB3
4463	ENSG00000107185	rs1570249	0.095074025	0.136206736	0.001195073	0.010918515	0.289432711	-0.22736566	-1.146813286	0.782185751	0.170907265	0.15072604	0.338599343	0.298616552	0.198868389	0.102180151	0.544940428	0.743600424	Bacteria.Proteobacteria.Betaproteobacteria.Burkholderiales.Alcaligenaceae.Sutterella	RGP1
4464	ENSG00000107201	rs2777729	0.000824909	0.000392438	0.284743349	0.439303051	0.907203176	-0.639555525	-0.624193463	0.300388281	0.258808006	0.171185405	0.578768916	0.386064105	0.009681214	0.001692398	0.754695623	0.956313606	Bacteria.Proteobacteria.Betaproteobacteria.Burkholderiales.Alcaligenaceae.Sutterella	RIGI
4465	ENSG00000107290	rs1185996	0.04582846	0.06873043	0.438671792	0.642862105	0.719123968	-0.398310906	-0.534372724	0.195383582	0.353306979	0.215255078	0.685833967	0.419420019	0.129432029	0.064074222	0.802242052	0.988374312	Bacteria.Proteobacteria.Betaproteobacteria.Burkholderiales.Alcaligenaceae.Sutterella	SETX
4466	ENSG00000107317	rs7040705	0.291553229	0.137918614	0.475243924	0.265204493	0.231888259	-0.243034004	-0.312631747	0.363523026	0.218098286	0.161828605	0.435373429	0.323500967	0.339880242	0.102792469	0.805670915	0.915520113	Bacteria.Proteobacteria.Betaproteobacteria.Burkholderiales.Alcaligenaceae.Sutterella	PTGDS
4467	ENSG00000107338	rs7866987	0.070687777	0.111579759	0.221904796	0.86648425	0.501250011	-0.309744805	-0.668998774	0.061125719	0.272838533	0.192064968	0.542525041	0.362157618	0.167825704	0.089396945	0.74659668	0.995895859	Bacteria.Proteobacteria.Betaproteobacteria.Burkholderiales.Alcaligenaceae.Sutterella	SHB
4468	ENSG00000107341	rs10971777	0.59944926	0.706227441	0.325297179	0.467993135	0.077551583	-0.087074584	-0.273222832	-0.309738584	0.14695022	0.230013478	0.27569971	0.424318347	0.467924056	0.302743268	0.76280912	0.966155501	Bacteria.Proteobacteria.Betaproteobacteria.Burkholderiales.Alcaligenaceae.Sutterella	UBE2R2
4469	ENSG00000107521	rs11189594	0.103140592	0.047679886	0.742678169	0.607420809	-0.307148802	0.409850183	-0.102176673	-0.170676114	0.185846061	0.203116493	0.309917246	0.330621878	0.208589508	0.050177935	0.844100578	0.979314443	Bacteria.Proteobacteria.Betaproteobacteria.Burkholderiales.Alcaligenaceae.Sutterella	HPS1
4470	ENSG00000107537	rs11258314	0.028389106	0.009274725	0.624397693	0.89794281	0.585164367	-0.483189669	-0.231888338	0.040747425	0.261106147	0.180261856	0.471380213	0.316471755	0.100946938	0.01642212	0.840570311	0.995895859	Bacteria.Proteobacteria.Betaproteobacteria.Burkholderiales.Alcaligenaceae.Sutterella	PHYH
4471	ENSG00000107669	rs10887024	0.911493616	0.934174618	0.200699648	0.557683587	0.020637393	0.018685534	-0.411243889	0.219521759	0.184952959	0.225373243	0.318183384	0.372523826	0.58009644	0.366697084	0.738214567	0.974556485	Bacteria.Proteobacteria.Betaproteobacteria.Burkholderiales.Alcaligenaceae.Sutterella	ATE1
4472	ENSG00000107679	rs28680677	0.007175091	0.016284429	0.007694086	0.132632007	0.517896294	-0.443174186	-1.028074023	0.525640779	0.186635638	0.179740222	0.373924194	0.345222123	0.044377986	0.023813784	0.544940428	0.859796158	Bacteria.Proteobacteria.Betaproteobacteria.Burkholderiales.Alcaligenaceae.Sutterella	PLEKHA1
4473	ENSG00000107731	rs10823707	0.034237615	0.004289621	0.331810414	0.121930171	-0.411090314	0.513502303	0.335909278	-0.456352916	0.190131693	0.173576345	0.343583443	0.291253412	0.113875081	0.009659039	0.763396818	0.845703179	Bacteria.Proteobacteria.Betaproteobacteria.Burkholderiales.Alcaligenaceae.Sutterella	UNC5B
4474	ENSG00000107771	rs1209475	0.010639426	0.012460025	0.266639531	0.385122449	1.354578944	-0.746682277	-1.007354473	0.45048488	0.515220537	0.290625465	0.899170332	0.51524899	0.055914156	0.020161697	0.748562911	0.941795886	Bacteria.Proteobacteria.Betaproteobacteria.Burkholderiales.Alcaligenaceae.Sutterella	CCSER2
4475	ENSG00000107779	rs6586042	0.310102097	0.289346201	0.779558824	0.539764263	0.216354769	-0.182619858	-0.108165914	-0.21724846	0.211516549	0.170969068	0.384877151	0.352458878	0.351376549	0.166784806	0.845610195	0.974556485	Bacteria.Proteobacteria.Betaproteobacteria.Burkholderiales.Alcaligenaceae.Sutterella	BMPR1A
4476	ENSG00000107882	rs11191356	0.960682579	0.935804107	0.250795829	0.076538718	0.007750164	0.023690123	-0.323958802	1.003759501	0.156617774	0.293004994	0.279613181	0.557853406	0.590232411	0.367037257	0.74659668	0.814093069	Bacteria.Proteobacteria.Betaproteobacteria.Burkholderiales.Alcaligenaceae.Sutterella	SUFU
4477	ENSG00000107890	rs1753412	0.535042377	0.04955371	0.847439027	0.347452702	-0.09897325	0.465182474	-0.052420005	-0.442386293	0.158713789	0.232523321	0.271403181	0.467495736	0.443971758	0.051455807	0.850707386	0.935688425	Bacteria.Proteobacteria.Betaproteobacteria.Burkholderiales.Alcaligenaceae.Sutterella	ANKRD26
4478	ENSG00000107902	rs2168213	0.078007145	0.035151765	0.53870789	0.571271059	0.504222182	-0.456809172	0.346479679	-0.200486723	0.281655624	0.212382525	0.560654745	0.3523342	0.177045425	0.041015731	0.829418011	0.976608164	Bacteria.Proteobacteria.Betaproteobacteria.Burkholderiales.Alcaligenaceae.Sutterella	LHPP
4479	ENSG00000107951	rs10826790	0.149977981	0.059663006	0.739661266	0.486514447	-0.376010501	0.367091658	0.174504643	-0.255413429	0.258149016	0.191565736	0.52293327	0.364983056	0.251926233	0.057990393	0.844100578	0.966155501	Bacteria.Proteobacteria.Betaproteobacteria.Burkholderiales.Alcaligenaceae.Sutterella	MTPAP
4480	ENSG00000107959	rs55634178	0.651003354	0.01931176	0.133884432	0.760043848	-0.071670629	0.564462047	-0.4486309	-0.128204556	0.157712012	0.235370198	0.295613628	0.418024742	0.489726195	0.026750207	0.692009928	0.995895859	Bacteria.Proteobacteria.Betaproteobacteria.Burkholderiales.Alcaligenaceae.Sutterella	PITRM1
4481	ENSG00000108094	rs16935881	0.393766032	0.60638108	0.124161984	0.24881589	0.148725279	-0.162119553	-0.476984573	0.703852388	0.173254161	0.313138223	0.30627298	0.604944054	0.387280095	0.271723963	0.692009928	0.915520113	Bacteria.Proteobacteria.Betaproteobacteria.Burkholderiales.Alcaligenaceae.Sutterella	CUL2
4482	ENSG00000108100	rs58751517	0.504150938	0.368099363	0.642459853	0.698201943	0.118551308	-0.198738428	-0.147963865	-0.126179474	0.176507637	0.219297157	0.317241777	0.323999487	0.432358898	0.196050881	0.840570311	0.991377924	Bacteria.Proteobacteria.Betaproteobacteria.Burkholderiales.Alcaligenaceae.Sutterella	CCNY
4483	ENSG00000108106	rs11673561	0.99431392	0.949226986	0.156868027	0.221634713	0.002523387	0.013169946	-0.903440053	0.46415137	0.352746006	0.206037365	0.630901848	0.376181468	0.598667376	0.370147484	0.70694787	0.91252219	Bacteria.Proteobacteria.Betaproteobacteria.Burkholderiales.Alcaligenaceae.Sutterella	UBE2S
4484	ENSG00000108107	rs17700376	0.029951159	0.001344786	0.213379369	0.118059053	0.392385277	-0.653921357	-0.375493091	0.534203697	0.176853494	0.195273987	0.298850728	0.33732923	0.104210986	0.004210419	0.743696458	0.845703179	Bacteria.Proteobacteria.Betaproteobacteria.Burkholderiales.Alcaligenaceae.Sutterella	RPL28
4485	ENSG00000108175	rs7920460	0.399340887	0.256172723	0.910086499	0.495103521	0.113259593	-0.323224639	0.02892519	-0.366303354	0.133514695	0.28218939	0.255154341	0.533954466	0.390221516	0.153295217	0.857284695	0.966155501	Bacteria.Proteobacteria.Betaproteobacteria.Burkholderiales.Alcaligenaceae.Sutterella	ZMIZ1
4486	ENSG00000108176	rs1985797	0.005281852	0.006015678	0.421327701	0.674687951	1.149051526	-0.659490367	-0.576218899	0.171717921	0.39828068	0.232330397	0.71211537	0.407301813	0.03625377	0.012160722	0.794615301	0.988814725	Bacteria.Proteobacteria.Betaproteobacteria.Burkholderiales.Alcaligenaceae.Sutterella	DNAJC12
4487	ENSG00000108187	rs10762223	0.2415167	0.267874093	0.13372763	0.178710622	0.363633527	-0.216266162	-1.007833433	0.534949915	0.307688695	0.193543937	0.663813158	0.393577978	0.311887839	0.15802254	0.692009928	0.886266483	Bacteria.Proteobacteria.Betaproteobacteria.Burkholderiales.Alcaligenaceae.Sutterella	PBLD
4488	ENSG00000108242	rs1010570	0.027745906	0.033549996	0.025058063	0.394459901	0.379236556	-0.432732151	-0.763875183	0.322312425	0.16850195	0.199344524	0.333171859	0.376024961	0.100073739	0.03979009	0.618837591	0.944902421	Bacteria.Proteobacteria.Betaproteobacteria.Burkholderiales.Alcaligenaceae.Sutterella	CYP2C18
4489	ENSG00000108306	rs10491128	0.715831146	0.562846168	0.816250434	0.619572176	0.066481377	-0.105750692	0.075521577	-0.173986445	0.181840781	0.181840631	0.323709981	0.3488035	0.511870432	0.258639469	0.849929348	0.979314443	Bacteria.Proteobacteria.Betaproteobacteria.Burkholderiales.Alcaligenaceae.Sutterella	FBXL20
4490	ENSG00000108344	rs2241244	0.197713144	0.163411452	0.99324601	0.415008076	0.281329989	-0.285042288	0.003206513	-0.272270475	0.216207578	0.202243671	0.377365598	0.331922987	0.286705073	0.114289334	0.866948832	0.952309471	Bacteria.Proteobacteria.Betaproteobacteria.Burkholderiales.Alcaligenaceae.Sutterella	PSMD3
4491	ENSG00000108384	rs62081322	0.062291069	0.002150201	0.458186693	0.413788697	-0.304790035	0.616339873	-0.21235695	0.310613092	0.160723927	0.192953155	0.284578381	0.377673182	0.156249595	0.006002664	0.80354808	0.952294045	Bacteria.Proteobacteria.Betaproteobacteria.Burkholderiales.Alcaligenaceae.Sutterella	RAD51C
4492	ENSG00000108389	rs11079354	0.082543255	0.057463005	0.950749598	0.299026666	0.297171183	-0.325915463	-0.019244605	-0.330581962	0.168567615	0.168560728	0.310393001	0.315813128	0.182021117	0.056429914	0.861704645	0.916218969	Bacteria.Proteobacteria.Betaproteobacteria.Burkholderiales.Alcaligenaceae.Sutterella	MTMR4
4493	ENSG00000108395	rs7503190	0.034969847	0.009739281	0.020594557	0.017120183	-0.527037552	0.431041542	-1.111489835	0.757967445	0.244780968	0.161907392	0.468502415	0.30988522	0.115389288	0.017080481	0.618837591	0.743600424	Bacteria.Proteobacteria.Betaproteobacteria.Burkholderiales.Alcaligenaceae.Sutterella	TRIM37
4494	ENSG00000108433	rs12947916	0.000340859	0.000178541	0.34896475	0.608384228	1.346218665	-0.841654904	-0.571465232	0.181021231	0.35624456	0.211872436	0.605811092	0.351606225	0.005147118	0.00093032	0.772755022	0.979314443	Bacteria.Proteobacteria.Betaproteobacteria.Burkholderiales.Alcaligenaceae.Sutterella	GOSR2
4495	ENSG00000108439	rs11079804	0.942475181	0.137853897	0.287803821	0.885117001	-0.011698392	0.490198907	-0.330318829	0.081187795	0.161502999	0.326353299	0.308248989	0.559740241	0.587615562	0.102792469	0.754695623	0.995895859	Bacteria.Proteobacteria.Betaproteobacteria.Burkholderiales.Alcaligenaceae.Sutterella	PNPO
4496	ENSG00000108468	rs72825517	0.310331078	0.054987674	0.304272901	0.267695345	-0.157670755	0.476611464	-0.285286874	0.550177451	0.154218395	0.243964124	0.275539826	0.492186871	0.35146019	0.055192427	0.758470219	0.915520113	Bacteria.Proteobacteria.Betaproteobacteria.Burkholderiales.Alcaligenaceae.Sutterella	CBX1
4497	ENSG00000108551	rs57886565	0.437567884	0.068775111	0.610586767	0.364881445	0.105628924	-0.37108778	-0.126064504	0.340398815	0.135240284	0.200576321	0.246376475	0.373082604	0.404246928	0.064074222	0.839624702	0.941795886	Bacteria.Proteobacteria.Betaproteobacteria.Burkholderiales.Alcaligenaceae.Sutterella	RASD1
4498	ENSG00000108556	rs2243093	0.034518057	6.73E-06	0.457708771	0.849955286	-0.276691202	1.26707359	-0.172415125	-0.07686389	0.128177649	0.2590119	0.230806067	0.404718708	0.114306548	7.03E-05	0.80354808	0.995895859	Bacteria.Proteobacteria.Betaproteobacteria.Burkholderiales.Alcaligenaceae.Sutterella	CHRNE
4499	ENSG00000108559	rs77113005	0.336428613	0.482040855	0.131366839	0.519114185	0.2137516	-0.161416813	-0.604341455	0.245866001	0.220748889	0.228304767	0.395590334	0.379314667	0.361495739	0.233756526	0.692009928	0.970418345	Bacteria.Proteobacteria.Betaproteobacteria.Burkholderiales.Alcaligenaceae.Sutterella	NUP88
4500	ENSG00000108578	rs7342921	0.482850778	0.187938451	0.179975468	0.365034512	-0.117968638	0.317790117	-0.482193378	0.371724105	0.16716257	0.238853417	0.355810991	0.407546511	0.425394356	0.125250244	0.719128051	0.941795886	Bacteria.Proteobacteria.Betaproteobacteria.Burkholderiales.Alcaligenaceae.Sutterella	BLMH
4501	ENSG00000108592	rs2665833	0.039166918	0.008428808	0.642637055	0.801139002	-0.502960896	0.468683761	-0.270980256	-0.102347753	0.239018056	0.172569811	0.58130516	0.40471208	0.121862162	0.015338838	0.840570311	0.995895859	Bacteria.Proteobacteria.Betaproteobacteria.Burkholderiales.Alcaligenaceae.Sutterella	FTSJ3
4502	ENSG00000108599	rs11658169	0.830236333	0.868139176	0.610964912	0.813630933	0.041184153	-0.0359234	-0.179510943	-0.082803218	0.191331891	0.215535907	0.351203296	0.349839331	0.552774869	0.349801516	0.839624702	0.995895859	Bacteria.Proteobacteria.Betaproteobacteria.Burkholderiales.Alcaligenaceae.Sutterella	AKAP10
4503	ENSG00000108771	rs2277621	0.142881146	0.036909627	0.542161704	0.814513841	0.272804147	-0.504355282	-0.203778646	-0.100466171	0.183976268	0.236793683	0.332575973	0.426523459	0.248468375	0.042687241	0.831997442	0.995895859	Bacteria.Proteobacteria.Betaproteobacteria.Burkholderiales.Alcaligenaceae.Sutterella	DHX58
4504	ENSG00000108784	rs4792923	0.379663665	0.366866251	0.810733816	0.940767781	-0.288819328	0.183577429	-0.123565454	-0.025996694	0.32655218	0.202043854	0.513912101	0.34853513	0.380893342	0.195827688	0.849375903	0.996201836	Bacteria.Proteobacteria.Betaproteobacteria.Burkholderiales.Alcaligenaceae.Sutterella	NAGLU
4505	ENSG00000108797	rs4793098	0.05434404	0.038623607	0.521079301	0.869552001	-0.435222719	0.362432986	0.282128353	-0.057691247	0.222169874	0.171741908	0.437320153	0.349924401	0.14430579	0.044104081	0.824350459	0.995895859	Bacteria.Proteobacteria.Betaproteobacteria.Burkholderiales.Alcaligenaceae.Sutterella	CNTNAP1
4506	ENSG00000108823	rs2412299	0.941609861	0.854235595	0.012286868	0.005218508	0.019445056	-0.032705008	1.216830226	-0.90717005	0.264464677	0.17732273	0.472634795	0.313974291	0.587615562	0.346435747	0.606904996	0.602996276	Bacteria.Proteobacteria.Betaproteobacteria.Burkholderiales.Alcaligenaceae.Sutterella	SGCA
4507	ENSG00000108839	rs15966	1.54E-06	1.37E-06	0.184610762	0.662971114	1.187016484	-0.848483256	-0.506124033	0.120972199	0.224755835	0.159743482	0.377504177	0.276327506	9.44E-05	1.89E-05	0.720279743	0.988814725	Bacteria.Proteobacteria.Betaproteobacteria.Burkholderiales.Alcaligenaceae.Sutterella	ALOX12
4508	ENSG00000108846	rs3785912	0.091342252	0.080508256	0.264180998	0.589449278	0.336471927	-0.320931908	-0.400384999	0.17697495	0.196382579	0.18080633	0.355534901	0.326351061	0.194634272	0.070941366	0.748562911	0.977252671	Bacteria.Proteobacteria.Betaproteobacteria.Burkholderiales.Alcaligenaceae.Sutterella	ABCC3
4509	ENSG00000108849	rs8074783	0.023941822	0.011640258	0.226605492	0.260993451	0.515994844	-0.390776442	0.709904197	-0.416361028	0.223238598	0.150580109	0.581634292	0.367236606	0.090897942	0.019135556	0.74659668	0.915520113	Bacteria.Proteobacteria.Betaproteobacteria.Burkholderiales.Alcaligenaceae.Sutterella	PPY
4510	ENSG00000108946	rs8080306	0.50246818	0.35715231	0.227100526	0.43249644	-0.223731694	0.202297172	-0.629614885	0.267906972	0.331792631	0.218158468	0.516408278	0.339225962	0.432253551	0.192206342	0.74659668	0.956313606	Bacteria.Proteobacteria.Betaproteobacteria.Burkholderiales.Alcaligenaceae.Sutterella	PRKAR1A
4511	ENSG00000108947	rs12949541	0.639148165	0.88635212	0.417993812	0.077278983	0.069826322	-0.033288799	0.216786659	-0.65360059	0.148230991	0.232017916	0.26599029	0.364181552	0.484440306	0.355070873	0.79326717	0.814093069	Bacteria.Proteobacteria.Betaproteobacteria.Burkholderiales.Alcaligenaceae.Sutterella	EFNB3
4512	ENSG00000108953	rs28365859	0.244945044	0.29385711	0.054294542	0.303833747	0.21278658	-0.195061244	-0.699971063	0.349672307	0.181377754	0.184346591	0.357241565	0.33741644	0.313987942	0.168242758	0.644176051	0.917820982	Bacteria.Proteobacteria.Betaproteobacteria.Burkholderiales.Alcaligenaceae.Sutterella	YWHAE
4513	ENSG00000109101	rs28568999	0.295482203	0.224308037	0.349884898	0.101900438	0.150974146	-0.268898553	0.26863309	-0.619421526	0.143166252	0.219211729	0.285326239	0.373414302	0.341996268	0.140458145	0.772755022	0.82091551	Bacteria.Proteobacteria.Betaproteobacteria.Burkholderiales.Alcaligenaceae.Sutterella	FOXN1
4514	ENSG00000109118	rs968726	0.04122574	0.026657661	0.824482267	0.928749682	-0.631710174	0.457562994	-0.115505526	0.032075031	0.303418476	0.201816076	0.518736378	0.35734169	0.124276592	0.033370734	0.849929348	0.995895859	Bacteria.Proteobacteria.Betaproteobacteria.Burkholderiales.Alcaligenaceae.Sutterella	PHF12
4515	ENSG00000109158	rs6447520	0.018010819	0.003903016	0.716987381	0.498337566	0.455109433	-0.478015123	0.140944625	-0.210902618	0.187602713	0.159802522	0.387161639	0.30975601	0.07875552	0.009027943	0.844100578	0.967635956	Bacteria.Proteobacteria.Betaproteobacteria.Burkholderiales.Alcaligenaceae.Sutterella	GABRA4
4516	ENSG00000109180	rs2883562	0.208029183	0.134771075	0.631618603	0.745068684	0.287410054	-0.280377115	-0.202402696	-0.122022891	0.226048086	0.185175526	0.42019165	0.373714134	0.290579152	0.101413818	0.840570311	0.995895859	Bacteria.Proteobacteria.Betaproteobacteria.Burkholderiales.Alcaligenaceae.Sutterella	OCIAD1
4517	ENSG00000109193	rs3736599	0.882534635	0.910906228	0.649505161	0.966926833	0.022160393	-0.030168625	-0.119245333	-0.026624609	0.14939931	0.268582055	0.261197226	0.639698393	0.569029095	0.360801493	0.840570311	0.998260739	Bacteria.Proteobacteria.Betaproteobacteria.Burkholderiales.Alcaligenaceae.Sutterella	SULT1E1
4518	ENSG00000109265	rs11732236	0.556044633	0.807151893	0.907157162	0.22458244	0.097600399	-0.057873926	-0.034713435	-0.418650791	0.164937288	0.236139221	0.296509169	0.341497309	0.452561194	0.333739586	0.856009722	0.91252219	Bacteria.Proteobacteria.Betaproteobacteria.Burkholderiales.Alcaligenaceae.Sutterella	CRACD
4519	ENSG00000109320	rs1020760	0.542894833	0.231292913	0.520965538	0.673421535	-0.141737554	0.24498777	-0.293743619	0.174579315	0.2317438	0.202775825	0.455200024	0.412382842	0.447486403	0.143216506	0.824350459	0.988814725	Bacteria.Proteobacteria.Betaproteobacteria.Burkholderiales.Alcaligenaceae.Sutterella	NFKB1
4520	ENSG00000109323	rs223489	0.021921864	0.001758525	0.927544773	0.923507802	-0.477580995	0.656809471	-0.030331887	-0.032831839	0.203464456	0.201415503	0.332286647	0.340636344	0.087113104	0.005193257	0.859065574	0.995895859	Bacteria.Proteobacteria.Betaproteobacteria.Burkholderiales.Alcaligenaceae.Sutterella	MANBA
4521	ENSG00000109332	rs223370	0.491431405	0.785268781	0.071462324	0.384741881	0.121367918	-0.063626632	-0.568626685	0.340908961	0.175414261	0.232578302	0.310383984	0.389605967	0.428619753	0.327276829	0.682115982	0.941795886	Bacteria.Proteobacteria.Betaproteobacteria.Burkholderiales.Alcaligenaceae.Sutterella	UBE2D3
4522	ENSG00000109390	rs3806766	0.660906192	0.304507659	0.143073544	0.36637048	-0.063846696	0.223899264	-0.435528607	0.406066047	0.144892005	0.216355422	0.293859664	0.446448082	0.495202168	0.172087906	0.700803499	0.941795886	Bacteria.Proteobacteria.Betaproteobacteria.Burkholderiales.Alcaligenaceae.Sutterella	NDUFC1
4523	ENSG00000109445	rs3733484	0.479388694	0.33645559	0.198710912	0.171264818	0.12439443	-0.186269942	-0.368350037	0.541846503	0.174876777	0.192378419	0.283722425	0.391733919	0.423374897	0.1842978	0.733366063	0.886266483	Bacteria.Proteobacteria.Betaproteobacteria.Burkholderiales.Alcaligenaceae.Sutterella	ZNF330
4524	ENSG00000109511	rs17053750	0.659559818	0.283678167	0.322023038	0.741413424	-0.070193406	0.262509709	-0.28604832	0.145215212	0.158621989	0.242863536	0.286680453	0.438224189	0.494356893	0.164296452	0.76280912	0.995895859	Bacteria.Proteobacteria.Betaproteobacteria.Burkholderiales.Alcaligenaceae.Sutterella	ANXA10
4525	ENSG00000109572	rs17627811	0.35391392	0.43327032	0.936910251	0.344213589	0.19793829	-0.126941938	-0.032718759	-0.285416179	0.212016424	0.161006761	0.411783947	0.299583712	0.36907845	0.218429159	0.860720809	0.935688425	Bacteria.Proteobacteria.Betaproteobacteria.Burkholderiales.Alcaligenaceae.Sutterella	CLCN3
4526	ENSG00000109705	rs1476211	0.042174064	0.039123992	0.932803365	0.980941793	-0.648352145	0.401486806	0.064350866	-0.010162069	0.312907241	0.190752215	0.760283922	0.423792165	0.125035391	0.044499441	0.860094981	0.998260739	Bacteria.Proteobacteria.Betaproteobacteria.Burkholderiales.Alcaligenaceae.Sutterella	NKX3-2
4527	ENSG00000109743	rs4382032	3.75E-06	1.46E-06	0.19247444	0.117034659	-1.453830976	0.925888869	0.723348515	-0.522995169	0.288020086	0.174820246	0.549341341	0.329313413	0.000169945	1.97E-05	0.724778849	0.845703179	Bacteria.Proteobacteria.Betaproteobacteria.Burkholderiales.Alcaligenaceae.Sutterella	BST1
4528	ENSG00000109775	rs11132303	0.49693398	0.37812771	0.777853591	0.823052846	0.229162981	-0.187882453	-0.153616539	-0.089904686	0.335474497	0.211741017	0.542289929	0.400445597	0.430577762	0.199046537	0.845280795	0.995895859	Bacteria.Proteobacteria.Betaproteobacteria.Burkholderiales.Alcaligenaceae.Sutterella	UFSP2
4529	ENSG00000109814	rs4453941	0.423901114	0.237769181	0.707459235	0.985716374	-0.213811372	0.229773541	-0.21668668	0.007897695	0.265714148	0.192862509	0.574922778	0.43947403	0.397912975	0.145664358	0.844100578	0.998260739	Bacteria.Proteobacteria.Betaproteobacteria.Burkholderiales.Alcaligenaceae.Sutterella	UGDH
4530	ENSG00000109854	rs12364576	0.183427253	0.302116599	0.73342602	0.284442433	0.278588236	-0.181293071	-0.153697144	-0.389526134	0.20722389	0.174313621	0.449386661	0.36095151	0.274966802	0.171407769	0.844100578	0.915520113	Bacteria.Proteobacteria.Betaproteobacteria.Burkholderiales.Alcaligenaceae.Sutterella	HTATIP2
4531	ENSG00000109911	rs3026393	0.183236104	0.205466252	0.693588723	0.25601498	0.298691408	-0.237596213	-0.14072708	-0.422211396	0.222079109	0.185804713	0.355623877	0.368485727	0.274862167	0.132476273	0.844100578	0.915520113	Bacteria.Proteobacteria.Betaproteobacteria.Burkholderiales.Alcaligenaceae.Sutterella	ELP4
4532	ENSG00000110002	rs1939860	0.00358282	0.000766902	0.481333154	0.513527268	-0.760756558	0.625621742	-0.305390191	0.207219958	0.251828401	0.17731384	0.431238373	0.315449715	0.027509574	0.00280942	0.80833108	0.967635956	Bacteria.Proteobacteria.Betaproteobacteria.Burkholderiales.Alcaligenaceae.Sutterella	VWA5A
4533	ENSG00000110042	rs146231532	0.589071451	0.269797975	0.532201995	0.043322434	0.076913594	-0.306131794	0.157099526	-1.126297155	0.141688526	0.275081286	0.250177447	0.546684165	0.46499956	0.158879695	0.825554835	0.775789431	Bacteria.Proteobacteria.Betaproteobacteria.Burkholderiales.Alcaligenaceae.Sutterella	DTX4
4534	ENSG00000110057	rs308328	0.094969374	0.023477833	0.998435564	0.58178809	0.378572174	-0.436786351	-0.000737811	-0.193279906	0.223471004	0.188319232	0.374871275	0.349192821	0.198868389	0.030722427	0.867456417	0.976608164	Bacteria.Proteobacteria.Betaproteobacteria.Burkholderiales.Alcaligenaceae.Sutterella	UNC93B1
4535	ENSG00000110074	rs685409	0.016897574	0.007208071	0.786371774	0.381849894	-1.006764001	0.678748796	0.187369177	-0.367671984	0.410736846	0.244749696	0.688528829	0.417630351	0.076091689	0.013834843	0.84807313	0.941795886	Bacteria.Proteobacteria.Betaproteobacteria.Burkholderiales.Alcaligenaceae.Sutterella	FOXRED1
4536	ENSG00000110080	rs4937125	0.15471378	0.219910236	0.045272792	0.980532156	0.188872721	-0.341431597	-0.507713427	-0.011800574	0.13120025	0.275677016	0.248780346	0.481766099	0.255606801	0.138498274	0.644176051	0.998260739	Bacteria.Proteobacteria.Betaproteobacteria.Burkholderiales.Alcaligenaceae.Sutterella	ST3GAL4
4537	ENSG00000110104	rs12272452	0.319664819	0.301758866	0.130272166	0.112478886	0.175546584	-0.266252171	-0.521481674	0.710021879	0.175072815	0.255811048	0.340365812	0.441393139	0.354111522	0.171272131	0.692009928	0.845590311	Bacteria.Proteobacteria.Betaproteobacteria.Burkholderiales.Alcaligenaceae.Sutterella	CCDC86
4538	ENSG00000110107	rs3885382	0.447411213	0.491149676	0.005237504	0.00352704	0.149932252	-0.150321263	-1.135010143	1.320540303	0.196168828	0.217119105	0.393005844	0.436347882	0.409295611	0.236668138	0.544940428	0.588845241	Bacteria.Proteobacteria.Betaproteobacteria.Burkholderiales.Alcaligenaceae.Sutterella	PRPF19
4539	ENSG00000110169	rs7123623	0.665530138	0.253250356	0.70300579	0.579385302	0.052536939	-0.151399937	-0.080055197	0.137427066	0.120985809	0.131360214	0.209062257	0.246710172	0.497186576	0.152101758	0.844100578	0.976608164	Bacteria.Proteobacteria.Betaproteobacteria.Burkholderiales.Alcaligenaceae.Sutterella	HPX
4540	ENSG00000110172	rs17227345	0.086033335	0.038791703	0.932982607	0.247415458	0.250333885	-0.514245321	0.023076495	-0.470947305	0.143642316	0.243896882	0.273372015	0.403558919	0.186937181	0.044226889	0.860094981	0.915520113	Bacteria.Proteobacteria.Betaproteobacteria.Burkholderiales.Alcaligenaceae.Sutterella	CHORDC1
4541	ENSG00000110203	rs139807659	0.205307052	0.003146963	0.22199372	0.112864808	-0.171850312	0.784685059	0.300158535	-0.858279469	0.134342398	0.255971177	0.243461149	0.534143019	0.290224561	0.007968743	0.74659668	0.845590311	Bacteria.Proteobacteria.Betaproteobacteria.Burkholderiales.Alcaligenaceae.Sutterella	FOLR3
4542	ENSG00000110218	rs4073613	0.205777952	0.074481683	0.835973291	0.416743026	-0.284628443	0.333061497	0.091252102	-0.295834613	0.222739782	0.183773832	0.438993755	0.362001197	0.290224561	0.067484918	0.850206277	0.952491432	Bacteria.Proteobacteria.Betaproteobacteria.Burkholderiales.Alcaligenaceae.Sutterella	PANX1
4543	ENSG00000110435	rs2985402	0.784352707	0.597845189	0.945216194	0.228019083	0.04854789	-0.127967565	0.021155018	-0.609170772	0.176686788	0.241418301	0.306695064	0.50063929	0.53608439	0.269657053	0.860720809	0.91252219	Bacteria.Proteobacteria.Betaproteobacteria.Burkholderiales.Alcaligenaceae.Sutterella	PDHX
4544	ENSG00000110455	rs2074038	8.76E-08	1.29E-09	0.312948919	0.580788112	-0.455383628	1.114236837	0.171999405	0.148370438	0.075720178	0.157927848	0.169153104	0.267346362	1.04E-05	6.01E-08	0.762563711	0.976608164	Bacteria.Proteobacteria.Betaproteobacteria.Burkholderiales.Alcaligenaceae.Sutterella	ACCS
4545	ENSG00000110514	rs35233100	0.275711071	0.005198472	0.712600124	0.929449431	0.145387071	-0.946314263	-0.090390273	0.05095586	0.132276473	0.327367568	0.244327382	0.573335196	0.331126075	0.010944037	0.844100578	0.995895859	Bacteria.Proteobacteria.Betaproteobacteria.Burkholderiales.Alcaligenaceae.Sutterella	MADD
4546	ENSG00000110628	rs7934793	0.005721409	0.000529112	0.207658656	0.358148692	0.594761573	-0.733075397	-0.483329073	0.376421032	0.208209892	0.201161648	0.379825006	0.406782307	0.037892893	0.002139206	0.743696458	0.940758263	Bacteria.Proteobacteria.Betaproteobacteria.Burkholderiales.Alcaligenaceae.Sutterella	SLC22A18
4547	ENSG00000110660	rs3132846	0.013009933	0.012737893	0.181857293	0.046861724	0.551979526	-0.463990845	0.538036568	-0.640590558	0.216234129	0.181190426	0.398757898	0.31626103	0.063509389	0.020405433	0.719128051	0.79139223	Bacteria.Proteobacteria.Betaproteobacteria.Burkholderiales.Alcaligenaceae.Sutterella	SLC35F2
4548	ENSG00000110665	rs10831733	0.321643253	0.195414355	0.732821613	0.400814459	0.178232621	-0.23111052	0.108577498	-0.262773028	0.178485304	0.176691436	0.31671652	0.310742246	0.35469484	0.128089099	0.844100578	0.94495414	Bacteria.Proteobacteria.Betaproteobacteria.Burkholderiales.Alcaligenaceae.Sutterella	C11orf21
4549	ENSG00000110768	rs7947378	0.013890301	0.00529221	0.975285737	0.701758418	-0.771123894	0.579637071	-0.019289844	-0.155264408	0.305093562	0.200960479	0.620304701	0.403686706	0.066799255	0.011019315	0.865096774	0.991377924	Bacteria.Proteobacteria.Betaproteobacteria.Burkholderiales.Alcaligenaceae.Sutterella	GTF2H1
4550	ENSG00000110777	rs17577362	0.66138594	0.50451497	0.256908274	0.228766269	0.074701407	-0.13806778	0.361486361	-0.437172811	0.169781961	0.205741366	0.31608684	0.359868806	0.495397757	0.240566228	0.747937773	0.91252219	Bacteria.Proteobacteria.Betaproteobacteria.Burkholderiales.Alcaligenaceae.Sutterella	POU2AF1
4551	ENSG00000110786	rs7121896	0.001070623	0.000118617	0.922359608	0.94892529	-1.005633236	0.767319131	-0.045413674	0.02027234	0.293847527	0.187500789	0.464185056	0.315274852	0.011829424	0.000671399	0.859065574	0.997808072	Bacteria.Proteobacteria.Betaproteobacteria.Burkholderiales.Alcaligenaceae.Sutterella	PTPN5
4552	ENSG00000110871	rs10774555	0.063293907	0.002797627	0.900033674	0.374035103	-0.302824955	0.572984085	-0.042913572	-0.327189232	0.160314211	0.184498421	0.340305429	0.365571125	0.158239381	0.007355131	0.85418417	0.941795886	Bacteria.Proteobacteria.Betaproteobacteria.Burkholderiales.Alcaligenaceae.Sutterella	COQ5
4553	ENSG00000110887	rs11114074	0.026186465	0.019532491	0.173086171	0.574838188	-0.330251216	0.398310231	0.40268713	-0.176112858	0.145191032	0.166402905	0.292383604	0.31239802	0.096133019	0.026944971	0.71793767	0.976608164	Bacteria.Proteobacteria.Betaproteobacteria.Burkholderiales.Alcaligenaceae.Sutterella	DAO
4554	ENSG00000110888	rs11613738	0.244466541	0.029075313	0.69518921	0.945168847	0.122916839	-0.577941551	-0.081641747	0.027902157	0.104666128	0.259035451	0.207454799	0.404161911	0.313744791	0.03551306	0.844100578	0.996300391	Bacteria.Proteobacteria.Betaproteobacteria.Burkholderiales.Alcaligenaceae.Sutterella	CAPRIN2
4555	ENSG00000110906	rs11615336	0.376491784	0.799636948	0.03874099	0.781524915	0.134098719	0.069369734	-0.555686485	0.123529834	0.150607042	0.272205997	0.263480814	0.443607605	0.379181301	0.331344778	0.638731734	0.995895859	Bacteria.Proteobacteria.Betaproteobacteria.Burkholderiales.Alcaligenaceae.Sutterella	KCTD10
4556	ENSG00000110911	rs2269684	0.131471593	0.044854885	0.168386452	0.234516983	0.220908472	-0.598878675	-0.37909633	0.672467725	0.144642408	0.292863048	0.272203659	0.56049611	0.237663078	0.048288854	0.712253954	0.91252219	Bacteria.Proteobacteria.Betaproteobacteria.Burkholderiales.Alcaligenaceae.Sutterella	SLC11A2
4557	ENSG00000111144	rs2660840	0.788148041	0.421494457	0.400805861	0.701973662	-0.060414732	0.170024669	-0.325853135	0.140421319	0.223915611	0.210199432	0.385330554	0.36537201	0.537713055	0.214446849	0.787118418	0.991377924	Bacteria.Proteobacteria.Betaproteobacteria.Burkholderiales.Alcaligenaceae.Sutterella	LTA4H
4558	ENSG00000111181	rs4980866	0.00140561	0.000254653	0.745847921	0.735200342	-0.727028854	0.636387739	-0.120161637	0.10393536	0.218041713	0.164576636	0.369183586	0.306009321	0.01415022	0.001225184	0.844100578	0.994582236	Bacteria.Proteobacteria.Betaproteobacteria.Burkholderiales.Alcaligenaceae.Sutterella	SLC6A12
4559	ENSG00000111215	rs2227296	0.417212282	0.026691149	0.072701178	0.18279402	-0.108200182	0.377695222	-0.462526873	0.401925722	0.132534416	0.166627186	0.253597958	0.298528843	0.395294729	0.033383701	0.682115982	0.886266483	Bacteria.Proteobacteria.Betaproteobacteria.Burkholderiales.Alcaligenaceae.Sutterella	PRR4
4560	ENSG00000111237	rs6606687	0.586430933	0.714309901	0.653268119	0.900094821	0.236180459	-0.090179882	-0.4132471	-0.065192312	0.432013903	0.245286683	0.91572503	0.51729438	0.464810714	0.304940088	0.840570311	0.995895859	Bacteria.Proteobacteria.Betaproteobacteria.Burkholderiales.Alcaligenaceae.Sutterella	VPS29
4561	ENSG00000111254	rs979877	0.00011193	6.92E-07	0.181260701	0.137818438	-0.708175882	0.809030489	-0.374419551	0.415905574	0.172338273	0.147385694	0.277111524	0.276866644	0.002284045	1.13E-05	0.719128051	0.863022256	Bacteria.Proteobacteria.Betaproteobacteria.Burkholderiales.Alcaligenaceae.Sutterella	AKAP3
4562	ENSG00000111261	rs36058772	0.45436406	0.491869132	0.147570187	0.274280341	0.118212001	-0.192474988	-0.38089397	0.801004966	0.157070706	0.2784683	0.259931716	0.726583884	0.412325557	0.23672609	0.704503191	0.915520113	Bacteria.Proteobacteria.Betaproteobacteria.Burkholderiales.Alcaligenaceae.Sutterella	MANSC1
4563	ENSG00000111275	rs10744777	0.471276832	0.700908647	0.374908202	0.350945504	0.124610597	0.07448817	-0.322302596	-0.308322818	0.171978711	0.193090236	0.360774033	0.328208875	0.420099621	0.301448057	0.780344352	0.936516058	Bacteria.Proteobacteria.Betaproteobacteria.Burkholderiales.Alcaligenaceae.Sutterella	ALDH2
4564	ENSG00000111321	rs10849448	0.001529436	0.001551849	0.070984612	0.172926061	0.997021825	-0.638883716	-1.174343026	0.542116113	0.301505749	0.193481034	0.639904311	0.39347165	0.014996856	0.004735449	0.682115982	0.886266483	Bacteria.Proteobacteria.Betaproteobacteria.Burkholderiales.Alcaligenaceae.Sutterella	LTBR
4565	ENSG00000111328	rs12824957	0.048718052	0.000538962	0.591508708	0.145942694	0.261538994	-0.760981729	0.137194464	-0.579619214	0.130235839	0.209147055	0.254403286	0.393931076	0.134520967	0.002162226	0.839624702	0.867484109	Bacteria.Proteobacteria.Betaproteobacteria.Burkholderiales.Alcaligenaceae.Sutterella	CDK2AP1
4566	ENSG00000111341	rs1800802	0.215878768	0.019012761	0.467097062	0.134856703	0.200849502	-0.530565207	-0.204507173	0.728924297	0.160738055	0.220663283	0.279593718	0.481526761	0.29563462	0.026480907	0.805159031	0.859796158	Bacteria.Proteobacteria.Betaproteobacteria.Burkholderiales.Alcaligenaceae.Sutterella	MGP
4567	ENSG00000111344	rs35910801	0.199701363	0.072640499	0.13455297	0.97958808	0.189218439	-0.457015602	-0.387124633	0.018596928	0.146071617	0.250521726	0.255531648	0.724109019	0.28829622	0.066316252	0.692009928	0.998260739	Bacteria.Proteobacteria.Betaproteobacteria.Burkholderiales.Alcaligenaceae.Sutterella	RASAL1
4568	ENSG00000111364	rs884892	0.039569024	0.013006824	0.175746674	0.62885692	0.336721312	-0.506357115	-0.389149758	0.208333897	0.160355301	0.198354746	0.284329288	0.429021065	0.122775961	0.02065287	0.719128051	0.981733491	Bacteria.Proteobacteria.Betaproteobacteria.Burkholderiales.Alcaligenaceae.Sutterella	DDX55
4569	ENSG00000111371	rs2125645	0.437229712	0.173798234	0.311011275	0.748162377	-0.17962606	0.276725763	-0.478658304	0.126306429	0.22981091	0.201263105	0.468841403	0.39175906	0.404246928	0.11881073	0.761774627	0.995895859	Bacteria.Proteobacteria.Betaproteobacteria.Burkholderiales.Alcaligenaceae.Sutterella	SLC38A1
4570	ENSG00000111554	rs2046067	0.598942174	0.325445493	0.465745501	0.30287487	-0.084977929	0.201389232	-0.213442576	0.395131918	0.160798314	0.203277676	0.290922767	0.380521239	0.467914391	0.180206598	0.805159031	0.91712551	Bacteria.Proteobacteria.Betaproteobacteria.Burkholderiales.Alcaligenaceae.Sutterella	MDM1
4571	ENSG00000111581	rs10878860	0.770631927	0.482571618	0.793296228	0.22808153	0.048163605	0.208322103	-0.081121964	-0.582710772	0.164521473	0.295005316	0.308336041	0.478958491	0.532012249	0.233840351	0.84807313	0.91252219	Bacteria.Proteobacteria.Betaproteobacteria.Burkholderiales.Alcaligenaceae.Sutterella	NUP107
4572	ENSG00000111602	rs61937720	0.562454946	0.244712859	0.132663464	0.016854038	-0.137426748	0.243060492	0.604588799	-0.914312557	0.236071156	0.207080043	0.397105176	0.372864312	0.455650066	0.14865632	0.692009928	0.743600424	Bacteria.Proteobacteria.Betaproteobacteria.Burkholderiales.Alcaligenaceae.Sutterella	TIMELESS
4573	ENSG00000111615	rs17218895	0.856191336	0.461819531	0.640115385	0.903058615	-0.03217419	0.178795072	-0.1611245	-0.059844976	0.17684438	0.241558244	0.343034809	0.489458942	0.559906895	0.226755492	0.840570311	0.995895859	Bacteria.Proteobacteria.Betaproteobacteria.Burkholderiales.Alcaligenaceae.Sutterella	KRR1
4574	ENSG00000111652	rs11227	0.374835984	0.359540775	0.239538761	0.074605467	0.261452653	-0.183564737	0.713213484	-0.770037395	0.29261626	0.198949825	0.600926511	0.425070401	0.37838329	0.193059825	0.74659668	0.814093069	Bacteria.Proteobacteria.Betaproteobacteria.Burkholderiales.Alcaligenaceae.Sutterella	COPS7A
4575	ENSG00000111666	rs2559850	0.415971189	0.367470208	0.10840104	0.093181483	-0.198268363	0.167860598	-0.668550357	0.508866149	0.242209746	0.184980507	0.41078954	0.298720041	0.395053335	0.195932691	0.692009928	0.817714609	Bacteria.Proteobacteria.Betaproteobacteria.Burkholderiales.Alcaligenaceae.Sutterella	CHPT1
4576	ENSG00000111670	rs11830792	0.540402898	0.24812858	0.875632559	0.733003818	0.098266308	-0.214228893	-0.045318336	-0.116086905	0.159677178	0.183854521	0.288437472	0.338861663	0.44640709	0.150099544	0.85418417	0.994287085	Bacteria.Proteobacteria.Betaproteobacteria.Burkholderiales.Alcaligenaceae.Sutterella	GNPTAB
4577	ENSG00000111671	rs6489739	0.081052698	0.020235933	0.067519426	0.127453225	-0.271998198	0.571608858	-0.540371059	0.538712833	0.153519845	0.240223819	0.290714549	0.348984968	0.180876562	0.027554365	0.677457168	0.852237665	Bacteria.Proteobacteria.Betaproteobacteria.Burkholderiales.Alcaligenaceae.Sutterella	SPSB2
4578	ENSG00000111678	rs3087835	0.623962363	0.421178866	0.399781084	0.571044345	0.095941151	-0.195097238	-0.310843754	0.227396356	0.194783001	0.241031667	0.3667786	0.399389151	0.479577857	0.214446849	0.787118418	0.976608164	Bacteria.Proteobacteria.Betaproteobacteria.Burkholderiales.Alcaligenaceae.Sutterella	C12orf57
4579	ENSG00000111785	rs1579808	0.132747949	0.276377665	0.021507278	0.214920521	0.28352269	-0.21038569	-0.858990034	0.468548035	0.186264299	0.191682004	0.364757356	0.374183381	0.238599101	0.161241292	0.618837591	0.91252219	Bacteria.Proteobacteria.Betaproteobacteria.Burkholderiales.Alcaligenaceae.Sutterella	RIC8B
4580	ENSG00000111816	rs1999929	0.069363963	0.071320086	0.140414391	0.415505884	0.442326179	-0.390429909	-0.561989352	0.310809935	0.239601399	0.213005857	0.376620708	0.379312813	0.166911884	0.065566987	0.695912258	0.952336133	Bacteria.Proteobacteria.Betaproteobacteria.Burkholderiales.Alcaligenaceae.Sutterella	FRK
4581	ENSG00000111850	rs9353482	0.213334685	0.008322206	0.78489169	0.238641527	-0.175637828	0.627413789	-0.068972189	-0.63274053	0.139774366	0.230615938	0.251664903	0.532094963	0.2941066	0.015185706	0.847503313	0.91252219	Bacteria.Proteobacteria.Betaproteobacteria.Burkholderiales.Alcaligenaceae.Sutterella	SMIM8
4582	ENSG00000111860	rs1771755	0.869628528	0.887181228	0.178023214	0.09240841	0.025529509	-0.02015319	-0.417595457	0.438836463	0.154940151	0.141504172	0.306744115	0.256988165	0.565374864	0.35520584	0.719128051	0.817714609	Bacteria.Proteobacteria.Betaproteobacteria.Burkholderiales.Alcaligenaceae.Sutterella	CEP85L
4583	ENSG00000111863	rs2076189	0.119672769	0.011372911	0.749049629	0.25821529	-0.321842971	0.46512271	-0.105018144	-0.39165894	0.204139412	0.178621983	0.326923029	0.343421123	0.226644416	0.018937396	0.844100578	0.915520113	Bacteria.Proteobacteria.Betaproteobacteria.Burkholderiales.Alcaligenaceae.Sutterella	ADTRP
4584	ENSG00000111877	rs6910782	0.020620732	0.00795385	0.451470647	0.151471956	-0.578157278	0.445309201	0.355849305	-0.433386545	0.243750656	0.162684992	0.469793289	0.298648324	0.084120698	0.014643145	0.80354808	0.874485208	Bacteria.Proteobacteria.Betaproteobacteria.Burkholderiales.Alcaligenaceae.Sutterella	MCM9
4585	ENSG00000111886	rs6454753	0.011248831	0.003394165	0.163106008	0.121139816	-0.474421824	0.432652734	0.520346929	-0.413316369	0.181903027	0.142339874	0.36892559	0.263217393	0.057907603	0.008289312	0.71162791	0.845703179	Bacteria.Proteobacteria.Betaproteobacteria.Burkholderiales.Alcaligenaceae.Sutterella	GABRR2
4586	ENSG00000111897	rs11964202	0.475925055	0.100555704	0.255528366	0.508040962	-0.107284789	0.411190506	-0.308743755	0.2806023	0.149637302	0.246888953	0.269178242	0.421632404	0.421918461	0.083401824	0.747937773	0.967635956	Bacteria.Proteobacteria.Betaproteobacteria.Burkholderiales.Alcaligenaceae.Sutterella	SERINC1
4587	ENSG00000111906	rs9385367	0.72263296	0.523611408	0.16789219	0.366521935	0.058012293	-0.12635583	-0.393450743	0.376868928	0.162745473	0.197060649	0.282177775	0.414479174	0.513540867	0.246576477	0.711966894	0.941795886	Bacteria.Proteobacteria.Betaproteobacteria.Burkholderiales.Alcaligenaceae.Sutterella	HDDC2
4588	ENSG00000111962	rs6920122	0.004343478	0.001216274	0.573640936	0.464510635	0.614084873	-0.504666002	0.200489444	-0.184822631	0.207882494	0.149253909	0.354525286	0.251214882	0.031035533	0.003936131	0.839115772	0.966155501	Bacteria.Proteobacteria.Betaproteobacteria.Burkholderiales.Alcaligenaceae.Sutterella	UST
4589	ENSG00000112031	rs9397575	0.135829845	0.02874233	0.320248959	0.900617182	-0.301035392	0.362742262	-0.382258692	-0.036859245	0.199368155	0.162232541	0.381690976	0.294019894	0.241486422	0.035336773	0.76280912	0.995895859	Bacteria.Proteobacteria.Betaproteobacteria.Burkholderiales.Alcaligenaceae.Sutterella	MTRF1L
4590	ENSG00000112053	rs9368897	0.223805613	0.123046001	0.230307725	0.51723148	-0.199784153	0.348884298	0.384043897	-0.24980854	0.162689683	0.223342504	0.317194071	0.383661394	0.300381204	0.095278436	0.74659668	0.969795686	Bacteria.Proteobacteria.Betaproteobacteria.Burkholderiales.Alcaligenaceae.Sutterella	SLC26A8
4591	ENSG00000112139	rs9349050	0.002466353	5.05E-05	0.928244058	0.949874545	0.565896944	-0.607309504	0.027048284	-0.01752209	0.179749744	0.140023821	0.299210479	0.277670746	0.021445794	0.000335991	0.859065574	0.997808072	Bacteria.Proteobacteria.Betaproteobacteria.Burkholderiales.Alcaligenaceae.Sutterella	MDGA1
4592	ENSG00000112159	rs12207432	0.490209442	0.03382772	0.829599787	0.328162243	-0.09416074	0.472294871	0.052097566	-0.33696278	0.135707068	0.217921881	0.241114569	0.342052107	0.428378375	0.039988037	0.849929348	0.930720728	Bacteria.Proteobacteria.Betaproteobacteria.Burkholderiales.Alcaligenaceae.Sutterella	MDN1
4593	ENSG00000112232	rs16883133	0.453451927	0.26234023	0.712517777	0.696918695	0.094556567	-0.227641469	0.085416523	-0.140048321	0.125384553	0.201356325	0.23081392	0.358008177	0.411843565	0.15582303	0.844100578	0.991377924	Bacteria.Proteobacteria.Betaproteobacteria.Burkholderiales.Alcaligenaceae.Sutterella	KHDRBS2
4594	ENSG00000112280	rs6935778	0.3152196	0.156873926	0.67133026	0.675249825	-0.165481456	0.386321634	-0.124950478	0.210578277	0.163514388	0.269784977	0.293155613	0.500393553	0.354043883	0.110948508	0.84106408	0.988814725	Bacteria.Proteobacteria.Betaproteobacteria.Burkholderiales.Alcaligenaceae.Sutterella	COL9A1
4595	ENSG00000112293	rs4646830	0.211474514	0.005365336	0.061070459	0.22386887	0.172514834	-0.447023366	0.536513087	-0.395287167	0.136725042	0.155245778	0.281557968	0.321937584	0.292778783	0.011126555	0.657795973	0.91252219	Bacteria.Proteobacteria.Betaproteobacteria.Burkholderiales.Alcaligenaceae.Sutterella	GPLD1
4596	ENSG00000112294	rs2744577	0.320019938	0.050822022	0.094713844	0.164825001	0.165810277	-0.343508799	0.540224215	-0.469595321	0.165485095	0.172683413	0.318642228	0.334323375	0.354111522	0.052373812	0.692009928	0.886266483	Bacteria.Proteobacteria.Betaproteobacteria.Burkholderiales.Alcaligenaceae.Sutterella	ALDH5A1
4597	ENSG00000112303	rs7765058	0.255895019	0.413179869	0.443358363	0.667977296	0.21202054	-0.15637857	-0.298359403	0.147344801	0.184994149	0.189891094	0.386891898	0.341981897	0.320763204	0.212012616	0.802242052	0.988814725	Bacteria.Proteobacteria.Betaproteobacteria.Burkholderiales.Alcaligenaceae.Sutterella	VNN2
4598	ENSG00000112304	rs150664783	0.402683443	0.506747285	0.405577948	0.277928756	-0.110111739	0.16814224	-0.227257387	0.399386469	0.130733449	0.251878958	0.271493769	0.365067648	0.390693623	0.241031631	0.788874773	0.915520113	Bacteria.Proteobacteria.Betaproteobacteria.Burkholderiales.Alcaligenaceae.Sutterella	ACOT13
4599	ENSG00000112306	rs3778174	0.878576974	0.7429708	0.161385929	0.485622648	-0.026512203	0.078148222	-0.464414355	0.247179717	0.17286793	0.237315332	0.327903392	0.35249286	0.568342776	0.314293751	0.707577395	0.966155501	Bacteria.Proteobacteria.Betaproteobacteria.Burkholderiales.Alcaligenaceae.Sutterella	RPS12
4600	ENSG00000112339	rs28384512	0.134881867	0.125219025	0.079704741	0.144028886	0.369606081	-0.329242598	-0.86041123	0.56833739	0.244177477	0.21201194	0.483419197	0.384399384	0.240994048	0.096546714	0.692009928	0.867484109	Bacteria.Proteobacteria.Betaproteobacteria.Burkholderiales.Alcaligenaceae.Sutterella	HBS1L
4601	ENSG00000112343	rs189911	0.073531272	0.095683849	0.019497097	0.050777009	0.62171844	-0.351173031	-1.523536882	0.806026795	0.341892513	0.207754631	0.636298572	0.405112142	0.170601744	0.080200765	0.618837591	0.801297617	Bacteria.Proteobacteria.Betaproteobacteria.Burkholderiales.Alcaligenaceae.Sutterella	TRIM38
4602	ENSG00000112357	rs7756379	0.73247096	0.710961738	0.599299973	0.845436421	-0.076718665	0.071674914	-0.221451289	-0.070996243	0.223480228	0.192588662	0.419449652	0.362757617	0.517796983	0.304050327	0.839624702	0.995895859	Bacteria.Proteobacteria.Betaproteobacteria.Burkholderiales.Alcaligenaceae.Sutterella	PEX7
4603	ENSG00000112494	rs431415	0.049180734	0.019915526	0.822107992	0.962986508	0.41613305	-0.431338101	-0.083971311	0.015603144	0.207654594	0.180787767	0.37199681	0.334955953	0.135191274	0.027272452	0.849929348	0.998260739	Bacteria.Proteobacteria.Betaproteobacteria.Burkholderiales.Alcaligenaceae.Sutterella	UNC93A
4604	ENSG00000112514	rs1705003	0.944834095	0.681089498	0.971168656	0.511197819	-0.011509282	-0.085995828	0.010881924	-0.258200044	0.165698338	0.208322101	0.299943297	0.390884473	0.587781269	0.295399396	0.865096774	0.967635956	Bacteria.Proteobacteria.Betaproteobacteria.Burkholderiales.Alcaligenaceae.Sutterella	CUTA
4605	ENSG00000112530	rs9458780	0.959722561	0.185245582	0.780558008	0.171475633	0.009957944	-0.250010516	0.10939731	0.572118252	0.196432851	0.186749365	0.391079114	0.413825794	0.590232411	0.12412955	0.845610195	0.886266483	Bacteria.Proteobacteria.Betaproteobacteria.Burkholderiales.Alcaligenaceae.Sutterella	PACRG
4606	ENSG00000112599	rs1474867	0.007540855	0.004311942	0.576377	0.615743096	-1.048078014	0.623989107	-0.405605172	0.204590687	0.380182639	0.211053111	0.722395254	0.40570744	0.045306458	0.009694177	0.839624702	0.979314443	Bacteria.Proteobacteria.Betaproteobacteria.Burkholderiales.Alcaligenaceae.Sutterella	GUCA1B
4607	ENSG00000112619	rs3818087	0.104765182	0.011990235	0.15482454	0.067807854	-0.28258954	0.4975994	0.476039519	-0.780938646	0.171807354	0.192578361	0.330770554	0.420590491	0.210372388	0.019554983	0.70694787	0.814093069	Bacteria.Proteobacteria.Betaproteobacteria.Burkholderiales.Alcaligenaceae.Sutterella	PRPH2
4608	ENSG00000112655	rs3805933	0.934058854	0.991336041	0.673262665	0.666520681	-0.018146048	-0.003043769	0.168927548	-0.221440173	0.218481176	0.279242606	0.3988263	0.51156304	0.585687727	0.379837902	0.841824489	0.988814725	Bacteria.Proteobacteria.Betaproteobacteria.Burkholderiales.Alcaligenaceae.Sutterella	PTK7
4609	ENSG00000112685	rs6906847	0.021675917	0.017666147	0.286183733	0.311984592	1.454340561	-0.839061854	-1.171817455	0.615214449	0.618392605	0.344786508	1.089822508	0.603819757	0.086787995	0.02519616	0.754695623	0.924679766	Bacteria.Proteobacteria.Betaproteobacteria.Burkholderiales.Alcaligenaceae.Sutterella	EXOC2
4610	ENSG00000112763	rs2273193	0.003735362	0.003227188	0.084958854	0.345613441	1.011657756	-0.619627982	-0.98654832	0.350633914	0.336488566	0.202698237	0.564098946	0.369115525	0.028109107	0.008044866	0.692009928	0.935688425	Bacteria.Proteobacteria.Betaproteobacteria.Burkholderiales.Alcaligenaceae.Sutterella	BTN2A1
4611	ENSG00000112796	rs9472712	0.01411712	0.00778156	0.040050479	0.035616182	0.727932552	-0.531427107	-1.064367052	0.760429449	0.288719738	0.193578571	0.508151372	0.354469796	0.067460355	0.014533981	0.639322513	0.744363685	Bacteria.Proteobacteria.Betaproteobacteria.Burkholderiales.Alcaligenaceae.Sutterella	ENPP5
4612	ENSG00000112799	rs7751507	0.189837087	0.133713964	0.71540114	0.853031914	-0.366670571	0.289992316	-0.187640361	0.061323091	0.276793815	0.190997663	0.51242502	0.329731855	0.280308693	0.100994364	0.844100578	0.995895859	Bacteria.Proteobacteria.Betaproteobacteria.Burkholderiales.Alcaligenaceae.Sutterella	LY86
4613	ENSG00000112855	rs2563302	0.313820265	0.037078677	0.601806554	0.460283296	-0.202803412	0.394223017	-0.186518344	-0.258292356	0.199809607	0.185258003	0.355727921	0.347762854	0.352949212	0.042848421	0.839624702	0.963633874	Bacteria.Proteobacteria.Betaproteobacteria.Burkholderiales.Alcaligenaceae.Sutterella	HARS2
4614	ENSG00000112874	rs58006145	0.304421858	0.026273822	0.367878688	0.21949501	-0.173718329	0.445114619	-0.256587074	-0.433364873	0.167835213	0.195807748	0.282998801	0.349586754	0.348250305	0.033004735	0.778730856	0.91252219	Bacteria.Proteobacteria.Betaproteobacteria.Burkholderiales.Alcaligenaceae.Sutterella	NUDT12
4615	ENSG00000112893	rs6883875	0.928696406	0.325468973	0.170565014	0.960158049	0.014633119	0.235519339	-0.384358927	-0.02843225	0.162902592	0.237739447	0.277415896	0.566997285	0.584732542	0.180206598	0.715170088	0.998260739	Bacteria.Proteobacteria.Betaproteobacteria.Burkholderiales.Alcaligenaceae.Sutterella	MAN2A1
4616	ENSG00000112902	rs377791	0.915068339	0.337035031	0.303931444	0.333201856	-0.016697545	0.171305947	-0.328684394	0.334558061	0.155968396	0.177137495	0.317228748	0.343194723	0.581220257	0.184405247	0.758470219	0.932632548	Bacteria.Proteobacteria.Betaproteobacteria.Burkholderiales.Alcaligenaceae.Sutterella	SEMA5A
4617	ENSG00000112941	rs274686	0.172975312	0.127827857	0.46287591	0.505041935	-0.362542414	0.28541257	-0.454604295	0.292660956	0.263166405	0.185079056	0.615643075	0.436649591	0.267076006	0.098029153	0.805159031	0.967635956	Bacteria.Proteobacteria.Betaproteobacteria.Burkholderiales.Alcaligenaceae.Sutterella	TENT4A
4618	ENSG00000112964	rs35003055	0.183160986	0.015779333	0.89435264	0.869435493	-0.232162555	0.556148634	-0.038328176	-0.074997043	0.172584445	0.224436944	0.28750829	0.454482475	0.274862167	0.023389739	0.85418417	0.995895859	Bacteria.Proteobacteria.Betaproteobacteria.Burkholderiales.Alcaligenaceae.Sutterella	GHR
4619	ENSG00000112977	rs1483301	0.198509091	0.163472523	0.273103043	0.241190888	0.200449402	-0.288089431	-0.29784468	-0.401085892	0.154326318	0.204435774	0.269503803	0.339141685	0.287360471	0.114289334	0.749720843	0.91252219	Bacteria.Proteobacteria.Betaproteobacteria.Burkholderiales.Alcaligenaceae.Sutterella	DAP
4620	ENSG00000112996	rs9637783	0.514156113	0.155511941	0.522518109	0.118749256	-0.130065985	0.234999233	0.253289327	-0.565859354	0.198295662	0.163562746	0.393981064	0.358001666	0.436342277	0.110661648	0.824350459	0.845703179	Bacteria.Proteobacteria.Betaproteobacteria.Burkholderiales.Alcaligenaceae.Sutterella	MRPS30
4621	ENSG00000113212	rs11741863	0.0886771	0.013536622	0.247570418	0.056662551	0.241519087	-0.486891861	-0.339093406	0.650950897	0.139773515	0.191882891	0.290668374	0.335552912	0.190931069	0.021260222	0.74659668	0.805872134	Bacteria.Proteobacteria.Betaproteobacteria.Burkholderiales.Alcaligenaceae.Sutterella	PCDHB7
4622	ENSG00000113248	rs652435	0.950451474	0.784102492	0.692048464	0.56581858	-0.018533955	0.055575437	0.23380715	-0.213799867	0.29713008	0.202022581	0.587724471	0.370456862	0.588376118	0.326960749	0.844100578	0.976608164	Bacteria.Proteobacteria.Betaproteobacteria.Burkholderiales.Alcaligenaceae.Sutterella	PCDHB15
4623	ENSG00000113249	rs62382456	0.07534403	0.002422021	0.754718298	0.614953082	-0.294982243	0.684288683	0.087192092	0.239269315	0.163257706	0.21693466	0.27792402	0.4734142	0.172713795	0.006546507	0.844100578	0.979314443	Bacteria.Proteobacteria.Betaproteobacteria.Burkholderiales.Alcaligenaceae.Sutterella	HAVCR1
4624	ENSG00000113269	rs141339319	0.183780637	0.015357368	0.211016945	0.284362168	0.194566473	-0.706665394	-0.365051014	0.474074949	0.144843821	0.283966331	0.28902456	0.439224193	0.275214913	0.023017785	0.743696458	0.915520113	Bacteria.Proteobacteria.Betaproteobacteria.Burkholderiales.Alcaligenaceae.Sutterella	RNF130
4625	ENSG00000113273	rs163126	0.222126294	0.159427722	0.030419282	0.018722593	-0.569474175	0.38655256	2.486300226	-1.49272739	0.462039358	0.271634165	1.123908456	0.619251738	0.299660942	0.112085108	0.618837591	0.743600424	Bacteria.Proteobacteria.Betaproteobacteria.Burkholderiales.Alcaligenaceae.Sutterella	ARSB
4626	ENSG00000113296	rs2434303	0.08212776	0.05823733	0.669953848	0.608655112	-0.441001507	0.357253668	-0.168080761	0.158191963	0.2498073	0.185356646	0.392597211	0.30749661	0.182021117	0.056949265	0.840570311	0.979314443	Bacteria.Proteobacteria.Betaproteobacteria.Burkholderiales.Alcaligenaceae.Sutterella	THBS4
4627	ENSG00000113303	rs62406740	0.001215028	4.23E-05	0.363985001	0.831093333	0.49282165	-0.86137232	-0.26334833	0.071234302	0.145736709	0.196329299	0.288091682	0.332643424	0.012920748	0.000289217	0.778400426	0.995895859	Bacteria.Proteobacteria.Betaproteobacteria.Burkholderiales.Alcaligenaceae.Sutterella	BTNL8
4628	ENSG00000113318	rs245105	0.046453129	0.000316531	0.40972584	0.661742441	-0.337699183	0.844357485	-0.259938788	-0.15543196	0.166403229	0.22212081	0.313310285	0.353664646	0.130859656	0.001454917	0.78936808	0.988814725	Bacteria.Proteobacteria.Betaproteobacteria.Burkholderiales.Alcaligenaceae.Sutterella	MSH3
4629	ENSG00000113407	rs16891180	0.414878472	0.963099415	0.05155341	0.545614174	0.127373507	-0.012240249	-0.544829881	0.303073972	0.155236782	0.263568569	0.274776853	0.498900201	0.394612749	0.373179574	0.644176051	0.974556485	Bacteria.Proteobacteria.Betaproteobacteria.Burkholderiales.Alcaligenaceae.Sutterella	TARS1
4630	ENSG00000113494	rs6866465	0.210610587	0.214735693	0.748568696	0.660303503	0.526345081	-0.311004245	0.3003324	-0.239503424	0.416351758	0.248267335	0.933087071	0.542492547	0.292308139	0.136297158	0.844100578	0.988814725	Bacteria.Proteobacteria.Betaproteobacteria.Burkholderiales.Alcaligenaceae.Sutterella	PRLR
4631	ENSG00000113595	rs37253	0.095681346	0.071726409	0.105746687	0.100538485	0.441130174	-0.337746957	-0.952003206	0.653997276	0.260971436	0.184534672	0.580461631	0.392655859	0.198868389	0.065772959	0.692009928	0.82091551	Bacteria.Proteobacteria.Betaproteobacteria.Burkholderiales.Alcaligenaceae.Sutterella	TRIM23
4632	ENSG00000113597	rs57862001	0.7990931	0.735466088	0.112157502	0.893364086	0.049623983	0.0709758	-0.585517061	0.056413538	0.194185053	0.20918719	0.36366143	0.419223944	0.542240451	0.311575673	0.692009928	0.995895859	Bacteria.Proteobacteria.Betaproteobacteria.Burkholderiales.Alcaligenaceae.Sutterella	TRAPPC13
4633	ENSG00000113600	rs7704942	0.000493278	0.000737223	0.073845197	0.964913072	0.704208872	-0.595263108	-0.638994196	0.013032732	0.192098473	0.168117635	0.351784999	0.295149413	0.006690466	0.002723498	0.682115982	0.998260739	Bacteria.Proteobacteria.Betaproteobacteria.Burkholderiales.Alcaligenaceae.Sutterella	C9
4634	ENSG00000113621	rs3733897	0.632465241	0.258215524	0.837708471	0.31878071	0.067305375	-0.353623319	0.053404989	-0.547472383	0.140075452	0.31007023	0.259706838	0.544990723	0.48195988	0.154134222	0.850217813	0.925683321	Bacteria.Proteobacteria.Betaproteobacteria.Burkholderiales.Alcaligenaceae.Sutterella	TXNDC15
4635	ENSG00000113658	rs1025004	0.874798504	0.396338661	0.223586151	0.290170516	-0.03060467	0.166893601	-0.415709214	0.374543732	0.193480886	0.195485923	0.338361138	0.351253523	0.567433093	0.205775973	0.74659668	0.916218969	Bacteria.Proteobacteria.Betaproteobacteria.Burkholderiales.Alcaligenaceae.Sutterella	SMAD5
4636	ENSG00000113716	rs216135	0.879527134	0.962855708	0.509958792	0.745757258	0.059725472	-0.01111689	-0.480505324	0.144205112	0.392524787	0.237807606	0.7252928	0.442890774	0.568594284	0.373179574	0.824350459	0.995895859	Bacteria.Proteobacteria.Betaproteobacteria.Burkholderiales.Alcaligenaceae.Sutterella	HMGXB3
4637	ENSG00000113734	rs8543	0.255025972	0.152308855	0.132258633	0.493947923	0.178759976	-0.499616947	-0.466170886	0.344863997	0.155685584	0.345003287	0.305864118	0.501353788	0.320383063	0.109297726	0.692009928	0.966155501	Bacteria.Proteobacteria.Betaproteobacteria.Burkholderiales.Alcaligenaceae.Sutterella	BNIP1
4638	ENSG00000113812	rs709324	0.000274801	1.14E-06	0.27215459	0.379274396	0.611627962	-0.865183301	-0.323703476	0.251852072	0.159113804	0.161396365	0.292317994	0.284521469	0.004414481	1.75E-05	0.749708178	0.941795886	Bacteria.Proteobacteria.Betaproteobacteria.Burkholderiales.Alcaligenaceae.Sutterella	ACTR8
4639	ENSG00000113889	rs266766	0.469968857	0.42493716	0.794501607	0.725104536	-0.1035807	0.221438498	-0.070319119	0.180198213	0.142532312	0.275811915	0.268880409	0.510265664	0.420090958	0.215432026	0.84807313	0.992027076	Bacteria.Proteobacteria.Betaproteobacteria.Burkholderiales.Alcaligenaceae.Sutterella	KNG1
4640	ENSG00000113971	rs7652305	0.180742782	0.02437178	0.708525625	0.165078605	0.139689404	-0.259032486	0.067527149	-0.278727362	0.103261128	0.112421214	0.179853874	0.198557882	0.272868738	0.03141355	0.844100578	0.886266483	Bacteria.Proteobacteria.Betaproteobacteria.Burkholderiales.Alcaligenaceae.Sutterella	NPHP3
4641	ENSG00000114054	rs696520	0.316186957	0.04388082	0.988555954	0.1241583	-0.191429913	0.378026791	0.005823267	-0.665418808	0.189535798	0.183990738	0.40445198	0.427262811	0.354111522	0.047620738	0.866503404	0.851434356	Bacteria.Proteobacteria.Betaproteobacteria.Burkholderiales.Alcaligenaceae.Sutterella	PCCB
4642	ENSG00000114107	rs773444	0.105540593	0.073337676	0.022921716	0.003622673	-0.431136915	0.356626324	1.086910691	-1.153312811	0.262717165	0.195979127	0.466654684	0.382257302	0.210994184	0.066744486	0.618837591	0.588845241	Bacteria.Proteobacteria.Betaproteobacteria.Burkholderiales.Alcaligenaceae.Sutterella	CEP70
4643	ENSG00000114115	rs2071387	0.645795266	0.187788984	0.46669316	0.620328866	-0.069178094	0.235941897	-0.195551718	0.189871588	0.149824601	0.177274859	0.267106942	0.381475241	0.487412313	0.125250244	0.805159031	0.979314443	Bacteria.Proteobacteria.Betaproteobacteria.Burkholderiales.Alcaligenaceae.Sutterella	RBP1
4644	ENSG00000114126	rs1877047	0.585811512	0.428608065	0.92076857	0.872361929	-0.083782068	0.202414763	0.0274857	0.093978675	0.152997747	0.254136222	0.275278538	0.582688373	0.464810714	0.216760125	0.859065574	0.995895859	Bacteria.Proteobacteria.Betaproteobacteria.Burkholderiales.Alcaligenaceae.Sutterella	TFDP2
4645	ENSG00000114378	rs78138837	0.146355372	0.061565024	0.066534739	0.262958068	0.222535681	-0.503934117	-0.492376386	0.71168636	0.151400972	0.264979343	0.263916009	0.630333157	0.251064538	0.059319197	0.67375857	0.915520113	Bacteria.Proteobacteria.Betaproteobacteria.Burkholderiales.Alcaligenaceae.Sutterella	HYAL1
4646	ENSG00000114383	rs868913058	0.335564413	0.032365641	0.056364001	0.024082562	0.134659364	-0.589241005	-0.46593236	1.598001687	0.138817286	0.269548709	0.239881013	0.692072436	0.360987059	0.038671437	0.6506557	0.743600424	Bacteria.Proteobacteria.Betaproteobacteria.Burkholderiales.Alcaligenaceae.Sutterella	TUSC2
4647	ENSG00000114395	rs2233474	0.756980444	0.544366979	0.593445373	0.966681174	0.049679574	-0.128881575	-0.14518639	-0.022776669	0.159877025	0.211497424	0.270638618	0.543208341	0.52790875	0.252478969	0.839624702	0.998260739	Bacteria.Proteobacteria.Betaproteobacteria.Burkholderiales.Alcaligenaceae.Sutterella	CYB561D2
4648	ENSG00000114405	rs35401126	0.152168688	0.013815774	0.448341004	0.221650957	0.170634538	-0.810502705	-0.176500323	0.53710865	0.117788307	0.320410529	0.231405532	0.435326743	0.254468273	0.02151033	0.803379915	0.91252219	Bacteria.Proteobacteria.Betaproteobacteria.Burkholderiales.Alcaligenaceae.Sutterella	C3orf14
4649	ENSG00000114473	rs9834267	0.511355345	0.13794879	0.582359455	0.90046574	-0.103626674	0.353259567	-0.161792873	-0.064108968	0.156937296	0.235242625	0.292750059	0.510604044	0.435597448	0.102792469	0.839624702	0.995895859	Bacteria.Proteobacteria.Betaproteobacteria.Burkholderiales.Alcaligenaceae.Sutterella	IQCG
4650	ENSG00000114491	rs961077	0.636667854	0.326884918	0.167957695	0.533455119	-0.131940188	0.20725952	-0.6568676	0.221958718	0.278026978	0.209830992	0.47117057	0.354550297	0.483599839	0.180860434	0.711966894	0.97357493	Bacteria.Proteobacteria.Betaproteobacteria.Burkholderiales.Alcaligenaceae.Sutterella	UMPS
4651	ENSG00000114520	rs11917095	0.850115373	0.64099947	0.193872118	0.414325796	0.032498156	-0.094964894	-0.37487532	0.38884761	0.171300622	0.202717349	0.285602802	0.473345238	0.558685944	0.282414376	0.726160995	0.952309471	Bacteria.Proteobacteria.Betaproteobacteria.Burkholderiales.Alcaligenaceae.Sutterella	SNX4
4652	ENSG00000114544	rs6763487	0.107942806	0.009244444	0.853057904	0.750073568	-0.242748776	0.641503319	-0.051656916	-0.159896963	0.14895905	0.239214848	0.277806922	0.499873405	0.212928312	0.016391905	0.850972434	0.995895859	Bacteria.Proteobacteria.Betaproteobacteria.Burkholderiales.Alcaligenaceae.Sutterella	SLC41A3
4653	ENSG00000114670	rs4618195	2.26E-06	1.29E-06	0.819292803	0.677271932	1.616896875	-0.979963844	0.189291938	-0.192250432	0.312044657	0.183952305	0.825278827	0.459880763	0.000118936	1.88E-05	0.849929348	0.988814725	Bacteria.Proteobacteria.Betaproteobacteria.Burkholderiales.Alcaligenaceae.Sutterella	NEK11
4654	ENSG00000114698	rs2867082	0.048620406	0.037300115	0.612609979	0.686031785	-0.535502304	0.360271068	-0.34683049	0.165688931	0.266539478	0.169507303	0.681703732	0.408067611	0.134520967	0.042966713	0.839624702	0.991377924	Bacteria.Proteobacteria.Betaproteobacteria.Burkholderiales.Alcaligenaceae.Sutterella	PLSCR4
4655	ENSG00000114744	rs951300	0.696271823	0.875746077	0.134277103	0.31623652	0.099860718	-0.031800656	-0.707072241	0.415420052	0.254703126	0.202587999	0.466385284	0.411352103	0.506840582	0.352033653	0.692009928	0.924679766	Bacteria.Proteobacteria.Betaproteobacteria.Burkholderiales.Alcaligenaceae.Sutterella	COMMD2
4656	ENSG00000114770	rs112396093	0.164973078	0.121742698	0.444919947	0.390693727	0.239138399	-0.258472542	-0.21473134	-0.360273201	0.170312602	0.164877851	0.279409127	0.416962183	0.26222801	0.094573668	0.802242052	0.942055883	Bacteria.Proteobacteria.Betaproteobacteria.Burkholderiales.Alcaligenaceae.Sutterella	ABCC5
4657	ENSG00000114857	rs8351	0.294671328	0.461392524	0.715021832	0.320459008	0.143306332	-0.115687074	-0.079360592	-0.272575081	0.135665077	0.156147656	0.216423071	0.272289318	0.341880998	0.226708018	0.844100578	0.926401606	Bacteria.Proteobacteria.Betaproteobacteria.Burkholderiales.Alcaligenaceae.Sutterella	NKTR
4658	ENSG00000114902	rs12486554	0.930435691	0.836469427	0.437226705	0.803709552	-0.017226223	0.039544006	-0.249613181	-0.078818096	0.196577911	0.190823161	0.319349289	0.315839471	0.585121728	0.342211436	0.802242052	0.995895859	Bacteria.Proteobacteria.Betaproteobacteria.Burkholderiales.Alcaligenaceae.Sutterella	SPCS1
4659	ENSG00000114988	rs6751132	0.423009431	0.141957045	0.482137648	0.65253657	0.11903992	-0.384048824	-0.187349405	0.288157621	0.147651241	0.258389671	0.265042088	0.637095095	0.397405345	0.104271931	0.808729059	0.988814725	Bacteria.Proteobacteria.Betaproteobacteria.Burkholderiales.Alcaligenaceae.Sutterella	LMAN2L
4660	ENSG00000114999	rs11891971	0.061049524	0.04184205	0.12907022	0.835895185	0.279688063	-0.620497353	-0.401192134	-0.095304083	0.146765957	0.298964563	0.261020304	0.458265508	0.153645781	0.046323546	0.692009928	0.995895859	Bacteria.Proteobacteria.Betaproteobacteria.Burkholderiales.Alcaligenaceae.Sutterella	TTL
4661	ENSG00000115020	rs7593466	0.627553933	0.701431595	0.348015278	0.391891021	0.17928766	-0.085990211	-0.721567697	0.375666382	0.36780647	0.223316782	0.76341954	0.435884045	0.480869786	0.301583103	0.772546679	0.943355934	Bacteria.Proteobacteria.Betaproteobacteria.Burkholderiales.Alcaligenaceae.Sutterella	PIKFYVE
4662	ENSG00000115107	rs838060	6.60E-07	1.74E-08	0.903980975	0.871175792	0.979537136	-0.989255198	-0.043993253	-0.044358725	0.178060713	0.154180851	0.363284975	0.272478956	4.83E-05	5.47E-07	0.855220726	0.995895859	Bacteria.Proteobacteria.Betaproteobacteria.Burkholderiales.Alcaligenaceae.Sutterella	STEAP3
4663	ENSG00000115128	rs4665653	0.115895741	0.112400451	0.144895553	0.529924736	0.4515951	-0.317990779	-0.683399149	0.212406506	0.283453246	0.197638587	0.463237558	0.336376858	0.222279369	0.089862678	0.700803499	0.973527218	Bacteria.Proteobacteria.Betaproteobacteria.Burkholderiales.Alcaligenaceae.Sutterella	SF3B6
4664	ENSG00000115129	rs36207095	0.218516309	0.431449381	0.035570502	0.699738973	0.186178725	-0.181206488	-0.605397463	0.144082511	0.149864289	0.228921482	0.282130201	0.371964013	0.296989376	0.217891681	0.620773265	0.991377924	Bacteria.Proteobacteria.Betaproteobacteria.Burkholderiales.Alcaligenaceae.Sutterella	TP53I3
4665	ENSG00000115137	rs2118826	0.009287729	0.000200434	0.004313234	0.000576913	0.337418974	-0.477561553	-0.833126462	0.776472519	0.125904178	0.121263589	0.281800056	0.214649753	0.051435989	0.001018655	0.544940428	0.366060595	Bacteria.Proteobacteria.Betaproteobacteria.Burkholderiales.Alcaligenaceae.Sutterella	DNAJC27
4666	ENSG00000115145	rs11683326	0.717330504	0.901163041	0.022880701	0.035954982	0.056587693	0.029753458	-0.679693091	0.834612834	0.155638436	0.238655993	0.291728504	0.389787647	0.512555504	0.358417682	0.618837591	0.744363685	Bacteria.Proteobacteria.Betaproteobacteria.Burkholderiales.Alcaligenaceae.Sutterella	STAM2
4667	ENSG00000115207	rs11684134	0.325915935	0.269988206	0.894056743	0.527531006	0.222233456	-0.22958611	-0.052699337	-0.232888395	0.2245372	0.206382235	0.394198854	0.366670746	0.356585198	0.158890239	0.85418417	0.973527218	Bacteria.Proteobacteria.Betaproteobacteria.Burkholderiales.Alcaligenaceae.Sutterella	GTF3C2
4668	ENSG00000115216	rs780112	0.18083744	0.162754565	0.457532401	0.83361084	0.296909054	-0.284838687	-0.317363258	-0.093108831	0.219529257	0.201779225	0.424675772	0.441471791	0.272868738	0.114077285	0.80354808	0.995895859	Bacteria.Proteobacteria.Betaproteobacteria.Burkholderiales.Alcaligenaceae.Sutterella	NRBP1
4669	ENSG00000115241	rs76984581	0.155539928	0.103014872	0.105630788	0.891079186	0.237132661	-0.407270627	-0.480018024	0.076017374	0.165058991	0.246334866	0.292580527	0.552981213	0.256374369	0.08477023	0.692009928	0.995895859	Bacteria.Proteobacteria.Betaproteobacteria.Burkholderiales.Alcaligenaceae.Sutterella	PPM1G
4670	ENSG00000115274	rs2268417	0.107977586	0.004828577	0.655205656	0.748607169	0.198653075	-0.47040653	0.092574253	-0.133303148	0.121912673	0.161275307	0.20637285	0.414218246	0.212928312	0.010464488	0.840570311	0.995895859	Bacteria.Proteobacteria.Betaproteobacteria.Burkholderiales.Alcaligenaceae.Sutterella	INO80B
4671	ENSG00000115289	rs10454145	0.87017935	0.642062612	0.562567156	0.571613648	0.024230713	-0.117085094	-0.148545359	-0.344051045	0.147687384	0.250736164	0.255244142	0.605173267	0.565570638	0.282537801	0.836699905	0.976608164	Bacteria.Proteobacteria.Betaproteobacteria.Burkholderiales.Alcaligenaceae.Sutterella	PCGF1
4672	ENSG00000115290	rs13035032	0.003696269	0.00357247	0.235516706	0.112771204	-0.903421109	0.576430437	0.630827506	-0.54453417	0.300124299	0.190749032	0.526925569	0.338796439	0.028094948	0.008569086	0.74659668	0.845590311	Bacteria.Proteobacteria.Betaproteobacteria.Burkholderiales.Alcaligenaceae.Sutterella	GRB14
4673	ENSG00000115310	rs2920862	0.318774536	0.336955726	0.627060985	0.555210079	0.180146785	-0.210908013	-0.183483359	-0.213423831	0.179327885	0.218051638	0.375874415	0.359907403	0.354111522	0.184405247	0.840570311	0.974556485	Bacteria.Proteobacteria.Betaproteobacteria.Burkholderiales.Alcaligenaceae.Sutterella	RTN4
4674	ENSG00000115350	rs12366	0.082770987	0.017820562	0.883771756	0.476162494	-0.335911471	0.473150985	-0.047846437	-0.22557892	0.190687288	0.194702196	0.3260265	0.314800135	0.182021117	0.025366261	0.85418417	0.966155501	Bacteria.Proteobacteria.Betaproteobacteria.Burkholderiales.Alcaligenaceae.Sutterella	POLE4
4675	ENSG00000115423	rs7581224	0.00386098	9.71E-06	0.738406846	0.397670632	0.50914547	-0.696635894	-0.09571405	0.234959708	0.169995835	0.145345084	0.285395154	0.275994997	0.028771482	9.53E-05	0.844100578	0.944902421	Bacteria.Proteobacteria.Betaproteobacteria.Burkholderiales.Alcaligenaceae.Sutterella	DNAH6
4676	ENSG00000115425	rs7600044	0.618650504	0.479961681	0.132045923	0.079159067	0.074355414	-0.222913226	-0.407809217	1.061804394	0.148673635	0.313787513	0.267422157	0.59546358	0.476811417	0.233015429	0.692009928	0.814093069	Bacteria.Proteobacteria.Betaproteobacteria.Burkholderiales.Alcaligenaceae.Sutterella	PECR
4677	ENSG00000115446	rs17513468	0.765610331	0.832811813	0.630887514	0.699918482	-0.051769549	0.046079331	-0.147166284	-0.12688959	0.172937331	0.217423231	0.304864951	0.327784895	0.530810512	0.341198613	0.840570311	0.991377924	Bacteria.Proteobacteria.Betaproteobacteria.Burkholderiales.Alcaligenaceae.Sutterella	UNC50
4678	ENSG00000115523	rs76223661	0.7581023	0.267600641	0.772947268	0.333683933	-0.054463887	0.287399853	-0.081790648	-0.739944191	0.176113598	0.257055566	0.282320263	0.759808689	0.52790875	0.15802254	0.845280795	0.932632548	Bacteria.Proteobacteria.Betaproteobacteria.Burkholderiales.Alcaligenaceae.Sutterella	GNLY
4679	ENSG00000115561	rs7557796	0.10136381	0.051425954	0.512236777	0.198843755	-0.462876581	0.380037947	0.36771127	-0.54715317	0.278595758	0.191558752	0.55804783	0.421572209	0.205915446	0.052845318	0.824350459	0.910480924	Bacteria.Proteobacteria.Betaproteobacteria.Burkholderiales.Alcaligenaceae.Sutterella	CHMP3
4680	ENSG00000115677	rs7599888	0.181780372	0.209087473	0.299128228	0.871199334	0.356568229	-0.260673604	-0.415871769	0.050600443	0.264218145	0.205503002	0.397376787	0.310876804	0.27372008	0.13359334	0.758470219	0.995895859	Bacteria.Proteobacteria.Betaproteobacteria.Burkholderiales.Alcaligenaceae.Sutterella	HDLBP
4681	ENSG00000115687	rs3815296	0.406503703	0.219318493	0.940511022	0.648087842	0.131860077	-0.26870626	-0.020754912	-0.181011215	0.157839671	0.216676006	0.277055816	0.394775941	0.391502831	0.138354171	0.860720809	0.988814725	Bacteria.Proteobacteria.Betaproteobacteria.Burkholderiales.Alcaligenaceae.Sutterella	PASK
4682	ENSG00000115694	rs6757649	0.89554208	0.912042702	0.946962109	0.849747482	-0.029985655	-0.02250284	-0.02469075	-0.082764258	0.22750575	0.202935408	0.369756284	0.435176353	0.574506151	0.360954621	0.860792782	0.995895859	Bacteria.Proteobacteria.Betaproteobacteria.Burkholderiales.Alcaligenaceae.Sutterella	STK25
4683	ENSG00000115705	rs6605278	0.107067977	0.008579	0.013332639	0.000960003	0.2406608	-0.570284695	-0.704160323	1.58117566	0.147303576	0.210484628	0.276870431	0.457362498	0.212616619	0.015497544	0.606904996	0.41111179	Bacteria.Proteobacteria.Betaproteobacteria.Burkholderiales.Alcaligenaceae.Sutterella	TPO
4684	ENSG00000115718	rs1518759	0.000366105	0.00032727	0.329179213	0.349977606	-0.951925068	0.64245962	0.476553622	-0.288504834	0.253359678	0.169458654	0.484776888	0.306492193	0.005390306	0.001485431	0.76280912	0.935688425	Bacteria.Proteobacteria.Betaproteobacteria.Burkholderiales.Alcaligenaceae.Sutterella	PROC
4685	ENSG00000115750	rs2303914	0.028264995	0.001929187	0.474128753	0.10181241	-0.537077962	0.666494786	0.290400005	-0.565941687	0.239454459	0.206323644	0.403389779	0.341084827	0.100946938	0.005557886	0.805159031	0.82091551	Bacteria.Proteobacteria.Betaproteobacteria.Burkholderiales.Alcaligenaceae.Sutterella	TAF1B
4686	ENSG00000115761	rs10929691	0.139445827	0.079191388	0.676044696	0.955263139	-0.473926689	0.413013591	-0.269252488	-0.022937084	0.316816582	0.231644997	0.641487219	0.407319132	0.245335216	0.070105308	0.842888607	0.998260739	Bacteria.Proteobacteria.Betaproteobacteria.Burkholderiales.Alcaligenaceae.Sutterella	NOL10
4687	ENSG00000115816	rs3213745	0.331595769	0.402088202	0.314425626	0.7315084	0.186845993	-0.156385123	-0.395612841	0.128988647	0.191029235	0.185436919	0.390264436	0.374339707	0.359672421	0.208162063	0.762563711	0.994287085	Bacteria.Proteobacteria.Betaproteobacteria.Burkholderiales.Alcaligenaceae.Sutterella	CEBPZ
4688	ENSG00000115841	rs12712575	0.049444393	0.014898736	0.84036943	0.730014145	0.534074236	-0.52114031	-0.08999536	0.114788349	0.266827188	0.20842656	0.445044367	0.331209064	0.135410125	0.022605946	0.850217813	0.994287085	Bacteria.Proteobacteria.Betaproteobacteria.Burkholderiales.Alcaligenaceae.Sutterella	RMDN2
4689	ENSG00000115884	rs55857480	0.229345132	0.056045626	0.81503511	0.286561234	-0.204388008	0.392905672	-0.080061366	-0.382707801	0.168458306	0.202015051	0.340872062	0.356210165	0.302929047	0.055788765	0.849929348	0.915520113	Bacteria.Proteobacteria.Betaproteobacteria.Burkholderiales.Alcaligenaceae.Sutterella	SDC1
4690	ENSG00000115902	rs1058922	0.736599482	0.375370627	0.503778506	0.386734296	-0.052038015	0.215215075	-0.196108047	0.428861754	0.154057977	0.241138877	0.291723915	0.49219397	0.518956907	0.198078411	0.819472889	0.941795886	Bacteria.Proteobacteria.Betaproteobacteria.Burkholderiales.Alcaligenaceae.Sutterella	SLC1A4
4691	ENSG00000115944	rs222484	0.025000112	0.018912957	0.158156438	0.484371526	0.616478503	-0.477748515	-0.702836767	0.248831442	0.26877184	0.198523594	0.492362347	0.353829164	0.093753154	0.026426043	0.70694787	0.966155501	Bacteria.Proteobacteria.Betaproteobacteria.Burkholderiales.Alcaligenaceae.Sutterella	COX7A2L
4692	ENSG00000115946	rs10197082	0.033136769	0.008189733	0.734183304	0.82632967	-0.585572444	0.501266567	-0.178153364	-0.079951893	0.269099712	0.183849273	0.522436829	0.362948557	0.112360734	0.014962897	0.844100578	0.995895859	Bacteria.Proteobacteria.Betaproteobacteria.Burkholderiales.Alcaligenaceae.Sutterella	PNO1
4693	ENSG00000115963	rs11681459	0.529928815	0.303375772	0.844177344	0.657015454	0.101679093	-0.233947296	0.060704535	-0.179378336	0.16102536	0.225532106	0.307632688	0.402141449	0.442271094	0.171851962	0.850648519	0.988814725	Bacteria.Proteobacteria.Betaproteobacteria.Burkholderiales.Alcaligenaceae.Sutterella	RND3
4694	ENSG00000115993	rs10497868	0.003331974	0.002756289	0.977240817	0.794022881	0.866331382	-0.57256487	-0.016412986	-0.093322886	0.284422376	0.184064006	0.57314664	0.35599147	0.026296661	0.007286267	0.865161205	0.995895859	Bacteria.Proteobacteria.Betaproteobacteria.Burkholderiales.Alcaligenaceae.Sutterella	TRAK2
4695	ENSG00000116044	rs6433659	0.109233254	0.086837111	0.064643673	0.11760308	0.403936757	-0.393598621	-0.702057602	0.691576879	0.248794379	0.226438854	0.373608475	0.436152448	0.214216911	0.074571221	0.672420727	0.845703179	Bacteria.Proteobacteria.Betaproteobacteria.Burkholderiales.Alcaligenaceae.Sutterella	NFE2L2
4696	ENSG00000116106	rs1864462	0.017079031	0.010939689	0.595431242	0.27837535	0.39917501	-0.443801506	0.185496603	-0.344762415	0.163134304	0.169478258	0.347651613	0.315432994	0.076750563	0.018510962	0.839624702	0.915520113	Bacteria.Proteobacteria.Betaproteobacteria.Burkholderiales.Alcaligenaceae.Sutterella	EPHA4
4697	ENSG00000116128	rs10443272	0.353024315	0.223528367	0.267104199	0.180392218	-0.237729891	0.22703036	0.627105076	-0.502528936	0.25416491	0.184765104	0.560306772	0.371176447	0.368832649	0.140203324	0.748562911	0.886266483	Bacteria.Proteobacteria.Betaproteobacteria.Burkholderiales.Alcaligenaceae.Sutterella	BCL9
4698	ENSG00000116147	rs1555561	0.209582342	0.128017223	0.988689454	0.8446454	0.330234337	-0.329819723	0.007139639	0.079096115	0.260627873	0.213983531	0.501733248	0.402059449	0.291416722	0.098036102	0.866503404	0.995895859	Bacteria.Proteobacteria.Betaproteobacteria.Burkholderiales.Alcaligenaceae.Sutterella	TNR
4699	ENSG00000116157	rs3753754	0.006583225	0.000438474	0.608264494	0.266332421	0.646688486	-0.687482084	-0.206249288	0.380144407	0.230456035	0.185700597	0.400473876	0.339099155	0.04122598	0.001850506	0.839624702	0.915520113	Bacteria.Proteobacteria.Betaproteobacteria.Burkholderiales.Alcaligenaceae.Sutterella	GPX7
4700	ENSG00000116176	rs56245767	0.922737061	0.735218604	0.737000167	0.583427881	-0.014493624	-0.08583728	0.091169946	-0.317158065	0.148869197	0.252742587	0.270335061	0.575502914	0.583652711	0.311562275	0.844100578	0.976608164	Bacteria.Proteobacteria.Betaproteobacteria.Burkholderiales.Alcaligenaceae.Sutterella	TPSG1
4701	ENSG00000116191	rs7366	0.96699824	0.433732214	0.084103674	0.024559002	0.007636064	0.149501824	-0.503247715	0.956885813	0.183865742	0.189812037	0.286943738	0.415858332	0.59152856	0.218454817	0.692009928	0.743600424	Bacteria.Proteobacteria.Betaproteobacteria.Burkholderiales.Alcaligenaceae.Sutterella	RALGPS2
4702	ENSG00000116194	rs12127931	0.147466098	0.030909642	0.774746109	0.979163425	-0.267906955	0.380489259	-0.079005318	-0.009018756	0.182778753	0.172521175	0.27494641	0.34400507	0.251304623	0.037302318	0.845280795	0.998260739	Bacteria.Proteobacteria.Betaproteobacteria.Burkholderiales.Alcaligenaceae.Sutterella	ANGPTL1
4703	ENSG00000116198	rs12145238	0.722982565	0.698246669	0.825753889	0.764964315	-0.070786728	0.079911324	-0.078915976	-0.106587863	0.198844042	0.205225681	0.35704247	0.355050227	0.513540867	0.300751268	0.849929348	0.995895859	Bacteria.Proteobacteria.Betaproteobacteria.Burkholderiales.Alcaligenaceae.Sutterella	CEP104
4704	ENSG00000116199	rs10913689	0.678466614	0.357400467	0.881609513	0.624278413	-0.075259889	0.183125389	-0.052625809	-0.157860847	0.180738349	0.197586115	0.351995628	0.320787271	0.50172108	0.192268202	0.85418417	0.980267179	Bacteria.Proteobacteria.Betaproteobacteria.Burkholderiales.Alcaligenaceae.Sutterella	FAM20B
4705	ENSG00000116213	rs6697769	0.533224991	0.33791244	0.3376981	0.631383976	-0.153135368	0.18592159	-0.486458011	0.208331716	0.244476031	0.192602605	0.503713573	0.432202485	0.443877179	0.184577832	0.765234439	0.982819801	Bacteria.Proteobacteria.Betaproteobacteria.Burkholderiales.Alcaligenaceae.Sutterella	WRAP73
4706	ENSG00000116237	rs7529286	0.459267584	0.54007286	0.5171004	0.260661782	0.111447137	-0.155611272	-0.189689458	-0.583365326	0.149710952	0.25265298	0.291237785	0.514175611	0.414625703	0.25113293	0.824350459	0.915520113	Bacteria.Proteobacteria.Betaproteobacteria.Burkholderiales.Alcaligenaceae.Sutterella	ICMT
4707	ENSG00000116266	rs11102473	0.217810687	0.176354328	0.296294958	0.737942566	0.318946718	-0.248938617	-0.431177235	0.119412829	0.256337884	0.182144564	0.409572561	0.355403553	0.296844515	0.119901937	0.755934466	0.995324698	Bacteria.Proteobacteria.Betaproteobacteria.Burkholderiales.Alcaligenaceae.Sutterella	STXBP3
4708	ENSG00000116285	rs4274087	0.161428254	0.193369762	0.009195087	0.051973226	0.266815025	-0.220867138	-0.872173129	0.623164907	0.188406148	0.16807795	0.324989843	0.31486462	0.259884394	0.127559929	0.544940428	0.801297617	Bacteria.Proteobacteria.Betaproteobacteria.Burkholderiales.Alcaligenaceae.Sutterella	ERRFI1
4709	ENSG00000116288	rs113898670	0.740088222	0.318477854	0.317458239	0.823033869	-0.05137734	0.324764608	-0.298066129	0.165582035	0.154223705	0.323088674	0.295899121	0.73744058	0.520282024	0.177824548	0.762563711	0.995895859	Bacteria.Proteobacteria.Betaproteobacteria.Burkholderiales.Alcaligenaceae.Sutterella	PARK7
4710	ENSG00000116329	rs556408	0.384581128	0.522240753	0.62887984	0.388228026	0.408824454	-0.16856446	0.426730399	-0.413693827	0.467063935	0.262019724	0.878822816	0.47629116	0.382901821	0.246091597	0.840570311	0.941795886	Bacteria.Proteobacteria.Betaproteobacteria.Burkholderiales.Alcaligenaceae.Sutterella	OPRD1
4711	ENSG00000116473	rs1047401	0.422743305	0.163513169	0.034349718	0.032966068	0.121917536	-0.281981269	-0.623145118	0.92624263	0.151133324	0.200120865	0.288394265	0.425226146	0.397335705	0.114289334	0.61923093	0.744363685	Bacteria.Proteobacteria.Betaproteobacteria.Burkholderiales.Alcaligenaceae.Sutterella	RAP1A
4712	ENSG00000116521	rs1046188	0.140212393	0.022025051	0.762974951	0.97004144	0.24679265	-0.495481656	-0.099454393	-0.014034425	0.165304047	0.211261762	0.328421025	0.372275388	0.246003351	0.029435145	0.845280795	0.998260739	Bacteria.Proteobacteria.Betaproteobacteria.Burkholderiales.Alcaligenaceae.Sutterella	SCAMP3
4713	ENSG00000116525	rs622407	0.021406949	0.011200238	0.160352021	0.205873203	1.000834234	-0.653304996	-0.981881441	0.543079789	0.424649027	0.250333296	0.691529221	0.425084707	0.086431644	0.018762896	0.707351536	0.91252219	Bacteria.Proteobacteria.Betaproteobacteria.Burkholderiales.Alcaligenaceae.Sutterella	TRIM62
4714	ENSG00000116539	rs10908470	0.479008863	0.440813378	0.514361528	0.398085867	0.11484282	-0.162494924	-0.228752554	0.308195302	0.161308897	0.209535321	0.34892186	0.362341516	0.423374897	0.220104353	0.824350459	0.944902421	Bacteria.Proteobacteria.Betaproteobacteria.Burkholderiales.Alcaligenaceae.Sutterella	ASH1L
4715	ENSG00000116661	rs909934	0.100566662	0.066300435	0.906856636	0.969660439	0.799229759	-0.520996204	0.117688907	-0.021418976	0.479893096	0.279009395	1.00199604	0.561018766	0.204663189	0.062750842	0.855972321	0.998260739	Bacteria.Proteobacteria.Betaproteobacteria.Burkholderiales.Alcaligenaceae.Sutterella	FBXO2
4716	ENSG00000116663	rs3125816	0.402854678	0.039558727	0.406278766	0.56619179	0.132397804	-0.516876185	-0.242822298	0.299289217	0.157250781	0.246136405	0.290524098	0.519086391	0.390693623	0.044712035	0.788874773	0.976608164	Bacteria.Proteobacteria.Betaproteobacteria.Burkholderiales.Alcaligenaceae.Sutterella	FBXO6
4717	ENSG00000116667	rs4651223	0.948315287	0.842228545	0.933616808	0.204297744	0.010231463	-0.035388021	-0.024905445	-0.403251273	0.157238792	0.177091297	0.297863842	0.314527478	0.58816997	0.34388526	0.860437872	0.91252219	Bacteria.Proteobacteria.Betaproteobacteria.Burkholderiales.Alcaligenaceae.Sutterella	C1orf21
4718	ENSG00000116668	rs2152707	0.304765723	0.267901542	0.760772572	0.984263161	-0.237013491	0.226831282	-0.126132269	-0.006570426	0.229151024	0.203010776	0.412561156	0.33185038	0.348467684	0.15802254	0.845280795	0.998260739	Bacteria.Proteobacteria.Betaproteobacteria.Burkholderiales.Alcaligenaceae.Sutterella	SWT1
4719	ENSG00000116678	rs6656451	0.670604859	0.703819881	0.514881255	0.348283594	0.099599588	-0.068758042	0.290019654	-0.313405174	0.233130575	0.180078708	0.442922964	0.331768927	0.498838843	0.302446326	0.824350459	0.935688425	Bacteria.Proteobacteria.Betaproteobacteria.Burkholderiales.Alcaligenaceae.Sutterella	LEPR
4720	ENSG00000116688	rs4846085	0.098122154	0.133443462	0.385688847	0.090826778	0.512580546	-0.30841018	0.467228061	-0.575053727	0.305513239	0.202984404	0.535040302	0.335085158	0.201316265	0.100919366	0.786955132	0.817714609	Bacteria.Proteobacteria.Betaproteobacteria.Burkholderiales.Alcaligenaceae.Sutterella	MFN2
4721	ENSG00000116691	rs4845892	0.947458464	0.787699649	0.902801019	0.762579349	0.022231375	-0.06183851	-0.070125158	0.11196835	0.336075777	0.228696394	0.572010585	0.369109393	0.58796054	0.327929006	0.855220726	0.995895859	Bacteria.Proteobacteria.Betaproteobacteria.Burkholderiales.Alcaligenaceae.Sutterella	MIIP
4722	ENSG00000116704	rs147614986	0.80069857	0.989708999	0.623087269	0.300975893	0.078306122	0.00268782	0.317774267	-0.411005064	0.308945356	0.207599064	0.643529155	0.394243133	0.542452113	0.37943727	0.840570311	0.916218969	Bacteria.Proteobacteria.Betaproteobacteria.Burkholderiales.Alcaligenaceae.Sutterella	SLC35D1
4723	ENSG00000116729	rs4655577	0.724653968	0.27240749	0.76943088	0.453547336	0.051968467	-0.304282681	0.085998502	-0.367156527	0.146907415	0.274926499	0.292185772	0.48696275	0.514058589	0.15963483	0.845280795	0.95943683	Bacteria.Proteobacteria.Betaproteobacteria.Burkholderiales.Alcaligenaceae.Sutterella	WLS
4724	ENSG00000116741	rs1231743	0.294127201	0.159269354	0.669522391	0.217179649	0.195432518	-0.273908714	0.157719739	-0.497307763	0.1848017	0.192404092	0.367884394	0.399132561	0.341653538	0.112028336	0.840570311	0.91252219	Bacteria.Proteobacteria.Betaproteobacteria.Burkholderiales.Alcaligenaceae.Sutterella	RGS2
4725	ENSG00000116752	rs8179277	0.424585356	0.164464585	0.217934716	0.93173505	-0.169998898	0.303790637	-0.425554774	-0.029542834	0.211579944	0.216093219	0.342112182	0.343563024	0.398060373	0.11467667	0.74659668	0.995895859	Bacteria.Proteobacteria.Betaproteobacteria.Burkholderiales.Alcaligenaceae.Sutterella	BCAS2
4726	ENSG00000116754	rs269282	0.325465223	0.34311443	0.118553106	0.340411345	0.127635352	-0.178776555	-0.353875994	0.302634928	0.128837492	0.18722083	0.223765	0.315147646	0.356585198	0.186810928	0.692009928	0.934912725	Bacteria.Proteobacteria.Betaproteobacteria.Burkholderiales.Alcaligenaceae.Sutterella	SRSF11
4727	ENSG00000116786	rs12741198	0.173565288	0.087923939	0.35566697	0.275893654	-0.270101403	0.350248871	-0.343636849	0.424281695	0.19633736	0.202208429	0.369429868	0.386169308	0.26748992	0.075314787	0.774054757	0.915520113	Bacteria.Proteobacteria.Betaproteobacteria.Burkholderiales.Alcaligenaceae.Sutterella	PLEKHM2
4728	ENSG00000116791	rs2345436	6.30E-06	2.45E-06	0.030441177	0.11263976	1.375048822	-0.943476137	-1.183555868	0.547120636	0.280078046	0.182821887	0.535088356	0.340278915	0.000233914	3.10E-05	0.618837591	0.845590311	Bacteria.Proteobacteria.Betaproteobacteria.Burkholderiales.Alcaligenaceae.Sutterella	CRYZ
4729	ENSG00000116830	rs6666693	0.928832834	0.420779179	0.936239647	0.269737416	0.017169083	0.161490089	-0.029536483	-0.413692948	0.191501508	0.199339469	0.36781508	0.371685229	0.584732542	0.214446849	0.860720809	0.915520113	Bacteria.Proteobacteria.Betaproteobacteria.Burkholderiales.Alcaligenaceae.Sutterella	TTF2
4730	ENSG00000116857	rs2068152	0.016224864	0.016118913	0.167836718	0.069103978	-0.422121628	0.426939873	-0.451255034	0.556846848	0.171102141	0.172875267	0.323591424	0.301346671	0.074290378	0.023643603	0.711966894	0.814093069	Bacteria.Proteobacteria.Betaproteobacteria.Burkholderiales.Alcaligenaceae.Sutterella	TMEM9
4731	ENSG00000116874	rs2645303	0.014150862	0.002145799	0.829493717	0.746650596	0.504623999	-0.537579028	-0.076858208	-0.110822039	0.200222216	0.168260012	0.355485355	0.341606845	0.067479237	0.006002225	0.849929348	0.995895859	Bacteria.Proteobacteria.Betaproteobacteria.Burkholderiales.Alcaligenaceae.Sutterella	WARS2
4732	ENSG00000116983	rs11206617	0.40211777	0.250992119	0.268519956	0.148919625	0.139890714	-0.207510905	0.351766872	-0.42827137	0.165888808	0.179180392	0.315237237	0.293252753	0.390693623	0.151077921	0.748562911	0.868247381	Bacteria.Proteobacteria.Betaproteobacteria.Burkholderiales.Alcaligenaceae.Sutterella	HPCAL4
4733	ENSG00000116984	rs9779	0.499651913	0.081759427	0.49636518	0.071459216	-0.116215423	0.305774988	0.216320936	-0.554946568	0.171212733	0.172994212	0.316255253	0.302913308	0.431305094	0.071650177	0.815109847	0.814093069	Bacteria.Proteobacteria.Betaproteobacteria.Burkholderiales.Alcaligenaceae.Sutterella	MTR
4734	ENSG00000116985	rs58589165	0.008113238	0.000557208	0.591735891	0.760582417	0.457658447	-0.574104528	-0.170328268	0.089380992	0.167642926	0.158234773	0.316038225	0.292113147	0.047686386	0.00221556	0.839624702	0.995895859	Bacteria.Proteobacteria.Betaproteobacteria.Burkholderiales.Alcaligenaceae.Sutterella	BMP8B
4735	ENSG00000117016	rs4660167	0.352152101	0.013829995	0.375942924	0.410891865	-0.146565555	0.379910526	-0.241704081	-0.247288716	0.156412624	0.150211018	0.271145402	0.298810137	0.368428525	0.02151033	0.780344352	0.952294045	Bacteria.Proteobacteria.Betaproteobacteria.Burkholderiales.Alcaligenaceae.Sutterella	RIMS3
4736	ENSG00000117054	rs12094842	0.028640521	0.002855345	0.505186775	0.105545619	-0.397479451	0.572730173	0.191435546	-0.590222495	0.177650723	0.184829614	0.285718961	0.359662687	0.101205415	0.007466079	0.820137205	0.833622614	Bacteria.Proteobacteria.Betaproteobacteria.Burkholderiales.Alcaligenaceae.Sutterella	ACADM
4737	ENSG00000117115	rs2076595	0.545542991	0.493532619	0.804808018	0.700746139	-0.147030997	0.115482783	0.108651038	-0.121967323	0.24198964	0.167723813	0.437888176	0.315986378	0.448201265	0.236894761	0.849375903	0.991377924	Bacteria.Proteobacteria.Betaproteobacteria.Burkholderiales.Alcaligenaceae.Sutterella	PADI2
4738	ENSG00000117143	rs4657209	0.312878736	0.151237774	0.237690599	0.751034682	-0.212460835	0.25421653	-0.4272045	0.09665344	0.208914427	0.175079722	0.358517289	0.303367695	0.352514184	0.10892701	0.74659668	0.995895859	Bacteria.Proteobacteria.Betaproteobacteria.Burkholderiales.Alcaligenaceae.Sutterella	UAP1
4739	ENSG00000117148	rs4141983	0.046507264	0.0062854	0.367382607	0.203925425	0.360459614	-0.630265624	-0.332871087	0.553835567	0.177663838	0.223274839	0.366752742	0.431620295	0.130859656	0.01249595	0.778730856	0.91252219	Bacteria.Proteobacteria.Betaproteobacteria.Burkholderiales.Alcaligenaceae.Sutterella	ACTL8
4740	ENSG00000117151	rs3021402	0.570262796	0.373697039	0.079174941	0.158039039	-0.084152255	0.168837539	-0.4986487	0.523331747	0.14750113	0.188509292	0.279659064	0.366507596	0.458527753	0.197523442	0.692009928	0.877093135	Bacteria.Proteobacteria.Betaproteobacteria.Burkholderiales.Alcaligenaceae.Sutterella	CTBS
4741	ENSG00000117153	rs1977838	0.199967466	0.094033803	0.14655255	0.758245201	0.204420651	-0.44264308	-0.393188527	0.134880358	0.157901901	0.260535672	0.267636539	0.436413384	0.288365357	0.079278105	0.704001409	0.995895859	Bacteria.Proteobacteria.Betaproteobacteria.Burkholderiales.Alcaligenaceae.Sutterella	KLHL12
4742	ENSG00000117174	rs6689168	0.025184212	0.002203358	0.538497307	0.331027205	-0.403372713	0.572862149	0.238868041	-0.328342863	0.17609354	0.179801179	0.386322443	0.335296709	0.094074621	0.006108598	0.829418011	0.932073699	Bacteria.Proteobacteria.Betaproteobacteria.Burkholderiales.Alcaligenaceae.Sutterella	ZNHIT6
4743	ENSG00000117222	rs1339321	0.312001007	0.054844945	0.580055317	0.418707593	-0.159645366	0.57304292	-0.155555112	0.454180366	0.156693852	0.293147344	0.279749	0.558124387	0.352119022	0.055125836	0.839624702	0.953531194	Bacteria.Proteobacteria.Betaproteobacteria.Burkholderiales.Alcaligenaceae.Sutterella	RBBP5
4744	ENSG00000117226	rs12136785	7.36E-07	2.10E-09	0.005542724	0.150636192	0.63463839	-1.042298639	-0.617607296	0.347605674	0.115954113	0.150267702	0.215353714	0.239039304	5.21E-05	9.20E-08	0.544940428	0.873736194	Bacteria.Proteobacteria.Betaproteobacteria.Burkholderiales.Alcaligenaceae.Sutterella	GBP3
4745	ENSG00000117266	rs11240504	0.15269897	0.043525281	0.255852108	0.349523484	0.214301865	-0.453360874	-0.302953509	0.3416899	0.14812608	0.220272835	0.264311742	0.362648959	0.254714549	0.047306033	0.747937773	0.935688425	Bacteria.Proteobacteria.Betaproteobacteria.Burkholderiales.Alcaligenaceae.Sutterella	CDK18
4746	ENSG00000117280	rs708725	0.734700611	0.415452458	0.944645255	0.689792674	-0.071658341	0.161412775	-0.025321503	-0.136240763	0.210565151	0.196965663	0.363306266	0.339841893	0.518263901	0.21271557	0.860720809	0.991377924	Bacteria.Proteobacteria.Betaproteobacteria.Burkholderiales.Alcaligenaceae.Sutterella	RAB29
4747	ENSG00000117335	rs2476543	0.593666219	0.304423461	0.924588557	0.204972311	-0.125360488	0.203199305	0.042953731	-0.4834261	0.233821697	0.196318447	0.452059653	0.377631333	0.465538284	0.172087906	0.859065574	0.91252219	Bacteria.Proteobacteria.Betaproteobacteria.Burkholderiales.Alcaligenaceae.Sutterella	CD46
4748	ENSG00000117362	rs3754048	0.164342607	0.022817984	0.918773917	0.247188953	-0.227917698	0.403150301	-0.036634448	-0.422094349	0.162075513	0.172951795	0.35786545	0.361521346	0.262087035	0.030187389	0.858944797	0.915520113	Bacteria.Proteobacteria.Betaproteobacteria.Burkholderiales.Alcaligenaceae.Sutterella	APH1A
4749	ENSG00000117395	rs1152768	0.385929848	0.471348918	0.64382795	0.946612871	0.281686263	-0.148486925	-0.282270324	-0.025931549	0.322734078	0.204964577	0.607704206	0.385793658	0.383655701	0.229906911	0.840570311	0.996300391	Bacteria.Proteobacteria.Betaproteobacteria.Burkholderiales.Alcaligenaceae.Sutterella	EBNA1BP2
4750	ENSG00000117450	rs17522918	0.577007979	0.816165564	0.494700662	0.408079204	0.085723929	-0.069755505	-0.205052509	-0.407314215	0.152930517	0.298854123	0.298621749	0.489213979	0.461087159	0.336582784	0.815109847	0.950068831	Bacteria.Proteobacteria.Betaproteobacteria.Burkholderiales.Alcaligenaceae.Sutterella	PRDX1
4751	ENSG00000117475	rs1133814	0.379046922	0.526852337	0.330025821	0.970370355	0.28517354	-0.135501054	-0.536347076	0.014332725	0.322010666	0.212988133	0.546564989	0.384410522	0.38083118	0.247215446	0.762881468	0.998260739	Bacteria.Proteobacteria.Betaproteobacteria.Burkholderiales.Alcaligenaceae.Sutterella	BLZF1
4752	ENSG00000117479	rs2056926	0.800841941	0.573910826	0.574229601	0.7432532	0.037020998	-0.111490746	-0.164782376	-0.123922023	0.146168395	0.197288235	0.291833757	0.376747593	0.542452113	0.26255366	0.839115772	0.995895859	Bacteria.Proteobacteria.Betaproteobacteria.Burkholderiales.Alcaligenaceae.Sutterella	SLC19A2
4753	ENSG00000117480	rs6662982	0.515990253	0.277515284	0.871529191	0.692806863	0.111090471	-0.208780911	-0.053967378	-0.15395552	0.170109272	0.190674986	0.3324214	0.388008379	0.437484919	0.1617089	0.85418417	0.991377924	Bacteria.Proteobacteria.Betaproteobacteria.Burkholderiales.Alcaligenaceae.Sutterella	FAAH
4754	ENSG00000117481	rs12062	0.139614957	0.173846808	0.846139179	0.146476341	0.276211934	-0.288383122	0.071200584	-0.628996489	0.184725941	0.209765532	0.365485015	0.428064774	0.245335216	0.11881073	0.850707386	0.867484109	Bacteria.Proteobacteria.Betaproteobacteria.Burkholderiales.Alcaligenaceae.Sutterella	NSUN4
4755	ENSG00000117500	rs7553916	0.489203551	0.248682051	0.153469663	0.323614878	-0.183899111	0.21168269	-0.6663389	0.354321879	0.264424926	0.181884162	0.461453826	0.356283774	0.427969354	0.150308362	0.70694787	0.930670053	Bacteria.Proteobacteria.Betaproteobacteria.Burkholderiales.Alcaligenaceae.Sutterella	TMED5
4756	ENSG00000117505	rs6680022	0.10791601	0.082727685	0.131216602	0.221152014	0.442121955	-0.328069086	-0.766737511	0.446325103	0.27128029	0.186208547	0.501692767	0.361351688	0.212928312	0.072259708	0.692009928	0.91252219	Bacteria.Proteobacteria.Betaproteobacteria.Burkholderiales.Alcaligenaceae.Sutterella	DR1
4757	ENSG00000117528	rs698950	0.34999453	0.470909661	0.667643153	0.647750653	0.193805726	-0.13430315	-0.161349555	-0.163840702	0.205896177	0.185201691	0.374085384	0.356960536	0.367671149	0.229857828	0.840570311	0.988814725	Bacteria.Proteobacteria.Betaproteobacteria.Burkholderiales.Alcaligenaceae.Sutterella	ABCD3
4758	ENSG00000117533	rs6670549	0.761857266	0.124989039	0.879431883	0.027929748	-0.036979659	0.418050225	-0.035022999	-0.93352697	0.121523967	0.26903166	0.229993142	0.415290329	0.528855962	0.096420897	0.85418417	0.744363685	Bacteria.Proteobacteria.Betaproteobacteria.Burkholderiales.Alcaligenaceae.Sutterella	VAMP4
4759	ENSG00000117592	rs6425229	0.247307673	0.22076067	0.106781431	0.156072073	0.369046233	-0.23378489	-0.823617567	0.472805169	0.316166154	0.189113665	0.503699629	0.329531866	0.315181423	0.138839179	0.692009928	0.874485208	Bacteria.Proteobacteria.Betaproteobacteria.Burkholderiales.Alcaligenaceae.Sutterella	PRDX6
4760	ENSG00000117597	rs592164	0.160849776	0.13205122	0.288127205	0.092278561	0.372570684	-0.313538818	0.465170702	-0.687464792	0.262714882	0.205606917	0.434384704	0.402424112	0.25949812	0.100103323	0.754695623	0.817714609	Bacteria.Proteobacteria.Betaproteobacteria.Burkholderiales.Alcaligenaceae.Sutterella	UTP25
4761	ENSG00000117602	rs196422	0.767577351	0.994653632	0.543511632	0.878418856	0.062040924	-0.001331993	-0.238396231	0.054920149	0.20905694	0.198031785	0.390381074	0.357627272	0.531036461	0.380662396	0.832586154	0.995895859	Bacteria.Proteobacteria.Betaproteobacteria.Burkholderiales.Alcaligenaceae.Sutterella	RCAN3
4762	ENSG00000117614	rs6600257	0.417597655	0.19201098	0.214566923	0.321185106	0.125513881	-0.362471944	-0.382818894	0.406387213	0.153869878	0.27498594	0.305481473	0.406575345	0.395294729	0.126895568	0.744170569	0.926401606	Bacteria.Proteobacteria.Betaproteobacteria.Burkholderiales.Alcaligenaceae.Sutterella	SYF2
4763	ENSG00000117640	rs1127818	0.039896261	0.004171347	0.044111832	0.320918457	-0.363503783	0.421679931	-0.585471745	0.251593444	0.173405452	0.142069011	0.285278282	0.251570213	0.123117444	0.009422116	0.644176051	0.926401606	Bacteria.Proteobacteria.Betaproteobacteria.Burkholderiales.Alcaligenaceae.Sutterella	MTFR1L
4764	ENSG00000117697	rs17856201	0.604777763	0.252666892	0.481156181	0.987710846	-0.094219474	0.298744548	-0.214862462	0.008684044	0.181178394	0.258880193	0.303282205	0.561665196	0.470581092	0.151826772	0.80833108	0.998260739	Bacteria.Proteobacteria.Betaproteobacteria.Burkholderiales.Alcaligenaceae.Sutterella	NSL1
4765	ENSG00000117834	rs986027	0.03781945	0.020586956	0.07646869	0.113846239	-0.674407868	0.454835681	-1.004906015	0.548395947	0.318201742	0.191705119	0.558354555	0.342237386	0.119308568	0.027953224	0.685322165	0.845703179	Bacteria.Proteobacteria.Betaproteobacteria.Burkholderiales.Alcaligenaceae.Sutterella	SLC5A9
4766	ENSG00000117868	rs3850489	0.494138347	0.637405877	0.302465294	0.894780824	0.148099642	-0.088240074	-0.366726473	-0.04523688	0.215398474	0.1863498	0.352864657	0.34072125	0.430317266	0.281545862	0.758470219	0.995895859	Bacteria.Proteobacteria.Betaproteobacteria.Burkholderiales.Alcaligenaceae.Sutterella	ESYT2
4767	ENSG00000118094	rs2277296	0.03206529	0.000108542	0.760307972	0.301217006	0.333295484	-0.787968511	0.080416936	-0.379659367	0.15219155	0.191340865	0.262506364	0.364358983	0.109712987	0.000629177	0.845280795	0.916218969	Bacteria.Proteobacteria.Betaproteobacteria.Burkholderiales.Alcaligenaceae.Sutterella	TREH
4768	ENSG00000118096	rs3741324	0.24447833	0.085377494	0.554910772	0.886326245	0.163682666	-0.472645488	-0.166530198	-0.068666205	0.139382558	0.270625171	0.280615361	0.478483413	0.313744791	0.073834628	0.835882597	0.995895859	Bacteria.Proteobacteria.Betaproteobacteria.Burkholderiales.Alcaligenaceae.Sutterella	IFT46
4769	ENSG00000118197	rs74744243	1.84E-05	1.87E-07	0.966110932	0.518279481	0.853586238	-0.888793923	0.014351766	-0.197342881	0.18482671	0.152627839	0.336517122	0.303845544	0.000571728	4.08E-06	0.865096774	0.969795686	Bacteria.Proteobacteria.Betaproteobacteria.Burkholderiales.Alcaligenaceae.Sutterella	DDX59
4770	ENSG00000118200	rs10800716	0.966004816	0.673372265	0.17623361	0.098507213	-0.010783934	0.084598822	0.828299311	-0.819484116	0.252069574	0.199803223	0.605882358	0.489008055	0.59152856	0.292833659	0.719128051	0.817714609	Bacteria.Proteobacteria.Betaproteobacteria.Burkholderiales.Alcaligenaceae.Sutterella	CAMSAP2
4771	ENSG00000118242	rs7603645	0.694071198	0.406288367	0.418707787	0.743703222	-0.11348762	0.16960092	-0.388455586	0.118870002	0.28726547	0.202922746	0.477357991	0.362046698	0.506481019	0.209584761	0.79326717	0.995895859	Bacteria.Proteobacteria.Betaproteobacteria.Burkholderiales.Alcaligenaceae.Sutterella	MREG
4772	ENSG00000118292	rs11205355	0.325419731	0.154091269	0.679151613	0.975770265	-0.196515263	0.254231478	-0.158365611	-0.01027131	0.198347363	0.176330982	0.381179832	0.336902269	0.356585198	0.110181548	0.844010612	0.998260739	Bacteria.Proteobacteria.Betaproteobacteria.Burkholderiales.Alcaligenaceae.Sutterella	C1orf54
4773	ENSG00000118307	rs12810577	0.010349842	0.001023146	0.124523745	0.125144615	0.619929802	-0.666147974	-0.62284156	0.559028079	0.234866352	0.193826766	0.400319588	0.359907416	0.054773542	0.003458458	0.692009928	0.851434356	Bacteria.Proteobacteria.Betaproteobacteria.Burkholderiales.Alcaligenaceae.Sutterella	DNAI7
4774	ENSG00000118514	rs7749106	0.03128626	0.007500918	0.519138564	0.196759717	0.380315108	-0.405338522	-0.25476067	0.408393464	0.172842153	0.146930192	0.393060098	0.313182637	0.107534816	0.014245374	0.824350459	0.910480924	Bacteria.Proteobacteria.Betaproteobacteria.Burkholderiales.Alcaligenaceae.Sutterella	ALDH8A1
4775	ENSG00000118518	rs9321073	0.96802618	0.845463851	0.942284211	0.919346472	0.012409957	-0.039407691	0.03529966	-0.031549736	0.308426623	0.201391089	0.485716668	0.310390798	0.59152856	0.344913536	0.860720809	0.995895859	Bacteria.Proteobacteria.Betaproteobacteria.Burkholderiales.Alcaligenaceae.Sutterella	RNF146
4776	ENSG00000118579	rs6847966	0.041849413	0.01119805	0.527872498	0.640705561	-0.533008439	0.46006693	-0.340033882	0.161537195	0.256820675	0.176283374	0.535810213	0.344522341	0.124894579	0.018762896	0.825364777	0.986547177	Bacteria.Proteobacteria.Betaproteobacteria.Burkholderiales.Alcaligenaceae.Sutterella	MED28
4777	ENSG00000118655	rs1217415	0.164357492	0.066415262	0.778049254	0.598052763	-0.392475127	0.35127583	0.163303356	-0.211990491	0.279104631	0.188200576	0.577008095	0.400159743	0.262087035	0.06277719	0.845280795	0.979314443	Bacteria.Proteobacteria.Betaproteobacteria.Burkholderiales.Alcaligenaceae.Sutterella	DCLRE1B
4778	ENSG00000118690	rs13195240	0.134330143	0.068652849	0.595071232	0.688522528	-0.329202249	0.350292771	-0.215619633	0.166339304	0.217172092	0.189250768	0.403711305	0.413133211	0.240526989	0.064074222	0.839624702	0.991377924	Bacteria.Proteobacteria.Betaproteobacteria.Burkholderiales.Alcaligenaceae.Sutterella	ARMC2
4779	ENSG00000118705	rs55732474	0.421656008	0.487904047	0.118401877	0.504862391	0.116671235	-0.203386792	-0.444151468	0.3049181	0.144289677	0.291569893	0.280731062	0.454744853	0.396792145	0.235682236	0.692009928	0.967635956	Bacteria.Proteobacteria.Betaproteobacteria.Burkholderiales.Alcaligenaceae.Sutterella	RPN2
4780	ENSG00000118804	rs7694850	0.056540283	0.069805009	0.780633971	0.988646284	-0.411657234	0.296808252	0.102912166	0.004362864	0.212093658	0.161037283	0.36802651	0.305431409	0.148041816	0.064626926	0.845610195	0.998260739	Bacteria.Proteobacteria.Betaproteobacteria.Burkholderiales.Alcaligenaceae.Sutterella	STBD1
4781	ENSG00000118849	rs6441224	8.81E-06	1.82E-05	0.168459589	0.296015197	-0.908002611	0.718298732	0.555240434	-0.303659697	0.188404685	0.155425936	0.398750435	0.288276028	0.000297698	0.000159329	0.712253954	0.916218969	Bacteria.Proteobacteria.Betaproteobacteria.Burkholderiales.Alcaligenaceae.Sutterella	RARRES1
4782	ENSG00000118898	rs2939962	0.073273535	0.034628432	0.517015426	0.855058068	0.45713114	-0.433412326	-0.301695631	0.072533111	0.251152743	0.200905825	0.463111113	0.395523424	0.170344288	0.040635044	0.824350459	0.995895859	Bacteria.Proteobacteria.Betaproteobacteria.Burkholderiales.Alcaligenaceae.Sutterella	PPL
4783	ENSG00000118961	rs12622106	0.018413035	0.001204775	0.750406555	0.614502733	0.362126381	-0.659558059	-0.093049346	-0.171781133	0.149814775	0.194886189	0.291294695	0.339450062	0.079261796	0.003916482	0.844100578	0.979314443	Bacteria.Proteobacteria.Betaproteobacteria.Burkholderiales.Alcaligenaceae.Sutterella	LDAH
4784	ENSG00000118997	rs13028754	0.861368419	0.898470619	0.472396809	0.424354385	-0.042645702	0.021489926	-0.295136421	0.231950382	0.243251064	0.167777677	0.40836117	0.288539906	0.561808406	0.357716816	0.805159031	0.956313606	Bacteria.Proteobacteria.Betaproteobacteria.Burkholderiales.Alcaligenaceae.Sutterella	DNAH7
4785	ENSG00000119041	rs72918690	0.467003714	0.982811068	0.123167922	0.835858229	0.113473635	-0.007425209	-0.439600505	0.132808386	0.155103804	0.343336907	0.281508818	0.638457407	0.418928412	0.378480474	0.692009928	0.995895859	Bacteria.Proteobacteria.Betaproteobacteria.Burkholderiales.Alcaligenaceae.Sutterella	GTF3C3
4786	ENSG00000119125	rs7847604	0.045388962	0.106780966	0.237532707	0.934802119	0.392487943	-0.339802517	-0.494361143	-0.031205781	0.19242661	0.207812676	0.414735199	0.380015576	0.128973943	0.086788998	0.74659668	0.995895859	Bacteria.Proteobacteria.Betaproteobacteria.Burkholderiales.Alcaligenaceae.Sutterella	GDA
4787	ENSG00000119147	rs13014521	0.385645201	0.043103026	0.418208401	0.318394715	0.11731802	-0.613291545	-0.20079264	0.625729488	0.134332834	0.297358403	0.246480312	0.622392688	0.383623996	0.047043679	0.79326717	0.925683321	Bacteria.Proteobacteria.Betaproteobacteria.Burkholderiales.Alcaligenaceae.Sutterella	ECRG4
4788	ENSG00000119242	rs189119902	0.24571346	0.107887393	0.552073907	0.229439254	-0.223878236	0.472467934	0.20149016	-0.701622884	0.191146319	0.289876173	0.337099339	0.578401626	0.314261551	0.08728686	0.835882597	0.91252219	Bacteria.Proteobacteria.Betaproteobacteria.Burkholderiales.Alcaligenaceae.Sutterella	CCDC92
4789	ENSG00000119333	rs7849746	0.556508855	0.57575922	0.470472456	0.529082576	0.334320072	-0.173329597	-1.116724932	0.508598372	0.565642016	0.30820473	1.538421459	0.803789259	0.45261375	0.262899299	0.805159031	0.973527218	Bacteria.Proteobacteria.Betaproteobacteria.Burkholderiales.Alcaligenaceae.Sutterella	DYNC2I2
4790	ENSG00000119383	rs3739847	0.87583889	0.861337982	0.735670359	0.087502665	-0.030581818	0.033068533	0.110629681	-0.559444642	0.194970172	0.18858106	0.326321201	0.322544531	0.567821861	0.347947408	0.844100578	0.814093069	Bacteria.Proteobacteria.Betaproteobacteria.Burkholderiales.Alcaligenaceae.Sutterella	PTPA
4791	ENSG00000119408	rs4838131	0.05808901	0.068677313	0.496213416	0.991724107	0.282124971	-0.561777082	-0.21519373	-0.005159228	0.146288277	0.303535741	0.314496076	0.495515138	0.149478092	0.064074222	0.815109847	0.999232503	Bacteria.Proteobacteria.Betaproteobacteria.Burkholderiales.Alcaligenaceae.Sutterella	NEK6
4792	ENSG00000119411	rs818712	0.874149774	0.002294742	0.000956372	0.207671944	-0.020496706	0.647566444	-0.825183788	0.555503841	0.128905296	0.204119872	0.238604933	0.436556591	0.567337234	0.006284869	0.544940428	0.91252219	Bacteria.Proteobacteria.Betaproteobacteria.Burkholderiales.Alcaligenaceae.Sutterella	BSPRY
4793	ENSG00000119414	rs459311	0.460522761	0.372100605	0.112580386	0.314418279	0.144439934	-0.14526337	-0.666514708	0.42303532	0.194577113	0.161644384	0.41446569	0.417309799	0.415417943	0.197216066	0.692009928	0.924679766	Bacteria.Proteobacteria.Betaproteobacteria.Burkholderiales.Alcaligenaceae.Sutterella	PPP6C
4794	ENSG00000119471	rs7096	0.584294003	0.713488223	0.441942236	0.771597224	0.138618101	-0.075069686	-0.347191747	0.115645894	0.252112267	0.203574259	0.448812674	0.396752052	0.464318129	0.304679428	0.802242052	0.995895859	Bacteria.Proteobacteria.Betaproteobacteria.Burkholderiales.Alcaligenaceae.Sutterella	HSDL2
4795	ENSG00000119509	rs3813712	0.315979623	0.115908674	0.657630594	0.994204586	-0.227236053	0.2720269	-0.249632466	-0.002627731	0.224890541	0.170749628	0.560717329	0.360402312	0.354111522	0.091519316	0.840570311	0.999232503	Bacteria.Proteobacteria.Betaproteobacteria.Burkholderiales.Alcaligenaceae.Sutterella	INVS
4796	ENSG00000119599	rs12587742	0.159505687	0.034323226	0.921015388	0.687049056	-0.227151286	0.467121086	-0.029464616	-0.182119847	0.159651653	0.21615274	0.296023317	0.450076393	0.25820781	0.040474333	0.859065574	0.991377924	Bacteria.Proteobacteria.Betaproteobacteria.Burkholderiales.Alcaligenaceae.Sutterella	DCAF4
4797	ENSG00000119632	rs2273514	0.106895161	0.000480783	0.655615944	0.729893527	0.24993963	-0.858077931	-0.121012524	0.16559549	0.152906114	0.233567947	0.270113526	0.477585193	0.212576468	0.001988368	0.840570311	0.994287085	Bacteria.Proteobacteria.Betaproteobacteria.Burkholderiales.Alcaligenaceae.Sutterella	IFI27L2
4798	ENSG00000119636	rs7148979	0.420355229	0.270036048	0.290457381	0.845913596	0.131690555	-0.367739784	-0.315012024	-0.117953931	0.162406651	0.330606281	0.295600909	0.604580198	0.396391484	0.158890239	0.754695623	0.995895859	Bacteria.Proteobacteria.Betaproteobacteria.Burkholderiales.Alcaligenaceae.Sutterella	BBOF1
4799	ENSG00000119640	rs175498	0.79440983	0.852474126	0.843545591	0.584049806	0.065434091	0.036772238	-0.08590958	-0.182473666	0.250087132	0.196966473	0.433583064	0.331658771	0.540519888	0.346141401	0.850546782	0.976608164	Bacteria.Proteobacteria.Betaproteobacteria.Burkholderiales.Alcaligenaceae.Sutterella	ACYP1
4800	ENSG00000119684	rs175080	0.15003911	0.122246274	0.934638407	0.819996491	0.310377127	-0.281161105	-0.03162024	-0.069226541	0.213121068	0.179597331	0.384096071	0.30301634	0.251926233	0.094913778	0.860654126	0.995895859	Bacteria.Proteobacteria.Betaproteobacteria.Burkholderiales.Alcaligenaceae.Sutterella	MLH3
4801	ENSG00000119685	rs2359992	0.805003863	0.655748363	0.693365847	0.937796818	-0.167432922	0.164670633	-0.354396513	-0.039467246	0.675484427	0.367714694	0.894889947	0.503812065	0.543713413	0.286634922	0.844100578	0.99597547	Bacteria.Proteobacteria.Betaproteobacteria.Burkholderiales.Alcaligenaceae.Sutterella	TTLL5
4802	ENSG00000119688	rs11621172	0.874500877	0.973186937	0.039488664	0.149230019	0.072588595	0.008574588	-1.680590663	0.67701464	0.457803168	0.25414307	0.800003801	0.4639359	0.567402526	0.375475484	0.639028174	0.868247381	Bacteria.Proteobacteria.Betaproteobacteria.Burkholderiales.Alcaligenaceae.Sutterella	ABCD4
4803	ENSG00000119698	rs7155943	0.475457251	0.039378348	0.252896518	0.697224437	-0.11476172	0.368186009	-0.374039379	0.134675331	0.159895624	0.175164584	0.324286181	0.344639284	0.421668779	0.044612965	0.747937773	0.991377924	Bacteria.Proteobacteria.Betaproteobacteria.Burkholderiales.Alcaligenaceae.Sutterella	PPP4R4
4804	ENSG00000119699	rs3917196	0.829023142	0.172235611	0.620302336	0.324815308	0.034653206	-0.398656163	0.132876	-0.744629016	0.159830173	0.288875813	0.266943841	0.750625872	0.552291036	0.118210676	0.840570311	0.930720728	Bacteria.Proteobacteria.Betaproteobacteria.Burkholderiales.Alcaligenaceae.Sutterella	TGFB3
4805	ENSG00000119711	rs1984511	0.60323772	0.633207119	0.650629272	0.532261713	-0.149456288	0.119126178	0.227353796	-0.253045072	0.286172045	0.248466916	0.499719859	0.403027427	0.469544075	0.280010747	0.840570311	0.973527218	Bacteria.Proteobacteria.Betaproteobacteria.Burkholderiales.Alcaligenaceae.Sutterella	ALDH6A1
4806	ENSG00000119718	rs76434335	0.696128732	0.367084977	0.041891892	0.369535343	-0.08044292	0.189726903	-0.712367649	0.302897489	0.205074611	0.208907847	0.343315198	0.335241138	0.506840582	0.195872003	0.639322513	0.941795886	Bacteria.Proteobacteria.Betaproteobacteria.Burkholderiales.Alcaligenaceae.Sutterella	EIF2B2
4807	ENSG00000119723	rs12880050	0.270452897	0.10452365	0.024508368	0.154068154	0.171458898	-0.458972903	-0.675248276	0.70808611	0.154280818	0.278845952	0.29335209	0.491089472	0.330261435	0.085773051	0.618837591	0.874485208	Bacteria.Proteobacteria.Betaproteobacteria.Burkholderiales.Alcaligenaceae.Sutterella	COQ6
4808	ENSG00000119725	rs2336548	0.951753069	0.348627343	0.129755134	0.921268395	-0.012361783	0.178137266	-0.55511098	-0.031099205	0.203533317	0.188710525	0.361819219	0.313453023	0.588954669	0.189028121	0.692009928	0.995895859	Bacteria.Proteobacteria.Betaproteobacteria.Burkholderiales.Alcaligenaceae.Sutterella	ZNF410
4809	ENSG00000119760	rs9678851	0.665187964	0.693159392	0.018387914	0.026405869	0.090786387	-0.06175921	-1.046103034	0.763392182	0.208841546	0.155838085	0.432684713	0.336125588	0.497094903	0.29927453	0.618837591	0.743600424	Bacteria.Proteobacteria.Betaproteobacteria.Burkholderiales.Alcaligenaceae.Sutterella	SUPT7L
4810	ENSG00000119782	rs116520786	0.432435422	0.005130136	0.423832266	0.974112744	0.111679415	-0.64141761	-0.197450641	-0.018726342	0.141390539	0.22153215	0.245345216	0.574889056	0.401761599	0.010864292	0.794641319	0.998260739	Bacteria.Proteobacteria.Betaproteobacteria.Burkholderiales.Alcaligenaceae.Sutterella	FKBP1B
4811	ENSG00000119878	rs12105006	0.814717885	0.711483404	0.166514557	0.280182801	-0.046116189	0.071896332	-0.479675931	0.37790167	0.196003377	0.193549704	0.342886597	0.347066984	0.546944219	0.304093219	0.711966894	0.915520113	Bacteria.Proteobacteria.Betaproteobacteria.Burkholderiales.Alcaligenaceae.Sutterella	CRIPT
4812	ENSG00000119899	rs598121	0.009941387	0.010295977	0.558834286	0.899321327	1.417502856	-0.766599902	-0.494022608	0.060222256	0.533981086	0.290218321	0.840807313	0.474166342	0.053486691	0.017691363	0.835882597	0.995895859	Bacteria.Proteobacteria.Betaproteobacteria.Burkholderiales.Alcaligenaceae.Sutterella	SLC17A5
4813	ENSG00000119906	rs1408343	0.359636013	0.384831171	0.863760935	0.925853572	0.159969661	-0.180042302	-0.052506545	-0.041043895	0.17341177	0.205799252	0.304811367	0.439351935	0.372985033	0.201481726	0.85290859	0.995895859	Bacteria.Proteobacteria.Betaproteobacteria.Burkholderiales.Alcaligenaceae.Sutterella	SLF2
4814	ENSG00000119927	rs2803621	0.045203591	0.046756342	0.191850857	0.20427864	0.639604055	-0.404035339	-0.95018841	0.606819333	0.313303067	0.199374679	0.720588451	0.473286038	0.128629545	0.049516732	0.724778849	0.91252219	Bacteria.Proteobacteria.Betaproteobacteria.Burkholderiales.Alcaligenaceae.Sutterella	GPAM
4815	ENSG00000119943	rs11189591	0.000278453	5.61E-07	0.665449022	0.977101666	-0.610256838	0.963022269	-0.115190054	0.009010116	0.158921243	0.173735299	0.265199295	0.312723538	0.004441656	9.64E-06	0.840570311	0.998260739	Bacteria.Proteobacteria.Betaproteobacteria.Burkholderiales.Alcaligenaceae.Sutterella	PYROXD2
4816	ENSG00000119977	rs7476667	0.407634007	0.375474298	0.677486352	0.553210781	-0.166479507	0.167120738	-0.16523193	0.225286281	0.199763225	0.187292226	0.395528867	0.377994233	0.391502831	0.198078411	0.843306927	0.974556485	Bacteria.Proteobacteria.Betaproteobacteria.Burkholderiales.Alcaligenaceae.Sutterella	TCTN3
4817	ENSG00000119979	rs11198795	0.137303544	0.096958018	0.283795829	0.052283123	-0.349728445	0.292196485	0.506441016	-0.697096887	0.23250314	0.173540998	0.468654588	0.35269814	0.242969993	0.081033465	0.754695623	0.801297617	Bacteria.Proteobacteria.Betaproteobacteria.Burkholderiales.Alcaligenaceae.Sutterella	DENND10
4818	ENSG00000120253	rs9322217	0.203576832	0.338396571	0.965101327	0.671428002	0.281037111	-0.224983424	-0.018347173	-0.152747354	0.218849592	0.233303447	0.417747249	0.358485328	0.290188069	0.18461569	0.865096774	0.988814725	Bacteria.Proteobacteria.Betaproteobacteria.Burkholderiales.Alcaligenaceae.Sutterella	NUP43
4819	ENSG00000120314	rs2530242	0.489363497	0.063878145	0.385109475	0.55687426	-0.132234086	0.344685585	-0.299928937	-0.200199502	0.190207078	0.182888661	0.343038903	0.339035719	0.427969354	0.061058815	0.786955132	0.974556485	Bacteria.Proteobacteria.Betaproteobacteria.Burkholderiales.Alcaligenaceae.Sutterella	WDR55
4820	ENSG00000120322	rs2910315	0.134495148	0.032314273	0.709565113	0.159078528	-0.215310075	0.403906679	-0.115109916	0.486075411	0.142099547	0.184710564	0.307738265	0.341279603	0.240632218	0.038642048	0.844100578	0.877093135	Bacteria.Proteobacteria.Betaproteobacteria.Burkholderiales.Alcaligenaceae.Sutterella	PCDHB8
4821	ENSG00000120332	rs12043708	0.367487523	0.004860389	0.873578399	0.224669997	-0.132077974	0.62586925	-0.05324264	-0.489387211	0.145553747	0.21474513	0.333320481	0.399273923	0.376303571	0.010501893	0.85418417	0.91252219	Bacteria.Proteobacteria.Betaproteobacteria.Burkholderiales.Alcaligenaceae.Sutterella	TNN
4822	ENSG00000120437	rs11758384	0.773253642	0.308880317	0.002696558	0.010862808	-0.053426634	0.172580496	-1.169121116	0.900146398	0.184671354	0.168292283	0.37494544	0.343397624	0.532685689	0.174081924	0.544940428	0.743600424	Bacteria.Proteobacteria.Betaproteobacteria.Burkholderiales.Alcaligenaceae.Sutterella	ACAT2
4823	ENSG00000120438	rs3465	0.943789453	0.583462205	0.009415765	0.020667649	-0.013842004	0.098212969	-1.06265203	0.862115245	0.195572715	0.178229791	0.397272255	0.363607161	0.587615562	0.265015846	0.544940428	0.743600424	Bacteria.Proteobacteria.Betaproteobacteria.Burkholderiales.Alcaligenaceae.Sutterella	TCP1
4824	ENSG00000120451	rs7110591	0.091286736	0.049596312	0.795867842	0.884725164	0.523858567	-0.404934726	-0.127283823	-0.049211111	0.305697646	0.202447209	0.490030859	0.338119015	0.194634272	0.051463021	0.848346349	0.995895859	Bacteria.Proteobacteria.Betaproteobacteria.Burkholderiales.Alcaligenaceae.Sutterella	SNX19
4825	ENSG00000120457	rs113642750	0.148245289	0.04796408	0.857734934	0.509815163	0.258124513	-0.720247172	-0.055714564	0.405126651	0.176449108	0.357414535	0.309593202	0.611305196	0.251713169	0.050314444	0.852575568	0.967635956	Bacteria.Proteobacteria.Betaproteobacteria.Burkholderiales.Alcaligenaceae.Sutterella	KCNJ5
4826	ENSG00000120539	rs7924231	0.144292381	0.053130161	0.105324926	0.221929333	-0.422173746	0.382572666	-0.790433754	0.407772061	0.28573118	0.194277814	0.481353804	0.330700804	0.249449523	0.054042043	0.692009928	0.91252219	Bacteria.Proteobacteria.Betaproteobacteria.Burkholderiales.Alcaligenaceae.Sutterella	MASTL
4827	ENSG00000120645	rs56204927	0.215036801	0.156554091	0.892310247	0.730930109	0.340739938	-0.273045086	0.069947877	-0.127582506	0.272185393	0.190529775	0.514683058	0.369430399	0.295041042	0.110948508	0.85418417	0.994287085	Bacteria.Proteobacteria.Betaproteobacteria.Burkholderiales.Alcaligenaceae.Sutterella	IQSEC3
4828	ENSG00000120647	rs2369279	0.682359308	0.506797416	0.944729368	0.746139234	-0.145252962	0.135713215	-0.04981903	-0.137659422	0.353360896	0.20332398	0.715879904	0.423446717	0.503403774	0.241031631	0.860720809	0.995895859	Bacteria.Proteobacteria.Betaproteobacteria.Burkholderiales.Alcaligenaceae.Sutterella	CCDC77
4829	ENSG00000120675	rs11618553	0.023786953	1.57E-05	0.249828543	0.085330373	0.272625858	-0.769071689	0.314141054	-0.614172079	0.11781299	0.164955722	0.270580678	0.351605585	0.090897942	0.000142487	0.74659668	0.814093069	Bacteria.Proteobacteria.Betaproteobacteria.Burkholderiales.Alcaligenaceae.Sutterella	DNAJC15
4830	ENSG00000120688	rs3794330	0.384537674	0.321928595	0.263986369	0.571757178	0.160966728	-0.247538513	-0.329810669	-0.442515798	0.183880492	0.248036766	0.29274567	0.778660456	0.382901821	0.179265856	0.748562911	0.976608164	Bacteria.Proteobacteria.Betaproteobacteria.Burkholderiales.Alcaligenaceae.Sutterella	WBP4
4831	ENSG00000120693	rs61947049	0.207936423	0.26630613	0.571301147	0.716634921	0.201559797	-0.262457851	-0.166122032	0.156970333	0.158494108	0.23410655	0.291964774	0.430621733	0.290579152	0.157594983	0.83846365	0.991377924	Bacteria.Proteobacteria.Betaproteobacteria.Burkholderiales.Alcaligenaceae.Sutterella	SMAD9
4832	ENSG00000120699	rs9576155	0.37231705	0.423536584	0.046038734	0.078636799	0.186928323	-0.174875327	-0.726101631	0.657737916	0.208102553	0.217154678	0.357091152	0.368203672	0.377325592	0.214977967	0.644176051	0.814093069	Bacteria.Proteobacteria.Betaproteobacteria.Burkholderiales.Alcaligenaceae.Sutterella	EXOSC8
4833	ENSG00000120742	rs6440682	0.242761899	0.265581304	0.107483443	0.205895333	0.612493072	-0.326766256	-1.584022374	0.68551098	0.519647986	0.291022462	0.970718064	0.536596343	0.312604734	0.157424222	0.692009928	0.91252219	Bacteria.Proteobacteria.Betaproteobacteria.Burkholderiales.Alcaligenaceae.Sutterella	SERP1
4834	ENSG00000120784	rs7259272	0.431520415	0.229935542	0.800712991	0.723318475	-0.168669887	0.245994428	0.094398458	-0.118558623	0.213116782	0.203010645	0.372462855	0.333460168	0.4017354	0.14281753	0.848518767	0.99192418	Bacteria.Proteobacteria.Betaproteobacteria.Burkholderiales.Alcaligenaceae.Sutterella	ZFP30
4835	ENSG00000120805	rs17500203	0.952068196	0.677653932	0.24710641	0.582425168	0.01066483	0.084924162	-0.35102289	-0.186895812	0.176749342	0.203401889	0.30059602	0.338230688	0.588954669	0.294163874	0.74659668	0.976608164	Bacteria.Proteobacteria.Betaproteobacteria.Burkholderiales.Alcaligenaceae.Sutterella	ARL1
4836	ENSG00000120832	rs10861681	0.805920124	0.816159198	0.198443483	0.597588165	0.03716992	0.051749722	-0.418179647	0.188592985	0.150679595	0.221703969	0.321909531	0.355541619	0.544102022	0.336582784	0.733203838	0.979314443	Bacteria.Proteobacteria.Betaproteobacteria.Burkholderiales.Alcaligenaceae.Sutterella	MTERF2
4837	ENSG00000120860	rs11111146	0.054772795	0.02458484	0.340870071	0.803006665	0.304964772	-0.609183348	-0.278890781	-0.098408265	0.155960833	0.264797976	0.290699734	0.392903987	0.144410607	0.03151389	0.768646637	0.995895859	Bacteria.Proteobacteria.Betaproteobacteria.Burkholderiales.Alcaligenaceae.Sutterella	WASHC3
4838	ENSG00000120889	rs569815750	0.234779846	0.333957162	0.599878665	0.081921068	0.24051633	-0.198524035	-0.1672079	-0.603936346	0.200582163	0.20396968	0.31721119	0.341866008	0.307216551	0.183556202	0.839624702	0.814093069	Bacteria.Proteobacteria.Betaproteobacteria.Burkholderiales.Alcaligenaceae.Sutterella	TNFRSF10B
4839	ENSG00000120896	rs55893847	0.590675413	0.443451325	0.513783188	0.575098381	-0.074476058	-0.148735463	0.168475703	0.237564928	0.137792428	0.192909399	0.256626012	0.421692431	0.465054204	0.220650188	0.824350459	0.976608164	Bacteria.Proteobacteria.Betaproteobacteria.Burkholderiales.Alcaligenaceae.Sutterella	SORBS3
4840	ENSG00000120899	rs2271920	0.417500373	0.09421696	0.920275763	0.148407391	-0.15310912	0.336265974	-0.036499191	-0.530428955	0.187660006	0.198035673	0.363284415	0.362738565	0.395294729	0.079332895	0.859065574	0.868247381	Bacteria.Proteobacteria.Betaproteobacteria.Burkholderiales.Alcaligenaceae.Sutterella	PTK2B
4841	ENSG00000120907	rs371756134	0.018162623	0.00740737	0.115179067	0.456053914	0.410400256	-0.494117626	-0.495405622	0.31553424	0.169405261	0.178814561	0.310328548	0.420837922	0.0791145	0.014086247	0.692009928	0.96043479	Bacteria.Proteobacteria.Betaproteobacteria.Burkholderiales.Alcaligenaceae.Sutterella	ADRA1A
4842	ENSG00000120913	rs2443499	0.280372981	0.30031047	0.996092981	0.923085408	-0.364802674	0.233830269	-0.002579258	-0.033151079	0.335170482	0.223982926	0.524738068	0.342053688	0.332815019	0.170853166	0.867367982	0.995895859	Bacteria.Proteobacteria.Betaproteobacteria.Burkholderiales.Alcaligenaceae.Sutterella	PDLIM2
4843	ENSG00000120915	rs4149259	0.117106301	0.007999591	0.689148942	0.81815674	-0.252946597	0.622586051	-0.104279434	0.097298399	0.159304171	0.22762468	0.259547934	0.421505507	0.223653882	0.014671214	0.844100578	0.995895859	Bacteria.Proteobacteria.Betaproteobacteria.Burkholderiales.Alcaligenaceae.Sutterella	EPHX2
4844	ENSG00000121310	rs501006	0.504189568	0.466186507	0.499250175	0.18681462	-0.10962852	0.089280965	0.2061092	-0.288474876	0.163237594	0.121811069	0.303362249	0.216260839	0.432358898	0.228247087	0.816967355	0.890343115	Bacteria.Proteobacteria.Betaproteobacteria.Burkholderiales.Alcaligenaceae.Sutterella	ECHDC2
4845	ENSG00000121350	rs9669356	0.002071006	0.002706051	0.349522185	0.96012696	0.683579203	-0.569625977	-0.415729281	0.018634258	0.213168166	0.182752867	0.441228674	0.371315264	0.018839223	0.007179763	0.772755022	0.998260739	Bacteria.Proteobacteria.Betaproteobacteria.Burkholderiales.Alcaligenaceae.Sutterella	PYROXD1
4846	ENSG00000121380	rs4508290	0.672902032	0.338117749	0.903430909	0.338452388	0.071789629	-0.207042147	0.037215174	-0.362534452	0.169291744	0.214573935	0.305554121	0.375984944	0.499278047	0.184577832	0.855220726	0.93352536	Bacteria.Proteobacteria.Betaproteobacteria.Burkholderiales.Alcaligenaceae.Sutterella	BCL2L14
4847	ENSG00000121390	rs17086752	0.104719997	0.005133856	0.008638843	0.003693471	0.231928918	-0.903538217	-0.735976762	1.319060987	0.140988246	0.312090787	0.271897174	0.438165309	0.210372388	0.010864292	0.544940428	0.588845241	Bacteria.Proteobacteria.Betaproteobacteria.Burkholderiales.Alcaligenaceae.Sutterella	PSPC1
4848	ENSG00000121417	rs10408931	0.407668423	0.450031544	0.822520331	0.86054163	-0.108545937	0.141529823	0.057948555	-0.063267094	0.13025679	0.186252601	0.257321591	0.35871354	0.391502831	0.222831929	0.849929348	0.995895859	Bacteria.Proteobacteria.Betaproteobacteria.Burkholderiales.Alcaligenaceae.Sutterella	ZNF211
4849	ENSG00000121454	rs7536561	0.94325016	0.771458888	0.717918497	0.763348529	0.015525488	0.05264428	-0.144160258	-0.104161187	0.217270437	0.180496799	0.397361855	0.34452405	0.587615562	0.322656821	0.844100578	0.995895859	Bacteria.Proteobacteria.Betaproteobacteria.Burkholderiales.Alcaligenaceae.Sutterella	LHX4
4850	ENSG00000121690	rs17336103	0.319838527	0.134023829	0.739969559	0.946323211	-0.132882565	0.352335428	-0.086605082	0.023786351	0.132571877	0.232246886	0.259846607	0.351966141	0.354111522	0.101106665	0.844100578	0.996300391	Bacteria.Proteobacteria.Betaproteobacteria.Burkholderiales.Alcaligenaceae.Sutterella	DEPDC7
4851	ENSG00000121691	rs2420388	0.006533914	0.000106634	0.029616503	0.030763778	0.430527254	-0.943198997	-0.609744302	1.005460146	0.153275744	0.228749483	0.274238058	0.455483812	0.041110409	0.000623121	0.618837591	0.744363685	Bacteria.Proteobacteria.Betaproteobacteria.Burkholderiales.Alcaligenaceae.Sutterella	CAT
4852	ENSG00000121716	rs705866	0.000215112	2.83E-11	0.609366921	0.51217642	-0.283244663	0.927699907	-0.069230185	0.159853896	0.072307794	0.116192786	0.134839296	0.242563454	0.003867002	2.40E-09	0.839624702	0.967635956	Bacteria.Proteobacteria.Betaproteobacteria.Burkholderiales.Alcaligenaceae.Sutterella	PILRB
4853	ENSG00000121766	rs61780773	0.263118003	0.155955028	0.098263998	0.740580789	0.171610777	-0.42348219	-0.475015745	0.190104379	0.15204529	0.295070383	0.283245493	0.571777438	0.326028254	0.110811991	0.692009928	0.995880719	Bacteria.Proteobacteria.Betaproteobacteria.Burkholderiales.Alcaligenaceae.Sutterella	ZCCHC17
4854	ENSG00000121871	rs62282374	0.374003028	0.257385242	0.674582886	0.264060797	0.127169518	-0.3412203	0.104488389	-0.55010424	0.142077915	0.298668223	0.247753489	0.488358888	0.378188192	0.153765794	0.842191419	0.915520113	Bacteria.Proteobacteria.Betaproteobacteria.Burkholderiales.Alcaligenaceae.Sutterella	SLITRK3
4855	ENSG00000121988	rs4954261	0.217987789	0.07602457	0.688250559	0.606380342	0.194250957	-0.598043388	-0.115627236	0.307764163	0.156180534	0.331776045	0.286916054	0.594453436	0.296907236	0.068410479	0.844100578	0.979314443	Bacteria.Proteobacteria.Betaproteobacteria.Burkholderiales.Alcaligenaceae.Sutterella	ZRANB3
4856	ENSG00000122008	rs2287711	0.188492732	0.384176699	0.351212476	0.946607261	0.223664003	-0.198649558	-0.289387845	-0.02458883	0.168321401	0.226754282	0.308224561	0.365779023	0.279031733	0.201481726	0.772941113	0.996300391	Bacteria.Proteobacteria.Betaproteobacteria.Burkholderiales.Alcaligenaceae.Sutterella	POLK
4857	ENSG00000122034	rs1049302	0.432068559	0.333460592	0.244816804	0.108307953	-0.274143374	0.207451743	0.783340084	-0.653461488	0.346798517	0.212921881	0.667530153	0.401410249	0.401761599	0.183353089	0.74659668	0.839416244	Bacteria.Proteobacteria.Betaproteobacteria.Burkholderiales.Alcaligenaceae.Sutterella	GTF3A
4858	ENSG00000122085	rs16843274	0.638983693	0.241053267	0.692344263	0.498810528	0.065246838	-0.247138068	-0.096966714	-0.243717809	0.138441369	0.208908	0.243993944	0.358348019	0.484440306	0.146989999	0.844100578	0.967635956	Bacteria.Proteobacteria.Betaproteobacteria.Burkholderiales.Alcaligenaceae.Sutterella	MTERF4
4859	ENSG00000122176	rs4971252	0.000894742	0.000815488	0.953932289	0.995582877	-1.474889444	0.881027678	0.039380384	-0.002252109	0.423872388	0.251080486	0.679096286	0.405268311	0.010384416	0.002935256	0.862920622	0.999299171	Bacteria.Proteobacteria.Betaproteobacteria.Burkholderiales.Alcaligenaceae.Sutterella	FMOD
4860	ENSG00000122335	rs12662156	0.991365695	0.055983581	0.051319849	0.910130249	-0.001631021	0.434991795	-0.555621689	0.055892408	0.150147691	0.22359583	0.279930776	0.493278119	0.598004992	0.055788765	0.644176051	0.995895859	Bacteria.Proteobacteria.Betaproteobacteria.Burkholderiales.Alcaligenaceae.Sutterella	SERAC1
4861	ENSG00000122376	rs11528425	0.111079154	0.006546188	0.31741467	0.909517764	0.277753282	-0.695311369	-0.299566957	0.058979143	0.171982229	0.247603586	0.297362061	0.516981219	0.216994681	0.012855062	0.762563711	0.995895859	Bacteria.Proteobacteria.Betaproteobacteria.Burkholderiales.Alcaligenaceae.Sutterella	SHLD2
4862	ENSG00000122378	rs34782759	0.9155556	0.011591741	0.878289142	0.001925314	0.014918992	0.908017708	-0.042148223	-1.570882128	0.140162515	0.349678051	0.274164597	0.486190261	0.581220257	0.019121134	0.85418417	0.539055964	Bacteria.Proteobacteria.Betaproteobacteria.Burkholderiales.Alcaligenaceae.Sutterella	PRXL2A
4863	ENSG00000122386	rs12032	0.505644742	0.336329846	0.243065601	0.236702722	-0.129282394	0.209696242	-0.41757535	0.439144665	0.193163324	0.216516205	0.354507781	0.367753945	0.432358898	0.1842978	0.74659668	0.91252219	Bacteria.Proteobacteria.Betaproteobacteria.Burkholderiales.Alcaligenaceae.Sutterella	ZNF205
4864	ENSG00000122406	rs374739094	0.464553805	0.227735409	0.4096008	0.893217166	0.116549388	-0.281665048	-0.224746824	0.060984829	0.158431802	0.231340123	0.270819891	0.452567039	0.417760036	0.14198831	0.78936808	0.995895859	Bacteria.Proteobacteria.Betaproteobacteria.Burkholderiales.Alcaligenaceae.Sutterella	RPL5
4865	ENSG00000122481	rs3820345	0.002689974	0.003142281	0.543560384	0.392988746	1.168036332	-0.656250703	0.595977024	-0.449501714	0.374498087	0.214039186	0.976048881	0.522772514	0.022820104	0.007968743	0.832586154	0.943355934	Bacteria.Proteobacteria.Betaproteobacteria.Burkholderiales.Alcaligenaceae.Sutterella	RWDD3
4866	ENSG00000122482	rs165020	0.949007231	0.778738854	0.54291489	0.717334519	-0.024464042	0.065453324	-0.375138259	0.144735195	0.38107631	0.232010179	0.613389309	0.398084689	0.588175562	0.3252304	0.832586154	0.991377924	Bacteria.Proteobacteria.Betaproteobacteria.Burkholderiales.Alcaligenaceae.Sutterella	ZNF644
4867	ENSG00000122483	rs558667	0.99884667	0.534822838	0.920205184	0.615463654	-0.000239304	0.157403113	-0.032289667	-0.224892461	0.164926745	0.252276034	0.321100866	0.445612859	0.599395853	0.24957613	0.859065574	0.979314443	Bacteria.Proteobacteria.Betaproteobacteria.Burkholderiales.Alcaligenaceae.Sutterella	CCDC18
4868	ENSG00000122490	rs78981554	0.323654315	0.019289595	0.23844045	0.226931939	0.134166245	-0.607563158	-0.293408885	0.57885372	0.134920207	0.253294153	0.246631639	0.474599965	0.355696094	0.026745172	0.74659668	0.91252219	Bacteria.Proteobacteria.Betaproteobacteria.Burkholderiales.Alcaligenaceae.Sutterella	SLC66A2
4869	ENSG00000122512	rs7776504	0.236021143	0.084388596	0.082140673	0.013634227	-0.250220454	0.392696566	0.756885841	-1.0916433	0.209234921	0.224119648	0.428759919	0.430683638	0.307832824	0.073066985	0.692009928	0.743600424	Bacteria.Proteobacteria.Betaproteobacteria.Burkholderiales.Alcaligenaceae.Sutterella	PMS2
4870	ENSG00000122550	rs10256996	0.111935743	0.012136179	0.622198182	0.654748143	-0.275883229	0.441678795	-0.180035083	-0.1485807	0.171241613	0.171241613	0.36365923	0.330756214	0.21760462	0.019726136	0.840570311	0.988814725	Bacteria.Proteobacteria.Betaproteobacteria.Burkholderiales.Alcaligenaceae.Sutterella	KLHL7
4871	ENSG00000122565	rs972158	0.317279809	0.350338529	0.016609967	0.033518448	0.248740346	-0.168211383	-1.149649594	0.74916198	0.246840225	0.178833635	0.467742626	0.345049044	0.354111522	0.189528751	0.618837591	0.744363685	Bacteria.Proteobacteria.Betaproteobacteria.Burkholderiales.Alcaligenaceae.Sutterella	CBX3
4872	ENSG00000122592	rs10238095	0.733634019	0.755695697	0.690925337	0.762056738	0.153441436	-0.079970576	0.251525646	-0.108601199	0.449003523	0.255959862	0.629839017	0.35719813	0.518156995	0.31850488	0.844100578	0.995895859	Bacteria.Proteobacteria.Betaproteobacteria.Burkholderiales.Alcaligenaceae.Sutterella	HOXA7
4873	ENSG00000122642	rs10142	0.036253501	0.006231571	0.387400801	0.969814192	-0.419598266	0.46744511	-0.310374472	0.011957655	0.196289599	0.165413436	0.356712348	0.314798237	0.116867263	0.012406023	0.787118418	0.998260739	Bacteria.Proteobacteria.Betaproteobacteria.Burkholderiales.Alcaligenaceae.Sutterella	FKBP9
4874	ENSG00000122674	rs28615217	0.000456788	2.22E-07	0.246306384	0.246715477	-0.545219348	1.059312884	-0.331425135	0.435133871	0.14777453	0.183301447	0.283328566	0.372312599	0.006386764	4.46E-06	0.74659668	0.915520113	Bacteria.Proteobacteria.Betaproteobacteria.Burkholderiales.Alcaligenaceae.Sutterella	CCZ1
4875	ENSG00000122692	rs3780501	0.758085667	0.930484236	0.266976723	0.637757641	0.074229186	-0.018537976	-0.448600084	0.165240845	0.240009323	0.211695164	0.400708057	0.349329596	0.52790875	0.365646242	0.748562911	0.984919254	Bacteria.Proteobacteria.Betaproteobacteria.Burkholderiales.Alcaligenaceae.Sutterella	SMU1
4876	ENSG00000122696	rs7033893	0.005763173	8.51E-05	0.797691913	0.717575301	-0.557644613	0.978666155	-0.084522471	-0.150962523	0.1953941	0.233661029	0.328405125	0.415582776	0.038058211	0.000516132	0.848518767	0.991377924	Bacteria.Proteobacteria.Betaproteobacteria.Burkholderiales.Alcaligenaceae.Sutterella	SLC25A51
4877	ENSG00000122707	rs10972735	0.92747553	0.795404906	0.565077029	0.630300646	-0.012819082	0.068335249	0.162116486	-0.195870358	0.140298936	0.262475276	0.280367023	0.40506143	0.584732542	0.330469569	0.837434532	0.981876789	Bacteria.Proteobacteria.Betaproteobacteria.Burkholderiales.Alcaligenaceae.Sutterella	RECK
4878	ENSG00000122711	rs706102	0.471132556	0.034555635	0.458427281	0.448325558	-0.101644661	0.58470002	-0.180722614	-0.530337481	0.14023694	0.27092153	0.242315597	0.695289562	0.420099621	0.040635044	0.80354808	0.959340129	Bacteria.Proteobacteria.Betaproteobacteria.Burkholderiales.Alcaligenaceae.Sutterella	SPINK4
4879	ENSG00000122729	rs10970964	0.85596583	0.7992082	0.477438881	0.730806227	0.034362281	0.053442148	-0.252435021	-0.147547088	0.188572106	0.209248585	0.353304041	0.427035495	0.559906895	0.331344778	0.80620565	0.994287085	Bacteria.Proteobacteria.Betaproteobacteria.Burkholderiales.Alcaligenaceae.Sutterella	ACO1
4880	ENSG00000122756	rs6476455	0.477523369	0.142354582	0.153171405	0.493115407	0.142235226	-0.251073348	0.549417588	-0.201190149	0.199108502	0.169094457	0.380203049	0.291919782	0.422838919	0.104395681	0.70694787	0.966155501	Bacteria.Proteobacteria.Betaproteobacteria.Burkholderiales.Alcaligenaceae.Sutterella	CNTFR
4881	ENSG00000122783	rs76510925	0.534022271	0.166854703	0.350028923	0.999832218	-0.132054148	0.257825963	-0.359440223	7.24E-05	0.21123288	0.184451705	0.38189112	0.343155257	0.443971758	0.115728252	0.772755022	0.999832218	Bacteria.Proteobacteria.Betaproteobacteria.Burkholderiales.Alcaligenaceae.Sutterella	CYREN
4882	ENSG00000122863	rs1871452	0.190548873	0.207009013	0.091021893	0.132898704	0.371167371	-0.252942974	-0.863359118	0.544518372	0.280644688	0.198488209	0.503391926	0.357870745	0.281176401	0.132887926	0.692009928	0.859796158	Bacteria.Proteobacteria.Betaproteobacteria.Burkholderiales.Alcaligenaceae.Sutterella	CHST3
4883	ENSG00000122873	rs2590370	0.079200615	0.091333799	0.202489605	0.585864109	0.322190719	-0.334486146	-0.436189943	-0.251389864	0.180711286	0.195218367	0.338843767	0.459137548	0.178575584	0.077545326	0.739822014	0.976608164	Bacteria.Proteobacteria.Betaproteobacteria.Burkholderiales.Alcaligenaceae.Sutterella	CISD1
4884	ENSG00000122882	rs12259758	0.995470576	0.600139338	0.325844073	0.923964425	0.000937389	0.132359428	-0.285446441	0.057294105	0.164501288	0.251279869	0.288362319	0.598017873	0.598989518	0.270353882	0.76280912	0.995895859	Bacteria.Proteobacteria.Betaproteobacteria.Burkholderiales.Alcaligenaceae.Sutterella	ECD
4885	ENSG00000122958	rs10762256	0.821921745	0.564865798	0.052930213	0.176761325	-0.085826323	0.127579291	-1.610057939	0.635800323	0.379810014	0.220517757	0.816910941	0.465649281	0.549989339	0.259439999	0.644176051	0.886266483	Bacteria.Proteobacteria.Betaproteobacteria.Burkholderiales.Alcaligenaceae.Sutterella	VPS26A
4886	ENSG00000122970	rs531190544	0.850165263	0.439125962	0.564498107	0.794733936	-0.031356819	0.20357923	-0.176753559	-0.144673718	0.165340242	0.261541775	0.305225145	0.553832154	0.558685944	0.219844434	0.837434532	0.995895859	Bacteria.Proteobacteria.Betaproteobacteria.Burkholderiales.Alcaligenaceae.Sutterella	IFT81
4887	ENSG00000123066	rs7310254	0.807157259	0.880813734	0.392785325	0.327515626	0.04483827	-0.02871409	-0.276662703	0.344765517	0.182955875	0.190766397	0.321620919	0.349501753	0.544433336	0.3534971	0.787118418	0.930720728	Bacteria.Proteobacteria.Betaproteobacteria.Burkholderiales.Alcaligenaceae.Sutterella	MED13L
4888	ENSG00000123106	rs1581076	0.318181482	0.443691326	0.506717656	0.929912393	0.286879085	-0.173942593	-0.336954918	-0.033826745	0.285222599	0.225722312	0.504726929	0.383125951	0.354111522	0.220676737	0.821809219	0.995895859	Bacteria.Proteobacteria.Betaproteobacteria.Burkholderiales.Alcaligenaceae.Sutterella	CCDC91
4889	ENSG00000123178	rs9670083	0.96802317	0.880207631	0.910338415	0.472407063	0.00538015	-0.047198153	-0.029228358	-0.323348627	0.133701123	0.311969287	0.258556195	0.447406973	0.59152856	0.3534971	0.857284695	0.966155501	Bacteria.Proteobacteria.Betaproteobacteria.Burkholderiales.Alcaligenaceae.Sutterella	SPRYD7
4890	ENSG00000123179	rs9562915	0.04082778	0.001599109	0.539347749	0.625805181	0.343904746	-0.682187621	-0.168174258	-0.184529605	0.16484656	0.207212118	0.272561132	0.376641673	0.124043729	0.004828623	0.829418011	0.980921695	Bacteria.Proteobacteria.Betaproteobacteria.Burkholderiales.Alcaligenaceae.Sutterella	EBPL
4891	ENSG00000123191	rs9535825	0.091250984	0.105647964	0.371277408	0.71816221	0.417809763	-0.285089599	-0.438710703	0.115798476	0.24378536	0.173776511	0.487338417	0.319474347	0.194634272	0.086321332	0.778865791	0.991377924	Bacteria.Proteobacteria.Betaproteobacteria.Burkholderiales.Alcaligenaceae.Sutterella	ATP7B
4892	ENSG00000123268	rs6580761	0.730983329	0.558124566	0.088305922	0.179494737	-0.08489758	0.10339341	-0.707249313	0.387949931	0.245881735	0.175653564	0.408816719	0.285948287	0.517252576	0.257371127	0.692009928	0.886266483	Bacteria.Proteobacteria.Betaproteobacteria.Burkholderiales.Alcaligenaceae.Sutterella	ATF1
4893	ENSG00000123353	rs4759013	0.308971496	0.017985223	0.317725514	0.398541972	-0.156179428	0.585949692	-0.287118605	-0.380630265	0.152327676	0.241480885	0.285189854	0.44793768	0.350944284	0.02555025	0.762563711	0.944902421	Bacteria.Proteobacteria.Betaproteobacteria.Burkholderiales.Alcaligenaceae.Sutterella	ORMDL2
4894	ENSG00000123384	rs715948	0.094997694	0.028520278	0.439248514	0.371387583	-0.474589549	0.396876247	0.394857638	-0.315954835	0.280174542	0.17724211	0.507416964	0.351057349	0.198868389	0.035123612	0.802242052	0.941795886	Bacteria.Proteobacteria.Betaproteobacteria.Burkholderiales.Alcaligenaceae.Sutterella	LRP1
4895	ENSG00000123415	rs2233921	0.137023097	0.065766159	0.003828943	0.015979779	0.27300043	-0.285965998	-0.954488522	0.703303551	0.181361861	0.152833817	0.318381669	0.284388776	0.2426633	0.062449924	0.544940428	0.743600424	Bacteria.Proteobacteria.Betaproteobacteria.Burkholderiales.Alcaligenaceae.Sutterella	SMUG1
4896	ENSG00000123427	rs10747783	0.008428209	0.000338573	0.940619302	0.94134802	-0.415985172	0.740112591	0.019525602	-0.022591609	0.15316466	0.195747391	0.261122036	0.305885513	0.048576206	0.001531917	0.860720809	0.996201836	Bacteria.Proteobacteria.Betaproteobacteria.Burkholderiales.Alcaligenaceae.Sutterella	EEF1AKMT3
4897	ENSG00000123453	rs476835	0.115895931	0.040203634	0.744251616	0.732903982	0.271400461	-0.418407326	-0.102673569	0.127486778	0.170350348	0.199915081	0.31341213	0.371993532	0.222279369	0.045122937	0.844100578	0.994287085	Bacteria.Proteobacteria.Betaproteobacteria.Burkholderiales.Alcaligenaceae.Sutterella	SARDH
4898	ENSG00000123545	rs6568649	0.166310159	0.20985156	0.171204568	0.308884769	0.568516017	-0.301095671	-1.299286619	0.514741835	0.406193312	0.237773138	0.939199549	0.501956388	0.263429014	0.133962938	0.715170088	0.923262868	Bacteria.Proteobacteria.Betaproteobacteria.Burkholderiales.Alcaligenaceae.Sutterella	NDUFAF4
4899	ENSG00000123552	rs12717185	0.784838195	0.013673533	0.45772226	0.091867939	-0.041552348	0.67204902	-0.230396258	-0.739705191	0.151577044	0.26525812	0.30843266	0.432446081	0.53608439	0.021382184	0.80354808	0.817714609	Bacteria.Proteobacteria.Betaproteobacteria.Burkholderiales.Alcaligenaceae.Sutterella	USP45
4900	ENSG00000123600	rs34096402	0.162957473	0.181882634	0.54580855	0.832525017	0.251442231	-0.25629574	-0.202336309	-0.081955275	0.178208486	0.18996099	0.333234242	0.386029866	0.261147379	0.122444555	0.834221246	0.995895859	Bacteria.Proteobacteria.Betaproteobacteria.Burkholderiales.Alcaligenaceae.Sutterella	METTL8
4901	ENSG00000123815	rs3901215	0.942910103	0.853154495	0.843659946	0.530286353	0.014781763	0.037825297	-0.082064327	-0.24460059	0.205628115	0.203556915	0.414483192	0.387702628	0.587615562	0.346289205	0.850546782	0.973527218	Bacteria.Proteobacteria.Betaproteobacteria.Burkholderiales.Alcaligenaceae.Sutterella	COQ8B
4902	ENSG00000123892	rs302647	0.058758514	0.039262204	0.538809199	0.841074261	-0.341332765	0.413129194	0.202072458	-0.07308926	0.177472884	0.196426488	0.327064595	0.363065731	0.150047254	0.044551322	0.829418011	0.995895859	Bacteria.Proteobacteria.Betaproteobacteria.Burkholderiales.Alcaligenaceae.Sutterella	RAB38
4903	ENSG00000123983	rs10204692	0.826585647	0.358808363	0.969644386	0.240296258	-0.038770215	0.166393492	0.014084697	-0.398303812	0.176264851	0.180062979	0.368719692	0.336142589	0.551478957	0.192881818	0.865096774	0.91252219	Bacteria.Proteobacteria.Betaproteobacteria.Burkholderiales.Alcaligenaceae.Sutterella	ACSL3
4904	ENSG00000123989	rs11685912	0.010318505	0.002301859	0.188126557	0.333427326	0.670515071	-0.597529654	-0.547613663	0.321768536	0.253921531	0.188409399	0.411768192	0.33023012	0.054773542	0.006292422	0.720888051	0.932632548	Bacteria.Proteobacteria.Betaproteobacteria.Burkholderiales.Alcaligenaceae.Sutterella	CHPF
4905	ENSG00000124006	rs11893842	0.025715772	0.015238089	0.505049949	0.211649805	-0.381278678	0.412099335	-0.238025066	0.418036561	0.167075198	0.165396008	0.355139652	0.331439711	0.095021078	0.02291038	0.820137205	0.91252219	Bacteria.Proteobacteria.Betaproteobacteria.Burkholderiales.Alcaligenaceae.Sutterella	OBSL1
4906	ENSG00000124067	rs3785100	0.843856431	0.432658923	0.591374288	0.860300665	-0.02922824	0.246292507	-0.147958451	0.083219804	0.147811636	0.311968196	0.274263571	0.47101948	0.55707993	0.218280445	0.839624702	0.995895859	Bacteria.Proteobacteria.Betaproteobacteria.Burkholderiales.Alcaligenaceae.Sutterella	SLC12A4
4907	ENSG00000124097	rs17494984	0.00547611	6.55E-06	0.6003704	0.86942689	0.459266138	-0.913993523	0.157025021	0.058235845	0.159901442	0.186567217	0.2982961	0.352886061	0.037091396	6.95E-05	0.839624702	0.995895859	Bacteria.Proteobacteria.Betaproteobacteria.Burkholderiales.Alcaligenaceae.Sutterella	HMGB1P1
4908	ENSG00000124098	rs6024836	0.904736902	0.951840773	0.371106165	0.692986324	-0.018891089	-0.012602143	-0.356245022	0.147938049	0.157241756	0.207869124	0.395589542	0.37307268	0.577417082	0.370767831	0.778865791	0.991377924	Bacteria.Proteobacteria.Betaproteobacteria.Burkholderiales.Alcaligenaceae.Sutterella	FAM210B
4909	ENSG00000124102	rs17333381	0.231980291	0.061030844	0.811144632	0.772544916	-0.166579222	0.38410875	-0.060562489	-0.110452244	0.138082695	0.201545626	0.252439792	0.380558818	0.304609086	0.058922506	0.849375903	0.995895859	Bacteria.Proteobacteria.Betaproteobacteria.Burkholderiales.Alcaligenaceae.Sutterella	PI3
4910	ENSG00000124116	rs3746494	4.63E-05	3.68E-07	0.547831108	0.087550164	-0.985058785	0.893293834	0.229692992	-0.468267162	0.225827238	0.158079067	0.380207253	0.27001809	0.001139086	6.81E-06	0.834221246	0.814093069	Bacteria.Proteobacteria.Betaproteobacteria.Burkholderiales.Alcaligenaceae.Sutterella	WFDC3
4911	ENSG00000124164	rs3787147	0.249646821	0.030794699	0.32372241	0.827994702	-0.227504776	0.432317654	-0.36420307	-0.07738391	0.195881871	0.195881871	0.366301681	0.3547476	0.316965543	0.037225853	0.76280912	0.995895859	Bacteria.Proteobacteria.Betaproteobacteria.Burkholderiales.Alcaligenaceae.Sutterella	VAPB
4912	ENSG00000124191	rs6065687	0.938936134	0.711175693	0.207409488	0.277033137	0.022974222	-0.076312393	0.922743475	-0.545662019	0.298756426	0.205208657	0.724737288	0.497836669	0.586852188	0.304051737	0.743696458	0.915520113	Bacteria.Proteobacteria.Betaproteobacteria.Burkholderiales.Alcaligenaceae.Sutterella	TOX2
4913	ENSG00000124198	rs3091866	0.154404188	0.174080566	0.0405922	0.10640446	0.326607553	-0.245324849	-1.065502089	0.583840032	0.226704688	0.178543891	0.510118396	0.356667102	0.25546799	0.11881073	0.639322513	0.83530819	Bacteria.Proteobacteria.Betaproteobacteria.Burkholderiales.Alcaligenaceae.Sutterella	ARFGEF2
4914	ENSG00000124207	rs56228039	0.644810621	0.906481197	0.389701124	0.550132941	0.079050038	-0.031558863	-0.272676442	0.272182138	0.170694709	0.267606459	0.314918127	0.453149014	0.487170989	0.359640943	0.787118418	0.974556485	Bacteria.Proteobacteria.Betaproteobacteria.Burkholderiales.Alcaligenaceae.Sutterella	CSE1L
4915	ENSG00000124228	rs1130146	0.309082373	0.369072556	0.421412266	0.819338785	0.21810008	-0.180001426	-0.303017264	-0.095276045	0.212770362	0.199028449	0.374549926	0.415494058	0.350944284	0.196424244	0.794615301	0.995895859	Bacteria.Proteobacteria.Betaproteobacteria.Burkholderiales.Alcaligenaceae.Sutterella	DDX27
4916	ENSG00000124233	rs13037087	0.513935982	0.01990672	0.271867189	0.736029861	-0.091608373	0.486151766	-0.286413921	-0.154089724	0.139590779	0.203746826	0.258487506	0.45515765	0.436342277	0.027272452	0.749708178	0.994582236	Bacteria.Proteobacteria.Betaproteobacteria.Burkholderiales.Alcaligenaceae.Sutterella	SEMG1
4917	ENSG00000124275	rs7721678	0.420015989	0.063827888	0.368462915	0.460040859	-0.163715283	0.388929709	-0.304931224	-0.298548842	0.20175292	0.206324311	0.336732286	0.401745811	0.396236544	0.061051207	0.778730856	0.963633874	Bacteria.Proteobacteria.Betaproteobacteria.Burkholderiales.Alcaligenaceae.Sutterella	MTRR
4918	ENSG00000124299	rs34221005	0.307574232	0.068722165	0.631049457	0.61088784	-0.200068031	0.420127297	-0.158356366	-0.186480646	0.194566635	0.227038142	0.328201835	0.364760147	0.350285821	0.064074222	0.840570311	0.979314443	Bacteria.Proteobacteria.Betaproteobacteria.Burkholderiales.Alcaligenaceae.Sutterella	PEPD
4919	ENSG00000124357	rs13010446	0.029645738	0.001845664	0.148822944	0.346786047	0.341224183	-0.805397272	-0.394540457	0.475673643	0.153497222	0.248196779	0.270090689	0.501973246	0.103786018	0.005392605	0.705609878	0.935688425	Bacteria.Proteobacteria.Betaproteobacteria.Burkholderiales.Alcaligenaceae.Sutterella	NAGK
4920	ENSG00000124380	rs1048165	0.19276735	0.048338799	0.956149225	0.288466441	-0.208571651	0.499043495	-0.019235361	-0.404028404	0.158503781	0.248072203	0.348493217	0.377556787	0.283342487	0.050557989	0.863307856	0.916218969	Bacteria.Proteobacteria.Betaproteobacteria.Burkholderiales.Alcaligenaceae.Sutterella	SNRNP27
4921	ENSG00000124422	rs2127096	0.478652672	0.490314763	0.053187214	0.05754847	0.128805109	-0.140563604	-0.673419789	0.646546111	0.180773358	0.202633522	0.342059997	0.334505924	0.423342406	0.236451066	0.644176051	0.805872134	Bacteria.Proteobacteria.Betaproteobacteria.Burkholderiales.Alcaligenaceae.Sutterella	USP22
4922	ENSG00000124440	rs3764610	0.06359992	0.001379822	0.329213985	0.012689731	-0.273834365	0.692743442	0.245800574	-0.831072955	0.145138964	0.207384568	0.250060142	0.324353935	0.158829126	0.004310762	0.76280912	0.743600424	Bacteria.Proteobacteria.Betaproteobacteria.Burkholderiales.Alcaligenaceae.Sutterella	HIF3A
4923	ENSG00000124532	rs13735	0.2168488	0.056296973	0.587814507	0.57675994	-0.227463887	0.354398716	-0.188605123	-0.194221374	0.182426609	0.182407928	0.346272539	0.346262698	0.296246591	0.055961771	0.839624702	0.976608164	Bacteria.Proteobacteria.Betaproteobacteria.Burkholderiales.Alcaligenaceae.Sutterella	MRS2
4924	ENSG00000124575	rs10946808	0.019338326	0.006049682	0.597737112	0.294141512	-0.404833823	0.492971604	0.165141082	-0.332399984	0.168846824	0.17379172	0.311456201	0.314328029	0.081416503	0.012195301	0.839624702	0.916218969	Bacteria.Proteobacteria.Betaproteobacteria.Burkholderiales.Alcaligenaceae.Sutterella	H1-3
4925	ENSG00000124587	rs9986447	3.87E-08	4.92E-12	0.858892639	0.750394142	-0.914053385	1.090090756	-0.055652634	-0.089151173	0.146999477	0.129641353	0.311814145	0.27907694	5.54E-06	5.47E-10	0.852575568	0.995895859	Bacteria.Proteobacteria.Betaproteobacteria.Burkholderiales.Alcaligenaceae.Sutterella	PEX6
4926	ENSG00000124588	rs4149358	1.72E-06	2.56E-08	6.72E-05	0.000335461	0.738288299	-1.156005466	-1.063069738	1.101605555	0.140532388	0.182892901	0.249782006	0.291140643	9.75E-05	7.40E-07	0.220558108	0.366060595	Bacteria.Proteobacteria.Betaproteobacteria.Burkholderiales.Alcaligenaceae.Sutterella	NQO2
4927	ENSG00000124608	rs7451189	0.472959149	0.009300893	0.554707877	0.81131384	-0.106932374	0.717079283	-0.154717846	0.150317333	0.148144187	0.267622854	0.260576732	0.62713365	0.421267674	0.016431439	0.835882597	0.995895859	Bacteria.Proteobacteria.Betaproteobacteria.Burkholderiales.Alcaligenaceae.Sutterella	AARS2
4928	ENSG00000124613	rs3734574	0.015704118	0.007332359	0.13231597	0.135747969	-1.09165934	0.696187756	0.890026272	-0.542714009	0.440213626	0.251603044	0.584052239	0.359349321	0.072593601	0.014036065	0.692009928	0.861417091	Bacteria.Proteobacteria.Betaproteobacteria.Burkholderiales.Alcaligenaceae.Sutterella	ZNF391
4929	ENSG00000124615	rs2984657	0.08664415	0.010095417	0.733184	0.697867018	0.385187377	-0.43773317	0.145615979	0.130038562	0.221461156	0.16525487	0.425356747	0.333518995	0.187776964	0.017492516	0.844100578	0.991377924	Bacteria.Proteobacteria.Betaproteobacteria.Burkholderiales.Alcaligenaceae.Sutterella	MOCS1
4930	ENSG00000124641	rs2274578	0.417852997	0.556062415	0.117211152	0.004267916	0.177883251	-0.109595569	0.660640732	-1.258826392	0.218190717	0.185216577	0.416188709	0.425259146	0.395348631	0.25691268	0.692009928	0.596876011	Bacteria.Proteobacteria.Betaproteobacteria.Burkholderiales.Alcaligenaceae.Sutterella	MED20
4931	ENSG00000124688	rs7106	0.528853846	0.798155858	0.071968251	0.656202178	0.106148093	-0.047063725	-0.542437989	0.149782961	0.167663144	0.183292087	0.296630233	0.334942692	0.442025415	0.331344778	0.682115982	0.988814725	Bacteria.Proteobacteria.Betaproteobacteria.Burkholderiales.Alcaligenaceae.Sutterella	MAD2L1BP
4932	ENSG00000124713	rs4987173	0.683890834	0.338442913	0.714718418	0.668475576	0.091208794	-0.182550753	0.16747925	-0.174086961	0.223024532	0.18931988	0.456221668	0.404696281	0.503758662	0.18461569	0.844100578	0.988814725	Bacteria.Proteobacteria.Betaproteobacteria.Burkholderiales.Alcaligenaceae.Sutterella	GNMT
4933	ENSG00000124767	rs1049346	0.003832602	0.002284153	0.031051678	0.265681171	0.767552001	-0.583687785	-0.886961445	0.339924837	0.256054935	0.183894774	0.402517865	0.30280553	0.028745349	0.006267761	0.618837591	0.915520113	Bacteria.Proteobacteria.Betaproteobacteria.Burkholderiales.Alcaligenaceae.Sutterella	GLO1
4934	ENSG00000124802	rs3757096	0.930710872	0.512923926	0.436796376	0.773423103	-0.015596981	0.137010576	-0.269685089	0.132239976	0.178694444	0.208270924	0.344703634	0.457444608	0.585121728	0.243090506	0.802242052	0.995895859	Bacteria.Proteobacteria.Betaproteobacteria.Burkholderiales.Alcaligenaceae.Sutterella	EEF1E1
4935	ENSG00000124839	rs13404216	0.990918991	0.852388319	0.88359629	0.594537535	-0.001895486	-0.037181113	-0.043134725	-0.212716811	0.165909769	0.199039427	0.293474511	0.397698467	0.597894761	0.346141401	0.85418417	0.978745953	Bacteria.Proteobacteria.Betaproteobacteria.Burkholderiales.Alcaligenaceae.Sutterella	RAB17
4936	ENSG00000124920	rs198422	0.369551145	0.148219626	0.236168676	0.313889081	0.189142264	-0.245978053	-0.494319789	0.343173588	0.209345988	0.168135206	0.413482917	0.338156081	0.376633049	0.107416944	0.74659668	0.924679766	Bacteria.Proteobacteria.Betaproteobacteria.Burkholderiales.Alcaligenaceae.Sutterella	MYRF
4937	ENSG00000125107	rs149165	0.009439741	0.003923426	0.307457207	0.861848496	0.533491082	-0.518036986	-0.354337215	0.054982241	0.199516186	0.173286981	0.344509768	0.314719882	0.051897178	0.009046158	0.759032814	0.995895859	Bacteria.Proteobacteria.Betaproteobacteria.Burkholderiales.Alcaligenaceae.Sutterella	CNOT1
4938	ENSG00000125124	rs4556786	0.054829803	0.000188198	0.105653129	0.234236006	0.275558887	-0.774613758	-0.437308587	0.50117952	0.140956576	0.195763678	0.2665657	0.417475344	0.144410607	0.000970132	0.692009928	0.91252219	Bacteria.Proteobacteria.Betaproteobacteria.Burkholderiales.Alcaligenaceae.Sutterella	BBS2
4939	ENSG00000125166	rs30836	0.188504285	0.148980552	0.092240076	0.141386822	0.406695035	-0.286791501	-0.961007077	0.544875048	0.306072013	0.196406328	0.562480756	0.366061043	0.279031733	0.107785342	0.692009928	0.863800176	Bacteria.Proteobacteria.Betaproteobacteria.Burkholderiales.Alcaligenaceae.Sutterella	GOT2
4940	ENSG00000125247	rs1283228	0.071312763	0.008438008	0.747966472	0.62163349	-0.369866246	0.475751778	-0.116105158	-0.154648465	0.201781639	0.175198218	0.35982826	0.311873092	0.168275465	0.015338838	0.844100578	0.979314443	Bacteria.Proteobacteria.Betaproteobacteria.Burkholderiales.Alcaligenaceae.Sutterella	TMTC4
4941	ENSG00000125257	rs7330673	0.070620479	0.000296748	0.561740898	0.970595661	-0.232101488	0.92636296	0.135533191	-0.016441129	0.126305657	0.242450575	0.232392543	0.444339274	0.167825704	0.001390624	0.836699905	0.998260739	Bacteria.Proteobacteria.Betaproteobacteria.Burkholderiales.Alcaligenaceae.Sutterella	ABCC4
4942	ENSG00000125375	rs4898654	0.043828888	0.037333895	0.31414292	0.845219613	0.457142175	-0.389948661	-0.473268764	0.071155426	0.222440788	0.183504288	0.466595732	0.363055046	0.126950543	0.042971329	0.762563711	0.995895859	Bacteria.Proteobacteria.Betaproteobacteria.Burkholderiales.Alcaligenaceae.Sutterella	DMAC2L
4943	ENSG00000125378	rs2761887	0.682443978	0.859644577	0.697889971	0.987014752	0.095218966	-0.03169749	-0.171985416	0.005726332	0.231707223	0.178558476	0.441138315	0.350511071	0.503403774	0.347457828	0.844100578	0.998260739	Bacteria.Proteobacteria.Betaproteobacteria.Burkholderiales.Alcaligenaceae.Sutterella	BMP4
4944	ENSG00000125388	rs2298966	0.004533636	0.003510429	0.24453166	0.570690429	0.504429862	-0.633302547	-0.367528104	-0.200413107	0.171634529	0.20915049	0.313001127	0.351672817	0.032090579	0.008458809	0.74659668	0.976608164	Bacteria.Proteobacteria.Betaproteobacteria.Burkholderiales.Alcaligenaceae.Sutterella	GRK4
4945	ENSG00000125409	rs375938	0.037498653	0.007640324	0.769398965	0.589510172	-0.373066776	0.447504707	0.094914605	-0.218601974	0.175716957	0.162611665	0.322432877	0.403179573	0.118626991	0.014415289	0.845280795	0.977252671	Bacteria.Proteobacteria.Betaproteobacteria.Burkholderiales.Alcaligenaceae.Sutterella	TEKT3
4946	ENSG00000125445	rs4788878	0.239630123	0.205687044	0.135788527	0.232508166	-0.416892781	0.266500241	-0.889759487	0.432309389	0.351326995	0.208510991	0.589202005	0.358764451	0.310513758	0.132476273	0.692035344	0.91252219	Bacteria.Proteobacteria.Betaproteobacteria.Burkholderiales.Alcaligenaceae.Sutterella	MRPS7
4947	ENSG00000125449	rs11652717	0.387976942	0.052338135	0.58663835	0.442025633	0.138302128	-0.339769239	-0.161799245	0.238446801	0.159144351	0.171948519	0.296122541	0.308295313	0.384760677	0.05355857	0.839624702	0.956313606	Bacteria.Proteobacteria.Betaproteobacteria.Burkholderiales.Alcaligenaceae.Sutterella	ARMC7
4948	ENSG00000125450	rs9988	0.838640907	0.999691825	0.0122938	0.026372402	0.082469409	9.00E-05	-1.876278845	0.977157236	0.403397062	0.23211324	0.728835271	0.430148215	0.556073421	0.382025347	0.606904996	0.743600424	Bacteria.Proteobacteria.Betaproteobacteria.Burkholderiales.Alcaligenaceae.Sutterella	NUP85
4949	ENSG00000125458	rs11652099	0.325825025	0.157440718	0.649717823	0.694206602	0.172113969	-0.282324126	-0.149096694	-0.136432991	0.173865243	0.197432668	0.326797045	0.345507169	0.356585198	0.111175526	0.840570311	0.991377924	Bacteria.Proteobacteria.Betaproteobacteria.Burkholderiales.Alcaligenaceae.Sutterella	NT5C
4950	ENSG00000125508	rs4809309	0.003725407	1.64E-07	0.447070385	0.283683957	-0.356346909	1.012859349	0.160620917	-0.341884632	0.118488508	0.172945933	0.209995395	0.316301892	0.028109107	3.69E-06	0.802242052	0.915520113	Bacteria.Proteobacteria.Betaproteobacteria.Burkholderiales.Alcaligenaceae.Sutterella	SRMS
4951	ENSG00000125534	rs2145166	0.495662027	0.035112507	0.687773936	0.664609083	0.095564632	-0.499703793	0.100521244	-0.183276121	0.139484217	0.232273729	0.249029839	0.420825396	0.430485894	0.041003072	0.844100578	0.988814725	Bacteria.Proteobacteria.Betaproteobacteria.Burkholderiales.Alcaligenaceae.Sutterella	PPDPF
4952	ENSG00000125551	rs4522601	0.006882807	0.000713423	0.85853633	0.967868081	-0.453726909	0.84407169	-0.063864335	0.018525796	0.162625286	0.237695417	0.356912142	0.458157868	0.042947692	0.00266078	0.852575568	0.998260739	Bacteria.Proteobacteria.Betaproteobacteria.Burkholderiales.Alcaligenaceae.Sutterella	PLGLB2
4953	ENSG00000125618	rs7589901	0.005235561	0.001263207	0.099431267	0.27353036	0.48444533	-0.577001663	-0.546211177	0.369464831	0.16773521	0.171266865	0.326851067	0.334609749	0.036045263	0.004042697	0.692009928	0.915520113	Bacteria.Proteobacteria.Betaproteobacteria.Burkholderiales.Alcaligenaceae.Sutterella	PAX8
4954	ENSG00000125629	rs2161830	0.878710106	0.928206265	0.523753293	0.931153102	0.039269703	-0.018329376	-0.28638449	0.02693395	0.256334155	0.202654129	0.446789537	0.310569213	0.568342776	0.36514874	0.824350459	0.995895859	Bacteria.Proteobacteria.Betaproteobacteria.Burkholderiales.Alcaligenaceae.Sutterella	INSIG2
4955	ENSG00000125630	rs10205187	0.571751693	0.01640802	0.777456396	0.490109518	-0.088545391	0.671465324	-0.075740543	-0.522747667	0.155804174	0.272657304	0.266885343	0.753224326	0.459076685	0.023970233	0.845280795	0.966155501	Bacteria.Proteobacteria.Betaproteobacteria.Burkholderiales.Alcaligenaceae.Sutterella	POLR1B
4956	ENSG00000125633	rs4849656	0.255763837	0.268343767	0.653465753	0.286162305	0.254457028	-0.192709193	0.169525311	-0.330059514	0.22195937	0.172632933	0.375885159	0.306950669	0.320763204	0.158216992	0.840570311	0.915520113	Bacteria.Proteobacteria.Betaproteobacteria.Burkholderiales.Alcaligenaceae.Sutterella	CCDC93
4957	ENSG00000125637	rs17624793	0.786888951	0.111507627	0.24688403	0.521657833	-0.046059606	0.410500504	-0.328210808	-0.299404146	0.169677227	0.25448876	0.280927478	0.46474597	0.537015794	0.089396945	0.74659668	0.97242858	Bacteria.Proteobacteria.Betaproteobacteria.Burkholderiales.Alcaligenaceae.Sutterella	PSD4
4958	ENSG00000125686	rs7212715	0.028322895	0.030601895	0.21867075	0.267123513	0.623245922	-0.421820302	-0.653047017	0.393482264	0.277977822	0.190897002	0.525847581	0.351583445	0.100946938	0.037054853	0.74659668	0.915520113	Bacteria.Proteobacteria.Betaproteobacteria.Burkholderiales.Alcaligenaceae.Sutterella	MED1
4959	ENSG00000125703	rs7531329	0.268937658	0.117948061	0.579521641	0.24122681	-0.357048894	0.337038263	0.313027451	-0.482538293	0.32025267	0.212761328	0.562151933	0.408045952	0.329811342	0.092571677	0.839624702	0.91252219	Bacteria.Proteobacteria.Betaproteobacteria.Burkholderiales.Alcaligenaceae.Sutterella	ATG4C
4960	ENSG00000125731	rs10409437	0.300007057	0.25333528	0.438334473	0.780308019	0.136241447	-0.371995987	-0.223255765	-0.126013277	0.130421309	0.322815881	0.286322834	0.449952335	0.345034711	0.152101758	0.802242052	0.995895859	Bacteria.Proteobacteria.Betaproteobacteria.Burkholderiales.Alcaligenaceae.Sutterella	SH2D3A
4961	ENSG00000125733	rs1049229	0.429672447	0.511578516	0.21341298	0.544718478	0.139330035	-0.153076905	-0.393250421	0.292168175	0.175337789	0.231950092	0.31300684	0.479874403	0.400828181	0.242731484	0.743696458	0.974556485	Bacteria.Proteobacteria.Betaproteobacteria.Burkholderiales.Alcaligenaceae.Sutterella	TRIP10
4962	ENSG00000125734	rs340135	0.215054554	0.071110625	0.142496891	0.279508418	0.190801773	-0.340693261	-0.407370847	0.349724838	0.15241973	0.185730085	0.274458134	0.320735093	0.295041042	0.06545366	0.700803499	0.915520113	Bacteria.Proteobacteria.Betaproteobacteria.Burkholderiales.Alcaligenaceae.Sutterella	GPR108
4963	ENSG00000125755	rs8112594	0.381792418	0.157284507	0.328124135	0.248372454	0.136114405	-0.466744755	-0.273945313	0.724405399	0.154590521	0.326275572	0.278060786	0.622019693	0.382259564	0.111119583	0.76280912	0.915520113	Bacteria.Proteobacteria.Betaproteobacteria.Burkholderiales.Alcaligenaceae.Sutterella	SYMPK
4964	ENSG00000125827	rs2205783	0.036376613	0.02199454	0.47694752	0.292426814	-0.45926147	0.484967217	0.279478099	-0.343285028	0.214990678	0.206729188	0.390715386	0.32346048	0.117038963	0.029435145	0.806058829	0.916218969	Bacteria.Proteobacteria.Betaproteobacteria.Burkholderiales.Alcaligenaceae.Sutterella	TMX4
4965	ENSG00000125835	rs6083028	0.349884575	0.323441612	0.053137232	0.071861404	0.33188413	-0.221921397	-1.407016023	0.821273101	0.352507529	0.223069697	0.714531857	0.448937265	0.367671149	0.179815722	0.644176051	0.814093069	Bacteria.Proteobacteria.Betaproteobacteria.Burkholderiales.Alcaligenaceae.Sutterella	SNRPB
4966	ENSG00000125841	rs56367061	0.402842399	0.299350516	0.684037065	0.924999995	-0.154276687	0.287119088	0.128074381	-0.056515526	0.183231837	0.274477365	0.313321993	0.598061459	0.390693623	0.170643336	0.844100578	0.995895859	Bacteria.Proteobacteria.Betaproteobacteria.Burkholderiales.Alcaligenaceae.Sutterella	NRSN2
4967	ENSG00000125851	rs6044845	0.602781053	0.096710628	0.630771732	0.978701534	-0.065787253	0.370967766	-0.110377352	0.012057556	0.125807488	0.220158067	0.228576562	0.449938615	0.469507532	0.080873537	0.840570311	0.998260739	Bacteria.Proteobacteria.Betaproteobacteria.Burkholderiales.Alcaligenaceae.Sutterella	PCSK2
4968	ENSG00000125864	rs6044886	0.185875241	0.244844095	0.856291139	0.721694225	0.259976492	-0.265207781	-0.065001004	-0.168781501	0.194475597	0.226012354	0.357526804	0.471825552	0.276566866	0.148673469	0.852403271	0.991377924	Bacteria.Proteobacteria.Betaproteobacteria.Burkholderiales.Alcaligenaceae.Sutterella	BFSP1
4969	ENSG00000125871	rs2273450	0.157748107	0.004142527	0.41484944	0.857749628	0.217829129	-0.768819244	-0.227151968	0.106042767	0.152445028	0.258813443	0.27682472	0.589317152	0.25668813	0.009371685	0.79326717	0.995895859	Bacteria.Proteobacteria.Betaproteobacteria.Burkholderiales.Alcaligenaceae.Sutterella	MGME1
4970	ENSG00000125877	rs11699145	0.083859154	0.000943438	0.090192241	0.124353994	0.257177453	-0.985006792	-0.442830874	1.156302368	0.14652009	0.284461528	0.257520002	0.742850401	0.183337087	0.003265505	0.692009928	0.851434356	Bacteria.Proteobacteria.Betaproteobacteria.Burkholderiales.Alcaligenaceae.Sutterella	ITPA
4971	ENSG00000125944	rs12409193	0.842402318	0.808094985	0.470372597	0.952837383	0.036873751	0.065784932	-0.233911609	0.027828457	0.184732526	0.269764147	0.32216829	0.468734996	0.55707993	0.334011331	0.805159031	0.998260739	Bacteria.Proteobacteria.Betaproteobacteria.Burkholderiales.Alcaligenaceae.Sutterella	HNRNPR
4972	ENSG00000125971	rs13036351	0.498379276	0.482135995	0.762949298	0.909817182	-0.14558209	0.140498933	-0.119250801	-0.048220481	0.213839554	0.198762251	0.393749305	0.42408577	0.43081116	0.233756526	0.845280795	0.995895859	Bacteria.Proteobacteria.Betaproteobacteria.Burkholderiales.Alcaligenaceae.Sutterella	DYNLRB1
4973	ENSG00000125991	rs45563939	0.206212503	0.020766055	0.035298744	0.227152555	0.184012376	-0.548392921	-0.525445337	0.696685753	0.144141066	0.231477599	0.244496263	0.571484304	0.290475704	0.028132877	0.620773265	0.91252219	Bacteria.Proteobacteria.Betaproteobacteria.Burkholderiales.Alcaligenaceae.Sutterella	ERGIC3
4974	ENSG00000126001	rs224391	0.758008065	0.212185684	0.190708247	0.281190812	-0.05602454	0.236432758	-0.408330055	0.513245972	0.18108723	0.187677965	0.308856329	0.472365565	0.52790875	0.135094473	0.724399003	0.915520113	Bacteria.Proteobacteria.Betaproteobacteria.Burkholderiales.Alcaligenaceae.Sutterella	CEP250
4975	ENSG00000126005	rs591590	0.403311587	0.43605745	0.850323573	0.656637655	-0.319883956	0.182952428	0.144611348	-0.203586714	0.380302027	0.233466337	0.76333236	0.455875928	0.39073027	0.218992867	0.850707386	0.988814725	Bacteria.Proteobacteria.Betaproteobacteria.Burkholderiales.Alcaligenaceae.Sutterella	MMP24OS
4976	ENSG00000126106	rs11211020	0.567687401	0.849455037	0.126589184	0.006567944	0.121072034	-0.031243495	0.645743295	-0.850261148	0.210800504	0.163955948	0.41735375	0.302911213	0.458333974	0.345955075	0.692009928	0.65264624	Bacteria.Proteobacteria.Betaproteobacteria.Burkholderiales.Alcaligenaceae.Sutterella	TMEM53
4977	ENSG00000126214	rs861531	0.375198279	0.349001706	0.758672227	0.810825203	-0.162025493	0.155995225	0.09458931	-0.077052312	0.18147642	0.165383522	0.306608679	0.320620545	0.37838329	0.189160044	0.845280795	0.995895859	Bacteria.Proteobacteria.Betaproteobacteria.Burkholderiales.Alcaligenaceae.Sutterella	KLC1
4978	ENSG00000126215	rs3212024	0.910237422	0.938283844	0.23342632	0.263185447	0.020219185	0.020336642	-0.428211063	0.462713323	0.178658281	0.261656646	0.35606991	0.410017469	0.579905617	0.36731116	0.74659668	0.915520113	Bacteria.Proteobacteria.Betaproteobacteria.Burkholderiales.Alcaligenaceae.Sutterella	XRCC3
4979	ENSG00000126246	rs3848665	0.074214641	0.000341008	0.393785363	0.338163068	-0.244099454	0.776742459	-0.201551688	0.346050178	0.134559993	0.20555351	0.234802744	0.358672689	0.171431405	0.001538109	0.787118418	0.933409169	Bacteria.Proteobacteria.Betaproteobacteria.Burkholderiales.Alcaligenaceae.Sutterella	IGFLR1
4980	ENSG00000126247	rs3810447	0.901727402	0.935331494	0.09722799	0.481019602	0.031233768	0.014364817	-0.640726681	0.208389314	0.251976048	0.176366098	0.380853624	0.294053312	0.575993258	0.366951606	0.692009928	0.966155501	Bacteria.Proteobacteria.Betaproteobacteria.Burkholderiales.Alcaligenaceae.Sutterella	CAPNS1
4981	ENSG00000126267	rs4806187	0.440909149	0.313730912	0.747298076	0.211012805	0.169402566	-0.171448282	0.117536361	-0.348945788	0.218488642	0.168885916	0.36326562	0.276270913	0.405578389	0.175922664	0.844100578	0.91252219	Bacteria.Proteobacteria.Betaproteobacteria.Burkholderiales.Alcaligenaceae.Sutterella	COX6B1
4982	ENSG00000126337	rs8076977	0.009831348	0.011932363	0.462234554	0.273041513	1.143783702	-0.623422947	0.65590118	-0.542883072	0.430194978	0.241102146	0.886969985	0.491162414	0.053402044	0.019526793	0.805159031	0.915520113	Bacteria.Proteobacteria.Betaproteobacteria.Burkholderiales.Alcaligenaceae.Sutterella	KRT36
4983	ENSG00000126432	rs646153	0.719441769	0.918513564	0.099147911	0.195203293	0.069856487	-0.018467149	-0.55474816	0.447482059	0.193644778	0.179818849	0.331675656	0.341950774	0.513092916	0.362886057	0.692009928	0.907025274	Bacteria.Proteobacteria.Betaproteobacteria.Burkholderiales.Alcaligenaceae.Sutterella	PRDX5
4984	ENSG00000126460	rs10406941	0.4055036	0.226853536	0.753334036	0.115311392	0.125101126	-0.225565275	0.085693567	-0.48144675	0.149428678	0.184908555	0.271562413	0.301696415	0.391502831	0.141591701	0.844100578	0.845703179	Bacteria.Proteobacteria.Betaproteobacteria.Burkholderiales.Alcaligenaceae.Sutterella	PRRG2
4985	ENSG00000126773	rs1254027	0.761418096	0.408207241	0.169528014	0.173411977	-0.044926244	0.208237253	-0.356981294	0.515306078	0.147357894	0.250176757	0.257021907	0.374441831	0.528855962	0.210115576	0.713095548	0.886266483	Bacteria.Proteobacteria.Betaproteobacteria.Burkholderiales.Alcaligenaceae.Sutterella	PCNX4
4986	ENSG00000126860	rs1129506	0.265558895	0.286253688	0.091814902	0.215933802	0.288137488	-0.1884571	-0.717079852	0.420189715	0.256607013	0.175295962	0.419148928	0.336314842	0.32761897	0.165398543	0.692009928	0.91252219	Bacteria.Proteobacteria.Betaproteobacteria.Burkholderiales.Alcaligenaceae.Sutterella	EVI2A
4987	ENSG00000126870	rs1203184	0.024813449	0.004078077	0.117443956	0.955175899	0.353146866	-0.548902868	-0.435969353	0.021335211	0.153758491	0.184441864	0.274828584	0.378134716	0.093207464	0.009298752	0.692009928	0.998260739	Bacteria.Proteobacteria.Betaproteobacteria.Burkholderiales.Alcaligenaceae.Sutterella	DYNC2I1
4988	ENSG00000126878	rs353536	0.153732159	0.021104513	0.834605359	0.871629977	-0.302636357	0.407663231	-0.088083779	-0.061536595	0.209717973	0.172549416	0.420195027	0.379345564	0.25493558	0.028521812	0.850206277	0.995895859	Bacteria.Proteobacteria.Betaproteobacteria.Burkholderiales.Alcaligenaceae.Sutterella	AIF1L
4989	ENSG00000126882	rs2767651	0.833458605	0.736421977	0.11592611	0.06041072	-0.035895584	0.086494934	-0.513051129	0.775031537	0.170039532	0.255888054	0.322054766	0.405663071	0.55428543	0.31170616	0.692009928	0.805872134	Bacteria.Proteobacteria.Betaproteobacteria.Burkholderiales.Alcaligenaceae.Sutterella	FAM78A
4990	ENSG00000127022	rs6601065	0.543273078	0.832456823	0.079747128	0.314583341	0.102507184	0.049068835	-0.663347402	0.404426492	0.167759045	0.231030981	0.372753236	0.399089985	0.447526292	0.34115001	0.692009928	0.924679766	Bacteria.Proteobacteria.Betaproteobacteria.Burkholderiales.Alcaligenaceae.Sutterella	CANX
4991	ENSG00000127241	rs850307	0.143609634	0.039198028	0.583212346	0.655994986	-0.252948655	0.359253631	-0.199320041	0.15373938	0.170901947	0.170753166	0.361471091	0.343568347	0.248879344	0.044543041	0.839624702	0.988814725	Bacteria.Proteobacteria.Betaproteobacteria.Burkholderiales.Alcaligenaceae.Sutterella	MASP1
4992	ENSG00000127249	rs281813	0.304173659	0.362214651	0.963540177	0.988610544	-0.237585247	0.181914681	0.021677893	-0.00465863	0.229420494	0.198269332	0.47243591	0.325113646	0.348159196	0.19406242	0.865096774	0.998260739	Bacteria.Proteobacteria.Betaproteobacteria.Burkholderiales.Alcaligenaceae.Sutterella	ATP13A4
4993	ENSG00000127328	rs1466711	0.004883023	0.001778288	0.886400116	0.64757583	-0.968440918	0.673168452	0.093683247	-0.185944516	0.332473717	0.206665771	0.653235936	0.404902329	0.034348971	0.005227496	0.85418417	0.988814725	Bacteria.Proteobacteria.Betaproteobacteria.Burkholderiales.Alcaligenaceae.Sutterella	RAB3IP
4994	ENSG00000127337	rs899224	0.213211312	0.16506945	0.132268499	0.223317891	0.345647741	-0.304534205	-0.708816096	0.486485123	0.274994969	0.216937215	0.4650806	0.3957363	0.2941066	0.114931858	0.692009928	0.91252219	Bacteria.Proteobacteria.Betaproteobacteria.Burkholderiales.Alcaligenaceae.Sutterella	YEATS4
4995	ENSG00000127364	rs17464086	0.371730956	0.179002857	0.131002126	0.128962719	-0.135685483	0.176568176	-0.431643059	0.3620541	0.150869045	0.12999487	0.282273411	0.23548931	0.377237973	0.121241007	0.692009928	0.857329623	Bacteria.Proteobacteria.Betaproteobacteria.Burkholderiales.Alcaligenaceae.Sutterella	TAS2R4
4996	ENSG00000127366	rs57641758	0.015076036	0.004594951	0.597134662	0.632505349	0.367863486	-0.361858035	-0.14380399	0.107596693	0.147395721	0.123321869	0.270768047	0.223955883	0.070700243	0.010156422	0.839624702	0.983260682	Bacteria.Proteobacteria.Betaproteobacteria.Burkholderiales.Alcaligenaceae.Sutterella	TAS2R5
4997	ENSG00000127399	rs11765692	0.006064411	0.001261151	0.88853338	0.870588375	-0.451645544	0.709952489	0.044904713	-0.052170428	0.15927169	0.210696641	0.319146111	0.318995535	0.039359604	0.004042697	0.85418417	0.995895859	Bacteria.Proteobacteria.Betaproteobacteria.Burkholderiales.Alcaligenaceae.Sutterella	LRRC61
4998	ENSG00000127415	rs113289555	0.672905875	0.346439025	0.932282145	0.882523107	0.06423144	-0.190015632	0.024659865	-0.063222277	0.151470183	0.200376218	0.289100086	0.426185167	0.499278047	0.188124281	0.860094981	0.995895859	Bacteria.Proteobacteria.Betaproteobacteria.Burkholderiales.Alcaligenaceae.Sutterella	IDUA
4999	ENSG00000127463	rs55717136	0.46459464	0.700070933	0.909796107	0.604839376	0.161057231	-0.093810419	-0.061581429	-0.246506508	0.21895379	0.24246342	0.54146452	0.47409826	0.417760036	0.301177514	0.857267109	0.979314443	Bacteria.Proteobacteria.Betaproteobacteria.Burkholderiales.Alcaligenaceae.Sutterella	EMC1
5000	ENSG00000127507	rs3795034	0.569845917	0.709157056	0.831865454	0.363033727	0.109702059	-0.078466835	0.070614136	-0.34788307	0.192076298	0.209466914	0.331285376	0.379810484	0.458527753	0.303458362	0.850029638	0.941795886	Bacteria.Proteobacteria.Betaproteobacteria.Burkholderiales.Alcaligenaceae.Sutterella	ADGRE2
5001	ENSG00000127578	rs35915772	0.003888387	0.000141574	0.313375461	0.50613314	-0.417343683	0.720179496	0.273231761	-0.217454151	0.139458988	0.178231278	0.268949038	0.32527692	0.028771482	0.000779931	0.762563711	0.967635956	Bacteria.Proteobacteria.Betaproteobacteria.Burkholderiales.Alcaligenaceae.Sutterella	WFIKKN1
5002	ENSG00000127666	rs12980651	0.273187855	0.267068076	0.616851477	0.96340378	0.291978863	-0.217173892	-0.256803121	-0.018830837	0.264243286	0.19402606	0.51085191	0.408858105	0.330365487	0.157851728	0.840570311	0.998260739	Bacteria.Proteobacteria.Betaproteobacteria.Burkholderiales.Alcaligenaceae.Sutterella	TICAM1
5003	ENSG00000127720	rs7311246	0.765068896	0.238860716	0.569890849	0.086802466	-0.045460479	0.305717678	-0.153981273	-0.771103529	0.151500939	0.257210625	0.269635834	0.443569099	0.530597537	0.146023168	0.83846365	0.814093069	Bacteria.Proteobacteria.Betaproteobacteria.Burkholderiales.Alcaligenaceae.Sutterella	METTL25
5004	ENSG00000127831	rs4674310	0.201350052	0.135833038	0.726853726	0.059203347	0.242611093	-0.26089502	0.110966086	-0.703828864	0.187985167	0.172785632	0.316320605	0.366610222	0.289297797	0.102058944	0.844100578	0.805872134	Bacteria.Proteobacteria.Betaproteobacteria.Burkholderiales.Alcaligenaceae.Sutterella	VIL1
5005	ENSG00000127922	rs10278858	0.67286439	0.966269734	0.047564924	0.365196028	0.061566997	-0.014378143	-0.65533792	0.478721076	0.14516734	0.338723793	0.32460404	0.525032522	0.499278047	0.373906115	0.644176051	0.941795886	Bacteria.Proteobacteria.Betaproteobacteria.Burkholderiales.Alcaligenaceae.Sutterella	SEM1
5006	ENSG00000127946	rs757359	0.70117113	0.548672085	0.15647021	0.172393418	-0.099364054	0.10708179	-0.798280807	0.506588522	0.257812143	0.177624878	0.556922674	0.367223149	0.507736221	0.254149019	0.70694787	0.886266483	Bacteria.Proteobacteria.Betaproteobacteria.Burkholderiales.Alcaligenaceae.Sutterella	HIP1
5007	ENSG00000127951	rs12704823	0.41386934	0.864031268	0.663431693	0.365688935	0.121316113	-0.048652894	-0.123775101	-0.460682411	0.147533371	0.283007338	0.283142892	0.505771749	0.394612749	0.348676051	0.840570311	0.941795886	Bacteria.Proteobacteria.Betaproteobacteria.Burkholderiales.Alcaligenaceae.Sutterella	FGL2
5008	ENSG00000127952	rs2286829	0.208081964	0.04114878	0.386474162	0.923393365	0.190979658	-0.399871525	-0.24185142	-0.03620755	0.150223199	0.191988147	0.277413981	0.375097029	0.290579152	0.045898206	0.786955132	0.995895859	Bacteria.Proteobacteria.Betaproteobacteria.Burkholderiales.Alcaligenaceae.Sutterella	STYXL1
5009	ENSG00000127980	rs10252324	0.776378559	0.826762718	0.212692258	0.897081866	0.044405658	0.068110353	-0.355656497	0.074475943	0.155696162	0.309978553	0.282633244	0.57356388	0.534219581	0.339394688	0.743696458	0.995895859	Bacteria.Proteobacteria.Betaproteobacteria.Burkholderiales.Alcaligenaceae.Sutterella	PEX1
5010	ENSG00000128039	rs11935857	0.118877004	0.006100841	0.677683845	0.963871425	-0.262101868	0.605874152	-0.124806754	0.018184184	0.165882257	0.213822207	0.298954136	0.399932023	0.225892836	0.012247117	0.843306927	0.998260739	Bacteria.Proteobacteria.Betaproteobacteria.Burkholderiales.Alcaligenaceae.Sutterella	SRD5A3
5011	ENSG00000128245	rs2853887	0.666582879	0.448814752	0.7574396	0.752934136	-0.080422814	0.175205493	-0.122252513	-0.152957056	0.1858268	0.229948934	0.394198172	0.483908473	0.497316939	0.222458383	0.845280795	0.995895859	Bacteria.Proteobacteria.Betaproteobacteria.Burkholderiales.Alcaligenaceae.Sutterella	YWHAH
5012	ENSG00000128272	rs738288	0.01911343	0.006987322	0.685087944	0.73928573	-0.568519671	0.503303372	-0.194291292	-0.109714184	0.236655798	0.180748851	0.476994107	0.328285654	0.081008056	0.013482865	0.844100578	0.995880719	Bacteria.Proteobacteria.Betaproteobacteria.Burkholderiales.Alcaligenaceae.Sutterella	ATF4
5013	ENSG00000128294	rs134159	0.539086332	0.438282884	0.54980622	0.292079908	0.132862287	-0.137574254	0.235946896	-0.350237354	0.215191694	0.17641736	0.392499433	0.329772165	0.445644573	0.219684611	0.834802463	0.916218969	Bacteria.Proteobacteria.Betaproteobacteria.Burkholderiales.Alcaligenaceae.Sutterella	TPST2
5014	ENSG00000128309	rs11704682	0.342199554	0.170601726	0.198154572	0.263989778	0.1500572	-0.324284417	-0.344958593	0.424939793	0.156845324	0.234076748	0.265371783	0.377186648	0.363607148	0.117817596	0.732961784	0.915520113	Bacteria.Proteobacteria.Betaproteobacteria.Burkholderiales.Alcaligenaceae.Sutterella	MPST
5015	ENSG00000128311	rs62230766	0.889956661	0.904710749	0.352756861	0.216601477	-0.019348589	-0.031648451	-0.237023001	0.531588075	0.139304468	0.263356211	0.253267487	0.426102921	0.572348264	0.359332025	0.77307015	0.91252219	Bacteria.Proteobacteria.Betaproteobacteria.Burkholderiales.Alcaligenaceae.Sutterella	TST
5016	ENSG00000128463	rs1133154	0.999366832	0.866649053	0.401042459	0.586446598	-0.000118158	0.055356047	-0.238598579	-0.304177828	0.148333366	0.328382727	0.282292113	0.556415898	0.599395853	0.349310764	0.787118418	0.976608164	Bacteria.Proteobacteria.Betaproteobacteria.Burkholderiales.Alcaligenaceae.Sutterella	EMC4
5017	ENSG00000128536	rs7805904	0.258219953	0.235956853	0.038082388	0.054639342	0.298481011	-0.225013258	-1.029583429	0.708451268	0.261721839	0.188130511	0.486469198	0.362100955	0.322250821	0.144984842	0.634247551	0.801297617	Bacteria.Proteobacteria.Betaproteobacteria.Burkholderiales.Alcaligenaceae.Sutterella	CDHR3
5018	ENSG00000128578	rs13241869	0.910412482	0.054042096	0.36942224	0.399385728	-0.01821191	0.325942261	-0.252530613	-0.264598855	0.16123766	0.166170533	0.279429608	0.311948976	0.579905617	0.054720058	0.778730856	0.944902421	Bacteria.Proteobacteria.Betaproteobacteria.Burkholderiales.Alcaligenaceae.Sutterella	STRIP2
5019	ENSG00000128591	rs13227216	0.503620076	0.220910841	0.60881425	0.201014996	-0.107577959	0.252653984	-0.137796253	0.521634663	0.159969834	0.204444536	0.267970273	0.403880033	0.432358898	0.138873112	0.839624702	0.910824769	Bacteria.Proteobacteria.Betaproteobacteria.Burkholderiales.Alcaligenaceae.Sutterella	FLNC
5020	ENSG00000128604	rs3778752	0.876149918	0.469729989	0.052954683	0.055439188	-0.029544186	0.105564737	-0.718387678	0.583325965	0.188831867	0.145184027	0.364534094	0.299158229	0.567821861	0.229514865	0.644176051	0.801297617	Bacteria.Proteobacteria.Betaproteobacteria.Burkholderiales.Alcaligenaceae.Sutterella	IRF5
5021	ENSG00000128641	rs17510929	0.584429318	0.150985608	0.633866607	0.122395291	-0.109952632	0.314063484	0.190396507	-0.639067247	0.200049003	0.216160999	0.397892136	0.408382911	0.464318129	0.108854028	0.840570311	0.845703179	Bacteria.Proteobacteria.Betaproteobacteria.Burkholderiales.Alcaligenaceae.Sutterella	MYO1B
5022	ENSG00000128654	rs818365	0.855485728	0.880954077	0.606273796	0.120805698	0.042200431	-0.025747262	0.215104595	-0.489554502	0.230807946	0.171259034	0.415356205	0.311483855	0.559906895	0.3534971	0.839624702	0.845703179	Bacteria.Proteobacteria.Betaproteobacteria.Burkholderiales.Alcaligenaceae.Sutterella	MTX2
5023	ENSG00000128655	rs6714047	0.006420534	0.002054228	0.042518525	0.145200585	0.503064463	-0.653245922	-0.73959843	0.604171422	0.178698419	0.203537066	0.357559865	0.409849412	0.041081731	0.005802308	0.63991539	0.867484109	Bacteria.Proteobacteria.Betaproteobacteria.Burkholderiales.Alcaligenaceae.Sutterella	PDE11A
5024	ENSG00000128699	rs1899025	0.001366894	0.000385023	0.371955443	0.568912486	0.753926523	-0.539191368	-0.42828722	0.176254502	0.225494195	0.144097143	0.476438647	0.307855384	0.014062697	0.001673869	0.779086338	0.976608164	Bacteria.Proteobacteria.Betaproteobacteria.Burkholderiales.Alcaligenaceae.Sutterella	ORMDL1
5025	ENSG00000128710	rs1971514	0.08092258	0.038952534	0.101771139	0.264919275	-0.269775821	0.561627974	0.493915666	-0.549303419	0.152198766	0.26659634	0.297639167	0.488533423	0.180876562	0.044339366	0.692009928	0.915520113	Bacteria.Proteobacteria.Betaproteobacteria.Burkholderiales.Alcaligenaceae.Sutterella	HOXD10
5026	ENSG00000128791	rs62087494	0.01295596	5.81E-05	0.069419252	0.019452336	0.35614177	-1.326328012	-0.519536977	1.071559756	0.139428976	0.308635228	0.281482587	0.447360737	0.063485766	0.00037454	0.682115982	0.743600424	Bacteria.Proteobacteria.Betaproteobacteria.Burkholderiales.Alcaligenaceae.Sutterella	TWSG1
5027	ENSG00000128829	rs3736290	0.108062462	0.019637804	0.787154159	0.742175146	0.387587111	-0.415764681	-0.121312777	0.112709408	0.237919227	0.173850996	0.447470434	0.341172548	0.212928312	0.026994584	0.84807313	0.995895859	Bacteria.Proteobacteria.Betaproteobacteria.Burkholderiales.Alcaligenaceae.Sutterella	EIF2AK4
5028	ENSG00000128833	rs8040562	0.246815493	0.316459279	0.985329238	0.70296527	0.624519802	-0.298576739	-0.016450384	-0.194187869	0.534470724	0.29579013	0.891237403	0.507044324	0.314782311	0.176971305	0.866503404	0.991377924	Bacteria.Proteobacteria.Betaproteobacteria.Burkholderiales.Alcaligenaceae.Sutterella	MYO5C
5029	ENSG00000128881	rs12437637	0.825929663	0.78119626	0.895142355	0.805152148	-0.052077077	0.044518137	-0.063210505	0.078110052	0.235856134	0.159622412	0.477748738	0.315368814	0.551203657	0.326068007	0.85418417	0.995895859	Bacteria.Proteobacteria.Betaproteobacteria.Burkholderiales.Alcaligenaceae.Sutterella	TTBK2
5030	ENSG00000128891	rs11629711	0.020273217	0.006719562	0.470501195	0.876829884	0.539505494	-0.465792843	-0.336082675	0.052865108	0.226802473	0.166431173	0.463023973	0.339768498	0.083643306	0.013141885	0.805159031	0.995895859	Bacteria.Proteobacteria.Betaproteobacteria.Burkholderiales.Alcaligenaceae.Sutterella	CCDC32
5031	ENSG00000128915	rs11637887	0.138364696	0.025102935	0.665897288	0.576348954	-0.250916579	0.63254891	0.122985647	-0.235732197	0.167269776	0.27598105	0.283551942	0.419815325	0.244085024	0.03192285	0.840570311	0.976608164	Bacteria.Proteobacteria.Betaproteobacteria.Burkholderiales.Alcaligenaceae.Sutterella	ICE2
5032	ENSG00000128928	rs9635324	0.069345609	0.011098725	0.950347319	0.691718767	-0.375013586	0.487885865	0.022713142	-0.160270185	0.203125461	0.186701758	0.363364553	0.402418849	0.166911884	0.018714247	0.861578047	0.991377924	Bacteria.Proteobacteria.Betaproteobacteria.Burkholderiales.Alcaligenaceae.Sutterella	IVD
5033	ENSG00000128944	rs7166991	0.827564718	0.042420126	0.614776297	0.324726402	-0.033032879	0.642697644	-0.150639452	-0.55651076	0.151047398	0.310560479	0.297903446	0.560888769	0.551969587	0.046576511	0.839740241	0.930720728	Bacteria.Proteobacteria.Betaproteobacteria.Burkholderiales.Alcaligenaceae.Sutterella	KNSTRN
5034	ENSG00000128989	rs58246435	0.627821341	0.875843607	0.316420492	0.978829249	0.080755587	-0.049783269	-0.287825882	0.018411564	0.165798165	0.317398541	0.285116583	0.691189854	0.480909785	0.352033653	0.762563711	0.998260739	Bacteria.Proteobacteria.Betaproteobacteria.Burkholderiales.Alcaligenaceae.Sutterella	ARPP19
5035	ENSG00000129007	rs7498094	0.077712756	0.022002949	0.763078986	0.735666145	0.324600948	-0.360820091	0.102656766	-0.090617634	0.181136466	0.153818573	0.33914955	0.267287808	0.176554185	0.029435145	0.845280795	0.994582236	Bacteria.Proteobacteria.Betaproteobacteria.Burkholderiales.Alcaligenaceae.Sutterella	CALML4
5036	ENSG00000129055	rs1874883	0.000297229	0.000185158	0.680924165	0.966396925	-1.024659684	0.709225611	-0.225370567	0.015074262	0.268211394	0.179020431	0.545653117	0.356468141	0.004707995	0.00095788	0.844100578	0.998260739	Bacteria.Proteobacteria.Betaproteobacteria.Burkholderiales.Alcaligenaceae.Sutterella	ANAPC13
5037	ENSG00000129083	rs2575823	0.915104585	0.858438965	0.379778885	0.78779567	0.026470866	0.031657293	-0.464847726	0.097268875	0.247364991	0.176796893	0.525705686	0.359894816	0.581220257	0.34716497	0.782687875	0.995895859	Bacteria.Proteobacteria.Betaproteobacteria.Burkholderiales.Alcaligenaceae.Sutterella	COPB1
5038	ENSG00000129103	rs4585698	0.224925759	0.102241631	0.30644221	0.497925677	-0.204420566	0.372497505	-0.319495515	0.312130609	0.166872668	0.224785953	0.309978073	0.457990394	0.300750704	0.084229978	0.758810901	0.967635956	Bacteria.Proteobacteria.Betaproteobacteria.Burkholderiales.Alcaligenaceae.Sutterella	SUMF2
5039	ENSG00000129128	rs3733371	0.848560986	0.287898795	0.259335173	0.453061618	-0.030177504	0.244614785	-0.332260693	0.308642243	0.157415437	0.228316519	0.292031133	0.408912918	0.558685944	0.166216013	0.748344916	0.95943683	Bacteria.Proteobacteria.Betaproteobacteria.Burkholderiales.Alcaligenaceae.Sutterella	SPCS3
5040	ENSG00000129187	rs11731019	0.366321789	0.176799692	0.658570453	0.872335155	-0.194797004	0.296467941	-0.193409061	-0.062823031	0.214147083	0.217147565	0.435709023	0.389434139	0.375537343	0.120143427	0.840570311	0.995895859	Bacteria.Proteobacteria.Betaproteobacteria.Burkholderiales.Alcaligenaceae.Sutterella	DCTD
5041	ENSG00000129195	rs7218283	0.507238837	0.579328696	0.518015623	0.714314204	0.366327949	-0.168337178	-0.703824503	0.219477382	0.549400849	0.302155052	1.082981562	0.596981571	0.432741789	0.263694956	0.824350459	0.991377924	Bacteria.Proteobacteria.Betaproteobacteria.Burkholderiales.Alcaligenaceae.Sutterella	PIMREG
5042	ENSG00000129197	rs56188406	0.890548426	0.920311919	0.362275769	0.818451341	0.023151403	0.016661033	-0.272065109	-0.064283868	0.167590761	0.165906389	0.296562539	0.278943683	0.572566272	0.363114112	0.7781403	0.995895859	Bacteria.Proteobacteria.Betaproteobacteria.Burkholderiales.Alcaligenaceae.Sutterella	RPAIN
5043	ENSG00000129235	rs12949767	0.999409685	0.625538811	0.013506256	0.079869451	-0.000156793	0.080512954	-1.12389947	0.624774473	0.211123791	0.164207393	0.442775165	0.351223949	0.599395853	0.278042702	0.606904996	0.814093069	Bacteria.Proteobacteria.Betaproteobacteria.Burkholderiales.Alcaligenaceae.Sutterella	TXNDC17
5044	ENSG00000129250	rs8076995	0.281035146	0.006772025	0.610770772	0.270256117	-0.153574735	0.691379987	-0.13120549	-0.559967071	0.141296265	0.247283912	0.25655638	0.503656391	0.332815019	0.013208694	0.839624702	0.915520113	Bacteria.Proteobacteria.Betaproteobacteria.Burkholderiales.Alcaligenaceae.Sutterella	KIF1C
5045	ENSG00000129255	rs888110	0.730724007	0.626698596	0.118485241	0.287504777	-0.104869807	0.101908858	-0.939552042	0.454676229	0.303421036	0.208545363	0.593991699	0.424032194	0.517230661	0.278322543	0.692009928	0.916218969	Bacteria.Proteobacteria.Betaproteobacteria.Burkholderiales.Alcaligenaceae.Sutterella	MPDU1
5046	ENSG00000129317	rs11531289	0.14645328	0.020326023	0.559766478	0.211371652	-0.299878174	0.44836237	0.249077978	-0.485119979	0.204070824	0.188569601	0.424930773	0.384389745	0.251064538	0.02765095	0.835882597	0.91252219	Bacteria.Proteobacteria.Betaproteobacteria.Burkholderiales.Alcaligenaceae.Sutterella	PUS7L
5047	ENSG00000129347	rs3745246	0.467441085	0.428258391	0.695653848	0.708581142	0.209856815	-0.143870595	-0.230135361	0.141475444	0.287130145	0.180495337	0.585723701	0.376885329	0.419039972	0.216735166	0.844100578	0.991377924	Bacteria.Proteobacteria.Betaproteobacteria.Burkholderiales.Alcaligenaceae.Sutterella	KRI1
5048	ENSG00000129354	rs10409578	0.370856966	0.3394296	0.835227798	0.621947415	-0.445778575	0.259440441	0.238825612	-0.301509971	0.494752025	0.269614751	1.143662338	0.608591511	0.376878162	0.185083965	0.850206277	0.979314443	Bacteria.Proteobacteria.Betaproteobacteria.Burkholderiales.Alcaligenaceae.Sutterella	AP1M2
5049	ENSG00000129451	rs7259451	0.193728523	0.114331897	0.319996703	0.151369375	-0.210392502	0.359426516	0.340050269	-0.660511236	0.160237493	0.224614324	0.339366954	0.455044889	0.284386191	0.090827586	0.76280912	0.874485208	Bacteria.Proteobacteria.Betaproteobacteria.Burkholderiales.Alcaligenaceae.Sutterella	KLK10
5050	ENSG00000129460	rs961249	0.692114239	0.639178172	0.342469052	0.611653948	-0.160378678	0.109904479	-0.650847212	0.211756564	0.403237122	0.233331934	0.680672074	0.41509347	0.505878819	0.281870063	0.770365477	0.979314443	Bacteria.Proteobacteria.Betaproteobacteria.Burkholderiales.Alcaligenaceae.Sutterella	NGDN
5051	ENSG00000129472	rs2282046	0.240909374	0.160618876	0.767417882	0.880069445	0.267018601	-0.282369455	-0.106144582	-0.044690772	0.22564344	0.198998809	0.357418684	0.295053042	0.311458696	0.112812644	0.845280795	0.995895859	Bacteria.Proteobacteria.Betaproteobacteria.Burkholderiales.Alcaligenaceae.Sutterella	RAB2B
5052	ENSG00000129473	rs4982748	0.274231027	0.382000833	0.17983548	0.918711593	0.1793136	-0.164981836	-0.474497646	0.04490451	0.162636771	0.187458942	0.350018192	0.438314459	0.330365487	0.200641426	0.719128051	0.995895859	Bacteria.Proteobacteria.Betaproteobacteria.Burkholderiales.Alcaligenaceae.Sutterella	BCL2L2
5053	ENSG00000129514	rs200967515	0.981450645	0.467812716	0.052453449	0.005023129	-0.003417188	0.207440247	-0.563033362	1.567383536	0.146418201	0.284061744	0.285080186	0.539949206	0.594775762	0.228732929	0.644176051	0.602996276	Bacteria.Proteobacteria.Betaproteobacteria.Burkholderiales.Alcaligenaceae.Sutterella	FOXA1
5054	ENSG00000129566	rs1713434	0.045438502	0.04216518	0.40954339	0.723543765	0.409470769	-0.357084408	-0.319991444	0.123290495	0.20080038	0.17232814	0.385542133	0.347064091	0.128973943	0.046457484	0.78936808	0.99192418	Bacteria.Proteobacteria.Betaproteobacteria.Burkholderiales.Alcaligenaceae.Sutterella	TEP1
5055	ENSG00000129596	rs34869	0.003230123	0.000237494	0.871035854	0.381462565	-0.626117743	0.655945568	-0.057662047	0.325402872	0.204842109	0.16872368	0.35380845	0.369315466	0.026037164	0.001158066	0.85418417	0.941795886	Bacteria.Proteobacteria.Betaproteobacteria.Burkholderiales.Alcaligenaceae.Sutterella	CDO1
5056	ENSG00000129625	rs153558	0.177950536	0.056816519	0.639504672	0.07788483	-0.243295706	0.361670943	0.161178652	-0.59270542	0.178682142	0.186553797	0.342523415	0.330942485	0.270698262	0.056233237	0.840570311	0.814093069	Bacteria.Proteobacteria.Betaproteobacteria.Burkholderiales.Alcaligenaceae.Sutterella	REEP5
5057	ENSG00000129636	rs2111227	0.157370334	0.134833896	0.119181277	0.996945095	0.2166016	-0.283705686	-0.469975309	-0.001370071	0.151446045	0.187404586	0.297693681	0.356483311	0.25668813	0.101413818	0.692009928	0.999299171	Bacteria.Proteobacteria.Betaproteobacteria.Burkholderiales.Alcaligenaceae.Sutterella	ITFG1
5058	ENSG00000129654	rs9302997	0.000323624	1.75E-05	0.084429275	0.016536508	-0.670612073	0.827314016	0.571113237	-0.83350192	0.176726193	0.17860951	0.325989211	0.33887577	0.005017564	0.000155244	0.692009928	0.743600424	Bacteria.Proteobacteria.Betaproteobacteria.Burkholderiales.Alcaligenaceae.Sutterella	FOXJ1
5059	ENSG00000129657	rs370168977	0.611361456	0.937958755	0.160557556	0.595367756	0.104527756	-0.023271208	-0.505720008	0.304392501	0.204730876	0.297841439	0.356351244	0.570383756	0.473588939	0.367283513	0.707351536	0.979141397	Bacteria.Proteobacteria.Betaproteobacteria.Burkholderiales.Alcaligenaceae.Sutterella	SEC14L1
5060	ENSG00000129744	rs61878545	0.079681441	0.001425363	0.879504621	0.818016148	-0.243436502	1.130393444	0.039854574	-0.128677	0.136763158	0.339476613	0.261880928	0.557001961	0.179104325	0.004414817	0.85418417	0.995895859	Bacteria.Proteobacteria.Betaproteobacteria.Burkholderiales.Alcaligenaceae.Sutterella	ART1
5061	ENSG00000129925	rs11646097	0.0029568	0.000669486	0.443515524	0.768510206	0.688910643	-0.575407952	-0.288631441	0.078831889	0.223179003	0.161134096	0.374406977	0.266739659	0.024442877	0.002529595	0.802242052	0.995895859	Bacteria.Proteobacteria.Betaproteobacteria.Burkholderiales.Alcaligenaceae.Sutterella	PGAP6
5062	ENSG00000129932	rs4807481	0.336970216	0.148248088	0.565854733	0.620816266	0.171212267	-0.284714788	-0.200535125	0.227329674	0.177016711	0.194627089	0.3475051	0.45737182	0.361734495	0.107416944	0.837434532	0.979314443	Bacteria.Proteobacteria.Betaproteobacteria.Burkholderiales.Alcaligenaceae.Sutterella	DOHH
5063	ENSG00000129933	rs15622	0.379306888	0.325003493	0.964758757	0.673484191	-0.225731954	0.18260175	0.018228944	-0.129003579	0.255030626	0.18414447	0.411018003	0.304788182	0.38083118	0.180206598	0.865096774	0.988814725	Bacteria.Proteobacteria.Betaproteobacteria.Burkholderiales.Alcaligenaceae.Sutterella	MAU2
5064	ENSG00000129946	rs182361580	0.877247536	0.906254082	0.614047641	0.251098933	-0.025105114	0.040245273	0.145854973	-0.636229035	0.161906176	0.340433046	0.287847544	0.549492674	0.568342776	0.359640943	0.839624702	0.915520113	Bacteria.Proteobacteria.Betaproteobacteria.Burkholderiales.Alcaligenaceae.Sutterella	SHC2
5065	ENSG00000129990	rs3810352	0.000777279	7.10E-05	0.601395888	0.167853536	-0.531428137	0.65238088	0.158062456	-0.380911194	0.150798528	0.153845502	0.30111574	0.273159375	0.009266257	0.00043964	0.839624702	0.886266483	Bacteria.Proteobacteria.Betaproteobacteria.Burkholderiales.Alcaligenaceae.Sutterella	SYT5
5066	ENSG00000130038	rs73249734	0.178143592	0.000739674	0.455109995	0.491728524	-0.189008187	0.723501579	-0.177423246	0.378222958	0.138874737	0.204395735	0.236137756	0.547025833	0.270810064	0.002723498	0.80354808	0.966155501	Bacteria.Proteobacteria.Betaproteobacteria.Burkholderiales.Alcaligenaceae.Sutterella	CRACR2A
5067	ENSG00000130177	rs7319446	0.347591364	0.167672842	0.352107711	0.868777887	-0.15646255	0.352448341	-0.305159196	0.06655349	0.165391102	0.252639081	0.325631228	0.401274563	0.366402285	0.116184041	0.772941113	0.995895859	Bacteria.Proteobacteria.Betaproteobacteria.Burkholderiales.Alcaligenaceae.Sutterella	CDC16
5068	ENSG00000130193	rs3736011	0.533834994	0.70492687	0.47215442	0.883380462	0.134545873	-0.082668036	-0.27661745	-0.062224714	0.215119812	0.217362657	0.382527456	0.422567269	0.443971758	0.302545167	0.805159031	0.995895859	Bacteria.Proteobacteria.Betaproteobacteria.Burkholderiales.Alcaligenaceae.Sutterella	THEM6
5069	ENSG00000130203	rs34810028	0.164522218	0.09973045	0.890872418	0.960149069	-0.317233205	0.324387073	-0.060814285	0.01974551	0.225686497	0.194287395	0.441544183	0.393677072	0.262087035	0.082823014	0.85418417	0.998260739	Bacteria.Proteobacteria.Betaproteobacteria.Burkholderiales.Alcaligenaceae.Sutterella	APOE
5070	ENSG00000130294	rs4413161	0.791685691	0.976230632	0.609652359	0.358265462	-0.083578499	0.006352133	-0.270696113	0.331878185	0.315158503	0.212388642	0.527655239	0.358734433	0.539476641	0.376448548	0.839624702	0.940758263	Bacteria.Proteobacteria.Betaproteobacteria.Burkholderiales.Alcaligenaceae.Sutterella	KIF1A
5071	ENSG00000130299	rs62128107	0.821822596	0.410716398	0.451160891	0.267889695	0.032862891	-0.266364549	-0.206319512	0.532481658	0.145346879	0.321739032	0.272196439	0.476551613	0.549989339	0.211039295	0.80354808	0.915520113	Bacteria.Proteobacteria.Betaproteobacteria.Burkholderiales.Alcaligenaceae.Sutterella	GTPBP3
5072	ENSG00000130312	rs6903	0.289152881	0.186668427	0.927163058	0.68158498	-0.19190211	0.232628479	-0.030821096	-0.118916792	0.179586507	0.174335872	0.335871441	0.288547029	0.338126156	0.124909004	0.859065574	0.990633134	Bacteria.Proteobacteria.Betaproteobacteria.Burkholderiales.Alcaligenaceae.Sutterella	MRPL34
5073	ENSG00000130313	rs9789265	0.669074582	0.305765433	0.775083593	0.295490056	0.066269393	-0.202026477	0.082437242	-0.376174733	0.154351996	0.195732054	0.287332536	0.356726043	0.498418632	0.172595982	0.845280795	0.916218969	Bacteria.Proteobacteria.Betaproteobacteria.Burkholderiales.Alcaligenaceae.Sutterella	PGLS
5074	ENSG00000130348	rs2054365	0.012287296	0.000489816	0.931951459	0.58591269	0.509786911	-0.621129382	0.032895651	-0.220467462	0.198009773	0.169335207	0.383773643	0.402713307	0.061304112	0.002008461	0.860094981	0.976608164	Bacteria.Proteobacteria.Betaproteobacteria.Burkholderiales.Alcaligenaceae.Sutterella	QRSL1
5075	ENSG00000130382	rs1560694	0.559710538	0.548081017	0.080687617	0.036172452	0.169486754	-0.126501362	0.842654082	-0.719263589	0.289105643	0.209526899	0.475021436	0.336322892	0.454051131	0.254038287	0.692009928	0.744363685	Bacteria.Proteobacteria.Betaproteobacteria.Burkholderiales.Alcaligenaceae.Sutterella	MLLT1
5076	ENSG00000130413	rs12224243	0.759555565	0.004583177	0.45149264	0.167016217	0.044191224	-0.851645065	0.206474756	0.774568774	0.143788132	0.290153001	0.272601882	0.55434961	0.528229505	0.010145935	0.80354808	0.886266483	Bacteria.Proteobacteria.Betaproteobacteria.Burkholderiales.Alcaligenaceae.Sutterella	STK33
5077	ENSG00000130414	rs28364593	0.825676184	0.264721345	0.806455812	0.429094706	0.030354696	-0.270255795	-0.060623669	-0.471363207	0.137272635	0.240256627	0.246450866	0.592434154	0.551203657	0.157051643	0.849375903	0.956313606	Bacteria.Proteobacteria.Betaproteobacteria.Burkholderiales.Alcaligenaceae.Sutterella	NDUFA10
5078	ENSG00000130475	rs17710812	0.280649777	0.10157057	0.660445432	0.851744756	-0.24435141	0.362070952	-0.161198502	0.064721007	0.224633616	0.218057544	0.365289315	0.344945188	0.332815019	0.083820665	0.840570311	0.995895859	Bacteria.Proteobacteria.Betaproteobacteria.Burkholderiales.Alcaligenaceae.Sutterella	FCHO1
5079	ENSG00000130511	rs75581575	0.764475514	0.09835968	0.623544221	0.494709931	0.046909746	-0.578844265	0.152781959	0.381488197	0.155924657	0.345257293	0.309808939	0.555580271	0.530510878	0.081825874	0.840570311	0.966155501	Bacteria.Proteobacteria.Betaproteobacteria.Burkholderiales.Alcaligenaceae.Sutterella	SSBP4
5080	ENSG00000130518	rs1469024	0.077063228	0.011988867	0.681033049	0.662761709	0.316909059	-0.326465469	0.153352853	-0.11763143	0.176447614	0.126344864	0.371422641	0.268518362	0.175606941	0.019554983	0.844100578	0.988814725	Bacteria.Proteobacteria.Betaproteobacteria.Burkholderiales.Alcaligenaceae.Sutterella	IQCN
5081	ENSG00000130638	rs2283667	0.027515862	0.031972755	0.116537398	0.405604251	0.598952423	-0.46584658	-0.782146084	0.321644744	0.265717491	0.212599248	0.49181084	0.384275568	0.099561094	0.038360782	0.692009928	0.948922957	Bacteria.Proteobacteria.Betaproteobacteria.Burkholderiales.Alcaligenaceae.Sutterella	ATXN10
5082	ENSG00000130640	rs12244716	0.975101244	0.528584449	0.809007838	0.499253336	0.004948066	-0.189333379	0.075142726	-0.322083564	0.157935867	0.29886006	0.309640295	0.47406286	0.593977124	0.24769921	0.849375903	0.967635956	Bacteria.Proteobacteria.Betaproteobacteria.Burkholderiales.Alcaligenaceae.Sutterella	TUBGCP2
5083	ENSG00000130653	rs2254149	0.166714245	0.188862499	0.303336123	0.232988537	-0.217002931	0.181721345	-0.292371159	0.291918314	0.15519428	0.136872834	0.281831138	0.242508802	0.26351624	0.125735952	0.758470219	0.91252219	Bacteria.Proteobacteria.Betaproteobacteria.Burkholderiales.Alcaligenaceae.Sutterella	PNPLA7
5084	ENSG00000130669	rs13228	0.932004502	0.945420948	0.347639005	0.388840745	-0.016469368	0.012126239	-0.296179366	0.296428389	0.192288411	0.176460837	0.313112021	0.341725506	0.585299485	0.369104035	0.772546679	0.941795886	Bacteria.Proteobacteria.Betaproteobacteria.Burkholderiales.Alcaligenaceae.Sutterella	PAK4
5085	ENSG00000130703	rs6061482	0.276692633	0.042987888	0.871651081	0.154368179	-0.221522671	0.334654072	-0.06088714	-0.478761014	0.201962484	0.1621668	0.375404234	0.332287896	0.331410251	0.047005124	0.85418417	0.874485208	Bacteria.Proteobacteria.Betaproteobacteria.Burkholderiales.Alcaligenaceae.Sutterella	OSBPL2
5086	ENSG00000130714	rs2994047	0.106466329	0.086775284	0.076633744	0.068952532	0.728223918	-0.456944022	2.16691655	-1.211852867	0.44495126	0.262829015	1.204692173	0.655447233	0.212282803	0.074571221	0.685322165	0.814093069	Bacteria.Proteobacteria.Betaproteobacteria.Burkholderiales.Alcaligenaceae.Sutterella	POMT1
5087	ENSG00000130731	rs117667029	0.369276246	0.123362081	0.799492809	0.374601053	-0.136267993	0.520779929	0.079251057	-0.476095168	0.150736695	0.333669898	0.310751657	0.532579287	0.376633049	0.095471968	0.848518767	0.941795886	Bacteria.Proteobacteria.Betaproteobacteria.Burkholderiales.Alcaligenaceae.Sutterella	METTL26
5088	ENSG00000130772	rs479266	0.128063772	0.214099862	0.088298244	0.236031165	0.500177164	-0.25197244	-1.450241455	0.564113633	0.324549939	0.200861514	0.838273458	0.471723321	0.234732565	0.136013208	0.692009928	0.91252219	Bacteria.Proteobacteria.Betaproteobacteria.Burkholderiales.Alcaligenaceae.Sutterella	MED18
5089	ENSG00000130943	rs113101219	0.005847199	5.42E-07	0.163889504	0.289754567	0.288531691	-1.016313064	-0.242346018	0.438926235	0.101282934	0.183057987	0.172147885	0.411274676	0.038500849	9.42E-06	0.711829907	0.916218969	Bacteria.Proteobacteria.Betaproteobacteria.Burkholderiales.Alcaligenaceae.Sutterella	PKDREJ
5090	ENSG00000131019	rs6941524	0.09015891	0.044136037	0.147150296	0.116597583	0.389018537	-0.358818201	-0.584023584	0.517432095	0.226202493	0.174859171	0.398132558	0.325414166	0.193203295	0.04786172	0.704046718	0.845703179	Bacteria.Proteobacteria.Betaproteobacteria.Burkholderiales.Alcaligenaceae.Sutterella	ULBP3
5091	ENSG00000131023	rs9767113	0.228105553	0.075422657	0.735569187	0.321549612	-0.247214588	0.391839129	0.132833311	-0.334924598	0.203208376	0.216922907	0.391658738	0.335334041	0.302310596	0.068123677	0.844100578	0.926401606	Bacteria.Proteobacteria.Betaproteobacteria.Burkholderiales.Alcaligenaceae.Sutterella	LATS1
5092	ENSG00000131037	rs3760865	0.512094631	0.854027135	0.105680131	0.778565724	0.105787923	-0.037884933	-0.464458479	0.116271807	0.16049214	0.205110945	0.283137545	0.411813677	0.435624332	0.346435747	0.692009928	0.995895859	Bacteria.Proteobacteria.Betaproteobacteria.Burkholderiales.Alcaligenaceae.Sutterella	EPS8L1
5093	ENSG00000131100	rs5746448	0.308518303	0.192787385	0.099802315	0.872717505	0.141212261	-0.283397641	-0.419953451	-0.068133314	0.137599655	0.215377527	0.251580081	0.423632028	0.350944284	0.127292108	0.692009928	0.995895859	Bacteria.Proteobacteria.Betaproteobacteria.Burkholderiales.Alcaligenaceae.Sutterella	ATP6V1E1
5094	ENSG00000131116	rs3746002	0.441450496	0.331500386	0.980275038	0.799255253	-0.128448151	0.236841662	0.007456433	-0.111416311	0.165864612	0.242096137	0.300444858	0.436346457	0.405644834	0.182686845	0.866490578	0.995895859	Bacteria.Proteobacteria.Betaproteobacteria.Burkholderiales.Alcaligenaceae.Sutterella	ZNF428
5095	ENSG00000131127	rs6822366	0.863208301	0.973158287	0.86923467	0.932435689	0.023829961	0.008501958	-0.037992793	0.055059181	0.13777332	0.251721305	0.229879664	0.646957199	0.562169001	0.375475484	0.853613782	0.995895859	Bacteria.Proteobacteria.Betaproteobacteria.Burkholderiales.Alcaligenaceae.Sutterella	ZNF141
5096	ENSG00000131165	rs258341	0.272561629	0.322274633	0.882813213	0.348730564	0.247855883	-0.165239228	0.070170583	-0.347541118	0.224016232	0.165691159	0.474203867	0.368248651	0.330365487	0.179320183	0.85418417	0.935688425	Bacteria.Proteobacteria.Betaproteobacteria.Burkholderiales.Alcaligenaceae.Sutterella	CHMP1A
5097	ENSG00000131238	rs1126970	0.859550525	0.98106768	0.133974526	0.169749762	0.063323567	-0.005274406	-1.271357292	0.681072684	0.356473227	0.221423187	0.837925133	0.490622071	0.560915783	0.377909925	0.692009928	0.886266483	Bacteria.Proteobacteria.Betaproteobacteria.Burkholderiales.Alcaligenaceae.Sutterella	PPT1
5098	ENSG00000131351	rs2305752	0.019350248	0.002631176	0.16763551	0.068105417	0.511867942	-0.588699056	-0.590672011	0.618793557	0.213510188	0.188298287	0.42336285	0.333633583	0.081416503	0.007032814	0.711966894	0.814093069	Bacteria.Proteobacteria.Betaproteobacteria.Burkholderiales.Alcaligenaceae.Sutterella	HAUS8
5099	ENSG00000131379	rs7639522	0.000156135	1.23E-06	0.141763693	0.067292826	0.551181944	-0.719220786	-0.412243122	0.643366433	0.137384061	0.134679149	0.277222139	0.345831618	0.002947132	1.83E-05	0.699995465	0.814093069	Bacteria.Proteobacteria.Betaproteobacteria.Burkholderiales.Alcaligenaceae.Sutterella	C3orf20
5100	ENSG00000131381	rs9310466	0.305120235	0.172084676	0.154808407	0.031043958	0.190346242	-0.301053057	-0.446483245	0.888381393	0.184167909	0.218072418	0.3102214	0.403143095	0.348521168	0.118210676	0.70694787	0.744363685	Bacteria.Proteobacteria.Betaproteobacteria.Burkholderiales.Alcaligenaceae.Sutterella	RBSN
5101	ENSG00000131398	rs55829937	0.958189754	0.848075573	0.01848498	0.001998619	0.008762881	0.034182065	0.779490073	-0.986096348	0.166515936	0.17772765	0.322688483	0.306374508	0.590232411	0.345588292	0.618837591	0.539055964	Bacteria.Proteobacteria.Betaproteobacteria.Burkholderiales.Alcaligenaceae.Sutterella	KCNC3
5102	ENSG00000131495	rs778593	0.750024094	0.414321826	0.358803035	0.529612498	0.055616822	-0.156116294	-0.299889349	0.210739474	0.173834906	0.190039159	0.324522109	0.333482992	0.524823628	0.212245811	0.776831479	0.973527218	Bacteria.Proteobacteria.Betaproteobacteria.Burkholderiales.Alcaligenaceae.Sutterella	NDUFA2
5103	ENSG00000131508	rs4912729	0.670142918	0.485006449	0.008111234	0.008771461	0.06580466	-0.13634085	-0.789649325	1.161470936	0.153798006	0.194154763	0.289243478	0.429985628	0.498658985	0.234675246	0.544940428	0.736023024	Bacteria.Proteobacteria.Betaproteobacteria.Burkholderiales.Alcaligenaceae.Sutterella	UBE2D2
5104	ENSG00000131620	rs12796703	0.131441677	0.027249193	0.151743513	0.251315526	0.250098131	-0.548168633	-0.410859407	0.530556616	0.163741761	0.242752663	0.283315674	0.458437998	0.237663078	0.033905384	0.70694787	0.915520113	Bacteria.Proteobacteria.Betaproteobacteria.Burkholderiales.Alcaligenaceae.Sutterella	ANO1
5105	ENSG00000131669	rs12375973	0.939585258	0.842139113	0.279551832	0.218292925	0.0120055	0.048065643	-0.302485329	0.810726011	0.157800099	0.240395445	0.277436682	0.652272509	0.5870959	0.34388526	0.754695623	0.91252219	Bacteria.Proteobacteria.Betaproteobacteria.Burkholderiales.Alcaligenaceae.Sutterella	NINJ1
5106	ENSG00000131697	rs806109	0.047185769	0.026167879	0.76464284	0.598354474	-0.775466256	0.527934986	0.216566241	-0.228604488	0.383429654	0.232070451	0.720378492	0.431877495	0.132275844	0.032928968	0.845280795	0.979314443	Bacteria.Proteobacteria.Betaproteobacteria.Burkholderiales.Alcaligenaceae.Sutterella	NPHP4
5107	ENSG00000131711	rs3828616	0.340635382	0.180710864	0.861156415	0.834978383	-0.167658115	0.301957501	0.053905183	0.084013308	0.17467168	0.223196303	0.307000731	0.401696754	0.363299312	0.121997121	0.852575568	0.995895859	Bacteria.Proteobacteria.Betaproteobacteria.Burkholderiales.Alcaligenaceae.Sutterella	MAP1B
5108	ENSG00000131746	rs1901187	0.21405232	0.491641432	0.640118977	0.205185737	0.255862014	-0.125488605	-0.175397831	-0.383883389	0.203940701	0.181458201	0.373426817	0.300015976	0.294737164	0.236695428	0.840570311	0.91252219	Bacteria.Proteobacteria.Betaproteobacteria.Burkholderiales.Alcaligenaceae.Sutterella	TNS4
5109	ENSG00000131748	rs11658786	0.112673808	0.056944195	0.033908135	0.031875048	0.374839185	-0.31467033	-0.955460981	0.669611748	0.233151834	0.162396322	0.441065647	0.305411591	0.218131293	0.056256442	0.618837591	0.744363685	Bacteria.Proteobacteria.Betaproteobacteria.Burkholderiales.Alcaligenaceae.Sutterella	STARD3
5110	ENSG00000131778	rs6680778	0.340994184	0.126240685	0.529955272	0.032011951	0.135119207	-0.394324901	0.17176674	-1.104904747	0.140876961	0.254619925	0.272038077	0.504366629	0.363299312	0.097075155	0.825364777	0.744363685	Bacteria.Proteobacteria.Betaproteobacteria.Burkholderiales.Alcaligenaceae.Sutterella	CHD1L
5111	ENSG00000131781	rs1890041	0.589598151	0.497489463	0.435465883	0.135253951	-0.132221921	0.144479979	0.329207283	-0.537670972	0.243921904	0.211780261	0.419559125	0.355552828	0.46499956	0.238160423	0.802242052	0.859796158	Bacteria.Proteobacteria.Betaproteobacteria.Burkholderiales.Alcaligenaceae.Sutterella	FMO5
5112	ENSG00000131844	rs277975	0.340950364	0.52828684	0.893792417	0.277133754	0.178569472	-0.12303081	-0.0565085	-0.50210551	0.186161733	0.194061854	0.421633584	0.458194558	0.363299312	0.247647031	0.85418417	0.915520113	Bacteria.Proteobacteria.Betaproteobacteria.Burkholderiales.Alcaligenaceae.Sutterella	MCCC2
5113	ENSG00000131848	rs34709084	0.884969545	0.310758	0.318174327	0.53931939	-0.023996837	0.286543824	-0.298961898	-0.357191576	0.165229933	0.280519008	0.297231216	0.578862164	0.570217437	0.174798897	0.762563711	0.974556485	Bacteria.Proteobacteria.Betaproteobacteria.Burkholderiales.Alcaligenaceae.Sutterella	ZSCAN5A
5114	ENSG00000131849	rs11084545	0.048281434	0.003743549	0.569375842	0.802286646	0.33048405	-0.415997227	0.176445842	-0.066671016	0.164238805	0.138400187	0.308560403	0.265199858	0.134196387	0.008850471	0.83846365	0.995895859	Bacteria.Proteobacteria.Betaproteobacteria.Burkholderiales.Alcaligenaceae.Sutterella	ZNF132
5115	ENSG00000131871	rs34713741	0.824820635	0.655487566	0.393181098	0.813022842	-0.034808953	0.088450962	-0.271934967	-0.101821401	0.156634391	0.197353701	0.316390893	0.428764245	0.551203657	0.286634922	0.787118418	0.995895859	Bacteria.Proteobacteria.Betaproteobacteria.Burkholderiales.Alcaligenaceae.Sutterella	SELENOS
5116	ENSG00000131899	rs2605140	0.318852919	0.129275145	0.824435997	0.842109306	-0.200555743	0.303656023	-0.097642848	-0.075427784	0.199676653	0.197669802	0.4383974	0.377172232	0.354111522	0.09867259	0.849929348	0.995895859	Bacteria.Proteobacteria.Betaproteobacteria.Burkholderiales.Alcaligenaceae.Sutterella	LLGL1
5117	ENSG00000131941	rs7248625	0.266892317	0.369862254	0.062923098	0.939793591	0.157908746	-0.262017911	-0.509356522	0.037636451	0.141025467	0.290195754	0.269262157	0.496408033	0.328548216	0.196699471	0.663820348	0.99597547	Bacteria.Proteobacteria.Betaproteobacteria.Burkholderiales.Alcaligenaceae.Sutterella	RHPN2
5118	ENSG00000131944	rs8108940	0.085745566	0.026463273	0.821809403	0.555457185	-0.32702541	0.553235644	0.075438201	-0.260123922	0.187472096	0.24368886	0.333624972	0.438935043	0.186569997	0.03315615	0.849929348	0.974556485	Bacteria.Proteobacteria.Betaproteobacteria.Burkholderiales.Alcaligenaceae.Sutterella	FAAP24
5119	ENSG00000131969	rs11157782	0.0211204	0.000199218	0.996718091	0.558769807	0.372751229	-0.80805129	0.001143864	0.208449721	0.157792653	0.205088288	0.277039527	0.354715012	0.085426965	0.001016051	0.867367982	0.974556485	Bacteria.Proteobacteria.Betaproteobacteria.Burkholderiales.Alcaligenaceae.Sutterella	ABHD12B
5120	ENSG00000132000	rs1963954	0.396226787	0.072832582	0.86105673	0.389707226	-0.136042261	0.377473986	-0.056487946	-0.393533169	0.159311164	0.20706186	0.321476842	0.454503262	0.388632374	0.066449581	0.852575568	0.941795886	Bacteria.Proteobacteria.Betaproteobacteria.Burkholderiales.Alcaligenaceae.Sutterella	PODNL1
5121	ENSG00000132002	rs11882319	0.195632933	0.011426151	0.994532414	0.035032779	-0.173682318	0.618999222	0.001750667	-0.968803425	0.132851525	0.237877115	0.25450689	0.450118505	0.285228817	0.018977257	0.866948832	0.744363685	Bacteria.Proteobacteria.Betaproteobacteria.Burkholderiales.Alcaligenaceae.Sutterella	DNAJB1
5122	ENSG00000132016	rs3745456	0.146341745	0.007386113	0.894036522	0.7145824	-0.214494535	0.631399139	-0.038918575	-0.178880531	0.145925214	0.228408244	0.291060816	0.487036224	0.251064538	0.014064354	0.85418417	0.991377924	Bacteria.Proteobacteria.Betaproteobacteria.Burkholderiales.Alcaligenaceae.Sutterella	BRME1
5123	ENSG00000132024	rs10415098	0.607382787	0.387222708	0.245374469	0.553984781	-0.0671744	0.204691922	-0.310623656	0.262826756	0.130111768	0.235162999	0.265016879	0.441844916	0.47212152	0.202499875	0.74659668	0.974556485	Bacteria.Proteobacteria.Betaproteobacteria.Burkholderiales.Alcaligenaceae.Sutterella	CC2D1A
5124	ENSG00000132026	rs10419408	0.664082586	0.332668405	0.386014779	0.294995929	0.074250068	-0.242529468	0.282367964	-0.42177363	0.170202618	0.248514063	0.323573296	0.399554944	0.496924644	0.183196663	0.786955132	0.916218969	Bacteria.Proteobacteria.Betaproteobacteria.Burkholderiales.Alcaligenaceae.Sutterella	RTBDN
5125	ENSG00000132122	rs2245681	0.080052681	0.07431775	0.049513666	0.12861419	0.279319358	-0.39888926	-0.608454412	0.64886077	0.157120155	0.219968217	0.30408332	0.421644459	0.179529315	0.067421032	0.644176051	0.856520603	Bacteria.Proteobacteria.Betaproteobacteria.Burkholderiales.Alcaligenaceae.Sutterella	SPATA6
5126	ENSG00000132128	rs1547180	0.998995012	0.869017445	0.260648564	0.510144433	-0.000441565	0.036363256	-0.84319303	0.307472945	0.349243756	0.219651685	0.743165792	0.464315581	0.599395853	0.349874554	0.748562911	0.967635956	Bacteria.Proteobacteria.Betaproteobacteria.Burkholderiales.Alcaligenaceae.Sutterella	LRRC41
5127	ENSG00000132141	rs3135958	0.406085236	0.040656274	0.318343901	0.509882992	0.131050757	-0.555638727	-0.272336552	-0.425522257	0.156730358	0.266104481	0.270855617	0.642183866	0.391502831	0.045454235	0.762563711	0.967635956	Bacteria.Proteobacteria.Betaproteobacteria.Burkholderiales.Alcaligenaceae.Sutterella	CCT6B
5128	ENSG00000132199	rs2790	0.1533215	0.000882942	0.582163143	0.135166377	-0.214801886	0.832317213	-0.151918644	-0.70490667	0.148700428	0.238912437	0.27474018	0.466036694	0.25493558	0.003115887	0.839624702	0.859796158	Bacteria.Proteobacteria.Betaproteobacteria.Burkholderiales.Alcaligenaceae.Sutterella	ENOSF1
5129	ENSG00000132274	rs34080219	0.849527105	0.503670363	0.585206125	0.719577991	-0.028190719	0.263309832	-0.162938373	-0.223880857	0.148007677	0.391591478	0.29706716	0.62092115	0.558685944	0.240327645	0.839624702	0.991377924	Bacteria.Proteobacteria.Betaproteobacteria.Burkholderiales.Alcaligenaceae.Sutterella	TRIM22
5130	ENSG00000132275	rs960456	0.283367183	0.155324155	0.479635321	0.223299009	0.19763694	-0.291990193	0.253865884	-0.521465229	0.18272673	0.203135484	0.357092104	0.424173725	0.333608555	0.110655392	0.80789408	0.91252219	Bacteria.Proteobacteria.Betaproteobacteria.Burkholderiales.Alcaligenaceae.Sutterella	RRP8
5131	ENSG00000132294	rs4736530	0.970236807	0.602015314	0.963978217	0.458566849	0.011168443	0.110944236	-0.02328106	-0.261742998	0.298198277	0.21171481	0.513548705	0.351058417	0.592335004	0.270776422	0.865096774	0.96250607	Bacteria.Proteobacteria.Betaproteobacteria.Burkholderiales.Alcaligenaceae.Sutterella	EFR3A
5132	ENSG00000132305	rs9653508	0.075563913	0.045641397	0.072167037	0.140958484	0.433379505	-0.378015982	-0.764312967	0.461755744	0.240038564	0.185554774	0.418260968	0.309879864	0.172886112	0.048797568	0.682115982	0.863080539	Bacteria.Proteobacteria.Betaproteobacteria.Burkholderiales.Alcaligenaceae.Sutterella	IMMT
5133	ENSG00000132313	rs2288122	0.871823084	0.895536862	0.207339428	0.046956832	-0.032400759	0.030342862	0.480107875	-0.714336615	0.200039785	0.230204367	0.377025455	0.35282665	0.566151617	0.357164188	0.743696458	0.79139223	Bacteria.Proteobacteria.Betaproteobacteria.Burkholderiales.Alcaligenaceae.Sutterella	MRPL35
5134	ENSG00000132329	rs6431564	0.418370424	0.625973446	0.611680172	0.444532528	-0.203298964	0.098818277	-0.236105486	0.284727882	0.249644243	0.201795535	0.462857329	0.370172366	0.395672914	0.278086062	0.839624702	0.957411151	Bacteria.Proteobacteria.Betaproteobacteria.Burkholderiales.Alcaligenaceae.Sutterella	RAMP1
5135	ENSG00000132383	rs11654967	0.340286514	0.0763824	0.072475486	0.263137674	-0.166532266	0.443695652	-0.620355152	0.428012445	0.173372558	0.246455971	0.339858219	0.379230166	0.363299312	0.068646877	0.682115982	0.915520113	Bacteria.Proteobacteria.Betaproteobacteria.Burkholderiales.Alcaligenaceae.Sutterella	RPA1
5136	ENSG00000132406	rs2916466	0.041466198	0.04181481	0.828825886	0.685729813	-0.906644049	0.507297347	0.195116152	-0.202317093	0.436004977	0.244389608	0.898875977	0.497771041	0.12429757	0.046323546	0.849929348	0.991377924	Bacteria.Proteobacteria.Betaproteobacteria.Burkholderiales.Alcaligenaceae.Sutterella	TMEM128
5137	ENSG00000132423	rs6912105	0.431191343	0.278535082	0.662497609	0.941039546	-0.221016984	0.242413722	-0.213556799	-0.028447206	0.279057725	0.221865629	0.487080901	0.383150131	0.401594103	0.162172196	0.840570311	0.996201836	Bacteria.Proteobacteria.Betaproteobacteria.Burkholderiales.Alcaligenaceae.Sutterella	COQ3
5138	ENSG00000132429	rs7766819	0.638063348	0.179524863	0.356008256	0.371097462	0.077625082	-0.341435086	0.282597653	-0.528563609	0.1642539	0.251681014	0.304026167	0.586928647	0.484010584	0.121537535	0.774054757	0.941795886	Bacteria.Proteobacteria.Betaproteobacteria.Burkholderiales.Alcaligenaceae.Sutterella	POPDC3
5139	ENSG00000132436	rs10499695	0.981618191	0.642741595	0.989558256	0.818653593	0.005135521	0.089928342	0.00652216	-0.079297165	0.22205065	0.1929745	0.49647889	0.344480831	0.594775762	0.282664229	0.866503404	0.995895859	Bacteria.Proteobacteria.Betaproteobacteria.Burkholderiales.Alcaligenaceae.Sutterella	FIGNL1
5140	ENSG00000132471	rs2290768	0.22889823	0.078114472	0.559240553	0.728087958	-0.15477701	0.480222637	-0.138915707	-0.146648943	0.127444765	0.268348656	0.2366743	0.42001662	0.302756876	0.069596838	0.835882597	0.994287085	Bacteria.Proteobacteria.Betaproteobacteria.Burkholderiales.Alcaligenaceae.Sutterella	WBP2
5141	ENSG00000132507	rs11658072	0.952765723	0.705551065	0.776887277	0.572420348	-0.015286396	0.078856483	-0.136616282	-0.202496585	0.257088816	0.207802416	0.480129908	0.35693434	0.589107995	0.302723048	0.845280795	0.976608164	Bacteria.Proteobacteria.Betaproteobacteria.Burkholderiales.Alcaligenaceae.Sutterella	EIF5A
5142	ENSG00000132517	rs56123568	0.041417912	2.97E-05	0.660214617	0.024159956	-0.299018814	1.078686525	0.114147641	-1.151839041	0.143762886	0.240424132	0.258480377	0.499129215	0.12429757	0.00022772	0.840570311	0.743600424	Bacteria.Proteobacteria.Betaproteobacteria.Burkholderiales.Alcaligenaceae.Sutterella	SLC52A1
5143	ENSG00000132541	rs2447507	0.133693406	0.065993479	0.398794496	0.666758557	-0.282550748	0.337243695	-0.401022625	0.191749356	0.18608641	0.180394584	0.472190183	0.443309385	0.239765947	0.062542342	0.787118418	0.988814725	Bacteria.Proteobacteria.Betaproteobacteria.Burkholderiales.Alcaligenaceae.Sutterella	RIDA
5144	ENSG00000132612	rs72795270	0.609133078	0.384719206	0.392677362	0.594493915	-0.078768456	0.23183302	-0.228108448	-0.286335073	0.153316531	0.264936406	0.265115684	0.535272767	0.472509121	0.201481726	0.787118418	0.978745953	Bacteria.Proteobacteria.Betaproteobacteria.Burkholderiales.Alcaligenaceae.Sutterella	VPS4A
5145	ENSG00000132623	rs6057110	0.161692389	0.04519044	0.415935679	0.905804279	0.268062729	-0.500325941	-0.261230451	0.064055777	0.189408263	0.245063753	0.319101427	0.539245368	0.259884394	0.048531121	0.79326717	0.995895859	Bacteria.Proteobacteria.Betaproteobacteria.Burkholderiales.Alcaligenaceae.Sutterella	ANKEF1
5146	ENSG00000132740	rs9769	0.718840857	0.766279584	0.192799746	0.54868614	0.059228513	-0.082194792	-0.393361964	0.321054405	0.163816869	0.27538399	0.298957008	0.532576639	0.51303693	0.321214253	0.724778849	0.974556485	Bacteria.Proteobacteria.Betaproteobacteria.Burkholderiales.Alcaligenaceae.Sutterella	IGHMBP2
5147	ENSG00000132744	rs948445	0.000707422	0.000355411	0.421473112	0.812038552	-1.509037406	0.929688666	-0.553140738	0.094973264	0.424636527	0.246849009	0.683809581	0.397792325	0.008708463	0.001583282	0.794615301	0.995895859	Bacteria.Proteobacteria.Betaproteobacteria.Burkholderiales.Alcaligenaceae.Sutterella	ACY3
5148	ENSG00000132768	rs783308	0.844158888	0.316779444	0.022473298	0.206779579	0.030201527	0.341718852	-0.737351557	0.689387548	0.15303407	0.338755355	0.315487818	0.540696319	0.55707993	0.177013182	0.618837591	0.91252219	Bacteria.Proteobacteria.Betaproteobacteria.Burkholderiales.Alcaligenaceae.Sutterella	DPH2
5149	ENSG00000132793	rs6072351	0.414984623	0.517731148	0.002749487	0.004712247	0.10302067	-0.101065205	-0.676012956	0.913399693	0.125585416	0.155404024	0.217261215	0.312231967	0.394612749	0.244445405	0.544940428	0.602996276	Bacteria.Proteobacteria.Betaproteobacteria.Burkholderiales.Alcaligenaceae.Sutterella	LPIN3
5150	ENSG00000132837	rs3733892	0.320768674	0.095121928	0.554390634	0.686739997	-0.159225266	0.284282336	-0.164913009	0.131704417	0.159160921	0.167890853	0.277524458	0.325144241	0.354247793	0.079915406	0.835882597	0.991377924	Bacteria.Proteobacteria.Betaproteobacteria.Burkholderiales.Alcaligenaceae.Sutterella	DMGDH
5151	ENSG00000132842	rs11746090	0.020616422	0.01059498	0.241167673	0.95850813	0.408301258	-0.543974732	-0.370103285	-0.01771295	0.172133394	0.206779447	0.312928469	0.339174028	0.084120698	0.018097068	0.74659668	0.998260739	Bacteria.Proteobacteria.Betaproteobacteria.Burkholderiales.Alcaligenaceae.Sutterella	AP3B1
5152	ENSG00000132854	rs2296518	0.096821434	0.003039205	0.665520772	0.714726631	0.283307265	-0.510544133	0.132379394	0.112044489	0.168191254	0.165899456	0.304843605	0.305223866	0.199733096	0.00777775	0.840570311	0.991377924	Bacteria.Proteobacteria.Betaproteobacteria.Burkholderiales.Alcaligenaceae.Sutterella	KANK4
5153	ENSG00000132879	rs2272983	0.070532965	0.056881746	0.621989668	0.580869371	0.782428359	-0.484615007	0.441742988	-0.277097109	0.425648361	0.250037319	0.891757246	0.499404446	0.167825704	0.056233237	0.840570311	0.976608164	Bacteria.Proteobacteria.Betaproteobacteria.Burkholderiales.Alcaligenaceae.Sutterella	FBXO44
5154	ENSG00000132881	rs6603850	0.005587286	0.003220252	0.538004544	0.80186085	0.730192483	-0.562639093	-0.392769506	0.098878062	0.254864866	0.184011127	0.634455936	0.392447524	0.03739945	0.008044866	0.829418011	0.995895859	Bacteria.Proteobacteria.Betaproteobacteria.Burkholderiales.Alcaligenaceae.Sutterella	CPLANE2
5155	ENSG00000132906	rs12691551	0.042284323	0.004452044	0.892879861	0.375655598	-0.378105056	0.443646327	-0.047477764	-0.304340714	0.182581617	0.150626023	0.351215125	0.341204983	0.12519841	0.009901199	0.85418417	0.941795886	Bacteria.Proteobacteria.Betaproteobacteria.Burkholderiales.Alcaligenaceae.Sutterella	CASP9
5156	ENSG00000132912	rs148801630	0.999493225	0.998476306	0.316634761	0.228369951	9.85E-05	0.000679326	-0.29513645	0.742536839	0.154443998	0.354384937	0.292488802	0.610710082	0.599395853	0.381661893	0.762563711	0.91252219	Bacteria.Proteobacteria.Betaproteobacteria.Burkholderiales.Alcaligenaceae.Sutterella	DCTN4
5157	ENSG00000133028	rs8075503	0.300087669	0.06670654	0.326243266	0.793776366	-0.24059255	0.391409636	-0.455913315	0.101233347	0.230353341	0.209933269	0.460953536	0.385694383	0.345034711	0.063011248	0.76280912	0.995895859	Bacteria.Proteobacteria.Betaproteobacteria.Burkholderiales.Alcaligenaceae.Sutterella	SCO1
5158	ENSG00000133030	rs8067893	0.794743159	0.948202741	0.701577575	0.8994315	0.039639622	0.015894684	-0.09705155	-0.060811907	0.151753251	0.24374056	0.252172763	0.479336423	0.540584301	0.369889928	0.844100578	0.995895859	Bacteria.Proteobacteria.Betaproteobacteria.Burkholderiales.Alcaligenaceae.Sutterella	MPRIP
5159	ENSG00000133063	rs2486063	0.07399339	0.003295395	0.998605135	0.619492991	0.217360144	-0.545394158	-0.000390299	-0.168183326	0.119726048	0.178833956	0.222413168	0.337093187	0.171370054	0.008158531	0.867456417	0.979314443	Bacteria.Proteobacteria.Betaproteobacteria.Burkholderiales.Alcaligenaceae.Sutterella	CHIT1
5160	ENSG00000133103	rs9532436	0.044236873	0.023626597	0.248638448	0.819669881	0.400982554	-0.415511252	-0.420888639	0.070397102	0.195502561	0.17934574	0.361606571	0.307572023	0.127634863	0.030777577	0.74659668	0.995895859	Bacteria.Proteobacteria.Betaproteobacteria.Burkholderiales.Alcaligenaceae.Sutterella	COG6
5161	ENSG00000133104	rs9576006	0.199639776	0.05235799	0.535168051	0.333829747	0.239976912	-0.441031258	-0.194621261	0.402768414	0.185230118	0.223213985	0.31219158	0.413706775	0.28829622	0.05355857	0.827076246	0.932632548	Bacteria.Proteobacteria.Betaproteobacteria.Burkholderiales.Alcaligenaceae.Sutterella	SPART
5162	ENSG00000133115	rs7327384	0.130714365	0.852550532	0.244043127	0.230384588	-0.244133573	-0.046773149	0.357569666	0.512791889	0.159530044	0.250666626	0.304201624	0.423601747	0.237431167	0.346141401	0.74659668	0.91252219	Bacteria.Proteobacteria.Betaproteobacteria.Burkholderiales.Alcaligenaceae.Sutterella	STOML3
5163	ENSG00000133247	rs2384685	0.19568771	0.040158176	0.606026941	0.513349717	0.226981023	-0.379316809	-0.166139067	0.19640469	0.173641846	0.181194987	0.320585977	0.298859268	0.285228817	0.045122937	0.839624702	0.967635956	Bacteria.Proteobacteria.Betaproteobacteria.Burkholderiales.Alcaligenaceae.Sutterella	KMT5C
5164	ENSG00000133398	rs9313148	0.686325332	0.271009211	0.875335901	0.293630517	-0.061691073	0.264248653	-0.049441184	-0.502197709	0.152086467	0.23805297	0.313923027	0.474387552	0.504398258	0.159027711	0.85418417	0.916218969	Bacteria.Proteobacteria.Betaproteobacteria.Burkholderiales.Alcaligenaceae.Sutterella	MED10
5165	ENSG00000133424	rs9609886	0.530967146	0.334371585	0.330407798	0.376183324	0.097998182	-0.220845197	-0.258228672	0.415226687	0.155589672	0.227099137	0.263357608	0.466040382	0.442811354	0.183645686	0.762881468	0.941795886	Bacteria.Proteobacteria.Betaproteobacteria.Burkholderiales.Alcaligenaceae.Sutterella	LARGE1
5166	ENSG00000133433	rs5760130	5.22E-06	9.68E-08	0.628743041	0.720243312	0.887466295	-0.862767249	0.151136385	-0.091943936	0.178940262	0.144056544	0.311131038	0.255635187	0.00020057	2.33E-06	0.840570311	0.991377924	Bacteria.Proteobacteria.Betaproteobacteria.Burkholderiales.Alcaligenaceae.Sutterella	GSTT2B
5167	ENSG00000133460	rs112679425	0.130480997	0.013425624	0.138180687	0.998115594	0.137132483	-0.451943442	-0.235636957	-0.000755281	0.08955447	0.177887647	0.157009312	0.318587638	0.237431167	0.021154952	0.693468929	0.999299171	Bacteria.Proteobacteria.Betaproteobacteria.Burkholderiales.Alcaligenaceae.Sutterella	SLC2A11
5168	ENSG00000133477	rs2267423	0.805104476	0.674561295	0.072968428	0.063416757	-0.035803779	0.083680148	-0.529195468	0.756441709	0.144521417	0.198400873	0.290429139	0.400648056	0.543713413	0.293063704	0.682115982	0.814093069	Bacteria.Proteobacteria.Betaproteobacteria.Burkholderiales.Alcaligenaceae.Sutterella	FAM83F
5169	ENSG00000133619	rs740109	0.358209071	0.082643546	0.504645947	0.180431877	-0.14212557	0.506450169	0.189257292	-0.534812251	0.153608518	0.287375223	0.282108279	0.395057899	0.372467213	0.072249508	0.820070755	0.886266483	Bacteria.Proteobacteria.Betaproteobacteria.Burkholderiales.Alcaligenaceae.Sutterella	KRBA1
5170	ENSG00000133639	rs709223	0.023294831	0.015297917	0.256051141	0.329644901	0.953291705	-0.59239794	-0.779213908	0.373779587	0.410444732	0.237904594	0.680112522	0.380598368	0.089888126	0.022976397	0.747937773	0.931753718	Bacteria.Proteobacteria.Betaproteobacteria.Burkholderiales.Alcaligenaceae.Sutterella	BTG1
5171	ENSG00000133704	rs12809335	0.157461471	0.059765132	0.222801806	0.954988753	0.254649551	-0.337696976	-0.354595174	-0.028132354	0.17808854	0.17629866	0.288123923	0.496528607	0.25668813	0.05803668	0.74659668	0.998260739	Bacteria.Proteobacteria.Betaproteobacteria.Burkholderiales.Alcaligenaceae.Sutterella	IPO8
5172	ENSG00000133706	rs17428724	0.337151962	0.057298326	0.830795288	0.760732449	-0.181953786	0.499796313	-0.070682412	-0.155532664	0.188193666	0.258314934	0.329475754	0.508637713	0.361758148	0.056419089	0.849929348	0.995895859	Bacteria.Proteobacteria.Betaproteobacteria.Burkholderiales.Alcaligenaceae.Sutterella	LARS1
5173	ENSG00000133731	rs1967328	0.062881135	0.101323398	0.027114604	0.45123024	0.300486936	-0.343056081	-0.712097996	0.23094671	0.158821013	0.206453367	0.315061191	0.304733887	0.157555224	0.083760359	0.618837591	0.959340129	Bacteria.Proteobacteria.Betaproteobacteria.Burkholderiales.Alcaligenaceae.Sutterella	IMPA1
5174	ENSG00000133739	rs62525428	0.172042163	0.003052691	0.492208661	0.02068568	-0.216661182	1.0187597	0.199108019	-1.4131561	0.156926085	0.331204964	0.288291627	0.596103217	0.266789171	0.007789412	0.814288393	0.743600424	Bacteria.Proteobacteria.Betaproteobacteria.Burkholderiales.Alcaligenaceae.Sutterella	LRRCC1
5175	ENSG00000133872	rs3824207	0.601516433	0.370421533	0.195979849	0.424162476	-0.077448309	0.249014274	-0.364844634	0.420207909	0.147591366	0.276118163	0.279293113	0.522509569	0.468848737	0.196924347	0.729438243	0.956313606	Bacteria.Proteobacteria.Betaproteobacteria.Burkholderiales.Alcaligenaceae.Sutterella	SARAF
5176	ENSG00000133943	rs10873405	0.042112054	0.019556004	0.135743982	0.022473827	-0.350706174	0.450390797	0.479785894	-0.661354972	0.169204915	0.188198514	0.317679193	0.282972604	0.125035391	0.026944971	0.692035344	0.743600424	Bacteria.Proteobacteria.Betaproteobacteria.Burkholderiales.Alcaligenaceae.Sutterella	DGLUCY
5177	ENSG00000133983	rs1060681	0.008014285	0.000203811	0.71936192	0.305365258	-0.519381933	0.669574155	0.148170349	-0.386995947	0.189938862	0.170234255	0.410611574	0.374625953	0.047295685	0.00102857	0.844100578	0.919335425	Bacteria.Proteobacteria.Betaproteobacteria.Burkholderiales.Alcaligenaceae.Sutterella	COX16
5178	ENSG00000133985	rs868803492	0.654905555	0.489676318	0.967709726	0.544281894	0.074475053	-0.176527028	-0.012063242	-0.325568744	0.165870269	0.254102212	0.296869835	0.534152044	0.492171306	0.236222104	0.865096774	0.974556485	Bacteria.Proteobacteria.Betaproteobacteria.Burkholderiales.Alcaligenaceae.Sutterella	TTC9
5179	ENSG00000134014	rs3857878	0.048758717	0.022363347	0.898888373	0.992972548	0.471483326	-0.401976433	-0.064592393	0.00334545	0.234823236	0.171845857	0.50638544	0.37839558	0.134520967	0.029804468	0.85418417	0.999232503	Bacteria.Proteobacteria.Betaproteobacteria.Burkholderiales.Alcaligenaceae.Sutterella	ELP3
5180	ENSG00000134028	rs13262293	0.007830423	0.003316259	0.620629808	0.533201697	0.490026141	-0.533252466	-0.195746251	0.206760495	0.178647057	0.174977054	0.393617572	0.330068108	0.046430432	0.008175868	0.840570311	0.97357493	Bacteria.Proteobacteria.Betaproteobacteria.Burkholderiales.Alcaligenaceae.Sutterella	ADAMDEC1
5181	ENSG00000134046	rs7237892	0.896862962	0.920676274	0.156600907	0.196228597	-0.05979583	0.026716787	-1.083063955	0.591352715	0.459524466	0.267265228	0.755844423	0.45294293	0.574852364	0.363114112	0.70694787	0.909152369	Bacteria.Proteobacteria.Betaproteobacteria.Burkholderiales.Alcaligenaceae.Sutterella	MBD2
5182	ENSG00000134058	rs4541612	0.13059178	0.187713242	0.185527601	0.865386659	0.393927759	-0.239785137	-0.617088049	0.061030424	0.257330218	0.180131153	0.461243578	0.35861601	0.237431167	0.125250244	0.720888051	0.995895859	Bacteria.Proteobacteria.Betaproteobacteria.Burkholderiales.Alcaligenaceae.Sutterella	CDK7
5183	ENSG00000134077	rs71314346	0.41862221	0.02485006	0.3675074	0.467579738	-0.138941582	0.630493842	-0.267721647	-0.38525651	0.170708359	0.27458639	0.295049316	0.527280237	0.395745802	0.03172978	0.778730856	0.966155501	Bacteria.Proteobacteria.Betaproteobacteria.Burkholderiales.Alcaligenaceae.Sutterella	THUMPD3
5184	ENSG00000134183	rs6680537	0.893436456	0.814296225	0.457324242	0.301362277	0.023430095	-0.062765017	-0.225180934	0.593225594	0.174234211	0.266147154	0.301183136	0.569490944	0.573690141	0.336189403	0.80354808	0.916218969	Bacteria.Proteobacteria.Betaproteobacteria.Burkholderiales.Alcaligenaceae.Sutterella	GNAT2
5185	ENSG00000134184	rs144195081	0.002806177	0.000176199	0.458476266	0.649439172	-0.433307107	1.189047336	0.191436791	0.235339801	0.139569603	0.299029023	0.256709424	0.515388575	0.023628907	0.000921442	0.80354808	0.988814725	Bacteria.Proteobacteria.Betaproteobacteria.Burkholderiales.Alcaligenaceae.Sutterella	GSTM1
5186	ENSG00000134201	rs7483	0.355239076	0.201866607	0.709225738	0.729083574	0.143469024	-0.235043858	0.116517721	-0.117428784	0.154099639	0.182333152	0.311120664	0.337615395	0.370119577	0.13100948	0.844100578	0.994287085	Bacteria.Proteobacteria.Betaproteobacteria.Burkholderiales.Alcaligenaceae.Sutterella	GSTM5
5187	ENSG00000134202	rs1332018	4.87E-07	3.72E-09	0.457950065	0.265347247	-1.055877588	0.976599667	0.27386101	-0.297300268	0.18924589	0.143686192	0.366805705	0.264648792	4.08E-05	1.45E-07	0.80354808	0.915520113	Bacteria.Proteobacteria.Betaproteobacteria.Burkholderiales.Alcaligenaceae.Sutterella	GSTM3
5188	ENSG00000134240	rs72695189	0.093873496	0.055447058	0.660889673	0.678088246	0.27746916	-0.407506484	-0.152693908	0.165825309	0.163234462	0.208996285	0.346501488	0.39773678	0.197611214	0.055537656	0.840570311	0.988814725	Bacteria.Proteobacteria.Betaproteobacteria.Burkholderiales.Alcaligenaceae.Sutterella	HMGCS2
5189	ENSG00000134243	rs72646553	0.320599572	0.219132942	0.124526816	0.576873297	0.153407042	-0.297809778	-0.416525125	0.285895903	0.153291068	0.240046357	0.267715838	0.509854343	0.354247793	0.138354171	0.692009928	0.976608164	Bacteria.Proteobacteria.Betaproteobacteria.Burkholderiales.Alcaligenaceae.Sutterella	SORT1
5190	ENSG00000134247	rs79240021	0.364607656	0.77093288	0.003672968	0.007366288	0.150600844	-0.054189107	-0.88263005	1.214949481	0.164966163	0.185354272	0.293004361	0.439351404	0.375220541	0.322530282	0.544940428	0.678417117	Bacteria.Proteobacteria.Betaproteobacteria.Burkholderiales.Alcaligenaceae.Sutterella	PTGFRN
5191	ENSG00000134262	rs17464525	0.016235172	0.002910277	0.013241589	0.16307933	0.373029252	-0.907820198	-0.710469593	0.677331593	0.151218372	0.293583012	0.279062204	0.480196698	0.074290378	0.007541404	0.606904996	0.886266483	Bacteria.Proteobacteria.Betaproteobacteria.Burkholderiales.Alcaligenaceae.Sutterella	AP4B1
5192	ENSG00000134265	rs2290279	0.156683342	0.189928613	0.078019389	0.670882633	0.249571146	-0.269175753	-0.625621853	0.191814202	0.174204911	0.203239063	0.349483507	0.449378477	0.25668813	0.12603877	0.689968858	0.988814725	Bacteria.Proteobacteria.Betaproteobacteria.Burkholderiales.Alcaligenaceae.Sutterella	NAPG
5193	ENSG00000134278	rs3902981	0.198856955	0.048651618	0.917418939	0.441907852	-0.25317778	0.363328933	0.037255698	-0.244968339	0.195074978	0.180868184	0.357941384	0.316645134	0.287627159	0.05075992	0.858944797	0.956313606	Bacteria.Proteobacteria.Betaproteobacteria.Burkholderiales.Alcaligenaceae.Sutterella	SPIRE1
5194	ENSG00000134283	rs1043652	0.272859237	0.307585444	0.015726692	0.028857202	0.34858183	-0.224674683	-1.388705654	0.894492053	0.315251382	0.218501767	0.560124862	0.40035003	0.330365487	0.173487631	0.618837591	0.744363685	Bacteria.Proteobacteria.Betaproteobacteria.Burkholderiales.Alcaligenaceae.Sutterella	PPHLN1
5195	ENSG00000134291	rs11609253	0.94562158	0.535385773	0.080089319	0.371041257	-0.015638089	0.106802897	-0.89237436	0.381358249	0.228406182	0.171413992	0.502032574	0.423418526	0.587951299	0.249642363	0.692009928	0.941795886	Bacteria.Proteobacteria.Betaproteobacteria.Burkholderiales.Alcaligenaceae.Sutterella	TMEM106C
5196	ENSG00000134313	rs3749007	0.768811078	0.987211697	0.841556025	0.665115758	0.048539086	-0.004248537	-0.060166869	-0.189394431	0.164459527	0.264059937	0.299795969	0.435575563	0.531403065	0.379163514	0.850239049	0.988814725	Bacteria.Proteobacteria.Betaproteobacteria.Burkholderiales.Alcaligenaceae.Sutterella	KIDINS220
5197	ENSG00000134317	rs1367389	0.196211215	0.101056381	0.167719273	0.470348939	0.197316939	-0.332494195	-0.430563204	0.306563715	0.151127734	0.199937446	0.308666938	0.42221001	0.285678668	0.083635428	0.711966894	0.966155501	Bacteria.Proteobacteria.Betaproteobacteria.Burkholderiales.Alcaligenaceae.Sutterella	GRHL1
5198	ENSG00000134318	rs9798189	0.842791057	0.696841552	0.288662658	0.781748332	0.034051358	0.088513312	-0.33378641	0.098939421	0.171020279	0.226207607	0.312045047	0.355674441	0.55707993	0.300235647	0.754695623	0.995895859	Bacteria.Proteobacteria.Betaproteobacteria.Burkholderiales.Alcaligenaceae.Sutterella	ROCK2
5199	ENSG00000134330	rs56177557	0.927243339	0.930416258	0.209901591	0.491708584	-0.013570595	-0.02055715	-0.34161398	-0.288182898	0.148048561	0.234523267	0.269800131	0.416781169	0.584732542	0.365646242	0.743696458	0.966155501	Bacteria.Proteobacteria.Betaproteobacteria.Burkholderiales.Alcaligenaceae.Sutterella	IAH1
5200	ENSG00000134444	rs17720153	0.691226321	0.925810005	0.744183003	0.316849181	0.06614076	0.021693561	-0.104245873	-0.419460013	0.165791831	0.232080669	0.318123089	0.415882703	0.505785338	0.364305364	0.844100578	0.924679766	Bacteria.Proteobacteria.Betaproteobacteria.Burkholderiales.Alcaligenaceae.Sutterella	RELCH
5201	ENSG00000134463	rs10752227	0.000115141	2.30E-06	0.738302303	0.450286418	-1.034221942	0.819900677	0.129671277	-0.206374636	0.252187672	0.158382537	0.386486572	0.271741577	0.002307992	2.96E-05	0.844100578	0.959340129	Bacteria.Proteobacteria.Betaproteobacteria.Burkholderiales.Alcaligenaceae.Sutterella	ECHDC3
5202	ENSG00000134545	rs2734436	0.107248043	0.084225746	0.039118403	0.002570587	0.391512746	-0.291965862	0.872267826	-0.944818513	0.239762363	0.166541266	0.414414914	0.301445786	0.212667063	0.073013582	0.639028174	0.570972844	Bacteria.Proteobacteria.Betaproteobacteria.Burkholderiales.Alcaligenaceae.Sutterella	KLRC1
5203	ENSG00000134627	rs1271070	0.547620309	0.137623827	0.123467318	0.847377901	-0.101948353	0.223556298	-0.436775087	0.052750965	0.168664457	0.148745707	0.279926932	0.27300594	0.448606203	0.102709398	0.692009928	0.995895859	Bacteria.Proteobacteria.Betaproteobacteria.Burkholderiales.Alcaligenaceae.Sutterella	PIWIL4
5204	ENSG00000134697	rs10908362	0.677173553	0.304127451	0.258394519	0.800897358	-0.104254629	0.188436923	-0.487731983	0.086875098	0.249306037	0.181943654	0.427824137	0.343102737	0.501255817	0.172007734	0.747937773	0.995895859	Bacteria.Proteobacteria.Betaproteobacteria.Burkholderiales.Alcaligenaceae.Sutterella	GNL2
5205	ENSG00000134748	rs12127117	0.534638163	0.559365095	0.19388141	0.133159926	0.331257019	-0.174927921	1.389236116	-0.902405524	0.530677728	0.298123985	1.058426853	0.593489437	0.443971758	0.25761396	0.726160995	0.859796158	Bacteria.Proteobacteria.Betaproteobacteria.Burkholderiales.Alcaligenaceae.Sutterella	PRPF38A
5206	ENSG00000134757	rs2035037	0.071189332	0.092462632	0.330829681	0.833582944	0.277242089	-0.379871383	-0.267750483	-0.07369427	0.151182614	0.222495289	0.273308598	0.349358966	0.168275465	0.078181816	0.763318387	0.995895859	Bacteria.Proteobacteria.Betaproteobacteria.Burkholderiales.Alcaligenaceae.Sutterella	DSG3
5207	ENSG00000134779	rs948636	0.086714782	0.016567691	0.990380038	0.475684628	0.30561414	-0.51675813	-0.004225792	-0.29698121	0.175751286	0.210160894	0.349155632	0.413993117	0.187776964	0.0241059	0.866503404	0.966155501	Bacteria.Proteobacteria.Betaproteobacteria.Burkholderiales.Alcaligenaceae.Sutterella	TPGS2
5208	ENSG00000134809	rs2649665	0.001940037	0.002310796	0.947441133	0.639641826	1.126566518	-0.667809027	0.055313856	-0.225560092	0.348946833	0.210655768	0.835913562	0.479538187	0.017907649	0.00630491	0.860846268	0.986234192	Bacteria.Proteobacteria.Betaproteobacteria.Burkholderiales.Alcaligenaceae.Sutterella	TIMM10
5209	ENSG00000134824	rs61897795	0.067474631	0.000803943	0.841608302	0.31262095	-0.25610532	1.022653888	-0.050323122	-0.4549353	0.137759171	0.291068286	0.250831014	0.447101392	0.164178865	0.002930239	0.850239049	0.924679766	Bacteria.Proteobacteria.Betaproteobacteria.Burkholderiales.Alcaligenaceae.Sutterella	FADS2
5210	ENSG00000134871	rs6492279	0.950205968	0.888558085	0.69218693	0.639241656	-0.015064749	0.033588559	0.144102163	-0.186923538	0.240320611	0.238773385	0.362403669	0.396922018	0.588376118	0.355559841	0.844100578	0.98601981	Bacteria.Proteobacteria.Betaproteobacteria.Burkholderiales.Alcaligenaceae.Sutterella	COL4A2
5211	ENSG00000134882	rs72651021	0.167853684	0.009945953	0.279651874	0.55619734	0.175963409	-0.677514596	-0.258617769	-0.286551923	0.126187081	0.255239979	0.237251569	0.484438832	0.264211032	0.017277846	0.754695623	0.974556485	Bacteria.Proteobacteria.Betaproteobacteria.Burkholderiales.Alcaligenaceae.Sutterella	UBAC2
5212	ENSG00000134897	rs7985512	0.236202144	0.196109169	0.694322999	0.4922842	-0.177160898	0.310784739	-0.114156841	0.256164724	0.148200203	0.237979275	0.28921042	0.370969895	0.307832824	0.128369642	0.844100578	0.966155501	Bacteria.Proteobacteria.Betaproteobacteria.Burkholderiales.Alcaligenaceae.Sutterella	BIVM
5213	ENSG00000134900	rs12584319	0.699168118	0.37546547	0.124327989	0.169605339	-0.063256374	0.196063712	-0.539704541	0.49545414	0.162976821	0.219724532	0.346701304	0.35678615	0.507096364	0.198078411	0.692009928	0.886266483	Bacteria.Proteobacteria.Betaproteobacteria.Burkholderiales.Alcaligenaceae.Sutterella	TPP2
5214	ENSG00000134901	rs374823345	0.120616	0.074826822	0.284694219	0.314108646	0.304920334	-0.342118696	-0.372195266	0.375603611	0.193907663	0.189001315	0.345073922	0.370281217	0.227242449	0.067670196	0.754695623	0.924679766	Bacteria.Proteobacteria.Betaproteobacteria.Burkholderiales.Alcaligenaceae.Sutterella	POGLUT2
5215	ENSG00000134955	rs56350429	0.334415203	0.012227244	0.422379226	0.605187258	0.1625107	-0.465092684	0.258332606	0.145608628	0.1671279	0.180518764	0.319985853	0.280315067	0.360966063	0.019851798	0.794615301	0.979314443	Bacteria.Proteobacteria.Betaproteobacteria.Burkholderiales.Alcaligenaceae.Sutterella	SLC37A2
5216	ENSG00000134962	rs7685429	0.006322131	0.003385818	0.391901066	0.462193983	-0.86746164	0.56331904	-0.444466755	0.25407929	0.307531361	0.185276597	0.515723815	0.343558153	0.040681945	0.008282943	0.787118418	0.965824283	Bacteria.Proteobacteria.Betaproteobacteria.Burkholderiales.Alcaligenaceae.Sutterella	KLB
5217	ENSG00000134982	rs73220022	0.034823272	0.009326422	0.056508422	0.044910994	0.322470834	-0.744307827	-0.492109043	0.967093471	0.149645796	0.277890645	0.253510341	0.473054872	0.115148921	0.016456398	0.6506557	0.775789431	Bacteria.Proteobacteria.Betaproteobacteria.Burkholderiales.Alcaligenaceae.Sutterella	APC
5218	ENSG00000134987	rs11948089	0.934164285	0.133477302	0.228222385	0.043035107	-0.012378317	0.30552705	-0.326061657	1.050101019	0.149276041	0.201104657	0.268088097	0.508977317	0.585687727	0.100919366	0.74659668	0.775789431	Bacteria.Proteobacteria.Betaproteobacteria.Burkholderiales.Alcaligenaceae.Sutterella	WDR36
5219	ENSG00000135018	rs28555298	0.942776346	0.382669066	0.041885718	0.103206595	0.012255227	0.205204781	-0.594935859	0.728486374	0.170082443	0.23349138	0.286711744	0.440870301	0.587615562	0.20084623	0.639322513	0.823907198	Bacteria.Proteobacteria.Betaproteobacteria.Burkholderiales.Alcaligenaceae.Sutterella	UBQLN1
5220	ENSG00000135045	rs3824347	0.029203838	0.006177885	0.326679596	0.583061815	0.484444051	-0.588504161	-0.34353219	0.215349468	0.217309142	0.20802316	0.347645731	0.390384392	0.102556	0.012348788	0.76280912	0.976608164	Bacteria.Proteobacteria.Betaproteobacteria.Burkholderiales.Alcaligenaceae.Sutterella	C9orf40
5221	ENSG00000135046	rs4237254	0.305061231	0.097378148	0.54716576	0.931752491	-0.238821368	0.304066806	-0.264616818	0.029203778	0.231041194	0.180822842	0.437287071	0.339707036	0.348521168	0.081243464	0.834221246	0.995895859	Bacteria.Proteobacteria.Betaproteobacteria.Burkholderiales.Alcaligenaceae.Sutterella	ANXA1
5222	ENSG00000135049	rs3916184	0.250892407	0.142499352	0.466757099	0.062935779	0.181256304	-0.405421263	-0.192937278	-1.909759977	0.156476953	0.273146352	0.263573811	1.009610158	0.318012236	0.104404613	0.805159031	0.813854452	Bacteria.Proteobacteria.Betaproteobacteria.Burkholderiales.Alcaligenaceae.Sutterella	AGTPBP1
5223	ENSG00000135063	rs7861213	3.60E-05	4.15E-05	0.007116246	0.017012401	1.855448603	-1.073558007	-2.174231779	1.049881326	0.418598055	0.244418924	0.782688584	0.428794224	0.000948114	0.00028694	0.544940428	0.743600424	Bacteria.Proteobacteria.Betaproteobacteria.Burkholderiales.Alcaligenaceae.Sutterella	ENTREP1
5224	ENSG00000135074	rs11750530	0.200003873	0.011481264	0.938261287	0.931291376	0.174739259	-0.730443002	-0.018999347	0.05259552	0.134985984	0.280901057	0.24436115	0.607690498	0.288365357	0.019000893	0.860720809	0.995895859	Bacteria.Proteobacteria.Betaproteobacteria.Burkholderiales.Alcaligenaceae.Sutterella	ADAM19
5225	ENSG00000135097	rs11065094	0.168730014	0.010638241	0.87430217	0.530525607	0.200411135	-0.642855567	-0.041139708	0.318097108	0.144019651	0.244509272	0.259047042	0.504492188	0.265037878	0.018128399	0.85418417	0.973527218	Bacteria.Proteobacteria.Betaproteobacteria.Burkholderiales.Alcaligenaceae.Sutterella	MSI1
5226	ENSG00000135108	rs11068397	0.425460927	0.491132439	0.4726777	0.965465828	0.144859611	-0.175092867	-0.264199638	-0.018540146	0.180634594	0.252888305	0.365788814	0.426599572	0.398549408	0.236668138	0.805159031	0.998260739	Bacteria.Proteobacteria.Betaproteobacteria.Burkholderiales.Alcaligenaceae.Sutterella	FBXO21
5227	ENSG00000135114	rs61953353	0.498699195	0.024012918	0.287643642	0.590492601	-0.091096259	0.650281371	-0.253139617	0.317198216	0.133907615	0.281483532	0.236147251	0.586577202	0.43081116	0.031168305	0.754695623	0.977252671	Bacteria.Proteobacteria.Betaproteobacteria.Burkholderiales.Alcaligenaceae.Sutterella	OASL
5228	ENSG00000135124	rs61065519	0.577692582	0.400383909	0.899471188	0.365829433	-0.072142648	0.233337861	0.032347866	-0.38009035	0.128933875	0.275680244	0.25507612	0.417414812	0.461297425	0.207447673	0.85418417	0.941795886	Bacteria.Proteobacteria.Betaproteobacteria.Burkholderiales.Alcaligenaceae.Sutterella	P2RX4
5229	ENSG00000135205	rs35822411	0.961282076	0.249741534	0.188518624	0.122362237	-0.004745363	-0.211583869	0.251075334	-0.523450409	0.097381839	0.182210765	0.18896139	0.334470202	0.590232411	0.150616427	0.720888051	0.845703179	Bacteria.Proteobacteria.Betaproteobacteria.Burkholderiales.Alcaligenaceae.Sutterella	CCDC146
5230	ENSG00000135220	rs2168842	0.208918806	0.071014207	0.950293163	0.980486118	0.175424997	-0.418547563	-0.017079991	0.007707742	0.138245106	0.228092788	0.272947384	0.313931066	0.291127802	0.065428818	0.861578047	0.998260739	Bacteria.Proteobacteria.Betaproteobacteria.Burkholderiales.Alcaligenaceae.Sutterella	UGT2A3
5231	ENSG00000135269	rs57512222	0.953527674	0.208058951	0.118966832	0.673240944	0.008274576	0.305309938	-0.397816341	-0.25470897	0.141447415	0.24014226	0.251837366	0.60130784	0.589144334	0.133339444	0.692009928	0.988814725	Bacteria.Proteobacteria.Betaproteobacteria.Burkholderiales.Alcaligenaceae.Sutterella	TES
5232	ENSG00000135297	rs2017272	0.956816234	0.937945493	0.700495582	0.440644724	-0.018623001	0.016566487	0.25362463	-0.342238588	0.342615635	0.211984254	0.656498812	0.441149114	0.589909496	0.367283513	0.844100578	0.956313606	Bacteria.Proteobacteria.Betaproteobacteria.Burkholderiales.Alcaligenaceae.Sutterella	MTO1
5233	ENSG00000135315	rs9449850	0.282595904	0.300846375	0.324088667	0.321639964	0.204604666	-0.252586373	-0.306629294	0.438195774	0.188863282	0.242219756	0.308631422	0.438814007	0.333558301	0.17102323	0.76280912	0.926401606	Bacteria.Proteobacteria.Betaproteobacteria.Burkholderiales.Alcaligenaceae.Sutterella	CEP162
5234	ENSG00000135318	rs313193	0.035707499	0.034271468	0.941990948	0.983760284	-0.720727802	0.447204222	-0.051003113	-0.009071099	0.336135083	0.206874916	0.69823897	0.443962108	0.116292747	0.040446344	0.860720809	0.998260739	Bacteria.Proteobacteria.Betaproteobacteria.Burkholderiales.Alcaligenaceae.Sutterella	NT5E
5235	ENSG00000135387	rs12272149	0.55120725	0.909871725	0.641371293	0.693547438	0.113046358	-0.026435631	-0.16692513	-0.153449458	0.188717442	0.232635366	0.356725734	0.387718823	0.450404332	0.360688681	0.840570311	0.991377924	Bacteria.Proteobacteria.Betaproteobacteria.Burkholderiales.Alcaligenaceae.Sutterella	CAPRIN1
5236	ENSG00000135390	rs916134	0.101483324	0.024863178	0.332687519	0.028605881	-0.266223876	0.41790584	0.309491881	-0.831263316	0.160291806	0.182019351	0.317141451	0.371443638	0.205973502	0.03172978	0.763396818	0.744363685	Bacteria.Proteobacteria.Betaproteobacteria.Burkholderiales.Alcaligenaceae.Sutterella	ATP5MC2
5237	ENSG00000135406	rs10875941	0.103060293	0.001180955	0.724076655	0.906913703	0.264113366	-0.650275537	0.113003634	0.044499843	0.159768671	0.191778426	0.318747681	0.379102248	0.208589508	0.003865163	0.844100578	0.995895859	Bacteria.Proteobacteria.Betaproteobacteria.Burkholderiales.Alcaligenaceae.Sutterella	PRPH
5238	ENSG00000135452	rs2069506	0.396002934	0.233141973	0.076658442	0.356710683	0.145493474	-0.261900324	-0.522182978	0.315666469	0.17029776	0.217643824	0.290331319	0.340102068	0.388632374	0.143929224	0.685322165	0.940758263	Bacteria.Proteobacteria.Betaproteobacteria.Burkholderiales.Alcaligenaceae.Sutterella	TSPAN31
5239	ENSG00000135476	rs1056692	0.153540367	0.245902337	0.62303623	0.466734464	0.280685092	-0.269316346	-0.16072429	-0.288283624	0.194414326	0.230034132	0.325437146	0.393807454	0.25493558	0.149002626	0.840570311	0.966155501	Bacteria.Proteobacteria.Betaproteobacteria.Burkholderiales.Alcaligenaceae.Sutterella	ESPL1
5240	ENSG00000135480	rs35061948	0.285715161	0.081532885	0.37721471	0.39261742	-0.197343207	0.350320636	-0.293328472	0.38216325	0.183354662	0.198045671	0.329941365	0.444107047	0.33514433	0.071538516	0.780344352	0.943355934	Bacteria.Proteobacteria.Betaproteobacteria.Burkholderiales.Alcaligenaceae.Sutterella	KRT7
5241	ENSG00000135541	rs13197384	0.01844139	0.002015503	0.039732814	0.028632486	0.399784737	-0.537522003	-0.549779366	0.826208947	0.165436186	0.167150255	0.262043018	0.36924912	0.079261796	0.005726545	0.639028174	0.744363685	Bacteria.Proteobacteria.Betaproteobacteria.Burkholderiales.Alcaligenaceae.Sutterella	AHI1
5242	ENSG00000135587	rs3757238	0.184740237	0.014779138	0.13810707	0.327046511	-0.250044851	0.50995931	-0.471326066	0.430780403	0.18655741	0.203699702	0.313993727	0.43627188	0.276021657	0.02250162	0.693468929	0.930720728	Bacteria.Proteobacteria.Betaproteobacteria.Burkholderiales.Alcaligenaceae.Sutterella	SMPD2
5243	ENSG00000135596	rs3757237	0.828956717	0.492697322	0.35945595	0.977000884	-0.031026219	0.208256966	-0.259068251	0.013397952	0.143045042	0.301880464	0.28073162	0.462978492	0.552291036	0.23680883	0.776831479	0.998260739	Bacteria.Proteobacteria.Betaproteobacteria.Burkholderiales.Alcaligenaceae.Sutterella	MICAL1
5244	ENSG00000135605	rs35898502	0.351318711	0.06726101	0.673744893	0.662926659	-0.168502624	0.404056133	-0.143645333	-0.199425262	0.179510579	0.217168194	0.339669491	0.45546769	0.368066639	0.063162969	0.841840223	0.988814725	Bacteria.Proteobacteria.Betaproteobacteria.Burkholderiales.Alcaligenaceae.Sutterella	TEC
5245	ENSG00000135631	rs13406142	0.05323164	0.10993727	0.020961286	0.124722388	0.421816097	-0.278521711	-0.923997144	0.485410377	0.214300382	0.171895543	0.390641753	0.312155784	0.142185353	0.088498861	0.618837591	0.851434356	Bacteria.Proteobacteria.Betaproteobacteria.Burkholderiales.Alcaligenaceae.Sutterella	RAB11FIP5
5246	ENSG00000135698	rs2967363	0.430154579	0.579900362	0.388460609	0.701009913	0.324924176	-0.136669868	-0.711542967	0.19131574	0.409325639	0.245685198	0.819612787	0.496110482	0.400958238	0.263788787	0.787118418	0.991377924	Bacteria.Proteobacteria.Betaproteobacteria.Burkholderiales.Alcaligenaceae.Sutterella	MPHOSPH6
5247	ENSG00000135702	rs2550885	0.474486412	0.302418475	0.75581486	0.678403826	0.120680261	-0.286405547	-0.099152749	-0.183121512	0.167771174	0.275552862	0.317515855	0.439679439	0.421668779	0.171511622	0.844551098	0.988814725	Bacteria.Proteobacteria.Betaproteobacteria.Burkholderiales.Alcaligenaceae.Sutterella	CHST5
5248	ENSG00000135773	rs7515210	0.00055417	3.77E-06	0.023996689	0.148372159	0.585766332	-0.833891049	-0.591865775	0.44199039	0.161373592	0.165254962	0.256166868	0.302232403	0.007172753	4.36E-05	0.618837591	0.868247381	Bacteria.Proteobacteria.Betaproteobacteria.Burkholderiales.Alcaligenaceae.Sutterella	CAPN9
5249	ENSG00000135775	rs3789662	0.246282241	0.052578161	0.918906907	0.349085293	-0.178700193	0.450013267	-0.029776209	-0.435919144	0.15275925	0.227978671	0.291349105	0.462234866	0.314507515	0.05366968	0.858944797	0.935688425	Bacteria.Proteobacteria.Betaproteobacteria.Burkholderiales.Alcaligenaceae.Sutterella	COG2
5250	ENSG00000135778	rs12743233	0.141413634	0.033339802	0.439193349	0.356851298	0.219617253	-0.575600291	-0.20521541	0.454924168	0.147554614	0.264832857	0.263682807	0.490283914	0.246751542	0.039638513	0.802242052	0.940758263	Bacteria.Proteobacteria.Betaproteobacteria.Burkholderiales.Alcaligenaceae.Sutterella	NTPCR
5251	ENSG00000135828	rs1048260	0.881662709	0.405590925	0.103565855	0.319713329	-0.027836564	0.162734753	-0.56229541	0.4403348	0.186273369	0.194416998	0.340655527	0.43919077	0.568952775	0.209374643	0.692009928	0.926100372	Bacteria.Proteobacteria.Betaproteobacteria.Burkholderiales.Alcaligenaceae.Sutterella	RNASEL
5252	ENSG00000135862	rs2296298	0.976271429	0.557469717	0.319541364	0.127469353	-0.004690033	0.141475811	-0.278986033	0.683218255	0.15708471	0.239950858	0.27816159	0.442616491	0.593977124	0.257274163	0.76280912	0.852237665	Bacteria.Proteobacteria.Betaproteobacteria.Burkholderiales.Alcaligenaceae.Sutterella	LAMC1
5253	ENSG00000135899	rs28399164	0.707884947	0.847305968	0.988006044	0.51263443	0.087020184	-0.043043648	-0.007316512	-0.291686512	0.231238935	0.222660669	0.484864008	0.443089713	0.510424834	0.345372188	0.866503404	0.967635956	Bacteria.Proteobacteria.Betaproteobacteria.Burkholderiales.Alcaligenaceae.Sutterella	SP110
5254	ENSG00000135929	rs7559629	0.130653703	0.027359953	0.685665938	0.387201409	-0.257496165	0.348678822	0.113810572	-0.283024957	0.168234898	0.154525149	0.279953756	0.325142261	0.237431167	0.033984606	0.844100578	0.941795886	Bacteria.Proteobacteria.Betaproteobacteria.Burkholderiales.Alcaligenaceae.Sutterella	CYP27A1
5255	ENSG00000135930	rs11676436	0.101621469	0.146197463	0.114374534	0.740207281	0.684062677	-0.364595525	-0.884506415	0.118277151	0.412039921	0.247952005	0.55281577	0.355211478	0.206069235	0.106478662	0.692009928	0.995880719	Bacteria.Proteobacteria.Betaproteobacteria.Burkholderiales.Alcaligenaceae.Sutterella	EIF4E2
5256	ENSG00000135931	rs57199832	0.486839851	0.347770823	0.463727243	0.563228181	-0.111686938	0.203473826	-0.210962787	0.215390266	0.159719109	0.215165698	0.286240777	0.370731809	0.427081488	0.188692252	0.805159031	0.976608164	Bacteria.Proteobacteria.Betaproteobacteria.Burkholderiales.Alcaligenaceae.Sutterella	ARMC9
5257	ENSG00000135951	rs2516832	0.076698267	0.02735426	0.207066866	0.325120729	-0.427440709	0.37544661	-0.689544148	0.361945493	0.237687942	0.166381552	0.541165578	0.365092518	0.17512766	0.033984606	0.743696458	0.930720728	Bacteria.Proteobacteria.Betaproteobacteria.Burkholderiales.Alcaligenaceae.Sutterella	TSGA10
5258	ENSG00000135976	rs10199493	3.19E-05	8.00E-06	0.117507782	0.09896599	-1.21950593	0.800096413	0.683438576	-0.467355409	0.273071278	0.165128359	0.430905879	0.279271189	0.000876214	8.25E-05	0.692009928	0.817714609	Bacteria.Proteobacteria.Betaproteobacteria.Burkholderiales.Alcaligenaceae.Sutterella	ANKRD36
5259	ENSG00000136026	rs2704895	0.746698736	0.144259319	0.214154922	0.910581896	-0.052244273	0.290349729	-0.367586288	-0.049919127	0.161073705	0.196494983	0.293059496	0.442795883	0.523143189	0.105348464	0.743696458	0.995895859	Bacteria.Proteobacteria.Betaproteobacteria.Burkholderiales.Alcaligenaceae.Sutterella	CKAP4
5260	ENSG00000136098	rs6561658	0.012085793	0.005226204	0.358400942	0.573741896	-0.58986731	0.479182886	-0.613379757	0.233350193	0.228554769	0.165876668	0.663203793	0.412741907	0.060761085	0.010960431	0.776831479	0.976608164	Bacteria.Proteobacteria.Betaproteobacteria.Burkholderiales.Alcaligenaceae.Sutterella	NEK3
5261	ENSG00000136100	rs4884354	0.270583035	0.273964228	0.147205738	0.218070225	-0.302077989	0.207818114	-1.146325099	0.575882048	0.271888007	0.188384526	0.781565892	0.463101265	0.330261435	0.160221845	0.704046718	0.91252219	Bacteria.Proteobacteria.Betaproteobacteria.Burkholderiales.Alcaligenaceae.Sutterella	VPS36
5262	ENSG00000136104	rs3790033	0.177289551	0.170873487	0.013873343	0.013538737	0.327384864	-0.288729196	-1.218465849	1.012622278	0.240067813	0.208546456	0.481993559	0.399081423	0.270187534	0.117842553	0.606904996	0.743600424	Bacteria.Proteobacteria.Betaproteobacteria.Burkholderiales.Alcaligenaceae.Sutterella	RNASEH2B
5263	ENSG00000136108	rs3892337	0.250314091	0.495330865	0.535417845	0.996330304	0.262097296	-0.12051658	-0.362519623	-0.001797853	0.225987466	0.175768029	0.581874046	0.389419273	0.317634701	0.237489674	0.827076246	0.999299171	Bacteria.Proteobacteria.Betaproteobacteria.Burkholderiales.Alcaligenaceae.Sutterella	CKAP2
5264	ENSG00000136122	rs10887	0.205960486	0.31415464	0.171323932	0.289476352	0.431886463	-0.224837184	-0.971831655	0.458307325	0.33811625	0.221672418	0.702694833	0.429185018	0.290301243	0.176091855	0.715170088	0.916218969	Bacteria.Proteobacteria.Betaproteobacteria.Burkholderiales.Alcaligenaceae.Sutterella	BORA
5265	ENSG00000136143	rs4942739	0.02608459	0.029082554	0.906778893	0.507285224	0.795469799	-0.495446037	-0.072828724	-0.278136182	0.349471676	0.222071028	0.619539707	0.417180846	0.096070437	0.03551306	0.855972321	0.967635956	Bacteria.Proteobacteria.Betaproteobacteria.Burkholderiales.Alcaligenaceae.Sutterella	SUCLA2
5266	ENSG00000136144	rs1925743	0.128067701	0.031569493	0.128831233	0.219523228	-0.367334096	0.377436239	-0.86009549	0.512518301	0.238354561	0.171830734	0.559232596	0.413463836	0.234732565	0.037971642	0.692009928	0.91252219	Bacteria.Proteobacteria.Betaproteobacteria.Burkholderiales.Alcaligenaceae.Sutterella	RCBTB1
5267	ENSG00000136146	rs2148938	0.715455793	0.601675023	0.337957461	0.71380022	-0.098955616	0.098263194	-0.429813154	0.116969399	0.270291136	0.187339673	0.445300101	0.317560177	0.511870432	0.270707723	0.765234439	0.991377924	Bacteria.Proteobacteria.Betaproteobacteria.Burkholderiales.Alcaligenaceae.Sutterella	MED4
5268	ENSG00000136159	rs7325437	0.370617043	0.408314844	0.987512173	0.752783204	0.366798214	-0.198083729	0.011497995	-0.139726065	0.406889501	0.23803321	0.731833308	0.441770552	0.376878162	0.210115576	0.866503404	0.995895859	Bacteria.Proteobacteria.Betaproteobacteria.Burkholderiales.Alcaligenaceae.Sutterella	NUDT15
5269	ENSG00000136197	rs658884	3.70E-06	1.44E-05	0.410608063	0.528205921	-1.444073307	0.819428692	0.485124781	-0.225891158	0.285898645	0.174853564	0.585840953	0.35623785	0.000169945	0.00013214	0.789808918	0.973527218	Bacteria.Proteobacteria.Betaproteobacteria.Burkholderiales.Alcaligenaceae.Sutterella	C7orf25
5270	ENSG00000136243	rs1637221	0.534761614	0.49135025	0.944774085	0.291268852	0.107160575	-0.122933834	0.021747539	-0.336228822	0.171724566	0.177644099	0.31275705	0.316045996	0.443971758	0.236668138	0.860720809	0.916218969	Bacteria.Proteobacteria.Betaproteobacteria.Burkholderiales.Alcaligenaceae.Sutterella	NUP42
5271	ENSG00000136247	rs11559147	0.002104817	0.000905052	0.190884071	0.314845469	-0.94334598	0.682081394	-0.664305613	0.332527265	0.294670053	0.196230428	0.502675217	0.32831865	0.018935374	0.003170657	0.724399003	0.924679766	Bacteria.Proteobacteria.Betaproteobacteria.Burkholderiales.Alcaligenaceae.Sutterella	ZDHHC4
5272	ENSG00000136271	rs217381	0.243637368	0.240608487	0.12938158	0.238007607	0.246599114	-0.24820715	-0.831394575	0.572054235	0.20961133	0.20961133	0.541362791	0.480405538	0.313326113	0.146842855	0.692009928	0.91252219	Bacteria.Proteobacteria.Betaproteobacteria.Burkholderiales.Alcaligenaceae.Sutterella	DDX56
5273	ENSG00000136378	rs61393924	0.59360448	0.825720624	0.369663511	0.374047996	0.104073999	-0.053820223	-0.313651878	0.391517082	0.194085729	0.243453574	0.347237425	0.437457019	0.465538284	0.339245942	0.778730856	0.941795886	Bacteria.Proteobacteria.Betaproteobacteria.Burkholderiales.Alcaligenaceae.Sutterella	ADAMTS7
5274	ENSG00000136404	rs1452114	0.202375393	0.053652281	0.850989632	0.755828732	-0.250485894	0.364035363	-0.074288717	-0.106318656	0.194534156	0.185280923	0.393907868	0.340483159	0.289543732	0.054419722	0.850707386	0.995895859	Bacteria.Proteobacteria.Betaproteobacteria.Burkholderiales.Alcaligenaceae.Sutterella	TM6SF1
5275	ENSG00000136425	rs11547207	0.017856407	0.001133113	0.245292592	0.229448792	-0.347660576	0.593675288	-0.314093293	0.379258253	0.14310958	0.174401093	0.267930135	0.312658177	0.078231993	0.00373398	0.74659668	0.91252219	Bacteria.Proteobacteria.Betaproteobacteria.Burkholderiales.Alcaligenaceae.Sutterella	CIB2
5276	ENSG00000136436	rs12952879	0.148639772	0.05440466	0.099512878	0.141027726	0.257485406	-0.341382503	-0.609831718	0.487927524	0.176186126	0.174311933	0.365011255	0.327501491	0.251813683	0.054837034	0.692009928	0.863080539	Bacteria.Proteobacteria.Betaproteobacteria.Burkholderiales.Alcaligenaceae.Sutterella	CALCOCO2
5277	ENSG00000136457	rs2898945	0.35037857	0.35487906	0.824070612	0.969228421	-0.198673228	0.152204995	0.08007817	0.01108106	0.211236764	0.16335984	0.358776029	0.286164952	0.367671149	0.191339672	0.849929348	0.998260739	Bacteria.Proteobacteria.Betaproteobacteria.Burkholderiales.Alcaligenaceae.Sutterella	CHAD
5278	ENSG00000136478	rs9913309	0.043588813	0.042002641	0.130991868	0.184978995	0.9770946	-0.566770419	-1.183544022	0.592147161	0.474885586	0.273298999	0.77395883	0.442041956	0.126492156	0.046384623	0.692009928	0.887518663	Bacteria.Proteobacteria.Betaproteobacteria.Burkholderiales.Alcaligenaceae.Sutterella	TEX2
5279	ENSG00000136514	rs6795309	0.034439221	0.006172655	0.13216415	0.302542035	0.379105922	-0.709395145	-0.491490758	0.428493526	0.175542072	0.250728455	0.322396865	0.412362969	0.114212459	0.012348788	0.692009928	0.91712551	Bacteria.Proteobacteria.Betaproteobacteria.Burkholderiales.Alcaligenaceae.Sutterella	RTP4
5280	ENSG00000136603	rs76925190	0.325828955	0.654025744	0.229118062	0.780770423	0.172548387	-0.127534284	-0.382654477	0.147397388	0.174305508	0.283269731	0.31523156	0.527448006	0.356585198	0.286491966	0.74659668	0.995895859	Bacteria.Proteobacteria.Betaproteobacteria.Burkholderiales.Alcaligenaceae.Sutterella	SKIL
5281	ENSG00000136682	rs3977078	0.52375204	0.039374798	0.544750514	0.258852471	-0.105776999	0.557394862	-0.205055282	-0.509258245	0.165022601	0.265175803	0.3368219	0.447140342	0.439708283	0.044612965	0.833242103	0.915520113	Bacteria.Proteobacteria.Betaproteobacteria.Burkholderiales.Alcaligenaceae.Sutterella	ZNG1B
5282	ENSG00000136689	rs451578	0.850335483	0.710064068	0.422718469	0.011778223	0.028353401	0.075286277	0.224304907	-0.869849272	0.149675747	0.201635776	0.278041399	0.33576294	0.558685944	0.303756431	0.794641319	0.743600424	Bacteria.Proteobacteria.Betaproteobacteria.Burkholderiales.Alcaligenaceae.Sutterella	IL1RN
5283	ENSG00000136710	rs11542411	0.639699797	0.857632408	0.211295909	0.227745298	-0.066488107	0.034953063	-0.320635098	0.42646428	0.141377479	0.194084833	0.254015837	0.350275694	0.484504263	0.347130575	0.743696458	0.91252219	Bacteria.Proteobacteria.Betaproteobacteria.Burkholderiales.Alcaligenaceae.Sutterella	CCDC115
5284	ENSG00000136718	rs55872863	0.391638225	0.388364812	0.380870718	0.971565398	0.155779576	-0.230490645	-0.28474683	-0.016310203	0.180653349	0.265443873	0.322769192	0.45584083	0.386025428	0.202865339	0.783953172	0.998260739	Bacteria.Proteobacteria.Betaproteobacteria.Burkholderiales.Alcaligenaceae.Sutterella	IMP4
5285	ENSG00000136750	rs4749111	0.108704083	0.021867365	0.893775206	0.864837691	-0.242911021	0.687235395	0.038879086	-0.085089497	0.14938684	0.292658233	0.290045853	0.497936831	0.213548937	0.029360335	0.85418417	0.995895859	Bacteria.Proteobacteria.Betaproteobacteria.Burkholderiales.Alcaligenaceae.Sutterella	GAD2
5286	ENSG00000136754	rs2505970	0.867849299	0.749133898	0.250691041	0.913250705	0.033802235	0.059494481	-0.461030658	0.040853506	0.202360107	0.185271626	0.39783286	0.373577291	0.564704382	0.316159594	0.74659668	0.995895859	Bacteria.Proteobacteria.Betaproteobacteria.Burkholderiales.Alcaligenaceae.Sutterella	ABI1
5287	ENSG00000136783	rs2297397	0.783438866	0.388016849	0.241598196	0.281358887	0.038788784	-0.174521477	-0.309128325	0.426152453	0.140557996	0.200838965	0.261614859	0.392347363	0.535953111	0.202841681	0.74659668	0.915520113	Bacteria.Proteobacteria.Betaproteobacteria.Burkholderiales.Alcaligenaceae.Sutterella	NIPSNAP3A
5288	ENSG00000136816	rs1043186	0.020635311	0.00038156	0.032339098	0.116918009	0.32191082	-0.711578184	-0.564113021	0.61210269	0.135733607	0.19002705	0.25801289	0.385296472	0.084120698	0.001668867	0.618837591	0.845703179	Bacteria.Proteobacteria.Betaproteobacteria.Burkholderiales.Alcaligenaceae.Sutterella	TOR1B
5289	ENSG00000136819	rs3758335	0.230819991	0.084219758	0.065443623	0.365278475	0.183569408	-0.365306228	-0.554395544	0.401539628	0.151784325	0.208371486	0.295932028	0.44046075	0.30432044	0.073013582	0.673425278	0.941795886	Bacteria.Proteobacteria.Betaproteobacteria.Burkholderiales.Alcaligenaceae.Sutterella	C9orf78
5290	ENSG00000136827	rs11793364	0.306141153	0.12788881	0.084965189	0.430807967	0.154676185	-0.305901315	-0.500601676	0.334489885	0.149974417	0.198397505	0.286245226	0.421976594	0.349334973	0.098029153	0.692009928	0.956313606	Bacteria.Proteobacteria.Betaproteobacteria.Burkholderiales.Alcaligenaceae.Sutterella	TOR1A
5291	ENSG00000136828	rs1058266	0.902244019	0.722874187	0.518682785	0.057398653	0.020266265	-0.063270125	0.185286939	-0.711027593	0.164365083	0.177656903	0.285559313	0.367639938	0.576086547	0.307808497	0.824350459	0.805872134	Bacteria.Proteobacteria.Betaproteobacteria.Burkholderiales.Alcaligenaceae.Sutterella	RALGPS1
5292	ENSG00000136856	rs3802364	0.241381674	0.267904486	0.992152142	0.907174114	0.284883867	-0.23378255	0.004483712	-0.04263525	0.240984755	0.209233361	0.454124091	0.364241159	0.311887839	0.15802254	0.866948832	0.995895859	Bacteria.Proteobacteria.Betaproteobacteria.Burkholderiales.Alcaligenaceae.Sutterella	SLC2A8
5293	ENSG00000136866	rs11791740	0.096216087	0.050695694	0.277546582	0.301939124	0.257285548	-0.355982293	-0.342461156	0.3308603	0.152459843	0.17885329	0.312782752	0.318005075	0.199028119	0.052302974	0.754695623	0.91712551	Bacteria.Proteobacteria.Betaproteobacteria.Burkholderiales.Alcaligenaceae.Sutterella	ZFP37
5294	ENSG00000136868	rs75939479	0.021902534	0.030981236	0.001720657	0.167327335	0.306165712	-0.576182433	-0.783896708	0.593476503	0.130416347	0.261367701	0.239860036	0.425059986	0.087113104	0.037357484	0.544940428	0.886266483	Bacteria.Proteobacteria.Betaproteobacteria.Burkholderiales.Alcaligenaceae.Sutterella	SLC31A1
5295	ENSG00000136874	rs2791335	0.624531971	0.440591436	0.29194271	0.058275775	-0.13087676	0.150121907	0.458353683	-0.69615372	0.266148236	0.193486043	0.431447281	0.36124749	0.479846847	0.220104353	0.754695623	0.805872134	Bacteria.Proteobacteria.Betaproteobacteria.Burkholderiales.Alcaligenaceae.Sutterella	STX17
5296	ENSG00000136881	rs10819939	0.050488724	0.016043946	0.322686623	0.386516523	0.553179003	-0.469584956	-0.461254838	0.295154861	0.277672758	0.190002534	0.462913286	0.338585695	0.137617681	0.02358157	0.76280912	0.941795886	Bacteria.Proteobacteria.Betaproteobacteria.Burkholderiales.Alcaligenaceae.Sutterella	BAAT
5297	ENSG00000136891	rs11791943	0.719136767	0.937931001	0.503649098	0.881874731	0.058009115	0.023489001	-0.193853657	-0.07638589	0.160620907	0.300494202	0.288282603	0.512074326	0.51303693	0.367283513	0.819472889	0.995895859	Bacteria.Proteobacteria.Betaproteobacteria.Burkholderiales.Alcaligenaceae.Sutterella	TEX10
5298	ENSG00000136908	rs6478802	0.64811564	0.617313069	0.893259786	0.924636463	0.234296986	-0.146148073	-0.136167207	-0.053403014	0.511032767	0.291110798	1.010899733	0.562389811	0.488371424	0.27542554	0.85418417	0.995895859	Bacteria.Proteobacteria.Betaproteobacteria.Burkholderiales.Alcaligenaceae.Sutterella	DPM2
5299	ENSG00000136930	rs2274783	0.543997119	0.593387917	0.584847542	0.082669115	0.14440682	-0.095885851	0.234264137	-0.626597261	0.23675648	0.178710755	0.426698614	0.355580621	0.447743236	0.268233368	0.839624702	0.814093069	Bacteria.Proteobacteria.Betaproteobacteria.Burkholderiales.Alcaligenaceae.Sutterella	PSMB7
5300	ENSG00000136932	rs7042459	0.276133089	0.276790371	0.464040439	0.199419471	-0.240854427	0.22057229	0.3330209	-0.494509128	0.219329274	0.201137313	0.452171031	0.38150561	0.331281608	0.161351631	0.805159031	0.910480924	Bacteria.Proteobacteria.Betaproteobacteria.Burkholderiales.Alcaligenaceae.Sutterella	TRMO
5301	ENSG00000136933	rs359589	0.036593585	0.017215997	0.404259175	0.179921414	-0.701724181	0.52143321	0.521641689	-0.589469703	0.328886563	0.213373186	0.621424705	0.434915563	0.117403521	0.024725162	0.788874773	0.886266483	Bacteria.Proteobacteria.Betaproteobacteria.Burkholderiales.Alcaligenaceae.Sutterella	RABEPK
5302	ENSG00000136935	rs7040520	0.439020135	0.491420777	0.602449593	0.165469665	0.247011672	-0.148220985	0.245365858	-0.454330576	0.317266481	0.214219992	0.468793112	0.32395682	0.404889898	0.236668138	0.839624702	0.886266483	Bacteria.Proteobacteria.Betaproteobacteria.Burkholderiales.Alcaligenaceae.Sutterella	GOLGA1
5303	ENSG00000136982	rs35148850	0.553915608	0.897153676	0.636424977	0.940402526	0.116288218	-0.029592685	-0.174779908	-0.02652928	0.195460952	0.2280631	0.368034051	0.353491508	0.451604451	0.357611387	0.840570311	0.996201836	Bacteria.Proteobacteria.Betaproteobacteria.Burkholderiales.Alcaligenaceae.Sutterella	DSCC1
5304	ENSG00000136999	rs4123837	0.043614788	0.040944264	0.483366348	0.210476074	-0.310905946	0.452129636	-0.199268414	0.408014145	0.151125152	0.216852068	0.282699192	0.322652818	0.126492156	0.045740781	0.809142848	0.91252219	Bacteria.Proteobacteria.Betaproteobacteria.Burkholderiales.Alcaligenaceae.Sutterella	CCN3
5305	ENSG00000137054	rs4878694	0.16895898	0.056865291	0.27752235	0.11339238	0.246505482	-0.49144948	-0.372871129	0.701408745	0.177240629	0.253546268	0.340540003	0.43716769	0.265041142	0.056233237	0.754695623	0.845703179	Bacteria.Proteobacteria.Betaproteobacteria.Burkholderiales.Alcaligenaceae.Sutterella	POLR1E
5306	ENSG00000137103	rs12554095	0.452074097	0.706978247	0.235929946	0.01863246	-0.098886958	-0.082799651	0.268586598	-1.479696293	0.130725879	0.219309285	0.22454855	0.613357486	0.411525877	0.302885207	0.74659668	0.743600424	Bacteria.Proteobacteria.Betaproteobacteria.Burkholderiales.Alcaligenaceae.Sutterella	TMEM8B
5307	ENSG00000137106	rs4878690	0.185407923	0.130611186	0.194931691	0.194484561	-0.241911496	0.332186513	-0.383344117	0.439837521	0.180767315	0.217009371	0.292758309	0.335561413	0.276566866	0.099324683	0.727602913	0.90551628	Bacteria.Proteobacteria.Betaproteobacteria.Burkholderiales.Alcaligenaceae.Sutterella	GRHPR
5308	ENSG00000137185	rs6917759	0.018375351	0.000163016	0.230510156	0.081670709	-0.272072281	0.87365932	0.245493199	-0.72332802	0.112520757	0.218453501	0.20284968	0.409105895	0.079261796	0.000874682	0.74659668	0.814093069	Bacteria.Proteobacteria.Betaproteobacteria.Burkholderiales.Alcaligenaceae.Sutterella	ZSCAN9
5309	ENSG00000137210	rs3756954	0.415456878	0.379457143	0.725116945	0.998240591	0.228496421	-0.170971528	-0.210836098	0.000808148	0.278827855	0.193223886	0.597050803	0.36510608	0.394896037	0.19966868	0.844100578	0.999299171	Bacteria.Proteobacteria.Betaproteobacteria.Burkholderiales.Alcaligenaceae.Sutterella	TMEM14B
5310	ENSG00000137261	rs12178072	0.013390907	0.02347429	0.003825699	0.020153914	0.489238156	-0.437435611	-1.233880296	0.866005155	0.192491606	0.188594155	0.411535951	0.363697589	0.064949225	0.030722427	0.544940428	0.743600424	Bacteria.Proteobacteria.Betaproteobacteria.Burkholderiales.Alcaligenaceae.Sutterella	KIAA0319
5311	ENSG00000137275	rs7739011	0.487818923	0.601605483	0.351808094	0.613390665	0.378893134	-0.157003157	-0.994330847	0.29486696	0.543064475	0.299270566	1.060372625	0.580846194	0.427297341	0.270707723	0.772941113	0.979314443	Bacteria.Proteobacteria.Betaproteobacteria.Burkholderiales.Alcaligenaceae.Sutterella	RIPK1
5312	ENSG00000137285	rs6912511	0.208646617	0.139504194	0.745656496	0.438696388	-0.448983214	0.334149716	0.191683437	-0.298689639	0.353610829	0.223410186	0.588467081	0.383370159	0.291008843	0.10323832	0.844100578	0.956313606	Bacteria.Proteobacteria.Betaproteobacteria.Burkholderiales.Alcaligenaceae.Sutterella	TUBB2B
5313	ENSG00000137288	rs9380374	0.878005241	0.493829164	0.908923303	0.050241169	0.024361781	0.18245929	-0.034342676	-0.772234528	0.158096097	0.265181118	0.299056919	0.387200459	0.568342776	0.2369583	0.856741777	0.801297617	Bacteria.Proteobacteria.Betaproteobacteria.Burkholderiales.Alcaligenaceae.Sutterella	UQCC2
5314	ENSG00000137312	rs9262161	0.326404113	0.057433984	0.210236738	0.144365839	0.151095254	-0.413810734	-0.405061709	0.597799838	0.152816819	0.213993824	0.320148003	0.404671857	0.356817985	0.056429914	0.743696458	0.867484109	Bacteria.Proteobacteria.Betaproteobacteria.Burkholderiales.Alcaligenaceae.Sutterella	FLOT1
5315	ENSG00000137338	rs1150697	0.746642702	0.691268017	0.802739111	0.628073742	-0.048853542	0.112235412	-0.068086908	0.216719985	0.150585261	0.281375165	0.271466557	0.445272104	0.523143189	0.298636585	0.849204523	0.981733491	Bacteria.Proteobacteria.Betaproteobacteria.Burkholderiales.Alcaligenaceae.Sutterella	PGBD1
5316	ENSG00000137478	rs7937701	0.205556361	0.129716481	0.943158986	0.758544432	0.27661345	-0.313913345	-0.025753826	-0.105842933	0.216360464	0.204586543	0.359831147	0.342899447	0.290224561	0.098957121	0.860720809	0.995895859	Bacteria.Proteobacteria.Betaproteobacteria.Burkholderiales.Alcaligenaceae.Sutterella	FCHSD2
5317	ENSG00000137500	rs673021	0.290615455	0.215720857	0.118272323	0.582808337	0.223926526	-0.221413645	-0.599376315	0.22190878	0.210197575	0.1771337	0.378706892	0.402003938	0.339661089	0.136682036	0.692009928	0.976608164	Bacteria.Proteobacteria.Betaproteobacteria.Burkholderiales.Alcaligenaceae.Sutterella	CCDC90B
5318	ENSG00000137502	rs11233448	0.03710531	0.010806252	0.102835635	0.03666622	0.340571385	-0.59316795	-0.479749844	0.77536366	0.160068653	0.226118353	0.290019284	0.363545496	0.117945616	0.018328146	0.692009928	0.744363685	Bacteria.Proteobacteria.Betaproteobacteria.Burkholderiales.Alcaligenaceae.Sutterella	RAB30
5319	ENSG00000137507	rs10793184	0.831173276	0.69343495	0.663601036	0.540678008	0.037303357	-0.102833856	0.13238399	-0.327379665	0.174279578	0.259728465	0.302998915	0.532335986	0.553221585	0.299303973	0.840570311	0.974556485	Bacteria.Proteobacteria.Betaproteobacteria.Burkholderiales.Alcaligenaceae.Sutterella	LRRC32
5320	ENSG00000137513	rs10793337	0.682571735	0.428761541	0.327203004	0.602885797	-0.148223829	0.169993926	-0.571161759	0.182856145	0.360843772	0.213502444	0.578631313	0.349784054	0.503403774	0.216761792	0.76280912	0.979314443	Bacteria.Proteobacteria.Betaproteobacteria.Burkholderiales.Alcaligenaceae.Sutterella	NARS2
5321	ENSG00000137563	rs11990678	0.097999221	0.001578508	0.583690188	0.07252944	-0.234455853	0.932055206	0.140011014	-0.948402141	0.139690456	0.282743476	0.25423617	0.519677569	0.201246332	0.004776409	0.839624702	0.814093069	Bacteria.Proteobacteria.Betaproteobacteria.Burkholderiales.Alcaligenaceae.Sutterella	GGH
5322	ENSG00000137573	rs3087714	0.341890929	0.337776956	0.291858935	0.127504365	0.151710628	-0.212644516	-0.292970999	0.741311413	0.158471498	0.220223604	0.275724659	0.480296554	0.363570669	0.184577832	0.754695623	0.852237665	Bacteria.Proteobacteria.Betaproteobacteria.Burkholderiales.Alcaligenaceae.Sutterella	SULF1
5323	ENSG00000137601	rs375693698	0.173096517	0.049776042	0.490809955	0.084955732	-0.21004252	0.614247346	-0.19427969	0.979154771	0.152511674	0.307342232	0.280390603	0.55986565	0.267081089	0.051538362	0.814119073	0.814093069	Bacteria.Proteobacteria.Betaproteobacteria.Burkholderiales.Alcaligenaceae.Sutterella	NEK1
5324	ENSG00000137634	rs11215064	0.153095339	0.104530656	0.393344158	0.376479014	-0.233309587	0.286805403	-0.260485475	0.311741132	0.161422459	0.174250317	0.303174685	0.350108833	0.25493558	0.085773051	0.787118418	0.941795886	Bacteria.Proteobacteria.Betaproteobacteria.Burkholderiales.Alcaligenaceae.Sutterella	NXPE4
5325	ENSG00000137710	rs10789759	0.027794855	0.006461304	0.930028615	0.995998751	0.435550192	-0.501958441	0.034057873	0.001603735	0.193586183	0.178450284	0.38638615	0.318588641	0.100090908	0.0127578	0.860029907	0.999299171	Bacteria.Proteobacteria.Betaproteobacteria.Burkholderiales.Alcaligenaceae.Sutterella	RDX
5326	ENSG00000137714	rs11213415	0.394768662	0.056382006	0.97122927	0.100703936	-0.133766114	0.372061857	0.011266816	-0.581726219	0.15616041	0.191567024	0.311206805	0.349438114	0.388097692	0.056007725	0.865096774	0.82091551	Bacteria.Proteobacteria.Betaproteobacteria.Burkholderiales.Alcaligenaceae.Sutterella	FDX1
5327	ENSG00000137720	rs34888817	0.426739129	0.151126694	0.127847599	0.223117542	0.137522143	-0.257773856	-0.480748641	0.461385174	0.171961783	0.177480672	0.311763407	0.375154222	0.398923772	0.108901348	0.692009928	0.91252219	Bacteria.Proteobacteria.Betaproteobacteria.Burkholderiales.Alcaligenaceae.Sutterella	C11orf1
5328	ENSG00000137757	rs369476107	0.201654429	0.276148149	0.13466339	0.715024269	0.172080198	-0.323624125	-0.388201116	0.19962091	0.133426082	0.294711172	0.256316054	0.544388037	0.289455383	0.161237737	0.692009928	0.991377924	Bacteria.Proteobacteria.Betaproteobacteria.Burkholderiales.Alcaligenaceae.Sutterella	CASP5
5329	ENSG00000137760	rs1269387	0.440447934	0.333009006	0.775719447	0.808224452	-0.17521925	0.188072867	0.119624142	-0.084007377	0.225761777	0.192850496	0.418161845	0.344726188	0.405578389	0.183314287	0.845280795	0.995895859	Bacteria.Proteobacteria.Betaproteobacteria.Burkholderiales.Alcaligenaceae.Sutterella	ALKBH8
5330	ENSG00000137764	rs11635396	0.499201746	0.138823968	0.810925398	0.60263873	-0.115516445	0.389085127	-0.078796523	-0.220485528	0.170003862	0.259684886	0.328055524	0.421477163	0.431080789	0.103072122	0.849375903	0.979314443	Bacteria.Proteobacteria.Betaproteobacteria.Burkholderiales.Alcaligenaceae.Sutterella	MAP2K5
5331	ENSG00000137767	rs663992	0.107103087	0.119055428	0.171424471	0.318939089	0.512894479	-0.321205757	-0.892072697	0.413030409	0.313964299	0.203388823	0.645177753	0.411293771	0.212616619	0.093137774	0.715170088	0.925683321	Bacteria.Proteobacteria.Betaproteobacteria.Burkholderiales.Alcaligenaceae.Sutterella	SQOR
5332	ENSG00000137806	rs28555198	0.224431009	0.026358487	0.328215706	0.808271817	-0.217620558	0.523984972	-0.301660465	-0.09347589	0.17745645	0.230637975	0.306250698	0.383677135	0.300443884	0.033053555	0.76280912	0.995895859	Bacteria.Proteobacteria.Betaproteobacteria.Burkholderiales.Alcaligenaceae.Sutterella	NDUFAF1
5333	ENSG00000137822	rs1837960	0.773871427	0.226841492	0.623209284	0.296925313	-0.045543498	0.326954406	-0.141542343	0.476639503	0.157865414	0.268015908	0.28674025	0.453353047	0.532805294	0.141591701	0.840570311	0.916218969	Bacteria.Proteobacteria.Betaproteobacteria.Burkholderiales.Alcaligenaceae.Sutterella	TUBGCP4
5334	ENSG00000137831	rs72757940	0.01688774	0.003224628	0.071639719	0.87300738	0.362877309	-0.841356501	-0.485871502	0.068830231	0.148031863	0.275207557	0.26538233	0.428950705	0.076091689	0.008044866	0.682115982	0.995895859	Bacteria.Proteobacteria.Betaproteobacteria.Burkholderiales.Alcaligenaceae.Sutterella	UACA
5335	ENSG00000137841	rs4924450	0.073151246	0.065939821	0.115907859	0.141695276	0.534682973	-0.378344121	-0.881229825	0.555421237	0.293632423	0.202338391	0.553141335	0.373440265	0.170344288	0.062532549	0.692009928	0.863800176	Bacteria.Proteobacteria.Betaproteobacteria.Burkholderiales.Alcaligenaceae.Sutterella	PLCB2
5336	ENSG00000137845	rs653765	0.179158601	0.027482079	0.370501041	0.026892794	-0.233857941	0.40800372	0.293943138	-0.775647644	0.172235888	0.180964618	0.325991791	0.342662182	0.271594401	0.034048398	0.778730856	0.743715292	Bacteria.Proteobacteria.Betaproteobacteria.Burkholderiales.Alcaligenaceae.Sutterella	ADAM10
5337	ENSG00000137860	rs7165039	7.44E-05	4.18E-05	0.138230507	0.234866846	1.087545905	-0.760889562	-0.805642662	0.397917616	0.257297718	0.173310995	0.536883773	0.331911659	0.001637219	0.000287585	0.693468929	0.91252219	Bacteria.Proteobacteria.Betaproteobacteria.Burkholderiales.Alcaligenaceae.Sutterella	SLC28A2
5338	ENSG00000137872	rs485173	0.488196884	0.506262469	0.761459497	0.91208241	0.200639543	-0.127233312	-0.15276331	0.039479784	0.287825902	0.190378939	0.501152768	0.356198589	0.42744421	0.241031631	0.845280795	0.995895859	Bacteria.Proteobacteria.Betaproteobacteria.Burkholderiales.Alcaligenaceae.Sutterella	SEMA6D
5339	ENSG00000137876	rs3809540	0.315580555	0.095585674	0.637227968	0.082876181	-0.159026972	0.516375212	0.145997123	-0.819718458	0.157254781	0.30539622	0.308160829	0.465493518	0.354111522	0.080200765	0.840570311	0.814093069	Bacteria.Proteobacteria.Betaproteobacteria.Burkholderiales.Alcaligenaceae.Sutterella	RSL24D1
5340	ENSG00000137877	rs1672461	0.000113208	1.42E-06	0.23095127	0.061151871	-0.88287441	0.81033064	0.567130993	-0.665402315	0.215024645	0.152808057	0.469065606	0.349310903	0.002289501	1.93E-05	0.74659668	0.805872134	Bacteria.Proteobacteria.Betaproteobacteria.Burkholderiales.Alcaligenaceae.Sutterella	SPTBN5
5341	ENSG00000137944	rs10801699	0.001984057	0.000357193	0.026535018	0.271915969	0.534158904	-0.651476292	-0.678126785	0.302818184	0.165834929	0.173048482	0.298848163	0.273320359	0.018121047	0.001586325	0.618837591	0.915520113	Bacteria.Proteobacteria.Betaproteobacteria.Burkholderiales.Alcaligenaceae.Sutterella	KYAT3
5342	ENSG00000137955	rs11161602	0.73502952	0.422163036	0.423794538	0.808363678	-0.058576139	0.197269275	-0.246053025	-0.1071288	0.172345842	0.244234868	0.30571182	0.439931345	0.518334491	0.214477626	0.794641319	0.995895859	Bacteria.Proteobacteria.Betaproteobacteria.Burkholderiales.Alcaligenaceae.Sutterella	RABGGTB
5343	ENSG00000137960	rs11162414	0.629908223	0.453574893	0.088936068	0.077460571	0.092396337	-0.168997351	-0.650258287	0.660144412	0.190856951	0.224156327	0.37663403	0.368058681	0.481291186	0.224125088	0.692009928	0.814093069	Bacteria.Proteobacteria.Betaproteobacteria.Burkholderiales.Alcaligenaceae.Sutterella	GIPC2
5344	ENSG00000137965	rs12136543	0.959492128	0.937380658	0.212202863	0.242825605	-0.008956396	-0.018370156	-0.422158864	0.582544777	0.175670148	0.232939227	0.33511824	0.494306952	0.590232411	0.367283513	0.743696458	0.91283516	Bacteria.Proteobacteria.Betaproteobacteria.Burkholderiales.Alcaligenaceae.Sutterella	IFI44
5345	ENSG00000137975	rs12138401	0.121765974	0.08428689	0.396188689	0.384905869	-0.330678089	0.339280914	0.333165039	-0.29384617	0.210950681	0.193569418	0.39011852	0.33593706	0.227940471	0.073022728	0.787118418	0.941795886	Bacteria.Proteobacteria.Betaproteobacteria.Burkholderiales.Alcaligenaceae.Sutterella	CLCA2
5346	ENSG00000138018	rs7602910	0.031462358	0.068817502	0.231055924	0.830098344	0.388737242	-0.404863738	-0.441232968	0.075164115	0.176860078	0.218866847	0.365020014	0.348906706	0.107976241	0.064074222	0.74659668	0.995895859	Bacteria.Proteobacteria.Betaproteobacteria.Burkholderiales.Alcaligenaceae.Sutterella	SELENOI
5347	ENSG00000138030	rs1131375	0.391107487	0.043518223	0.811603027	0.373855641	-0.164754302	0.370764153	-0.092535215	-0.371485167	0.190845924	0.180135614	0.386667155	0.414906512	0.386025428	0.047306033	0.849375903	0.941795886	Bacteria.Proteobacteria.Betaproteobacteria.Burkholderiales.Alcaligenaceae.Sutterella	KHK
5348	ENSG00000138031	rs2384061	0.022881656	0.000299973	0.839976355	0.182442819	-0.472165817	0.650477662	0.073739037	-0.431872468	0.202657984	0.170390426	0.363745492	0.320510791	0.088747365	0.001395905	0.850217813	0.886266483	Bacteria.Proteobacteria.Betaproteobacteria.Burkholderiales.Alcaligenaceae.Sutterella	ADCY3
5349	ENSG00000138035	rs809732	0.033954758	0.024795716	0.368216653	0.946029544	0.496415721	-0.412310353	-0.389090587	0.027019318	0.229220343	0.179495074	0.429446321	0.39762547	0.113603793	0.031699743	0.778730856	0.996300391	Bacteria.Proteobacteria.Betaproteobacteria.Burkholderiales.Alcaligenaceae.Sutterella	PNPT1
5350	ENSG00000138036	rs7601418	0.954018559	0.502136851	0.056238713	0.945106026	0.00835771	0.194411711	-0.518867575	-0.040579639	0.144395509	0.28808711	0.266994604	0.587121095	0.589234783	0.239749092	0.6506557	0.996300391	Bacteria.Proteobacteria.Betaproteobacteria.Burkholderiales.Alcaligenaceae.Sutterella	DYNC2LI1
5351	ENSG00000138074	rs2580759	0.624736031	0.456254956	0.353692091	0.525755326	0.089383135	0.203421401	-0.320891525	-0.274493772	0.181874988	0.271431145	0.343555153	0.430318351	0.479846847	0.225141081	0.77311751	0.973332466	Bacteria.Proteobacteria.Betaproteobacteria.Burkholderiales.Alcaligenaceae.Sutterella	SLC5A6
5352	ENSG00000138085	rs2840026	0.331273255	0.241864768	0.32839908	0.939509372	-0.156180739	0.281233041	-0.296790991	0.028759934	0.15957019	0.238143352	0.301422211	0.377544937	0.359576804	0.14730014	0.76280912	0.99597547	Bacteria.Proteobacteria.Betaproteobacteria.Burkholderiales.Alcaligenaceae.Sutterella	ATRAID
5353	ENSG00000138095	rs11695403	0.144023179	0.12076969	0.652206627	0.883751886	0.435622867	-0.316432397	-0.227173234	0.054828167	0.294632628	0.201313345	0.501752311	0.373535816	0.249405205	0.09412175	0.840570311	0.995895859	Bacteria.Proteobacteria.Betaproteobacteria.Burkholderiales.Alcaligenaceae.Sutterella	LRPPRC
5354	ENSG00000138111	rs11191293	0.067481708	0.011201877	0.668566251	0.791057174	0.395079006	-0.484098146	-0.161190788	0.099978041	0.212518807	0.185500578	0.37482599	0.375836592	0.164178865	0.018762896	0.840570311	0.995895859	Bacteria.Proteobacteria.Betaproteobacteria.Burkholderiales.Alcaligenaceae.Sutterella	MFSD13A
5355	ENSG00000138115	rs7909236	0.427677792	0.018046226	0.367989888	0.877912396	0.121929674	-0.499123947	0.248178422	0.054684609	0.152775917	0.205812157	0.273788555	0.354604428	0.399636317	0.025586545	0.778730856	0.995895859	Bacteria.Proteobacteria.Betaproteobacteria.Burkholderiales.Alcaligenaceae.Sutterella	CYP2C8
5356	ENSG00000138134	rs17114091	0.189787971	0.251001984	0.652407206	0.691516786	0.254882149	-0.260330012	-0.164166675	-0.174859347	0.192384886	0.224793075	0.362815505	0.438747061	0.280308693	0.151077921	0.840570311	0.991377924	Bacteria.Proteobacteria.Betaproteobacteria.Burkholderiales.Alcaligenaceae.Sutterella	STAMBPL1
5357	ENSG00000138152	rs3817285	0.440995683	0.275070142	0.186482792	0.264910232	-0.179828616	0.192720262	-0.685042832	0.417668477	0.231979874	0.175105232	0.513163962	0.371454291	0.405578389	0.160787012	0.720888051	0.915520113	Bacteria.Proteobacteria.Betaproteobacteria.Burkholderiales.Alcaligenaceae.Sutterella	BTBD16
5358	ENSG00000138162	rs3763763	0.462586483	0.292853502	0.830401502	0.751769911	0.12682728	-0.225227986	0.071527399	-0.118772658	0.171642988	0.212410468	0.332628212	0.373936431	0.416947442	0.168033706	0.849929348	0.995895859	Bacteria.Proteobacteria.Betaproteobacteria.Burkholderiales.Alcaligenaceae.Sutterella	TACC2
5359	ENSG00000138175	rs7476050	0.268765485	0.255111479	0.830961505	0.808012562	0.254710236	-0.218205471	-0.105365919	-0.086115285	0.228377763	0.190073982	0.491638397	0.352978097	0.329793823	0.152806037	0.849929348	0.995895859	Bacteria.Proteobacteria.Betaproteobacteria.Burkholderiales.Alcaligenaceae.Sutterella	ARL3
5360	ENSG00000138182	rs2900752	0.838857487	0.858213776	0.744427208	0.460995668	0.070968159	0.040186079	0.220680864	-0.310469431	0.347612195	0.22406738	0.674110594	0.418681046	0.556073421	0.34716497	0.844100578	0.963853623	Bacteria.Proteobacteria.Betaproteobacteria.Burkholderiales.Alcaligenaceae.Sutterella	KIF20B
5361	ENSG00000138185	rs2051052	0.06606895	0.022774009	0.659339078	0.526317341	-0.395344355	0.378984189	-0.165916029	0.179360548	0.211533617	0.162529853	0.374674831	0.281563255	0.162310774	0.03015958	0.840570311	0.973332466	Bacteria.Proteobacteria.Betaproteobacteria.Burkholderiales.Alcaligenaceae.Sutterella	ENTPD1
5362	ENSG00000138207	rs10882275	0.844276794	0.385533631	0.554793503	0.746753803	0.031481417	-0.294329219	0.206719003	-0.153910507	0.159641782	0.336936658	0.348232915	0.474626611	0.55707993	0.201717197	0.835882597	0.995895859	Bacteria.Proteobacteria.Betaproteobacteria.Burkholderiales.Alcaligenaceae.Sutterella	RBP4
5363	ENSG00000138303	rs7069703	0.356118357	0.589597576	0.052181874	0.21891569	0.230211143	-0.11483725	-1.089749265	0.547513957	0.247724415	0.211850479	0.551117708	0.441107279	0.370694664	0.267105568	0.644176051	0.91252219	Bacteria.Proteobacteria.Betaproteobacteria.Burkholderiales.Alcaligenaceae.Sutterella	ASCC1
5364	ENSG00000138363	rs28366034	0.779228793	0.596296751	0.369592656	0.309823168	0.047620925	-0.181985456	-0.280940763	0.53743373	0.169185118	0.341876756	0.310977316	0.525110197	0.534849896	0.269211018	0.778730856	0.923262868	Bacteria.Proteobacteria.Betaproteobacteria.Burkholderiales.Alcaligenaceae.Sutterella	ATIC
5365	ENSG00000138381	rs4667297	0.225787755	0.195126174	0.823002857	0.976160066	-0.367160254	0.254289073	-0.140162365	-0.012195819	0.300284142	0.194285196	0.6241196	0.406569588	0.301369576	0.128089099	0.849929348	0.998260739	Bacteria.Proteobacteria.Betaproteobacteria.Burkholderiales.Alcaligenaceae.Sutterella	ASNSD1
5366	ENSG00000138435	rs2443789	0.005556487	0.001916736	0.096357464	0.036293376	1.406550232	-0.894704709	-1.182684414	0.843601072	0.490601779	0.276785554	0.701128041	0.394726856	0.037346618	0.005544146	0.692009928	0.744363685	Bacteria.Proteobacteria.Betaproteobacteria.Burkholderiales.Alcaligenaceae.Sutterella	CHRNA1
5367	ENSG00000138443	rs13416670	0.539487118	0.208823625	0.878224093	0.88722485	-0.095284491	0.280540428	-0.041934103	0.054266174	0.154481428	0.221035405	0.272624916	0.381174433	0.445813184	0.133542989	0.85418417	0.995895859	Bacteria.Proteobacteria.Betaproteobacteria.Burkholderiales.Alcaligenaceae.Sutterella	ABI2
5368	ENSG00000138459	rs6794410	0.646421154	0.506985318	0.303817584	0.609993029	-0.101600075	0.135523297	-0.403514443	0.175125185	0.220462288	0.203129567	0.389358313	0.341689435	0.487412313	0.241031631	0.758470219	0.979314443	Bacteria.Proteobacteria.Betaproteobacteria.Burkholderiales.Alcaligenaceae.Sutterella	SLC35A5
5369	ENSG00000138468	rs2317704	0.03559145	0.019998807	0.638598576	0.441051164	0.353373566	-0.39241778	0.132713248	-0.214679003	0.164700192	0.1645903	0.281268606	0.276970844	0.116292747	0.02736054	0.840570311	0.956313606	Bacteria.Proteobacteria.Betaproteobacteria.Burkholderiales.Alcaligenaceae.Sutterella	SENP7
5370	ENSG00000138594	rs2593199	0.06907738	0.145384532	0.143614187	0.766198176	0.371634292	-0.272341847	-0.568932812	0.131906747	0.201096168	0.184833326	0.384397571	0.441779452	0.166806851	0.106087677	0.700803499	0.995895859	Bacteria.Proteobacteria.Betaproteobacteria.Burkholderiales.Alcaligenaceae.Sutterella	TMOD3
5371	ENSG00000138600	rs12902399	0.157678215	0.115567278	0.170835609	0.946696452	0.207739561	-0.433693844	-0.34900073	-0.048357182	0.145359143	0.271967125	0.252057393	0.720558264	0.25668813	0.091349702	0.715170088	0.996300391	Bacteria.Proteobacteria.Betaproteobacteria.Burkholderiales.Alcaligenaceae.Sutterella	SPPL2A
5372	ENSG00000138606	rs62026661	0.588263165	0.262235628	0.29885359	0.488462162	-0.107308025	0.221875423	-0.37141548	0.263667778	0.197251361	0.196212638	0.354694286	0.378474209	0.46499956	0.15582303	0.758470219	0.966155501	Bacteria.Proteobacteria.Betaproteobacteria.Burkholderiales.Alcaligenaceae.Sutterella	SHF
5373	ENSG00000138615	rs2414877	0.599078227	0.843340012	0.841956985	0.989270521	-0.15818089	0.035271934	0.189867494	0.00698624	0.299427318	0.177779655	0.948493796	0.517543109	0.467914391	0.34414437	0.850239049	0.998260739	Bacteria.Proteobacteria.Betaproteobacteria.Burkholderiales.Alcaligenaceae.Sutterella	CILP
5374	ENSG00000138621	rs8024931	0.29703538	0.0083666	0.721001116	0.103051229	-0.151782331	0.793246692	-0.105084419	-0.824655796	0.144400103	0.291780742	0.292999317	0.498841178	0.343092679	0.015247437	0.844100578	0.823907198	Bacteria.Proteobacteria.Betaproteobacteria.Burkholderiales.Alcaligenaceae.Sutterella	PPCDC
5375	ENSG00000138678	rs2125429	0.004172486	0.005324173	0.19671626	0.905173263	0.830819922	-0.58593284	-0.589434652	0.046140092	0.279922159	0.203294034	0.451972346	0.385827312	0.030003037	0.011057078	0.730937781	0.995895859	Bacteria.Proteobacteria.Betaproteobacteria.Burkholderiales.Alcaligenaceae.Sutterella	GPAT3
5376	ENSG00000138685	rs308435	0.308975515	0.129844948	0.704172036	0.987039398	-0.159143457	0.414983479	0.103186851	0.008725643	0.155219905	0.270549083	0.270586482	0.535115873	0.350944284	0.099002797	0.844100578	0.998260739	Bacteria.Proteobacteria.Betaproteobacteria.Burkholderiales.Alcaligenaceae.Sutterella	FGF2
5377	ENSG00000138688	rs1127348	0.504444162	0.518108092	0.704379118	0.857594564	0.099681842	-0.159214193	-0.115218825	0.068767714	0.148515896	0.245038727	0.302360239	0.381745774	0.432358898	0.244463441	0.844100578	0.995895859	Bacteria.Proteobacteria.Betaproteobacteria.Burkholderiales.Alcaligenaceae.Sutterella	BLTP1
5378	ENSG00000138744	rs28595360	0.245257928	0.109811463	0.116631798	0.092587543	0.175499988	-0.354154765	-0.406518769	0.656551074	0.149695164	0.218495195	0.255684918	0.384700489	0.314030873	0.0884963	0.692009928	0.817714609	Bacteria.Proteobacteria.Betaproteobacteria.Burkholderiales.Alcaligenaceae.Sutterella	NAAA
5379	ENSG00000138750	rs4241590	0.844146848	0.508874529	0.56726611	0.798718114	-0.038748742	0.133158674	-0.226349833	-0.090356319	0.196328269	0.200479003	0.393672007	0.352902476	0.55707993	0.241686858	0.837434532	0.995895859	Bacteria.Proteobacteria.Betaproteobacteria.Burkholderiales.Alcaligenaceae.Sutterella	NUP54
5380	ENSG00000138756	rs1275045	0.519094238	0.527202542	0.61661427	0.640481247	0.224151659	-0.130500618	-0.317682635	0.179640077	0.345797874	0.205302633	0.631531829	0.382874081	0.438168466	0.247299377	0.840570311	0.986547177	Bacteria.Proteobacteria.Betaproteobacteria.Burkholderiales.Alcaligenaceae.Sutterella	BMP2K
5381	ENSG00000138757	rs6844014	0.388862379	0.627219516	0.928148991	0.399848314	0.243653214	-0.101605112	-0.044694142	-0.288023698	0.28089866	0.208238912	0.493754531	0.339900929	0.385063568	0.278382576	0.859065574	0.944902421	Bacteria.Proteobacteria.Betaproteobacteria.Burkholderiales.Alcaligenaceae.Sutterella	G3BP2
5382	ENSG00000138767	rs6829203	0.195499103	0.130208692	0.66845151	0.547527544	-0.51714233	0.362404161	0.285588128	-0.237110576	0.395447927	0.236497775	0.663849368	0.392187192	0.285228817	0.099123052	0.840570311	0.974556485	Bacteria.Proteobacteria.Betaproteobacteria.Burkholderiales.Alcaligenaceae.Sutterella	CNOT6L
5383	ENSG00000138769	rs2055998	0.569458643	0.965970396	0.026471269	0.01697027	-0.103213849	0.008589688	0.728921436	-0.8958154	0.180534457	0.200576847	0.321092481	0.365724509	0.458527753	0.373890522	0.618837591	0.743600424	Bacteria.Proteobacteria.Betaproteobacteria.Burkholderiales.Alcaligenaceae.Sutterella	CDKL2
5384	ENSG00000138771	rs17002205	0.772246777	0.43790007	0.496852822	0.684611029	0.040563409	-0.222126118	-0.168414137	0.179365609	0.139571359	0.28460279	0.246496867	0.439646342	0.532153919	0.219684611	0.815109847	0.991377924	Bacteria.Proteobacteria.Betaproteobacteria.Burkholderiales.Alcaligenaceae.Sutterella	SHROOM3
5385	ENSG00000138772	rs3749482	0.947451491	0.781776938	0.967842694	0.375942956	0.017425492	0.052433066	0.018597764	-0.286909947	0.263389349	0.188515467	0.459574389	0.321857694	0.58796054	0.326216043	0.865096774	0.941795886	Bacteria.Proteobacteria.Betaproteobacteria.Burkholderiales.Alcaligenaceae.Sutterella	ANXA3
5386	ENSG00000138780	rs2544412	0.271602836	0.311910337	0.859791069	0.651270124	0.304380611	-0.190270106	0.099471676	-0.176604073	0.274549529	0.18671714	0.560936124	0.388938121	0.330365487	0.175127473	0.852575568	0.988814725	Bacteria.Proteobacteria.Betaproteobacteria.Burkholderiales.Alcaligenaceae.Sutterella	GSTCD
5387	ENSG00000138785	rs10020333	0.728428287	0.857260078	0.918642171	0.248818182	0.069941855	0.031084378	0.042435906	-0.404970107	0.200581807	0.172147874	0.413863619	0.348063687	0.516089508	0.347130575	0.858944797	0.915520113	Bacteria.Proteobacteria.Betaproteobacteria.Burkholderiales.Alcaligenaceae.Sutterella	INTS12
5388	ENSG00000138794	rs4698747	0.976529831	0.672866428	0.292321016	0.729075064	0.005593962	0.09245016	-0.387362559	0.149060058	0.189423698	0.217987449	0.364911871	0.428543338	0.593977124	0.292701873	0.754695623	0.994287085	Bacteria.Proteobacteria.Betaproteobacteria.Burkholderiales.Alcaligenaceae.Sutterella	CASP6
5389	ENSG00000138795	rs78934491	0.330821949	0.289681964	0.263889359	0.297824517	0.143220014	-0.268236039	-0.314964756	0.545445675	0.146190701	0.251299498	0.279510856	0.519772245	0.359576804	0.166880888	0.748562911	0.916218969	Bacteria.Proteobacteria.Betaproteobacteria.Burkholderiales.Alcaligenaceae.Sutterella	LEF1
5390	ENSG00000138798	rs62327604	0.258629057	0.012627948	0.054386521	0.543282087	-0.210245953	0.50846238	-0.707294833	0.199256886	0.18451331	0.198299892	0.361121018	0.326102937	0.322406103	0.020387702	0.644176051	0.974556485	Bacteria.Proteobacteria.Betaproteobacteria.Burkholderiales.Alcaligenaceae.Sutterella	EGF
5391	ENSG00000138801	rs2189154	0.174183134	0.120633809	0.17885828	0.324985323	-0.721273956	0.465710991	-1.093917386	0.458624811	0.525059607	0.296173562	0.805103717	0.462482027	0.267898703	0.094066643	0.719128051	0.930720728	Bacteria.Proteobacteria.Betaproteobacteria.Burkholderiales.Alcaligenaceae.Sutterella	PAPSS1
5392	ENSG00000138821	rs4557261	0.254241206	0.30388519	0.240678019	0.171340153	-0.380365735	0.218510453	-0.627229037	0.478101627	0.330715792	0.210874368	0.52977505	0.345710546	0.320290584	0.171952879	0.74659668	0.886266483	Bacteria.Proteobacteria.Betaproteobacteria.Burkholderiales.Alcaligenaceae.Sutterella	SLC39A8
5393	ENSG00000138829	rs13175872	0.84430615	0.146742313	0.243094096	0.393310764	-0.029725124	0.229923058	-0.361917981	0.295567038	0.150764442	0.156579332	0.307275275	0.343981115	0.55707993	0.106808464	0.74659668	0.943355934	Bacteria.Proteobacteria.Betaproteobacteria.Burkholderiales.Alcaligenaceae.Sutterella	FBN2
5394	ENSG00000138867	rs6004194	0.292232603	0.302712788	0.03183691	0.139806487	0.194190711	-0.183110028	-0.769615902	0.480874872	0.182902046	0.176279638	0.350942747	0.321759305	0.340321922	0.171543729	0.618837591	0.863080539	Bacteria.Proteobacteria.Betaproteobacteria.Burkholderiales.Alcaligenaceae.Sutterella	GUCD1
5395	ENSG00000139112	rs58374689	0.500872375	0.189389502	0.954578352	0.113839014	-0.095371856	0.352460949	0.014104481	-1.112933678	0.140907366	0.265794817	0.246688639	0.694534223	0.431976536	0.125854603	0.863029154	0.845703179	Bacteria.Proteobacteria.Betaproteobacteria.Burkholderiales.Alcaligenaceae.Sutterella	GABARAPL1
5396	ENSG00000139168	rs71453348	0.754383175	0.937186095	0.257478146	0.615215846	-0.05298807	0.020108289	-0.340121034	0.220757928	0.168660726	0.254187839	0.297764741	0.437113256	0.527222367	0.367283513	0.747937773	0.979314443	Bacteria.Proteobacteria.Betaproteobacteria.Burkholderiales.Alcaligenaceae.Sutterella	ZCRB1
5397	ENSG00000139178	rs10842565	0.643765233	0.488099385	0.953025201	0.557924025	0.074770425	-0.207678086	-0.016736372	-0.310050041	0.160943922	0.297855974	0.283031385	0.526470576	0.486543461	0.235697713	0.862502878	0.974556485	Bacteria.Proteobacteria.Betaproteobacteria.Burkholderiales.Alcaligenaceae.Sutterella	C1RL
5398	ENSG00000139190	rs2532491	0.003229336	0.000957932	0.157420625	0.236431163	0.6477316	-0.491289245	-0.451401452	0.275138344	0.211907549	0.142079434	0.315654974	0.230274874	0.026037164	0.003284171	0.70694787	0.91252219	Bacteria.Proteobacteria.Betaproteobacteria.Burkholderiales.Alcaligenaceae.Sutterella	VAMP1
5399	ENSG00000139192	rs2534711	0.069790406	0.002702616	0.258091688	0.543265356	-0.310215108	0.60310583	-0.31187334	-0.223103211	0.168302338	0.193467484	0.273390456	0.365114535	0.167457497	0.007179763	0.747937773	0.974556485	Bacteria.Proteobacteria.Betaproteobacteria.Burkholderiales.Alcaligenaceae.Sutterella	TAPBPL
5400	ENSG00000139197	rs144401521	0.011403957	0.001250459	0.183063001	0.764072336	0.406689702	-0.578258686	-0.382477922	0.10787635	0.156243805	0.171472984	0.284261045	0.357941422	0.058308613	0.004019722	0.72017059	0.995895859	Bacteria.Proteobacteria.Betaproteobacteria.Burkholderiales.Alcaligenaceae.Sutterella	PEX5
5401	ENSG00000139344	rs7486703	0.00347341	0.001178535	0.378923297	0.497324314	-0.731324349	0.52497763	-0.383645057	0.201499738	0.241231434	0.154795545	0.433089187	0.295246624	0.02713498	0.003865163	0.781906884	0.967635956	Bacteria.Proteobacteria.Betaproteobacteria.Burkholderiales.Alcaligenaceae.Sutterella	AMDHD1
5402	ENSG00000139372	rs4135054	0.69487362	0.047966506	0.101374665	0.413854483	-0.054298188	0.47415269	-0.434863227	0.393225336	0.137823352	0.235295558	0.261743592	0.478188781	0.506633215	0.050314444	0.692009928	0.952294045	Bacteria.Proteobacteria.Betaproteobacteria.Burkholderiales.Alcaligenaceae.Sutterella	TDG
5403	ENSG00000139428	rs4499061	0.679731637	0.842904525	0.280510007	0.699582798	0.07079851	-0.063538391	-0.328210212	0.199263985	0.17073649	0.319350198	0.301637039	0.514139326	0.502328558	0.344063935	0.754695623	0.991377924	Bacteria.Proteobacteria.Betaproteobacteria.Burkholderiales.Alcaligenaceae.Sutterella	MMAB
5404	ENSG00000139505	rs4272884	0.311668041	0.444772354	0.913964247	0.721313183	0.385851528	-0.171325577	-0.08443248	-0.166717443	0.378455379	0.222856828	0.77850624	0.46538998	0.352094109	0.221138201	0.857745873	0.991377924	Bacteria.Proteobacteria.Betaproteobacteria.Burkholderiales.Alcaligenaceae.Sutterella	MTMR6
5405	ENSG00000139547	rs7954692	0.780594478	0.224450037	0.364122653	0.9771976	-0.041967637	0.316928767	-0.255385455	0.014667082	0.150053672	0.25844704	0.279461328	0.511208104	0.535138627	0.140460627	0.778400426	0.998260739	Bacteria.Proteobacteria.Betaproteobacteria.Burkholderiales.Alcaligenaceae.Sutterella	RDH16
5406	ENSG00000139610	rs4145127	0.13600775	0.014537791	0.607188763	0.805654212	-0.262014021	0.411267464	-0.182565277	-0.075409486	0.17360552	0.163859763	0.353423968	0.305268339	0.241486422	0.022275145	0.839624702	0.995895859	Bacteria.Proteobacteria.Betaproteobacteria.Burkholderiales.Alcaligenaceae.Sutterella	CELA1
5407	ENSG00000139620	rs10783277	0.246322327	0.256375098	0.1147243	0.218912337	0.372991403	-0.234271922	-0.871979781	0.443350622	0.31887359	0.204617659	0.545522793	0.357184952	0.314507515	0.153319452	0.692009928	0.91252219	Bacteria.Proteobacteria.Betaproteobacteria.Burkholderiales.Alcaligenaceae.Sutterella	KANSL2
5408	ENSG00000139651	rs2272301	0.279393655	0.055665544	0.593074845	0.91897478	-0.150878028	0.487069093	0.128367872	-0.069376842	0.138337975	0.250030982	0.239047257	0.679397195	0.332815019	0.055602706	0.839624702	0.995895859	Bacteria.Proteobacteria.Betaproteobacteria.Burkholderiales.Alcaligenaceae.Sutterella	ZNF740
5409	ENSG00000139668	rs1058142	0.400306884	0.618196844	0.104587551	0.134998054	0.14121749	-0.106761798	-0.499007152	0.556439204	0.166815936	0.213193986	0.303225477	0.367718727	0.390317568	0.275649435	0.692009928	0.859796158	Bacteria.Proteobacteria.Betaproteobacteria.Burkholderiales.Alcaligenaceae.Sutterella	WDFY2
5410	ENSG00000139714	rs116201316	0.216476239	0.172731132	0.229825303	0.004054549	-0.174172526	0.301029916	-0.304268745	1.113485686	0.13957228	0.218389063	0.251042354	0.373899227	0.296154862	0.118428669	0.74659668	0.588845241	Bacteria.Proteobacteria.Betaproteobacteria.Burkholderiales.Alcaligenaceae.Sutterella	MORN3
5411	ENSG00000139719	rs2277333	0.027287433	0.006435252	0.553453662	0.115066919	-0.350988086	0.559199788	0.168030181	-0.515290604	0.15547268	0.198697086	0.282100785	0.322683251	0.09921001	0.012723768	0.835882597	0.845703179	Bacteria.Proteobacteria.Betaproteobacteria.Burkholderiales.Alcaligenaceae.Sutterella	VPS33A
5412	ENSG00000139734	rs9592021	0.666068006	0.631000273	0.70414493	0.238509048	0.065853396	0.148739537	-0.106308105	-0.734949617	0.15191232	0.308225979	0.278744501	0.617870166	0.497266296	0.279208447	0.844100578	0.91252219	Bacteria.Proteobacteria.Betaproteobacteria.Burkholderiales.Alcaligenaceae.Sutterella	DIAPH3
5413	ENSG00000139835	rs9549753	0.063911393	0.050512802	0.179735577	0.047999459	-0.472648033	0.372820452	0.54736051	-0.646002036	0.250817196	0.187160421	0.403672316	0.320623548	0.159192984	0.052190337	0.719128051	0.796906321	Bacteria.Proteobacteria.Betaproteobacteria.Burkholderiales.Alcaligenaceae.Sutterella	GRTP1
5414	ENSG00000139865	rs8022736	0.038916775	0.003771104	0.987485503	0.777382665	-0.318709249	0.479645238	-0.004291328	0.08710286	0.151257891	0.15971056	0.272555613	0.306818028	0.121250432	0.008850471	0.866503404	0.995895859	Bacteria.Proteobacteria.Betaproteobacteria.Burkholderiales.Alcaligenaceae.Sutterella	TTC6
5415	ENSG00000139899	rs1956905	0.177040838	0.141691547	0.457073326	0.469410495	-0.481161423	0.339409409	-0.420539746	0.266582723	0.35262516	0.228201453	0.562163808	0.366368716	0.270039855	0.104129907	0.80354808	0.966155501	Bacteria.Proteobacteria.Betaproteobacteria.Burkholderiales.Alcaligenaceae.Sutterella	CBLN3
5416	ENSG00000139921	rs4261445	0.422226869	0.207967105	0.943757374	0.633320032	-0.208419007	0.227561701	-0.035447716	-0.185058137	0.258074785	0.178952612	0.500552195	0.386112743	0.397164341	0.133339444	0.860720809	0.983561602	Bacteria.Proteobacteria.Betaproteobacteria.Burkholderiales.Alcaligenaceae.Sutterella	TMX1
5417	ENSG00000139977	rs11158159	0.935521607	0.856900321	0.916472138	0.678500782	-0.031197694	0.046764515	0.064389364	-0.177545923	0.384166068	0.258327437	0.611595159	0.426428671	0.585687727	0.347130575	0.858944797	0.988814725	Bacteria.Proteobacteria.Betaproteobacteria.Burkholderiales.Alcaligenaceae.Sutterella	NAA30
5418	ENSG00000140043	rs8012900	0.001154311	0.000555663	0.896947759	0.881244376	-0.630983152	0.624787375	0.042919618	-0.04288675	0.185686169	0.172163138	0.330105572	0.285965771	0.012509998	0.002215523	0.85418417	0.995895859	Bacteria.Proteobacteria.Betaproteobacteria.Burkholderiales.Alcaligenaceae.Sutterella	PTGR2
5419	ENSG00000140104	rs28391579	0.165694089	0.168651674	0.22826958	0.756819479	0.345300678	-0.22387649	-0.566381199	0.097628954	0.246346482	0.160852328	0.465726743	0.313971111	0.262820764	0.116694228	0.74659668	0.995895859	Bacteria.Proteobacteria.Betaproteobacteria.Burkholderiales.Alcaligenaceae.Sutterella	CLBA1
5420	ENSG00000140105	rs12891492	0.937914127	0.967738387	0.076955146	0.010203017	0.013882649	-0.008918519	-0.57069139	1.089358598	0.177552016	0.219674989	0.317628723	0.411877232	0.586699093	0.37423867	0.686105188	0.743600424	Bacteria.Proteobacteria.Betaproteobacteria.Burkholderiales.Alcaligenaceae.Sutterella	WARS1
5421	ENSG00000140199	rs347866	0.127997292	0.084074572	0.20233425	0.17058662	0.309214594	-0.329132978	-0.423495314	0.46006213	0.200604471	0.1876483	0.328867622	0.332072657	0.234732565	0.073013582	0.739822014	0.886266483	Bacteria.Proteobacteria.Betaproteobacteria.Burkholderiales.Alcaligenaceae.Sutterella	SLC12A6
5422	ENSG00000140280	rs2622775	0.205564139	0.11960429	0.589976825	0.43737413	0.262012653	-0.317690404	0.258501959	-0.323039714	0.204943627	0.201467518	0.477369056	0.413423046	0.290224561	0.093415257	0.839624702	0.956313606	Bacteria.Proteobacteria.Betaproteobacteria.Burkholderiales.Alcaligenaceae.Sutterella	LYSMD2
5423	ENSG00000140319	rs2291620	0.351684933	0.074388282	0.590390173	0.231254537	-0.171426754	0.309943491	-0.170814041	-0.446177678	0.182765575	0.170961541	0.315789738	0.369269549	0.368279977	0.067442629	0.839624702	0.91252219	Bacteria.Proteobacteria.Betaproteobacteria.Burkholderiales.Alcaligenaceae.Sutterella	SRP14
5424	ENSG00000140323	rs76277863	0.30134262	0.068409148	0.436841872	0.585584181	-0.129399097	0.4768051	-0.186977834	0.252395903	0.124216813	0.257368278	0.239013449	0.460630084	0.345752847	0.064057688	0.802242052	0.976608164	Bacteria.Proteobacteria.Betaproteobacteria.Burkholderiales.Alcaligenaceae.Sutterella	DISP2
5425	ENSG00000140374	rs62027053	0.976801276	0.271040938	0.443861567	0.017924633	-0.004395684	0.298164707	-0.202677143	-1.531639994	0.150589539	0.268624783	0.263109348	0.630870135	0.593977124	0.159027711	0.802242052	0.743600424	Bacteria.Proteobacteria.Betaproteobacteria.Burkholderiales.Alcaligenaceae.Sutterella	ETFA
5426	ENSG00000140386	rs907594	0.202497429	0.127600612	0.119373636	0.086368124	-0.21630968	0.25931184	-0.58246695	0.630954847	0.168037971	0.168051683	0.369144352	0.362438506	0.289543732	0.09791224	0.692009928	0.814093069	Bacteria.Proteobacteria.Betaproteobacteria.Burkholderiales.Alcaligenaceae.Sutterella	SCAPER
5427	ENSG00000140471	rs7180844	0.000543124	4.07E-05	0.085396685	0.178491567	0.718874337	-0.696871921	-0.600641489	0.457543888	0.197703802	0.158437125	0.343934127	0.336456059	0.007070183	0.000282104	0.692009928	0.886266483	Bacteria.Proteobacteria.Betaproteobacteria.Burkholderiales.Alcaligenaceae.Sutterella	LINS1
5428	ENSG00000140575	rs3539	0.039930485	0.077073938	0.058895116	0.172047039	0.385287042	-0.266857772	-0.754637228	0.380220485	0.183829621	0.148585731	0.392584573	0.27539405	0.123117444	0.069090873	0.657795973	0.886266483	Bacteria.Proteobacteria.Betaproteobacteria.Burkholderiales.Alcaligenaceae.Sutterella	IQGAP1
5429	ENSG00000140577	rs8033595	0.661993831	0.514300624	0.055234285	0.061877747	-0.098763116	0.116138507	-0.930829766	0.617468049	0.224900742	0.177123172	0.476962896	0.325078741	0.495689167	0.243143839	0.646355323	0.807138101	Bacteria.Proteobacteria.Betaproteobacteria.Burkholderiales.Alcaligenaceae.Sutterella	CRTC3
5430	ENSG00000140598	rs72749575	0.022026617	0.024106788	0.014264694	0.168924972	0.35960526	-0.540706288	-0.700662267	0.512578646	0.153329134	0.234214122	0.278347608	0.368520835	0.087148039	0.031234209	0.615814236	0.886266483	Bacteria.Proteobacteria.Betaproteobacteria.Burkholderiales.Alcaligenaceae.Sutterella	EFL1
5431	ENSG00000140905	rs11860711	0.072666849	3.74E-05	0.725193119	0.20896631	-0.249467634	1.139505528	-0.084149749	-0.653275485	0.136763302	0.257689684	0.238366218	0.514873467	0.170344288	0.000271376	0.844100578	0.91252219	Bacteria.Proteobacteria.Betaproteobacteria.Burkholderiales.Alcaligenaceae.Sutterella	GCSH
5432	ENSG00000140931	rs3743719	0.52419187	0.380898057	0.124796212	0.062450849	-0.142300819	0.16521007	0.620425433	-0.614059735	0.222239511	0.187281452	0.399060275	0.324013003	0.439914483	0.200280853	0.692009928	0.810358781	Bacteria.Proteobacteria.Betaproteobacteria.Burkholderiales.Alcaligenaceae.Sutterella	CMTM3
5433	ENSG00000140950	rs8053110	0.099342282	0.004447673	0.392178932	0.459319556	-0.369172307	0.529545602	-0.363354853	-0.256169921	0.220852237	0.179769371	0.421856914	0.344162277	0.203267234	0.009901199	0.787118418	0.963550358	Bacteria.Proteobacteria.Betaproteobacteria.Burkholderiales.Alcaligenaceae.Sutterella	MEAK7
5434	ENSG00000140961	rs9931745	0.328012567	0.075964705	0.213242962	0.900236588	-0.177078979	0.4865119	-0.389903562	0.0528135	0.179697476	0.269845395	0.310226302	0.419668481	0.357595668	0.068399253	0.743696458	0.995895859	Bacteria.Proteobacteria.Betaproteobacteria.Burkholderiales.Alcaligenaceae.Sutterella	OSGIN1
5435	ENSG00000140968	rs16940186	0.610848561	0.136729783	0.294592604	0.719890208	-0.079389961	0.443846079	-0.299886965	-0.180968184	0.155271335	0.294635469	0.283849983	0.50248989	0.473515508	0.102306663	0.755934466	0.991377924	Bacteria.Proteobacteria.Betaproteobacteria.Burkholderiales.Alcaligenaceae.Sutterella	IRF8
5436	ENSG00000140987	rs1878931	0.761760643	0.903499125	0.184016362	0.467880944	0.085111748	-0.023701049	-0.706850451	0.286459634	0.279580414	0.194735037	0.526497274	0.392328635	0.528855962	0.359037195	0.720279743	0.966155501	Bacteria.Proteobacteria.Betaproteobacteria.Burkholderiales.Alcaligenaceae.Sutterella	ZSCAN32
5437	ENSG00000140988	rs6366	0.99834524	0.984814686	0.793070021	0.705129439	-0.001180769	-0.006053803	0.230662387	-0.187824503	0.567184709	0.316863874	0.875742272	0.494211464	0.599395853	0.378978336	0.84807313	0.991377924	Bacteria.Proteobacteria.Betaproteobacteria.Burkholderiales.Alcaligenaceae.Sutterella	RPS2
5438	ENSG00000140993	rs62034711	0.808825867	0.825511021	0.301833392	0.442335491	0.031588795	0.033658722	-0.240072691	0.228235522	0.130041407	0.152067901	0.230694051	0.295294149	0.544801013	0.339245942	0.758470219	0.956313606	Bacteria.Proteobacteria.Betaproteobacteria.Burkholderiales.Alcaligenaceae.Sutterella	TIGD7
5439	ENSG00000140995	rs79763192	0.529447822	0.156020228	0.818754277	0.132333805	0.088315003	-0.363905706	-0.055932542	-0.890419679	0.139697309	0.253599751	0.243118223	0.584337801	0.442195526	0.110811991	0.849929348	0.859796158	Bacteria.Proteobacteria.Betaproteobacteria.Burkholderiales.Alcaligenaceae.Sutterella	DEF8
5440	ENSG00000141012	rs897958	0.243737095	0.077872858	0.184969976	0.301337213	0.195978595	-0.314324734	-0.419970867	0.336093925	0.166619069	0.17549885	0.313504637	0.322630115	0.313326113	0.069521104	0.720433097	0.916218969	Bacteria.Proteobacteria.Betaproteobacteria.Burkholderiales.Alcaligenaceae.Sutterella	GALNS
5441	ENSG00000141013	rs200753547	0.548247927	0.300097345	0.429560712	0.759537039	-0.097135214	0.443090303	-0.262022178	-0.196463221	0.160954441	0.424241698	0.329657638	0.639195514	0.448957971	0.170853166	0.799793942	0.995895859	Bacteria.Proteobacteria.Betaproteobacteria.Burkholderiales.Alcaligenaceae.Sutterella	GAS8
5442	ENSG00000141027	rs178798	0.397917366	0.7264519	0.677789667	0.174781611	0.18489926	-0.05697261	0.186397246	-0.439278786	0.217305797	0.162157721	0.446639652	0.32022871	0.389671035	0.309026716	0.843306927	0.886266483	Bacteria.Proteobacteria.Betaproteobacteria.Burkholderiales.Alcaligenaceae.Sutterella	NCOR1
5443	ENSG00000141161	rs79900800	0.561785915	0.028923199	0.017655504	0.026380046	-0.078851494	0.637366716	-0.604641393	1.166873499	0.135218636	0.28538967	0.248434346	0.513689088	0.455270907	0.035468506	0.618837591	0.743600424	Bacteria.Proteobacteria.Betaproteobacteria.Burkholderiales.Alcaligenaceae.Sutterella	UNC45B
5444	ENSG00000141198	rs1802212	0.164652972	0.121546573	0.030872482	0.169821491	0.254722478	-0.336418248	-0.738361963	0.578785046	0.181271995	0.214483917	0.334710701	0.417008543	0.262087035	0.094507845	0.618837591	0.886266483	Bacteria.Proteobacteria.Betaproteobacteria.Burkholderiales.Alcaligenaceae.Sutterella	TOM1L1
5445	ENSG00000141219	rs3764362	0.104741542	0.057051983	0.595746783	0.489978984	-0.410042781	0.370961988	0.271474795	-0.247106492	0.249278414	0.191533024	0.509226675	0.355946962	0.210372388	0.056303366	0.839624702	0.966155501	Bacteria.Proteobacteria.Betaproteobacteria.Burkholderiales.Alcaligenaceae.Sutterella	C17orf80
5446	ENSG00000141252	rs2474694	0.44354709	0.560614221	0.792416746	0.570176476	0.164553065	-0.122384266	-0.107424416	-0.223266098	0.213469818	0.209242275	0.406537818	0.391250497	0.406746332	0.258016251	0.84807313	0.976608164	Bacteria.Proteobacteria.Betaproteobacteria.Burkholderiales.Alcaligenaceae.Sutterella	VPS53
5447	ENSG00000141279	rs11079784	0.064745645	0.27032161	0.407546265	0.464023333	0.389771624	-0.194389164	-0.34127094	-0.246795956	0.207502843	0.174865381	0.409423138	0.335083151	0.160585085	0.158935143	0.788874773	0.966155501	Bacteria.Proteobacteria.Betaproteobacteria.Burkholderiales.Alcaligenaceae.Sutterella	NPEPPS
5448	ENSG00000141295	rs144723468	0.455278048	0.275734233	0.075274034	0.156786675	-0.122945583	0.279717705	-0.514695041	0.772761091	0.163693115	0.254505935	0.284787613	0.539536945	0.412927182	0.161061213	0.684478001	0.874485208	Bacteria.Proteobacteria.Betaproteobacteria.Burkholderiales.Alcaligenaceae.Sutterella	SCRN2
5449	ENSG00000141349	rs189051	0.358447054	0.336187955	0.580046919	0.909691674	0.222664602	-0.196681268	-0.281314185	0.043793361	0.240774604	0.2030179	0.505901814	0.384612851	0.372467213	0.1842978	0.839624702	0.995895859	Bacteria.Proteobacteria.Betaproteobacteria.Burkholderiales.Alcaligenaceae.Sutterella	G6PC3
5450	ENSG00000141380	rs994729	0.294020408	0.460773153	0.007013525	0.03431292	0.167381893	-0.134639502	-0.837092415	0.698446522	0.158241625	0.181476541	0.300767689	0.323175694	0.341653538	0.226595919	0.544940428	0.744363685	Bacteria.Proteobacteria.Betaproteobacteria.Burkholderiales.Alcaligenaceae.Sutterella	SS18
5451	ENSG00000141384	rs7236786	0.201154428	0.054905712	0.821093976	0.679245739	-0.210483306	0.402355458	0.072745966	-0.145574439	0.16301955	0.20588305	0.320409535	0.350501017	0.289297797	0.05514851	0.849929348	0.989136873	Bacteria.Proteobacteria.Betaproteobacteria.Burkholderiales.Alcaligenaceae.Sutterella	TAF4B
5452	ENSG00000141391	rs56297932	0.080995247	0.004641813	0.34319096	0.437282538	0.242570575	-0.888486221	-0.245624581	0.414619983	0.136883964	0.303166352	0.257267408	0.53052006	0.180876562	0.010182038	0.770365477	0.956313606	Bacteria.Proteobacteria.Betaproteobacteria.Burkholderiales.Alcaligenaceae.Sutterella	PRELID3A
5453	ENSG00000141404	rs13353244	0.275639449	0.010244253	0.596433489	0.962407728	-0.174518392	0.511016529	-0.14662239	-0.01782199	0.158756914	0.193321599	0.275546705	0.376693595	0.331126075	0.017665578	0.839624702	0.998260739	Bacteria.Proteobacteria.Betaproteobacteria.Burkholderiales.Alcaligenaceae.Sutterella	GNAL
5454	ENSG00000141424	rs7242481	0.59317668	0.451747987	0.773850569	0.797256439	-0.101507532	0.171943642	-0.100811115	0.111477001	0.189080006	0.227140295	0.349403958	0.43218326	0.465538284	0.223528457	0.845280795	0.995895859	Bacteria.Proteobacteria.Betaproteobacteria.Burkholderiales.Alcaligenaceae.Sutterella	SLC39A6
5455	ENSG00000141428	rs62101366	0.949103322	0.592357095	0.750933636	NA	-0.010319038	-0.167735266	-0.084567557	NA	0.161052654	0.311773321	0.265338612	NA	0.588175562	0.267935225	0.844100578	NA	Bacteria.Proteobacteria.Betaproteobacteria.Burkholderiales.Alcaligenaceae.Sutterella	C18orf21
5456	ENSG00000141429	rs2051291	0.950332128	0.394584398	0.190307272	0.715475142	0.014267654	0.182180919	-0.503336178	-0.135699665	0.228183841	0.212597184	0.38036925	0.370681611	0.588376118	0.205160368	0.724350846	0.991377924	Bacteria.Proteobacteria.Betaproteobacteria.Burkholderiales.Alcaligenaceae.Sutterella	GALNT1
5457	ENSG00000141458	rs1429934	0.911401625	0.782926207	0.64399882	0.747742486	0.035676371	0.058140781	-0.256222165	-0.117587878	0.319399361	0.210172772	0.551909636	0.364088224	0.58009644	0.326601184	0.840570311	0.995895859	Bacteria.Proteobacteria.Betaproteobacteria.Burkholderiales.Alcaligenaceae.Sutterella	NPC1
5458	ENSG00000141503	rs8081550	0.055930638	0.043402685	0.112044886	0.226403676	0.50678875	-0.391466025	-0.716488065	0.377277489	0.260443363	0.190085593	0.444864448	0.308972844	0.146627995	0.047243938	0.692009928	0.91252219	Bacteria.Proteobacteria.Betaproteobacteria.Burkholderiales.Alcaligenaceae.Sutterella	MINK1
5459	ENSG00000141526	rs10852794	0.448521262	0.557557801	0.444373097	0.667022387	0.30607349	-0.148413765	-0.589111554	0.221716291	0.40144608	0.251774439	0.765629814	0.513023376	0.409649302	0.257274163	0.802242052	0.988814725	Bacteria.Proteobacteria.Betaproteobacteria.Burkholderiales.Alcaligenaceae.Sutterella	SLC16A3
5460	ENSG00000141556	rs9896263	0.066522765	0.078099684	0.49683978	0.709307253	0.646913682	-0.412160215	-0.464412601	0.166002289	0.346733047	0.230303629	0.67970998	0.44338261	0.162719712	0.069596838	0.815109847	0.991377924	Bacteria.Proteobacteria.Betaproteobacteria.Burkholderiales.Alcaligenaceae.Sutterella	TBCD
5461	ENSG00000141560	rs58867683	5.28E-07	7.11E-09	0.818699164	0.808567158	0.848987021	-0.948319855	-0.062549765	-0.058744017	0.15273657	0.142871979	0.271796719	0.241497722	4.27E-05	2.39E-07	0.849929348	0.995895859	Bacteria.Proteobacteria.Betaproteobacteria.Burkholderiales.Alcaligenaceae.Sutterella	FN3KRP
5462	ENSG00000141569	rs56082951	0.563219404	0.118832484	0.986559691	0.543556548	0.08875921	-0.360269865	0.004578998	-0.312404735	0.152769765	0.227983991	0.270791648	0.511629424	0.456077002	0.093064246	0.866503404	0.974556485	Bacteria.Proteobacteria.Betaproteobacteria.Burkholderiales.Alcaligenaceae.Sutterella	TRIM65
5463	ENSG00000141576	rs28494893	5.17E-09	3.28E-13	0.698716942	0.206904559	-0.911626609	1.257991524	0.096433684	-0.332857539	0.135738754	0.138712422	0.248064852	0.261137582	1.05E-06	4.73E-11	0.844100578	0.91252219	Bacteria.Proteobacteria.Betaproteobacteria.Burkholderiales.Alcaligenaceae.Sutterella	RNF157
5464	ENSG00000141639	rs11663013	0.729838022	0.434182857	0.892062082	0.867011642	0.060934214	-0.161096044	0.042402566	-0.063121143	0.175699534	0.204733959	0.311280224	0.375477541	0.516805738	0.2185076	0.85418417	0.995895859	Bacteria.Proteobacteria.Betaproteobacteria.Burkholderiales.Alcaligenaceae.Sutterella	MAPK4
5465	ENSG00000141698	rs35051135	0.001935829	0.001019665	0.562294707	0.658074361	1.139626807	-0.712716349	-0.34051999	0.157785941	0.352913436	0.207310864	0.584703575	0.354906303	0.017907649	0.003456638	0.836699905	0.988814725	Bacteria.Proteobacteria.Betaproteobacteria.Burkholderiales.Alcaligenaceae.Sutterella	NT5C3B
5466	ENSG00000141759	rs62101233	0.063956465	0.003319391	0.473580289	0.416858619	-0.304052717	0.798274847	-0.215084667	-0.30723016	0.16137786	0.261967177	0.298398699	0.376039231	0.159192984	0.008175868	0.805159031	0.952491432	Bacteria.Proteobacteria.Betaproteobacteria.Burkholderiales.Alcaligenaceae.Sutterella	TXNL4A
5467	ENSG00000141858	rs56202530	0.414765995	0.045947765	0.969282531	0.618196731	0.123939572	-0.493340892	0.010091602	-0.272871401	0.151015073	0.242516631	0.261071801	0.544900176	0.394612749	0.048979996	0.865096774	0.979314443	Bacteria.Proteobacteria.Betaproteobacteria.Burkholderiales.Alcaligenaceae.Sutterella	SAMD1
5468	ENSG00000141873	rs111318854	0.715604228	0.785452849	0.653185941	0.578338244	0.055369399	-0.102156477	-0.135741033	-0.28936725	0.151320695	0.373747386	0.300715712	0.518040302	0.511870432	0.327276829	0.840570311	0.976608164	Bacteria.Proteobacteria.Betaproteobacteria.Burkholderiales.Alcaligenaceae.Sutterella	SLC39A3
5469	ENSG00000141934	rs28453035	0.11068585	0.177527227	0.625138754	0.134827589	0.485830425	-0.30089547	0.251022682	-0.555001377	0.3004839	0.220766157	0.511371582	0.366605598	0.216503244	0.120467668	0.840570311	0.859796158	Bacteria.Proteobacteria.Betaproteobacteria.Burkholderiales.Alcaligenaceae.Sutterella	PLPP2
5470	ENSG00000141959	rs2073436	0.03331122	0.021715832	0.43784682	0.282933791	-0.93904333	0.574751992	0.498774764	-0.405113438	0.431980024	0.244464605	0.638988861	0.374210691	0.112783425	0.029211225	0.802242052	0.915520113	Bacteria.Proteobacteria.Betaproteobacteria.Burkholderiales.Alcaligenaceae.Sutterella	PFKL
5471	ENSG00000141971	rs55761990	0.335273439	0.191436242	0.541571269	0.902663352	0.177910032	-0.239491567	-0.192303616	-0.042124715	0.183292245	0.181450065	0.313388647	0.343122642	0.360987059	0.126689761	0.831480269	0.995895859	Bacteria.Proteobacteria.Betaproteobacteria.Burkholderiales.Alcaligenaceae.Sutterella	MVB12A
5472	ENSG00000141994	rs61027285	0.119176136	0.007721226	0.529282175	0.15952136	0.252623399	-0.617362767	0.183313951	-0.574595645	0.160015476	0.224648371	0.289850358	0.403865828	0.226244259	0.014469155	0.825364777	0.877093135	Bacteria.Proteobacteria.Betaproteobacteria.Burkholderiales.Alcaligenaceae.Sutterella	DUS3L
5473	ENSG00000142082	rs1045288	0.035762699	0.059249373	0.600402319	0.617005918	-0.631715709	0.379284286	0.294553779	-0.183999174	0.294712402	0.1975983	0.55960481	0.366185729	0.116292747	0.057665442	0.839624702	0.979314443	Bacteria.Proteobacteria.Betaproteobacteria.Burkholderiales.Alcaligenaceae.Sutterella	SIRT3
5474	ENSG00000142168	rs9967983	0.434566932	0.21954545	0.793048494	0.378778539	-0.153320322	0.262388251	-0.108372758	-0.367120657	0.195015632	0.211686768	0.411408637	0.414308556	0.403245714	0.138402317	0.84807313	0.941795886	Bacteria.Proteobacteria.Betaproteobacteria.Burkholderiales.Alcaligenaceae.Sutterella	SOD1
5475	ENSG00000142185	rs2516560	0.90044433	0.850612204	0.305318926	0.483239953	0.022512605	0.051775688	-0.346482911	0.281452432	0.179265742	0.273832943	0.335375493	0.39917668	0.575660697	0.345968945	0.758470219	0.966155501	Bacteria.Proteobacteria.Betaproteobacteria.Burkholderiales.Alcaligenaceae.Sutterella	TRPM2
5476	ENSG00000142197	rs7281243	0.344622661	0.327047666	0.295754444	0.223278371	-0.1757654	0.169044878	-0.371576675	0.410836334	0.184647627	0.17120023	0.352560282	0.334170163	0.365037116	0.180860434	0.755934466	0.91252219	Bacteria.Proteobacteria.Betaproteobacteria.Burkholderiales.Alcaligenaceae.Sutterella	DOP1B
5477	ENSG00000142207	rs743306	0.378068674	0.245741463	0.794195019	0.850246365	-0.372208766	0.279821299	-0.173804772	0.076728682	0.419422078	0.238924593	0.663566995	0.404801703	0.380431144	0.149002626	0.84807313	0.995895859	Bacteria.Proteobacteria.Betaproteobacteria.Burkholderiales.Alcaligenaceae.Sutterella	URB1
5478	ENSG00000142230	rs71363729	0.538292993	0.24330956	0.13907085	0.360108045	-0.113682931	0.254862313	-0.554126857	0.431946591	0.183767244	0.216482951	0.37007283	0.468705938	0.445444369	0.147990711	0.695300388	0.940951361	Bacteria.Proteobacteria.Betaproteobacteria.Burkholderiales.Alcaligenaceae.Sutterella	SAE1
5479	ENSG00000142252	rs3178166	0.188602707	0.079095567	0.92667744	0.689045398	0.277356101	-0.343156545	0.037346339	-0.138578093	0.208780755	0.192401673	0.404276806	0.344794792	0.279031733	0.070081612	0.859065574	0.991377924	Bacteria.Proteobacteria.Betaproteobacteria.Burkholderiales.Alcaligenaceae.Sutterella	GEMIN7
5480	ENSG00000142444	rs4804546	0.938192492	0.733068642	0.894428115	0.232671386	0.017946644	0.062191013	0.056932254	-0.382726837	0.230564308	0.181583579	0.427368836	0.31772915	0.586708475	0.311000176	0.85418417	0.91252219	Bacteria.Proteobacteria.Betaproteobacteria.Burkholderiales.Alcaligenaceae.Sutterella	TIMM29
5481	ENSG00000142494	rs56866369	0.095724764	0.0017153	0.594497977	0.228478405	-0.265739316	0.963244069	-0.149597642	-0.54112574	0.157231683	0.294644906	0.279659866	0.445161535	0.198868389	0.005115259	0.839624702	0.91252219	Bacteria.Proteobacteria.Betaproteobacteria.Burkholderiales.Alcaligenaceae.Sutterella	SLC47A1
5482	ENSG00000142515	rs6998	0.967081215	0.589953794	0.692410533	0.747910549	-0.007456573	-0.116526997	0.130181191	-0.114113789	0.179996678	0.215174114	0.327644832	0.353575416	0.59152856	0.267183084	0.844100578	0.995895859	Bacteria.Proteobacteria.Betaproteobacteria.Burkholderiales.Alcaligenaceae.Sutterella	KLK3
5483	ENSG00000142556	rs2288884	0.697883213	0.232088908	0.533766347	0.768492945	-0.054459732	0.235870295	-0.160339026	0.108683781	0.139684568	0.19556621	0.256316272	0.367719825	0.507096364	0.143463203	0.826458568	0.995895859	Bacteria.Proteobacteria.Betaproteobacteria.Burkholderiales.Alcaligenaceae.Sutterella	ZNF614
5484	ENSG00000142599	rs61784176	0.656390715	0.628255648	0.491887992	0.357511517	-0.066111141	0.11144206	0.181098163	-0.385520101	0.14792369	0.229089902	0.26202003	0.416059891	0.492796918	0.278649284	0.814288393	0.940758263	Bacteria.Proteobacteria.Betaproteobacteria.Burkholderiales.Alcaligenaceae.Sutterella	RERE
5485	ENSG00000142621	rs10803375	0.000259952	1.87E-05	0.314505705	0.41279357	-0.956530648	0.74586979	-0.535222825	0.338938153	0.247764517	0.161636607	0.528075046	0.411231992	0.004266721	0.00016052	0.762563711	0.952294045	Bacteria.Proteobacteria.Betaproteobacteria.Burkholderiales.Alcaligenaceae.Sutterella	FHAD1
5486	ENSG00000142623	rs11203336	0.035383388	0.005481963	0.74684343	0.998991224	0.423796562	-0.682538399	-0.115696394	0.000532957	0.19729196	0.237669025	0.356913478	0.419944791	0.116292747	0.01133584	0.844100578	0.999520631	Bacteria.Proteobacteria.Betaproteobacteria.Burkholderiales.Alcaligenaceae.Sutterella	PADI1
5487	ENSG00000142627	rs6603883	0.070400292	0.01492597	0.236539406	0.561706371	-0.411921808	0.389949045	-0.735539594	0.261697133	0.223980916	0.156001784	0.615747787	0.448680365	0.167825704	0.022605946	0.74659668	0.976608164	Bacteria.Proteobacteria.Betaproteobacteria.Burkholderiales.Alcaligenaceae.Sutterella	EPHA2
5488	ENSG00000142632	rs221052	0.000228166	2.14E-05	0.823361658	0.737285043	1.052437194	-0.770398007	-0.100154391	0.095622406	0.269879698	0.168318232	0.446892261	0.283856939	0.003975474	0.00017654	0.849929348	0.994992253	Bacteria.Proteobacteria.Betaproteobacteria.Burkholderiales.Alcaligenaceae.Sutterella	ARHGEF19
5489	ENSG00000142669	rs3795685	0.512648994	0.611054151	0.046842385	0.146667118	0.1667987	-0.092505787	-1.113015128	0.547513331	0.253386243	0.181027876	0.549448351	0.372790177	0.43587981	0.273308888	0.644176051	0.867484109	Bacteria.Proteobacteria.Betaproteobacteria.Burkholderiales.Alcaligenaceae.Sutterella	SH3BGRL3
5490	ENSG00000142675	rs17163746	0.279623345	0.139582581	0.134775928	0.360581732	0.169622078	-0.451735421	-0.408057364	0.603865187	0.155599111	0.302088001	0.269505566	0.655905732	0.332815019	0.10323832	0.692009928	0.940951361	Bacteria.Proteobacteria.Betaproteobacteria.Burkholderiales.Alcaligenaceae.Sutterella	CNKSR1
5491	ENSG00000142676	rs12146103	0.745700221	0.720868552	0.047737744	0.069241338	-0.060813346	0.063543703	-0.68515664	0.529402969	0.18672991	0.17708643	0.339645814	0.2866401	0.522767016	0.307247883	0.644176051	0.814093069	Bacteria.Proteobacteria.Betaproteobacteria.Burkholderiales.Alcaligenaceae.Sutterella	RPL11
5492	ENSG00000142684	rs8768	0.059664759	0.054702818	0.369099532	0.406765376	0.708035456	-0.420125069	-1.215434266	0.587840388	0.369488894	0.214790677	1.343987752	0.704053597	0.151847885	0.055021297	0.778730856	0.949029821	Bacteria.Proteobacteria.Betaproteobacteria.Burkholderiales.Alcaligenaceae.Sutterella	ZNF593
5493	ENSG00000142794	rs4654748	2.02E-05	2.83E-08	0.635103785	0.431334403	0.647941857	-0.852815805	0.123645205	-0.23028483	0.141083617	0.13544716	0.259341666	0.290850106	0.000610939	7.85E-07	0.840570311	0.956313606	Bacteria.Proteobacteria.Betaproteobacteria.Burkholderiales.Alcaligenaceae.Sutterella	NBPF3
5494	ENSG00000142856	rs217490	0.829265813	0.770266484	0.971205261	0.970376188	0.102016325	-0.083869729	-0.026015045	0.016165684	0.471207026	0.286020415	0.717976194	0.433656748	0.552291036	0.322530282	0.865096774	0.998260739	Bacteria.Proteobacteria.Betaproteobacteria.Burkholderiales.Alcaligenaceae.Sutterella	ITGB3BP
5495	ENSG00000142867	rs17124345	0.459461449	0.922405879	0.221236833	0.340537028	0.105887144	-0.020289273	-0.324179864	-0.327050124	0.142303701	0.207506039	0.262509775	0.340661583	0.414625703	0.363560544	0.74659668	0.934912725	Bacteria.Proteobacteria.Betaproteobacteria.Burkholderiales.Alcaligenaceae.Sutterella	BCL10
5496	ENSG00000142892	rs111857274	0.641174808	0.915452997	0.97343131	0.532205479	0.150314188	-0.02279719	-0.021302998	-0.243375721	0.321037975	0.213916525	0.637211395	0.38757364	0.484753397	0.361808116	0.865096774	0.973527218	Bacteria.Proteobacteria.Betaproteobacteria.Burkholderiales.Alcaligenaceae.Sutterella	PIGK
5497	ENSG00000142937	rs1140279	0.781328062	0.636396085	0.678661675	0.830893909	0.046434662	-0.130548055	-0.127542886	-0.107048644	0.166597258	0.274871453	0.306494378	0.49928722	0.535359015	0.281330836	0.843936298	0.995895859	Bacteria.Proteobacteria.Betaproteobacteria.Burkholderiales.Alcaligenaceae.Sutterella	RPS8
5498	ENSG00000142961	rs2486166	0.413513079	0.295887179	0.563985403	0.098763466	-0.174851871	0.186042509	0.20412962	-0.5130771	0.212475589	0.176570232	0.352034453	0.30640462	0.394612749	0.16927075	0.837291041	0.817714609	Bacteria.Proteobacteria.Betaproteobacteria.Burkholderiales.Alcaligenaceae.Sutterella	MOB3C
5499	ENSG00000143001	rs2495516	0.126261432	0.099915607	0.391755481	0.554516741	0.536222248	-0.339198884	-0.551230012	0.225533031	0.346263895	0.203272041	0.639405677	0.379660279	0.233461615	0.082929066	0.787118418	0.974556485	Bacteria.Proteobacteria.Betaproteobacteria.Burkholderiales.Alcaligenaceae.Sutterella	TMEM61
5500	ENSG00000143028	rs4970764	0.519209662	0.337263474	0.07170663	0.050500377	-0.115648195	0.14305069	-0.645591712	0.544032715	0.178459457	0.14799083	0.352706503	0.273095915	0.438168466	0.184460313	0.682115982	0.801297617	Bacteria.Proteobacteria.Betaproteobacteria.Burkholderiales.Alcaligenaceae.Sutterella	SYPL2
5501	ENSG00000143036	rs9432391	0.002893187	6.67E-06	0.030141494	0.034750592	0.408011006	-1.066690599	-0.589179631	0.791970385	0.131862557	0.217953814	0.265869978	0.367369532	0.024172678	7.03E-05	0.618837591	0.744363685	Bacteria.Proteobacteria.Betaproteobacteria.Burkholderiales.Alcaligenaceae.Sutterella	SLC44A3
5502	ENSG00000143147	rs4540637	0.131698302	0.204715126	0.767554146	0.79279235	-0.362255952	0.233217364	0.124646602	0.079557659	0.237333108	0.182074501	0.419973709	0.301637465	0.237883052	0.132204253	0.845280795	0.995895859	Bacteria.Proteobacteria.Betaproteobacteria.Burkholderiales.Alcaligenaceae.Sutterella	GPR161
5503	ENSG00000143149	rs12408101	0.059252808	0.006517409	0.016055628	0.013195834	0.325281069	-0.601733006	-0.81595823	0.904793749	0.169466233	0.214158548	0.33018948	0.355204409	0.150969091	0.012815983	0.618837591	0.743600424	Bacteria.Proteobacteria.Betaproteobacteria.Burkholderiales.Alcaligenaceae.Sutterella	ALDH9A1
5504	ENSG00000143155	rs4656147	0.524926408	0.231942394	0.25851019	0.649897122	-0.118104144	0.271525819	-0.406484639	0.187312794	0.184778185	0.225057722	0.356643835	0.410786545	0.440041809	0.143434065	0.747937773	0.988814725	Bacteria.Proteobacteria.Betaproteobacteria.Burkholderiales.Alcaligenaceae.Sutterella	TIPRL
5505	ENSG00000143156	rs4529780	0.008815654	0.000923518	0.599604523	0.296663363	-0.74116354	0.680607795	0.238812679	-0.388353122	0.274573651	0.196168904	0.452712077	0.369178018	0.049671737	0.00320424	0.839624702	0.916218969	Bacteria.Proteobacteria.Betaproteobacteria.Burkholderiales.Alcaligenaceae.Sutterella	NME7
5506	ENSG00000143158	rs144434408	0.83889174	0.840659425	0.31171552	0.51343206	0.034563378	-0.053701337	-0.302823726	0.346272213	0.169332877	0.266053491	0.297048458	0.527008596	0.556073421	0.343633418	0.762090879	0.967635956	Bacteria.Proteobacteria.Betaproteobacteria.Burkholderiales.Alcaligenaceae.Sutterella	MPC2
5507	ENSG00000143162	rs6667180	0.761841078	0.486292951	0.22950232	0.490238244	-0.076189135	0.135539098	-0.497056876	0.236604736	0.250358079	0.193585161	0.409818257	0.341024021	0.528855962	0.235061332	0.74659668	0.966155501	Bacteria.Proteobacteria.Betaproteobacteria.Burkholderiales.Alcaligenaceae.Sutterella	CREG1
5508	ENSG00000143167	rs12040885	0.265719252	0.394976279	0.022197577	0.127165868	0.244887928	-0.156512624	-0.865441567	0.46055963	0.21816406	0.182795713	0.369501872	0.29812705	0.327638349	0.205290171	0.618837591	0.852237665	Bacteria.Proteobacteria.Betaproteobacteria.Burkholderiales.Alcaligenaceae.Sutterella	GPA33
5509	ENSG00000143185	rs3820404	0.035566573	7.44E-05	0.273760836	0.101617039	0.339250436	-0.769024898	-0.319568378	0.633174593	0.158095611	0.181935309	0.289560845	0.381382831	0.116292747	0.000457083	0.749720843	0.82091551	Bacteria.Proteobacteria.Betaproteobacteria.Burkholderiales.Alcaligenaceae.Sutterella	XCL2
5510	ENSG00000143195	rs186023662	0.037127052	0.016881708	0.828700493	0.968655027	0.323045016	-0.555683618	-0.069041436	0.01611773	0.151849268	0.226672105	0.317828777	0.408617284	0.117945616	0.024390681	0.849929348	0.998260739	Bacteria.Proteobacteria.Betaproteobacteria.Burkholderiales.Alcaligenaceae.Sutterella	ILDR2
5511	ENSG00000143198	rs6426927	0.382111038	0.655505211	0.050928248	0.70690656	0.131822815	-0.102275742	-0.573725101	0.177597976	0.149817225	0.228212362	0.288550393	0.470278382	0.382259564	0.286634922	0.644176051	0.991377924	Bacteria.Proteobacteria.Betaproteobacteria.Burkholderiales.Alcaligenaceae.Sutterella	MGST3
5512	ENSG00000143222	rs57213460	0.965008371	0.541820734	0.382550441	0.449254738	-0.008489554	0.112618524	-0.342125234	-0.292850715	0.192785023	0.183643031	0.389188131	0.384727419	0.591520209	0.251621434	0.785931407	0.959340129	Bacteria.Proteobacteria.Betaproteobacteria.Burkholderiales.Alcaligenaceae.Sutterella	UFC1
5513	ENSG00000143294	rs113724141	0.895660873	0.968532595	0.952091317	0.411422128	0.021340078	-0.008647074	0.01849597	-0.337100247	0.162095864	0.218367545	0.306683735	0.407797833	0.574506151	0.374380267	0.86241305	0.952294045	Bacteria.Proteobacteria.Betaproteobacteria.Burkholderiales.Alcaligenaceae.Sutterella	PRCC
5514	ENSG00000143303	rs8658	0.758787709	0.15040833	0.421832417	0.237026501	0.045652809	-0.229921196	-0.230098899	0.367450898	0.14805551	0.158021123	0.284676661	0.307930111	0.52790875	0.108492027	0.794615301	0.91252219	Bacteria.Proteobacteria.Betaproteobacteria.Burkholderiales.Alcaligenaceae.Sutterella	METTL25B
5515	ENSG00000143322	rs1807915	0.311913051	0.372370248	0.274843527	0.254135734	0.152047272	-0.261634416	-0.322952061	0.492577244	0.149208895	0.291303555	0.293293814	0.428184045	0.352119022	0.197216066	0.750833014	0.915520113	Bacteria.Proteobacteria.Betaproteobacteria.Burkholderiales.Alcaligenaceae.Sutterella	ABL2
5516	ENSG00000143324	rs4412552	0.003886549	0.016477363	0.018947612	0.711770287	0.498196026	-0.390112633	-0.774231747	0.119735089	0.166467362	0.158516901	0.321821724	0.322671024	0.028771482	0.024047195	0.618837591	0.991377924	Bacteria.Proteobacteria.Betaproteobacteria.Burkholderiales.Alcaligenaceae.Sutterella	XPR1
5517	ENSG00000143337	rs530854	0.898799461	0.756763448	0.951291069	0.81676901	-0.041822334	0.072807786	-0.036305585	-0.09473724	0.327585194	0.234091417	0.592084528	0.407245172	0.575170788	0.318634177	0.861957293	0.995895859	Bacteria.Proteobacteria.Betaproteobacteria.Burkholderiales.Alcaligenaceae.Sutterella	TOR1AIP1
5518	ENSG00000143353	rs1055642	0.500400755	0.63970629	0.433730477	0.241019001	0.123546897	-0.078967629	-0.244947918	-0.36517852	0.182333076	0.167916666	0.310992103	0.308665924	0.43178695	0.282016792	0.801268061	0.91252219	Bacteria.Proteobacteria.Betaproteobacteria.Burkholderiales.Alcaligenaceae.Sutterella	LYPLAL1
5519	ENSG00000143376	rs3204344	0.040212413	0.001237282	0.513970818	0.098342677	-0.419728025	0.684852938	0.261116199	-0.637365729	0.20055522	0.202875725	0.397916032	0.380143375	0.123419742	0.003986244	0.824350459	0.817714609	Bacteria.Proteobacteria.Betaproteobacteria.Burkholderiales.Alcaligenaceae.Sutterella	SNX27
5520	ENSG00000143452	rs951281	0.001547184	0.000698337	0.258738692	0.263559447	-0.603546858	0.686083803	0.461217149	-0.514896754	0.182725012	0.192840962	0.404861483	0.456618987	0.015105493	0.002624866	0.74793933	0.915520113	Bacteria.Proteobacteria.Betaproteobacteria.Burkholderiales.Alcaligenaceae.Sutterella	HORMAD1
5521	ENSG00000143486	rs4844542	0.040554391	0.018707476	0.265665411	0.059632685	-0.44733109	0.485572476	0.412996658	-0.630965055	0.21412201	0.201410871	0.367885769	0.329227107	0.123965415	0.026193343	0.748562911	0.805872134	Bacteria.Proteobacteria.Betaproteobacteria.Burkholderiales.Alcaligenaceae.Sutterella	EIF2D
5522	ENSG00000143514	rs116344907	0.444426437	0.355343956	0.391062615	0.835386348	0.116416399	-0.328716111	-0.250159797	0.121362754	0.151316589	0.353150449	0.289749218	0.581736957	0.407387786	0.191518787	0.787118418	0.995895859	Bacteria.Proteobacteria.Betaproteobacteria.Burkholderiales.Alcaligenaceae.Sutterella	TP53BP2
5523	ENSG00000143554	rs36064263	0.121124613	0.012709884	0.652968729	0.524003451	-0.232411378	0.736062489	0.124725535	-0.357127165	0.148003262	0.287341035	0.276127019	0.557492388	0.227303434	0.020405433	0.840570311	0.972781234	Bacteria.Proteobacteria.Betaproteobacteria.Burkholderiales.Alcaligenaceae.Sutterella	SLC27A3
5524	ENSG00000143612	rs9803862	0.554989352	0.261143912	0.062053198	0.582164314	-0.117460653	0.173449955	-0.669875075	0.15584452	0.197969063	0.15303418	0.352913119	0.281840882	0.451864673	0.155368199	0.657795973	0.976608164	Bacteria.Proteobacteria.Betaproteobacteria.Burkholderiales.Alcaligenaceae.Sutterella	C1orf43
5525	ENSG00000143621	rs11265625	0.143357289	0.024433445	0.47857904	0.821256362	-0.300990851	0.441791395	-0.298712894	-0.087759887	0.203230877	0.191825521	0.419162404	0.386895682	0.248879344	0.03141355	0.807715222	0.995895859	Bacteria.Proteobacteria.Betaproteobacteria.Burkholderiales.Alcaligenaceae.Sutterella	ILF2
5526	ENSG00000143627	rs145786315	0.221878571	0.082249328	0.568395658	0.384850498	-0.2012718	0.448305081	0.185396227	-0.36582623	0.163212146	0.254047625	0.323389134	0.418178634	0.299505131	0.071992081	0.83846365	0.941795886	Bacteria.Proteobacteria.Betaproteobacteria.Burkholderiales.Alcaligenaceae.Sutterella	PKLR
5527	ENSG00000143641	rs7022	0.044690145	0.050836928	0.1317774	0.747796651	0.341033335	-0.405946489	-0.49493423	0.118685717	0.166639325	0.204084647	0.32432527	0.367569239	0.127972349	0.052373812	0.692009928	0.995895859	Bacteria.Proteobacteria.Betaproteobacteria.Burkholderiales.Alcaligenaceae.Sutterella	GALNT2
5528	ENSG00000143674	rs10737197	0.48466036	0.249337998	0.519868393	0.842544023	-0.219016062	0.251088915	-0.286310233	0.069893784	0.311639536	0.216045441	0.442511708	0.350477857	0.425994455	0.150578716	0.824350459	0.995895859	Bacteria.Proteobacteria.Betaproteobacteria.Burkholderiales.Alcaligenaceae.Sutterella	MAP3K21
5529	ENSG00000143740	rs9786978	0.529134354	0.40848197	0.598643277	0.320735008	0.140823267	-0.144014928	0.250250502	-0.333807098	0.22258526	0.173121869	0.473145195	0.333648814	0.442096733	0.210115576	0.839624702	0.926401606	Bacteria.Proteobacteria.Betaproteobacteria.Burkholderiales.Alcaligenaceae.Sutterella	SNAP47
5530	ENSG00000143768	rs1223244	0.058205667	0.037574731	0.570597181	0.504078408	0.703560366	-0.481016092	-0.417992558	0.329191252	0.364986348	0.226655168	0.73329016	0.490039757	0.149478092	0.043145313	0.83846365	0.967635956	Bacteria.Proteobacteria.Betaproteobacteria.Burkholderiales.Alcaligenaceae.Sutterella	LEFTY2
5531	ENSG00000143771	rs4654037	0.180618414	0.12144371	0.383211297	0.225385565	-0.525912426	0.364674961	1.020575902	-0.764431162	0.388652307	0.232433652	1.162589834	0.624646672	0.272868738	0.094493978	0.786516035	0.91252219	Bacteria.Proteobacteria.Betaproteobacteria.Burkholderiales.Alcaligenaceae.Sutterella	CNIH4
5532	ENSG00000143797	rs16866884	0.528050459	0.199632703	0.822052946	0.77157498	0.091218621	-0.438369207	-0.067846034	0.138658026	0.143800425	0.338357076	0.300466489	0.475653228	0.441679892	0.130086125	0.849929348	0.995895859	Bacteria.Proteobacteria.Betaproteobacteria.Burkholderiales.Alcaligenaceae.Sutterella	MBOAT2
5533	ENSG00000143819	rs11587753	0.382930779	0.013665273	0.707061344	0.188198365	0.109145433	-0.665055403	-0.083638746	0.548063808	0.124259389	0.262473609	0.22159773	0.412174563	0.382435403	0.021382184	0.844100578	0.894078113	Bacteria.Proteobacteria.Betaproteobacteria.Burkholderiales.Alcaligenaceae.Sutterella	EPHX1
5534	ENSG00000143971	rs2861631	0.073324874	0.03979503	0.991906117	0.765179944	0.449708007	-0.376352639	-0.004253601	-0.098325356	0.24711962	0.179440285	0.417721871	0.327837435	0.170344288	0.044863892	0.866948832	0.995895859	Bacteria.Proteobacteria.Betaproteobacteria.Burkholderiales.Alcaligenaceae.Sutterella	ETAA1
5535	ENSG00000143994	rs2304678	0.673399548	0.166728763	0.588790782	0.306918102	0.055709522	-0.29546239	0.130294581	-0.475818992	0.131584932	0.211313576	0.239844661	0.462102878	0.499278047	0.115728252	0.839624702	0.92201733	Bacteria.Proteobacteria.Betaproteobacteria.Burkholderiales.Alcaligenaceae.Sutterella	ABHD1
5536	ENSG00000144026	rs11686534	0.767521005	0.435976536	0.24923101	0.287321327	-0.040651292	0.095808389	-0.316388558	0.28443535	0.136946905	0.122239819	0.272169329	0.265163311	0.531036461	0.218992867	0.74659668	0.916218969	Bacteria.Proteobacteria.Betaproteobacteria.Burkholderiales.Alcaligenaceae.Sutterella	ZNF514
5537	ENSG00000144034	rs11894953	0.69962649	0.538829848	0.734445017	0.712027044	-0.122709555	0.138357348	-0.198491317	-0.155590935	0.316662667	0.223949858	0.582674851	0.419689756	0.507266385	0.250797326	0.844100578	0.991377924	Bacteria.Proteobacteria.Betaproteobacteria.Burkholderiales.Alcaligenaceae.Sutterella	TPRKB
5538	ENSG00000144043	rs13429399	0.770138368	0.36401677	0.186869937	0.529305484	-0.060653958	0.214574837	-0.456489524	0.272241457	0.206729114	0.234751234	0.342259839	0.430484222	0.531833611	0.194691517	0.720888051	0.973527218	Bacteria.Proteobacteria.Betaproteobacteria.Burkholderiales.Alcaligenaceae.Sutterella	TEX261
5539	ENSG00000144115	rs35701411	0.466849732	0.305755145	0.335888625	0.277871001	0.138859026	-0.228749649	-0.36354404	0.417793703	0.189736498	0.221617876	0.375022603	0.381846861	0.418928412	0.172595982	0.76458177	0.915520113	Bacteria.Proteobacteria.Betaproteobacteria.Burkholderiales.Alcaligenaceae.Sutterella	THNSL2
5540	ENSG00000144120	rs10188890	0.260494498	0.22206187	0.841875853	0.981590419	-0.372219845	0.258333188	-0.141329135	-0.010732905	0.327956703	0.209567498	0.705650473	0.463371174	0.323789121	0.1394752	0.850239049	0.998260739	Bacteria.Proteobacteria.Betaproteobacteria.Burkholderiales.Alcaligenaceae.Sutterella	TMEM177
5541	ENSG00000144134	rs793071	0.022978642	0.008822393	0.735384887	0.555714671	0.421310547	-0.375770695	0.117263508	-0.149531475	0.18096402	0.139223724	0.345500808	0.252485371	0.08897118	0.015877608	0.844100578	0.974556485	Bacteria.Proteobacteria.Betaproteobacteria.Burkholderiales.Alcaligenaceae.Sutterella	RABL2A
5542	ENSG00000144161	rs2872046	0.455457789	0.376783833	0.60536045	0.576188123	-0.288675593	0.211942713	-0.328566395	0.242216264	0.384504523	0.238180668	0.632836269	0.431180515	0.412927182	0.198551536	0.839624702	0.976608164	Bacteria.Proteobacteria.Betaproteobacteria.Burkholderiales.Alcaligenaceae.Sutterella	ZC3H8
5543	ENSG00000144182	rs2516835	0.113050091	0.058461756	0.67720874	0.90027114	-0.416028916	0.356379892	-0.25019679	0.05385588	0.259047921	0.185072774	0.598369461	0.428100544	0.218476204	0.057116999	0.843306927	0.995895859	Bacteria.Proteobacteria.Betaproteobacteria.Burkholderiales.Alcaligenaceae.Sutterella	LIPT1
5544	ENSG00000144191	rs10198581	0.020081114	0.001425046	0.674391873	0.459702643	-0.487725156	0.619948685	0.139548335	-0.254358917	0.204706014	0.186177206	0.330678279	0.342022166	0.083001916	0.004414817	0.842191419	0.963633874	Bacteria.Proteobacteria.Betaproteobacteria.Burkholderiales.Alcaligenaceae.Sutterella	CNGA3
5545	ENSG00000144229	rs16839301	0.124664735	0.051732002	0.700355257	0.353152027	0.243743251	-0.5262225	-0.117899322	0.411669316	0.156721039	0.26560128	0.305028075	0.44024686	0.231643852	0.05303098	0.844100578	0.938425092	Bacteria.Proteobacteria.Betaproteobacteria.Burkholderiales.Alcaligenaceae.Sutterella	THSD7B
5546	ENSG00000144306	rs11745	0.317367383	0.316723514	0.2657092	0.909510804	0.177334909	-0.185296944	-0.379412484	0.039025422	0.176012344	0.183668598	0.33800119	0.3420506	0.354111522	0.177013182	0.748562911	0.995895859	Bacteria.Proteobacteria.Betaproteobacteria.Burkholderiales.Alcaligenaceae.Sutterella	SCRN3
5547	ENSG00000144320	rs747051	0.573143528	0.313618958	0.659296791	0.777506081	0.113529631	-0.174101185	0.167008201	-0.099316896	0.200493423	0.171459191	0.377091157	0.350041149	0.459542629	0.175922664	0.840570311	0.995895859	Bacteria.Proteobacteria.Betaproteobacteria.Burkholderiales.Alcaligenaceae.Sutterella	LNPK
5548	ENSG00000144362	rs11685651	0.31676049	0.229535852	0.708938399	0.137315764	0.168155202	-0.226599687	0.133047964	-0.594572571	0.166690327	0.1868427	0.354891185	0.39529058	0.354111522	0.142679421	0.844100578	0.863022256	Bacteria.Proteobacteria.Betaproteobacteria.Burkholderiales.Alcaligenaceae.Sutterella	PHOSPHO2
5549	ENSG00000144369	rs2012128	0.52471606	0.657234257	0.669175142	0.690800652	0.117173429	-0.070655327	-0.135627678	0.124876399	0.183228756	0.158507671	0.316000747	0.312566718	0.440028329	0.287113211	0.840570311	0.991377924	Bacteria.Proteobacteria.Betaproteobacteria.Burkholderiales.Alcaligenaceae.Sutterella	FAM171B
5550	ENSG00000144401	rs4530353	0.001372082	0.00037903	0.115725265	0.048118284	-1.255455873	0.835099357	1.203662599	-0.920007194	0.375636482	0.222892719	0.755144268	0.456867824	0.014062697	0.001662842	0.692009928	0.796906321	Bacteria.Proteobacteria.Betaproteobacteria.Burkholderiales.Alcaligenaceae.Sutterella	METTL21A
5551	ENSG00000144455	rs11915920	4.41E-05	4.00E-06	0.374581487	0.580289324	0.880349063	-0.766780579	-0.450584994	0.202949936	0.201212645	0.152426996	0.504021806	0.365209559	0.001111072	4.59E-05	0.780308981	0.976608164	Bacteria.Proteobacteria.Betaproteobacteria.Burkholderiales.Alcaligenaceae.Sutterella	SUMF1
5552	ENSG00000144476	rs7572823	0.625797109	0.37212265	0.599513151	0.082987665	-0.068680368	0.223854344	0.13443949	-1.051090246	0.140179584	0.249109436	0.254790131	0.597103911	0.480010756	0.197216066	0.839624702	0.814093069	Bacteria.Proteobacteria.Betaproteobacteria.Burkholderiales.Alcaligenaceae.Sutterella	ACKR3
5553	ENSG00000144488	rs35857491	0.402619096	0.055635777	0.786808311	0.838268422	0.122485231	-0.443491176	0.081809745	0.091589678	0.145404252	0.22763231	0.301258922	0.446962092	0.390693623	0.055602706	0.84807313	0.995895859	Bacteria.Proteobacteria.Betaproteobacteria.Burkholderiales.Alcaligenaceae.Sutterella	ESPNL
5554	ENSG00000144504	rs3821348	0.406742729	0.004927246	0.894261818	0.609162235	0.107100375	-0.724574968	0.032253319	-0.205468846	0.128267379	0.249024791	0.241730361	0.399961402	0.391502831	0.010614572	0.85418417	0.979314443	Bacteria.Proteobacteria.Betaproteobacteria.Burkholderiales.Alcaligenaceae.Sutterella	ANKMY1
5555	ENSG00000144550	rs293777	0.120547965	0.001904814	0.719993635	0.290179911	0.241980787	-0.794608757	0.100818272	-0.55218231	0.153853864	0.245662747	0.280047665	0.517856195	0.227242449	0.005531835	0.844100578	0.916218969	Bacteria.Proteobacteria.Betaproteobacteria.Burkholderiales.Alcaligenaceae.Sutterella	CPNE9
5556	ENSG00000144559	rs440746	0.417610047	0.588540085	0.080131144	0.241033993	0.18561895	-0.104248746	-0.700384067	0.382824302	0.227559922	0.191770511	0.39407841	0.323591381	0.395294729	0.266832177	0.692009928	0.91252219	Bacteria.Proteobacteria.Betaproteobacteria.Burkholderiales.Alcaligenaceae.Sutterella	TAMM41
5557	ENSG00000144580	rs538483	0.383512242	0.247063308	0.560720162	0.374671152	-0.229548297	0.226739355	0.374887746	-0.3808683	0.261656572	0.194148788	0.641125097	0.426117575	0.38284731	0.149643285	0.835882597	0.941795886	Bacteria.Proteobacteria.Betaproteobacteria.Burkholderiales.Alcaligenaceae.Sutterella	CNOT9
5558	ENSG00000144591	rs907676	0.457288531	0.315940545	0.182908609	0.44270026	-0.228822283	0.198431384	-0.684792097	0.250278018	0.306029105	0.196367213	0.508761782	0.324073176	0.413430749	0.176749698	0.72017059	0.956313606	Bacteria.Proteobacteria.Betaproteobacteria.Burkholderiales.Alcaligenaceae.Sutterella	GMPPA
5559	ENSG00000144647	rs2002182	0.00812645	0.005614121	0.384537275	0.532257778	0.676749336	-0.533745526	-0.552625125	0.269547262	0.247951517	0.186408659	0.631291295	0.4293065	0.047686386	0.011539099	0.786955132	0.973527218	Bacteria.Proteobacteria.Betaproteobacteria.Burkholderiales.Alcaligenaceae.Sutterella	POMGNT2
5560	ENSG00000144730	rs4299455	0.421310907	0.322073191	0.838065383	0.64506683	-0.136629562	0.202230336	-0.074172269	0.175150516	0.168846379	0.202698406	0.361503936	0.378500515	0.396792145	0.179277209	0.850217813	0.988814725	Bacteria.Proteobacteria.Betaproteobacteria.Burkholderiales.Alcaligenaceae.Sutterella	IL17RD
5561	ENSG00000144746	rs7039	0.011450208	0.011492519	0.302701926	0.961439803	0.63478865	-0.489533846	-0.47105097	0.018236379	0.244019626	0.188283303	0.453469504	0.375769399	0.058413236	0.019000893	0.758470219	0.998260739	Bacteria.Proteobacteria.Betaproteobacteria.Burkholderiales.Alcaligenaceae.Sutterella	ARL6IP5
5562	ENSG00000144827	rs1127874	0.335606283	0.061872613	0.861925732	0.722747999	0.163284756	-0.383857526	-0.053823149	-0.137317633	0.168341241	0.202085594	0.308259334	0.385392533	0.360987059	0.059456802	0.852575568	0.991911777	Bacteria.Proteobacteria.Betaproteobacteria.Burkholderiales.Alcaligenaceae.Sutterella	ABHD10
5563	ENSG00000144840	rs7643599	0.67492496	0.497776949	0.955582259	0.543891278	-0.105720259	0.126828742	0.026828343	-0.206393475	0.2509546	0.186031675	0.479847036	0.338295084	0.500053525	0.238219038	0.863223177	0.974556485	Bacteria.Proteobacteria.Betaproteobacteria.Burkholderiales.Alcaligenaceae.Sutterella	RABL3
5564	ENSG00000144852	rs1464602	0.136592917	0.049144267	0.634622529	0.327324619	-0.371433688	0.329719132	0.218605233	-0.306625537	0.246478955	0.164505924	0.457864601	0.310714211	0.242090746	0.051177922	0.840570311	0.930720728	Bacteria.Proteobacteria.Betaproteobacteria.Burkholderiales.Alcaligenaceae.Sutterella	NR1I2
5565	ENSG00000144909	rs11711150	0.8582239	0.293095104	0.362933114	0.568020918	0.027645479	0.293363748	-0.264715189	-0.261699887	0.154155302	0.276808379	0.288948793	0.456043634	0.560534541	0.168033706	0.778400426	0.976608164	Bacteria.Proteobacteria.Betaproteobacteria.Burkholderiales.Alcaligenaceae.Sutterella	OSBPL11
5566	ENSG00000145014	rs6437394	0.148910537	0.009659989	0.990641422	0.988200483	0.247304175	-0.441438135	-0.003349748	-0.004085026	0.169334183	0.165622668	0.284503247	0.275175322	0.251813683	0.01698269	0.866503404	0.998260739	Bacteria.Proteobacteria.Betaproteobacteria.Burkholderiales.Alcaligenaceae.Sutterella	TMEM44
5567	ENSG00000145103	rs7640335	0.060382289	0.002884681	0.214849126	0.110840694	0.315380091	-0.624267548	-0.347032553	0.552941243	0.165055886	0.201687871	0.277097228	0.342143002	0.152815498	0.007502014	0.744171655	0.842358764	Bacteria.Proteobacteria.Betaproteobacteria.Burkholderiales.Alcaligenaceae.Sutterella	ILDR1
5568	ENSG00000145113	rs62282504	0.790677763	0.436234086	0.141710067	0.621901896	0.049795235	0.181121892	-0.53430238	0.182633209	0.186842281	0.231219794	0.359254458	0.368593029	0.53895195	0.219005374	0.699995465	0.979314443	Bacteria.Proteobacteria.Betaproteobacteria.Burkholderiales.Alcaligenaceae.Sutterella	MUC4
5569	ENSG00000145147	rs73255313	0.612017051	0.366613932	0.559360968	0.961184634	-0.063159521	0.215815866	0.134182134	0.022792055	0.123934354	0.237399412	0.228679852	0.466551451	0.473934709	0.195765403	0.835882597	0.998260739	Bacteria.Proteobacteria.Betaproteobacteria.Burkholderiales.Alcaligenaceae.Sutterella	SLIT2
5570	ENSG00000145191	rs844540	0.715421512	0.766451939	0.249633347	0.655401958	0.071169404	-0.056296904	-0.405785181	0.215921865	0.194370312	0.188759623	0.349371461	0.48164139	0.511870432	0.321214253	0.74659668	0.988814725	Bacteria.Proteobacteria.Betaproteobacteria.Burkholderiales.Alcaligenaceae.Sutterella	EIF2B5
5571	ENSG00000145214	rs11731377	0.929928315	0.966753065	0.594373902	0.025448942	-0.01116371	-0.008983542	0.128474696	-1.001510556	0.126470388	0.214715022	0.240091352	0.438034684	0.585121728	0.373992878	0.839624702	0.743600424	Bacteria.Proteobacteria.Betaproteobacteria.Burkholderiales.Alcaligenaceae.Sutterella	DGKQ
5572	ENSG00000145217	rs11936407	0.212893006	0.111207718	0.613131071	0.937480054	-0.397828151	0.346478966	-0.280559214	0.028924975	0.316286646	0.214615231	0.552257088	0.367361916	0.293855401	0.089272616	0.839624702	0.99597547	Bacteria.Proteobacteria.Betaproteobacteria.Burkholderiales.Alcaligenaceae.Sutterella	SLC26A1
5573	ENSG00000145241	rs4860244	0.497370494	0.112503099	0.862423249	0.845094314	0.099347196	-0.304889498	-0.04944048	0.066304468	0.145583737	0.189551025	0.284193225	0.338026862	0.430577762	0.089862678	0.852575568	0.995895859	Bacteria.Proteobacteria.Betaproteobacteria.Burkholderiales.Alcaligenaceae.Sutterella	CENPC
5574	ENSG00000145246	rs4145947	0.21214947	0.130143954	0.892706016	0.980624009	0.271049564	-0.266518602	-0.054961418	-0.007923861	0.215139193	0.173894939	0.405912346	0.325030654	0.293186427	0.099123052	0.85418417	0.998260739	Bacteria.Proteobacteria.Betaproteobacteria.Burkholderiales.Alcaligenaceae.Sutterella	ATP10D
5575	ENSG00000145247	rs2290516	0.364509695	0.249817849	0.753739026	0.210942503	-0.190656649	0.197434834	0.120448018	-0.41547848	0.20879984	0.170053649	0.382348338	0.328895586	0.375220541	0.150616427	0.844100578	0.91252219	Bacteria.Proteobacteria.Betaproteobacteria.Burkholderiales.Alcaligenaceae.Sutterella	OCIAD2
5576	ENSG00000145293	rs4693456	0.956326646	0.138531143	0.17253517	0.88854486	0.008819789	0.392239035	-0.386927994	-0.069645604	0.160440759	0.261592488	0.280575882	0.495035529	0.589909496	0.102960635	0.71793767	0.995895859	Bacteria.Proteobacteria.Betaproteobacteria.Burkholderiales.Alcaligenaceae.Sutterella	ENOPH1
5577	ENSG00000145348	rs6814166	0.541704322	0.159046031	0.238409729	0.181804153	-0.090478923	0.407887731	-0.326692083	0.595372737	0.147498155	0.286360395	0.274590444	0.441197358	0.446993097	0.111925797	0.74659668	0.886266483	Bacteria.Proteobacteria.Betaproteobacteria.Burkholderiales.Alcaligenaceae.Sutterella	TBCK
5578	ENSG00000145349	rs7676980	0.217617149	0.189861971	0.520281085	0.204794167	-0.240374026	0.289403929	0.214661475	-0.528244135	0.193106719	0.218478885	0.332103036	0.41247694	0.296764288	0.12603877	0.824350459	0.91252219	Bacteria.Proteobacteria.Betaproteobacteria.Burkholderiales.Alcaligenaceae.Sutterella	CAMK2D
5579	ENSG00000145375	rs12510530	0.715525044	0.431371613	0.399198323	0.677987033	-0.142889682	0.181703049	-0.584707012	0.166038852	0.390393752	0.229509863	0.689065228	0.398116175	0.511870432	0.217891681	0.787118418	0.988814725	Bacteria.Proteobacteria.Betaproteobacteria.Burkholderiales.Alcaligenaceae.Sutterella	SPATA5
5580	ENSG00000145384	rs878374	0.00194488	0.000234517	0.171394062	0.584170164	-0.66006983	0.615186937	-0.547092338	0.163516629	0.204504839	0.15808647	0.39564756	0.297298389	0.017907649	0.001147429	0.715170088	0.976608164	Bacteria.Proteobacteria.Betaproteobacteria.Burkholderiales.Alcaligenaceae.Sutterella	FABP2
5581	ENSG00000145431	rs9992082	0.535546075	0.168896061	0.0654094	0.049227727	-0.104683064	0.203129434	-0.522793059	0.638212902	0.16807796	0.146030812	0.279026484	0.318542633	0.444176937	0.116807329	0.673425278	0.801297617	Bacteria.Proteobacteria.Betaproteobacteria.Burkholderiales.Alcaligenaceae.Sutterella	PDGFC
5582	ENSG00000145439	rs1458290	0.905769753	0.529790584	0.117577776	0.33677907	0.018984498	0.21292176	-0.46473077	0.586302827	0.159759732	0.337082593	0.293068248	0.605938234	0.577760711	0.248030081	0.692009928	0.933409169	Bacteria.Proteobacteria.Betaproteobacteria.Burkholderiales.Alcaligenaceae.Sutterella	CBR4
5583	ENSG00000145476	rs7663027	0.690140067	0.757033213	0.13993928	0.141831597	-0.088105096	-0.064017506	0.545393823	-0.586265948	0.220031458	0.20606508	0.365054123	0.394316007	0.505566886	0.318654805	0.695300388	0.863800176	Bacteria.Proteobacteria.Betaproteobacteria.Burkholderiales.Alcaligenaceae.Sutterella	CYP4V2
5584	ENSG00000145494	rs4296839	0.517203251	0.111608987	0.510330321	0.660693681	0.099170361	-0.350903262	-0.178960431	0.186200711	0.152297705	0.217604401	0.270367733	0.422276251	0.437484919	0.089396945	0.824350459	0.988814725	Bacteria.Proteobacteria.Betaproteobacteria.Burkholderiales.Alcaligenaceae.Sutterella	NDUFS6
5585	ENSG00000145545	rs540212	0.017784376	0.003284868	0.68035881	0.302195599	-0.81952525	0.767473344	0.207153476	-0.423674382	0.337124035	0.2515628	0.500606945	0.407430812	0.078067416	0.008146441	0.844010612	0.91712551	Bacteria.Proteobacteria.Betaproteobacteria.Burkholderiales.Alcaligenaceae.Sutterella	SRD5A1
5586	ENSG00000145725	rs27361	0.958037289	0.560049665	0.385472726	0.875581938	-0.009611824	0.126369545	-0.342589781	0.059641675	0.181983653	0.215744366	0.392132918	0.37944544	0.590232411	0.257846963	0.786955132	0.995895859	Bacteria.Proteobacteria.Betaproteobacteria.Burkholderiales.Alcaligenaceae.Sutterella	PPIP5K2
5587	ENSG00000145734	rs6453405	0.292762663	0.292440676	0.231826397	0.237073104	0.29137947	-0.218729644	-0.595292691	0.460865506	0.27474518	0.206104081	0.493292187	0.386251937	0.340764007	0.168031679	0.74659668	0.91252219	Bacteria.Proteobacteria.Betaproteobacteria.Burkholderiales.Alcaligenaceae.Sutterella	BDP1
5588	ENSG00000145736	rs28478097	0.00138767	3.31E-05	0.986211855	0.473740135	0.777706091	-0.796462775	0.007606651	0.231813297	0.232948216	0.178739619	0.438490936	0.321723952	0.014097163	0.000248836	0.866503404	0.966155501	Bacteria.Proteobacteria.Betaproteobacteria.Burkholderiales.Alcaligenaceae.Sutterella	GTF2H2
5589	ENSG00000145743	rs56855707	0.163140296	0.015760434	0.075328984	0.200634153	0.217416289	-0.598226408	-0.474802412	0.945195524	0.154160738	0.241372043	0.262765172	0.731199235	0.261147379	0.023389739	0.684478001	0.910824769	Bacteria.Proteobacteria.Betaproteobacteria.Burkholderiales.Alcaligenaceae.Sutterella	FBXL17
5590	ENSG00000145794	rs11747639	0.837943727	0.471656565	0.490288335	0.709596898	0.028190809	-0.239248225	0.180332478	0.210109976	0.13729293	0.330477502	0.259947599	0.561778713	0.556073421	0.229911396	0.813665207	0.991377924	Bacteria.Proteobacteria.Betaproteobacteria.Burkholderiales.Alcaligenaceae.Sutterella	MEGF10
5591	ENSG00000145817	rs12521171	0.437425183	0.897452729	0.192235837	0.29289558	0.108640481	0.030542888	-0.340277919	-0.417497218	0.139052578	0.236076427	0.258280965	0.393772451	0.404246928	0.357614493	0.724778849	0.916218969	Bacteria.Proteobacteria.Betaproteobacteria.Burkholderiales.Alcaligenaceae.Sutterella	YIPF5
5592	ENSG00000145882	rs6887230	0.2116478	0.01292476	0.468248077	0.864805459	-0.216786628	0.440915559	-0.216550383	0.055906667	0.171878216	0.172555345	0.2968283	0.327082504	0.292778783	0.020633425	0.805159031	0.995895859	Bacteria.Proteobacteria.Betaproteobacteria.Burkholderiales.Alcaligenaceae.Sutterella	PCYOX1L
5593	ENSG00000145979	rs202039	0.010125099	0.015626468	0.287581888	0.8551843	0.673410349	-0.431192306	-0.603906238	0.066133255	0.254334348	0.173743436	0.563295358	0.360942924	0.054217536	0.023348378	0.754695623	0.995895859	Bacteria.Proteobacteria.Betaproteobacteria.Burkholderiales.Alcaligenaceae.Sutterella	TBC1D7
5594	ENSG00000145982	rs1815269	0.602983489	0.222656184	0.669371084	0.862124713	-0.095567187	0.31757574	-0.139758398	-0.099459086	0.182859077	0.257961892	0.325830408	0.570458965	0.469507532	0.139787653	0.840570311	0.995895859	Bacteria.Proteobacteria.Betaproteobacteria.Burkholderiales.Alcaligenaceae.Sutterella	FARS2
5595	ENSG00000146007	rs6848	0.253861531	0.097358109	0.953207605	0.409709828	-0.233624001	0.289781036	-0.021300285	-0.268763654	0.202964608	0.172316828	0.361618242	0.323935967	0.320163211	0.081243464	0.862502878	0.950869274	Bacteria.Proteobacteria.Betaproteobacteria.Burkholderiales.Alcaligenaceae.Sutterella	ZMAT2
5596	ENSG00000146013	rs7726580	0.144599875	0.134155634	0.166833196	0.12127745	-0.25140118	0.278238169	0.482121264	-0.4762574	0.170283207	0.183467829	0.344897441	0.303415179	0.249449523	0.101109986	0.711966894	0.845703179	Bacteria.Proteobacteria.Betaproteobacteria.Burkholderiales.Alcaligenaceae.Sutterella	GFRA3
5597	ENSG00000146038	rs12055519	0.346884095	0.019686558	0.636929175	0.318202363	-0.145966207	0.689028266	-0.136458956	-0.472734145	0.154068094	0.28823501	0.287772455	0.470024936	0.366276739	0.027035855	0.840570311	0.925683321	Bacteria.Proteobacteria.Betaproteobacteria.Burkholderiales.Alcaligenaceae.Sutterella	DCDC2
5598	ENSG00000146085	rs3729619	0.052371209	0.018037472	0.609575238	0.984516565	-0.424869086	0.475508043	-0.21160223	-0.006265412	0.215046423	0.196058671	0.412377188	0.321624768	0.140757638	0.025586545	0.839624702	0.998260739	Bacteria.Proteobacteria.Betaproteobacteria.Burkholderiales.Alcaligenaceae.Sutterella	MMUT
5599	ENSG00000146147	rs9296740	0.576986362	0.067217	0.770886635	0.61097435	0.09816373	-0.426108636	0.093540854	-0.249791096	0.17511302	0.228982978	0.319890757	0.488715513	0.461087159	0.063162969	0.845280795	0.979314443	Bacteria.Proteobacteria.Betaproteobacteria.Burkholderiales.Alcaligenaceae.Sutterella	MLIP
5600	ENSG00000146233	rs9349370	0.485382264	0.259076273	0.552554493	0.597539202	0.173052091	-0.212337836	-0.253609855	0.189332513	0.246646073	0.186525938	0.424812002	0.356888008	0.426463488	0.154520213	0.835882597	0.979314443	Bacteria.Proteobacteria.Betaproteobacteria.Burkholderiales.Alcaligenaceae.Sutterella	CYP39A1
5601	ENSG00000146243	rs12176511	6.99E-05	1.32E-06	0.877689032	0.579350373	0.710253559	-0.825665694	-0.047063943	-0.155042708	0.167320946	0.155135393	0.304626085	0.278308224	0.001567508	1.88E-05	0.85418417	0.976608164	Bacteria.Proteobacteria.Betaproteobacteria.Burkholderiales.Alcaligenaceae.Sutterella	IRAK1BP1
5602	ENSG00000146278	rs9359837	0.766127482	0.897904767	0.090716143	0.097623512	0.058112716	-0.030609928	-0.591386259	0.609742338	0.194569314	0.237648091	0.344481498	0.362873666	0.531006525	0.357614493	0.692009928	0.817714609	Bacteria.Proteobacteria.Betaproteobacteria.Burkholderiales.Alcaligenaceae.Sutterella	PNRC1
5603	ENSG00000146350	rs68165630	0.235271957	0.049374994	0.488309647	0.879771356	0.183529136	-0.628979713	-0.196591969	0.091069602	0.153219569	0.314143893	0.282092883	0.599748471	0.30735384	0.051344108	0.812749618	0.995895859	Bacteria.Proteobacteria.Betaproteobacteria.Burkholderiales.Alcaligenaceae.Sutterella	TBC1D32
5604	ENSG00000146386	rs12196167	0.017573277	0.001680144	0.056860434	0.076499615	0.470575404	-0.539588864	-0.693585303	0.587138232	0.193202987	0.164710452	0.357824007	0.326265917	0.077743424	0.005041669	0.65229642	0.814093069	Bacteria.Proteobacteria.Betaproteobacteria.Burkholderiales.Alcaligenaceae.Sutterella	ABRACL
5605	ENSG00000146416	rs35362528	0.30990542	0.488870113	0.165820309	0.412542302	0.158176297	-0.231583984	-0.382301943	-0.562030269	0.154575746	0.332733709	0.272826698	0.681540124	0.351329447	0.235912035	0.711966894	0.952294045	Bacteria.Proteobacteria.Betaproteobacteria.Burkholderiales.Alcaligenaceae.Sutterella	AIG1
5606	ENSG00000146433	rs9457419	0.115155011	0.007870042	0.087272898	0.533921681	-0.272015565	0.547574384	-0.600381749	0.219962315	0.170382607	0.199761967	0.345889703	0.351763379	0.221437437	0.014600593	0.692009928	0.973940483	Bacteria.Proteobacteria.Betaproteobacteria.Burkholderiales.Alcaligenaceae.Sutterella	TMEM181
5607	ENSG00000146476	rs6915598	0.017276583	0.007367843	0.005618695	0.060715362	0.459055912	-0.477709589	-0.940588971	0.733184669	0.187954641	0.172754691	0.328530582	0.384226632	0.07703268	0.014064354	0.544940428	0.805872134	Bacteria.Proteobacteria.Betaproteobacteria.Burkholderiales.Alcaligenaceae.Sutterella	ARMT1
5608	ENSG00000146477	rs2457558	0.204449073	0.000952709	0.832163669	0.251315263	-0.189143606	0.799056811	-0.05422715	-0.42645786	0.147577966	0.230968537	0.254865064	0.36848919	0.290224561	0.003274039	0.850029638	0.915520113	Bacteria.Proteobacteria.Betaproteobacteria.Burkholderiales.Alcaligenaceae.Sutterella	SLC22A3
5609	ENSG00000146530	rs7796334	0.057128821	0.02494189	0.286751373	0.979108009	0.295633024	-0.775565882	-0.304028838	0.01561593	0.152688124	0.33798957	0.283091358	0.594062771	0.148572454	0.031802112	0.754695623	0.998260739	Bacteria.Proteobacteria.Betaproteobacteria.Burkholderiales.Alcaligenaceae.Sutterella	VWDE
5610	ENSG00000146574	rs11771500	0.120991791	0.001085477	0.449751819	0.016331578	-0.241104886	0.603212708	0.243316704	-0.904286033	0.153483591	0.176487551	0.32000522	0.366924241	0.227242449	0.003618308	0.80354808	0.743600424	Bacteria.Proteobacteria.Betaproteobacteria.Burkholderiales.Alcaligenaceae.Sutterella	CCZ1B
5611	ENSG00000146700	rs11771557	0.095536536	0.045446297	0.395734719	0.082992064	0.269689163	-0.553400544	0.24939081	-0.762365019	0.159476255	0.271392212	0.291741318	0.433091062	0.198868389	0.048733373	0.787118418	0.814093069	Bacteria.Proteobacteria.Betaproteobacteria.Burkholderiales.Alcaligenaceae.Sutterella	SSC4D
5612	ENSG00000146701	rs3779419	0.892188956	0.743832885	0.470873179	0.835198648	0.022415709	-0.062216099	-0.217611054	-0.075388486	0.16475017	0.189593328	0.300057056	0.360947444	0.57329557	0.314474098	0.805159031	0.995895859	Bacteria.Proteobacteria.Betaproteobacteria.Burkholderiales.Alcaligenaceae.Sutterella	MDH2
5613	ENSG00000146707	rs2527935	2.77E-09	2.55E-13	0.749871471	0.339925261	-0.791773589	1.282519441	-0.07241652	-0.218250472	0.115274498	0.140467001	0.226200739	0.227043988	6.28E-07	4.61E-11	0.844100578	0.934912725	Bacteria.Proteobacteria.Betaproteobacteria.Burkholderiales.Alcaligenaceae.Sutterella	POMZP3
5614	ENSG00000146729	rs4275190	0.066639076	0.036780864	0.374233549	0.460380167	0.554994832	-0.421832171	-0.497138515	0.26575988	0.297596835	0.197909492	0.555688972	0.357894677	0.162828378	0.042640825	0.780308981	0.963633874	Bacteria.Proteobacteria.Betaproteobacteria.Burkholderiales.Alcaligenaceae.Sutterella	NIPSNAP2
5615	ENSG00000146731	rs10255049	0.725060466	0.971117323	0.946723593	0.493704219	0.108551967	-0.007780145	0.039265236	-0.263040616	0.307334229	0.214066291	0.585379966	0.382184775	0.514185918	0.374935042	0.860792782	0.966155501	Bacteria.Proteobacteria.Betaproteobacteria.Burkholderiales.Alcaligenaceae.Sutterella	CCT6A
5616	ENSG00000146733	rs34885337	0.456705283	0.746115224	0.047507817	0.02373477	0.11271022	-0.113856145	-0.520797229	1.803494087	0.150543674	0.350192413	0.257894567	0.779063056	0.413126045	0.315254332	0.644176051	0.743600424	Bacteria.Proteobacteria.Betaproteobacteria.Burkholderiales.Alcaligenaceae.Sutterella	PSPH
5617	ENSG00000146830	rs183181389	0.853421155	0.376733908	0.092230278	0.052048445	0.02385401	-0.143901862	0.434121738	-0.705045268	0.128606683	0.161699518	0.254085137	0.356353542	0.559467646	0.198551536	0.692009928	0.801297617	Bacteria.Proteobacteria.Betaproteobacteria.Burkholderiales.Alcaligenaceae.Sutterella	GIGYF1
5618	ENSG00000146833	rs2571996	0.000316617	1.97E-05	0.380388765	0.536638841	-0.809568932	0.757344501	-0.370453548	0.222832016	0.212973784	0.164631131	0.419493196	0.358739715	0.004980273	0.000164783	0.783452661	0.973940483	Bacteria.Proteobacteria.Betaproteobacteria.Burkholderiales.Alcaligenaceae.Sutterella	TRIM4
5619	ENSG00000146856	rs3735001	0.405878632	0.137388259	0.598720202	0.923118777	0.127419054	-0.256760688	-0.142303238	0.030335354	0.152319612	0.170734608	0.269107516	0.313137244	0.391502831	0.102639734	0.839624702	0.995895859	Bacteria.Proteobacteria.Betaproteobacteria.Burkholderiales.Alcaligenaceae.Sutterella	AGBL3
5620	ENSG00000146909	rs1419934	0.029032589	0.055082581	0.144921808	0.315542129	0.532214941	-0.357157202	-0.786394054	0.360992922	0.238474934	0.182892257	0.533087355	0.356941465	0.102112937	0.055249266	0.700803499	0.924679766	Bacteria.Proteobacteria.Betaproteobacteria.Burkholderiales.Alcaligenaceae.Sutterella	NOM1
5621	ENSG00000146955	rs9640467	0.172208316	0.203534135	0.227755295	0.372530651	0.483531923	-0.285209449	-0.796011067	0.359585003	0.350356214	0.222077446	0.653816519	0.400496821	0.266789171	0.131618243	0.74659668	0.941795886	Bacteria.Proteobacteria.Betaproteobacteria.Burkholderiales.Alcaligenaceae.Sutterella	RAB19
5622	ENSG00000147364	rs17064969	0.066288924	0.024396323	0.652622119	0.577704921	-0.262575799	0.520168184	0.115864713	-0.276210677	0.140611249	0.22579562	0.256235905	0.493661814	0.162674744	0.03141355	0.840570311	0.976608164	Bacteria.Proteobacteria.Betaproteobacteria.Burkholderiales.Alcaligenaceae.Sutterella	FBXO25
5623	ENSG00000147419	rs7842666	0.447928128	0.186008376	0.726829798	0.35193363	-0.176953815	0.257333349	-0.153994853	-0.293273305	0.231788239	0.192557421	0.438938578	0.312834099	0.409437764	0.124582846	0.844100578	0.937186358	Bacteria.Proteobacteria.Betaproteobacteria.Burkholderiales.Alcaligenaceae.Sutterella	CCDC25
5624	ENSG00000147437	rs5890232	0.162293071	0.034591309	0.955172222	0.886441351	0.146458692	-0.26174116	0.010960305	-0.038828747	0.103635495	0.121302876	0.194239066	0.270844666	0.260527653	0.040635044	0.863090406	0.995895859	Bacteria.Proteobacteria.Betaproteobacteria.Burkholderiales.Alcaligenaceae.Sutterella	GNRH1
5625	ENSG00000147526	rs2037203	0.082596201	0.09769369	0.659221444	0.985735928	0.421105146	-0.292911781	-0.178732143	-0.005943446	0.238910171	0.17435675	0.403467497	0.331181581	0.182021117	0.081365626	0.840570311	0.998260739	Bacteria.Proteobacteria.Betaproteobacteria.Burkholderiales.Alcaligenaceae.Sutterella	TACC1
5626	ENSG00000147592	rs1201411001	0.415874174	0.066283732	0.367045263	0.175499796	-0.189293	0.345424667	-0.346448901	-0.479013693	0.231196853	0.18497379	0.381442258	0.349784867	0.395053335	0.062750842	0.778730856	0.886266483	Bacteria.Proteobacteria.Betaproteobacteria.Burkholderiales.Alcaligenaceae.Sutterella	LACTB2
5627	ENSG00000147606	rs10808635	0.25262335	0.330344234	0.116527953	0.124329363	-0.397160002	0.212598913	0.889855201	-0.548194125	0.344131227	0.216792847	0.559523238	0.352156244	0.319134726	0.182235458	0.692009928	0.851434356	Bacteria.Proteobacteria.Betaproteobacteria.Burkholderiales.Alcaligenaceae.Sutterella	SLC26A7
5628	ENSG00000147676	rs35250297	0.169108442	0.117694901	0.516091404	0.608550029	0.181139594	-0.396796317	-0.18778127	-0.238406302	0.130288054	0.250308826	0.287612969	0.463282663	0.265041142	0.092424086	0.824350459	0.979314443	Bacteria.Proteobacteria.Betaproteobacteria.Burkholderiales.Alcaligenaceae.Sutterella	MAL2
5629	ENSG00000147883	rs2069418	0.663972175	0.608089562	0.703948686	0.607405758	0.091470726	-0.081691377	0.205198556	-0.17666924	0.209603844	0.158542504	0.537664872	0.342216978	0.496924644	0.27223599	0.844100578	0.979314443	Bacteria.Proteobacteria.Betaproteobacteria.Burkholderiales.Alcaligenaceae.Sutterella	CDKN2B
5630	ENSG00000147996	rs1196824726	0.011866545	0.008463489	0.155764427	0.893810445	0.543462705	-0.84900544	-0.562071638	0.07636841	0.210007509	0.312779067	0.391452386	0.569914019	0.059996668	0.015365805	0.70694787	0.995895859	Bacteria.Proteobacteria.Betaproteobacteria.Burkholderiales.Alcaligenaceae.Sutterella	ZNG1E
5631	ENSG00000148057	rs2780970	0.703547774	0.812661128	0.563836256	0.845765309	-0.096788005	0.045222631	-0.27229478	0.068337454	0.253245264	0.190055195	0.469409487	0.349926733	0.508579135	0.335706391	0.837291041	0.995895859	Bacteria.Proteobacteria.Betaproteobacteria.Burkholderiales.Alcaligenaceae.Sutterella	IDNK
5632	ENSG00000148082	rs13297937	0.219007518	0.180204867	0.237650955	0.522525844	-0.196746033	0.364479608	0.329592236	-0.305575535	0.158541358	0.269093528	0.276575796	0.475318965	0.297266735	0.121769435	0.74659668	0.97242858	Bacteria.Proteobacteria.Betaproteobacteria.Burkholderiales.Alcaligenaceae.Sutterella	SHC3
5633	ENSG00000148110	rs7031496	0.17638905	0.040375347	0.964211687	0.305178107	-0.338664238	0.353997684	-0.022059555	-0.337631829	0.247815595	0.16929028	0.489780579	0.32671225	0.269408525	0.045280451	0.865096774	0.919335425	Bacteria.Proteobacteria.Betaproteobacteria.Burkholderiales.Alcaligenaceae.Sutterella	MFSD14B
5634	ENSG00000148143	rs10114389	0.281088195	0.000352468	0.795094557	0.657085532	-0.148363843	0.853856343	0.060654702	0.397941137	0.136517177	0.226562219	0.232613275	0.892324131	0.332815019	0.001575036	0.84807313	0.988814725	Bacteria.Proteobacteria.Betaproteobacteria.Burkholderiales.Alcaligenaceae.Sutterella	ZNF462
5635	ENSG00000148154	rs10817231	0.071934182	0.018526286	0.753034705	0.265555801	-0.492609494	0.516005856	0.137545578	-0.371612516	0.269348634	0.213691368	0.435334669	0.330945324	0.169195921	0.026027155	0.844100578	0.915520113	Bacteria.Proteobacteria.Betaproteobacteria.Burkholderiales.Alcaligenaceae.Sutterella	UGCG
5636	ENSG00000148158	rs4979179	0.88831399	0.938813251	0.15837035	0.257575118	0.0327893	0.016261898	-0.79829331	0.55981776	0.232578774	0.211043908	0.559525056	0.490202831	0.571454084	0.367319156	0.70694787	0.915520113	Bacteria.Proteobacteria.Betaproteobacteria.Burkholderiales.Alcaligenaceae.Sutterella	SNX30
5637	ENSG00000148180	rs10818525	0.155875949	0.023340787	0.024310798	0.079341486	-0.234177112	0.360091008	-0.782327391	0.567882812	0.163136305	0.155092686	0.339382384	0.318668827	0.256374369	0.030654259	0.618837591	0.814093069	Bacteria.Proteobacteria.Betaproteobacteria.Burkholderiales.Alcaligenaceae.Sutterella	GSN
5638	ENSG00000148218	rs1805312	0.968093802	0.883362848	0.654757775	0.51122291	-0.00559684	-0.045443905	-0.116093322	0.358223079	0.139394126	0.30856205	0.258443626	0.542339891	0.59152856	0.354266679	0.840570311	0.967635956	Bacteria.Proteobacteria.Betaproteobacteria.Burkholderiales.Alcaligenaceae.Sutterella	ALAD
5639	ENSG00000148225	rs16932806	0.052824652	0.015717536	0.225117796	0.680394122	0.293009288	-0.576689741	-0.336187571	-0.202965894	0.148598935	0.232582489	0.274551712	0.490544678	0.141626621	0.023389739	0.74659668	0.990094067	Bacteria.Proteobacteria.Betaproteobacteria.Burkholderiales.Alcaligenaceae.Sutterella	WDR31
5640	ENSG00000148290	rs523304	0.000918813	0.000411996	0.804476765	0.564002692	-0.680133802	0.593317371	-0.088545128	-0.155468266	0.195940544	0.159443379	0.356239486	0.268126789	0.010458154	0.001759339	0.849375903	0.976608164	Bacteria.Proteobacteria.Betaproteobacteria.Burkholderiales.Alcaligenaceae.Sutterella	SURF1
5641	ENSG00000148296	rs138992095	0.413613318	0.207616424	0.573468619	0.441310747	-0.128532104	0.390365187	-0.167812677	0.360446842	0.156222674	0.306740322	0.29660929	0.465300607	0.394612749	0.133184048	0.839115772	0.956313606	Bacteria.Proteobacteria.Betaproteobacteria.Burkholderiales.Alcaligenaceae.Sutterella	SURF6
5642	ENSG00000148300	rs3124779	0.811284531	0.961696006	0.096306609	0.087131596	-0.054001188	0.009577079	0.68075311	-0.618893773	0.225260775	0.19866133	0.403506327	0.356391846	0.545285763	0.372936136	0.692009928	0.814093069	Bacteria.Proteobacteria.Betaproteobacteria.Burkholderiales.Alcaligenaceae.Sutterella	REXO4
5643	ENSG00000148341	rs11537529	0.124981047	0.039599329	0.959191725	0.552024857	0.263997414	-0.30471153	-0.018046643	-0.163446318	0.169888992	0.145134414	0.351357686	0.273416977	0.231851206	0.044722904	0.864006001	0.974556485	Bacteria.Proteobacteria.Betaproteobacteria.Burkholderiales.Alcaligenaceae.Sutterella	SH3GLB2
5644	ENSG00000148356	rs3824414	0.945877117	0.98885812	0.654958752	0.437838165	0.017699737	0.003162412	0.219784359	-0.306553229	0.259740612	0.22560082	0.489582866	0.392723119	0.587951299	0.37943727	0.840570311	0.956313606	Bacteria.Proteobacteria.Betaproteobacteria.Burkholderiales.Alcaligenaceae.Sutterella	LRSAM1
5645	ENSG00000148357	rs111898507	0.341180464	0.152173645	0.524615991	0.690820241	0.160616611	-0.362164491	-0.196639621	-0.194446739	0.167525941	0.250003702	0.307418767	0.486734439	0.36332688	0.109297726	0.824350459	0.991377924	Bacteria.Proteobacteria.Betaproteobacteria.Burkholderiales.Alcaligenaceae.Sutterella	HMCN2
5646	ENSG00000148459	rs11015245	0.131295166	0.104619804	0.415098351	0.934430469	0.307538413	-0.289627011	-0.357971433	-0.0343377	0.20127069	0.176010739	0.436485296	0.415779695	0.237663078	0.085797426	0.79326717	0.995895859	Bacteria.Proteobacteria.Betaproteobacteria.Burkholderiales.Alcaligenaceae.Sutterella	PDSS1
5647	ENSG00000148468	rs11259612	0.013115811	0.003642	0.255226833	0.306932229	-0.587928813	0.502453073	-0.480784135	0.309621444	0.230597965	0.166636054	0.418903157	0.300705047	0.063888552	0.008674417	0.747937773	0.92201733	Bacteria.Proteobacteria.Betaproteobacteria.Burkholderiales.Alcaligenaceae.Sutterella	FAM171A1
5648	ENSG00000148484	rs921744	0.31611197	0.041956519	0.611824386	0.797542317	-0.161597132	0.575628561	-0.132365382	2.863881881	0.159973219	0.277506051	0.259592262	11.11896928	0.354111522	0.046369167	0.839624702	0.995895859	Bacteria.Proteobacteria.Betaproteobacteria.Burkholderiales.Alcaligenaceae.Sutterella	RSU1
5649	ENSG00000148584	rs17500846	0.637384627	0.405297139	0.146549793	0.107443438	-0.082430144	0.200320255	-0.446514243	0.653317741	0.17406909	0.239169425	0.303932311	0.400318677	0.483819792	0.209372751	0.704001409	0.836508086	Bacteria.Proteobacteria.Betaproteobacteria.Burkholderiales.Alcaligenaceae.Sutterella	A1CF
5650	ENSG00000148655	rs2093514	0.408337628	0.229955932	0.826794304	0.759479298	0.16737764	-0.241683423	-0.145663718	0.15555195	0.201144152	0.199461747	0.663056298	0.505964737	0.391579883	0.14281753	0.849929348	0.995895859	Bacteria.Proteobacteria.Betaproteobacteria.Burkholderiales.Alcaligenaceae.Sutterella	LRMDA
5651	ENSG00000148690	rs1998840	0.054648471	0.000103858	0.737133872	0.476943581	-0.251041597	0.80968892	0.075817809	-0.33367084	0.128316419	0.196006568	0.224932099	0.466473623	0.144410607	0.000609366	0.844100578	0.966155501	Bacteria.Proteobacteria.Betaproteobacteria.Burkholderiales.Alcaligenaceae.Sutterella	FRA10AC1
5652	ENSG00000148719	rs9415066	0.122954964	0.0690085	0.042759084	0.055578178	0.397204174	-0.334614878	-1.08267144	0.690504274	0.254212143	0.181018453	0.524046204	0.354331782	0.229786394	0.0641325	0.640597336	0.801297617	Bacteria.Proteobacteria.Betaproteobacteria.Burkholderiales.Alcaligenaceae.Sutterella	DNAJB12
5653	ENSG00000148832	rs2153817	0.470392542	0.459314486	0.732637956	0.925779936	-0.297377312	0.176643373	-0.192556653	-0.035568081	0.409598578	0.237316293	0.561279052	0.380357554	0.420099621	0.226109703	0.844100578	0.995895859	Bacteria.Proteobacteria.Betaproteobacteria.Burkholderiales.Alcaligenaceae.Sutterella	PAOX
5654	ENSG00000148834	rs2282326	0.329472092	0.210957607	0.226463499	0.392597273	-0.1982522	0.245084708	-0.476882965	0.321705544	0.201796232	0.194017216	0.390596009	0.373833915	0.358786558	0.134405899	0.74659668	0.943355934	Bacteria.Proteobacteria.Betaproteobacteria.Burkholderiales.Alcaligenaceae.Sutterella	GSTO1
5655	ENSG00000148842	rs2274341	0.578634052	0.096525585	0.956933322	0.492613715	0.080734944	-0.311663045	0.015305393	0.248150557	0.144648748	0.184857726	0.282346442	0.359638764	0.461657037	0.080765589	0.863307856	0.966155501	Bacteria.Proteobacteria.Betaproteobacteria.Burkholderiales.Alcaligenaceae.Sutterella	CNNM2
5656	ENSG00000148843	rs7831	0.213880725	0.013323123	0.361916675	0.46743531	-0.241436746	0.47497973	-0.329165106	0.295107874	0.192369786	0.186738226	0.358533958	0.403767031	0.294680026	0.021016382	0.7781403	0.966155501	Bacteria.Proteobacteria.Betaproteobacteria.Burkholderiales.Alcaligenaceae.Sutterella	PDCD11
5657	ENSG00000149050	rs7938434	0.803898558	0.978632532	0.777837793	0.634749394	0.04709406	-0.00725998	-0.10282467	0.222339317	0.188900839	0.270037665	0.362960323	0.465860364	0.543547255	0.37717322	0.845280795	0.983561602	Bacteria.Proteobacteria.Betaproteobacteria.Burkholderiales.Alcaligenaceae.Sutterella	ZNF214
5658	ENSG00000149054	rs7933973	0.063868236	0.004998763	0.331771519	0.438971827	-0.376184207	0.5871382	-0.316215835	0.280699822	0.199594048	0.202143909	0.323413881	0.360497954	0.159192984	0.010731905	0.763396818	0.956313606	Bacteria.Proteobacteria.Betaproteobacteria.Burkholderiales.Alcaligenaceae.Sutterella	ZNF215
5659	ENSG00000149084	rs11555762	0.001730806	9.85E-05	0.060254192	0.988954896	0.454100814	-0.663357765	-0.493065754	0.004111358	0.1390301	0.159994853	0.25791644	0.295866904	0.016611817	0.000584711	0.657795973	0.998260739	Bacteria.Proteobacteria.Betaproteobacteria.Burkholderiales.Alcaligenaceae.Sutterella	HSD17B12
5660	ENSG00000149089	rs2956111	0.408820712	0.887959285	0.054095513	0.535963782	0.153828295	0.027012441	-0.617275303	0.258510843	0.185053039	0.190992074	0.314768671	0.415488652	0.391711464	0.355418765	0.644176051	0.973940483	Bacteria.Proteobacteria.Betaproteobacteria.Burkholderiales.Alcaligenaceae.Sutterella	APIP
5661	ENSG00000149150	rs2848626	0.112558307	0.11408745	0.115028371	0.115145754	-0.614373506	0.365988292	1.309775924	-0.776676495	0.382018276	0.228557586	0.820114018	0.486474848	0.218094094	0.090776537	0.692009928	0.845703179	Bacteria.Proteobacteria.Betaproteobacteria.Burkholderiales.Alcaligenaceae.Sutterella	SLC43A1
5662	ENSG00000149179	rs4752968	0.793806975	0.463871925	0.132719452	0.622302031	0.042065027	0.194839821	-0.415306519	0.24272089	0.160290167	0.264450584	0.272821161	0.490427039	0.540328352	0.227499711	0.692009928	0.979314443	Bacteria.Proteobacteria.Betaproteobacteria.Burkholderiales.Alcaligenaceae.Sutterella	CSTPP1
5663	ENSG00000149196	rs10792848	0.262134332	0.023429988	0.192860913	0.084316799	0.162841077	-1.045759396	-0.379475898	1.013372534	0.143975521	0.450714673	0.288443687	0.578214854	0.325165152	0.030715513	0.724778849	0.814093069	Bacteria.Proteobacteria.Betaproteobacteria.Burkholderiales.Alcaligenaceae.Sutterella	HIKESHI
5664	ENSG00000149231	rs11021568	0.955996002	0.641617191	0.818352251	0.43803578	-0.007991047	0.114887383	-0.060531652	-0.436347474	0.144271739	0.245700451	0.262516	0.559243881	0.589909496	0.282520774	0.849929348	0.956313606	Bacteria.Proteobacteria.Betaproteobacteria.Burkholderiales.Alcaligenaceae.Sutterella	CCDC82
5665	ENSG00000149262	rs1124590	0.846745156	0.191760831	0.061479951	0.069264586	-0.028914715	0.397154166	-0.560296451	0.984459786	0.149018729	0.301125509	0.294516805	0.533071854	0.558187916	0.126788303	0.657795973	0.814093069	Bacteria.Proteobacteria.Betaproteobacteria.Burkholderiales.Alcaligenaceae.Sutterella	INTS4
5666	ENSG00000149292	rs11214582	0.001497297	0.000641224	0.808729677	0.510403205	0.677333623	-0.560088125	-0.103480275	-0.208949223	0.204400878	0.156254008	0.425778076	0.315728433	0.014809937	0.002441987	0.849375903	0.967635956	Bacteria.Proteobacteria.Betaproteobacteria.Burkholderiales.Alcaligenaceae.Sutterella	TTC12
5667	ENSG00000149328	rs7112912	0.036684319	0.001020212	0.391847901	0.800507819	-0.442434424	0.534435761	-0.325892271	0.089517749	0.2074653	0.155461385	0.378096738	0.352834049	0.117528153	0.003456638	0.787118418	0.995895859	Bacteria.Proteobacteria.Betaproteobacteria.Burkholderiales.Alcaligenaceae.Sutterella	GLB1L2
5668	ENSG00000149418	rs7108945	0.567997263	0.817206397	0.591776096	0.640932605	0.077899772	-0.065704535	-0.150532575	-0.186620546	0.135741436	0.283131154	0.279338369	0.398290672	0.458336765	0.336909044	0.839624702	0.986547177	Bacteria.Proteobacteria.Betaproteobacteria.Burkholderiales.Alcaligenaceae.Sutterella	ST14
5669	ENSG00000149474	rs35938148	0.124538833	0.013440635	0.770104934	0.752389119	-0.269446417	0.469643213	-0.093829731	-0.11133214	0.173188631	0.184885669	0.319755431	0.351418177	0.231599901	0.021155508	0.845280795	0.995895859	Bacteria.Proteobacteria.Betaproteobacteria.Burkholderiales.Alcaligenaceae.Sutterella	KAT14
5670	ENSG00000149499	rs113222038	0.463653599	0.288544134	0.976052609	0.703497163	-0.137271755	0.258996005	0.009687941	-0.153683113	0.186223717	0.242066133	0.32151531	0.402038861	0.417344558	0.166521985	0.865096774	0.991377924	Bacteria.Proteobacteria.Betaproteobacteria.Burkholderiales.Alcaligenaceae.Sutterella	EML3
5671	ENSG00000149506	rs11827017	0.574072154	0.211011057	0.672964158	0.250447756	0.079544744	-0.393712509	0.115484855	-0.549084678	0.140817697	0.31171287	0.272387262	0.473570796	0.459961559	0.134405899	0.841772042	0.915520113	Bacteria.Proteobacteria.Betaproteobacteria.Burkholderiales.Alcaligenaceae.Sutterella	ZP1
5672	ENSG00000149516	rs507035	0.045052798	0.04468312	0.851295136	0.941862066	-0.558267537	0.401653795	0.083116242	-0.025651122	0.273263465	0.19625368	0.44163124	0.350387169	0.128361712	0.048237535	0.850707386	0.996201836	Bacteria.Proteobacteria.Betaproteobacteria.Burkholderiales.Alcaligenaceae.Sutterella	MS4A3
5673	ENSG00000149527	rs12746918	0.331309014	0.155051171	0.722695183	0.826811827	-0.122497495	0.307581357	-0.079299306	0.078577509	0.125165272	0.213838557	0.222515365	0.357718939	0.359576804	0.110515462	0.844100578	0.995895859	Bacteria.Proteobacteria.Betaproteobacteria.Burkholderiales.Alcaligenaceae.Sutterella	PLCH2
5674	ENSG00000149532	rs2277285	0.073016813	0.08363599	0.906099046	0.648288248	0.733210174	-0.40138935	0.107711904	-0.231279643	0.402464564	0.228512314	0.909618928	0.504717453	0.170344288	0.072764549	0.855972321	0.988814725	Bacteria.Proteobacteria.Betaproteobacteria.Burkholderiales.Alcaligenaceae.Sutterella	CPSF7
5675	ENSG00000149577	rs1794116	0.207219945	0.158210289	0.241249553	0.119492012	-0.344719206	0.252116205	-0.441721686	0.42024154	0.270633599	0.176639652	0.373548695	0.266419249	0.290579152	0.111393993	0.74659668	0.845703179	Bacteria.Proteobacteria.Betaproteobacteria.Burkholderiales.Alcaligenaceae.Sutterella	SIDT2
5676	ENSG00000149600	rs199656954	0.319001088	0.104934216	0.350228876	0.581712478	-0.172289672	0.373108747	-0.291492327	0.226851945	0.171587407	0.226953401	0.30982856	0.40976414	0.354111522	0.085957592	0.772755022	0.976608164	Bacteria.Proteobacteria.Betaproteobacteria.Burkholderiales.Alcaligenaceae.Sutterella	COMMD7
5677	ENSG00000149679	rs146975578	0.0236217	0.000438308	0.89646687	0.932664838	-0.375742833	0.702472646	0.03677648	0.039723551	0.16217471	0.189743857	0.281535782	0.468352575	0.090839916	0.001850506	0.85418417	0.995895859	Bacteria.Proteobacteria.Betaproteobacteria.Burkholderiales.Alcaligenaceae.Sutterella	CABLES2
5678	ENSG00000149743	rs11603538	0.036070522	0.00928424	0.910598643	0.384562326	-0.37313491	0.47718786	-0.032732368	-0.286593439	0.174376626	0.178048116	0.290399402	0.327407359	0.116550805	0.01642212	0.857284695	0.941795886	Bacteria.Proteobacteria.Betaproteobacteria.Burkholderiales.Alcaligenaceae.Sutterella	TRPT1
5679	ENSG00000149922	rs9783783	0.021686787	0.004006106	0.713041636	0.672607604	-0.542393363	0.53832302	0.142796142	-0.127581447	0.23064814	0.180510722	0.386603975	0.300570394	0.086787995	0.009178145	0.844100578	0.988814725	Bacteria.Proteobacteria.Betaproteobacteria.Burkholderiales.Alcaligenaceae.Sutterella	TBX6
5680	ENSG00000149968	rs673163	0.017195917	0.004705365	0.073861756	0.037262469	-0.449982297	0.586628462	0.667839839	-0.771354385	0.18410043	0.200494855	0.367686982	0.36284742	0.076824235	0.010274598	0.682115982	0.751531562	Bacteria.Proteobacteria.Betaproteobacteria.Burkholderiales.Alcaligenaceae.Sutterella	MMP3
5681	ENSG00000150048	rs7314451	0.608276485	0.603200423	0.415084365	0.455168634	-0.17284726	0.113543748	0.41180318	-0.267133988	0.335628461	0.217385937	0.502108827	0.355582828	0.472168058	0.271102393	0.79326717	0.95982624	Bacteria.Proteobacteria.Betaproteobacteria.Burkholderiales.Alcaligenaceae.Sutterella	CLEC1A
5682	ENSG00000150316	rs6483382	0.437422916	0.528741377	0.24806495	0.633265734	0.223066717	-0.134159478	-0.689630346	0.1903766	0.285509118	0.211849718	0.59177091	0.397145807	0.404246928	0.24769921	0.74659668	0.983561602	Bacteria.Proteobacteria.Betaproteobacteria.Burkholderiales.Alcaligenaceae.Sutterella	CWC15
5683	ENSG00000150403	rs2260728	0.282246184	0.249613646	0.503597669	0.957617605	0.296205388	-0.215227185	-0.391721693	0.020839263	0.273216295	0.185297737	0.582464599	0.390645532	0.333319208	0.150616427	0.819472889	0.998260739	Bacteria.Proteobacteria.Betaproteobacteria.Burkholderiales.Alcaligenaceae.Sutterella	TMCO3
5684	ENSG00000150456	rs4770072	0.399979166	0.072347536	0.590486077	0.593072901	-0.149551475	0.470536571	-0.159953481	-0.248558556	0.176537132	0.257662532	0.295787962	0.462864476	0.390317568	0.066090598	0.839624702	0.978745953	Bacteria.Proteobacteria.Betaproteobacteria.Burkholderiales.Alcaligenaceae.Sutterella	EEF1AKMT1
5685	ENSG00000150459	rs927911	0.544626642	0.482632913	0.304733734	0.522410559	-0.171220431	0.134943681	-0.802984796	0.295352992	0.281158261	0.191120852	0.776295553	0.459290198	0.447954426	0.233840351	0.758470219	0.97242858	Bacteria.Proteobacteria.Betaproteobacteria.Burkholderiales.Alcaligenaceae.Sutterella	SAP18
5686	ENSG00000150477	rs72898333	0.495544601	0.669348426	0.333227816	0.792017191	0.114734276	-0.118575415	-0.330439228	0.130321471	0.167418069	0.276424588	0.338987895	0.492219437	0.430485894	0.29152296	0.763482492	0.995895859	Bacteria.Proteobacteria.Betaproteobacteria.Burkholderiales.Alcaligenaceae.Sutterella	KIAA1328
5687	ENSG00000150527	rs8015094	0.709087321	0.344564525	0.212478354	0.838598736	-0.109214988	0.202557255	-0.526689953	0.068680769	0.291475694	0.212767582	0.418352135	0.335861244	0.510612045	0.187459017	0.743696458	0.995895859	Bacteria.Proteobacteria.Betaproteobacteria.Burkholderiales.Alcaligenaceae.Sutterella	MIA2
5688	ENSG00000150540	rs9287488	0.658600106	0.746567082	0.976579032	0.951035819	-0.097021585	0.060939398	0.01172617	-0.021490237	0.218589067	0.187780396	0.397907955	0.348641168	0.493800966	0.315266102	0.865096774	0.997808072	Bacteria.Proteobacteria.Betaproteobacteria.Burkholderiales.Alcaligenaceae.Sutterella	HNMT
5689	ENSG00000150712	rs2052562	0.083302176	0.062825091	0.044609891	0.05194774	0.329797707	-0.358416768	-0.722753472	0.858335206	0.187547408	0.189398136	0.353022556	0.433639915	0.182657239	0.06021174	0.644176051	0.801297617	Bacteria.Proteobacteria.Betaproteobacteria.Burkholderiales.Alcaligenaceae.Sutterella	MTMR12
5690	ENSG00000150722	rs10930990	0.784878257	0.390804516	0.685728769	0.427580979	-0.052685181	0.206163467	-0.133704323	-0.274255868	0.192224748	0.238659397	0.328958397	0.343565846	0.53608439	0.203488449	0.844100578	0.956313606	Bacteria.Proteobacteria.Betaproteobacteria.Burkholderiales.Alcaligenaceae.Sutterella	PPP1R1C
5691	ENSG00000150750	rs3087967	0.000976601	3.82E-05	0.986818221	0.579097223	-0.936655128	0.716682665	0.009960539	-0.207073015	0.271360978	0.162287531	0.600597712	0.371456307	0.01084346	0.000271376	0.866503404	0.976608164	Bacteria.Proteobacteria.Betaproteobacteria.Burkholderiales.Alcaligenaceae.Sutterella	POU2AF2
5692	ENSG00000150753	rs77720602	0.274254981	0.529924475	0.025344638	0.209652405	0.183830756	-0.181366201	-0.6577948	0.728261691	0.166742214	0.287219799	0.287489903	0.574848864	0.330365487	0.248030081	0.618837591	0.91252219	Bacteria.Proteobacteria.Betaproteobacteria.Burkholderiales.Alcaligenaceae.Sutterella	CCT5
5693	ENSG00000150756	rs7702689	0.057533266	0.044378218	0.980399915	0.217843114	0.594869768	-0.456051455	-0.011272253	-0.5203383	0.30775068	0.222504546	0.457091531	0.418226371	0.148775743	0.04805214	0.866490578	0.91252219	Bacteria.Proteobacteria.Betaproteobacteria.Burkholderiales.Alcaligenaceae.Sutterella	ATPSCKMT
5694	ENSG00000150873	rs11676318	0.406756832	0.07567054	0.693684766	0.446203127	-0.137902707	0.455458134	-0.10932931	-0.323533762	0.165162384	0.252361606	0.276371609	0.422177415	0.391502831	0.068289488	0.844100578	0.95894309	Bacteria.Proteobacteria.Betaproteobacteria.Burkholderiales.Alcaligenaceae.Sutterella	C2orf50
5695	ENSG00000150893	rs1945504	0.238011658	0.206448298	0.79415656	0.714067686	0.244167248	-0.254139814	-0.087910443	0.148642406	0.20505105	0.199178222	0.335567961	0.403944486	0.308946772	0.132748065	0.84807313	0.991377924	Bacteria.Proteobacteria.Betaproteobacteria.Burkholderiales.Alcaligenaceae.Sutterella	FREM2
5696	ENSG00000150938	rs9295	0.237086764	0.186886687	0.075520909	0.029230067	0.214435119	-0.290123914	-0.551504155	0.743938726	0.179723623	0.217533115	0.305418963	0.333767991	0.308129663	0.124939207	0.684478001	0.744363685	Bacteria.Proteobacteria.Betaproteobacteria.Burkholderiales.Alcaligenaceae.Sutterella	CRIM1
5697	ENSG00000150977	rs4930718	0.596078374	0.554462874	0.639401554	0.4331572	-0.090650846	0.142443321	0.152006999	-0.343010218	0.170194717	0.239755105	0.322932979	0.434949404	0.466455321	0.256502086	0.840570311	0.956313606	Bacteria.Proteobacteria.Betaproteobacteria.Burkholderiales.Alcaligenaceae.Sutterella	RILPL2
5698	ENSG00000151065	rs6489342	0.813411214	0.898657357	0.791591636	0.548724042	-0.038937638	0.028838828	0.080392889	-0.299530177	0.164312082	0.225569731	0.303006067	0.496918716	0.546390895	0.357716816	0.84807313	0.974556485	Bacteria.Proteobacteria.Betaproteobacteria.Burkholderiales.Alcaligenaceae.Sutterella	DCP1B
5699	ENSG00000151079	rs79064180	0.081389837	0.004606073	0.552486064	0.240786806	-0.261472385	0.634633133	0.19082944	-0.466532918	0.147746375	0.216346776	0.31959577	0.394138755	0.181271733	0.010165438	0.835882597	0.91252219	Bacteria.Proteobacteria.Betaproteobacteria.Burkholderiales.Alcaligenaceae.Sutterella	KCNA6
5700	ENSG00000151090	rs6781559	0.545489381	0.378136896	0.943833893	0.971177783	0.104580777	-0.156361202	-0.021890283	-0.011679027	0.1721003	0.176220402	0.309531429	0.322016201	0.448201265	0.199046537	0.860720809	0.998260739	Bacteria.Proteobacteria.Betaproteobacteria.Burkholderiales.Alcaligenaceae.Sutterella	THRB
5701	ENSG00000151131	rs9943769	0.128088739	0.118924628	0.262594958	0.788381325	0.233466935	-0.372451697	-0.295565854	0.126609441	0.151499774	0.235752821	0.261578594	0.469783809	0.234732565	0.093085901	0.748562911	0.995895859	Bacteria.Proteobacteria.Betaproteobacteria.Burkholderiales.Alcaligenaceae.Sutterella	NOPCHAP1
5702	ENSG00000151135	rs1043156	0.140531029	0.023576	0.20212385	0.284615824	0.2232778	-0.542987836	-0.323951158	0.629625892	0.149675742	0.234279593	0.251447327	0.583650101	0.246090152	0.030777577	0.739822014	0.915520113	Bacteria.Proteobacteria.Betaproteobacteria.Burkholderiales.Alcaligenaceae.Sutterella	TMEM263
5703	ENSG00000151151	rs72797403	0.490995155	0.504429726	0.181921265	0.466147208	0.110067669	0.209543067	-0.395439317	-0.396059982	0.158921265	0.312187435	0.293117537	0.54031921	0.428568955	0.240566228	0.719128051	0.966155501	Bacteria.Proteobacteria.Betaproteobacteria.Burkholderiales.Alcaligenaceae.Sutterella	IPMK
5704	ENSG00000151164	rs6606686	0.247545876	0.174021359	0.78938603	0.986460497	0.426873029	-0.322661382	0.20253176	-0.008077291	0.365893234	0.234795559	0.755167298	0.474172947	0.315181423	0.11881073	0.84807313	0.998260739	Bacteria.Proteobacteria.Betaproteobacteria.Burkholderiales.Alcaligenaceae.Sutterella	RAD9B
5705	ENSG00000151208	rs12354903	0.448720011	0.030065254	0.457023419	0.521324294	-0.14201796	0.536928585	-0.317401825	-0.274085455	0.186352771	0.24217529	0.424245152	0.425103731	0.409665637	0.036466236	0.80354808	0.97242858	Bacteria.Proteobacteria.Betaproteobacteria.Burkholderiales.Alcaligenaceae.Sutterella	DLG5
5706	ENSG00000151224	rs2236569	0.026836951	0.018397521	0.86133197	0.808693378	0.705973683	-0.519840585	0.103536188	-0.099934818	0.311763382	0.215032711	0.590413512	0.411110401	0.098044301	0.025897536	0.852575568	0.995895859	Bacteria.Proteobacteria.Betaproteobacteria.Burkholderiales.Alcaligenaceae.Sutterella	MAT1A
5707	ENSG00000151233	rs67788023	0.697080107	0.141090276	0.306331618	0.60374613	-0.062394945	0.373842238	-0.302827445	0.223761795	0.159590904	0.250966526	0.293738821	0.42905202	0.507096364	0.103952675	0.758810901	0.979314443	Bacteria.Proteobacteria.Betaproteobacteria.Burkholderiales.Alcaligenaceae.Sutterella	GXYLT1
5708	ENSG00000151353	rs17042314	0.518901262	0.195881128	0.515922655	0.876109347	-0.092364759	0.393540736	-0.16846173	-0.100799897	0.142424762	0.30119298	0.257918363	0.644050487	0.438168466	0.128278546	0.824350459	0.995895859	Bacteria.Proteobacteria.Betaproteobacteria.Burkholderiales.Alcaligenaceae.Sutterella	TMEM18
5709	ENSG00000151445	rs11159261	0.338397362	0.3980806	0.114239595	0.336317682	0.262036223	-0.160395661	-0.727089947	0.360607775	0.271726929	0.188573136	0.454258071	0.372326402	0.362236467	0.206531791	0.692009928	0.933341733	Bacteria.Proteobacteria.Betaproteobacteria.Burkholderiales.Alcaligenaceae.Sutterella	VIPAS39
5710	ENSG00000151470	rs57501568	0.350468188	0.001714642	0.125499442	0.9025047	-0.127206966	0.712508488	-0.382596355	0.058545406	0.135276506	0.217939454	0.246554685	0.476095747	0.367671149	0.005115259	0.692009928	0.995895859	Bacteria.Proteobacteria.Betaproteobacteria.Burkholderiales.Alcaligenaceae.Sutterella	C4orf33
5711	ENSG00000151552	rs34914923	0.108105076	0.230809757	0.707544808	0.314688424	0.282820452	-0.337267499	-0.129956685	-0.433613767	0.173629918	0.278863371	0.344912757	0.427985769	0.212928312	0.143101508	0.844100578	0.924679766	Bacteria.Proteobacteria.Betaproteobacteria.Burkholderiales.Alcaligenaceae.Sutterella	QDPR
5712	ENSG00000151576	rs13071100	0.810407013	0.419049667	0.465543326	0.612566051	-0.047483657	0.182053991	-0.244556425	0.220539844	0.197138678	0.223884372	0.333179373	0.43342273	0.545064876	0.213938089	0.805159031	0.979314443	Bacteria.Proteobacteria.Betaproteobacteria.Burkholderiales.Alcaligenaceae.Sutterella	QTRT2
5713	ENSG00000151632	rs1937865	0.272713206	0.057069709	0.151765675	0.926676607	-0.206158727	0.369013438	-0.445613374	0.034592184	0.186389103	0.190540937	0.307297808	0.374458611	0.330365487	0.056303366	0.70694787	0.995895859	Bacteria.Proteobacteria.Betaproteobacteria.Burkholderiales.Alcaligenaceae.Sutterella	AKR1C2
5714	ENSG00000151640	rs7072915	0.00286873	0.000168202	0.742778264	0.413723541	0.705302146	-0.685944341	-0.145305201	0.251183415	0.22772969	0.171913045	0.440910518	0.305370051	0.024066163	0.000892554	0.844100578	0.952294045	Bacteria.Proteobacteria.Betaproteobacteria.Burkholderiales.Alcaligenaceae.Sutterella	DPYSL4
5715	ENSG00000151657	rs4749247	0.112394372	0.101557347	0.032429076	0.101056854	0.365557424	-0.30776245	-0.780305975	0.525549771	0.227198433	0.185342886	0.357086967	0.316027256	0.218094094	0.083820665	0.618837591	0.82091551	Bacteria.Proteobacteria.Betaproteobacteria.Burkholderiales.Alcaligenaceae.Sutterella	KIN
5716	ENSG00000151687	rs1898560	0.567767726	0.811514536	0.967192531	0.778558882	-0.070215376	0.039440662	0.009461962	-0.10012921	0.122278568	0.164727649	0.229180849	0.354628268	0.458333974	0.335328712	0.865096774	0.995895859	Bacteria.Proteobacteria.Betaproteobacteria.Burkholderiales.Alcaligenaceae.Sutterella	ANKAR
5717	ENSG00000151690	rs13429315	0.834164178	0.962601342	0.136086834	0.692462194	0.033907579	0.009115064	-0.457399429	0.155266447	0.161315999	0.193658259	0.303126445	0.390849592	0.554574972	0.373179574	0.692035344	0.991377924	Bacteria.Proteobacteria.Betaproteobacteria.Burkholderiales.Alcaligenaceae.Sutterella	MFSD6
5718	ENSG00000151692	rs3771997	0.018971044	0.000196646	0.058174214	0.088112458	0.343820971	-0.771552369	-0.483281235	0.782327287	0.1429439	0.195633207	0.250679796	0.451933457	0.080771932	0.001010069	0.657795973	0.814093069	Bacteria.Proteobacteria.Betaproteobacteria.Burkholderiales.Alcaligenaceae.Sutterella	RNF144A
5719	ENSG00000151693	rs12475160	0.002471165	0.002390493	0.157702381	0.3545699	0.778285786	-0.582819218	-0.57047589	0.254449995	0.247263838	0.184508896	0.399195909	0.272921647	0.021445794	0.006485581	0.70694787	0.940481014	Bacteria.Proteobacteria.Betaproteobacteria.Burkholderiales.Alcaligenaceae.Sutterella	ASAP2
5720	ENSG00000151694	rs7340151	0.593197168	0.373738055	0.281394268	0.082000726	-0.177313411	0.19143959	0.565169702	-0.618468688	0.330303407	0.213763232	0.520375496	0.350185576	0.465538284	0.197523442	0.754695623	0.814093069	Bacteria.Proteobacteria.Betaproteobacteria.Burkholderiales.Alcaligenaceae.Sutterella	ADAM17
5721	ENSG00000151725	rs7680323	0.002106656	0.000365969	0.834725045	0.593035244	-0.997043489	0.757709108	0.11769134	-0.192898774	0.311471698	0.20166204	0.56184766	0.359178443	0.018935374	0.001610437	0.850206277	0.978745953	Bacteria.Proteobacteria.Betaproteobacteria.Burkholderiales.Alcaligenaceae.Sutterella	CENPU
5722	ENSG00000151748	rs3015488	0.23158289	0.300054615	0.278632407	0.427903874	0.440481473	-0.236588859	-0.637844397	0.294932838	0.364814648	0.226504423	0.583897072	0.36972784	0.304554421	0.170853166	0.754695623	0.956313606	Bacteria.Proteobacteria.Betaproteobacteria.Burkholderiales.Alcaligenaceae.Sutterella	SAV1
5723	ENSG00000151773	rs1348671	0.009285463	0.001759445	0.209435218	0.296256442	0.548269423	-0.652134961	-0.42116908	0.341878758	0.204573776	0.199992613	0.332286868	0.324722384	0.051435989	0.005193257	0.743696458	0.916218969	Bacteria.Proteobacteria.Betaproteobacteria.Burkholderiales.Alcaligenaceae.Sutterella	CCDC122
5724	ENSG00000151834	rs80319496	0.111780431	0.138788956	0.212943667	0.736191036	-0.256256996	0.351267594	0.362674332	-0.142157889	0.158989304	0.234423409	0.288370496	0.420179538	0.217589338	0.103072122	0.743696458	0.994582236	Bacteria.Proteobacteria.Betaproteobacteria.Burkholderiales.Alcaligenaceae.Sutterella	GABRA2
5725	ENSG00000151893	rs60462192	0.318603607	0.174134766	0.589397484	0.901362833	0.157731659	-0.418651923	-0.160006459	0.055971994	0.156958782	0.304727735	0.295019134	0.44987213	0.354111522	0.11881073	0.839624702	0.995895859	Bacteria.Proteobacteria.Betaproteobacteria.Burkholderiales.Alcaligenaceae.Sutterella	CACUL1
5726	ENSG00000151917	rs9396250	0.193650531	0.149838668	0.155470054	0.096220506	-0.365811093	0.253364933	-0.810163937	0.574400072	0.278556798	0.173886616	0.563827377	0.340377192	0.284386191	0.108189256	0.70694787	0.817714609	Bacteria.Proteobacteria.Betaproteobacteria.Burkholderiales.Alcaligenaceae.Sutterella	BEND6
5727	ENSG00000151929	rs7083324	0.443304568	0.060944769	0.180153836	0.781723423	-0.134603829	0.370811481	-0.410025431	0.092333376	0.174524276	0.194501878	0.302683839	0.331887677	0.406688583	0.058910796	0.719128051	0.995895859	Bacteria.Proteobacteria.Betaproteobacteria.Burkholderiales.Alcaligenaceae.Sutterella	BAG3
5728	ENSG00000152061	rs2285210	0.33777139	0.194259617	0.326957703	0.682123128	-0.323940767	0.280110351	-0.521336964	0.15119824	0.335482792	0.213593031	0.527885202	0.367534691	0.361908466	0.127763361	0.76280912	0.991033833	Bacteria.Proteobacteria.Betaproteobacteria.Burkholderiales.Alcaligenaceae.Sutterella	RABGAP1L
5729	ENSG00000152076	rs11674996	0.019133795	0.003524431	0.516708414	0.477414102	0.567861989	-0.497446561	-0.33167817	0.24536674	0.236423813	0.164358065	0.50876119	0.343391992	0.081008056	0.008478339	0.824350459	0.966155501	Bacteria.Proteobacteria.Betaproteobacteria.Burkholderiales.Alcaligenaceae.Sutterella	CCDC74B
5730	ENSG00000152078	rs2391393	0.104474084	0.009109835	0.672011329	0.348485225	-0.299867038	0.432708269	0.123148123	-0.343521519	0.182155673	0.161028481	0.289565099	0.363803087	0.210347286	0.01623299	0.8415427	0.935688425	Bacteria.Proteobacteria.Betaproteobacteria.Burkholderiales.Alcaligenaceae.Sutterella	TLCD4
5731	ENSG00000152217	rs72896886	0.703682364	0.66326983	0.713905837	0.8122472	0.05590661	-0.100580508	0.095378178	-0.100857886	0.146349147	0.229965858	0.25904228	0.422918467	0.508579135	0.289137276	0.844100578	0.995895859	Bacteria.Proteobacteria.Betaproteobacteria.Burkholderiales.Alcaligenaceae.Sutterella	SETBP1
5732	ENSG00000152219	rs7927974	0.284053949	0.171526178	0.479680616	0.433281508	0.19654765	-0.267193193	-0.207852863	0.347706295	0.181981275	0.193289882	0.292399661	0.441023934	0.333714184	0.117948112	0.80789408	0.956313606	Bacteria.Proteobacteria.Betaproteobacteria.Burkholderiales.Alcaligenaceae.Sutterella	ARL14EP
5733	ENSG00000152242	rs9959526	0.36615236	0.289768778	0.318394734	0.998968564	0.137649633	-0.274153977	-0.297783297	0.000634239	0.151269187	0.256890406	0.296195334	0.488770717	0.375537343	0.166880888	0.762563711	0.999520631	Bacteria.Proteobacteria.Betaproteobacteria.Burkholderiales.Alcaligenaceae.Sutterella	C18orf25
5734	ENSG00000152254	rs62176784	0.044308507	0.001458965	0.997181509	0.335705929	-0.327019449	0.805491154	0.001028249	-0.360860115	0.159496698	0.242455923	0.289985019	0.372112234	0.127634863	0.004499582	0.867367982	0.933341733	Bacteria.Proteobacteria.Betaproteobacteria.Burkholderiales.Alcaligenaceae.Sutterella	G6PC2
5735	ENSG00000152291	rs10460587	0.26191873	0.275153406	0.291389268	0.662496687	0.252376801	-0.181096398	-0.438895724	0.134207564	0.223036518	0.164572617	0.412653955	0.306100066	0.325075734	0.160787012	0.754695623	0.988814725	Bacteria.Proteobacteria.Betaproteobacteria.Burkholderiales.Alcaligenaceae.Sutterella	TGOLN2
5736	ENSG00000152348	rs749402	0.124013647	0.033319603	0.311146621	0.569434113	-0.287400058	0.479487879	-0.306957362	0.233747971	0.184466203	0.220585535	0.300746684	0.408829588	0.231192673	0.039638513	0.761774627	0.976608164	Bacteria.Proteobacteria.Betaproteobacteria.Burkholderiales.Alcaligenaceae.Sutterella	ATG10
5737	ENSG00000152359	rs2291630	0.269870874	0.024230832	0.431026597	0.675448124	-0.174558327	0.487467134	-0.223642034	0.168430319	0.156877225	0.211345076	0.282270712	0.40049779	0.330261435	0.031338424	0.799793942	0.988814725	Bacteria.Proteobacteria.Betaproteobacteria.Burkholderiales.Alcaligenaceae.Sutterella	POC5
5738	ENSG00000152404	rs687991	0.019863072	0.012775876	0.571575512	0.833859581	0.845205843	-0.569802702	-0.340556727	0.082905322	0.354096429	0.222609507	0.598967353	0.393689719	0.082552604	0.020443591	0.83846365	0.995895859	Bacteria.Proteobacteria.Betaproteobacteria.Burkholderiales.Alcaligenaceae.Sutterella	CWF19L2
5739	ENSG00000152409	rs6891335	0.060246832	0.01575399	0.115041922	0.037417355	0.411916324	-0.364829833	-0.595716922	0.584651548	0.215461854	0.147191836	0.373021344	0.275253428	0.152643234	0.023389739	0.692009928	0.751531562	Bacteria.Proteobacteria.Betaproteobacteria.Burkholderiales.Alcaligenaceae.Sutterella	JMY
5740	ENSG00000152465	rs190461570	0.410520046	0.309868462	0.934013291	0.344072009	0.162674122	-0.176067818	0.0254829	-0.295986806	0.196409567	0.172046758	0.306605635	0.310587275	0.392841152	0.174386091	0.860461629	0.935688425	Bacteria.Proteobacteria.Betaproteobacteria.Burkholderiales.Alcaligenaceae.Sutterella	NMT2
5741	ENSG00000152527	rs72868636	0.453387961	0.228025786	0.522400417	0.614484462	0.095933552	-0.242242892	-0.158010034	0.190891218	0.12719238	0.199087157	0.245708311	0.377193259	0.411843565	0.142107968	0.824350459	0.979314443	Bacteria.Proteobacteria.Betaproteobacteria.Burkholderiales.Alcaligenaceae.Sutterella	PLEKHH2
5742	ENSG00000152558	rs2436036	0.935360994	0.87787315	0.428627656	0.292706145	-0.035643561	0.037731545	0.554753614	-0.432258821	0.437819105	0.24459238	0.696535154	0.407533874	0.585687727	0.352751168	0.79858599	0.916218969	Bacteria.Proteobacteria.Betaproteobacteria.Burkholderiales.Alcaligenaceae.Sutterella	TMEM123
5743	ENSG00000152580	rs4350899	0.028445168	0.016268232	0.859561037	0.97767042	0.460818478	-0.4077437	-0.068244561	-0.0086178	0.205697253	0.165344349	0.384204502	0.306727661	0.100987747	0.023813784	0.852575568	0.998260739	Bacteria.Proteobacteria.Betaproteobacteria.Burkholderiales.Alcaligenaceae.Sutterella	IGSF10
5744	ENSG00000152582	rs7726182	0.501806566	0.319648911	0.269285421	0.105464488	0.092297936	-0.291407108	-0.273765085	0.904317707	0.136664835	0.290611026	0.245731885	0.550931376	0.432012543	0.178202668	0.748562911	0.833622614	Bacteria.Proteobacteria.Betaproteobacteria.Burkholderiales.Alcaligenaceae.Sutterella	SPEF2
5745	ENSG00000152669	rs231623	0.323621463	0.231187108	0.08335966	0.191995095	-0.277533665	0.214611434	-0.885980066	0.384595754	0.279074207	0.177592677	0.503929955	0.291759398	0.355696094	0.14321243	0.692009928	0.899470817	Bacteria.Proteobacteria.Betaproteobacteria.Burkholderiales.Alcaligenaceae.Sutterella	CCNO
5746	ENSG00000152700	rs13157171	0.149365266	0.057934198	0.019139976	0.213369972	0.214301651	-0.514883133	-0.666776433	0.677663466	0.146903495	0.26680946	0.277620763	0.539333529	0.251813683	0.056776551	0.618837591	0.91252219	Bacteria.Proteobacteria.Betaproteobacteria.Burkholderiales.Alcaligenaceae.Sutterella	SAR1B
5747	ENSG00000152749	rs3897474	0.032784471	0.009881338	0.849422243	0.905042915	-0.67986562	0.547904793	-0.109619762	-0.049606991	0.311782156	0.20622267	0.575122887	0.414245626	0.111835829	0.017266676	0.850707386	0.995895859	Bacteria.Proteobacteria.Betaproteobacteria.Burkholderiales.Alcaligenaceae.Sutterella	GPR180
5748	ENSG00000152760	rs472181	0.187676475	0.018189762	0.283091645	0.018825895	-0.243597009	0.394536101	0.407747017	-0.753642532	0.182979257	0.162896661	0.376767992	0.312929706	0.278571171	0.025739485	0.754695623	0.743600424	Bacteria.Proteobacteria.Betaproteobacteria.Burkholderiales.Alcaligenaceae.Sutterella	DYNLT5
5749	ENSG00000152778	rs304435	0.111128695	0.056464606	0.787111777	0.479601759	0.308261364	-0.390122326	-0.094781103	-0.302998687	0.190899531	0.200935141	0.349535194	0.426170466	0.216994681	0.0560512	0.84807313	0.966155501	Bacteria.Proteobacteria.Betaproteobacteria.Burkholderiales.Alcaligenaceae.Sutterella	IFIT5
5750	ENSG00000152782	rs7905382	0.004111394	0.001077659	0.712972795	0.982073601	-0.602522352	0.667498558	-0.14161316	-0.007255079	0.202652168	0.195163866	0.383304872	0.321667209	0.029848007	0.00360892	0.844100578	0.998260739	Bacteria.Proteobacteria.Betaproteobacteria.Burkholderiales.Alcaligenaceae.Sutterella	PANK1
5751	ENSG00000152894	rs17461178	0.153646707	0.005178584	0.95711618	0.098701137	-0.2338588	0.684379215	0.016312722	-0.691829431	0.162022997	0.236642558	0.302213589	0.413075783	0.25493558	0.01092768	0.863307856	0.817714609	Bacteria.Proteobacteria.Betaproteobacteria.Burkholderiales.Alcaligenaceae.Sutterella	PTPRK
5752	ENSG00000152926	rs200587234	0.943138694	0.848716143	0.193070575	0.040237953	-0.010689908	0.025619021	-0.402305331	0.512424217	0.149305457	0.13377572	0.305942525	0.244879834	0.587615562	0.345751707	0.724778849	0.771261465	Bacteria.Proteobacteria.Betaproteobacteria.Burkholderiales.Alcaligenaceae.Sutterella	ZNF117
5753	ENSG00000152952	rs12632001	0.836286955	0.088356215	0.224282868	0.903646814	-0.032440162	0.293349171	-0.432222045	0.046045162	0.156365883	0.169594257	0.352337102	0.378903869	0.555171501	0.075595343	0.74659668	0.995895859	Bacteria.Proteobacteria.Betaproteobacteria.Burkholderiales.Alcaligenaceae.Sutterella	PLOD2
5754	ENSG00000152990	rs1993821	0.023079671	0.007930637	0.928364473	0.916904226	0.528004762	-0.482526674	-0.04570276	0.038973665	0.226966008	0.176212616	0.506420103	0.372119133	0.089209861	0.014635622	0.859065574	0.995895859	Bacteria.Proteobacteria.Betaproteobacteria.Burkholderiales.Alcaligenaceae.Sutterella	ADGRA3
5755	ENSG00000153012	rs16876637	0.61867899	0.862799628	0.601729903	0.908965866	0.06660257	-0.045705616	-0.124929749	0.065909594	0.133182658	0.263452663	0.238215749	0.574212005	0.476811417	0.348440336	0.839624702	0.995895859	Bacteria.Proteobacteria.Betaproteobacteria.Burkholderiales.Alcaligenaceae.Sutterella	LGI2
5756	ENSG00000153048	rs4985009	0.358478966	0.204613976	0.191443533	0.297634386	0.147976173	-0.386979027	-0.385875862	0.578769567	0.160022227	0.302049033	0.292362548	0.55130882	0.372467213	0.13219808	0.724778849	0.916218969	Bacteria.Proteobacteria.Betaproteobacteria.Burkholderiales.Alcaligenaceae.Sutterella	CARHSP1
5757	ENSG00000153066	rs11644466	0.742533074	0.890212069	0.945234588	0.510156135	-0.067377119	0.024325565	0.028949729	-0.218875516	0.204245456	0.175547418	0.419840148	0.33053358	0.521327923	0.356024281	0.860720809	0.967635956	Bacteria.Proteobacteria.Betaproteobacteria.Burkholderiales.Alcaligenaceae.Sutterella	TXNDC11
5758	ENSG00000153094	rs3789062	0.855174021	0.65150869	0.859829001	0.814604863	-0.029260055	-0.094338288	0.053460633	0.104658606	0.159684439	0.207915353	0.301555209	0.444544491	0.559906895	0.285562717	0.852575568	0.995895859	Bacteria.Proteobacteria.Betaproteobacteria.Burkholderiales.Alcaligenaceae.Sutterella	BCL2L11
5759	ENSG00000153107	rs71414609	0.375100346	0.021194171	0.770100126	0.120206925	-0.156212055	0.536466634	0.095277305	-0.559916656	0.174928994	0.22723167	0.324681521	0.355667554	0.37838329	0.028616186	0.845280795	0.845703179	Bacteria.Proteobacteria.Betaproteobacteria.Burkholderiales.Alcaligenaceae.Sutterella	ANAPC1
5760	ENSG00000153157	rs6910232	0.003600065	3.34E-06	0.898920091	0.927241974	-0.42093949	0.881518181	-0.033474164	0.028082613	0.13941745	0.173576129	0.262510442	0.306361823	0.027548599	4.02E-05	0.85418417	0.995895859	Bacteria.Proteobacteria.Betaproteobacteria.Burkholderiales.Alcaligenaceae.Sutterella	SYCP2L
5761	ENSG00000153214	rs3762616	0.758109451	0.628015904	0.632728736	0.964777024	-0.094796056	0.093007259	-0.266404682	0.016052778	0.306540451	0.191060174	0.55486974	0.362138643	0.52790875	0.278649284	0.840570311	0.998260739	Bacteria.Proteobacteria.Betaproteobacteria.Burkholderiales.Alcaligenaceae.Sutterella	TMEM87B
5762	ENSG00000153291	rs12215229	0.164344037	0.022240385	0.888320918	0.67553632	-0.112476751	0.405736492	-0.022055983	-0.106849134	0.079984091	0.173287706	0.156455732	0.25414186	0.262087035	0.029695431	0.85418417	0.988814725	Bacteria.Proteobacteria.Betaproteobacteria.Burkholderiales.Alcaligenaceae.Sutterella	SLC25A27
5763	ENSG00000153294	rs7772763	0.20551827	0.085783271	0.643551805	0.942134978	-0.460059254	0.372798913	-0.442978786	0.038736809	0.359816801	0.21373873	0.952900843	0.531634102	0.290224561	0.074052436	0.840570311	0.996201836	Bacteria.Proteobacteria.Betaproteobacteria.Burkholderiales.Alcaligenaceae.Sutterella	ADGRF4
5764	ENSG00000153303	rs78522145	0.208997309	0.000282943	0.895995493	0.133833383	0.167043272	-0.810905801	-0.030244422	0.824661263	0.131662793	0.211438609	0.230475326	0.543316464	0.291127802	0.001347812	0.85418417	0.859796158	Bacteria.Proteobacteria.Betaproteobacteria.Burkholderiales.Alcaligenaceae.Sutterella	FRMD1
5765	ENSG00000153406	rs8053770	0.528840833	0.423743647	0.350098528	0.555742067	0.203369992	-0.160801235	-0.552895543	0.222894432	0.321217003	0.199767568	0.587515235	0.376385607	0.442025415	0.214977967	0.772755022	0.974556485	Bacteria.Proteobacteria.Betaproteobacteria.Burkholderiales.Alcaligenaceae.Sutterella	NMRAL1
5766	ENSG00000153495	rs4773365	0.273079792	0.189120487	0.529394106	0.920145668	0.188009073	-0.293382133	-0.202977155	0.040264688	0.170111084	0.221106569	0.321028719	0.400108083	0.330365487	0.125791665	0.825364777	0.995895859	Bacteria.Proteobacteria.Betaproteobacteria.Burkholderiales.Alcaligenaceae.Sutterella	TEX29
5767	ENSG00000153531	rs72666968	0.086993404	0.093198443	0.446510922	0.143866755	-0.216551442	0.520138389	-0.184561476	0.838158508	0.124646021	0.305353357	0.240997063	0.566661995	0.188200384	0.078693749	0.802242052	0.867484109	Bacteria.Proteobacteria.Betaproteobacteria.Burkholderiales.Alcaligenaceae.Sutterella	ADPRHL1
5768	ENSG00000153560	rs636859	0.564740488	0.289859751	0.581768773	0.932019324	-0.093163326	0.279171371	-0.158266099	-0.040528809	0.160978615	0.261641621	0.285919799	0.473298278	0.45701125	0.166880888	0.839624702	0.995895859	Bacteria.Proteobacteria.Betaproteobacteria.Burkholderiales.Alcaligenaceae.Sutterella	UBP1
5769	ENSG00000153714	rs1543587	0.03830951	0.048386208	0.213371684	0.537421308	0.570919294	-0.437722207	-0.609801837	0.239655108	0.270082545	0.21763703	0.48532618	0.386567852	0.120018769	0.050570929	0.743696458	0.974221247	Bacteria.Proteobacteria.Betaproteobacteria.Burkholderiales.Alcaligenaceae.Sutterella	LURAP1L
5770	ENSG00000153786	rs2270845	0.256052388	0.116686655	0.654922713	0.147649063	-0.167525827	0.336591135	0.12834287	-0.627436505	0.146220073	0.21173545	0.28585948	0.42826335	0.320782943	0.091932431	0.840570311	0.867601269	Bacteria.Proteobacteria.Betaproteobacteria.Burkholderiales.Alcaligenaceae.Sutterella	ZDHHC7
5771	ENSG00000153789	rs11548969	0.153744747	0.177043401	0.464150581	0.116775587	-0.267464372	0.230764336	-0.257260699	0.598781886	0.185350594	0.169119541	0.349391377	0.376762056	0.25493558	0.120195859	0.805159031	0.845703179	Bacteria.Proteobacteria.Betaproteobacteria.Burkholderiales.Alcaligenaceae.Sutterella	CIBAR2
5772	ENSG00000153790	rs2523078	0.246698776	0.156866062	0.139930885	0.166294155	-0.194097564	0.380789689	0.465637974	-0.715629622	0.166069325	0.265916662	0.311663597	0.511283444	0.314782311	0.110948508	0.695300388	0.886266483	Bacteria.Proteobacteria.Betaproteobacteria.Burkholderiales.Alcaligenaceae.Sutterella	C7orf31
5773	ENSG00000153822	rs6501363	0.00078521	0.001739736	0.228321759	0.44889178	1.589632217	-0.834223011	-1.066696513	0.362027659	0.451485615	0.255543166	0.877227979	0.475225247	0.009311788	0.005156172	0.74659668	0.959340129	Bacteria.Proteobacteria.Betaproteobacteria.Burkholderiales.Alcaligenaceae.Sutterella	KCNJ16
5774	ENSG00000153823	rs17676334	0.618062898	0.0609779	0.737803733	0.494621543	-0.068475008	0.43490518	-0.089894678	-0.317611049	0.13668638	0.228151012	0.267402675	0.462457732	0.476811417	0.058910796	0.844100578	0.966155501	Bacteria.Proteobacteria.Betaproteobacteria.Burkholderiales.Alcaligenaceae.Sutterella	PID1
5775	ENSG00000153832	rs74188614	0.715602881	0.723801631	0.768592876	0.419390532	0.056837352	-0.084312549	-0.107639972	-0.380623626	0.155331738	0.237572028	0.364350205	0.468424062	0.511870432	0.307990086	0.845280795	0.953531194	Bacteria.Proteobacteria.Betaproteobacteria.Burkholderiales.Alcaligenaceae.Sutterella	FBXO36
5776	ENSG00000153898	rs6691970	0.009264099	0.000208235	0.268779327	0.133516799	0.505738309	-0.598773959	-0.378350091	0.542597641	0.188643998	0.15248116	0.339245375	0.357186707	0.051435989	0.001047234	0.748562911	0.859796158	Bacteria.Proteobacteria.Betaproteobacteria.Burkholderiales.Alcaligenaceae.Sutterella	MCOLN2
5777	ENSG00000153933	rs3826295	0.718365723	0.963800709	0.454071829	0.948322044	0.1022306	0.008116056	-0.378524344	-0.020736923	0.282255274	0.178150707	0.502626072	0.318730129	0.512971559	0.373277728	0.80354808	0.997733084	Bacteria.Proteobacteria.Betaproteobacteria.Burkholderiales.Alcaligenaceae.Sutterella	DGKE
5778	ENSG00000153975	rs200191695	0.319639429	0.292800087	0.839236376	0.243883202	0.168688722	-0.294370544	-0.063615796	-0.52355683	0.168224567	0.277587205	0.31234408	0.445262243	0.354111522	0.168033706	0.850217813	0.91283516	Bacteria.Proteobacteria.Betaproteobacteria.Burkholderiales.Alcaligenaceae.Sutterella	ZUP1
5779	ENSG00000154001	rs1255721	0.207682659	0.107759244	0.396499365	0.139631183	-0.236919634	0.34619717	0.301874452	-0.619565968	0.186193664	0.212325678	0.353712785	0.414372668	0.290579152	0.087232078	0.787118418	0.863080539	Bacteria.Proteobacteria.Betaproteobacteria.Burkholderiales.Alcaligenaceae.Sutterella	PPP2R5E
5780	ENSG00000154025	rs2428369	0.184920779	0.228561995	0.612882219	0.363751032	-0.756764477	0.374049089	-0.472674538	0.475324941	0.564854054	0.307770452	0.92976679	0.519729789	0.276109276	0.142238281	0.839624702	0.941795886	Bacteria.Proteobacteria.Betaproteobacteria.Burkholderiales.Alcaligenaceae.Sutterella	SLC5A10
5781	ENSG00000154079	rs13197182	0.257683308	0.108693744	0.004686138	0.00958246	0.163170797	-0.331770092	-0.827765742	1.135798972	0.142912849	0.204027826	0.282770195	0.425658975	0.321935854	0.087693465	0.544940428	0.743600424	Bacteria.Proteobacteria.Betaproteobacteria.Burkholderiales.Alcaligenaceae.Sutterella	SDHAF4
5782	ENSG00000154080	rs9947927	0.048173445	0.029901663	0.692473756	0.57394185	-0.741505769	0.509085898	0.258677093	-0.234973277	0.36831903	0.229380369	0.651189287	0.415830273	0.134196387	0.036328873	0.844100578	0.976608164	Bacteria.Proteobacteria.Betaproteobacteria.Burkholderiales.Alcaligenaceae.Sutterella	CHST9
5783	ENSG00000154134	rs145090185	0.001903901	1.92E-05	0.830033707	0.788352865	-0.451186792	0.958898679	0.058610613	-0.10707282	0.139482909	0.208164992	0.271961374	0.397238503	0.017881847	0.000163342	0.849929348	0.995895859	Bacteria.Proteobacteria.Betaproteobacteria.Burkholderiales.Alcaligenaceae.Sutterella	ROBO3
5784	ENSG00000154153	rs454651	0.119261709	0.046827237	0.405170256	0.140280268	-0.426640074	0.383560069	0.402907147	-0.541436318	0.270304058	0.189333897	0.480914444	0.362722265	0.226244259	0.049551544	0.788874773	0.863080539	Bacteria.Proteobacteria.Betaproteobacteria.Burkholderiales.Alcaligenaceae.Sutterella	RETREG1
5785	ENSG00000154252	rs78145032	0.839118568	0.199564254	0.482649482	0.336192522	-0.029259445	0.325522888	-0.185589199	0.54602718	0.143552826	0.251217446	0.262860128	0.563624324	0.556073421	0.130086125	0.808760647	0.933341733	Bacteria.Proteobacteria.Betaproteobacteria.Burkholderiales.Alcaligenaceae.Sutterella	GAL3ST2
5786	ENSG00000154258	rs1473147	0.010450432	1.51E-05	0.599468226	0.076463944	0.285934003	-0.655835882	-0.102577472	0.446221055	0.108478179	0.140340475	0.194381162	0.2479291	0.055048648	0.000137797	0.839624702	0.814093069	Bacteria.Proteobacteria.Betaproteobacteria.Burkholderiales.Alcaligenaceae.Sutterella	ABCA9
5787	ENSG00000154269	rs3904056	0.687740132	0.057854145	0.427596472	0.909869377	-0.062613955	0.560752601	-0.222189605	0.056204716	0.155101135	0.290483353	0.278350768	0.494592413	0.504788335	0.056766855	0.798024265	0.995895859	Bacteria.Proteobacteria.Betaproteobacteria.Burkholderiales.Alcaligenaceae.Sutterella	ENPP3
5788	ENSG00000154305	rs36079339	0.318568149	0.219294171	0.792704829	0.838607778	-0.276313162	0.226236006	-0.151403274	-0.085345511	0.274938944	0.182419634	0.57378709	0.417378526	0.354111522	0.138354171	0.84807313	0.995895859	Bacteria.Proteobacteria.Betaproteobacteria.Burkholderiales.Alcaligenaceae.Sutterella	MIA3
5789	ENSG00000154310	rs12487226	0.026947903	0.0658375	0.777331031	0.979254643	0.592264113	-0.450516477	-0.26536883	-0.018383252	0.261745857	0.240842642	0.934533472	0.704281766	0.098133085	0.062476564	0.845280795	0.998260739	Bacteria.Proteobacteria.Betaproteobacteria.Burkholderiales.Alcaligenaceae.Sutterella	TNIK
5790	ENSG00000154380	rs2840952	0.324524621	0.021504883	0.667516531	0.07097888	-0.180266597	0.476580471	0.159798189	-0.687502046	0.181608417	0.202368953	0.370338267	0.374614874	0.356311047	0.02895445	0.840570311	0.814093069	Bacteria.Proteobacteria.Betaproteobacteria.Burkholderiales.Alcaligenaceae.Sutterella	ENAH
5791	ENSG00000154429	rs28551168	0.519905103	0.765975098	0.670794737	0.929415371	0.171871629	-0.058887493	-0.248949293	0.035899022	0.265662591	0.197031046	0.583067756	0.403726175	0.438446813	0.32120094	0.84106408	0.995895859	Bacteria.Proteobacteria.Betaproteobacteria.Burkholderiales.Alcaligenaceae.Sutterella	CCSAP
5792	ENSG00000154511	rs116489989	0.386269823	0.201652283	0.188427513	0.261600816	-0.13539854	0.305834454	-0.376639156	0.457930635	0.155240761	0.237134179	0.283402561	0.404421301	0.383655701	0.130929257	0.720888051	0.915520113	Bacteria.Proteobacteria.Betaproteobacteria.Burkholderiales.Alcaligenaceae.Sutterella	DIPK1A
5793	ENSG00000154518	rs268228	0.99241177	0.986030793	0.63773568	0.331227233	0.003663484	-0.00380434	0.307060274	-0.385934669	0.383744561	0.216461126	0.649102375	0.394272468	0.598476617	0.379077078	0.840570311	0.932073699	Bacteria.Proteobacteria.Betaproteobacteria.Burkholderiales.Alcaligenaceae.Sutterella	ATP5MC3
5794	ENSG00000154529	rs62554966	0.011938225	0.005620231	0.901653722	0.830521357	0.974076781	-0.776358638	-0.089508291	0.108373048	0.376740986	0.271177164	0.721557524	0.504335808	0.060224652	0.011539099	0.854749852	0.995895859	Bacteria.Proteobacteria.Betaproteobacteria.Burkholderiales.Alcaligenaceae.Sutterella	CNTNAP3B
5795	ENSG00000154642	rs2298674	0.980851231	0.571524852	0.315191119	0.357654788	0.003946736	0.150161144	-0.280766962	0.493864387	0.163813497	0.264066871	0.277413049	0.533146783	0.594775762	0.261710974	0.762563711	0.940758263	Bacteria.Proteobacteria.Betaproteobacteria.Burkholderiales.Alcaligenaceae.Sutterella	C21orf91
5796	ENSG00000154719	rs9653688	0.024558939	0.011438779	0.576129547	0.188370771	-0.727112945	0.532058827	0.310216554	-0.50076259	0.315999917	0.204499419	0.552146032	0.376750355	0.092700376	0.018977257	0.839624702	0.894078113	Bacteria.Proteobacteria.Betaproteobacteria.Burkholderiales.Alcaligenaceae.Sutterella	MRPL39
5797	ENSG00000154767	rs2607775	0.268417892	0.15333617	0.979943333	0.508435435	-0.235887799	0.251846839	-0.009360048	-0.210340037	0.211346267	0.174351775	0.370909167	0.316351569	0.329709461	0.109889998	0.866490578	0.967635956	Bacteria.Proteobacteria.Betaproteobacteria.Burkholderiales.Alcaligenaceae.Sutterella	XPC
5798	ENSG00000154783	rs2013489	0.365341953	0.326958753	0.967647699	0.855817739	-0.295093788	0.207373848	-0.023185514	0.072354086	0.323740271	0.20997902	0.569488356	0.396649753	0.375294168	0.180860434	0.865096774	0.995895859	Bacteria.Proteobacteria.Betaproteobacteria.Burkholderiales.Alcaligenaceae.Sutterella	FGD5
5799	ENSG00000154864	rs8096811	0.014274712	0.01505532	0.069483941	0.065318828	0.781788506	-0.467231571	1.108853113	-0.661067958	0.310609635	0.187170451	0.600914146	0.352705126	0.067735865	0.022740791	0.682115982	0.814093069	Bacteria.Proteobacteria.Betaproteobacteria.Burkholderiales.Alcaligenaceae.Sutterella	PIEZO2
5800	ENSG00000154889	rs689057	0.58854093	0.329459523	0.133091837	0.397483607	-0.106025883	0.186985166	-0.476765517	0.262011852	0.19504008	0.190322801	0.31350072	0.30764914	0.46499956	0.181915416	0.692009928	0.944902421	Bacteria.Proteobacteria.Betaproteobacteria.Burkholderiales.Alcaligenaceae.Sutterella	MPPE1
5801	ENSG00000154930	rs66817095	0.536022357	0.334374438	0.282620527	0.334423853	-0.089090324	0.236437843	-0.274613829	0.447969347	0.143210056	0.243134783	0.253499329	0.460705206	0.444246342	0.183645686	0.754695623	0.932632548	Bacteria.Proteobacteria.Betaproteobacteria.Burkholderiales.Alcaligenaceae.Sutterella	ACSS1
5802	ENSG00000155016	rs8727	0.218572566	0.156836683	0.852352857	0.466191639	0.194631527	-0.314135113	-0.053180673	-0.289392928	0.156687721	0.219354026	0.28461972	0.394839701	0.296989376	0.110948508	0.850786463	0.966155501	Bacteria.Proteobacteria.Betaproteobacteria.Burkholderiales.Alcaligenaceae.Sutterella	CYP2U1
5803	ENSG00000155085	rs12192268	0.391587401	0.264373217	0.777390049	0.348270463	0.197946733	-0.251743006	0.104715097	-0.362577891	0.229528684	0.223634234	0.368869345	0.383812359	0.386025428	0.156965974	0.845280795	0.935688425	Bacteria.Proteobacteria.Betaproteobacteria.Burkholderiales.Alcaligenaceae.Sutterella	AK9
5804	ENSG00000155093	rs10254947	0.561256444	0.940840958	0.450909671	0.156143356	-0.095888498	-0.014767893	0.202613316	-0.599323593	0.164211707	0.198237058	0.26715792	0.417784692	0.455004616	0.36791305	0.80354808	0.874485208	Bacteria.Proteobacteria.Betaproteobacteria.Burkholderiales.Alcaligenaceae.Sutterella	PTPRN2
5805	ENSG00000155115	rs7767678	0.858188931	0.54164465	0.159186316	0.492939734	0.027874338	0.111225038	-0.372331475	-0.266112355	0.155392711	0.181291496	0.261487189	0.38596221	0.560534541	0.251620619	0.707351536	0.966155501	Bacteria.Proteobacteria.Betaproteobacteria.Burkholderiales.Alcaligenaceae.Sutterella	GTF3C6
5806	ENSG00000155158	rs677622	0.928819109	0.730654494	0.968656465	0.594530383	-0.037759528	0.08198175	0.028200432	-0.22288464	0.421082982	0.237135005	0.714971204	0.416700287	0.584732542	0.310365348	0.865096774	0.978745953	Bacteria.Proteobacteria.Betaproteobacteria.Burkholderiales.Alcaligenaceae.Sutterella	TTC39B
5807	ENSG00000155189	rs7840157	0.62848647	0.092025189	0.947119906	0.134356663	-0.078869397	0.40517511	-0.019360094	-0.692882586	0.162239908	0.236990403	0.290793526	0.457120764	0.481011455	0.0779947	0.860792782	0.859796158	Bacteria.Proteobacteria.Betaproteobacteria.Burkholderiales.Alcaligenaceae.Sutterella	AGPAT5
5808	ENSG00000155229	rs764223	0.189651144	0.055308884	0.050849181	0.049961219	0.24394689	-0.362841711	-0.738992629	0.929941409	0.184073325	0.185980872	0.371539778	0.465689613	0.280308693	0.055437728	0.644176051	0.801297617	Bacteria.Proteobacteria.Betaproteobacteria.Burkholderiales.Alcaligenaceae.Sutterella	MMS19
5809	ENSG00000155254	rs6584149	0.003205408	0.00177544	0.091030851	0.184089782	-0.456245133	0.628977117	0.470674559	-0.422516526	0.149137747	0.193067477	0.274440237	0.314764661	0.026037164	0.005227496	0.692009928	0.886266483	Bacteria.Proteobacteria.Betaproteobacteria.Burkholderiales.Alcaligenaceae.Sutterella	MARVELD1
5810	ENSG00000155265	rs6584158	0.001364047	0.000364685	0.077648639	0.236525146	0.730241848	-0.655566521	-0.689566922	0.368703725	0.218366025	0.174427425	0.38471267	0.308646228	0.014062697	0.001610437	0.689968858	0.91252219	Bacteria.Proteobacteria.Betaproteobacteria.Burkholderiales.Alcaligenaceae.Sutterella	GOLGA7B
5811	ENSG00000155428	rs62463394	0.269740059	0.056732347	0.383554171	0.669594855	-0.145516853	0.417835674	-0.221058399	0.184700803	0.130741329	0.215448879	0.252001485	0.430918831	0.330261435	0.056233237	0.786516035	0.988814725	Bacteria.Proteobacteria.Betaproteobacteria.Burkholderiales.Alcaligenaceae.Sutterella	TRIM74
5812	ENSG00000155530	rs1986692	0.009070817	0.006477374	0.976904367	0.604754192	0.46921136	-0.517339885	0.010699957	-0.187434234	0.174509293	0.183977142	0.36820117	0.360401215	0.05093448	0.012772058	0.865096774	0.979314443	Bacteria.Proteobacteria.Betaproteobacteria.Burkholderiales.Alcaligenaceae.Sutterella	LRGUK
5813	ENSG00000155542	rs702681	0.12074908	0.077854529	0.298612235	0.419806621	-0.428129057	0.311524133	-0.549894864	0.275034954	0.272359036	0.173924193	0.524874099	0.338783244	0.227242449	0.069521104	0.758470219	0.953531194	Bacteria.Proteobacteria.Betaproteobacteria.Burkholderiales.Alcaligenaceae.Sutterella	SETD9
5814	ENSG00000155792	rs6469895	0.271247675	0.09221525	0.851078813	0.770538374	-0.249875248	0.348773275	-0.076257717	-0.127629767	0.225217516	0.204122294	0.404593352	0.435785984	0.330365487	0.078071076	0.850707386	0.995895859	Bacteria.Proteobacteria.Betaproteobacteria.Burkholderiales.Alcaligenaceae.Sutterella	DEPTOR
5815	ENSG00000155849	rs17202203	0.899170154	0.799233078	0.280680477	0.145396615	-0.023392531	0.06294914	-0.34722823	0.598247093	0.183905925	0.246503697	0.319229406	0.406031518	0.575170788	0.331344778	0.754695623	0.867484109	Bacteria.Proteobacteria.Betaproteobacteria.Burkholderiales.Alcaligenaceae.Sutterella	ELMO1
5816	ENSG00000155858	rs10045660	0.21849402	0.048195607	0.43035123	0.34403962	-0.235639986	0.374397756	0.243034873	-0.328008413	0.189668771	0.185988949	0.306296207	0.344165186	0.296989376	0.050444777	0.799793942	0.935688425	Bacteria.Proteobacteria.Betaproteobacteria.Burkholderiales.Alcaligenaceae.Sutterella	LSM11
5817	ENSG00000155868	rs4704738	0.207963584	0.068265413	0.213935354	0.941069998	0.184641632	-0.423409163	-0.319095063	0.031735563	0.145199492	0.228424448	0.254276358	0.427661698	0.290579152	0.063981295	0.743696458	0.996201836	Bacteria.Proteobacteria.Betaproteobacteria.Burkholderiales.Alcaligenaceae.Sutterella	MED7
5818	ENSG00000155893	rs6440001	0.831395757	0.423436204	0.741576179	0.282824044	-0.047825645	0.153899775	0.129826203	-0.38460863	0.223738675	0.191066321	0.39204001	0.355188323	0.553221585	0.214977967	0.844100578	0.915520113	Bacteria.Proteobacteria.Betaproteobacteria.Burkholderiales.Alcaligenaceae.Sutterella	PXYLP1
5819	ENSG00000155906	rs3816778	0.233940406	0.197450097	0.57129916	0.819176988	0.286605988	-0.244661669	-0.225352304	-0.087630384	0.238586209	0.18791555	0.396061817	0.38180362	0.306295066	0.128954975	0.83846365	0.995895859	Bacteria.Proteobacteria.Betaproteobacteria.Burkholderiales.Alcaligenaceae.Sutterella	RMND1
5820	ENSG00000155957	rs1185888	3.01E-07	4.61E-10	0.922094584	0.741226248	0.978135137	-1.030137688	0.030115809	-0.090403798	0.171532419	0.14099506	0.306770998	0.272611846	2.72E-05	2.30E-08	0.859065574	0.995895859	Bacteria.Proteobacteria.Betaproteobacteria.Burkholderiales.Alcaligenaceae.Sutterella	TMBIM4
5821	ENSG00000156011	rs2410599	0.089699987	0.029422216	0.700619935	0.648594575	-0.332101832	0.479374384	-0.127162181	0.157240778	0.192825421	0.215336089	0.32929885	0.343465012	0.192584257	0.035836868	0.844100578	0.988814725	Bacteria.Proteobacteria.Betaproteobacteria.Burkholderiales.Alcaligenaceae.Sutterella	PSD3
5822	ENSG00000156042	rs6480703	0.766764645	0.321123255	0.134584678	0.272474513	-0.03405799	-0.174617029	0.303656554	-0.460031436	0.114351873	0.174675371	0.200452966	0.415707769	0.531032791	0.178886418	0.692009928	0.915520113	Bacteria.Proteobacteria.Betaproteobacteria.Burkholderiales.Alcaligenaceae.Sutterella	CFAP70
5823	ENSG00000156049	rs1122838	0.8347604	0.581201697	0.670874856	0.066573612	0.029679024	0.130444524	-0.116455902	-0.74411176	0.141715705	0.235303741	0.272823699	0.398905808	0.554779458	0.264135033	0.84106408	0.814093069	Bacteria.Proteobacteria.Betaproteobacteria.Burkholderiales.Alcaligenaceae.Sutterella	GNA14
5824	ENSG00000156052	rs140941229	0.768802977	0.625683205	0.511510081	0.718018915	-0.057637144	0.085107259	-0.210462533	0.098130928	0.195278406	0.173650216	0.318851929	0.270587807	0.531403065	0.278042702	0.824350459	0.991377924	Bacteria.Proteobacteria.Betaproteobacteria.Burkholderiales.Alcaligenaceae.Sutterella	GNAQ
5825	ENSG00000156103	rs4515601	0.073311606	0.119256881	0.073006978	0.395210576	-0.310313212	0.310367066	0.608550477	-0.275415213	0.170512544	0.196634975	0.334026183	0.321825933	0.170344288	0.093236098	0.682115982	0.944902421	Bacteria.Proteobacteria.Betaproteobacteria.Burkholderiales.Alcaligenaceae.Sutterella	MMP16
5826	ENSG00000156110	rs10824218	0.58388695	0.885622082	0.60061392	0.437332171	0.128752817	0.028503429	-0.243432981	-0.278678121	0.233915788	0.197387704	0.462752792	0.356616717	0.464212878	0.354876917	0.839624702	0.956313606	Bacteria.Proteobacteria.Betaproteobacteria.Burkholderiales.Alcaligenaceae.Sutterella	ADK
5827	ENSG00000156170	rs1394247692	0.723134826	0.576810748	0.111991732	0.068192307	-0.051921428	0.167561566	-0.415295438	1.248998998	0.145934049	0.298772856	0.257816253	0.67363775	0.513540867	0.262976289	0.692009928	0.814093069	Bacteria.Proteobacteria.Betaproteobacteria.Burkholderiales.Alcaligenaceae.Sutterella	NDUFAF6
5828	ENSG00000156171	rs3762374	0.95294869	0.770911713	0.116255777	0.463944933	-0.010183724	0.069633052	-0.498077821	0.274322745	0.171938157	0.238157753	0.312943701	0.37239159	0.589107995	0.322530282	0.692009928	0.966155501	Bacteria.Proteobacteria.Betaproteobacteria.Burkholderiales.Alcaligenaceae.Sutterella	DRAM2
5829	ENSG00000156219	rs56102101	0.020875867	0.002043261	0.116633229	0.162557791	0.365974714	-0.709453677	-0.427262262	0.708570828	0.154617054	0.220927518	0.268732862	0.501711891	0.084892668	0.005782648	0.692009928	0.886266483	Bacteria.Proteobacteria.Betaproteobacteria.Burkholderiales.Alcaligenaceae.Sutterella	ART3
5830	ENSG00000156232	rs12903411	0.550564609	0.241868038	0.098005742	0.359438065	-0.13848466	0.204634997	-0.66148337	0.269032184	0.230809983	0.173282648	0.394124284	0.29151782	0.450207453	0.14730014	0.692009928	0.940951361	Bacteria.Proteobacteria.Betaproteobacteria.Burkholderiales.Alcaligenaceae.Sutterella	WHAMM
5831	ENSG00000156239	rs7280102	0.468598712	0.091990328	0.699353545	0.01592718	0.10709606	-0.454020613	-0.095134966	1.53727979	0.146914134	0.265531465	0.245269494	0.621292416	0.419694352	0.0779947	0.844100578	0.743600424	Bacteria.Proteobacteria.Betaproteobacteria.Burkholderiales.Alcaligenaceae.Sutterella	N6AMT1
5832	ENSG00000156261	rs2070610	0.698478877	0.242071835	0.633918792	0.539430815	-0.062272423	0.366802571	-0.148670291	-0.328043779	0.160055693	0.310740235	0.310740235	0.53177192	0.507096364	0.147362076	0.840570311	0.974556485	Bacteria.Proteobacteria.Betaproteobacteria.Burkholderiales.Alcaligenaceae.Sutterella	CCT8
5833	ENSG00000156284	rs8132599	0.174143574	0.073330828	0.92455441	0.934307359	0.361164961	-0.352810437	0.043072064	-0.029308611	0.262889664	0.193877426	0.45309923	0.354218127	0.267898703	0.066744486	0.859065574	0.995895859	Bacteria.Proteobacteria.Betaproteobacteria.Burkholderiales.Alcaligenaceae.Sutterella	CLDN8
5834	ENSG00000156381	rs3742443	0.240612686	0.090359927	0.072727881	0.010486314	-0.186106878	0.28214798	0.61709413	-0.781992897	0.15716897	0.164165248	0.338377698	0.296819029	0.31125278	0.077035683	0.682115982	0.743600424	Bacteria.Proteobacteria.Betaproteobacteria.Burkholderiales.Alcaligenaceae.Sutterella	ANKRD9
5835	ENSG00000156398	rs2297450	0.112969239	0.020185732	0.797845644	0.285749067	0.24561784	-0.680950943	-0.076303052	-0.565174304	0.152903398	0.286056063	0.296699819	0.525149571	0.218476204	0.027511962	0.848518767	0.915520113	Bacteria.Proteobacteria.Betaproteobacteria.Burkholderiales.Alcaligenaceae.Sutterella	SFXN2
5836	ENSG00000156510	rs10823316	0.030708028	0.012991033	0.454736196	0.802359358	-0.842627427	0.564577407	-0.596245561	0.115129592	0.381586978	0.221120963	0.792900259	0.458127521	0.106030045	0.020650514	0.80354808	0.995895859	Bacteria.Proteobacteria.Betaproteobacteria.Burkholderiales.Alcaligenaceae.Sutterella	HKDC1
5837	ENSG00000156587	rs4939152	0.080142059	0.012476025	0.679736449	0.418011732	-0.271807097	0.573425057	-0.110180757	0.339730168	0.15294076	0.22323247	0.265714283	0.416854167	0.179551982	0.02016498	0.844010612	0.953531194	Bacteria.Proteobacteria.Betaproteobacteria.Burkholderiales.Alcaligenaceae.Sutterella	UBE2L6
5838	ENSG00000156795	rs12547262	0.25152836	0.045752021	0.286092087	0.013633007	-0.236959237	0.45597013	0.38294553	-0.997731835	0.204842213	0.223937612	0.356081568	0.3936276	0.318461901	0.048879635	0.754695623	0.743600424	Bacteria.Proteobacteria.Betaproteobacteria.Burkholderiales.Alcaligenaceae.Sutterella	NTAQ1
5839	ENSG00000156869	rs2788517	0.006022122	0.001016947	0.585399905	0.283328307	0.470112375	-0.60133038	0.174631525	-0.337475368	0.165637262	0.174868147	0.318550841	0.311989991	0.039359604	0.003456638	0.839624702	0.915520113	Bacteria.Proteobacteria.Betaproteobacteria.Burkholderiales.Alcaligenaceae.Sutterella	FRRS1
5840	ENSG00000156876	rs6662945	0.333301027	0.002348693	0.310715035	0.942653012	-0.139440168	1.00184705	-0.284372965	0.037610233	0.143069392	0.316570837	0.27836888	0.520843779	0.360357437	0.006384174	0.761774627	0.996201836	Bacteria.Proteobacteria.Betaproteobacteria.Burkholderiales.Alcaligenaceae.Sutterella	SASS6
5841	ENSG00000156886	rs8050500	0.107832528	0.139504826	0.56010594	0.127505119	-0.284507244	0.221594143	-0.196423576	0.4522914	0.17452776	0.14815655	0.335392317	0.293040732	0.212928312	0.10323832	0.835882597	0.852237665	Bacteria.Proteobacteria.Betaproteobacteria.Burkholderiales.Alcaligenaceae.Sutterella	ITGAD
5842	ENSG00000156959	rs2648593	0.184117636	0.193799209	0.737399955	0.673975105	-0.163307842	0.183651975	0.072989261	0.125549237	0.121668249	0.139894055	0.21676855	0.297101503	0.275454822	0.127623227	0.844100578	0.988814725	Bacteria.Proteobacteria.Betaproteobacteria.Burkholderiales.Alcaligenaceae.Sutterella	LHFPL4
5843	ENSG00000156968	rs62039093	0.503411491	0.525227103	0.866373801	0.140484726	0.104633387	-0.212765734	-0.048253326	-0.88540098	0.155514927	0.333122052	0.285652676	0.593463977	0.432358898	0.246937336	0.852934309	0.863080539	Bacteria.Proteobacteria.Betaproteobacteria.Burkholderiales.Alcaligenaceae.Sutterella	MPV17L
5844	ENSG00000156983	rs4684648	0.544847009	0.306540396	0.928290676	0.8994482	0.102110592	-0.23733453	0.026689025	-0.069638234	0.167766264	0.230311699	0.295428795	0.548999658	0.447954426	0.172965783	0.859065574	0.995895859	Bacteria.Proteobacteria.Betaproteobacteria.Burkholderiales.Alcaligenaceae.Sutterella	BRPF1
5845	ENSG00000157014	rs242729	0.840453018	0.62859266	0.260207284	0.719607084	-0.037934358	0.096257495	-0.340849272	0.141662163	0.187692349	0.198069803	0.300133959	0.392934763	0.556469328	0.278649284	0.748562911	0.991377924	Bacteria.Proteobacteria.Betaproteobacteria.Burkholderiales.Alcaligenaceae.Sutterella	TATDN2
5846	ENSG00000157045	rs7404466	0.983958294	0.977310378	0.621125103	0.835965895	0.007922539	-0.006426522	-0.383239206	0.094164314	0.392535542	0.225104352	0.771734813	0.452983039	0.595598742	0.376764255	0.840570311	0.995895859	Bacteria.Proteobacteria.Betaproteobacteria.Burkholderiales.Alcaligenaceae.Sutterella	NTAN1
5847	ENSG00000157107	rs6892973	0.227364727	0.383379256	0.043158379	0.292975396	0.211177724	-0.164466357	-0.622495939	0.33969218	0.173306943	0.187418526	0.301903779	0.320442209	0.302310596	0.201145834	0.643640409	0.916218969	Bacteria.Proteobacteria.Betaproteobacteria.Burkholderiales.Alcaligenaceae.Sutterella	FCHO2
5848	ENSG00000157111	rs481619	0.203477805	0.098580735	0.230412239	0.297511282	-0.216501584	0.290957326	-0.380849	0.319071842	0.168557015	0.173660707	0.314626616	0.303854834	0.290188069	0.08196253	0.74659668	0.916218969	Bacteria.Proteobacteria.Betaproteobacteria.Burkholderiales.Alcaligenaceae.Sutterella	TMEM171
5849	ENSG00000157181	rs11799597	0.106250003	0.083377296	0.338196795	0.867376592	0.261943331	-0.477793405	-0.292005357	-0.069709697	0.15994877	0.271776417	0.302677812	0.415821744	0.212038123	0.072630679	0.76524824	0.995895859	Bacteria.Proteobacteria.Betaproteobacteria.Burkholderiales.Alcaligenaceae.Sutterella	ODR4
5850	ENSG00000157214	rs6465250	0.044571201	0.022776069	0.903699801	0.788250277	-0.853663775	0.561226727	-0.089807742	0.121525455	0.416886534	0.240689553	0.739433126	0.450633678	0.127919332	0.03015958	0.855220726	0.995895859	Bacteria.Proteobacteria.Betaproteobacteria.Burkholderiales.Alcaligenaceae.Sutterella	STEAP2
5851	ENSG00000157224	rs1005883	0.9617262	0.406261972	0.765748239	0.27108719	-0.012372837	0.142695506	-0.160967092	-0.411373085	0.256857545	0.170721521	0.538040479	0.370653427	0.590345077	0.209584761	0.845280795	0.915520113	Bacteria.Proteobacteria.Betaproteobacteria.Burkholderiales.Alcaligenaceae.Sutterella	CLDN12
5852	ENSG00000157315	rs153060	0.000231563	7.15E-07	0.490128206	0.759731424	0.556882497	-0.856553207	-0.182319678	-0.078437365	0.142964759	0.156291408	0.262714806	0.255410117	0.004000201	1.16E-05	0.813665207	0.995895859	Bacteria.Proteobacteria.Betaproteobacteria.Burkholderiales.Alcaligenaceae.Sutterella	TMED6
5853	ENSG00000157322	rs62050611	0.000524073	5.46E-05	0.019707399	0.032543119	0.497103461	-0.864806294	-0.696391344	0.820888665	0.136298361	0.200400759	0.291366721	0.375914437	0.0069827	0.000359565	0.618837591	0.744363685	Bacteria.Proteobacteria.Betaproteobacteria.Burkholderiales.Alcaligenaceae.Sutterella	CLEC18A
5854	ENSG00000157326	rs10144527	0.568481534	0.233869019	0.272450138	0.040761269	0.097079552	-0.291009924	0.323222104	-0.881759332	0.169374867	0.242214904	0.292064925	0.422516577	0.458527753	0.14419914	0.749708178	0.773439952	Bacteria.Proteobacteria.Betaproteobacteria.Burkholderiales.Alcaligenaceae.Sutterella	DHRS4
5855	ENSG00000157353	rs1357887822	0.490722812	0.292728266	0.378290429	0.755235842	-0.107583499	0.31162583	-0.237136444	0.176958262	0.1552366	0.293814598	0.267341356	0.565286001	0.428496362	0.168033706	0.781355934	0.995895859	Bacteria.Proteobacteria.Betaproteobacteria.Burkholderiales.Alcaligenaceae.Sutterella	FCSK
5856	ENSG00000157379	rs10136508	0.463471747	0.293256181	0.398769475	0.676050893	-0.167120677	0.211770958	-0.35892953	0.149073843	0.226624371	0.199887362	0.422604484	0.355171859	0.417344558	0.168033706	0.787118418	0.988814725	Bacteria.Proteobacteria.Betaproteobacteria.Burkholderiales.Alcaligenaceae.Sutterella	DHRS1
5857	ENSG00000157404	rs4864915	0.400807715	0.14043458	0.667296751	0.819424899	-0.154691671	0.318607406	-0.168699939	-0.082069887	0.182928004	0.213527806	0.390693256	0.358076412	0.390317568	0.103727006	0.840570311	0.995895859	Bacteria.Proteobacteria.Betaproteobacteria.Burkholderiales.Alcaligenaceae.Sutterella	KIT
5858	ENSG00000157423	rs3743953	0.452173083	0.13595099	0.725099214	0.449839828	-0.115741019	0.466807463	0.098675108	-0.38732068	0.153040131	0.309252164	0.279411774	0.509495705	0.411525877	0.102094422	0.844100578	0.959340129	Bacteria.Proteobacteria.Betaproteobacteria.Burkholderiales.Alcaligenaceae.Sutterella	HYDIN
5859	ENSG00000157426	rs1850925	0.000354619	0.000142725	0.061284941	0.214712901	1.01426826	-0.797898942	-0.861780931	0.431191824	0.269257972	0.197581334	0.452640954	0.344192926	0.005319441	0.000783279	0.657795973	0.91252219	Bacteria.Proteobacteria.Betaproteobacteria.Burkholderiales.Alcaligenaceae.Sutterella	AASDH
5860	ENSG00000157429	rs59364668	0.551584919	0.419212435	0.793147769	0.8739761	0.080487341	-0.31073983	-0.068820125	0.082377523	0.134491939	0.382272659	0.26138585	0.517358215	0.450550398	0.213938089	0.84807313	0.995895859	Bacteria.Proteobacteria.Betaproteobacteria.Burkholderiales.Alcaligenaceae.Sutterella	ZNF19
5861	ENSG00000157510	rs813036	0.073127392	0.07217062	0.876926939	0.769759736	0.731028068	-0.420656813	0.122697208	-0.136144841	0.40142529	0.230202288	0.789212283	0.463241741	0.170344288	0.066054402	0.85418417	0.995895859	Bacteria.Proteobacteria.Betaproteobacteria.Burkholderiales.Alcaligenaceae.Sutterella	AFAP1L1
5862	ENSG00000157578	rs2277787	0.294856454	0.034948362	0.123945492	0.703803745	-0.197608704	0.367508109	-0.529785413	0.122359066	0.187144325	0.170667181	0.339977201	0.320442535	0.341880998	0.040967329	0.692009928	0.991377924	Bacteria.Proteobacteria.Betaproteobacteria.Burkholderiales.Alcaligenaceae.Sutterella	LCA5L
5863	ENSG00000157601	rs469126	0.064565428	0.074760221	0.689980127	0.628026506	-0.451207242	0.342543647	-0.186806865	0.189471513	0.2400433	0.189191669	0.466272621	0.389233905	0.160356312	0.067652354	0.844100578	0.981733491	Bacteria.Proteobacteria.Betaproteobacteria.Burkholderiales.Alcaligenaceae.Sutterella	MX1
5864	ENSG00000157637	rs8069730	0.508926052	0.136907974	0.940211575	0.801290801	0.108668805	-0.315060929	-0.022010732	-0.126487031	0.163627882	0.20924144	0.292345282	0.500556098	0.433854387	0.102386915	0.860720809	0.995895859	Bacteria.Proteobacteria.Betaproteobacteria.Burkholderiales.Alcaligenaceae.Sutterella	SLC38A10
5865	ENSG00000157653	rs7048305	0.744439946	0.000397033	0.417594158	0.40670158	0.043432455	-0.866641743	0.190718989	0.555825757	0.132679339	0.232188844	0.233804306	0.665618846	0.522206758	0.001705532	0.79326717	0.949029821	Bacteria.Proteobacteria.Betaproteobacteria.Burkholderiales.Alcaligenaceae.Sutterella	C9orf43
5866	ENSG00000157778	rs7788760	0.061798166	0.043166278	0.77267913	0.511608035	-0.78665167	0.48956596	0.23609149	-0.315281283	0.414019073	0.237443443	0.81393803	0.477764118	0.155185061	0.047043679	0.845280795	0.967635956	Bacteria.Proteobacteria.Betaproteobacteria.Burkholderiales.Alcaligenaceae.Sutterella	PSMG3
5867	ENSG00000157800	rs558	0.535000222	0.239039474	0.5410927	0.745071215	0.103542267	-0.228416126	-0.19158156	-0.144356341	0.166023487	0.192248144	0.311841653	0.44211836	0.443971758	0.14607058	0.831134444	0.995895859	Bacteria.Proteobacteria.Betaproteobacteria.Burkholderiales.Alcaligenaceae.Sutterella	SLC37A3
5868	ENSG00000157823	rs56171612	0.030192523	0.000813756	0.492041815	0.335452993	0.367894099	-0.645132677	-0.205157533	0.406093815	0.166067097	0.18381853	0.296935935	0.418535717	0.104729033	0.002935256	0.814288393	0.933341733	Bacteria.Proteobacteria.Betaproteobacteria.Burkholderiales.Alcaligenaceae.Sutterella	AP3S2
5869	ENSG00000157827	rs715047	0.093745482	0.104708081	0.187400904	0.251074432	0.309061984	-0.308850585	-0.542154598	0.410452528	0.181748061	0.187741908	0.406984818	0.354477505	0.197611214	0.085821059	0.720888051	0.915520113	Bacteria.Proteobacteria.Betaproteobacteria.Burkholderiales.Alcaligenaceae.Sutterella	FMNL2
5870	ENSG00000157833	rs892447	0.190816628	0.166810409	0.40550129	0.484274161	-0.378085164	0.268183527	-0.414327516	0.224032525	0.286050229	0.191841302	0.494896477	0.318494774	0.28138819	0.115728252	0.788874773	0.966155501	Bacteria.Proteobacteria.Betaproteobacteria.Burkholderiales.Alcaligenaceae.Sutterella	GAREM2
5871	ENSG00000157895	rs2071190	0.21172524	0.012913719	0.722070462	0.476349447	-0.210728924	0.74732193	-0.112285599	-0.373277701	0.167104057	0.292432099	0.31433608	0.52113863	0.292778783	0.020633425	0.844100578	0.966155501	Bacteria.Proteobacteria.Betaproteobacteria.Burkholderiales.Alcaligenaceae.Sutterella	C12orf43
5872	ENSG00000158022	rs3008226	0.045722878	0.001215253	0.71551468	0.907093475	-0.270608716	0.741390732	0.096031997	0.039770019	0.132883855	0.219247176	0.262362276	0.339466671	0.129295052	0.003936131	0.844100578	0.995895859	Bacteria.Proteobacteria.Betaproteobacteria.Burkholderiales.Alcaligenaceae.Sutterella	TRIM63
5873	ENSG00000158023	rs11043259	0.073263356	0.02913514	0.237213748	0.917801347	0.258820759	-0.563412697	-0.312753969	-0.03993938	0.142193735	0.252620856	0.262198939	0.385517108	0.170344288	0.035547199	0.74659668	0.995895859	Bacteria.Proteobacteria.Betaproteobacteria.Burkholderiales.Alcaligenaceae.Sutterella	CFAP251
5874	ENSG00000158079	rs10821295	0.224638679	0.417052569	0.008605299	0.121787572	0.19144692	-0.196656158	-0.834340444	0.721111911	0.15618418	0.240801158	0.308072734	0.460048688	0.300544264	0.21323283	0.544940428	0.845703179	Bacteria.Proteobacteria.Betaproteobacteria.Burkholderiales.Alcaligenaceae.Sutterella	PTPDC1
5875	ENSG00000158106	rs1055181	0.587619384	0.502045594	0.737436746	0.693504484	0.08577918	-0.247566688	-0.099877065	-0.196045224	0.157405185	0.366775732	0.296665002	0.495271797	0.46499956	0.239749092	0.844100578	0.991377924	Bacteria.Proteobacteria.Betaproteobacteria.Burkholderiales.Alcaligenaceae.Sutterella	RHPN1
5876	ENSG00000158158	rs6576983	0.065100139	0.01583507	0.513239558	0.768962361	-0.363087279	0.419446954	-0.227764928	0.091117982	0.193559339	0.169364422	0.346487668	0.308933025	0.161024298	0.023441662	0.824350459	0.995895859	Bacteria.Proteobacteria.Betaproteobacteria.Burkholderiales.Alcaligenaceae.Sutterella	CNNM4
5877	ENSG00000158163	rs9860630	0.044450589	0.008955425	0.374348406	0.210113211	-0.451002206	0.436962735	0.381921389	-0.419723967	0.220118268	0.162228802	0.427005428	0.331645654	0.127770962	0.016019969	0.780308981	0.91252219	Bacteria.Proteobacteria.Betaproteobacteria.Burkholderiales.Alcaligenaceae.Sutterella	DZIP1L
5878	ENSG00000158457	rs12667978	0.913116908	0.733461233	0.69289876	0.474177725	-0.025301281	0.073496014	0.168529591	-0.306027583	0.231005119	0.214920509	0.424872946	0.425145067	0.580485567	0.311000176	0.844100578	0.966155501	Bacteria.Proteobacteria.Betaproteobacteria.Burkholderiales.Alcaligenaceae.Sutterella	TSPAN33
5879	ENSG00000158473	rs859001	0.33100788	0.0492612	0.655700263	0.37994589	0.129820038	-0.536618237	-0.108062257	-0.435226024	0.13256411	0.267875736	0.241270322	0.492379463	0.359576804	0.051262708	0.840570311	0.941795886	Bacteria.Proteobacteria.Betaproteobacteria.Burkholderiales.Alcaligenaceae.Sutterella	CD1D
5880	ENSG00000158477	rs389293	0.154891273	0.056769943	0.883225828	0.429889392	0.212821523	-0.354715063	-0.038848304	-0.301809188	0.147900861	0.182930513	0.263466424	0.37998676	0.255713526	0.056233237	0.85418417	0.956313606	Bacteria.Proteobacteria.Betaproteobacteria.Burkholderiales.Alcaligenaceae.Sutterella	CD1A
5881	ENSG00000158486	rs547564338	0.207799294	0.057471654	0.473136707	0.159190714	-0.191649152	0.419250904	0.206032113	-0.524670281	0.150654994	0.216840758	0.285552026	0.368478184	0.290579152	0.056429914	0.805159031	0.877093135	Bacteria.Proteobacteria.Betaproteobacteria.Burkholderiales.Alcaligenaceae.Sutterella	DNAH3
5882	ENSG00000158525	rs6970320	0.828514933	0.45239786	0.591560241	0.381106632	-0.045761463	0.148896238	0.195017731	-0.325162541	0.210428965	0.196978396	0.361676864	0.368765332	0.552291036	0.223773306	0.839624702	0.941795886	Bacteria.Proteobacteria.Betaproteobacteria.Burkholderiales.Alcaligenaceae.Sutterella	CPA5
5883	ENSG00000158623	rs7792600	2.76E-05	8.51E-06	0.053124353	0.073259842	-1.502628819	0.959316682	-1.124339552	0.619764616	0.33341398	0.198677458	0.570947068	0.34048869	0.000790872	8.65E-05	0.644176051	0.814093069	Bacteria.Proteobacteria.Betaproteobacteria.Burkholderiales.Alcaligenaceae.Sutterella	COPG2
5884	ENSG00000158710	rs2494524	0.012977065	0.012003801	0.025071573	0.0655655	0.909052373	-0.664965144	-1.257966747	0.765624607	0.355979638	0.257394268	0.548727863	0.40887414	0.063485766	0.019555012	0.618837591	0.814093069	Bacteria.Proteobacteria.Betaproteobacteria.Burkholderiales.Alcaligenaceae.Sutterella	TAGLN2
5885	ENSG00000158786	rs2135600	0.002156732	8.72E-06	0.073015158	0.10554019	-0.384993036	0.976217329	0.410160125	-0.660540954	0.120565263	0.202445357	0.225138638	0.402506108	0.01923284	8.76E-05	0.682115982	0.833622614	Bacteria.Proteobacteria.Betaproteobacteria.Burkholderiales.Alcaligenaceae.Sutterella	PLA2G2F
5886	ENSG00000158793	rs10908823	0.096498223	0.038792438	0.181749901	0.882882959	0.280140795	-0.378388892	-0.407320965	0.052830919	0.166146899	0.179463432	0.301804738	0.357238822	0.199429603	0.044226889	0.719128051	0.995895859	Bacteria.Proteobacteria.Betaproteobacteria.Burkholderiales.Alcaligenaceae.Sutterella	NIT1
5887	ENSG00000158825	rs66731853	0.531662639	0.028884821	0.031087388	0.574721163	-0.103111872	0.370939749	-0.691695784	0.174730693	0.163986935	0.166052115	0.313972059	0.309851213	0.443228184	0.035451562	0.618837591	0.976608164	Bacteria.Proteobacteria.Betaproteobacteria.Burkholderiales.Alcaligenaceae.Sutterella	CDA
5888	ENSG00000158856	rs189080621	0.70803889	0.069048804	0.36009166	0.041170042	0.053429293	-0.521076715	-0.244074918	1.198144458	0.142056329	0.281931682	0.264836994	0.575320923	0.510424834	0.0641325	0.777249184	0.775789431	Bacteria.Proteobacteria.Betaproteobacteria.Burkholderiales.Alcaligenaceae.Sutterella	DMTN
5889	ENSG00000158863	rs12547987	0.170579092	0.052627239	0.264654655	0.654112915	0.230507828	-0.398225089	-0.308807402	0.17460215	0.166377485	0.201785656	0.274490213	0.387918107	0.265927534	0.053681812	0.748562911	0.988814725	Bacteria.Proteobacteria.Betaproteobacteria.Burkholderiales.Alcaligenaceae.Sutterella	FHIP2B
5890	ENSG00000159023	rs2493843	0.057769215	0.036832848	0.254396962	0.261567333	-0.876471727	0.550692821	-0.810881291	0.475155013	0.453875183	0.258440286	0.705268789	0.419603265	0.149033126	0.042666821	0.747937773	0.915520113	Bacteria.Proteobacteria.Betaproteobacteria.Burkholderiales.Alcaligenaceae.Sutterella	EPB41
5891	ENSG00000159055	rs7280143	0.294929801	0.19117493	0.389404636	0.879928846	0.188064718	-0.577478873	-0.268713292	0.122946771	0.178133023	0.437264312	0.310145922	0.810749247	0.341880998	0.126574864	0.787118418	0.995895859	Bacteria.Proteobacteria.Betaproteobacteria.Burkholderiales.Alcaligenaceae.Sutterella	MIS18A
5892	ENSG00000159079	rs844993	0.236492209	0.039909515	0.752861282	0.068515589	-0.223606564	0.540154114	0.096995571	-0.776981362	0.187170393	0.257692294	0.306770189	0.419562045	0.30803362	0.044897568	0.844100578	0.814093069	Bacteria.Proteobacteria.Betaproteobacteria.Burkholderiales.Alcaligenaceae.Sutterella	CFAP298
5893	ENSG00000159082	rs11701149	0.33804021	0.603114013	0.347961055	0.649310611	0.177133821	-0.118309562	-0.324457398	0.192573885	0.183547932	0.226456238	0.343237471	0.421566264	0.362025244	0.271102393	0.772546679	0.988814725	Bacteria.Proteobacteria.Betaproteobacteria.Burkholderiales.Alcaligenaceae.Sutterella	SYNJ1
5894	ENSG00000159110	rs9975538	0.272272283	0.151765906	0.005534941	0.00992538	-0.278435716	0.245604221	-1.626128015	0.941922625	0.251501581	0.169370325	0.566916146	0.354746837	0.330365487	0.10919841	0.544940428	0.743600424	Bacteria.Proteobacteria.Betaproteobacteria.Burkholderiales.Alcaligenaceae.Sutterella	IFNAR2
5895	ENSG00000159111	rs12600879	0.23667858	0.152203251	0.777296855	0.118104798	0.230001382	-0.251073964	0.096126718	-0.519327115	0.192600571	0.173330151	0.338470298	0.327976805	0.3080992	0.109297726	0.845280795	0.845703179	Bacteria.Proteobacteria.Betaproteobacteria.Burkholderiales.Alcaligenaceae.Sutterella	MRPL10
5896	ENSG00000159128	rs2211688	0.057112098	0.10077409	0.27354316	0.788347283	0.375544753	-0.287053008	-0.380052382	-0.073546445	0.193947405	0.172466621	0.344207746	0.272848795	0.148572454	0.083469064	0.749720843	0.995895859	Bacteria.Proteobacteria.Betaproteobacteria.Burkholderiales.Alcaligenaceae.Sutterella	IFNGR2
5897	ENSG00000159164	rs16835135	0.857985077	0.566528846	0.789992959	0.889477777	0.025818444	-0.183272309	0.072919301	-0.075019121	0.143722726	0.318143815	0.272694699	0.537761198	0.560534541	0.26000063	0.84807313	0.995895859	Bacteria.Proteobacteria.Betaproteobacteria.Burkholderiales.Alcaligenaceae.Sutterella	SV2A
5898	ENSG00000159197	rs13048252	0.026165212	0.007919095	0.742855721	0.914609422	0.511057118	-0.474951817	0.131639529	-0.034579343	0.224647098	0.173412531	0.399568575	0.321255997	0.096133019	0.014635161	0.844100578	0.995895859	Bacteria.Proteobacteria.Betaproteobacteria.Burkholderiales.Alcaligenaceae.Sutterella	KCNE2
5899	ENSG00000159200	rs1125040	0.017120226	0.007783789	0.359291542	0.559814054	0.492384261	-0.489409949	-0.312403503	-0.197521269	0.20130504	0.178280142	0.338410226	0.337015203	0.076750563	0.014533981	0.776831479	0.975476634	Bacteria.Proteobacteria.Betaproteobacteria.Burkholderiales.Alcaligenaceae.Sutterella	RCAN1
5900	ENSG00000159212	rs2186287	0.000234884	1.74E-06	0.800476902	0.978102426	0.561027347	-0.817032963	-0.074377526	0.008385087	0.144186183	0.155645664	0.29311246	0.30433428	0.004000201	2.33E-05	0.848518767	0.998260739	Bacteria.Proteobacteria.Betaproteobacteria.Burkholderiales.Alcaligenaceae.Sutterella	CLIC6
5901	ENSG00000159228	rs7278942	0.007726239	0.004618681	0.942542187	0.593606441	0.909016734	-0.595550334	0.043023918	-0.196382846	0.330805159	0.203089972	0.594663731	0.366232789	0.046150102	0.010177702	0.860720809	0.978745953	Bacteria.Proteobacteria.Betaproteobacteria.Burkholderiales.Alcaligenaceae.Sutterella	CBR1
5902	ENSG00000159231	rs34163237	0.20261079	0.154806332	0.806335663	0.804137869	0.259216018	-0.249761626	-0.084326249	-0.074196168	0.201420524	0.173536199	0.342590885	0.297982541	0.289543732	0.110395465	0.849375903	0.995895859	Bacteria.Proteobacteria.Betaproteobacteria.Burkholderiales.Alcaligenaceae.Sutterella	CBR3
5903	ENSG00000159267	rs6517398	0.28457764	0.002821849	0.470782363	0.237361637	-0.179905153	0.59542626	-0.220245541	-0.459420916	0.166754997	0.191905639	0.303627259	0.385280707	0.333982975	0.007391886	0.805159031	0.91252219	Bacteria.Proteobacteria.Betaproteobacteria.Burkholderiales.Alcaligenaceae.Sutterella	HLCS
5904	ENSG00000159363	rs761423	0.095670866	0.015966258	0.809930581	0.492686421	-0.322660271	0.482053603	-0.081831361	-0.20279324	0.190878799	0.194897741	0.338872077	0.293953045	0.198868389	0.023539297	0.849375903	0.966155501	Bacteria.Proteobacteria.Betaproteobacteria.Burkholderiales.Alcaligenaceae.Sutterella	ATP13A2
5905	ENSG00000159388	rs12124018	0.996951828	0.43249163	0.982776877	0.539938751	-0.000631607	-0.162287517	-0.006626488	-0.245320817	0.164703029	0.205487601	0.305796207	0.398174679	0.599395853	0.218280445	0.866503404	0.974556485	Bacteria.Proteobacteria.Betaproteobacteria.Burkholderiales.Alcaligenaceae.Sutterella	BTG2
5906	ENSG00000159445	rs11204914	0.020068486	0.004273528	0.848592519	0.867817092	-0.616308564	0.52312114	-0.098712807	-0.056858156	0.258647147	0.176749217	0.51502591	0.340302721	0.083001916	0.009637837	0.850707386	0.995895859	Bacteria.Proteobacteria.Betaproteobacteria.Burkholderiales.Alcaligenaceae.Sutterella	THEM4
5907	ENSG00000159461	rs140279056	0.916270001	0.761679103	0.092887848	0.384800069	-0.017626338	0.079603817	-0.531262208	0.371250376	0.167016093	0.261395294	0.311581241	0.424333732	0.5813851	0.319957215	0.692009928	0.941795886	Bacteria.Proteobacteria.Betaproteobacteria.Burkholderiales.Alcaligenaceae.Sutterella	AMFR
5908	ENSG00000159496	rs9612385	0.086079381	0.036499059	0.589891958	0.413351513	-0.355438546	0.465297275	0.197859498	-0.33066307	0.203982278	0.217963553	0.365298591	0.401673752	0.186937181	0.042382207	0.839624702	0.952294045	Bacteria.Proteobacteria.Betaproteobacteria.Burkholderiales.Alcaligenaceae.Sutterella	RGL4
5909	ENSG00000159640	rs4292	1.68E-05	1.96E-07	0.033580197	0.23801432	-0.903965404	0.91427957	-0.991456797	0.388104756	0.194682302	0.157349269	0.456809914	0.32593128	0.000529262	4.17E-06	0.618837591	0.91252219	Bacteria.Proteobacteria.Betaproteobacteria.Burkholderiales.Alcaligenaceae.Sutterella	ACE
5910	ENSG00000159648	rs2241772	0.040823757	0.071516332	0.041267705	0.058741514	-0.853943244	0.428563203	1.52545248	-0.840399481	0.40931888	0.233976252	0.732850791	0.436927913	0.124043729	0.06562201	0.639322513	0.805872134	Bacteria.Proteobacteria.Betaproteobacteria.Burkholderiales.Alcaligenaceae.Sutterella	TEPP
5911	ENSG00000159658	rs1545206	0.738165672	0.704281668	0.087457941	0.140535107	-0.102330355	0.071718493	-1.537354122	0.736378282	0.304831319	0.188140379	0.886224515	0.493641179	0.519264046	0.302448123	0.692009928	0.863080539	Bacteria.Proteobacteria.Betaproteobacteria.Burkholderiales.Alcaligenaceae.Sutterella	EFCAB14
5912	ENSG00000159674	rs17802266	0.572018821	0.90371568	0.809244391	0.659101485	-0.104950109	0.031310742	0.077744539	-0.187922958	0.184798541	0.257840098	0.32076685	0.424055139	0.459128417	0.359037195	0.849375903	0.988814725	Bacteria.Proteobacteria.Betaproteobacteria.Burkholderiales.Alcaligenaceae.Sutterella	SPON2
5913	ENSG00000159685	rs10934796	0.574855674	0.408017369	0.881375121	0.842198528	-0.21612821	0.203163555	-0.092123682	-0.08011372	0.383396877	0.243981846	0.614956304	0.400833576	0.460263715	0.210115576	0.85418417	0.995895859	Bacteria.Proteobacteria.Betaproteobacteria.Burkholderiales.Alcaligenaceae.Sutterella	CHCHD6
5914	ENSG00000159708	rs16957378	0.429799092	0.007856691	0.908939591	0.01383647	-0.113196716	0.758472298	0.029617829	-1.173321052	0.142490007	0.276637322	0.25795916	0.463946966	0.400828181	0.014594582	0.856741777	0.743600424	Bacteria.Proteobacteria.Betaproteobacteria.Burkholderiales.Alcaligenaceae.Sutterella	LRRC36
5915	ENSG00000159788	rs13104157	0.054147304	0.047244769	0.501771594	0.649682273	0.715464366	-0.481572914	-0.452165285	0.219215062	0.364919261	0.238179442	0.669462683	0.480433399	0.144290845	0.04992017	0.817830213	0.988814725	Bacteria.Proteobacteria.Betaproteobacteria.Burkholderiales.Alcaligenaceae.Sutterella	RGS12
5916	ENSG00000159884	rs1934160	0.580672711	0.511976667	0.876338271	0.279611756	0.100682879	-0.105724006	0.053954844	-0.322368506	0.181363442	0.160350189	0.345382371	0.295710523	0.462957418	0.242840568	0.85418417	0.915520113	Bacteria.Proteobacteria.Betaproteobacteria.Burkholderiales.Alcaligenaceae.Sutterella	CCDC107
5917	ENSG00000159915	rs1233444	0.03340367	0.020064146	0.985573412	0.880034363	0.542159802	-0.396870452	-0.009028284	-0.050764483	0.249540339	0.166549164	0.497407623	0.33505353	0.112927639	0.027423935	0.866503404	0.995895859	Bacteria.Proteobacteria.Betaproteobacteria.Burkholderiales.Alcaligenaceae.Sutterella	ZNF233
5918	ENSG00000159921	rs10758357	0.448900905	0.366376726	0.349548564	0.942909259	0.150091171	-0.155590493	-0.306991738	0.022344705	0.197025154	0.171065739	0.325839502	0.310831075	0.409665667	0.195711144	0.772755022	0.996201836	Bacteria.Proteobacteria.Betaproteobacteria.Burkholderiales.Alcaligenaceae.Sutterella	GNE
5919	ENSG00000160075	rs6666293	0.301475483	0.176222401	0.7353101	0.668723905	-0.206917458	0.261178322	-0.120983176	-0.15688387	0.198685701	0.191041059	0.356355569	0.364995746	0.345752847	0.119901937	0.844100578	0.988814725	Bacteria.Proteobacteria.Betaproteobacteria.Burkholderiales.Alcaligenaceae.Sutterella	SSU72
5920	ENSG00000160183	rs3814899	0.24484339	0.021901098	0.956708922	0.152984552	-0.158249653	0.522371223	0.013846701	-0.537190465	0.134861513	0.222510145	0.254111816	0.371570052	0.313987942	0.029378298	0.863307856	0.874485208	Bacteria.Proteobacteria.Betaproteobacteria.Burkholderiales.Alcaligenaceae.Sutterella	TMPRSS3
5921	ENSG00000160188	rs11203205	0.645552165	0.421933729	0.449421358	0.851531272	0.104552504	-0.159996631	-0.302581677	0.065735315	0.226270838	0.197990075	0.397658044	0.349841353	0.487412313	0.214446849	0.80354808	0.995895859	Bacteria.Proteobacteria.Betaproteobacteria.Burkholderiales.Alcaligenaceae.Sutterella	RSPH1
5922	ENSG00000160193	rs8133114	0.489084548	0.071460842	0.634923119	0.388191962	-0.12610168	0.479965985	-0.166553294	-0.345629644	0.181269294	0.261987275	0.34915316	0.397897551	0.427969354	0.065612805	0.840570311	0.941795886	Bacteria.Proteobacteria.Betaproteobacteria.Burkholderiales.Alcaligenaceae.Sutterella	WDR4
5923	ENSG00000160194	rs8131547	0.025771077	0.002414016	0.524538228	0.469993155	-0.478072257	0.526736544	-0.251555337	-0.216693293	0.209571149	0.166928221	0.393197897	0.298197377	0.095070342	0.006537113	0.824350459	0.966155501	Bacteria.Proteobacteria.Betaproteobacteria.Burkholderiales.Alcaligenaceae.Sutterella	NDUFV3
5924	ENSG00000160200	rs2839625	0.025518792	0.009737991	0.179453543	0.060327687	-0.624497565	0.51682547	0.894625012	-0.860631413	0.273273827	0.194125855	0.659342643	0.450317791	0.094702995	0.017080481	0.719128051	0.805872134	Bacteria.Proteobacteria.Betaproteobacteria.Burkholderiales.Alcaligenaceae.Sutterella	CBS
5925	ENSG00000160213	rs62229223	0.855348499	0.857240613	0.354118796	0.522931163	0.025257243	0.045914489	-0.238300652	0.376550404	0.13800757	0.254243206	0.255358904	0.586292577	0.559906895	0.347130575	0.773123895	0.972575166	Bacteria.Proteobacteria.Betaproteobacteria.Burkholderiales.Alcaligenaceae.Sutterella	CSTB
5926	ENSG00000160216	rs6518337	0.61492273	0.640979266	0.516976176	0.781043663	0.164734401	-0.095666297	-0.369034218	0.094885871	0.325912661	0.204202221	0.566424483	0.339975449	0.475372211	0.282414376	0.824350459	0.995895859	Bacteria.Proteobacteria.Betaproteobacteria.Burkholderiales.Alcaligenaceae.Sutterella	AGPAT3
5927	ENSG00000160221	rs7281768	0.000663584	3.99E-08	0.789226579	0.898892089	-0.45268193	0.989048137	0.063324497	0.036262937	0.126668295	0.159252081	0.235930995	0.284301308	0.008304202	1.07E-06	0.84807313	0.995895859	Bacteria.Proteobacteria.Betaproteobacteria.Burkholderiales.Alcaligenaceae.Sutterella	GATD3
5928	ENSG00000160223	rs113526534	0.018233808	0.001910245	0.011371918	0.007627896	-0.402324452	0.923416976	0.831419157	-1.379896722	0.166178149	0.285568646	0.319287469	0.501310393	0.079261796	0.005536468	0.595839479	0.685784147	Bacteria.Proteobacteria.Betaproteobacteria.Burkholderiales.Alcaligenaceae.Sutterella	ICOSLG
5929	ENSG00000160226	rs11870	0.227880318	0.081221138	0.927625786	0.630055336	-0.211240489	0.363622985	-0.028161619	-0.166451943	0.173552955	0.205350625	0.308857608	0.343976752	0.302310596	0.071395187	0.859065574	0.981876789	Bacteria.Proteobacteria.Betaproteobacteria.Burkholderiales.Alcaligenaceae.Sutterella	CFAP410
5930	ENSG00000160229	rs452928	0.591489214	0.070338804	0.839429967	0.802588552	-0.093757272	0.345635574	-0.057269163	0.135478645	0.173847403	0.187895852	0.281526858	0.539740583	0.46519518	0.064954467	0.850217813	0.995895859	Bacteria.Proteobacteria.Betaproteobacteria.Burkholderiales.Alcaligenaceae.Sutterella	ZNF66
5931	ENSG00000160255	rs760462	0.188382954	0.17338137	0.638715114	0.629829928	0.524047744	-0.328142648	-0.407017897	0.24367519	0.394280031	0.238424249	0.862922061	0.503228281	0.279031733	0.118714795	0.840570311	0.981876789	Bacteria.Proteobacteria.Betaproteobacteria.Burkholderiales.Alcaligenaceae.Sutterella	ITGB2
5932	ENSG00000160284	rs8133205	0.015326962	3.53E-05	0.923158687	0.332569776	0.395574184	-1.085767256	-0.02813069	0.385045404	0.158908152	0.244655844	0.290530858	0.394465628	0.071433294	0.00026002	0.859065574	0.932632548	Bacteria.Proteobacteria.Betaproteobacteria.Burkholderiales.Alcaligenaceae.Sutterella	SPATC1L
5933	ENSG00000160285	rs6518284	0.037621643	0.027982065	0.974217983	0.842956532	-1.384852349	0.782849228	0.034435991	-0.115055249	0.652709151	0.348380243	1.061483985	0.578473079	0.118850077	0.034578802	0.865096774	0.995895859	Bacteria.Proteobacteria.Betaproteobacteria.Burkholderiales.Alcaligenaceae.Sutterella	LSS
5934	ENSG00000160310	rs76674087	0.113192774	0.017248381	0.099727455	0.532913337	0.276534663	-0.547025508	-0.527653306	0.303472932	0.17225881	0.223913598	0.316028194	0.484115806	0.218476204	0.024727247	0.692009928	0.973527218	Bacteria.Proteobacteria.Betaproteobacteria.Burkholderiales.Alcaligenaceae.Sutterella	PRMT2
5935	ENSG00000160325	rs4962154	0.319089764	0.245352006	0.883632568	0.822524574	-0.185054031	0.23434803	-0.052906821	-0.076171688	0.184333767	0.199930677	0.360073688	0.338249962	0.354111522	0.148856634	0.85418417	0.995895859	Bacteria.Proteobacteria.Betaproteobacteria.Burkholderiales.Alcaligenaceae.Sutterella	CACFD1
5936	ENSG00000160410	rs814502	0.534429872	0.496821966	0.397593851	0.455206484	0.220777651	-0.150621075	-0.669536603	0.336813158	0.353507683	0.220438453	0.786341319	0.448370775	0.443971758	0.237919788	0.787118418	0.95982624	Bacteria.Proteobacteria.Betaproteobacteria.Burkholderiales.Alcaligenaceae.Sutterella	SHKBP1
5937	ENSG00000160439	rs28362592	0.383909008	0.351716688	0.125283325	0.707480741	0.123906266	-0.21881502	-0.412982989	0.181565457	0.141356329	0.233303766	0.265981686	0.481774748	0.382901821	0.19013179	0.692009928	0.991377924	Bacteria.Proteobacteria.Betaproteobacteria.Burkholderiales.Alcaligenaceae.Sutterella	RDH13
5938	ENSG00000160447	rs13283282	0.379873281	0.026146779	0.558591904	0.279743743	-0.141160527	0.650787975	-0.167705475	-0.486109646	0.159673107	0.286032485	0.285251879	0.446034739	0.380893342	0.032928968	0.835882597	0.915520113	Bacteria.Proteobacteria.Betaproteobacteria.Burkholderiales.Alcaligenaceae.Sutterella	PKN3
5939	ENSG00000160570	rs73932877	0.369045269	0.029727986	0.470814711	0.536280633	-0.122617306	0.451997685	-0.181827058	-0.236584548	0.135570776	0.203434112	0.250682455	0.380544388	0.376633049	0.036178771	0.805159031	0.973940483	Bacteria.Proteobacteria.Betaproteobacteria.Burkholderiales.Alcaligenaceae.Sutterella	DEDD2
5940	ENSG00000160588	rs1715456	0.002165729	4.05E-05	0.853660809	0.777587903	-0.72407384	0.681885466	-0.062930215	0.104617512	0.226851317	0.154986639	0.339844559	0.368862502	0.019237332	0.000282104	0.851282022	0.995895859	Bacteria.Proteobacteria.Betaproteobacteria.Burkholderiales.Alcaligenaceae.Sutterella	MPZL3
5941	ENSG00000160679	rs7934	0.270386098	0.193078944	0.769166696	0.959374495	-0.294469852	0.279627535	-0.149812292	0.020135753	0.264930299	0.212653368	0.508397558	0.393796728	0.330261435	0.127426324	0.845280795	0.998260739	Bacteria.Proteobacteria.Betaproteobacteria.Burkholderiales.Alcaligenaceae.Sutterella	CHTOP
5942	ENSG00000160688	rs74677851	0.719026334	0.956167676	0.154010965	0.783196419	0.059840315	0.01720481	-0.409546047	0.18936975	0.165623228	0.311836419	0.283998492	0.685427208	0.51303693	0.371631562	0.70694787	0.995895859	Bacteria.Proteobacteria.Betaproteobacteria.Burkholderiales.Alcaligenaceae.Sutterella	FLAD1
5943	ENSG00000160695	rs599224	0.369715628	0.335920931	0.365083292	0.41354098	-0.411093776	0.255134681	-0.684769877	0.365342127	0.455163171	0.26320804	0.750836816	0.443981209	0.376633049	0.1842978	0.778400426	0.952294045	Bacteria.Proteobacteria.Betaproteobacteria.Burkholderiales.Alcaligenaceae.Sutterella	VPS11
5944	ENSG00000160712	rs11265612	4.08E-05	5.67E-06	0.00308074	0.001419393	1.0254681	-0.912723509	-1.354829303	1.009419886	0.233200273	0.184842583	0.440911139	0.303021754	0.001050288	6.06E-05	0.544940428	0.469890079	Bacteria.Proteobacteria.Betaproteobacteria.Burkholderiales.Alcaligenaceae.Sutterella	IL6R
5945	ENSG00000160781	rs11264460	0.140447275	0.021398999	0.88432888	0.87038306	0.2616433	-0.312238456	0.062008483	-0.052721666	0.175356681	0.132472811	0.424576879	0.321850794	0.246090152	0.028838788	0.85418417	0.995895859	Bacteria.Proteobacteria.Betaproteobacteria.Burkholderiales.Alcaligenaceae.Sutterella	PAQR6
5946	ENSG00000160791	rs17141079	0.887048648	0.995518478	0.905225787	0.914005814	-0.026463937	-0.001315693	-0.037732725	0.054213781	0.185595019	0.233357584	0.315699922	0.500118537	0.570964407	0.38083385	0.85541735	0.995895859	Bacteria.Proteobacteria.Betaproteobacteria.Burkholderiales.Alcaligenaceae.Sutterella	CCR5
5947	ENSG00000160803	rs2297792	0.099932975	0.034059567	0.227005546	0.054762921	-0.473236442	0.438546344	0.573855601	-0.780971805	0.283611682	0.202621973	0.470577403	0.399376976	0.20392323	0.040229157	0.74659668	0.801297617	Bacteria.Proteobacteria.Betaproteobacteria.Burkholderiales.Alcaligenaceae.Sutterella	UBQLN4
5948	ENSG00000160948	rs73374055	0.578304783	0.485557623	0.994144418	0.132827174	-0.077418821	0.192327166	0.001894553	-0.786386331	0.138586968	0.274228862	0.257174386	0.516735244	0.46155691	0.234863204	0.866948832	0.859796158	Bacteria.Proteobacteria.Betaproteobacteria.Burkholderiales.Alcaligenaceae.Sutterella	VPS28
5949	ENSG00000160949	rs2170096	0.273853537	0.27829345	0.563331831	0.408106897	0.288075947	-0.247639249	0.359799648	-0.474770709	0.26107646	0.226533279	0.61945557	0.570267996	0.330365487	0.162096899	0.837291041	0.950068831	Bacteria.Proteobacteria.Betaproteobacteria.Burkholderiales.Alcaligenaceae.Sutterella	TONSL
5950	ENSG00000160953	rs72981641	0.079086052	0.021102848	0.826115141	0.455897856	0.256455569	-0.514239355	0.058122477	-0.302986321	0.143785331	0.217656388	0.263521101	0.403961816	0.178575584	0.028521812	0.849929348	0.96043479	Bacteria.Proteobacteria.Betaproteobacteria.Burkholderiales.Alcaligenaceae.Sutterella	PWWP3A
5951	ENSG00000160957	rs4251689	0.175086625	0.128148378	0.327397615	0.41935307	0.309484883	-0.322534255	-0.394156208	0.328945183	0.225772444	0.209330035	0.39947277	0.404791911	0.26868751	0.098071868	0.76280912	0.953531194	Bacteria.Proteobacteria.Betaproteobacteria.Burkholderiales.Alcaligenaceae.Sutterella	RECQL4
5952	ENSG00000160961	rs889333	0.118409982	0.146984952	0.102077348	0.235671162	0.227462663	-0.278896382	-0.444623664	0.347146458	0.143773626	0.190046441	0.268179797	0.290065552	0.225481238	0.106931148	0.692009928	0.91252219	Bacteria.Proteobacteria.Betaproteobacteria.Burkholderiales.Alcaligenaceae.Sutterella	ZNF333
5953	ENSG00000161016	rs2954657	0.594186293	0.561912667	0.806716311	0.982970212	-0.140847592	0.114439493	-0.133275087	-0.008738194	0.263079454	0.196310548	0.542542962	0.407824921	0.465538284	0.258375024	0.849375903	0.998260739	Bacteria.Proteobacteria.Betaproteobacteria.Burkholderiales.Alcaligenaceae.Sutterella	RPL8
5954	ENSG00000161082	rs72991116	0.27056348	0.042723751	0.990388406	0.610083675	0.166838305	-0.500208753	-0.003221306	0.251915523	0.150158129	0.24207387	0.26639181	0.491641198	0.330261435	0.046787193	0.866503404	0.979314443	Bacteria.Proteobacteria.Betaproteobacteria.Burkholderiales.Alcaligenaceae.Sutterella	CELF5
5955	ENSG00000161179	rs3747093	0.445589494	0.078855128	0.879263996	0.260975336	-0.119760288	0.390003052	-0.042674037	-0.398090454	0.15606292	0.218488087	0.279844124	0.351108221	0.408288681	0.069954461	0.85418417	0.915520113	Bacteria.Proteobacteria.Betaproteobacteria.Burkholderiales.Alcaligenaceae.Sutterella	YDJC
5956	ENSG00000161203	rs9290781	0.456643559	0.224506632	0.334651436	0.778311661	0.119319511	-0.319433294	-0.290234847	0.114293928	0.159349566	0.260521587	0.298627858	0.404331748	0.413126045	0.140460627	0.764076388	0.995895859	Bacteria.Proteobacteria.Betaproteobacteria.Burkholderiales.Alcaligenaceae.Sutterella	AP2M1
5957	ENSG00000161243	rs4381706	0.003486114	2.17E-05	0.292861345	0.033006592	-0.427827362	0.757126332	0.261404349	-0.665228165	0.141179842	0.165563733	0.246532108	0.305470871	0.02713498	0.000178106	0.755397938	0.744363685	Bacteria.Proteobacteria.Betaproteobacteria.Burkholderiales.Alcaligenaceae.Sutterella	FBXO27
5958	ENSG00000161281	rs17879437	0.207049213	0.144298512	0.847869795	0.991341145	-0.210203914	0.341229587	0.06039269	0.004172154	0.164964996	0.230950995	0.313578166	0.382988897	0.290579152	0.105348464	0.850707386	0.999232503	Bacteria.Proteobacteria.Betaproteobacteria.Burkholderiales.Alcaligenaceae.Sutterella	COX7A1
5959	ENSG00000161381	rs3744350	0.251781213	0.157715801	0.365753549	0.460971573	-0.373842537	0.282605808	-0.472974684	0.245834275	0.323346723	0.197762576	0.519337558	0.331499934	0.318603949	0.111206554	0.778730856	0.963853623	Bacteria.Proteobacteria.Betaproteobacteria.Burkholderiales.Alcaligenaceae.Sutterella	PLXDC1
5960	ENSG00000161395	rs2934951	0.011122743	0.001044205	0.513412356	0.584168823	0.567012192	-0.503844842	0.285553208	-0.161571723	0.217049292	0.146880629	0.434576977	0.2937612	0.057662571	0.003521396	0.824350459	0.976608164	Bacteria.Proteobacteria.Betaproteobacteria.Burkholderiales.Alcaligenaceae.Sutterella	PGAP3
5961	ENSG00000161509	rs11558036	0.22125257	0.005690177	0.388341202	0.92939522	0.191983534	-0.498130265	0.231265189	-0.029792275	0.155467062	0.174262576	0.266322545	0.334952838	0.299195031	0.011649565	0.787118418	0.995895859	Bacteria.Proteobacteria.Betaproteobacteria.Burkholderiales.Alcaligenaceae.Sutterella	GRIN2C
5962	ENSG00000161551	rs10408912	0.092199499	0.014077457	0.223657933	0.096162799	0.181697449	-0.24239738	0.305400533	-0.463884788	0.106334599	0.096100569	0.248615788	0.274839508	0.195724416	0.021754562	0.74659668	0.817714609	Bacteria.Proteobacteria.Betaproteobacteria.Burkholderiales.Alcaligenaceae.Sutterella	ZNF577
5963	ENSG00000161618	rs867054784	0.815775228	0.774966217	0.377096165	0.1374006	-0.046678854	0.087538496	0.286718914	-0.905239071	0.199554986	0.304949154	0.32242621	0.601963535	0.547488397	0.323748483	0.780344352	0.863022256	Bacteria.Proteobacteria.Betaproteobacteria.Burkholderiales.Alcaligenaceae.Sutterella	ALDH16A1
5964	ENSG00000161640	rs9676436	0.233541581	0.327614147	0.257574265	0.240036856	-0.186677212	0.189831283	-0.331228132	0.358588546	0.155266205	0.192478587	0.290038448	0.302456794	0.305949739	0.181104315	0.747937773	0.91252219	Bacteria.Proteobacteria.Betaproteobacteria.Burkholderiales.Alcaligenaceae.Sutterella	SIGLEC11
5965	ENSG00000161643	rs3826765	0.003505292	0.000344621	0.545986975	0.964062784	-0.349540788	1.078476142	0.136120073	0.01700269	0.115417882	0.285644686	0.224280487	0.375939537	0.027190817	0.001549566	0.834221246	0.998260739	Bacteria.Proteobacteria.Betaproteobacteria.Burkholderiales.Alcaligenaceae.Sutterella	SIGLEC16
5966	ENSG00000161652	rs61742305	0.39541368	0.078398685	0.219563082	0.10117467	0.146267616	-0.356644087	-0.435755311	0.599084584	0.170989316	0.199487532	0.351567579	0.360372711	0.388541953	0.069763932	0.74659668	0.82091551	Bacteria.Proteobacteria.Betaproteobacteria.Burkholderiales.Alcaligenaceae.Sutterella	IZUMO2
5967	ENSG00000161653	rs186636	0.869606176	0.736337592	0.010064024	0.002449211	0.039566987	-0.05626813	-1.239607995	1.027707388	0.240092917	0.166409189	0.467775975	0.326194464	0.565374864	0.31170616	0.559655158	0.570972844	Bacteria.Proteobacteria.Betaproteobacteria.Burkholderiales.Alcaligenaceae.Sutterella	NAGS
5968	ENSG00000161692	rs11654539	0.113237787	0.0710338	0.49240115	0.92765504	0.269448397	-0.415405474	-0.213539918	0.038679674	0.167866	0.226396571	0.309325836	0.424384551	0.218476204	0.065428818	0.814288393	0.995895859	Bacteria.Proteobacteria.Betaproteobacteria.Burkholderiales.Alcaligenaceae.Sutterella	DBF4B
5969	ENSG00000161847	rs12460902	0.694332975	0.524772619	0.879503083	0.914897252	0.061780848	-0.221762374	-0.04368045	0.055969791	0.156523952	0.346826115	0.287016739	0.521747413	0.506508865	0.246881663	0.85418417	0.995895859	Bacteria.Proteobacteria.Betaproteobacteria.Burkholderiales.Alcaligenaceae.Sutterella	RAVER1
5970	ENSG00000161888	rs11670900	0.202328157	0.141086619	0.588248457	0.858987744	0.213512085	-0.369930074	-0.160019749	-0.100456921	0.165801721	0.248337903	0.294133326	0.563230198	0.289543732	0.103952675	0.839624702	0.995895859	Bacteria.Proteobacteria.Betaproteobacteria.Burkholderiales.Alcaligenaceae.Sutterella	SPC24
5971	ENSG00000161904	rs6457741	0.538153625	0.57683882	0.384476942	0.129897052	0.137888703	-0.098409685	0.371131337	-0.440034575	0.222818961	0.175483642	0.423907759	0.286920817	0.445444369	0.262976289	0.786955132	0.859796158	Bacteria.Proteobacteria.Betaproteobacteria.Burkholderiales.Alcaligenaceae.Sutterella	LEMD2
5972	ENSG00000161920	rs11868434	0.515344803	0.378128584	0.775336941	0.11936022	-0.10241671	0.192938554	-0.076502168	-0.679761675	0.156585749	0.217439576	0.266955211	0.430789942	0.437187266	0.199046537	0.845280795	0.845703179	Bacteria.Proteobacteria.Betaproteobacteria.Burkholderiales.Alcaligenaceae.Sutterella	MED11
5973	ENSG00000161944	rs76190581	0.018564738	0.004088492	0.379397254	0.706978973	0.354746351	-0.721424619	-0.256651009	0.171066004	0.146959787	0.242484904	0.290018098	0.453099257	0.07964083	0.009307597	0.782392823	0.991377924	Bacteria.Proteobacteria.Betaproteobacteria.Burkholderiales.Alcaligenaceae.Sutterella	ASGR2
5974	ENSG00000161980	rs9936292	0.126517011	0.006365978	0.239886798	0.638267324	-0.233966788	0.690407957	-0.342316536	0.192710578	0.151187031	0.244978802	0.288638799	0.40802175	0.233552878	0.012621379	0.74659668	0.984919254	Bacteria.Proteobacteria.Betaproteobacteria.Burkholderiales.Alcaligenaceae.Sutterella	POLR3K
5975	ENSG00000161981	rs2562145	0.014829628	0.009151887	0.403892889	0.667045902	0.711941862	-0.543242927	-0.42368369	0.158360417	0.284530779	0.202291723	0.5043334	0.366453495	0.069688976	0.016287815	0.788874773	0.988814725	Bacteria.Proteobacteria.Betaproteobacteria.Burkholderiales.Alcaligenaceae.Sutterella	SNRNP25
5976	ENSG00000161999	rs6597	0.277508023	0.035205351	0.643429112	0.071140534	-0.164290084	0.680916357	0.139097428	-1.006503014	0.15004021	0.316671778	0.299104546	0.548758061	0.331876448	0.041045075	0.840570311	0.814093069	Bacteria.Proteobacteria.Betaproteobacteria.Burkholderiales.Alcaligenaceae.Sutterella	JMJD8
5977	ENSG00000162040	rs2906912	0.008018108	0.00040433	0.4671326	0.805646089	-0.384381697	0.88946714	0.187960252	-0.094176848	0.140578047	0.238659946	0.256992042	0.381225028	0.047295685	0.001731724	0.805159031	0.995895859	Bacteria.Proteobacteria.Betaproteobacteria.Burkholderiales.Alcaligenaceae.Sutterella	HS3ST6
5978	ENSG00000162066	rs79860296	0.816011902	0.194297776	0.604426518	0.285887711	0.031318145	-0.31391354	0.120990334	-0.723159728	0.134062455	0.239389779	0.232430623	0.672141797	0.547488397	0.127763361	0.839624702	0.915520113	Bacteria.Proteobacteria.Betaproteobacteria.Burkholderiales.Alcaligenaceae.Sutterella	AMDHD2
5979	ENSG00000162076	rs11076918	0.149253775	0.04239921	0.727929563	0.968991582	-0.23936384	0.343047831	-0.12302952	0.012055193	0.164037913	0.165748182	0.352154519	0.30894258	0.251813683	0.046576511	0.844100578	0.998260739	Bacteria.Proteobacteria.Betaproteobacteria.Burkholderiales.Alcaligenaceae.Sutterella	FLYWCH2
5980	ENSG00000162078	rs9925556	0.185576835	0.11636873	0.219636766	0.66582847	-0.384433106	0.299773305	-0.645527221	0.145006201	0.287377824	0.188407795	0.520895849	0.334248461	0.276566866	0.09178215	0.74659668	0.988814725	Bacteria.Proteobacteria.Betaproteobacteria.Burkholderiales.Alcaligenaceae.Sutterella	ZG16B
5981	ENSG00000162191	rs12364753	0.685940307	0.800548433	0.983098541	0.78571255	-0.071785843	0.05420444	-0.00667485	-0.101500325	0.176743572	0.213691168	0.31389121	0.371808387	0.504398258	0.331550049	0.866503404	0.995895859	Bacteria.Proteobacteria.Betaproteobacteria.Burkholderiales.Alcaligenaceae.Sutterella	UBXN1
5982	ENSG00000162222	rs1299097	0.802030158	0.588809235	0.144414656	0.872460439	0.044202819	0.111268383	-0.446562523	0.058723208	0.175594513	0.204831633	0.302331338	0.364380463	0.542607317	0.266832177	0.700803499	0.995895859	Bacteria.Proteobacteria.Betaproteobacteria.Burkholderiales.Alcaligenaceae.Sutterella	TTC9C
5983	ENSG00000162341	rs61882972	0.785050815	0.88899327	0.462391918	0.795403494	0.0498715	0.029013343	-0.23933589	-0.098432781	0.18210872	0.207063216	0.3237663	0.378077045	0.53608439	0.355635386	0.805159031	0.995895859	Bacteria.Proteobacteria.Betaproteobacteria.Burkholderiales.Alcaligenaceae.Sutterella	TPCN2
5984	ENSG00000162368	rs12757893	0.402568408	0.923605607	0.003230836	0.29494792	0.135468315	0.018315016	-0.956341556	0.366090362	0.160799269	0.190265694	0.312886628	0.346770257	0.390693623	0.363934029	0.544940428	0.916218969	Bacteria.Proteobacteria.Betaproteobacteria.Burkholderiales.Alcaligenaceae.Sutterella	CMPK1
5985	ENSG00000162384	rs436887	0.053584375	0.040988524	0.511662516	0.872043046	0.81681438	-0.527832235	-0.41814254	0.066392446	0.415607776	0.253218096	0.633717821	0.410612748	0.142958949	0.045754812	0.824350459	0.995895859	Bacteria.Proteobacteria.Betaproteobacteria.Burkholderiales.Alcaligenaceae.Sutterella	CZIB
5986	ENSG00000162390	rs300284	0.156961786	0.208206165	0.332242327	0.811136568	0.347415553	-0.242994414	-0.455280906	0.08614116	0.242667384	0.191190461	0.466101403	0.359042536	0.25668813	0.133339444	0.763396818	0.995895859	Bacteria.Proteobacteria.Betaproteobacteria.Burkholderiales.Alcaligenaceae.Sutterella	ACOT11
5987	ENSG00000162409	rs12048572	0.015820424	0.006034243	0.518956448	0.399236502	0.573968089	-0.551762367	-0.280935364	0.304247582	0.231723161	0.194454887	0.433254551	0.358578732	0.072982291	0.012181192	0.824350459	0.944902421	Bacteria.Proteobacteria.Betaproteobacteria.Burkholderiales.Alcaligenaceae.Sutterella	PRKAA2
5988	ENSG00000162444	rs61785619	0.096209267	0.043161407	0.164038431	0.920914646	0.234912907	-0.544469553	-0.370898466	0.049398196	0.13919956	0.264065777	0.263558206	0.495656474	0.199028119	0.047043679	0.711829907	0.995895859	Bacteria.Proteobacteria.Betaproteobacteria.Burkholderiales.Alcaligenaceae.Sutterella	RBP7
5989	ENSG00000162460	rs12741198	0.963709869	0.736397615	0.516648596	0.987758592	-0.008667686	0.06607469	-0.232836235	0.005748903	0.18978262	0.195457684	0.35709642	0.373277013	0.59113234	0.31170616	0.824350459	0.998260739	Bacteria.Proteobacteria.Betaproteobacteria.Burkholderiales.Alcaligenaceae.Sutterella	TMEM82
5990	ENSG00000162482	rs61764920	0.092456892	0.047773628	0.028987531	0.293462245	0.249103254	-0.621082108	-0.598361056	0.586916419	0.14590018	0.307933917	0.268035746	0.554219948	0.195890335	0.050221619	0.618837591	0.916218969	Bacteria.Proteobacteria.Betaproteobacteria.Burkholderiales.Alcaligenaceae.Sutterella	AKR7A3
5991	ENSG00000162600	rs3087585	0.044010278	0.000285076	0.245766519	0.881810357	-0.32856001	0.895213591	-0.364520057	-0.05997373	0.16001568	0.23355903	0.311261064	0.401830149	0.127313136	0.001352736	0.74659668	0.995895859	Bacteria.Proteobacteria.Betaproteobacteria.Burkholderiales.Alcaligenaceae.Sutterella	OMA1
5992	ENSG00000162604	rs17312971	0.925489907	0.89534863	0.053646411	0.077462797	-0.014617474	-0.028650387	-0.533951704	0.697487879	0.155705915	0.21697067	0.271755378	0.388882248	0.584414758	0.357164188	0.644176051	0.814093069	Bacteria.Proteobacteria.Betaproteobacteria.Burkholderiales.Alcaligenaceae.Sutterella	TM2D1
5993	ENSG00000162620	rs1412825	3.17E-06	1.56E-08	0.839605478	0.453496072	0.924994902	-0.883607157	0.053791353	-0.1664939	0.18164965	0.137114499	0.264723885	0.220797068	0.000156125	4.99E-07	0.850217813	0.95943683	Bacteria.Proteobacteria.Betaproteobacteria.Burkholderiales.Alcaligenaceae.Sutterella	LRRIQ3
5994	ENSG00000162636	rs3818572	0.739836887	0.492582985	0.996245003	0.54566075	-0.073521507	0.15254692	0.001884024	-0.246598875	0.22047433	0.221066902	0.398813743	0.405981857	0.520266808	0.23680883	0.867367982	0.974556485	Bacteria.Proteobacteria.Betaproteobacteria.Burkholderiales.Alcaligenaceae.Sutterella	FAM102B
5995	ENSG00000162704	rs2767305	0.082528133	0.005980595	0.28187244	0.933378048	-0.348174653	0.49087817	-0.384602458	-0.027701662	0.197488906	0.172802658	0.354474853	0.330115855	0.182021117	0.012123763	0.754695623	0.995895859	Bacteria.Proteobacteria.Betaproteobacteria.Burkholderiales.Alcaligenaceae.Sutterella	ARPC5
5996	ENSG00000162733	rs28711380	0.702409891	0.694914402	0.847854088	0.78436765	0.081883248	-0.079917067	-0.075796938	0.111686349	0.213386093	0.202879516	0.393520806	0.406503874	0.508145887	0.299651423	0.850707386	0.995895859	Bacteria.Proteobacteria.Betaproteobacteria.Burkholderiales.Alcaligenaceae.Sutterella	DDR2
5997	ENSG00000162736	rs12239946	0.265084646	0.331616052	0.255013744	0.0955344	0.16185917	-0.246476009	-0.286388811	-0.702099811	0.144002826	0.252004938	0.249415175	0.415172455	0.327390526	0.182686845	0.747937773	0.817714609	Bacteria.Proteobacteria.Betaproteobacteria.Burkholderiales.Alcaligenaceae.Sutterella	NCSTN
5998	ENSG00000162777	rs9970286	0.065189836	0.043039827	0.15737384	0.704361368	0.33539862	-0.538604274	-0.465129445	0.157791095	0.178859975	0.26106418	0.325217445	0.414053379	0.161024298	0.047026291	0.70694787	0.991377924	Bacteria.Proteobacteria.Betaproteobacteria.Burkholderiales.Alcaligenaceae.Sutterella	DENND2D
5999	ENSG00000162779	rs9699789	0.033799315	3.96E-05	0.934167103	0.095212113	-0.32558164	1.035811157	0.023984565	-0.647882917	0.150202046	0.23510339	0.289253748	0.382731847	0.113342547	0.000277481	0.860461629	0.817714609	Bacteria.Proteobacteria.Betaproteobacteria.Burkholderiales.Alcaligenaceae.Sutterella	AXDND1
6000	ENSG00000162782	rs76644806	0.097975521	0.000166051	0.696591596	0.285447371	-0.248140021	0.708752665	-0.103361381	-0.375754558	0.147832927	0.17746066	0.263924596	0.348923746	0.201246332	0.000884394	0.844100578	0.915520113	Bacteria.Proteobacteria.Betaproteobacteria.Burkholderiales.Alcaligenaceae.Sutterella	TDRD5
6001	ENSG00000162813	rs113231783	0.593392277	0.048654846	0.676168935	0.082652519	-0.075338653	0.51082248	-0.119910346	-0.67335328	0.140416826	0.25429546	0.28579972	0.382092544	0.465538284	0.05075992	0.842888607	0.814093069	Bacteria.Proteobacteria.Betaproteobacteria.Burkholderiales.Alcaligenaceae.Sutterella	BPNT1
6002	ENSG00000162817	rs425437	0.95684959	0.688290979	0.547914445	0.841869212	-0.008204053	0.110101874	-0.160549247	0.128175547	0.151050407	0.273242923	0.26581017	0.639947914	0.589909496	0.297617708	0.834221246	0.995895859	Bacteria.Proteobacteria.Betaproteobacteria.Burkholderiales.Alcaligenaceae.Sutterella	C1orf115
6003	ENSG00000162836	rs1344	0.174217788	0.038835294	0.28376258	0.987087295	-0.331564833	0.386452241	-0.476188568	-0.005219181	0.241386101	0.183329347	0.440628633	0.321263087	0.267898703	0.044240803	0.754695623	0.998260739	Bacteria.Proteobacteria.Betaproteobacteria.Burkholderiales.Alcaligenaceae.Sutterella	ACP6
6004	ENSG00000162869	rs4293602	0.347914923	0.434052553	0.821945603	0.439224748	0.345059305	-0.186713901	0.157735286	-0.332298734	0.364996682	0.237223638	0.698126245	0.427002549	0.366402285	0.2185076	0.849929348	0.956313606	Bacteria.Proteobacteria.Betaproteobacteria.Burkholderiales.Alcaligenaceae.Sutterella	PPP1R21
6005	ENSG00000162877	rs1772143	0.000481465	2.55E-05	0.904690146	0.97395562	0.596706809	-0.752233147	-0.035050842	0.009205821	0.162442303	0.166089303	0.291605164	0.280908356	0.00656958	0.000200082	0.855403926	0.998260739	Bacteria.Proteobacteria.Betaproteobacteria.Burkholderiales.Alcaligenaceae.Sutterella	PM20D1
6006	ENSG00000162881	rs12475574	0.010328361	0.001399966	0.825364453	0.664228339	0.398490344	-0.498948463	-0.065145188	-0.125847234	0.150927279	0.149579849	0.29407054	0.288611831	0.054773542	0.004364248	0.849929348	0.988814725	Bacteria.Proteobacteria.Betaproteobacteria.Burkholderiales.Alcaligenaceae.Sutterella	OXER1
6007	ENSG00000162882	rs4952937	0.001428881	2.01E-07	0.101932549	0.043195208	0.40928648	-1.177067807	-0.386878458	0.724854088	0.122945426	0.202783912	0.233249517	0.351610309	0.014320839	4.17E-06	0.692009928	0.775789431	Bacteria.Proteobacteria.Betaproteobacteria.Burkholderiales.Alcaligenaceae.Sutterella	HAAO
6008	ENSG00000162885	rs704719	0.015659489	0.022533055	0.942847906	0.747104844	0.723289449	-0.458689814	-0.041367735	-0.121862568	0.291537096	0.196348404	0.574836411	0.376338292	0.07253533	0.029975288	0.860720809	0.995895859	Bacteria.Proteobacteria.Betaproteobacteria.Burkholderiales.Alcaligenaceae.Sutterella	B3GALNT2
6009	ENSG00000162889	rs6668054	0.477892523	0.136401927	0.357561556	0.620840987	0.124895816	-0.369352188	-0.268468332	0.327201622	0.174983082	0.244976314	0.289765972	0.658354063	0.423000435	0.102243592	0.775889512	0.979314443	Bacteria.Proteobacteria.Betaproteobacteria.Burkholderiales.Alcaligenaceae.Sutterella	MAPKAPK2
6010	ENSG00000162896	rs4313398	0.582396171	0.519619586	0.823707677	0.943842023	0.197020838	-0.132947954	-0.142726627	-0.027266605	0.356526762	0.205357196	0.638122423	0.385609225	0.464004845	0.24500723	0.849929348	0.996300391	Bacteria.Proteobacteria.Betaproteobacteria.Burkholderiales.Alcaligenaceae.Sutterella	PIGR
6011	ENSG00000162909	rs751128	0.155970677	0.080161058	0.488087969	0.207569542	0.262247189	-0.248019585	0.316730587	-0.491606521	0.182733424	0.139564958	0.45424924	0.386253192	0.256374369	0.070721777	0.812749618	0.91252219	Bacteria.Proteobacteria.Betaproteobacteria.Burkholderiales.Alcaligenaceae.Sutterella	CAPN2
6012	ENSG00000162910	rs849749	0.664750534	0.561706167	0.11745587	0.117010323	0.130299126	-0.113956848	-0.821667557	0.584920008	0.299318086	0.195379188	0.517984128	0.368280572	0.497094903	0.258362379	0.692009928	0.845703179	Bacteria.Proteobacteria.Betaproteobacteria.Burkholderiales.Alcaligenaceae.Sutterella	MRPL55
6013	ENSG00000162929	rs1665278	0.894333106	0.516148854	0.636906814	0.510393021	-0.037095835	0.129727009	-0.200644489	-0.220003326	0.278212474	0.198722137	0.423102449	0.332423478	0.574021968	0.243778073	0.840570311	0.967635956	Bacteria.Proteobacteria.Betaproteobacteria.Burkholderiales.Alcaligenaceae.Sutterella	SANBR
6014	ENSG00000162949	rs10186446	0.733905633	0.474190181	0.865481329	0.046997032	-0.051663581	0.168082266	0.045097142	-1.021570013	0.151339595	0.233512834	0.265180048	0.504670876	0.518179212	0.230912467	0.852934309	0.79139223	Bacteria.Proteobacteria.Betaproteobacteria.Burkholderiales.Alcaligenaceae.Sutterella	CAPN13
6015	ENSG00000162961	rs12991444	0.430589274	0.448720018	0.139596993	0.615883535	0.140068917	-0.155165524	-0.518214611	0.20495882	0.176620093	0.203604711	0.346557309	0.406599492	0.401198327	0.222458383	0.695300388	0.979314443	Bacteria.Proteobacteria.Betaproteobacteria.Burkholderiales.Alcaligenaceae.Sutterella	DPY30
6016	ENSG00000162971	rs281764	0.220702003	0.15672196	0.76806644	0.841684562	-0.317300853	0.258639722	-0.153817167	-0.068068892	0.256638546	0.18055201	0.51943794	0.339448861	0.298680973	0.110948508	0.845280795	0.995895859	Bacteria.Proteobacteria.Betaproteobacteria.Burkholderiales.Alcaligenaceae.Sutterella	TYW5
6017	ENSG00000162976	rs12987956	0.927162607	0.946141406	0.168834789	0.319381765	-0.02078516	0.014117488	-0.549191993	0.342468015	0.226503894	0.208189928	0.394759396	0.34134253	0.584732542	0.369185589	0.712805481	0.926100372	Bacteria.Proteobacteria.Betaproteobacteria.Burkholderiales.Alcaligenaceae.Sutterella	SLC66A3
6018	ENSG00000162989	rs2652421	0.483295265	0.278821083	0.806926188	0.318609218	0.141972696	-0.195022415	0.092012024	-0.364605659	0.201381744	0.178598611	0.374982772	0.362823349	0.425590108	0.162273256	0.849375903	0.925683321	Bacteria.Proteobacteria.Betaproteobacteria.Burkholderiales.Alcaligenaceae.Sutterella	KCNJ3
6019	ENSG00000162994	rs17046778	0.000541507	2.05E-08	0.730558863	0.312822792	-0.394669272	1.141466236	-0.064214815	-0.36301329	0.108513815	0.179015977	0.185674887	0.356912265	0.007070183	6.03E-07	0.844100578	0.924679766	Bacteria.Proteobacteria.Betaproteobacteria.Burkholderiales.Alcaligenaceae.Sutterella	CLHC1
6020	ENSG00000162999	rs2138485	0.134910175	0.101937297	0.668263779	0.53255242	0.863701209	-0.507566696	0.325667777	-0.271944153	0.570639819	0.306016938	0.756558256	0.433436361	0.240994048	0.084027219	0.840570311	0.973527218	Bacteria.Proteobacteria.Betaproteobacteria.Burkholderiales.Alcaligenaceae.Sutterella	DUSP19
6021	ENSG00000163002	rs1829121	0.14716839	0.236731331	0.819005215	0.340921633	0.270270043	-0.260315755	-0.086920524	-0.419069771	0.184253167	0.218010278	0.378344888	0.436861236	0.251215304	0.145247525	0.849929348	0.934912725	Bacteria.Proteobacteria.Betaproteobacteria.Burkholderiales.Alcaligenaceae.Sutterella	NUP35
6022	ENSG00000163006	rs6748168	0.634730007	0.605131018	0.800703507	0.854919628	0.381350101	-0.217790962	-0.290857435	0.114874217	0.798984678	0.419209744	1.147564531	0.625805105	0.482692282	0.271585386	0.848518767	0.995895859	Bacteria.Proteobacteria.Betaproteobacteria.Burkholderiales.Alcaligenaceae.Sutterella	CCDC138
6023	ENSG00000163029	rs300159	0.567272929	0.342498837	0.444509911	0.695814031	-0.160959551	0.205231856	-0.359641812	0.149065852	0.279948902	0.214649876	0.467544025	0.379602049	0.458333974	0.186546132	0.802242052	0.991377924	Bacteria.Proteobacteria.Betaproteobacteria.Burkholderiales.Alcaligenaceae.Sutterella	SMC6
6024	ENSG00000163053	rs73998720	0.169492573	0.597376388	0.076265332	0.908648489	0.237263765	-0.137438256	-0.532087115	-0.057192493	0.170812441	0.25895306	0.295433543	0.496528764	0.265110063	0.269543799	0.685322165	0.995895859	Bacteria.Proteobacteria.Betaproteobacteria.Burkholderiales.Alcaligenaceae.Sutterella	SLC16A14
6025	ENSG00000163069	rs2219576	0.453469278	0.374261345	0.733266419	0.866889448	-0.169458061	0.174157796	-0.132368411	0.056879771	0.224714621	0.194680615	0.386783787	0.338037011	0.411843565	0.197666372	0.844100578	0.995895859	Bacteria.Proteobacteria.Betaproteobacteria.Burkholderiales.Alcaligenaceae.Sutterella	SGCB
6026	ENSG00000163072	rs2632372	0.852253311	0.440161479	0.295043412	0.992699348	-0.050980488	0.156228979	-0.535076802	-0.003924051	0.272658446	0.201167041	0.506939663	0.427230092	0.559214951	0.220058562	0.755934466	0.999232503	Bacteria.Proteobacteria.Betaproteobacteria.Burkholderiales.Alcaligenaceae.Sutterella	NOSTRIN
6027	ENSG00000163110	rs3762876	0.167175525	0.799546328	0.007421825	0.254065571	0.224661335	-0.048562371	-0.876792302	0.432414814	0.160848673	0.190470095	0.317381111	0.375830391	0.264061089	0.331344778	0.544940428	0.915520113	Bacteria.Proteobacteria.Betaproteobacteria.Burkholderiales.Alcaligenaceae.Sutterella	PDLIM5
6028	ENSG00000163121	rs596069	0.004407942	0.001130662	0.862428503	0.965576987	0.887879189	-0.672128235	-0.114381884	0.018798118	0.301094411	0.197407451	0.65751406	0.433933	0.031397108	0.00373398	0.852575568	0.998260739	Bacteria.Proteobacteria.Betaproteobacteria.Burkholderiales.Alcaligenaceae.Sutterella	NEURL3
6029	ENSG00000163125	rs12042229	0.362088738	0.349583306	0.631044004	0.795314468	0.174128075	-0.188627534	-0.172352738	0.09984818	0.189732597	0.200222857	0.357204333	0.383342861	0.374385535	0.18926206	0.840570311	0.995895859	Bacteria.Proteobacteria.Betaproteobacteria.Burkholderiales.Alcaligenaceae.Sutterella	RPRD2
6030	ENSG00000163131	rs3754212	0.299647949	0.20854322	0.881145029	0.506590471	-0.170653538	0.248976255	-0.056533739	-0.298449376	0.163241003	0.196043981	0.376645405	0.446915018	0.345034711	0.133422785	0.85418417	0.967635956	Bacteria.Proteobacteria.Betaproteobacteria.Burkholderiales.Alcaligenaceae.Sutterella	CTSS
6031	ENSG00000163138	rs11726872	0.127589676	0.005075685	0.115996698	0.708864723	0.213625332	-0.753106439	-0.419311903	0.200776348	0.138439676	0.25976796	0.263264288	0.535407235	0.234732565	0.010803509	0.692009928	0.991377924	Bacteria.Proteobacteria.Betaproteobacteria.Burkholderiales.Alcaligenaceae.Sutterella	PACRGL
6032	ENSG00000163161	rs4150404	0.696354049	0.687861273	0.254535185	0.399353235	0.133664328	-0.084827008	-0.65287912	0.299243088	0.341019333	0.210211318	0.568012375	0.352768368	0.506840582	0.297521034	0.747937773	0.944902421	Bacteria.Proteobacteria.Betaproteobacteria.Burkholderiales.Alcaligenaceae.Sutterella	ERCC3
6033	ENSG00000163281	rs1994693	0.904976114	0.593731137	0.808276534	0.265825109	-0.028117366	0.086328686	0.106533614	-0.390781005	0.234629593	0.161048171	0.437284284	0.348214105	0.577417082	0.268304487	0.849375903	0.915520113	Bacteria.Proteobacteria.Betaproteobacteria.Burkholderiales.Alcaligenaceae.Sutterella	GNPDA2
6034	ENSG00000163293	rs7685636	0.093844202	0.082442286	0.318822815	0.349154359	0.786617606	-0.47914339	-0.90681826	0.493914979	0.462723155	0.271698172	0.902786845	0.523807378	0.197611214	0.072117241	0.762808405	0.935688425	Bacteria.Proteobacteria.Betaproteobacteria.Burkholderiales.Alcaligenaceae.Sutterella	NIPAL1
6035	ENSG00000163319	rs55656993	0.201967203	0.187563009	0.017550291	0.719907584	0.199172084	-0.360134362	-0.644906135	0.269051405	0.15454084	0.27044647	0.264721311	0.747116828	0.289537371	0.125250244	0.618837591	0.991377924	Bacteria.Proteobacteria.Betaproteobacteria.Burkholderiales.Alcaligenaceae.Sutterella	MRPS18C
6036	ENSG00000163362	rs184164	0.619400097	0.192734966	0.861876395	0.156455326	-0.082040817	0.229490074	-0.051022917	-0.451468277	0.164392359	0.174387855	0.292116206	0.314956524	0.4772048	0.127292108	0.852575568	0.874485208	Bacteria.Proteobacteria.Betaproteobacteria.Burkholderiales.Alcaligenaceae.Sutterella	INAVA
6037	ENSG00000163374	rs678157	0.08393599	0.013721423	0.474365033	0.42303587	0.305627915	-0.605452534	-0.302941305	0.35820696	0.174167673	0.239099637	0.421036587	0.444327685	0.183337087	0.021398019	0.805159031	0.956313606	Bacteria.Proteobacteria.Betaproteobacteria.Burkholderiales.Alcaligenaceae.Sutterella	YY1AP1
6038	ENSG00000163389	rs6794833	0.145887621	0.108622879	0.464559969	0.626371323	0.390173933	-0.321787184	-0.285498436	0.1542	0.265140103	0.19784821	0.388098638	0.315253664	0.251064538	0.087685305	0.805159031	0.981276835	Bacteria.Proteobacteria.Betaproteobacteria.Burkholderiales.Alcaligenaceae.Sutterella	POGLUT1
6039	ENSG00000163406	rs4285028	0.089513021	0.037493678	0.473776316	0.708803095	-0.257215967	0.411922032	0.197614288	-0.12540062	0.14925611	0.194012813	0.27428311	0.334329695	0.192365182	0.043086522	0.805159031	0.991377924	Bacteria.Proteobacteria.Betaproteobacteria.Burkholderiales.Alcaligenaceae.Sutterella	SLC15A2
6040	ENSG00000163466	rs6738394	0.678294194	0.291650515	0.183604966	0.749032276	-0.083064665	0.191517936	-0.567713594	0.12212533	0.199368295	0.180165343	0.42245928	0.380150728	0.50172108	0.167711193	0.720279743	0.995895859	Bacteria.Proteobacteria.Betaproteobacteria.Burkholderiales.Alcaligenaceae.Sutterella	ARPC2
6041	ENSG00000163467	rs7529701	0.02897672	0.004909612	0.797945838	0.799075293	-0.581947451	0.51346647	-0.104808845	0.083826666	0.260665076	0.176393398	0.407749549	0.327994845	0.102074935	0.010592393	0.848518767	0.995895859	Bacteria.Proteobacteria.Betaproteobacteria.Burkholderiales.Alcaligenaceae.Sutterella	TSACC
6042	ENSG00000163501	rs6741325	0.899152177	0.59468145	0.401350461	0.000443608	0.016087035	-0.11468545	0.186697742	-2.312989789	0.126449368	0.214501525	0.221032202	0.625381258	0.575170788	0.268565761	0.787118418	0.366060595	Bacteria.Proteobacteria.Betaproteobacteria.Burkholderiales.Alcaligenaceae.Sutterella	IHH
6043	ENSG00000163515	rs1374821	0.281065093	0.005911346	0.346460554	0.279777011	0.154396506	-0.534633025	0.230274148	-0.403571183	0.142061257	0.187929378	0.24284074	0.3703266	0.332815019	0.012000237	0.772546679	0.915520113	Bacteria.Proteobacteria.Betaproteobacteria.Burkholderiales.Alcaligenaceae.Sutterella	RETNLB
6044	ENSG00000163521	rs35328001	0.055307747	0.00062611	0.986239471	0.098924686	0.277446893	-0.675731457	0.004448903	-0.695798723	0.142209581	0.188125592	0.25697496	0.415726994	0.145468499	0.002397078	0.866503404	0.817714609	Bacteria.Proteobacteria.Betaproteobacteria.Burkholderiales.Alcaligenaceae.Sutterella	GLB1L
6045	ENSG00000163576	rs11128927	2.33E-07	3.05E-12	0.739760727	0.610057932	-0.729084401	1.100614221	0.083020772	-0.159566085	0.126426654	0.129107577	0.248884811	0.311388506	2.30E-05	3.67E-10	0.844100578	0.979314443	Bacteria.Proteobacteria.Betaproteobacteria.Burkholderiales.Alcaligenaceae.Sutterella	EFHB
6046	ENSG00000163596	rs149846585	0.532198545	0.103604415	0.802179587	0.482481986	-0.082368618	0.405009335	-0.055623134	0.442786329	0.131169057	0.245394835	0.22113194	0.626901718	0.443348598	0.085109791	0.849204523	0.966155501	Bacteria.Proteobacteria.Betaproteobacteria.Burkholderiales.Alcaligenaceae.Sutterella	ICA1L
6047	ENSG00000163605	rs9830783	0.205277518	0.172881435	0.466307801	0.14641912	0.262327709	-0.2330109	0.260319676	-0.425498339	0.20505874	0.169103116	0.355265892	0.289532007	0.290224561	0.118428669	0.805159031	0.867484109	Bacteria.Proteobacteria.Betaproteobacteria.Burkholderiales.Alcaligenaceae.Sutterella	PPP4R2
6048	ENSG00000163607	rs4682451	0.130384771	0.112869329	0.531774027	0.691250625	-0.584275502	0.379318671	-0.45752479	0.171981031	0.381464403	0.236068811	0.727835852	0.43113232	0.237431167	0.089906434	0.825554835	0.991377924	Bacteria.Proteobacteria.Betaproteobacteria.Burkholderiales.Alcaligenaceae.Sutterella	GTPBP8
6049	ENSG00000163608	rs984706	0.159408501	0.137583081	0.414953733	0.349538338	0.571720322	-0.360018276	-0.579223895	0.390123612	0.401734527	0.239517001	0.706045042	0.414066414	0.25820781	0.102709398	0.79326717	0.935688425	Bacteria.Proteobacteria.Betaproteobacteria.Burkholderiales.Alcaligenaceae.Sutterella	NEPRO
6050	ENSG00000163634	rs113386200	0.463346844	0.202298928	0.91867334	0.198352387	-0.158841899	0.31059295	-0.041425866	-0.523100221	0.215337506	0.241173556	0.40416842	0.40259333	0.417344558	0.131172092	0.858944797	0.910480924	Bacteria.Proteobacteria.Betaproteobacteria.Burkholderiales.Alcaligenaceae.Sutterella	THOC7
6051	ENSG00000163636	rs2888013	0.322598143	0.251426414	0.304902943	0.924109877	0.156296694	-0.249108403	-0.301866694	-0.038499773	0.156829767	0.215297934	0.291936334	0.402621117	0.355229019	0.151207273	0.758470219	0.995895859	Bacteria.Proteobacteria.Betaproteobacteria.Burkholderiales.Alcaligenaceae.Sutterella	PSMD6
6052	ENSG00000163684	rs2292679	0.097105581	0.004735666	0.99831703	0.736781075	0.242936105	-0.539320123	-0.000610166	-0.13698457	0.144349408	0.184468596	0.288181596	0.405832149	0.200136989	0.010325143	0.867456417	0.994992253	Bacteria.Proteobacteria.Betaproteobacteria.Burkholderiales.Alcaligenaceae.Sutterella	RPP14
6053	ENSG00000163702	rs279555	0.069730011	0.049687286	0.329137313	0.55433245	-0.498967068	0.380014003	-0.499463974	0.212325514	0.270646777	0.190066132	0.508038239	0.35726014	0.167457497	0.051483396	0.76280912	0.974556485	Bacteria.Proteobacteria.Betaproteobacteria.Burkholderiales.Alcaligenaceae.Sutterella	IL17RC
6054	ENSG00000163737	rs10518118	0.122883717	0.032893448	0.488956548	0.190726574	-0.262070572	0.505312941	0.20948453	-0.487962679	0.167693649	0.231883084	0.301041888	0.369105015	0.229786394	0.039267581	0.813100139	0.895750677	Bacteria.Proteobacteria.Betaproteobacteria.Burkholderiales.Alcaligenaceae.Sutterella	PF4
6055	ENSG00000163738	rs16850883	0.440664894	0.980605938	0.192699643	0.560940226	0.122814797	0.006070521	-0.397968021	-0.254492335	0.158316575	0.248776	0.302388715	0.435472538	0.405578389	0.377832897	0.724778849	0.976608164	Bacteria.Proteobacteria.Betaproteobacteria.Burkholderiales.Alcaligenaceae.Sutterella	MTHFD2L
6056	ENSG00000163746	rs76774339	0.195587281	0.113759682	0.221148516	0.41512219	0.200198232	-0.429568841	-0.376385925	0.357170822	0.153117999	0.268015536	0.304725516	0.435531454	0.285228817	0.090565667	0.74659668	0.952309471	Bacteria.Proteobacteria.Betaproteobacteria.Burkholderiales.Alcaligenaceae.Sutterella	PLSCR2
6057	ENSG00000163781	rs9865536	0.944383894	0.293151981	0.516143355	0.050284594	-0.010389613	0.366846242	0.196356111	-1.136840963	0.148365751	0.346185176	0.30078388	0.570125983	0.587781269	0.168033706	0.824350459	0.801297617	Bacteria.Proteobacteria.Betaproteobacteria.Burkholderiales.Alcaligenaceae.Sutterella	TOPBP1
6058	ENSG00000163820	rs59226168	0.048285593	0.007261562	0.227807359	0.173397156	0.32629324	-0.673109298	-0.404605409	0.592457342	0.162159221	0.242952023	0.3323668	0.430487951	0.134196387	0.013919001	0.74659668	0.886266483	Bacteria.Proteobacteria.Betaproteobacteria.Burkholderiales.Alcaligenaceae.Sutterella	FYCO1
6059	ENSG00000163827	rs34946699	0.522235597	0.086849224	0.432224833	0.946239085	-0.109969831	0.369936604	-0.222194549	0.027496642	0.17093702	0.212834359	0.281177778	0.406229573	0.439476127	0.074571221	0.799837632	0.996300391	Bacteria.Proteobacteria.Betaproteobacteria.Burkholderiales.Alcaligenaceae.Sutterella	LRRC2
6060	ENSG00000163832	rs2291298	0.200971644	0.164024568	0.496872867	0.996372049	0.33184771	-0.261041492	-0.31191855	0.001410133	0.25691085	0.185488316	0.456556321	0.308952811	0.289297797	0.114524328	0.815109847	0.999299171	Bacteria.Proteobacteria.Betaproteobacteria.Burkholderiales.Alcaligenaceae.Sutterella	ELP6
6061	ENSG00000163875	rs6426021	0.15057026	0.039744669	0.722383737	0.711092671	-0.33092305	0.402248482	-0.132186835	-0.130064237	0.227529765	0.191736774	0.370484319	0.349645288	0.252630799	0.044851954	0.844100578	0.991377924	Bacteria.Proteobacteria.Betaproteobacteria.Burkholderiales.Alcaligenaceae.Sutterella	MEAF6
6062	ENSG00000163877	rs11264069	0.985809173	0.994806554	0.769813841	0.84693832	-0.004480363	-0.001177569	-0.119312277	-0.060459572	0.250944189	0.180228105	0.406066099	0.311990778	0.595853888	0.380662396	0.845280795	0.995895859	Bacteria.Proteobacteria.Betaproteobacteria.Burkholderiales.Alcaligenaceae.Sutterella	SNIP1
6063	ENSG00000163900	rs2140287	0.109509477	0.034980533	0.850955251	0.244164066	-0.350556176	0.384224785	0.086188976	-0.403921174	0.216087566	0.178462847	0.456901004	0.343724118	0.214572833	0.040967329	0.850707386	0.91283516	Bacteria.Proteobacteria.Betaproteobacteria.Burkholderiales.Alcaligenaceae.Sutterella	TMEM41A
6064	ENSG00000163913	rs2260840	0.858141199	0.530987275	0.652847581	0.961756661	0.027730054	-0.15630259	-0.13147702	0.020937295	0.154535772	0.248170563	0.2909651	0.435000386	0.560534541	0.24833068	0.840570311	0.998260739	Bacteria.Proteobacteria.Betaproteobacteria.Burkholderiales.Alcaligenaceae.Sutterella	IFT122
6065	ENSG00000163930	rs123602	0.494071044	0.352232311	0.211264777	0.349144819	0.118083285	-0.258355465	-0.385631646	0.390838545	0.171715348	0.275759419	0.305486791	0.41448436	0.430317266	0.190339238	0.743696458	0.935688425	Bacteria.Proteobacteria.Betaproteobacteria.Burkholderiales.Alcaligenaceae.Sutterella	BAP1
6066	ENSG00000163933	rs13084937	0.625643216	0.157264502	0.482541007	0.488040943	-0.081414664	0.415539434	-0.209981992	0.347756286	0.166096702	0.290466535	0.297335021	0.498691624	0.480010756	0.111119583	0.808760647	0.966155501	Bacteria.Proteobacteria.Betaproteobacteria.Burkholderiales.Alcaligenaceae.Sutterella	RFT1
6067	ENSG00000163935	rs9847710	0.003324158	0.001826275	0.703491237	0.976937421	0.578381028	-0.546921167	-0.137604214	-0.009226724	0.189836066	0.168361838	0.359968499	0.317960252	0.026296661	0.005357648	0.844100578	0.998260739	Bacteria.Proteobacteria.Betaproteobacteria.Burkholderiales.Alcaligenaceae.Sutterella	SFMBT1
6068	ENSG00000163938	rs1108842	0.03874124	0.014619716	0.337945853	0.558481237	0.468545827	-0.444425793	-0.377335537	0.185323499	0.222163041	0.177224798	0.39092216	0.315129647	0.120869788	0.02232956	0.765234439	0.974556485	Bacteria.Proteobacteria.Betaproteobacteria.Burkholderiales.Alcaligenaceae.Sutterella	GNL3
6069	ENSG00000163945	rs10000797	0.995906746	0.02526166	0.150085741	0.72409704	-0.000636503	0.511447333	-0.311744114	-0.162573992	0.123601796	0.223396926	0.214084591	0.458605418	0.598989518	0.032096418	0.70694787	0.99192418	Bacteria.Proteobacteria.Betaproteobacteria.Burkholderiales.Alcaligenaceae.Sutterella	UVSSA
6070	ENSG00000163947	rs115071469	0.844326561	0.432672871	0.600277173	0.488552251	-0.031804884	0.238297475	-0.1570786	-0.420832514	0.161334319	0.301850423	0.298321398	0.604197371	0.55707993	0.218280445	0.839624702	0.966155501	Bacteria.Proteobacteria.Betaproteobacteria.Burkholderiales.Alcaligenaceae.Sutterella	ARHGEF3
6071	ENSG00000163956	rs78108551	0.825528022	0.607392646	0.165919598	0.292255891	-0.036328423	0.129844908	-0.400135262	0.541323151	0.164145697	0.251506753	0.285621269	0.509879849	0.551203657	0.272092779	0.711966894	0.916218969	Bacteria.Proteobacteria.Betaproteobacteria.Burkholderiales.Alcaligenaceae.Sutterella	LRPAP1
6072	ENSG00000163959	rs2342307	0.003310828	0.000790812	0.661469743	0.776186696	-0.745694389	0.612163328	-0.228797306	0.094079762	0.244640798	0.173976807	0.520149846	0.32957399	0.026296661	0.002889676	0.840570311	0.995895859	Bacteria.Proteobacteria.Betaproteobacteria.Burkholderiales.Alcaligenaceae.Sutterella	SLC51A
6073	ENSG00000163960	rs7374260	0.38476533	0.448008099	0.948972825	0.860227521	0.222897907	-0.143990958	-0.028541332	-0.064360737	0.254750311	0.188644231	0.444288046	0.364085551	0.382916904	0.222287564	0.861357171	0.995895859	Bacteria.Proteobacteria.Betaproteobacteria.Burkholderiales.Alcaligenaceae.Sutterella	UBXN7
6074	ENSG00000163975	rs61370412	0.474852816	0.328499489	0.347540863	0.503569198	0.117674398	-0.265932321	-0.260294448	0.386135199	0.163728652	0.270138494	0.275119165	0.574119408	0.421668779	0.181454738	0.772546679	0.967635956	Bacteria.Proteobacteria.Betaproteobacteria.Burkholderiales.Alcaligenaceae.Sutterella	MELTF
6075	ENSG00000164002	rs7522878	0.9608202	0.404370709	0.574421626	0.94422529	0.008282177	0.23929129	-0.178711023	-0.038303963	0.167957233	0.285132506	0.31666095	0.545430217	0.590232411	0.209075215	0.839115772	0.996300391	Bacteria.Proteobacteria.Betaproteobacteria.Burkholderiales.Alcaligenaceae.Sutterella	EXO5
6076	ENSG00000164008	rs3738504	0.012862574	0.00256764	0.61292906	0.504808663	-0.562037926	0.500119738	0.236366822	-0.219833513	0.219798423	0.159544243	0.465002967	0.327811005	0.063336041	0.006888502	0.839624702	0.967635956	Bacteria.Proteobacteria.Betaproteobacteria.Burkholderiales.Alcaligenaceae.Sutterella	C1orf50
6077	ENSG00000164032	rs73832925	0.497261173	0.51300887	0.896427029	0.216251527	0.113511399	-0.142164985	0.041022132	-0.466794643	0.166297591	0.21614989	0.313916119	0.373878475	0.430577762	0.243090506	0.85418417	0.91252219	Bacteria.Proteobacteria.Betaproteobacteria.Burkholderiales.Alcaligenaceae.Sutterella	H2AZ1
6078	ENSG00000164039	rs2069274	0.990347136	0.925563283	0.412252976	0.510520679	0.002268276	0.016576152	-0.275071711	0.210583413	0.186777209	0.176744411	0.333355358	0.318286445	0.597727593	0.364305364	0.79191175	0.967635956	Bacteria.Proteobacteria.Betaproteobacteria.Burkholderiales.Alcaligenaceae.Sutterella	BDH2
6079	ENSG00000164045	rs3731487	0.976821325	0.583515924	0.347271662	0.787765287	-0.005684262	0.112056302	-0.370126281	0.108798761	0.1949028	0.203380758	0.390986482	0.402496316	0.593977124	0.265015846	0.772546679	0.995895859	Bacteria.Proteobacteria.Betaproteobacteria.Burkholderiales.Alcaligenaceae.Sutterella	CDC25A
6080	ENSG00000164054	rs6442124	0.321275939	0.245891084	0.108176445	0.201172632	0.244254946	-0.219870203	-0.610301338	0.42616638	0.24441424	0.187795633	0.374755228	0.330079829	0.354600296	0.149002626	0.692009928	0.910824769	Bacteria.Proteobacteria.Betaproteobacteria.Burkholderiales.Alcaligenaceae.Sutterella	SHISA5
6081	ENSG00000164080	rs60123882	0.899715457	0.674080633	0.446378795	0.442424846	-0.020818854	0.118541996	-0.240889804	0.322169465	0.164567203	0.280615977	0.314457775	0.41690913	0.575357116	0.29298844	0.802242052	0.956313606	Bacteria.Proteobacteria.Betaproteobacteria.Burkholderiales.Alcaligenaceae.Sutterella	RAD54L2
6082	ENSG00000164081	rs4067	0.011806884	0.007536255	0.721208312	0.586588048	1.026712254	-0.618756349	0.324582579	-0.270324244	0.396453602	0.224431191	0.905712833	0.494676714	0.059828574	0.014257835	0.844100578	0.976608164	Bacteria.Proteobacteria.Betaproteobacteria.Burkholderiales.Alcaligenaceae.Sutterella	TEX264
6083	ENSG00000164099	rs883686	0.072936589	0.108959963	0.021099814	0.285248629	0.475947897	-0.298621195	-0.97753448	0.369456892	0.261176474	0.18378332	0.413740029	0.342933022	0.170344288	0.087859138	0.618837591	0.915520113	Bacteria.Proteobacteria.Betaproteobacteria.Burkholderiales.Alcaligenaceae.Sutterella	PRSS12
6084	ENSG00000164111	rs6817933	0.714657011	0.484296809	0.570432309	0.912151507	-0.092037694	0.131990572	-0.231846194	0.038111746	0.250658698	0.187653531	0.406556599	0.344127319	0.511870432	0.234489097	0.83846365	0.995895859	Bacteria.Proteobacteria.Betaproteobacteria.Burkholderiales.Alcaligenaceae.Sutterella	ANXA5
6085	ENSG00000164116	rs6816498	0.984803484	0.823570171	0.738490218	0.717672569	0.00369756	0.046082572	0.115279001	-0.136751192	0.19339243	0.205869165	0.343846752	0.376596228	0.595668532	0.338767686	0.844100578	0.991377924	Bacteria.Proteobacteria.Betaproteobacteria.Burkholderiales.Alcaligenaceae.Sutterella	GUCY1A1
6086	ENSG00000164128	rs35911422	0.594864437	0.017411599	0.659224833	0.307486537	0.075026648	-0.565387982	0.116781112	0.509191816	0.140395687	0.231782522	0.26362289	0.495099774	0.465752943	0.024857677	0.840570311	0.9220996	Bacteria.Proteobacteria.Betaproteobacteria.Burkholderiales.Alcaligenaceae.Sutterella	NPY1R
6087	ENSG00000164142	rs6825241	0.070332545	0.069265503	0.020400862	0.055417874	0.374095697	-0.323604795	-0.95224631	0.643663965	0.203362815	0.175228276	0.400738764	0.330072879	0.167825704	0.064251078	0.618837591	0.801297617	Bacteria.Proteobacteria.Betaproteobacteria.Burkholderiales.Alcaligenaceae.Sutterella	FHIP1A
6088	ENSG00000164176	rs305661	0.228341596	0.282535205	0.528957272	0.542902962	0.17607703	-0.228754092	-0.179721162	0.253973703	0.144808157	0.211127894	0.283944829	0.415260591	0.302310596	0.163929738	0.825364777	0.974556485	Bacteria.Proteobacteria.Betaproteobacteria.Burkholderiales.Alcaligenaceae.Sutterella	EDIL3
6089	ENSG00000164181	rs35453042	0.021898186	0.002204988	0.006099001	0.234915406	0.341093263	-0.591869943	-0.780824754	0.453755284	0.145289343	0.185781478	0.275554398	0.378526753	0.087113104	0.006108598	0.544940428	0.91252219	Bacteria.Proteobacteria.Betaproteobacteria.Burkholderiales.Alcaligenaceae.Sutterella	ELOVL7
6090	ENSG00000164187	rs10071838	0.030259468	0.005665433	0.135528976	0.227120463	0.37594307	-0.56649064	-0.482395986	0.470529056	0.169771671	0.198069452	0.319228844	0.385943292	0.104800755	0.01161538	0.692035344	0.91252219	Bacteria.Proteobacteria.Betaproteobacteria.Burkholderiales.Alcaligenaceae.Sutterella	LMBRD2
6091	ENSG00000164199	rs4916848	0.280915538	0.234746925	0.551427335	0.479994755	0.388373242	-0.272742677	-0.412189297	0.31854665	0.357232754	0.227441632	0.68848256	0.448441395	0.332815019	0.14452655	0.835882597	0.966155501	Bacteria.Proteobacteria.Betaproteobacteria.Burkholderiales.Alcaligenaceae.Sutterella	ADGRV1
6092	ENSG00000164219	rs1017208	0.270616935	0.122737558	0.794622556	0.465920759	0.189254486	-0.31162341	-0.078836778	-0.347637231	0.170352364	0.199322248	0.301631216	0.474017401	0.330261435	0.095090613	0.84807313	0.966155501	Bacteria.Proteobacteria.Betaproteobacteria.Burkholderiales.Alcaligenaceae.Sutterella	PGGT1B
6093	ENSG00000164253	rs1563830	0.258811729	0.119862655	0.805437512	0.716556435	0.245185222	-0.26647145	-0.093049021	-0.126043513	0.215259616	0.169106571	0.376247385	0.345679033	0.322456354	0.093566418	0.849375903	0.991377924	Bacteria.Proteobacteria.Betaproteobacteria.Burkholderiales.Alcaligenaceae.Sutterella	WDR41
6094	ENSG00000164258	rs4147744	0.340181999	0.022682594	0.207508196	0.494786799	-0.13389709	0.608393612	-0.364701775	-0.266089487	0.139366519	0.260730883	0.286505515	0.387588663	0.363299312	0.030120544	0.743696458	0.966155501	Bacteria.Proteobacteria.Betaproteobacteria.Burkholderiales.Alcaligenaceae.Sutterella	NDUFS4
6095	ENSG00000164266	rs6580502	0.16959527	0.189308472	0.466764683	0.90649548	0.395483685	-0.28028193	-0.433081687	0.046934449	0.284788666	0.21132459	0.591647934	0.398046324	0.265110063	0.125854603	0.805159031	0.995895859	Bacteria.Proteobacteria.Betaproteobacteria.Burkholderiales.Alcaligenaceae.Sutterella	SPINK1
6096	ENSG00000164270	rs10476898	0.350611326	0.792211367	0.666346575	0.593933427	0.192490613	-0.052086654	-0.197638424	-0.193671999	0.204762739	0.196917649	0.45632318	0.361498113	0.367671149	0.329332337	0.840570311	0.978745953	Bacteria.Proteobacteria.Betaproteobacteria.Burkholderiales.Alcaligenaceae.Sutterella	HTR4
6097	ENSG00000164284	rs41291957	0.468544458	0.042333392	0.57273863	0.327195734	-0.10648154	0.529173479	-0.147212427	0.547310226	0.146053247	0.255593182	0.259702415	0.554459459	0.419694352	0.046571718	0.838960752	0.930720728	Bacteria.Proteobacteria.Betaproteobacteria.Burkholderiales.Alcaligenaceae.Sutterella	GRPEL2
6098	ENSG00000164292	rs466748	0.032970489	0.030701424	0.494403427	0.231908262	0.864610185	-0.504820306	0.431746681	-0.481762505	0.396941852	0.228600395	0.628326255	0.399285631	0.112089476	0.037144208	0.815109847	0.91252219	Bacteria.Proteobacteria.Betaproteobacteria.Burkholderiales.Alcaligenaceae.Sutterella	RHOBTB3
6099	ENSG00000164296	rs4705403	0.04029597	0.000873083	0.048218161	0.087781077	0.300649012	-1.021560997	-0.557173853	0.919662851	0.143718738	0.292934354	0.276815041	0.53070266	0.12350884	0.003092874	0.644176051	0.814093069	Bacteria.Proteobacteria.Betaproteobacteria.Burkholderiales.Alcaligenaceae.Sutterella	TIGD6
6100	ENSG00000164303	rs72699721	0.673339898	0.613601459	0.130863199	0.177389567	0.056288763	0.141345123	-0.371251903	1.43273867	0.132927286	0.278595714	0.242691468	1.05085783	0.499278047	0.274278245	0.692009928	0.886266483	Bacteria.Proteobacteria.Betaproteobacteria.Burkholderiales.Alcaligenaceae.Sutterella	ENPP6
6101	ENSG00000164307	rs1057569	0.047304935	0.107679224	0.173904537	0.867686859	0.386266945	-0.378396955	-0.492661802	0.063047018	0.191095938	0.23202028	0.358403511	0.376968842	0.132445983	0.087232078	0.719128051	0.995895859	Bacteria.Proteobacteria.Betaproteobacteria.Burkholderiales.Alcaligenaceae.Sutterella	ERAP1
6102	ENSG00000164308	rs2910686	1.02E-10	1.71E-13	0.432682703	0.80036072	-0.8179203	1.163881478	-0.16659955	-0.050735101	0.106588392	0.126117086	0.211035489	0.199821714	4.60E-08	3.53E-11	0.799843287	0.995895859	Bacteria.Proteobacteria.Betaproteobacteria.Burkholderiales.Alcaligenaceae.Sutterella	ERAP2
6103	ENSG00000164323	rs113289632	0.524602919	0.603740486	0.834660113	0.815615709	0.097109574	-0.14331467	-0.058071201	-0.132935223	0.151812546	0.2747944	0.277116085	0.567805428	0.440028329	0.271129923	0.850206277	0.995895859	Bacteria.Proteobacteria.Betaproteobacteria.Burkholderiales.Alcaligenaceae.Sutterella	CFAP97
6104	ENSG00000164327	rs10075480	0.814398355	0.32801406	0.246132164	0.195289075	0.030798988	-0.250169162	0.300315018	-0.600589561	0.130672463	0.253869246	0.256637513	0.459039667	0.546891799	0.181255966	0.74659668	0.907025274	Bacteria.Proteobacteria.Betaproteobacteria.Burkholderiales.Alcaligenaceae.Sutterella	RICTOR
6105	ENSG00000164329	rs745183	0.773897716	0.552993006	0.475957702	0.967811183	-0.043167079	0.197538456	-0.200909589	-0.019876819	0.149646031	0.331255544	0.280242918	0.490700354	0.532805294	0.255904125	0.805694939	0.998260739	Bacteria.Proteobacteria.Betaproteobacteria.Burkholderiales.Alcaligenaceae.Sutterella	TENT2
6106	ENSG00000164338	rs12652195	0.755069737	0.902088132	0.885626957	0.371921085	0.05955169	0.022573906	0.053125638	-0.295205437	0.190102087	0.182787709	0.367913548	0.328371022	0.52753942	0.358623318	0.85418417	0.941795886	Bacteria.Proteobacteria.Betaproteobacteria.Burkholderiales.Alcaligenaceae.Sutterella	UTP15
6107	ENSG00000164344	rs7663027	0.707752966	0.604649959	0.215020866	0.454800306	-0.077274722	-0.099995494	0.426303145	-0.276551999	0.20524499	0.192217176	0.340521899	0.367817337	0.510424834	0.271453892	0.744171655	0.95982624	Bacteria.Proteobacteria.Betaproteobacteria.Burkholderiales.Alcaligenaceae.Sutterella	KLKB1
6108	ENSG00000164346	rs16872259	0.000638775	6.44E-08	0.781452029	0.790822347	-0.468927914	1.216830357	-0.062973088	-0.11383998	0.130778448	0.199767379	0.226065035	0.42745418	0.008126042	1.66E-06	0.845610195	0.995895859	Bacteria.Proteobacteria.Betaproteobacteria.Burkholderiales.Alcaligenaceae.Sutterella	NSA2
6109	ENSG00000164347	rs116165962	0.59487152	0.629947707	0.257621959	0.956338464	0.085956151	-0.121871789	-0.32077548	0.029398619	0.160850921	0.251771516	0.280914057	0.534935126	0.465752943	0.278907326	0.747937773	0.998260739	Bacteria.Proteobacteria.Betaproteobacteria.Burkholderiales.Alcaligenaceae.Sutterella	GFM2
6110	ENSG00000164363	rs10061504	0.029876833	0.027435425	0.13625735	0.242147043	-0.45916072	0.377081695	0.654238291	-0.396301758	0.206852962	0.167197258	0.433766929	0.335784937	0.104112308	0.034048398	0.692035344	0.91252219	Bacteria.Proteobacteria.Betaproteobacteria.Burkholderiales.Alcaligenaceae.Sutterella	SLC6A18
6111	ENSG00000164366	rs6896634	0.668662576	0.564947762	0.547933264	0.911959391	-0.071970223	0.156835919	-0.178184218	0.053083326	0.16740821	0.271144389	0.29502107	0.47826187	0.498418632	0.259439999	0.834221246	0.995895859	Bacteria.Proteobacteria.Betaproteobacteria.Burkholderiales.Alcaligenaceae.Sutterella	CCDC127
6112	ENSG00000164402	rs55901462	0.657563748	0.956787016	0.027271174	0.05934786	0.07480563	-0.009641446	-0.712411725	0.669038165	0.167991187	0.177257917	0.31553331	0.348692126	0.493187185	0.371631562	0.618837591	0.805872134	Bacteria.Proteobacteria.Betaproteobacteria.Burkholderiales.Alcaligenaceae.Sutterella	SEPTIN8
6113	ENSG00000164414	rs9450696	0.546858249	0.574522222	0.431955579	0.494925224	-0.163236666	0.102748755	-0.369853471	0.215359442	0.269545942	0.182110163	0.467758951	0.313795781	0.448606203	0.26264094	0.799793942	0.966155501	Bacteria.Proteobacteria.Betaproteobacteria.Burkholderiales.Alcaligenaceae.Sutterella	SLC35A1
6114	ENSG00000164418	rs144372962	0.801356447	0.548499847	0.516528896	0.278899752	-0.060543808	0.111237988	0.302463254	-0.381723884	0.239675216	0.184439395	0.46374921	0.34963475	0.542607317	0.254149019	0.824350459	0.915520113	Bacteria.Proteobacteria.Betaproteobacteria.Burkholderiales.Alcaligenaceae.Sutterella	GRIK2
6115	ENSG00000164483	rs3813363	0.523585271	0.234564875	0.096766326	0.606801269	-0.117552398	0.216316293	-0.620377585	0.154166465	0.183319513	0.180316438	0.368237967	0.298125237	0.439708283	0.144498625	0.692009928	0.979314443	Bacteria.Proteobacteria.Betaproteobacteria.Burkholderiales.Alcaligenaceae.Sutterella	SAMD3
6116	ENSG00000164484	rs6901603	0.464889457	0.280881039	0.388503885	0.803720548	-0.130998365	0.199586629	-0.280169728	-0.078737657	0.178207521	0.18357012	0.322751779	0.315535186	0.41785925	0.163208906	0.787118418	0.995895859	Bacteria.Proteobacteria.Betaproteobacteria.Burkholderiales.Alcaligenaceae.Sutterella	TMEM200A
6117	ENSG00000164520	rs55803037	0.18595985	0.008773734	0.850092218	0.935900839	0.184440055	-0.913488451	-0.0478991	-0.050115845	0.1379974	0.338192581	0.25244087	0.620782004	0.276566866	0.01580975	0.850707386	0.995895859	Bacteria.Proteobacteria.Betaproteobacteria.Burkholderiales.Alcaligenaceae.Sutterella	RAET1E
6118	ENSG00000164535	rs7783398	0.948780585	0.756430042	0.724380176	0.436222195	0.009718264	0.069447074	-0.108720258	-0.310398087	0.150710565	0.222970221	0.307018046	0.396243171	0.588175562	0.318586734	0.844100578	0.956313606	Bacteria.Proteobacteria.Betaproteobacteria.Burkholderiales.Alcaligenaceae.Sutterella	DAGLB
6119	ENSG00000164576	rs6884266	0.008717548	0.007939624	0.058131945	0.043776513	-1.259683374	0.705713179	1.622113869	-0.939791513	0.465951135	0.257756616	0.841251099	0.457175954	0.049488276	0.014635622	0.657795973	0.775789431	Bacteria.Proteobacteria.Betaproteobacteria.Burkholderiales.Alcaligenaceae.Sutterella	SAP30L
6120	ENSG00000164615	rs141776401	0.86166248	0.219930749	0.654029814	0.237653377	-0.025974074	0.407036186	-0.126830564	-0.662027335	0.148474328	0.328661934	0.28171023	0.555540065	0.561808406	0.138498274	0.840570311	0.91252219	Bacteria.Proteobacteria.Betaproteobacteria.Burkholderiales.Alcaligenaceae.Sutterella	CAMLG
6121	ENSG00000164627	rs113412831	0.145174783	0.00101448	0.693042679	0.337584454	-0.204950301	0.894579476	0.100825524	-0.417366035	0.139022275	0.26008686	0.254312757	0.432068412	0.250061192	0.003456638	0.844100578	0.933409169	Bacteria.Proteobacteria.Betaproteobacteria.Burkholderiales.Alcaligenaceae.Sutterella	KIF6
6122	ENSG00000164638	rs6463370	0.268777772	0.223706821	0.744836833	0.986981392	0.31327819	-0.233873657	-0.159900622	-0.005344379	0.280898118	0.190408613	0.489259217	0.326293231	0.329793823	0.140203324	0.844100578	0.998260739	Bacteria.Proteobacteria.Betaproteobacteria.Burkholderiales.Alcaligenaceae.Sutterella	SLC29A4
6123	ENSG00000164647	rs2108052	0.40156717	0.349888995	0.667469012	0.324563881	0.126309881	-0.311855703	0.125622693	-0.54069908	0.149607988	0.331237587	0.291090957	0.544768322	0.390634919	0.189356532	0.840570311	0.930720728	Bacteria.Proteobacteria.Betaproteobacteria.Burkholderiales.Alcaligenaceae.Sutterella	STEAP1
6124	ENSG00000164663	rs2149275	0.809027134	0.752829702	0.37841815	0.330555391	0.031877395	-0.068541885	-0.220519381	0.380905793	0.131370579	0.216750392	0.248674713	0.38859078	0.544801013	0.317626474	0.781355934	0.932073699	Bacteria.Proteobacteria.Betaproteobacteria.Burkholderiales.Alcaligenaceae.Sutterella	USP49
6125	ENSG00000164683	rs450638	0.366002735	0.270617246	0.10208101	0.09360228	-0.245905514	0.207077647	-1.086478889	0.73734858	0.270151428	0.186395529	0.655329186	0.433414509	0.375537343	0.158972988	0.692009928	0.817714609	Bacteria.Proteobacteria.Betaproteobacteria.Burkholderiales.Alcaligenaceae.Sutterella	HEY1
6126	ENSG00000164715	rs17169462	0.853626416	0.45328883	0.596473536	0.870121998	-0.029070985	0.190650622	-0.155118837	-0.066057567	0.156955884	0.25271619	0.291545894	0.402444691	0.559467646	0.224060442	0.839624702	0.995895859	Bacteria.Proteobacteria.Betaproteobacteria.Burkholderiales.Alcaligenaceae.Sutterella	LMTK2
6127	ENSG00000164733	rs1736089	0.75783769	0.385586307	0.736574017	0.572059444	-0.061890703	0.16200184	-0.115416626	-0.275813571	0.199902945	0.185474093	0.341655327	0.485710278	0.52790875	0.201717197	0.844100578	0.976608164	Bacteria.Proteobacteria.Betaproteobacteria.Burkholderiales.Alcaligenaceae.Sutterella	CTSB
6128	ENSG00000164749	rs7845303	0.769352541	0.167878863	0.471311205	0.47506109	-0.04560129	0.365472113	-0.210206877	-0.381775893	0.154879298	0.262103529	0.290135206	0.531443148	0.531452972	0.116270979	0.805159031	0.966155501	Bacteria.Proteobacteria.Betaproteobacteria.Burkholderiales.Alcaligenaceae.Sutterella	HNF4G
6129	ENSG00000164758	rs7007867	0.688528161	0.934496053	0.216622711	0.190695956	-0.095940797	0.016124975	-0.564686779	0.419164737	0.238290564	0.19544598	0.452654876	0.317042661	0.504963449	0.366723524	0.746565457	0.895750677	Bacteria.Proteobacteria.Betaproteobacteria.Burkholderiales.Alcaligenaceae.Sutterella	MED30
6130	ENSG00000164761	rs11573896	0.220740563	0.047663189	0.754932264	0.751987274	0.201601379	-0.618593367	-0.088541526	-0.159800781	0.163072541	0.306543226	0.2824801	0.503563091	0.298680973	0.050177935	0.844100578	0.995895859	Bacteria.Proteobacteria.Betaproteobacteria.Burkholderiales.Alcaligenaceae.Sutterella	TNFRSF11B
6131	ENSG00000164764	rs201315147	0.469167287	0.500579862	0.826618449	0.501056803	-0.104632461	0.251607213	-0.06731841	0.345507931	0.143718999	0.371482962	0.306115187	0.510692178	0.419984578	0.239401662	0.849929348	0.967635956	Bacteria.Proteobacteria.Betaproteobacteria.Burkholderiales.Alcaligenaceae.Sutterella	SBSPON
6132	ENSG00000164815	rs11773664	0.760627167	0.426555219	0.744093906	0.821040054	0.050910002	-0.231666503	-0.10131324	-0.128721163	0.166415145	0.289566955	0.309062052	0.566778398	0.528812384	0.216024706	0.844100578	0.995895859	Bacteria.Proteobacteria.Betaproteobacteria.Burkholderiales.Alcaligenaceae.Sutterella	ORC5
6133	ENSG00000164818	rs62432865	0.496009396	0.16617582	0.124898379	0.233681547	-0.114858546	0.342867486	-0.486863067	0.567885435	0.167780899	0.244893151	0.313238771	0.472473862	0.430530458	0.115590662	0.692009928	0.91252219	Bacteria.Proteobacteria.Betaproteobacteria.Burkholderiales.Alcaligenaceae.Sutterella	DNAAF5
6134	ENSG00000164825	rs11362	0.178952643	0.026087806	0.954568578	0.890847757	0.248683962	-0.346163732	0.019383257	0.042998954	0.183067264	0.15208261	0.338941891	0.312124376	0.271493336	0.032885549	0.863029154	0.995895859	Bacteria.Proteobacteria.Betaproteobacteria.Burkholderiales.Alcaligenaceae.Sutterella	DEFB1
6135	ENSG00000164850	rs13226443	0.035887974	0.016977339	0.722040787	0.582203679	-0.54265126	0.449002039	0.162408338	-0.173708275	0.253338695	0.183321303	0.454600669	0.314179882	0.116292747	0.024431027	0.844100578	0.976608164	Bacteria.Proteobacteria.Betaproteobacteria.Burkholderiales.Alcaligenaceae.Sutterella	GPER1
6136	ENSG00000164855	rs3814481	0.13226594	0.123450678	0.817140934	0.922247752	0.356083359	-0.278441735	-0.107733985	-0.031784427	0.233637962	0.178443835	0.464073391	0.324408057	0.238524064	0.095489334	0.849929348	0.995895859	Bacteria.Proteobacteria.Betaproteobacteria.Burkholderiales.Alcaligenaceae.Sutterella	TMEM184A
6137	ENSG00000164880	rs3752714	0.271086038	0.138522776	0.421208718	0.261516938	0.235791189	-0.262800002	0.292715378	-0.368144469	0.212450944	0.175263087	0.36165675	0.325068956	0.330365487	0.102960635	0.794615301	0.915520113	Bacteria.Proteobacteria.Betaproteobacteria.Burkholderiales.Alcaligenaceae.Sutterella	INTS1
6138	ENSG00000164902	rs79476787	0.446878484	0.025574704	0.302531369	0.584424526	-0.111072902	0.875919707	-0.315294369	-0.271120943	0.145154856	0.383444795	0.303418425	0.49327406	0.408973441	0.032437053	0.758470219	0.976608164	Bacteria.Proteobacteria.Betaproteobacteria.Burkholderiales.Alcaligenaceae.Sutterella	PHAX
6139	ENSG00000164904	rs34323751	0.033826635	0.000732525	0.851495776	0.093182598	-0.395875213	0.827032851	0.060342663	-0.715585387	0.182659887	0.233442861	0.321064136	0.420072038	0.113342547	0.002717977	0.850707386	0.817714609	Bacteria.Proteobacteria.Betaproteobacteria.Burkholderiales.Alcaligenaceae.Sutterella	ALDH7A1
6140	ENSG00000164924	rs71506350	0.052842102	0.106267255	0.153733297	0.860930063	0.445083894	-0.257105179	-0.579291329	0.048002878	0.225740293	0.157002382	0.401432747	0.27293629	0.141626621	0.086509489	0.70694787	0.995895859	Bacteria.Proteobacteria.Betaproteobacteria.Burkholderiales.Alcaligenaceae.Sutterella	YWHAZ
6141	ENSG00000164934	rs3098215	0.231675376	0.298180625	0.099203126	0.440519127	0.230468198	-0.251695526	-0.550250061	0.308610959	0.190916135	0.240026851	0.329041198	0.397692952	0.304554421	0.17022048	0.692009928	0.956313606	Bacteria.Proteobacteria.Betaproteobacteria.Burkholderiales.Alcaligenaceae.Sutterella	DCAF13
6142	ENSG00000164935	rs35723041	0.001480869	0.000322498	0.083923425	0.051783851	-0.893575851	0.640546115	0.967076797	-0.672483801	0.269364037	0.168755995	0.551083578	0.339501418	0.014711692	0.001468388	0.692009928	0.801297617	Bacteria.Proteobacteria.Betaproteobacteria.Burkholderiales.Alcaligenaceae.Sutterella	DCSTAMP
6143	ENSG00000164944	rs60655325	0.361584188	0.506356279	0.631232693	0.993594459	0.173007025	-0.158190553	-0.172495919	0.00332563	0.188311812	0.236752599	0.357699079	0.412675169	0.374148952	0.241031631	0.840570311	0.999232503	Bacteria.Proteobacteria.Betaproteobacteria.Burkholderiales.Alcaligenaceae.Sutterella	VIRMA
6144	ENSG00000164972	rs10814108	0.758689908	0.300518149	0.423984547	0.238023527	0.046882355	-0.254738656	0.22803552	-0.489321462	0.151979379	0.244116522	0.283442487	0.410941455	0.52790875	0.170903954	0.794641319	0.91252219	Bacteria.Proteobacteria.Betaproteobacteria.Burkholderiales.Alcaligenaceae.Sutterella	C9orf24
6145	ENSG00000164976	rs10814108	0.862447463	0.505344254	0.948476771	0.169896067	-0.024372653	0.150746048	0.016951512	-0.525777218	0.140123535	0.225073099	0.261331263	0.378884092	0.561835042	0.24080255	0.861310202	0.886266483	Bacteria.Proteobacteria.Betaproteobacteria.Burkholderiales.Alcaligenaceae.Sutterella	MYORG
6146	ENSG00000164978	rs10971957	4.70E-08	1.71E-10	0.283045892	0.025394447	-1.012910889	0.937725418	0.358435531	-0.559200538	0.164172137	0.124252598	0.331171246	0.24448547	6.26E-06	1.12E-08	0.754695623	0.743600424	Bacteria.Proteobacteria.Betaproteobacteria.Burkholderiales.Alcaligenaceae.Sutterella	NUDT2
6147	ENSG00000164983	rs28371029	0.796208049	0.997688883	0.335394076	0.126073425	-0.038076071	-0.000583094	-0.252086043	0.594882995	0.146839695	0.200544459	0.259777559	0.383949924	0.540768754	0.381563005	0.76458177	0.852237665	Bacteria.Proteobacteria.Betaproteobacteria.Burkholderiales.Alcaligenaceae.Sutterella	TMEM65
6148	ENSG00000165028	rs10739906	0.049076949	0.01146982	0.308754461	0.155928833	0.257189409	-0.312250847	-0.27445217	0.321201363	0.128279596	0.120062542	0.267562525	0.223789615	0.135069901	0.019000893	0.760518654	0.874485208	Bacteria.Proteobacteria.Betaproteobacteria.Burkholderiales.Alcaligenaceae.Sutterella	NIPSNAP3B
6149	ENSG00000165055	rs143687079	0.146185192	0.054405644	0.143152492	0.212071394	0.272230136	-0.479617358	-0.457128841	0.708055998	0.185130966	0.244896498	0.308495659	0.561905599	0.251064538	0.054837034	0.700803499	0.91252219	Bacteria.Proteobacteria.Betaproteobacteria.Burkholderiales.Alcaligenaceae.Sutterella	METTL2B
6150	ENSG00000165060	rs4744811	0.046825948	0.003156271	0.132730992	0.010487695	-0.418147057	0.658529542	0.651456734	-1.053424634	0.206405567	0.214888996	0.427964793	0.399853193	0.13142982	0.007978316	0.692009928	0.743600424	Bacteria.Proteobacteria.Betaproteobacteria.Burkholderiales.Alcaligenaceae.Sutterella	FXN
6151	ENSG00000165115	rs10868071	0.332535698	0.476896465	0.255688162	0.720601264	0.132595273	-0.10620684	-0.314912565	0.106749759	0.135829604	0.148461796	0.274649747	0.297197676	0.359959672	0.231899842	0.747937773	0.991377924	Bacteria.Proteobacteria.Betaproteobacteria.Burkholderiales.Alcaligenaceae.Sutterella	KIF27
6152	ENSG00000165118	rs1572031	0.124512784	0.04554772	0.224263954	0.441551655	-0.481894305	0.398998864	-0.781979741	0.305632598	0.30971924	0.1957671	0.63742492	0.394750048	0.231599901	0.048769665	0.74659668	0.956313606	Bacteria.Proteobacteria.Betaproteobacteria.Burkholderiales.Alcaligenaceae.Sutterella	C9orf64
6153	ENSG00000165138	rs7020056	5.08E-05	2.85E-05	0.013280505	0.024384407	1.104738708	-0.84538115	-1.331112881	0.781307461	0.254802674	0.187950286	0.523073621	0.339122018	0.001223786	0.000219829	0.606904996	0.743600424	Bacteria.Proteobacteria.Betaproteobacteria.Burkholderiales.Alcaligenaceae.Sutterella	ANKS6
6154	ENSG00000165152	rs10819943	0.375093421	0.40329589	0.103290207	0.033430771	-0.178202681	0.154738986	0.603948738	-0.687506548	0.199551571	0.183959134	0.365592237	0.316489431	0.37838329	0.208637618	0.692009928	0.744363685	Bacteria.Proteobacteria.Betaproteobacteria.Burkholderiales.Alcaligenaceae.Sutterella	PGAP4
6155	ENSG00000165171	rs10233067	2.67E-05	2.17E-06	0.733742756	0.879064936	1.291560701	-0.882759603	0.169652195	-0.044703925	0.285999419	0.170016102	0.496650718	0.292669194	0.000775029	2.85E-05	0.844100578	0.995895859	Bacteria.Proteobacteria.Betaproteobacteria.Burkholderiales.Alcaligenaceae.Sutterella	METTL27
6156	ENSG00000165181	rs111522444	0.161777623	0.061689226	0.59686824	0.734301381	-0.268629911	0.481559733	0.171983845	-0.137815558	0.189848177	0.253338635	0.323592193	0.404332571	0.259884394	0.059339806	0.839624702	0.994582236	Bacteria.Proteobacteria.Betaproteobacteria.Burkholderiales.Alcaligenaceae.Sutterella	SHOC1
6157	ENSG00000165219	rs2841332	0.689661894	0.443254116	0.452794484	0.181241057	-0.091562641	0.152892445	0.316137118	-0.450379884	0.228294171	0.198214849	0.418594091	0.333315292	0.505380045	0.220650188	0.80354808	0.886266483	Bacteria.Proteobacteria.Betaproteobacteria.Burkholderiales.Alcaligenaceae.Sutterella	GAPVD1
6158	ENSG00000165233	rs2298242	0.092912049	0.061700234	0.422156299	0.623998883	-0.531715607	0.358467812	-0.458028329	0.171464866	0.311870755	0.188590709	0.5670668	0.348150547	0.196407143	0.059339806	0.794615301	0.980267179	Bacteria.Proteobacteria.Betaproteobacteria.Burkholderiales.Alcaligenaceae.Sutterella	CARD19
6159	ENSG00000165264	rs3824456	0.833483952	0.790087782	0.672294864	0.379728147	0.034247192	-0.051313286	-0.136265629	-0.344371137	0.162256069	0.19198397	0.320703818	0.389414567	0.55428543	0.32873358	0.841576551	0.941795886	Bacteria.Proteobacteria.Betaproteobacteria.Burkholderiales.Alcaligenaceae.Sutterella	NDUFB6
6160	ENSG00000165280	rs739844	0.881271094	0.822335795	0.009181299	0.029953737	0.041927672	0.041696989	-1.527139829	0.88731338	0.279634095	0.184960568	0.568925845	0.399930972	0.568862128	0.338443714	0.544940428	0.744363685	Bacteria.Proteobacteria.Betaproteobacteria.Burkholderiales.Alcaligenaceae.Sutterella	VCP
6161	ENSG00000165325	rs11020308	0.000223749	4.64E-06	0.833901919	0.451635747	-0.639688145	0.798555997	0.064832883	-0.218630809	0.163792333	0.15999349	0.307949398	0.28874283	0.003928728	5.21E-05	0.850206277	0.959340129	Bacteria.Proteobacteria.Betaproteobacteria.Burkholderiales.Alcaligenaceae.Sutterella	DEUP1
6162	ENSG00000165355	rs190286297	0.175767869	0.067229439	0.63848168	0.386602933	0.243129739	-0.371232464	-0.138689133	-0.319507746	0.177649719	0.199502833	0.2938312	0.366589088	0.269003937	0.063162969	0.840570311	0.941795886	Bacteria.Proteobacteria.Betaproteobacteria.Burkholderiales.Alcaligenaceae.Sutterella	FBXO33
6163	ENSG00000165383	rs10776658	0.34224629	0.371969148	0.868001806	0.636961451	-0.198689992	0.14605142	-0.073720313	0.18601192	0.20769836	0.162476357	0.441847999	0.392310229	0.363607148	0.197216066	0.852934309	0.984916641	Bacteria.Proteobacteria.Betaproteobacteria.Burkholderiales.Alcaligenaceae.Sutterella	LRRC18
6164	ENSG00000165409	rs12050078	0.684311176	0.989554734	0.436182903	0.138994443	-0.068594144	-0.003020885	0.248010477	-0.615971201	0.167963372	0.2298778	0.316574126	0.411294616	0.503904417	0.37943727	0.802242052	0.863080539	Bacteria.Proteobacteria.Betaproteobacteria.Burkholderiales.Alcaligenaceae.Sutterella	TSHR
6165	ENSG00000165416	rs9526974	0.592962674	0.325285822	0.770915077	0.553180831	-0.109310193	0.199645714	-0.133230413	-0.211346503	0.203496068	0.201450821	0.455679233	0.354578688	0.465538284	0.180206598	0.845280795	0.974556485	Bacteria.Proteobacteria.Betaproteobacteria.Burkholderiales.Alcaligenaceae.Sutterella	SUGT1
6166	ENSG00000165449	rs35467361	0.041259723	0.000807072	0.964001589	0.283230148	-0.33214346	0.634797301	-0.012916621	-0.377043571	0.159560339	0.180739461	0.285108293	0.348498406	0.124276592	0.002934234	0.865096774	0.915520113	Bacteria.Proteobacteria.Betaproteobacteria.Burkholderiales.Alcaligenaceae.Sutterella	SLC16A9
6167	ENSG00000165475	rs7999297	0.958453806	0.953435749	0.06880367	0.110048216	0.011425138	-0.011526023	-0.717668964	0.5822708	0.218486392	0.19663894	0.387947583	0.359475043	0.590232411	0.371028799	0.682115982	0.839948041	Bacteria.Proteobacteria.Betaproteobacteria.Burkholderiales.Alcaligenaceae.Sutterella	CRYL1
6168	ENSG00000165476	rs74550243	0.657232132	0.925596671	0.228419112	0.921649996	0.077266907	-0.019054895	-0.427264626	0.041181542	0.173338894	0.203265621	0.351447469	0.417102582	0.493101745	0.364305364	0.74659668	0.995895859	Bacteria.Proteobacteria.Betaproteobacteria.Burkholderiales.Alcaligenaceae.Sutterella	REEP3
6169	ENSG00000165480	rs5024334	0.778557865	0.448297589	0.571406536	0.981551046	-0.085958202	0.15277199	-0.324131486	0.00837766	0.304437279	0.200276615	0.569827862	0.360916278	0.5348331	0.222354763	0.83846365	0.998260739	Bacteria.Proteobacteria.Betaproteobacteria.Burkholderiales.Alcaligenaceae.Sutterella	SKA3
6170	ENSG00000165490	rs2374348	0.009247033	0.006797079	0.160665265	0.164132121	0.629956464	-0.526942777	-0.641635909	0.483474518	0.234918178	0.188560343	0.452241383	0.343631542	0.051435989	0.013212762	0.707351536	0.886266483	Bacteria.Proteobacteria.Betaproteobacteria.Burkholderiales.Alcaligenaceae.Sutterella	DDIAS
6171	ENSG00000165501	rs6572592	0.339583812	0.230375369	0.291235753	0.556842072	-0.349977356	0.279123097	-0.680985568	0.248499823	0.363819156	0.230570471	0.640063725	0.420797367	0.363163245	0.142955002	0.754695623	0.974556485	Bacteria.Proteobacteria.Betaproteobacteria.Burkholderiales.Alcaligenaceae.Sutterella	LRR1
6172	ENSG00000165502	rs3007030	0.291522246	0.198519085	0.720708373	0.693565791	-0.350485235	0.271474506	-0.208328306	-0.151673844	0.329621171	0.209013372	0.580230778	0.383256607	0.339880242	0.129477371	0.844100578	0.991377924	Bacteria.Proteobacteria.Betaproteobacteria.Burkholderiales.Alcaligenaceae.Sutterella	RPL36AL
6173	ENSG00000165568	rs2924280	0.00737497	0.004845157	0.946813388	0.690804463	1.378881403	-0.799304125	0.04951437	-0.170515888	0.498710132	0.27414903	0.739425839	0.42680831	0.045026399	0.010484677	0.860792782	0.991377924	Bacteria.Proteobacteria.Betaproteobacteria.Burkholderiales.Alcaligenaceae.Sutterella	AKR1E2
6174	ENSG00000165621	rs9513199	0.0074167	0.000812344	0.186842278	0.07173188	-0.588549273	0.616588275	0.539438766	-0.598243856	0.213023519	0.17565788	0.404426552	0.326868716	0.04503838	0.002935256	0.720888051	0.814093069	Bacteria.Proteobacteria.Betaproteobacteria.Burkholderiales.Alcaligenaceae.Sutterella	OXGR1
6175	ENSG00000165650	rs17545387	0.276870581	0.230118443	0.527316966	0.331217976	0.210688755	-0.261028471	-0.203819425	-0.406773151	0.192157006	0.215503217	0.320736362	0.415553136	0.331410251	0.142856989	0.825364777	0.932073699	Bacteria.Proteobacteria.Betaproteobacteria.Burkholderiales.Alcaligenaceae.Sutterella	PDZD8
6176	ENSG00000165661	rs79849109	0.220631093	0.19533577	0.205356589	0.096798324	0.301515714	-0.235544727	0.730746322	-0.739068266	0.243833355	0.180049451	0.571317425	0.438732235	0.298680973	0.128089099	0.743696458	0.817714609	Bacteria.Proteobacteria.Betaproteobacteria.Burkholderiales.Alcaligenaceae.Sutterella	QSOX2
6177	ENSG00000165669	rs722525	0.10851689	0.004569935	0.258508934	0.981110651	-0.272496254	0.737378132	-0.351266821	0.0116342	0.167490843	0.251135588	0.308195687	0.489523021	0.213366249	0.010138361	0.747937773	0.998260739	Bacteria.Proteobacteria.Betaproteobacteria.Burkholderiales.Alcaligenaceae.Sutterella	FAM204A
6178	ENSG00000165672	rs11198807	0.038542578	0.023327366	0.880882477	0.167323675	0.459477103	-0.420115034	0.059688438	-0.448889934	0.217633291	0.18092702	0.396779771	0.321501322	0.120582161	0.030654259	0.85418417	0.886266483	Bacteria.Proteobacteria.Betaproteobacteria.Burkholderiales.Alcaligenaceae.Sutterella	PRDX3
6179	ENSG00000165689	rs4400499	0.871465422	0.581210536	0.271002057	0.928732492	0.026251976	0.147875245	-0.342825159	-0.038410913	0.161622644	0.266752586	0.308835321	0.427825014	0.566081649	0.264135033	0.748562911	0.995895859	Bacteria.Proteobacteria.Betaproteobacteria.Burkholderiales.Alcaligenaceae.Sutterella	ENTR1
6180	ENSG00000165730	rs77240029	0.297019991	0.00017547	0.956383413	0.098234113	-0.155394879	1.141602448	0.014530139	-1.086580844	0.147832199	0.287008924	0.264662091	0.647854742	0.343092679	0.000920966	0.863307856	0.817714609	Bacteria.Proteobacteria.Betaproteobacteria.Burkholderiales.Alcaligenaceae.Sutterella	STOX1
6181	ENSG00000165731	rs2506007	0.005392187	0.002984026	0.787400071	0.610044554	-0.559814346	0.588055309	0.098709592	0.159477333	0.194536676	0.190699011	0.364528815	0.311203633	0.03678813	0.007663713	0.84807313	0.979314443	Bacteria.Proteobacteria.Betaproteobacteria.Burkholderiales.Alcaligenaceae.Sutterella	RET
6182	ENSG00000165732	rs2429026	0.417367379	0.616131561	0.229899043	0.505666195	0.230951205	-0.097378612	-0.57916667	0.21263191	0.28298685	0.193316821	0.477928256	0.317713517	0.395294729	0.275238714	0.74659668	0.967635956	Bacteria.Proteobacteria.Betaproteobacteria.Burkholderiales.Alcaligenaceae.Sutterella	DDX21
6183	ENSG00000165792	rs2741731	0.541287796	0.396870007	0.028398885	0.042836158	-0.096197042	0.165419546	-0.680824347	0.826614648	0.156657862	0.193978674	0.303810037	0.400260041	0.446975061	0.205977751	0.618837591	0.775789431	Bacteria.Proteobacteria.Betaproteobacteria.Burkholderiales.Alcaligenaceae.Sutterella	METTL17
6184	ENSG00000165795	rs4982396	0.877480334	0.456745136	0.43179963	0.073218104	0.022107794	-0.173880197	0.217244587	-0.784487236	0.142849185	0.232267233	0.274658849	0.43092049	0.568342776	0.22522896	0.799793942	0.814093069	Bacteria.Proteobacteria.Betaproteobacteria.Burkholderiales.Alcaligenaceae.Sutterella	NDRG2
6185	ENSG00000165799	rs3748352	0.059776908	0.022015549	0.351446607	0.732928694	0.275691286	-0.627968997	-0.261585508	-0.139659396	0.143934682	0.267731316	0.278748889	0.407551243	0.151962563	0.029435145	0.772941113	0.994287085	Bacteria.Proteobacteria.Betaproteobacteria.Burkholderiales.Alcaligenaceae.Sutterella	RNASE7
6186	ENSG00000165801	rs4982396	0.169949455	0.010188862	0.473594159	0.246993818	0.205053019	-0.635659585	0.204804994	-0.520717256	0.14778347	0.240290189	0.284146093	0.445805311	0.265480507	0.017597808	0.805159031	0.915520113	Bacteria.Proteobacteria.Betaproteobacteria.Burkholderiales.Alcaligenaceae.Sutterella	ARHGEF40
6187	ENSG00000165806	rs7918733	0.442041142	0.179725255	0.371061207	0.807575059	-0.157293038	0.26519781	-0.340624063	-0.080037843	0.203376021	0.195575747	0.378207606	0.327306139	0.405858276	0.121559167	0.778865791	0.995895859	Bacteria.Proteobacteria.Betaproteobacteria.Burkholderiales.Alcaligenaceae.Sutterella	CASP7
6188	ENSG00000165810	rs12659188	0.554578792	0.280810569	0.524546946	0.618340466	-0.123119129	0.175809313	-0.209588054	-0.158273619	0.207290203	0.161676998	0.327607122	0.316188126	0.451784786	0.163208906	0.824350459	0.979314443	Bacteria.Proteobacteria.Betaproteobacteria.Burkholderiales.Alcaligenaceae.Sutterella	BTNL9
6189	ENSG00000165828	rs75240178	0.473804082	0.456639133	0.097072249	0.07454018	-0.363859007	0.215183048	1.373423189	-0.886108563	0.50505797	0.287371163	0.815986732	0.489030442	0.421522987	0.22522896	0.692009928	0.814093069	Bacteria.Proteobacteria.Betaproteobacteria.Burkholderiales.Alcaligenaceae.Sutterella	PRAP1
6190	ENSG00000165832	rs7099565	0.044615155	0.007892479	0.706697149	0.698954958	-0.516632135	0.584625253	-0.157032143	-0.126305815	0.252350829	0.213359853	0.415508556	0.325177968	0.127919332	0.014604673	0.844100578	0.991377924	Bacteria.Proteobacteria.Betaproteobacteria.Burkholderiales.Alcaligenaceae.Sutterella	TRUB1
6191	ENSG00000165841	rs35709381	0.352849086	0.215892501	0.52700984	0.352798159	0.139897232	-0.292315113	-0.17838456	-0.403753356	0.149513983	0.233944242	0.280502042	0.43146204	0.368832649	0.136688943	0.825364777	0.938144965	Bacteria.Proteobacteria.Betaproteobacteria.Burkholderiales.Alcaligenaceae.Sutterella	CYP2C19
6192	ENSG00000165863	rs3010455	0.005456882	0.000224809	0.45531351	0.132577401	0.574359824	-0.706280612	-0.263681405	0.473100114	0.19988612	0.180908623	0.351100374	0.310670721	0.037091396	0.00111123	0.80354808	0.859796158	Bacteria.Proteobacteria.Betaproteobacteria.Burkholderiales.Alcaligenaceae.Sutterella	C10orf82
6193	ENSG00000165899	rs10778739	0.353466918	0.041851051	0.394312468	0.127282578	0.141881809	-0.505688562	-0.263777104	0.603186913	0.151830996	0.243659087	0.307638409	0.390573769	0.36895203	0.046323546	0.787118418	0.852237665	Bacteria.Proteobacteria.Betaproteobacteria.Burkholderiales.Alcaligenaceae.Sutterella	OTOGL
6194	ENSG00000165916	rs11600581	0.735326441	0.912043067	0.317329663	0.963584611	0.069852862	0.024943331	-0.385119764	0.018632728	0.205764597	0.224945218	0.382217518	0.406567126	0.518382487	0.360954621	0.762563711	0.998260739	Bacteria.Proteobacteria.Betaproteobacteria.Burkholderiales.Alcaligenaceae.Sutterella	PSMC3
6195	ENSG00000165929	rs10140190	0.002224467	0.001665697	0.726552867	0.824486889	0.603745926	-0.55866849	-0.15919768	-0.072647482	0.189684378	0.170386857	0.453289268	0.326269247	0.019681897	0.005008732	0.844100578	0.995895859	Bacteria.Proteobacteria.Betaproteobacteria.Burkholderiales.Alcaligenaceae.Sutterella	TC2N
6196	ENSG00000165934	rs61976605	0.155557137	0.103273287	0.270145868	0.865231498	0.22999442	-0.406073905	-0.318795762	0.093936955	0.160097102	0.245799063	0.286670839	0.551333689	0.256374369	0.084934454	0.748562911	0.995895859	Bacteria.Proteobacteria.Betaproteobacteria.Burkholderiales.Alcaligenaceae.Sutterella	CPSF2
6197	ENSG00000165948	rs8012444	0.13130201	0.115272844	0.89227907	0.669629373	-0.356876696	0.295739227	-0.072166152	-0.163374957	0.233564696	0.185303621	0.530850676	0.381206654	0.237663078	0.091266913	0.85418417	0.988814725	Bacteria.Proteobacteria.Betaproteobacteria.Burkholderiales.Alcaligenaceae.Sutterella	IFI27L1
6198	ENSG00000165959	rs10138328	0.543519851	0.176903737	0.362134087	0.206757082	0.089284903	-0.288832661	-0.253700152	0.561518235	0.146209732	0.211606676	0.276461824	0.440384535	0.447526292	0.120157558	0.7781403	0.91252219	Bacteria.Proteobacteria.Betaproteobacteria.Burkholderiales.Alcaligenaceae.Sutterella	CLMN
6199	ENSG00000165966	rs10880103	0.979227226	0.311800876	0.132291008	0.361194167	0.00468661	-0.207487445	0.482991287	-0.360312817	0.179311921	0.203566559	0.316927304	0.391866845	0.594686981	0.175127473	0.692009928	0.941248567	Bacteria.Proteobacteria.Betaproteobacteria.Burkholderiales.Alcaligenaceae.Sutterella	PDZRN4
6200	ENSG00000165983	rs1055337	0.178419127	0.173906075	0.271042837	0.44369082	0.315409699	-0.248857283	-0.539700377	0.288028515	0.231898094	0.181040313	0.486232854	0.373769234	0.271047016	0.11881073	0.748562911	0.956811271	Bacteria.Proteobacteria.Betaproteobacteria.Burkholderiales.Alcaligenaceae.Sutterella	PTER
6201	ENSG00000166002	rs2605596	0.836149712	0.960059394	0.163850941	0.028091868	-0.042749387	0.008001063	0.532029368	-0.663656928	0.205882578	0.159163128	0.377886245	0.295552154	0.555171501	0.372628547	0.711829907	0.744363685	Bacteria.Proteobacteria.Betaproteobacteria.Burkholderiales.Alcaligenaceae.Sutterella	SMCO4
6202	ENSG00000166024	rs1048757	0.993087012	0.770889813	0.100154352	0.198305578	-0.002243012	0.052789922	-0.71929531	0.433042408	0.257902292	0.180533409	0.431362464	0.333246982	0.598565099	0.322530282	0.692009928	0.910480924	Bacteria.Proteobacteria.Betaproteobacteria.Burkholderiales.Alcaligenaceae.Sutterella	R3HCC1L
6203	ENSG00000166037	rs7749	0.361098165	0.140689533	0.975011143	0.691851293	-0.181572298	0.329992912	-0.011618295	-0.171477182	0.19743358	0.221302723	0.369503386	0.430753668	0.374044748	0.103786339	0.865096774	0.991377924	Bacteria.Proteobacteria.Betaproteobacteria.Burkholderiales.Alcaligenaceae.Sutterella	CEP57
6204	ENSG00000166046	rs11112945	0.824714276	0.560774887	0.248959148	0.277324274	-0.038451188	0.131411868	-0.387642388	0.41742904	0.172917076	0.224769264	0.333271126	0.381075808	0.551203657	0.258016251	0.74659668	0.915520113	Bacteria.Proteobacteria.Betaproteobacteria.Burkholderiales.Alcaligenaceae.Sutterella	TCP11L2
6205	ENSG00000166126	rs2295829	0.043171626	0.139523274	0.272772103	0.051682293	-0.296030496	0.250530277	-0.326444061	0.599602843	0.143580973	0.167511019	0.295176238	0.302572497	0.126174739	0.10323832	0.749708178	0.801297617	Bacteria.Proteobacteria.Betaproteobacteria.Burkholderiales.Alcaligenaceae.Sutterella	AMN
6206	ENSG00000166130	rs12371097	0.596386419	0.251339254	0.802895746	0.92086748	-0.083477211	0.353171845	-0.081221814	-0.051048433	0.156858145	0.305180587	0.324099102	0.511908455	0.466455321	0.151207273	0.849204523	0.995895859	Bacteria.Proteobacteria.Betaproteobacteria.Burkholderiales.Alcaligenaceae.Sutterella	IKBIP
6207	ENSG00000166135	rs2489036	0.637263517	0.388414778	0.837112994	0.812453335	0.081078631	-0.207383786	-0.061655161	-0.123051611	0.17115338	0.238858225	0.298715229	0.51655961	0.483819792	0.202865339	0.850217813	0.995895859	Bacteria.Proteobacteria.Betaproteobacteria.Burkholderiales.Alcaligenaceae.Sutterella	HIF1AN
6208	ENSG00000166145	rs689626	0.789211827	0.761407279	0.227870174	0.304662798	-0.120760544	0.076143713	-0.846946336	0.417669701	0.449890851	0.249739374	0.695826818	0.403727685	0.538114656	0.319957215	0.74659668	0.919335425	Bacteria.Proteobacteria.Betaproteobacteria.Burkholderiales.Alcaligenaceae.Sutterella	SPINT1
6209	ENSG00000166170	rs11625397	0.943786855	0.891342011	0.748354082	0.390098056	0.020326982	0.026903702	0.181436645	-0.384465158	0.287185227	0.196184859	0.563198102	0.444398657	0.587615562	0.356234634	0.844100578	0.941795886	Bacteria.Proteobacteria.Betaproteobacteria.Burkholderiales.Alcaligenaceae.Sutterella	BAG5
6210	ENSG00000166181	rs7121370	0.971870511	0.62050482	0.886582336	0.455256567	-0.007469015	0.102892457	-0.059589212	-0.273770992	0.21101071	0.206827809	0.416176765	0.36448875	0.592821261	0.276251835	0.85418417	0.95982624	Bacteria.Proteobacteria.Betaproteobacteria.Burkholderiales.Alcaligenaceae.Sutterella	API5
6211	ENSG00000166183	rs1744284	0.194296684	0.009621302	0.939021613	0.813529987	0.189629183	-0.51952902	-0.01834775	0.113047693	0.144610441	0.194812047	0.238928988	0.477357164	0.284801357	0.016935305	0.860720809	0.995895859	Bacteria.Proteobacteria.Betaproteobacteria.Burkholderiales.Alcaligenaceae.Sutterella	ASPG
6212	ENSG00000166211	rs7139011	0.390884225	0.293259136	0.82379906	0.875238394	0.231845514	-0.198028255	-0.115734246	0.052852743	0.268434914	0.186916989	0.517714005	0.335319972	0.386025428	0.168033706	0.849929348	0.995895859	Bacteria.Proteobacteria.Betaproteobacteria.Burkholderiales.Alcaligenaceae.Sutterella	SPIC
6213	ENSG00000166260	rs17745279	0.11757388	0.020777741	0.567061253	0.604623425	0.258708569	-0.520919477	-0.174348523	-0.23301927	0.163144883	0.219902016	0.303069708	0.447890278	0.224168855	0.028132877	0.837434532	0.979314443	Bacteria.Proteobacteria.Betaproteobacteria.Burkholderiales.Alcaligenaceae.Sutterella	COX11
6214	ENSG00000166262	rs34212162	0.040111534	0.005494669	0.745489386	0.494370987	-0.270739518	0.547547803	-0.075594221	0.251246999	0.129297703	0.190718261	0.231915873	0.365615275	0.123277169	0.011345859	0.844100578	0.966155501	Bacteria.Proteobacteria.Betaproteobacteria.Burkholderiales.Alcaligenaceae.Sutterella	FAM227B
6215	ENSG00000166275	rs11191423	0.035839666	0.000891754	0.242669633	0.653613547	0.338169773	-0.653176111	-0.322678613	0.194018561	0.157833202	0.187660719	0.273711033	0.43039026	0.116292747	0.003139311	0.74659668	0.988814725	Bacteria.Proteobacteria.Betaproteobacteria.Burkholderiales.Alcaligenaceae.Sutterella	BORCS7
6216	ENSG00000166295	rs7913447	0.019851081	0.014137523	0.003609199	0.03006965	0.56692111	-0.434555287	-1.369721526	0.703851733	0.237485831	0.172395754	0.453790786	0.317472789	0.082552604	0.021824019	0.544940428	0.744363685	Bacteria.Proteobacteria.Betaproteobacteria.Burkholderiales.Alcaligenaceae.Sutterella	ANAPC16
6217	ENSG00000166321	rs2894215	0.018373612	3.71E-06	0.288559838	0.476982572	0.319074591	-1.018083659	-0.24748438	0.343108335	0.131957422	0.201568291	0.23131459	0.4797099	0.079261796	4.35E-05	0.754695623	0.966155501	Bacteria.Proteobacteria.Betaproteobacteria.Burkholderiales.Alcaligenaceae.Sutterella	NUDT13
6218	ENSG00000166323	rs4753840	0.150872365	0.004744716	0.270953013	0.003794179	-0.214235115	0.793916933	0.305591269	-1.341692993	0.147410448	0.271613164	0.275264598	0.447066902	0.252763215	0.010329272	0.748562911	0.588845241	Bacteria.Proteobacteria.Betaproteobacteria.Burkholderiales.Alcaligenaceae.Sutterella	C11orf65
6219	ENSG00000166340	rs1800745	0.816293716	0.195288857	0.22208478	0.891259221	-0.038042111	0.334014012	-0.420687216	0.061374007	0.163099964	0.255291825	0.341290978	0.447203327	0.547515296	0.128089099	0.74659668	0.995895859	Bacteria.Proteobacteria.Betaproteobacteria.Burkholderiales.Alcaligenaceae.Sutterella	TPP1
6220	ENSG00000166347	rs948798	0.079235912	0.004699739	0.134023153	0.773608125	0.238510617	-0.758824754	-0.369310924	-0.122921336	0.13379265	0.259309886	0.243436095	0.425567056	0.178575584	0.010274598	0.692009928	0.995895859	Bacteria.Proteobacteria.Betaproteobacteria.Burkholderiales.Alcaligenaceae.Sutterella	CYB5A
6221	ENSG00000166349	rs6416085	0.935239953	0.969751187	0.800943357	0.917554855	-0.062361765	0.015733835	-0.268278102	0.061715985	0.764570806	0.41334707	1.059782273	0.593929465	0.585687727	0.374705066	0.848518767	0.995895859	Bacteria.Proteobacteria.Betaproteobacteria.Burkholderiales.Alcaligenaceae.Sutterella	RAG1
6222	ENSG00000166394	rs7130123	0.097383955	0.047819992	0.451611117	0.759116803	-0.566219244	0.427206937	-0.467876831	0.124712682	0.336725958	0.211855587	0.617884985	0.405023316	0.200528262	0.050233772	0.80354808	0.995895859	Bacteria.Proteobacteria.Betaproteobacteria.Burkholderiales.Alcaligenaceae.Sutterella	CYB5R2
6223	ENSG00000166396	rs147867204	0.608025897	0.045542741	0.479916201	0.722918753	-0.068464487	0.628308316	-0.186933038	-0.17691713	0.1328488	0.308269488	0.263112049	0.496851038	0.472135343	0.048769665	0.80789408	0.991911777	Bacteria.Proteobacteria.Betaproteobacteria.Burkholderiales.Alcaligenaceae.Sutterella	SERPINB7
6224	ENSG00000166435	rs2165163	2.32E-05	3.36E-10	0.215381608	0.492078924	-0.594788649	1.212044808	-0.270638204	0.206613999	0.130572803	0.164160974	0.216352106	0.299069686	0.000681358	1.86E-08	0.744634677	0.966155501	Bacteria.Proteobacteria.Betaproteobacteria.Burkholderiales.Alcaligenaceae.Sutterella	XRRA1
6225	ENSG00000166436	rs10840105	0.005374674	0.000130337	0.459219525	0.985722599	-0.354674474	0.553412895	-0.163307356	0.004281832	0.123200592	0.136144697	0.219353075	0.238370157	0.03677943	0.000726339	0.803991787	0.998260739	Bacteria.Proteobacteria.Betaproteobacteria.Burkholderiales.Alcaligenaceae.Sutterella	TRIM66
6226	ENSG00000166454	rs2602428	0.196886846	0.15683889	0.686375692	0.862017508	0.519759167	-0.345270999	-0.268757933	0.069701279	0.398699723	0.241096872	0.662679104	0.399465836	0.286056257	0.110948508	0.844100578	0.995895859	Bacteria.Proteobacteria.Betaproteobacteria.Burkholderiales.Alcaligenaceae.Sutterella	ATMIN
6227	ENSG00000166477	rs17612102	0.947285245	0.688950314	0.310280844	0.62244562	-0.016769765	0.076681264	-0.654818511	0.220120207	0.252677339	0.190728287	0.640413582	0.444945331	0.58796054	0.297813586	0.761774627	0.979314443	Bacteria.Proteobacteria.Betaproteobacteria.Burkholderiales.Alcaligenaceae.Sutterella	LEO1
6228	ENSG00000166478	rs11042408	0.946725997	0.551801507	0.068902271	0.253628939	0.011211783	0.142919348	-0.564299498	0.453496658	0.167156767	0.238944363	0.305152447	0.393787631	0.58796054	0.255434641	0.682115982	0.915520113	Bacteria.Proteobacteria.Betaproteobacteria.Burkholderiales.Alcaligenaceae.Sutterella	ZNF143
6229	ENSG00000166479	rs9960027	0.73707906	0.988563636	0.56962194	0.676045806	0.048405823	0.003233515	-0.150606177	0.159135134	0.143576614	0.224732949	0.263541544	0.379136796	0.51902232	0.37943727	0.83846365	0.988814725	Bacteria.Proteobacteria.Betaproteobacteria.Burkholderiales.Alcaligenaceae.Sutterella	TMX3
6230	ENSG00000166501	rs411103	0.527736591	0.466154056	0.897243086	0.953536933	-0.126841175	0.146326686	0.044555388	0.021287144	0.199804657	0.199627184	0.343677227	0.363959701	0.441580428	0.228247087	0.85418417	0.998260739	Bacteria.Proteobacteria.Betaproteobacteria.Burkholderiales.Alcaligenaceae.Sutterella	PRKCB
6231	ENSG00000166510	rs2282585	0.295205711	0.626964569	0.376248701	0.517929173	0.221983762	-0.095097111	-0.326066538	-0.216003051	0.210381983	0.194756363	0.36601962	0.332297119	0.341996268	0.278355016	0.780344352	0.969795686	Bacteria.Proteobacteria.Betaproteobacteria.Burkholderiales.Alcaligenaceae.Sutterella	CCDC68
6232	ENSG00000166548	rs725131	0.255752152	0.003941181	0.741921796	0.075725205	-0.176535703	0.831572269	-0.094250816	-0.830170989	0.153985846	0.278312821	0.285007555	0.460071639	0.320763204	0.009058156	0.844100578	0.814093069	Bacteria.Proteobacteria.Betaproteobacteria.Burkholderiales.Alcaligenaceae.Sutterella	TK2
6233	ENSG00000166575	rs4318005	0.257185916	0.057343363	0.644614438	0.137725896	-0.247904495	0.348567201	0.186084154	-0.555648006	0.216897647	0.180187104	0.401577524	0.369804197	0.321491765	0.056419089	0.840570311	0.863022256	Bacteria.Proteobacteria.Betaproteobacteria.Burkholderiales.Alcaligenaceae.Sutterella	TMEM135
6234	ENSG00000166582	rs12949255	0.673035766	0.922152816	0.023469791	0.097862965	0.082135743	-0.017082954	-0.795246181	0.590619346	0.193773796	0.174144006	0.342847553	0.351749391	0.499278047	0.36356008	0.618837591	0.817714609	Bacteria.Proteobacteria.Betaproteobacteria.Burkholderiales.Alcaligenaceae.Sutterella	CENPV
6235	ENSG00000166603	rs8087522	0.976510305	0.911600901	0.887698975	0.975020861	0.00602788	-0.022263346	-0.060020759	0.012447971	0.203947354	0.199767973	0.423387743	0.396044134	0.593977124	0.360954621	0.85418417	0.998260739	Bacteria.Proteobacteria.Betaproteobacteria.Burkholderiales.Alcaligenaceae.Sutterella	MC4R
6236	ENSG00000166669	rs2120586	0.572702809	0.477884745	0.746319663	0.054773158	0.087076308	-0.160477165	0.085148313	-0.843129973	0.153599888	0.224829715	0.262113218	0.431182444	0.459351866	0.232241453	0.844100578	0.801297617	Bacteria.Proteobacteria.Betaproteobacteria.Burkholderiales.Alcaligenaceae.Sutterella	ATF7IP2
6237	ENSG00000166704	rs8106256	0.344120715	0.324427448	0.308535367	0.184247667	0.280889882	-0.177638642	0.496611803	-0.422742458	0.294775604	0.178924696	0.483924281	0.315047866	0.364743161	0.180101473	0.760518654	0.886266483	Bacteria.Proteobacteria.Betaproteobacteria.Burkholderiales.Alcaligenaceae.Sutterella	ZNF606
6238	ENSG00000166716	rs8043333	0.327046531	0.315254033	0.903225705	0.931593116	0.412310194	-0.25212306	-0.078788298	-0.03388042	0.417566235	0.249143952	0.645510463	0.393186635	0.357175498	0.176570951	0.855220726	0.995895859	Bacteria.Proteobacteria.Betaproteobacteria.Burkholderiales.Alcaligenaceae.Sutterella	ZNF592
6239	ENSG00000166734	rs2696082	0.274429344	0.174180008	0.89102401	0.627216169	-0.311275474	0.292541867	-0.066300476	-0.168132626	0.282443468	0.212957623	0.482050792	0.344583195	0.330365487	0.11881073	0.85418417	0.981733491	Bacteria.Proteobacteria.Betaproteobacteria.Burkholderiales.Alcaligenaceae.Sutterella	GOLM2
6240	ENSG00000166743	rs7198885	0.491621043	0.707869321	0.053360277	0.422697924	0.110111321	0.096270074	-0.560329921	0.338292832	0.159214921	0.255804331	0.284829388	0.419318627	0.428619753	0.303176973	0.644176051	0.956313606	Bacteria.Proteobacteria.Betaproteobacteria.Burkholderiales.Alcaligenaceae.Sutterella	ACSM1
6241	ENSG00000166750	rs34253126	0.40433811	0.254295481	0.422036072	0.471195983	-0.202348454	0.225942311	-0.31566823	0.241843876	0.241095689	0.196472258	0.390714648	0.333714681	0.391049924	0.152551346	0.794615301	0.966155501	Bacteria.Proteobacteria.Betaproteobacteria.Burkholderiales.Alcaligenaceae.Sutterella	SLFN5
6242	ENSG00000166762	rs2957637	0.079727367	0.227508275	0.34490732	0.077124006	0.175720331	-0.210539201	-0.169490139	-0.56126041	0.098735479	0.172836888	0.178161056	0.312562572	0.179104325	0.141907996	0.770420519	0.814093069	Bacteria.Proteobacteria.Betaproteobacteria.Burkholderiales.Alcaligenaceae.Sutterella	CATSPER2
6243	ENSG00000166788	rs78251200	0.311145273	0.127350462	0.080957431	0.088112817	0.16787881	-0.370699109	-0.558602426	0.765665818	0.164481651	0.240077566	0.315182384	0.442309	0.351678934	0.09777227	0.692009928	0.814093069	Bacteria.Proteobacteria.Betaproteobacteria.Burkholderiales.Alcaligenaceae.Sutterella	SAAL1
6244	ENSG00000166794	rs895885	0.715127007	0.572796333	0.13763547	0.231176941	-0.11897933	0.1161211	-0.857630629	0.446280101	0.324592118	0.204884029	0.570651394	0.369292214	0.511870432	0.262126883	0.693468929	0.91252219	Bacteria.Proteobacteria.Betaproteobacteria.Burkholderiales.Alcaligenaceae.Sutterella	PPIB
6245	ENSG00000166796	rs1506520	6.61E-07	4.03E-07	0.224910882	0.148711073	2.480289837	-1.394849608	0.919292684	-0.620004179	0.450890461	0.247863937	0.750412976	0.424317723	4.83E-05	7.37E-06	0.74659668	0.868247381	Bacteria.Proteobacteria.Betaproteobacteria.Burkholderiales.Alcaligenaceae.Sutterella	LDHC
6246	ENSG00000166801	rs11229848	0.713470518	0.847122947	0.447461484	0.635541549	0.054127852	0.043396275	-0.202190135	-0.174992003	0.146774616	0.224212601	0.26457157	0.367516141	0.511870432	0.345372188	0.802242052	0.983561602	Bacteria.Proteobacteria.Betaproteobacteria.Burkholderiales.Alcaligenaceae.Sutterella	FAM111A
6247	ENSG00000166816	rs730168	0.807222516	0.101156145	0.812067434	0.730091087	0.037111922	-0.375412411	0.063525832	0.124072909	0.151481981	0.225812677	0.266117499	0.358104934	0.544433336	0.083670018	0.849375903	0.994287085	Bacteria.Proteobacteria.Betaproteobacteria.Burkholderiales.Alcaligenaceae.Sutterella	LDHD
6248	ENSG00000166819	rs8179046	0.322026483	0.012025173	0.09904028	0.158346142	-0.14094827	0.502510109	-0.435708328	0.607771723	0.141260762	0.194562282	0.260418776	0.425963015	0.354944643	0.019567743	0.692009928	0.877093135	Bacteria.Proteobacteria.Betaproteobacteria.Burkholderiales.Alcaligenaceae.Sutterella	PLIN1
6249	ENSG00000166821	rs55910113	0.447682595	0.046335502	0.250992482	0.30359412	-0.118512503	0.424409377	-0.336791963	0.466528613	0.15515285	0.209014259	0.290811524	0.449952147	0.409378535	0.049323222	0.74659668	0.917820982	Bacteria.Proteobacteria.Betaproteobacteria.Burkholderiales.Alcaligenaceae.Sutterella	PEX11A
6250	ENSG00000166822	rs11643207	0.082489867	0.063921555	0.208500711	0.130623801	-0.491253115	0.373139397	0.674049708	-0.570371536	0.278609202	0.19801934	0.53069677	0.372622285	0.182021117	0.061059872	0.743696458	0.859796158	Bacteria.Proteobacteria.Betaproteobacteria.Burkholderiales.Alcaligenaceae.Sutterella	TMEM170A
6251	ENSG00000166839	rs4776648	0.3789845	0.247474078	0.332611821	0.254548345	0.193443414	-0.227730824	-0.388736783	0.375129242	0.218402583	0.195169007	0.3982822	0.326375905	0.38083118	0.149766388	0.763396818	0.915520113	Bacteria.Proteobacteria.Betaproteobacteria.Burkholderiales.Alcaligenaceae.Sutterella	ANKDD1A
6252	ENSG00000166845	rs12606709	0.576949958	0.574780769	0.253872802	0.064957819	0.098451281	-0.138619187	0.337608795	-0.816437756	0.175609157	0.24585282	0.293310102	0.435000578	0.461087159	0.26264094	0.747937773	0.814093069	Bacteria.Proteobacteria.Betaproteobacteria.Burkholderiales.Alcaligenaceae.Sutterella	C18orf54
6253	ENSG00000166847	rs7588	0.037000445	1.89E-05	0.6684156	0.186824445	-0.299130243	0.991283417	-0.117579904	-0.503250961	0.140510794	0.214967786	0.273282869	0.37728046	0.117945616	0.000161422	0.840570311	0.890343115	Bacteria.Proteobacteria.Betaproteobacteria.Burkholderiales.Alcaligenaceae.Sutterella	DCTN5
6254	ENSG00000166881	rs841828	0.902382119	0.973705856	0.227789518	0.199425353	0.047457075	0.007585046	-0.740565664	0.507211058	0.385437482	0.229252366	0.608320812	0.391310124	0.576086547	0.375575299	0.74659668	0.910480924	Bacteria.Proteobacteria.Betaproteobacteria.Burkholderiales.Alcaligenaceae.Sutterella	NEMP1
6255	ENSG00000166928	rs7940689	0.274499288	0.205679204	0.853887173	0.844739947	-0.436123885	0.301436009	-0.118836181	0.079462315	0.395785954	0.235840765	0.642761626	0.404170123	0.330365487	0.132476273	0.851282022	0.995895859	Bacteria.Proteobacteria.Betaproteobacteria.Burkholderiales.Alcaligenaceae.Sutterella	MS4A14
6256	ENSG00000166938	rs7171902	0.901619854	0.169866452	0.62796816	0.648743595	0.017945381	-0.414106677	0.132942673	-0.279346185	0.144613906	0.298391386	0.273059512	0.610460934	0.575993258	0.117365972	0.840570311	0.988814725	Bacteria.Proteobacteria.Betaproteobacteria.Burkholderiales.Alcaligenaceae.Sutterella	DIS3L
6257	ENSG00000166946	rs540587	0.244376656	0.23917368	0.623989608	0.849577508	-0.588514551	0.329340872	-0.399043747	0.084465076	0.501035351	0.277272257	0.810215995	0.44361126	0.313744791	0.14609074	0.840570311	0.995895859	Bacteria.Proteobacteria.Betaproteobacteria.Burkholderiales.Alcaligenaceae.Sutterella	CCNDBP1
6258	ENSG00000166965	rs8028409	0.373795138	0.024009567	0.518591049	0.365881401	-0.125350997	0.472035224	-0.158324703	0.515732394	0.139984915	0.204322108	0.243952134	0.566438544	0.378188192	0.031168305	0.824350459	0.941795886	Bacteria.Proteobacteria.Betaproteobacteria.Burkholderiales.Alcaligenaceae.Sutterella	RCCD1
6259	ENSG00000166979	rs8134422	0.606010863	0.651190308	0.794847637	0.364709556	0.080831832	-0.096102167	-0.090830727	-0.413283129	0.15596809	0.21159547	0.347910528	0.452801648	0.471216825	0.285509869	0.84807313	0.941795886	Bacteria.Proteobacteria.Betaproteobacteria.Burkholderiales.Alcaligenaceae.Sutterella	EVA1C
6260	ENSG00000167065	rs75490016	0.219045932	0.130091864	0.169024544	0.308349418	0.192675884	-0.383810442	-0.388636299	0.603082332	0.155274656	0.250389592	0.279478141	0.587447053	0.297266735	0.099123052	0.712805481	0.922860046	Bacteria.Proteobacteria.Betaproteobacteria.Burkholderiales.Alcaligenaceae.Sutterella	DUSP18
6261	ENSG00000167080	rs72835417	0.403668093	0.070837674	0.809280166	0.694725789	0.118591502	-0.502989573	0.063046003	-0.19401559	0.141097976	0.273934762	0.260171812	0.49221217	0.390741401	0.065331552	0.849375903	0.991377924	Bacteria.Proteobacteria.Betaproteobacteria.Burkholderiales.Alcaligenaceae.Sutterella	B4GALNT2
6262	ENSG00000167088	rs2156557	0.915427649	0.695070363	0.847369555	0.086647625	0.022942469	0.076570616	0.070886903	-0.617528064	0.215214976	0.194488931	0.366845876	0.355048036	0.581220257	0.299651423	0.850707386	0.814093069	Bacteria.Proteobacteria.Betaproteobacteria.Burkholderiales.Alcaligenaceae.Sutterella	SNRPD1
6263	ENSG00000167112	rs7020302	0.382484983	0.28195452	0.290668612	0.64669061	0.167105096	-0.26791965	-0.36027153	0.20492704	0.190065848	0.246974818	0.338220842	0.445036287	0.382291361	0.163766735	0.754695623	0.988814725	Bacteria.Proteobacteria.Betaproteobacteria.Burkholderiales.Alcaligenaceae.Sutterella	TRUB2
6264	ENSG00000167117	rs72839298	0.022777779	0.00322546	0.014797842	0.095429607	0.365732843	-0.71081896	-0.701365079	0.784312217	0.156851451	0.232515474	0.280210385	0.463637336	0.088648063	0.008044866	0.618837591	0.817714609	Bacteria.Proteobacteria.Betaproteobacteria.Burkholderiales.Alcaligenaceae.Sutterella	ANKRD40CL
6265	ENSG00000167136	rs2977994	0.554071608	0.37356096	0.292359041	0.619594128	-0.174290583	0.175239492	-0.504770979	0.165501976	0.293068819	0.195601109	0.475553341	0.331814896	0.451604451	0.197523442	0.754695623	0.979314443	Bacteria.Proteobacteria.Betaproteobacteria.Burkholderiales.Alcaligenaceae.Sutterella	ENDOG
6266	ENSG00000167173	rs371763890	0.518928144	0.257629464	0.938359459	0.658815958	-0.114166475	0.292201825	-0.024062998	0.188391976	0.176053965	0.255895205	0.309981495	0.424733152	0.438168466	0.153848017	0.860720809	0.988814725	Bacteria.Proteobacteria.Betaproteobacteria.Burkholderiales.Alcaligenaceae.Sutterella	C15orf39
6267	ENSG00000167193	rs10852858	0.152711821	0.270400373	0.268980023	0.886297191	0.31509174	-0.211951431	-0.492177739	0.049066368	0.217799265	0.190695395	0.441495034	0.341818837	0.254714549	0.158935143	0.748562911	0.995895859	Bacteria.Proteobacteria.Betaproteobacteria.Burkholderiales.Alcaligenaceae.Sutterella	CRK
6268	ENSG00000167208	rs2270369	0.023411016	0.011329046	0.595142931	0.517022385	-0.668940517	0.486968147	-0.275272214	0.225573602	0.28826746	0.186906285	0.515501269	0.346267468	0.090182818	0.018925729	0.839624702	0.969795686	Bacteria.Proteobacteria.Betaproteobacteria.Burkholderiales.Alcaligenaceae.Sutterella	SNX20
6269	ENSG00000167291	rs10445409	0.273380387	0.079815269	0.148039874	0.154953916	-0.22889299	0.445301668	-0.605201579	0.679391891	0.207233975	0.250285249	0.413491668	0.472217913	0.330365487	0.070502895	0.704503191	0.874485208	Bacteria.Proteobacteria.Betaproteobacteria.Burkholderiales.Alcaligenaceae.Sutterella	TBC1D16
6270	ENSG00000167302	rs9789009	0.918683993	0.986393338	0.309738968	0.133221911	-0.014840852	0.003846081	-0.261033206	0.6975502	0.144812718	0.224667571	0.255002896	0.458835796	0.582227166	0.379077078	0.761774627	0.859796158	Bacteria.Proteobacteria.Betaproteobacteria.Burkholderiales.Alcaligenaceae.Sutterella	TEPSIN
6271	ENSG00000167315	rs2945506	0.171888672	0.189659227	0.608714451	0.90867725	0.349008634	-0.227179375	-0.239398336	-0.038478892	0.252692593	0.171424347	0.465424363	0.334168348	0.266789171	0.125975843	0.839624702	0.995895859	Bacteria.Proteobacteria.Betaproteobacteria.Burkholderiales.Alcaligenaceae.Sutterella	ACAA2
6272	ENSG00000167325	rs200857800	0.283595403	0.4169997	0.884397749	0.47331465	0.216436951	-0.260949239	-0.054905838	-0.453763378	0.200204134	0.319490185	0.376170114	0.629151313	0.333608555	0.21323283	0.85418417	0.966155501	Bacteria.Proteobacteria.Betaproteobacteria.Burkholderiales.Alcaligenaceae.Sutterella	RRM1
6273	ENSG00000167363	rs8082558	0.082747859	0.030409212	0.524279888	0.57766006	0.391981931	-0.408900529	-0.231599425	0.162590874	0.222499746	0.184827984	0.361779354	0.290558716	0.182021117	0.036852455	0.824350459	0.976608164	Bacteria.Proteobacteria.Betaproteobacteria.Burkholderiales.Alcaligenaceae.Sutterella	FN3K
6274	ENSG00000167394	rs2303222	0.191829188	0.161060958	0.398538709	0.349751409	-0.279422354	0.270594733	0.32605931	-0.325011612	0.211893317	0.190905166	0.383714194	0.345111924	0.282329938	0.113068125	0.787118418	0.935688425	Bacteria.Proteobacteria.Betaproteobacteria.Burkholderiales.Alcaligenaceae.Sutterella	ZNF668
6275	ENSG00000167447	rs6503905	0.157269663	0.09712972	0.580241711	0.704081277	-0.454127848	0.356544884	-0.309849407	0.138266544	0.31744426	0.211869858	0.557505495	0.362458992	0.25668813	0.08112999	0.839624702	0.991377924	Bacteria.Proteobacteria.Betaproteobacteria.Burkholderiales.Alcaligenaceae.Sutterella	SMG8
6276	ENSG00000167491	rs6909	0.217513437	0.078989856	0.872005034	0.540970272	-0.244363204	0.343308742	-0.059394152	-0.198617626	0.196266693	0.192417525	0.367220824	0.323196329	0.296764288	0.070030938	0.85418417	0.974556485	Bacteria.Proteobacteria.Betaproteobacteria.Burkholderiales.Alcaligenaceae.Sutterella	GATAD2A
6277	ENSG00000167515	rs11076728	0.147956629	0.086436996	0.419799467	0.553603825	0.279033883	-0.338726255	-0.25834047	-0.18321891	0.190604452	0.194617618	0.318214349	0.307717472	0.251555775	0.074446596	0.794316608	0.974556485	Bacteria.Proteobacteria.Betaproteobacteria.Burkholderiales.Alcaligenaceae.Sutterella	TRAPPC2L
6278	ENSG00000167523	rs62068684	0.147175714	0.011205574	0.14503245	0.295982516	0.219101234	-0.685881912	-0.397058283	0.613806093	0.14937223	0.262834256	0.269236469	0.582670376	0.251215304	0.018762896	0.700803499	0.916218969	Bacteria.Proteobacteria.Betaproteobacteria.Burkholderiales.Alcaligenaceae.Sutterella	SPATA33
6279	ENSG00000167525	rs28647848	0.634833731	0.007379217	0.820088446	0.548220908	0.053747951	-0.582625565	0.045656274	0.292853155	0.112644444	0.210738458	0.19994924	0.485229009	0.482692282	0.014064354	0.849929348	0.974556485	Bacteria.Proteobacteria.Betaproteobacteria.Burkholderiales.Alcaligenaceae.Sutterella	PROCA1
6280	ENSG00000167555	rs162124	0.018649725	0.014202115	0.204623998	0.184055618	-0.646397995	0.40972667	-0.541450619	0.356274524	0.267983087	0.162659565	0.422628332	0.265395009	0.079854173	0.02185361	0.743696458	0.886266483	Bacteria.Proteobacteria.Betaproteobacteria.Burkholderiales.Alcaligenaceae.Sutterella	ZNF528
6281	ENSG00000167562	rs10402786	0.000410366	0.000114213	0.100703685	0.03149454	-1.35855587	0.916441897	0.936846976	-0.765022705	0.364968541	0.223339696	0.562755783	0.348123421	0.005773331	0.000656773	0.692009928	0.744363685	Bacteria.Proteobacteria.Betaproteobacteria.Burkholderiales.Alcaligenaceae.Sutterella	ZNF701
6282	ENSG00000167595	rs4806201	0.23907266	0.0906614	0.623334463	0.787001515	0.186672792	-0.458522785	-0.143638611	0.160143188	0.157125772	0.267042446	0.291091991	0.590265044	0.309968722	0.077247074	0.840570311	0.995895859	Bacteria.Proteobacteria.Betaproteobacteria.Burkholderiales.Alcaligenaceae.Sutterella	PROSER3
6283	ENSG00000167632	rs6578102	0.715919765	0.936186084	0.904101124	0.238549083	0.067214068	0.020400199	0.039033414	-0.552793393	0.183904861	0.253828081	0.322733741	0.464771968	0.511870432	0.367087323	0.855220726	0.91252219	Bacteria.Proteobacteria.Betaproteobacteria.Burkholderiales.Alcaligenaceae.Sutterella	TRAPPC9
6284	ENSG00000167635	rs62113115	0.972041499	0.969892073	0.633778142	0.759265218	0.005541402	-0.013040748	-0.133567773	0.162875393	0.157510656	0.344200306	0.279058103	0.529299261	0.592821261	0.374705066	0.840570311	0.995895859	Bacteria.Proteobacteria.Betaproteobacteria.Burkholderiales.Alcaligenaceae.Sutterella	ZNF146
6285	ENSG00000167644	rs45437199	0.32603374	0.430130084	0.567334249	0.408431022	0.166833847	-0.199752634	-0.188613163	-0.334005605	0.168604654	0.251626432	0.328097487	0.4014678	0.356585198	0.217377524	0.837434532	0.950237548	Bacteria.Proteobacteria.Betaproteobacteria.Burkholderiales.Alcaligenaceae.Sutterella	C19orf33
6286	ENSG00000167646	rs3848619	0.040381319	0.012940852	0.584744085	0.428944025	-0.34664044	0.480923922	0.19924049	-0.283470438	0.165776975	0.188248035	0.362804863	0.356163757	0.123603179	0.020633425	0.839624702	0.956313606	Bacteria.Proteobacteria.Betaproteobacteria.Burkholderiales.Alcaligenaceae.Sutterella	DNAAF3
6287	ENSG00000167653	rs12541206	0.001387892	5.59E-05	0.868022832	0.428864568	-0.662453203	0.863815713	0.060195154	-0.293098221	0.19842933	0.200485647	0.360842008	0.368196807	0.014097163	0.000364915	0.852934309	0.956313606	Bacteria.Proteobacteria.Betaproteobacteria.Burkholderiales.Alcaligenaceae.Sutterella	PSCA
6288	ENSG00000167671	rs56254866	0.835311239	0.242304165	0.849274411	0.890222364	0.030557349	-0.38237476	0.052176798	-0.081903509	0.146404978	0.324093891	0.27347509	0.591119122	0.554849003	0.147441322	0.850707386	0.995895859	Bacteria.Proteobacteria.Betaproteobacteria.Burkholderiales.Alcaligenaceae.Sutterella	UBXN6
6289	ENSG00000167674	rs8887	0.550326409	0.53548365	0.518435836	0.600189744	0.144860304	-0.12164746	-0.28295426	0.206271017	0.241291539	0.195285839	0.435823344	0.391652769	0.450207453	0.249642363	0.824350459	0.979314443	Bacteria.Proteobacteria.Betaproteobacteria.Burkholderiales.Alcaligenaceae.Sutterella	HDGFL2
6290	ENSG00000167695	rs437948	0.324906583	0.461472313	0.692828853	0.369924291	0.197811963	-0.135570336	-0.148081356	-0.318371253	0.199442939	0.183017645	0.373232126	0.352655418	0.35638492	0.226708018	0.844100578	0.941795886	Bacteria.Proteobacteria.Betaproteobacteria.Burkholderiales.Alcaligenaceae.Sutterella	TLCD3A
6291	ENSG00000167720	rs12450028	3.14E-05	2.05E-07	0.19098229	0.635564171	0.675750812	-0.925243139	-0.443081025	0.151108853	0.151163358	0.159531868	0.335351383	0.317378311	0.000876214	4.17E-06	0.724399003	0.983561602	Bacteria.Proteobacteria.Betaproteobacteria.Burkholderiales.Alcaligenaceae.Sutterella	SRR
6292	ENSG00000167723	rs322959	5.68E-05	8.40E-06	0.507567104	0.433780038	0.583824086	-0.716118976	-0.174034888	-0.200196826	0.135653851	0.148194803	0.261211621	0.254202509	0.001340985	8.59E-05	0.822373854	0.956313606	Bacteria.Proteobacteria.Betaproteobacteria.Burkholderiales.Alcaligenaceae.Sutterella	TRPV3
6293	ENSG00000167740	rs34188453	0.781861371	0.720403921	0.039723537	0.158143054	0.052486594	-0.062909943	-0.704040943	0.446812585	0.188782901	0.175015865	0.335552949	0.312998005	0.535359015	0.307178219	0.639028174	0.877093135	Bacteria.Proteobacteria.Betaproteobacteria.Burkholderiales.Alcaligenaceae.Sutterella	CYB5D2
6294	ENSG00000167757	rs2569463	0.225452712	0.300285486	0.87588275	0.190146619	0.266506983	-0.194238649	-0.05360571	-0.392448153	0.217805183	0.18604894	0.341877609	0.296462689	0.301277449	0.170853166	0.85418417	0.895750677	Bacteria.Proteobacteria.Betaproteobacteria.Burkholderiales.Alcaligenaceae.Sutterella	KLK11
6295	ENSG00000167766	rs35706759	0.105708612	0.002724339	0.72662297	0.524861134	0.190988738	-0.382713376	-0.0686787	0.154391747	0.116437938	0.122875758	0.195603617	0.24151329	0.211143725	0.007215023	0.844100578	0.972881952	Bacteria.Proteobacteria.Betaproteobacteria.Burkholderiales.Alcaligenaceae.Sutterella	ZNF83
6296	ENSG00000167768	rs2741159	2.23E-07	2.33E-10	0.913565945	0.843582441	-0.863952856	0.941403162	0.030508829	0.045965186	0.149510758	0.125992861	0.28000393	0.232040295	2.30E-05	1.40E-08	0.857745873	0.995895859	Bacteria.Proteobacteria.Betaproteobacteria.Burkholderiales.Alcaligenaceae.Sutterella	KRT1
6297	ENSG00000167771	rs11231638	0.589534951	0.91308384	0.230837717	0.953368921	0.139699522	0.020441208	-0.583738935	0.022172305	0.25767266	0.186560508	0.48268296	0.377726387	0.46499956	0.361168459	0.74659668	0.998260739	Bacteria.Proteobacteria.Betaproteobacteria.Burkholderiales.Alcaligenaceae.Sutterella	RCOR2
6298	ENSG00000167772	rs2042900	0.868874186	0.477021142	0.79187094	0.236031884	-0.043423137	0.139037279	0.120148206	-0.49012636	0.262007548	0.19440921	0.453468834	0.40985429	0.565208901	0.231899842	0.84807313	0.91252219	Bacteria.Proteobacteria.Betaproteobacteria.Burkholderiales.Alcaligenaceae.Sutterella	ANGPTL4
6299	ENSG00000167800	rs2514027	0.981452254	0.580294612	0.179432568	0.163423813	0.003503625	-0.134204243	-0.377446555	0.741784386	0.150134846	0.241504677	0.278166204	0.526327753	0.594775762	0.26388496	0.719128051	0.886266483	Bacteria.Proteobacteria.Betaproteobacteria.Burkholderiales.Alcaligenaceae.Sutterella	TBX10
6300	ENSG00000167815	rs1205170	0.547409842	0.557736352	0.417144621	0.198161098	0.13337846	-0.124673901	0.485081262	-0.613778355	0.220546517	0.211597415	0.594089358	0.472177993	0.448606203	0.257274303	0.79326717	0.910480924	Bacteria.Proteobacteria.Betaproteobacteria.Burkholderiales.Alcaligenaceae.Sutterella	PRDX2
6301	ENSG00000167851	rs7405468	0.625109979	0.654311961	0.800437202	0.355131604	0.098901951	-0.089410044	0.091467971	-0.346567095	0.201461608	0.19876714	0.360390457	0.37216297	0.479971311	0.286530382	0.848518767	0.940758263	Bacteria.Proteobacteria.Betaproteobacteria.Burkholderiales.Alcaligenaceae.Sutterella	CD300A
6302	ENSG00000167914	rs60134943	5.43E-06	3.77E-06	0.652266709	0.447759475	1.057175857	-0.915587053	-0.15746672	-0.228985097	0.213605819	0.181435979	0.347857563	0.299831085	0.000205043	4.36E-05	0.840570311	0.959340129	Bacteria.Proteobacteria.Betaproteobacteria.Burkholderiales.Alcaligenaceae.Sutterella	GSDMA
6303	ENSG00000167930	rs9806942	0.679329816	0.905659777	0.578049505	0.365392075	0.057431467	-0.031947873	-0.14764162	-0.455069238	0.138316756	0.268535161	0.264114527	0.499297994	0.502195457	0.359512693	0.839624702	0.941795886	Bacteria.Proteobacteria.Betaproteobacteria.Burkholderiales.Alcaligenaceae.Sutterella	FAM234A
6304	ENSG00000167994	rs741887	0.06595346	0.023156719	0.798374098	0.71403052	0.365748105	-0.392950999	-0.100598049	0.118064904	0.19561216	0.169010891	0.392217902	0.320804665	0.162202976	0.030495762	0.848518767	0.991377924	Bacteria.Proteobacteria.Betaproteobacteria.Burkholderiales.Alcaligenaceae.Sutterella	RAB3IL1
6305	ENSG00000168016	rs2276809	0.504749091	0.938729931	0.50988299	0.631572725	0.096369293	-0.015850512	-0.179022724	-0.215018332	0.143683657	0.205424722	0.270175067	0.446321784	0.432358898	0.367319156	0.824350459	0.982819801	Bacteria.Proteobacteria.Betaproteobacteria.Burkholderiales.Alcaligenaceae.Sutterella	TRANK1
6306	ENSG00000168026	rs784498	0.074246935	0.078737998	0.13962416	0.254087126	0.522253107	-0.325845873	-0.840024938	0.387458295	0.287925294	0.182472719	0.561807966	0.336772176	0.171431405	0.069936521	0.695300388	0.915520113	Bacteria.Proteobacteria.Betaproteobacteria.Burkholderiales.Alcaligenaceae.Sutterella	TTC21A
6307	ENSG00000168038	rs11717170	1.21E-05	3.12E-06	0.960755857	0.678202636	1.596452867	-0.999030305	0.031812422	-0.17192372	0.337212839	0.19603882	0.644076896	0.412519495	0.000384667	3.79E-05	0.864564164	0.988814725	Bacteria.Proteobacteria.Betaproteobacteria.Burkholderiales.Alcaligenaceae.Sutterella	ULK4
6308	ENSG00000168071	rs578386	0.245394457	0.186278528	0.496804422	0.649560206	0.455352498	-0.317677086	-0.37947003	0.177405697	0.388512781	0.237859322	0.555343034	0.388658307	0.314030873	0.124705918	0.815109847	0.988814725	Bacteria.Proteobacteria.Betaproteobacteria.Burkholderiales.Alcaligenaceae.Sutterella	CCDC88B
