## Supplemental Table 6 for "Host genotypes interact with microbial communities to modulate gene expression in the human intestine" (part 3 of 3)

	pid	sid	Intercept_pval	dosage_pval	microbe_pval	interaction_pval	Intercept_effect	dosage_effect	microbe_effect	interaction_effect	Intercept_SE	dosage_SE	microbe_SE	interaction_SE	Intercept_qval	dosage_qval	microbe_qval	interaction_qval	microbe	symbol
6309	ENSG00000168090	rs2527910	0.434054316	0.439127882	0.475115413	0.569009768	-0.257392982	0.174793925	-0.461236146	0.247288106	0.327024043	0.22456174	0.642133432	0.432035437	0.40310032	0.219844434	0.805670915	0.976608164	Bacteria.Proteobacteria.Betaproteobacteria.Burkholderiales.Alcaligenaceae.Sutterella	COPS6
6310	ENSG00000168116	rs6926980	0.194514286	0.042434558	0.388887558	0.178166996	0.217284421	-0.405911047	-0.258189452	0.519021675	0.1657821	0.196156026	0.297672836	0.381374695	0.284801357	0.046576511	0.787118418	0.886266483	Bacteria.Proteobacteria.Betaproteobacteria.Burkholderiales.Alcaligenaceae.Sutterella	KIAA1586
6311	ENSG00000168118	rs15452	0.5757812	0.438348071	0.457595717	0.781923977	0.126413257	-0.157090935	-0.293883211	0.093640766	0.224793764	0.201473245	0.393311829	0.336904793	0.460841848	0.219684611	0.80354808	0.995895859	Bacteria.Proteobacteria.Betaproteobacteria.Burkholderiales.Alcaligenaceae.Sutterella	RAB4A
6312	ENSG00000168143	rs9396007	0.680886975	0.881600059	0.239961474	0.508112749	0.07642594	0.032274677	-0.400237474	0.278623883	0.185014852	0.215856654	0.337531494	0.418730731	0.502854238	0.35365799	0.74659668	0.967635956	Bacteria.Proteobacteria.Betaproteobacteria.Burkholderiales.Alcaligenaceae.Sutterella	FAM83B
6313	ENSG00000168175	rs11846514	0.878279355	0.441573492	0.859905637	0.177031631	-0.027643822	0.187528714	0.062641783	-0.495939558	0.179802198	0.242220645	0.353538647	0.363447666	0.568342776	0.22026845	0.852575568	0.886266483	Bacteria.Proteobacteria.Betaproteobacteria.Burkholderiales.Alcaligenaceae.Sutterella	MAPK1IP1L
6314	ENSG00000168243	rs6429213	0.513064342	0.428572296	0.898738343	0.828610058	0.177367663	-0.144607236	0.063300584	-0.074164372	0.269708216	0.181543459	0.495518706	0.341228905	0.436040207	0.216760125	0.85418417	0.995895859	Bacteria.Proteobacteria.Betaproteobacteria.Burkholderiales.Alcaligenaceae.Sutterella	GNG4
6315	ENSG00000168268	rs66782572	0.322537489	0.210654357	0.98897613	0.789714333	0.248596298	-0.236610987	0.005677622	-0.083939396	0.249412673	0.187183216	0.4093675	0.31348017	0.355229019	0.134356572	0.866503404	0.995895859	Bacteria.Proteobacteria.Betaproteobacteria.Burkholderiales.Alcaligenaceae.Sutterella	NT5DC2
6316	ENSG00000168273	rs1133415	0.332431005	0.273286251	0.308554329	0.83534704	0.20550512	-0.201879968	-0.34932092	-0.060944773	0.210471996	0.182740867	0.340409859	0.292060255	0.359959672	0.159954968	0.760518654	0.995895859	Bacteria.Proteobacteria.Betaproteobacteria.Burkholderiales.Alcaligenaceae.Sutterella	SMIM4
6317	ENSG00000168275	rs7523348	0.124853467	0.046675376	0.752748987	0.581639428	-0.280529664	0.297708594	-0.132321189	-0.160357929	0.180465765	0.146851033	0.418298733	0.289599419	0.231804381	0.049504331	0.844100578	0.976608164	Bacteria.Proteobacteria.Betaproteobacteria.Burkholderiales.Alcaligenaceae.Sutterella	COA6
6318	ENSG00000168288	rs4667419	0.463764079	0.522729023	0.2461308	0.40279307	0.370669189	-0.177749821	-1.398641944	0.536335716	0.502976939	0.276623203	1.195221424	0.636929794	0.417344558	0.246241289	0.74659668	0.945862335	Bacteria.Proteobacteria.Betaproteobacteria.Burkholderiales.Alcaligenaceae.Sutterella	MMADHC
6319	ENSG00000168291	rs11130641	0.182269368	0.11834276	0.815850323	0.809709059	-0.469120326	0.324636208	-0.170919407	-0.108874663	0.348014056	0.205156494	0.73099458	0.450325833	0.273887879	0.092776424	0.849929348	0.995895859	Bacteria.Proteobacteria.Betaproteobacteria.Burkholderiales.Alcaligenaceae.Sutterella	PDHB
6320	ENSG00000168297	rs34579268	0.023893869	0.005024371	0.313870579	0.315432329	0.463025432	-0.493432498	-0.398056358	0.382041893	0.200251086	0.169988078	0.392221304	0.377667844	0.090897942	0.010759568	0.762563711	0.924679766	Bacteria.Proteobacteria.Betaproteobacteria.Burkholderiales.Alcaligenaceae.Sutterella	PXK
6321	ENSG00000168306	rs7638793	0.317593574	0.007715301	0.618981133	0.536894754	-0.115507341	0.663191488	-0.107806469	-0.304697354	0.114699893	0.241300026	0.215762681	0.490844863	0.354111522	0.014469155	0.840570311	0.973940483	Bacteria.Proteobacteria.Betaproteobacteria.Burkholderiales.Alcaligenaceae.Sutterella	ACOX2
6322	ENSG00000168374	rs7641375	0.965207494	0.693910668	0.335312244	0.803852559	0.012009109	0.076660141	-0.458503229	-0.090517093	0.274270636	0.193938626	0.472412271	0.36298972	0.591520209	0.299419765	0.76458177	0.995895859	Bacteria.Proteobacteria.Betaproteobacteria.Burkholderiales.Alcaligenaceae.Sutterella	ARF4
6323	ENSG00000168385	rs3755397	0.535102682	0.164188157	0.026384156	0.039784764	-0.081652426	0.456956419	-0.579478342	0.961079658	0.130957464	0.324827488	0.255109177	0.45820639	0.443971758	0.114539257	0.618837591	0.771261465	Bacteria.Proteobacteria.Betaproteobacteria.Burkholderiales.Alcaligenaceae.Sutterella	SEPTIN2
6324	ENSG00000168389	rs3131706	0.222332167	0.298254921	0.518678977	0.681034025	0.295250982	-0.186019647	-0.265133918	-0.127510681	0.239657963	0.17742323	0.408613624	0.30883356	0.299670288	0.17022048	0.824350459	0.990594945	Bacteria.Proteobacteria.Betaproteobacteria.Burkholderiales.Alcaligenaceae.Sutterella	MFSD2A
6325	ENSG00000168411	rs2870147	0.61017532	0.756270994	0.219000034	0.339762957	0.091265252	-0.081686309	-0.438979986	0.35873681	0.178160094	0.262089245	0.353731857	0.373064377	0.473155557	0.318586734	0.74659668	0.934912725	Bacteria.Proteobacteria.Betaproteobacteria.Burkholderiales.Alcaligenaceae.Sutterella	RFWD3
6326	ENSG00000168490	rs4076873	0.117422453	0.011624882	0.587340639	0.712266357	-0.290870881	0.529933552	0.176161666	-0.150672162	0.183349717	0.204162841	0.323015833	0.406776066	0.22406875	0.019135556	0.839624702	0.991377924	Bacteria.Proteobacteria.Betaproteobacteria.Burkholderiales.Alcaligenaceae.Sutterella	PHYHIP
6327	ENSG00000168528	rs2275436	0.4747968	0.419322374	0.112573295	0.185213111	-0.164365762	0.140271066	-0.690143742	0.451486204	0.228664512	0.172602699	0.429150548	0.337219613	0.421668779	0.213938089	0.692009928	0.887518663	Bacteria.Proteobacteria.Betaproteobacteria.Burkholderiales.Alcaligenaceae.Sutterella	SERINC2
6328	ENSG00000168556	rs62358469	0.317978474	0.141611306	0.247533747	0.820881871	-0.158455402	0.341959626	-0.329690746	0.112638708	0.157473879	0.229868999	0.28258634	0.49551924	0.354111522	0.104129907	0.74659668	0.995895859	Bacteria.Proteobacteria.Betaproteobacteria.Burkholderiales.Alcaligenaceae.Sutterella	ING2
6329	ENSG00000168564	rs4861551	0.214716577	0.092223484	0.117380785	0.363455454	-0.388272607	0.324173926	-0.900331916	0.320118605	0.309935769	0.189730236	0.567456225	0.349807147	0.295041042	0.078071076	0.692009928	0.941795886	Bacteria.Proteobacteria.Betaproteobacteria.Burkholderiales.Alcaligenaceae.Sutterella	CDKN2AIP
6330	ENSG00000168610	rs3736164	0.639271467	0.513344522	0.401773728	0.171564182	-0.18816696	0.156961267	0.579720094	-0.566759701	0.399597966	0.238837213	0.686953588	0.410035796	0.484440306	0.24309772	0.787118418	0.886266483	Bacteria.Proteobacteria.Betaproteobacteria.Burkholderiales.Alcaligenaceae.Sutterella	STAT3
6331	ENSG00000168621	rs2973049	0.101096161	0.058654373	0.75472551	0.505424052	0.418844361	-0.331289144	0.130358183	-0.205802792	0.251892037	0.172177854	0.415528185	0.307333994	0.205556084	0.057240741	0.844100578	0.967635956	Bacteria.Proteobacteria.Betaproteobacteria.Burkholderiales.Alcaligenaceae.Sutterella	GDNF
6332	ENSG00000168653	rs77287991	0.06821681	0.01453351	0.060363225	0.481841412	0.301212686	-0.541203837	-0.574051122	0.283592046	0.162471483	0.215620016	0.300409877	0.400923791	0.16542922	0.022275145	0.657795973	0.966155501	Bacteria.Proteobacteria.Betaproteobacteria.Burkholderiales.Alcaligenaceae.Sutterella	NDUFS5
6333	ENSG00000168661	rs2112504	0.03375142	0.005082315	0.351871102	0.2190655	0.331850427	-0.489967741	0.265757909	-0.385775507	0.15305143	0.169030846	0.283446428	0.310904151	0.113342547	0.010803509	0.772941113	0.91252219	Bacteria.Proteobacteria.Betaproteobacteria.Burkholderiales.Alcaligenaceae.Sutterella	ZNF30
6334	ENSG00000168671	rs10045608	0.052229316	0.022892898	0.940901213	0.722703516	0.296116313	-0.445620014	-0.020876719	-0.127224861	0.149785656	0.191280672	0.28052525	0.357006588	0.140669262	0.030258762	0.860720809	0.991911777	Bacteria.Proteobacteria.Betaproteobacteria.Burkholderiales.Alcaligenaceae.Sutterella	UGT3A2
6335	ENSG00000168724	rs6859898	0.108106146	0.05687045	0.741777655	0.999339803	0.314980888	-0.369531335	-0.120000804	0.000255074	0.19337454	0.190650919	0.362663411	0.30710633	0.212928312	0.056233237	0.844100578	0.999604529	Bacteria.Proteobacteria.Betaproteobacteria.Burkholderiales.Alcaligenaceae.Sutterella	DNAJC21
6336	ENSG00000168763	rs9948	0.946145706	0.59036724	0.773208941	0.493139127	0.01022387	-0.138477219	-0.077682616	0.441746851	0.150782984	0.255991716	0.268458702	0.640994326	0.587951299	0.267202645	0.845280795	0.966155501	Bacteria.Proteobacteria.Betaproteobacteria.Burkholderiales.Alcaligenaceae.Sutterella	CNNM3
6337	ENSG00000168765	rs1010167	0.015287293	0.005768218	0.997046868	0.379155603	0.433207057	-0.501549116	-0.001271328	-0.268080066	0.173955274	0.175757968	0.342191081	0.302778586	0.071395313	0.011791161	0.867367982	0.941795886	Bacteria.Proteobacteria.Betaproteobacteria.Burkholderiales.Alcaligenaceae.Sutterella	GSTM4
6338	ENSG00000168778	rs11057326	0.164818204	0.111610343	0.76010387	0.443587017	-0.278687192	0.331965409	0.123032253	-0.337975389	0.198405131	0.205861331	0.401263514	0.438484041	0.262165809	0.089396945	0.845280795	0.956811271	Bacteria.Proteobacteria.Betaproteobacteria.Burkholderiales.Alcaligenaceae.Sutterella	TCTN2
6339	ENSG00000168792	rs636000	0.855154415	0.98664343	0.646028292	0.75642317	0.030147631	0.003843398	-0.161486486	-0.12541898	0.164505787	0.228715029	0.349991917	0.402664657	0.559906895	0.379077078	0.840570311	0.995895859	Bacteria.Proteobacteria.Betaproteobacteria.Burkholderiales.Alcaligenaceae.Sutterella	ABHD15
6340	ENSG00000168803	rs12440854	0.049499477	0.000914343	0.048696308	0.038430871	0.26542247	-0.861793905	-0.457122796	1.159113627	0.132639957	0.248164346	0.227606047	0.548692577	0.135410125	0.003187733	0.644176051	0.767804062	Bacteria.Proteobacteria.Betaproteobacteria.Burkholderiales.Alcaligenaceae.Sutterella	ADAL
6341	ENSG00000168806	rs28578454	0.279829255	0.058488003	0.891468409	0.237937186	0.175200842	-0.559471696	-0.038145773	-0.71041759	0.16078612	0.290572116	0.278489342	0.596511258	0.332815019	0.057116999	0.85418417	0.91252219	Bacteria.Proteobacteria.Betaproteobacteria.Burkholderiales.Alcaligenaceae.Sutterella	LCMT2
6342	ENSG00000168813	rs7256708	0.771870904	0.963869967	0.109192686	0.127365825	0.065065815	0.007881605	-0.780803902	0.75784368	0.223500107	0.173336277	0.480859793	0.490825952	0.532153919	0.373277728	0.692009928	0.852237665	Bacteria.Proteobacteria.Betaproteobacteria.Burkholderiales.Alcaligenaceae.Sutterella	ZNF507
6343	ENSG00000168827	rs8650	0.081374615	0.083835975	0.830249488	0.500029537	0.348091366	-0.352517061	-0.084729918	-0.24525036	0.196680835	0.200821938	0.393666263	0.361631103	0.181271733	0.0728946	0.849929348	0.967635956	Bacteria.Proteobacteria.Betaproteobacteria.Burkholderiales.Alcaligenaceae.Sutterella	GFM1
6344	ENSG00000168883	rs58588820	0.161682858	0.163717841	0.522999971	0.894285582	0.295270639	-0.290876201	-0.28473032	0.053760123	0.208628067	0.206535378	0.443401462	0.403009459	0.259884394	0.114377004	0.824350459	0.995895859	Bacteria.Proteobacteria.Betaproteobacteria.Burkholderiales.Alcaligenaceae.Sutterella	USP39
6345	ENSG00000168884	rs10937913	0.156952756	0.114812621	0.032366897	0.041329309	0.346322518	-0.328413746	-1.57814544	0.922294829	0.241898559	0.205511226	0.721929155	0.443223377	0.25668813	0.091052373	0.618837591	0.775789431	Bacteria.Proteobacteria.Betaproteobacteria.Burkholderiales.Alcaligenaceae.Sutterella	TNIP2
6346	ENSG00000168899	rs6547623	0.538863415	0.231648373	0.214203552	0.079137036	0.12682594	-0.277911834	-0.452849172	0.704163272	0.205301757	0.230204213	0.361074409	0.394867511	0.445622931	0.143313644	0.743696458	0.814093069	Bacteria.Proteobacteria.Betaproteobacteria.Burkholderiales.Alcaligenaceae.Sutterella	VAMP5
6347	ENSG00000168903	rs72494581	0.000264593	8.92E-06	0.165947683	0.811290926	0.532632437	-0.85030094	-0.384503264	0.074584586	0.138154652	0.176564312	0.274481439	0.311133199	0.004284641	8.88E-05	0.711966894	0.995895859	Bacteria.Proteobacteria.Betaproteobacteria.Burkholderiales.Alcaligenaceae.Sutterella	BTNL3
6348	ENSG00000168904	rs1011041	0.977936374	0.304853039	0.178153336	0.867536275	0.004484932	0.292402962	-0.390939894	0.10256733	0.161553875	0.282754513	0.287251635	0.612563714	0.594495557	0.172215663	0.719128051	0.995895859	Bacteria.Proteobacteria.Betaproteobacteria.Burkholderiales.Alcaligenaceae.Sutterella	LRRC28
6349	ENSG00000168936	rs115455600	0.319776313	0.061709751	0.912141905	0.359670544	0.154402615	-0.380534819	0.032202558	-0.393478693	0.154021659	0.200207729	0.290738816	0.426573213	0.354111522	0.059339806	0.857745873	0.940951361	Bacteria.Proteobacteria.Betaproteobacteria.Burkholderiales.Alcaligenaceae.Sutterella	TMEM129
6350	ENSG00000168938	rs17388251	0.167659126	0.131995542	0.063662092	0.342568297	0.224311883	-0.268590893	-0.631486364	0.292248357	0.160784108	0.176105956	0.334783957	0.305703827	0.264211032	0.100103323	0.667325043	0.935688425	Bacteria.Proteobacteria.Betaproteobacteria.Burkholderiales.Alcaligenaceae.Sutterella	PPIC
6351	ENSG00000168944	rs60940635	0.967469554	0.965629422	0.661137864	0.387240748	0.009083109	0.00867283	0.198036319	-0.371371096	0.221879131	0.200507965	0.449746607	0.42667086	0.59152856	0.373858801	0.840570311	0.941795886	Bacteria.Proteobacteria.Betaproteobacteria.Burkholderiales.Alcaligenaceae.Sutterella	CEP120
6352	ENSG00000168952	rs11623931	0.003533804	0.000727764	0.002676227	0.506167536	0.47095842	-0.746298968	-0.865708219	0.320492163	0.155653404	0.210532673	0.277410748	0.479444349	0.027225507	0.00270727	0.544940428	0.967635956	Bacteria.Proteobacteria.Betaproteobacteria.Burkholderiales.Alcaligenaceae.Sutterella	STXBP6
6353	ENSG00000168958	rs7577008	0.25431154	0.283777161	0.136019992	0.693735586	0.190951946	-0.209831521	-0.479669011	0.129984853	0.166051418	0.194168039	0.317829695	0.328643887	0.320290584	0.164296452	0.692035344	0.991377924	Bacteria.Proteobacteria.Betaproteobacteria.Burkholderiales.Alcaligenaceae.Sutterella	MFF
6354	ENSG00000168993	rs9328758	0.000728876	0.000388284	0.262186858	0.361729134	0.893059567	-0.66763787	-0.5434269	0.339833835	0.251968302	0.178546795	0.480522906	0.370009086	0.008794466	0.001682976	0.748562911	0.941795886	Bacteria.Proteobacteria.Betaproteobacteria.Burkholderiales.Alcaligenaceae.Sutterella	CPLX1
6355	ENSG00000168995	rs273694	0.004268885	0.003003957	0.048851363	0.094342622	0.846323025	-0.575821862	-0.995010602	0.623090933	0.28591413	0.186869454	0.495776632	0.367097346	0.03059907	0.007701198	0.644176051	0.817714609	Bacteria.Proteobacteria.Betaproteobacteria.Burkholderiales.Alcaligenaceae.Sutterella	SIGLEC7
6356	ENSG00000169018	rs66989829	0.350810239	0.272999193	0.087479662	0.061251404	0.17975189	-0.225639182	-0.602725791	0.675677772	0.191291362	0.204124282	0.347472215	0.354845154	0.367704003	0.159851775	0.692009928	0.805872134	Bacteria.Proteobacteria.Betaproteobacteria.Burkholderiales.Alcaligenaceae.Sutterella	FEM1B
6357	ENSG00000169019	rs73234586	0.029829786	0.000477344	0.009483067	0.146652058	0.308512926	-1.191770631	-0.666485519	0.935184836	0.138944422	0.324203651	0.24941287	0.636723331	0.104112308	0.001979818	0.544940428	0.867484109	Bacteria.Proteobacteria.Betaproteobacteria.Burkholderiales.Alcaligenaceae.Sutterella	COMMD8
6358	ENSG00000169032	rs8039880	0.789065727	0.245185503	0.354669815	0.672975935	-0.048652648	0.247736115	-0.284535414	-0.159868986	0.181125762	0.211277219	0.30525489	0.37708791	0.538114656	0.14881817	0.773319731	0.988814725	Bacteria.Proteobacteria.Betaproteobacteria.Burkholderiales.Alcaligenaceae.Sutterella	MAP2K1
6359	ENSG00000169047	rs1025333	0.907007102	0.683030456	0.318416708	0.678813992	-0.017466862	0.15164031	-0.287119722	0.239591691	0.148953527	0.369726782	0.285601689	0.576044991	0.578354028	0.295963708	0.762563711	0.988889519	Bacteria.Proteobacteria.Betaproteobacteria.Burkholderiales.Alcaligenaceae.Sutterella	IRS1
6360	ENSG00000169062	rs1135496	0.201814509	0.095877271	0.530795867	0.765413472	-0.175801146	0.482845112	-0.175656883	0.145863534	0.136360204	0.285822127	0.27877019	0.486838861	0.289501701	0.080316248	0.825364777	0.995895859	Bacteria.Proteobacteria.Betaproteobacteria.Burkholderiales.Alcaligenaceae.Sutterella	UPF3A
6361	ENSG00000169071	rs3932420	0.40099007	0.174288383	0.886969173	0.585718157	-0.150078281	0.334743566	0.045518097	-0.240959762	0.177541616	0.243740794	0.318998306	0.43991632	0.390317568	0.118819885	0.85418417	0.976608164	Bacteria.Proteobacteria.Betaproteobacteria.Burkholderiales.Alcaligenaceae.Sutterella	ROR2
6362	ENSG00000169129	rs11196717	0.59633388	0.040179674	0.04834238	0.606691484	-0.081488839	0.509120525	-0.548412757	0.215616959	0.15309994	0.243227699	0.272617916	0.416829972	0.466455321	0.045122937	0.644176051	0.979314443	Bacteria.Proteobacteria.Betaproteobacteria.Burkholderiales.Alcaligenaceae.Sutterella	AFAP1L2
6363	ENSG00000169136	rs12971864	0.362743956	0.181394119	0.281924852	0.284202178	0.171230493	-0.322742621	-0.381825069	0.483802796	0.186831831	0.238938949	0.351953699	0.448086722	0.374651363	0.122286794	0.754695623	0.915520113	Bacteria.Proteobacteria.Betaproteobacteria.Burkholderiales.Alcaligenaceae.Sutterella	ATF5
6364	ENSG00000169139	rs12675926	0.479327462	0.539717109	0.249819149	0.54761857	0.127401294	-0.117836448	-0.336980372	-0.385884702	0.179078853	0.19115283	0.290247165	0.638409044	0.423374897	0.251102311	0.74659668	0.974556485	Bacteria.Proteobacteria.Betaproteobacteria.Burkholderiales.Alcaligenaceae.Sutterella	UBE2V2
6365	ENSG00000169180	rs8051453	0.120804249	0.080240602	0.357278907	0.350139763	0.431830794	-0.348268122	-0.55855447	0.362264036	0.274755488	0.196029377	0.60250809	0.384980454	0.227242449	0.070748709	0.775889512	0.935688425	Bacteria.Proteobacteria.Betaproteobacteria.Burkholderiales.Alcaligenaceae.Sutterella	XPO6
6366	ENSG00000169189	rs4073332	0.079312054	0.047613854	0.201204275	0.208712819	-0.319911413	0.367044321	-0.439883528	0.420803988	0.179501063	0.181846806	0.340728437	0.331466189	0.178575584	0.050177935	0.738501031	0.91252219	Bacteria.Proteobacteria.Betaproteobacteria.Burkholderiales.Alcaligenaceae.Sutterella	NSMCE1
6367	ENSG00000169203	rs7195216	2.48E-07	5.08E-11	0.302194099	0.42566469	-0.852827819	1.077814151	0.249378734	-0.196448019	0.148274687	0.137447095	0.239816866	0.245071828	2.34E-05	3.86E-09	0.758470219	0.956313606	Bacteria.Proteobacteria.Betaproteobacteria.Burkholderiales.Alcaligenaceae.Sutterella	NPIPB12
6368	ENSG00000169217	rs35480350	0.921695733	0.465163261	0.507006183	0.225890107	-0.01730672	0.140860088	-0.186914228	-0.492115967	0.175391875	0.191741263	0.280170849	0.402569665	0.583156895	0.2279781	0.821870895	0.91252219	Bacteria.Proteobacteria.Betaproteobacteria.Burkholderiales.Alcaligenaceae.Sutterella	CD2BP2
6369	ENSG00000169220	rs10051765	0.14701947	0.037199096	0.776424761	0.864999403	0.329065933	-0.424470406	-0.112251817	0.060196754	0.224252588	0.199603266	0.39366357	0.352692673	0.251215304	0.042918852	0.845280795	0.995895859	Bacteria.Proteobacteria.Betaproteobacteria.Burkholderiales.Alcaligenaceae.Sutterella	RGS14
6370	ENSG00000169228	rs6879874	0.214580948	0.223652743	0.973807593	0.959970604	-0.464735015	0.285907923	-0.019736962	0.01827259	0.370860305	0.232744905	0.598852908	0.362685067	0.295041042	0.140203324	0.865096774	0.998260739	Bacteria.Proteobacteria.Betaproteobacteria.Burkholderiales.Alcaligenaceae.Sutterella	RAB24
6371	ENSG00000169230	rs28362590	5.84E-05	1.39E-05	0.497559345	0.903952767	-1.392271762	0.900319767	-0.434045849	0.043570148	0.324077504	0.191726837	0.6363327	0.359684887	0.001363492	0.000128451	0.815828086	0.995895859	Bacteria.Proteobacteria.Betaproteobacteria.Burkholderiales.Alcaligenaceae.Sutterella	PRELID1
6372	ENSG00000169231	rs760077	0.497099794	0.555571425	0.927790344	0.775408659	-0.129577212	0.110199287	-0.029216946	0.091374745	0.189763038	0.186004982	0.32116401	0.318957934	0.430577762	0.256768024	0.859065574	0.995895859	Bacteria.Proteobacteria.Betaproteobacteria.Burkholderiales.Alcaligenaceae.Sutterella	THBS3
6373	ENSG00000169252	rs1042719	0.705248644	0.369571363	0.621806338	0.720882176	-0.05880568	0.167950488	-0.135010587	0.111533176	0.154797618	0.185898457	0.272405503	0.31084149	0.509315119	0.196617215	0.840570311	0.991377924	Bacteria.Proteobacteria.Betaproteobacteria.Burkholderiales.Alcaligenaceae.Sutterella	ADRB2
6374	ENSG00000169313	rs12488803	0.028204588	0.00767589	0.123401349	0.254660911	0.369303439	-0.543432286	-0.502850826	0.404403154	0.164587345	0.197591274	0.322216849	0.351929471	0.100946938	0.014444629	0.692009928	0.915520113	Bacteria.Proteobacteria.Betaproteobacteria.Burkholderiales.Alcaligenaceae.Sutterella	P2RY12
6375	ENSG00000169359	rs112013645	0.507200166	0.270442709	0.798737359	0.771120564	0.110216846	-0.237278322	-0.076632459	-0.106405983	0.165282766	0.213501361	0.299330792	0.364269739	0.432741789	0.158935143	0.848518767	0.995895859	Bacteria.Proteobacteria.Betaproteobacteria.Burkholderiales.Alcaligenaceae.Sutterella	SLC33A1
6376	ENSG00000169371	rs28432989	0.695169322	0.37231723	0.139146557	0.670483348	-0.078940131	0.206155536	-0.505332224	0.168698392	0.200576095	0.229507806	0.337551137	0.3947137	0.506633215	0.197216066	0.695300388	0.988814725	Bacteria.Proteobacteria.Betaproteobacteria.Burkholderiales.Alcaligenaceae.Sutterella	SNUPN
6377	ENSG00000169439	rs2678340	0.281378448	0.219586593	0.555011484	0.610756699	0.280340955	-0.235501365	0.295291055	-0.169035093	0.258113136	0.190012407	0.497713662	0.330514505	0.332815019	0.138402317	0.835882597	0.979314443	Bacteria.Proteobacteria.Betaproteobacteria.Burkholderiales.Alcaligenaceae.Sutterella	SDC2
6378	ENSG00000169519	rs10835353	0.384341954	0.57880771	0.102120502	0.316213403	0.213561424	-0.116347599	-0.705877094	0.36437815	0.243861097	0.20854973	0.425812456	0.360792655	0.382901821	0.263540926	0.692009928	0.924679766	Bacteria.Proteobacteria.Betaproteobacteria.Burkholderiales.Alcaligenaceae.Sutterella	METTL15
6379	ENSG00000169570	rs55811049	0.471070836	0.167971922	0.865476283	0.053105786	-0.121666403	0.409459398	0.047221235	-1.525483352	0.167837055	0.293714847	0.277659618	0.774588323	0.420099621	0.116279634	0.852934309	0.801297617	Bacteria.Proteobacteria.Betaproteobacteria.Burkholderiales.Alcaligenaceae.Sutterella	DTWD2
6380	ENSG00000169598	rs7551237	0.497551894	0.19740178	0.640473839	0.118578124	-0.11290791	0.396219951	0.142652733	-0.872418172	0.165525706	0.304288615	0.304034724	0.55169088	0.430577762	0.128954975	0.840570311	0.845703179	Bacteria.Proteobacteria.Betaproteobacteria.Burkholderiales.Alcaligenaceae.Sutterella	DFFB
6381	ENSG00000169599	rs67347664	0.53202695	0.187313301	0.468674333	0.435556675	0.102570495	-0.310838331	-0.206827823	-0.415620333	0.163271286	0.233293282	0.283774388	0.529793729	0.443348598	0.125166437	0.805159031	0.956313606	Bacteria.Proteobacteria.Betaproteobacteria.Burkholderiales.Alcaligenaceae.Sutterella	NFU1
6382	ENSG00000169609	rs57779835	0.159943183	0.009549408	0.263375844	0.705249153	-0.179593844	0.74672214	-0.29680236	-0.153969492	0.126360591	0.279711093	0.263107097	0.405303599	0.258403615	0.016829281	0.748562911	0.991377924	Bacteria.Proteobacteria.Betaproteobacteria.Burkholderiales.Alcaligenaceae.Sutterella	C15orf40
6383	ENSG00000169629	rs13408170	0.002403619	4.75E-05	0.821935333	0.985802018	-0.58004392	0.639958873	0.069952114	-0.004564912	0.183737362	0.146964274	0.309585398	0.25555089	0.021020677	0.000319865	0.849929348	0.998260739	Bacteria.Proteobacteria.Betaproteobacteria.Burkholderiales.Alcaligenaceae.Sutterella	RGPD8
6384	ENSG00000169660	rs77954010	0.656952567	0.046679726	0.856310869	0.161213071	0.058195756	-0.540143082	-0.046140206	0.585156196	0.130441255	0.266442392	0.253821478	0.412981155	0.493055313	0.049504331	0.852403271	0.884797321	Bacteria.Proteobacteria.Betaproteobacteria.Burkholderiales.Alcaligenaceae.Sutterella	HEXD
6385	ENSG00000169689	rs4969475	0.489956745	0.30981065	0.117822911	0.25958531	-0.185158965	0.193805736	-0.876758113	0.430210873	0.266700325	0.189356769	0.553276932	0.378322183	0.428322799	0.174386091	0.692009928	0.915520113	Bacteria.Proteobacteria.Betaproteobacteria.Burkholderiales.Alcaligenaceae.Sutterella	CENPX
6386	ENSG00000169715	rs55851109	0.142571751	0.000707192	0.514842031	0.240162048	0.20855208	-0.826046672	-0.16931675	0.463620474	0.140534664	0.232439253	0.258559223	0.391152769	0.24822016	0.002649433	0.824350459	0.91252219	Bacteria.Proteobacteria.Betaproteobacteria.Burkholderiales.Alcaligenaceae.Sutterella	MT1E
6387	ENSG00000169738	rs60208666	0.648124377	0.310965551	0.896642168	0.233633427	-0.06895697	0.324126467	-0.036033382	-0.686793608	0.150408297	0.317448656	0.276317686	0.571344591	0.488371424	0.174842051	0.85418417	0.91252219	Bacteria.Proteobacteria.Betaproteobacteria.Burkholderiales.Alcaligenaceae.Sutterella	DCXR
6388	ENSG00000169752	rs62027649	0.640718963	0.149932131	0.122674128	0.225434141	0.078698803	-0.282349523	0.509826455	-0.486590274	0.167853514	0.193824163	0.326041668	0.397654094	0.484753397	0.108202611	0.692009928	0.91252219	Bacteria.Proteobacteria.Betaproteobacteria.Burkholderiales.Alcaligenaceae.Sutterella	NRG4
6389	ENSG00000169814	rs2470520	0.068143527	0.048849618	0.852239295	0.921206663	0.360253619	-0.34113446	-0.10569789	-0.037222875	0.194264704	0.169973212	0.565248735	0.374879397	0.16542922	0.050907811	0.850786463	0.995895859	Bacteria.Proteobacteria.Betaproteobacteria.Burkholderiales.Alcaligenaceae.Sutterella	BTD
6390	ENSG00000169826	rs2503849	0.21663635	0.244246418	0.273326448	0.337286275	0.482651359	-0.283347681	-0.959716637	0.4839616	0.386906618	0.241162439	0.86880479	0.500698617	0.296154862	0.148497968	0.749720843	0.933409169	Bacteria.Proteobacteria.Betaproteobacteria.Burkholderiales.Alcaligenaceae.Sutterella	CSGALNACT2
6391	ENSG00000169919	rs781143	0.042651365	0.005528011	0.452264655	0.975459396	-0.494692188	0.480592343	-0.346716804	0.011352171	0.239317957	0.16752257	0.458544252	0.367636552	0.125504849	0.011398399	0.80354808	0.998260739	Bacteria.Proteobacteria.Betaproteobacteria.Burkholderiales.Alcaligenaceae.Sutterella	GUSB
6392	ENSG00000169925	rs72766638	0.886370921	0.830262434	0.758421927	0.760382795	0.023788333	-0.069260827	-0.098369271	0.167134023	0.165828726	0.321819777	0.318520102	0.545754288	0.570852616	0.34034736	0.845280795	0.995895859	Bacteria.Proteobacteria.Betaproteobacteria.Burkholderiales.Alcaligenaceae.Sutterella	BRD3
6393	ENSG00000169951	rs4243233	0.064799333	0.019516476	0.840182321	0.620776895	-0.442147887	0.459976296	0.102183049	-0.204285083	0.235434853	0.192138959	0.504714972	0.410961256	0.160585085	0.026944971	0.850217813	0.979314443	Bacteria.Proteobacteria.Betaproteobacteria.Burkholderiales.Alcaligenaceae.Sutterella	ZNF764
6394	ENSG00000169967	rs12991768	0.146713316	0.142117379	0.930434699	0.496592234	0.264196835	-0.2502583	-0.028493814	-0.200525262	0.17990691	0.168443688	0.325153946	0.29331759	0.251064538	0.104336604	0.860094981	0.967635956	Bacteria.Proteobacteria.Betaproteobacteria.Burkholderiales.Alcaligenaceae.Sutterella	MAP3K2
6395	ENSG00000170006	rs4696336	0.25454163	0.228539243	0.745942763	0.707256801	-0.812284583	0.458457064	0.299566564	-0.197098458	0.706706653	0.377203331	0.920741902	0.52257093	0.320290584	0.142238281	0.844100578	0.991377924	Bacteria.Proteobacteria.Betaproteobacteria.Burkholderiales.Alcaligenaceae.Sutterella	TMEM154
6396	ENSG00000170035	rs10930952	0.628030765	0.715722185	0.29626546	0.245375763	-0.16694212	0.07585869	0.822847461	-0.518029501	0.342955725	0.207406516	0.781569529	0.441971947	0.480909785	0.305452651	0.755934466	0.914648452	Bacteria.Proteobacteria.Betaproteobacteria.Burkholderiales.Alcaligenaceae.Sutterella	UBE2E3
6397	ENSG00000170074	rs568622302	0.003227181	9.78E-06	0.72671149	0.787275329	-0.356464345	1.234563989	-0.074059677	0.129588521	0.116609768	0.257681372	0.211000403	0.478275218	0.026037164	9.54E-05	0.844100578	0.995895859	Bacteria.Proteobacteria.Betaproteobacteria.Burkholderiales.Alcaligenaceae.Sutterella	FAM153A
6398	ENSG00000170113	rs4778555	0.200230762	0.19101876	0.021498617	0.096473983	0.337961988	-0.261844342	-1.285579119	0.742008583	0.261208807	0.198196648	0.545864374	0.440040395	0.288508839	0.126574864	0.618837591	0.817714609	Bacteria.Proteobacteria.Betaproteobacteria.Burkholderiales.Alcaligenaceae.Sutterella	NIPA1
6399	ENSG00000170145	rs10891289	0.768379724	0.732737473	0.20394774	0.111094985	0.059367586	-0.065413933	-0.438455377	0.611380337	0.200762671	0.190747493	0.341718197	0.378578077	0.531403065	0.31096735	0.743696458	0.842358764	Bacteria.Proteobacteria.Betaproteobacteria.Burkholderiales.Alcaligenaceae.Sutterella	SIK2
6400	ENSG00000170160	rs3883361	0.000128336	2.10E-06	0.902777605	0.90656361	-0.57890847	1.033273499	-0.03174677	0.042996823	0.142258796	0.198672002	0.258895572	0.364918856	0.002527728	2.78E-05	0.855220726	0.995895859	Bacteria.Proteobacteria.Betaproteobacteria.Burkholderiales.Alcaligenaceae.Sutterella	CCDC144A
6401	ENSG00000170175	rs12451961	0.000233333	1.85E-05	0.558702356	0.407367752	-0.615383995	0.8733372	0.210433613	-0.305398415	0.158075689	0.189165888	0.358029385	0.366246665	0.004000201	0.00016014	0.835882597	0.949518909	Bacteria.Proteobacteria.Betaproteobacteria.Burkholderiales.Alcaligenaceae.Sutterella	CHRNB1
6402	ENSG00000170191	rs6138616	0.140858969	0.015085945	0.092770436	0.017401638	0.228437485	-0.669277241	-0.474662924	1.33290298	0.153263187	0.268193807	0.278283972	0.546377023	0.246374412	0.022752735	0.692009928	0.743600424	Bacteria.Proteobacteria.Betaproteobacteria.Burkholderiales.Alcaligenaceae.Sutterella	NANP
6403	ENSG00000170242	rs7933089	0.766848576	0.846218263	0.931878711	0.865189505	0.11067789	-0.044960405	-0.05241694	-0.063744163	0.371745932	0.230909821	0.610862033	0.374008813	0.531032791	0.345123756	0.860094981	0.995895859	Bacteria.Proteobacteria.Betaproteobacteria.Burkholderiales.Alcaligenaceae.Sutterella	USP47
6404	ENSG00000170248	rs11129565	0.475371753	0.85788428	0.286474862	0.915716757	0.117520006	-0.038949829	-0.331983336	-0.046538468	0.163706863	0.216665321	0.308941863	0.438063719	0.421668779	0.347135176	0.754695623	0.995895859	Bacteria.Proteobacteria.Betaproteobacteria.Burkholderiales.Alcaligenaceae.Sutterella	PDCD6IP
6405	ENSG00000170291	rs2074222	0.196317972	0.156888621	0.428095351	0.646759128	0.358683981	-0.284083818	-0.389091429	0.173993433	0.274787354	0.198395061	0.487968256	0.377937116	0.285678668	0.110948508	0.798115531	0.988814725	Bacteria.Proteobacteria.Betaproteobacteria.Burkholderiales.Alcaligenaceae.Sutterella	ELP5
6406	ENSG00000170298	rs1682192	0.001255832	0.001099193	0.00106584	0.00124986	1.437416918	-0.817302727	-5.890326839	2.998714453	0.426417393	0.239408184	1.720440583	0.889178037	0.013292253	0.00364315	0.544940428	0.469890079	Bacteria.Proteobacteria.Betaproteobacteria.Burkholderiales.Alcaligenaceae.Sutterella	LGALS9B
6407	ENSG00000170322	rs7948511	0.197572974	0.190981292	0.729923905	0.474883023	0.277029978	-0.224344065	0.148768698	-0.245976523	0.21283553	0.169797208	0.429106202	0.342267907	0.286685348	0.126574864	0.844100578	0.966155501	Bacteria.Proteobacteria.Betaproteobacteria.Burkholderiales.Alcaligenaceae.Sutterella	NFRKB
6408	ENSG00000170323	rs2044822	0.089063772	0.002154273	0.789754102	0.335956098	-0.185288159	0.565753358	-0.054374139	-0.257695946	0.107364019	0.177151426	0.20310508	0.265869836	0.191581504	0.006002664	0.84807313	0.933341733	Bacteria.Proteobacteria.Betaproteobacteria.Burkholderiales.Alcaligenaceae.Sutterella	FABP4
6409	ENSG00000170373	rs113896553	0.000335855	0.000153754	0.037360519	0.125117355	-0.651377945	0.677814376	0.802177472	-0.545486792	0.172167275	0.168757685	0.377547912	0.351163595	0.005140097	0.00083429	0.625399727	0.851434356	Bacteria.Proteobacteria.Betaproteobacteria.Burkholderiales.Alcaligenaceae.Sutterella	CST1
6410	ENSG00000170379	rs7795149	0.732667092	0.527792093	0.608605368	0.626551496	-0.091749462	0.13242662	-0.25915004	0.190151679	0.267468776	0.208631183	0.503670821	0.388958417	0.517796983	0.247495489	0.839624702	0.981276835	Bacteria.Proteobacteria.Betaproteobacteria.Burkholderiales.Alcaligenaceae.Sutterella	TCAF2
6411	ENSG00000170430	rs1008982	0.021762801	0.000446176	0.260716183	0.280118536	0.397023492	-0.677797478	-0.310431899	0.360343093	0.168932449	0.183349285	0.273644824	0.330896477	0.08693859	0.001877523	0.748562911	0.915520113	Bacteria.Proteobacteria.Betaproteobacteria.Burkholderiales.Alcaligenaceae.Sutterella	MGMT
6412	ENSG00000170458	rs113066026	0.911660545	0.629118904	0.928482168	0.921616748	0.016563422	-0.114990173	-0.023842553	0.042481273	0.148723587	0.236979993	0.264628951	0.430083647	0.58009644	0.278711365	0.859065574	0.995895859	Bacteria.Proteobacteria.Betaproteobacteria.Burkholderiales.Alcaligenaceae.Sutterella	CD14
6413	ENSG00000170464	rs3923060	0.007330344	0.001644251	0.535425691	0.469127575	0.771351166	-0.559719026	0.333087686	-0.254380574	0.278757091	0.170485841	0.534643657	0.349375724	0.044996509	0.004954565	0.827076246	0.966155501	Bacteria.Proteobacteria.Betaproteobacteria.Burkholderiales.Alcaligenaceae.Sutterella	DNAJC18
6414	ENSG00000170473	rs772700	0.099558382	0.097883639	0.082369738	0.140871997	0.85468883	-0.479906155	-1.488428152	0.729064509	0.511639276	0.285830995	0.843808621	0.489159975	0.203525548	0.081476813	0.692009928	0.863080539	Bacteria.Proteobacteria.Betaproteobacteria.Burkholderiales.Alcaligenaceae.Sutterella	PYM1
6415	ENSG00000170482	rs11242462	0.0651739	0.042556819	0.249771892	0.380956122	0.31486545	-0.333868059	-0.426841643	0.305089973	0.167899914	0.161439788	0.367609211	0.345891149	0.161024298	0.046675211	0.74659668	0.941795886	Bacteria.Proteobacteria.Betaproteobacteria.Burkholderiales.Alcaligenaceae.Sutterella	SLC23A1
6416	ENSG00000170502	rs7690728	0.501702228	0.421749334	0.398608786	0.373665115	0.092721241	-0.207592377	-0.232897493	-0.434066417	0.137258016	0.256785566	0.274120142	0.484608187	0.432012543	0.214446849	0.787118418	0.941795886	Bacteria.Proteobacteria.Betaproteobacteria.Burkholderiales.Alcaligenaceae.Sutterella	NUDT9
6417	ENSG00000170509	rs4525935	0.057312005	0.02979839	0.975832598	0.799584461	0.419095544	-0.365501261	0.014651074	-0.087448722	0.216617746	0.164577436	0.481799816	0.343055863	0.148700431	0.036233902	0.865096774	0.995895859	Bacteria.Proteobacteria.Betaproteobacteria.Burkholderiales.Alcaligenaceae.Sutterella	HSD17B13
6418	ENSG00000170634	rs1075264	0.007742396	0.001724352	0.329666494	0.765301228	0.475078763	-0.557878796	-0.312499615	0.08068489	0.172936603	0.170739032	0.318214789	0.269163732	0.046150102	0.005121095	0.762881468	0.995895859	Bacteria.Proteobacteria.Betaproteobacteria.Burkholderiales.Alcaligenaceae.Sutterella	ACYP2
6419	ENSG00000170638	rs116914202	0.453933456	0.096356485	0.099540903	0.01272236	0.111130578	-0.437775954	-0.438670923	1.617856719	0.147520055	0.259524917	0.262586143	0.631664825	0.412099898	0.080670864	0.692009928	0.743600424	Bacteria.Proteobacteria.Betaproteobacteria.Burkholderiales.Alcaligenaceae.Sutterella	TRABD
6420	ENSG00000170667	rs7794729	0.003142117	0.005211126	0.181481311	0.522159837	0.954587326	-0.567911175	-0.836389898	0.246061042	0.311341226	0.196521604	0.619337427	0.382407238	0.025786601	0.01094833	0.719128051	0.97242858	Bacteria.Proteobacteria.Betaproteobacteria.Burkholderiales.Alcaligenaceae.Sutterella	RASA4B
6421	ENSG00000170703	rs114722761	0.693392729	0.970252403	0.108476452	0.171640225	0.058886836	0.01006457	-0.404128956	0.965214559	0.148709451	0.268865719	0.248370379	0.698433169	0.506325518	0.374743969	0.692009928	0.886266483	Bacteria.Proteobacteria.Betaproteobacteria.Burkholderiales.Alcaligenaceae.Sutterella	TTLL6
6422	ENSG00000170734	rs9472090	0.360302768	0.30256389	0.60788997	0.658002317	0.14216324	-0.289822517	-0.1472594	-0.205036891	0.154324507	0.278924914	0.285634372	0.461083474	0.373505518	0.171526695	0.839624702	0.988814725	Bacteria.Proteobacteria.Betaproteobacteria.Burkholderiales.Alcaligenaceae.Sutterella	POLH
6423	ENSG00000170745	rs6531061	0.001441823	3.64E-06	0.322281252	0.698939582	-0.518968755	0.944255092	-0.289256205	0.139390627	0.156030572	0.186769843	0.290051321	0.358845904	0.014386891	4.31E-05	0.76280912	0.991377924	Bacteria.Proteobacteria.Betaproteobacteria.Burkholderiales.Alcaligenaceae.Sutterella	KCNS3
6424	ENSG00000170776	rs17074	0.911973803	0.425685027	0.134524159	0.034792956	0.015684817	0.18691223	-0.375890539	0.963500511	0.141337846	0.233186086	0.248097635	0.447044778	0.58009644	0.215659676	0.692009928	0.744363685	Bacteria.Proteobacteria.Betaproteobacteria.Burkholderiales.Alcaligenaceae.Sutterella	AKAP13
6425	ENSG00000170802	rs79247094	0.934375243	0.161692912	0.148176969	0.70809706	-0.012986036	0.400315507	-0.434227752	0.187452294	0.157109416	0.282856037	0.296779207	0.498497194	0.585687727	0.113401457	0.704503191	0.991377924	Bacteria.Proteobacteria.Betaproteobacteria.Burkholderiales.Alcaligenaceae.Sutterella	FOXN2
6426	ENSG00000170846	rs28667650	0.227413289	0.002645692	0.686832888	0.081043216	-0.16876431	1.009837839	-0.099682222	-0.914790115	0.138514214	0.323193979	0.246166879	0.516304714	0.302310596	0.007058544	0.844100578	0.814093069	Bacteria.Proteobacteria.Betaproteobacteria.Burkholderiales.Alcaligenaceae.Sutterella
6427	ENSG00000170854	rs4857303	0.389787494	0.512578474	0.685164953	0.94446109	0.227499705	-0.156085932	-0.180974187	-0.028248268	0.262790977	0.237072543	0.444414976	0.403952536	0.385543408	0.243046146	0.844100578	0.996300391	Bacteria.Proteobacteria.Betaproteobacteria.Burkholderiales.Alcaligenaceae.Sutterella	RIOX2
6428	ENSG00000170860	rs12493301	0.743033115	0.884546964	0.035024971	0.110914921	0.079191936	-0.0304044	-0.941865687	0.69907215	0.240545317	0.208577369	0.437583505	0.432656024	0.521381368	0.354643022	0.620773265	0.842358764	Bacteria.Proteobacteria.Betaproteobacteria.Burkholderiales.Alcaligenaceae.Sutterella	LSM3
6429	ENSG00000170889	rs11881993	0.299695972	0.136432978	0.42468963	0.405333074	0.247937901	-0.352584072	-0.297207474	0.399484396	0.237192193	0.233873542	0.369986916	0.476995214	0.345034711	0.102243592	0.794859913	0.948876434	Bacteria.Proteobacteria.Betaproteobacteria.Burkholderiales.Alcaligenaceae.Sutterella	RPS9
6430	ENSG00000170892	rs34629529	0.751196722	0.615902063	0.187387513	0.232995121	-0.062524646	0.097189702	-0.466729885	0.46977958	0.196379392	0.192816108	0.350354189	0.390271183	0.52548183	0.275221375	0.720888051	0.91252219	Bacteria.Proteobacteria.Betaproteobacteria.Burkholderiales.Alcaligenaceae.Sutterella	TSEN34
6431	ENSG00000170906	rs254262	0.103247818	0.033331952	0.636830279	0.797400343	-0.252786739	0.417807254	-0.138305799	0.109942318	0.153001853	0.192223659	0.291581444	0.426543126	0.208620093	0.039638513	0.840570311	0.995895859	Bacteria.Proteobacteria.Betaproteobacteria.Burkholderiales.Alcaligenaceae.Sutterella	NDUFA3
6432	ENSG00000170909	rs10416946	0.126684248	0.083381478	0.823449639	0.861256118	0.366543789	-0.364517334	-0.090833808	0.056271966	0.236963253	0.207346078	0.405508949	0.320712743	0.23367116	0.072630679	0.849929348	0.995895859	Bacteria.Proteobacteria.Betaproteobacteria.Burkholderiales.Alcaligenaceae.Sutterella	OSCAR
6433	ENSG00000170915	rs9367481	0.609094091	0.359515473	0.301453241	0.2288277	0.083669576	-0.172845734	-0.308581569	0.395932165	0.162838401	0.187322503	0.296291583	0.32596412	0.472509121	0.193059825	0.758470219	0.91252219	Bacteria.Proteobacteria.Betaproteobacteria.Burkholderiales.Alcaligenaceae.Sutterella	PAQR8
6434	ENSG00000170921	rs9889828	0.80960122	0.989640799	0.084812386	0.096952998	-0.052033681	0.002207837	0.698910296	-0.592568971	0.215096633	0.169403866	0.399438162	0.351932477	0.544801013	0.37943727	0.692009928	0.817714609	Bacteria.Proteobacteria.Betaproteobacteria.Burkholderiales.Alcaligenaceae.Sutterella	TANC2
6435	ENSG00000170954	rs62115496	0.585150378	0.116546601	0.815294128	0.673550091	0.07365871	-0.531710169	-0.058068617	0.242938645	0.134273624	0.334346154	0.247588208	0.574098133	0.464727992	0.091872237	0.849929348	0.988814725	Bacteria.Proteobacteria.Betaproteobacteria.Burkholderiales.Alcaligenaceae.Sutterella	ZNF415
6436	ENSG00000170955	rs11544764	0.799408651	0.931698952	0.613785967	0.741554662	-0.042837443	0.024524214	0.148820473	-0.149191697	0.167898038	0.285048789	0.293482834	0.450479633	0.542292114	0.366023928	0.839624702	0.995895859	Bacteria.Proteobacteria.Betaproteobacteria.Burkholderiales.Alcaligenaceae.Sutterella	CAVIN3
6437	ENSG00000170956	rs7257798	0.00275784	2.52E-09	0.94392181	0.818637007	-0.371098985	1.226095924	-0.014865372	0.091952134	0.119305532	0.177908704	0.210528376	0.399419049	0.02330854	1.04E-07	0.860720809	0.995895859	Bacteria.Proteobacteria.Betaproteobacteria.Burkholderiales.Alcaligenaceae.Sutterella	CEACAM3
6438	ENSG00000171017	rs511650	0.000936683	8.88E-05	0.339480408	0.729655139	0.637144272	-0.702204805	-0.323534037	0.099225998	0.183880307	0.168142296	0.336257484	0.285909594	0.010608241	0.000536126	0.766724589	0.994287085	Bacteria.Proteobacteria.Betaproteobacteria.Burkholderiales.Alcaligenaceae.Sutterella	LRRC8E
6439	ENSG00000171045	rs7001793	0.022537626	0.012331016	0.031645365	0.019133593	0.937186357	-0.584216167	-1.381009623	0.897220183	0.401189485	0.227038855	0.629005419	0.373548237	0.088240241	0.019997784	0.618837591	0.743600424	Bacteria.Proteobacteria.Betaproteobacteria.Burkholderiales.Alcaligenaceae.Sutterella	TSNARE1
6440	ENSG00000171055	rs13031586	0.404504755	0.384530468	0.883671831	0.535705879	0.256276056	-0.204777836	0.070129509	-0.226406565	0.30545864	0.233924586	0.477450282	0.363658697	0.391049924	0.201481726	0.85418417	0.973940483	Bacteria.Proteobacteria.Betaproteobacteria.Burkholderiales.Alcaligenaceae.Sutterella	FEZ2
6441	ENSG00000171103	rs55785599	0.351931039	0.147693844	0.847341294	0.258649747	-0.195503784	0.263227055	0.076235683	-0.393846159	0.208542401	0.179688565	0.394452309	0.345657291	0.368367392	0.107230674	0.850707386	0.915520113	Bacteria.Proteobacteria.Betaproteobacteria.Burkholderiales.Alcaligenaceae.Sutterella	TRMT61B
6442	ENSG00000171109	rs13098637	0.365285423	0.010390101	0.325328037	0.712356009	-0.160991269	0.72917285	-0.293478877	-0.207455674	0.176598682	0.276406826	0.296158413	0.560259823	0.375294168	0.01778956	0.76280912	0.991377924	Bacteria.Proteobacteria.Betaproteobacteria.Burkholderiales.Alcaligenaceae.Sutterella	MFN1
6443	ENSG00000171130	rs10807974	0.028537703	0.076524603	0.359346799	0.773799102	-0.361958562	0.314377654	0.259424705	0.104630477	0.161666509	0.174711208	0.281053617	0.362556716	0.100999657	0.068731881	0.776831479	0.995895859	Bacteria.Proteobacteria.Betaproteobacteria.Burkholderiales.Alcaligenaceae.Sutterella	ATP6V0E2
6444	ENSG00000171160	rs11189303	0.324890899	0.052994175	0.828260161	0.910424781	0.14397291	-0.707835199	-0.071394926	0.061232828	0.145155238	0.359240886	0.327806681	0.542194604	0.35638492	0.053966663	0.849929348	0.995895859	Bacteria.Proteobacteria.Betaproteobacteria.Burkholderiales.Alcaligenaceae.Sutterella	MORN4
6445	ENSG00000171234	rs10006595	0.076870547	0.087231689	0.15540374	0.800503827	0.25323104	-0.457603882	-0.416274693	0.089084327	0.140899015	0.26359792	0.289655974	0.351118535	0.175344272	0.074810609	0.70694787	0.995895859	Bacteria.Proteobacteria.Betaproteobacteria.Burkholderiales.Alcaligenaceae.Sutterella	UGT2B7
6446	ENSG00000171236	rs1610090	0.021085305	0.011950588	0.232038768	0.355309487	-1.124485467	0.658540534	-1.044346684	0.440681798	0.475880994	0.254740704	0.865801056	0.473404701	0.085426965	0.019534468	0.74659668	0.940758263	Bacteria.Proteobacteria.Betaproteobacteria.Burkholderiales.Alcaligenaceae.Sutterella	LRG1
6447	ENSG00000171243	rs886757	0.41930826	0.195690535	0.278516658	0.214980519	-0.1407727	0.285426294	-0.360900082	0.521944477	0.173214674	0.218354227	0.330295771	0.416881059	0.396168732	0.128211903	0.754695623	0.91252219	Bacteria.Proteobacteria.Betaproteobacteria.Burkholderiales.Alcaligenaceae.Sutterella	SOSTDC1
6448	ENSG00000171291	rs286237	0.033007285	0.003767274	0.153481465	0.105748208	0.388082707	-0.483148217	-0.463430135	0.442092327	0.178207199	0.160858113	0.320944556	0.269556628	0.112089476	0.008850471	0.70694787	0.833622614	Bacteria.Proteobacteria.Betaproteobacteria.Burkholderiales.Alcaligenaceae.Sutterella	ZNF439
6449	ENSG00000171298	rs2304849	0.179259071	0.002890989	0.66184131	0.198458502	0.208587025	-0.619760003	-0.133043482	0.439962941	0.153659902	0.200279672	0.302817172	0.338689518	0.271594401	0.007504897	0.840570311	0.910480924	Bacteria.Proteobacteria.Betaproteobacteria.Burkholderiales.Alcaligenaceae.Sutterella	GAA
6450	ENSG00000171302	rs2377010	0.172318402	0.039224046	0.041910509	0.054178289	0.19282458	-0.467871223	-0.535230633	0.906425478	0.139752664	0.22240952	0.25797078	0.462379314	0.266789171	0.044543041	0.639322513	0.801297617	Bacteria.Proteobacteria.Betaproteobacteria.Burkholderiales.Alcaligenaceae.Sutterella	CANT1
6451	ENSG00000171311	rs4919098	0.602649042	0.683535573	0.645132865	0.039769381	-0.078344687	0.101176142	0.124758182	-1.195943198	0.149766914	0.247102801	0.269656568	0.57013473	0.469507532	0.296093689	0.840570311	0.771261465	Bacteria.Proteobacteria.Betaproteobacteria.Burkholderiales.Alcaligenaceae.Sutterella	EXOSC1
6452	ENSG00000171314	rs4304701	0.335671818	0.645221199	0.87386619	0.165810565	0.167077287	-0.068058107	-0.057635758	-0.437998616	0.172274742	0.147142493	0.361653574	0.312566877	0.360987059	0.283581896	0.85418417	0.886266483	Bacteria.Proteobacteria.Betaproteobacteria.Burkholderiales.Alcaligenaceae.Sutterella	PGAM1
6453	ENSG00000171320	rs58990143	0.970459662	0.187959383	0.708671845	0.381147316	-0.005701759	0.381776359	-0.102170835	-0.582555121	0.153386431	0.286959736	0.272268202	0.660729844	0.592335004	0.125250244	0.844100578	0.941795886	Bacteria.Proteobacteria.Betaproteobacteria.Burkholderiales.Alcaligenaceae.Sutterella	ESCO2
6454	ENSG00000171368	rs381176	0.022595076	0.005549906	0.818139976	0.536884698	-0.45934468	0.570152552	0.078274889	-0.214661495	0.196722686	0.19883871	0.339062105	0.345795198	0.088240241	0.011427221	0.849929348	0.973940483	Bacteria.Proteobacteria.Betaproteobacteria.Burkholderiales.Alcaligenaceae.Sutterella	TPPP
6455	ENSG00000171431	rs929268	0.386350043	0.985304479	0.143327611	0.563748893	0.126219067	0.004297608	-0.381839337	-0.232244755	0.144740651	0.232440478	0.25780084	0.400277243	0.383655701	0.379036166	0.700803499	0.976608164	Bacteria.Proteobacteria.Betaproteobacteria.Burkholderiales.Alcaligenaceae.Sutterella	KRT20
6456	ENSG00000171456	rs1737896	0.197201672	0.174358074	0.019782171	0.005959461	0.331442628	-0.239053077	-0.956749154	0.834100103	0.254425888	0.174093106	0.400553052	0.293495091	0.286330003	0.118819885	0.618837591	0.625081206	Bacteria.Proteobacteria.Betaproteobacteria.Burkholderiales.Alcaligenaceae.Sutterella	ASXL1
6457	ENSG00000171469	rs10407111	0.097867322	0.085638223	0.517583843	0.992784945	0.254059998	-0.616086404	-0.214162758	0.00456447	0.151310036	0.35305675	0.32919352	0.502851408	0.201246332	0.07397251	0.824350459	0.999232503	Bacteria.Proteobacteria.Betaproteobacteria.Burkholderiales.Alcaligenaceae.Sutterella	ZNF561
6458	ENSG00000171530	rs1963059	0.283368118	0.309903291	0.18776761	0.593692983	0.275206893	-0.177863586	-0.591870174	0.169558886	0.254445115	0.173814125	0.444679622	0.316283284	0.333608555	0.174386091	0.720888051	0.978745953	Bacteria.Proteobacteria.Betaproteobacteria.Burkholderiales.Alcaligenaceae.Sutterella	TBCA
6459	ENSG00000171574	rs35269060	0.068887522	0.00393848	0.898240525	0.404107208	0.301367395	-0.576162822	-0.037566405	-0.38880768	0.162959539	0.192816327	0.292624234	0.463030808	0.166703831	0.009058156	0.85418417	0.947181142	Bacteria.Proteobacteria.Betaproteobacteria.Burkholderiales.Alcaligenaceae.Sutterella	ZNF584
6460	ENSG00000171596	rs75677385	0.043226818	0.000565471	0.86241811	0.599308134	-0.268294411	0.991385893	0.040918775	-0.22134939	0.13016385	0.273590355	0.235199979	0.419266034	0.126174739	0.002232054	0.852575568	0.979314443	Bacteria.Proteobacteria.Betaproteobacteria.Burkholderiales.Alcaligenaceae.Sutterella	NMUR1
6461	ENSG00000171603	rs2788604	0.175970438	0.070066036	0.772890554	0.64140229	-0.286743676	0.394148605	-0.108520837	-0.163851353	0.20961712	0.214055182	0.37448975	0.350189555	0.269132113	0.064785478	0.845280795	0.986547177	Bacteria.Proteobacteria.Betaproteobacteria.Burkholderiales.Alcaligenaceae.Sutterella	CLSTN1
6462	ENSG00000171621	rs1294023	0.467498078	0.147516755	0.337578611	0.894629812	0.099102216	-0.339749107	-0.232978558	-0.052951559	0.135610992	0.23182233	0.241182658	0.398252707	0.419039972	0.107230674	0.765234439	0.995895859	Bacteria.Proteobacteria.Betaproteobacteria.Burkholderiales.Alcaligenaceae.Sutterella	SPSB1
6463	ENSG00000171649	rs58449774	0.116503432	0.024258752	0.651133608	0.399877977	0.19060255	-0.295344064	0.101115566	-0.196223443	0.119838895	0.128074828	0.22259504	0.231580775	0.222878348	0.031346446	0.840570311	0.944902421	Bacteria.Proteobacteria.Betaproteobacteria.Burkholderiales.Alcaligenaceae.Sutterella	ZIK1
6464	ENSG00000171723	rs28668348	0.328062755	0.345534654	0.201227704	0.438900795	0.161456456	-0.27013517	-0.396649894	0.367516131	0.163861065	0.284327002	0.307256364	0.471921069	0.357595668	0.187833729	0.738501031	0.956313606	Bacteria.Proteobacteria.Betaproteobacteria.Burkholderiales.Alcaligenaceae.Sutterella	GPHN
6465	ENSG00000171763	rs60476496	0.944752521	0.283736112	0.398643975	0.266075451	0.012762966	0.241629537	-0.252586615	-0.440902302	0.183475797	0.223573172	0.297316524	0.393083534	0.587781269	0.164296452	0.787118418	0.915520113	Bacteria.Proteobacteria.Betaproteobacteria.Burkholderiales.Alcaligenaceae.Sutterella	SPATA5L1
6466	ENSG00000171766	rs1365610	0.057131495	0.010607317	0.406844863	0.964204978	0.29964303	-0.488673648	-0.207027401	-0.014680973	0.154760917	0.185788949	0.24799795	0.325895374	0.148572454	0.018097068	0.788874773	0.998260739	Bacteria.Proteobacteria.Betaproteobacteria.Burkholderiales.Alcaligenaceae.Sutterella	GATM
6467	ENSG00000171792	rs2070990	0.100516017	0.034393071	0.33770367	0.559070994	0.355620615	-0.486266664	-0.360558667	0.256369596	0.213497991	0.225102384	0.373352681	0.43659462	0.204663189	0.040518065	0.765234439	0.974631613	Bacteria.Proteobacteria.Betaproteobacteria.Burkholderiales.Alcaligenaceae.Sutterella	RHNO1
6468	ENSG00000171806	rs6704382	0.04186627	0.033760953	0.557856127	0.61389711	-0.528505607	0.45240729	0.309345969	-0.204834715	0.254672697	0.208664556	0.525184247	0.404073171	0.124894579	0.03997459	0.835882597	0.979314443	Bacteria.Proteobacteria.Betaproteobacteria.Burkholderiales.Alcaligenaceae.Sutterella	METTL18
6469	ENSG00000171811	rs10444007	0.092537108	0.031837433	0.967650602	0.912013048	-0.410899565	0.371490441	0.015224975	-0.03123568	0.24072505	0.169399161	0.37399319	0.281594696	0.195890335	0.038230203	0.865096774	0.995895859	Bacteria.Proteobacteria.Betaproteobacteria.Burkholderiales.Alcaligenaceae.Sutterella	CFAP46
6470	ENSG00000171840	rs7136756	0.607880205	0.330899514	0.846399859	0.923356294	0.106961249	-0.243465655	-0.065225071	0.037932096	0.207463675	0.248555803	0.33538723	0.392772027	0.472135343	0.182431366	0.850707386	0.995895859	Bacteria.Proteobacteria.Betaproteobacteria.Burkholderiales.Alcaligenaceae.Sutterella	NINJ2
6471	ENSG00000171853	rs7606870	0.94598255	0.605335857	0.443022107	0.590596026	-0.010654629	0.12197882	-0.218272515	-0.244414762	0.156660516	0.234921616	0.28283116	0.452108911	0.587951299	0.271592868	0.802242052	0.977252671	Bacteria.Proteobacteria.Betaproteobacteria.Burkholderiales.Alcaligenaceae.Sutterella	TRAPPC12
6472	ENSG00000171864	rs4813708	0.003688761	0.000449224	0.71040516	0.924822623	0.527425804	-0.699879549	-0.122494596	0.035694213	0.175174461	0.189429774	0.328476775	0.376831212	0.028094948	0.001883947	0.844100578	0.995895859	Bacteria.Proteobacteria.Betaproteobacteria.Burkholderiales.Alcaligenaceae.Sutterella	PRND
6473	ENSG00000171867	rs2756271	0.023708226	0.008865147	0.038344472	0.018190243	-0.66925331	0.585417431	1.038334407	-0.94827674	0.289043185	0.217042202	0.4912925	0.391527628	0.090897942	0.015934683	0.635387149	0.743600424	Bacteria.Proteobacteria.Betaproteobacteria.Burkholderiales.Alcaligenaceae.Sutterella	PRNP
6474	ENSG00000171903	rs12985091	1.32E-12	4.54E-17	0.369669536	0.820303114	0.891604021	-1.04342438	-0.183707541	0.043741444	0.102153544	0.092382888	0.203381347	0.191796264	1.50E-09	6.56E-14	0.778730856	0.995895859	Bacteria.Proteobacteria.Betaproteobacteria.Burkholderiales.Alcaligenaceae.Sutterella	CYP4F11
6475	ENSG00000171916	rs62076318	0.391371068	0.132864356	0.799987295	0.917643357	-0.148201138	0.671528542	-0.07901138	-0.069852898	0.171767377	0.441305142	0.310594849	0.672960841	0.386025428	0.100614046	0.848518767	0.995895859	Bacteria.Proteobacteria.Betaproteobacteria.Burkholderiales.Alcaligenaceae.Sutterella	LGALS9C
6476	ENSG00000171928	rs10886	0.023724548	0.015704572	0.062010294	0.329845398	0.421789206	-0.447263693	-0.727439514	0.311433176	0.182188249	0.180360723	0.383175367	0.317247033	0.090897942	0.023389739	0.657795973	0.931753718	Bacteria.Proteobacteria.Betaproteobacteria.Burkholderiales.Alcaligenaceae.Sutterella	TVP23B
6477	ENSG00000171943	rs1322184619	0.000147462	2.35E-05	0.493461371	0.267879876	0.857802108	-0.707224867	0.246907062	-0.317067443	0.212919694	0.155388888	0.35854126	0.283757889	0.002830611	0.000188924	0.815109847	0.915520113	Bacteria.Proteobacteria.Betaproteobacteria.Burkholderiales.Alcaligenaceae.Sutterella	SRGAP2C
6478	ENSG00000171984	rs6116933	0.019523257	0.006678498	0.584163848	0.322360263	0.41785059	-0.745414501	-0.175784792	-0.51748168	0.174552544	0.266131085	0.319598415	0.518989518	0.081891604	0.013079295	0.839624702	0.927768563	Bacteria.Proteobacteria.Betaproteobacteria.Burkholderiales.Alcaligenaceae.Sutterella	SHLD1
6479	ENSG00000172006	rs1736189	0.000871702	0.00014953	0.762835038	0.173365564	-0.50038929	0.660477377	-0.073990877	0.370288885	0.143466821	0.16410709	0.244186007	0.269037135	0.010177639	0.000816918	0.845280795	0.886266483	Bacteria.Proteobacteria.Betaproteobacteria.Burkholderiales.Alcaligenaceae.Sutterella	ZNF554
6480	ENSG00000172009	rs941408	0.340345089	0.16649394	0.506047575	0.978870311	-0.178934128	0.29885807	-0.213060948	0.009344827	0.186306581	0.213622079	0.318641059	0.351496755	0.363299312	0.115700426	0.821128358	0.998260739	Bacteria.Proteobacteria.Betaproteobacteria.Burkholderiales.Alcaligenaceae.Sutterella	THOP1
6481	ENSG00000172058	rs150490	0.059966333	0.015703785	0.283394778	0.556446969	0.601241842	-0.487265752	0.623193192	-0.208202967	0.314139251	0.196490149	0.576211302	0.352206894	0.152273209	0.023389739	0.754695623	0.974556485	Bacteria.Proteobacteria.Betaproteobacteria.Burkholderiales.Alcaligenaceae.Sutterella	SERF1A
6482	ENSG00000172061	rs6789147	0.026559822	0.006819882	0.477066504	0.857307174	0.640920133	-0.517978957	0.312317092	0.059314062	0.282499417	0.185433271	0.43674326	0.328595837	0.097188611	0.013212762	0.806058829	0.995895859	Bacteria.Proteobacteria.Betaproteobacteria.Burkholderiales.Alcaligenaceae.Sutterella	LRRC15
6483	ENSG00000172062	rs150490	4.50E-05	3.45E-05	0.388430495	0.383735349	-1.363370462	0.86738225	0.49686794	-0.306742849	0.312004802	0.195155078	0.572296179	0.349813791	0.001120551	0.000255221	0.787118418	0.941795886	Bacteria.Proteobacteria.Betaproteobacteria.Burkholderiales.Alcaligenaceae.Sutterella	SMN1
6484	ENSG00000172113	rs35190747	0.28379141	0.2085052	0.848475891	0.575337152	0.193771857	-0.243117174	-0.070910137	-0.215384856	0.179312548	0.191414351	0.369679445	0.382560957	0.333608555	0.133422785	0.850707386	0.976608164	Bacteria.Proteobacteria.Betaproteobacteria.Burkholderiales.Alcaligenaceae.Sutterella	NME6
6485	ENSG00000172115	rs10215217	0.655821746	0.531121624	0.350955781	0.61767282	0.082158774	-0.147087047	-0.315224965	0.185947432	0.183504999	0.233615145	0.3355634	0.370766444	0.492545296	0.24833068	0.772941113	0.979314443	Bacteria.Proteobacteria.Betaproteobacteria.Burkholderiales.Alcaligenaceae.Sutterella	CYCS
6486	ENSG00000172123	rs11657183	0.407237224	0.112862143	0.875318183	0.896310837	-0.130897084	0.441293846	0.044219955	-0.067354456	0.156933398	0.274633446	0.280730996	0.514839618	0.391502831	0.089906434	0.85418417	0.995895859	Bacteria.Proteobacteria.Betaproteobacteria.Burkholderiales.Alcaligenaceae.Sutterella	SLFN12
6487	ENSG00000172139	rs73225608	0.69998563	0.009935096	0.707523804	0.659676314	0.046070056	-0.684822908	0.087353057	0.212458394	0.119037542	0.257953525	0.231822728	0.480285897	0.507364372	0.017277846	0.844100578	0.988814725	Bacteria.Proteobacteria.Betaproteobacteria.Burkholderiales.Alcaligenaceae.Sutterella	SLC9C1
6488	ENSG00000172171	rs2269915	0.355612456	0.317573628	0.115177943	0.474501087	0.144012946	-0.363768987	-0.477908485	0.372611615	0.154804748	0.361211079	0.299367169	0.518026492	0.370338248	0.177388289	0.692009928	0.966155501	Bacteria.Proteobacteria.Betaproteobacteria.Burkholderiales.Alcaligenaceae.Sutterella	TEFM
6489	ENSG00000172236	rs77309587	0.742726788	0.112728694	0.089288741	0.341073279	-0.047149304	-0.321932601	0.465088477	-0.357134738	0.143038984	0.200274822	0.269686318	0.372414534	0.521327923	0.089906434	0.692009928	0.934912725	Bacteria.Proteobacteria.Betaproteobacteria.Burkholderiales.Alcaligenaceae.Sutterella	TPSAB1
6490	ENSG00000172244	rs10055801	0.399830073	0.684772342	0.282284508	0.578053171	0.20232344	-0.080410914	-0.494727589	0.213719884	0.238755524	0.197203397	0.45636745	0.382324929	0.390317568	0.29645149	0.754695623	0.976608164	Bacteria.Proteobacteria.Betaproteobacteria.Burkholderiales.Alcaligenaceae.Sutterella	C5orf34
6491	ENSG00000172270	rs8637	0.511172769	0.471472756	0.269627685	0.277709961	-0.148866147	0.129360169	-0.496864007	0.356524547	0.225352416	0.178612955	0.446307606	0.325739116	0.435597448	0.229906911	0.748562911	0.915520113	Bacteria.Proteobacteria.Betaproteobacteria.Burkholderiales.Alcaligenaceae.Sutterella	BSG
6492	ENSG00000172301	rs11658984	0.054228526	0.024441269	0.312511674	0.09499883	-0.841808877	0.561610713	0.783370349	-0.740827829	0.429509722	0.243864871	0.76970565	0.437350182	0.14430579	0.03141355	0.762333166	0.817714609	Bacteria.Proteobacteria.Betaproteobacteria.Burkholderiales.Alcaligenaceae.Sutterella	COPRS
6493	ENSG00000172318	rs7576187	0.013541215	0.013728135	0.552987478	0.576628323	-1.216206022	0.689781947	0.502549204	-0.271630759	0.479328492	0.2724225	0.842721409	0.484102477	0.065398178	0.021398019	0.835882597	0.976608164	Bacteria.Proteobacteria.Betaproteobacteria.Burkholderiales.Alcaligenaceae.Sutterella	B3GALT1
6494	ENSG00000172322	rs7309256	0.125778814	0.0444805	0.469127937	0.276732537	-0.260171044	0.388846921	-0.220773214	0.39047091	0.167786867	0.189809968	0.303218377	0.356022638	0.232949565	0.048054739	0.805159031	0.915520113	Bacteria.Proteobacteria.Betaproteobacteria.Burkholderiales.Alcaligenaceae.Sutterella	CLEC12A
6495	ENSG00000172331	rs11761313	0.482300838	0.382286155	0.79156171	0.968447248	-0.130588282	0.271187809	-0.084479075	0.024050363	0.184811566	0.308320254	0.318360352	0.605708434	0.425363339	0.200718246	0.84807313	0.998260739	Bacteria.Proteobacteria.Betaproteobacteria.Burkholderiales.Alcaligenaceae.Sutterella	BPGM
6496	ENSG00000172339	rs35678413	0.172943772	0.200703005	0.343303401	0.923656835	0.266124193	-0.235645427	-0.361173527	-0.030829546	0.193162868	0.182322528	0.378382233	0.320488566	0.267076006	0.130371554	0.770365477	0.995895859	Bacteria.Proteobacteria.Betaproteobacteria.Burkholderiales.Alcaligenaceae.Sutterella	ALG14
6497	ENSG00000172340	rs13072200	0.283125944	0.140388682	0.289421991	0.698663263	0.18679276	-0.368735733	-0.338996622	0.152338847	0.172613382	0.247094298	0.317419609	0.391801138	0.333608555	0.103727006	0.754695623	0.991377924	Bacteria.Proteobacteria.Betaproteobacteria.Burkholderiales.Alcaligenaceae.Sutterella	SUCLG2
6498	ENSG00000172349	rs4344696	0.852755367	0.618756668	0.511663048	0.146290157	-0.035144298	0.091360002	0.205111977	-0.557128127	0.188610412	0.182729695	0.310858779	0.378976929	0.55930675	0.27581385	0.824350459	0.867484109	Bacteria.Proteobacteria.Betaproteobacteria.Burkholderiales.Alcaligenaceae.Sutterella	IL16
6499	ENSG00000172366	rs7203410	0.734351784	0.447978736	0.845511184	0.291908172	-0.044706494	0.182586657	0.051242218	-0.418812214	0.131188811	0.239193366	0.261952145	0.394198532	0.518179212	0.222287564	0.850707386	0.916218969	Bacteria.Proteobacteria.Betaproteobacteria.Burkholderiales.Alcaligenaceae.Sutterella	MCRIP2
6500	ENSG00000172380	rs12136827	0.13368075	0.157597026	0.009153114	0.026456305	0.239798228	-0.317702138	-0.80397445	0.757114333	0.157924598	0.22225785	0.299387959	0.333477215	0.239765947	0.111195294	0.544940428	0.743600424	Bacteria.Proteobacteria.Betaproteobacteria.Burkholderiales.Alcaligenaceae.Sutterella	GNG12
6501	ENSG00000172478	rs56072426	0.014222443	0.019379782	0.341880859	0.107295275	-0.482160176	0.394837736	-0.340957553	0.484581479	0.191457384	0.164736426	0.356144589	0.296798343	0.067678095	0.026818693	0.770365477	0.836508086	Bacteria.Proteobacteria.Betaproteobacteria.Burkholderiales.Alcaligenaceae.Sutterella	MAB21L4
6502	ENSG00000172482	rs11687303	0.327596945	0.117103082	0.459174782	0.040177028	-0.154424764	0.379760686	0.208620987	-1.115440289	0.156572695	0.239168742	0.28018993	0.532884151	0.357431939	0.092159904	0.803991787	0.771261465	Bacteria.Proteobacteria.Betaproteobacteria.Burkholderiales.Alcaligenaceae.Sutterella	AGXT
6503	ENSG00000172493	rs342466	0.472178894	0.426973568	0.498912147	0.440899081	0.194141173	-0.143889463	0.33013879	-0.244934873	0.268487936	0.180015362	0.485531554	0.315900193	0.420738145	0.216160729	0.816821602	0.956313606	Bacteria.Proteobacteria.Betaproteobacteria.Burkholderiales.Alcaligenaceae.Sutterella	AFF1
6504	ENSG00000172543	rs687672	3.46E-07	2.02E-07	0.617225281	0.496907902	-1.809789361	1.096410677	0.329669038	-0.249143124	0.319361359	0.188936728	0.656500164	0.364701494	3.01E-05	4.17E-06	0.840570311	0.967635956	Bacteria.Proteobacteria.Betaproteobacteria.Burkholderiales.Alcaligenaceae.Sutterella	CTSW
6505	ENSG00000172689	rs685755	0.326773671	0.524677792	0.880687594	0.763697226	-0.173985951	0.148426338	0.051162379	0.12800383	0.176103797	0.232078684	0.339542874	0.424030513	0.357049656	0.246881663	0.85418417	0.995895859	Bacteria.Proteobacteria.Betaproteobacteria.Burkholderiales.Alcaligenaceae.Sutterella	MS4A10
6506	ENSG00000172725	rs2302264	0.804320854	0.729496064	0.521297586	0.90901858	-0.044993231	0.063461651	-0.21344255	-0.037483489	0.180871884	0.182746254	0.331025916	0.326750541	0.543670496	0.310047543	0.824350459	0.995895859	Bacteria.Proteobacteria.Betaproteobacteria.Burkholderiales.Alcaligenaceae.Sutterella	CORO1B
6507	ENSG00000172728	rs10097936	0.235291843	0.233976346	0.700910942	0.360375288	0.32071706	-0.22866178	0.196595476	-0.351857567	0.267762604	0.190365127	0.509624195	0.382015047	0.30735384	0.14419914	0.844100578	0.940951361	Bacteria.Proteobacteria.Betaproteobacteria.Burkholderiales.Alcaligenaceae.Sutterella	FUT10
6508	ENSG00000172738	rs418343	0.669001505	0.891403729	0.005197133	0.017923017	0.193921435	-0.035291327	-2.169581187	1.050635926	0.451567813	0.25749557	0.750520286	0.432742081	0.498418632	0.356234634	0.544940428	0.743600424	Bacteria.Proteobacteria.Betaproteobacteria.Burkholderiales.Alcaligenaceae.Sutterella	TMEM217
6509	ENSG00000172765	rs12638238	0.553930165	0.873643339	0.081131851	0.389212576	0.086426693	0.051396687	-0.449584592	0.647755709	0.145274095	0.321930866	0.253819887	0.747328038	0.451604451	0.35137952	0.692009928	0.941795886	Bacteria.Proteobacteria.Betaproteobacteria.Burkholderiales.Alcaligenaceae.Sutterella	TMCC1
6510	ENSG00000172785	rs9407896	1.03E-06	6.81E-08	0.211858545	0.411494942	1.433305252	-1.125522382	-0.521197073	0.244567702	0.266063856	0.185201209	0.413421476	0.295905412	6.84E-05	1.72E-06	0.743696458	0.952294045	Bacteria.Proteobacteria.Betaproteobacteria.Burkholderiales.Alcaligenaceae.Sutterella	ZNG1A
6511	ENSG00000172794	rs6501732	0.00753108	0.005257412	0.931727818	0.869605377	-0.62008926	0.481891904	-0.038764231	-0.0558888	0.224894182	0.16693657	0.450753715	0.339131758	0.045306458	0.010965764	0.860094981	0.995895859	Bacteria.Proteobacteria.Betaproteobacteria.Burkholderiales.Alcaligenaceae.Sutterella	RAB37
6512	ENSG00000172795	rs9122	0.337520052	0.434805336	0.219289813	0.267542669	0.241974938	-0.154055795	-0.524328409	0.382669495	0.250465261	0.196053307	0.422774799	0.342224578	0.361810317	0.2187446	0.74659668	0.915520113	Bacteria.Proteobacteria.Betaproteobacteria.Burkholderiales.Alcaligenaceae.Sutterella	DCP2
6513	ENSG00000172803	rs17854357	0.066476308	3.43E-06	0.708775713	0.243734725	-0.186629906	0.887555437	-0.06543007	0.490051847	0.100012436	0.175021763	0.174425435	0.416635132	0.162719712	4.10E-05	0.844100578	0.91283516	Bacteria.Proteobacteria.Betaproteobacteria.Burkholderiales.Alcaligenaceae.Sutterella	SNX32
6514	ENSG00000172890	rs1123007	0.015247077	5.56E-05	0.277831533	0.753778487	-0.368848941	0.681205627	-0.276819029	-0.087377144	0.148051117	0.158043086	0.252980639	0.277414636	0.071354619	0.000364466	0.754695623	0.995895859	Bacteria.Proteobacteria.Betaproteobacteria.Burkholderiales.Alcaligenaceae.Sutterella	NADSYN1
6515	ENSG00000172954	rs59076230	0.001639918	0.000137281	0.134741175	0.25394788	0.572605772	-0.824918608	-0.490942619	0.411786782	0.174365011	0.203697933	0.324218572	0.357812102	0.015942154	0.000759179	0.692009928	0.915520113	Bacteria.Proteobacteria.Betaproteobacteria.Burkholderiales.Alcaligenaceae.Sutterella	LCLAT1
6516	ENSG00000172986	rs1052278	0.123408902	0.202928719	0.119498098	0.377945993	-0.345497622	0.213671213	0.736803696	-0.312109636	0.221392571	0.166148897	0.467117027	0.351608599	0.230254786	0.131471825	0.692009928	0.941795886	Bacteria.Proteobacteria.Betaproteobacteria.Burkholderiales.Alcaligenaceae.Sutterella	GXYLT2
6517	ENSG00000172992	rs9898793	0.319829039	0.041279913	0.158928859	0.024370896	0.170283289	-0.390523782	-0.449426033	0.823969692	0.1698818	0.187625269	0.315432607	0.357604088	0.354111522	0.045969244	0.707351536	0.743600424	Bacteria.Proteobacteria.Betaproteobacteria.Burkholderiales.Alcaligenaceae.Sutterella	DCAKD
6518	ENSG00000173113	rs953778	0.332558466	0.07788497	0.400874961	0.794376604	0.157311828	-0.375174727	-0.240379468	0.137047769	0.1611567	0.209482336	0.284297455	0.523705839	0.359959672	0.069521104	0.787118418	0.995895859	Bacteria.Proteobacteria.Betaproteobacteria.Burkholderiales.Alcaligenaceae.Sutterella	TRMT112
6519	ENSG00000173156	rs114895445	0.272973176	0.204816989	0.473123207	0.172973312	0.146137379	-0.365255825	-0.18122877	-0.713256482	0.132195811	0.285222839	0.251167922	0.517744271	0.330365487	0.132210882	0.805159031	0.886266483	Bacteria.Proteobacteria.Betaproteobacteria.Burkholderiales.Alcaligenaceae.Sutterella	RHOD
6520	ENSG00000173166	rs116096182	0.669195079	0.283359958	0.709659366	0.482632134	-0.125480427	0.22985965	-0.174148528	-0.238963994	0.292377287	0.212515263	0.465732331	0.338444306	0.498418632	0.164296452	0.844100578	0.966155501	Bacteria.Proteobacteria.Betaproteobacteria.Burkholderiales.Alcaligenaceae.Sutterella	RAPH1
6521	ENSG00000173213	rs985751616	0.020539887	3.23E-05	0.838976547	0.404091018	-0.386187175	1.162728893	0.057565274	-0.407919166	0.162707923	0.260531344	0.282174395	0.485773842	0.084120698	0.000245301	0.850217813	0.947181142	Bacteria.Proteobacteria.Betaproteobacteria.Burkholderiales.Alcaligenaceae.Sutterella	TUBB8B
6522	ENSG00000173214	rs145787392	1.05E-05	1.39E-05	0.030392824	0.155633918	1.194947405	-0.771836627	-0.934472811	0.418682081	0.250352991	0.16435939	0.422349767	0.291495903	0.000343124	0.000128451	0.618837591	0.874485208	Bacteria.Proteobacteria.Betaproteobacteria.Burkholderiales.Alcaligenaceae.Sutterella	MFSD4B
6523	ENSG00000173218	rs10801914	0.000899985	0.00148037	0.44054161	0.767337073	0.804822619	-0.533512635	-0.411068187	0.106410264	0.231423532	0.160819427	0.529751111	0.35818508	0.010384416	0.004536517	0.802242052	0.995895859	Bacteria.Proteobacteria.Betaproteobacteria.Burkholderiales.Alcaligenaceae.Sutterella	VANGL1
6524	ENSG00000173221	rs871775	0.321400967	0.536827427	0.141878314	0.935311782	0.147531658	-0.131767062	-0.42046058	-0.03219279	0.147666307	0.212231777	0.282830852	0.395130888	0.354600296	0.250107264	0.699995465	0.995895859	Bacteria.Proteobacteria.Betaproteobacteria.Burkholderiales.Alcaligenaceae.Sutterella	GLRX
6525	ENSG00000173226	rs76808446	0.037417227	6.18E-05	0.773925131	0.15280475	-0.267936259	1.010069982	0.067260966	-0.674194569	0.126144064	0.236007741	0.233200678	0.466127264	0.11857047	0.000393157	0.845280795	0.874485208	Bacteria.Proteobacteria.Betaproteobacteria.Burkholderiales.Alcaligenaceae.Sutterella	IQCB1
6526	ENSG00000173227	rs56016006	0.071319973	0.048079025	0.435819353	0.571509779	0.320584381	-0.390611619	-0.226952165	-0.226215014	0.174900337	0.193939367	0.289463661	0.397796281	0.168275465	0.050380625	0.802242052	0.976608164	Bacteria.Proteobacteria.Betaproteobacteria.Burkholderiales.Alcaligenaceae.Sutterella	SYT12
6527	ENSG00000173253	rs12002058	0.256236754	0.015966145	0.282494666	0.14399605	-0.168066511	0.713039452	-0.287050359	0.699802428	0.146749444	0.288286657	0.264909747	0.473277381	0.320836464	0.023539297	0.754695623	0.867484109	Bacteria.Proteobacteria.Betaproteobacteria.Burkholderiales.Alcaligenaceae.Sutterella	DMRT2
6528	ENSG00000173409	rs11122177	0.469944118	0.343399052	0.316431059	0.470828804	0.151265006	-0.20513829	-0.355420192	0.262394847	0.208136702	0.214955334	0.352082375	0.36177169	0.420090958	0.186895393	0.762563711	0.966155501	Bacteria.Proteobacteria.Betaproteobacteria.Burkholderiales.Alcaligenaceae.Sutterella	ARV1
6529	ENSG00000173451	rs7298382	0.253092834	0.007537114	0.557781623	0.030427855	-0.163412708	0.752613785	0.171436753	-0.885539308	0.141735422	0.272987195	0.290997186	0.400321082	0.319371575	0.014257835	0.835882597	0.744363685	Bacteria.Proteobacteria.Betaproteobacteria.Burkholderiales.Alcaligenaceae.Sutterella	THAP2
6530	ENSG00000173457	rs1059440	0.484117964	0.128736696	0.862460635	0.057425095	-0.11726495	0.382607802	-0.04745709	-0.917805005	0.166649362	0.248708344	0.272867238	0.474606846	0.425682899	0.098406014	0.852575568	0.805872134	Bacteria.Proteobacteria.Betaproteobacteria.Burkholderiales.Alcaligenaceae.Sutterella	PPP1R14B
6531	ENSG00000173467	rs1563780	0.156671001	0.131013647	0.029054436	0.172366435	0.324025815	-0.26962047	-1.010431671	0.450902424	0.226168701	0.176323942	0.452818127	0.326835768	0.25668813	0.099578274	0.618837591	0.886266483	Bacteria.Proteobacteria.Betaproteobacteria.Burkholderiales.Alcaligenaceae.Sutterella	AGR3
6532	ENSG00000173480	rs8112882	0.671107826	0.3452709	0.287707756	0.039539635	-0.076402623	0.177745394	0.320819965	-0.66705962	0.179124923	0.186980471	0.299324609	0.317622025	0.499049091	0.18777254	0.754695623	0.771261465	Bacteria.Proteobacteria.Betaproteobacteria.Burkholderiales.Alcaligenaceae.Sutterella	ZNF417
6533	ENSG00000173535	rs10081591	0.898104233	0.790571467	0.480576379	0.865951654	0.044401522	0.056931699	-0.459305699	0.070639855	0.345401306	0.21350874	0.647458695	0.416847936	0.575138642	0.328840034	0.80833108	0.995895859	Bacteria.Proteobacteria.Betaproteobacteria.Burkholderiales.Alcaligenaceae.Sutterella	TNFRSF10C
6534	ENSG00000173540	rs11720705	0.80943234	0.914386365	0.645746467	0.451833319	0.102616232	-0.026962726	0.480049287	-0.431611363	0.42381114	0.249839356	1.039527636	0.570273533	0.544801013	0.361485541	0.840570311	0.959340129	Bacteria.Proteobacteria.Betaproteobacteria.Burkholderiales.Alcaligenaceae.Sutterella	GMPPB
6535	ENSG00000173545	rs27453	0.434268763	0.733285015	0.137332621	0.313947394	-0.101185888	0.125514197	-0.395603687	0.49178667	0.128619412	0.366782213	0.263021265	0.484655157	0.403134187	0.311000176	0.693468929	0.924679766	Bacteria.Proteobacteria.Betaproteobacteria.Burkholderiales.Alcaligenaceae.Sutterella	ZNF622
6536	ENSG00000173578	rs1491959	0.771806167	0.653551067	0.607788242	0.757922112	-0.055358266	0.082414839	-0.180171818	0.099236104	0.190099304	0.182785033	0.349374307	0.320641632	0.532153919	0.286370947	0.839624702	0.995895859	Bacteria.Proteobacteria.Betaproteobacteria.Burkholderiales.Alcaligenaceae.Sutterella	XCR1
6537	ENSG00000173638	rs28434474	0.296354771	0.072272688	0.997889775	0.915869597	-0.172682362	0.411384113	-0.000826248	0.040884979	0.16405038	0.225210486	0.311225998	0.385549601	0.342656008	0.066072767	0.867456417	0.995895859	Bacteria.Proteobacteria.Betaproteobacteria.Burkholderiales.Alcaligenaceae.Sutterella	SLC19A1
6538	ENSG00000173660	rs76771627	0.55814451	0.421866071	0.077880261	0.651082995	0.087120085	-0.223804857	-0.470776159	0.289832729	0.148014569	0.276909892	0.262858032	0.637936289	0.453010961	0.214446849	0.689968858	0.988814725	Bacteria.Proteobacteria.Betaproteobacteria.Burkholderiales.Alcaligenaceae.Sutterella	UQCRH
6539	ENSG00000173715	rs35287213	0.022061015	1.14E-05	0.024864981	0.21251125	0.289968113	-1.107647432	-0.550986033	0.479704278	0.123670438	0.233209006	0.239985687	0.381058945	0.087148039	0.000108217	0.618837591	0.91252219	Bacteria.Proteobacteria.Betaproteobacteria.Burkholderiales.Alcaligenaceae.Sutterella	C11orf80
6540	ENSG00000173805	rs7216154	0.010422699	0.009198016	0.051876021	0.156281255	0.594297574	-0.419206245	-0.886772946	0.426845867	0.22538034	0.156211853	0.447865962	0.29765221	0.055030538	0.016330941	0.644176051	0.874485208	Bacteria.Proteobacteria.Betaproteobacteria.Burkholderiales.Alcaligenaceae.Sutterella	HAP1
6541	ENSG00000173818	rs79141424	0.819193928	0.501530206	0.971282618	0.828244226	0.031484538	-0.232250469	-0.009067188	-0.108765887	0.137190514	0.343668593	0.250915151	0.499346731	0.549085677	0.239617974	0.865096774	0.995895859	Bacteria.Proteobacteria.Betaproteobacteria.Burkholderiales.Alcaligenaceae.Sutterella	ENDOV
6542	ENSG00000173898	rs508996	0.215241635	0.381700798	0.073159123	0.213291274	0.392002069	-0.172732743	-1.234387168	0.50407294	0.313275431	0.196141445	0.677908788	0.401107868	0.295118954	0.200556818	0.682115982	0.91252219	Bacteria.Proteobacteria.Betaproteobacteria.Burkholderiales.Alcaligenaceae.Sutterella	SPTBN2
6543	ENSG00000173917	rs1042815	0.070135341	0.033525319	0.705141429	0.578192087	-0.490888582	0.415128026	0.17568911	-0.180747612	0.266660565	0.191207355	0.462300065	0.323459067	0.167825704	0.03979009	0.844100578	0.976608164	Bacteria.Proteobacteria.Betaproteobacteria.Burkholderiales.Alcaligenaceae.Sutterella	HOXB2
6544	ENSG00000173950	rs1832666	0.00988026	6.27E-05	0.37210678	0.776536084	0.422402969	-0.74315815	-0.243738659	0.128324342	0.158983332	0.17379731	0.271228029	0.450259863	0.053486691	0.000396709	0.779086338	0.995895859	Bacteria.Proteobacteria.Betaproteobacteria.Burkholderiales.Alcaligenaceae.Sutterella	XXYLT1
6545	ENSG00000173992	rs503250	0.203520241	0.222782895	0.771435424	0.470424541	-0.297636902	0.215274978	0.139569334	-0.236045646	0.231746832	0.174913004	0.4784785	0.325145717	0.290188069	0.139806393	0.845280795	0.966155501	Bacteria.Proteobacteria.Betaproteobacteria.Burkholderiales.Alcaligenaceae.Sutterella	CCS
6546	ENSG00000174007	rs11919448	0.501192605	0.638422172	0.494479564	0.311964692	0.114304186	-0.095784564	0.252313957	-0.350959689	0.169005788	0.202896189	0.367260606	0.344445113	0.431976536	0.281650735	0.815109847	0.924679766	Bacteria.Proteobacteria.Betaproteobacteria.Burkholderiales.Alcaligenaceae.Sutterella	CEP19
6547	ENSG00000174080	rs618838	0.15901427	0.13729383	0.727997005	0.849294503	-0.294696926	0.264162371	0.132927082	-0.06611895	0.206878006	0.175613503	0.380583214	0.346597088	0.258191985	0.102622306	0.844100578	0.995895859	Bacteria.Proteobacteria.Betaproteobacteria.Burkholderiales.Alcaligenaceae.Sutterella	CTSF
6548	ENSG00000174106	rs2030121	0.109880179	0.209704365	0.56242346	0.703091873	0.463045171	-0.2790359	-0.286789286	-0.158365542	0.285731286	0.220280681	0.492605772	0.413693902	0.215113103	0.133928207	0.836699905	0.991377924	Bacteria.Proteobacteria.Betaproteobacteria.Burkholderiales.Alcaligenaceae.Sutterella	LEMD3
6549	ENSG00000174132	rs9327206	0.516118609	0.114927256	0.486021856	0.883603803	0.092978006	-0.308028928	-0.187272763	0.04849164	0.142417929	0.19281708	0.267307451	0.329942656	0.437484919	0.091093233	0.811941736	0.995895859	Bacteria.Proteobacteria.Betaproteobacteria.Burkholderiales.Alcaligenaceae.Sutterella	FAM174A
6550	ENSG00000174137	rs3134867	0.02520816	0.016080727	0.642056339	0.647186908	1.152033578	-0.709981867	-0.331252426	0.196400387	0.503009419	0.287375719	0.709359253	0.427163923	0.094074621	0.023611587	0.840570311	0.988814725	Bacteria.Proteobacteria.Betaproteobacteria.Burkholderiales.Alcaligenaceae.Sutterella	FAM53A
6551	ENSG00000174177	rs11862024	0.926868798	0.565983309	0.390031327	0.794108256	0.015705703	0.13043517	-0.314832818	0.112226373	0.170461515	0.226104677	0.363859954	0.428282814	0.584732542	0.259832881	0.787118418	0.995895859	Bacteria.Proteobacteria.Betaproteobacteria.Burkholderiales.Alcaligenaceae.Sutterella	CTU2
6552	ENSG00000174227	rs4365672	0.521272447	0.238845312	0.054294697	0.292154943	-0.090449057	0.336908633	-0.593234224	0.430455692	0.140268047	0.283443235	0.302766892	0.405366717	0.439418126	0.146023168	0.644176051	0.916218969	Bacteria.Proteobacteria.Betaproteobacteria.Burkholderiales.Alcaligenaceae.Sutterella	PIGG
6553	ENSG00000174276	rs971297283	0.668537047	0.620108979	0.648817736	0.526362525	-0.07321279	0.157606403	-0.145683873	0.354437306	0.17022984	0.316451123	0.318438124	0.556462716	0.498418632	0.276160787	0.840570311	0.973332466	Bacteria.Proteobacteria.Betaproteobacteria.Burkholderiales.Alcaligenaceae.Sutterella	ZNHIT2
6554	ENSG00000174306	rs6072336	0.341634025	0.074117613	0.774029937	0.437253991	-0.219210662	0.342602034	-0.123729942	-0.276271358	0.228856955	0.188794732	0.429189077	0.353476276	0.363468117	0.067285617	0.845280795	0.956313606	Bacteria.Proteobacteria.Betaproteobacteria.Burkholderiales.Alcaligenaceae.Sutterella	ZHX3
6555	ENSG00000174327	rs33979567	0.041250884	0.000352051	0.913338136	0.349251515	-0.31590111	0.817263399	-0.030159406	-0.428474816	0.151750758	0.216831956	0.276066446	0.454498919	0.124276592	0.001575036	0.857745873	0.935688425	Bacteria.Proteobacteria.Betaproteobacteria.Burkholderiales.Alcaligenaceae.Sutterella	SLC16A13
6556	ENSG00000174446	rs57583621	0.494826159	0.134075275	0.253544295	0.713862012	0.108739249	-0.343199506	-0.323584958	0.14451073	0.158405201	0.226255242	0.280929987	0.392420847	0.430420091	0.101106665	0.747937773	0.991377924	Bacteria.Proteobacteria.Betaproteobacteria.Burkholderiales.Alcaligenaceae.Sutterella	SNAPC5
6557	ENSG00000174501	rs6740563	0.050235249	0.002096214	0.781795408	0.717076397	-0.374726799	0.578589007	-0.096447657	-0.12081766	0.187884037	0.180655001	0.346793662	0.331983981	0.137091755	0.005886343	0.845610195	0.991377924	Bacteria.Proteobacteria.Betaproteobacteria.Burkholderiales.Alcaligenaceae.Sutterella	ANKRD36C
6558	ENSG00000174564	rs108858	0.289118362	0.267426408	0.812107648	0.712703317	-0.339770717	0.254002493	-0.147709828	0.168386968	0.317942471	0.227100873	0.618909596	0.455325845	0.338126156	0.157998822	0.849375903	0.991377924	Bacteria.Proteobacteria.Betaproteobacteria.Burkholderiales.Alcaligenaceae.Sutterella	IL20RB
6559	ENSG00000174574	rs12043492	0.585879451	0.95741259	0.161663171	0.895387408	0.101278106	-0.009534234	-0.585412716	0.047727706	0.18498156	0.1778642	0.413612761	0.361578848	0.464810714	0.371774498	0.707577395	0.995895859	Bacteria.Proteobacteria.Betaproteobacteria.Burkholderiales.Alcaligenaceae.Sutterella	AKIRIN1
6560	ENSG00000174586	rs4801266	0.291184932	0.106697791	0.831539568	0.811042683	0.212712472	-0.323491967	0.075903222	-0.080247024	0.199908899	0.19778976	0.355399493	0.334305892	0.339800666	0.086788998	0.850029638	0.995895859	Bacteria.Proteobacteria.Betaproteobacteria.Burkholderiales.Alcaligenaceae.Sutterella	ZNF497
6561	ENSG00000174600	rs11113828	0.959428031	0.763531369	0.83007073	0.390051344	0.01098166	0.075601342	0.077757497	-0.29851988	0.215052943	0.250258803	0.360885427	0.345021347	0.590232411	0.320610972	0.849929348	0.941795886	Bacteria.Proteobacteria.Betaproteobacteria.Burkholderiales.Alcaligenaceae.Sutterella	CMKLR1
6562	ENSG00000174606	rs12568153	0.984847732	0.859540944	0.695826779	0.986144195	-0.006920646	0.040836785	-0.278269893	-0.007259477	0.363025692	0.229870451	0.708656511	0.416434143	0.595668532	0.347457828	0.844100578	0.998260739	Bacteria.Proteobacteria.Betaproteobacteria.Burkholderiales.Alcaligenaceae.Sutterella	ANGEL2
6563	ENSG00000174607	rs55797762	0.707743151	0.920578721	0.651426469	0.279454532	0.110546295	-0.023163556	0.249762648	-0.434423866	0.293605375	0.231434393	0.550321111	0.398368117	0.510424834	0.363114112	0.840570311	0.915520113	Bacteria.Proteobacteria.Betaproteobacteria.Burkholderiales.Alcaligenaceae.Sutterella	UGT8
6564	ENSG00000174640	rs4854795	0.014294393	0.019043956	0.867764577	0.939709646	0.793122494	-0.586399363	-0.155775024	0.043750557	0.315179477	0.24395112	0.931957974	0.576245364	0.067735865	0.026480907	0.852934309	0.99597547	Bacteria.Proteobacteria.Betaproteobacteria.Burkholderiales.Alcaligenaceae.Sutterella	SLCO2A1
6565	ENSG00000174652	rs6512130	0.000389397	4.66E-06	0.454566196	0.662737768	-0.60888762	0.714147396	-0.207305795	0.13423115	0.162873241	0.143120697	0.275575417	0.30638748	0.005582345	5.21E-05	0.80354808	0.988814725	Bacteria.Proteobacteria.Betaproteobacteria.Burkholderiales.Alcaligenaceae.Sutterella	ZNF266
6566	ENSG00000174695	rs1366564	0.764959513	0.904955694	0.525585247	0.825534174	0.079610329	-0.021475559	-0.299858804	-0.071488574	0.26518094	0.179167338	0.469888929	0.323024273	0.530597537	0.359332025	0.824978176	0.995895859	Bacteria.Proteobacteria.Betaproteobacteria.Burkholderiales.Alcaligenaceae.Sutterella	TMEM167A
6567	ENSG00000174720	rs13136737	0.981810931	0.798564492	0.751800932	0.745153688	-0.00503075	0.046148553	-0.1309855	-0.102185898	0.219825904	0.180100732	0.412439917	0.31306848	0.594775762	0.331344778	0.844100578	0.995895859	Bacteria.Proteobacteria.Betaproteobacteria.Burkholderiales.Alcaligenaceae.Sutterella	LARP7
6568	ENSG00000174775	rs75142770	0.148378606	0.018537314	0.095853526	0.096600466	0.256315316	-0.515674854	-0.507886794	0.619541005	0.17527088	0.213575207	0.300623699	0.367554704	0.251750814	0.026027155	0.692009928	0.817714609	Bacteria.Proteobacteria.Betaproteobacteria.Burkholderiales.Alcaligenaceae.Sutterella	HRAS
6569	ENSG00000174780	rs55915354	0.264018406	0.1123616	0.794448508	0.026983314	0.169362957	-0.369532529	0.069641154	-0.958293341	0.150339679	0.229647653	0.266217661	0.423611063	0.32660793	0.089862678	0.84807313	0.743715292	Bacteria.Proteobacteria.Betaproteobacteria.Burkholderiales.Alcaligenaceae.Sutterella	SRP72
6570	ENSG00000174808	rs2278862	0.228965745	0.079361036	0.10995503	0.282493919	0.220704861	-0.377857571	-0.501034914	0.425922944	0.181756994	0.212049826	0.309240007	0.393070272	0.302756876	0.070187568	0.692009928	0.915520113	Bacteria.Proteobacteria.Betaproteobacteria.Burkholderiales.Alcaligenaceae.Sutterella	BTC
6571	ENSG00000174827	rs9441166	3.96E-05	2.50E-07	0.113834712	0.156692363	0.782146078	-0.829985202	-0.55162304	0.437855896	0.1775322	0.144355016	0.344240128	0.305637627	0.00103148	4.87E-06	0.692009928	0.874485208	Bacteria.Proteobacteria.Betaproteobacteria.Burkholderiales.Alcaligenaceae.Sutterella	PDZK1
6572	ENSG00000174837	rs449297	0.778783337	0.944019595	0.110566289	0.084813286	0.05152376	-0.013436009	-0.516077314	0.557909806	0.182672254	0.190618203	0.319082356	0.31885512	0.5348331	0.368656647	0.692009928	0.814093069	Bacteria.Proteobacteria.Betaproteobacteria.Burkholderiales.Alcaligenaceae.Sutterella	ADGRE1
6573	ENSG00000174840	rs113175072	0.060971807	0.076944394	0.074452972	0.331508204	0.365137513	-0.347735411	-0.633598056	0.323394657	0.191546294	0.193531283	0.349565872	0.330574746	0.153620876	0.069023021	0.684249792	0.932073699	Bacteria.Proteobacteria.Betaproteobacteria.Burkholderiales.Alcaligenaceae.Sutterella	PDE12
6574	ENSG00000174915	rs7482616	0.172259247	0.206459816	0.970272148	0.94537461	-0.382207748	0.280102946	0.016567936	-0.022594026	0.276972375	0.219532073	0.442891289	0.328508558	0.266789171	0.132748065	0.865096774	0.996300391	Bacteria.Proteobacteria.Betaproteobacteria.Burkholderiales.Alcaligenaceae.Sutterella	PTDSS2
6575	ENSG00000174989	rs60940473	0.035472989	0.001528438	0.199290178	0.266012227	0.314901785	-1.131774778	-0.364151206	0.632508241	0.146671635	0.342233814	0.280854798	0.563833269	0.116292747	0.004673895	0.733852951	0.915520113	Bacteria.Proteobacteria.Betaproteobacteria.Burkholderiales.Alcaligenaceae.Sutterella	FBXW8
6576	ENSG00000174996	rs2276036	0.348689021	0.203214216	0.548551465	0.656094664	0.158413379	-0.377483422	-0.185445917	-0.239009588	0.167837556	0.293715723	0.30752049	0.534291255	0.367009132	0.13152922	0.834388075	0.988814725	Bacteria.Proteobacteria.Betaproteobacteria.Burkholderiales.Alcaligenaceae.Sutterella	KLC2
6577	ENSG00000175104	rs7111402	0.126475668	0.108505864	0.422904211	0.5795197	0.261053934	-0.437090021	-0.239688529	-0.267532856	0.168671766	0.268650468	0.297230046	0.48044777	0.233552878	0.087685305	0.794641319	0.976608164	Bacteria.Proteobacteria.Betaproteobacteria.Burkholderiales.Alcaligenaceae.Sutterella	TRAF6
6578	ENSG00000175106	rs190206	0.092954667	0.019739295	0.347647441	0.969065345	0.236860674	-0.317092954	-0.228548798	-0.013497413	0.138946005	0.132706054	0.241619251	0.346728063	0.196407143	0.02708251	0.772546679	0.998260739	Bacteria.Proteobacteria.Betaproteobacteria.Burkholderiales.Alcaligenaceae.Sutterella	TVP23C
6579	ENSG00000175164	rs975381715	1.13E-06	1.84E-08	0.033761866	0.0198954	1.203818671	-0.946433266	-0.845287041	0.64868713	0.224455792	0.147805174	0.389875198	0.271839657	7.28E-05	5.61E-07	0.618837591	0.743600424	Bacteria.Proteobacteria.Betaproteobacteria.Burkholderiales.Alcaligenaceae.Sutterella	ABO
6580	ENSG00000175166	rs2272475	0.15747229	0.409154813	0.231660948	0.279479926	0.261882627	-0.152138778	-0.373011624	-0.354680613	0.183151819	0.183151819	0.308987152	0.325260622	0.25668813	0.210386697	0.74659668	0.915520113	Bacteria.Proteobacteria.Betaproteobacteria.Burkholderiales.Alcaligenaceae.Sutterella	PSMD2
6581	ENSG00000175183	rs12581499	0.163105682	0.028987156	0.749937709	0.689928069	-0.250884186	0.385006095	0.098625436	-0.13168943	0.177876563	0.172463006	0.308151577	0.328640433	0.261147379	0.035510254	0.844100578	0.991377924	Bacteria.Proteobacteria.Betaproteobacteria.Burkholderiales.Alcaligenaceae.Sutterella	CSRP2
6582	ENSG00000175198	rs1885857	0.995239906	0.929294658	0.556189139	0.90938216	-0.001064281	-0.019491961	-0.184839547	0.042951527	0.177718792	0.218834474	0.312479459	0.375925385	0.598989518	0.365377735	0.835882597	0.995895859	Bacteria.Proteobacteria.Betaproteobacteria.Burkholderiales.Alcaligenaceae.Sutterella	PCCA
6583	ENSG00000175221	rs56283881	0.558197237	0.555387361	0.273979402	0.738972754	0.089406443	-0.136410785	-0.34791021	0.119929006	0.151919429	0.230139823	0.315386328	0.358403445	0.453010961	0.256765173	0.749720843	0.995880719	Bacteria.Proteobacteria.Betaproteobacteria.Burkholderiales.Alcaligenaceae.Sutterella	MED16
6584	ENSG00000175224	rs56349329	0.397395227	0.105677288	0.117183743	0.114041877	0.12759949	-0.477069167	-0.448151727	0.748050831	0.149796595	0.290822702	0.282303928	0.467093476	0.389328037	0.086321332	0.692009928	0.845703179	Bacteria.Proteobacteria.Betaproteobacteria.Burkholderiales.Alcaligenaceae.Sutterella	ATG13
6585	ENSG00000175287	rs57294583	0.12166123	0.01269567	0.42638162	0.680427464	0.268005162	-0.392518267	0.278717828	-0.118509249	0.170920604	0.153204049	0.348246458	0.28645458	0.227932769	0.020405433	0.796663313	0.990094067	Bacteria.Proteobacteria.Betaproteobacteria.Burkholderiales.Alcaligenaceae.Sutterella	PHYHD1
6586	ENSG00000175329	rs4820177	0.020552672	0.000919387	0.533533917	0.470055949	0.378295102	-0.50850361	0.195970015	-0.215254897	0.159399636	0.14650378	0.313097164	0.296260023	0.084120698	0.003197594	0.826458568	0.966155501	Bacteria.Proteobacteria.Betaproteobacteria.Burkholderiales.Alcaligenaceae.Sutterella	ISX
6587	ENSG00000175356	rs71476814	0.224126549	0.154185793	0.635573341	0.747203507	-0.162193234	0.304019403	0.107332965	0.123047675	0.132170952	0.210912257	0.225440671	0.380151839	0.300381204	0.110181548	0.840570311	0.995895859	Bacteria.Proteobacteria.Betaproteobacteria.Burkholderiales.Alcaligenaceae.Sutterella	SCUBE2
6588	ENSG00000175376	rs1047464	0.373600841	0.125457771	0.410099612	0.28798455	0.18825431	-0.316587232	-0.307864774	0.503124739	0.210145802	0.203993856	0.371374482	0.469686659	0.378188192	0.096679148	0.789624513	0.916218969	Bacteria.Proteobacteria.Betaproteobacteria.Burkholderiales.Alcaligenaceae.Sutterella	EIF1AD
6589	ENSG00000175390	rs4076921	0.276523572	0.064722151	0.744620515	0.732421631	-0.161940839	0.485044749	-0.097476474	-0.169083653	0.147589228	0.258200168	0.297993684	0.492443434	0.331410251	0.061661393	0.844100578	0.994287085	Bacteria.Proteobacteria.Betaproteobacteria.Burkholderiales.Alcaligenaceae.Sutterella	EIF3F
6590	ENSG00000175455	rs35050482	0.015431319	0.020402304	0.984475891	0.744340133	0.420195518	-0.330717734	-0.007003775	-0.085571692	0.168978498	0.139179325	0.358585343	0.261302263	0.071771983	0.027728586	0.866503404	0.995895859	Bacteria.Proteobacteria.Betaproteobacteria.Burkholderiales.Alcaligenaceae.Sutterella	CCDC14
6591	ENSG00000175536	rs601904	0.041486192	0.014014106	0.051318083	0.085179637	-0.502351867	0.426889358	-0.76748428	0.509212765	0.241605418	0.169127174	0.386667397	0.291373865	0.12429757	0.021679875	0.644176051	0.814093069	Bacteria.Proteobacteria.Betaproteobacteria.Burkholderiales.Alcaligenaceae.Sutterella	LIPT2
6592	ENSG00000175567	rs632862	0.069364591	0.037441025	0.931693207	0.775266984	-0.328227263	0.429694592	0.027139984	0.111249168	0.177796153	0.202325812	0.315425698	0.388081018	0.166911884	0.043060297	0.860094981	0.995895859	Bacteria.Proteobacteria.Betaproteobacteria.Burkholderiales.Alcaligenaceae.Sutterella	UCP2
6593	ENSG00000175575	rs2511266	0.446035935	0.236786886	0.472522175	0.816785402	0.17233934	-0.226174899	-0.274433805	0.086873762	0.224801622	0.189440546	0.379824231	0.373476619	0.408367356	0.145247525	0.805159031	0.995895859	Bacteria.Proteobacteria.Betaproteobacteria.Burkholderiales.Alcaligenaceae.Sutterella	PAAF1
6594	ENSG00000175581	rs7125433	0.024268492	0.000135789	0.790716508	0.05559851	-0.380137635	0.799818412	0.07307331	-0.955931566	0.164856981	0.19734417	0.274238548	0.490577559	0.091769176	0.000753817	0.84807313	0.801297617	Bacteria.Proteobacteria.Betaproteobacteria.Burkholderiales.Alcaligenaceae.Sutterella	MRPL48
6595	ENSG00000175634	rs10274	0.587660395	0.45374236	0.26903094	0.549314983	0.114309521	-0.158100948	-0.421510986	0.223989718	0.209781575	0.209781575	0.378145879	0.372149087	0.46499956	0.224131107	0.748562911	0.974556485	Bacteria.Proteobacteria.Betaproteobacteria.Burkholderiales.Alcaligenaceae.Sutterella	RPS6KB2
6596	ENSG00000175643	rs58330032	0.712741658	0.381449444	0.474326461	0.242103398	0.058284739	-0.234082428	0.206068094	-0.657889267	0.15762656	0.265664111	0.286374304	0.55737481	0.511870432	0.200497738	0.805159031	0.91252219	Bacteria.Proteobacteria.Betaproteobacteria.Burkholderiales.Alcaligenaceae.Sutterella	RMI2
6597	ENSG00000175707	rs3010110	0.473498101	0.188268919	0.425048963	0.01648249	-0.109009918	0.256915048	0.220220334	-1.029234349	0.151207202	0.193245722	0.274361195	0.418235978	0.42141629	0.125398615	0.795078896	0.743600424	Bacteria.Proteobacteria.Betaproteobacteria.Burkholderiales.Alcaligenaceae.Sutterella	KDF1
6598	ENSG00000175727	rs10744177	0.001362888	3.35E-05	0.722145315	0.804460596	0.555316161	-0.678754562	0.115260577	-0.071532075	0.166043847	0.152451619	0.322755104	0.287767361	0.014062697	0.000250876	0.844100578	0.995895859	Bacteria.Proteobacteria.Betaproteobacteria.Burkholderiales.Alcaligenaceae.Sutterella	MLXIP
6599	ENSG00000175792	rs11711710	0.675107776	0.672206049	0.344268167	0.389175315	0.071342657	-0.135580862	-0.294733717	0.50269439	0.169451614	0.319000276	0.309398991	0.579922218	0.500053525	0.292502759	0.770420519	0.941795886	Bacteria.Proteobacteria.Betaproteobacteria.Burkholderiales.Alcaligenaceae.Sutterella	RUVBL1
6600	ENSG00000175806	rs4418343	0.956746267	0.484692256	0.52964562	0.19866418	-0.010368736	0.138573833	-0.226075669	-0.496716003	0.190449363	0.197192161	0.357780506	0.382556267	0.589909496	0.234601867	0.825364777	0.910480924	Bacteria.Proteobacteria.Betaproteobacteria.Burkholderiales.Alcaligenaceae.Sutterella	MSRA
6601	ENSG00000175826	rs2074218	0.387484203	0.395855956	0.648875556	0.754907426	-0.232103882	0.169186138	-0.2156628	0.112963835	0.266803362	0.197967699	0.471482526	0.360358506	0.384608808	0.205618771	0.840570311	0.995895859	Bacteria.Proteobacteria.Betaproteobacteria.Burkholderiales.Alcaligenaceae.Sutterella	CTDNEP1
6602	ENSG00000175970	rs57830821	0.626367547	0.823827095	0.181131504	0.511599105	0.08358595	-0.068072641	-0.498394079	0.365869094	0.170885138	0.304558631	0.368755587	0.554411013	0.480285661	0.338767686	0.719128051	0.967635956	Bacteria.Proteobacteria.Betaproteobacteria.Burkholderiales.Alcaligenaceae.Sutterella	UNC119B
6603	ENSG00000176022	rs190796582	0.612999847	0.060243301	0.649098522	0.223928871	0.078270294	-0.561400512	-0.122122848	0.674333219	0.154011414	0.293648681	0.267167412	0.549275737	0.474209399	0.058357344	0.840570311	0.91252219	Bacteria.Proteobacteria.Betaproteobacteria.Burkholderiales.Alcaligenaceae.Sutterella	B3GALT6
6604	ENSG00000176049	rs2436340	0.003530685	0.00051765	0.918057013	0.877535583	-0.536978554	0.595809301	0.031581304	0.04021814	0.177455423	0.163191424	0.305794881	0.259987116	0.027225507	0.002104654	0.858944797	0.995895859	Bacteria.Proteobacteria.Betaproteobacteria.Burkholderiales.Alcaligenaceae.Sutterella	JAKMIP2
6605	ENSG00000176087	rs6550	0.784632333	0.506993958	0.808462925	0.047666026	-0.046983166	0.127995545	0.072593274	-0.684586673	0.171219844	0.191850484	0.298266575	0.339250592	0.53608439	0.241031631	0.849375903	0.796402282	Bacteria.Proteobacteria.Betaproteobacteria.Burkholderiales.Alcaligenaceae.Sutterella	SLC35A4
6606	ENSG00000176092	rs12031946	0.185758284	0.018364833	0.294196176	0.481211125	0.185017762	-0.560824104	-0.264081608	0.320748464	0.138365386	0.231917859	0.249752507	0.452799131	0.276566866	0.025885709	0.755934466	0.966155501	Bacteria.Proteobacteria.Betaproteobacteria.Burkholderiales.Alcaligenaceae.Sutterella	CRYBG2
6607	ENSG00000176101	rs3087779	0.583599987	0.390417685	0.986223143	0.279642378	-0.09264672	0.195887463	0.005041622	-0.411218452	0.168190262	0.22657758	0.290866126	0.377237338	0.464212878	0.203433624	0.866503404	0.915520113	Bacteria.Proteobacteria.Betaproteobacteria.Burkholderiales.Alcaligenaceae.Sutterella	SSNA1
6608	ENSG00000176102	rs12808633	0.226557952	0.025855504	0.89317776	0.430423977	-0.194455508	0.584240307	-0.041118262	-0.35607567	0.159303588	0.256263164	0.305024435	0.448832376	0.302219504	0.032649745	0.85418417	0.956313606	Bacteria.Proteobacteria.Betaproteobacteria.Burkholderiales.Alcaligenaceae.Sutterella	CSTF3
6609	ENSG00000176105	rs111542039	0.359408719	0.704834651	0.066231377	0.621888648	0.135751183	-0.116673228	-0.515884059	0.295307445	0.147088188	0.306673312	0.276199553	0.595971127	0.372957657	0.302545167	0.67375857	0.979314443	Bacteria.Proteobacteria.Betaproteobacteria.Burkholderiales.Alcaligenaceae.Sutterella	YES1
6610	ENSG00000176108	rs56239087	0.691295608	0.617215252	0.525769802	0.652605911	-0.064616192	0.107713145	-0.18834198	0.182779026	0.162008644	0.214492933	0.295270282	0.404197322	0.505785338	0.27542554	0.824978176	0.988814725	Bacteria.Proteobacteria.Betaproteobacteria.Burkholderiales.Alcaligenaceae.Sutterella	CHMP6
6611	ENSG00000176125	rs3087504	0.185623826	0.147635772	0.602693856	0.666271546	0.253265616	-0.266740641	-0.198916688	-0.138607914	0.189345824	0.182060544	0.380304373	0.319952196	0.276566866	0.107230674	0.839624702	0.988814725	Bacteria.Proteobacteria.Betaproteobacteria.Burkholderiales.Alcaligenaceae.Sutterella	UFSP1
6612	ENSG00000176148	rs10767986	0.07291918	0.023620596	0.692451405	0.36002366	-0.628749325	0.474640041	0.21263447	-0.306979345	0.345004803	0.204858138	0.535241331	0.333044896	0.170344288	0.030777577	0.844100578	0.940951361	Bacteria.Proteobacteria.Betaproteobacteria.Burkholderiales.Alcaligenaceae.Sutterella	TCP11L1
6613	ENSG00000176209	rs2974348	0.009926932	0.003705671	0.028710116	0.047156581	0.57553066	-0.478653131	-1.081290017	0.61660685	0.216761097	0.15905916	0.483494023	0.304840048	0.053486691	0.008797034	0.618837591	0.79139223	Bacteria.Proteobacteria.Betaproteobacteria.Burkholderiales.Alcaligenaceae.Sutterella	SMIM19
6614	ENSG00000176222	rs108775	0.181878968	0.01902551	0.075431794	0.193921305	0.206627057	-0.310256941	0.511236175	-0.304585573	0.153146308	0.129050908	0.283030414	0.232077738	0.27372008	0.026480907	0.684478001	0.904653145	Bacteria.Proteobacteria.Betaproteobacteria.Burkholderiales.Alcaligenaceae.Sutterella	ZNF404
6615	ENSG00000176248	rs7019671	0.717130986	0.681960156	0.328401345	0.155389217	-0.070506204	0.070341827	0.364752089	-0.506808672	0.193776763	0.170895041	0.370445543	0.352639549	0.512555504	0.295588675	0.76280912	0.874485208	Bacteria.Proteobacteria.Betaproteobacteria.Burkholderiales.Alcaligenaceae.Sutterella	ANAPC2
6616	ENSG00000176390	rs3752019	0.318796071	0.362476008	0.100987557	0.467366044	0.160170545	-0.323664977	-0.508169722	0.377862745	0.1594496	0.352956736	0.305512794	0.516911628	0.354111522	0.194130387	0.692009928	0.966155501	Bacteria.Proteobacteria.Betaproteobacteria.Burkholderiales.Alcaligenaceae.Sutterella	CRLF3
6617	ENSG00000176393	rs11810017	0.028751011	0.000300776	0.322149064	0.682949648	-0.327811505	0.586550539	-0.295641373	-0.117237406	0.146618405	0.153677404	0.296372461	0.285769074	0.101437597	0.001395905	0.76280912	0.991377924	Bacteria.Proteobacteria.Betaproteobacteria.Burkholderiales.Alcaligenaceae.Sutterella	RNPEP
6618	ENSG00000176399	rs2247403	0.007372455	3.29E-05	0.256764051	0.121579048	-0.356605021	0.735550376	0.270184411	-0.485309027	0.128970145	0.16502091	0.236179294	0.309436901	0.045026399	0.000248836	0.747937773	0.845703179	Bacteria.Proteobacteria.Betaproteobacteria.Burkholderiales.Alcaligenaceae.Sutterella	DMRTA1
6619	ENSG00000176410	rs1056750	0.392071829	0.335988156	0.893261195	0.697282187	-0.219285455	0.186563345	-0.07080927	-0.134964712	0.254533668	0.192493832	0.525692089	0.345449218	0.386116772	0.1842978	0.85418417	0.991377924	Bacteria.Proteobacteria.Betaproteobacteria.Burkholderiales.Alcaligenaceae.Sutterella	DNAJC30
6620	ENSG00000176438	rs67609236	0.594142926	0.443485075	0.874190437	0.966854467	0.15356406	-0.143523281	0.097638288	-0.015621258	0.286797869	0.18616306	0.614254581	0.374505549	0.465538284	0.220650188	0.85418417	0.998260739	Bacteria.Proteobacteria.Betaproteobacteria.Burkholderiales.Alcaligenaceae.Sutterella	SYNE3
6621	ENSG00000176454	rs2279686	0.003474139	0.001231972	0.002568534	3.11E-05	-0.561656328	0.492759937	1.121797554	-1.2457648	0.185269911	0.145911455	0.357880407	0.278464038	0.02713498	0.003978015	0.544940428	0.117305702	Bacteria.Proteobacteria.Betaproteobacteria.Burkholderiales.Alcaligenaceae.Sutterella	LPCAT4
6622	ENSG00000176463	rs4244908	0.022123029	0.004634857	0.026102636	0.005913226	-0.521025813	0.604498338	0.97901938	-1.01090922	0.222323572	0.206227821	0.430163972	0.35535992	0.087148039	0.010182038	0.618837591	0.625081206	Bacteria.Proteobacteria.Betaproteobacteria.Burkholderiales.Alcaligenaceae.Sutterella	SLCO3A1
6623	ENSG00000176473	rs4905957	0.082708926	0.051607533	0.613787035	0.851170568	-0.572264156	0.446272478	-0.303489716	0.073615498	0.3247908	0.225124577	0.598501595	0.390818493	0.182021117	0.052940986	0.839624702	0.995895859	Bacteria.Proteobacteria.Betaproteobacteria.Burkholderiales.Alcaligenaceae.Sutterella	WDR25
6624	ENSG00000176476	rs17639997	0.227679279	0.143846664	0.444887199	0.349208921	-0.199272734	0.399391492	0.220248783	-0.486806486	0.163648817	0.270006743	0.286567735	0.516327514	0.302310596	0.105178184	0.802242052	0.935688425	Bacteria.Proteobacteria.Betaproteobacteria.Burkholderiales.Alcaligenaceae.Sutterella	SGF29
6625	ENSG00000176531	rs2682549	0.7275776	0.681401706	0.570568494	0.647358583	0.08125043	-0.064512201	-0.240775922	0.132032354	0.232254622	0.15644098	0.422365025	0.28731594	0.515809482	0.29543534	0.83846365	0.988814725	Bacteria.Proteobacteria.Betaproteobacteria.Burkholderiales.Alcaligenaceae.Sutterella	PHLDB3
6626	ENSG00000176623	rs11986423	0.470562888	0.233978815	0.249171845	0.691819825	-0.113859596	0.302600439	-0.324093486	0.147864127	0.156887234	0.251921761	0.278762199	0.371397237	0.420099621	0.14419914	0.74659668	0.991377924	Bacteria.Proteobacteria.Betaproteobacteria.Burkholderiales.Alcaligenaceae.Sutterella	RMDN1
6627	ENSG00000176681	rs62073897	0.000473529	3.71E-05	0.8760982	0.341977126	0.880817044	-0.746363438	0.063570274	-0.299383606	0.239452378	0.168696177	0.406138825	0.312781642	0.006540091	0.000271376	0.85418417	0.935051144	Bacteria.Proteobacteria.Betaproteobacteria.Burkholderiales.Alcaligenaceae.Sutterella	LRRC37A
6628	ENSG00000176732	rs33913065	0.445911573	0.022991552	0.316183716	0.310299097	-0.105607227	0.50181068	-0.241364979	0.572453896	0.13771758	0.215562109	0.238975166	0.55988214	0.408367356	0.030333602	0.762563711	0.923317092	Bacteria.Proteobacteria.Betaproteobacteria.Burkholderiales.Alcaligenaceae.Sutterella	PFN4
6629	ENSG00000176783	rs72824534	0.496093486	0.216435457	0.481654015	0.977746022	-0.107467471	0.433589819	-0.203288383	-0.013469084	0.157015058	0.347423825	0.287272426	0.481025234	0.430530458	0.136894434	0.80833108	0.998260739	Bacteria.Proteobacteria.Betaproteobacteria.Burkholderiales.Alcaligenaceae.Sutterella	RUFY1
6630	ENSG00000176834	rs67374022	0.723252126	0.765708023	0.171547037	0.115193793	-0.123956595	0.066077203	0.807532796	-0.645348849	0.348555355	0.220827243	0.584205108	0.404271633	0.513540867	0.321182259	0.715170088	0.845703179	Bacteria.Proteobacteria.Betaproteobacteria.Burkholderiales.Alcaligenaceae.Sutterella	VSIG10
6631	ENSG00000176903	rs7157358	0.516719703	0.492662888	0.368376854	0.962137946	0.126754865	-0.126475384	-0.304023038	-0.015962159	0.194434556	0.183318708	0.335668685	0.334977563	0.437484919	0.23680883	0.778730856	0.998260739	Bacteria.Proteobacteria.Betaproteobacteria.Burkholderiales.Alcaligenaceae.Sutterella	PNMA1
6632	ENSG00000176915	rs10781645	0.421604163	0.473269491	0.235011865	0.083398087	0.379380741	-0.19349525	0.869144313	-0.783957708	0.469135188	0.268257253	0.725199065	0.445958232	0.396792145	0.230541907	0.74659668	0.814093069	Bacteria.Proteobacteria.Betaproteobacteria.Burkholderiales.Alcaligenaceae.Sutterella	ANKLE2
6633	ENSG00000176920	rs681343	0.139028267	0.301509899	0.543070904	0.429837491	0.303411251	-0.215432174	-0.232929743	-0.286691496	0.202610571	0.206876524	0.381011637	0.360912328	0.244874186	0.171265518	0.832586154	0.956313606	Bacteria.Proteobacteria.Betaproteobacteria.Burkholderiales.Alcaligenaceae.Sutterella	FUT2
6634	ENSG00000176927	rs55971458	0.033764039	0.007796307	0.481477115	0.41334782	-0.427692073	0.428083444	0.227552969	-0.216883572	0.197268656	0.15597384	0.32143115	0.263457742	0.113342547	0.014538547	0.80833108	0.952294045	Bacteria.Proteobacteria.Betaproteobacteria.Burkholderiales.Alcaligenaceae.Sutterella	EFCAB5
6635	ENSG00000176928	rs7726378	0.005046098	3.38E-05	0.09988757	0.154557391	0.441123985	-0.900468681	-0.454005121	0.45826685	0.152047727	0.202326991	0.272049125	0.318212051	0.035168447	0.000251106	0.692009928	0.874485208	Bacteria.Proteobacteria.Betaproteobacteria.Burkholderiales.Alcaligenaceae.Sutterella	GCNT4
6636	ENSG00000176953	rs1137843	0.013433343	0.001961026	0.09404226	0.82217183	0.476963752	-0.63105806	-0.5032187	0.086795381	0.187752132	0.19568268	0.29619771	0.384648005	0.065015829	0.005604864	0.692009928	0.995895859	Bacteria.Proteobacteria.Betaproteobacteria.Burkholderiales.Alcaligenaceae.Sutterella	NFATC2IP
6637	ENSG00000176956	rs7387893	0.02259042	0.000170349	0.683417998	0.309438251	-0.394611643	0.664674043	0.141357671	-0.341304283	0.168993534	0.166738554	0.345102538	0.333210769	0.088240241	0.000897938	0.844100578	0.923262868	Bacteria.Proteobacteria.Betaproteobacteria.Burkholderiales.Alcaligenaceae.Sutterella	LY6H
6638	ENSG00000176974	rs643333	0.279980236	0.016639687	0.355886383	0.942415471	-0.2020091	0.553768914	-0.322459986	-0.031969994	0.18544745	0.225368997	0.34682268	0.440905611	0.332815019	0.024177189	0.774054757	0.996201836	Bacteria.Proteobacteria.Betaproteobacteria.Burkholderiales.Alcaligenaceae.Sutterella	SHMT1
6639	ENSG00000176986	rs11541237	0.300285653	0.435583423	0.050519964	0.370930357	0.17609081	-0.163725375	-0.602341048	0.434423327	0.168666329	0.208713934	0.302392233	0.482223706	0.345087178	0.21898339	0.644176051	0.941795886	Bacteria.Proteobacteria.Betaproteobacteria.Burkholderiales.Alcaligenaceae.Sutterella	SEC24C
6640	ENSG00000177000	rs3753582	0.368414162	0.699565988	0.143815685	0.883626874	0.133692456	-0.126653407	-0.400505164	0.072283198	0.147620026	0.326770858	0.270738362	0.491921349	0.376633049	0.301111126	0.700803499	0.995895859	Bacteria.Proteobacteria.Betaproteobacteria.Burkholderiales.Alcaligenaceae.Sutterella	MTHFR
6641	ENSG00000177042	rs12277188	0.032964113	0.003054556	0.316606575	0.301107533	0.42471465	-0.51672439	-0.331457976	0.28946142	0.194978812	0.168001628	0.328465213	0.27773262	0.112089476	0.007789412	0.762563711	0.916218969	Bacteria.Proteobacteria.Betaproteobacteria.Burkholderiales.Alcaligenaceae.Sutterella	TMEM80
6642	ENSG00000177054	rs3802798	0.364026118	0.259420798	0.8572133	0.58561977	0.234125147	-0.190197855	0.101996885	-0.21156884	0.256144876	0.167199363	0.564680128	0.386156206	0.375133389	0.15459793	0.852575568	0.976608164	Bacteria.Proteobacteria.Betaproteobacteria.Burkholderiales.Alcaligenaceae.Sutterella	ZDHHC13
6643	ENSG00000177084	rs11147013	0.713274422	0.96038837	0.54984165	0.63411828	0.052724508	-0.011751772	-0.152979476	-0.235165517	0.142866869	0.235718202	0.254505165	0.491816195	0.511870432	0.372629278	0.834802463	0.983561602	Bacteria.Proteobacteria.Betaproteobacteria.Burkholderiales.Alcaligenaceae.Sutterella	POLE
6644	ENSG00000177181	rs12138050	0.432282557	0.200267438	0.658628077	0.855982936	0.142578259	-0.258377356	-0.142921876	-0.069786944	0.180449472	0.199714801	0.322030368	0.383020322	0.401761599	0.130371554	0.840570311	0.995895859	Bacteria.Proteobacteria.Betaproteobacteria.Burkholderiales.Alcaligenaceae.Sutterella	RIMKLA
6645	ENSG00000177191	rs284662	0.313039021	0.172812361	0.528204437	0.670165234	0.240044054	-0.237478917	0.331725944	-0.156450328	0.23611603	0.172317585	0.523140931	0.365680498	0.352514184	0.118428669	0.825364777	0.988814725	Bacteria.Proteobacteria.Betaproteobacteria.Burkholderiales.Alcaligenaceae.Sutterella	B3GNT8
6646	ENSG00000177302	rs8076336	0.536218146	0.685242503	0.554518425	0.290553901	0.142027462	-0.091149063	0.244458269	-0.405389122	0.228414933	0.223891417	0.411520608	0.38048572	0.444246342	0.296477182	0.835882597	0.916218969	Bacteria.Proteobacteria.Betaproteobacteria.Burkholderiales.Alcaligenaceae.Sutterella	TOP3A
6647	ENSG00000177374	rs4790310	0.249138033	0.155562945	0.812579535	0.699108692	-0.268784022	0.24378056	0.102596412	-0.127694772	0.231172244	0.169695935	0.430986157	0.328930678	0.316616871	0.110661648	0.849598614	0.991377924	Bacteria.Proteobacteria.Betaproteobacteria.Burkholderiales.Alcaligenaceae.Sutterella	HIC1
6648	ENSG00000177425	rs7297018	0.686763307	0.574982737	0.401074562	0.552905182	-0.168351422	0.141238879	-0.647446691	0.273599221	0.415648948	0.250631726	0.766063326	0.45870136	0.504398258	0.26264094	0.787118418	0.974556485	Bacteria.Proteobacteria.Betaproteobacteria.Burkholderiales.Alcaligenaceae.Sutterella	PAWR
6649	ENSG00000177465	rs3742819	0.038719014	0.001898095	0.124044556	0.654870288	-0.334380472	0.554056509	-0.469108604	0.130435923	0.158529266	0.171231178	0.301120069	0.290474097	0.120869788	0.005523436	0.692009928	0.988814725	Bacteria.Proteobacteria.Betaproteobacteria.Burkholderiales.Alcaligenaceae.Sutterella	ACOT4
6650	ENSG00000177483	rs3769059	0.227032595	0.016762234	0.414147188	0.305552425	-0.164902553	0.670676436	0.208928772	-0.428258237	0.135232597	0.273268017	0.254231764	0.414731084	0.302310596	0.02429101	0.79326717	0.919335425	Bacteria.Proteobacteria.Betaproteobacteria.Burkholderiales.Alcaligenaceae.Sutterella	RBM44
6651	ENSG00000177494	rs73230108	0.916328616	0.414272179	0.785676079	0.380121006	-0.01595561	0.184630546	0.075068149	-0.491205207	0.151291638	0.224725312	0.274936029	0.555915262	0.5813851	0.212245811	0.847951087	0.941795886	Bacteria.Proteobacteria.Betaproteobacteria.Burkholderiales.Alcaligenaceae.Sutterella	ZBED2
6652	ENSG00000177576	rs6417104	0.154587622	0.171896536	0.949316089	0.89401187	-0.255970236	0.218589163	0.017474212	-0.039324859	0.177754246	0.158267976	0.27385676	0.294030482	0.255584794	0.118146498	0.861357171	0.995895859	Bacteria.Proteobacteria.Betaproteobacteria.Burkholderiales.Alcaligenaceae.Sutterella	C18orf32
6653	ENSG00000177628	rs2990246	0.15233948	0.147918499	0.326045116	0.990305972	0.26993376	-0.315696768	-0.36324017	-0.004996923	0.186413011	0.215627785	0.367104369	0.409715593	0.254468273	0.107339788	0.76280912	0.999036963	Bacteria.Proteobacteria.Betaproteobacteria.Burkholderiales.Alcaligenaceae.Sutterella	GBA1
6654	ENSG00000177663	rs35078252	0.70537526	0.787249826	0.638709324	0.760616497	0.084287716	-0.05032645	-0.195443865	0.099558982	0.221975605	0.185718115	0.414355017	0.325424466	0.509315119	0.327836299	0.840570311	0.995895859	Bacteria.Proteobacteria.Betaproteobacteria.Burkholderiales.Alcaligenaceae.Sutterella	IL17RA
6655	ENSG00000177666	rs4963120	0.475158517	0.40845742	0.441818872	0.797887906	-0.146269262	0.132855872	-0.297232384	0.080188758	0.203656172	0.15969904	0.384126224	0.311875829	0.421668779	0.210115576	0.802242052	0.995895859	Bacteria.Proteobacteria.Betaproteobacteria.Burkholderiales.Alcaligenaceae.Sutterella	PNPLA2
6656	ENSG00000177683	rs40941	0.078201251	0.00319637	0.38873789	0.068614292	-0.310857239	0.629157369	0.284363982	-0.856521886	0.173759002	0.205594406	0.327746059	0.462682336	0.177130996	0.008044866	0.787118418	0.814093069	Bacteria.Proteobacteria.Betaproteobacteria.Burkholderiales.Alcaligenaceae.Sutterella	THAP5
6657	ENSG00000177685	rs61876746	0.124265091	0.202943365	0.681978766	0.974864324	-0.321070812	0.273628083	0.142945643	-0.01105158	0.20621789	0.212777828	0.347307099	0.349426145	0.231470916	0.131471825	0.844100578	0.998260739	Bacteria.Proteobacteria.Betaproteobacteria.Burkholderiales.Alcaligenaceae.Sutterella	CRACR2B
6658	ENSG00000177692	rs28360608	0.037428439	0.000570751	0.687913738	0.212577198	-0.354276009	0.881214341	-0.112223913	-0.508675903	0.166802861	0.243380417	0.278153486	0.404131875	0.11857047	0.002238578	0.844100578	0.91252219	Bacteria.Proteobacteria.Betaproteobacteria.Burkholderiales.Alcaligenaceae.Sutterella	DNAJC28
6659	ENSG00000177697	rs7126805	0.057106422	0.017942691	0.84136107	0.253648021	-0.43194784	0.380951058	0.083310494	-0.331604345	0.22307114	0.156936439	0.414597517	0.287955794	0.148572454	0.025514941	0.850239049	0.915520113	Bacteria.Proteobacteria.Betaproteobacteria.Burkholderiales.Alcaligenaceae.Sutterella	CD151
6660	ENSG00000177706	rs111920387	0.314191259	0.106022167	0.861783781	0.179134238	-0.146623807	0.479572688	-0.04630818	0.838074119	0.144570981	0.292643701	0.264943915	0.617204784	0.353183098	0.086456257	0.852575568	0.886266483	Bacteria.Proteobacteria.Betaproteobacteria.Burkholderiales.Alcaligenaceae.Sutterella	FAM20C
6661	ENSG00000177807	rs1321651	0.131087331	0.06513575	0.756012583	0.724967705	0.39926124	-0.372405377	0.167796953	-0.135712036	0.261156043	0.198553766	0.537784584	0.384095094	0.237663078	0.061973619	0.844551098	0.992027076	Bacteria.Proteobacteria.Betaproteobacteria.Burkholderiales.Alcaligenaceae.Sutterella	KCNJ10
6662	ENSG00000177830	rs10466744	0.353026878	0.080750273	0.833638366	0.436836056	-0.152859298	0.46546979	-0.069750443	-0.400316075	0.16342782	0.262450392	0.330774485	0.511716841	0.368832649	0.07106785	0.850206277	0.956313606	Bacteria.Proteobacteria.Betaproteobacteria.Burkholderiales.Alcaligenaceae.Sutterella	CHID1
6663	ENSG00000177868	rs17381767	0.931243772	0.772470786	0.352433472	0.139403738	-0.012792943	-0.076459048	-0.246160683	0.946518175	0.147707518	0.263348295	0.262853654	0.632672153	0.585121728	0.322986447	0.772941113	0.863080539	Bacteria.Proteobacteria.Betaproteobacteria.Burkholderiales.Alcaligenaceae.Sutterella	SVBP
6664	ENSG00000177885	rs9892166	0.941831866	0.834824897	0.004116061	0.004428392	-0.020383561	0.036256335	-1.407330206	0.936793493	0.278288932	0.173190615	0.473403971	0.317856928	0.587615562	0.341780107	0.544940428	0.597200353	Bacteria.Proteobacteria.Betaproteobacteria.Burkholderiales.Alcaligenaceae.Sutterella	GRB2
6665	ENSG00000177888	rs6690022	0.570531408	0.599582554	0.994585737	0.91574393	0.173026957	-0.111821899	-0.004043568	-0.041139011	0.303491662	0.21196559	0.593631684	0.387364332	0.458527753	0.270187387	0.866948832	0.995895859	Bacteria.Proteobacteria.Betaproteobacteria.Burkholderiales.Alcaligenaceae.Sutterella	ZBTB41
6666	ENSG00000177889	rs11106992	0.821024122	0.907214249	0.530623226	0.794234248	0.059038058	0.023672147	-0.30412371	-0.0908733	0.259929789	0.202323601	0.482445715	0.3470117	0.549873991	0.359832868	0.825364777	0.995895859	Bacteria.Proteobacteria.Betaproteobacteria.Burkholderiales.Alcaligenaceae.Sutterella	UBE2N
6667	ENSG00000177943	rs1815524	0.211253067	0.035896169	0.974542243	0.570195063	-0.149985501	0.358871144	-0.006968954	-0.171118936	0.118811308	0.167547948	0.217554035	0.299882538	0.292661861	0.041816706	0.865096774	0.976608164	Bacteria.Proteobacteria.Betaproteobacteria.Burkholderiales.Alcaligenaceae.Sutterella	MAMDC4
6668	ENSG00000177963	rs113795008	0.368738775	0.249298234	0.907516898	0.166047003	0.151192536	-0.317226585	0.037285963	-0.685527488	0.167057103	0.272929381	0.319727305	0.489487026	0.376633049	0.150578716	0.856102956	0.886266483	Bacteria.Proteobacteria.Betaproteobacteria.Burkholderiales.Alcaligenaceae.Sutterella	RIC8A
6669	ENSG00000177984	rs4112632	0.005072193	0.004572732	0.223879724	0.170820451	-1.213808917	0.716994871	0.804106228	-0.530830208	0.418642231	0.244211356	0.6549116	0.383365586	0.035181131	0.010138361	0.74659668	0.886266483	Bacteria.Proteobacteria.Betaproteobacteria.Burkholderiales.Alcaligenaceae.Sutterella	LCN15
6670	ENSG00000178053	rs6786417	0.127232017	4.35E-05	0.238274293	0.800724452	0.183000043	-0.854576361	0.303114454	-0.095911648	0.118479605	0.195142884	0.254698759	0.378455615	0.234365585	0.00029492	0.74659668	0.995895859	Bacteria.Proteobacteria.Betaproteobacteria.Burkholderiales.Alcaligenaceae.Sutterella	MLF1
6671	ENSG00000178075	rs7649859	0.265518022	0.172168241	0.248763582	0.094801701	-0.451683035	0.36803828	0.930239218	-0.829871533	0.40222128	0.266646884	0.799428771	0.489618938	0.32761897	0.118210676	0.74659668	0.817714609	Bacteria.Proteobacteria.Betaproteobacteria.Burkholderiales.Alcaligenaceae.Sutterella	GRAMD1C
6672	ENSG00000178078	rs10419363	0.722346032	0.708401361	0.97031179	0.628235141	-0.065360197	0.07179232	-0.012893556	-0.158119471	0.183161163	0.191128378	0.345128832	0.325024577	0.513540867	0.303224888	0.865096774	0.981733491	Bacteria.Proteobacteria.Betaproteobacteria.Burkholderiales.Alcaligenaceae.Sutterella	STAP2
6673	ENSG00000178093	rs17684164	0.162907101	0.237434536	0.134654735	0.452231311	-0.230500442	0.278270288	0.425086182	-0.281540432	0.163346236	0.233400376	0.280663676	0.372318803	0.261147379	0.145521111	0.692009928	0.959340129	Bacteria.Proteobacteria.Betaproteobacteria.Burkholderiales.Alcaligenaceae.Sutterella	TSSK6
6674	ENSG00000178149	rs3087866	0.005688909	0.003959092	0.115286551	0.042781291	-1.292516663	0.784940765	1.283639704	-0.977617088	0.452152827	0.262844739	0.804330981	0.473248887	0.037788134	0.009084853	0.692009928	0.775789431	Bacteria.Proteobacteria.Betaproteobacteria.Burkholderiales.Alcaligenaceae.Sutterella	DALRD3
6675	ENSG00000178187	rs9784706	0.129607959	0.025098833	0.71074157	0.687465204	0.208415509	-0.344099853	-0.104004907	0.119394974	0.135791399	0.150126347	0.279235571	0.295478511	0.236559697	0.03192285	0.844100578	0.991377924	Bacteria.Proteobacteria.Betaproteobacteria.Burkholderiales.Alcaligenaceae.Sutterella	ZNF454
6676	ENSG00000178201	rs7247474	0.842059616	0.187614227	0.159982727	0.634208989	0.030472777	0.208145057	-0.393877308	-0.154791689	0.15232875	0.15632698	0.277155115	0.323812207	0.55707993	0.125250244	0.707351536	0.983561602	Bacteria.Proteobacteria.Betaproteobacteria.Burkholderiales.Alcaligenaceae.Sutterella	VN1R1
6677	ENSG00000178202	rs74822968	0.332615291	0.0889629	0.544171192	0.097817119	0.162370517	-0.389579977	-0.173097026	0.958982928	0.166358722	0.225666753	0.283917421	0.571052425	0.359959672	0.076024278	0.832895742	0.817714609	Bacteria.Proteobacteria.Betaproteobacteria.Burkholderiales.Alcaligenaceae.Sutterella	POGLUT3
6678	ENSG00000178233	rs7758726	0.005035646	9.88E-05	0.86743336	0.488380848	-0.489564893	1.022750683	0.052455321	-0.296772312	0.168701788	0.246728831	0.313033819	0.425913201	0.035168447	0.000584711	0.852934309	0.966155501	Bacteria.Proteobacteria.Betaproteobacteria.Burkholderiales.Alcaligenaceae.Sutterella	TMEM151B
6679	ENSG00000178252	rs13316620	0.000642172	0.000392803	0.656846352	0.852577364	1.035753197	-0.693737538	-0.218782874	-0.057306914	0.288992783	0.185702004	0.490222354	0.307175734	0.008126042	0.001692398	0.840570311	0.995895859	Bacteria.Proteobacteria.Betaproteobacteria.Burkholderiales.Alcaligenaceae.Sutterella	WDR6
6680	ENSG00000178295	rs300170	0.066840799	0.106254072	0.501032927	0.892483764	0.454402869	-0.306887257	-0.284673063	-0.04649367	0.243843008	0.187394815	0.420749157	0.342660364	0.163145283	0.086509489	0.817216063	0.995895859	Bacteria.Proteobacteria.Betaproteobacteria.Burkholderiales.Alcaligenaceae.Sutterella	GEN1
6681	ENSG00000178338	rs7722977	0.307926761	0.272836617	0.662160872	0.958265187	0.158812356	-0.154485088	-0.120330547	0.014497186	0.154558881	0.139706994	0.274158183	0.275979985	0.350489669	0.159821416	0.840570311	0.998260739	Bacteria.Proteobacteria.Betaproteobacteria.Burkholderiales.Alcaligenaceae.Sutterella	ZNF354B
6682	ENSG00000178381	rs2949204	0.000106212	0.000115403	0.322148549	0.862460708	1.065884812	-0.746212864	-0.40025975	-0.047987521	0.258431741	0.18198801	0.401249117	0.275917242	0.002207123	0.000660984	0.76280912	0.995895859	Bacteria.Proteobacteria.Betaproteobacteria.Burkholderiales.Alcaligenaceae.Sutterella	ZFAND2A
6683	ENSG00000178401	rs75536688	0.709193111	0.504913629	0.023197586	0.074190756	0.057128016	0.1739303	-0.672237987	0.903584052	0.152522851	0.259425254	0.289223423	0.498059221	0.510612045	0.24067681	0.618837591	0.814093069	Bacteria.Proteobacteria.Betaproteobacteria.Burkholderiales.Alcaligenaceae.Sutterella	DNAJC22
6684	ENSG00000178425	rs1055814	0.891436451	0.539833041	0.174790098	0.55602127	-0.026597132	0.127704506	-0.477830293	0.231279269	0.194119114	0.207220094	0.348339228	0.390821283	0.572974578	0.251102311	0.719128051	0.974556485	Bacteria.Proteobacteria.Betaproteobacteria.Burkholderiales.Alcaligenaceae.Sutterella	NT5DC1
6685	ENSG00000178460	rs71515040	0.435765947	0.442855742	0.62978678	0.52345219	-0.109269299	0.224442422	0.118548166	0.394749166	0.139350042	0.290719405	0.244790039	0.615401881	0.403861963	0.2206413	0.840570311	0.972714306	Bacteria.Proteobacteria.Betaproteobacteria.Burkholderiales.Alcaligenaceae.Sutterella	MCMDC2
6686	ENSG00000178462	rs7918430	0.898048621	0.960128316	0.828645423	0.842553606	0.035583268	0.008984487	-0.098536846	-0.06014969	0.276651895	0.179035336	0.453461286	0.301635334	0.575138642	0.372628547	0.849929348	0.995895859	Bacteria.Proteobacteria.Betaproteobacteria.Burkholderiales.Alcaligenaceae.Sutterella	TUBAL3
6687	ENSG00000178531	rs56181980	0.044891437	0.013176944	0.12034586	0.441588799	0.346382677	-0.659563099	-0.43537706	0.436416369	0.16941753	0.258875716	0.276663673	0.56371428	0.128197324	0.02089902	0.692009928	0.956313606	Bacteria.Proteobacteria.Betaproteobacteria.Burkholderiales.Alcaligenaceae.Sutterella	CTXN1
6688	ENSG00000178538	rs10086200	0.00780308	0.000285851	0.883540116	0.866093826	-0.562069705	0.734184661	-0.049502272	-0.055651434	0.204815991	0.191587817	0.336633565	0.328752883	0.046389741	0.001352736	0.85418417	0.995895859	Bacteria.Proteobacteria.Betaproteobacteria.Burkholderiales.Alcaligenaceae.Sutterella	CA8
6689	ENSG00000178562	rs17533727	0.897631357	0.73508144	0.325096786	0.016265208	0.020501348	-0.071357043	0.25726954	-1.270279224	0.158740008	0.209993293	0.259493497	0.515096328	0.575138642	0.311562275	0.76280912	0.743600424	Bacteria.Proteobacteria.Betaproteobacteria.Burkholderiales.Alcaligenaceae.Sutterella	CD28
6690	ENSG00000178585	rs1372106	0.206576977	0.018301105	0.044038716	0.276091304	-0.182966278	0.557844429	-0.513540544	0.448344224	0.143438203	0.230554119	0.250139798	0.408239869	0.290579152	0.02582526	0.644176051	0.915520113	Bacteria.Proteobacteria.Betaproteobacteria.Burkholderiales.Alcaligenaceae.Sutterella	CTNNBIP1
6691	ENSG00000178623	rs4234123	0.140587804	0.234810472	0.794117223	0.449366864	0.397395435	-0.21795405	0.168273122	-0.304518819	0.266435381	0.181778038	0.642199306	0.400155559	0.246090152	0.14452655	0.84807313	0.959340129	Bacteria.Proteobacteria.Betaproteobacteria.Burkholderiales.Alcaligenaceae.Sutterella	GPR35
6692	ENSG00000178665	rs4443615	0.215778875	0.079957754	0.60764127	0.872381202	0.203614433	-0.523627321	-0.151910346	0.08792183	0.162914937	0.294451191	0.294451191	0.545217663	0.29563462	0.070585558	0.839624702	0.995895859	Bacteria.Proteobacteria.Betaproteobacteria.Burkholderiales.Alcaligenaceae.Sutterella	ZNF713
6693	ENSG00000178718	rs2415249	0.266699596	0.289115814	0.009250478	0.020397555	0.265224199	-0.208834001	-1.017794389	0.835409845	0.236770645	0.195416618	0.379567105	0.351560238	0.328489501	0.166784806	0.544940428	0.743600424	Bacteria.Proteobacteria.Betaproteobacteria.Burkholderiales.Alcaligenaceae.Sutterella	RPP25
6694	ENSG00000178826	rs10500136	0.023816395	0.184925354	0.02194299	0.996880247	0.319959125	-0.386930044	-0.633488581	0.001759275	0.138297856	0.288810215	0.269930792	0.448236776	0.090897942	0.124030134	0.618837591	0.999299171	Bacteria.Proteobacteria.Betaproteobacteria.Burkholderiales.Alcaligenaceae.Sutterella	TMEM139
6695	ENSG00000178852	rs7221196	0.000253814	2.33E-05	0.333471428	0.194059599	-0.775146424	0.681145324	0.327925542	-0.331603585	0.200409808	0.149576363	0.336579961	0.252743403	0.004212318	0.000188769	0.763507473	0.904653145	Bacteria.Proteobacteria.Betaproteobacteria.Burkholderiales.Alcaligenaceae.Sutterella	EFCAB13
6696	ENSG00000178860	rs3919904	0.960574688	0.71900023	0.71301057	0.84668769	0.007940923	-0.083001406	0.107671814	0.11094983	0.160033181	0.229705107	0.291475884	0.571588747	0.590232411	0.306670286	0.844100578	0.995895859	Bacteria.Proteobacteria.Betaproteobacteria.Burkholderiales.Alcaligenaceae.Sutterella	MSC
6697	ENSG00000178904	rs1476737	0.63065715	0.838880636	0.326842813	0.494560506	0.152419265	-0.043791302	-0.53512902	0.279676623	0.315533664	0.214527319	0.541720875	0.407165499	0.481291186	0.343003449	0.76280912	0.966155501	Bacteria.Proteobacteria.Betaproteobacteria.Burkholderiales.Alcaligenaceae.Sutterella	DPY19L3
6698	ENSG00000178913	rs799841	0.235122983	0.157622792	0.21386478	0.543705206	0.229060841	-0.302789982	-0.436287043	0.190174631	0.191170286	0.211838953	0.347608598	0.311566786	0.30735384	0.111195294	0.743696458	0.974556485	Bacteria.Proteobacteria.Betaproteobacteria.Burkholderiales.Alcaligenaceae.Sutterella	TAF7
6699	ENSG00000178935	rs12979519	0.523092014	0.461353495	0.419364828	0.935627687	0.095491011	-0.187104106	-0.234090712	-0.038331641	0.148738153	0.252520107	0.288073635	0.472792533	0.439643022	0.226708018	0.793952088	0.995895859	Bacteria.Proteobacteria.Betaproteobacteria.Burkholderiales.Alcaligenaceae.Sutterella	ZNF552
6700	ENSG00000178952	rs4788099	0.043173111	0.006181246	0.758462845	0.278623621	-0.343260133	0.508707583	0.105570908	-0.344102151	0.166489554	0.179829272	0.341898845	0.314993021	0.126174739	0.012348788	0.845280795	0.915520113	Bacteria.Proteobacteria.Betaproteobacteria.Burkholderiales.Alcaligenaceae.Sutterella	TUFM
6701	ENSG00000178966	rs1982151	0.712144044	0.519769826	0.585996992	0.2956907	-0.11576869	0.126080478	0.322421826	-0.410710431	0.312406535	0.194819703	0.589079411	0.389639406	0.51175548	0.24500723	0.839624702	0.916218969	Bacteria.Proteobacteria.Betaproteobacteria.Burkholderiales.Alcaligenaceae.Sutterella	RMI1
6702	ENSG00000178980	rs1966493	0.149325567	0.054184291	0.789066928	0.573435067	-0.349476597	0.331106825	-0.102638351	-0.186193436	0.239541993	0.168906189	0.382107838	0.329068452	0.251813683	0.054805286	0.84807313	0.976608164	Bacteria.Proteobacteria.Betaproteobacteria.Burkholderiales.Alcaligenaceae.Sutterella	SELENOW
6703	ENSG00000178996	rs34445624	0.521935094	0.230513227	0.726359747	0.270624974	0.103628621	-0.256272401	-0.091542384	0.775425586	0.160963606	0.211757885	0.260460094	0.697990424	0.439476127	0.142979077	0.844100578	0.915520113	Bacteria.Proteobacteria.Betaproteobacteria.Burkholderiales.Alcaligenaceae.Sutterella	SNX18
6704	ENSG00000179023	rs2992756	0.002560063	0.000613248	0.877511436	0.950536065	-0.73051443	0.716912827	-0.064889495	0.021526137	0.232968788	0.199231671	0.419389848	0.345690679	0.021964819	0.002354081	0.85418417	0.997808072	Bacteria.Proteobacteria.Betaproteobacteria.Burkholderiales.Alcaligenaceae.Sutterella	KLHDC7A
6705	ENSG00000179044	rs8057598	0.521882006	0.784241212	0.468385424	0.505969232	-0.09916471	0.112019894	0.207412689	-0.388532073	0.154010224	0.407472751	0.284391297	0.580957679	0.439476127	0.326960749	0.805159031	0.967635956	Bacteria.Proteobacteria.Betaproteobacteria.Burkholderiales.Alcaligenaceae.Sutterella	EXOC3L1
6706	ENSG00000179051	rs11203388	0.505487236	0.12556976	0.311353984	0.535583691	-0.120346691	0.408900608	-0.352835979	0.262155913	0.179745561	0.263555702	0.345846381	0.420953533	0.432358898	0.096685856	0.761774627	0.973940483	Bacteria.Proteobacteria.Betaproteobacteria.Burkholderiales.Alcaligenaceae.Sutterella	RCC2
6707	ENSG00000179057	rs2289965	0.042590551	0.0288516	0.807698153	0.172680986	-0.346798287	0.333268325	-0.073941375	0.40349581	0.16772031	0.149156319	0.3025728	0.292690629	0.125504849	0.035440926	0.849375903	0.886266483	Bacteria.Proteobacteria.Betaproteobacteria.Burkholderiales.Alcaligenaceae.Sutterella	IGSF22
6708	ENSG00000179104	rs2292823	0.50499807	0.779276924	0.098079451	0.24203162	0.197009233	-0.062639819	-0.784354416	0.438510264	0.293907028	0.222593302	0.467437886	0.371456021	0.432358898	0.325360974	0.692009928	0.91252219	Bacteria.Proteobacteria.Betaproteobacteria.Burkholderiales.Alcaligenaceae.Sutterella	TMTC2
6709	ENSG00000179115	rs2974750	0.224247166	0.205558902	0.009014884	0.015182592	0.355388358	-0.248317028	-1.476554881	0.922272022	0.28968154	0.194228778	0.548692538	0.369942765	0.300381204	0.132476273	0.544940428	0.743600424	Bacteria.Proteobacteria.Betaproteobacteria.Burkholderiales.Alcaligenaceae.Sutterella	FARSA
6710	ENSG00000179163	rs9424338	0.46988821	0.33767183	0.242657531	0.523119746	-0.365695654	0.271061067	-0.778755317	0.258753849	0.50312408	0.280660733	0.660559396	0.403065651	0.420090958	0.184577832	0.74659668	0.972575166	Bacteria.Proteobacteria.Betaproteobacteria.Burkholderiales.Alcaligenaceae.Sutterella	FUCA1
6711	ENSG00000179262	rs3817621	0.478629704	0.206628332	0.060263533	0.03265246	0.120275883	-0.328853143	-0.682477241	0.915160084	0.168794046	0.257837164	0.357008535	0.419357717	0.423342406	0.132786261	0.657795973	0.744363685	Bacteria.Proteobacteria.Betaproteobacteria.Burkholderiales.Alcaligenaceae.Sutterella	RAD23A
6712	ENSG00000179344	rs867012061	0.011384346	0.0005393	0.528794346	0.961491485	0.411473229	-0.816368375	-0.175139458	0.019298616	0.158041971	0.224381416	0.276596396	0.398191425	0.058308613	0.002162226	0.825364777	0.998260739	Bacteria.Proteobacteria.Betaproteobacteria.Burkholderiales.Alcaligenaceae.Sutterella	HLA-DQB1
6713	ENSG00000179399	rs9560785	0.039950854	0.006185711	0.591606229	0.950529661	0.627257648	-0.599927093	0.252989379	-0.022904831	0.299311239	0.21209504	0.469248519	0.367783604	0.123117444	0.012348788	0.839624702	0.997808072	Bacteria.Proteobacteria.Betaproteobacteria.Burkholderiales.Alcaligenaceae.Sutterella	GPC5
6714	ENSG00000179546	rs2806570	0.070731259	0.079508855	0.154981973	0.731909923	0.327366381	-0.342474588	-0.418181267	0.114520455	0.178219051	0.192290038	0.290681004	0.332869588	0.167825704	0.07027524	0.70694787	0.994287085	Bacteria.Proteobacteria.Betaproteobacteria.Burkholderiales.Alcaligenaceae.Sutterella	HTR1D
6715	ENSG00000179603	rs1592377	0.036271652	0.087608706	0.407116774	0.778710618	0.354342306	-0.364623212	-0.244126761	0.111159381	0.165779297	0.210293341	0.29260968	0.39397124	0.116867263	0.075089325	0.788874773	0.995895859	Bacteria.Proteobacteria.Betaproteobacteria.Burkholderiales.Alcaligenaceae.Sutterella	GRM8
6716	ENSG00000179630	rs12428432	0.395576935	0.089019332	0.734977004	0.341490836	-0.20991588	0.349532298	-0.141855049	-0.314045946	0.245480478	0.202505432	0.417287484	0.327767531	0.388541953	0.07602749	0.844100578	0.935051144	Bacteria.Proteobacteria.Betaproteobacteria.Burkholderiales.Alcaligenaceae.Sutterella	LACC1
6717	ENSG00000179632	rs6685	0.989311414	0.576784525	0.982687613	0.257841513	0.00180375	-0.166532586	0.005874608	-0.573416346	0.134133716	0.296917639	0.269700751	0.502394275	0.597402203	0.262976289	0.866503404	0.915520113	Bacteria.Proteobacteria.Betaproteobacteria.Burkholderiales.Alcaligenaceae.Sutterella	MAF1
6718	ENSG00000179639	rs2427837	0.698573184	0.801506301	0.10289233	0.250743129	0.055991781	0.051957455	-0.412383663	0.40769679	0.143960275	0.205843032	0.249336869	0.351849031	0.507096364	0.331763051	0.692009928	0.915520113	Bacteria.Proteobacteria.Betaproteobacteria.Burkholderiales.Alcaligenaceae.Sutterella	FCER1A
6719	ENSG00000179698	rs73381329	0.363136735	0.013240808	0.700321476	0.479111572	0.100226068	-0.504935331	0.083561127	-0.257151482	0.109448083	0.198329545	0.216162966	0.361281199	0.374651363	0.020932289	0.844100578	0.966155501	Bacteria.Proteobacteria.Betaproteobacteria.Burkholderiales.Alcaligenaceae.Sutterella	WDR97
6720	ENSG00000179855	rs8113232	0.533064052	0.115676039	0.759208477	0.641412426	0.084960056	-0.47845056	0.07291241	0.326266465	0.135582731	0.300125169	0.236887189	0.697330754	0.443877179	0.091385625	0.845280795	0.986547177	Bacteria.Proteobacteria.Betaproteobacteria.Burkholderiales.Alcaligenaceae.Sutterella	GIPC3
6721	ENSG00000179886	rs896949	0.017741181	0.007652121	0.652512628	0.492901367	0.863336746	-0.609137954	-0.361250493	0.317380995	0.355006049	0.221390423	0.798639008	0.460279886	0.078067416	0.014418699	0.840570311	0.966155501	Bacteria.Proteobacteria.Betaproteobacteria.Burkholderiales.Alcaligenaceae.Sutterella	TIGD5
6722	ENSG00000179909	rs12608564	0.417129205	0.125943495	0.20559395	0.069916116	-0.119414855	0.324201658	0.400699352	-0.761406085	0.146245053	0.209173462	0.313443817	0.413279331	0.395294729	0.096898249	0.743696458	0.814093069	Bacteria.Proteobacteria.Betaproteobacteria.Burkholderiales.Alcaligenaceae.Sutterella	ZNF154
6723	ENSG00000179913	rs62123687	0.057715321	0.018775138	0.019911353	0.174696743	0.271432858	-0.598505719	-0.589321334	0.676936903	0.140528621	0.248402509	0.246994968	0.49337999	0.149033126	0.026258896	0.618837591	0.886266483	Bacteria.Proteobacteria.Betaproteobacteria.Burkholderiales.Alcaligenaceae.Sutterella	B3GNT3
6724	ENSG00000179921	rs4674277	0.137982826	0.088479497	0.726057016	0.745322564	-0.324488946	0.359386031	-0.14838748	0.136193382	0.21610268	0.207854469	0.421711506	0.417544587	0.243981429	0.075655974	0.844100578	0.995895859	Bacteria.Proteobacteria.Betaproteobacteria.Burkholderiales.Alcaligenaceae.Sutterella	GPBAR1
6725	ENSG00000179933	rs11621660	0.164625194	0.02173683	0.770126721	0.027461931	-0.291656772	0.425446664	0.106971026	-0.719669957	0.207542246	0.180989258	0.364574257	0.319156926	0.262087035	0.029212246	0.845280795	0.744363685	Bacteria.Proteobacteria.Betaproteobacteria.Burkholderiales.Alcaligenaceae.Sutterella	C14orf119
6726	ENSG00000179941	rs77987676	0.359444961	0.569540271	0.094217569	0.066888272	0.13654954	-0.130854688	-0.469728831	0.720564303	0.14796445	0.228930404	0.276635902	0.386740388	0.372957657	0.260967789	0.692009928	0.814093069	Bacteria.Proteobacteria.Betaproteobacteria.Burkholderiales.Alcaligenaceae.Sutterella	BBS10
6727	ENSG00000179954	rs8103017	0.737925213	0.368275012	0.122000781	0.023531246	-0.064029326	0.170494506	-0.525870903	1.032402958	0.190554769	0.188200945	0.335685835	0.445295599	0.519264046	0.196072081	0.692009928	0.743600424	Bacteria.Proteobacteria.Betaproteobacteria.Burkholderiales.Alcaligenaceae.Sutterella	SSC5D
6728	ENSG00000180011	rs7237736	0.517313581	0.671850468	0.431957455	0.875657999	0.13639454	-0.087797666	-0.364121942	0.057705241	0.209518891	0.206335965	0.460512089	0.367352141	0.437484919	0.292436195	0.799793942	0.995895859	Bacteria.Proteobacteria.Betaproteobacteria.Burkholderiales.Alcaligenaceae.Sutterella	PTGR3
6729	ENSG00000180044	rs55667203	0.917488306	0.028145711	0.208251954	0.506535357	-0.014545835	-0.69132518	0.320651522	0.362501364	0.139869868	0.307983236	0.252317565	0.542759478	0.581663914	0.034751275	0.743696458	0.967635956	Bacteria.Proteobacteria.Betaproteobacteria.Burkholderiales.Alcaligenaceae.Sutterella	C3orf80
6730	ENSG00000180061	rs7253685	0.025521971	0.01273426	0.276346586	0.884119342	0.427835945	-0.492282436	-0.401736723	0.060382253	0.187220889	0.192230217	0.365997669	0.412688942	0.094702995	0.020405433	0.753684059	0.995895859	Bacteria.Proteobacteria.Betaproteobacteria.Burkholderiales.Alcaligenaceae.Sutterella	TMEM150B
6731	ENSG00000180104	rs879496264	0.323484798	0.323709388	0.127587698	0.219284195	0.26993421	-0.204368478	-0.776268808	0.443265712	0.271355344	0.205540517	0.503057543	0.357408179	0.355696094	0.179841191	0.692009928	0.91252219	Bacteria.Proteobacteria.Betaproteobacteria.Burkholderiales.Alcaligenaceae.Sutterella	EXOC3
6732	ENSG00000180113	rs34964632	0.006049494	1.25E-05	0.486032707	0.99782815	0.29759465	-0.680547092	0.143298295	-0.000676001	0.104913309	0.144026347	0.204544739	0.247407068	0.039359604	0.000117617	0.811941736	0.999299171	Bacteria.Proteobacteria.Betaproteobacteria.Burkholderiales.Alcaligenaceae.Sutterella	TDRD6
6733	ENSG00000180155	rs60096034	0.014810807	0.003188936	0.375489829	0.091005945	-0.40353337	0.520990024	-0.303473181	0.554854816	0.161242143	0.170203402	0.34011355	0.32349847	0.069688976	0.008044866	0.780344352	0.817714609	Bacteria.Proteobacteria.Betaproteobacteria.Burkholderiales.Alcaligenaceae.Sutterella	LYNX1
6734	ENSG00000180185	rs62038423	0.369130584	0.024106973	0.151407727	0.665373284	-0.144567968	0.550806055	-0.38378167	0.174019209	0.159868998	0.238589294	0.26442324	0.400543558	0.376633049	0.031234209	0.70694787	0.988814725	Bacteria.Proteobacteria.Betaproteobacteria.Burkholderiales.Alcaligenaceae.Sutterella	FAHD1
6735	ENSG00000180190	rs35565482	0.011168744	0.001479146	0.175270636	0.248025326	-0.385319166	0.862165896	0.384814428	-0.447478174	0.147586308	0.259865882	0.280847554	0.383947948	0.057746896	0.004536517	0.719128051	0.915520113	Bacteria.Proteobacteria.Betaproteobacteria.Burkholderiales.Alcaligenaceae.Sutterella	TDRP
6736	ENSG00000180251	rs1829849	0.051053489	0.011763873	0.52993088	0.366835254	0.587312194	-0.518230896	-0.302565618	0.312944299	0.295548159	0.200002033	0.479164212	0.344401582	0.138656502	0.019294818	0.825364777	0.941795886	Bacteria.Proteobacteria.Betaproteobacteria.Burkholderiales.Alcaligenaceae.Sutterella	SLC9A4
6737	ENSG00000180354	rs702829	0.20414008	0.054275117	0.554806241	0.280672019	0.303211439	-0.372830669	-0.26319794	0.377049587	0.236415109	0.190264394	0.443390022	0.346639963	0.290224561	0.054820319	0.835882597	0.915520113	Bacteria.Proteobacteria.Betaproteobacteria.Burkholderiales.Alcaligenaceae.Sutterella	MTURN
6738	ENSG00000180376	rs3172355	0.62902869	0.044857793	0.477106256	0.521833446	-0.066840955	0.508978876	-0.170557175	-0.329042484	0.137714339	0.248903826	0.238528232	0.510967832	0.481023467	0.048288854	0.806058829	0.97242858	Bacteria.Proteobacteria.Betaproteobacteria.Burkholderiales.Alcaligenaceae.Sutterella	CCDC66
6739	ENSG00000180398	rs4474932	0.406948328	0.285397018	0.560371759	0.547310161	0.135581431	-0.28035173	-0.177292726	-0.265454835	0.162448893	0.260305726	0.302932239	0.438830477	0.391502831	0.16503569	0.835882597	0.974556485	Bacteria.Proteobacteria.Betaproteobacteria.Burkholderiales.Alcaligenaceae.Sutterella	MCFD2
6740	ENSG00000180481	rs11180483	1.13E-05	1.04E-05	0.302613203	0.696811195	0.734198675	-0.848789112	-0.288800443	0.105837544	0.154512656	0.177812069	0.277969851	0.270453473	0.000365904	0.000100404	0.758470219	0.991377924	Bacteria.Proteobacteria.Betaproteobacteria.Burkholderiales.Alcaligenaceae.Sutterella	GLIPR1L2
6741	ENSG00000180530	rs62221393	0.337412955	0.166378439	0.237519235	0.105151823	0.165514754	-0.311632403	-0.352554779	0.648831449	0.171284031	0.222691518	0.29576077	0.394921199	0.361810317	0.115675855	0.74659668	0.833622614	Bacteria.Proteobacteria.Betaproteobacteria.Burkholderiales.Alcaligenaceae.Sutterella	NRIP1
6742	ENSG00000180543	rs28669903	0.362943087	0.280053235	0.661102576	0.41987797	0.197969643	-0.167280545	-0.194991819	0.259242263	0.216097482	0.153589624	0.442783199	0.319379341	0.374651363	0.162924671	0.840570311	0.953531194	Bacteria.Proteobacteria.Betaproteobacteria.Burkholderiales.Alcaligenaceae.Sutterella	TSPYL5
6743	ENSG00000180616	rs12450404	0.186676417	0.056038064	0.472379164	0.793298203	-0.176654856	0.611813928	0.175751952	-0.151149558	0.132390688	0.314558225	0.243166878	0.574509167	0.277450398	0.055788765	0.805159031	0.995895859	Bacteria.Proteobacteria.Betaproteobacteria.Burkholderiales.Alcaligenaceae.Sutterella	SSTR2
6744	ENSG00000180626	rs8081019	0.628800622	0.453037091	0.438647852	0.076207653	0.057420448	-0.191751559	-0.164338729	0.711601935	0.118226241	0.254033324	0.2109074	0.395027077	0.481011455	0.224012724	0.802242052	0.814093069	Bacteria.Proteobacteria.Betaproteobacteria.Burkholderiales.Alcaligenaceae.Sutterella	ZNF594
6745	ENSG00000180767	rs1994643	0.042631543	0.025823289	0.723721235	0.475904835	0.353816329	-0.395032741	0.111043636	-0.193633236	0.171149349	0.1732327	0.312798629	0.270060855	0.125504849	0.03263762	0.844100578	0.966155501	Bacteria.Proteobacteria.Betaproteobacteria.Burkholderiales.Alcaligenaceae.Sutterella	CHST13
6746	ENSG00000180773	rs7936931	0.175335265	0.041944218	0.197554305	0.184811021	0.261518038	-0.491190984	-0.443440827	0.560371752	0.190891633	0.236784696	0.34067065	0.418159304	0.268704972	0.046369167	0.732240162	0.887518663	Bacteria.Proteobacteria.Betaproteobacteria.Burkholderiales.Alcaligenaceae.Sutterella	SLC36A4
6747	ENSG00000180776	rs9509740	0.75698708	0.503681602	0.307302567	0.413421776	0.051339392	0.146964541	-0.287759753	-0.462059731	0.165223255	0.218569822	0.279688676	0.561373033	0.52790875	0.240327645	0.759032814	0.952294045	Bacteria.Proteobacteria.Betaproteobacteria.Burkholderiales.Alcaligenaceae.Sutterella	ZDHHC20
6748	ENSG00000180777	rs1713878	0.044938503	0.012951692	0.960726667	0.66985551	-0.465694373	0.443665841	0.018762602	-0.134975407	0.227825091	0.173685929	0.379586609	0.315170927	0.128197324	0.020633425	0.864564164	0.988814725	Bacteria.Proteobacteria.Betaproteobacteria.Burkholderiales.Alcaligenaceae.Sutterella	ANKRD30B
6749	ENSG00000180801	rs2888767	0.004102495	0.003510452	0.623266624	0.558069634	-1.547794171	0.886441266	0.399894021	-0.267516083	0.520452347	0.292750696	0.810249927	0.454415612	0.029848007	0.008458809	0.840570311	0.974556485	Bacteria.Proteobacteria.Betaproteobacteria.Burkholderiales.Alcaligenaceae.Sutterella	ARSJ
6750	ENSG00000180817	rs10823496	0.666264981	0.852048555	0.517612493	0.044686076	0.060183808	0.050498923	-0.158768108	-1.441304417	0.138920911	0.269704664	0.244062134	0.704251613	0.497266296	0.346141401	0.824350459	0.775789431	Bacteria.Proteobacteria.Betaproteobacteria.Burkholderiales.Alcaligenaceae.Sutterella	PPA1
6751	ENSG00000180855	rs3745655	0.116764375	0.081853975	0.154162374	0.181061982	-0.557584065	0.388124575	-1.093344581	0.614293296	0.350828846	0.219653601	0.758459684	0.454434571	0.223189044	0.071689507	0.70694787	0.886266483	Bacteria.Proteobacteria.Betaproteobacteria.Burkholderiales.Alcaligenaceae.Sutterella	ZNF443
6752	ENSG00000180901	rs12952376	0.141680032	0.014920496	0.108714552	0.095358968	0.238787887	-0.526814806	-0.453082692	0.640821799	0.160543991	0.210743847	0.278647856	0.378732096	0.246857404	0.022605946	0.692009928	0.817714609	Bacteria.Proteobacteria.Betaproteobacteria.Burkholderiales.Alcaligenaceae.Sutterella	KCTD2
6753	ENSG00000180902	rs7370843	0.036802208	0.016714961	0.863383652	0.958741705	0.535996235	-0.439635891	-0.073950043	-0.015374077	0.251500897	0.179049218	0.428097775	0.296056592	0.117573245	0.024246849	0.85290859	0.998260739	Bacteria.Proteobacteria.Betaproteobacteria.Burkholderiales.Alcaligenaceae.Sutterella	D2HGDH
6754	ENSG00000180917	rs9927032	0.258210747	0.16281461	0.947779192	0.357986574	0.185306156	-0.303377398	-0.021050415	-0.420312214	0.162481762	0.214943168	0.320180325	0.454059503	0.322250821	0.114077285	0.860915014	0.940758263	Bacteria.Proteobacteria.Betaproteobacteria.Burkholderiales.Alcaligenaceae.Sutterella	CMTR2
6755	ENSG00000181007	rs62113869	0.474379502	0.262178342	0.60290902	0.406906589	0.104586921	-0.240210639	0.138181947	-0.269762849	0.145362706	0.2124014	0.264344105	0.323191433	0.421668779	0.15582303	0.839624702	0.949029821	Bacteria.Proteobacteria.Betaproteobacteria.Burkholderiales.Alcaligenaceae.Sutterella	ZFP82
6756	ENSG00000181019	rs2361839	0.403101274	0.005242367	0.035416247	0.797445713	-0.112066852	0.652894288	-0.554479633	0.089599885	0.133173589	0.226095377	0.258177227	0.347700239	0.390693623	0.010962462	0.620773265	0.995895859	Bacteria.Proteobacteria.Betaproteobacteria.Burkholderiales.Alcaligenaceae.Sutterella	NQO1
6757	ENSG00000181027	rs12709897	0.336639223	0.152117493	0.305484189	0.258577733	0.285675264	-0.274421878	0.48491323	-0.400285889	0.295156548	0.189408239	0.469529766	0.351255448	0.361550528	0.109297726	0.758470219	0.915520113	Bacteria.Proteobacteria.Betaproteobacteria.Burkholderiales.Alcaligenaceae.Sutterella	FKRP
6758	ENSG00000181135	rs3204170	0.398825022	0.180588072	0.733652796	0.54790031	-0.138558408	0.40627542	0.100757406	-0.336036655	0.163158321	0.300218688	0.294860044	0.556332709	0.390112765	0.121971275	0.844100578	0.974556485	Bacteria.Proteobacteria.Betaproteobacteria.Burkholderiales.Alcaligenaceae.Sutterella	ZNF707
6759	ENSG00000181240	rs191548	6.05E-09	1.29E-10	0.56362181	0.206107292	-0.83537884	0.837778659	-0.163717758	0.339170412	0.125107078	0.110017393	0.282077781	0.265617509	1.05E-06	9.34E-09	0.837291041	0.91252219	Bacteria.Proteobacteria.Betaproteobacteria.Burkholderiales.Alcaligenaceae.Sutterella	SLC25A41
6760	ENSG00000181333	rs7116300	0.042920353	0.105188028	0.493458183	0.14655345	0.423837944	-0.261511147	0.304031648	-0.496955371	0.205314844	0.159189665	0.441490343	0.338269577	0.125929318	0.086116629	0.815109847	0.867484109	Bacteria.Proteobacteria.Betaproteobacteria.Burkholderiales.Alcaligenaceae.Sutterella	HEPHL1
6761	ENSG00000181378	rs2219220	0.286542044	0.149286578	0.09264085	0.040154195	0.361713413	-0.291509142	-1.163238747	0.879664199	0.336655848	0.199789865	0.681703597	0.420196135	0.335766501	0.107844575	0.692009928	0.771261465	Bacteria.Proteobacteria.Betaproteobacteria.Burkholderiales.Alcaligenaceae.Sutterella	CFAP65
6762	ENSG00000181381	rs74346802	0.081711982	0.075348365	0.103029898	0.275202268	0.258367265	-0.512672446	-0.426628023	-0.620450987	0.146149737	0.283742507	0.258054545	0.563897085	0.181810447	0.068099189	0.692009928	0.915520113	Bacteria.Proteobacteria.Betaproteobacteria.Burkholderiales.Alcaligenaceae.Sutterella	DDX60L
6763	ENSG00000181396	rs4789769	0.504858914	0.157873139	0.606931195	0.517822659	0.113272916	-0.319224473	-0.165012123	0.243768649	0.168930128	0.223473554	0.31921397	0.374915746	0.432358898	0.111263141	0.839624702	0.969795686	Bacteria.Proteobacteria.Betaproteobacteria.Burkholderiales.Alcaligenaceae.Sutterella	OGFOD3
6764	ENSG00000181404	rs10453176	0.006384798	0.000248777	0.825765288	0.9849129	0.588275366	-0.659955209	-0.077475776	0.006540389	0.208817733	0.17036335	0.350549837	0.344561214	0.040968807	0.001200913	0.849929348	0.998260739	Bacteria.Proteobacteria.Betaproteobacteria.Burkholderiales.Alcaligenaceae.Sutterella	WASHC1
6765	ENSG00000181409	rs7216694	0.003267556	0.003828078	0.838197465	0.929436852	-0.952983783	0.571365385	-0.124065075	0.031206338	0.312183951	0.190581139	0.605174292	0.351058622	0.026152755	0.008919059	0.850217813	0.995895859	Bacteria.Proteobacteria.Betaproteobacteria.Burkholderiales.Alcaligenaceae.Sutterella	AATK
6766	ENSG00000181449	rs6803277	0.503647534	0.189077896	0.352963554	0.387182233	0.151640838	-0.301442627	0.327927	-0.3003732	0.225506475	0.227159176	0.350553093	0.3450581	0.432358898	0.125791665	0.77307015	0.941795886	Bacteria.Proteobacteria.Betaproteobacteria.Burkholderiales.Alcaligenaceae.Sutterella	SOX2
6767	ENSG00000181626	rs76721040	0.017544188	6.67E-05	0.65219914	0.569054019	0.37401864	-0.794526297	0.133519454	0.212004963	0.153518651	0.186591051	0.294894549	0.370435016	0.077743424	0.000420557	0.840570311	0.976608164	Bacteria.Proteobacteria.Betaproteobacteria.Burkholderiales.Alcaligenaceae.Sutterella	ANKRD62
6768	ENSG00000181751	rs56314246	0.407738746	0.91408229	0.31222432	0.527590405	0.116563964	-0.032006943	-0.26772132	-0.276653112	0.139899635	0.295525795	0.262893949	0.435638893	0.391502831	0.361464335	0.762333166	0.973527218	Bacteria.Proteobacteria.Betaproteobacteria.Burkholderiales.Alcaligenaceae.Sutterella	MACIR
6769	ENSG00000181754	rs2570972	4.09E-10	1.69E-14	0.606670984	0.989272162	-1.051469127	1.054696494	-0.130817473	0.003028635	0.14334507	0.107628156	0.252881456	0.224396648	1.55E-07	8.14E-12	0.839624702	0.998260739	Bacteria.Proteobacteria.Betaproteobacteria.Burkholderiales.Alcaligenaceae.Sutterella	AMIGO1
6770	ENSG00000181778	rs10120859	0.498699311	0.532768194	0.218669782	0.088616305	0.101440288	-0.151404122	0.350397741	-0.655349955	0.149112937	0.24144192	0.282147238	0.37919452	0.43081116	0.248939266	0.74659668	0.814148828	Bacteria.Proteobacteria.Betaproteobacteria.Burkholderiales.Alcaligenaceae.Sutterella	TMEM252
6771	ENSG00000181817	rs4653186	0.254810954	0.206819002	0.18819096	0.31389775	-0.306051323	0.243125981	-0.844984394	0.422976816	0.266424333	0.190703875	0.635464617	0.416800039	0.320290584	0.132849642	0.720888051	0.924679766	Bacteria.Proteobacteria.Betaproteobacteria.Burkholderiales.Alcaligenaceae.Sutterella	LSM10
6772	ENSG00000181856	rs5412	0.631850478	0.068852881	0.40752846	0.78532662	-0.0692951	0.497862592	-0.233927729	-0.140853909	0.143955927	0.269176665	0.280632654	0.515014154	0.481879813	0.064074222	0.788874773	0.995895859	Bacteria.Proteobacteria.Betaproteobacteria.Burkholderiales.Alcaligenaceae.Sutterella	SLC2A4
6773	ENSG00000181885	rs2074218	0.040835767	0.007990525	0.768929887	0.140494019	-0.496890201	0.483469518	0.124164329	-0.479952981	0.238188022	0.176735159	0.420914824	0.321709138	0.124043729	0.014671214	0.845280795	0.863080539	Bacteria.Proteobacteria.Betaproteobacteria.Burkholderiales.Alcaligenaceae.Sutterella	CLDN7
6774	ENSG00000181894	rs12460050	0.315269625	0.086510784	0.579918747	0.255278115	0.130043612	-0.285785961	0.130955434	-0.353856472	0.128511178	0.164239766	0.235424068	0.308345758	0.354043883	0.074446596	0.839624702	0.915520113	Bacteria.Proteobacteria.Betaproteobacteria.Burkholderiales.Alcaligenaceae.Sutterella	ZNF329
6775	ENSG00000181982	rs7340798	0.723027716	0.225481177	0.795561684	0.600288122	0.060207125	-0.317602619	0.080112344	-0.288168061	0.169154104	0.259579647	0.307952482	0.547301075	0.513540867	0.14100922	0.848295603	0.979314443	Bacteria.Proteobacteria.Betaproteobacteria.Burkholderiales.Alcaligenaceae.Sutterella	CCDC149
6776	ENSG00000182013	rs8103767	0.001820965	9.84E-05	0.613455908	0.46630133	-0.415026572	0.676766628	-0.127974532	0.199196453	0.12772214	0.163215014	0.252138173	0.271845276	0.017403403	0.000584711	0.839624702	0.966155501	Bacteria.Proteobacteria.Betaproteobacteria.Burkholderiales.Alcaligenaceae.Sutterella	PNMA8A
6777	ENSG00000182022	rs4397783	0.487840494	0.414186261	0.407395444	0.359214063	-0.209039529	0.162999262	0.427849459	-0.320294125	0.299629581	0.198359833	0.513125579	0.34690142	0.427297341	0.212245811	0.788874773	0.940951361	Bacteria.Proteobacteria.Betaproteobacteria.Burkholderiales.Alcaligenaceae.Sutterella	CHST15
6778	ENSG00000182054	rs4280211	0.071833099	0.07825582	0.11933397	0.293357187	0.704914026	-0.423127	-1.107415959	0.456551176	0.385291899	0.236558458	0.701759384	0.431022601	0.169133794	0.069679762	0.692009928	0.916218969	Bacteria.Proteobacteria.Betaproteobacteria.Burkholderiales.Alcaligenaceae.Sutterella	IDH2
6779	ENSG00000182093	rs2836998	0.007695021	0.007371195	0.624594846	0.896590846	0.687455308	-0.491366792	-0.252688995	-0.04819496	0.250040683	0.177704224	0.513956491	0.369392813	0.046110399	0.014064354	0.840570311	0.995895859	Bacteria.Proteobacteria.Betaproteobacteria.Burkholderiales.Alcaligenaceae.Sutterella	GET1
6780	ENSG00000182118	rs4658912	0.424090976	0.16765674	0.536399882	0.242852331	-0.137455737	0.286524908	0.217909254	-0.452249787	0.170893504	0.205376501	0.350608203	0.383769689	0.397926287	0.116184041	0.828191165	0.91283516	Bacteria.Proteobacteria.Betaproteobacteria.Burkholderiales.Alcaligenaceae.Sutterella	FAM89A
6781	ENSG00000182134	rs4845556	0.404792204	0.215209596	0.39808455	0.512886611	-0.221081506	0.258231758	-0.408460965	0.277491453	0.263671929	0.206355925	0.480221304	0.421779616	0.391160863	0.136477921	0.787118418	0.967635956	Bacteria.Proteobacteria.Betaproteobacteria.Burkholderiales.Alcaligenaceae.Sutterella	TDRKH
6782	ENSG00000182141	rs62107536	0.5335882	0.201992671	0.669938979	0.842754937	-0.080261998	0.309208659	-0.122827171	0.080351598	0.128249964	0.239933713	0.286881691	0.40346565	0.443971758	0.131032377	0.840570311	0.995895859	Bacteria.Proteobacteria.Betaproteobacteria.Burkholderiales.Alcaligenaceae.Sutterella	ZNF708
6783	ENSG00000182150	rs7032980	0.334027735	0.085639433	0.469888361	0.472096983	0.14373986	-0.516029121	-0.197350073	0.330368304	0.147704456	0.295718722	0.271514322	0.456798726	0.360798699	0.07397251	0.805159031	0.966155501	Bacteria.Proteobacteria.Betaproteobacteria.Burkholderiales.Alcaligenaceae.Sutterella	ERCC6L2
6784	ENSG00000182179	rs3819325	0.074724224	0.023957805	0.779489053	0.770468377	0.36288796	-0.390302979	-0.108592149	-0.108658732	0.200402686	0.168879538	0.386268208	0.370893773	0.172182401	0.031152798	0.845610195	0.995895859	Bacteria.Proteobacteria.Betaproteobacteria.Burkholderiales.Alcaligenaceae.Sutterella	UBA7
6785	ENSG00000182180	rs7097418	0.557075231	0.260898891	0.450385877	0.651071269	-0.098417161	0.288851511	-0.221946778	0.275426561	0.166753587	0.254720311	0.292310482	0.606205739	0.452749255	0.155286432	0.80354808	0.988814725	Bacteria.Proteobacteria.Betaproteobacteria.Burkholderiales.Alcaligenaceae.Sutterella	MRPS16
6786	ENSG00000182197	rs17451547	0.260325103	0.225905327	0.184171212	0.74046587	0.185188509	-0.369151946	-0.405661617	0.165261077	0.163107974	0.301990412	0.302265019	0.496827668	0.323789121	0.141213287	0.720279743	0.995880719	Bacteria.Proteobacteria.Betaproteobacteria.Burkholderiales.Alcaligenaceae.Sutterella	EXT1
6787	ENSG00000182218	rs11621678	0.241734278	0.181788145	0.985111923	0.658867553	-0.171221514	0.412840865	0.005597223	0.200249955	0.14494686	0.305921858	0.298815606	0.451540188	0.311990938	0.122438052	0.866503404	0.988814725	Bacteria.Proteobacteria.Betaproteobacteria.Burkholderiales.Alcaligenaceae.Sutterella	HHIPL1
6788	ENSG00000182224	rs9912616	0.096171233	0.005108471	0.986873602	0.483634328	-0.354835661	0.68115411	0.005981059	-0.302056035	0.210236219	0.235134513	0.362165896	0.428786113	0.199028119	0.010843139	0.866503404	0.966155501	Bacteria.Proteobacteria.Betaproteobacteria.Burkholderiales.Alcaligenaceae.Sutterella	CYB5D1
6789	ENSG00000182240	rs2837991	0.881141262	0.759172665	0.804240952	0.617117597	-0.022864978	0.066272166	-0.071476246	-0.169794422	0.152328753	0.215280448	0.28721331	0.338023568	0.568862128	0.31936908	0.849375903	0.979314443	Bacteria.Proteobacteria.Betaproteobacteria.Burkholderiales.Alcaligenaceae.Sutterella	BACE2
6790	ENSG00000182271	rs3103307	0.398952442	0.356617562	0.876159155	0.757237267	-0.142014632	0.175042839	-0.052679552	-0.094728928	0.167273607	0.188556075	0.336727038	0.305186484	0.390112765	0.192061783	0.85418417	0.995895859	Bacteria.Proteobacteria.Betaproteobacteria.Burkholderiales.Alcaligenaceae.Sutterella	TMIGD1
6791	ENSG00000182272	rs6421981	0.959261667	0.63848568	0.036723573	0.057001132	-0.011026113	0.080182786	-0.76762066	0.565976585	0.21504093	0.169879824	0.360028537	0.29216036	0.590232411	0.281650735	0.625399727	0.805872134	Bacteria.Proteobacteria.Betaproteobacteria.Burkholderiales.Alcaligenaceae.Sutterella	B4GALNT4
6792	ENSG00000182307	rs9692932	0.228361305	0.142875994	0.45746328	0.244062328	-0.180945021	0.34556424	0.189590093	-0.828931639	0.148818033	0.23304186	0.253658526	0.70524082	0.302310596	0.104627455	0.80354808	0.91283516	Bacteria.Proteobacteria.Betaproteobacteria.Burkholderiales.Alcaligenaceae.Sutterella	C8orf33
6793	ENSG00000182362	rs2839198	0.714369998	0.578672561	0.931387418	0.834037202	0.168881104	-0.14372078	0.081653104	-0.111969704	0.459452926	0.257523482	0.944746778	0.53228444	0.511870432	0.263540926	0.860094981	0.995895859	Bacteria.Proteobacteria.Betaproteobacteria.Burkholderiales.Alcaligenaceae.Sutterella	YBEY
6794	ENSG00000182389	rs7600282	0.21917041	0.13902293	0.877737076	0.888863138	-0.213641553	0.2280364	0.057203059	-0.039531908	0.172217632	0.152275008	0.370399204	0.281799837	0.297266735	0.10311376	0.85418417	0.995895859	Bacteria.Proteobacteria.Betaproteobacteria.Burkholderiales.Alcaligenaceae.Sutterella	CACNB4
6795	ENSG00000182472	rs4801868	0.000576511	8.74E-06	0.024235244	0.341083739	0.518977146	-0.852645704	-0.550563021	0.330194666	0.143458588	0.176843628	0.238708486	0.344329359	0.007377601	8.76E-05	0.618837591	0.934912725	Bacteria.Proteobacteria.Betaproteobacteria.Burkholderiales.Alcaligenaceae.Sutterella	CAPN12
6796	ENSG00000182504	rs13099674	0.310755114	0.071976429	0.125816327	0.021885138	-0.187335567	0.353779184	0.544068248	-0.810511521	0.183395582	0.193468555	0.350910377	0.345203513	0.351678934	0.065960321	0.692009928	0.743600424	Bacteria.Proteobacteria.Betaproteobacteria.Burkholderiales.Alcaligenaceae.Sutterella	CEP97
6797	ENSG00000182511	rs2071382	0.037045019	0.022683984	0.70040604	0.698791614	-0.541195536	0.42612121	0.199541128	-0.137705311	0.254278344	0.182618853	0.516343088	0.35432393	0.117945616	0.030120544	0.844100578	0.991377924	Bacteria.Proteobacteria.Betaproteobacteria.Burkholderiales.Alcaligenaceae.Sutterella	FES
6798	ENSG00000182534	rs62085110	0.254712059	0.079219453	0.443578798	0.409446948	-0.16439904	0.418558474	0.216878536	-0.303000565	0.143082857	0.234777405	0.281369761	0.36499509	0.320290584	0.070105308	0.802242052	0.950869274	Bacteria.Proteobacteria.Betaproteobacteria.Burkholderiales.Alcaligenaceae.Sutterella	MXRA7
6799	ENSG00000182544	rs7303922	0.058710979	0.04560929	0.303816523	0.130435321	-0.698878907	0.47100327	0.593168715	-0.539817225	0.363305545	0.231163604	0.57235785	0.352485436	0.150047254	0.048797568	0.758470219	0.859796158	Bacteria.Proteobacteria.Betaproteobacteria.Burkholderiales.Alcaligenaceae.Sutterella	MFSD5
6800	ENSG00000182551	rs10179340	0.543535959	0.525575301	0.444359833	0.226609841	-0.36106778	0.205255041	0.630971639	-0.570298388	0.591295253	0.321633869	0.820008648	0.467257753	0.447526292	0.246937336	0.802242052	0.91252219	Bacteria.Proteobacteria.Betaproteobacteria.Burkholderiales.Alcaligenaceae.Sutterella	ADI1
6801	ENSG00000182628	rs12150181	0.079784104	0.062115589	0.006560787	0.010544398	0.328745415	-0.345294378	-0.917131771	1.039140766	0.184754344	0.181957523	0.32668847	0.394735224	0.179104325	0.059610916	0.544940428	0.743600424	Bacteria.Proteobacteria.Betaproteobacteria.Burkholderiales.Alcaligenaceae.Sutterella	SKA2
6802	ENSG00000182771	rs7070807	0.040038051	0.001157877	0.322818859	0.108545983	-0.322159391	0.862020196	0.284412813	-0.662416484	0.1537958	0.253750089	0.285514021	0.407190969	0.123218518	0.003806896	0.76280912	0.839416244	Bacteria.Proteobacteria.Betaproteobacteria.Burkholderiales.Alcaligenaceae.Sutterella	GRID1
6803	ENSG00000182903	rs111887602	0.978616793	0.880663601	0.571930777	0.354672925	-0.004440448	-0.026248333	-0.167597562	0.403442342	0.165042503	0.174163695	0.295041847	0.432823272	0.594590032	0.3534971	0.83846365	0.940481014	Bacteria.Proteobacteria.Betaproteobacteria.Burkholderiales.Alcaligenaceae.Sutterella	ZNF721
6804	ENSG00000182919	rs628661	0.00073065	0.00010282	0.03470151	0.046926861	0.783974386	-0.681828193	-0.821460979	0.615661421	0.221238632	0.164938416	0.380942572	0.304046155	0.008794466	0.000605741	0.620773265	0.79139223	Bacteria.Proteobacteria.Betaproteobacteria.Burkholderiales.Alcaligenaceae.Sutterella	C11orf54
6805	ENSG00000182923	rs4301050	0.574808334	0.414357089	0.4723194	0.745671951	-0.178359286	0.173441413	-0.486975458	0.143044234	0.316358093	0.211144925	0.673678215	0.439172667	0.460263715	0.212245811	0.805159031	0.995895859	Bacteria.Proteobacteria.Betaproteobacteria.Burkholderiales.Alcaligenaceae.Sutterella	CEP63
6806	ENSG00000182931	rs6032541	0.000338636	7.31E-05	0.319376929	0.744426241	0.855699812	-0.684315547	-0.391229979	0.093668101	0.226321621	0.16169366	0.389940316	0.286125449	0.005147118	0.000450681	0.76280912	0.995895859	Bacteria.Proteobacteria.Betaproteobacteria.Burkholderiales.Alcaligenaceae.Sutterella	WFDC10B
6807	ENSG00000182986	rs3810115	0.001504346	0.000113263	0.075055836	0.167395308	0.665387696	-0.752870244	-0.601666094	0.432299093	0.200888957	0.18336833	0.332654694	0.309671717	0.014814969	0.000653915	0.684478001	0.886266483	Bacteria.Proteobacteria.Betaproteobacteria.Burkholderiales.Alcaligenaceae.Sutterella	ZNF320
6808	ENSG00000182993	rs10846062	0.22321426	0.349276908	0.671372781	0.154941964	0.323980064	-0.190860567	0.19238199	-0.469771511	0.26348523	0.202463528	0.451423822	0.326509636	0.300381204	0.189238142	0.84106408	0.874485208	Bacteria.Proteobacteria.Betaproteobacteria.Burkholderiales.Alcaligenaceae.Sutterella	C12orf60
6809	ENSG00000183048	rs62077217	0.80213651	0.499028029	0.226922813	0.614707623	-0.038621824	0.210863325	-0.360797829	0.236299879	0.153508417	0.310198442	0.295810893	0.467213992	0.542607317	0.238738605	0.74659668	0.979314443	Bacteria.Proteobacteria.Betaproteobacteria.Burkholderiales.Alcaligenaceae.Sutterella	SLC25A10
6810	ENSG00000183054	rs71425286	0.40045768	0.439864672	0.926308864	0.838368014	0.155647908	-0.203847486	-0.030343196	0.099828779	0.183921328	0.262311554	0.326819643	0.487473781	0.390317568	0.220049375	0.859065574	0.995895859	Bacteria.Proteobacteria.Betaproteobacteria.Burkholderiales.Alcaligenaceae.Sutterella	RGPD6
6811	ENSG00000183060	rs2924787	0.000220125	0.000121213	0.189426446	0.361031809	0.982585744	-0.749630118	-0.658075223	0.321978402	0.251278289	0.183460862	0.496303994	0.350056203	0.003895291	0.000683412	0.722455781	0.941248567	Bacteria.Proteobacteria.Betaproteobacteria.Burkholderiales.Alcaligenaceae.Sutterella	LYSMD4
6812	ENSG00000183092	rs4074037	0.264552012	0.086549344	0.254208652	0.558595913	0.213188457	-0.31399157	0.430532241	-0.190976511	0.189456126	0.180471992	0.374308044	0.324837131	0.327089395	0.074446596	0.747937773	0.974556485	Bacteria.Proteobacteria.Betaproteobacteria.Burkholderiales.Alcaligenaceae.Sutterella	BEGAIN
6813	ENSG00000183137	rs7771058	0.672172046	0.594569774	0.609317588	0.482811417	0.07023161	-0.146007125	-0.142280845	-0.37500659	0.165225621	0.273000989	0.277081432	0.531339587	0.499278047	0.268565761	0.839624702	0.966155501	Bacteria.Proteobacteria.Betaproteobacteria.Burkholderiales.Alcaligenaceae.Sutterella	CEP57L1
6814	ENSG00000183172	rs133381	0.17573965	0.170756668	0.652837876	0.35755116	-0.398752049	0.263364912	0.215730868	-0.285670073	0.291340325	0.190173378	0.477408697	0.308325619	0.269003937	0.117842553	0.840570311	0.940758263	Bacteria.Proteobacteria.Betaproteobacteria.Burkholderiales.Alcaligenaceae.Sutterella	SMDT1
6815	ENSG00000183196	rs2550904	0.451151028	0.093621631	0.354727401	0.976634651	-0.156921163	0.335293382	-0.337977027	0.010766557	0.20702088	0.197097788	0.362631727	0.366215007	0.411222077	0.078976742	0.773319731	0.998260739	Bacteria.Proteobacteria.Betaproteobacteria.Burkholderiales.Alcaligenaceae.Sutterella	CHST6
6816	ENSG00000183208	rs11855930	0.715897827	0.289290944	0.088962315	0.989032296	0.060287311	0.193812731	-0.517503851	0.004582989	0.164939187	0.181426891	0.299766934	0.332134633	0.511870432	0.166784806	0.692009928	0.998260739	Bacteria.Proteobacteria.Betaproteobacteria.Burkholderiales.Alcaligenaceae.Sutterella	GDPGP1
6817	ENSG00000183273	rs7972736	0.001315728	0.000384348	0.032755186	0.007147821	0.422110285	-0.587701422	0.602342003	-0.764069362	0.125784322	0.157038841	0.276182303	0.275212256	0.013733695	0.001673869	0.618837591	0.674754289	Bacteria.Proteobacteria.Betaproteobacteria.Burkholderiales.Alcaligenaceae.Sutterella	CCDC60
6818	ENSG00000183281	rs570295356	0.222530125	0.000523114	0.647943205	0.480541546	0.131147006	-0.64101495	0.087063465	-0.297039048	0.106499339	0.175729462	0.189797045	0.41868671	0.299670288	0.002120896	0.840570311	0.966155501	Bacteria.Proteobacteria.Betaproteobacteria.Burkholderiales.Alcaligenaceae.Sutterella	PLGLB1
6819	ENSG00000183291	rs101028	0.323807492	0.055666095	0.143787134	0.789882592	-0.146132446	0.437424428	-0.409346905	-0.097516287	0.147000529	0.224547018	0.276695271	0.36448325	0.355696094	0.055602706	0.700803499	0.995895859	Bacteria.Proteobacteria.Betaproteobacteria.Burkholderiales.Alcaligenaceae.Sutterella	SELENOF
6820	ENSG00000183346	rs12219505	0.064426352	9.33E-06	0.91343502	0.296325204	-0.251246738	1.341417731	0.025318051	-0.475398245	0.133592436	0.279235772	0.232011156	0.451606337	0.160186543	9.22E-05	0.857745873	0.916218969	Bacteria.Proteobacteria.Betaproteobacteria.Burkholderiales.Alcaligenaceae.Sutterella	CABCOCO1
6821	ENSG00000183397	rs8644	0.040908594	0.008073783	0.831029291	0.219418535	0.246301988	-0.381763605	-0.045851729	-0.351456958	0.118110713	0.13975048	0.214031783	0.28346571	0.124043729	0.014769748	0.849929348	0.91252219	Bacteria.Proteobacteria.Betaproteobacteria.Burkholderiales.Alcaligenaceae.Sutterella	TEKTIP1
6822	ENSG00000183426	rs147546015	0.005947097	0.000202158	0.250481138	0.374995771	0.41434208	-0.836089457	-0.282228511	0.345122183	0.145756504	0.212438977	0.243431841	0.386388733	0.03904512	0.00102381	0.74659668	0.941795886	Bacteria.Proteobacteria.Betaproteobacteria.Burkholderiales.Alcaligenaceae.Sutterella	NPIPA1
6823	ENSG00000183474	rs71624206	0.632702864	0.036399049	0.091084442	0.631961461	-0.07024917	0.746491216	-0.46416781	0.290308263	0.146304368	0.349492767	0.270692132	0.603292746	0.48195988	0.042300106	0.692009928	0.982819801	Bacteria.Proteobacteria.Betaproteobacteria.Burkholderiales.Alcaligenaceae.Sutterella	GTF2H2C
6824	ENSG00000183527	rs9977386	0.160343786	0.033502351	0.039510257	0.059656404	0.260382212	-0.389674346	-0.784983348	0.797775299	0.183380905	0.179459335	0.373714234	0.416305698	0.258866186	0.03979009	0.639028174	0.805872134	Bacteria.Proteobacteria.Betaproteobacteria.Burkholderiales.Alcaligenaceae.Sutterella	PSMG1
6825	ENSG00000183578	rs60981675	0.178748462	0.000149986	0.510668711	0.849889628	0.1745608	-0.697384741	0.159416247	0.056450982	0.128440724	0.173315833	0.241034457	0.297105086	0.271365326	0.000816918	0.824350459	0.995895859	Bacteria.Proteobacteria.Betaproteobacteria.Burkholderiales.Alcaligenaceae.Sutterella	TNFAIP8L3
6826	ENSG00000183605	rs10886404	0.483636649	0.478264469	0.759623229	0.443114539	0.195809282	-0.146635156	0.149837193	-0.277818586	0.277964146	0.205614968	0.487677643	0.360062524	0.425590108	0.232347759	0.845280795	0.956661234	Bacteria.Proteobacteria.Betaproteobacteria.Burkholderiales.Alcaligenaceae.Sutterella	SFXN4
6827	ENSG00000183617	rs12459781	0.964270152	0.864199733	0.04038796	0.106789811	-0.011119878	0.029436495	-0.869142962	0.502720544	0.247295028	0.171442682	0.415672296	0.307456199	0.591265715	0.348676051	0.639322513	0.836432579	Bacteria.Proteobacteria.Betaproteobacteria.Burkholderiales.Alcaligenaceae.Sutterella	MRPL54
6828	ENSG00000183726	rs1053438	0.005623055	0.001343933	0.035821093	0.079833839	0.533142928	-0.589878302	-0.771909352	0.532988911	0.186235116	0.17613862	0.360234099	0.299589438	0.037460562	0.004210419	0.621137682	0.814093069	Bacteria.Proteobacteria.Betaproteobacteria.Burkholderiales.Alcaligenaceae.Sutterella	TMEM50A
6829	ENSG00000183773	rs12170987	0.059021655	0.01326942	0.864130182	0.997996585	0.369468208	-0.524543705	0.088362355	-0.001248545	0.192306957	0.206098509	0.514369882	0.495368037	0.150549487	0.020954571	0.852934309	0.999299171	Bacteria.Proteobacteria.Betaproteobacteria.Burkholderiales.Alcaligenaceae.Sutterella	AIFM3
6830	ENSG00000183778	rs656582	0.224018782	0.179943242	0.773282262	0.931251663	0.394170494	-0.281647469	-0.166387624	0.032493646	0.321133212	0.207812366	0.575200343	0.375215318	0.300381204	0.121649599	0.845280795	0.995895859	Bacteria.Proteobacteria.Betaproteobacteria.Burkholderiales.Alcaligenaceae.Sutterella	B3GALT5
6831	ENSG00000183780	rs501664	0.13555761	0.217621671	0.216282162	0.450091062	-0.351368037	0.205739807	0.575744252	-0.237091669	0.232537525	0.165284639	0.461172619	0.312052721	0.241199478	0.137584418	0.746175591	0.959340129	Bacteria.Proteobacteria.Betaproteobacteria.Burkholderiales.Alcaligenaceae.Sutterella	SLC35F3
6832	ENSG00000183793	rs28453955	0.000966106	0.000811698	0.112419774	0.116521223	-0.70264317	0.626573054	-0.743437471	0.571791181	0.203361677	0.178489625	0.462088829	0.359524167	0.01084346	0.002935256	0.692009928	0.845703179	Bacteria.Proteobacteria.Betaproteobacteria.Burkholderiales.Alcaligenaceae.Sutterella	NPIPA5
6833	ENSG00000183807	rs648248	0.347950704	0.303898871	0.651372238	0.78537278	-0.207799447	0.262120668	0.179503846	-0.114213902	0.219822434	0.252967791	0.395448538	0.417700524	0.366402285	0.171952879	0.840570311	0.995895859	Bacteria.Proteobacteria.Betaproteobacteria.Burkholderiales.Alcaligenaceae.Sutterella	FAM162B
6834	ENSG00000183828	rs66956754	0.056600652	0.026298929	0.370045926	0.500268704	-0.413799304	0.339600945	-0.533604048	0.283534858	0.213250848	0.149417779	0.591216958	0.418317248	0.148041816	0.033007547	0.778730856	0.967635956	Bacteria.Proteobacteria.Betaproteobacteria.Burkholderiales.Alcaligenaceae.Sutterella	NUDT14
6835	ENSG00000183831	rs301701	0.276971885	0.046577148	0.900188097	0.314323547	-0.195087579	0.477593762	0.037567134	0.441111674	0.177965943	0.235474477	0.298371473	0.435055667	0.331410251	0.0494899	0.85418417	0.924679766	Bacteria.Proteobacteria.Betaproteobacteria.Burkholderiales.Alcaligenaceae.Sutterella	ANKRD45
6836	ENSG00000183833	rs34845376	0.000903166	4.66E-09	0.395822541	0.676207091	-0.364683949	1.492247367	0.157978908	-0.192764198	0.104897219	0.221363444	0.184840774	0.45950035	0.010384416	1.73E-07	0.787118418	0.988814725	Bacteria.Proteobacteria.Betaproteobacteria.Burkholderiales.Alcaligenaceae.Sutterella	CFAP91
6837	ENSG00000183891	rs1017446	0.06785361	0.027595285	0.752530308	0.360509438	-0.299958181	0.394902224	0.085253532	-0.379551386	0.161576188	0.175286347	0.269260301	0.412198329	0.164906552	0.034159332	0.844100578	0.940951361	Bacteria.Proteobacteria.Betaproteobacteria.Burkholderiales.Alcaligenaceae.Sutterella	TTC32
6838	ENSG00000183908	rs6591416	0.05670446	0.005141018	0.952721684	0.73715987	-0.33797969	0.551734324	-0.018834139	0.123387566	0.1742525	0.190606872	0.31645987	0.366097066	0.148142267	0.010864292	0.862502878	0.994992253	Bacteria.Proteobacteria.Betaproteobacteria.Burkholderiales.Alcaligenaceae.Sutterella	LRRC55
6839	ENSG00000183978	rs3950933	0.035545619	0.017300776	0.073220746	0.007093199	-0.479887267	0.40750924	0.703929703	-0.889689403	0.223608096	0.166887232	0.386673712	0.320137989	0.116292747	0.024759249	0.682115982	0.674754289	Bacteria.Proteobacteria.Betaproteobacteria.Burkholderiales.Alcaligenaceae.Sutterella	COA3
6840	ENSG00000184005	rs17599188	9.61E-05	2.44E-05	0.236828065	0.81780228	-0.622312752	0.757434359	0.330072533	-0.06455074	0.149836363	0.16681959	0.276488116	0.279085721	0.002035035	0.000194841	0.74659668	0.995895859	Bacteria.Proteobacteria.Betaproteobacteria.Burkholderiales.Alcaligenaceae.Sutterella	ST6GALNAC3
6841	ENSG00000184110	rs444518	0.071599865	0.00066449	0.851387424	0.424917921	-0.319689533	0.990958256	-0.066545325	-0.40837151	0.174588831	0.277320532	0.353805279	0.508624413	0.168760064	0.002517309	0.850707386	0.956313606	Bacteria.Proteobacteria.Betaproteobacteria.Burkholderiales.Alcaligenaceae.Sutterella	EIF3C
6842	ENSG00000184117	rs457765	0.655838108	0.684138997	0.376847358	0.770593471	0.099101535	-0.079837141	-0.412623223	0.116571568	0.221358618	0.195380809	0.463767006	0.398126682	0.492545296	0.296266165	0.780344352	0.995895859	Bacteria.Proteobacteria.Betaproteobacteria.Burkholderiales.Alcaligenaceae.Sutterella	NIPSNAP1
6843	ENSG00000184164	rs11090920	0.221851368	0.041839073	0.654081012	0.487399113	-0.221719352	0.461854568	0.143506012	-0.335921747	0.179782449	0.222524846	0.318799513	0.48100807	0.299505131	0.046323546	0.840570311	0.966155501	Bacteria.Proteobacteria.Betaproteobacteria.Burkholderiales.Alcaligenaceae.Sutterella	CRELD2
6844	ENSG00000184178	rs6554096	0.249232419	0.17492491	0.57904036	0.457794667	-0.714815359	0.451385073	0.59418765	-0.441229462	0.614912887	0.329164946	1.065718792	0.590771671	0.316616871	0.119093709	0.839624702	0.961954737	Bacteria.Proteobacteria.Betaproteobacteria.Burkholderiales.Alcaligenaceae.Sutterella	SCFD2
6845	ENSG00000184220	rs62285481	0.549726081	0.994753342	0.256778808	0.239459249	0.093962387	-0.001701939	-0.344903281	0.612015498	0.156275664	0.257841691	0.301503573	0.515572772	0.450005733	0.380662396	0.747937773	0.91252219	Bacteria.Proteobacteria.Betaproteobacteria.Burkholderiales.Alcaligenaceae.Sutterella	CMSS1
6846	ENSG00000184227	rs11626972	0.004738184	0.000108036	0.659980784	0.816634094	0.493403361	-0.613039075	-0.142260401	0.070336953	0.168774076	0.148814076	0.321903279	0.302129538	0.033433953	0.000628767	0.840570311	0.995895859	Bacteria.Proteobacteria.Betaproteobacteria.Burkholderiales.Alcaligenaceae.Sutterella	ACOT1
6847	ENSG00000184313	rs300280	0.294188123	0.226903089	0.262694422	0.332069252	-0.186008222	0.135129743	0.378563508	-0.213555627	0.175912434	0.110785406	0.33510281	0.218552316	0.341653538	0.141591701	0.748562911	0.932632548	Bacteria.Proteobacteria.Betaproteobacteria.Burkholderiales.Alcaligenaceae.Sutterella	MROH7
6848	ENSG00000184349	rs1490828	0.435516942	0.077115769	0.704985819	0.775776948	0.138766611	-0.311460296	0.12193007	0.090847816	0.17687125	0.173445432	0.320663313	0.317654161	0.403796408	0.069090873	0.844100578	0.995895859	Bacteria.Proteobacteria.Betaproteobacteria.Burkholderiales.Alcaligenaceae.Sutterella	EFNA5
6849	ENSG00000184381	rs2267371	0.380250652	0.633215923	0.904235729	0.811349523	-0.116270395	0.083106698	0.031034943	-0.070616856	0.131623569	0.17334394	0.256963724	0.294674922	0.381103022	0.280010747	0.855220726	0.995895859	Bacteria.Proteobacteria.Betaproteobacteria.Burkholderiales.Alcaligenaceae.Sutterella	PLA2G6
6850	ENSG00000184454	rs6424105	0.123147296	0.000464872	0.269706398	0.761565019	-0.250120036	0.719519374	-0.310159138	-0.145518667	0.160161442	0.195301758	0.278646362	0.477604148	0.229956106	0.001933647	0.748562911	0.995895859	Bacteria.Proteobacteria.Betaproteobacteria.Burkholderiales.Alcaligenaceae.Sutterella	NCMAP
6851	ENSG00000184465	rs4073926	0.819604665	0.558632842	0.289298945	0.210390148	0.022282197	-0.070792407	0.188466647	-0.274185401	0.097317338	0.120424062	0.176425407	0.21678128	0.549085677	0.257441012	0.754695623	0.91252219	Bacteria.Proteobacteria.Betaproteobacteria.Burkholderiales.Alcaligenaceae.Sutterella	WDR27
6852	ENSG00000184470	rs2020917	0.517832326	0.657855075	0.843817144	0.716484183	-0.117480306	0.095103743	0.065387715	-0.139498912	0.180688686	0.21376924	0.330591288	0.382478968	0.43765836	0.287297462	0.850546782	0.991377924	Bacteria.Proteobacteria.Betaproteobacteria.Burkholderiales.Alcaligenaceae.Sutterella	TXNRD2
6853	ENSG00000184500	rs7644769	0.547602388	0.755365916	0.271046555	0.056614685	0.100528343	-0.056154694	0.352936425	-0.634195891	0.166307714	0.1794825	0.317973891	0.326850973	0.448606203	0.31850488	0.748562911	0.805872134	Bacteria.Proteobacteria.Betaproteobacteria.Burkholderiales.Alcaligenaceae.Sutterella	PROS1
6854	ENSG00000184508	rs17635872	0.281048769	0.125600451	0.176217346	0.395669934	0.189467424	-0.338985323	-0.427440114	0.405153127	0.174324274	0.218510061	0.312650926	0.473889201	0.332815019	0.096685856	0.719128051	0.944902421	Bacteria.Proteobacteria.Betaproteobacteria.Burkholderiales.Alcaligenaceae.Sutterella	HDDC3
6855	ENSG00000184517	rs8058619	0.009702172	0.000708545	0.367357581	0.326844068	0.463165348	-0.778605829	-0.277181672	0.339004419	0.173880592	0.219126963	0.305378867	0.343181258	0.05295436	0.002649433	0.778730856	0.930720728	Bacteria.Proteobacteria.Betaproteobacteria.Burkholderiales.Alcaligenaceae.Sutterella	ZFP1
6856	ENSG00000184619	rs8074318	0.224223897	0.105324164	0.502188815	0.18875134	0.218366032	-0.206560235	-0.228626662	0.328956676	0.177983871	0.125789583	0.33882953	0.247707637	0.300381204	0.086179201	0.818103825	0.894259798	Bacteria.Proteobacteria.Betaproteobacteria.Burkholderiales.Alcaligenaceae.Sutterella	KRBA2
6857	ENSG00000184719	rs11202790	0.429062091	0.259560045	0.066185861	0.068968985	0.157422499	-0.235230559	-0.666762328	0.658709125	0.197842857	0.206847802	0.356916918	0.356293509	0.400599324	0.154617074	0.67375857	0.814093069	Bacteria.Proteobacteria.Betaproteobacteria.Burkholderiales.Alcaligenaceae.Sutterella	RNLS
6858	ENSG00000184730	rs40831	0.090451389	0.01532239	0.534577764	0.147740364	-0.294656129	0.379533415	0.192268532	-0.3695658	0.171492753	0.15245721	0.307970837	0.252308783	0.193463991	0.022989231	0.827076246	0.867601269	Bacteria.Proteobacteria.Betaproteobacteria.Burkholderiales.Alcaligenaceae.Sutterella	APOBR
6859	ENSG00000184743	rs3016865	0.669500512	0.562162502	0.081214881	0.483093914	0.06262396	0.153805086	-0.478714063	0.30780571	0.146061324	0.264007695	0.270340895	0.43640662	0.498418632	0.258407579	0.692009928	0.966155501	Bacteria.Proteobacteria.Betaproteobacteria.Burkholderiales.Alcaligenaceae.Sutterella	ATL3
6860	ENSG00000184752	rs10859822	0.450308578	0.333343421	0.958430381	0.347377687	-0.145794189	0.195341404	-0.019208856	-0.357899619	0.191982359	0.200443278	0.367129611	0.378154438	0.410619427	0.183353089	0.863893173	0.935688425	Bacteria.Proteobacteria.Betaproteobacteria.Burkholderiales.Alcaligenaceae.Sutterella	NDUFA12
6861	ENSG00000184838	rs10069230	0.850335453	0.907753621	0.766278154	0.60644481	0.02783418	0.035511959	-0.076742312	0.329436347	0.146934785	0.305300265	0.257114476	0.636427945	0.558685944	0.359947888	0.845280795	0.979314443	Bacteria.Proteobacteria.Betaproteobacteria.Burkholderiales.Alcaligenaceae.Sutterella	PRR16
6862	ENSG00000184857	rs45545237	0.203958473	0.051566136	0.05228795	0.032585284	0.208480108	-0.470227799	-0.569157045	0.946955202	0.16248668	0.237165704	0.28797269	0.43375383	0.290188069	0.052936142	0.644176051	0.744363685	Bacteria.Proteobacteria.Betaproteobacteria.Burkholderiales.Alcaligenaceae.Sutterella	TMEM186
6863	ENSG00000184860	rs11542462	0.282179761	0.009834826	0.225341505	0.136843347	-0.165209172	0.668353287	-0.332207819	0.789935282	0.152365741	0.251390648	0.27143396	0.524531958	0.333319208	0.017227112	0.74659668	0.862916283	Bacteria.Proteobacteria.Betaproteobacteria.Burkholderiales.Alcaligenaceae.Sutterella	SDR42E1
6864	ENSG00000184903	rs214455	0.012618398	0.003112031	0.849480638	0.519132695	0.563147961	-0.515877689	0.078816578	-0.216409125	0.219602439	0.16807448	0.413675607	0.333884322	0.06240503	0.007908035	0.850707386	0.970418345	Bacteria.Proteobacteria.Betaproteobacteria.Burkholderiales.Alcaligenaceae.Sutterella	IMMP2L
6865	ENSG00000184908	rs6683445	0.000652567	0.003691721	0.465742037	0.937155236	-0.641941946	0.463539706	0.304805026	0.022360478	0.179363828	0.1539701	0.415446776	0.282518548	0.008211711	0.008778355	0.805159031	0.99597547	Bacteria.Proteobacteria.Betaproteobacteria.Burkholderiales.Alcaligenaceae.Sutterella	CLCNKB
6866	ENSG00000184916	rs72705798	0.547375564	0.139004044	0.605034645	0.401433047	-0.095146334	0.393220909	-0.146522754	0.378620549	0.157314697	0.262566884	0.281955389	0.448329433	0.448606203	0.10311376	0.839624702	0.945386746	Bacteria.Proteobacteria.Betaproteobacteria.Burkholderiales.Alcaligenaceae.Sutterella	JAG2
6867	ENSG00000184925	rs884218	0.320768425	0.152434012	0.282911311	0.165024972	0.227818684	-0.213352619	-0.583460485	0.512116572	0.227726501	0.147373257	0.53892773	0.3647711	0.354247793	0.109297726	0.754695623	0.886266483	Bacteria.Proteobacteria.Betaproteobacteria.Burkholderiales.Alcaligenaceae.Sutterella	LCN12
6868	ENSG00000184949	rs2294296	0.278756214	0.048672538	0.064396508	0.108504062	-0.179853578	0.3806685	-0.557455058	0.505767362	0.164684792	0.189518091	0.296374923	0.310860292	0.33266189	0.05075992	0.672420727	0.839416244	Bacteria.Proteobacteria.Betaproteobacteria.Burkholderiales.Alcaligenaceae.Sutterella	FAM227A
6869	ENSG00000184983	rs5751211	0.70607879	0.617219222	0.434212044	0.531641685	0.076022314	-0.117593134	-0.250065221	-0.25985153	0.200711521	0.234169943	0.317823506	0.413241199	0.509660635	0.27542554	0.801706291	0.973527218	Bacteria.Proteobacteria.Betaproteobacteria.Burkholderiales.Alcaligenaceae.Sutterella	NDUFA6
6870	ENSG00000185009	rs7099026	0.784271135	0.638055002	0.405319847	0.164029409	-0.088701964	0.107294158	0.460718127	-0.523602467	0.322699615	0.227027721	0.550094376	0.372060666	0.53608439	0.281650735	0.788874773	0.886266483	Bacteria.Proteobacteria.Betaproteobacteria.Burkholderiales.Alcaligenaceae.Sutterella	AP3M1
6871	ENSG00000185043	rs9744242	0.177376227	0.092373579	0.154662702	0.529386548	-0.289857374	0.312240926	-0.577455612	0.197267693	0.212592422	0.182832252	0.40107853	0.311992888	0.270187534	0.0781523	0.70694787	0.973527218	Bacteria.Proteobacteria.Betaproteobacteria.Burkholderiales.Alcaligenaceae.Sutterella	CIB1
6872	ENSG00000185163	rs60927391	0.257032874	0.042257461	0.610587453	0.241342432	-0.166488024	0.392035371	0.149870728	-0.410570698	0.145617096	0.189282911	0.292903169	0.347274641	0.321477873	0.046523645	0.839624702	0.91252219	Bacteria.Proteobacteria.Betaproteobacteria.Burkholderiales.Alcaligenaceae.Sutterella	DDX51
6873	ENSG00000185164	rs149458579	0.104165075	0.072058544	0.151655602	0.611547567	0.250938781	-0.471224096	-0.413603081	0.254494316	0.152295341	0.257770988	0.285145417	0.498720398	0.209958111	0.065993671	0.70694787	0.979314443	Bacteria.Proteobacteria.Betaproteobacteria.Burkholderiales.Alcaligenaceae.Sutterella	NOMO2
6874	ENSG00000185176	rs10804412	0.050017741	0.002560191	0.416160399	0.02151381	-0.549972742	0.582988898	0.338788092	-0.761180532	0.275481513	0.18592233	0.414041132	0.323240834	0.136662829	0.006881309	0.79326717	0.743600424	Bacteria.Proteobacteria.Betaproteobacteria.Burkholderiales.Alcaligenaceae.Sutterella	AQP12B
6875	ENSG00000185201	rs117325804	0.29982057	0.067229488	0.857965568	0.636632933	-0.162796458	0.432612246	-0.053372051	0.223618193	0.155781294	0.232488785	0.297063273	0.471163796	0.345034711	0.063162969	0.852575568	0.984811944	Bacteria.Proteobacteria.Betaproteobacteria.Burkholderiales.Alcaligenaceae.Sutterella	IFITM2
6876	ENSG00000185219	rs66922431	0.870472662	0.585384291	0.532906061	0.307692133	-0.026298078	0.109844482	0.192022548	-0.434957027	0.160654366	0.200362405	0.3063189	0.423100671	0.56559898	0.265697193	0.825906066	0.9220996	Bacteria.Proteobacteria.Betaproteobacteria.Burkholderiales.Alcaligenaceae.Sutterella	ZNF445
6877	ENSG00000185252	rs13056016	0.429838091	0.142414833	0.105853066	0.060606793	-0.121875722	0.273443654	-0.458570815	0.576977347	0.153428018	0.184188816	0.279689773	0.302235079	0.400828181	0.104395681	0.692009928	0.805872134	Bacteria.Proteobacteria.Betaproteobacteria.Burkholderiales.Alcaligenaceae.Sutterella	ZNF74
6878	ENSG00000185272	rs11910130	0.001847783	0.000183721	0.02423246	0.146801469	0.425275167	-0.817767921	-0.573796599	0.495579941	0.131071061	0.206298348	0.248776836	0.337543883	0.017511926	0.000953867	0.618837591	0.867484109	Bacteria.Proteobacteria.Betaproteobacteria.Burkholderiales.Alcaligenaceae.Sutterella	RBM11
6879	ENSG00000185303	rs1650232	0.047423621	0.014817993	0.07150921	0.044690458	0.670110026	-0.491079722	0.960898365	-0.663825896	0.331703297	0.196238317	0.524593821	0.324366139	0.132574299	0.022537005	0.682115982	0.775789431	Bacteria.Proteobacteria.Betaproteobacteria.Burkholderiales.Alcaligenaceae.Sutterella	SFTPA2
6880	ENSG00000185339	rs4340628	0.772176346	0.726724456	0.769644408	0.579120689	0.044438938	-0.07184831	-0.090276245	-0.186501321	0.152857708	0.204710214	0.307012481	0.334574671	0.532153919	0.30903056	0.845280795	0.976608164	Bacteria.Proteobacteria.Betaproteobacteria.Burkholderiales.Alcaligenaceae.Sutterella	TCN2
6881	ENSG00000185344	rs10744161	0.031251493	0.019096469	0.816448777	0.787907976	0.569454003	-0.412864081	-0.10751104	-0.091495007	0.258745148	0.171836245	0.46133443	0.338715255	0.107534816	0.026528369	0.849929348	0.995895859	Bacteria.Proteobacteria.Betaproteobacteria.Burkholderiales.Alcaligenaceae.Sutterella	ATP6V0A2
6882	ENSG00000185420	rs3124096	0.054309726	0.041757967	0.958907174	0.815058897	1.052794754	-0.604162173	-0.045517337	-0.112660267	0.537345664	0.290970619	0.880054118	0.479729135	0.14430579	0.046323546	0.864006001	0.995895859	Bacteria.Proteobacteria.Betaproteobacteria.Burkholderiales.Alcaligenaceae.Sutterella	SMYD3
6883	ENSG00000185479	rs3809178	0.146754861	0.036085216	0.886329953	0.714704099	-0.233287664	0.496173584	-0.038168553	-0.137678845	0.158875668	0.231895068	0.26597683	0.375024201	0.251064538	0.042003032	0.85418417	0.991377924	Bacteria.Proteobacteria.Betaproteobacteria.Burkholderiales.Alcaligenaceae.Sutterella	KRT6B
6884	ENSG00000185482	rs11172134	0.692129258	0.439990646	0.23100072	0.133376747	-0.062778166	0.202358212	-0.361119516	0.709366692	0.1578501	0.260467219	0.298708594	0.466797854	0.505878819	0.220049375	0.74659668	0.859796158	Bacteria.Proteobacteria.Betaproteobacteria.Burkholderiales.Alcaligenaceae.Sutterella	STAC3
6885	ENSG00000185499	rs4971059	0.275091579	0.018644494	0.055259409	0.573957875	-0.194148712	0.42553814	-0.671720812	0.185325625	0.176411069	0.176411053	0.344230384	0.327982988	0.330732796	0.026152201	0.646355323	0.976608164	Bacteria.Proteobacteria.Betaproteobacteria.Burkholderiales.Alcaligenaceae.Sutterella	MUC1
6886	ENSG00000185513	rs4325825	0.41945327	0.210364883	0.648183012	0.744803116	0.083489757	-0.111872664	-0.093101103	0.055962727	0.102762706	0.088445773	0.203107609	0.171209645	0.396168732	0.134231259	0.840570311	0.995895859	Bacteria.Proteobacteria.Betaproteobacteria.Burkholderiales.Alcaligenaceae.Sutterella	L3MBTL1
6887	ENSG00000185522	rs111655589	0.96772789	0.584292152	0.913034614	0.717680854	0.006817104	-0.091362963	0.033616381	-0.11997728	0.167859702	0.166165961	0.306631823	0.330413045	0.59152856	0.26528491	0.857745873	0.991377924	Bacteria.Proteobacteria.Betaproteobacteria.Burkholderiales.Alcaligenaceae.Sutterella	LMNTD2
6888	ENSG00000185619	rs3775142	0.414341785	0.558893367	0.549094769	0.742569971	0.229050649	-0.115899435	-0.275830107	-0.112415414	0.278833569	0.197286066	0.458026333	0.340824193	0.394612749	0.257478864	0.834802463	0.995895859	Bacteria.Proteobacteria.Betaproteobacteria.Burkholderiales.Alcaligenaceae.Sutterella	PCGF3
6889	ENSG00000185668	rs6600439	0.924794198	0.819340518	0.375944056	0.504402523	0.01842855	0.050258427	-0.287638313	0.348995386	0.194480266	0.219176622	0.322675528	0.519916975	0.584191742	0.337403383	0.780344352	0.967635956	Bacteria.Proteobacteria.Betaproteobacteria.Burkholderiales.Alcaligenaceae.Sutterella	POU3F1
6890	ENSG00000185730	rs7015233	0.673091617	0.799807097	0.252396768	0.455154066	-0.090774759	0.050136398	0.427840718	-0.266628755	0.214193763	0.196905549	0.370536667	0.354898796	0.499278047	0.331344778	0.747937773	0.95982624	Bacteria.Proteobacteria.Betaproteobacteria.Burkholderiales.Alcaligenaceae.Sutterella	ZNF696
6891	ENSG00000185808	rs7280542	0.000478	0.000197865	0.802658263	0.567518737	0.909637816	-0.645288165	-0.111794976	-0.165854403	0.247482054	0.163693992	0.445546682	0.288645788	0.006561831	0.001012726	0.849204523	0.976608164	Bacteria.Proteobacteria.Betaproteobacteria.Burkholderiales.Alcaligenaceae.Sutterella	PIGP
6892	ENSG00000185813	rs2139883	0.138949431	0.146215432	0.008524726	0.049240794	0.35734652	-0.297108291	-1.458216118	0.835666778	0.238578809	0.202064825	0.537743339	0.417119869	0.244874186	0.106478662	0.544940428	0.801297617	Bacteria.Proteobacteria.Betaproteobacteria.Burkholderiales.Alcaligenaceae.Sutterella	PCYT2
6893	ENSG00000185829	rs774169581	0.27458381	0.068537296	0.430263973	0.427563481	-0.143763562	0.477864843	0.203688463	-0.3429141	0.130489785	0.258062929	0.256659224	0.429559052	0.330365487	0.064074222	0.799793942	0.956313606	Bacteria.Proteobacteria.Betaproteobacteria.Burkholderiales.Alcaligenaceae.Sutterella	ARL17A
6894	ENSG00000185864	rs194548	0.002106583	0.006198029	0.056519101	0.003243504	0.482180387	-0.327295491	0.633162841	-0.753992905	0.150630342	0.115739584	0.326188812	0.246792481	0.018935374	0.012356289	0.6506557	0.588845241	Bacteria.Proteobacteria.Betaproteobacteria.Burkholderiales.Alcaligenaceae.Sutterella	NPIPB4
6895	ENSG00000185875	rs902903	0.990378047	0.590185216	0.302200221	0.368624801	0.002775552	0.104888912	-0.397972518	0.310001532	0.229282266	0.193804554	0.382718039	0.342447835	0.597727593	0.267202645	0.758470219	0.941795886	Bacteria.Proteobacteria.Betaproteobacteria.Burkholderiales.Alcaligenaceae.Sutterella	THNSL1
6896	ENSG00000185900	rs11784974	0.677810464	0.556875354	0.64990531	0.75968316	0.072225266	-0.119238454	-0.14511851	0.104555856	0.17307593	0.201929609	0.318260308	0.340387338	0.501563361	0.257123663	0.840570311	0.995895859	Bacteria.Proteobacteria.Betaproteobacteria.Burkholderiales.Alcaligenaceae.Sutterella	POMK
6897	ENSG00000185917	rs7281482	0.000325261	0.000212573	0.924227132	0.805250267	1.004376905	-0.647920152	-0.049964875	-0.079718897	0.264789723	0.165254515	0.523331408	0.322030082	0.005017564	0.001065339	0.859065574	0.995895859	Bacteria.Proteobacteria.Betaproteobacteria.Burkholderiales.Alcaligenaceae.Sutterella	SETD4
6898	ENSG00000185940	rs1021343	0.319974438	0.400062354	0.598308932	0.781530691	-0.172151416	0.174637646	0.149115386	-0.123343383	0.171797522	0.206186543	0.281672277	0.442950061	0.354111522	0.207410853	0.839624702	0.995895859	Bacteria.Proteobacteria.Betaproteobacteria.Burkholderiales.Alcaligenaceae.Sutterella	KRTAP5-5
6899	ENSG00000186001	rs9325411	0.586485786	0.575011438	0.290039854	0.280988365	-0.154867047	0.112717686	0.520737161	-0.416387454	0.283319561	0.200035249	0.488222822	0.383059234	0.464810714	0.26264094	0.754695623	0.915520113	Bacteria.Proteobacteria.Betaproteobacteria.Burkholderiales.Alcaligenaceae.Sutterella	LRCH3
6900	ENSG00000186010	rs74950305	0.227221631	0.116201457	0.365124378	0.869343635	0.212818216	-0.397128191	-0.273577369	-0.06571773	0.174598878	0.249478927	0.299998115	0.397967207	0.302310596	0.091700328	0.778400426	0.995895859	Bacteria.Proteobacteria.Betaproteobacteria.Burkholderiales.Alcaligenaceae.Sutterella	NDUFA13
6901	ENSG00000186026	rs62115524	0.013994311	0.010772243	0.993714518	0.98597124	-0.815415625	0.488463631	0.004675946	0.00607071	0.322985594	0.186120284	0.591318339	0.343947694	0.067014879	0.018313505	0.866948832	0.998260739	Bacteria.Proteobacteria.Betaproteobacteria.Burkholderiales.Alcaligenaceae.Sutterella	ZNF284
6902	ENSG00000186063	rs71524942	0.522350503	0.364733917	0.387960254	0.507443775	-0.202870472	0.190698491	-0.522253195	0.293183393	0.31542909	0.208943939	0.600935845	0.439915184	0.439476127	0.194977909	0.787118418	0.967635956	Bacteria.Proteobacteria.Betaproteobacteria.Burkholderiales.Alcaligenaceae.Sutterella	AIDA
6903	ENSG00000186115	rs3810427	0.00412609	4.26E-05	0.2687564	0.189417047	0.464328302	-0.621257403	-0.335694204	0.38469026	0.156237415	0.141668363	0.300983676	0.290117601	0.029859001	0.00029	0.748562911	0.895167421	Bacteria.Proteobacteria.Betaproteobacteria.Burkholderiales.Alcaligenaceae.Sutterella	CYP4F2
6904	ENSG00000186132	rs2166504	0.924878822	0.885388441	0.091917576	0.370570998	0.0189344	0.026895666	-0.522393181	0.35872687	0.200044387	0.18587148	0.305448918	0.397897428	0.584191742	0.354876917	0.692009928	0.941795886	Bacteria.Proteobacteria.Betaproteobacteria.Burkholderiales.Alcaligenaceae.Sutterella	C2orf76
6905	ENSG00000186153	rs12933480	0.018045441	0.011386342	0.253345066	0.300712861	-0.473377811	0.539109366	-0.469459058	0.433609208	0.195194433	0.207070776	0.40740223	0.415697296	0.07875552	0.018937396	0.747937773	0.916218969	Bacteria.Proteobacteria.Betaproteobacteria.Burkholderiales.Alcaligenaceae.Sutterella	WWOX
6906	ENSG00000186184	rs56173543	0.980060637	0.739622203	0.288323927	0.95703008	-0.004140574	0.088159501	-0.326591134	0.024482472	0.165043388	0.264143994	0.30510217	0.452658731	0.594775762	0.312968943	0.754695623	0.998260739	Bacteria.Proteobacteria.Betaproteobacteria.Burkholderiales.Alcaligenaceae.Sutterella	POLR1D
6907	ENSG00000186204	rs7254785	0.121435447	0.093231639	0.707015254	0.971137586	0.528031275	-0.364770294	-0.199576329	0.013726568	0.336544808	0.214164878	0.528682715	0.377944019	0.227698099	0.078693749	0.844100578	0.998260739	Bacteria.Proteobacteria.Betaproteobacteria.Burkholderiales.Alcaligenaceae.Sutterella	CYP4F12
6908	ENSG00000186205	rs1874121	0.154065566	0.069469575	0.702582099	0.58492045	-0.256372667	0.359336779	-0.142335871	0.193030396	0.177804807	0.194722947	0.371150191	0.351662172	0.255094062	0.064398989	0.844100578	0.976608164	Bacteria.Proteobacteria.Betaproteobacteria.Burkholderiales.Alcaligenaceae.Sutterella	MTARC1
6909	ENSG00000186230	rs3746224	0.035126103	0.042589958	0.397450635	0.811118866	0.484105249	-0.37139925	-0.36616453	0.083027817	0.225040493	0.179617419	0.429912958	0.346032826	0.11564381	0.046676089	0.787118418	0.995895859	Bacteria.Proteobacteria.Betaproteobacteria.Burkholderiales.Alcaligenaceae.Sutterella	ZNF749
6910	ENSG00000186283	rs1128952	0.40701839	0.110974733	0.487229719	0.386261948	0.143904563	-0.347779388	-0.230436479	0.339802629	0.172447263	0.215277562	0.329834359	0.389593114	0.391502831	0.089149478	0.812749618	0.941795886	Bacteria.Proteobacteria.Betaproteobacteria.Burkholderiales.Alcaligenaceae.Sutterella	TOR3A
6911	ENSG00000186409	rs12024669	0.455945046	0.059870546	0.852768929	0.471308566	0.114246576	-0.371485172	0.044586454	-0.304630447	0.15233727	0.194020401	0.239306339	0.420459553	0.413098251	0.05807421	0.850942889	0.966155501	Bacteria.Proteobacteria.Betaproteobacteria.Burkholderiales.Alcaligenaceae.Sutterella	CCDC30
6912	ENSG00000186417	rs2445772	0.194995302	0.101388246	0.677347705	0.516360695	0.479679474	-0.396002322	-0.256398017	0.248744683	0.366382086	0.238362937	0.613480552	0.381232264	0.285228817	0.083765991	0.843306927	0.969795686	Bacteria.Proteobacteria.Betaproteobacteria.Burkholderiales.Alcaligenaceae.Sutterella	GLDN
6913	ENSG00000186432	rs10936209	0.635408935	0.103495785	0.114534767	0.586327657	-0.076427696	0.300410246	-0.472750847	0.183163605	0.160449479	0.181959903	0.295602068	0.334944518	0.482967512	0.08506897	0.692009928	0.976608164	Bacteria.Proteobacteria.Betaproteobacteria.Burkholderiales.Alcaligenaceae.Sutterella	KPNA4
6914	ENSG00000186446	rs56084453	0.307593021	0.081136466	0.160845649	0.068184875	-0.17110793	0.397075413	0.426241124	-0.859124588	0.166409384	0.224178506	0.300557104	0.463349261	0.350285821	0.071364221	0.707351536	0.814093069	Bacteria.Proteobacteria.Betaproteobacteria.Burkholderiales.Alcaligenaceae.Sutterella	ZNF501
6915	ENSG00000186448	rs9865272	0.019838555	0.005816215	0.18462748	0.431840639	0.389004303	-0.549600356	-0.41143383	0.274788825	0.162938427	0.192796853	0.306889169	0.347442191	0.082552604	0.011857147	0.720279743	0.956313606	Bacteria.Proteobacteria.Betaproteobacteria.Burkholderiales.Alcaligenaceae.Sutterella	ZNF197
6916	ENSG00000186468	rs6880209	0.028134661	0.001085401	0.180224374	0.136887408	0.368737249	-0.585842795	-0.424952244	0.470410469	0.164259344	0.171404361	0.313754425	0.3123971	0.100946938	0.003618308	0.719128051	0.862916283	Bacteria.Proteobacteria.Betaproteobacteria.Burkholderiales.Alcaligenaceae.Sutterella	RPS23
6917	ENSG00000186470	rs1624064	0.315760714	0.11051788	0.131871533	0.32831568	-0.224208506	0.293212742	-0.543961803	0.291172704	0.221793121	0.18126365	0.356540914	0.295664899	0.354111522	0.088916657	0.692009928	0.930720728	Bacteria.Proteobacteria.Betaproteobacteria.Burkholderiales.Alcaligenaceae.Sutterella	BTN3A2
6918	ENSG00000186474	rs3760739	0.082312743	0.108583764	0.318983873	0.712497028	0.314839408	-0.38902392	-0.300788076	-0.134858713	0.178452461	0.23916117	0.299551305	0.364389858	0.182021117	0.087685305	0.762808405	0.991377924	Bacteria.Proteobacteria.Betaproteobacteria.Burkholderiales.Alcaligenaceae.Sutterella	KLK12
6919	ENSG00000186510	rs1763604	9.89E-05	0.000233783	0.992819834	0.649451475	-0.770420575	0.600848195	0.004133271	0.142077361	0.185859753	0.154364629	0.457560455	0.311157768	0.002073579	0.001147429	0.866948832	0.988814725	Bacteria.Proteobacteria.Betaproteobacteria.Burkholderiales.Alcaligenaceae.Sutterella	CLCNKA
6920	ENSG00000186523	rs76796860	0.00187351	0.010311492	0.157968058	0.42931457	-0.549021933	0.683667217	0.509688837	-0.397274022	0.169449136	0.258877177	0.356891129	0.499554035	0.017681767	0.017696954	0.70694787	0.956313606	Bacteria.Proteobacteria.Betaproteobacteria.Burkholderiales.Alcaligenaceae.Sutterella	FAM86B1
6921	ENSG00000186529	rs2178775	0.032672846	0.025946226	0.899293289	0.594905628	0.446014316	-0.461373123	-0.041074055	-0.168143766	0.20440383	0.202498663	0.323310405	0.31467893	0.111623155	0.032735667	0.85418417	0.978807691	Bacteria.Proteobacteria.Betaproteobacteria.Burkholderiales.Alcaligenaceae.Sutterella	CYP4F3
6922	ENSG00000186532	rs7224977	0.006518246	0.006864147	0.937547739	0.470933673	0.84645978	-0.541828436	0.043730812	-0.266691381	0.301262501	0.194134228	0.556006796	0.367782728	0.041110409	0.013262915	0.860720809	0.966155501	Bacteria.Proteobacteria.Betaproteobacteria.Burkholderiales.Alcaligenaceae.Sutterella	SMYD4
6923	ENSG00000186567	rs2289494	0.00238196	0.00051153	0.133238615	0.031692573	0.890489209	-0.60576837	-0.753368506	0.646247808	0.281803837	0.165752364	0.495573759	0.294429494	0.020912	0.002091557	0.692009928	0.744363685	Bacteria.Proteobacteria.Betaproteobacteria.Burkholderiales.Alcaligenaceae.Sutterella	CEACAM19
6924	ENSG00000186575	rs2245194	0.154025554	0.105902087	0.40898496	0.387988014	0.518621327	-0.376073672	-0.489577677	0.341710435	0.359649363	0.229406291	0.589161883	0.39321565	0.255094062	0.08644189	0.78936808	0.941795886	Bacteria.Proteobacteria.Betaproteobacteria.Burkholderiales.Alcaligenaceae.Sutterella	NF2
6925	ENSG00000186635	rs479490	0.184668298	0.131594172	0.344944149	0.300680899	0.337501574	-0.264995278	-0.417191168	0.335331656	0.251766697	0.17356484	0.438567889	0.321458049	0.276021657	0.09991428	0.770420519	0.916218969	Bacteria.Proteobacteria.Betaproteobacteria.Burkholderiales.Alcaligenaceae.Sutterella	ARAP1
6926	ENSG00000186638	rs67806641	0.928197708	0.654894266	0.045268783	0.022321374	0.017363883	0.086425858	-0.670232157	0.868112119	0.191956452	0.192480265	0.328408466	0.370999128	0.584732542	0.286634922	0.644176051	0.743600424	Bacteria.Proteobacteria.Betaproteobacteria.Burkholderiales.Alcaligenaceae.Sutterella	KIF24
6927	ENSG00000186665	rs7502307	0.601333919	0.264886733	0.93552364	0.175529009	0.082203762	-0.291148738	-0.022794054	-0.658434659	0.156574944	0.258920855	0.280693147	0.48083444	0.468848737	0.157077021	0.860720809	0.886266483	Bacteria.Proteobacteria.Betaproteobacteria.Burkholderiales.Alcaligenaceae.Sutterella	C17orf58
6928	ENSG00000186732	rs4513387	0.40166102	0.112453167	0.74110612	0.369436879	-0.115918738	0.429527022	-0.083751569	-0.385153963	0.1373277	0.267000857	0.252430465	0.426192814	0.390634919	0.089862678	0.844100578	0.941795886	Bacteria.Proteobacteria.Betaproteobacteria.Burkholderiales.Alcaligenaceae.Sutterella	MPPED1
6929	ENSG00000186792	rs13100173	0.00248623	0.000299893	0.063562048	0.087414988	0.641908979	-0.692589892	-0.660362531	0.606607559	0.204069245	0.18141774	0.349957051	0.349637017	0.021494182	0.001395905	0.667325043	0.814093069	Bacteria.Proteobacteria.Betaproteobacteria.Burkholderiales.Alcaligenaceae.Sutterella	HYAL3
6930	ENSG00000186910	rs10132253	0.000673629	0.003343471	0.74458464	0.211647962	1.074192068	-0.54585172	0.247877103	-0.534382364	0.300973625	0.179276428	0.757670534	0.423682591	0.008337779	0.008218873	0.844100578	0.91252219	Bacteria.Proteobacteria.Betaproteobacteria.Burkholderiales.Alcaligenaceae.Sutterella	SERPINA11
6931	ENSG00000186952	rs113128014	0.37423072	0.309079762	0.610072682	0.802125936	-0.124911782	0.314237503	-0.122197088	0.235876185	0.139622427	0.306556804	0.238473875	0.937475214	0.378214746	0.174126338	0.839624702	0.995895859	Bacteria.Proteobacteria.Betaproteobacteria.Burkholderiales.Alcaligenaceae.Sutterella	TMEM232
6932	ENSG00000186973	rs559850	0.075087526	0.000484806	0.743539837	0.709819055	0.26431971	-0.653578226	0.09281329	-0.153189424	0.146155803	0.178027735	0.282498016	0.409916974	0.172493106	0.001999275	0.844100578	0.991377924	Bacteria.Proteobacteria.Betaproteobacteria.Burkholderiales.Alcaligenaceae.Sutterella	FAM183A
6933	ENSG00000187024	rs550045	0.146645282	0.13620435	0.736216212	0.612273922	0.321662256	-0.293688861	-0.130254945	-0.164008557	0.219000955	0.194692043	0.385035916	0.32205763	0.251064538	0.102180151	0.844100578	0.979314443	Bacteria.Proteobacteria.Betaproteobacteria.Burkholderiales.Alcaligenaceae.Sutterella	PTRH1
6934	ENSG00000187045	rs1883276	0.592111852	0.500750478	0.324968661	0.732681186	-0.091296017	-0.151688262	0.305659985	-0.157433171	0.169568984	0.224048162	0.308220013	0.45897564	0.465523233	0.239403934	0.76280912	0.994287085	Bacteria.Proteobacteria.Betaproteobacteria.Burkholderiales.Alcaligenaceae.Sutterella	TMPRSS6
6935	ENSG00000187091	rs722501	0.625788279	0.282547663	0.643952461	0.966992298	0.12200413	-0.182571772	0.231505811	-0.013999054	0.249009298	0.168508462	0.498600054	0.337016925	0.480010756	0.163929738	0.840570311	0.998260739	Bacteria.Proteobacteria.Betaproteobacteria.Burkholderiales.Alcaligenaceae.Sutterella	PLCD1
6936	ENSG00000187097	rs2286415	0.649925159	0.360719483	0.906367135	0.864636635	0.064550578	-0.221224399	-0.029864785	-0.066288546	0.141574891	0.240358682	0.25293141	0.387333291	0.489240077	0.193476813	0.855972321	0.995895859	Bacteria.Proteobacteria.Betaproteobacteria.Burkholderiales.Alcaligenaceae.Sutterella	ENTPD5
6937	ENSG00000187105	rs4903124	0.000360842	3.80E-05	0.071252876	0.022821552	0.992882045	-0.798043551	-0.947840455	0.801675006	0.263951104	0.180669668	0.516985021	0.343928581	0.005377174	0.000271376	0.682115982	0.743600424	Bacteria.Proteobacteria.Betaproteobacteria.Burkholderiales.Alcaligenaceae.Sutterella	HEATR4
6938	ENSG00000187109	rs10880035	0.376181066	0.308787705	0.403920898	0.439197199	-0.341484638	0.230499753	-0.710572042	0.374637528	0.383272267	0.224729021	0.845882647	0.481378617	0.379036899	0.174081924	0.788874773	0.956313606	Bacteria.Proteobacteria.Betaproteobacteria.Burkholderiales.Alcaligenaceae.Sutterella	NAP1L1
6939	ENSG00000187134	rs7073738	3.49E-06	3.42E-11	0.872156092	0.617245019	-0.57736538	1.452426615	0.032655558	-0.17355961	0.11394273	0.182981786	0.202142735	0.345644575	0.000167975	2.75E-09	0.85418417	0.979314443	Bacteria.Proteobacteria.Betaproteobacteria.Burkholderiales.Alcaligenaceae.Sutterella	AKR1C1
6940	ENSG00000187164	rs7078823	0.118560851	0.091330553	0.161746302	0.178774031	0.746059822	-0.462011512	-1.085275872	0.612092818	0.471763144	0.26964408	0.766936304	0.450400865	0.225481238	0.077545326	0.707577395	0.886266483	Bacteria.Proteobacteria.Betaproteobacteria.Burkholderiales.Alcaligenaceae.Sutterella	SHTN1
6941	ENSG00000187231	rs35539795	0.685053916	0.022713224	0.209340532	0.686236472	-0.065228622	0.67669666	-0.358654186	-0.226861824	0.160120978	0.29007072	0.282905403	0.559112983	0.503959839	0.03013165	0.743696458	0.991377924	Bacteria.Proteobacteria.Betaproteobacteria.Burkholderiales.Alcaligenaceae.Sutterella	SESTD1
6942	ENSG00000187239	rs6478939	0.698388739	0.798623228	0.88291861	0.980381148	-0.125958674	0.057558683	0.077032498	-0.008925425	0.32364342	0.22469724	0.521047932	0.361581028	0.507096364	0.331344778	0.85418417	0.998260739	Bacteria.Proteobacteria.Betaproteobacteria.Burkholderiales.Alcaligenaceae.Sutterella	FNBP1
6943	ENSG00000187242	rs12602410	0.303058039	0.152407858	0.413895577	0.186981486	-0.192786611	0.28376488	0.328362842	-0.529544561	0.185728913	0.19599781	0.399346896	0.397135775	0.347216219	0.109297726	0.79326717	0.890343115	Bacteria.Proteobacteria.Betaproteobacteria.Burkholderiales.Alcaligenaceae.Sutterella	KRT12
6944	ENSG00000187595	rs4796768	0.926640943	0.0579427	0.401631309	0.125911313	-0.01250621	-0.393778212	0.191358167	0.715241498	0.13531307	0.204060703	0.226685608	0.461430691	0.584732542	0.056776551	0.787118418	0.852237665	Bacteria.Proteobacteria.Betaproteobacteria.Burkholderiales.Alcaligenaceae.Sutterella	ZNF385C
6945	ENSG00000187607	rs2259335	0.203951111	0.007729022	0.762043956	0.328006717	0.17584755	-0.823501089	-0.075183134	0.48084278	0.137051031	0.29969908	0.247269704	0.487947141	0.290188069	0.014469155	0.845280795	0.930720728	Bacteria.Proteobacteria.Betaproteobacteria.Burkholderiales.Alcaligenaceae.Sutterella	ZNF286A
6946	ENSG00000187624	rs11150882	9.68E-08	3.22E-13	0.162488569	0.002322688	-0.78252471	1.277260941	0.308131309	-0.776181031	0.130661208	0.140763744	0.218139515	0.244974025	1.10E-05	4.73E-11	0.709878024	0.570972844	Bacteria.Proteobacteria.Betaproteobacteria.Burkholderiales.Alcaligenaceae.Sutterella	C17orf97
6947	ENSG00000187630	rs8004540	0.221462463	0.026947536	0.854254095	0.689117354	-0.188509092	0.57017054	-0.05351494	-0.175770386	0.152723653	0.251981171	0.29018901	0.437439504	0.299300179	0.033587952	0.851389122	0.991377924	Bacteria.Proteobacteria.Betaproteobacteria.Burkholderiales.Alcaligenaceae.Sutterella	DHRS4L2
6948	ENSG00000187676	rs4057	0.354834977	0.370854633	0.630757635	0.480286206	0.343713198	-0.21183718	0.307650378	-0.287680081	0.368869335	0.235108562	0.637075974	0.40525821	0.369868683	0.197082002	0.840570311	0.966155501	Bacteria.Proteobacteria.Betaproteobacteria.Burkholderiales.Alcaligenaceae.Sutterella	B3GLCT
6949	ENSG00000187678	rs13362006	0.267142135	0.115516357	0.834730735	0.68990659	0.219206897	-0.312061864	-0.062446314	-0.149188296	0.195872983	0.195664454	0.298123389	0.372282877	0.328677117	0.091349702	0.850206277	0.991377924	Bacteria.Proteobacteria.Betaproteobacteria.Burkholderiales.Alcaligenaceae.Sutterella	SPRY4
6950	ENSG00000187741	rs117653913	0.846604886	0.27090518	0.544270216	0.010198757	-0.031568995	0.297749842	0.172152455	-1.312642454	0.16254749	0.268174331	0.282437772	0.496269573	0.558187916	0.159027711	0.832895742	0.743600424	Bacteria.Proteobacteria.Betaproteobacteria.Burkholderiales.Alcaligenaceae.Sutterella	FANCA
6951	ENSG00000187778	rs7301209	0.220214843	0.236531026	0.140079014	0.873413158	0.194219023	-0.378788823	-0.447298086	-0.086987015	0.156920143	0.317092604	0.299502026	0.54385689	0.298504583	0.145214007	0.695300388	0.995895859	Bacteria.Proteobacteria.Betaproteobacteria.Burkholderiales.Alcaligenaceae.Sutterella	MCRS1
6952	ENSG00000187790	rs3736772	0.69309192	0.918683258	0.518909952	0.450794788	0.058339865	-0.033388021	-0.187031142	0.430094737	0.147175856	0.325787646	0.2884046	0.566961438	0.506325518	0.362886057	0.824350459	0.959340129	Bacteria.Proteobacteria.Betaproteobacteria.Burkholderiales.Alcaligenaceae.Sutterella	FANCM
6953	ENSG00000187824	rs378707	0.000122376	1.12E-06	0.809777749	0.864910327	-0.731182789	0.854117369	-0.087288574	-0.053078485	0.179068057	0.159191662	0.361174739	0.310779657	0.002431495	1.75E-05	0.849375903	0.995895859	Bacteria.Proteobacteria.Betaproteobacteria.Burkholderiales.Alcaligenaceae.Sutterella	TMEM220
6954	ENSG00000187862	rs35091159	0.382248423	0.055763327	0.251794723	0.671438449	-0.138893911	0.356136601	-0.353414586	0.132777149	0.157899395	0.182893477	0.305686822	0.311627458	0.382259564	0.055661308	0.747937773	0.988814725	Bacteria.Proteobacteria.Betaproteobacteria.Burkholderiales.Alcaligenaceae.Sutterella	TTC24
6955	ENSG00000187867	rs7252372	0.272752693	0.085936203	0.651168649	0.851737868	0.202830597	-0.30239989	-0.171860145	0.061389889	0.183395363	0.173463013	0.378372387	0.327175861	0.330365487	0.074140113	0.840570311	0.995895859	Bacteria.Proteobacteria.Betaproteobacteria.Burkholderiales.Alcaligenaceae.Sutterella	PALM3
6956	ENSG00000187987	rs2531803	0.093455366	0.014362554	0.144662587	0.158566837	-0.362033635	0.423931649	-0.515862445	0.447836064	0.212706488	0.16858987	0.349467938	0.314039467	0.197281056	0.022076952	0.700803499	0.877093135	Bacteria.Proteobacteria.Betaproteobacteria.Burkholderiales.Alcaligenaceae.Sutterella	ZSCAN23
6957	ENSG00000188015	rs41265160	0.426191074	0.01457312	0.737706192	0.938790345	0.117245931	-0.729906325	0.089805771	-0.045361261	0.146433342	0.290922948	0.267034984	0.588469345	0.398637435	0.022305599	0.844100578	0.99597547	Bacteria.Proteobacteria.Betaproteobacteria.Burkholderiales.Alcaligenaceae.Sutterella	S100A3
6958	ENSG00000188033	rs7248145	0.479437068	0.447755235	0.873103187	0.915008846	0.215531579	-0.152478016	-0.100943432	0.04315082	0.303033127	0.199651509	0.629559614	0.40277986	0.423374897	0.222287564	0.85418417	0.995895859	Bacteria.Proteobacteria.Betaproteobacteria.Burkholderiales.Alcaligenaceae.Sutterella	ZNF490
6959	ENSG00000188092	rs28545649	0.851958008	0.765222555	0.369016257	0.880434161	0.029588963	0.072087052	-0.283720286	-0.063447986	0.157930935	0.240398381	0.313673782	0.420177794	0.559214951	0.321071933	0.778730856	0.995895859	Bacteria.Proteobacteria.Betaproteobacteria.Burkholderiales.Alcaligenaceae.Sutterella	GPR89B
6960	ENSG00000188191	rs79215835	0.50547532	0.041252719	0.614235622	0.430934142	0.107839041	-0.404235826	0.135794104	-0.315336316	0.161060053	0.194186294	0.268134746	0.397922804	0.432358898	0.045969244	0.839624702	0.956313606	Bacteria.Proteobacteria.Betaproteobacteria.Burkholderiales.Alcaligenaceae.Sutterella	PRKAR1B
6961	ENSG00000188199	rs2913146	0.009287597	0.002612729	0.059152443	0.077860768	0.528508576	-0.54437352	-0.748064076	0.608985125	0.19720677	0.173988167	0.389571181	0.340004228	0.051435989	0.006996465	0.657795973	0.814093069	Bacteria.Proteobacteria.Betaproteobacteria.Burkholderiales.Alcaligenaceae.Sutterella	NUTM2B
6962	ENSG00000188227	rs11083426	0.37577313	0.391872639	0.640327631	0.265920097	-0.113918413	0.153845452	-0.106024334	0.393415528	0.127748789	0.17849923	0.225869883	0.350631978	0.378794368	0.203823839	0.840570311	0.915520113	Bacteria.Proteobacteria.Betaproteobacteria.Burkholderiales.Alcaligenaceae.Sutterella	ZNF793
6963	ENSG00000188234	rs2437381	0.077600287	0.005004018	0.52442118	0.765551674	0.220541503	-0.317407569	0.126332486	-0.057335014	0.12302063	0.10929321	0.197410268	0.191479493	0.176475675	0.010731905	0.824350459	0.995895859	Bacteria.Proteobacteria.Betaproteobacteria.Burkholderiales.Alcaligenaceae.Sutterella	AGAP4
6964	ENSG00000188263	rs4327324	0.9687953	0.433044654	0.882242236	0.079191055	-0.006257075	0.170221897	0.042653838	-0.726606673	0.159343042	0.215794491	0.286841135	0.407528014	0.591797549	0.218391673	0.85418417	0.814093069	Bacteria.Proteobacteria.Betaproteobacteria.Burkholderiales.Alcaligenaceae.Sutterella	IL17REL
6965	ENSG00000188321	rs62104842	0.228121387	0.13168235	0.922435117	0.948610995	0.245086304	-0.224459334	-0.030973158	0.017865426	0.201465878	0.147049046	0.316893952	0.276140916	0.302310596	0.099928663	0.859065574	0.997759086	Bacteria.Proteobacteria.Betaproteobacteria.Burkholderiales.Alcaligenaceae.Sutterella	ZNF559
6966	ENSG00000188322	rs2726040	0.012114959	0.000579304	0.523069208	0.79245284	-0.422950201	0.605299347	-0.179195917	0.076586268	0.16393804	0.167389744	0.279102737	0.289885296	0.060761085	0.002265965	0.824350459	0.995895859	Bacteria.Proteobacteria.Betaproteobacteria.Burkholderiales.Alcaligenaceae.Sutterella	SBK1
6967	ENSG00000188389	rs75960776	0.279994861	0.085176341	0.709533683	0.986659523	0.162841921	-0.411737435	-0.103292993	0.007426147	0.149495966	0.235595492	0.276115217	0.442452373	0.332815019	0.073704831	0.844100578	0.998260739	Bacteria.Proteobacteria.Betaproteobacteria.Burkholderiales.Alcaligenaceae.Sutterella	PDCD1
6968	ENSG00000188428	rs2815142	0.083426745	0.05594895	0.490185284	0.633973834	0.529593028	-0.431044322	-0.362242054	0.180369025	0.301290238	0.221534604	0.522044116	0.377055993	0.182753468	0.055788765	0.813665207	0.983561602	Bacteria.Proteobacteria.Betaproteobacteria.Burkholderiales.Alcaligenaceae.Sutterella	BLOC1S5
6969	ENSG00000188486	rs1784304	0.975424512	0.628570476	0.285304313	0.714437922	0.005149711	0.12363372	-0.327240785	0.129219369	0.166535001	0.25438561	0.303783093	0.35163793	0.593977124	0.278649284	0.754695623	0.991377924	Bacteria.Proteobacteria.Betaproteobacteria.Burkholderiales.Alcaligenaceae.Sutterella	H2AX
6970	ENSG00000188493	rs3745216	0.311050915	0.122362026	0.796834083	0.624355521	-0.238055772	0.270792161	-0.097228998	-0.165448527	0.233192691	0.173028534	0.37614391	0.336281053	0.351678934	0.094952573	0.848518767	0.980267179	Bacteria.Proteobacteria.Betaproteobacteria.Burkholderiales.Alcaligenaceae.Sutterella	C19orf54
6971	ENSG00000188603	rs149271	0.095171242	0.004796351	0.754745439	0.553154862	-0.276534309	0.472022116	-0.099911716	-0.160307639	0.163339907	0.161698258	0.318504149	0.268932499	0.198868389	0.010410279	0.844100578	0.974556485	Bacteria.Proteobacteria.Betaproteobacteria.Burkholderiales.Alcaligenaceae.Sutterella	CLN3
6972	ENSG00000188620	rs7905310	0.61623783	0.215921163	0.024449942	0.000979874	-0.091815711	0.229621119	0.700849384	-1.065557136	0.182328332	0.183780889	0.304344854	0.308801061	0.475901591	0.136688943	0.618837591	0.41111179	Bacteria.Proteobacteria.Betaproteobacteria.Burkholderiales.Alcaligenaceae.Sutterella	HMX3
6973	ENSG00000188641	rs12741167	0.639783671	0.26614375	0.684482985	0.966609191	-0.088782772	0.292117744	-0.163234748	-0.02544369	0.188831296	0.260473203	0.399935869	0.605506049	0.484504263	0.157563491	0.844100578	0.998260739	Bacteria.Proteobacteria.Betaproteobacteria.Burkholderiales.Alcaligenaceae.Sutterella	DPYD
6974	ENSG00000188659	rs4778990	2.51E-06	1.87E-08	0.061681531	0.082904868	0.874111039	-0.907989028	-0.541566695	0.474236734	0.169588137	0.141887125	0.284898407	0.269330508	0.000128957	5.61E-07	0.657795973	0.814093069	Bacteria.Proteobacteria.Betaproteobacteria.Burkholderiales.Alcaligenaceae.Sutterella	SAXO2
6975	ENSG00000188672	rs932372	0.000374886	2.95E-06	0.53903015	0.732861456	-0.78316221	0.840541948	-0.217594143	-0.099008375	0.208843662	0.164452212	0.352379543	0.288848571	0.00540854	3.61E-05	0.829418011	0.994287085	Bacteria.Proteobacteria.Betaproteobacteria.Burkholderiales.Alcaligenaceae.Sutterella	RHCE
6976	ENSG00000188677	rs5764473	0.051005177	0.013586525	0.413797451	0.604892121	-0.340935587	0.473032394	0.25284717	-0.18242682	0.171529369	0.186525076	0.307441627	0.350907154	0.138656502	0.021292261	0.79326717	0.979314443	Bacteria.Proteobacteria.Betaproteobacteria.Burkholderiales.Alcaligenaceae.Sutterella	PARVB
6977	ENSG00000188687	rs3771742	0.403651225	0.205817488	0.628757316	0.032190894	-0.08219854	0.267892568	0.080854575	-1.430198275	0.097794775	0.209661404	0.166455061	0.653560036	0.390741401	0.132501162	0.840570311	0.744363685	Bacteria.Proteobacteria.Betaproteobacteria.Burkholderiales.Alcaligenaceae.Sutterella	SLC4A5
6978	ENSG00000188690	rs4385801	0.043541253	0.025487186	0.264959397	0.674322215	0.449986976	-0.471665302	-0.430711418	0.139510318	0.218650723	0.206349915	0.383093848	0.330513072	0.126492156	0.032354482	0.748562911	0.988814725	Bacteria.Proteobacteria.Betaproteobacteria.Burkholderiales.Alcaligenaceae.Sutterella	UROS
6979	ENSG00000188710	rs10901298	0.286875343	0.110992558	0.952319769	0.500756497	-0.193679187	0.35112911	-0.019392284	0.275744461	0.180387928	0.217362121	0.32308815	0.407288675	0.335983242	0.089149478	0.86241305	0.967635956	Bacteria.Proteobacteria.Betaproteobacteria.Burkholderiales.Alcaligenaceae.Sutterella	QRFP
6980	ENSG00000188730	rs6955728	0.453273346	0.529963185	0.682587982	0.687566381	-0.325153368	0.160421948	-0.35606546	0.203225962	0.430990945	0.254075499	0.866871196	0.503115479	0.411843565	0.248030081	0.844100578	0.991377924	Bacteria.Proteobacteria.Betaproteobacteria.Burkholderiales.Alcaligenaceae.Sutterella	VWC2
6981	ENSG00000188747	rs28725243	0.005078982	0.000266695	0.307063565	0.066440272	-0.516557665	0.732893334	0.288711191	-0.572612445	0.178189651	0.19021567	0.280473711	0.306813507	0.035181131	0.00127462	0.759032814	0.814093069	Bacteria.Proteobacteria.Betaproteobacteria.Burkholderiales.Alcaligenaceae.Sutterella	NOXA1
6982	ENSG00000188785	rs11670908	0.879969518	0.465526112	0.912847477	0.895915391	0.019522734	-0.144637402	-0.024918236	0.044973916	0.128782945	0.197043819	0.226801651	0.342455024	0.5686702	0.228078488	0.857745873	0.995895859	Bacteria.Proteobacteria.Betaproteobacteria.Burkholderiales.Alcaligenaceae.Sutterella	ZNF548
6983	ENSG00000188786	rs12743834	0.188320605	0.21423197	0.753881009	0.804915744	0.269838053	-0.202910175	-0.126749506	-0.07561644	0.202990177	0.161798394	0.402591739	0.304923131	0.279031733	0.136037258	0.844100578	0.995895859	Bacteria.Proteobacteria.Betaproteobacteria.Burkholderiales.Alcaligenaceae.Sutterella	MTF1
6984	ENSG00000188818	rs397773605	0.209563579	0.071151467	0.253322108	0.085691885	-0.195836131	0.490142011	-0.345047176	0.858436937	0.154551546	0.267242166	0.299421472	0.492025273	0.291416722	0.06545366	0.747937773	0.814093069	Bacteria.Proteobacteria.Betaproteobacteria.Burkholderiales.Alcaligenaceae.Sutterella	ZDHHC11
6985	ENSG00000188820	rs2858833	0.369368602	0.335363582	0.849331771	0.757565433	-0.370056852	0.243004904	0.140402462	-0.139681039	0.40942832	0.250403429	0.736177316	0.450637256	0.376633049	0.184118885	0.850707386	0.995895859	Bacteria.Proteobacteria.Betaproteobacteria.Burkholderiales.Alcaligenaceae.Sutterella	CALHM6
6986	ENSG00000188848	rs4449446	0.848031003	0.817944082	0.893250485	0.845791589	0.03901582	-0.042601866	0.044101257	-0.075512592	0.202800233	0.184335647	0.32737721	0.38673428	0.558685944	0.336952336	0.85418417	0.995895859	Bacteria.Proteobacteria.Betaproteobacteria.Burkholderiales.Alcaligenaceae.Sutterella	BEND4
6987	ENSG00000188886	rs2969490	0.115163664	0.467398568	0.60338915	0.714966198	-0.325210884	0.158948652	0.185063068	0.13991137	0.203707544	0.217455765	0.354498739	0.381472231	0.221437437	0.228644327	0.839624702	0.991377924	Bacteria.Proteobacteria.Betaproteobacteria.Burkholderiales.Alcaligenaceae.Sutterella	ASTL
6988	ENSG00000188958	rs980320	0.044346892	0.004024387	0.719156914	0.318481514	-0.279045076	0.617232459	0.100018218	-0.339474624	0.136123591	0.207080719	0.276960295	0.337725353	0.127634863	0.009203666	0.844100578	0.925683321	Bacteria.Proteobacteria.Betaproteobacteria.Burkholderiales.Alcaligenaceae.Sutterella	UTS2B
6989	ENSG00000188986	rs28740782	0.169199201	0.136673025	0.938536483	0.938664859	-0.510520452	0.324540911	-0.046022079	-0.028699892	0.367280739	0.2154062	0.594571169	0.371558979	0.265041142	0.102306663	0.860720809	0.99597547	Bacteria.Proteobacteria.Betaproteobacteria.Burkholderiales.Alcaligenaceae.Sutterella	NELFB
6990	ENSG00000189045	rs253412	2.25E-05	1.37E-06	0.710864105	0.558754806	0.825785879	-0.65091729	0.144495605	-0.160462848	0.180946088	0.12253475	0.388118579	0.273046199	0.000669455	1.89E-05	0.844100578	0.974556485	Bacteria.Proteobacteria.Betaproteobacteria.Burkholderiales.Alcaligenaceae.Sutterella	ANKDD1B
6991	ENSG00000189060	rs866288215	0.792754291	0.648920814	0.857517724	0.366333062	0.041848858	-0.136612984	0.05836802	-0.481975667	0.158637272	0.29870497	0.323837952	0.529865056	0.539879977	0.284947613	0.852575568	0.941795886	Bacteria.Proteobacteria.Betaproteobacteria.Burkholderiales.Alcaligenaceae.Sutterella	H1-0
6992	ENSG00000189067	rs12923094	0.948181256	0.706556678	0.285152632	0.616804123	0.019877134	0.077636016	-0.577126552	0.183258739	0.304683769	0.205322418	0.535586087	0.364502844	0.58816997	0.302794474	0.754695623	0.979314443	Bacteria.Proteobacteria.Betaproteobacteria.Burkholderiales.Alcaligenaceae.Sutterella	LITAF
6993	ENSG00000189120	rs55822955	0.00878127	0.003203256	0.834221428	0.570979332	0.449216353	-0.629700511	0.079324196	-0.204135617	0.16632888	0.205821488	0.377518772	0.358474309	0.049671737	0.008044866	0.850206277	0.976608164	Bacteria.Proteobacteria.Betaproteobacteria.Burkholderiales.Alcaligenaceae.Sutterella	SP6
6994	ENSG00000189144	rs241960	0.001309703	0.00107656	0.571731918	0.55610146	1.461183441	-0.826416968	-0.49898623	0.287014153	0.435223908	0.241605465	0.877969244	0.485102169	0.013733695	0.00360892	0.83846365	0.974556485	Bacteria.Proteobacteria.Betaproteobacteria.Burkholderiales.Alcaligenaceae.Sutterella	ZNF573
6995	ENSG00000189157	rs1530296	0.999447779	0.91016169	0.287217989	0.090460893	0.000128232	0.020340355	0.357730355	-0.558809246	0.184576882	0.179576783	0.333420071	0.325242257	0.599395853	0.36070456	0.754695623	0.817714609	Bacteria.Proteobacteria.Betaproteobacteria.Burkholderiales.Alcaligenaceae.Sutterella	FAM47E
6996	ENSG00000189159	rs7208261	0.842722469	0.496560972	0.042030439	0.280403592	-0.047838496	0.109606825	-0.925243517	0.329577937	0.240158902	0.160315298	0.446218526	0.302826424	0.55707993	0.23789479	0.639322513	0.915520113	Bacteria.Proteobacteria.Betaproteobacteria.Burkholderiales.Alcaligenaceae.Sutterella	JPT1
6997	ENSG00000189171	rs9699949	0.000135989	1.21E-06	0.27283226	0.029653494	-0.689474301	0.915635268	0.350452386	-0.698207309	0.170136289	0.171314559	0.31692509	0.314098974	0.00263268	1.82E-05	0.749708178	0.744363685	Bacteria.Proteobacteria.Betaproteobacteria.Burkholderiales.Alcaligenaceae.Sutterella	S100A13
6998	ENSG00000189195	rs10158958	0.646230152	0.515368542	0.394854686	0.413547857	0.114247244	-0.112822217	0.429337996	-0.280813345	0.247761541	0.172504595	0.501306832	0.341262845	0.487412313	0.243489206	0.787118418	0.952294045	Bacteria.Proteobacteria.Betaproteobacteria.Burkholderiales.Alcaligenaceae.Sutterella	BTBD8
6999	ENSG00000189241	rs1204860	0.547617985	0.566722067	0.391843819	0.453256494	-0.158140647	0.113070456	-0.420211866	0.267044909	0.261628075	0.196377897	0.487521101	0.353954892	0.448606203	0.260006633	0.787118418	0.95943683	Bacteria.Proteobacteria.Betaproteobacteria.Burkholderiales.Alcaligenaceae.Sutterella	TSPYL1
7000	ENSG00000189269	rs4997837	0.001647743	4.76E-05	0.332423232	0.180456965	0.438752699	-0.753758052	-0.341977948	0.537366101	0.133668864	0.173130312	0.350237579	0.396967557	0.015949771	0.000319865	0.763396818	0.886266483	Bacteria.Proteobacteria.Betaproteobacteria.Burkholderiales.Alcaligenaceae.Sutterella	DRICH1
7001	ENSG00000189280	rs2093185	0.002273302	3.93E-05	0.191746719	0.911455673	-0.533389515	0.719542881	-0.40008017	0.033020128	0.16796353	0.163242661	0.303334268	0.295800064	0.020035718	0.000276813	0.724778849	0.995895859	Bacteria.Proteobacteria.Betaproteobacteria.Burkholderiales.Alcaligenaceae.Sutterella	GJB5
7002	ENSG00000189306	rs8139383	0.45656519	0.016867423	0.366069004	0.799664906	-0.121408866	0.70649995	-0.258563935	-0.154830271	0.16211153	0.288153303	0.28409747	0.607638791	0.413126045	0.024390681	0.778730856	0.995895859	Bacteria.Proteobacteria.Betaproteobacteria.Burkholderiales.Alcaligenaceae.Sutterella	RRP7A
7003	ENSG00000189308	rs7691430	0.369804631	0.360367782	0.827627865	0.857379271	0.184347832	-0.169560766	-0.079029924	-0.065615687	0.204148175	0.184090812	0.361509781	0.363692203	0.376633049	0.193360028	0.849929348	0.995895859	Bacteria.Proteobacteria.Betaproteobacteria.Burkholderiales.Alcaligenaceae.Sutterella	LIN54
7004	ENSG00000189334	rs4072425	0.060868423	0.073487862	0.021417678	0.094994481	0.378038766	-0.337248768	-0.947522538	0.627397225	0.198232609	0.185429623	0.402063637	0.37038107	0.153608298	0.066836194	0.618837591	0.817714609	Bacteria.Proteobacteria.Betaproteobacteria.Burkholderiales.Alcaligenaceae.Sutterella	S100A14
7005	ENSG00000189339	rs111946117	0.000498611	2.74E-06	0.728134062	0.540877176	0.517894928	-0.805059894	0.089134084	-0.162378861	0.141402546	0.156915916	0.255333675	0.264166613	0.006722539	3.41E-05	0.844100578	0.974556485	Bacteria.Proteobacteria.Betaproteobacteria.Burkholderiales.Alcaligenaceae.Sutterella	SLC35E2B
7006	ENSG00000189362	rs62181053	0.856274153	0.813674211	0.290424382	0.17884824	0.030668627	-0.051010389	0.349547742	-0.55219589	0.168667331	0.215567286	0.327985899	0.406396822	0.559906895	0.336028717	0.754695623	0.886266483	Bacteria.Proteobacteria.Betaproteobacteria.Burkholderiales.Alcaligenaceae.Sutterella	NEMP2
7007	ENSG00000189431	rs3812760	0.872955168	0.923888762	0.012308449	0.015501502	-0.052819004	0.021497542	1.920293117	-1.156984119	0.329032108	0.224160829	0.746064173	0.465603994	0.566724301	0.363946245	0.606904996	0.743600424	Bacteria.Proteobacteria.Betaproteobacteria.Burkholderiales.Alcaligenaceae.Sutterella	RASSF10
7008	ENSG00000196072	rs11190470	0.501616747	0.117189364	0.347865377	0.144745874	0.107696989	-0.466481912	-0.272816421	0.912803338	0.159395098	0.293855243	0.288549779	0.618503487	0.432012543	0.092177548	0.772546679	0.867484109	Bacteria.Proteobacteria.Betaproteobacteria.Burkholderiales.Alcaligenaceae.Sutterella	BLOC1S2
7009	ENSG00000196109	rs281185	0.195424297	0.047440796	0.339784015	0.488688393	-0.241144169	0.320900265	0.311290359	-0.202668978	0.184366639	0.158857752	0.323737179	0.291067237	0.285228817	0.050054012	0.766724589	0.966155501	Bacteria.Proteobacteria.Betaproteobacteria.Burkholderiales.Alcaligenaceae.Sutterella	ZNF676
7010	ENSG00000196126	rs74324877	0.042057021	0.000588841	0.343667509	0.153213821	0.341057763	-0.789127116	-0.31096657	0.633024167	0.164504389	0.218532325	0.32603067	0.438105653	0.125035391	0.002293222	0.770365477	0.874485208	Bacteria.Proteobacteria.Betaproteobacteria.Burkholderiales.Alcaligenaceae.Sutterella	HLA-DRB1
7011	ENSG00000196132	rs6089803	0.070301453	0.020716938	0.300400712	0.807943774	0.329641525	-0.415422087	-0.345176693	0.081198438	0.17917666	0.175279915	0.33070244	0.332702788	0.167825704	0.028103277	0.758470219	0.995895859	Bacteria.Proteobacteria.Betaproteobacteria.Burkholderiales.Alcaligenaceae.Sutterella	MYT1
7012	ENSG00000196151	rs3213715	0.003364165	0.000451224	0.249080494	0.326839901	-0.662943697	0.537086423	-0.403945335	0.276026903	0.217885213	0.145421779	0.347377356	0.279425378	0.026458524	0.001883947	0.74659668	0.930720728	Bacteria.Proteobacteria.Betaproteobacteria.Burkholderiales.Alcaligenaceae.Sutterella	WDSUB1
7013	ENSG00000196152	rs6478784	0.106671418	0.107738779	0.843151727	0.367215837	0.410180562	-0.344589684	0.08792444	-0.345050934	0.250773726	0.211327263	0.442622754	0.380039198	0.212504665	0.087232078	0.850546782	0.941795886	Bacteria.Proteobacteria.Betaproteobacteria.Burkholderiales.Alcaligenaceae.Sutterella	ZNF79
7014	ENSG00000196172	rs73023850	0.875963703	0.38430422	0.760643331	0.645033683	0.021223478	-0.217592195	0.083202935	-0.220657883	0.135444656	0.248443913	0.271993581	0.476794108	0.567821861	0.201481726	0.845280795	0.988814725	Bacteria.Proteobacteria.Betaproteobacteria.Burkholderiales.Alcaligenaceae.Sutterella	ZNF681
7015	ENSG00000196177	rs9423308	0.171762357	0.195134691	0.207159236	0.150362144	-0.408265386	0.23838121	-0.61264589	0.451225773	0.2955079	0.182134585	0.480913545	0.310084519	0.266789171	0.128089099	0.743696458	0.873488392	Bacteria.Proteobacteria.Betaproteobacteria.Burkholderiales.Alcaligenaceae.Sutterella	ACADSB
7016	ENSG00000196187	rs5024130	0.664910225	0.149202543	0.397900192	0.925652099	-0.075877621	0.312308665	-0.303273744	-0.04502184	0.174391712	0.214000184	0.356414248	0.480623769	0.497094903	0.107841529	0.787118418	0.995895859	Bacteria.Proteobacteria.Betaproteobacteria.Burkholderiales.Alcaligenaceae.Sutterella	TMEM63A
7017	ENSG00000196189	rs12401997	0.291957014	0.133716439	0.941153998	0.950435521	-0.18894738	0.283620392	0.022710547	0.021026685	0.177861057	0.186802132	0.306480176	0.336984039	0.34017588	0.100994364	0.860720809	0.997808072	Bacteria.Proteobacteria.Betaproteobacteria.Burkholderiales.Alcaligenaceae.Sutterella	SEMA4A
7018	ENSG00000196196	rs76452347	0.080442132	0.011185688	0.165438416	0.163321428	0.254086578	-0.570627802	-0.39824302	0.501876524	0.143115068	0.218611877	0.283942743	0.356014982	0.180046186	0.018762896	0.711966894	0.886266483	Bacteria.Proteobacteria.Betaproteobacteria.Burkholderiales.Alcaligenaceae.Sutterella	HRCT1
7019	ENSG00000196209	rs715218	0.216650907	0.325132462	0.418761276	0.222982956	0.277376814	-0.201379201	0.39578	-0.441532725	0.222360017	0.203135105	0.486414876	0.358906531	0.296154862	0.180206598	0.79326717	0.91252219	Bacteria.Proteobacteria.Betaproteobacteria.Burkholderiales.Alcaligenaceae.Sutterella	SIRPB2
7020	ENSG00000196228	rs7603422	4.32E-06	5.07E-09	0.416961271	0.821945387	0.841597811	-0.92564004	-0.241808442	0.065997797	0.167976806	0.137734977	0.296030828	0.29210165	0.000174736	1.83E-07	0.79326717	0.995895859	Bacteria.Proteobacteria.Betaproteobacteria.Burkholderiales.Alcaligenaceae.Sutterella	SULT1C3
7021	ENSG00000196236	rs5758129	0.147922489	0.211010397	0.256994457	0.596736338	0.320097248	-0.27652883	-0.459435583	0.203346741	0.218635595	0.218935053	0.401808	0.382464529	0.251555775	0.134405899	0.747937773	0.979314443	Bacteria.Proteobacteria.Betaproteobacteria.Burkholderiales.Alcaligenaceae.Sutterella	XPNPEP3
7022	ENSG00000196263	rs15507	0.196374711	0.036564396	0.462267398	0.484478696	0.171641014	-0.332059406	0.191900097	-0.215896907	0.131510858	0.155605746	0.259524104	0.307073061	0.285678668	0.042423944	0.805159031	0.966155501	Bacteria.Proteobacteria.Betaproteobacteria.Burkholderiales.Alcaligenaceae.Sutterella	ZNF471
7023	ENSG00000196268	rs879087510	0.017707101	0.000430616	0.410919545	0.188476212	0.347119836	-0.789295022	-0.219793981	0.521780347	0.142691847	0.21288316	0.265602798	0.392658057	0.078067416	0.001833427	0.789812733	0.894078113	Bacteria.Proteobacteria.Betaproteobacteria.Burkholderiales.Alcaligenaceae.Sutterella	ZNF493
7024	ENSG00000196275	rs1480073783	0.02473216	0.006813621	0.673788416	0.4580704	0.682327046	-0.52068634	-0.203215865	0.230171114	0.296907989	0.186380289	0.480600477	0.308370926	0.093056438	0.013212762	0.841840223	0.961998794	Bacteria.Proteobacteria.Betaproteobacteria.Burkholderiales.Alcaligenaceae.Sutterella	GTF2IRD2
7025	ENSG00000196284	rs3749863	0.02058725	0.011388511	0.83531339	0.70284422	-0.695573371	0.490711519	0.100729273	-0.121431621	0.293172464	0.188486488	0.482615909	0.316934583	0.084120698	0.018937396	0.850206277	0.991377924	Bacteria.Proteobacteria.Betaproteobacteria.Burkholderiales.Alcaligenaceae.Sutterella	SUPT3H
7026	ENSG00000196290	rs7917	0.083045847	0.015418203	0.39699833	0.718538608	0.309624442	-0.550077895	-0.271496525	-0.150217113	0.175925631	0.221180233	0.318456505	0.415010785	0.182448425	0.02306107	0.787118418	0.991377924	Bacteria.Proteobacteria.Betaproteobacteria.Burkholderiales.Alcaligenaceae.Sutterella	NIF3L1
7027	ENSG00000196335	rs10950964	0.041174236	0.00583283	0.488498046	0.814513316	-0.55832915	0.514903239	-0.335482708	0.086386571	0.268102317	0.180690001	0.481598741	0.366748255	0.124276592	0.011874247	0.812749618	0.995895859	Bacteria.Proteobacteria.Betaproteobacteria.Burkholderiales.Alcaligenaceae.Sutterella	STK31
7028	ENSG00000196365	rs3892355	0.364981785	0.232819395	0.284943605	0.530097601	0.176949646	-0.255362414	-0.35152762	0.31627161	0.193980512	0.212062664	0.326082565	0.501073623	0.375264566	0.143791584	0.754695623	0.973527218	Bacteria.Proteobacteria.Betaproteobacteria.Burkholderiales.Alcaligenaceae.Sutterella	LONP1
7029	ENSG00000196371	rs2508783	0.629255697	0.100797534	0.16494419	0.666912962	-0.079324568	0.301727621	-0.489745197	-0.141193532	0.163543107	0.181296128	0.348768712	0.32658956	0.481034659	0.083469064	0.711966894	0.988814725	Bacteria.Proteobacteria.Betaproteobacteria.Burkholderiales.Alcaligenaceae.Sutterella	FUT4
7030	ENSG00000196391	rs2589959	0.323276705	0.318639999	0.119419133	0.097111751	0.185570698	-0.183421994	-0.44156998	0.526732984	0.186466872	0.182537067	0.279884561	0.312983646	0.355696094	0.177846284	0.692009928	0.817714609	Bacteria.Proteobacteria.Betaproteobacteria.Burkholderiales.Alcaligenaceae.Sutterella	ZNF774
7031	ENSG00000196418	rs111952821	0.436209387	0.081722999	0.37250083	0.532899697	0.137339637	-0.46518092	0.291424125	-0.320237826	0.175317984	0.263147036	0.324560565	0.510842976	0.403942379	0.071650177	0.779086338	0.973527218	Bacteria.Proteobacteria.Betaproteobacteria.Burkholderiales.Alcaligenaceae.Sutterella	ZNF124
7032	ENSG00000196427	rs6583069	0.068287776	0.000246619	0.634339391	0.471957384	-0.29482668	0.719294678	-0.132229736	-0.260992392	0.15906887	0.185556573	0.276720973	0.360758841	0.16542922	0.001194492	0.840570311	0.966155501	Bacteria.Proteobacteria.Betaproteobacteria.Burkholderiales.Alcaligenaceae.Sutterella	NBPF4
7033	ENSG00000196436	rs4888220	0.423283167	0.177920052	0.119834834	0.416086325	-0.157424076	0.338888233	-0.634557025	0.345638356	0.195376918	0.24886983	0.402668086	0.422345551	0.397497644	0.120620815	0.692009928	0.952491432	Bacteria.Proteobacteria.Betaproteobacteria.Burkholderiales.Alcaligenaceae.Sutterella	NPIPB15
7034	ENSG00000196437	rs8106839	0.893562837	0.526421559	0.819546182	0.510893588	-0.020445867	0.135857827	-0.059989076	-0.321333992	0.152224112	0.213325853	0.261915425	0.486110542	0.573690141	0.247093642	0.849929348	0.967635956	Bacteria.Proteobacteria.Betaproteobacteria.Burkholderiales.Alcaligenaceae.Sutterella	ZNF569
7035	ENSG00000196458	rs2316469	0.070752024	0.019029707	0.683766189	0.614345168	-0.325979282	0.369316447	0.124470871	-0.136858382	0.17747732	0.153622237	0.304230269	0.27032	0.167825704	0.026480907	0.844100578	0.979314443	Bacteria.Proteobacteria.Betaproteobacteria.Burkholderiales.Alcaligenaceae.Sutterella	ZNF605
7036	ENSG00000196502	rs2925634	0.97985658	0.770141568	0.442298955	0.29795638	0.004202225	-0.058398775	0.21717428	-0.419201371	0.16580361	0.199045544	0.28096037	0.399580044	0.594775762	0.322530282	0.802242052	0.916218969	Bacteria.Proteobacteria.Betaproteobacteria.Burkholderiales.Alcaligenaceae.Sutterella	SULT1A1
7037	ENSG00000196511	rs62498569	0.276132222	0.409718523	0.040937767	0.401684192	0.221539024	-0.143279025	-0.691097205	0.270280405	0.20173972	0.172694838	0.331455557	0.320214177	0.331281608	0.210601528	0.639322513	0.945386746	Bacteria.Proteobacteria.Betaproteobacteria.Burkholderiales.Alcaligenaceae.Sutterella	TPK1
7038	ENSG00000196517	rs12037805	0.010709795	0.000541831	0.202269009	0.426795463	0.4965692	-0.717880135	-0.418752776	0.32707821	0.189050963	0.197390295	0.325137185	0.409038404	0.056024003	0.002166356	0.739822014	0.956313606	Bacteria.Proteobacteria.Betaproteobacteria.Burkholderiales.Alcaligenaceae.Sutterella	SLC6A9
7039	ENSG00000196526	rs62290601	0.039771952	0.001950873	0.835608161	0.812002479	-0.320177476	0.544898213	-0.068966996	-0.077113149	0.152638307	0.168875435	0.331037216	0.32292265	0.123068439	0.005586907	0.850206277	0.995895859	Bacteria.Proteobacteria.Betaproteobacteria.Burkholderiales.Alcaligenaceae.Sutterella	AFAP1
7040	ENSG00000196547	rs1266492	0.057526464	0.034996749	0.075934189	0.427158243	0.315881531	-0.367095075	-0.515997067	0.317445261	0.163413975	0.17052222	0.28616893	0.397304748	0.148775743	0.040967329	0.685322165	0.956313606	Bacteria.Proteobacteria.Betaproteobacteria.Burkholderiales.Alcaligenaceae.Sutterella	MAN2A2
7041	ENSG00000196553	rs112317102	0.506120944	0.066759207	0.693098756	0.512413293	0.089902325	-0.424690693	0.103665557	-0.246427592	0.13447575	0.227828803	0.261526583	0.374141736	0.432439589	0.063019754	0.844100578	0.967635956	Bacteria.Proteobacteria.Betaproteobacteria.Burkholderiales.Alcaligenaceae.Sutterella	CCDC196
7042	ENSG00000196584	rs3218384	0.801765343	0.718941971	0.591820097	0.271643855	0.042127821	0.086305431	0.183303034	-0.421869091	0.167123222	0.238797193	0.34018992	0.380556316	0.542607317	0.306670286	0.839624702	0.915520113	Bacteria.Proteobacteria.Betaproteobacteria.Burkholderiales.Alcaligenaceae.Sutterella	XRCC2
7043	ENSG00000196586	rs6914716	0.011714442	0.037763709	0.036962982	0.487215099	0.610869434	-0.395951926	-0.850722308	0.222226147	0.235608788	0.186763447	0.399528901	0.318071814	0.059626933	0.043327839	0.625399727	0.966155501	Bacteria.Proteobacteria.Betaproteobacteria.Burkholderiales.Alcaligenaceae.Sutterella	MYO6
7044	ENSG00000196605	rs12462870	0.054622054	0.000739209	0.261322048	0.010337816	-0.213339828	1.021029534	0.249429993	-1.034442444	0.109033439	0.288433957	0.220154068	0.391843632	0.144410607	0.002723498	0.748562911	0.743600424	Bacteria.Proteobacteria.Betaproteobacteria.Burkholderiales.Alcaligenaceae.Sutterella	ZNF846
7045	ENSG00000196616	rs4147541	0.698756493	0.570578004	0.566558004	0.755375531	0.061922136	-0.120136731	-0.160823201	0.105364458	0.159309775	0.210747023	0.279195267	0.336781189	0.507096364	0.261360315	0.837434532	0.995895859	Bacteria.Proteobacteria.Betaproteobacteria.Burkholderiales.Alcaligenaceae.Sutterella	ADH1B
7046	ENSG00000196620	rs13121671	0.03414368	5.22E-05	0.924250072	0.466772764	0.354226269	-0.637326865	-0.026390178	0.220860955	0.163743026	0.147254907	0.276494322	0.301731316	0.113790975	0.000345421	0.859065574	0.966155501	Bacteria.Proteobacteria.Betaproteobacteria.Burkholderiales.Alcaligenaceae.Sutterella	UGT2B15
7047	ENSG00000196642	rs2784049	0.072444165	0.004381965	0.420984091	0.591981935	0.294104658	-0.576666872	-0.22150975	0.179842891	0.161105538	0.195419964	0.27354753	0.333914432	0.170218688	0.009821007	0.794615301	0.978259862	Bacteria.Proteobacteria.Betaproteobacteria.Burkholderiales.Alcaligenaceae.Sutterella	RABL6
7048	ENSG00000196653	rs56084453	0.388962369	0.024402467	0.761806752	0.590424171	-0.130890842	0.468385939	-0.082970568	-0.22729781	0.150931143	0.203326984	0.272601377	0.420251743	0.385063568	0.03141355	0.845280795	0.977252671	Bacteria.Proteobacteria.Betaproteobacteria.Burkholderiales.Alcaligenaceae.Sutterella	ZNF502
7049	ENSG00000196655	rs117289748	0.009425611	2.36E-05	0.11706843	0.758124262	-0.329990093	0.953078885	-0.368949373	-0.123743347	0.123384687	0.209444344	0.232337507	0.400172141	0.051897178	0.000188924	0.692009928	0.995895859	Bacteria.Proteobacteria.Betaproteobacteria.Burkholderiales.Alcaligenaceae.Sutterella	TRAPPC4
7050	ENSG00000196678	rs12325560	0.295437342	0.388995298	0.885551461	0.451249914	0.245178443	-0.174254599	-0.061259873	-0.262984094	0.23247683	0.200948224	0.423964122	0.347022323	0.341996268	0.202985586	0.85418417	0.959340129	Bacteria.Proteobacteria.Betaproteobacteria.Burkholderiales.Alcaligenaceae.Sutterella	ERI2
7051	ENSG00000196683	rs2270108	0.215010245	0.059102999	0.777192087	0.787339848	0.214123251	-0.312910584	-0.093098124	-0.086122684	0.171033099	0.162922597	0.327647947	0.317953755	0.295041042	0.057600663	0.845280795	0.995895859	Bacteria.Proteobacteria.Betaproteobacteria.Burkholderiales.Alcaligenaceae.Sutterella	TOMM7
7052	ENSG00000196689	rs161359	0.008467531	0.003239602	0.7714344	0.705952136	-0.320090416	0.367663327	0.059767446	0.074695658	0.117931024	0.12032512	0.204896775	0.197119742	0.048614831	0.008061886	0.845280795	0.991377924	Bacteria.Proteobacteria.Betaproteobacteria.Burkholderiales.Alcaligenaceae.Sutterella	TRPV1
7053	ENSG00000196693	rs209389	0.021961398	0.01600198	0.532305352	0.515384088	1.198527168	-0.706868197	-0.726298248	0.40497762	0.510768758	0.285893002	1.156906008	0.619231708	0.087117368	0.023564196	0.825554835	0.969072591	Bacteria.Proteobacteria.Betaproteobacteria.Burkholderiales.Alcaligenaceae.Sutterella	ZNF33B
7054	ENSG00000196704	rs9892776	0.881065622	0.674134166	0.725163873	0.976072685	-0.02916832	-0.088048873	-0.112766101	0.011261152	0.19419771	0.208468174	0.319390676	0.374039373	0.568862128	0.29298844	0.844100578	0.998260739	Bacteria.Proteobacteria.Betaproteobacteria.Burkholderiales.Alcaligenaceae.Sutterella	AMZ2
7055	ENSG00000196712	rs8067440	0.201416922	0.253761561	0.184307949	0.37752638	0.300345615	-0.187583945	-0.517524861	0.295252701	0.232755239	0.162931918	0.385737944	0.332324111	0.289297797	0.152294346	0.720279743	0.941795886	Bacteria.Proteobacteria.Betaproteobacteria.Burkholderiales.Alcaligenaceae.Sutterella	NF1
7056	ENSG00000196715	rs3201569	0.723470705	0.705851131	0.432715456	0.673825578	0.090337825	-0.067461889	-0.384521184	0.165117387	0.254231837	0.177965843	0.487116678	0.390545801	0.513540867	0.302743268	0.799843287	0.988814725	Bacteria.Proteobacteria.Betaproteobacteria.Burkholderiales.Alcaligenaceae.Sutterella	VKORC1L1
7057	ENSG00000196735	rs1064994	0.187649872	0.042039043	0.811174261	0.895317583	-0.222332773	0.421952085	-0.073423835	0.050571291	0.166996306	0.203504239	0.306098107	0.382864415	0.278571171	0.046389329	0.849375903	0.995895859	Bacteria.Proteobacteria.Betaproteobacteria.Burkholderiales.Alcaligenaceae.Sutterella	HLA-DQA1
7058	ENSG00000196776	rs35397021	0.861500751	0.439276234	0.605599827	0.735786686	0.027269703	-0.185876012	-0.162413784	0.167566532	0.155696546	0.238876933	0.313025656	0.494492465	0.561808406	0.219844434	0.839624702	0.994582236	Bacteria.Proteobacteria.Betaproteobacteria.Burkholderiales.Alcaligenaceae.Sutterella	CD47
7059	ENSG00000196793	rs10899830	0.236820824	0.007195402	0.663713777	0.607481513	-0.175321806	0.886964549	-0.113179705	0.287130894	0.146857537	0.319756279	0.259137041	0.556304157	0.308107295	0.013828916	0.840570311	0.979314443	Bacteria.Proteobacteria.Betaproteobacteria.Burkholderiales.Alcaligenaceae.Sutterella	ZNF239
7060	ENSG00000196800	rs10052031	0.010117341	0.000599156	0.654010737	0.938528005	0.505964419	-0.514085976	0.200799332	-0.025965117	0.191072457	0.142578747	0.445979918	0.335403724	0.054217536	0.002324715	0.840570311	0.99597547	Bacteria.Proteobacteria.Betaproteobacteria.Burkholderiales.Alcaligenaceae.Sutterella	SPINK14
7061	ENSG00000196812	rs9461434	0.377519747	0.261687059	0.099067555	0.10201914	0.145815093	-0.271143817	-0.467223886	0.638195983	0.164121084	0.239504297	0.279278358	0.384868423	0.380047622	0.155627196	0.692009928	0.82091551	Bacteria.Proteobacteria.Betaproteobacteria.Burkholderiales.Alcaligenaceae.Sutterella	ZSCAN16
7062	ENSG00000196821	rs112540634	0.569456016	0.01871012	0.194484017	0.453258509	-0.088539051	0.633853127	-0.373430799	-0.391497553	0.154865269	0.262922413	0.284897959	0.518913075	0.458527753	0.026193343	0.726758726	0.95943683	Bacteria.Proteobacteria.Betaproteobacteria.Burkholderiales.Alcaligenaceae.Sutterella	ILRUN
7063	ENSG00000196867	rs7259577	0.378390789	0.200657598	0.400665816	0.455010511	-0.134532164	0.202400568	0.233774063	-0.209542315	0.151700119	0.156584474	0.276361824	0.278824172	0.380586198	0.130371554	0.787118418	0.95982624	Bacteria.Proteobacteria.Betaproteobacteria.Burkholderiales.Alcaligenaceae.Sutterella	ZFP28
7064	ENSG00000196873	rs10781365	0.194502176	0.141675425	0.524368398	0.068732034	0.240687657	-0.355903425	0.203543361	-0.79686781	0.183633083	0.239281335	0.318021293	0.430645655	0.284801357	0.104129907	0.824350459	0.814093069	Bacteria.Proteobacteria.Betaproteobacteria.Burkholderiales.Alcaligenaceae.Sutterella	ZNG1C
7065	ENSG00000196912	rs3925996	0.222487517	0.082755341	0.445629895	0.45208137	0.305897002	-0.290727121	0.315775219	-0.21536964	0.248383811	0.165028836	0.411532063	0.284717427	0.299670288	0.072259708	0.802242052	0.959340129	Bacteria.Proteobacteria.Betaproteobacteria.Burkholderiales.Alcaligenaceae.Sutterella	ANKRD36B
7066	ENSG00000196932	rs11817778	0.508579623	0.610489573	0.263040657	0.43883375	0.103290691	-0.116092355	-0.345394996	0.323975258	0.155402295	0.226825329	0.305966171	0.415949784	0.433722297	0.27314101	0.748562911	0.956313606	Bacteria.Proteobacteria.Betaproteobacteria.Burkholderiales.Alcaligenaceae.Sutterella	TMEM26
7067	ENSG00000196954	rs658560	0.623836589	0.603709946	0.715930087	0.313722187	0.151922492	-0.11201271	0.170305851	-0.34774749	0.308326221	0.21475724	0.465992694	0.342544035	0.479577857	0.271129923	0.844100578	0.924679766	Bacteria.Proteobacteria.Betaproteobacteria.Burkholderiales.Alcaligenaceae.Sutterella	CASP4
7068	ENSG00000196981	rs10934592	0.85598914	0.86604518	0.091289882	0.124834583	0.028580963	0.034554573	-0.507488849	0.548451618	0.156871271	0.204051345	0.296148038	0.352802958	0.559906895	0.349164872	0.692009928	0.851434356	Bacteria.Proteobacteria.Betaproteobacteria.Burkholderiales.Alcaligenaceae.Sutterella	WDR5B
7069	ENSG00000196990	rs3025299	0.007412489	0.002794438	0.980591084	0.796100093	-0.510759628	0.58571506	-0.007920946	0.077762357	0.18485394	0.188574228	0.324359781	0.299726719	0.04503838	0.007355131	0.866490578	0.995895859	Bacteria.Proteobacteria.Betaproteobacteria.Burkholderiales.Alcaligenaceae.Sutterella	FAM163B
7070	ENSG00000197008	rs4718129	0.633786388	0.445281875	0.877166782	0.479336829	0.103686057	-0.142263182	0.064499901	-0.33604466	0.216632637	0.18526122	0.415692625	0.472363958	0.482381723	0.22123911	0.85418417	0.966155501	Bacteria.Proteobacteria.Betaproteobacteria.Burkholderiales.Alcaligenaceae.Sutterella	ZNF138
7071	ENSG00000197013	rs1113577	2.02E-05	1.77E-07	0.728911015	0.26904922	0.729276205	-0.722638956	-0.150907449	0.30396329	0.158774671	0.123799886	0.433580978	0.272702015	0.000610939	3.93E-06	0.844100578	0.915520113	Bacteria.Proteobacteria.Betaproteobacteria.Burkholderiales.Alcaligenaceae.Sutterella	ZNF429
7072	ENSG00000197016	rs4801340	7.57E-05	2.55E-05	0.442735607	0.500511298	-1.170508033	0.786094435	0.463997753	-0.241548298	0.277245297	0.173587178	0.600855523	0.356574304	0.001649322	0.000200082	0.802242052	0.967635956	Bacteria.Proteobacteria.Betaproteobacteria.Burkholderiales.Alcaligenaceae.Sutterella	ZNF470
7073	ENSG00000197020	rs6511291	4.45E-06	3.25E-07	0.031345813	0.022254428	1.022153652	-0.85207934	-0.917561313	0.716647708	0.204334255	0.149940351	0.417156975	0.306109532	0.000176808	6.17E-06	0.618837591	0.743600424	Bacteria.Proteobacteria.Betaproteobacteria.Burkholderiales.Alcaligenaceae.Sutterella	ZNF100
7074	ENSG00000197043	rs7707871	0.811549795	0.910721963	0.264666996	0.256958345	-0.053860181	0.019402639	0.442310012	-0.365331965	0.224995046	0.172377725	0.39316718	0.319483426	0.545302243	0.360801493	0.748562911	0.915520113	Bacteria.Proteobacteria.Betaproteobacteria.Burkholderiales.Alcaligenaceae.Sutterella	ANXA6
7075	ENSG00000197062	rs1419183	0.523674932	0.134228233	0.97045258	0.773172935	0.086833461	-0.359394009	-0.009234547	0.114787009	0.135443568	0.237026245	0.248364508	0.396620768	0.439708283	0.101109986	0.865096774	0.995895859	Bacteria.Proteobacteria.Betaproteobacteria.Burkholderiales.Alcaligenaceae.Sutterella	ZSCAN26
7076	ENSG00000197077	rs763282	0.679969963	0.131554112	0.187714301	0.89308176	-0.062461324	0.294191601	-0.384347829	0.045550981	0.150749594	0.192667307	0.288730096	0.337602065	0.502340788	0.09991428	0.720888051	0.995895859	Bacteria.Proteobacteria.Betaproteobacteria.Burkholderiales.Alcaligenaceae.Sutterella	KIAA1671
7077	ENSG00000197106	rs55665952	0.497564083	0.485930259	0.749851748	0.168749672	0.108210449	-0.201900711	0.099187652	-0.698876894	0.158643629	0.288126192	0.309797936	0.502251131	0.430577762	0.234964706	0.844100578	0.886266483	Bacteria.Proteobacteria.Betaproteobacteria.Burkholderiales.Alcaligenaceae.Sutterella	SLC6A17
7078	ENSG00000197111	rs729037	0.955109126	0.850687582	0.131370901	0.133805041	-0.01089346	-0.029339687	-0.77240697	0.596702009	0.192782799	0.155251983	0.505608217	0.39309957	0.589638927	0.345968945	0.692009928	0.859796158	Bacteria.Proteobacteria.Betaproteobacteria.Burkholderiales.Alcaligenaceae.Sutterella	PCBP2
7079	ENSG00000197124	rs2286923	0.037964736	0.011361757	0.446613169	0.638212241	0.646820242	-0.475702514	0.412285707	-0.154604642	0.30542394	0.182658897	0.538476918	0.327287146	0.119600325	0.018937396	0.802242052	0.984919254	Bacteria.Proteobacteria.Betaproteobacteria.Burkholderiales.Alcaligenaceae.Sutterella	ZNF682
7080	ENSG00000197128	rs12460314	0.002939748	1.18E-06	0.637660043	0.831741909	-0.3826664	0.761326069	-0.109068489	0.060813034	0.123889241	0.142256408	0.230510663	0.285090885	0.024390931	1.79E-05	0.840570311	0.995895859	Bacteria.Proteobacteria.Betaproteobacteria.Burkholderiales.Alcaligenaceae.Sutterella	ZNF772
7081	ENSG00000197134	rs8105767	0.40294437	0.152345462	0.774399211	0.959810345	-0.129628025	0.280322435	0.084299099	-0.017840194	0.153990591	0.193590175	0.292905378	0.352689378	0.390693623	0.109297726	0.845280795	0.998260739	Bacteria.Proteobacteria.Betaproteobacteria.Burkholderiales.Alcaligenaceae.Sutterella	ZNF257
7082	ENSG00000197140	rs4075849	0.000187949	2.31E-07	0.753575112	0.655014854	-0.635969851	0.831018577	-0.079213231	0.121257497	0.160709089	0.144027175	0.251280278	0.2701554	0.003434521	4.56E-06	0.844100578	0.988814725	Bacteria.Proteobacteria.Betaproteobacteria.Burkholderiales.Alcaligenaceae.Sutterella	ADAM32
7083	ENSG00000197147	rs922104	0.849946229	0.455419763	0.165860245	0.497514085	-0.0556313	0.167346072	-0.643142671	0.242937933	0.292902845	0.222879494	0.459017519	0.356121419	0.558685944	0.224882717	0.711966894	0.967635956	Bacteria.Proteobacteria.Betaproteobacteria.Burkholderiales.Alcaligenaceae.Sutterella	LRRC8B
7084	ENSG00000197150	rs6944859	0.687131348	0.805306599	0.724272929	0.054622217	0.074540399	-0.054747224	0.11396327	-0.808218965	0.184264392	0.221220588	0.321693308	0.413063773	0.504504981	0.333240521	0.844100578	0.801297617	Bacteria.Proteobacteria.Betaproteobacteria.Burkholderiales.Alcaligenaceae.Sutterella	ABCB8
7085	ENSG00000197165	rs1059489	0.340912042	0.121592487	0.91887388	0.672425801	0.14193028	-0.250626581	-0.030006839	-0.12143565	0.147952922	0.159807373	0.293485786	0.285922639	0.363299312	0.094507845	0.858944797	0.988814725	Bacteria.Proteobacteria.Betaproteobacteria.Burkholderiales.Alcaligenaceae.Sutterella	SULT1A2
7086	ENSG00000197208	rs199537349	0.616023161	0.354849654	0.423544664	0.531433589	0.088815872	-0.135378532	0.277697749	-0.190932894	0.176263732	0.145291257	0.344842367	0.303485717	0.475898065	0.191339672	0.794641319	0.973527218	Bacteria.Proteobacteria.Betaproteobacteria.Burkholderiales.Alcaligenaceae.Sutterella	SLC22A4
7087	ENSG00000197223	rs17034884	0.272975958	0.003073026	0.294605827	0.03459454	-0.165987327	0.622330618	-0.265790085	-1.006432584	0.150152944	0.202472755	0.25158344	0.466435707	0.330365487	0.007822692	0.755934466	0.744363685	Bacteria.Proteobacteria.Betaproteobacteria.Burkholderiales.Alcaligenaceae.Sutterella	C1D
7088	ENSG00000197226	rs248228	0.165891506	0.129145516	0.865774146	0.662510977	-0.800879351	0.488632638	0.219685509	-0.308366416	0.571638636	0.317973763	1.294639715	0.703352663	0.262949764	0.098625802	0.852934309	0.988814725	Bacteria.Proteobacteria.Betaproteobacteria.Burkholderiales.Alcaligenaceae.Sutterella	TBC1D9B
7089	ENSG00000197253	rs8051930	0.008237476	0.006089964	0.950128019	0.50179548	-0.550910004	0.489727801	0.023560914	0.222063017	0.202215631	0.172793306	0.375267566	0.328798427	0.04821299	0.012242308	0.861578047	0.967635956	Bacteria.Proteobacteria.Betaproteobacteria.Burkholderiales.Alcaligenaceae.Sutterella	TPSB2
7090	ENSG00000197345	rs629426	0.017145542	0.002064601	0.083408222	0.266211226	0.404624177	-0.637192309	-0.482906871	0.383781604	0.165464846	0.198638909	0.274713198	0.342256051	0.076750563	0.005820216	0.692009928	0.915520113	Bacteria.Proteobacteria.Betaproteobacteria.Burkholderiales.Alcaligenaceae.Sutterella	MRPL21
7091	ENSG00000197355	rs10781537	0.27300916	0.364063292	0.38877678	0.600844661	0.305572077	-0.173614687	-0.550859065	0.204090878	0.2764413	0.189958153	0.634949524	0.38821204	0.330365487	0.194691517	0.787118418	0.979314443	Bacteria.Proteobacteria.Betaproteobacteria.Burkholderiales.Alcaligenaceae.Sutterella	UAP1L1
7092	ENSG00000197362	rs6959224	0.058746709	0.030021261	0.798769166	0.62897068	-0.62716589	0.490694821	0.142457312	-0.176845326	0.326073585	0.221260778	0.556536383	0.36429778	0.150047254	0.036443502	0.848518767	0.981733491	Bacteria.Proteobacteria.Betaproteobacteria.Burkholderiales.Alcaligenaceae.Sutterella	ZNF786
7093	ENSG00000197372	rs12980498	0.166698066	0.182044626	0.528987288	0.430812164	-0.219525095	0.270220036	0.176864799	-0.263918463	0.156991982	0.200356653	0.279452426	0.332950077	0.26351624	0.122496475	0.825364777	0.956313606	Bacteria.Proteobacteria.Betaproteobacteria.Burkholderiales.Alcaligenaceae.Sutterella	ZNF675
7094	ENSG00000197375	rs12517950	0.934869274	0.706061617	0.830432929	0.532445661	0.013140362	-0.056757296	-0.06676757	0.191765673	0.160185146	0.149839483	0.310551746	0.305564593	0.585687727	0.302743268	0.849929348	0.973527218	Bacteria.Proteobacteria.Betaproteobacteria.Burkholderiales.Alcaligenaceae.Sutterella	SLC22A5
7095	ENSG00000197408	rs7260538	8.00E-06	1.26E-06	0.033621524	0.035538838	0.947179182	-0.752183296	-0.969599535	0.626056032	0.195479542	0.141022125	0.446846993	0.29170573	0.000280958	1.86E-05	0.618837591	0.744363685	Bacteria.Proteobacteria.Betaproteobacteria.Burkholderiales.Alcaligenaceae.Sutterella	CYP2B6
7096	ENSG00000197410	rs867942	0.299376499	0.544258989	0.846947014	0.596157051	0.167170778	-0.165396936	-0.055191762	-0.215180986	0.159818987	0.271346904	0.284823577	0.404083663	0.345034711	0.252478969	0.850707386	0.979314443	Bacteria.Proteobacteria.Betaproteobacteria.Burkholderiales.Alcaligenaceae.Sutterella	DCHS2
7097	ENSG00000197417	rs224509	0.004032718	0.000609312	0.176677503	0.30371821	0.687396873	-0.637264115	-0.591441592	0.329391326	0.230676508	0.176998431	0.433076647	0.317769751	0.029561073	0.002345209	0.719128051	0.917820982	Bacteria.Proteobacteria.Betaproteobacteria.Burkholderiales.Alcaligenaceae.Sutterella	SHPK
7098	ENSG00000197444	rs61846889	0.073586334	3.82E-05	0.823464105	0.433617783	-0.234736383	1.194802285	0.053267107	-0.321427246	0.12911043	0.270550684	0.23781992	0.407991722	0.170601744	0.000271376	0.849929348	0.956313606	Bacteria.Proteobacteria.Betaproteobacteria.Burkholderiales.Alcaligenaceae.Sutterella	OGDHL
7099	ENSG00000197451	rs3749812	0.24818036	0.051823073	0.122493801	0.525985432	0.168577612	-0.63431884	-0.410843305	0.379711811	0.144691892	0.320289156	0.262611504	0.595598607	0.315634418	0.053086635	0.692009928	0.973332466	Bacteria.Proteobacteria.Betaproteobacteria.Burkholderiales.Alcaligenaceae.Sutterella	HNRNPAB
7100	ENSG00000197465	rs1838522	0.041557705	0.011634158	0.702725663	0.537008497	-0.384752538	0.475679021	-0.136156424	0.209548626	0.185113235	0.183282051	0.355217113	0.337661905	0.124347351	0.019135556	0.844100578	0.973940483	Bacteria.Proteobacteria.Betaproteobacteria.Burkholderiales.Alcaligenaceae.Sutterella	GYPE
7101	ENSG00000197479	rs61730161	0.031666972	5.97E-05	0.438715737	0.298961938	-0.302502927	0.844622737	0.192482819	-0.3731997	0.137798435	0.196895914	0.247063481	0.35647876	0.108514041	0.000381426	0.802242052	0.916218969	Bacteria.Proteobacteria.Betaproteobacteria.Burkholderiales.Alcaligenaceae.Sutterella	PCDHB11
7102	ENSG00000197498	rs1044388	0.211039295	0.016516091	0.942517316	0.257645812	-0.202574842	0.713168857	-0.024608803	-0.523071701	0.160394036	0.289894934	0.339988093	0.45809496	0.292544635	0.024079369	0.860720809	0.915520113	Bacteria.Proteobacteria.Betaproteobacteria.Burkholderiales.Alcaligenaceae.Sutterella	RPF2
7103	ENSG00000197506	rs1972245	0.011756498	0.024707031	0.664896393	0.264751259	0.867470002	-0.507786268	0.262562143	-0.415446359	0.334753897	0.220918186	0.603427539	0.369353967	0.059706828	0.031642418	0.840570311	0.915520113	Bacteria.Proteobacteria.Betaproteobacteria.Burkholderiales.Alcaligenaceae.Sutterella	SLC28A3
7104	ENSG00000197530	rs28688376	0.591234023	0.577879885	0.749715661	0.816967204	-0.102311213	0.109383041	0.111733873	-0.081743845	0.189577585	0.195586692	0.348787728	0.351778247	0.465155989	0.263367716	0.844100578	0.995895859	Bacteria.Proteobacteria.Betaproteobacteria.Burkholderiales.Alcaligenaceae.Sutterella	MIB2
7105	ENSG00000197540	rs4919844	0.383700667	0.525785779	0.927597819	0.892485055	-0.256864377	0.135086881	-0.051629669	0.050843113	0.292910207	0.211788607	0.56601999	0.374720479	0.38286667	0.246955839	0.859065574	0.995895859	Bacteria.Proteobacteria.Betaproteobacteria.Burkholderiales.Alcaligenaceae.Sutterella	GZMM
7106	ENSG00000197563	rs1472804	0.04248087	0.03228635	0.132238807	0.064128465	0.453522764	-0.367915146	0.750694904	-0.614628268	0.219215009	0.168223122	0.492520382	0.326434342	0.125504849	0.038640671	0.692009928	0.814093069	Bacteria.Proteobacteria.Betaproteobacteria.Burkholderiales.Alcaligenaceae.Sutterella	PIGN
7107	ENSG00000197566	rs9899785	0.181543117	0.019446597	0.498888701	0.588177476	-0.220974412	0.708572178	0.185860408	-0.418219288	0.163652577	0.295804107	0.273327914	0.768584989	0.273590915	0.026885377	0.816821602	0.977104333	Bacteria.Proteobacteria.Betaproteobacteria.Burkholderiales.Alcaligenaceae.Sutterella	ZNF624
7108	ENSG00000197580	rs11214135	0.002902771	0.002318784	0.154963112	0.807056475	0.435379963	-0.543547457	-0.369315716	-0.075229167	0.140758966	0.171520935	0.256702273	0.306797761	0.024172678	0.006314768	0.70694787	0.995895859	Bacteria.Proteobacteria.Betaproteobacteria.Burkholderiales.Alcaligenaceae.Sutterella	BCO2
7109	ENSG00000197586	rs6138534	0.947378399	0.704050348	0.062151562	0.215973621	-0.010284105	0.09226589	-0.574494063	0.564829104	0.155229808	0.241843967	0.30278018	0.452122151	0.58796054	0.302446326	0.657795973	0.91252219	Bacteria.Proteobacteria.Betaproteobacteria.Burkholderiales.Alcaligenaceae.Sutterella	ENTPD6
7110	ENSG00000197614	rs57232238	0.921669366	0.896445857	0.922569753	0.912487036	0.03705562	-0.030394819	0.067602685	-0.047852163	0.375406767	0.232634627	0.692866144	0.433741211	0.583156895	0.357427955	0.859065574	0.995895859	Bacteria.Proteobacteria.Betaproteobacteria.Burkholderiales.Alcaligenaceae.Sutterella	MFAP5
7111	ENSG00000197653	rs10846574	0.347896778	0.047330999	0.285251399	0.232672168	-0.144762674	0.419475821	-0.322408074	0.486691214	0.153121196	0.207550379	0.299263646	0.404038162	0.366402285	0.049974698	0.754695623	0.91252219	Bacteria.Proteobacteria.Betaproteobacteria.Burkholderiales.Alcaligenaceae.Sutterella	DNAH10
7112	ENSG00000197728	rs1131017	7.76E-05	1.13E-06	0.524218892	0.213036185	0.832177159	-0.77273363	0.226284407	-0.341671096	0.197430498	0.144084866	0.353424683	0.271725941	0.001673316	1.75E-05	0.824350459	0.91252219	Bacteria.Proteobacteria.Betaproteobacteria.Burkholderiales.Alcaligenaceae.Sutterella	RPS26
7113	ENSG00000197748	rs1246060	0.036751575	0.000320061	0.695347903	0.213086868	-0.330409735	0.608568809	0.102617574	-0.432197936	0.154992226	0.160234476	0.260898338	0.343759113	0.117573245	0.001461903	0.844100578	0.91252219	Bacteria.Proteobacteria.Betaproteobacteria.Burkholderiales.Alcaligenaceae.Sutterella	CFAP43
7114	ENSG00000197763	rs777224	0.736263291	0.264735126	0.167588507	0.219696623	-0.059941891	0.263708463	-0.414866132	0.487361541	0.17722217	0.234442895	0.297321007	0.393318722	0.518881443	0.157051643	0.711966894	0.91252219	Bacteria.Proteobacteria.Betaproteobacteria.Burkholderiales.Alcaligenaceae.Sutterella	TXNRD3
7115	ENSG00000197766	rs34828577	0.260596187	0.114706826	0.815143023	0.354570276	-0.21593728	0.313999236	-0.07535331	0.338932617	0.190299722	0.196432687	0.321017699	0.363537523	0.323789121	0.091018481	0.849929348	0.940481014	Bacteria.Proteobacteria.Betaproteobacteria.Burkholderiales.Alcaligenaceae.Sutterella	CFD
7116	ENSG00000197774	rs1178432	0.503449771	0.495430187	0.996045573	0.827805078	0.256883862	-0.15597059	-0.00473081	-0.11410038	0.38183673	0.227528707	0.950922657	0.522479895	0.432358898	0.237489674	0.867367982	0.995895859	Bacteria.Proteobacteria.Betaproteobacteria.Burkholderiales.Alcaligenaceae.Sutterella	EME2
7117	ENSG00000197782	rs13344062	0.722165008	0.182347465	0.945466687	0.819200498	-0.056270108	0.33244194	0.019030465	-0.08941811	0.157580407	0.246664679	0.277163669	0.38964428	0.513540867	0.122643076	0.860720809	0.995895859	Bacteria.Proteobacteria.Betaproteobacteria.Burkholderiales.Alcaligenaceae.Sutterella	ZNF780A
7118	ENSG00000197785	rs6694994	0.567035581	0.435792782	0.74303074	0.884476149	-0.142078672	0.152534664	-0.139673451	0.058824144	0.246958693	0.194537357	0.424253707	0.403290637	0.458333974	0.218992867	0.844100578	0.995895859	Bacteria.Proteobacteria.Betaproteobacteria.Burkholderiales.Alcaligenaceae.Sutterella	ATAD3A
7119	ENSG00000197798	rs685409	0.025546068	0.009857166	0.398828029	0.082572615	-0.831757298	0.576533257	0.518235103	-0.652478081	0.364038645	0.216923192	0.610247423	0.370148402	0.094702995	0.017245316	0.787118418	0.814093069	Bacteria.Proteobacteria.Betaproteobacteria.Burkholderiales.Alcaligenaceae.Sutterella	FAM118B
7120	ENSG00000197816	rs10817492	0.155855746	0.016966344	0.294962336	0.877783752	0.16668597	-0.406402825	0.21502018	-0.038476102	0.116113759	0.165911353	0.203678806	0.249235003	0.256374369	0.024431027	0.755934466	0.995895859	Bacteria.Proteobacteria.Betaproteobacteria.Burkholderiales.Alcaligenaceae.Sutterella	CCDC180
7121	ENSG00000197818	rs542234	0.011192119	0.005053881	0.00205259	0.000209792	-0.831655919	0.55478962	1.851787933	-1.405791155	0.318640281	0.191262251	0.57692868	0.358194699	0.057746896	0.010790742	0.544940428	0.366060595	Bacteria.Proteobacteria.Betaproteobacteria.Burkholderiales.Alcaligenaceae.Sutterella	SLC9A8
7122	ENSG00000197822	rs34962033	0.807853029	0.943084304	0.799065568	0.791905882	0.068656585	-0.012745144	-0.144950652	-0.099385564	0.281178183	0.177840436	0.567131155	0.375170028	0.544433336	0.368490799	0.848518767	0.995895859	Bacteria.Proteobacteria.Betaproteobacteria.Burkholderiales.Alcaligenaceae.Sutterella	OCLN
7123	ENSG00000197841	rs4806050	0.024596601	0.004997082	0.106167146	0.065651206	0.400470364	-0.532772025	-0.506317739	0.618097037	0.174090082	0.183418841	0.309094803	0.330196146	0.092700376	0.010731905	0.692009928	0.814093069	Bacteria.Proteobacteria.Betaproteobacteria.Burkholderiales.Alcaligenaceae.Sutterella	ZNF181
7124	ENSG00000197860	rs2548786	0.927949497	0.601628874	0.695216172	0.553462263	-0.016110199	0.108621818	0.119840579	-0.283547678	0.177481832	0.207062138	0.304547884	0.476049963	0.584732542	0.270707723	0.844100578	0.974556485	Bacteria.Proteobacteria.Betaproteobacteria.Burkholderiales.Alcaligenaceae.Sutterella	SGTB
7125	ENSG00000197888	rs13121671	0.000218806	3.04E-09	0.895416849	0.517581852	0.576859756	-0.907803373	-0.032856708	0.176769926	0.147453831	0.132605954	0.248988601	0.271715013	0.003895291	1.22E-07	0.85418417	0.969795686	Bacteria.Proteobacteria.Betaproteobacteria.Burkholderiales.Alcaligenaceae.Sutterella	UGT2B17
7126	ENSG00000197892	rs76669239	0.494327988	0.8805891	0.362393508	0.855385604	0.093234601	-0.046636868	-0.227896056	-0.10332057	0.135661668	0.309251723	0.248477721	0.564698254	0.430317266	0.3534971	0.7781403	0.995895859	Bacteria.Proteobacteria.Betaproteobacteria.Burkholderiales.Alcaligenaceae.Sutterella	KIF13B
7127	ENSG00000197893	rs3127124	0.700360862	0.231420947	0.752452577	0.103105801	0.058115961	-0.271035962	0.080688851	-0.736196155	0.150360054	0.224398098	0.254760661	0.4454032	0.507473956	0.143234337	0.844100578	0.823907198	Bacteria.Proteobacteria.Betaproteobacteria.Burkholderiales.Alcaligenaceae.Sutterella	NRAP
7128	ENSG00000197894	rs1154409	0.205494566	0.023293735	0.228982016	0.479649729	0.211190914	-0.550802393	-0.340801581	0.408448702	0.165165716	0.237148895	0.28067012	0.574549861	0.290224561	0.030648238	0.74659668	0.966155501	Bacteria.Proteobacteria.Betaproteobacteria.Burkholderiales.Alcaligenaceae.Sutterella	ADH5
7129	ENSG00000197912	rs2434865	0.3621434	0.091139745	0.807963216	0.681365453	0.112954249	-0.322311926	-0.061334592	-0.166644924	0.123090771	0.187997842	0.251338549	0.404062366	0.374385535	0.077517363	0.849375903	0.990633134	Bacteria.Proteobacteria.Betaproteobacteria.Burkholderiales.Alcaligenaceae.Sutterella	SPG7
7130	ENSG00000197928	rs56367861	0.015634455	0.000317523	0.629091167	0.552232936	0.284385323	-0.565709254	-0.101766611	0.17717638	0.11459865	0.148855309	0.209710936	0.29654055	0.07253533	0.001454917	0.840570311	0.974556485	Bacteria.Proteobacteria.Betaproteobacteria.Burkholderiales.Alcaligenaceae.Sutterella	ZNF677
7131	ENSG00000197961	rs12459005	0.283463955	0.009947584	0.296813749	0.043526233	-0.11811091	0.5623675	-0.198844055	0.946876703	0.109222482	0.211865526	0.189085393	0.460057765	0.333608555	0.017277846	0.756291553	0.775789431	Bacteria.Proteobacteria.Betaproteobacteria.Burkholderiales.Alcaligenaceae.Sutterella	ZNF121
7132	ENSG00000197965	rs3088322	0.77682467	0.438668747	0.80463898	0.707167163	-0.077875156	0.151134711	-0.139497612	-0.14851007	0.273608753	0.193970652	0.561710107	0.393621109	0.53433318	0.219769013	0.849375903	0.991377924	Bacteria.Proteobacteria.Betaproteobacteria.Burkholderiales.Alcaligenaceae.Sutterella	MPZL1
7133	ENSG00000197977	rs3798721	0.029847713	0.00855884	0.446853607	0.834589933	-0.351521102	0.546404722	0.228274979	-0.079528704	0.1583319	0.201606181	0.298303182	0.379347967	0.104112308	0.015480502	0.802242052	0.995895859	Bacteria.Proteobacteria.Betaproteobacteria.Burkholderiales.Alcaligenaceae.Sutterella	ELOVL2
7134	ENSG00000197978	rs1229039071	0.105402631	0.002968959	0.487759235	0.286016987	-0.21085814	0.415701183	-0.170610546	-0.248001856	0.128436413	0.134731308	0.24450106	0.230568058	0.210994184	0.00765225	0.812749618	0.915520113	Bacteria.Proteobacteria.Betaproteobacteria.Burkholderiales.Alcaligenaceae.Sutterella	GOLGA6L9
7135	ENSG00000197980	rs344093	7.27E-05	6.07E-08	0.383513438	0.762768287	0.603529699	-1.095938507	-0.203172975	-0.100468777	0.142558696	0.1794852	0.231592565	0.331472596	0.001614728	1.59E-06	0.786516035	0.995895859	Bacteria.Proteobacteria.Betaproteobacteria.Burkholderiales.Alcaligenaceae.Sutterella	LEKR1
7136	ENSG00000198015	rs6538427	0.994045133	0.618115406	0.119858107	0.412920031	-0.001487104	0.117800922	-0.561757513	0.336643566	0.198499928	0.235183515	0.356494843	0.408559109	0.598664677	0.275649435	0.692009928	0.952294045	Bacteria.Proteobacteria.Betaproteobacteria.Burkholderiales.Alcaligenaceae.Sutterella	MRPL42
7137	ENSG00000198018	rs11190245	0.413206933	0.731491029	0.060745212	0.922661305	0.130145072	0.072046725	-0.537075943	0.038694635	0.15804486	0.209073698	0.281489004	0.397055869	0.394612749	0.310621035	0.657795973	0.995895859	Bacteria.Proteobacteria.Betaproteobacteria.Burkholderiales.Alcaligenaceae.Sutterella	ENTPD7
7138	ENSG00000198039	rs2017252	0.858545662	0.542181766	0.959608913	0.486000777	-0.037062146	0.099325708	-0.019565782	-0.254067043	0.207139275	0.162112125	0.384872501	0.362629982	0.56058305	0.25170811	0.864006001	0.966155501	Bacteria.Proteobacteria.Betaproteobacteria.Burkholderiales.Alcaligenaceae.Sutterella	ZNF273
7139	ENSG00000198040	rs6560918	0.116108047	0.059791645	0.961353437	0.801591394	-0.230962093	0.304217276	-0.012221409	0.06647925	0.145054287	0.158837129	0.251264815	0.263490337	0.222309715	0.05803668	0.864864705	0.995895859	Bacteria.Proteobacteria.Betaproteobacteria.Burkholderiales.Alcaligenaceae.Sutterella	ZNF84
7140	ENSG00000198042	rs8685	0.862342405	0.806644316	0.160136014	0.085782364	-0.04625239	0.046408717	0.718453737	-0.661131537	0.265709737	0.188851154	0.505734383	0.379048844	0.561835042	0.333698405	0.707351536	0.814093069	Bacteria.Proteobacteria.Betaproteobacteria.Burkholderiales.Alcaligenaceae.Sutterella	MAK16
7141	ENSG00000198046	rs10408921	0.090272996	0.00221267	0.548413054	0.438702086	-0.187101757	0.657777315	0.117268087	0.303423975	0.10883343	0.206544486	0.194395358	0.389451581	0.193264929	0.006118138	0.834388075	0.956313606	Bacteria.Proteobacteria.Betaproteobacteria.Burkholderiales.Alcaligenaceae.Sutterella	ZNF667
7142	ENSG00000198060	rs1057848	0.309100857	0.37309438	0.152205565	0.587258655	0.226932654	-0.170940865	-0.601672166	0.195897858	0.22139562	0.190615699	0.415369734	0.359125801	0.350944284	0.197472485	0.70694787	0.976608164	Bacteria.Proteobacteria.Betaproteobacteria.Burkholderiales.Alcaligenaceae.Sutterella	MARCHF5
7143	ENSG00000198064	rs867641168	0.012464233	0.00012406	0.624875031	0.200234271	-0.429454674	1.061360762	0.136157384	-0.602417371	0.167161769	0.260183043	0.277161732	0.465608473	0.061912961	0.000696743	0.840570311	0.910824769	Bacteria.Proteobacteria.Betaproteobacteria.Burkholderiales.Alcaligenaceae.Sutterella	NPIPB13
7144	ENSG00000198074	rs706159	0.235855094	0.014597092	0.218376557	0.997530046	-0.225377552	0.423524322	-0.41357817	-0.001059809	0.188393727	0.168849415	0.332806943	0.341061725	0.307832824	0.022318621	0.74659668	0.999299171	Bacteria.Proteobacteria.Betaproteobacteria.Burkholderiales.Alcaligenaceae.Sutterella	AKR1B10
7145	ENSG00000198087	rs35274349	0.682964553	0.143286362	0.172907398	0.648245097	-0.068669779	0.368360068	-0.414927789	0.203135833	0.167392617	0.248674183	0.301144209	0.443241309	0.503403774	0.104823558	0.71793767	0.988814725	Bacteria.Proteobacteria.Betaproteobacteria.Burkholderiales.Alcaligenaceae.Sutterella	CD2AP
7146	ENSG00000198089	rs8142376	0.438294938	0.205212754	0.500337529	0.89452737	-0.154811545	0.214052941	-0.241656829	0.041286463	0.198526726	0.167298665	0.35658936	0.310215224	0.404715437	0.132407135	0.81711653	0.995895859	Bacteria.Proteobacteria.Betaproteobacteria.Burkholderiales.Alcaligenaceae.Sutterella	SFI1
7147	ENSG00000198099	rs6858148	0.000913929	9.34E-05	0.85607556	0.848500531	-0.608240603	0.758361334	-0.059708303	0.061663322	0.175143226	0.18222726	0.327917751	0.321525491	0.010455095	0.00055935	0.852403271	0.995895859	Bacteria.Proteobacteria.Betaproteobacteria.Burkholderiales.Alcaligenaceae.Sutterella	ADH4
7148	ENSG00000198130	rs13006833	0.000727884	3.08E-05	0.959501155	0.674864923	-0.956399627	0.752529781	0.022238963	-0.141861061	0.269806501	0.168115472	0.436290834	0.336678169	0.008794466	0.000235072	0.864006001	0.988814725	Bacteria.Proteobacteria.Betaproteobacteria.Burkholderiales.Alcaligenaceae.Sutterella	HIBCH
7149	ENSG00000198133	rs11621977	0.004432858	0.000874278	0.651185973	0.892087098	0.684507159	-0.611327718	-0.19780672	-0.044283977	0.232283245	0.175321069	0.435520334	0.325167632	0.031475602	0.003092874	0.840570311	0.995895859	Bacteria.Proteobacteria.Betaproteobacteria.Burkholderiales.Alcaligenaceae.Sutterella	TMEM229B
7150	ENSG00000198156	rs201918842	0.003280295	0.000163661	0.748044482	0.784543095	-0.450916805	0.573541093	-0.094119939	-0.067061428	0.147778581	0.143452413	0.291786146	0.244286825	0.026162272	0.000874894	0.844100578	0.995895859	Bacteria.Proteobacteria.Betaproteobacteria.Burkholderiales.Alcaligenaceae.Sutterella	NPIPB6
7151	ENSG00000198168	rs2286811	0.034287215	0.001564829	0.399057638	0.978449696	0.367845003	-0.613814019	-0.25481212	0.008668771	0.170179076	0.186042546	0.300200787	0.319701849	0.113875081	0.004760354	0.787118418	0.998260739	Bacteria.Proteobacteria.Betaproteobacteria.Burkholderiales.Alcaligenaceae.Sutterella	SVIP
7152	ENSG00000198171	rs2295553	0.74238601	0.576412457	0.990056673	0.772054784	0.074305895	-0.113273195	-0.006229692	-0.117286037	0.225115763	0.201761839	0.497987484	0.403210262	0.521327923	0.262976289	0.866503404	0.995895859	Bacteria.Proteobacteria.Betaproteobacteria.Burkholderiales.Alcaligenaceae.Sutterella	DDRGK1
7153	ENSG00000198185	rs847055	0.000108561	2.83E-08	0.529493144	0.544557241	-0.485736849	0.982202831	0.119190356	0.206755638	0.117951987	0.15600088	0.188556983	0.339451323	0.002235441	7.85E-07	0.825364777	0.974556485	Bacteria.Proteobacteria.Betaproteobacteria.Burkholderiales.Alcaligenaceae.Sutterella	ZNF334
7154	ENSG00000198189	rs10003964	0.701078684	0.127228012	0.469993886	0.39555081	-0.053585461	0.537511467	-0.195253072	-0.478798651	0.138988782	0.347996987	0.268693365	0.559887071	0.507736221	0.097730244	0.805159031	0.944902421	Bacteria.Proteobacteria.Betaproteobacteria.Burkholderiales.Alcaligenaceae.Sutterella	HSD17B11
7155	ENSG00000198203	rs35718535	0.217620802	0.193907824	0.632934915	0.661443325	-0.328662581	0.25523429	0.23165329	-0.148862157	0.264036275	0.194468772	0.48278239	0.338396358	0.296764288	0.127623227	0.840570311	0.988814725	Bacteria.Proteobacteria.Betaproteobacteria.Burkholderiales.Alcaligenaceae.Sutterella	SULT1C2
7156	ENSG00000198208	rs11625594	0.176106961	0.061273716	0.092231397	0.190046331	-0.236723715	0.388483692	-0.550507656	0.456510832	0.173106657	0.20403771	0.322205252	0.344777767	0.269159172	0.059077953	0.692009928	0.895750677	Bacteria.Proteobacteria.Betaproteobacteria.Burkholderiales.Alcaligenaceae.Sutterella	RPS6KL1
7157	ENSG00000198231	rs2727295	0.542796415	0.574506187	0.938802112	0.698517856	0.127854369	-0.090064067	0.042755247	-0.151426954	0.208993378	0.159621329	0.554768524	0.389258099	0.447486403	0.26264094	0.860720809	0.991377924	Bacteria.Proteobacteria.Betaproteobacteria.Burkholderiales.Alcaligenaceae.Sutterella	DDX42
7158	ENSG00000198252	rs10873061	0.182344761	0.065379277	0.679986315	0.881308857	-0.346735895	0.353751937	-0.195357339	-0.049749242	0.25726887	0.188783739	0.471517941	0.331905964	0.273887879	0.062164346	0.844010612	0.995895859	Bacteria.Proteobacteria.Betaproteobacteria.Burkholderiales.Alcaligenaceae.Sutterella	STYX
7159	ENSG00000198270	rs11066128	0.570572225	0.114543469	0.575269944	0.409622546	-0.08181823	0.414854519	-0.164533162	-0.38783832	0.143525541	0.259406947	0.292187985	0.467366935	0.458527753	0.090938854	0.839607348	0.950869274	Bacteria.Proteobacteria.Betaproteobacteria.Burkholderiales.Alcaligenaceae.Sutterella	TMEM116
7160	ENSG00000198315	rs9393897	0.150031016	0.054234683	0.569265348	0.785391381	0.207490187	-0.340237722	-0.139225534	0.085719164	0.142470673	0.173601463	0.243401407	0.313518076	0.251926233	0.05481784	0.83846365	0.995895859	Bacteria.Proteobacteria.Betaproteobacteria.Burkholderiales.Alcaligenaceae.Sutterella	ZKSCAN8
7161	ENSG00000198363	rs4272369	0.381399512	0.650359246	0.577021516	0.704469526	0.217253492	-0.084036472	-0.290798037	-0.137071777	0.24653866	0.184557706	0.518798881	0.359822927	0.382085393	0.285405586	0.839624702	0.991377924	Bacteria.Proteobacteria.Betaproteobacteria.Burkholderiales.Alcaligenaceae.Sutterella	ASPH
7162	ENSG00000198373	rs7206524	0.967988063	0.864349593	0.768494485	0.498685161	-0.007603367	0.032168925	-0.092822503	-0.220860912	0.188742566	0.187565836	0.314057056	0.324645473	0.59152856	0.348676051	0.845280795	0.967635956	Bacteria.Proteobacteria.Betaproteobacteria.Burkholderiales.Alcaligenaceae.Sutterella	WWP2
7163	ENSG00000198380	rs4302256	0.034121286	0.070671771	0.696093624	0.587142913	0.391495613	-0.316658882	-0.15771133	-0.167842225	0.180947591	0.172352536	0.402007444	0.307597909	0.113790975	0.065220218	0.844100578	0.976608164	Bacteria.Proteobacteria.Betaproteobacteria.Burkholderiales.Alcaligenaceae.Sutterella	GFPT1
7164	ENSG00000198466	rs3745134	0.246013858	0.362161794	0.770379197	0.237040569	0.243875663	-0.173412444	-0.0931998	-0.393697306	0.208353904	0.188981777	0.317999327	0.329935051	0.314468188	0.19406242	0.845280795	0.91252219	Bacteria.Proteobacteria.Betaproteobacteria.Burkholderiales.Alcaligenaceae.Sutterella	ZNF587
7165	ENSG00000198492	rs72663851	0.361424932	0.476091096	0.083674292	0.539538223	0.148601672	-0.162726034	-0.502987328	0.253447873	0.161693497	0.227050709	0.286388682	0.410958146	0.374148952	0.231759948	0.692009928	0.974556485	Bacteria.Proteobacteria.Betaproteobacteria.Burkholderiales.Alcaligenaceae.Sutterella	YTHDF2
7166	ENSG00000198498	rs9308062	0.799771113	0.786012889	0.658280835	0.838661155	-0.07081991	0.062536815	-0.22556889	0.077257063	0.27808682	0.229409919	0.507697664	0.377949102	0.54237556	0.327415663	0.840570311	0.995895859	Bacteria.Proteobacteria.Betaproteobacteria.Burkholderiales.Alcaligenaceae.Sutterella	TMA16
7167	ENSG00000198502	rs111365634	0.459322653	0.433702842	0.565199934	0.433609726	0.385096766	-0.224828961	0.448300263	-0.345813364	0.517378065	0.285431326	0.775543766	0.438937607	0.414625703	0.218454817	0.837434532	0.956313606	Bacteria.Proteobacteria.Betaproteobacteria.Burkholderiales.Alcaligenaceae.Sutterella	HLA-DRB5
7168	ENSG00000198515	rs77335151	0.975866191	0.860969448	0.578747493	0.853867428	-0.004392665	0.038850772	-0.138810208	0.107114866	0.144653708	0.220962188	0.248773761	0.579284137	0.593977124	0.347895902	0.839624702	0.995895859	Bacteria.Proteobacteria.Betaproteobacteria.Burkholderiales.Alcaligenaceae.Sutterella	CNGA1
7169	ENSG00000198522	rs7382	0.046581492	0.030870897	0.002582294	0.006361441	0.526183444	-0.427130458	-1.684267791	1.177168359	0.2594366	0.193622832	0.537631426	0.417658861	0.130905899	0.037286736	0.544940428	0.649210822	Bacteria.Proteobacteria.Betaproteobacteria.Burkholderiales.Alcaligenaceae.Sutterella	GPN1
7170	ENSG00000198535	rs8039105	0.867077993	0.708338456	0.295753996	0.892162033	0.031042882	0.070793607	-0.349150948	0.044660181	0.184752349	0.188426922	0.33128194	0.328159326	0.564364625	0.303224888	0.755934466	0.995895859	Bacteria.Proteobacteria.Betaproteobacteria.Burkholderiales.Alcaligenaceae.Sutterella	C2CD4A
7171	ENSG00000198554	rs1201378	0.132369099	0.145574229	0.136965852	0.123308004	0.416529244	-0.266299408	-0.644934265	0.541996931	0.273372629	0.180818998	0.428384457	0.347212908	0.238524064	0.106172423	0.693468929	0.84965515	Bacteria.Proteobacteria.Betaproteobacteria.Burkholderiales.Alcaligenaceae.Sutterella	WDHD1
7172	ENSG00000198586	rs17282929	0.699028831	0.761654575	0.881679342	0.992795457	-0.065439406	0.075209896	-0.05305212	0.003460593	0.168519166	0.246940735	0.35505808	0.381797547	0.507096364	0.319957215	0.85418417	0.999232503	Bacteria.Proteobacteria.Betaproteobacteria.Burkholderiales.Alcaligenaceae.Sutterella	TLK1
7173	ENSG00000198642	rs8729	0.120418176	0.016939436	0.918645777	0.282225809	-0.261651889	0.524730276	0.031364912	-0.406786653	0.166301705	0.21416314	0.305905412	0.375199101	0.227242449	0.024425187	0.858944797	0.915520113	Bacteria.Proteobacteria.Betaproteobacteria.Burkholderiales.Alcaligenaceae.Sutterella	KLHL9
7174	ENSG00000198643	rs6445998	0.992731856	0.94583016	0.940934567	0.834851995	-0.003614838	-0.015158172	0.069329222	-0.107314314	0.395325007	0.222250457	0.932119659	0.512708394	0.598510298	0.369163942	0.860720809	0.995895859	Bacteria.Proteobacteria.Betaproteobacteria.Burkholderiales.Alcaligenaceae.Sutterella	FAM3D
7175	ENSG00000198648	rs2030162	0.599503768	0.293584859	0.145575339	0.332834529	-0.113762614	0.183378453	-0.56677521	0.345842486	0.215597699	0.173207	0.384845063	0.35449907	0.467924056	0.168153587	0.702392315	0.932632548	Bacteria.Proteobacteria.Betaproteobacteria.Burkholderiales.Alcaligenaceae.Sutterella	STK39
7176	ENSG00000198677	rs55839939	0.802268849	0.892080482	0.558502102	0.917479846	0.043767091	0.037106471	-0.182737963	0.057547061	0.174078027	0.272447954	0.310749648	0.553304196	0.542607317	0.356277923	0.835882597	0.995895859	Bacteria.Proteobacteria.Betaproteobacteria.Burkholderiales.Alcaligenaceae.Sutterella	SKIC3
7177	ENSG00000198680	rs10966997	0.17218879	0.195089038	0.204658071	0.233667234	-0.386177964	0.275214013	0.739010876	-0.512239218	0.279802835	0.210254827	0.576877595	0.426163691	0.266789171	0.128089099	0.743696458	0.91252219	Bacteria.Proteobacteria.Betaproteobacteria.Burkholderiales.Alcaligenaceae.Sutterella	TUSC1
7178	ENSG00000198682	rs12252261	0.895848381	0.459121961	0.260343831	0.796597133	-0.024937623	0.161793271	-0.401235631	0.095977027	0.189765276	0.217271963	0.353409224	0.370858035	0.574506151	0.226092039	0.748562911	0.995895859	Bacteria.Proteobacteria.Betaproteobacteria.Burkholderiales.Alcaligenaceae.Sutterella	PAPSS2
7179	ENSG00000198690	rs2949568	0.330128641	0.314786191	0.964707305	0.86779251	0.217406324	-0.15791145	-0.021442206	-0.052472491	0.221595567	0.155893607	0.482763887	0.313995049	0.359156179	0.176377359	0.865096774	0.995895859	Bacteria.Proteobacteria.Betaproteobacteria.Burkholderiales.Alcaligenaceae.Sutterella	FAN1
7180	ENSG00000198721	rs853401	0.105455021	0.07570086	0.267687135	0.50309947	-0.782619942	0.477690108	-1.033728578	0.335413179	0.476777051	0.264708056	0.924754044	0.498153745	0.210994184	0.068289488	0.748562911	0.967635956	Bacteria.Proteobacteria.Betaproteobacteria.Burkholderiales.Alcaligenaceae.Sutterella	ECI2
7181	ENSG00000198722	rs10814234	0.65190176	0.023387932	0.111620034	0.186296279	-0.062851633	0.531386806	-0.402658151	0.705162486	0.138688599	0.22895158	0.249706831	0.528008883	0.490239217	0.030688253	0.692009928	0.890343115	Bacteria.Proteobacteria.Betaproteobacteria.Burkholderiales.Alcaligenaceae.Sutterella	UNC13B
7182	ENSG00000198728	rs7090600	0.665022241	0.755687478	0.442728635	0.380974893	-0.105199104	0.05137374	-0.338799036	0.258420016	0.241868342	0.164424952	0.438722268	0.292991406	0.497094903	0.31850488	0.802242052	0.941795886	Bacteria.Proteobacteria.Betaproteobacteria.Burkholderiales.Alcaligenaceae.Sutterella	LDB1
7183	ENSG00000198729	rs9397120	0.33488099	0.467213515	0.298708481	0.131999313	0.433463225	-0.181137078	0.740729587	-0.61632838	0.446211497	0.247708115	0.707167658	0.404109665	0.360987059	0.228644327	0.758470219	0.859796158	Bacteria.Proteobacteria.Betaproteobacteria.Burkholderiales.Alcaligenaceae.Sutterella	PPP1R14C
7184	ENSG00000198740	rs1317701	0.191365362	0.03324896	0.707334287	0.932329171	-0.237501486	0.462548296	-0.120322473	-0.028902671	0.179913189	0.21270433	0.319101929	0.339076704	0.282013779	0.039628438	0.844100578	0.995895859	Bacteria.Proteobacteria.Betaproteobacteria.Burkholderiales.Alcaligenaceae.Sutterella	ZNF652
7185	ENSG00000198788	rs1272151093	0.016300413	0.007883438	0.41851168	0.994190446	0.504656909	-0.818236601	-0.294180825	-0.003830172	0.204707998	0.298570851	0.361354308	0.524042634	0.074438532	0.014604673	0.79326717	0.999232503	Bacteria.Proteobacteria.Betaproteobacteria.Burkholderiales.Alcaligenaceae.Sutterella	MUC2
7186	ENSG00000198792	rs5756984	0.405127915	0.371346584	0.327557697	0.557077314	0.18835802	-0.196318286	-0.416053947	0.246863404	0.224805851	0.218110395	0.421806465	0.418276403	0.391318325	0.197214727	0.76280912	0.974556485	Bacteria.Proteobacteria.Betaproteobacteria.Burkholderiales.Alcaligenaceae.Sutterella	TMEM184B
7187	ENSG00000198793	rs1883965	0.505593076	0.622248885	0.549656409	0.714577084	0.242222414	-0.115556173	-0.407857017	0.164116724	0.361865109	0.233450056	0.678217873	0.446830242	0.432358898	0.276845502	0.834802463	0.991377924	Bacteria.Proteobacteria.Betaproteobacteria.Burkholderiales.Alcaligenaceae.Sutterella	MTOR
7188	ENSG00000198794	rs74023908	0.018792497	5.73E-05	0.928535611	0.447885358	-0.29784113	1.177221372	-0.020845159	-0.309494188	0.123634205	0.273675979	0.231534316	0.405361849	0.080313673	0.000370803	0.859065574	0.959340129	Bacteria.Proteobacteria.Betaproteobacteria.Burkholderiales.Alcaligenaceae.Sutterella	SCAMP5
7189	ENSG00000198805	rs1760940	0.139524814	0.25483181	0.0463753	0.710099403	0.229799446	-0.273882557	-0.574296145	0.154277051	0.153650458	0.238431293	0.282883984	0.413245937	0.245335216	0.152746117	0.644176051	0.991377924	Bacteria.Proteobacteria.Betaproteobacteria.Burkholderiales.Alcaligenaceae.Sutterella	PNP
7190	ENSG00000198815	rs2247153	0.31290558	0.299965533	0.232640201	0.276220997	0.29302377	-0.206549141	-0.787657048	0.50468149	0.288148709	0.197708382	0.653846796	0.459663017	0.352514184	0.170853166	0.74659668	0.915520113	Bacteria.Proteobacteria.Betaproteobacteria.Burkholderiales.Alcaligenaceae.Sutterella	FOXJ3
7191	ENSG00000198843	rs6777911	0.600849215	0.260191029	0.275080462	0.638066243	-0.091621516	0.203185339	-0.391831078	-0.172581231	0.17428031	0.178908172	0.356024633	0.365183318	0.468812655	0.154929003	0.750855094	0.984919254	Bacteria.Proteobacteria.Betaproteobacteria.Burkholderiales.Alcaligenaceae.Sutterella	SELENOT
7192	ENSG00000198853	rs2295842	0.301806743	0.045934292	0.977904793	0.751914737	0.159707301	-0.380424681	0.007814851	0.142447179	0.153459673	0.186997302	0.281100034	0.448742733	0.34595759	0.048979996	0.865515486	0.995895859	Bacteria.Proteobacteria.Betaproteobacteria.Burkholderiales.Alcaligenaceae.Sutterella	RUSC2
7193	ENSG00000198860	rs12116969	0.132481894	0.02416104	0.408411616	0.084085857	-0.348351751	0.492957532	0.345075705	-0.664413195	0.228694798	0.213616186	0.414756567	0.378815427	0.238537547	0.031276185	0.789364025	0.814093069	Bacteria.Proteobacteria.Betaproteobacteria.Burkholderiales.Alcaligenaceae.Sutterella	TSEN15
7194	ENSG00000198865	rs28919916	0.263922523	0.059663604	0.98431345	0.698593758	-0.174389126	0.379035265	-0.007191303	-0.140508576	0.154769923	0.197798949	0.364373333	0.361287073	0.32660793	0.057990393	0.866503404	0.991377924	Bacteria.Proteobacteria.Betaproteobacteria.Burkholderiales.Alcaligenaceae.Sutterella	CCDC152
7195	ENSG00000198874	rs13239441	0.440478261	0.032116372	0.027091584	0.071161405	-0.113652125	0.599963031	-0.677934826	0.888912697	0.146445187	0.274043278	0.299899298	0.484683033	0.405578389	0.038501089	0.618837591	0.814093069	Bacteria.Proteobacteria.Betaproteobacteria.Burkholderiales.Alcaligenaceae.Sutterella	TYW1
7196	ENSG00000198887	rs1052684	0.545981968	0.424209967	0.618423069	0.845083575	-0.21775819	0.181122623	-0.35423226	0.085590226	0.358788392	0.225241005	0.707827625	0.436316954	0.448399275	0.215138926	0.840570311	0.995895859	Bacteria.Proteobacteria.Betaproteobacteria.Burkholderiales.Alcaligenaceae.Sutterella	SMC5
7197	ENSG00000198890	rs1730864	0.000130253	6.72E-05	0.843590621	0.938339155	-1.056671926	0.719701508	-0.11004892	-0.026272196	0.259939167	0.169099061	0.555575631	0.338328901	0.002543384	0.000421705	0.850546782	0.99597547	Bacteria.Proteobacteria.Betaproteobacteria.Burkholderiales.Alcaligenaceae.Sutterella	PRMT6
7198	ENSG00000198898	rs12706121	0.208289346	0.54895761	0.080649133	0.493488169	0.227996745	-0.124593539	-0.558847255	-0.276152437	0.179423349	0.20682108	0.314992757	0.401034315	0.290689538	0.254199698	0.692009928	0.966155501	Bacteria.Proteobacteria.Betaproteobacteria.Burkholderiales.Alcaligenaceae.Sutterella	CAPZA2
7199	ENSG00000198912	rs61770363	0.511844233	0.488663595	0.452938782	0.198669593	0.110901178	-0.183272438	-0.220293561	-0.887585213	0.16814939	0.263195427	0.291782128	0.683600748	0.435624332	0.235891244	0.80354808	0.910480924	Bacteria.Proteobacteria.Betaproteobacteria.Burkholderiales.Alcaligenaceae.Sutterella	C1orf174
7200	ENSG00000198919	rs13059124	0.507090615	0.173999484	0.527252102	0.856574405	-0.110966512	0.283537866	-0.235972371	0.07675741	0.166363916	0.206315367	0.371274713	0.423034092	0.432741789	0.11881073	0.825364777	0.995895859	Bacteria.Proteobacteria.Betaproteobacteria.Burkholderiales.Alcaligenaceae.Sutterella	DZIP3
7201	ENSG00000198920	rs1157900	0.006064504	0.000690645	0.49638986	0.263666242	-0.695682669	0.585786371	0.430896318	-0.470758905	0.245331256	0.164489308	0.629994786	0.417571083	0.039359604	0.00260273	0.815109847	0.915520113	Bacteria.Proteobacteria.Betaproteobacteria.Burkholderiales.Alcaligenaceae.Sutterella	KIAA0753
7202	ENSG00000198933	rs4267364	0.550568786	0.441326968	0.771647709	0.66297354	0.17517422	-0.154439268	-0.141496407	0.153491935	0.291962904	0.199372669	0.485549138	0.350612536	0.450207453	0.22025978	0.845280795	0.988814725	Bacteria.Proteobacteria.Betaproteobacteria.Burkholderiales.Alcaligenaceae.Sutterella	TBKBP1
7203	ENSG00000198948	rs1480542	0.196721372	0.010093026	0.290066164	0.672547219	-0.273187449	0.505174869	-0.349393464	-0.171016041	0.20947971	0.190709355	0.327595685	0.402819395	0.28599929	0.017492516	0.754695623	0.988814725	Bacteria.Proteobacteria.Betaproteobacteria.Burkholderiales.Alcaligenaceae.Sutterella	MFAP3L
7204	ENSG00000198951	rs133339	0.686645858	0.659131425	0.992997013	0.694853698	-0.087694486	0.085254033	-0.003891271	-0.155985905	0.216426301	0.192396958	0.441669589	0.395906781	0.504398258	0.287767796	0.866948832	0.991377924	Bacteria.Proteobacteria.Betaproteobacteria.Burkholderiales.Alcaligenaceae.Sutterella	NAGA
7205	ENSG00000198961	rs2431253	0.170227449	0.112847387	0.211652395	0.338106317	0.371091719	-0.307243499	-0.613185518	0.351439114	0.26762562	0.191200978	0.486166082	0.364215101	0.265731502	0.089906434	0.743696458	0.933409169	Bacteria.Proteobacteria.Betaproteobacteria.Burkholderiales.Alcaligenaceae.Sutterella	PJA2
7206	ENSG00000198964	rs113917774	0.278394143	0.46747309	0.01373173	0.158951021	0.199489536	-0.155631048	-0.767765412	0.564962702	0.182525883	0.212952773	0.303233382	0.396544183	0.332409654	0.228644327	0.606904996	0.877093135	Bacteria.Proteobacteria.Betaproteobacteria.Burkholderiales.Alcaligenaceae.Sutterella	SGMS1
7207	ENSG00000203546	rs11156676	0.054498401	0.003761374	0.160912377	0.260301721	0.289067527	-1.042362682	-0.406344557	0.654077461	0.147658549	0.346978782	0.286573722	0.576061475	0.144377165	0.008850471	0.707351536	0.915520113	Bacteria.Proteobacteria.Betaproteobacteria.Burkholderiales.Alcaligenaceae.Sutterella
7208	ENSG00000203666	rs59260431	8.18E-10	2.59E-14	0.314817872	0.170507319	1.006563486	-1.127893998	-0.265552898	0.301031283	0.140448413	0.11635408	0.262176873	0.217243378	2.65E-07	9.35E-12	0.762563711	0.886266483	Bacteria.Proteobacteria.Betaproteobacteria.Burkholderiales.Alcaligenaceae.Sutterella	EFCAB2
7209	ENSG00000203667	rs28585425	0.632729415	0.11523511	0.061688034	0.375822823	-0.082725192	0.315906042	-0.572950753	0.338037403	0.172301017	0.197918763	0.301416147	0.379116862	0.48195988	0.091266913	0.657795973	0.941795886	Bacteria.Proteobacteria.Betaproteobacteria.Burkholderiales.Alcaligenaceae.Sutterella	COX20
7210	ENSG00000203697	rs77609743	0.638023287	0.235910244	0.169358044	0.39202195	0.077500805	0.332992226	-0.409803533	-0.495044309	0.16397135	0.278382257	0.29493399	0.574557468	0.484010584	0.144984842	0.713095548	0.943355934	Bacteria.Proteobacteria.Betaproteobacteria.Burkholderiales.Alcaligenaceae.Sutterella	CAPN8
7211	ENSG00000203705	rs12130072	0.916957186	0.39094585	0.130299565	0.764186775	0.018356562	0.27373814	-0.456674802	-0.214522425	0.17537998	0.316980412	0.298088646	0.71215694	0.581620991	0.203488449	0.692009928	0.995895859	Bacteria.Proteobacteria.Betaproteobacteria.Burkholderiales.Alcaligenaceae.Sutterella	TATDN3
7212	ENSG00000203778	rs6906094	0.111610751	0.025713997	0.219535194	0.183346393	-0.2578226	0.458729398	0.419809228	-0.501192443	0.159883422	0.201011372	0.338681548	0.372735124	0.217589338	0.03252797	0.74659668	0.886266483	Bacteria.Proteobacteria.Betaproteobacteria.Burkholderiales.Alcaligenaceae.Sutterella	FAM229B
7213	ENSG00000203780	rs4282913	0.570329154	0.435067974	0.396372075	0.943467132	0.095598802	-0.159894772	-0.327774571	0.028198584	0.167593426	0.203600994	0.383956441	0.396140423	0.458527753	0.218800465	0.787118418	0.996300391	Bacteria.Proteobacteria.Betaproteobacteria.Burkholderiales.Alcaligenaceae.Sutterella	FANK1
7214	ENSG00000203791	rs12218394	0.047467825	0.014656225	0.970745681	0.942665106	0.46126239	-0.396776575	0.017799281	-0.027782824	0.228370981	0.158284676	0.483512779	0.38483061	0.132574299	0.022361658	0.865096774	0.996201836	Bacteria.Proteobacteria.Betaproteobacteria.Burkholderiales.Alcaligenaceae.Sutterella	EEF1AKMT2
7215	ENSG00000203797	rs9384742	9.78E-06	1.01E-06	0.246555897	0.182304108	-1.108153442	0.92514335	0.39773703	-0.357371865	0.23130187	0.171625644	0.340198725	0.265135493	0.000325917	1.61E-05	0.74659668	0.886266483	Bacteria.Proteobacteria.Betaproteobacteria.Burkholderiales.Alcaligenaceae.Sutterella	DDO
7216	ENSG00000203857	rs45609334	0.635957438	0.356473368	0.974681167	0.223432404	-0.156481293	0.19364631	0.014849666	-0.382209591	0.329045702	0.208532787	0.466115452	0.310990093	0.483222268	0.192055787	0.865096774	0.91252219	Bacteria.Proteobacteria.Betaproteobacteria.Burkholderiales.Alcaligenaceae.Sutterella	HSD3B1
7217	ENSG00000203859	rs2211257	0.363011196	0.026722364	0.744206917	0.98031151	-0.127757914	0.635987829	-0.077627657	-0.017017884	0.139476469	0.280637594	0.236916281	0.68697847	0.374651363	0.033393805	0.844100578	0.998260739	Bacteria.Proteobacteria.Betaproteobacteria.Burkholderiales.Alcaligenaceae.Sutterella	HSD3B2
7218	ENSG00000203872	rs1739886	0.204684255	0.06050373	0.437736449	0.63428076	0.226886968	-0.258405264	0.2924343	-0.135320562	0.177120089	0.135303436	0.374551918	0.283140164	0.290224561	0.058570311	0.802242052	0.983561602	Bacteria.Proteobacteria.Betaproteobacteria.Burkholderiales.Alcaligenaceae.Sutterella	C6orf163
7219	ENSG00000203880	rs60461814	0.84992128	0.755794355	0.321447289	0.095525891	-0.022291105	-0.081536677	0.219716672	-0.652877855	0.11734454	0.261081422	0.219938414	0.386055931	0.558685944	0.31850488	0.76280912	0.817714609	Bacteria.Proteobacteria.Betaproteobacteria.Burkholderiales.Alcaligenaceae.Sutterella	PCMTD2
7220	ENSG00000203896	rs953257609	0.148982764	0.064395775	0.46812751	0.711832881	0.161494739	-0.527115703	-0.160826975	0.164409394	0.110598689	0.280244	0.22038756	0.44316351	0.251813683	0.061431549	0.805159031	0.991377924	Bacteria.Proteobacteria.Betaproteobacteria.Burkholderiales.Alcaligenaceae.Sutterella	LIME1
7221	ENSG00000203943	rs6667517	0.263543226	0.060605759	0.793907376	0.834548826	-0.16502616	0.650767717	-0.069778895	0.126527203	0.146342918	0.340886904	0.266027362	0.603376276	0.326376602	0.058629757	0.84807313	0.995895859	Bacteria.Proteobacteria.Betaproteobacteria.Burkholderiales.Alcaligenaceae.Sutterella	SAMD13
7222	ENSG00000203985	rs34764952	0.014508736	0.011686378	0.597469201	0.631777176	-0.423364256	0.478127306	0.183263784	-0.204692818	0.168627334	0.184346156	0.345382453	0.425144016	0.068608025	0.019189519	0.839624702	0.982819801	Bacteria.Proteobacteria.Betaproteobacteria.Burkholderiales.Alcaligenaceae.Sutterella	LDLRAD1
7223	ENSG00000204070	rs760640	0.083288457	0.046338088	0.762607519	0.900553382	-0.508839679	0.397592889	-0.150478394	-0.043373047	0.289350769	0.195809992	0.496120452	0.34575623	0.182657239	0.049323222	0.845280795	0.995895859	Bacteria.Proteobacteria.Betaproteobacteria.Burkholderiales.Alcaligenaceae.Sutterella	SYS1
7224	ENSG00000204084	rs113555779	0.522505393	0.329883241	0.270012181	0.023108847	-0.093917985	0.19685889	0.291969001	-0.841822978	0.146081057	0.200549672	0.262473455	0.361942639	0.439476127	0.182079722	0.748562911	0.743600424	Bacteria.Proteobacteria.Betaproteobacteria.Burkholderiales.Alcaligenaceae.Sutterella	INPP5B
7225	ENSG00000204128	rs6748332	0.260535299	0.02855309	0.500005963	0.57395987	-0.178811313	0.436164561	-0.188812614	-0.217772559	0.157561285	0.194829713	0.278396109	0.385408479	0.323789121	0.035134042	0.81711653	0.976608164	Bacteria.Proteobacteria.Betaproteobacteria.Burkholderiales.Alcaligenaceae.Sutterella	C2orf72
7226	ENSG00000204147	rs4245008	0.001083631	0.000861017	0.033722902	0.059349949	1.667417196	-0.980006206	-2.135833349	1.053681031	0.487773853	0.280663346	0.98489586	0.549166549	0.011915033	0.003060969	0.618837591	0.805872134	Bacteria.Proteobacteria.Betaproteobacteria.Burkholderiales.Alcaligenaceae.Sutterella	ASAH2B
7227	ENSG00000204149	rs1395170838	0.01827524	0.009930231	0.289191118	0.676060327	0.292211377	-0.327319652	-0.235623813	0.100433842	0.120741392	0.123283595	0.220519939	0.239293337	0.079261796	0.017277846	0.754695623	0.988814725	Bacteria.Proteobacteria.Betaproteobacteria.Burkholderiales.Alcaligenaceae.Sutterella	AGAP6
7228	ENSG00000204160	rs760093	0.822550021	0.655866087	0.898607529	0.531045744	-0.040064589	0.111623945	-0.041416044	-0.283877606	0.177937803	0.249351058	0.323785334	0.450793066	0.550245156	0.286634922	0.85418417	0.973527218	Bacteria.Proteobacteria.Betaproteobacteria.Burkholderiales.Alcaligenaceae.Sutterella	ZDHHC18
7229	ENSG00000204161	rs12768927	0.278899125	0.164906716	0.917672945	0.878443861	0.198098264	-0.294599817	-0.035464828	-0.051947746	0.181445146	0.209778373	0.341790388	0.338341813	0.33266189	0.114873966	0.858944797	0.995895859	Bacteria.Proteobacteria.Betaproteobacteria.Burkholderiales.Alcaligenaceae.Sutterella	TMEM273
7230	ENSG00000204172	rs3006337	3.63E-06	5.85E-12	0.074012891	0.070464892	0.472787432	-1.220017678	-0.303368262	0.52890382	0.093508866	0.145822285	0.167112489	0.287657227	0.000169945	5.63E-10	0.682115982	0.814093069	Bacteria.Proteobacteria.Betaproteobacteria.Burkholderiales.Alcaligenaceae.Sutterella	AGAP9
7231	ENSG00000204174	rs6602885	0.400191414	0.215084119	0.538967942	0.778392382	-0.145370946	0.402642013	0.199873575	-0.154595515	0.171679981	0.321666766	0.323632488	0.547109279	0.390317568	0.136458303	0.829418011	0.995895859	Bacteria.Proteobacteria.Betaproteobacteria.Burkholderiales.Alcaligenaceae.Sutterella	NPY4R
7232	ENSG00000204178	rs11538134	0.003912299	0.002083765	0.089489823	0.185957269	0.596167522	-0.583463608	-0.652652286	0.419361747	0.199356383	0.182064166	0.378690076	0.313763118	0.028771482	0.005862791	0.692009928	0.889955192	Bacteria.Proteobacteria.Betaproteobacteria.Burkholderiales.Alcaligenaceae.Sutterella	MACO1
7233	ENSG00000204179	rs916204885	0.419594299	0.312070146	0.119797176	0.087813412	-0.180021812	0.182567772	-0.626837348	0.570990092	0.221645971	0.179218275	0.397728228	0.329531133	0.396168732	0.175127473	0.692009928	0.814093069	Bacteria.Proteobacteria.Betaproteobacteria.Burkholderiales.Alcaligenaceae.Sutterella	PTPN20
7234	ENSG00000204186	rs61570189	0.168099261	0.081423301	0.521926548	0.083002085	0.224209879	-0.316887517	0.178673586	-0.720642521	0.160879877	0.179079123	0.277523256	0.409402611	0.264277363	0.071485821	0.824350459	0.814093069	Bacteria.Proteobacteria.Betaproteobacteria.Burkholderiales.Alcaligenaceae.Sutterella	ZDBF2
7235	ENSG00000204351	rs537160	0.003900746	0.001100501	0.197335844	0.056438719	-1.098175028	0.76637618	0.85961527	-0.784558216	0.367099858	0.224515645	0.660068137	0.404048437	0.028771482	0.00364315	0.732240162	0.805872134	Bacteria.Proteobacteria.Betaproteobacteria.Burkholderiales.Alcaligenaceae.Sutterella	SKIC2
7236	ENSG00000204421	rs3130486	0.003256565	5.26E-06	0.996103367	0.970226074	-0.479018878	0.920121685	0.001339199	-0.012396877	0.156860384	0.185599709	0.2731799	0.330878178	0.026152755	5.67E-05	0.867367982	0.998260739	Bacteria.Proteobacteria.Betaproteobacteria.Burkholderiales.Alcaligenaceae.Sutterella	LY6G6C
7237	ENSG00000204463	rs3117583	0.491442488	0.501102465	0.04137845	0.032193147	0.10584008	-0.193601474	-0.562241199	1.008062134	0.15297565	0.286191235	0.270261354	0.460662029	0.428619753	0.239492887	0.639322513	0.744363685	Bacteria.Proteobacteria.Betaproteobacteria.Burkholderiales.Alcaligenaceae.Sutterella	BAG6
7238	ENSG00000204516	rs2395040	0.408139566	0.254758431	0.95767889	0.752445924	-0.214611673	0.235674825	-0.023159638	-0.106771497	0.257797586	0.205137156	0.434771755	0.337102591	0.391579883	0.152746117	0.86345302	0.995895859	Bacteria.Proteobacteria.Betaproteobacteria.Burkholderiales.Alcaligenaceae.Sutterella	MICB
7239	ENSG00000204520	rs9266640	0.120975416	0.008933604	0.880621216	0.345733399	-0.22953916	0.519440379	0.044374055	-0.395288508	0.146114478	0.192785098	0.294326653	0.416228031	0.227242449	0.016019969	0.85418417	0.935688425	Bacteria.Proteobacteria.Betaproteobacteria.Burkholderiales.Alcaligenaceae.Sutterella	MICA
7240	ENSG00000204525	rs112445341	0.59700485	0.732412092	0.725832726	0.806713462	-0.075198801	0.085875704	-0.091462397	0.100551023	0.141541357	0.250097256	0.259710836	0.409322031	0.466777838	0.310920682	0.844100578	0.995895859	Bacteria.Proteobacteria.Betaproteobacteria.Burkholderiales.Alcaligenaceae.Sutterella	HLA-C
7241	ENSG00000204540	rs3094216	0.000727483	1.39E-05	0.330280284	0.809801659	0.442213157	-0.820104307	-0.228548565	-0.067642327	0.124745098	0.174643137	0.233026098	0.279920168	0.008794466	0.000128451	0.762881468	0.995895859	Bacteria.Proteobacteria.Betaproteobacteria.Burkholderiales.Alcaligenaceae.Sutterella	PSORS1C1
7242	ENSG00000204592	rs2516670	0.710501542	0.868536664	0.352119469	0.359495758	-0.165954287	0.041222348	-1.105861682	0.580661752	0.445171925	0.248083808	1.180078965	0.629269343	0.510899332	0.349801516	0.772941113	0.940951361	Bacteria.Proteobacteria.Betaproteobacteria.Burkholderiales.Alcaligenaceae.Sutterella	HLA-E
7243	ENSG00000204613	rs17188113	0.728254927	0.128362493	0.259149965	0.868415046	-0.050683241	0.521918964	-0.309302901	0.096542105	0.145254616	0.338927436	0.271746328	0.580466416	0.516089508	0.098183671	0.748344916	0.995895859	Bacteria.Proteobacteria.Betaproteobacteria.Burkholderiales.Alcaligenaceae.Sutterella	TRIM10
7244	ENSG00000204616	rs28400887	0.000371691	8.48E-08	0.301190293	0.204998995	0.460505328	-0.850447992	-0.238202846	-0.438934784	0.122716365	0.141221123	0.228590465	0.342897111	0.00540854	2.11E-06	0.758470219	0.91252219	Bacteria.Proteobacteria.Betaproteobacteria.Burkholderiales.Alcaligenaceae.Sutterella	TRIM31
7245	ENSG00000204632	rs1611185	4.11E-06	1.79E-10	0.970260527	0.918455121	-0.688726638	1.002178075	0.008559032	0.02754198	0.137098544	0.132980823	0.228709158	0.267989655	0.000174736	1.12E-08	0.865096774	0.995895859	Bacteria.Proteobacteria.Betaproteobacteria.Burkholderiales.Alcaligenaceae.Sutterella	HLA-G
7246	ENSG00000204634	rs6727200	0.000325634	0.00048786	0.195928059	0.368481539	1.747752765	-0.973046563	-1.117825188	0.422609579	0.460812295	0.265187338	0.855608739	0.466701496	0.005017564	0.00200614	0.729438243	0.941795886	Bacteria.Proteobacteria.Betaproteobacteria.Burkholderiales.Alcaligenaceae.Sutterella	TBC1D8
7247	ENSG00000204642	rs7762253	0.358687694	0.193533917	0.836223597	0.700906747	0.222722925	-0.241351096	-0.083853311	-0.136819303	0.240959063	0.183734633	0.404025419	0.354664308	0.372513207	0.127609894	0.850206277	0.991377924	Bacteria.Proteobacteria.Betaproteobacteria.Burkholderiales.Alcaligenaceae.Sutterella	HLA-F
7248	ENSG00000204644	rs2747429	3.92E-06	8.66E-09	0.888519389	0.716911866	-0.580945252	1.374499178	-0.031782717	-0.111052139	0.115357331	0.208606784	0.225857113	0.304964671	0.000170728	2.84E-07	0.85418417	0.991377924	Bacteria.Proteobacteria.Betaproteobacteria.Burkholderiales.Alcaligenaceae.Sutterella	ZFP57
7249	ENSG00000204681	rs1233376	0.425810798	0.256425671	0.962610806	0.591844352	-0.098429288	0.1606838	-0.010145231	0.182168374	0.122830964	0.140359433	0.215599744	0.338106298	0.398549408	0.153319452	0.865096774	0.978259862	Bacteria.Proteobacteria.Betaproteobacteria.Burkholderiales.Alcaligenaceae.Sutterella	GABBR1
7250	ENSG00000204713	rs929042	0.959900012	0.423680408	0.421364132	0.84495843	-0.00911042	0.233371205	-0.252968015	-0.109682759	0.180510342	0.289883387	0.312653083	0.558677243	0.590232411	0.214977967	0.794615301	0.995895859	Bacteria.Proteobacteria.Betaproteobacteria.Burkholderiales.Alcaligenaceae.Sutterella	TRIM27
7251	ENSG00000204740	rs7924250	0.923601711	0.933110273	0.968664006	0.719834381	0.023614803	0.016321087	-0.018001818	-0.135930799	0.245310019	0.193715062	0.456513591	0.3773571	0.584036529	0.366378931	0.865096774	0.991377924	Bacteria.Proteobacteria.Betaproteobacteria.Burkholderiales.Alcaligenaceae.Sutterella	MALRD1
7252	ENSG00000204839	rs3793368	0.008805507	0.012401681	0.60184663	0.877082901	1.083519659	-0.599321057	-0.604416718	0.096675638	0.401340522	0.233106543	1.152871422	0.622631975	0.049671737	0.020089812	0.839624702	0.995895859	Bacteria.Proteobacteria.Betaproteobacteria.Burkholderiales.Alcaligenaceae.Sutterella	MROH6
7253	ENSG00000204851	rs8106623	0.218499187	0.045390589	0.978520426	0.524782484	-0.190520027	0.413720357	-0.007114842	0.236916844	0.153353045	0.202837887	0.263257648	0.370535851	0.296989376	0.048709824	0.865622443	0.972881952	Bacteria.Proteobacteria.Betaproteobacteria.Burkholderiales.Alcaligenaceae.Sutterella	PNMA8B
7254	ENSG00000204889	rs9303300	0.236122171	0.061077444	0.442276377	0.389822523	0.244716242	-0.315236623	0.344079077	-0.301443971	0.204676888	0.165438359	0.445116156	0.348231846	0.307832824	0.058928079	0.802242052	0.941795886	Bacteria.Proteobacteria.Betaproteobacteria.Burkholderiales.Alcaligenaceae.Sutterella	KRT40
7255	ENSG00000204920	rs403296	0.686742447	0.834145692	0.801862334	0.777081676	-0.057643915	0.075486505	-0.074721961	0.143729088	0.142309137	0.359087952	0.296574108	0.505580206	0.504398258	0.341648119	0.849204523	0.995895859	Bacteria.Proteobacteria.Betaproteobacteria.Burkholderiales.Alcaligenaceae.Sutterella	ZNF155
7256	ENSG00000204930	rs10814288	0.096169871	0.001935204	0.331915295	0.149019351	0.244252691	-0.629581757	0.248947913	-0.601610983	0.144716422	0.194958986	0.254691001	0.4120473	0.199028119	0.005564114	0.763396818	0.868247381	Bacteria.Proteobacteria.Betaproteobacteria.Burkholderiales.Alcaligenaceae.Sutterella	FAM221B
7257	ENSG00000204936	rs4803617	0.019832839	0.008956992	0.742467037	0.735248484	-0.67082241	0.490025067	0.147006492	-0.100223062	0.280967246	0.181933349	0.445513549	0.29513527	0.082552604	0.016019969	0.844100578	0.994582236	Bacteria.Proteobacteria.Betaproteobacteria.Burkholderiales.Alcaligenaceae.Sutterella	CD177
7258	ENSG00000204947	rs7787849	0.000163289	0.000296354	0.01955769	0.02583907	-1.547364124	0.847952185	1.683726305	-0.914292316	0.386957222	0.221905396	0.703565332	0.400986558	0.003056694	0.001390624	0.618837591	0.743600424	Bacteria.Proteobacteria.Betaproteobacteria.Burkholderiales.Alcaligenaceae.Sutterella	ZNF425
7259	ENSG00000204954	rs2700505	0.075412347	0.00679037	0.3279814	0.520300599	0.311070435	-0.434942411	-0.336305923	0.195756938	0.172202973	0.155619158	0.341256786	0.302870014	0.172713795	0.013212762	0.76280912	0.971639497	Bacteria.Proteobacteria.Betaproteobacteria.Burkholderiales.Alcaligenaceae.Sutterella	C12orf73
7260	ENSG00000204977	rs3116591	0.481062433	0.12803372	0.489596277	0.10386025	-0.104391153	0.479754304	0.186362937	-0.788076341	0.147318365	0.311273197	0.268210906	0.477855682	0.424479224	0.098036102	0.813665207	0.82737617	Bacteria.Proteobacteria.Betaproteobacteria.Burkholderiales.Alcaligenaceae.Sutterella	TRIM13
7261	ENSG00000205060	rs12667905	0.917538451	0.661805356	0.651937432	0.222917775	-0.026059284	0.108680577	0.16936216	-0.463377884	0.25073385	0.247337248	0.373756115	0.376610041	0.581663914	0.288586032	0.840570311	0.91252219	Bacteria.Proteobacteria.Betaproteobacteria.Burkholderiales.Alcaligenaceae.Sutterella	SLC35B4
7262	ENSG00000205084	rs3743602	0.795509586	0.849768537	0.349768762	0.140205641	-0.042299131	0.0578299	0.305913199	-0.70068894	0.162555809	0.304114073	0.324844147	0.469319942	0.54061858	0.345968945	0.772755022	0.863080539	Bacteria.Proteobacteria.Betaproteobacteria.Burkholderiales.Alcaligenaceae.Sutterella	TMEM231
7263	ENSG00000205277	rs12534950	0.103590738	0.084196179	0.821978853	0.857577124	-0.542037286	0.372307821	-0.184018936	0.089063204	0.328406691	0.212348702	0.814610767	0.494349607	0.209126435	0.073013582	0.849929348	0.995895859	Bacteria.Proteobacteria.Betaproteobacteria.Burkholderiales.Alcaligenaceae.Sutterella	MUC12
7264	ENSG00000205336	rs3931940	0.738181677	0.681114142	0.850941649	0.660672478	0.070811689	-0.088488702	0.072805242	-0.161732872	0.210953939	0.214378559	0.38591613	0.366762249	0.519264046	0.295399396	0.850707386	0.988814725	Bacteria.Proteobacteria.Betaproteobacteria.Burkholderiales.Alcaligenaceae.Sutterella	ADGRG1
7265	ENSG00000205356	rs4729419	0.36339296	0.14158137	0.150329638	0.04006074	0.15492475	-0.316621542	-0.430422971	0.894880378	0.169270643	0.212820196	0.29576479	0.427257584	0.374651363	0.104129907	0.70694787	0.771261465	Bacteria.Proteobacteria.Betaproteobacteria.Burkholderiales.Alcaligenaceae.Sutterella	TECPR1
7266	ENSG00000205413	rs78138595	0.887830077	0.148135498	0.582333745	0.136320254	-0.019030559	0.425624248	-0.133429214	-0.821293339	0.134399949	0.290868796	0.241412005	0.544615105	0.571305039	0.107416944	0.839624702	0.862219896	Bacteria.Proteobacteria.Betaproteobacteria.Burkholderiales.Alcaligenaceae.Sutterella	SAMD9
7267	ENSG00000205436	rs744153	0.210397686	0.012677091	0.479333018	0.532871728	-0.213898117	0.573358559	-0.211314387	-0.253802565	0.169118716	0.223738999	0.297033232	0.404837808	0.292221509	0.020398591	0.80789408	0.973527218	Bacteria.Proteobacteria.Betaproteobacteria.Burkholderiales.Alcaligenaceae.Sutterella	EXOC3L4
7268	ENSG00000205482	rs371327783	0.921023432	0.122505903	0.11940127	0.026439799	0.013446059	0.395379261	-0.359057734	1.464531589	0.135102855	0.252735199	0.227573824	0.644991666	0.583156895	0.094962112	0.692009928	0.743600424	Bacteria.Proteobacteria.Betaproteobacteria.Burkholderiales.Alcaligenaceae.Sutterella	SPDYE18
7269	ENSG00000205571	rs71576934	0.051966846	0.023609174	0.791011546	0.785342242	0.995417595	-0.707000115	0.285278912	0.170474578	0.502937519	0.305120472	1.072178207	0.623364836	0.140128972	0.030777577	0.84807313	0.995895859	Bacteria.Proteobacteria.Betaproteobacteria.Burkholderiales.Alcaligenaceae.Sutterella	SMN2
7270	ENSG00000205572	rs152153	0.001202323	0.003282764	0.096495166	0.383094178	-0.876383272	1.105841144	0.904612351	-0.617724587	0.258903393	0.362447049	0.536505683	0.70350722	0.012845945	0.008146441	0.692009928	0.941795886	Bacteria.Proteobacteria.Betaproteobacteria.Burkholderiales.Alcaligenaceae.Sutterella	SERF1B
7271	ENSG00000205581	rs74618095	0.435439176	0.399744605	0.464408524	0.671818129	0.120819146	-0.243662694	-0.204515334	-0.195626127	0.153969293	0.287486256	0.277917824	0.459698732	0.403796408	0.207320586	0.805159031	0.988814725	Bacteria.Proteobacteria.Betaproteobacteria.Burkholderiales.Alcaligenaceae.Sutterella	HMGN1
7272	ENSG00000205609	rs2521330	0.095787677	0.005298355	0.698078543	0.414492127	-0.298390622	0.75207027	0.133211745	-0.415050675	0.176584872	0.260780439	0.341909523	0.505423301	0.198868389	0.011019315	0.844100578	0.952309471	Bacteria.Proteobacteria.Betaproteobacteria.Burkholderiales.Alcaligenaceae.Sutterella	EIF3CL
7273	ENSG00000205629	rs277889	0.695271955	0.941354752	0.639895411	0.648216813	-0.060342599	0.017724947	-0.139494194	0.209131787	0.153376735	0.240019549	0.296788228	0.456285041	0.506633215	0.368014262	0.840570311	0.988814725	Bacteria.Proteobacteria.Betaproteobacteria.Burkholderiales.Alcaligenaceae.Sutterella	LCMT1
7274	ENSG00000205659	rs4903201	0.408234759	0.312014406	0.726466967	0.832123815	0.2500499	-0.210806804	-0.195765458	0.080582207	0.300428304	0.206915194	0.557227482	0.378641295	0.391579883	0.175127473	0.844100578	0.995895859	Bacteria.Proteobacteria.Betaproteobacteria.Burkholderiales.Alcaligenaceae.Sutterella	LIN52
7275	ENSG00000205670	rs11702479	0.205399747	0.086536902	0.715261858	0.431024045	0.282337914	-0.468139277	0.146303382	-0.391816779	0.22076077	0.269060133	0.399333772	0.494530405	0.290224561	0.074446596	0.844100578	0.956313606	Bacteria.Proteobacteria.Betaproteobacteria.Burkholderiales.Alcaligenaceae.Sutterella	SMIM11
7276	ENSG00000205726	rs62227749	0.317627203	0.197350926	0.628106087	0.933446159	0.17484855	-0.265027021	-0.146653469	0.027658819	0.173638438	0.203511805	0.301342097	0.32994343	0.354111522	0.128954975	0.840570311	0.995895859	Bacteria.Proteobacteria.Betaproteobacteria.Burkholderiales.Alcaligenaceae.Sutterella	ITSN1
7277	ENSG00000205809	rs2617165	0.008670971	6.80E-05	0.631517747	0.778676762	-0.355317572	1.155219275	0.111486058	-0.206774801	0.1313341	0.271644536	0.231378514	0.732736375	0.049417797	0.00042492	0.840570311	0.995895859	Bacteria.Proteobacteria.Betaproteobacteria.Burkholderiales.Alcaligenaceae.Sutterella	KLRC2
7278	ENSG00000206053	rs61739874	0.938447175	0.251599915	0.362111018	0.483586452	0.012559059	0.309180876	-0.287747959	-0.282228655	0.162017847	0.267315809	0.313549196	0.40059597	0.586708475	0.151248596	0.7781403	0.966155501	Bacteria.Proteobacteria.Betaproteobacteria.Burkholderiales.Alcaligenaceae.Sutterella	JPT2
7279	ENSG00000206075	rs7244879	0.018930378	0.073706589	0.82213846	0.373241251	0.639757262	-0.323052784	-0.11581673	-0.307709591	0.265885212	0.177762475	0.513162917	0.343232233	0.080750576	0.066992909	0.849929348	0.941795886	Bacteria.Proteobacteria.Betaproteobacteria.Burkholderiales.Alcaligenaceae.Sutterella	SERPINB5
7280	ENSG00000206077	rs905192	0.074624468	0.060155315	0.739379441	0.698476549	-0.634859488	0.433811409	0.208574186	-0.157323229	0.350473982	0.226831398	0.62432661	0.404356735	0.172127645	0.058311247	0.844100578	0.991377924	Bacteria.Proteobacteria.Betaproteobacteria.Burkholderiales.Alcaligenaceae.Sutterella	ZDHHC11B
7281	ENSG00000206418	rs321664	0.965960403	0.816181826	0.754616466	0.759106684	0.007604154	-0.042141946	-0.119688036	0.111065878	0.177511588	0.180565379	0.381340858	0.360687605	0.59152856	0.336582784	0.844100578	0.995895859	Bacteria.Proteobacteria.Betaproteobacteria.Burkholderiales.Alcaligenaceae.Sutterella	RAB12
7282	ENSG00000206503	rs2735093	0.028523243	0.000819175	0.539469658	0.055531168	-0.360772558	0.580422629	0.17986833	-0.724928315	0.161121578	0.165479537	0.291601671	0.371922886	0.100999657	0.002941195	0.829418011	0.801297617	Bacteria.Proteobacteria.Betaproteobacteria.Burkholderiales.Alcaligenaceae.Sutterella	HLA-A
7283	ENSG00000206530	rs3732806	0.934382747	0.764187321	0.550104608	0.614411515	0.008796064	-0.043189268	0.120945834	-0.135521352	0.106429921	0.143377135	0.201345253	0.267729384	0.585687727	0.320730805	0.834815391	0.979314443	Bacteria.Proteobacteria.Betaproteobacteria.Burkholderiales.Alcaligenaceae.Sutterella	CFAP44
7284	ENSG00000206535	rs2316701	0.060898998	0.010190397	0.12217005	0.175057675	0.432459273	-0.422081702	0.629331826	-0.385866267	0.226796734	0.159557506	0.401914877	0.281474304	0.153608298	0.017597808	0.692009928	0.886266483	Bacteria.Proteobacteria.Betaproteobacteria.Burkholderiales.Alcaligenaceae.Sutterella	LNP1
7285	ENSG00000212127	rs11054078	0.00305221	0.000912776	0.8349587	0.923321652	-0.42918709	0.457500628	0.054684369	0.0215011	0.139528887	0.131722352	0.261433279	0.22253458	0.025139843	0.003187733	0.850206277	0.995895859	Bacteria.Proteobacteria.Betaproteobacteria.Burkholderiales.Alcaligenaceae.Sutterella	TAS2R14
7286	ENSG00000212916	rs12409898	0.002672963	0.003602111	0.486649217	0.286352762	-0.618997532	0.444283834	-0.282987007	0.301052844	0.198327606	0.147158789	0.404510941	0.280086523	0.022761042	0.008607821	0.812557921	0.915520113	Bacteria.Proteobacteria.Betaproteobacteria.Burkholderiales.Alcaligenaceae.Sutterella	MAP10
7287	ENSG00000213066	rs6934043	0.567791456	0.390176488	0.39254988	0.553543185	-0.110901253	0.159148456	-0.274772827	0.17085933	0.193144014	0.183988404	0.31926419	0.286915479	0.458333974	0.203433624	0.787118418	0.974556485	Bacteria.Proteobacteria.Betaproteobacteria.Burkholderiales.Alcaligenaceae.Sutterella	CEP43
7288	ENSG00000213079	rs10080423	0.391023566	0.18409277	0.99710385	0.868018697	0.1623562	-0.283769459	0.001265516	-0.067589698	0.188034541	0.211402889	0.347328646	0.405156052	0.386025428	0.123644084	0.867367982	0.995895859	Bacteria.Proteobacteria.Betaproteobacteria.Burkholderiales.Alcaligenaceae.Sutterella	SCAF8
7289	ENSG00000213096	rs74587675	0.085696527	0.002032181	0.806741282	0.277835058	-0.239549876	0.891390992	0.06070634	-0.474233494	0.137303481	0.277427415	0.247159028	0.433397879	0.186569997	0.005762589	0.849375903	0.915520113	Bacteria.Proteobacteria.Betaproteobacteria.Burkholderiales.Alcaligenaceae.Sutterella	ZNF254
7290	ENSG00000213123	rs2270769	0.135444421	0.115509172	0.718982712	0.364630311	-0.272085449	0.293153318	-0.125452179	0.308546241	0.180014796	0.183804997	0.347164342	0.337993516	0.241187544	0.091349702	0.844100578	0.941795886	Bacteria.Proteobacteria.Betaproteobacteria.Burkholderiales.Alcaligenaceae.Sutterella	DYNLT2B
7291	ENSG00000213171	rs2293088	0.205747599	0.077937806	0.86799152	0.930653493	-0.235309768	0.333750198	-0.061770378	-0.031436887	0.184132317	0.186386466	0.370196086	0.35987329	0.290224561	0.069525269	0.852934309	0.995895859	Bacteria.Proteobacteria.Betaproteobacteria.Burkholderiales.Alcaligenaceae.Sutterella	LINGO4
7292	ENSG00000213199	rs2853792	0.31872659	0.143289036	0.777477787	0.764753053	0.218810391	-0.223623106	0.115570013	-0.082682379	0.217793993	0.150965524	0.407271829	0.275164682	0.354111522	0.104823558	0.845280795	0.995895859	Bacteria.Proteobacteria.Betaproteobacteria.Burkholderiales.Alcaligenaceae.Sutterella	ASIC3
7293	ENSG00000213213	rs2784038	0.297831542	0.014176715	0.792386044	0.245238806	0.177310172	-0.595867377	-0.077262576	0.440723617	0.168966886	0.236491546	0.292348834	0.375905972	0.343836955	0.021837807	0.84807313	0.914648452	Bacteria.Proteobacteria.Betaproteobacteria.Burkholderiales.Alcaligenaceae.Sutterella	CCDC183
7294	ENSG00000213214	rs714443	0.000189538	0.001302343	0.962236998	0.554237968	0.908604006	-0.660252954	-0.018127364	-0.174788637	0.229748171	0.196554113	0.38141456	0.294030049	0.003434521	0.00413512	0.865096774	0.974556485	Bacteria.Proteobacteria.Betaproteobacteria.Burkholderiales.Alcaligenaceae.Sutterella	ARHGEF35
7295	ENSG00000213398	rs1109166	0.48626366	0.346053736	0.567066677	0.540557179	-0.095586494	0.18138243	-0.141770352	0.183037731	0.136513222	0.191118511	0.246442592	0.297539593	0.426760396	0.187985785	0.837434532	0.974556485	Bacteria.Proteobacteria.Betaproteobacteria.Burkholderiales.Alcaligenaceae.Sutterella	LCAT
7296	ENSG00000213462	rs12538650	1.68E-11	7.75E-16	0.436924157	0.307176324	-0.863517673	1.103721762	-0.170499586	0.1981398	0.106474189	0.104410207	0.217988629	0.192531727	1.27E-08	5.59E-13	0.802242052	0.92201733	Bacteria.Proteobacteria.Betaproteobacteria.Burkholderiales.Alcaligenaceae.Sutterella	ERV3-1
7297	ENSG00000213463	rs7143690	0.088351004	0.054341737	0.327126947	0.168637742	-0.635420456	0.424264083	0.640174818	-0.53883127	0.367350131	0.216573648	0.648444205	0.387130366	0.190772981	0.054837034	0.76280912	0.886266483	Bacteria.Proteobacteria.Betaproteobacteria.Burkholderiales.Alcaligenaceae.Sutterella	SYNJ2BP
7298	ENSG00000213512	rs4233337	0.003190374	3.80E-05	0.48419893	0.936910454	-0.656385686	0.741525846	-0.244420084	0.022302326	0.214446937	0.167852232	0.347418611	0.280688197	0.026037164	0.000271376	0.809702866	0.99597547	Bacteria.Proteobacteria.Betaproteobacteria.Burkholderiales.Alcaligenaceae.Sutterella	GBP7
7299	ENSG00000213523	rs250427	0.465959866	0.443264282	0.483617424	0.814164769	-0.228245061	0.15950867	-0.399397868	0.086212007	0.311248759	0.206796974	0.566946509	0.365307643	0.418323368	0.220650188	0.809142848	0.995895859	Bacteria.Proteobacteria.Betaproteobacteria.Burkholderiales.Alcaligenaceae.Sutterella	SRA1
7300	ENSG00000213533	rs11714793	0.632806582	0.134289835	0.283299691	0.619916649	-0.075076577	0.391305521	-0.311708857	0.208424469	0.156405934	0.258113947	0.288152031	0.418256106	0.48195988	0.101109986	0.754695623	0.979314443	Bacteria.Proteobacteria.Betaproteobacteria.Burkholderiales.Alcaligenaceae.Sutterella	STIMATE
7301	ENSG00000213593	rs71460549	0.776423666	0.74894764	0.260806902	0.706868578	-0.048162262	0.087788352	-0.346065299	0.189816364	0.168902679	0.273171455	0.305114177	0.502564242	0.534219581	0.316159594	0.748562911	0.991377924	Bacteria.Proteobacteria.Betaproteobacteria.Burkholderiales.Alcaligenaceae.Sutterella	TMX2
7302	ENSG00000213626	rs9309678	0.514132234	0.259313355	0.74898717	0.516882924	0.11564254	-0.26423686	-0.094582479	0.253374583	0.176295967	0.232232771	0.294360775	0.388813642	0.436342277	0.154597732	0.844100578	0.969795686	Bacteria.Proteobacteria.Betaproteobacteria.Burkholderiales.Alcaligenaceae.Sutterella	LBH
7303	ENSG00000213639	rs7475	0.287491936	0.163145312	0.020964201	0.014990965	0.212792232	-0.2341512	-0.922184311	0.873121349	0.198445238	0.166028767	0.389884563	0.349534401	0.336531376	0.11425353	0.618837591	0.743600424	Bacteria.Proteobacteria.Betaproteobacteria.Burkholderiales.Alcaligenaceae.Sutterella	PPP1CB
7304	ENSG00000213672	rs6792510	0.026343363	0.007978411	0.186746633	0.032823252	-0.732424177	0.59135557	0.703374427	-0.764138996	0.32235123	0.216129537	0.52721598	0.350510008	0.09655252	0.014669651	0.720888051	0.744363685	Bacteria.Proteobacteria.Betaproteobacteria.Burkholderiales.Alcaligenaceae.Sutterella	NCKIPSD
7305	ENSG00000213676	rs8111	0.344720369	0.479025115	0.37646546	0.399237201	-0.158439762	0.144448229	-0.275082945	0.299790654	0.166480389	0.202900358	0.308930093	0.353326433	0.365037116	0.232638989	0.780344352	0.944902421	Bacteria.Proteobacteria.Betaproteobacteria.Burkholderiales.Alcaligenaceae.Sutterella	ATF6B
7306	ENSG00000213759	rs6817499	0.51992663	0.303911327	0.921345753	0.672558894	0.162251311	-0.18305801	-0.039685584	0.122464275	0.250805407	0.176670475	0.400391002	0.288469168	0.438446813	0.171952879	0.859065574	0.988814725	Bacteria.Proteobacteria.Betaproteobacteria.Burkholderiales.Alcaligenaceae.Sutterella	UGT2B11
7307	ENSG00000213809	rs11053772	0.277721861	0.029031051	0.582608764	0.415638227	-0.151630515	0.322502817	-0.145054032	-0.224259797	0.13854088	0.144505667	0.262636555	0.273764996	0.331956913	0.035510254	0.839624702	0.952336133	Bacteria.Proteobacteria.Betaproteobacteria.Burkholderiales.Alcaligenaceae.Sutterella	KLRK1
7308	ENSG00000213822	rs8101777	0.010348948	6.50E-09	0.538926168	0.930168987	-0.301228967	1.095769215	-0.120211521	0.034896014	0.114122081	0.164537272	0.194624719	0.396692755	0.054773542	2.29E-07	0.829418011	0.995895859	Bacteria.Proteobacteria.Betaproteobacteria.Burkholderiales.Alcaligenaceae.Sutterella	CEACAM18
7309	ENSG00000213889	rs1573606	0.001119763	0.000515424	0.046344535	0.060751514	0.871396073	-0.663697199	-0.990168206	0.676796311	0.25569956	0.181719562	0.48766145	0.354727305	0.012252834	0.002101526	0.644176051	0.805872134	Bacteria.Proteobacteria.Betaproteobacteria.Burkholderiales.Alcaligenaceae.Sutterella	PPM1N
7310	ENSG00000213892	rs2965167	0.409731852	0.200417447	0.303652037	0.214224246	-0.17800293	0.232157627	-0.368307843	0.358566654	0.214553852	0.179508632	0.355264203	0.285912323	0.392252618	0.130371554	0.758470219	0.91252219	Bacteria.Proteobacteria.Betaproteobacteria.Burkholderiales.Alcaligenaceae.Sutterella	CEACAM16
7311	ENSG00000213918	rs710891	0.335795835	0.080592321	0.726846544	0.572269466	0.141126628	-0.251064596	0.086220588	-0.155349206	0.14555442	0.141484734	0.245774196	0.273721341	0.360987059	0.070972113	0.844100578	0.976608164	Bacteria.Proteobacteria.Betaproteobacteria.Burkholderiales.Alcaligenaceae.Sutterella	DNASE1
7312	ENSG00000213930	rs7047869	0.421285861	0.418456642	0.011441131	0.026585291	-0.332995672	0.189246672	-2.130454772	1.037407708	0.411492692	0.232431778	0.818875261	0.457339796	0.396792145	0.213813778	0.595839479	0.743600424	Bacteria.Proteobacteria.Betaproteobacteria.Burkholderiales.Alcaligenaceae.Sutterella	GALT
7313	ENSG00000213949	rs2648731	0.281293585	0.106237556	0.769340149	0.553429345	0.184011681	-0.389819847	0.097300921	-0.252149866	0.169391521	0.238024541	0.330452596	0.423300759	0.332815019	0.086509489	0.845280795	0.974556485	Bacteria.Proteobacteria.Betaproteobacteria.Burkholderiales.Alcaligenaceae.Sutterella	ITGA1
7314	ENSG00000213965	rs1061686	0.102166576	0.016867756	0.417301095	0.921063057	0.262267209	-0.724168494	-0.224009125	0.048537088	0.158231453	0.295360538	0.274441391	0.487934935	0.206989301	0.024390681	0.79326717	0.995895859	Bacteria.Proteobacteria.Betaproteobacteria.Burkholderiales.Alcaligenaceae.Sutterella	NUDT19
7315	ENSG00000213967	rs7250219	0.002546968	4.40E-07	0.227658215	0.182836441	-0.385152823	1.397763783	0.269212769	-0.523147986	0.122761546	0.249377516	0.221075569	0.388604406	0.021935552	7.95E-06	0.74659668	0.886266483	Bacteria.Proteobacteria.Betaproteobacteria.Burkholderiales.Alcaligenaceae.Sutterella	ZNF726
7316	ENSG00000213988	rs1654260	0.132265552	0.018281137	0.985855191	0.993883726	-0.197039471	0.459967942	-0.004374344	-0.002182256	0.129283922	0.190068259	0.245803285	0.283602143	0.238524064	0.02582526	0.866503404	0.999232503	Bacteria.Proteobacteria.Betaproteobacteria.Burkholderiales.Alcaligenaceae.Sutterella	ZNF90
7317	ENSG00000213999	rs3761081	0.701540395	0.533415886	0.636621735	0.320526201	-0.056733616	0.148348454	0.136192906	-0.452956775	0.147393818	0.236944656	0.286949065	0.452545209	0.507841262	0.249020721	0.840570311	0.926401606	Bacteria.Proteobacteria.Betaproteobacteria.Burkholderiales.Alcaligenaceae.Sutterella	MEF2B
7318	ENSG00000214022	rs35840727	0.589404792	0.442850075	0.30475007	0.435244401	-0.091576554	0.180490347	-0.350149123	0.272057233	0.168851728	0.233785534	0.338522553	0.346556092	0.46499956	0.2206413	0.758470219	0.956313606	Bacteria.Proteobacteria.Betaproteobacteria.Burkholderiales.Alcaligenaceae.Sutterella	REPIN1
7319	ENSG00000214026	rs112873218	0.554691776	0.180939349	0.664274697	0.181230073	0.088430052	-0.40692354	0.119360629	-0.624657997	0.148928354	0.300943276	0.273776093	0.462282526	0.451784786	0.122094264	0.840570311	0.886266483	Bacteria.Proteobacteria.Betaproteobacteria.Burkholderiales.Alcaligenaceae.Sutterella	MRPL23
7320	ENSG00000214078	rs6060491	1.74E-06	1.35E-06	0.966316705	0.818416113	-2.3653631	1.338097131	0.043295173	-0.125958782	0.450506464	0.25168031	1.021381455	0.546458506	9.75E-05	1.89E-05	0.865096774	0.995895859	Bacteria.Proteobacteria.Betaproteobacteria.Burkholderiales.Alcaligenaceae.Sutterella	CPNE1
7321	ENSG00000214087	rs7503637	0.105414627	0.011061225	0.786967967	0.280975797	0.201331	-0.708961624	-0.059872641	-0.454046353	0.122637618	0.271169231	0.220646418	0.417692855	0.210994184	0.018672829	0.84807313	0.915520113	Bacteria.Proteobacteria.Betaproteobacteria.Burkholderiales.Alcaligenaceae.Sutterella	ARL16
7322	ENSG00000214193	rs2282431	0.630866175	0.022390372	0.072506796	0.885485533	-0.082539807	0.519762646	-0.563049971	-0.06052853	0.170976115	0.222246272	0.308498538	0.418659799	0.481291186	0.029812957	0.682115982	0.995895859	Bacteria.Proteobacteria.Betaproteobacteria.Burkholderiales.Alcaligenaceae.Sutterella	SH3D21
7323	ENSG00000214194	rs2462665	0.583492808	0.556726222	0.990636381	0.271566946	0.109591003	-0.110896894	-0.004064417	-0.41419547	0.198894031	0.187732059	0.345016133	0.373573658	0.464212878	0.257123663	0.866503404	0.915520113	Bacteria.Proteobacteria.Betaproteobacteria.Burkholderiales.Alcaligenaceae.Sutterella	SMIM30
7324	ENSG00000214253	rs3213663	0.695398128	0.54388316	0.268081695	0.66174013	0.057374359	-0.166527498	-0.308362092	-0.227001131	0.145895831	0.272946107	0.276084582	0.516506958	0.506633215	0.252416794	0.748562911	0.988814725	Bacteria.Proteobacteria.Betaproteobacteria.Burkholderiales.Alcaligenaceae.Sutterella	FIS1
7325	ENSG00000214290	rs3087967	0.000366483	2.04E-05	0.939046908	0.810326961	-1.060117615	0.77468891	-0.047939634	-0.093077485	0.282179207	0.168757377	0.624541478	0.386264993	0.005390306	0.000169063	0.860720809	0.995895859	Bacteria.Proteobacteria.Betaproteobacteria.Burkholderiales.Alcaligenaceae.Sutterella	POU2AF3
7326	ENSG00000214309	rs999885	0.494711868	0.421079334	0.924923616	0.882184556	0.204333864	-0.19095424	0.046400508	-0.057533447	0.297582929	0.235862422	0.490520744	0.386713596	0.430420091	0.214446849	0.859065574	0.995895859	Bacteria.Proteobacteria.Betaproteobacteria.Burkholderiales.Alcaligenaceae.Sutterella	MBLAC1
7327	ENSG00000214491	rs5753201	0.000976336	0.001058028	0.26963216	0.176257709	-1.023749902	0.620157339	0.724520012	-0.513686908	0.296586013	0.181010281	0.650805527	0.375771682	0.01084346	0.003559696	0.748562911	0.886266483	Bacteria.Proteobacteria.Betaproteobacteria.Burkholderiales.Alcaligenaceae.Sutterella	SEC14L6
7328	ENSG00000214753	rs693486	0.058694041	0.011916698	0.210176354	0.598165461	0.303031609	-0.47528334	-0.343247694	0.173176559	0.157517244	0.183775221	0.271255802	0.326994255	0.150047254	0.019523293	0.743696458	0.979314443	Bacteria.Proteobacteria.Betaproteobacteria.Burkholderiales.Alcaligenaceae.Sutterella	HNRNPUL2
7329	ENSG00000214814	rs4871427	0.010865504	0.004424263	0.093049897	0.085255345	0.538737373	-0.596185317	-0.620144092	0.55185198	0.205530723	0.202265075	0.363894046	0.315850537	0.056707565	0.009881084	0.692009928	0.814093069	Bacteria.Proteobacteria.Betaproteobacteria.Burkholderiales.Alcaligenaceae.Sutterella	FER1L6
7330	ENSG00000214842	rs12471615	0.333993844	0.138245176	0.716384676	0.483724608	0.150752571	-0.248165111	0.110512092	-0.204442615	0.154899651	0.165384567	0.302891505	0.290278332	0.360798699	0.102907067	0.844100578	0.966155501	Bacteria.Proteobacteria.Betaproteobacteria.Burkholderiales.Alcaligenaceae.Sutterella	RAD51AP2
7331	ENSG00000214860	rs611215	0.009785704	0.007166555	0.316636361	0.388992586	0.731096759	-0.748011605	-0.468512347	0.398431093	0.274797196	0.269520821	0.464310904	0.459463112	0.053281889	0.01379184	0.762563711	0.941795886	Bacteria.Proteobacteria.Betaproteobacteria.Burkholderiales.Alcaligenaceae.Sutterella	EVPLL
7332	ENSG00000214941	rs10491104	0.055359908	0.045104298	0.483442774	0.174686882	0.387724737	-0.315774443	0.27786109	-0.395963976	0.198777874	0.154605013	0.394266613	0.288588449	0.145468499	0.048474679	0.809142848	0.886266483	Bacteria.Proteobacteria.Betaproteobacteria.Burkholderiales.Alcaligenaceae.Sutterella	ZSWIM7
7333	ENSG00000214960	rs2528468	0.995693587	0.857467985	0.555578537	0.515106529	-0.000816412	-0.046675314	-0.169875716	0.371838643	0.150690793	0.258873014	0.286737785	0.568183784	0.598989518	0.347130575	0.835882597	0.969072591	Bacteria.Proteobacteria.Betaproteobacteria.Burkholderiales.Alcaligenaceae.Sutterella	CRPPA
7334	ENSG00000215012	rs11704083	0.112526068	0.076170286	0.352433338	0.053276889	0.335135311	-0.302704055	0.340787936	-0.689546204	0.20836854	0.168016291	0.363897794	0.350387051	0.218094094	0.068498896	0.772941113	0.801297617	Bacteria.Proteobacteria.Betaproteobacteria.Burkholderiales.Alcaligenaceae.Sutterella	RTL10
7335	ENSG00000215114	rs7958	0.796035413	0.62492025	0.788337492	0.780790216	0.043500203	-0.100435511	-0.083624654	-0.113485256	0.167612501	0.204473109	0.310223074	0.406134208	0.540768754	0.277874763	0.84807313	0.995895859	Bacteria.Proteobacteria.Betaproteobacteria.Burkholderiales.Alcaligenaceae.Sutterella	UBXN2B
7336	ENSG00000215126	rs200274680	0.033491302	0.011306012	0.035970015	0.399881904	0.344173933	-0.595850825	-0.601815667	0.457131586	0.158494486	0.228629609	0.281088377	0.53950625	0.113055158	0.018909135	0.621137682	0.944902421	Bacteria.Proteobacteria.Betaproteobacteria.Burkholderiales.Alcaligenaceae.Sutterella	ZNG1F
7337	ENSG00000215187	rs870978	0.060663864	0.043664721	0.295982335	0.550686901	0.598459594	-0.428491555	-0.601675959	0.220741686	0.313559369	0.208332167	0.571155336	0.368019568	0.15335676	0.047421876	0.755934466	0.974556485	Bacteria.Proteobacteria.Betaproteobacteria.Burkholderiales.Alcaligenaceae.Sutterella	FAM166B
7338	ENSG00000215784	rs199490464	0.106888378	0.066950544	0.043862933	0.021589654	0.324936866	-0.542804502	-0.688823499	1.097964535	0.198783415	0.291401577	0.335230382	0.46654019	0.212576468	0.063076613	0.644176051	0.743600424	Bacteria.Proteobacteria.Betaproteobacteria.Burkholderiales.Alcaligenaceae.Sutterella	FAM72D
7339	ENSG00000215788	rs1536593	0.618594576	0.022302389	0.968897438	0.15495781	0.063555406	-0.577293956	-0.009494864	0.659807275	0.127058731	0.246677796	0.242591229	0.45860983	0.476811417	0.029750697	0.865096774	0.874485208	Bacteria.Proteobacteria.Betaproteobacteria.Burkholderiales.Alcaligenaceae.Sutterella	TNFRSF25
7340	ENSG00000215845	rs6695707	0.49514449	0.235262798	0.186760431	0.450742745	0.092461035	-0.353010619	-0.335415218	0.353540027	0.134791802	0.294705608	0.251419254	0.465991344	0.430485894	0.144743234	0.720888051	0.959340129	Bacteria.Proteobacteria.Betaproteobacteria.Burkholderiales.Alcaligenaceae.Sutterella	TSTD1
7341	ENSG00000215910	rs4846029	0.058187258	0.017393094	0.69727518	0.564029871	0.452953217	-0.477878117	-0.155391155	0.202095007	0.234961071	0.195873876	0.397722067	0.348565502	0.149478092	0.024855843	0.844100578	0.976608164	Bacteria.Proteobacteria.Betaproteobacteria.Burkholderiales.Alcaligenaceae.Sutterella	C1orf167
7342	ENSG00000215915	rs3766165	0.260042385	0.094162104	0.511274563	0.597242287	0.147363514	-0.514021454	-0.169261495	0.272083489	0.129715244	0.302668903	0.25628869	0.512455786	0.323789121	0.079332895	0.824350459	0.979314443	Bacteria.Proteobacteria.Betaproteobacteria.Burkholderiales.Alcaligenaceae.Sutterella	ATAD3C
7343	ENSG00000216937	rs4609551	0.156697688	0.00334824	0.147813721	0.464682369	0.206933815	-0.671711478	-0.363803663	0.424691853	0.144448404	0.220648582	0.248420573	0.577473201	0.25668813	0.008218873	0.704503191	0.966155501	Bacteria.Proteobacteria.Betaproteobacteria.Burkholderiales.Alcaligenaceae.Sutterella	CCDC7
7344	ENSG00000217442	rs5770887	0.012914271	0.005232073	0.246886304	0.906737297	0.362688912	-0.767292857	-0.296018685	-0.059466919	0.141923522	0.265647083	0.253374309	0.505646764	0.06345266	0.010960431	0.74659668	0.995895859	Bacteria.Proteobacteria.Betaproteobacteria.Burkholderiales.Alcaligenaceae.Sutterella	SYCE3
7345	ENSG00000217930	rs2289303	0.22964933	0.837096162	0.207743225	0.601071587	0.117523197	-0.057177796	-0.23925789	-0.194695009	0.096927585	0.276993647	0.188056645	0.370571115	0.302953345	0.342370798	0.743696458	0.979314443	Bacteria.Proteobacteria.Betaproteobacteria.Burkholderiales.Alcaligenaceae.Sutterella	PAM16
7346	ENSG00000219073	rs112962027	0.350546834	0.067186758	0.72773615	0.425033666	-0.147268047	0.580485055	0.096563779	-0.424448708	0.156635926	0.311906664	0.276195436	0.528781275	0.367671149	0.063162969	0.844100578	0.956313606	Bacteria.Proteobacteria.Betaproteobacteria.Burkholderiales.Alcaligenaceae.Sutterella	CELA3B
7347	ENSG00000219481	rs3851916	0.242172684	0.046597542	0.987945702	0.606294002	-0.154070299	0.654714183	-0.003978785	-0.240035032	0.130550347	0.32283349	0.262353387	0.463521692	0.312200977	0.0494899	0.866503404	0.979314443	Bacteria.Proteobacteria.Betaproteobacteria.Burkholderiales.Alcaligenaceae.Sutterella	NBPF1
7348	ENSG00000221823	rs2902065	0.165240914	0.241686235	0.050656623	0.121302082	0.400663172	-0.227590481	-1.178182353	0.664795498	0.285532918	0.192645905	0.591841533	0.423558014	0.26246955	0.14730014	0.644176051	0.845703179	Bacteria.Proteobacteria.Betaproteobacteria.Burkholderiales.Alcaligenaceae.Sutterella	PPP3R1
7349	ENSG00000221838	rs2272338	0.04190601	0.03357847	0.109133806	0.298566897	0.608750625	-0.441366884	-0.797747505	0.361376113	0.293399343	0.203356047	0.491211292	0.344900509	0.124894579	0.039791163	0.692009928	0.916218969	Bacteria.Proteobacteria.Betaproteobacteria.Burkholderiales.Alcaligenaceae.Sutterella	AP4M1
7350	ENSG00000221916	rs2232003	0.177718789	0.102391376	0.937855485	0.457161608	-0.607572886	0.426491126	0.050704193	-0.283415062	0.445974269	0.257483365	0.647867612	0.378934652	0.270527413	0.084305224	0.860720809	0.961568616	Bacteria.Proteobacteria.Betaproteobacteria.Burkholderiales.Alcaligenaceae.Sutterella	C19orf73
7351	ENSG00000221923	rs8104808	3.25E-05	4.65E-07	0.487751892	0.660211964	-0.625958772	0.727452105	-0.166402317	0.098208875	0.140324136	0.130104701	0.23846623	0.222386157	0.000876214	8.28E-06	0.812749618	0.988814725	Bacteria.Proteobacteria.Betaproteobacteria.Burkholderiales.Alcaligenaceae.Sutterella	ZNF880
7352	ENSG00000221926	rs7222483	0.993862181	0.389931976	0.024606463	0.172672067	-0.00137181	0.160993538	-0.798807942	0.53549315	0.177652171	0.186024939	0.347277817	0.388431605	0.598664677	0.203400827	0.618837591	0.886266483	Bacteria.Proteobacteria.Betaproteobacteria.Burkholderiales.Alcaligenaceae.Sutterella	TRIM16
7353	ENSG00000221947	rs1838393	0.091808872	0.004102589	0.010621478	0.271025497	-0.353138144	0.463358487	-0.877431414	0.332595842	0.206413088	0.15580667	0.333654553	0.299634995	0.195323886	0.009310519	0.58081065	0.915520113	Bacteria.Proteobacteria.Betaproteobacteria.Burkholderiales.Alcaligenaceae.Sutterella	XKR9
7354	ENSG00000221957	rs111971300	0.049075907	0.031721351	0.754568948	0.657670853	-0.569699845	0.59790175	-0.133472795	0.216169056	0.284150582	0.272450692	0.425175667	0.485613855	0.135069901	0.038122528	0.844100578	0.988814725	Bacteria.Proteobacteria.Betaproteobacteria.Burkholderiales.Alcaligenaceae.Sutterella	KIR2DS4
7355	ENSG00000221988	rs9296009	0.64892753	0.171492023	0.164237095	0.072781332	0.05345094	-0.282873766	0.313870847	-0.566233435	0.116873146	0.204616797	0.223141375	0.310548144	0.488651494	0.117948112	0.711829907	0.814093069	Bacteria.Proteobacteria.Betaproteobacteria.Burkholderiales.Alcaligenaceae.Sutterella	PPT2
7356	ENSG00000223496	rs4985407	0.000250354	1.68E-05	0.286298145	0.448406319	0.635026723	-0.661279527	-0.407899684	0.218042921	0.164008332	0.14239911	0.379448809	0.285912409	0.004212318	0.000149785	0.754695623	0.959340129	Bacteria.Proteobacteria.Betaproteobacteria.Burkholderiales.Alcaligenaceae.Sutterella	EXOSC6
7357	ENSG00000223501	rs465658	0.421558432	0.418486177	0.270030296	0.383897578	0.119452065	-0.168347426	-0.303239059	-0.356354209	0.147697587	0.206776622	0.272615385	0.406530733	0.396792145	0.213813778	0.748562911	0.941795886	Bacteria.Proteobacteria.Betaproteobacteria.Burkholderiales.Alcaligenaceae.Sutterella	VPS52
7358	ENSG00000223547	rs11670621	0.587437773	0.576383923	0.424330639	0.333931949	-0.135658938	0.109382366	0.313124076	-0.327149032	0.24881351	0.194816895	0.389497689	0.336105289	0.46499956	0.262976289	0.794641319	0.932632548	Bacteria.Proteobacteria.Betaproteobacteria.Burkholderiales.Alcaligenaceae.Sutterella	ZNF844
7359	ENSG00000223572	rs2259174	0.044105221	0.028295833	0.018042251	0.331281207	0.315536929	-0.618562002	-0.678534849	0.541039641	0.153744286	0.275839717	0.279781596	0.552790499	0.127425047	0.034906768	0.618837591	0.932073699	Bacteria.Proteobacteria.Betaproteobacteria.Burkholderiales.Alcaligenaceae.Sutterella	CKMT1A
7360	ENSG00000224877	rs111889635	0.570462492	0.4489822	0.972601332	0.0444462	0.084078846	-0.174551852	0.009044698	-1.050475458	0.147449017	0.229176018	0.262344744	0.512689111	0.458527753	0.222464984	0.865096774	0.775789431	Bacteria.Proteobacteria.Betaproteobacteria.Burkholderiales.Alcaligenaceae.Sutterella	NDUFAF8
7361	ENSG00000225190	rs576687444	0.879601017	0.55863201	0.413396842	0.878569732	-0.022736423	0.15928698	-0.238950634	0.067290268	0.149519607	0.270960481	0.290294167	0.438727411	0.568594284	0.257441012	0.79326717	0.995895859	Bacteria.Proteobacteria.Betaproteobacteria.Burkholderiales.Alcaligenaceae.Sutterella	PLEKHM1
7362	ENSG00000225973	rs11630409	0.204757171	0.013573649	0.14716338	0.236610846	0.200319159	-0.836050257	-0.399409777	0.830338796	0.156405334	0.329622003	0.272289112	0.695214836	0.290224561	0.021292261	0.704046718	0.91252219	Bacteria.Proteobacteria.Betaproteobacteria.Burkholderiales.Alcaligenaceae.Sutterella	PIGBOS1
7363	ENSG00000226124	rs796364	0.161482482	0.117618471	0.132977852	0.163117295	-0.501528161	0.332855542	-1.053704741	0.555704461	0.354190688	0.209928884	0.692664275	0.394004781	0.259884394	0.092414346	0.692009928	0.886266483	Bacteria.Proteobacteria.Betaproteobacteria.Burkholderiales.Alcaligenaceae.Sutterella	FTCDNL1
7364	ENSG00000226314	rs4713147	0.069415634	0.002276962	0.500662216	0.355878958	-0.251929926	0.810772176	-0.163294324	0.382159136	0.136492582	0.255354238	0.241140797	0.411025871	0.166911884	0.006267761	0.817216063	0.940758263	Bacteria.Proteobacteria.Betaproteobacteria.Burkholderiales.Alcaligenaceae.Sutterella	ZKSCAN8P1
7365	ENSG00000226690	rs10224286	0.05545491	0.014012271	0.79191688	0.445599757	0.6388946	-0.51711688	-0.153387458	0.275554339	0.327678256	0.204869861	0.579052827	0.359090563	0.145549285	0.021679875	0.84807313	0.958737711	Bacteria.Proteobacteria.Betaproteobacteria.Burkholderiales.Alcaligenaceae.Sutterella
7366	ENSG00000226742	rs35095763	0.317266858	0.140720703	0.532326189	0.338704531	0.241192409	-0.274522203	0.251109091	-0.309259001	0.239343492	0.184117163	0.400007057	0.320901543	0.354111522	0.103786339	0.825554835	0.933538913	Bacteria.Proteobacteria.Betaproteobacteria.Burkholderiales.Alcaligenaceae.Sutterella	HSBP1L1
7367	ENSG00000226979	rs9267350	0.480666511	0.258883585	0.646261932	0.400904802	-0.130525595	0.218345963	0.160440005	-0.280449754	0.184032893	0.191725378	0.347970772	0.331709821	0.424295159	0.154469118	0.840570311	0.94495414	Bacteria.Proteobacteria.Betaproteobacteria.Burkholderiales.Alcaligenaceae.Sutterella	LTA
7368	ENSG00000227124	rs11128479	0.26826592	0.208228193	0.81935985	0.861651138	0.1994935	-0.249660865	-0.083417323	-0.060963598	0.17868112	0.196445321	0.363821951	0.348454368	0.329701584	0.133339444	0.849929348	0.995895859	Bacteria.Proteobacteria.Betaproteobacteria.Burkholderiales.Alcaligenaceae.Sutterella	ZNF717
7369	ENSG00000227345	rs1286989075	0.877924762	0.299040568	0.286759329	0.919843095	-0.029139359	0.205262071	-0.376232043	0.038539328	0.188974578	0.196097623	0.350327995	0.381512705	0.568342776	0.170534003	0.754695623	0.995895859	Bacteria.Proteobacteria.Betaproteobacteria.Burkholderiales.Alcaligenaceae.Sutterella	PARG
7370	ENSG00000228049	rs368279784	0.709876586	0.151447201	0.177249441	0.257781433	-0.060714525	0.386241979	-0.373481813	0.594604776	0.162498746	0.266144464	0.273844505	0.520891954	0.510612045	0.109023444	0.719128051	0.915520113	Bacteria.Proteobacteria.Betaproteobacteria.Burkholderiales.Alcaligenaceae.Sutterella	POLR2J2
7371	ENSG00000228300	rs57581977	0.38868804	0.066928834	0.718696269	0.588768143	0.136875347	-0.516855853	-0.103471787	0.306740291	0.15774014	0.277448548	0.286033119	0.564609378	0.385063568	0.063076613	0.844100578	0.977252671	Bacteria.Proteobacteria.Betaproteobacteria.Burkholderiales.Alcaligenaceae.Sutterella	FAM174C
7372	ENSG00000228486	rs11894651	0.14459134	0.105473576	0.7839965	0.541391334	0.23969696	-0.169822237	0.076336723	-0.111162731	0.162352005	0.103462409	0.277352342	0.181076126	0.249449523	0.086252558	0.847253186	0.974556485	Bacteria.Proteobacteria.Betaproteobacteria.Burkholderiales.Alcaligenaceae.Sutterella	C2orf92
7373	ENSG00000228570	rs12411705	5.30E-05	2.39E-06	0.772453873	0.572989869	1.507820438	-1.103924815	0.190941331	0.218958212	0.348730779	0.213672869	0.657609915	0.386525158	0.001263006	3.06E-05	0.845280795	0.976608164	Bacteria.Proteobacteria.Betaproteobacteria.Burkholderiales.Alcaligenaceae.Sutterella	NUTM2E
7374	ENSG00000228672	rs11748963	0.370098549	0.352661617	0.611254944	0.604863861	0.153231464	-0.188055185	-0.175893313	0.239256433	0.169794557	0.200903629	0.344406222	0.460185682	0.376762987	0.190499905	0.839624702	0.979314443	Bacteria.Proteobacteria.Betaproteobacteria.Burkholderiales.Alcaligenaceae.Sutterella	PROB1
7375	ENSG00000228696	rs144462017	8.06E-06	1.33E-06	0.410676835	0.273117382	1.436042562	-0.928566125	0.478745545	-0.387557717	0.29650633	0.17454596	0.578222738	0.350690937	0.000280958	1.88E-05	0.789808918	0.915520113	Bacteria.Proteobacteria.Betaproteobacteria.Burkholderiales.Alcaligenaceae.Sutterella	ARL17B
7376	ENSG00000229314	rs1766098	0.25679296	0.354807465	0.793363174	0.083147648	-0.174419013	0.291354993	0.072065566	1.255261058	0.152476182	0.312661074	0.274004472	0.713468461	0.321355252	0.191339672	0.84807313	0.814093069	Bacteria.Proteobacteria.Betaproteobacteria.Burkholderiales.Alcaligenaceae.Sutterella	ORM1
7377	ENSG00000229637	rs3110599	0.132829226	0.002967475	0.270581221	0.876373994	0.210647986	-0.767246538	-0.289774133	-0.083513823	0.138417748	0.248655588	0.260812814	0.534754698	0.238599101	0.00765225	0.748562911	0.995895859	Bacteria.Proteobacteria.Betaproteobacteria.Burkholderiales.Alcaligenaceae.Sutterella	PRAC2
7378	ENSG00000229676	rs144069879	0.077335377	0.00130488	0.45450975	0.905929229	0.257299098	-0.833709261	0.223295021	-0.05443829	0.143393171	0.248237821	0.296792896	0.458893412	0.176049983	0.00413512	0.80354808	0.995895859	Bacteria.Proteobacteria.Betaproteobacteria.Burkholderiales.Alcaligenaceae.Sutterella	ZNF492
7379	ENSG00000229833	rs794084	0.016744165	0.005040931	0.84929862	0.874009994	0.627796301	-0.504544634	-0.087541626	-0.048741464	0.255752251	0.173885982	0.458907955	0.306195652	0.075865999	0.010779038	0.850707386	0.995895859	Bacteria.Proteobacteria.Betaproteobacteria.Burkholderiales.Alcaligenaceae.Sutterella	PET100
7380	ENSG00000230561	rs248726	6.82E-06	3.93E-08	0.914856075	0.891543695	-0.866752617	1.007088006	-0.031333863	-0.034987687	0.177316206	0.162061072	0.291950785	0.25561167	0.000249205	1.07E-06	0.858091945	0.995895859	Bacteria.Proteobacteria.Betaproteobacteria.Burkholderiales.Alcaligenaceae.Sutterella	CCDC192
7381	ENSG00000231500	rs463302	0.798856629	0.991232086	0.919966338	0.583728891	-0.038538177	-0.002425037	-0.030523274	-0.251770444	0.150623599	0.219840778	0.302626217	0.457219408	0.542240451	0.379837902	0.859065574	0.976608164	Bacteria.Proteobacteria.Betaproteobacteria.Burkholderiales.Alcaligenaceae.Sutterella	RPS18
7382	ENSG00000231887	rs1386934954	0.180608527	0.001339524	0.769405207	0.562521581	0.169685062	-0.63659006	-0.062887073	0.244224871	0.125395354	0.190026282	0.21363862	0.419600307	0.272868738	0.004210419	0.845280795	0.976608164	Bacteria.Proteobacteria.Betaproteobacteria.Burkholderiales.Alcaligenaceae.Sutterella	PRH1
7383	ENSG00000231925	rs3106189	0.070846581	0.029348003	0.312352024	0.45035295	0.401433329	-0.422786553	-0.447266619	0.275172371	0.218632972	0.189826579	0.439318638	0.362383707	0.167857932	0.035776666	0.762333166	0.959340129	Bacteria.Proteobacteria.Betaproteobacteria.Burkholderiales.Alcaligenaceae.Sutterella	TAPBP
7384	ENSG00000232070	rs4982408	0.252939651	0.197598329	0.556534582	0.787943139	-0.472154581	0.314109764	-0.511784153	0.133275436	0.40938808	0.241336871	0.865953212	0.493470605	0.319356192	0.128993417	0.835882597	0.995895859	Bacteria.Proteobacteria.Betaproteobacteria.Burkholderiales.Alcaligenaceae.Sutterella	TMEM253
7385	ENSG00000232434	rs12555238	0.07096006	0.03135211	0.109113657	0.108983318	0.51099122	-0.435579319	-0.899863886	0.635430911	0.278416374	0.198037939	0.554057093	0.391095681	0.167951119	0.037741627	0.692009928	0.839416244	Bacteria.Proteobacteria.Betaproteobacteria.Burkholderiales.Alcaligenaceae.Sutterella	AJM1
7386	ENSG00000232629	rs9274501	0.000673302	0.000157538	0.944786952	0.85458605	-0.706633227	0.603763721	-0.026685028	0.058568191	0.197980354	0.150588966	0.38385395	0.318324061	0.008337779	0.000851621	0.860720809	0.995895859	Bacteria.Proteobacteria.Betaproteobacteria.Burkholderiales.Alcaligenaceae.Sutterella	HLA-DQB2
7387	ENSG00000232653	rs62000954	0.000374877	0.000292866	0.053545654	0.061868386	0.636745107	-0.431899335	-0.775279615	0.457839668	0.169798691	0.11292071	0.394408514	0.241030211	0.00540854	0.001381404	0.644176051	0.807138101	Bacteria.Proteobacteria.Betaproteobacteria.Burkholderiales.Alcaligenaceae.Sutterella	GOLGA8N
7388	ENSG00000234127	rs17194607	0.579341606	0.745723298	0.45817428	0.090063891	0.092695097	-0.066021702	-0.212765102	-0.977000826	0.166387768	0.202741457	0.285117437	0.567924861	0.462058797	0.315180998	0.80354808	0.817714609	Bacteria.Proteobacteria.Betaproteobacteria.Burkholderiales.Alcaligenaceae.Sutterella	TRIM26
7389	ENSG00000234284	rs1969025	3.91E-06	9.28E-07	0.332957748	0.41696725	1.267294185	-0.805849314	-0.553502359	0.279977898	0.251627354	0.14886475	0.567502416	0.342763708	0.000170728	1.49E-05	0.763396818	0.952491432	Bacteria.Proteobacteria.Betaproteobacteria.Burkholderiales.Alcaligenaceae.Sutterella	ZNF879
7390	ENSG00000234444	rs111430221	0.171465849	0.024287531	0.633632355	0.678000949	-0.18248214	0.418695939	-0.130256248	0.1229979	0.131990312	0.181604111	0.272022386	0.294929157	0.266789171	0.031355562	0.840570311	0.988814725	Bacteria.Proteobacteria.Betaproteobacteria.Burkholderiales.Alcaligenaceae.Sutterella	ZNF736
7391	ENSG00000234545	rs12154498	0.752090826	0.646026946	0.710968501	0.885025589	-0.151731261	0.119892344	-0.383952425	0.083577679	0.478341134	0.259843289	1.031695654	0.575755624	0.525944851	0.283849597	0.844100578	0.995895859	Bacteria.Proteobacteria.Betaproteobacteria.Burkholderiales.Alcaligenaceae.Sutterella	FAM133B
7392	ENSG00000234602	rs334881	0.414225521	0.359761876	0.634503294	0.866479336	0.123800058	-0.233003871	-0.122718782	0.079831157	0.150669608	0.252649584	0.256941595	0.472966006	0.394612749	0.193106708	0.840570311	0.995895859	Bacteria.Proteobacteria.Betaproteobacteria.Burkholderiales.Alcaligenaceae.Sutterella	MCIDAS
7393	ENSG00000234719	rs393329	7.72E-11	1.25E-13	0.747437725	0.884411555	1.289575424	-1.081056725	0.094159073	0.030195465	0.166600894	0.116164722	0.291180959	0.206899637	4.37E-08	3.00E-11	0.844100578	0.995895859	Bacteria.Proteobacteria.Betaproteobacteria.Burkholderiales.Alcaligenaceae.Sutterella	NPIPB2
7394	ENSG00000234745	rs9266075	0.513222654	0.829101387	0.654438165	0.544458829	-0.126416701	0.040291596	0.16059008	-0.202006402	0.192303816	0.185922437	0.357146884	0.331572703	0.436040207	0.339967969	0.840570311	0.974556485	Bacteria.Proteobacteria.Betaproteobacteria.Burkholderiales.Alcaligenaceae.Sutterella	HLA-B
7395	ENSG00000234828	rs1505478	0.960528778	0.597407352	0.712405778	0.675768281	-0.008376453	-0.116794279	0.113524076	0.157485149	0.168613888	0.220075526	0.306641456	0.374864754	0.590232411	0.269543799	0.844100578	0.988814725	Bacteria.Proteobacteria.Betaproteobacteria.Burkholderiales.Alcaligenaceae.Sutterella	IQCM
7396	ENSG00000235098	rs1781133	0.38635459	0.273803015	0.630847376	0.824143325	0.117218889	-0.346122165	-0.126081619	0.124638477	0.134421067	0.313649052	0.261155895	0.558655397	0.383655701	0.16019247	0.840570311	0.995895859	Bacteria.Proteobacteria.Betaproteobacteria.Burkholderiales.Alcaligenaceae.Sutterella	ANKRD65
7397	ENSG00000235162	rs4964353	0.038124459	0.002880647	0.068724539	0.329746216	0.313811186	-0.594635854	-0.529921262	0.315597974	0.1483065	0.192084937	0.286373669	0.321423176	0.119775862	0.007502014	0.682115982	0.931753718	Bacteria.Proteobacteria.Betaproteobacteria.Burkholderiales.Alcaligenaceae.Sutterella	C12orf75
7398	ENSG00000237289	rs2920780	0.305602924	0.323538963	0.101131002	0.430005886	0.163162794	-0.275271849	-0.477023252	0.447390541	0.158025693	0.276752293	0.28691059	0.563420992	0.348896571	0.179815722	0.692009928	0.956313606	Bacteria.Proteobacteria.Betaproteobacteria.Burkholderiales.Alcaligenaceae.Sutterella	CKMT1B
7399	ENSG00000237489	rs58744229	0.157945611	0.65113899	0.781960711	0.193838403	-0.181599057	0.115672066	-0.067307114	0.4707843	0.127151185	0.254643822	0.242202323	0.358644613	0.256825008	0.285509869	0.845610195	0.904653145	Bacteria.Proteobacteria.Betaproteobacteria.Burkholderiales.Alcaligenaceae.Sutterella	C10orf143
7400	ENSG00000237541	rs2856666	4.23E-06	3.42E-07	0.998368163	0.903330401	-1.011368872	0.781024231	-0.000809094	-0.031944372	0.201628644	0.137761745	0.394109469	0.262004286	0.000174736	6.42E-06	0.867456417	0.995895859	Bacteria.Proteobacteria.Betaproteobacteria.Burkholderiales.Alcaligenaceae.Sutterella	HLA-DQA2
7401	ENSG00000237765	rs6815254	0.893203445	0.493375667	0.406965434	0.135965198	0.020686853	-0.115554126	0.215748805	-0.416027507	0.153496825	0.167766276	0.25851209	0.275621463	0.573690141	0.236894761	0.788874773	0.861417091	Bacteria.Proteobacteria.Betaproteobacteria.Burkholderiales.Alcaligenaceae.Sutterella	FAM200B
7402	ENSG00000238083	rs199913382	3.21E-05	2.33E-09	0.373243657	0.167983347	-0.4883433	1.255372467	0.19357081	-0.422425588	0.10938946	0.181644776	0.215918126	0.303024059	0.000876214	9.89E-08	0.779998267	0.886266483	Bacteria.Proteobacteria.Betaproteobacteria.Burkholderiales.Alcaligenaceae.Sutterella	LRRC37A2
7403	ENSG00000239704	rs236814	0.038126216	0.002111911	0.179913696	0.25550737	0.302301661	-0.40880828	0.407120998	-0.389926764	0.142868468	0.127742938	0.300371801	0.339942483	0.119775862	0.005918905	0.719128051	0.915520113	Bacteria.Proteobacteria.Betaproteobacteria.Burkholderiales.Alcaligenaceae.Sutterella	CDRT4
7404	ENSG00000239789	rs4948093	0.128633016	0.10707395	0.24828804	0.076197799	-0.588873538	0.385288252	0.649467285	-0.655401681	0.382682578	0.235831188	0.557572632	0.363816485	0.235303772	0.086921076	0.74659668	0.814093069	Bacteria.Proteobacteria.Betaproteobacteria.Burkholderiales.Alcaligenaceae.Sutterella	MRPS17
7405	ENSG00000239920	rs7936093	4.41E-05	5.24E-06	0.555992311	0.37692973	-0.551432946	0.76447137	-0.150980801	0.239052076	0.126030737	0.154160384	0.255112244	0.268728742	0.001111072	5.67E-05	0.835882597	0.941795886	Bacteria.Proteobacteria.Betaproteobacteria.Burkholderiales.Alcaligenaceae.Sutterella
7406	ENSG00000240065	rs9276816	0.096613869	0.069225819	0.473135135	0.394974658	-0.353614336	0.344489572	-0.259590044	0.307768619	0.209797168	0.186509869	0.359779831	0.359450814	0.199486592	0.064251078	0.805159031	0.944902421	Bacteria.Proteobacteria.Betaproteobacteria.Burkholderiales.Alcaligenaceae.Sutterella	PSMB9
7407	ENSG00000240344	rs7559150	8.25E-06	3.79E-10	0.465861852	0.803457598	0.639429045	-1.222278828	-0.175522852	-0.077925906	0.132197446	0.166203536	0.239300757	0.311855445	0.000283231	1.95E-08	0.805159031	0.995895859	Bacteria.Proteobacteria.Betaproteobacteria.Burkholderiales.Alcaligenaceae.Sutterella	PPIL3
7408	ENSG00000240849	rs13040412	0.724339269	0.319328649	0.268878128	0.73993258	-0.056510295	0.186840145	-0.31350302	-0.110407143	0.159556225	0.186205521	0.281159193	0.3312125	0.513996323	0.178092912	0.748562911	0.995880719	Bacteria.Proteobacteria.Betaproteobacteria.Burkholderiales.Alcaligenaceae.Sutterella	PEDS1
7409	ENSG00000240972	rs2000468	0.59321725	0.533460108	0.649264187	0.392987761	0.11996554	-0.11899679	0.189330772	-0.299882557	0.223486675	0.19008428	0.414407824	0.348764031	0.465538284	0.249020721	0.840570311	0.943355934	Bacteria.Proteobacteria.Betaproteobacteria.Burkholderiales.Alcaligenaceae.Sutterella	MIF
7410	ENSG00000241058	rs145219574	0.051206162	0.005775678	0.665279083	0.299073192	0.271184455	-0.595160794	-0.108280325	-0.482718352	0.136558215	0.208596119	0.249156238	0.461197554	0.138738442	0.011791161	0.840570311	0.916218969	Bacteria.Proteobacteria.Betaproteobacteria.Burkholderiales.Alcaligenaceae.Sutterella	NSUN6
7411	ENSG00000241186	rs1829538	6.27E-05	0.000311945	0.664756802	0.255915845	1.465798182	-0.752072817	0.316979501	-0.473445345	0.342792164	0.197614617	0.728167504	0.413113246	0.001419183	0.001443101	0.840570311	0.915520113	Bacteria.Proteobacteria.Betaproteobacteria.Burkholderiales.Alcaligenaceae.Sutterella	TDGF1
7412	ENSG00000241258	rs73138288	0.504882105	0.891796897	0.034139284	0.254070645	0.099004603	-0.037415968	-0.586411388	0.552101706	0.147659074	0.273995837	0.271064987	0.479860616	0.432358898	0.356263244	0.618837591	0.915520113	Bacteria.Proteobacteria.Betaproteobacteria.Burkholderiales.Alcaligenaceae.Sutterella	CRCP
7413	ENSG00000241468	rs45552237	0.457576	0.255594946	0.17427116	0.600285783	-0.138407958	0.257417756	-0.446981807	0.216749215	0.185226949	0.22446142	0.325452955	0.411656708	0.413430749	0.15301291	0.719128051	0.979314443	Bacteria.Proteobacteria.Betaproteobacteria.Burkholderiales.Alcaligenaceae.Sutterella	ATP5MF
7414	ENSG00000241635	rs12996139	0.962553817	0.950359825	0.856801012	0.507080577	-0.008220578	-0.012822199	0.056492845	-0.308294098	0.174432214	0.205181131	0.311847953	0.462191667	0.59069302	0.370331039	0.852575568	0.967635956	Bacteria.Proteobacteria.Betaproteobacteria.Burkholderiales.Alcaligenaceae.Sutterella	UGT1A1
7415	ENSG00000241945	rs2283640	0.000460183	5.68E-07	0.741783785	0.87263831	0.516230016	-0.960401362	0.087270722	-0.055105458	0.140003712	0.173365584	0.26375388	0.342413892	0.006394753	9.65E-06	0.844100578	0.995895859	Bacteria.Proteobacteria.Betaproteobacteria.Burkholderiales.Alcaligenaceae.Sutterella	PWP2
7416	ENSG00000242110	rs11742345	0.570663163	0.590813493	0.444258274	0.326999586	-0.174426107	0.125548462	-0.339907045	0.325408487	0.306050683	0.232371002	0.441643152	0.329524509	0.458527753	0.267320796	0.802242052	0.930720728	Bacteria.Proteobacteria.Betaproteobacteria.Burkholderiales.Alcaligenaceae.Sutterella	AMACR
7417	ENSG00000242114	rs4820011	0.346432052	0.283729502	0.884943088	0.821181089	0.196749471	-0.184975431	-0.052886509	-0.070463203	0.207474198	0.171150314	0.36406509	0.310508961	0.365994154	0.164296452	0.85418417	0.995895859	Bacteria.Proteobacteria.Betaproteobacteria.Burkholderiales.Alcaligenaceae.Sutterella	MTFP1
7418	ENSG00000242173	rs3743879	0.012125038	3.88E-05	0.386646564	0.043993739	-0.36474137	0.873308664	0.231658606	-0.757041027	0.141393311	0.197950635	0.265819424	0.368665264	0.060761085	0.000274294	0.786955132	0.775789431	Bacteria.Proteobacteria.Betaproteobacteria.Burkholderiales.Alcaligenaceae.Sutterella	ARHGDIG
7419	ENSG00000242247	rs5751388	0.369637472	0.077767618	0.608539186	0.087747091	-0.198808751	0.334665835	0.245881765	-0.878789353	0.220084958	0.18678828	0.47779486	0.507060558	0.376633049	0.069521104	0.839624702	0.814093069	Bacteria.Proteobacteria.Betaproteobacteria.Burkholderiales.Alcaligenaceae.Sutterella	ARFGAP3
7420	ENSG00000242498	rs11852306	0.014642677	0.009935309	0.642771195	0.735517229	0.85240674	-0.551313386	-0.280463385	0.125649093	0.339998935	0.20766487	0.601891557	0.370400409	0.069097144	0.017277846	0.840570311	0.994582236	Bacteria.Proteobacteria.Betaproteobacteria.Burkholderiales.Alcaligenaceae.Sutterella	ARPIN
7421	ENSG00000242515	rs4663334	0.550975813	0.019564375	0.491990812	0.852705217	-0.078284737	0.566295759	-0.162448558	0.081180468	0.130610914	0.236647017	0.235093059	0.435524615	0.450377694	0.026944971	0.814288393	0.995895859	Bacteria.Proteobacteria.Betaproteobacteria.Burkholderiales.Alcaligenaceae.Sutterella	UGT1A10
7422	ENSG00000242612	rs1204507	0.019374047	0.00350045	0.672578732	0.316392355	-0.471234631	0.515186621	0.17809798	-0.31820693	0.196601476	0.170087142	0.419543459	0.315193187	0.081416503	0.008458809	0.841610793	0.924679766	Bacteria.Proteobacteria.Betaproteobacteria.Burkholderiales.Alcaligenaceae.Sutterella	DECR2
7423	ENSG00000242689	rs1800169	0.432281108	0.047697308	0.913367625	0.39794599	-0.118216027	0.668221178	0.031307185	-0.412674405	0.149615743	0.331188565	0.28667067	0.485031742	0.401761599	0.050177935	0.857745873	0.944902421	Bacteria.Proteobacteria.Betaproteobacteria.Burkholderiales.Alcaligenaceae.Sutterella	CNTF
7424	ENSG00000242715	rs912930	0.166689764	0.045871573	0.236212021	0.276186152	0.288144963	-0.35296991	0.485121785	-0.379502437	0.206060953	0.173450304	0.405827017	0.345624849	0.26351624	0.048971112	0.74659668	0.915520113	Bacteria.Proteobacteria.Betaproteobacteria.Burkholderiales.Alcaligenaceae.Sutterella	CCDC169
7425	ENSG00000243317	rs3110823	0.41651105	0.03848144	0.830302685	0.281309561	0.115717361	-0.580294583	-0.054897713	-0.558964881	0.141527963	0.274769561	0.255143164	0.514571049	0.395294729	0.04401138	0.849929348	0.915520113	Bacteria.Proteobacteria.Betaproteobacteria.Burkholderiales.Alcaligenaceae.Sutterella	STMP1
7426	ENSG00000243566	rs6963070	0.016359697	0.008602708	0.472138003	0.53657014	-0.534003515	0.49829334	-0.317611022	0.229104081	0.216737284	0.183982795	0.439200117	0.3687748	0.07455894	0.015520948	0.805159031	0.973940483	Bacteria.Proteobacteria.Betaproteobacteria.Burkholderiales.Alcaligenaceae.Sutterella	UPK3B
7427	ENSG00000243678	rs9303577	0.133877793	0.052435642	0.713120702	0.183727299	0.324913876	-0.361624165	0.130184625	-0.442358986	0.214089805	0.183086627	0.352561502	0.329270835	0.239906677	0.053562082	0.844100578	0.886266483	Bacteria.Proteobacteria.Betaproteobacteria.Burkholderiales.Alcaligenaceae.Sutterella	NME2
7428	ENSG00000243708	rs3179542	2.16E-06	1.07E-09	0.713562956	0.763398563	-0.69672067	0.907562892	0.085479036	-0.070164975	0.13414898	0.127787548	0.231865709	0.232128636	0.00011632	5.13E-08	0.844100578	0.995895859	Bacteria.Proteobacteria.Betaproteobacteria.Burkholderiales.Alcaligenaceae.Sutterella	PLA2G4B
7429	ENSG00000243709	rs360083	0.330063287	0.294352107	0.715680493	0.906572349	0.274907231	-0.201359666	-0.239034207	0.054060781	0.280166331	0.190495896	0.653447145	0.458863028	0.359156179	0.168459338	0.844100578	0.995895859	Bacteria.Proteobacteria.Betaproteobacteria.Burkholderiales.Alcaligenaceae.Sutterella	LEFTY1
7430	ENSG00000243896	rs374722245	0.006523225	0.000364982	0.073753324	0.024289132	0.513584701	-0.925089556	-0.554173128	1.077146706	0.182807263	0.246156014	0.304989001	0.467204338	0.041110409	0.001610437	0.682115982	0.743600424	Bacteria.Proteobacteria.Betaproteobacteria.Burkholderiales.Alcaligenaceae.Sutterella	OR2A7
7431	ENSG00000243955	rs3957357	0.017403481	0.000563513	0.237698228	0.890659614	-0.530300576	0.591333872	-0.457766417	0.036886483	0.217381925	0.16314052	0.384171683	0.267290963	0.077294185	0.002232054	0.74659668	0.995895859	Bacteria.Proteobacteria.Betaproteobacteria.Burkholderiales.Alcaligenaceae.Sutterella	GSTA1
7432	ENSG00000244045	rs708100	0.800241145	0.818011757	0.727733779	0.841285844	-0.060196077	0.041748665	-0.139134015	-0.061074046	0.236938999	0.1807123	0.397952851	0.303791033	0.542452113	0.336952336	0.844100578	0.995895859	Bacteria.Proteobacteria.Betaproteobacteria.Burkholderiales.Alcaligenaceae.Sutterella	TMEM199
7433	ENSG00000244165	rs2305795	0.000403	5.89E-05	0.837868964	0.897362802	-0.810291424	0.603960588	0.106963083	-0.046079635	0.217356988	0.140662625	0.520680539	0.355851421	0.005705138	0.000377781	0.850217813	0.995895859	Bacteria.Proteobacteria.Betaproteobacteria.Burkholderiales.Alcaligenaceae.Sutterella	P2RY11
7434	ENSG00000244187	rs2784040	0.033558106	0.004029999	0.10924572	0.166220962	0.389546737	-0.632801798	-0.48770968	0.508889699	0.179459017	0.212338773	0.300402916	0.363513843	0.11311209	0.009203666	0.692009928	0.886266483	Bacteria.Proteobacteria.Betaproteobacteria.Burkholderiales.Alcaligenaceae.Sutterella	TMEM141
7435	ENSG00000244274	rs2741602	0.048539237	3.78E-05	0.3426589	0.402340175	-0.27438849	0.880606321	-0.229376099	0.333515079	0.136522662	0.19926837	0.239982208	0.3956854	0.134520967	0.000271376	0.770365477	0.945386746	Bacteria.Proteobacteria.Betaproteobacteria.Burkholderiales.Alcaligenaceae.Sutterella	DBNDD2
7436	ENSG00000244476	rs9380082	0.379150004	0.229476029	0.91373323	0.930829481	0.127763676	-0.242033922	-0.028001506	-0.033844911	0.144298861	0.199543078	0.257492577	0.388427393	0.38083118	0.142679421	0.857745873	0.995895859	Bacteria.Proteobacteria.Betaproteobacteria.Burkholderiales.Alcaligenaceae.Sutterella	ERVFRD-1
7437	ENSG00000244482	rs255774	0.342820292	0.148331994	0.986323745	0.670104201	-0.239021449	0.297722487	-0.00702222	-0.169208711	0.25015776	0.203561742	0.408113111	0.395423544	0.363721339	0.107423812	0.866503404	0.988814725	Bacteria.Proteobacteria.Betaproteobacteria.Burkholderiales.Alcaligenaceae.Sutterella	LILRA6
7438	ENSG00000244607	rs1871121	0.007439167	1.83E-05	0.235970184	0.081515501	-0.415394952	1.115829172	0.317339875	-0.900291163	0.150410962	0.241546488	0.265331165	0.508929091	0.045054022	0.000159505	0.74659668	0.814093069	Bacteria.Proteobacteria.Betaproteobacteria.Burkholderiales.Alcaligenaceae.Sutterella	CCDC13
7439	ENSG00000244694	rs4715062	0.930970601	0.85628701	0.899936258	0.908680194	0.020889437	-0.030260679	0.057870947	-0.035731493	0.240232873	0.166438808	0.458468506	0.310318724	0.585121728	0.347130575	0.85418417	0.995895859	Bacteria.Proteobacteria.Betaproteobacteria.Burkholderiales.Alcaligenaceae.Sutterella	PTCHD4
7440	ENSG00000244731	rs389884	0.981386984	0.84216216	0.63513379	0.052025536	0.003236489	0.068376907	0.118524248	-1.021443046	0.138201308	0.342030788	0.248622719	0.51621977	0.594775762	0.34388526	0.840570311	0.801297617	Bacteria.Proteobacteria.Betaproteobacteria.Burkholderiales.Alcaligenaceae.Sutterella	C4A
7441	ENSG00000245680	rs10411176	0.172828142	0.05468654	0.371741089	0.183210215	-0.175308729	0.410378645	0.195500994	-0.687851761	0.127210882	0.209793269	0.217382703	0.511391858	0.267076006	0.055021297	0.779086338	0.886266483	Bacteria.Proteobacteria.Betaproteobacteria.Burkholderiales.Alcaligenaceae.Sutterella	ZNF585B
7442	ENSG00000247596	rs11715391	0.346136588	0.071406421	0.826010628	0.482649141	-0.144389072	0.503947352	0.059092483	-0.455056666	0.152165772	0.275023234	0.267755395	0.644521128	0.365852647	0.065604572	0.849929348	0.966155501	Bacteria.Proteobacteria.Betaproteobacteria.Burkholderiales.Alcaligenaceae.Sutterella	TWF2
7443	ENSG00000248144	rs4147541	0.231804203	0.220529024	0.863000457	0.599257105	-0.193094495	0.2617916	-0.04857498	0.178598402	0.160001002	0.211661431	0.280406664	0.338242445	0.304554421	0.138814465	0.852852243	0.979314443	Bacteria.Proteobacteria.Betaproteobacteria.Burkholderiales.Alcaligenaceae.Sutterella	ADH1C
7444	ENSG00000248333	rs79113395	0.451409829	0.390357757	0.299440518	0.739960378	0.145585876	-0.169949715	-0.370307894	0.116271071	0.192176955	0.196551111	0.354069883	0.348842529	0.411292463	0.203433624	0.758470219	0.995880719	Bacteria.Proteobacteria.Betaproteobacteria.Burkholderiales.Alcaligenaceae.Sutterella	CDK11B
7445	ENSG00000248771	rs28581986	0.003903871	0.003473385	0.546301063	0.577865267	0.636661941	-0.501068146	-0.2459477	-0.174351009	0.212844253	0.16528	0.40555791	0.311743237	0.028771482	0.008439942	0.834221246	0.976608164	Bacteria.Proteobacteria.Betaproteobacteria.Burkholderiales.Alcaligenaceae.Sutterella	SMIM31
7446	ENSG00000249931	rs796749794	0.098543429	0.078575007	0.518279306	0.880790421	-0.25280602	0.387550142	0.186330273	0.061041006	0.150872668	0.216905816	0.286889495	0.405455234	0.201997622	0.069857668	0.824350459	0.995895859	Bacteria.Proteobacteria.Betaproteobacteria.Burkholderiales.Alcaligenaceae.Sutterella	GOLGA8K
7447	ENSG00000250305	rs3739316	0.232503949	0.081314667	0.642793795	0.671429877	0.202538031	-0.28624312	-0.133194368	0.129661118	0.168080509	0.161702356	0.285862723	0.304305699	0.304943135	0.071433897	0.840570311	0.988814725	Bacteria.Proteobacteria.Betaproteobacteria.Burkholderiales.Alcaligenaceae.Sutterella	TRMT9B
7448	ENSG00000250312	rs6842197	8.50E-08	2.80E-10	0.683136054	0.745036584	0.951289884	-0.941205221	0.135705759	-0.081124686	0.15797779	0.126724102	0.330992186	0.248424569	1.04E-05	1.62E-08	0.844100578	0.995895859	Bacteria.Proteobacteria.Betaproteobacteria.Burkholderiales.Alcaligenaceae.Sutterella	ZNF718
7449	ENSG00000250317	rs6841648	0.001152669	2.49E-05	0.431557158	0.932246447	0.628689805	-0.812312097	-0.256446952	0.025799002	0.184986344	0.179131046	0.324050313	0.30229502	0.012509998	0.000197801	0.799793942	0.995895859	Bacteria.Proteobacteria.Betaproteobacteria.Burkholderiales.Alcaligenaceae.Sutterella	SMIM20
7450	ENSG00000250565	rs35178974	0.091070873	0.017746087	0.450656068	0.754803481	0.331382332	-0.505867761	-0.232712037	0.131630412	0.193246369	0.20802334	0.306672345	0.419721481	0.194605225	0.025285188	0.80354808	0.995895859	Bacteria.Proteobacteria.Betaproteobacteria.Burkholderiales.Alcaligenaceae.Sutterella	ATP6V1E2
7451	ENSG00000250673	rs28605093	0.046173705	0.005066478	0.804798982	0.237000657	-0.314810459	0.444185749	0.074635014	-0.351912221	0.154920267	0.153178403	0.300781712	0.294892008	0.130244695	0.01080166	0.849375903	0.91252219	Bacteria.Proteobacteria.Betaproteobacteria.Burkholderiales.Alcaligenaceae.Sutterella	REELD1
7452	ENSG00000251247	rs62115612	0.81942313	0.538095594	0.813826094	0.624767455	-0.024534292	0.124730795	-0.045189226	-0.18770988	0.107043689	0.201527797	0.191126124	0.381982979	0.549085677	0.250536361	0.849929348	0.980267179	Bacteria.Proteobacteria.Betaproteobacteria.Burkholderiales.Alcaligenaceae.Sutterella	ZNF345
7453	ENSG00000251287	rs2976118	0.269234127	0.003763407	0.896161554	0.094678448	-0.148933238	1.062346077	0.034138367	-0.928968663	0.133668208	0.353652837	0.260567307	0.547876619	0.329996251	0.008850471	0.85418417	0.817714609	Bacteria.Proteobacteria.Betaproteobacteria.Burkholderiales.Alcaligenaceae.Sutterella	ALG1L2
7454	ENSG00000251369	rs75946741	0.294116918	0.054692551	0.628141527	0.067531443	-0.116391294	0.26784655	-0.090245743	0.539296935	0.110057667	0.136931683	0.185455217	0.290149719	0.341653538	0.055021297	0.840570311	0.814093069	Bacteria.Proteobacteria.Betaproteobacteria.Burkholderiales.Alcaligenaceae.Sutterella	ZNF550
7455	ENSG00000253313	rs3120123	0.617882465	0.676511238	0.021238017	0.036007892	0.088747814	-0.072262921	-0.812505973	0.720138811	0.177062825	0.172428181	0.344275416	0.33642421	0.476811417	0.293756187	0.618837591	0.744363685	Bacteria.Proteobacteria.Betaproteobacteria.Burkholderiales.Alcaligenaceae.Sutterella	C1orf210
7456	ENSG00000253598	rs4546615	0.476256765	0.699707997	0.118035078	0.336123177	0.133678898	-0.092223837	-0.542532146	0.340916581	0.186591754	0.2380596	0.342565567	0.35185265	0.422047345	0.301111126	0.692009928	0.933341733	Bacteria.Proteobacteria.Betaproteobacteria.Burkholderiales.Alcaligenaceae.Sutterella	SLC10A5
7457	ENSG00000253719	rs17113748	0.884754259	0.950133221	0.629889725	0.815743993	-0.029760701	0.01538742	-0.161149162	0.085728854	0.204531407	0.245109451	0.332857054	0.366432861	0.570217437	0.370331039	0.840570311	0.995895859	Bacteria.Proteobacteria.Betaproteobacteria.Burkholderiales.Alcaligenaceae.Sutterella	ATXN7L3B
7458	ENSG00000253958	rs10113115	0.02836926	0.003782245	0.089195469	0.181705672	0.335477551	-0.524256266	-0.499465695	0.437576798	0.149673947	0.174624432	0.289534017	0.324189542	0.100946938	0.008857601	0.692009928	0.886266483	Bacteria.Proteobacteria.Betaproteobacteria.Burkholderiales.Alcaligenaceae.Sutterella	CLDN23
7459	ENSG00000254206	rs201997326	0.317639239	0.013468695	0.29689594	0.674446956	-0.139090856	0.616755226	-0.249623454	-0.229489417	0.138131682	0.242876373	0.237413421	0.543903345	0.354111522	0.021176582	0.756291553	0.988814725	Bacteria.Proteobacteria.Betaproteobacteria.Burkholderiales.Alcaligenaceae.Sutterella	NPIPB11
7460	ENSG00000254245	rs13159206	0.556400575	0.114292591	0.504560019	0.347832227	-0.081863759	0.33150731	-0.178794319	0.345769576	0.138468645	0.207144023	0.26645818	0.365684835	0.45261375	0.090827586	0.820070755	0.935688425	Bacteria.Proteobacteria.Betaproteobacteria.Burkholderiales.Alcaligenaceae.Sutterella	PCDHGA3
7461	ENSG00000254415	rs189860990	0.148041534	0.017308348	0.918322577	0.243619176	0.224703889	-0.671941806	0.028570306	-0.645160837	0.153525	0.27519974	0.277542755	0.548370779	0.251555775	0.024759249	0.858944797	0.91283516	Bacteria.Proteobacteria.Betaproteobacteria.Burkholderiales.Alcaligenaceae.Sutterella	SIGLEC14
7462	ENSG00000254521	rs3826667	0.153613535	0.12708052	0.045393488	0.035633237	0.907537279	-0.518524623	2.228158497	-1.26065637	0.628712146	0.33557196	1.092431677	0.587703896	0.25493558	0.097668927	0.644176051	0.744363685	Bacteria.Proteobacteria.Betaproteobacteria.Burkholderiales.Alcaligenaceae.Sutterella	SIGLEC12
7463	ENSG00000254685	rs11210436	0.104901351	0.074121866	0.08952129	0.227700611	0.402467744	-0.34610989	-0.62292019	0.379727449	0.244788177	0.190730649	0.361474824	0.311858173	0.210459242	0.067285617	0.692009928	0.91252219	Bacteria.Proteobacteria.Betaproteobacteria.Burkholderiales.Alcaligenaceae.Sutterella	FPGT
7464	ENSG00000254737	rs7928970	0.022096339	0.001100353	0.498838819	0.79840525	0.450312778	-0.565852927	0.223053299	-0.073632939	0.192109989	0.165768762	0.327985854	0.287130023	0.087148039	0.00364315	0.816821602	0.995895859	Bacteria.Proteobacteria.Betaproteobacteria.Burkholderiales.Alcaligenaceae.Sutterella	OR10G4
7465	ENSG00000255274	rs11216667	0.241880883	0.001723958	0.574326935	0.099697921	0.161974483	-0.719232039	-0.173567216	0.711439908	0.137161979	0.220116185	0.307470291	0.426065866	0.312002374	0.005121095	0.839115772	0.819651684	Bacteria.Proteobacteria.Betaproteobacteria.Burkholderiales.Alcaligenaceae.Sutterella	SMIM35
7466	ENSG00000255423	rs1217770062	0.448141538	0.197988642	0.717466776	0.329592189	-0.098307225	0.308331992	0.088710355	-0.408463347	0.128831472	0.237106619	0.244111486	0.415869198	0.409467595	0.129189786	0.844100578	0.931753718	Bacteria.Proteobacteria.Betaproteobacteria.Burkholderiales.Alcaligenaceae.Sutterella	EBLN2
7467	ENSG00000255639	rs10047570	0.0183789	0.002931024	0.532427814	0.383547573	-0.485051835	0.543194776	-0.219975509	0.306686155	0.200608935	0.175803097	0.350499601	0.349610278	0.079261796	0.007581553	0.825554835	0.941795886	Bacteria.Proteobacteria.Betaproteobacteria.Burkholderiales.Alcaligenaceae.Sutterella
7468	ENSG00000256043	rs2878122	0.50607384	0.200487269	0.069699452	0.058996789	0.110457689	-0.318813605	-0.586371097	0.837616001	0.165204069	0.246551381	0.318020285	0.435932356	0.432439589	0.130371554	0.682115982	0.805872134	Bacteria.Proteobacteria.Betaproteobacteria.Burkholderiales.Alcaligenaceae.Sutterella	CTSO
7469	ENSG00000256229	rs865651	0.58915835	0.791999394	0.88091597	0.545246392	-0.089346698	0.066124943	0.047166162	0.219561538	0.164631008	0.24972961	0.313626619	0.361096017	0.46499956	0.329332337	0.85418417	0.974556485	Bacteria.Proteobacteria.Betaproteobacteria.Burkholderiales.Alcaligenaceae.Sutterella	ZNF486
7470	ENSG00000256269	rs1799991	0.232878891	0.053355717	0.426626773	0.908610218	-0.231522379	0.382209171	-0.291517087	-0.041867599	0.192289744	0.194282437	0.364432661	0.363329542	0.305258137	0.054195085	0.796667679	0.995895859	Bacteria.Proteobacteria.Betaproteobacteria.Burkholderiales.Alcaligenaceae.Sutterella	HMBS
7471	ENSG00000256537	rs2416545	0.74467703	0.413198193	0.323514551	0.710379791	-0.088166706	0.168476752	-0.410995389	0.131188286	0.269594813	0.204590029	0.413184767	0.351757133	0.522211341	0.212012616	0.76280912	0.991377924	Bacteria.Proteobacteria.Betaproteobacteria.Burkholderiales.Alcaligenaceae.Sutterella	SMIM10L1
7472	ENSG00000256771	rs58151139	0.723167248	0.509996642	0.826039619	0.863268395	0.058191111	-0.189628522	0.066134046	-0.090027272	0.163576063	0.28625811	0.299712366	0.52072529	0.513540867	0.242060496	0.849929348	0.995895859	Bacteria.Proteobacteria.Betaproteobacteria.Burkholderiales.Alcaligenaceae.Sutterella	ZNF253
7473	ENSG00000256806	rs594059	0.572270356	0.112825501	0.456353235	0.199649948	0.080106198	-0.424671787	0.202984503	-0.596786892	0.141145407	0.264261502	0.270907542	0.46065031	0.4591676	0.089906434	0.80354808	0.910480924	Bacteria.Proteobacteria.Betaproteobacteria.Burkholderiales.Alcaligenaceae.Sutterella	C17orf100
7474	ENSG00000256870	rs12580634	0.437609085	0.17464786	0.566074418	0.853610905	-0.12124312	0.352252512	-0.165281418	0.092498914	0.155245689	0.256706874	0.286576783	0.499353314	0.404246928	0.1189612	0.837434532	0.995895859	Bacteria.Proteobacteria.Betaproteobacteria.Burkholderiales.Alcaligenaceae.Sutterella	SLC5A8
7475	ENSG00000257017	rs437638	0.143450557	0.003843133	0.772882258	0.400707409	-0.236510952	0.633207723	0.080063517	-0.375506258	0.15973148	0.211304872	0.276277261	0.443953474	0.248879344	0.008932373	0.845280795	0.94495414	Bacteria.Proteobacteria.Betaproteobacteria.Burkholderiales.Alcaligenaceae.Sutterella	HP
7476	ENSG00000257218	rs2294287	0.36871378	0.154081001	0.160430489	0.245010056	-0.170279403	0.285747603	-0.55898345	0.507384976	0.188136865	0.198185056	0.393761419	0.432551515	0.376633049	0.110181548	0.707351536	0.914648452	Bacteria.Proteobacteria.Betaproteobacteria.Burkholderiales.Alcaligenaceae.Sutterella	GATC
7477	ENSG00000257704	rs4804043	0.023957832	0.012990588	0.176969664	0.179998115	-0.54745116	0.460092453	0.584894835	-0.453314138	0.236875768	0.180197721	0.428576055	0.334518608	0.090897942	0.020650514	0.719128051	0.886266483	Bacteria.Proteobacteria.Betaproteobacteria.Burkholderiales.Alcaligenaceae.Sutterella	INAFM1
7478	ENSG00000257743	rs62477626	0.002637951	0.000224171	0.008045914	0.393481355	0.454390547	-0.828608769	-0.683478102	-0.439998251	0.145379491	0.212196036	0.250081431	0.512255958	0.022547668	0.00111123	0.544940428	0.943355934	Bacteria.Proteobacteria.Betaproteobacteria.Burkholderiales.Alcaligenaceae.Sutterella	MGAM2
7479	ENSG00000258289	rs3742599	9.59E-05	2.67E-11	0.461162613	0.821103747	-0.486310844	1.310837277	-0.147791837	-0.070060878	0.117068642	0.163896095	0.199378046	0.308600216	0.002035035	2.40E-09	0.805159031	0.995895859	Bacteria.Proteobacteria.Betaproteobacteria.Burkholderiales.Alcaligenaceae.Sutterella	CHURC1
7480	ENSG00000258818	rs7149524	2.94E-05	1.95E-05	0.084176307	0.156048427	1.548714579	-1.061743592	-1.072498372	0.599473886	0.344967946	0.23068906	0.611667819	0.417792151	0.000831258	0.000164732	0.692009928	0.874485208	Bacteria.Proteobacteria.Betaproteobacteria.Burkholderiales.Alcaligenaceae.Sutterella	RNASE4
7481	ENSG00000259417	rs990226	0.941140136	0.601584953	0.030442359	0.154434402	0.022020526	0.098787736	-1.039802635	0.436735084	0.297098184	0.188292955	0.470100653	0.303168928	0.587615562	0.270707723	0.618837591	0.874485208	Bacteria.Proteobacteria.Betaproteobacteria.Burkholderiales.Alcaligenaceae.Sutterella	CTXND1
7482	ENSG00000259803	rs76808594	0.069045665	0.018304055	0.984687824	0.918785663	-0.288574781	0.590297675	0.005044521	0.0506742	0.156133306	0.243973323	0.261848945	0.495085322	0.166806851	0.02582526	0.866503404	0.995895859	Bacteria.Proteobacteria.Betaproteobacteria.Burkholderiales.Alcaligenaceae.Sutterella	SLC22A31
7483	ENSG00000259823	rs61840347	0.517433969	0.31107699	0.458226118	0.207215155	0.0943352	-0.242605862	-0.194899099	0.510214772	0.144952327	0.237662738	0.261206216	0.400557277	0.437484919	0.174842051	0.80354808	0.91252219	Bacteria.Proteobacteria.Betaproteobacteria.Burkholderiales.Alcaligenaceae.Sutterella	LYPD8
7484	ENSG00000260230	rs75742991	0.009674971	0.001469878	0.447313862	0.251981724	-0.39251739	0.570505401	-0.224635422	0.358469008	0.147300119	0.171850082	0.293845934	0.310182179	0.05293345	0.004523573	0.802242052	0.915520113	Bacteria.Proteobacteria.Betaproteobacteria.Burkholderiales.Alcaligenaceae.Sutterella	FRRS1L
7485	ENSG00000260314	rs941	0.825351411	0.599359523	0.569943003	0.985125135	-0.073358861	0.117827804	-0.335439616	-0.007597892	0.331122566	0.223213462	0.58746624	0.40598447	0.551203657	0.270171233	0.83846365	0.998260739	Bacteria.Proteobacteria.Betaproteobacteria.Burkholderiales.Alcaligenaceae.Sutterella	MRC1
7486	ENSG00000260691	rs113416991	0.008393741	0.010747478	0.244752865	0.480670917	0.529324077	-0.690458947	-0.417608797	0.29114196	0.194787364	0.26300005	0.355820297	0.41049602	0.048500962	0.01829295	0.74659668	0.966155501	Bacteria.Proteobacteria.Betaproteobacteria.Burkholderiales.Alcaligenaceae.Sutterella	ANKRD20A1
7487	ENSG00000260903	rs6089135	0.225715509	0.068435684	0.728182102	0.875126443	-0.185960279	0.532925741	0.096655941	-0.087983125	0.15206475	0.287689217	0.276931803	0.557697185	0.301369576	0.064057688	0.844100578	0.995895859	Bacteria.Proteobacteria.Betaproteobacteria.Burkholderiales.Alcaligenaceae.Sutterella	XKR7
7488	ENSG00000260916	rs7183834	0.979301453	0.629562276	0.619248989	0.96360274	0.004634104	0.114551556	-0.162531041	-0.019702027	0.177938988	0.236382172	0.325536966	0.430113558	0.594686981	0.278822206	0.840570311	0.998260739	Bacteria.Proteobacteria.Betaproteobacteria.Burkholderiales.Alcaligenaceae.Sutterella	CCPG1
7489	ENSG00000261652	rs73408827	0.605446621	0.363032195	0.136143519	0.348755675	-0.069004791	0.285967571	-0.374637248	0.513683813	0.132938697	0.312211608	0.248315078	0.544319171	0.470939755	0.194284081	0.692035344	0.935688425	Bacteria.Proteobacteria.Betaproteobacteria.Burkholderiales.Alcaligenaceae.Sutterella	PIERCE2
7490	ENSG00000262406	rs3020919	0.347719506	0.256924933	0.622630316	0.439072065	0.168312435	-0.217254162	-0.143668613	0.395156495	0.177964816	0.18997566	0.290562522	0.50760436	0.366402285	0.153554356	0.840570311	0.956313606	Bacteria.Proteobacteria.Betaproteobacteria.Burkholderiales.Alcaligenaceae.Sutterella	MMP12
7491	ENSG00000262655	rs12788086	0.144422089	0.046760033	0.755094748	0.806857996	0.271453739	-0.363156286	-0.099734331	-0.076311172	0.183782813	0.179205664	0.318407526	0.310883972	0.249449523	0.049516732	0.844100578	0.995895859	Bacteria.Proteobacteria.Betaproteobacteria.Burkholderiales.Alcaligenaceae.Sutterella	SPON1
7492	ENSG00000263001	rs34324835	0.335439641	0.336662283	0.886873833	0.768808479	0.427203876	-0.251863322	0.093944345	-0.118544032	0.440280299	0.260234927	0.657818714	0.401644765	0.360987059	0.184341061	0.85418417	0.995895859	Bacteria.Proteobacteria.Betaproteobacteria.Burkholderiales.Alcaligenaceae.Sutterella	GTF2I
7493	ENSG00000263155	rs1559776	0.628612067	0.642507455	0.658747053	0.406698233	0.252449626	-0.134103624	0.312269126	-0.33675895	0.519496994	0.287565967	0.703864458	0.403276554	0.481011455	0.28264738	0.840570311	0.949029821	Bacteria.Proteobacteria.Betaproteobacteria.Burkholderiales.Alcaligenaceae.Sutterella	MYZAP
7494	ENSG00000263429	rs1078643	0.976336344	0.856649398	0.1254221	0.072544979	-0.008605606	0.034242481	1.089568688	-0.763787446	0.2890211	0.188820853	0.701999134	0.418541152	0.593977124	0.347130575	0.692009928	0.814093069	Bacteria.Proteobacteria.Betaproteobacteria.Burkholderiales.Alcaligenaceae.Sutterella	TMEM238L
7495	ENSG00000263874	rs12944632	0.012703622	0.003719406	0.972747553	0.843620549	-0.402890994	0.420410125	0.009258936	-0.047282044	0.157267345	0.139764157	0.270000297	0.238746967	0.062689637	0.008815142	0.865096774	0.995895859	Bacteria.Proteobacteria.Betaproteobacteria.Burkholderiales.Alcaligenaceae.Sutterella	LINC00672
7496	ENSG00000263956	rs1276258952	0.748178969	0.942554397	0.0956641	0.040522806	-0.034941283	0.013470184	0.367388634	-0.717833861	0.108383229	0.186220493	0.217334598	0.343546541	0.52375639	0.368383474	0.692009928	0.772798563	Bacteria.Proteobacteria.Betaproteobacteria.Burkholderiales.Alcaligenaceae.Sutterella	NBPF11
7497	ENSG00000264343	rs9424901	0.021639839	0.000952344	0.77163085	0.643480344	0.396671549	-0.653329084	0.089277221	0.149366992	0.168618389	0.188839075	0.306334168	0.321237114	0.086787995	0.003274039	0.845280795	0.988519844	Bacteria.Proteobacteria.Betaproteobacteria.Burkholderiales.Alcaligenaceae.Sutterella	NOTCH2NLA
7498	ENSG00000264522	rs67450539	0.092369438	0.009198748	0.066912715	0.078611962	0.233247159	-0.740792966	-0.479925781	0.880970655	0.136575785	0.27605008	0.257608851	0.493128076	0.195890335	0.016330941	0.675501226	0.814093069	Bacteria.Proteobacteria.Betaproteobacteria.Burkholderiales.Alcaligenaceae.Sutterella	OTUD7B
7499	ENSG00000264717	rs201456542	0.038233416	0.036153483	0.745636113	0.726827738	0.874959489	-0.536973851	0.263162628	-0.166484185	0.413745305	0.251058975	0.807840685	0.474533762	0.119946276	0.042048585	0.844100578	0.993664568	Bacteria.Proteobacteria.Betaproteobacteria.Burkholderiales.Alcaligenaceae.Sutterella	NPY4R2
7500	ENSG00000265817	rs3099405	0.793889778	0.191626375	0.364446032	0.923573753	-0.050178955	0.306668922	-0.299314584	-0.035028652	0.191287185	0.232447579	0.327754055	0.363743292	0.540328352	0.12675747	0.778400426	0.995895859	Bacteria.Proteobacteria.Betaproteobacteria.Burkholderiales.Alcaligenaceae.Sutterella	FSBP
7501	ENSG00000266094	rs10442694	0.334501406	0.216400739	0.173534935	0.111431132	0.176699749	-0.276360663	-0.429038475	0.668810184	0.181752725	0.221423415	0.31184678	0.414536852	0.360966063	0.136894434	0.718890244	0.843214339	Bacteria.Proteobacteria.Betaproteobacteria.Burkholderiales.Alcaligenaceae.Sutterella	RASSF5
7502	ENSG00000266173	rs8066463	0.34510689	0.070009155	0.86877145	0.391809687	0.114526004	-0.234104031	-0.040522528	0.221875903	0.120435172	0.127111319	0.244312577	0.257397167	0.365275649	0.064774379	0.853414324	0.943355934	Bacteria.Proteobacteria.Betaproteobacteria.Burkholderiales.Alcaligenaceae.Sutterella	STRADA
7503	ENSG00000266200	rs4751995	5.69E-07	1.27E-07	0.816744436	0.584815591	-0.893168341	0.816284744	-0.077114659	0.147715086	0.161240012	0.137890219	0.331446043	0.269031563	4.44E-05	2.97E-06	0.849929348	0.976608164	Bacteria.Proteobacteria.Betaproteobacteria.Burkholderiales.Alcaligenaceae.Sutterella	PNLIPRP2
7504	ENSG00000266302	rs79451042	1.65E-06	9.62E-08	0.189303218	0.233106656	-1.010806032	1.323796247	0.419600157	-0.456116874	0.192024912	0.220980907	0.316362759	0.379012274	9.75E-05	2.33E-06	0.722455781	0.91252219	Bacteria.Proteobacteria.Betaproteobacteria.Burkholderiales.Alcaligenaceae.Sutterella
7505	ENSG00000266338	rs6659446	0.919036388	0.955762358	0.685010985	0.26192786	0.018798763	0.009124789	0.129704058	-0.324582561	0.184234097	0.163869517	0.318347149	0.286853477	0.582287577	0.371631562	0.844100578	0.915520113	Bacteria.Proteobacteria.Betaproteobacteria.Burkholderiales.Alcaligenaceae.Sutterella	NBPF15
7506	ENSG00000267508	rs892593	0.008335308	4.85E-05	0.384567575	0.486274595	-0.327663072	0.800267023	0.183579426	-0.20462453	0.12046345	0.184019639	0.209725396	0.292244813	0.048403973	0.000323945	0.786955132	0.966155501	Bacteria.Proteobacteria.Betaproteobacteria.Burkholderiales.Alcaligenaceae.Sutterella	ZNF285
7507	ENSG00000268043	rs587711713	0.095455081	0.068743937	0.517567541	0.226171439	-0.346061399	0.429776963	-0.200656193	0.46798273	0.204586363	0.232271566	0.308420286	0.383062453	0.198868389	0.064074222	0.824350459	0.91252219	Bacteria.Proteobacteria.Betaproteobacteria.Burkholderiales.Alcaligenaceae.Sutterella	NBPF12
7508	ENSG00000269343	rs2562052	0.207904407	0.213729175	0.108352506	0.128239744	0.815951713	-0.433724998	-1.884178586	0.962132356	0.641568033	0.345463798	1.157567776	0.624591899	0.290579152	0.135837506	0.692009928	0.855535822	Bacteria.Proteobacteria.Betaproteobacteria.Burkholderiales.Alcaligenaceae.Sutterella	ZNF587B
7509	ENSG00000269713	rs322089	0.040908331	0.024516314	0.404205775	0.432843919	0.386878442	-0.339877664	-0.282660256	0.208018888	0.185521958	0.147663578	0.336690888	0.263595092	0.124043729	0.031481969	0.788874773	0.956313606	Bacteria.Proteobacteria.Betaproteobacteria.Burkholderiales.Alcaligenaceae.Sutterella	NBPF9
7510	ENSG00000271824	rs13172407	0.16564605	0.004679872	0.641580232	0.468496154	0.214786603	-0.630994165	-0.125958678	0.273407626	0.153216696	0.215517064	0.269347821	0.374973137	0.262820764	0.010249947	0.840570311	0.966155501	Bacteria.Proteobacteria.Betaproteobacteria.Burkholderiales.Alcaligenaceae.Sutterella	SMIM32
7511	ENSG00000272391	rs113410861	0.443098194	0.403004926	0.370355903	0.255537452	0.286888296	-0.194144391	0.511271701	-0.413744562	0.371803797	0.230662152	0.5668427	0.360730159	0.406663963	0.208561846	0.778730856	0.915520113	Bacteria.Proteobacteria.Betaproteobacteria.Burkholderiales.Alcaligenaceae.Sutterella	POM121C
7512	ENSG00000272398	rs879169671	0.374363244	0.374282395	0.686534882	0.885613173	0.200404184	-0.158700081	-0.147450403	-0.040124565	0.224067965	0.177409221	0.363765166	0.277842869	0.378214746	0.197666372	0.844100578	0.995895859	Bacteria.Proteobacteria.Betaproteobacteria.Burkholderiales.Alcaligenaceae.Sutterella	CD24
7513	ENSG00000273841	rs4252228	0.128976396	0.117490799	0.054581883	0.223577596	0.312705458	-0.282297998	-0.858639387	0.444416428	0.203399081	0.177979608	0.43875733	0.361720245	0.235596816	0.092364313	0.644176051	0.91252219	Bacteria.Proteobacteria.Betaproteobacteria.Burkholderiales.Alcaligenaceae.Sutterella	TAF9
7514	ENSG00000273899	rs743837	0.01228753	0.001306411	0.183399513	0.043737864	-0.340600829	0.408365322	0.36672357	-0.489596447	0.132295438	0.12160498	0.272764598	0.238126623	0.061304112	0.00413512	0.720279743	0.775789431	Bacteria.Proteobacteria.Betaproteobacteria.Burkholderiales.Alcaligenaceae.Sutterella	NOL12
7515	ENSG00000274512	rs62075976	4.68E-06	5.14E-06	0.680413199	0.721742032	-1.700767902	0.961483085	0.413526765	-0.191361844	0.340921599	0.193685271	0.999508753	0.53504447	0.000182885	5.62E-05	0.844010612	0.991377924	Bacteria.Proteobacteria.Betaproteobacteria.Burkholderiales.Alcaligenaceae.Sutterella	TBC1D3L
7516	ENSG00000274523	rs1302108839	0.174491978	0.114340392	0.11111806	0.122081308	0.403506445	-0.336046432	-0.862301147	0.626549755	0.293950757	0.210008565	0.533988068	0.400041314	0.268138296	0.090827586	0.692009928	0.845703179	Bacteria.Proteobacteria.Betaproteobacteria.Burkholderiales.Alcaligenaceae.Sutterella	RCC1L
7517	ENSG00000274750	rs78901806	0.516732736	0.070325743	0.353466271	0.804553849	-0.090790282	0.490190189	-0.221308467	-0.167470119	0.139271331	0.266466526	0.236826974	0.67404608	0.437484919	0.064954467	0.77311751	0.995895859	Bacteria.Proteobacteria.Betaproteobacteria.Burkholderiales.Alcaligenaceae.Sutterella	H3C6
7518	ENSG00000275052	rs782595	0.38923397	0.460079893	0.14970965	0.286036322	0.234598096	-0.158723728	-0.753376067	0.461904993	0.27067255	0.21360714	0.516882364	0.429451818	0.385164106	0.226332107	0.70694787	0.915520113	Bacteria.Proteobacteria.Betaproteobacteria.Burkholderiales.Alcaligenaceae.Sutterella	PPP4R3B
7519	ENSG00000275183	rs10413086	0.47094269	0.513884871	0.94283184	0.316840711	0.145077178	-0.10475623	-0.025468306	-0.315512163	0.200073842	0.159605741	0.353802016	0.312815842	0.420099621	0.243143839	0.860720809	0.924679766	Bacteria.Proteobacteria.Betaproteobacteria.Burkholderiales.Alcaligenaceae.Sutterella	LENG9
7520	ENSG00000275688	rs854624	0.559879845	0.050603166	0.209032874	0.595705968	0.088122684	-0.560277224	-0.362780654	0.305191409	0.150382163	0.281379455	0.285964768	0.572407917	0.454051131	0.052244857	0.743696458	0.979271109	Bacteria.Proteobacteria.Betaproteobacteria.Burkholderiales.Alcaligenaceae.Sutterella	CCL15-CCL14
7521	ENSG00000275718	rs854624	0.327288117	0.01319839	0.161047894	0.529484739	-0.127793218	0.617137883	-0.349027143	0.311561855	0.129487423	0.242283392	0.246231603	0.492875118	0.35726708	0.02089902	0.707351536	0.973527218	Bacteria.Proteobacteria.Betaproteobacteria.Burkholderiales.Alcaligenaceae.Sutterella	CCL15
7522	ENSG00000276045	rs4760125	0.754009931	0.899607942	0.177857479	0.008211463	-0.049211351	0.03267852	-0.391681321	1.184634716	0.156393682	0.25803639	0.287597496	0.434643283	0.527124158	0.357897797	0.719128051	0.704692786	Bacteria.Proteobacteria.Betaproteobacteria.Burkholderiales.Alcaligenaceae.Sutterella	ORAI1
7523	ENSG00000276070	rs1223707500	0.441202776	0.063791633	0.473429361	0.728913941	0.120379551	-0.616647811	-0.219691853	0.195215019	0.155360994	0.327081205	0.304686116	0.560889948	0.405581742	0.061051207	0.805159031	0.994287085	Bacteria.Proteobacteria.Betaproteobacteria.Burkholderiales.Alcaligenaceae.Sutterella	CCL4L2
7524	ENSG00000276085	rs75313926	0.392929869	0.03717702	0.21775569	0.38433657	0.130010321	-0.646418386	-0.374363132	0.451473056	0.151183672	0.303935678	0.300839748	0.51552129	0.386793609	0.042918852	0.74659668	0.941795886	Bacteria.Proteobacteria.Betaproteobacteria.Burkholderiales.Alcaligenaceae.Sutterella	CCL3L1
7525	ENSG00000276180	rs6456768	0.204529673	0.098795131	0.938126021	0.665386002	0.311904015	-0.314330876	-0.029239648	-0.136465561	0.243404785	0.187733319	0.375243529	0.31411829	0.290224561	0.082093495	0.860720809	0.988814725	Bacteria.Proteobacteria.Betaproteobacteria.Burkholderiales.Alcaligenaceae.Sutterella	H4C9
7526	ENSG00000276234	rs2522972	0.487565777	0.367268554	0.838827898	0.840658076	0.213125888	-0.188502039	-0.117007488	0.082391103	0.30529334	0.207639187	0.5730127	0.408188207	0.427297341	0.195897537	0.850217813	0.995895859	Bacteria.Proteobacteria.Betaproteobacteria.Burkholderiales.Alcaligenaceae.Sutterella	TADA2A
7527	ENSG00000277075	rs6906367	0.25084259	0.006749733	0.444377828	0.921612708	0.172985625	-0.62332456	-0.186042629	-0.064728867	0.149321092	0.222847547	0.241789977	0.655286103	0.318012236	0.013183029	0.802242052	0.995895859	Bacteria.Proteobacteria.Betaproteobacteria.Burkholderiales.Alcaligenaceae.Sutterella	H2AC8
7528	ENSG00000277149	rs4717685	9.37E-14	6.45E-14	0.465396029	0.466817677	2.302380952	-1.449882647	-0.357102641	0.217587598	0.245550438	0.153127602	0.486349121	0.297289475	2.12E-10	1.86E-11	0.805159031	0.966155501	Bacteria.Proteobacteria.Betaproteobacteria.Burkholderiales.Alcaligenaceae.Sutterella	TYW1B
7529	ENSG00000277200	rs2240732	0.000530356	0.000315638	0.306883297	0.130877115	-0.710331324	0.62924879	0.364231843	-0.413880782	0.194959358	0.165496053	0.353706722	0.270568385	0.007017207	0.001454917	0.759032814	0.859796158	Bacteria.Proteobacteria.Betaproteobacteria.Burkholderiales.Alcaligenaceae.Sutterella	CCDC92B
7530	ENSG00000277258	rs55716556	0.000975586	2.25E-06	0.451445575	0.142631195	-0.45800391	1.026144916	0.179438192	-0.600821662	0.132676841	0.197989545	0.236881641	0.404930257	0.01084346	2.92E-05	0.80354808	0.867271164	Bacteria.Proteobacteria.Betaproteobacteria.Burkholderiales.Alcaligenaceae.Sutterella	PCGF2
7531	ENSG00000277462	rs3806269	0.669599864	0.07731344	0.63719369	0.774754452	-0.064833798	0.405102195	-0.127043529	0.145612306	0.151263853	0.225746933	0.26812752	0.506764694	0.498418632	0.069182086	0.840570311	0.995895859	Bacteria.Proteobacteria.Betaproteobacteria.Burkholderiales.Alcaligenaceae.Sutterella	ZNF670
7532	ENSG00000277758	rs1483606269	0.043210847	0.003600389	0.260099143	0.708314796	-0.295901081	0.832502579	0.277367297	-0.257993276	0.143545996	0.27573222	0.24417912	0.686626152	0.126174739	0.008607821	0.748562911	0.991377924	Bacteria.Proteobacteria.Betaproteobacteria.Burkholderiales.Alcaligenaceae.Sutterella	SYT15B
7533	ENSG00000278053	rs3813910	0.21453378	0.139620027	0.249352143	0.554912635	0.250103384	-0.31853123	-0.361601008	0.233013746	0.199562672	0.213031155	0.311143195	0.392646775	0.295041042	0.10323832	0.74659668	0.974556485	Bacteria.Proteobacteria.Betaproteobacteria.Burkholderiales.Alcaligenaceae.Sutterella	DDX52
7534	ENSG00000278311	rs12603276	0.623793994	0.514510262	0.93261496	0.211146004	-0.1045522	0.122625166	0.030351494	-0.449252482	0.212162268	0.187109533	0.357587686	0.355791793	0.479577857	0.243163301	0.860094981	0.91252219	Bacteria.Proteobacteria.Betaproteobacteria.Burkholderiales.Alcaligenaceae.Sutterella	GGNBP2
7535	ENSG00000278318	rs11673449	0.074824065	0.005474901	0.409071515	0.183220325	0.179088395	-0.514707231	-0.153983831	0.462247874	0.098935293	0.179199311	0.185339851	0.343671912	0.172237242	0.01133584	0.78936808	0.886266483	Bacteria.Proteobacteria.Betaproteobacteria.Burkholderiales.Alcaligenaceae.Sutterella	ZNF229
7536	ENSG00000278540	rs72828246	0.952180636	0.476921944	0.102296547	0.337964995	-0.017587887	0.142100767	-0.909057933	0.377157088	0.292172102	0.198647842	0.548666311	0.390752878	0.588954669	0.231899842	0.692009928	0.933409169	Bacteria.Proteobacteria.Betaproteobacteria.Burkholderiales.Alcaligenaceae.Sutterella	ACACA
7537	ENSG00000278558	rs1210298	5.99E-05	2.68E-05	0.93800019	0.884595555	1.763041037	-1.193257904	0.059941599	-0.070788568	0.411065016	0.264272956	0.767688897	0.485822933	0.001382276	0.000207634	0.860720809	0.995895859	Bacteria.Proteobacteria.Betaproteobacteria.Burkholderiales.Alcaligenaceae.Sutterella	TMEM191B
7538	ENSG00000278662	rs62010099	1.13E-09	1.48E-10	0.318060453	0.44267797	-1.485939637	0.999215659	-0.478566776	0.220052961	0.209622331	0.131772487	0.475683568	0.284922192	2.84E-07	1.02E-08	0.762563711	0.956313606	Bacteria.Proteobacteria.Betaproteobacteria.Burkholderiales.Alcaligenaceae.Sutterella	GOLGA6L10
7539	ENSG00000278845	rs9905265	0.91199259	0.788721197	0.728549469	0.98793243	-0.050800418	0.071583235	-0.354966136	-0.008337716	0.457867057	0.266047211	1.018458448	0.549168271	0.58009644	0.328259608	0.844100578	0.998260739	Bacteria.Proteobacteria.Betaproteobacteria.Burkholderiales.Alcaligenaceae.Sutterella	MRPL45
7540	ENSG00000279170	rs577419	3.02E-06	5.78E-07	0.808811719	0.724241251	1.661380272	-1.033497703	0.161092776	-0.135434045	0.325423397	0.186710113	0.663119613	0.382254767	0.000151874	9.70E-06	0.849375903	0.99192418	Bacteria.Proteobacteria.Betaproteobacteria.Burkholderiales.Alcaligenaceae.Sutterella	TSTD3
7541	ENSG00000280165	rs9539157	0.001942809	2.67E-05	0.657394184	0.600458309	0.557032019	-0.789719224	-0.18079241	0.200674588	0.172562453	0.174893254	0.405790998	0.381308159	0.017907649	0.000207634	0.840570311	0.979314443	Bacteria.Proteobacteria.Betaproteobacteria.Burkholderiales.Alcaligenaceae.Sutterella	PCDH20
7542	ENSG00000280537	rs13029731	0.969329084	0.015783424	0.245236802	0.875747809	0.004044853	0.442410185	-0.221041344	-0.057681893	0.104800078	0.178544447	0.188531773	0.36747115	0.59196397	0.023389739	0.74659668	0.995895859	Bacteria.Proteobacteria.Betaproteobacteria.Burkholderiales.Alcaligenaceae.Sutterella
7543	ENSG00000280670	rs7546268	0.002122449	0.001189036	0.02300244	0.028954929	0.997585451	-0.672533648	-1.331237824	0.841612761	0.311883705	0.198471448	0.571905278	0.376920932	0.019001926	0.003882806	0.618837591	0.744363685	Bacteria.Proteobacteria.Betaproteobacteria.Burkholderiales.Alcaligenaceae.Sutterella	CCDC163
7544	ENSG00000283199	rs61967982	0.747873545	0.154437426	0.598641555	0.106199528	0.046228965	-0.472004091	-0.133483215	1.184976352	0.143216175	0.327654098	0.252373695	0.72346793	0.52375639	0.110241325	0.839624702	0.83530819	Bacteria.Proteobacteria.Betaproteobacteria.Burkholderiales.Alcaligenaceae.Sutterella	C13orf46
7545	ENSG00000284194	rs131805	0.051860828	0.035102073	0.732171071	0.901398055	0.675826708	-0.44909954	-0.215787779	0.046936332	0.341304488	0.208739381	0.627853736	0.377383911	0.140009773	0.041003072	0.844100578	0.995895859	Bacteria.Proteobacteria.Betaproteobacteria.Burkholderiales.Alcaligenaceae.Sutterella	SCO2
7546	ENSG00000284691	rs3800784	0.176891558	0.038024629	0.614346933	0.42917655	0.230154229	-0.337194663	-0.188594946	0.233501433	0.168612449	0.159272167	0.372510913	0.293529222	0.269993974	0.043592551	0.839624702	0.956313606	Bacteria.Proteobacteria.Betaproteobacteria.Burkholderiales.Alcaligenaceae.Sutterella
7547	ENSG00000284797	rs10417536	0.000254777	1.98E-05	0.004121142	0.003985917	0.611257952	-0.810260635	-0.830579079	1.126821028	0.158083767	0.176174185	0.279434303	0.377623536	0.004212318	0.000164783	0.544940428	0.588845241	Bacteria.Proteobacteria.Betaproteobacteria.Burkholderiales.Alcaligenaceae.Sutterella
7548	ENSG00000285053	rs7537	0.807492234	0.723352433	0.557952137	0.504548623	0.041375193	0.116726103	-0.169449086	0.552062408	0.169125107	0.328348054	0.287748208	0.822719639	0.544433336	0.307889713	0.835882597	0.967635956	Bacteria.Proteobacteria.Betaproteobacteria.Burkholderiales.Alcaligenaceae.Sutterella	TBCE
7549	ENSG00000285077	rs11854633	0.713583291	0.567288387	0.891802844	0.254506333	-0.062734415	0.132639881	-0.040787182	0.467451489	0.17018256	0.230703139	0.298699643	0.406663248	0.511870432	0.260105289	0.85418417	0.915520113	Bacteria.Proteobacteria.Betaproteobacteria.Burkholderiales.Alcaligenaceae.Sutterella	ARHGAP11B
7550	ENSG00000285130	rs10283782	0.183835774	0.044853956	0.705500926	0.505470502	0.290908082	-0.407177883	-0.130858961	0.231160054	0.216592347	0.199116829	0.344777567	0.345238862	0.275214913	0.048288854	0.844100578	0.967635956	Bacteria.Proteobacteria.Betaproteobacteria.Burkholderiales.Alcaligenaceae.Sutterella
7551	ENSG00000285188	rs11672885	0.026921121	1.68E-05	0.655012663	0.00526983	0.303905262	-0.775406462	-0.101872413	1.099448871	0.134283786	0.166988163	0.226964898	0.380980682	0.098133085	0.000149785	0.840570311	0.602996276	Bacteria.Proteobacteria.Betaproteobacteria.Burkholderiales.Alcaligenaceae.Sutterella
7552	ENSG00000286015	rs35108287	0.748267674	0.2485384	0.683081318	0.443996468	0.049679971	-0.263962602	0.117050638	0.32245921	0.154156936	0.226735092	0.285439339	0.418731311	0.52375639	0.150284469	0.844100578	0.956923894	Bacteria.Proteobacteria.Betaproteobacteria.Burkholderiales.Alcaligenaceae.Sutterella
7553	ENSG00000286190	rs12937224	0.331714697	0.156792449	0.180402615	0.06198889	0.171724884	-0.225428026	0.446233824	-0.522819974	0.175613084	0.157394659	0.329603888	0.275369788	0.359672421	0.110948508	0.719128051	0.807138101	Bacteria.Proteobacteria.Betaproteobacteria.Burkholderiales.Alcaligenaceae.Sutterella
7554	ENSG00000286264	rs11603538	0.115294072	0.07228224	0.622812739	0.249652968	-0.262401151	0.306661782	-0.135321901	0.358556243	0.164424506	0.167886454	0.273825565	0.308721383	0.221500157	0.066072767	0.840570311	0.915520113	Bacteria.Proteobacteria.Betaproteobacteria.Burkholderiales.Alcaligenaceae.Sutterella
7555	ENSG00000000457	rs12131357	0.094960801	0.929483187	0.150686476	0.635796463	-0.496384329	-0.061043233	0.46371991	0.349320248	0.29300771	0.68716399	0.31892792	0.73419292	0.21162343	0.754927732	0.25896531	0.822615567	Bacteria.Firmicutes.Negativicutes.Selenomonadales.Veillonellaceae.Veillonella	SCYL3
7556	ENSG00000001461	rs4648992	0.013179488	0.061219406	0.023648799	0.173832196	-0.801047432	1.165819691	0.789561019	-0.907124535	0.314416864	0.612174936	0.340851985	0.659805982	0.084176988	0.251786329	0.124907047	0.628324098	Bacteria.Firmicutes.Negativicutes.Selenomonadales.Veillonellaceae.Veillonella	NIPAL3
7557	ENSG00000001561	rs3734208	0.808160503	0.1469771	0.833032091	0.310690467	0.124577319	-0.542835012	0.121708721	0.417790393	0.511031995	0.369893025	0.575046319	0.408948481	0.575406436	0.364644308	0.522316364	0.715001416	Bacteria.Firmicutes.Negativicutes.Selenomonadales.Veillonellaceae.Veillonella	ENPP4
7558	ENSG00000001626	rs4730797	0.028744902	0.151880065	0.049390734	0.564436446	-0.866244557	0.539079162	0.823423664	-0.24794138	0.387424951	0.371857906	0.411288237	0.428087173	0.120070698	0.367984242	0.163793536	0.810245878	Bacteria.Firmicutes.Negativicutes.Selenomonadales.Veillonellaceae.Veillonella	CFTR
7559	ENSG00000002016	rs10849594	0.127189182	0.55409586	0.062344255	0.849123401	-0.411742537	-0.262918353	0.548559577	0.090574707	0.266543657	0.442123139	0.289330472	0.474249618	0.237761988	0.633659341	0.180975329	0.855257265	Bacteria.Firmicutes.Negativicutes.Selenomonadales.Veillonellaceae.Veillonella	RAD52
7560	ENSG00000002919	rs1860866	0.222730381	0.313813385	0.472262066	0.607898155	-0.787697686	0.359044652	0.519029244	-0.20920784	0.639938525	0.35373933	0.717927883	0.405803062	0.307315252	0.500177408	0.413187983	0.820153697	Bacteria.Firmicutes.Negativicutes.Selenomonadales.Veillonellaceae.Veillonella	SNX11
7561	ENSG00000002933	rs7781814	0.019038736	0.021567191	0.111551854	0.304096561	-0.845157251	0.898841395	0.615193457	-0.435031077	0.351582386	0.38186181	0.381435687	0.420013476	0.099295887	0.154561424	0.232762257	0.711177949	Bacteria.Firmicutes.Negativicutes.Selenomonadales.Veillonellaceae.Veillonella	TMEM176A
7562	ENSG00000003056	rs4883201	0.635162458	0.280317663	0.812678333	0.837150275	0.187042306	-0.500846117	-0.099638423	0.11124995	0.392383122	0.460109995	0.418785297	0.539123929	0.514888438	0.476907323	0.515134044	0.855257265	Bacteria.Firmicutes.Negativicutes.Selenomonadales.Veillonellaceae.Veillonella	M6PR
7563	ENSG00000003147	rs3807807	0.014851513	0.147549884	0.117447777	0.703399861	-1.4266583	0.574814571	0.994680319	-0.169279521	0.570301008	0.392248072	0.627038309	0.442686786	0.088938571	0.36473198	0.23737421	0.837665996	Bacteria.Firmicutes.Negativicutes.Selenomonadales.Veillonellaceae.Veillonella	ICA1
7564	ENSG00000003249	rs9936215	0.601387972	0.302688009	0.900677858	0.931503476	-0.256753192	0.457422997	-0.064736081	-0.04241007	0.489115146	0.440337402	0.516705789	0.491528607	0.499891016	0.491624161	0.542975276	0.869231381	Bacteria.Firmicutes.Negativicutes.Selenomonadales.Veillonellaceae.Veillonella	DBNDD1
7565	ENSG00000003393	rs16838147	0.643666946	0.87711404	0.223993422	0.338940625	-0.135241555	0.10594537	0.401216331	-0.685620284	0.291022084	0.682507284	0.326855405	0.711781801	0.517682318	0.740478996	0.302688389	0.732912684	Bacteria.Firmicutes.Negativicutes.Selenomonadales.Veillonellaceae.Veillonella	ALS2
7566	ENSG00000003402	rs56863085	0.955739985	0.506414489	0.686199719	0.145578578	0.020011782	0.3979548	0.159143979	-0.935488063	0.359204091	0.595672596	0.392170187	0.635209337	0.62009641	0.609892534	0.481750588	0.607614387	Bacteria.Firmicutes.Negativicutes.Selenomonadales.Veillonellaceae.Veillonella	CFLAR
7567	ENSG00000004700	rs1061626	0.164318609	0.11829726	0.231438235	0.26885847	0.442844127	-0.739167566	-0.419330515	0.573884161	0.314894573	0.467064132	0.347188225	0.514655714	0.269064957	0.332805086	0.306429014	0.698957389	Bacteria.Firmicutes.Negativicutes.Selenomonadales.Veillonellaceae.Veillonella	RECQL
7568	ENSG00000004777	rs807489	0.174527263	0.959779476	0.064265793	0.66824946	-0.421658358	-0.017280764	0.628742912	-0.156895415	0.307199767	0.341367386	0.334107499	0.364466716	0.274911012	0.76418617	0.18427424	0.827539311	Bacteria.Firmicutes.Negativicutes.Selenomonadales.Veillonellaceae.Veillonella	ARHGAP33
7569	ENSG00000004864	rs13245850	0.273574324	0.243996645	0.240125393	0.280221754	-0.34586117	-0.461960991	0.401767442	0.493786939	0.313261812	0.392973181	0.33894117	0.453533715	0.339425414	0.444082884	0.308812702	0.700758503	Bacteria.Firmicutes.Negativicutes.Selenomonadales.Veillonellaceae.Veillonella	SLC25A13
7570	ENSG00000004948	rs6943127	0.18400672	0.066276801	0.614671435	0.518905191	0.544059962	-0.630563535	-0.221767923	0.245610734	0.405233815	0.337655881	0.438436367	0.378730812	0.283706213	0.2598702	0.462064804	0.792742072	Bacteria.Firmicutes.Negativicutes.Selenomonadales.Veillonellaceae.Veillonella	CALCR
7571	ENSG00000005156	rs60014690	0.125941085	0.697294262	0.143587334	0.325650281	-0.55916499	-0.233729016	0.572580933	0.649213524	0.360768417	0.598266738	0.386836048	0.655580744	0.236545509	0.68625931	0.253624989	0.725172273	Bacteria.Firmicutes.Negativicutes.Selenomonadales.Veillonellaceae.Veillonella	LIG3
7572	ENSG00000005206	rs11880345	0.426783464	0.764082821	0.213091174	0.829784682	-0.484999673	-0.108881092	0.814358165	-0.08441279	0.606516465	0.361291788	0.647725691	0.391104921	0.417888374	0.706548281	0.294268264	0.855257265	Bacteria.Firmicutes.Negativicutes.Selenomonadales.Veillonellaceae.Veillonella	SPPL2B
7573	ENSG00000005379	rs2014835	0.042644477	0.569409226	0.061820678	0.515843464	-0.411994716	-0.378339284	0.423197295	0.443316315	0.199304448	0.661679751	0.222750815	0.678597919	0.150889676	0.639827125	0.180861342	0.792742072	Bacteria.Firmicutes.Negativicutes.Selenomonadales.Veillonellaceae.Veillonella	TSPOAP1
7574	ENSG00000005421	rs854570	0.007245711	0.001414044	0.305677693	0.204749289	2.003479238	-1.483510642	-0.777326063	0.599154733	0.722927978	0.445176635	0.752969659	0.467800208	0.065210105	0.039463199	0.341353929	0.656844481	Bacteria.Firmicutes.Negativicutes.Selenomonadales.Veillonellaceae.Veillonella	PON1
7575	ENSG00000005436	rs2901685	0.466793239	0.72084917	0.950361254	0.514744472	-0.297797831	0.108278714	-0.02738948	0.225794337	0.40685814	0.301734072	0.438299719	0.344724414	0.438098571	0.697638582	0.55418856	0.792742072	Bacteria.Firmicutes.Negativicutes.Selenomonadales.Veillonellaceae.Veillonella	GCFC2
7576	ENSG00000005448	rs7607995	0.109891636	0.062765256	0.134169474	0.177452481	0.497957392	-1.364068936	-0.508659379	1.063146544	0.30728467	0.720646428	0.335417701	0.779891237	0.225346177	0.253285708	0.248585118	0.632597929	Bacteria.Firmicutes.Negativicutes.Selenomonadales.Veillonellaceae.Veillonella	WDR54
7577	ENSG00000005469	rs10236924	0.135778191	0.011090918	0.877805772	0.354875306	0.649057158	-0.903996532	0.074459186	0.35244584	0.429796489	0.345901737	0.482408706	0.378273024	0.243841699	0.11359876	0.537026954	0.738367785	Bacteria.Firmicutes.Negativicutes.Selenomonadales.Veillonellaceae.Veillonella	CROT
7578	ENSG00000005700	rs606270	0.097839218	0.360337106	0.037742489	0.167491808	-0.849975574	0.337752428	1.137276179	-0.553864082	0.506175073	0.36667163	0.536371445	0.396844646	0.215298575	0.530981333	0.146182428	0.626740835	Bacteria.Firmicutes.Negativicutes.Selenomonadales.Veillonellaceae.Veillonella	IBTK
7579	ENSG00000005844	rs35480350	0.198219031	0.259248844	0.08175834	0.155269874	0.392874934	-0.806707162	-0.602938377	1.05044864	0.302277126	0.708902699	0.341115113	0.730692081	0.291091977	0.456444296	0.201280903	0.61735343	Bacteria.Firmicutes.Negativicutes.Selenomonadales.Veillonellaceae.Veillonella	ITGAL
7580	ENSG00000006042	rs866799711	0.082350258	0.389765216	0.047628418	0.670867118	-0.512686672	-0.852879944	0.638490295	0.439030814	0.290629619	0.98513781	0.316352149	1.028501029	0.196506231	0.550431685	0.162016076	0.828568555	Bacteria.Firmicutes.Negativicutes.Selenomonadales.Veillonellaceae.Veillonella	TMEM98
7581	ENSG00000006047	rs5412	0.028642431	0.302093773	0.049067638	0.996158319	-0.607222012	0.38612403	0.593809408	0.002135276	0.2713971	0.371241295	0.296164629	0.441800285	0.120023037	0.491281254	0.163793536	0.875935963	Bacteria.Firmicutes.Negativicutes.Selenomonadales.Veillonellaceae.Veillonella	YBX2
7582	ENSG00000006118	rs2469887	0.100629263	0.001808386	0.254955764	0.008774275	-0.598927196	1.371499058	0.466760999	-1.252361889	0.359690057	0.421773978	0.406450693	0.463654551	0.217447877	0.044106914	0.316480302	0.315006943	Bacteria.Firmicutes.Negativicutes.Selenomonadales.Veillonellaceae.Veillonella	TMEM132A
7583	ENSG00000006128	rs7795107	0.29408804	0.022913616	0.358700402	0.138425999	0.339472868	-1.431658458	-0.319955668	0.990493804	0.320980522	0.614630906	0.346162256	0.660402216	0.351768463	0.158723838	0.365544914	0.603637818	Bacteria.Firmicutes.Negativicutes.Selenomonadales.Veillonellaceae.Veillonella	TAC1
7584	ENSG00000006194	rs7185015	0.027949009	0.479144823	0.089128599	0.96676262	-0.715745591	0.265767017	0.599245565	-0.017145114	0.318448377	0.373413822	0.347300926	0.409902098	0.118551967	0.597828774	0.209550386	0.872820382	Bacteria.Firmicutes.Negativicutes.Selenomonadales.Veillonellaceae.Veillonella	ZNF263
7585	ENSG00000006282	rs9890200	0.775764544	0.001047774	0.111588581	0.278598574	-0.082700293	-0.775133348	0.517670826	0.281045863	0.289149477	0.226038544	0.32100273	0.257257418	0.565551818	0.034993388	0.232762257	0.700758503	Bacteria.Firmicutes.Negativicutes.Selenomonadales.Veillonellaceae.Veillonella	SPATA20
7586	ENSG00000006576	rs848446	0.648673203	0.318111007	0.413565125	0.76616432	-0.235790495	0.35074717	-0.49401386	0.118696968	0.515166932	0.348670733	0.600380445	0.397478199	0.519803334	0.501747045	0.389911931	0.850598172	Bacteria.Firmicutes.Negativicutes.Selenomonadales.Veillonellaceae.Veillonella	PHTF2
7587	ENSG00000006652	rs3095025	0.960989971	0.370383513	0.616037174	0.948843332	0.017484492	-0.295540466	0.191992853	0.023262883	0.356118662	0.327682289	0.381043642	0.361203267	0.620767109	0.537775988	0.462644242	0.870434205	Bacteria.Firmicutes.Negativicutes.Selenomonadales.Veillonellaceae.Veillonella	IFRD1
7588	ENSG00000006744	rs1044564	0.137043606	0.612463591	0.188551227	0.718309094	-0.756776283	0.226833053	0.762615649	-0.177108747	0.502774461	0.445661927	0.573993798	0.488888559	0.244818897	0.654654529	0.279975676	0.843383354	Bacteria.Firmicutes.Negativicutes.Selenomonadales.Veillonellaceae.Veillonella	ELAC2
7589	ENSG00000006747	rs61124922	0.075328933	0.585054667	0.019752024	0.320019724	-0.59853362	-0.184652519	0.850356551	-0.424630542	0.331240444	0.336519959	0.355919746	0.42379758	0.189194488	0.642948832	0.11830069	0.719317361	Bacteria.Firmicutes.Negativicutes.Selenomonadales.Veillonellaceae.Veillonella	SCIN
7590	ENSG00000007062	rs10516299	0.533143667	0.755777323	0.989960718	0.196326472	-0.33540354	-0.140726229	-0.007134832	0.6247215	0.535355059	0.450574599	0.564890702	0.478607577	0.469678964	0.705864282	0.563742085	0.645944347	Bacteria.Firmicutes.Negativicutes.Selenomonadales.Veillonellaceae.Veillonella	PROM1
7591	ENSG00000007129	rs3745936	0.064330147	0.295141011	0.487447594	0.491495823	0.521800886	-0.396294079	-0.217430173	-0.281556128	0.277348312	0.37553139	0.311374179	0.406996606	0.174606724	0.485066648	0.41874325	0.784350277	Bacteria.Firmicutes.Negativicutes.Selenomonadales.Veillonellaceae.Veillonella	CEACAM21
7592	ENSG00000007306	rs1001062	0.74917165	0.633801431	0.35462513	0.814018618	-0.140662011	-0.262845926	0.429430291	-0.137515246	0.438103516	0.549191822	0.460657752	0.582229123	0.55497772	0.664348765	0.364120363	0.855257265	Bacteria.Firmicutes.Negativicutes.Selenomonadales.Veillonellaceae.Veillonella	CEACAM7
7593	ENSG00000007341	rs1994604	0.00014529	8.25E-05	0.01098417	0.029041834	-2.298676452	1.588193137	1.571770009	-0.908310596	0.569951279	0.378364964	0.600576496	0.407020186	0.011134609	0.010176896	0.097216871	0.431071028	Bacteria.Firmicutes.Negativicutes.Selenomonadales.Veillonellaceae.Veillonella	ST7L
7594	ENSG00000007402	rs35908181	0.074394261	0.448282741	0.023522381	0.445704752	-0.486306591	84.83388533	0.690457588	-85.31890972	0.268247224	111.2094242	0.297788131	111.2097091	0.188039628	0.584506591	0.124706666	0.772921595	Bacteria.Firmicutes.Negativicutes.Selenomonadales.Veillonellaceae.Veillonella	CACNA2D2
7595	ENSG00000007923	rs200446	0.002304001	0.077819661	0.000476576	0.019610687	-1.353666117	0.61510786	1.737161258	-0.901015634	0.426871703	0.343374001	0.472505372	0.376670495	0.038672627	0.277715472	0.037928788	0.39280592	Bacteria.Firmicutes.Negativicutes.Selenomonadales.Veillonellaceae.Veillonella	DNAJC11
7596	ENSG00000008018	rs3800236	0.232594595	0.777261475	0.047365907	0.191211594	-0.564364289	0.107034018	1.085704758	-0.575680183	0.468441646	0.376814304	0.537277771	0.435938831	0.31399646	0.711207811	0.162016076	0.641623854	Bacteria.Firmicutes.Negativicutes.Selenomonadales.Veillonellaceae.Veillonella	PSMB1
7597	ENSG00000008226	rs6770901	0.507371116	0.133056831	0.153464914	0.794959879	-0.244242557	-0.525915818	0.578648121	0.098578788	0.366417622	0.345788118	0.400721401	0.377799589	0.455934116	0.347602298	0.259822967	0.854638374	Bacteria.Firmicutes.Negativicutes.Selenomonadales.Veillonellaceae.Veillonella	DLEC1
7598	ENSG00000008283	rs6504163	0.072677273	0.27326878	0.216135378	0.659347446	-1.40386389	0.636122197	1.007983358	-0.268894479	0.769655885	0.575793876	0.807136243	0.607238733	0.186003461	0.469039009	0.295991251	0.827539311	Bacteria.Firmicutes.Negativicutes.Selenomonadales.Veillonellaceae.Veillonella	CYB561
7599	ENSG00000008382	rs11085069	0.332995954	0.880927097	0.554314926	0.465557479	-0.545164738	0.063959761	0.341885748	0.332810678	0.558998398	0.425334005	0.575233424	0.453429857	0.374342292	0.741420882	0.441564906	0.780777018	Bacteria.Firmicutes.Negativicutes.Selenomonadales.Veillonellaceae.Veillonella	MPND
7600	ENSG00000008517	rs7188573	0.672274528	0.725994799	0.330334335	0.613645444	-0.149491039	-0.204717914	0.379256513	-0.313409119	0.351806865	0.581662654	0.386730124	0.617816071	0.527339561	0.698426571	0.353571593	0.820153697	Bacteria.Firmicutes.Negativicutes.Selenomonadales.Veillonellaceae.Veillonella	IL32
7601	ENSG00000010165	rs10798657	0.219712758	0.705189541	0.166151913	0.620088052	-0.725366088	0.19048604	0.867844414	-0.265344258	0.585417881	0.501321923	0.619822502	0.532741398	0.305450376	0.690125561	0.267071946	0.820153697	Bacteria.Firmicutes.Negativicutes.Selenomonadales.Veillonellaceae.Veillonella	METTL13
7602	ENSG00000010310	rs35121749	0.140788325	0.798273882	0.137326945	0.93480829	-0.432402085	-0.11040123	0.468275879	-0.038467534	0.290054594	0.430220488	0.311333564	0.468491697	0.248518877	0.716484918	0.25139675	0.869231381	Bacteria.Firmicutes.Negativicutes.Selenomonadales.Veillonellaceae.Veillonella	GIPR
7603	ENSG00000010626	rs7955787	0.045359542	0.021781448	0.91478045	0.8789985	-0.556369796	1.063053897	-0.032057515	0.073705154	0.272735242	0.452393289	0.298427256	0.482268403	0.153960185	0.154570278	0.547473188	0.85871601	Bacteria.Firmicutes.Negativicutes.Selenomonadales.Veillonellaceae.Veillonella	LRRC23
7604	ENSG00000011105	rs933414	0.776720048	0.322958635	0.490748679	0.109575169	-0.132605292	0.375630449	0.347029256	-0.658878171	0.465674758	0.377194596	0.500772587	0.406218082	0.565568538	0.502477053	0.420108624	0.568473859	Bacteria.Firmicutes.Negativicutes.Selenomonadales.Veillonellaceae.Veillonella	TSPAN9
7605	ENSG00000011295	rs1065822	0.223795964	0.621230806	0.445808444	0.854251802	-1.008056726	0.281811286	0.647491415	0.108390741	0.820870783	0.567660051	0.844171827	0.587748043	0.308248486	0.659165907	0.403233268	0.855259263	Bacteria.Firmicutes.Negativicutes.Selenomonadales.Veillonellaceae.Veillonella	TTC19
7606	ENSG00000011376	rs267275	0.030250959	0.093661669	0.089477403	0.294931805	-1.767575621	0.945504811	1.439443679	-0.613267129	0.798174731	0.555871809	0.835178934	0.580882933	0.123406695	0.296430945	0.209909627	0.709814165	Bacteria.Firmicutes.Negativicutes.Selenomonadales.Veillonellaceae.Veillonella	LARS2
7607	ENSG00000011638	rs7192830	0.1685803	0.539948888	0.568110588	0.696499106	-0.665897186	0.252647838	0.29443996	0.171136994	0.478357062	0.410077288	0.513216354	0.436843634	0.271551748	0.626715762	0.444132606	0.834307171	Bacteria.Firmicutes.Negativicutes.Selenomonadales.Veillonellaceae.Veillonella	LDAF1
7608	ENSG00000012061	rs4572514	0.077641725	0.068464586	0.132363438	0.087080166	-0.64255858	0.983741408	0.582041064	-1.000888137	0.358477942	0.531109906	0.381994133	0.576268517	0.191200138	0.261717693	0.247600954	0.536422045	Bacteria.Firmicutes.Negativicutes.Selenomonadales.Veillonellaceae.Veillonella	ERCC1
7609	ENSG00000012963	rs11160108	0.878506272	0.145318597	0.560713485	0.424238959	0.081669091	-0.67162775	0.344140886	0.391667812	0.532195882	0.455745326	0.588532415	0.487102039	0.597893673	0.362041057	0.442661936	0.764705756	Bacteria.Firmicutes.Negativicutes.Selenomonadales.Veillonellaceae.Veillonella	UBR7
7610	ENSG00000013288	rs4689486	0.584610803	0.43394496	0.282123655	0.637446741	-0.187000917	-0.444175584	0.398715811	-0.293912563	0.340396251	0.56420101	0.367676229	0.620774753	0.492381301	0.576883998	0.330513132	0.823255446	Bacteria.Firmicutes.Negativicutes.Selenomonadales.Veillonellaceae.Veillonella	MAN2B2
7611	ENSG00000013364	rs4788186	0.42405415	0.512689737	0.504882437	0.384669062	-0.425174329	-0.264604555	0.3756728	0.373444897	0.528560902	0.402003464	0.560292547	0.426723734	0.417888374	0.613277689	0.424905389	0.75171666	Bacteria.Firmicutes.Negativicutes.Selenomonadales.Veillonellaceae.Veillonella	MVP
7612	ENSG00000013374	rs35151345	0.874199254	0.318801075	0.536996457	0.087677342	-0.046480682	-0.909238203	-0.199923495	1.621376522	0.292436407	0.905155058	0.322142632	0.935322208	0.596589116	0.501747045	0.435010493	0.536422045	Bacteria.Firmicutes.Negativicutes.Selenomonadales.Veillonellaceae.Veillonella	NUB1
7613	ENSG00000013523	rs11624700	0.128411709	0.059420583	0.276127204	0.36696503	0.565444738	-0.784279765	-0.432365901	0.408389379	0.36724068	0.408874297	0.393720504	0.449563334	0.238932425	0.250490616	0.327840365	0.745927239	Bacteria.Firmicutes.Negativicutes.Selenomonadales.Veillonellaceae.Veillonella	ANGEL1
7614	ENSG00000013561	rs252089	0.766486751	0.212867898	0.028469603	NA	-0.146719022	-0.26137917	0.654549258	NA	0.492044612	0.207823896	0.292318058	NA	0.562784449	0.420914448	0.134436523	NA	Bacteria.Firmicutes.Negativicutes.Selenomonadales.Veillonellaceae.Veillonella	RNF14
7615	ENSG00000013573	rs2543290	0.012585166	0.000388325	0.83163568	0.47614988	0.80064883	-1.117318073	0.076449234	0.240193504	0.312094393	0.298807632	0.358163592	0.335185472	0.082830358	0.023001795	0.521899149	0.782150843	Bacteria.Firmicutes.Negativicutes.Selenomonadales.Veillonellaceae.Veillonella	DDX11
7616	ENSG00000013583	rs9919709	0.848814054	0.578705234	0.066977	0.01565386	-0.078374763	0.183828498	0.834293795	-0.89900084	0.40952053	0.329418178	0.447930513	0.362340776	0.589904575	0.641686196	0.18587115	0.362335217	Bacteria.Firmicutes.Negativicutes.Selenomonadales.Veillonellaceae.Veillonella	HEBP1
7617	ENSG00000014123	rs9373918	0.062161175	0.161850066	0.054369135	0.110765842	-0.586961785	0.649159304	0.66262416	-0.889286114	0.309362825	0.458859224	0.338288594	0.550145171	0.172336443	0.377620057	0.17234142	0.568473859	Bacteria.Firmicutes.Negativicutes.Selenomonadales.Veillonellaceae.Veillonella	UFL1
7618	ENSG00000014164	rs2242092	0.051291639	0.164320884	0.036681448	0.144922829	-1.295673343	0.69841843	1.461241343	-0.781124662	0.652698797	0.496629318	0.685191003	0.529516664	0.161414249	0.379866012	0.144576543	0.607614387	Bacteria.Firmicutes.Negativicutes.Selenomonadales.Veillonellaceae.Veillonella	ZC3H3
7619	ENSG00000014216	rs2271448	0.000206568	0.018366099	0.000246261	0.037125622	-1.516311885	1.169802857	1.577987638	-1.080855549	0.385902676	0.483754606	0.407028157	0.508058738	0.012915672	0.143683056	0.029303093	0.454359099	Bacteria.Firmicutes.Negativicutes.Selenomonadales.Veillonellaceae.Veillonella	CAPN1
7620	ENSG00000015133	rs1285847	0.081875034	0.170420302	0.245248175	0.530216361	-1.171491888	0.761953054	0.815526336	-0.363904016	0.663035986	0.549760397	0.695600046	0.576705319	0.196496174	0.385228899	0.311927353	0.798130774	Bacteria.Firmicutes.Negativicutes.Selenomonadales.Veillonellaceae.Veillonella	CCDC88C
7621	ENSG00000016391	rs35518479	0.207401831	0.58092437	0.341798533	0.985176131	-0.975379709	0.425873992	0.749896448	0.014625328	0.766065551	0.767652778	0.783164071	0.784176055	0.296318071	0.642077465	0.359788758	0.875228835	Bacteria.Firmicutes.Negativicutes.Selenomonadales.Veillonellaceae.Veillonella	CHDH
7622	ENSG00000017427	rs12821878	0.923699547	0.828001472	0.769051771	0.166159426	0.043976374	0.093836733	0.140239724	-0.669651111	0.457413154	0.430188749	0.475668536	0.47827962	0.609291085	0.727120324	0.507224378	0.626740835	Bacteria.Firmicutes.Negativicutes.Selenomonadales.Veillonellaceae.Veillonella	IGF1
7623	ENSG00000018236	rs553321	0.22706746	0.139778589	0.554325867	0.582540713	0.363199426	-0.558815037	-0.194926619	0.238301264	0.297873668	0.373883254	0.327979194	0.43139306	0.310772787	0.354394217	0.441564906	0.816989186	Bacteria.Firmicutes.Negativicutes.Selenomonadales.Veillonellaceae.Veillonella	CNTN1
7624	ENSG00000018699	rs13415289	0.39710546	0.913892249	0.726943131	0.443391326	-0.392754731	0.066726332	0.170159954	0.495283258	0.460793525	0.614730941	0.485224599	0.642295816	0.405285143	0.752058863	0.494444488	0.772921595	Bacteria.Firmicutes.Negativicutes.Selenomonadales.Veillonellaceae.Veillonella	TTC27
7625	ENSG00000019102	rs11219769	0.002318642	0.020287248	0.007249653	0.063970311	-1.05909529	0.878593113	0.997664466	-0.757430268	0.334204187	0.36939447	0.360019259	0.402032296	0.038672627	0.1513687	0.084288561	0.500924548	Bacteria.Firmicutes.Negativicutes.Selenomonadales.Veillonellaceae.Veillonella	VSIG2
7626	ENSG00000019505	rs4755938	0.010716389	0.041220211	0.002526358	0.011671783	-3.274425048	1.396577753	4.101429289	-1.828019294	1.246730273	0.67077528	1.306126429	0.704679878	0.075330276	0.209159085	0.063398264	0.323197518	Bacteria.Firmicutes.Negativicutes.Selenomonadales.Veillonellaceae.Veillonella	SYT13
7627	ENSG00000020577	rs911615	0.516936673	0.805482461	0.540888904	0.924074451	0.566838506	-0.122760471	-0.557726769	0.050482331	0.869948736	0.496503911	0.907366095	0.527684663	0.460957279	0.719120505	0.436512733	0.867004565	Bacteria.Firmicutes.Negativicutes.Selenomonadales.Veillonellaceae.Veillonella	SAMD4A
7628	ENSG00000020922	rs11020802	0.523733145	0.155541999	0.398452407	0.05989816	0.243824885	-0.606287771	-0.350321822	0.879735142	0.380373616	0.422015915	0.412191048	0.459521718	0.464488693	0.372176912	0.384253347	0.499103979	Bacteria.Firmicutes.Negativicutes.Selenomonadales.Veillonellaceae.Veillonella	MRE11
7629	ENSG00000021300	rs10898929	0.124250206	0.383711835	0.36454314	0.804881745	-0.444720473	0.587402254	0.284186392	0.180694399	0.285624296	0.669848351	0.311251861	0.728520131	0.236181986	0.548349971	0.369171632	0.855257265	Bacteria.Firmicutes.Negativicutes.Selenomonadales.Veillonellaceae.Veillonella	PLEKHB1
7630	ENSG00000021574	rs4952252	0.546761737	0.811698822	0.520454852	0.779154777	-0.238405173	0.083457397	0.292840432	-0.112782456	0.393573574	0.348915522	0.45324316	0.400549629	0.475853501	0.721679496	0.429564346	0.852213597	Bacteria.Firmicutes.Negativicutes.Selenomonadales.Veillonellaceae.Veillonella	SPAST
7631	ENSG00000021762	rs11601774	0.062684358	0.158958891	0.034091414	0.051163418	-0.559438257	0.986698437	0.699206327	-1.460894364	0.295461439	0.692571431	0.32311441	0.735511815	0.172665736	0.375627922	0.140962964	0.477719886	Bacteria.Firmicutes.Negativicutes.Selenomonadales.Veillonellaceae.Veillonella	OSBPL5
7632	ENSG00000021826	rs13388400	0.131459457	0.014978815	0.236095139	0.042047056	0.777493529	-1.503929126	-0.641748231	1.302790199	0.509056697	0.601988054	0.536717018	0.628350975	0.241370305	0.127579603	0.307790903	0.464902024	Bacteria.Firmicutes.Negativicutes.Selenomonadales.Veillonellaceae.Veillonella	CPS1
7633	ENSG00000022277	rs6999	0.182467851	0.964598307	0.337844451	0.82655573	-0.437972737	-0.02773128	0.349049666	0.142155209	0.325056914	0.622436602	0.361541378	0.646180926	0.282617336	0.76418617	0.357163534	0.855257265	Bacteria.Firmicutes.Negativicutes.Selenomonadales.Veillonellaceae.Veillonella	RTF2
7634	ENSG00000022976	rs7159965	0.061588613	0.400551876	0.027127195	0.170395713	-0.460893957	0.464197037	0.605684275	-0.785165566	0.242370493	0.54862864	0.268002242	0.566475508	0.172107022	0.557323069	0.132353019	0.627503806	Bacteria.Firmicutes.Negativicutes.Selenomonadales.Veillonellaceae.Veillonella	ZNF839
7635	ENSG00000023191	rs61877760	0.739024848	0.080541485	0.544362552	0.193887386	-0.106794474	-1.328674486	0.213495585	1.052017506	0.319217549	0.748631511	0.350346961	0.80151868	0.551194319	0.278293396	0.438325127	0.644694058	Bacteria.Firmicutes.Negativicutes.Selenomonadales.Veillonellaceae.Veillonella	RNH1
7636	ENSG00000023228	rs4147707	0.909776176	0.129171554	0.773677627	0.332002679	0.05717406	-0.603731892	0.153556442	0.408929155	0.502600481	0.39290087	0.531797072	0.418439083	0.604808398	0.342839528	0.507224378	0.728863544	Bacteria.Firmicutes.Negativicutes.Selenomonadales.Veillonellaceae.Veillonella	NDUFS1
7637	ENSG00000023318	rs6479002	0.96778784	0.345892728	0.916447667	0.275115671	-0.019031088	-0.308239968	-0.053829817	0.395695182	0.469481086	0.324676253	0.511146177	0.359562238	0.622540105	0.520589765	0.547782189	0.700049501	Bacteria.Firmicutes.Negativicutes.Selenomonadales.Veillonellaceae.Veillonella	ERP44
7638	ENSG00000025156	rs556439	0.019293912	0.017705073	0.242977846	0.261574013	-1.463701796	0.930449222	0.791841911	-0.475985531	0.610242584	0.382476115	0.672121334	0.420342628	0.099690642	0.140021336	0.30961607	0.696382596	Bacteria.Firmicutes.Negativicutes.Selenomonadales.Veillonellaceae.Veillonella	HSF2
7639	ENSG00000025434	rs11988	0.264592945	0.205003954	0.401044551	0.342238314	-0.560794112	0.498854529	0.441039761	-0.403027591	0.498409115	0.389710908	0.52180781	0.421293373	0.332976874	0.415832574	0.385538005	0.733155003	Bacteria.Firmicutes.Negativicutes.Selenomonadales.Veillonellaceae.Veillonella	NR1H3
7640	ENSG00000025772	rs2234197	0.004553542	0.097286239	0.001232378	0.019710513	-1.077239039	0.681955429	1.321559842	-1.062788718	0.366727434	0.405432432	0.391340231	0.444677341	0.050759128	0.301030936	0.050761002	0.39280592	Bacteria.Firmicutes.Negativicutes.Selenomonadales.Veillonellaceae.Veillonella	TOMM34
7641	ENSG00000025800	rs10737360	0.393736366	0.397361932	0.389015784	0.392825688	-51.005344	25.37442715	51.52079599	-25.62145829	59.41377823	29.78642929	59.41571857	29.78754857	0.403905617	0.555280363	0.37925117	0.751946666	Bacteria.Firmicutes.Negativicutes.Selenomonadales.Veillonellaceae.Veillonella	KPNA6
7642	ENSG00000026103	rs7901656	0.79571651	0.1533792	0.347224101	0.736951348	-0.106113933	-0.543735434	0.413960292	0.138666925	0.408219118	0.376464192	0.43724754	0.411092716	0.570828755	0.36943835	0.360530178	0.844732371	Bacteria.Firmicutes.Negativicutes.Selenomonadales.Veillonellaceae.Veillonella	FAS
7643	ENSG00000026508	rs353626	0.657652682	0.011772438	0.528313998	0.00636794	-0.151645138	1.464289399	0.238900031	-1.667052806	0.340644496	0.565176871	0.376852311	0.591546901	0.524170313	0.116616865	0.432696837	0.315006943	Bacteria.Firmicutes.Negativicutes.Selenomonadales.Veillonellaceae.Veillonella	CD44
7644	ENSG00000026652	rs11755107	0.887586342	0.181988137	0.390222364	0.916516119	0.050360204	0.470928409	-0.34107593	-0.041733142	0.354883611	0.349127622	0.394349566	0.396607189	0.599619908	0.394185672	0.380081463	0.865129613	Bacteria.Firmicutes.Negativicutes.Selenomonadales.Veillonellaceae.Veillonella	AGPAT4
7645	ENSG00000026751	rs6664288	0.055670254	0.366400273	0.036456194	0.334419216	0.685036601	-0.556911776	-0.822052416	0.627576035	0.351662149	0.612333261	0.384990595	0.645411911	0.166796839	0.534872951	0.144576543	0.730886109	Bacteria.Firmicutes.Negativicutes.Selenomonadales.Veillonellaceae.Veillonella	SLAMF7
7646	ENSG00000026950	rs12213625	0.919891521	0.822132826	0.395951786	0.358382974	0.03286221	-0.140679476	-0.305889315	0.603635324	0.325510496	0.623305146	0.357999522	0.652643275	0.607664381	0.724709142	0.383331326	0.740254869	Bacteria.Firmicutes.Negativicutes.Selenomonadales.Veillonellaceae.Veillonella	BTN3A1
7647	ENSG00000028116	rs848292	0.113424333	0.094709761	0.038290397	0.027481906	-1.085554241	0.814936737	1.537401143	-1.160835826	0.676655493	0.480670746	0.727218041	0.514872678	0.227995649	0.297008013	0.146373635	0.421271127	Bacteria.Firmicutes.Negativicutes.Selenomonadales.Veillonellaceae.Veillonella	VRK2
7648	ENSG00000028310	rs28567708	0.237323692	0.861224034	0.399527319	0.23637609	-0.402466884	-0.09824566	0.305553184	0.772503029	0.337490181	0.55980405	0.36034091	0.646463555	0.315893491	0.734990344	0.385116556	0.676696672	Bacteria.Firmicutes.Negativicutes.Selenomonadales.Veillonellaceae.Veillonella	BRD9
7649	ENSG00000028528	rs12591947	0.302809812	0.619904551	0.332232379	0.64850956	-0.684791752	0.205956344	0.697702045	-0.207889738	0.659380954	0.413288878	0.714269277	0.453980868	0.357763206	0.659165907	0.354379027	0.823804534	Bacteria.Firmicutes.Negativicutes.Selenomonadales.Veillonellaceae.Veillonella	SNX1
7650	ENSG00000028839	rs1980503	0.592118095	0.950239866	0.264891705	0.517418032	-0.49513819	-0.033779371	1.069077426	-0.366836022	0.919662225	0.539233452	0.950748923	0.563646498	0.496066509	0.762091675	0.321632215	0.792742072	Bacteria.Firmicutes.Negativicutes.Selenomonadales.Veillonellaceae.Veillonella	TBPL1
7651	ENSG00000029153	rs17497606	0.642980087	0.856362892	0.582736227	0.838513928	0.169041692	0.080246466	-0.215253232	-0.099380513	0.363002324	0.441604804	0.389872162	0.485729613	0.517335019	0.73384645	0.449940746	0.855257265	Bacteria.Firmicutes.Negativicutes.Selenomonadales.Veillonellaceae.Veillonella	BMAL2
7652	ENSG00000029534	rs10090395	0.028233255	0.066703742	0.027756331	0.082888489	2.022178443	-1.746509243	-2.061209604	1.680665697	0.901393584	0.936733535	0.915897825	0.954438693	0.119062083	0.2598702	0.13279452	0.530701592	Bacteria.Firmicutes.Negativicutes.Selenomonadales.Veillonellaceae.Veillonella	ANK1
7653	ENSG00000029639	rs9397803	0.19050734	0.564599353	0.002224387	0.155902684	-0.572088777	-0.201425524	1.53301301	-0.550334397	0.432523043	0.347920369	0.481638883	0.383408145	0.288005655	0.638128161	0.063398264	0.61735343	Bacteria.Firmicutes.Negativicutes.Selenomonadales.Veillonellaceae.Veillonella	TFB1M
7654	ENSG00000029725	rs1071705	0.945009447	0.559168616	0.531839215	0.210361245	0.026141207	-0.221646288	-0.268029344	0.538439606	0.377555229	0.377555229	0.426452204	0.425683282	0.616840055	0.634460811	0.433901392	0.663617436	Bacteria.Firmicutes.Negativicutes.Selenomonadales.Veillonellaceae.Veillonella	RABEP1
7655	ENSG00000030110	rs210145	0.06095879	0.724519869	0.042177986	0.538904924	-0.722118938	0.18149669	0.84947164	-0.333428345	0.378794415	0.51280456	0.409979447	0.539798443	0.172107022	0.698183921	0.154162229	0.801960745	Bacteria.Firmicutes.Negativicutes.Selenomonadales.Veillonellaceae.Veillonella	BAK1
7656	ENSG00000030419	rs11903721	0.460557606	0.354924369	0.913564885	0.861339552	-0.427544506	0.598095445	-0.065812057	-0.116052741	0.575996294	0.641989686	0.604002458	0.661825519	0.435267746	0.526659015	0.547334867	0.855259263	Bacteria.Firmicutes.Negativicutes.Selenomonadales.Veillonellaceae.Veillonella	IKZF2
7657	ENSG00000031691	rs1471539	0.065305818	0.397940177	0.806614826	0.235121583	-0.51435148	0.346304554	-0.078460451	0.531068888	0.274412638	0.407019719	0.31922969	0.443219732	0.17592238	0.555553455	0.514407358	0.675950585	Bacteria.Firmicutes.Negativicutes.Selenomonadales.Veillonellaceae.Veillonella	CENPQ
7658	ENSG00000032742	rs17056099	0.000715723	0.133240274	0.009412004	0.31367266	-0.991605384	1.40786716	0.85545958	-0.960104919	0.279321238	0.926113914	0.319795612	0.945641028	0.021116216	0.347602298	0.092190797	0.715792659	Bacteria.Firmicutes.Negativicutes.Selenomonadales.Veillonellaceae.Veillonella	IFT88
7659	ENSG00000033122	rs398052646	0.23747272	0.124036069	0.08217085	0.046821957	-0.520706197	0.673372364	0.88273642	-0.990718938	0.436780446	0.432226721	0.500102065	0.489029102	0.315914874	0.337864422	0.20183248	0.467658028	Bacteria.Firmicutes.Negativicutes.Selenomonadales.Veillonellaceae.Veillonella	LRRC7
7660	ENSG00000033327	rs881338	0.579777953	0.16359347	0.973826956	0.283914474	-0.150502236	0.893578644	0.009816457	-0.710244936	0.270463434	0.634291549	0.298068383	0.657415739	0.490048035	0.378946105	0.559318369	0.706605991	Bacteria.Firmicutes.Negativicutes.Selenomonadales.Veillonellaceae.Veillonella	GAB2
7661	ENSG00000033627	rs7216927	0.369974009	0.373921969	0.113093798	0.919021147	-0.302989804	-0.300510851	0.589922173	-0.038048326	0.33565268	0.335683183	0.367371122	0.372815745	0.391206394	0.540622397	0.233993535	0.865237288	Bacteria.Firmicutes.Negativicutes.Selenomonadales.Veillonellaceae.Veillonella	ATP6V0A1
7662	ENSG00000034677	rs1371867	0.994942781	0.684455834	0.528483822	0.581161805	-0.002676379	-0.142381369	0.292396679	-0.212365358	0.420656765	0.348811954	0.461431045	0.383036993	0.628154535	0.681038328	0.432696837	0.816897849	Bacteria.Firmicutes.Negativicutes.Selenomonadales.Veillonellaceae.Veillonella	RNF19A
7663	ENSG00000035115	rs62114506	0.531667917	0.014041745	0.183787073	0.978751039	0.192412382	-1.045515613	0.438776733	-0.011597388	0.306012519	0.414342599	0.326649516	0.433775533	0.468726476	0.124777979	0.278352583	0.873898992	Bacteria.Firmicutes.Negativicutes.Selenomonadales.Veillonellaceae.Veillonella	SH3YL1
7664	ENSG00000035141	rs2952467	0.915897494	0.005674271	0.334037294	0.161351294	0.03761468	-0.97143746	0.384000824	0.536237166	0.354828453	0.33972238	0.394600095	0.378582691	0.606840261	0.078053106	0.355772724	0.625505731	Bacteria.Firmicutes.Negativicutes.Selenomonadales.Veillonellaceae.Veillonella	FAM136A
7665	ENSG00000035403	rs2270550	0.593998772	0.578262904	0.587110521	0.564606893	6.161544101	-6.472992525	-6.278971701	6.709807944	11.50286003	11.58598538	11.5062277	11.5900117	0.49660754	0.64157901	0.451814904	0.810245878	Bacteria.Firmicutes.Negativicutes.Selenomonadales.Veillonellaceae.Veillonella	VCL
7666	ENSG00000036054	rs4928170	0.866331243	0.200976421	0.971127346	0.142503056	-0.057969462	-0.708756954	-0.013837753	0.857271795	0.343060467	0.548713464	0.380870172	0.577579157	0.595337666	0.412824536	0.558867551	0.605042109	Bacteria.Firmicutes.Negativicutes.Selenomonadales.Veillonellaceae.Veillonella	TBC1D23
7667	ENSG00000036448	rs28718089	4.01E-07	1.62E-08	0.047365265	0.061987212	-1.467607501	1.390871538	0.589318063	-0.458474586	0.260710469	0.216169695	0.291632275	0.241477415	0.00019034	1.57E-05	0.162016076	0.500255245	Bacteria.Firmicutes.Negativicutes.Selenomonadales.Veillonellaceae.Veillonella	MYOM2
7668	ENSG00000037474	rs3776443	0.415141429	0.576044288	0.2794451	0.979377012	-0.336793447	-0.22015382	0.474727166	0.011544642	0.410700458	0.391758055	0.435317759	0.444912354	0.415307968	0.641189102	0.329768852	0.873898992	Bacteria.Firmicutes.Negativicutes.Selenomonadales.Veillonellaceae.Veillonella	NSUN2
7669	ENSG00000037757	rs8109392	0.27026145	0.033535753	0.668997309	0.702080588	0.419736721	-0.784571298	0.172882555	0.146682063	0.377531945	0.361394409	0.402570989	0.381806302	0.336721781	0.186575424	0.477928779	0.836903352	Bacteria.Firmicutes.Negativicutes.Selenomonadales.Veillonellaceae.Veillonella	MRI1
7670	ENSG00000038002	rs13133517	0.499581662	0.735075116	0.11936682	0.044915019	-0.231406604	0.135822028	0.594742571	-0.890414484	0.340860487	0.39969435	0.37691707	0.435555697	0.452617518	0.701002201	0.239836999	0.465310535	Bacteria.Firmicutes.Negativicutes.Selenomonadales.Veillonellaceae.Veillonella	AGA
7671	ENSG00000038219	rs34798341	0.715814638	0.24060007	0.604174856	0.199517513	-0.115437468	0.715903988	0.179312927	-0.854010229	0.315726967	0.604571115	0.344232074	0.6590003	0.543020997	0.441493572	0.457101389	0.650934688	Bacteria.Firmicutes.Negativicutes.Selenomonadales.Veillonellaceae.Veillonella	BOD1L1
7672	ENSG00000038382	rs26137	0.98826669	0.399406794	0.500260644	0.970431263	-0.005958342	-0.430131805	0.287539963	-0.019897164	0.403630436	0.50712693	0.424218231	0.534751169	0.627491974	0.556695417	0.423619783	0.873184723	Bacteria.Firmicutes.Negativicutes.Selenomonadales.Veillonellaceae.Veillonella	TRIO
7673	ENSG00000038532	rs28534539	0.454142835	0.155798052	0.855923064	0.023185133	-0.23431982	-0.740905241	-0.063356708	1.25250146	0.311192298	0.516042885	0.347582331	0.538825078	0.431013258	0.372185669	0.531919422	0.401826079	Bacteria.Firmicutes.Negativicutes.Selenomonadales.Veillonellaceae.Veillonella	CLEC16A
7674	ENSG00000039319	rs408899	0.852272709	0.788813325	0.351114935	0.287155379	-0.243728132	0.188643291	1.268737434	-0.783716973	1.303701989	0.701427635	1.351046136	0.730362211	0.590539426	0.714501014	0.361979714	0.708467918	Bacteria.Firmicutes.Negativicutes.Selenomonadales.Veillonellaceae.Veillonella	ZFYVE16
7675	ENSG00000039650	rs2305922	0.948521774	0.228137031	0.198479472	0.00951112	-0.029490082	-0.5535307	-0.64607254	1.305247806	0.455028856	0.455028856	0.497379051	0.488652426	0.618113802	0.431786327	0.28550299	0.315006943	Bacteria.Firmicutes.Negativicutes.Selenomonadales.Veillonellaceae.Veillonella	PNKP
7676	ENSG00000040531	rs161397	0.78215053	0.687162006	0.664954437	0.612259397	0.30531425	-0.260394973	-0.525059936	0.357721263	1.099645454	0.643764896	1.206930137	0.702415471	0.566962102	0.681585914	0.477560288	0.820153697	Bacteria.Firmicutes.Negativicutes.Selenomonadales.Veillonellaceae.Veillonella	CTNS
7677	ENSG00000041357	rs931794	0.893882128	0.648071758	0.694670697	0.906638371	-0.086940318	-0.210510127	0.271365541	0.057440832	0.649249865	0.459088982	0.688315896	0.487899001	0.601819696	0.669709921	0.483864346	0.8626393	Bacteria.Firmicutes.Negativicutes.Selenomonadales.Veillonellaceae.Veillonella	PSMA4
7678	ENSG00000041988	rs6577583	0.937127119	0.633129221	0.422087662	0.619271911	0.048998551	-0.196842629	0.550977877	-0.224748083	0.618805908	0.410469403	0.682042589	0.450182339	0.614565212	0.664348765	0.393401857	0.820153697	Bacteria.Firmicutes.Negativicutes.Selenomonadales.Veillonellaceae.Veillonella	THAP3
7679	ENSG00000042445	rs10198423	8.34E-05	0.000672144	0.001601193	0.006892114	-1.48455046	1.048166821	1.353197493	-0.915535164	0.353952394	0.29362487	0.411082359	0.32820475	0.008256941	0.027476804	0.057158682	0.315006943	Bacteria.Firmicutes.Negativicutes.Selenomonadales.Veillonellaceae.Veillonella	RETSAT
7680	ENSG00000042493	rs9677267	0.898468117	0.785648514	0.522086923	0.223966135	-0.037281509	-0.263353846	-0.207607966	1.233116515	0.291059635	0.964402512	0.322590014	1.004512416	0.602845856	0.713429711	0.430058165	0.666917883	Bacteria.Firmicutes.Negativicutes.Selenomonadales.Veillonellaceae.Veillonella	CAPG
7681	ENSG00000042980	rs17051823	0.448622189	0.705927622	0.540001331	0.950003477	0.201388777	-0.232474604	-0.178010486	0.040491361	0.264200599	0.613440254	0.288969547	0.643319366	0.428074348	0.690125561	0.436125091	0.870447607	Bacteria.Firmicutes.Negativicutes.Selenomonadales.Veillonellaceae.Veillonella	ADAM28
7682	ENSG00000043514	rs55752496	0.332663495	0.195580287	0.100003774	0.552984082	-0.302678417	-0.66757439	0.553635443	-0.326565339	0.31014406	0.510574112	0.33186568	0.54761054	0.374342292	0.406632619	0.220918937	0.80662962	Bacteria.Firmicutes.Negativicutes.Selenomonadales.Veillonellaceae.Veillonella	TRIT1
7683	ENSG00000044459	rs2780212	0.673821385	0.093379858	0.730233155	0.10846306	-0.178598023	0.663709584	0.162686565	-0.689701335	0.42242526	0.389859101	0.469811004	0.423861631	0.52777165	0.296430945	0.495489842	0.568473859	Bacteria.Firmicutes.Negativicutes.Selenomonadales.Veillonellaceae.Veillonella	CNTLN
7684	ENSG00000046604	rs12604517	0.070130225	0.927022856	0.096838239	0.547393909	-0.581517353	-0.025743957	0.584836023	0.206610866	0.315886027	0.280003036	0.347217926	0.341625548	0.183508921	0.754682765	0.216506598	0.805497667	Bacteria.Firmicutes.Negativicutes.Selenomonadales.Veillonellaceae.Veillonella	DSG2
7685	ENSG00000047315	rs11731868	0.168152206	0.496667873	0.143049992	0.455757165	-0.804733638	0.338033	0.912181805	-0.392897744	0.577502644	0.494543718	0.615430047	0.523673557	0.271551748	0.604929244	0.253373971	0.777266108	Bacteria.Firmicutes.Negativicutes.Selenomonadales.Veillonellaceae.Veillonella	POLR2B
7686	ENSG00000047365	rs13136192	0.560578975	0.42780047	0.371455606	0.208710671	-0.339244244	0.362192332	0.555017042	-0.618975515	0.579958854	0.453942247	0.616767558	0.487563048	0.482226343	0.57399405	0.372728547	0.662812768	Bacteria.Firmicutes.Negativicutes.Selenomonadales.Veillonellaceae.Veillonella	ARAP2
7687	ENSG00000047579	rs9476887	0.018215421	0.004194574	0.127298401	0.077039559	-0.705332469	1.654455639	0.490866996	-1.050298556	0.291285979	0.557770185	0.317858173	0.584733919	0.098138278	0.068395959	0.244616667	0.529480587	Bacteria.Firmicutes.Negativicutes.Selenomonadales.Veillonellaceae.Veillonella	DTNBP1
7688	ENSG00000047662	rs62295636	0.062442758	0.200325251	0.01178656	0.032698545	-1.071123643	0.459773518	1.576406731	-0.852392752	0.565168121	0.355431774	0.608558189	0.390702627	0.17251284	0.411778391	0.09861361	0.447761834	Bacteria.Firmicutes.Negativicutes.Selenomonadales.Veillonellaceae.Veillonella	FAM184B
7689	ENSG00000047936	rs9398459	0.244210551	0.414722511	0.371930799	0.16860241	-0.327882133	-0.537138281	0.273823118	0.985776468	0.279045091	0.654418747	0.304592679	0.708184368	0.31986369	0.56644954	0.372806995	0.626740835	Bacteria.Firmicutes.Negativicutes.Selenomonadales.Veillonellaceae.Veillonella	ROS1
7690	ENSG00000048028	rs2513569	0.594435996	0.12348423	0.536293207	0.067320127	0.205643354	-0.994503903	-0.259366232	1.245399322	0.384367712	0.637401742	0.417201456	0.669513512	0.49660754	0.337481162	0.434807108	0.503067968	Bacteria.Firmicutes.Negativicutes.Selenomonadales.Veillonellaceae.Veillonella	USP28
7691	ENSG00000048162	rs1065206	0.027048072	0.214599656	0.044195432	0.447117266	-0.700691165	0.910635629	0.696365647	-0.596864799	0.309874744	0.726720691	0.339450774	0.780420459	0.117945144	0.421052355	0.157275154	0.772921595	Bacteria.Firmicutes.Negativicutes.Selenomonadales.Veillonellaceae.Veillonella	NOP16
7692	ENSG00000048405	rs1419405	0.135284548	0.1571924	0.445717258	0.623593244	-0.701037028	0.530382827	0.389852404	-0.199814667	0.463621006	0.370677914	0.508170694	0.405238475	0.243841699	0.373355791	0.403233268	0.820492407	Bacteria.Firmicutes.Negativicutes.Selenomonadales.Veillonellaceae.Veillonella	ZNF800
7693	ENSG00000048544	rs4714583	0.370607182	0.975371081	0.692125017	0.62124379	-0.426349682	0.01299243	0.210323662	0.226848567	0.472940178	0.419246594	0.528832402	0.456964203	0.391405422	0.764558756	0.482876349	0.820153697	Bacteria.Firmicutes.Negativicutes.Selenomonadales.Veillonellaceae.Veillonella	MRPS10
7694	ENSG00000049167	rs34676209	0.028979891	0.00653821	0.059875982	0.046698859	-0.70202144	0.976391421	0.676932016	-0.791534986	0.314454887	0.347642958	0.353557828	0.390484347	0.120375617	0.084341025	0.178106014	0.467658028	Bacteria.Firmicutes.Negativicutes.Selenomonadales.Veillonellaceae.Veillonella	ERCC8
7695	ENSG00000049239	rs6660199	0.063395674	0.057949457	0.162223548	0.175438157	-2.128862004	1.225623016	1.642478735	-0.907095774	1.127455836	0.635150485	1.16203754	0.662282621	0.173331561	0.247344929	0.264428519	0.62905166	Bacteria.Firmicutes.Negativicutes.Selenomonadales.Veillonellaceae.Veillonella	H6PD
7696	ENSG00000049245	rs1048785	0.085726259	0.834858097	0.139026619	0.683582391	-0.519146861	-0.119268195	0.484226457	0.251573578	0.297589767	0.56984102	0.323353146	0.614515159	0.200316906	0.727684706	0.252213152	0.832416809	Bacteria.Firmicutes.Negativicutes.Selenomonadales.Veillonellaceae.Veillonella	VAMP3
7697	ENSG00000049247	rs2066980	0.83981094	0.210779856	0.229330128	0.595440955	0.119785734	-0.494631494	0.759480902	-0.224591609	0.590269394	0.391412458	0.625950122	0.420933318	0.587403074	0.419276217	0.30515535	0.818601056	Bacteria.Firmicutes.Negativicutes.Selenomonadales.Veillonellaceae.Veillonella	UTS2
7698	ENSG00000049283	rs2277628	0.706784231	0.104612687	0.272549279	0.55399857	-0.176294148	-0.519833648	0.553479791	0.213879705	0.46662143	0.315904201	0.500231155	0.359571295	0.539442963	0.313345262	0.325941165	0.807122887	Bacteria.Firmicutes.Negativicutes.Selenomonadales.Veillonellaceae.Veillonella	EPN3
7699	ENSG00000049323	rs66879388	0.839196951	0.848992348	0.90908251	0.910167587	0.068075577	-0.086405058	-0.041366113	0.06174206	0.334157831	0.452019804	0.36085079	0.545131653	0.587403074	0.731200415	0.54556502	0.863812364	Bacteria.Firmicutes.Negativicutes.Selenomonadales.Veillonellaceae.Veillonella	LTBP1
7700	ENSG00000050730	rs62321508	0.933832226	0.313437112	0.813890751	0.128598455	0.034908437	0.362051804	0.110046234	-0.601471815	0.418859947	0.356422647	0.465601182	0.390833661	0.613081308	0.500177408	0.515597384	0.594345264	Bacteria.Firmicutes.Negativicutes.Selenomonadales.Veillonellaceae.Veillonella	TNIP3
7701	ENSG00000050748	rs72811029	0.007850341	0.027649943	0.002758852	0.009575825	-0.812210696	1.564429711	1.03217412	-1.919521968	0.29620528	0.694661221	0.331849502	0.719302158	0.069033432	0.169346425	0.064228888	0.315006943	Bacteria.Firmicutes.Negativicutes.Selenomonadales.Veillonellaceae.Veillonella	MAPK9
7702	ENSG00000050767	rs630123	0.174326324	0.194693844	0.348072585	0.480158381	1.076298906	-0.710153678	-0.773629225	0.4032814	0.783768263	0.542048799	0.818598666	0.567941095	0.274911012	0.406056341	0.360780761	0.782944988	Bacteria.Firmicutes.Negativicutes.Selenomonadales.Veillonellaceae.Veillonella	COL23A1
7703	ENSG00000051596	rs181129454	0.679226071	0.885969601	0.648252821	0.161733135	-0.262803527	-0.105344258	-0.306312214	1.110243068	0.632713511	0.731753361	0.668387386	0.784554977	0.529042722	0.742842361	0.473231961	0.625514207	Bacteria.Firmicutes.Negativicutes.Selenomonadales.Veillonellaceae.Veillonella	THOC3
7704	ENSG00000052723	rs3827739	0.089362638	0.348808592	0.033581839	0.151869852	-0.649259517	0.528097348	0.882696888	-0.860611297	0.376568621	0.559654162	0.406703102	0.593636394	0.205937348	0.522391324	0.140962964	0.612529884	Bacteria.Firmicutes.Negativicutes.Selenomonadales.Veillonellaceae.Veillonella	SIKE1
7705	ENSG00000052749	rs11189214	0.418412069	0.362977612	0.610917071	0.742119116	-0.396313452	0.570020657	0.26296952	-0.216507197	0.486703268	0.622261802	0.514416269	0.655221767	0.416282046	0.532688951	0.460413395	0.845123766	Bacteria.Firmicutes.Negativicutes.Selenomonadales.Veillonellaceae.Veillonella	RRP12
7706	ENSG00000053108	rs376230	0.115183543	0.486099529	0.027507421	0.131976295	-0.561724904	0.408735335	0.858606509	-0.945168978	0.351876228	0.58352071	0.380888137	0.619683906	0.229779501	0.600697404	0.132353019	0.596478209	Bacteria.Firmicutes.Negativicutes.Selenomonadales.Veillonellaceae.Veillonella	FSTL4
7707	ENSG00000053371	rs4911983	0.002865169	0.91608603	0.018767964	0.572901699	-0.900621603	0.058887599	0.779384971	0.329185578	0.290755252	0.556753919	0.323453824	0.580974795	0.042430759	0.752158549	0.117196002	0.814061336	Bacteria.Firmicutes.Negativicutes.Selenomonadales.Veillonellaceae.Veillonella	AKR7A2
7708	ENSG00000053900	rs60039610	0.036573779	0.845382331	0.027978897	0.639819617	-0.548421305	0.166884394	0.633673158	-0.413414672	0.257007986	0.852399057	0.281988628	0.879382637	0.138331548	0.729757215	0.133467033	0.823255446	Bacteria.Firmicutes.Negativicutes.Selenomonadales.Veillonellaceae.Veillonella	ANAPC4
7709	ENSG00000054148	rs872463	0.494455742	0.604405384	0.166022731	0.718979734	-0.448369555	-0.202368731	0.98878284	-0.153411882	0.652597094	0.388741254	0.705979313	0.424532642	0.451326732	0.651652135	0.267071946	0.843383354	Bacteria.Firmicutes.Negativicutes.Selenomonadales.Veillonellaceae.Veillonella	PHPT1
7710	ENSG00000054179	rs7024097	0.362242223	0.893063592	0.00887022	0.06239585	-0.828355799	0.071436153	2.78740338	-1.129165992	0.902879547	0.529360057	1.033504763	0.595684105	0.38595941	0.744520914	0.092059848	0.500255245	Bacteria.Firmicutes.Negativicutes.Selenomonadales.Veillonellaceae.Veillonella	ENTPD2
7711	ENSG00000054219	rs1397707	0.07125568	0.08239419	0.405327833	0.649626896	-0.74659882	0.660704972	0.368235076	-0.185107106	0.407224999	0.374592517	0.439677744	0.405613317	0.184521725	0.282129994	0.386209952	0.824905885	Bacteria.Firmicutes.Negativicutes.Selenomonadales.Veillonellaceae.Veillonella	LY75
7712	ENSG00000054277	rs2756224	0.314211531	0.505743035	0.051765107	0.086979319	-0.788756751	0.337631135	1.615219662	-0.925846895	0.777746494	0.504578136	0.815371581	0.532888931	0.365240584	0.609892534	0.167139515	0.536422045	Bacteria.Firmicutes.Negativicutes.Selenomonadales.Veillonellaceae.Veillonella	OPN3
7713	ENSG00000054282	rs10927029	0.47178259	0.489398157	0.291747178	0.310312336	0.238437821	-0.537034372	-0.385385116	0.826354881	0.329452113	0.772538482	0.362613924	0.808229451	0.440833195	0.601642871	0.33462626	0.715001416	Bacteria.Firmicutes.Negativicutes.Selenomonadales.Veillonellaceae.Veillonella	SDCCAG8
7714	ENSG00000054523	rs6541092	0.193779647	0.714171962	0.090395021	0.355261258	-0.404659109	0.217102371	0.580245327	-0.594187086	0.308229122	0.590213833	0.337648086	0.638244148	0.289020576	0.693488774	0.210409999	0.738577971	Bacteria.Firmicutes.Negativicutes.Selenomonadales.Veillonellaceae.Veillonella	KIF1B
7715	ENSG00000054611	rs2294295	0.002519843	0.033551211	0.003933381	0.041125515	-1.325959306	0.745711151	1.39873655	-0.791754594	0.422143162	0.34352541	0.468025002	0.380095769	0.039130908	0.186575424	0.074790615	0.459374729	Bacteria.Firmicutes.Negativicutes.Selenomonadales.Veillonellaceae.Veillonella	TBC1D22A
7716	ENSG00000054965	rs2462618	0.977163045	0.987871374	0.69248797	0.610826772	0.030366492	0.009991683	0.437877489	-0.35340783	1.056795201	0.654794519	1.102359054	0.691154733	0.624743546	0.765207577	0.482972251	0.820153697	Bacteria.Firmicutes.Negativicutes.Selenomonadales.Veillonellaceae.Veillonella	FAM168A
7717	ENSG00000054983	rs4904409	0.018426324	1.83E-05	0.396422485	0.006041814	0.862510698	-1.367025778	-0.353647352	0.951346012	0.35687034	0.295901254	0.414308383	0.335331361	0.099049942	0.004090502	0.383331326	0.315006943	Bacteria.Firmicutes.Negativicutes.Selenomonadales.Veillonellaceae.Veillonella	GALC
7718	ENSG00000055211	rs9322190	0.664213461	0.141422814	0.74650537	0.476528247	0.154512054	-0.716422288	0.126537812	0.361090862	0.354333563	0.481355138	0.389818837	0.504329667	0.525308372	0.356930933	0.500149473	0.782266713	Bacteria.Firmicutes.Negativicutes.Selenomonadales.Veillonellaceae.Veillonella	GINM1
7719	ENSG00000055957	rs9324	0.080709187	0.015101591	0.240435933	0.135839694	0.585980011	-0.730630392	-0.433307559	0.505793091	0.330353037	0.29282667	0.365793265	0.334982595	0.195375585	0.127579603	0.308812702	0.599171868	Bacteria.Firmicutes.Negativicutes.Selenomonadales.Veillonellaceae.Veillonella	ITIH1
7720	ENSG00000056050	rs11540095	0.933131276	0.878139834	0.683686163	0.835035127	-0.086300524	-0.09246778	0.445048463	-0.133898045	1.024623854	0.600738984	1.087491019	0.640436481	0.612790444	0.740698661	0.481221033	0.855257265	Bacteria.Firmicutes.Negativicutes.Selenomonadales.Veillonellaceae.Veillonella	HPF1
7721	ENSG00000056291	rs10000437	0.327169551	0.214365423	0.112827524	0.051104101	-0.484286769	0.471633636	0.858281838	-0.830096522	0.490586011	0.376186421	0.534088099	0.417816216	0.371273587	0.421052355	0.233940007	0.477719886	Bacteria.Firmicutes.Negativicutes.Selenomonadales.Veillonellaceae.Veillonella	NPFFR2
7722	ENSG00000057608	rs55873293	0.073897752	0.528491304	0.024348942	0.242942671	-0.535284338	0.438010994	0.748947864	-0.847621189	0.29474466	0.691237499	0.324992458	0.719412936	0.187397444	0.622024265	0.126275708	0.682379921	Bacteria.Firmicutes.Negativicutes.Selenomonadales.Veillonellaceae.Veillonella	GDI2
7723	ENSG00000057704	rs11107588	0.209756639	0.579849115	0.141540475	0.416145751	-0.428837166	0.279397912	0.536726229	-0.45073206	0.338578332	0.502192822	0.360727997	0.550833171	0.297412758	0.64186673	0.252511224	0.764697444	Bacteria.Firmicutes.Negativicutes.Selenomonadales.Veillonellaceae.Veillonella	TMCC3
7724	ENSG00000058056	rs9869096	0.602721177	0.579243854	0.791108147	0.774328933	-0.211836346	0.209215793	-0.118071626	0.117635122	0.405035753	0.375445518	0.443964777	0.4086037	0.499891016	0.641686196	0.511597393	0.852213597	Bacteria.Firmicutes.Negativicutes.Selenomonadales.Veillonellaceae.Veillonella	USP13
7725	ENSG00000059122	rs9928222	0.197993336	0.233205389	0.764605271	0.813926528	-0.626662334	0.579820276	0.159478643	-0.1209065	0.481907053	0.481907053	0.530396967	0.511650765	0.291091977	0.435885014	0.505687216	0.855257265	Bacteria.Firmicutes.Negativicutes.Selenomonadales.Veillonellaceae.Veillonella	FLYWCH1
7726	ENSG00000059377	rs7810415	0.499669711	0.681044023	0.746539323	0.980800765	0.450881028	-0.250603943	-0.227123117	0.015204843	0.664281783	0.606988198	0.699784198	0.629433997	0.452617518	0.680911555	0.500149473	0.874196599	Bacteria.Firmicutes.Negativicutes.Selenomonadales.Veillonellaceae.Veillonella	TBXAS1
7727	ENSG00000059573	rs4917697	0.608301592	0.220577905	0.534100548	0.153015111	-0.20880549	-0.461275921	0.270646226	0.59044742	0.405479276	0.372986685	0.433006912	0.408438296	0.501710651	0.426416923	0.434307187	0.615641925	Bacteria.Firmicutes.Negativicutes.Selenomonadales.Veillonellaceae.Veillonella	ALDH18A1
7728	ENSG00000059691	rs1429559	0.020961913	0.48673963	0.013654674	0.392993697	-1.074999978	0.33339633	1.24034909	-0.435289271	0.454484103	0.476666948	0.489463717	0.506248705	0.103976022	0.600906127	0.105136117	0.751946666	Bacteria.Firmicutes.Negativicutes.Selenomonadales.Veillonellaceae.Veillonella	GATB
7729	ENSG00000060069	rs9646503	0.047828252	0.493476549	0.119779465	0.660400135	-0.594057096	0.871341313	0.516007741	-0.566470208	0.294609263	1.265345842	0.327390897	1.283486025	0.157392891	0.602896526	0.240112799	0.827539311	Bacteria.Firmicutes.Negativicutes.Selenomonadales.Veillonellaceae.Veillonella	CTDP1
7730	ENSG00000060566	rs352126	0.1127428	0.748731421	0.268472215	0.563796638	-0.554114137	0.129627261	0.423915622	0.261919033	0.34472913	0.403002318	0.379855374	0.451476718	0.227119287	0.703612394	0.323594909	0.809927406	Bacteria.Firmicutes.Negativicutes.Selenomonadales.Veillonellaceae.Veillonella	CREB3L3
7731	ENSG00000060642	rs71636778	0.107286206	0.674487515	0.020326684	0.627424219	-0.49424796	-0.299497296	0.804647408	-0.366051217	0.302710937	0.709920076	0.338415718	0.750666178	0.223463858	0.677787659	0.118710219	0.820492407	Bacteria.Firmicutes.Negativicutes.Selenomonadales.Veillonellaceae.Veillonella	PIGV
7732	ENSG00000060718	rs10782921	0.287978643	0.310523158	0.691957328	0.800296464	0.936494755	-0.523835698	-0.3634726	0.137499822	0.874243745	0.51257083	0.913381173	0.541369069	0.348382714	0.497941099	0.482876349	0.855257265	Bacteria.Firmicutes.Negativicutes.Selenomonadales.Veillonellaceae.Veillonella	COL11A1
7733	ENSG00000060762	rs1546854	0.409837566	0.974967799	0.169056079	0.459933843	-0.81435257	0.017336418	1.408166227	-0.428181318	0.981793594	0.550405183	1.012723781	0.576049325	0.411939774	0.764558756	0.269214391	0.779979454	Bacteria.Firmicutes.Negativicutes.Selenomonadales.Veillonellaceae.Veillonella	MPC1
7734	ENSG00000061794	rs35320030	0.07844334	0.295724598	0.022440527	0.716048473	-0.54759416	-0.757204799	0.793729932	0.276078309	0.306341664	0.718408125	0.339524214	0.755737981	0.191746574	0.485201541	0.121942592	0.843300896	Bacteria.Firmicutes.Negativicutes.Selenomonadales.Veillonellaceae.Veillonella	MRPS35
7735	ENSG00000061936	rs4964893	0.151532835	0.421570328	0.06471368	0.182926649	-0.808190452	0.363543391	1.096931036	-0.643699378	0.557011308	0.449518092	0.583901955	0.478252195	0.257915652	0.570168043	0.184809629	0.637753135	Bacteria.Firmicutes.Negativicutes.Selenomonadales.Veillonellaceae.Veillonella	SFSWAP
7736	ENSG00000061987	rs12580048	0.568698698	0.370813607	0.897441299	0.085497975	-0.210027311	-0.313524335	-0.053073054	0.675121875	0.366641394	0.347936543	0.410173804	0.386710537	0.486128872	0.53811456	0.542144347	0.533661433	Bacteria.Firmicutes.Negativicutes.Selenomonadales.Veillonellaceae.Veillonella	MON2
7737	ENSG00000062650	rs1917161	0.671195466	0.807902067	0.953839959	0.883423745	-0.472479541	0.15214945	0.072474636	0.102536603	1.108036012	0.623279616	1.247288436	0.696585251	0.527339561	0.72039432	0.555153062	0.859507127	Bacteria.Firmicutes.Negativicutes.Selenomonadales.Veillonellaceae.Veillonella	WAPL
7738	ENSG00000062822	rs2244095	0.876114713	0.731199062	0.677442286	0.840546639	0.232246729	-0.275447731	0.678958127	-0.176447252	1.483981199	0.798422824	1.62504069	0.873548847	0.596787298	0.700351294	0.479613758	0.855257265	Bacteria.Firmicutes.Negativicutes.Selenomonadales.Veillonellaceae.Veillonella	POLD1
7739	ENSG00000063761	rs4903666	0.066526494	0.661052393	0.004110397	0.103656815	-0.739335333	0.192959207	1.307834882	-0.784597614	0.396274815	0.438098292	0.43986424	0.475460671	0.178805211	0.674634961	0.075246729	0.561452022	Bacteria.Firmicutes.Negativicutes.Selenomonadales.Veillonellaceae.Veillonella	ADCK1
7740	ENSG00000063854	rs2076454	0.98085045	0.030815517	0.242997298	0.688361602	-0.00859802	-0.556839545	0.471791417	0.116888291	0.356855437	0.252334899	0.400476786	0.29015443	0.624951404	0.178237995	0.30961607	0.833492525	Bacteria.Firmicutes.Negativicutes.Selenomonadales.Veillonellaceae.Veillonella	HAGH
7741	ENSG00000064042	rs57132414	0.209711521	0.504808485	0.591958322	0.784500089	-0.373747156	0.639228853	0.17592647	0.271914296	0.295053742	0.953203915	0.326621945	0.990308182	0.297412758	0.609734526	0.452655482	0.852213597	Bacteria.Firmicutes.Negativicutes.Selenomonadales.Veillonellaceae.Veillonella	LIMCH1
7742	ENSG00000064115	rs9651825	0.381100851	0.090670929	0.115849853	0.379615221	-0.26840713	-1.225141657	0.541281216	0.658692853	0.304395567	0.713540768	0.339703055	0.744671748	0.396182282	0.292663182	0.236129197	0.75113688	Bacteria.Firmicutes.Negativicutes.Selenomonadales.Veillonellaceae.Veillonella	TM7SF3
7743	ENSG00000064201	rs10831733	0.669307559	0.032798467	0.312972412	0.005907266	-0.124662825	0.74293182	0.334606718	-1.057279845	0.290577406	0.340732211	0.32908564	0.371613159	0.526744995	0.185566137	0.344825647	0.315006943	Bacteria.Firmicutes.Negativicutes.Selenomonadales.Veillonellaceae.Veillonella	TSPAN32
7744	ENSG00000064393	rs1860509	0.259598724	0.2423342	0.297550685	0.227659221	0.400998953	-0.793707774	-0.405415336	0.858528693	0.352643602	0.672775625	0.386112231	0.705019063	0.329484137	0.443200596	0.335658254	0.670672622	Bacteria.Firmicutes.Negativicutes.Selenomonadales.Veillonellaceae.Veillonella	HIPK2
7745	ENSG00000064419	rs73228760	0.333033876	0.950007516	0.371005402	0.616639792	-0.482816609	-0.025062249	0.475125539	0.219717521	0.495107288	0.398216659	0.5274877	0.436815432	0.374342292	0.762091675	0.372728547	0.820153697	Bacteria.Firmicutes.Negativicutes.Selenomonadales.Veillonellaceae.Veillonella	TNPO3
7746	ENSG00000064655	rs6012129	0.925673263	0.405492994	0.546849509	0.8737227	0.032412319	-0.301374939	0.256704734	0.064333576	0.346111572	0.359973067	0.423876624	0.403218459	0.60993873	0.559371291	0.439007322	0.858038724	Bacteria.Firmicutes.Negativicutes.Selenomonadales.Veillonellaceae.Veillonella	EYA2
7747	ENSG00000064726	rs28485801	0.045843782	0.504894848	0.047912673	0.480649302	-0.742456708	0.36278118	0.786406386	-0.407036954	0.36479695	0.541081318	0.390152709	0.573873957	0.155160486	0.609734526	0.162119946	0.782944988	Bacteria.Firmicutes.Negativicutes.Selenomonadales.Veillonellaceae.Veillonella	BTBD1
7748	ENSG00000064763	rs966540	0.323605281	0.151046767	0.119739326	0.474183673	-0.348667273	-0.487618728	0.595040573	0.270158091	0.350590852	0.335665185	0.377493071	0.375318885	0.37026584	0.36778815	0.240112799	0.782150843	Bacteria.Firmicutes.Negativicutes.Selenomonadales.Veillonellaceae.Veillonella	FAR2
7749	ENSG00000064787	rs2299699	0.019298594	0.408730897	0.012253304	0.666280109	-0.65954211	-0.495342591	0.777894005	0.274425981	0.27498561	0.595774603	0.302023093	0.633481842	0.099690642	0.561436347	0.100554722	0.827539311	Bacteria.Firmicutes.Negativicutes.Selenomonadales.Veillonellaceae.Veillonella	BCAS1
7750	ENSG00000064932	rs873073	0.192269931	0.120121428	0.15622463	0.096086165	0.739939224	-0.751749059	-0.850227519	0.853658205	0.561679301	0.47741023	0.592806396	0.505650968	0.288403877	0.333680343	0.261014529	0.553531828	Bacteria.Firmicutes.Negativicutes.Selenomonadales.Veillonellaceae.Veillonella	SBNO2
7751	ENSG00000064933	rs5743077	0.020616582	0.004368812	0.099604572	0.096455404	-0.682378764	1.625785616	0.524120171	-0.99491663	0.287680541	0.550747165	0.313795856	0.589991255	0.103210545	0.069842851	0.220663124	0.553722844	Bacteria.Firmicutes.Negativicutes.Selenomonadales.Veillonellaceae.Veillonella	PMS1
7752	ENSG00000065000	rs58491369	0.907880015	0.008368762	0.806544633	0.010812137	-0.034857229	-1.913204416	0.08099619	1.908454817	0.300084526	0.703760594	0.329424729	0.727568695	0.604732275	0.09721117	0.514407358	0.315006943	Bacteria.Firmicutes.Negativicutes.Selenomonadales.Veillonellaceae.Veillonella	AP3D1
7753	ENSG00000065060	rs112283401	0.490726347	0.197364335	0.659848443	0.970888383	-0.26102636	0.525231688	-0.184463215	-0.015736059	0.376648616	0.403332792	0.417225203	0.429562255	0.449206395	0.40813937	0.476891303	0.873184723	Bacteria.Firmicutes.Negativicutes.Selenomonadales.Veillonellaceae.Veillonella	BLTP3A
7754	ENSG00000065243	rs786915	0.233702646	0.691702628	0.157871228	0.55008552	-0.807768838	0.167815751	1.029646905	-0.272314547	0.67208463	0.421341564	0.720802441	0.453315412	0.314532727	0.683329529	0.261715978	0.805497667	Bacteria.Firmicutes.Negativicutes.Selenomonadales.Veillonellaceae.Veillonella	PKN2
7755	ENSG00000065268	rs112452416	0.03549204	0.240640272	0.122072728	0.99799454	-0.655088062	0.847360941	0.526678694	-0.001922434	0.305152704	0.715646525	0.336267478	0.761959785	0.136011953	0.441493572	0.24276871	0.876015245	Bacteria.Firmicutes.Negativicutes.Selenomonadales.Veillonellaceae.Veillonella	WDR18
7756	ENSG00000065457	rs3743602	0.189640828	0.089914333	0.310120763	0.13601138	-0.481874503	1.037758329	0.403259509	-0.981771498	0.363596142	0.602955989	0.394256971	0.650509304	0.287874459	0.290937054	0.343450487	0.599171868	Bacteria.Firmicutes.Negativicutes.Selenomonadales.Veillonellaceae.Veillonella	ADAT1
7757	ENSG00000065548	rs13017038	0.125742	0.487907851	0.274045605	0.94745506	-0.986521837	0.490584742	0.724767537	0.048099055	0.636154629	0.703295405	0.65710518	0.727075047	0.236515418	0.60158071	0.326765937	0.870108303	Bacteria.Firmicutes.Negativicutes.Selenomonadales.Veillonellaceae.Veillonella	ZC3H15
7758	ENSG00000065618	rs805693	0.096730461	0.286645682	0.3418668	0.803934231	-1.028752084	0.390692667	0.636549173	-0.099672048	0.610570085	0.363706463	0.664883043	0.399872768	0.214070185	0.480075337	0.359788758	0.855257265	Bacteria.Firmicutes.Negativicutes.Selenomonadales.Veillonellaceae.Veillonella	COL17A1
7759	ENSG00000065621	rs6584592	0.588391647	0.052066396	0.759091866	0.029711663	-0.206644066	-0.573454751	0.12600648	0.739260729	0.379979939	0.289866074	0.409181376	0.33269036	0.493815173	0.237236023	0.50383129	0.439035725	Bacteria.Firmicutes.Negativicutes.Selenomonadales.Veillonellaceae.Veillonella	GSTO2
7760	ENSG00000065717	rs306046	0.527246576	0.09287248	0.727526146	0.477769455	0.315798278	-0.73583878	0.192493254	0.33190903	0.496864702	0.431543106	0.550134286	0.464884815	0.466212488	0.296430945	0.494683944	0.782266713	Bacteria.Firmicutes.Negativicutes.Selenomonadales.Veillonellaceae.Veillonella	TLE2
7761	ENSG00000066027	rs1056985	0.41930298	0.130796749	0.383964287	0.119767903	-0.28111955	-0.784234377	0.324173846	0.85986161	0.345901411	0.512572651	0.369871391	0.545538146	0.416489997	0.344556464	0.376862425	0.583809983	Bacteria.Firmicutes.Negativicutes.Selenomonadales.Veillonellaceae.Veillonella	PPP2R5A
7762	ENSG00000066084	rs11169530	0.072611841	0.349434944	0.150220747	0.8322791	-0.52263311	0.400409209	0.463133543	-0.097157445	0.286461777	0.424891479	0.318155528	0.456954566	0.186003461	0.522837695	0.25896531	0.855257265	Bacteria.Firmicutes.Negativicutes.Selenomonadales.Veillonellaceae.Veillonella	DIP2B
7763	ENSG00000066117	rs836175	0.507230029	0.702929282	0.533812578	0.768122677	-0.972810413	0.300659175	0.935470476	-0.240853458	1.458943408	0.784951801	1.495602722	0.813561223	0.455934116	0.689259052	0.434294175	0.851646859	Bacteria.Firmicutes.Negativicutes.Selenomonadales.Veillonellaceae.Veillonella	SMARCD1
7764	ENSG00000066185	rs16829540	0.825860854	0.057466946	0.887211984	0.127743442	0.062800491	-1.823169206	0.044881701	1.488450567	0.284308025	0.942943044	0.315220155	0.964985254	0.581973735	0.246825134	0.539698408	0.594295006	Bacteria.Firmicutes.Negativicutes.Selenomonadales.Veillonellaceae.Veillonella	ZMYND12
7765	ENSG00000066230	rs4527146	0.685229337	0.696234846	0.519738687	0.391484355	0.176679207	-0.177233334	-0.297697568	0.434859234	0.433961759	0.45199049	0.459968216	0.504129721	0.531887896	0.685706354	0.429564346	0.75171666	Bacteria.Firmicutes.Negativicutes.Selenomonadales.Veillonellaceae.Veillonella	SLC9A3
7766	ENSG00000066379	rs1150741	0.256896057	0.463125094	0.175165219	0.692288486	-0.379930422	-0.406569944	0.497079353	0.233525127	0.332205873	0.550901117	0.362691553	0.58749871	0.328457866	0.591619437	0.272262871	0.833492525	Bacteria.Firmicutes.Negativicutes.Selenomonadales.Veillonellaceae.Veillonella	POLR1H
7767	ENSG00000066557	rs6666941	0.908155893	0.08831061	0.454284603	0.694472166	-0.040586438	-0.76001972	0.287357053	0.197957391	0.350461402	0.439326617	0.381749686	0.501772911	0.604733136	0.288331465	0.406122955	0.834264307	Bacteria.Firmicutes.Negativicutes.Selenomonadales.Veillonellaceae.Veillonella	LRRC40
7768	ENSG00000066651	rs35589496	0.07841761	0.25201914	0.416266525	0.929110388	-1.252450423	0.507641634	0.627027707	-0.043211179	0.700598934	0.43929582	0.766481118	0.48386355	0.191746574	0.452128277	0.390701978	0.869231381	Bacteria.Firmicutes.Negativicutes.Selenomonadales.Veillonellaceae.Veillonella	TRMT11
7769	ENSG00000066654	rs1136268	0.047400871	0.129984555	0.04754217	0.265391118	-0.798539405	0.58020815	0.848075481	-0.482242799	0.395233817	0.378407571	0.420027071	0.429319495	0.157202213	0.342974332	0.162016076	0.696382596	Bacteria.Firmicutes.Negativicutes.Selenomonadales.Veillonellaceae.Veillonella	THUMPD1
7770	ENSG00000066855	rs67724994	0.028262774	0.20755869	0.134073397	0.541656142	-0.807890239	0.537574908	0.588256368	0.296620754	0.360189972	0.422360154	0.387807765	0.483491437	0.119062083	0.416615268	0.248585118	0.802893291	Bacteria.Firmicutes.Negativicutes.Selenomonadales.Veillonellaceae.Veillonella	MTFR1
7771	ENSG00000066923	rs36019559	0.542789968	0.495882389	0.95093245	0.875405874	-0.359362202	0.284430824	-0.040646601	-0.071676281	0.587411427	0.415362604	0.658028409	0.455360827	0.47450131	0.604226101	0.554219863	0.85838353	Bacteria.Firmicutes.Negativicutes.Selenomonadales.Veillonellaceae.Veillonella	STAG3
7772	ENSG00000067182	rs2041375	0.444132753	0.827357214	0.139796025	0.358283391	-0.2564547	-0.083769388	0.547866978	-0.400745419	0.333120839	0.382579166	0.366574705	0.433190804	0.426114801	0.726801096	0.252213152	0.740254869	Bacteria.Firmicutes.Negativicutes.Selenomonadales.Veillonellaceae.Veillonella	TNFRSF1A
7773	ENSG00000067221	rs11633520	0.594281054	0.555018363	0.555497362	0.505931115	0.260305413	-0.288533131	-0.317244068	0.344818094	0.486331645	0.486331645	0.53537455	0.515547426	0.49660754	0.633770203	0.441564906	0.790549389	Bacteria.Firmicutes.Negativicutes.Selenomonadales.Veillonellaceae.Veillonella	STOML1
7774	ENSG00000067365	rs4985066	0.017089815	0.062831963	0.05749878	0.173895788	-1.464184712	0.745838128	1.270658618	-0.600222278	0.598441859	0.394133738	0.657270784	0.43664302	0.094870543	0.253285708	0.174933557	0.628324098	Bacteria.Firmicutes.Negativicutes.Selenomonadales.Veillonellaceae.Veillonella	METTL22
7775	ENSG00000067533	rs4269827	0.094479416	0.242670878	0.143816125	0.446860829	-0.800423203	0.530990007	0.748688444	-0.376815376	0.471773623	0.450411666	0.506108105	0.492419364	0.211419971	0.443479602	0.253624989	0.772921595	Bacteria.Firmicutes.Negativicutes.Selenomonadales.Veillonellaceae.Veillonella	RRP15
7776	ENSG00000067596	rs1971	0.111176257	0.469864764	0.235368244	0.964653826	-0.526805122	0.454148741	0.426072172	-0.029500422	0.326283178	0.624784718	0.355780921	0.66318626	0.22648468	0.593710099	0.307580414	0.872693168	Bacteria.Firmicutes.Negativicutes.Selenomonadales.Veillonellaceae.Veillonella	DHX8
7777	ENSG00000067715	rs7135647	0.23718956	0.026907232	0.406973879	0.090242735	0.405665105	-1.305425319	-0.30715974	1.067043759	0.340073753	0.576761651	0.368048125	0.620618835	0.315893491	0.167256439	0.387068573	0.539964394	Bacteria.Firmicutes.Negativicutes.Selenomonadales.Veillonellaceae.Veillonella	SYT1
7778	ENSG00000067836	rs859329	0.104061415	0.338697644	0.211355018	0.625206514	-1.020511313	0.548031672	0.820117398	-0.289430655	0.619161539	0.568655023	0.649804401	0.589730204	0.219383324	0.515180865	0.292814673	0.820492407	Bacteria.Firmicutes.Negativicutes.Selenomonadales.Veillonellaceae.Veillonella	ROGDI
7779	ENSG00000068079	rs10840	0.349133346	0.257717431	0.444576391	0.13016835	-0.300709973	0.697145798	0.263254382	-1.044079961	0.318895347	0.610638099	0.342287959	0.6812731	0.382445521	0.455568463	0.403050337	0.594815601	Bacteria.Firmicutes.Negativicutes.Selenomonadales.Veillonellaceae.Veillonella	IFI35
7780	ENSG00000068097	rs2087840	0.420937967	0.080465267	0.89298842	0.792623385	-0.237570668	1.221330389	-0.043496288	-0.19185356	0.293352255	0.687972019	0.322090736	0.726792933	0.416720301	0.278293396	0.541421486	0.854638374	Bacteria.Firmicutes.Negativicutes.Selenomonadales.Veillonellaceae.Veillonella	HEATR6
7781	ENSG00000068654	rs4832245	0.274479803	0.171369264	0.10078286	0.044222879	1.149675834	-0.845876806	-1.867205116	1.350603181	1.043297374	0.611687306	1.121879971	0.658453631	0.340016186	0.386047108	0.221624355	0.464902024	Bacteria.Firmicutes.Negativicutes.Selenomonadales.Veillonellaceae.Veillonella	POLR1A
7782	ENSG00000069248	rs10916492	0.163886862	0.189497061	0.038240386	0.05909396	-0.482709927	0.870447453	0.80302045	-1.320169306	0.34288562	0.656575975	0.379741384	0.687345038	0.268713837	0.402637604	0.146373635	0.499103979	Bacteria.Firmicutes.Negativicutes.Selenomonadales.Veillonellaceae.Veillonella	NUP133
7783	ENSG00000069424	rs538	0.450256774	0.680012701	0.443238346	0.669280358	0.438319661	-0.228908251	-0.500317454	0.250903426	0.577114757	0.552545312	0.648605647	0.584781255	0.429461591	0.680349154	0.402931521	0.827539311	Bacteria.Firmicutes.Negativicutes.Selenomonadales.Veillonellaceae.Veillonella	KCNAB2
7784	ENSG00000069869	rs28825119	0.949264323	0.812327109	0.548319162	0.737160378	0.025728753	0.105388261	-0.260517802	0.160243993	0.402810379	0.442107113	0.431758823	0.475452877	0.618118129	0.721679496	0.439627329	0.844732371	Bacteria.Firmicutes.Negativicutes.Selenomonadales.Veillonellaceae.Veillonella	NEDD4
7785	ENSG00000069943	rs28657774	0.109164949	0.897197889	0.091627303	0.578678007	-0.46386455	0.122877082	0.538856045	-0.553399973	0.285649194	0.947391199	0.314787243	0.991613992	0.224702913	0.746456193	0.211017644	0.816034918	Bacteria.Firmicutes.Negativicutes.Selenomonadales.Veillonellaceae.Veillonella	PIGB
7786	ENSG00000069956	rs11854569	0.777680404	0.382244707	0.518145583	0.025025802	-0.105943334	-0.272592276	-0.26628379	0.821727575	0.373696828	0.309889882	0.40986111	0.358322068	0.565633277	0.547237206	0.429404631	0.412321302	Bacteria.Firmicutes.Negativicutes.Selenomonadales.Veillonellaceae.Veillonella	MAPK6
7787	ENSG00000070010	rs5993649	0.578167744	0.762114153	0.401692839	0.970939341	-0.276053947	-0.150151662	0.449467153	-0.018979968	0.493983956	0.493983956	0.532515157	0.519023289	0.490048035	0.706534167	0.385858568	0.873184723	Bacteria.Firmicutes.Negativicutes.Selenomonadales.Veillonellaceae.Veillonella	UFD1
7788	ENSG00000070081	rs214086	0.944827773	0.848839194	0.774294575	0.739323923	0.039071223	-0.10349001	0.171276442	-0.191186976	0.562441164	0.540842724	0.594832818	0.572154762	0.616840055	0.731200415	0.507224378	0.844892406	Bacteria.Firmicutes.Negativicutes.Selenomonadales.Veillonellaceae.Veillonella	NUCB2
7789	ENSG00000070087	rs2125101	0.426528382	0.761317652	0.543776185	0.472173683	-0.408531149	-0.132706995	0.329211615	0.336680088	0.510605642	0.435089342	0.539449066	0.465606924	0.417888374	0.706534167	0.438017648	0.782057918	Bacteria.Firmicutes.Negativicutes.Selenomonadales.Veillonellaceae.Veillonella	PFN2
7790	ENSG00000070371	rs11704250	0.13195379	0.348164733	0.435994833	0.947433437	-0.561265768	0.380059892	0.313813752	-0.028938113	0.367962519	0.402229373	0.400404111	0.437254178	0.241537728	0.521965717	0.400042314	0.870108303	Bacteria.Firmicutes.Negativicutes.Selenomonadales.Veillonellaceae.Veillonella	CLTCL1
7791	ENSG00000070476	rs777501	0.005142106	0.100986761	0.012996382	0.181120368	-1.180770375	0.503207399	1.186993853	-0.463748843	0.407929634	0.302528713	0.464923763	0.343113131	0.05429956	0.309208402	0.103866963	0.63559353	Bacteria.Firmicutes.Negativicutes.Selenomonadales.Veillonellaceae.Veillonella	ZXDC
7792	ENSG00000070526	rs60065367	0.355368685	0.181001852	0.223831013	0.487415816	-0.312677421	-0.75267609	0.447272562	0.412529029	0.33593694	0.556727957	0.364246445	0.590725177	0.384139766	0.393223184	0.302659873	0.783472078	Bacteria.Firmicutes.Negativicutes.Selenomonadales.Veillonellaceae.Veillonella	ST6GALNAC1
7793	ENSG00000070610	rs1570246	0.000655068	0.156650749	0.008217275	0.548262628	-1.025734509	0.430808418	0.896191453	-0.199957969	0.286694382	0.300687604	0.328844673	0.331345429	0.021032577	0.372984963	0.088818688	0.805497667	Bacteria.Firmicutes.Negativicutes.Selenomonadales.Veillonellaceae.Veillonella	GBA2
7794	ENSG00000070669	rs6465630	0.271228165	0.443434408	0.636034104	0.845236786	0.354830197	-0.246580645	-0.166172583	-0.070535101	0.319802353	0.319802353	0.349503839	0.359930431	0.337266168	0.581844348	0.468785916	0.855257265	Bacteria.Firmicutes.Negativicutes.Selenomonadales.Veillonellaceae.Veillonella	ASNS
7795	ENSG00000070718	rs1050262	0.287830425	0.542109	0.986004284	0.684929409	0.343451123	-0.246258608	0.006598655	-0.182488306	0.320521706	0.401852605	0.374742194	0.447778722	0.348382714	0.627116908	0.562664964	0.832870789	Bacteria.Firmicutes.Negativicutes.Selenomonadales.Veillonellaceae.Veillonella	AP3M2
7796	ENSG00000070731	rs3809701	0.189771984	0.076849733	0.634909283	0.395462587	1.238303605	-0.985477495	-0.463926474	0.490460317	0.9346366	0.548285	0.972510103	0.573416074	0.287874459	0.275372075	0.468627837	0.75265033	Bacteria.Firmicutes.Negativicutes.Selenomonadales.Veillonellaceae.Veillonella	ST6GALNAC2
7797	ENSG00000070759	rs3790583	0.150093706	0.449783357	0.180569475	0.555942197	-0.388092087	-0.300556693	0.412515984	0.253172547	0.26652046	0.395313727	0.304816993	0.427731219	0.256927632	0.584809926	0.276470425	0.807803461	Bacteria.Firmicutes.Negativicutes.Selenomonadales.Veillonellaceae.Veillonella	TESK2
7798	ENSG00000070761	rs75119936	0.025668927	0.386785492	0.038736308	0.466940247	-0.828345054	0.509801268	0.818304503	-0.459480023	0.362858949	0.585149683	0.38799249	0.62796002	0.116167918	0.548789844	0.146585682	0.780777018	Bacteria.Firmicutes.Negativicutes.Selenomonadales.Veillonellaceae.Veillonella	CFAP20
7799	ENSG00000070950	rs604092	0.99980519	0.769222479	0.794217042	0.971287718	-0.000484265	-0.301512967	0.524182983	0.037650857	1.975903309	1.023458183	2.001490654	1.04209258	0.628935636	0.708700461	0.511993774	0.873184723	Bacteria.Firmicutes.Negativicutes.Selenomonadales.Veillonellaceae.Veillonella	RAD18
7800	ENSG00000071073	rs2138082	0.903488142	0.255578883	0.79133431	0.396811019	0.054263985	-0.640910628	0.12936288	0.494685091	0.445798431	0.558837908	0.486961365	0.580017941	0.603078057	0.453978693	0.511597393	0.754071275	Bacteria.Firmicutes.Negativicutes.Selenomonadales.Veillonellaceae.Veillonella	MGAT4A
7801	ENSG00000071127	rs4697941	0.268296111	0.66951247	0.52234006	0.903807017	-0.944144227	0.224118425	0.573930852	0.067025342	0.845699178	0.522743929	0.892342417	0.552472131	0.335151884	0.676777587	0.430058165	0.8626393	Bacteria.Firmicutes.Negativicutes.Selenomonadales.Veillonellaceae.Veillonella	WDR1
7802	ENSG00000071189	rs11766489	0.001036654	0.002018476	0.065717241	0.111313764	-1.06671631	0.999184239	0.689163891	-0.56859982	0.31075821	0.310758196	0.368253483	0.352307355	0.026455171	0.046496011	0.185455654	0.568473859	Bacteria.Firmicutes.Negativicutes.Selenomonadales.Veillonellaceae.Veillonella	SNX13
7803	ENSG00000071203	rs10897069	0.215299619	0.038030391	0.693222906	0.799232588	0.623091341	-0.802386366	0.212322675	0.103966297	0.498018212	0.379014802	0.535874487	0.407122524	0.30164839	0.199965128	0.483085986	0.855257265	Bacteria.Firmicutes.Negativicutes.Selenomonadales.Veillonellaceae.Veillonella	MS4A12
7804	ENSG00000071894	rs12548842	0.189048666	0.982965922	0.05716526	0.603136528	-0.588398952	-0.01248221	0.927948271	-0.317355746	0.443372172	0.582417188	0.479337616	0.607488201	0.287745483	0.765128655	0.174664213	0.820153697	Bacteria.Firmicutes.Negativicutes.Selenomonadales.Veillonellaceae.Veillonella	CPSF1
7805	ENSG00000071994	rs4710731	0.654238128	0.404542746	0.938625873	0.164097565	-0.226770773	-0.339782774	-0.043563706	0.646374721	0.504017947	0.405024262	0.563632201	0.459375342	0.522324893	0.559371291	0.551986823	0.626740835	Bacteria.Firmicutes.Negativicutes.Selenomonadales.Veillonellaceae.Veillonella	PDCD2
7806	ENSG00000072110	rs3784140	0.35902455	0.256124445	0.252428236	0.162488505	0.30874841	-0.898454845	-0.430959901	1.155728276	0.334263883	0.784310351	0.373263081	0.818190036	0.384690302	0.454114014	0.315803749	0.626740835	Bacteria.Firmicutes.Negativicutes.Selenomonadales.Veillonellaceae.Veillonella	ACTN1
7807	ENSG00000072210	rs12453452	0.025318887	0.176341861	0.077914382	0.631392328	-0.950554904	0.768669219	0.797179843	-0.288594342	0.415365115	0.562407024	0.445157942	0.59872905	0.115021948	0.390209254	0.196793858	0.820492407	Bacteria.Firmicutes.Negativicutes.Selenomonadales.Veillonellaceae.Veillonella	ALDH3A2
7808	ENSG00000072401	rs2790176	0.333385539	0.502755765	0.421435187	0.696625598	0.374696018	-0.286455328	-0.334481334	0.181126141	0.384515964	0.425098393	0.413462166	0.462544978	0.374342292	0.609021746	0.393141303	0.834307171	Bacteria.Firmicutes.Negativicutes.Selenomonadales.Veillonellaceae.Veillonella	UBE2D1
7809	ENSG00000072694	rs1674777	0.419663437	0.817886848	0.4366488	0.624384969	0.354951186	0.126670017	-0.361725806	-0.289446905	0.437087356	0.547917958	0.462197953	0.58836303	0.41661043	0.724180505	0.400042314	0.820492407	Bacteria.Firmicutes.Negativicutes.Selenomonadales.Veillonellaceae.Veillonella	FCGR2B
7810	ENSG00000072736	rs7190307	0.231450897	0.046108767	0.313942132	0.075802345	-0.542585693	0.957670037	0.509865994	-0.921474531	0.449250711	0.471130892	0.502466803	0.51080888	0.313820074	0.222305174	0.345006698	0.529480587	Bacteria.Firmicutes.Negativicutes.Selenomonadales.Veillonellaceae.Veillonella	NFATC3
7811	ENSG00000072756	rs1134196	0.373828931	0.737557084	0.744569799	0.367844608	-0.26716573	-0.333007491	0.110524759	0.918930345	0.298376832	0.989603999	0.337813808	1.013447662	0.392928964	0.701002201	0.499924587	0.745927239	Bacteria.Firmicutes.Negativicutes.Selenomonadales.Veillonellaceae.Veillonella	TRNT1
7812	ENSG00000072832	rs28490410	0.55089837	0.618957591	0.86332087	0.296624256	0.232001979	0.178221002	-0.0729512	-0.406079894	0.386998598	0.356665559	0.422119505	0.385998011	0.477300379	0.65877682	0.533622284	0.709814165	Bacteria.Firmicutes.Negativicutes.Selenomonadales.Veillonellaceae.Veillonella	CRMP1
7813	ENSG00000072858	rs41271367	0.361088282	0.203954943	0.150434901	0.536749575	-0.292483863	-0.8476549	0.505439033	0.429346413	0.318027259	0.660645963	0.347403063	0.691398008	0.385066742	0.415832574	0.25896531	0.80106721	Bacteria.Firmicutes.Negativicutes.Selenomonadales.Veillonellaceae.Veillonella	SIDT1
7814	ENSG00000072864	rs8047068	0.170833186	0.136784798	0.346037259	0.543826041	-0.676035069	0.73546963	0.485855513	-0.319998395	0.488247284	0.488291654	0.511917215	0.52441728	0.273327663	0.351591085	0.360530178	0.803710701	Bacteria.Firmicutes.Negativicutes.Selenomonadales.Veillonellaceae.Veillonella	NDE1
7815	ENSG00000073067	rs12701278	0.041000132	0.86075491	0.309458165	0.567995573	-0.564021441	0.158042878	0.313160719	0.528148437	0.270595267	0.897462972	0.30574727	0.920301972	0.148197666	0.734990344	0.343450487	0.811654593	Bacteria.Firmicutes.Negativicutes.Selenomonadales.Veillonellaceae.Veillonella	CYP2W1
7816	ENSG00000073417	rs12914674	0.54588885	0.056023599	0.100079814	0.465922961	-0.154900012	-0.950374241	0.471020931	0.373811815	0.255161024	0.488596162	0.282408651	0.509710031	0.475616472	0.24597171	0.220918937	0.780777018	Bacteria.Firmicutes.Negativicutes.Selenomonadales.Veillonellaceae.Veillonella	PDE8A
7817	ENSG00000073584	rs11650704	0.369371278	0.705528929	0.882369056	0.247583832	-0.256120395	0.246608652	-0.045924667	0.810902144	0.283371412	0.649811227	0.309172475	0.695119277	0.390742968	0.690125561	0.538587989	0.684566701	Bacteria.Firmicutes.Negativicutes.Selenomonadales.Veillonellaceae.Veillonella	SMARCE1
7818	ENSG00000073605	rs4795400	0.798127129	0.038392161	0.254911702	0.780962764	0.09250333	-0.798241869	0.447722254	0.112908028	0.36020653	0.377787796	0.389835436	0.404395305	0.571904745	0.201138566	0.316480302	0.852213597	Bacteria.Firmicutes.Negativicutes.Selenomonadales.Veillonellaceae.Veillonella	GSDMB
7819	ENSG00000074071	rs761065	0.378449048	0.449921321	0.156351329	0.985117661	-0.36900667	-0.240668165	0.676278137	0.006790778	0.416147592	0.316640839	0.471669721	0.362675007	0.395242663	0.584809926	0.261014529	0.875228835	Bacteria.Firmicutes.Negativicutes.Selenomonadales.Veillonellaceae.Veillonella	MRPS34
7820	ENSG00000074219	rs354030	0.202238788	0.063818197	0.650716061	0.343712418	-0.72119397	0.825141891	0.275132559	-0.448144912	0.559927221	0.437715219	0.604898007	0.469898347	0.292365743	0.255487159	0.474060705	0.733155003	Bacteria.Firmicutes.Negativicutes.Selenomonadales.Veillonellaceae.Veillonella	TEAD2
7821	ENSG00000074370	rs8079766	0.04436137	0.670662628	0.021258764	0.404926391	-0.754312534	0.173777369	0.953929068	-0.36705256	0.367994111	0.406832797	0.404266721	0.437889414	0.153083214	0.676827161	0.119880265	0.757695126	Bacteria.Firmicutes.Negativicutes.Selenomonadales.Veillonellaceae.Veillonella	ATP2A3
7822	ENSG00000074621	rs3848150	0.475513881	0.914743669	0.176009515	0.209396284	-0.240678036	-0.06901558	0.496239834	-0.902173571	0.335375959	0.642196068	0.362797548	0.711720104	0.442736559	0.752058863	0.273148116	0.662820615	Bacteria.Firmicutes.Negativicutes.Selenomonadales.Veillonellaceae.Veillonella	SLC24A1
7823	ENSG00000074695	rs7236989	0.413637257	0.509465988	0.887822173	0.869521943	0.529149126	-0.282999799	-0.098623321	-0.076801891	0.643180561	0.426671845	0.6964603	0.46573109	0.414326552	0.611683142	0.539916249	0.856754907	Bacteria.Firmicutes.Negativicutes.Selenomonadales.Veillonellaceae.Veillonella	LMAN1
7824	ENSG00000074696	rs6494528	0.731797791	0.58532329	0.23667894	0.707116182	-0.195106284	-0.266168565	0.725231441	-0.196887268	0.566856661	0.485427044	0.607301126	0.521747964	0.549357656	0.642948832	0.307790903	0.838912835	Bacteria.Firmicutes.Negativicutes.Selenomonadales.Veillonellaceae.Veillonella	HACD3
7825	ENSG00000074842	rs4806994	0.848698069	0.972513613	0.857088324	0.748732114	-0.188821427	0.021385249	-0.188879871	0.210757747	0.985856049	0.618306531	1.044761333	0.655233342	0.589904575	0.764558756	0.531919422	0.847409368	Bacteria.Firmicutes.Negativicutes.Selenomonadales.Veillonellaceae.Veillonella	MYDGF
7826	ENSG00000075131	rs11071888	0.919654854	0.687451354	0.619185455	0.934186696	-0.036280788	-0.277252544	0.198063169	0.059170362	0.358310337	0.68611206	0.396632994	0.713807233	0.607664381	0.681585914	0.463455581	0.869231381	Bacteria.Firmicutes.Negativicutes.Selenomonadales.Veillonellaceae.Veillonella	TIPIN
7827	ENSG00000075142	rs43110	0.008570992	0.135075004	0.035851368	0.71018644	-1.139628263	0.797625076	0.949979707	-0.211473378	0.420568353	0.527210331	0.443410825	0.566630169	0.069790593	0.349687615	0.144576543	0.840583599	Bacteria.Firmicutes.Negativicutes.Selenomonadales.Veillonellaceae.Veillonella	SRI
7828	ENSG00000075234	rs6008504	0.008424899	0.846044826	0.043966447	0.297343576	-0.93528609	0.101282046	0.767613668	0.601352439	0.34435154	0.519575657	0.373764175	0.572472637	0.069460779	0.729961476	0.157211501	0.709814165	Bacteria.Firmicutes.Negativicutes.Selenomonadales.Veillonellaceae.Veillonella	TTC38
7829	ENSG00000075340	rs2074815	0.95961825	0.085330795	0.152621282	0.893370916	0.015846021	0.807765747	-0.485141403	0.065568232	0.311774355	0.462436099	0.335266694	0.487286296	0.620767109	0.285139039	0.259438434	0.862060259	Bacteria.Firmicutes.Negativicutes.Selenomonadales.Veillonellaceae.Veillonella	ADD2
7830	ENSG00000075391	rs12406988	0.067700693	0.218772739	0.097270387	0.405163809	-0.662618738	0.597698054	0.637340848	-0.434129201	0.356724192	0.481387209	0.378890085	0.518174284	0.179757587	0.424731591	0.216630278	0.75770911	Bacteria.Firmicutes.Negativicutes.Selenomonadales.Veillonellaceae.Veillonella	RASAL2
7831	ENSG00000075651	rs73046033	0.147535198	0.981641949	0.076774688	0.46994864	-0.465484536	-0.009202116	0.613224666	-0.344833392	0.317630576	0.398397866	0.341087768	0.474486601	0.254380741	0.765128655	0.195762063	0.780777018	Bacteria.Firmicutes.Negativicutes.Selenomonadales.Veillonellaceae.Veillonella	PLD1
7832	ENSG00000075790	rs2807	0.700912993	0.2822348	0.730330731	0.717828044	0.285449277	-0.554801648	0.275173787	0.196778386	0.739960603	0.51173017	0.794954355	0.542216104	0.537031976	0.476945337	0.495489842	0.843383354	Bacteria.Firmicutes.Negativicutes.Selenomonadales.Veillonellaceae.Veillonella	BCAP29
7833	ENSG00000075826	rs3750632	0.931950493	0.75826511	0.909006449	0.806214338	0.018052739	-0.107932849	0.026380655	-0.091735579	0.210607381	0.34925283	0.229934279	0.372454477	0.612353524	0.70598627	0.54556502	0.855257265	Bacteria.Firmicutes.Negativicutes.Selenomonadales.Veillonellaceae.Veillonella	SEC31B
7834	ENSG00000075975	rs7956	0.56628677	0.224306021	0.616842557	0.133740063	-0.219412291	-0.516199634	0.203912282	0.701544639	0.380641415	0.420814894	0.405627219	0.462089965	0.485005112	0.428311661	0.46283188	0.598498646	Bacteria.Firmicutes.Negativicutes.Selenomonadales.Veillonellaceae.Veillonella	MKRN2
7835	ENSG00000076555	rs61934262	0.466376626	0.088093263	0.721008949	0.204335852	0.419455752	-0.821923227	-0.212841507	0.635581067	0.572532307	0.474777854	0.593468048	0.495782076	0.437979775	0.288331465	0.492127324	0.656844481	Bacteria.Firmicutes.Negativicutes.Selenomonadales.Veillonellaceae.Veillonella	ACACB
7836	ENSG00000076650	rs2287681	0.055348382	0.997525921	0.060225589	0.728154864	-0.743979121	-0.0016074	0.78326279	0.192930605	0.38140306	0.516422185	0.409667911	0.552713476	0.166796839	0.76781414	0.178169046	0.844732371	Bacteria.Firmicutes.Negativicutes.Selenomonadales.Veillonellaceae.Veillonella	GPATCH1
7837	ENSG00000076924	rs4134809	0.658145056	0.734654451	0.324384239	0.547950703	-0.245431287	-0.146923175	0.57721394	-0.282881287	0.55216818	0.431649722	0.581340502	0.468389329	0.524263562	0.700949061	0.351727865	0.805497667	Bacteria.Firmicutes.Negativicutes.Selenomonadales.Veillonellaceae.Veillonella	XAB2
7838	ENSG00000077152	rs17490864	0.516803097	0.258573475	0.405647311	0.300068887	-0.215465197	-0.510087245	0.300691064	0.562667646	0.330576984	0.447603352	0.359274896	0.538700365	0.460957279	0.455672612	0.386209952	0.709814165	Bacteria.Firmicutes.Negativicutes.Selenomonadales.Veillonellaceae.Veillonella	UBE2T
7839	ENSG00000077157	rs1040010	0.001957114	0.002358431	0.015389681	0.02891903	-1.708012936	1.113285512	1.447542048	-0.878049421	0.529523153	0.351938467	0.581871712	0.393148045	0.036890183	0.049686255	0.108176117	0.431071028	Bacteria.Firmicutes.Negativicutes.Selenomonadales.Veillonellaceae.Veillonella	PPP1R12B
7840	ENSG00000077380	rs4667694	0.074087828	0.952655522	0.019462666	0.443595314	-0.605500809	-0.024032743	0.874270762	-0.337059818	0.333632873	0.40324422	0.365027748	0.43730419	0.187464515	0.763396206	0.11830069	0.772921595	Bacteria.Firmicutes.Negativicutes.Selenomonadales.Veillonellaceae.Veillonella	DYNC1I2
7841	ENSG00000077458	rs1622515	0.773563701	0.635408529	0.768710021	0.645370189	-0.113404101	-0.186962839	0.126511775	0.192165872	0.392538116	0.3925024	0.428452718	0.415652784	0.565110987	0.664348765	0.507224378	0.823804534	Bacteria.Firmicutes.Negativicutes.Selenomonadales.Veillonellaceae.Veillonella	FAM76B
7842	ENSG00000077616	rs7358331	0.352017437	0.435227375	0.582273591	0.975238675	-0.302748207	0.242777173	0.194937116	0.010629375	0.322997538	0.309246599	0.352641209	0.341159587	0.383659082	0.577009029	0.449907911	0.873729417	Bacteria.Firmicutes.Negativicutes.Selenomonadales.Veillonellaceae.Veillonella	NAALAD2
7843	ENSG00000077782	rs17175631	0.419774916	0.057487513	0.550404572	0.139168131	-0.327260856	0.723166343	0.252555247	-0.712917687	0.403086568	0.374053301	0.420760026	0.47624022	0.41661043	0.246825134	0.440628652	0.60379882	Bacteria.Firmicutes.Negativicutes.Selenomonadales.Veillonellaceae.Veillonella	FGFR1
7844	ENSG00000078070	rs13098857	0.198755101	0.65490433	0.218178684	0.661860247	-0.881732789	0.181922999	0.949091375	-0.200170221	0.679224305	0.405175972	0.763403192	0.455630024	0.291466437	0.672876452	0.297477841	0.827539311	Bacteria.Firmicutes.Negativicutes.Selenomonadales.Veillonellaceae.Veillonella	MCCC1
7845	ENSG00000078098	rs10186588	0.68875898	0.212923975	0.314318157	0.475974697	0.132897117	0.529952019	-0.383135513	-0.32498218	0.330338549	0.421358386	0.377871217	0.453325683	0.53282965	0.420914448	0.345242792	0.782150843	Bacteria.Firmicutes.Negativicutes.Selenomonadales.Veillonellaceae.Veillonella	FAP
7846	ENSG00000078114	rs7916491	0.903619769	0.431403066	0.468673147	0.960469921	0.080626911	-0.373130525	0.522598532	-0.025166616	0.663288646	0.471335024	0.717019979	0.505836717	0.603078057	0.575968699	0.41247906	0.870916689	Bacteria.Firmicutes.Negativicutes.Selenomonadales.Veillonellaceae.Veillonella	NEBL
7847	ENSG00000078124	rs1945084	0.062306375	0.068760754	0.240780806	0.289810705	-1.00039096	0.831494124	0.672459185	-0.514064814	0.527564554	0.449406267	0.568103127	0.481736208	0.172336443	0.261907669	0.308812702	0.708467918	Bacteria.Firmicutes.Negativicutes.Selenomonadales.Veillonellaceae.Veillonella	ACER3
7848	ENSG00000078140	rs305112	0.202666647	0.649054571	0.148383898	0.528565932	-0.838638643	0.186749875	1.079072497	-0.290714511	0.651735163	0.408496632	0.737889934	0.45886807	0.292365743	0.670086482	0.257341353	0.797414104	Bacteria.Firmicutes.Negativicutes.Selenomonadales.Veillonellaceae.Veillonella	UBE2K
7849	ENSG00000078237	rs1046161	0.166197817	0.17254287	0.63532451	0.825630443	0.625316492	-0.546448763	-0.225051885	-0.094673484	0.446655927	0.396257533	0.47234745	0.428026443	0.270456593	0.387312083	0.468746823	0.855257265	Bacteria.Firmicutes.Negativicutes.Selenomonadales.Veillonellaceae.Veillonella	TIGAR
7850	ENSG00000078269	rs9356200	0.549015512	0.622587136	0.826738933	0.353034664	-0.271727585	-0.220793062	0.108073135	0.443037493	0.451124191	0.446487306	0.491785429	0.473676325	0.47694147	0.65947677	0.52033143	0.737672212	Bacteria.Firmicutes.Negativicutes.Selenomonadales.Veillonellaceae.Veillonella	SYNJ2
7851	ENSG00000078369	rs184495980	0.41616344	0.800061791	0.582709335	0.507290392	-0.306830001	-0.161365476	0.221316667	0.462818284	0.374986835	0.634571553	0.400825749	0.69419692	0.41598009	0.716484918	0.449940746	0.790549389	Bacteria.Firmicutes.Negativicutes.Selenomonadales.Veillonellaceae.Veillonella	GNB1
7852	ENSG00000078725	rs3758338	0.194903898	0.029763744	0.396889938	0.230971436	0.413517075	-1.322663996	-0.297531618	0.807188265	0.31578136	0.595436692	0.34891426	0.667642587	0.289419271	0.175584031	0.383502072	0.674725216	Bacteria.Firmicutes.Negativicutes.Selenomonadales.Veillonellaceae.Veillonella	BRINP1
7853	ENSG00000078808	rs17568	0.133340908	0.354748889	0.059884389	0.787513466	-0.4532318	-0.532200438	0.629903609	0.164604179	0.298220606	0.571048985	0.329006266	0.608206269	0.241978874	0.526659015	0.178106014	0.852213597	Bacteria.Firmicutes.Negativicutes.Selenomonadales.Veillonellaceae.Veillonella	SDF4
7854	ENSG00000079150	rs2886712	0.309000331	0.013680356	0.798453679	0.711225137	-0.350268065	0.83396981	0.09351761	-0.144927686	0.341650154	0.329193328	0.364759459	0.38978928	0.362016859	0.123484022	0.512487506	0.840605244	Bacteria.Firmicutes.Negativicutes.Selenomonadales.Veillonellaceae.Veillonella	FKBP7
7855	ENSG00000079156	rs3099471	0.878716009	0.166807623	0.499494027	0.279851224	-0.043335333	0.541826216	-0.208394297	0.51279301	0.282886551	0.387585156	0.306900573	0.470624442	0.597893673	0.380919229	0.423619783	0.700758503	Bacteria.Firmicutes.Negativicutes.Selenomonadales.Veillonellaceae.Veillonella	OSBPL6
7856	ENSG00000079739	rs860606	0.731423218	0.320604236	0.305480136	0.779839778	-0.208111415	-0.361131934	0.709555452	0.115395255	0.603763537	0.360862427	0.687039598	0.411138863	0.549299246	0.501956442	0.341311267	0.852213597	Bacteria.Firmicutes.Negativicutes.Selenomonadales.Veillonellaceae.Veillonella	PGM1
7857	ENSG00000079785	rs807632	0.868382761	0.085067533	0.311946332	0.333053987	-0.065410909	-0.74804616	0.459190383	0.444680765	0.393190456	0.427878176	0.450649577	0.456019755	0.595622942	0.284778564	0.344403785	0.729700372	Bacteria.Firmicutes.Negativicutes.Selenomonadales.Veillonellaceae.Veillonella	DDX1
7858	ENSG00000079841	rs1055270	0.24772091	0.676779357	0.153696646	0.589302088	0.381615892	-0.27185465	-0.515892619	0.371434589	0.327223533	0.649249672	0.357466869	0.684673442	0.322682665	0.678986632	0.259822967	0.818601056	Bacteria.Firmicutes.Negativicutes.Selenomonadales.Veillonellaceae.Veillonella	RIMS1
7859	ENSG00000079950	rs3757299	0.881561368	0.881411613	0.797783764	0.555331624	-0.053639745	-0.089064782	-0.099683322	0.381522035	0.358630537	0.594721465	0.387491287	0.643578186	0.59810056	0.741420882	0.512487506	0.807803461	Bacteria.Firmicutes.Negativicutes.Selenomonadales.Veillonellaceae.Veillonella	STX7
7860	ENSG00000080493	rs16846687	0.028754876	0.149936328	0.034508104	0.169230276	-0.730670633	0.918263798	0.766174883	-0.917695488	0.326811139	0.630366125	0.354911518	0.660261109	0.120070698	0.367240926	0.141610036	0.626740835	Bacteria.Firmicutes.Negativicutes.Selenomonadales.Veillonellaceae.Veillonella	SLC4A4
7861	ENSG00000080644	rs3825845	0.871027174	0.513505236	0.591151373	0.798666432	-0.056417382	0.333123045	-0.199863744	0.13875325	0.346147803	0.507084623	0.370254891	0.541782954	0.595622942	0.613845035	0.452496148	0.855257265	Bacteria.Firmicutes.Negativicutes.Selenomonadales.Veillonellaceae.Veillonella	CHRNA3
7862	ENSG00000080815	rs362344	0.075704215	0.438234194	0.038383437	0.249890863	-0.664490633	0.38923501	0.831720581	-0.61025725	0.368226358	0.499079426	0.393614107	0.525705793	0.18919733	0.577993018	0.146373635	0.685622619	Bacteria.Firmicutes.Negativicutes.Selenomonadales.Veillonellaceae.Veillonella	PSEN1
7863	ENSG00000080819	rs34791160	0.645782873	0.776832879	0.196700899	0.465373095	-0.21758511	-0.107491554	0.66565569	-0.302681148	0.471223971	0.377678114	0.510400105	0.412209535	0.518122261	0.711207811	0.284017566	0.780777018	Bacteria.Firmicutes.Negativicutes.Selenomonadales.Veillonellaceae.Veillonella	CPOX
7864	ENSG00000080823	rs55780831	0.258032058	0.026714495	0.033526228	0.565738361	-0.304732144	-1.419633006	0.637613956	0.378780242	0.267096644	0.626397155	0.293685604	0.656187032	0.328556861	0.167256439	0.140962964	0.810245878	Bacteria.Firmicutes.Negativicutes.Selenomonadales.Veillonellaceae.Veillonella	MOK
7865	ENSG00000080839	rs1744765	0.912206119	0.957630842	0.511876455	0.549062914	-0.123286298	0.03225368	0.796632927	-0.398482085	1.113900265	0.604805297	1.20795472	0.66164168	0.605496784	0.76418617	0.426434997	0.805497667	Bacteria.Firmicutes.Negativicutes.Selenomonadales.Veillonellaceae.Veillonella	RBL1
7866	ENSG00000081014	rs2306335	0.930588407	0.786326438	0.593971999	0.444772355	0.086822438	-0.158462113	-0.561603615	0.472481658	0.992964152	0.582176838	1.048370012	0.614594536	0.612135684	0.713429711	0.453329551	0.772921595	Bacteria.Firmicutes.Negativicutes.Selenomonadales.Veillonellaceae.Veillonella	AP4E1
7867	ENSG00000081665	rs201646291	0.005838653	0.020689488	0.047271503	0.213025927	-1.200484986	0.803285593	0.925801835	-0.469038448	0.421327369	0.338855753	0.457946077	0.37301084	0.057087918	0.151944002	0.162016076	0.663618672	Bacteria.Firmicutes.Negativicutes.Selenomonadales.Veillonellaceae.Veillonella	ZNF506
7868	ENSG00000081791	rs351259	0.030841497	0.995438453	0.011780662	0.628105751	-0.688806663	0.002245852	0.904660737	-0.213357249	0.312186706	0.391346746	0.349210814	0.438403937	0.124217861	0.767178903	0.09861361	0.820492407	Bacteria.Firmicutes.Negativicutes.Selenomonadales.Veillonellaceae.Veillonella	DELE1
7869	ENSG00000081803	rs2501444	0.701374549	0.063425864	0.284911225	0.525018302	-0.125527778	-0.833187323	0.383581244	0.314044773	0.325930446	0.441311836	0.355791885	0.491443651	0.537212377	0.254503383	0.331470997	0.795964669	Bacteria.Firmicutes.Negativicutes.Selenomonadales.Veillonellaceae.Veillonella	CADPS2
7870	ENSG00000082014	rs2429247	0.551610807	0.974355517	0.372904875	0.766245887	0.281251233	-0.015144191	-0.46569052	0.149195015	0.469993061	0.469321771	0.51908316	0.499786093	0.477300379	0.764558756	0.373227856	0.850598172	Bacteria.Firmicutes.Negativicutes.Selenomonadales.Veillonellaceae.Veillonella	SMARCD3
7871	ENSG00000082146	rs2243791	0.485060827	0.162935837	0.877013601	0.027305788	-0.232356567	-0.547539132	0.05626654	0.992106894	0.330926311	0.388045497	0.362174434	0.439515147	0.447565674	0.37778814	0.53699902	0.421271127	Bacteria.Firmicutes.Negativicutes.Selenomonadales.Veillonellaceae.Veillonella	STRADB
7872	ENSG00000082269	rs16869373	0.154630908	0.079712353	0.028228468	0.341402913	-0.417132327	-0.987318583	0.712265248	0.559533722	0.289701442	0.554736027	0.317484896	0.583874304	0.260379683	0.278293396	0.133763812	0.732912684	Bacteria.Firmicutes.Negativicutes.Selenomonadales.Veillonellaceae.Veillonella	FAM135A
7873	ENSG00000082438	rs28584669	0.900629575	0.508556237	0.909750868	0.833751239	0.048663355	-0.385191593	0.047380047	0.132452917	0.38822793	0.579494081	0.416386867	0.62855862	0.602845856	0.611201489	0.545813189	0.855257265	Bacteria.Firmicutes.Negativicutes.Selenomonadales.Veillonellaceae.Veillonella	COBLL1
7874	ENSG00000082515	rs286621	0.262814438	0.914596569	0.23250349	0.819820598	-0.717107856	0.045341043	0.830805053	-0.104898162	0.634941999	0.421172875	0.689460627	0.458700859	0.331574967	0.752058863	0.306429014	0.855257265	Bacteria.Firmicutes.Negativicutes.Selenomonadales.Veillonellaceae.Veillonella	MRPL22
7875	ENSG00000082701	rs334558	0.311033801	0.621367131	0.474447805	0.950178734	-0.392179633	0.182520449	0.302363074	-0.025161727	0.384154365	0.367799803	0.420311972	0.401173078	0.362830059	0.659165907	0.413929813	0.870447607	Bacteria.Firmicutes.Negativicutes.Selenomonadales.Veillonellaceae.Veillonella	GSK3B
7876	ENSG00000083067	rs7036129	0.81625011	0.015974113	0.966035609	0.008741239	-0.059437433	-2.084400831	0.012065835	2.338799441	0.254767665	0.842803844	0.282289293	0.865432653	0.578226506	0.130235478	0.55800725	0.315006943	Bacteria.Firmicutes.Negativicutes.Selenomonadales.Veillonellaceae.Veillonella	TRPM3
7877	ENSG00000083097	rs683792	0.092168016	0.439804114	0.062533503	0.369957629	-0.853282623	0.371558471	0.982006941	-0.458358805	0.499316298	0.47805896	0.518330709	0.507753269	0.208558905	0.578912928	0.180996759	0.745927239	Bacteria.Firmicutes.Negativicutes.Selenomonadales.Veillonellaceae.Veillonella	DOP1A
7878	ENSG00000083099	rs34012596	0.108187104	0.733324638	0.12596634	0.800927843	-0.529356622	-0.150592477	0.556066319	0.122099127	0.325061183	0.440134923	0.358793542	0.482291264	0.22351952	0.70037096	0.244316199	0.855257265	Bacteria.Firmicutes.Negativicutes.Selenomonadales.Veillonellaceae.Veillonella	LYRM2
7879	ENSG00000083168	rs4737028	0.297488788	0.356659157	0.485579419	0.835484699	-0.462922046	0.433955389	0.333042003	-0.107927313	0.440823913	0.467497263	0.474890317	0.517649743	0.353233036	0.528303886	0.418405006	0.855257265	Bacteria.Firmicutes.Negativicutes.Selenomonadales.Veillonellaceae.Veillonella	KAT6A
7880	ENSG00000083544	rs4886238	0.092326568	0.922015372	0.21929304	0.544397565	-0.60567593	-0.034846712	0.493750641	0.240787764	0.354600432	0.354600029	0.398122251	0.395167988	0.208718901	0.754465746	0.298597308	0.803710701	Bacteria.Firmicutes.Negativicutes.Selenomonadales.Veillonellaceae.Veillonella	TDRD3
7881	ENSG00000083807	rs4801273	0.027755197	0.015215515	0.14258979	0.090067709	-0.983593656	1.140770198	0.706687649	-0.835153319	0.437056225	0.457741874	0.476229591	0.485475628	0.118551967	0.127579603	0.253239171	0.539964394	Bacteria.Firmicutes.Negativicutes.Selenomonadales.Veillonellaceae.Veillonella	SLC27A5
7882	ENSG00000083828	rs1864225	0.657111135	0.080175068	0.730247982	0.518555689	0.148335547	-0.565950473	0.128200144	0.23168483	0.332647095	0.318485346	0.370241306	0.356957656	0.523914434	0.278293396	0.495489842	0.792742072	Bacteria.Firmicutes.Negativicutes.Selenomonadales.Veillonellaceae.Veillonella	ZNF586
7883	ENSG00000083844	rs4801445	0.39371072	0.475250587	0.771262369	0.773998453	-0.299563938	0.276994931	0.109404035	0.120232676	0.348929223	0.385751163	0.374772262	0.416998152	0.403905617	0.596651312	0.507224378	0.852213597	Bacteria.Firmicutes.Negativicutes.Selenomonadales.Veillonellaceae.Veillonella	ZNF264
7884	ENSG00000083845	rs73939637	0.046240578	0.884077354	0.019536726	0.420433508	-0.759494833	0.046768523	0.969516531	-0.292080197	0.373870468	0.319527834	0.405051628	0.360267278	0.155728643	0.742040879	0.11830069	0.764697444	Bacteria.Firmicutes.Negativicutes.Selenomonadales.Veillonellaceae.Veillonella	RPS5
7885	ENSG00000084072	rs12094291	0.411813494	0.523873487	0.237001614	0.928054256	-0.285511675	-0.25974473	0.45950052	0.039287323	0.345680622	0.405346459	0.385048606	0.433450097	0.41319654	0.619595	0.307958248	0.869024193	Bacteria.Firmicutes.Negativicutes.Selenomonadales.Veillonellaceae.Veillonella	PPIE
7886	ENSG00000084090	rs11164062	0.231671445	0.454214831	0.071005168	0.155805282	-1.284821752	0.449191288	2.086911556	-0.923326122	1.064316542	0.596651474	1.137251521	0.643111031	0.313820074	0.586967577	0.189865205	0.61735343	Bacteria.Firmicutes.Negativicutes.Selenomonadales.Veillonellaceae.Veillonella	STARD7
7887	ENSG00000084112	rs11114069	0.174884178	0.19519362	0.145689421	0.156250764	0.512956015	-0.433869186	-0.59603712	0.540692792	0.374028692	0.331541	0.404830654	0.377012837	0.274994404	0.406410948	0.254523162	0.61735343	Bacteria.Firmicutes.Negativicutes.Selenomonadales.Veillonellaceae.Veillonella	SSH1
7888	ENSG00000084623	rs10158306	0.260277065	0.281524247	0.301367375	0.196958103	-0.371829091	-0.879442468	0.371242366	1.129751421	0.327461563	0.809960355	0.356392939	0.866755608	0.329992535	0.476945337	0.338837148	0.646424646	Bacteria.Firmicutes.Negativicutes.Selenomonadales.Veillonellaceae.Veillonella	EIF3I
7889	ENSG00000084710	rs4665285	0.66683095	0.424428812	0.861487544	0.986859079	0.139733599	-0.451976057	0.061513504	-0.009957186	0.323127863	0.562336581	0.35117791	0.602262489	0.526190247	0.572803528	0.53281976	0.875431258	Bacteria.Firmicutes.Negativicutes.Selenomonadales.Veillonellaceae.Veillonella	EFR3B
7890	ENSG00000084734	rs8179252	0.044439298	0.012102811	0.09309727	0.037255182	0.97165679	-0.984265492	-0.878182318	0.918523979	0.474205456	0.381450711	0.515384427	0.432059304	0.153083214	0.118094912	0.211951196	0.454359099	Bacteria.Firmicutes.Negativicutes.Selenomonadales.Veillonellaceae.Veillonella	GCKR
7891	ENSG00000084764	rs3754733	0.760946866	0.634134749	0.519019578	0.830766806	-0.186946428	-0.194080562	0.423555194	0.093867327	0.611936021	0.405912436	0.653299823	0.437474058	0.560438253	0.664348765	0.42949663	0.855257265	Bacteria.Firmicutes.Negativicutes.Selenomonadales.Veillonellaceae.Veillonella	MAPRE3
7892	ENSG00000085063	rs10501128	0.34347213	0.137865064	0.697860793	0.719684656	0.293515744	-0.687629367	-0.132155389	0.180722411	0.307609054	0.457807191	0.338940817	0.501422921	0.379130754	0.352315179	0.484667828	0.843383354	Bacteria.Firmicutes.Negativicutes.Selenomonadales.Veillonellaceae.Veillonella	CD59
7893	ENSG00000085377	rs6927596	0.320420428	0.619462378	0.326243053	0.634722248	-0.406884414	-0.287319857	0.444961853	0.286444869	0.406425196	0.575830483	0.449880804	0.600130451	0.36852669	0.659072397	0.351727865	0.822127691	Bacteria.Firmicutes.Negativicutes.Selenomonadales.Veillonellaceae.Veillonella	PREP
7894	ENSG00000085382	rs2499655	0.646139219	0.69218626	0.977386203	0.72458131	-0.303923542	0.173795193	-0.019668995	0.166344961	0.658919728	0.437077901	0.691264517	0.470103946	0.518122261	0.683342131	0.560186797	0.843383354	Bacteria.Firmicutes.Negativicutes.Selenomonadales.Veillonellaceae.Veillonella	HACE1
7895	ENSG00000085491	rs12047867	0.229199704	0.010699529	0.803772843	0.47853946	0.644947174	-0.99655902	0.140308262	0.292164907	0.531403035	0.379352032	0.562427759	0.409937052	0.311894427	0.112110799	0.514123097	0.782266713	Bacteria.Firmicutes.Negativicutes.Selenomonadales.Veillonellaceae.Veillonella	SLC25A24
7896	ENSG00000085719	rs8041	0.157129697	0.251281605	0.281457873	0.484935919	-1.258475724	0.66202998	1.008387103	-0.425407601	0.879397993	0.571998828	0.928588218	0.605699037	0.262266865	0.451596664	0.330513132	0.783321113	Bacteria.Firmicutes.Negativicutes.Selenomonadales.Veillonellaceae.Veillonella	CPNE3
7897	ENSG00000085721	rs11075256	0.855654158	0.050895992	0.049639753	0.000218051	0.078509105	-0.618724384	-0.974129813	1.354068974	0.429898683	0.311137824	0.487111971	0.346028869	0.591846829	0.233368603	0.163793536	0.195683515	Bacteria.Firmicutes.Negativicutes.Selenomonadales.Veillonellaceae.Veillonella	RRN3
7898	ENSG00000085832	rs150873945	0.961565612	0.63695088	0.947684571	0.882929692	0.018709055	-0.231944837	0.027514362	0.08137355	0.386772034	0.489170114	0.417739995	0.550463304	0.620824584	0.665242442	0.553492334	0.859498684	Bacteria.Firmicutes.Negativicutes.Selenomonadales.Veillonellaceae.Veillonella	EPS15
7899	ENSG00000085978	rs3816234	0.205934658	0.764130907	0.423584698	0.883712882	-0.809403298	0.175616021	0.536120474	0.088491465	0.633630953	0.582855704	0.665806977	0.602674959	0.295109179	0.706548281	0.393843048	0.859507127	Bacteria.Firmicutes.Negativicutes.Selenomonadales.Veillonellaceae.Veillonella	ATG16L1
7900	ENSG00000085982	rs62192778	0.123090218	0.877874052	0.176588968	0.668119062	-0.508920274	0.096224711	0.481499606	0.292512487	0.325830617	0.623775303	0.35249969	0.679219678	0.235727076	0.740698661	0.273266522	0.827539311	Bacteria.Firmicutes.Negativicutes.Selenomonadales.Veillonellaceae.Veillonella	USP40
7901	ENSG00000086062	rs3824458	0.357842386	0.079951576	0.500585558	0.110438761	0.356344305	-0.756610956	-0.283712219	0.7342824	0.384839352	0.425455888	0.418889668	0.453829457	0.384257265	0.278293396	0.423619783	0.568473859	Bacteria.Firmicutes.Negativicutes.Selenomonadales.Veillonellaceae.Veillonella	B4GALT1
7902	ENSG00000086102	rs831265	0.35455007	0.897567665	0.70022562	0.173143751	-0.313575765	0.054484566	0.139810084	0.684374713	0.336325669	0.421605063	0.361550835	0.496979225	0.384139766	0.746456193	0.485995041	0.628324098	Bacteria.Firmicutes.Negativicutes.Selenomonadales.Veillonellaceae.Veillonella	NFX1
7903	ENSG00000086289	rs4723717	0.012687571	0.001465414	0.221786234	0.044321299	0.694481367	-1.898830002	-0.370831879	1.218920425	0.271037623	0.571802738	0.300648366	0.594539125	0.082857841	0.040507324	0.301035248	0.464902024	Bacteria.Firmicutes.Negativicutes.Selenomonadales.Veillonellaceae.Veillonella	EPDR1
7904	ENSG00000086300	rs12669686	0.289604507	0.974675873	0.265609478	0.94412588	0.400970992	-0.019896559	-0.461841298	-0.046901828	0.375592665	0.624401508	0.411346603	0.666669502	0.349637514	0.764558756	0.322321015	0.870108303	Bacteria.Firmicutes.Negativicutes.Selenomonadales.Veillonellaceae.Veillonella	SNX10
7905	ENSG00000086475	rs72783317	0.437600901	0.717991525	0.579989112	0.339248473	-0.301496337	-0.164429598	0.230035252	0.496100028	0.386043898	0.453354784	0.413620996	0.515360606	0.422615848	0.696033393	0.449277292	0.732912684	Bacteria.Firmicutes.Negativicutes.Selenomonadales.Veillonellaceae.Veillonella	SEPHS1
7906	ENSG00000086504	rs11557300	0.049960013	0.430281108	0.096118435	0.659439656	-0.64668937	0.492111355	0.590372616	-0.294211645	0.323842864	0.620111874	0.349732565	0.66460425	0.160684315	0.575512948	0.215346869	0.827539311	Bacteria.Firmicutes.Negativicutes.Selenomonadales.Veillonellaceae.Veillonella	MRPL28
7907	ENSG00000087008	rs1095600	0.287499574	0.601596703	0.944895266	0.100668658	-0.421194842	-0.18842053	-0.030614949	0.649772906	0.392803092	0.359147898	0.441251401	0.390271916	0.348382714	0.650812827	0.553492334	0.560338341	Bacteria.Firmicutes.Negativicutes.Selenomonadales.Veillonellaceae.Veillonella	ACOX3
7908	ENSG00000087053	rs3808977	0.89621297	0.843887097	0.684019141	0.547055554	0.054240563	-0.090531644	-0.186145391	0.305433157	0.414207268	0.457923364	0.455359949	0.504598107	0.602845856	0.72959774	0.481297238	0.805497667	Bacteria.Firmicutes.Negativicutes.Selenomonadales.Veillonellaceae.Veillonella	MTMR2
7909	ENSG00000087077	rs12538287	0.362250252	0.174967063	0.757660249	0.813867673	-0.370014244	0.611370262	0.133599344	-0.116546555	0.403309685	0.445875633	0.431190786	0.493041474	0.38595941	0.389142214	0.503410217	0.855257265	Bacteria.Firmicutes.Negativicutes.Selenomonadales.Veillonellaceae.Veillonella	TRIP6
7910	ENSG00000087152	rs377466402	0.885425122	0.313596135	0.388682225	0.842149892	-0.072551354	-0.597212558	0.491679835	0.131303061	0.501552018	0.588121873	0.566622785	0.656744411	0.599278766	0.500177408	0.379221711	0.855257265	Bacteria.Firmicutes.Negativicutes.Selenomonadales.Veillonellaceae.Veillonella	ATXN7L3
7911	ENSG00000087191	rs6919	0.144721255	0.461762363	0.342371941	0.912327344	-0.868556989	0.278060955	0.607617675	-0.045780525	0.588486094	0.375621693	0.635332841	0.414204524	0.252275028	0.590672279	0.359995356	0.864616995	Bacteria.Firmicutes.Negativicutes.Selenomonadales.Veillonellaceae.Veillonella	PSMC5
7912	ENSG00000087237	rs1800775	0.609977508	0.584639892	0.982647929	0.823168564	0.209918302	-0.186541713	0.00984255	-0.083375404	0.409556997	0.339586722	0.450833676	0.371610642	0.502697795	0.642948832	0.562149548	0.855257265	Bacteria.Firmicutes.Negativicutes.Selenomonadales.Veillonellaceae.Veillonella	CETP
7913	ENSG00000087266	rs11730452	0.558590362	0.080054308	0.713070174	0.146263314	-0.184081748	1.399889395	0.1262002	-1.21633341	0.313105212	0.787457247	0.341707983	0.827334174	0.48130688	0.278293396	0.489516619	0.607771022	Bacteria.Firmicutes.Negativicutes.Selenomonadales.Veillonellaceae.Veillonella	SH3BP2
7914	ENSG00000087299	rs2275591	0.147098643	0.974462151	0.020980474	0.332895934	-0.783974133	0.013423566	1.359882976	-0.440644056	0.534370753	0.417736834	0.575012413	0.451731347	0.253996676	0.764558756	0.11942466	0.729700372	Bacteria.Firmicutes.Negativicutes.Selenomonadales.Veillonellaceae.Veillonella	L2HGDH
7915	ENSG00000087301	rs74050906	0.693008222	0.286533499	0.37153589	0.803494096	-0.127250496	-0.660279258	0.311882186	0.171223413	0.320926604	0.61452766	0.346640351	0.685357233	0.534580754	0.480075337	0.372728547	0.855257265	Bacteria.Firmicutes.Negativicutes.Selenomonadales.Veillonellaceae.Veillonella	TXNDC16
7916	ENSG00000087303	rs2516600	0.781430137	0.411285632	0.061404665	0.317200744	0.123229308	0.271250449	-0.926338993	0.365157394	0.44233138	0.3280416	0.486780089	0.362308316	0.566962102	0.563438178	0.179917644	0.717735322	Bacteria.Firmicutes.Negativicutes.Selenomonadales.Veillonellaceae.Veillonella	NID2
7917	ENSG00000087448	rs7971518	0.861843041	0.737277925	0.776518438	0.725643066	0.0581557	-0.16632609	0.102216836	-0.185512936	0.332871568	0.493728274	0.358625669	0.526390982	0.593158661	0.701002201	0.507224378	0.844022924	Bacteria.Firmicutes.Negativicutes.Selenomonadales.Veillonellaceae.Veillonella	KLHL42
7918	ENSG00000087502	rs2278093	0.31946877	0.766761402	0.36977958	0.770573848	0.416334851	-0.113709944	-0.400417892	-0.123377361	0.415041788	0.381782917	0.443402433	0.421333396	0.368288551	0.707443745	0.372728547	0.852213597	Bacteria.Firmicutes.Negativicutes.Selenomonadales.Veillonellaceae.Veillonella	ERGIC2
7919	ENSG00000088038	rs67563163	0.297891864	0.760249128	0.214874342	0.486655801	-0.462425342	0.141623329	0.590259046	-0.350688703	0.440721512	0.462186289	0.471334011	0.501293576	0.35335846	0.706534167	0.295397537	0.783321113	Bacteria.Firmicutes.Negativicutes.Selenomonadales.Veillonellaceae.Veillonella	CNOT3
7920	ENSG00000088247	rs75413708	0.140693799	0.980762979	0.222936225	0.548910782	-0.561881954	-0.018573309	0.50506919	0.500107457	0.376818289	0.767367646	0.410511173	0.830063992	0.248518877	0.765128655	0.30202197	0.805497667	Bacteria.Firmicutes.Negativicutes.Selenomonadales.Veillonellaceae.Veillonella	KHSRP
7921	ENSG00000088298	rs3746428	0.047403939	0.00550571	0.08830418	0.133935511	0.667740286	-1.189160288	-0.620331277	0.74144223	0.330500042	0.414303728	0.358572816	0.488619288	0.157202213	0.076826763	0.208068886	0.598498646	Bacteria.Firmicutes.Negativicutes.Selenomonadales.Veillonellaceae.Veillonella	EDEM2
7922	ENSG00000088305	rs2424915	0.476487619	0.050177519	0.152949992	0.0065999	0.260195391	-0.850053069	-0.613523648	1.308029233	0.363377004	0.426097307	0.424332792	0.466285523	0.443096701	0.232717375	0.259636834	0.315006943	Bacteria.Firmicutes.Negativicutes.Selenomonadales.Veillonellaceae.Veillonella	DNMT3B
7923	ENSG00000088320	rs9753545	0.359220336	0.57571027	0.323574242	0.640339607	0.28681106	0.289743895	-0.341202078	-0.259533076	0.31064095	0.515139738	0.343062301	0.552918439	0.384690302	0.641189102	0.351727865	0.823255446	Bacteria.Firmicutes.Negativicutes.Selenomonadales.Veillonellaceae.Veillonella	REM1
7924	ENSG00000088386	rs4646208	0.293388562	0.29544782	0.180711983	0.165492692	-0.619175818	0.527954929	0.848281107	-0.746965159	0.584592219	0.500614868	0.627021019	0.532647015	0.351768463	0.485201541	0.276470425	0.626740835	Bacteria.Firmicutes.Negativicutes.Selenomonadales.Veillonellaceae.Veillonella	SLC15A1
7925	ENSG00000088826	rs1810587	0.05122461	0.041484924	0.012779733	0.008643191	1.045464547	-1.283346459	-1.421159265	1.731425511	0.526499319	0.617219694	0.555241049	0.639696897	0.161414249	0.209404016	0.102627717	0.315006943	Bacteria.Firmicutes.Negativicutes.Selenomonadales.Veillonellaceae.Veillonella	SMOX
7926	ENSG00000088836	rs540847946	0.628558508	0.668620153	0.555601688	0.412548472	-0.145679201	0.302241876	0.195335526	-0.60460235	0.299735366	0.702941741	0.329731443	0.73317444	0.512111734	0.676777587	0.441564906	0.764184545	Bacteria.Firmicutes.Negativicutes.Selenomonadales.Veillonellaceae.Veillonella	SLC4A11
7927	ENSG00000088882	rs11697820	0.842121041	0.734441489	0.436677359	0.733999085	0.127377397	0.153440384	-0.528785074	0.165087563	0.636991229	0.450420797	0.675701498	0.483772437	0.587618152	0.700949061	0.400042314	0.844732371	Bacteria.Firmicutes.Negativicutes.Selenomonadales.Veillonellaceae.Veillonella	CPXM1
7928	ENSG00000088899	rs911112	0.981181537	0.386036685	0.336608684	0.05974857	0.017057008	-0.400369994	-0.746805758	0.948931504	0.720398132	0.458816381	0.771542405	0.495367792	0.624951404	0.548488569	0.356778574	0.499103979	Bacteria.Firmicutes.Negativicutes.Selenomonadales.Veillonellaceae.Veillonella	LZTS3
7929	ENSG00000088930	rs6035864	0.017999685	0.018332712	0.014894428	0.014631076	2.550792198	-1.491146321	-2.899805406	1.696232421	1.051367389	0.616457291	1.159705524	0.676492176	0.097628366	0.143683056	0.108176117	0.362335217	Bacteria.Firmicutes.Negativicutes.Selenomonadales.Veillonellaceae.Veillonella	XRN2
7930	ENSG00000088970	rs4141923	0.712450029	0.449867091	0.388421991	0.24275866	0.103075809	-0.496425833	-0.267568198	0.817164416	0.278464383	0.653056048	0.308181479	0.693289301	0.542373473	0.584809926	0.379221711	0.682379921	Bacteria.Firmicutes.Negativicutes.Selenomonadales.Veillonellaceae.Veillonella	KIZ
7931	ENSG00000088986	rs35403904	0.030447543	0.53703841	0.137088828	0.339239039	-0.663373751	0.3076473	0.484123944	0.524730619	0.29992473	0.495772416	0.321671886	0.545092027	0.123873158	0.625489271	0.25139057	0.732912684	Bacteria.Firmicutes.Negativicutes.Selenomonadales.Veillonellaceae.Veillonella	DYNLL1
7932	ENSG00000089048	rs56186730	0.076195317	0.223640245	0.068817772	0.188998135	-0.516250605	0.825602206	0.576097903	-0.956790942	0.286570603	0.672067636	0.311435295	0.720880582	0.18919733	0.428244896	0.187528736	0.639914122	Bacteria.Firmicutes.Negativicutes.Selenomonadales.Veillonellaceae.Veillonella	ESF1
7933	ENSG00000089050	rs6081157	0.476994203	0.579113669	0.212434308	0.268097672	-0.467553373	0.277272349	0.940083761	-0.613250421	0.653717507	0.49740444	0.746639868	0.549077519	0.443344152	0.641686196	0.29373994	0.698648779	Bacteria.Firmicutes.Negativicutes.Selenomonadales.Veillonellaceae.Veillonella	RBBP9
7934	ENSG00000089063	rs4518035	0.059227396	0.192537032	0.3963126	0.807340039	-0.804350212	0.489060602	0.38830968	-0.097927924	0.419010524	0.371466177	0.454809917	0.399967173	0.170159004	0.405611446	0.383331326	0.855257265	Bacteria.Firmicutes.Negativicutes.Selenomonadales.Veillonellaceae.Veillonella	TMEM230
7935	ENSG00000089248	rs7114	0.120989488	0.159567725	0.134041763	0.208002444	-0.451311895	-1.355509494	0.488005607	1.241733803	0.287296266	0.952853918	0.321690889	0.976565854	0.233711631	0.375685428	0.248585118	0.662812768	Bacteria.Firmicutes.Negativicutes.Selenomonadales.Veillonellaceae.Veillonella	ERP29
7936	ENSG00000089335	rs11547623	0.224561842	0.573906646	0.105210251	0.131834086	-0.27970558	0.3023714	0.409080811	-0.883500294	0.228148167	0.535054878	0.249035963	0.57903503	0.30862757	0.640708263	0.226705175	0.596478209	Bacteria.Firmicutes.Negativicutes.Selenomonadales.Veillonellaceae.Veillonella	ZNF302
7937	ENSG00000089351	rs62122148	0.338575828	0.595424156	0.405674071	0.732119593	0.35051618	-0.316409781	-0.343035297	0.213325347	0.363614337	0.592993328	0.409892566	0.620564916	0.377476921	0.64856052	0.386209952	0.844732371	Bacteria.Firmicutes.Negativicutes.Selenomonadales.Veillonellaceae.Veillonella	GRAMD1A
7938	ENSG00000089486	rs4786514	0.144106111	0.035020497	0.930105205	0.50764155	-0.838258869	0.788465682	-0.055236702	-0.269234173	0.567073843	0.366305754	0.627348192	0.404168798	0.251838649	0.18928255	0.551173996	0.790549389	Bacteria.Firmicutes.Negativicutes.Selenomonadales.Veillonellaceae.Veillonella	CDIP1
7939	ENSG00000089505	rs4783696	0.879499044	0.872651933	0.675172453	0.51743498	-0.059192389	0.116949235	0.177064631	-0.505056069	0.388929888	0.726776725	0.420649211	0.776054214	0.597893673	0.739508266	0.479482919	0.792742072	Bacteria.Firmicutes.Negativicutes.Selenomonadales.Veillonellaceae.Veillonella	CMTM1
7940	ENSG00000089737	rs9806041	0.125825519	0.028046385	0.403653143	0.190221585	0.696241561	-0.927993414	-0.417749866	0.601372412	0.449069451	0.413147348	0.497015176	0.454365856	0.236515418	0.169589204	0.386139302	0.641623854	Bacteria.Firmicutes.Negativicutes.Selenomonadales.Veillonellaceae.Veillonella	DDX24
7941	ENSG00000090061	rs56085816	0.041042089	0.336515288	0.023129747	0.24247196	-0.995348175	0.462407685	1.194302856	-0.599246572	0.477631157	0.477631157	0.513572967	0.50809337	0.148197666	0.513519383	0.123542467	0.682311035	Bacteria.Firmicutes.Negativicutes.Selenomonadales.Veillonellaceae.Veillonella	CCNK
7942	ENSG00000090263	rs73165497	0.01111506	0.156526835	0.017957069	0.248833589	-1.361343621	0.713294155	1.327042785	-0.606094619	0.521063101	0.497700582	0.546759449	0.520943304	0.076941337	0.372984963	0.115321256	0.684566701	Bacteria.Firmicutes.Negativicutes.Selenomonadales.Veillonellaceae.Veillonella	MRPS33
7943	ENSG00000090376	rs9971666	0.420820849	0.072103636	0.845317547	0.507430095	-0.374261583	0.675062815	-0.097237089	-0.266918266	0.462021112	0.369335646	0.496449272	0.400491994	0.416720301	0.266640501	0.527728056	0.790549389	Bacteria.Firmicutes.Negativicutes.Selenomonadales.Veillonellaceae.Veillonella	IRAK3
7944	ENSG00000090382	rs4761234	0.693438823	0.881805994	0.780406688	0.740551538	0.261162296	0.108833725	-0.194355675	-0.249425035	0.659628928	0.729170011	0.694300983	0.750108516	0.534580754	0.741420882	0.508523516	0.844892406	Bacteria.Firmicutes.Negativicutes.Selenomonadales.Veillonellaceae.Veillonella	LYZ
7945	ENSG00000090432	rs6700034	0.004706623	0.020747793	0.024034021	0.63409754	-0.916268263	1.100615951	0.766374137	-0.256004511	0.313167528	0.46450251	0.331787507	0.535365269	0.051296853	0.151944002	0.125484823	0.822127691	Bacteria.Firmicutes.Negativicutes.Selenomonadales.Veillonellaceae.Veillonella	MUL1
7946	ENSG00000090487	rs17804274	0.425840898	0.269673164	0.704448967	0.744368741	0.717104794	-0.647986297	-0.347780009	0.197300778	0.894941259	0.582108846	0.91287994	0.60254884	0.417888374	0.465898168	0.48781975	0.845601581	Bacteria.Firmicutes.Negativicutes.Selenomonadales.Veillonellaceae.Veillonella	SPG21
7947	ENSG00000090530	rs2667701	0.187406401	0.436093456	0.62400525	0.191945426	-0.69275804	0.24800141	-0.287811955	0.477281207	0.520046432	0.31650056	0.584398044	0.362030811	0.285905086	0.577009029	0.464717604	0.64295514	Bacteria.Firmicutes.Negativicutes.Selenomonadales.Veillonellaceae.Veillonella	P3H2
7948	ENSG00000090612	rs61960671	0.537146079	0.0397608	0.986767356	0.1879223	0.218354577	-1.224406379	-0.006405006	0.822940355	0.3519709	0.583677706	0.384722497	0.618505168	0.471631082	0.204995315	0.562664964	0.637878639	Bacteria.Firmicutes.Negativicutes.Selenomonadales.Veillonellaceae.Veillonella	ZNF268
7949	ENSG00000090615	rs3825109	0.974335046	0.206235569	0.930484571	0.273701878	0.013872963	-0.491395904	0.039973006	0.459635308	0.4295831	0.384941363	0.456475552	0.416423818	0.624487197	0.415832574	0.551173996	0.700049501	Bacteria.Firmicutes.Negativicutes.Selenomonadales.Veillonellaceae.Veillonella	GOLGA3
7950	ENSG00000090621	rs941280	0.117852148	0.129568311	0.187672748	0.234695443	2.664160914	-1.336995233	-2.288801327	1.0745645	1.681351202	0.871016518	1.719231215	0.895985665	0.230678228	0.342839528	0.27977945	0.675950585	Bacteria.Firmicutes.Negativicutes.Selenomonadales.Veillonellaceae.Veillonella	PABPC4
7951	ENSG00000090659	rs7252229	0.193262082	0.140764719	0.338520502	0.605654662	0.401426112	-0.871864265	-0.318157878	0.329528606	0.305406933	0.584809754	0.330008799	0.635208578	0.288950473	0.356063263	0.357701689	0.820153697	Bacteria.Firmicutes.Negativicutes.Selenomonadales.Veillonellaceae.Veillonella	CD209
7952	ENSG00000090857	rs4985509	0.186401029	0.20482017	0.587272981	0.626552813	-1.153037167	1.1598615	0.495375687	-0.463037283	0.86357493	0.905725027	0.908172387	0.947154077	0.285177101	0.415832574	0.451814904	0.820492407	Bacteria.Firmicutes.Negativicutes.Selenomonadales.Veillonellaceae.Veillonella	PDPR
7953	ENSG00000090861	rs34087264	0.355324456	0.230139884	0.284656371	0.165695531	-0.468334753	0.452202593	0.581141859	-0.583911939	0.503126788	0.373352555	0.538752163	0.416579401	0.384139766	0.433067241	0.331469758	0.626740835	Bacteria.Firmicutes.Negativicutes.Selenomonadales.Veillonellaceae.Veillonella	AARS1
7954	ENSG00000091073	rs1638101	0.047586665	0.691380077	0.46172159	0.580971041	-0.850826334	0.19562105	0.356604001	0.289815566	0.421476478	0.490611652	0.481678399	0.522467324	0.157251277	0.683243436	0.408990904	0.816897849	Bacteria.Firmicutes.Negativicutes.Selenomonadales.Veillonellaceae.Veillonella	DTX2
7955	ENSG00000091136	rs13247575	0.755470803	0.929410126	0.296191856	0.583430075	0.109791007	0.051516675	-0.413940655	0.33288554	0.351071309	0.579321649	0.393115016	0.604044919	0.557961746	0.754927732	0.335624417	0.816989186	Bacteria.Firmicutes.Negativicutes.Selenomonadales.Veillonellaceae.Veillonella	LAMB1
7956	ENSG00000091262	rs778876717	3.44E-05	0.000159329	0.000230254	0.005917242	-1.1014312	2.327913167	1.060446401	-1.771647341	0.247783201	0.581103115	0.272123184	0.622831692	0.006626573	0.013635455	0.029303093	0.315006943	Bacteria.Firmicutes.Negativicutes.Selenomonadales.Veillonellaceae.Veillonella	ABCC6
7957	ENSG00000091513	rs4075352	0.870582779	0.548416949	0.335412238	0.775987331	-0.061283883	-0.237068354	0.395460512	-0.119771276	0.374703311	0.392992148	0.407542019	0.41919092	0.595622942	0.630643715	0.356259819	0.852213597	Bacteria.Firmicutes.Negativicutes.Selenomonadales.Veillonellaceae.Veillonella	TF
7958	ENSG00000091542	rs11870766	0.357070962	0.910325278	0.774988497	0.353948937	-0.402880278	0.061566578	-0.134566091	0.528831181	0.434394504	0.544542329	0.468822243	0.566485176	0.384155553	0.751032918	0.507224378	0.738367785	Bacteria.Firmicutes.Negativicutes.Selenomonadales.Veillonellaceae.Veillonella	ALKBH5
7959	ENSG00000091640	rs4790718	0.000149964	9.99E-08	0.016706367	NA	-0.905402213	1.305914389	0.619508887	NA	0.225215039	0.218738644	0.252382966	NA	0.011134609	7.25E-05	0.113236044	NA	Bacteria.Firmicutes.Negativicutes.Selenomonadales.Veillonellaceae.Veillonella	SPAG7
7960	ENSG00000092009	rs1956923	0.859624895	0.799816668	0.455141759	0.302821017	0.062780863	-0.121699669	-0.286932247	0.528992387	0.35360738	0.4779863	0.381913487	0.509374789	0.592646284	0.716484918	0.406355553	0.709814165	Bacteria.Firmicutes.Negativicutes.Selenomonadales.Veillonellaceae.Veillonella	CMA1
7961	ENSG00000092020	rs2236167	0.340464182	0.134918274	0.971431469	0.543932018	-0.380072976	0.662334279	-0.015831038	-0.287174077	0.395831052	0.437607693	0.440373932	0.47074857	0.377942019	0.349635329	0.558867551	0.803710701	Bacteria.Firmicutes.Negativicutes.Selenomonadales.Veillonellaceae.Veillonella	PPP2R3C
7962	ENSG00000092036	rs4981455	0.434186354	0.084219448	0.800067934	0.84010464	0.453452636	-0.644872639	0.157103441	0.084091718	0.576288907	0.367836415	0.617830453	0.415151453	0.420720336	0.283524213	0.513216024	0.855257265	Bacteria.Firmicutes.Negativicutes.Selenomonadales.Veillonellaceae.Veillonella	HAUS4
7963	ENSG00000092068	rs4982738	0.098059074	0.011285429	0.163805314	0.020269259	1.269074348	-1.777248712	-1.108024963	1.685297402	0.75626105	0.681754814	0.78691406	0.70845809	0.215298575	0.113733428	0.266383498	0.39280592	Bacteria.Firmicutes.Negativicutes.Selenomonadales.Veillonellaceae.Veillonella	SLC7A8
7964	ENSG00000092108	rs6571361	0.232242208	0.897465324	0.125016394	0.447309753	-0.405289852	0.045606907	0.586310738	-0.301816006	0.336147931	0.352554924	0.377341725	0.394802386	0.313890605	0.746456193	0.244116121	0.772921595	Bacteria.Firmicutes.Negativicutes.Selenomonadales.Veillonellaceae.Veillonella	SCFD1
7965	ENSG00000092203	rs58901398	0.287054193	0.41591037	0.14159044	0.859019008	-0.376282693	-0.334024124	0.567358736	0.07926102	0.350591449	0.407998987	0.381364429	0.444491101	0.348382714	0.567137182	0.252511224	0.855259263	Bacteria.Firmicutes.Negativicutes.Selenomonadales.Veillonellaceae.Veillonella	TOX4
7966	ENSG00000092208	rs8009933	0.33178683	0.756829829	0.280357221	0.694407425	-0.668587032	0.161784245	0.81994143	-0.222215069	0.68382794	0.520315045	0.753314323	0.563134303	0.37431616	0.705864282	0.330299283	0.834264307	Bacteria.Firmicutes.Negativicutes.Selenomonadales.Veillonellaceae.Veillonella	GEMIN2
7967	ENSG00000092758	rs2294984	0.091774748	0.251466932	0.156662942	0.629069273	0.526846712	-0.68214544	-0.480613423	0.306901538	0.307914572	0.589611516	0.335459591	0.632393006	0.208558905	0.451650069	0.261068046	0.820492407	Bacteria.Firmicutes.Negativicutes.Selenomonadales.Veillonellaceae.Veillonella	COL9A3
7968	ENSG00000092850	rs2274122	0.082310584	0.05911439	0.072660788	0.061564415	1.194150884	-0.774198963	-1.339525984	0.836432756	0.676845472	0.403119393	0.73433983	0.439813186	0.196506231	0.250110342	0.190913862	0.500255245	Bacteria.Firmicutes.Negativicutes.Selenomonadales.Veillonellaceae.Veillonella	TEKT2
7969	ENSG00000092871	rs797992	0.302007057	0.675634749	0.100757019	0.245846554	-0.60840278	0.157000394	1.056888649	-0.482168799	0.584846783	0.373547524	0.634965265	0.41179099	0.357169985	0.678072674	0.221624355	0.684566701	Bacteria.Firmicutes.Negativicutes.Selenomonadales.Veillonellaceae.Veillonella	RFFL
7970	ENSG00000093000	rs172866	0.246680454	0.471052641	0.237755697	0.560368801	-0.520418493	0.437743815	0.559895714	-0.389417969	0.445251142	0.603836432	0.469939905	0.665376227	0.321503623	0.59443471	0.308255371	0.809927406	Bacteria.Firmicutes.Negativicutes.Selenomonadales.Veillonellaceae.Veillonella	NUP50
7971	ENSG00000093010	rs740601	0.89462705	0.089150035	0.736581809	0.202074291	0.050947711	-0.971059459	0.145242173	0.762582888	0.383171514	0.562829294	0.429957883	0.591842626	0.602150597	0.289376899	0.49751207	0.654738499	Bacteria.Firmicutes.Negativicutes.Selenomonadales.Veillonellaceae.Veillonella	COMT
7972	ENSG00000093144	rs7750762	0.039503366	0.004875008	0.65374617	0.288484718	1.369768994	-1.313849338	-0.305656667	0.501871992	0.652094987	0.450965467	0.678314709	0.469007673	0.144842794	0.072627753	0.475298209	0.708467918	Bacteria.Firmicutes.Negativicutes.Selenomonadales.Veillonellaceae.Veillonella	ECHDC1
7973	ENSG00000094755	rs11134649	0.958940251	0.761111254	0.671801466	0.80588811	0.026899415	-0.120129313	0.239917739	-0.106285817	0.52050561	0.393501318	0.563748448	0.4307894	0.620647435	0.706534167	0.478509536	0.855257265	Bacteria.Firmicutes.Negativicutes.Selenomonadales.Veillonellaceae.Veillonella	GABRP
7974	ENSG00000094963	rs28369791	0.016529102	0.159413422	0.046118491	0.85135113	0.735443841	-0.997867738	-0.662144324	0.139077243	0.298987042	0.701186767	0.325760427	0.73925709	0.093283528	0.375685428	0.159836652	0.855257265	Bacteria.Firmicutes.Negativicutes.Selenomonadales.Veillonellaceae.Veillonella	FMO2
7975	ENSG00000095002	rs17036651	0.047733674	0.138286076	0.071777454	0.46859344	-0.667971059	1.038122214	0.656265815	-0.539178251	0.331120342	0.69190832	0.35862976	0.739634708	0.15729952	0.352572968	0.190490547	0.780777018	Bacteria.Firmicutes.Negativicutes.Selenomonadales.Veillonellaceae.Veillonella	MSH2
7976	ENSG00000095015	rs144129281	0.272396848	0.607807417	0.471015937	0.995755553	0.496090634	-0.204320923	-0.354621192	0.002337622	0.448219419	0.396223466	0.489134052	0.437770149	0.338494792	0.652281234	0.413123315	0.875935963	Bacteria.Firmicutes.Negativicutes.Selenomonadales.Veillonellaceae.Veillonella	MAP3K1
7977	ENSG00000095261	rs12343516	0.159735103	0.030293987	0.646900259	0.226761565	0.788673039	-1.175617897	-0.27124216	0.682407661	0.554622562	0.531010675	0.589427506	0.559296	0.264107904	0.177270845	0.472889278	0.670672622	Bacteria.Firmicutes.Negativicutes.Selenomonadales.Veillonellaceae.Veillonella	PSMD5
7978	ENSG00000095321	rs3124499	0.292480555	0.518106933	0.029408445	0.240318429	-0.339307826	-0.229684854	0.768238722	-0.446576078	0.319748864	0.353495669	0.345064251	0.376899209	0.351324561	0.616805526	0.136338921	0.680317845	Bacteria.Firmicutes.Negativicutes.Selenomonadales.Veillonellaceae.Veillonella	CRAT
7979	ENSG00000095397	rs10817631	0.277299488	0.214487127	0.159836695	0.074945843	-0.489629042	0.496581557	0.682453628	-0.77531878	0.446964759	0.396191913	0.480043891	0.42849953	0.341857018	0.421052355	0.262985218	0.529480587	Bacteria.Firmicutes.Negativicutes.Selenomonadales.Veillonellaceae.Veillonella	WHRN
7980	ENSG00000095485	rs12784396	0.705795065	0.712759891	0.748138148	0.219411308	-0.173870424	-0.177831988	-0.16226623	0.637352363	0.458581955	0.480964812	0.503243831	0.514044951	0.53920763	0.693488774	0.500750722	0.664273076	Bacteria.Firmicutes.Negativicutes.Selenomonadales.Veillonellaceae.Veillonella	CWF19L1
7981	ENSG00000095917	rs4984779	0.0265839	0.000520074	0.567862145	0.896178789	-0.7744918	0.924197992	-0.212414934	0.036791188	0.341430415	0.253236872	0.370006484	0.280862332	0.117183842	0.02506356	0.444132606	0.8626393	Bacteria.Firmicutes.Negativicutes.Selenomonadales.Veillonellaceae.Veillonella	TPSD1
7982	ENSG00000096401	rs1296018	0.165472341	0.843718653	0.152454169	0.859185518	-0.485081579	0.13077832	0.556225503	-0.124464081	0.345885799	0.660774934	0.384231779	0.698821474	0.270023672	0.72959774	0.259360202	0.855259263	Bacteria.Firmicutes.Negativicutes.Selenomonadales.Veillonellaceae.Veillonella	CDC5L
7983	ENSG00000096433	rs9469540	0.044674109	0.258536524	0.12779868	0.742791041	-1.149104338	0.433302208	0.928428968	-0.137987937	0.561444067	0.38019442	0.602003507	0.418728771	0.153165328	0.455672612	0.244616667	0.845123766	Bacteria.Firmicutes.Negativicutes.Selenomonadales.Veillonellaceae.Veillonella	ITPR3
7984	ENSG00000096654	rs2092120	0.95634179	0.555473581	0.140829319	0.346774235	-0.036796913	-0.248712716	1.082715301	-0.431684885	0.669604991	0.41969714	0.726359808	0.455541152	0.620096743	0.633770203	0.252213152	0.733898462	Bacteria.Firmicutes.Negativicutes.Selenomonadales.Veillonellaceae.Veillonella	ZNF184
7985	ENSG00000096717	rs7091896	0.862209191	0.457651336	0.805544252	0.863340477	0.11090193	-0.283261346	0.169404747	0.071796121	0.636484719	0.37914338	0.685378647	0.415496048	0.593158661	0.587661723	0.51434671	0.855259263	Bacteria.Firmicutes.Negativicutes.Selenomonadales.Veillonellaceae.Veillonella	SIRT1
7986	ENSG00000096872	rs10812518	0.187204058	0.152958649	0.076720653	0.412107153	-0.473672193	-0.602564175	0.704153398	0.376698653	0.355415649	0.41676179	0.391590654	0.456372438	0.285853468	0.369344917	0.195762063	0.764184545	Bacteria.Firmicutes.Negativicutes.Selenomonadales.Veillonellaceae.Veillonella	IFT74
7987	ENSG00000096996	rs2305742	0.899527487	0.238234201	0.697290545	0.297453644	0.042490363	0.764033216	-0.143534078	-0.709581852	0.335242615	0.641940735	0.367393639	0.67565956	0.602845856	0.439235039	0.484586046	0.709814165	Bacteria.Firmicutes.Negativicutes.Selenomonadales.Veillonellaceae.Veillonella	IL12RB1
7988	ENSG00000097007	rs11792889	0.190119591	0.171447306	0.228799585	0.292676052	-0.549639208	0.602049697	0.540597273	-0.51635629	0.4151821	0.43544666	0.445037226	0.486790408	0.287874459	0.386047108	0.30515535	0.708467918	Bacteria.Firmicutes.Negativicutes.Selenomonadales.Veillonellaceae.Veillonella	ABL1
7989	ENSG00000097046	rs13447455	0.842654482	0.464662417	0.413097795	0.48948127	0.080785919	-0.275741017	0.356982465	-0.281125167	0.405384	0.374921024	0.433408628	0.404483842	0.587645213	0.592234944	0.389911931	0.784350277	Bacteria.Firmicutes.Negativicutes.Selenomonadales.Veillonellaceae.Veillonella	CDC7
7990	ENSG00000099282	rs1227967	0.000337713	0.016503179	0.000984017	0.044724236	-1.721773467	0.810810915	1.723694286	-0.748347454	0.455287349	0.32954417	0.499725777	0.365725655	0.015482178	0.13268535	0.048091799	0.464902024	Bacteria.Firmicutes.Negativicutes.Selenomonadales.Veillonellaceae.Veillonella	TSPAN15
7991	ENSG00000099290	rs369909007	0.443041465	0.084059909	0.864517263	0.387614221	0.270673639	-0.721426037	-0.066187117	0.385862078	0.350745964	0.411286099	0.386396473	0.443670586	0.425483262	0.283366376	0.533622284	0.75171666	Bacteria.Firmicutes.Negativicutes.Selenomonadales.Veillonellaceae.Veillonella	WASHC2A
7992	ENSG00000099308	rs3803919	0.007596546	0.012331136	0.010006045	0.031686226	-0.948533002	0.979767134	0.990062363	-0.910769943	0.344409419	0.380758939	0.373303139	0.414929376	0.067599383	0.11930108	0.093037536	0.446559474	Bacteria.Firmicutes.Negativicutes.Selenomonadales.Veillonellaceae.Veillonella	MAST3
7993	ENSG00000099330	rs3745163	0.000184264	0.001066257	0.005066483	NA	-0.866159083	0.520833724	0.721620861	NA	0.218747592	0.152234551	0.248980733	NA	0.012161168	0.034993388	0.079101379	NA	Bacteria.Firmicutes.Negativicutes.Selenomonadales.Veillonellaceae.Veillonella	OCEL1
7994	ENSG00000099341	rs4802351	0.144258929	0.969152942	0.168292299	0.902443842	-0.471875842	0.016784464	0.491394746	-0.06027612	0.319342968	0.432392423	0.352758436	0.489862697	0.251838649	0.764558756	0.268744351	0.8626393	Bacteria.Firmicutes.Negativicutes.Selenomonadales.Veillonellaceae.Veillonella	PSMD8
7995	ENSG00000099377	rs13708	0.809006554	0.739836358	0.68679348	0.641770871	0.1643839	-0.149834026	0.296701515	-0.229673099	0.677371353	0.449317325	0.732611775	0.491410459	0.575406436	0.701002201	0.481982641	0.823255446	Bacteria.Firmicutes.Negativicutes.Selenomonadales.Veillonellaceae.Veillonella	HSD3B7
7996	ENSG00000099769	rs2745206	0.963801746	0.463318153	0.63992	0.861783564	0.025310125	-0.277468281	0.28959569	0.073006489	0.555583389	0.376131733	0.616189936	0.417692821	0.621255403	0.591619437	0.470355145	0.855259263	Bacteria.Firmicutes.Negativicutes.Selenomonadales.Veillonellaceae.Veillonella	IGFALS
7997	ENSG00000099785	rs11880897	0.052190207	0.021426923	0.080705019	0.018499361	-0.851930587	1.059571011	0.829543811	-1.156065895	0.430861633	0.449642565	0.467658378	0.478642236	0.163360332	0.154046812	0.201260345	0.390759826	Bacteria.Firmicutes.Negativicutes.Selenomonadales.Veillonellaceae.Veillonella	MARCHF2
7998	ENSG00000099795	rs10416623	0.292093892	0.725484379	0.445229843	0.418701982	-0.510242409	-0.145917164	0.388779348	0.358465003	0.48044179	0.413788753	0.506227018	0.440498204	0.351324561	0.698426571	0.403050337	0.764697444	Bacteria.Firmicutes.Negativicutes.Selenomonadales.Veillonellaceae.Veillonella	NDUFB7
7999	ENSG00000099810	rs4295749	0.992697501	0.604075309	0.935426765	0.41223829	0.00300441	-0.355605498	-0.028828897	0.597172455	0.32702165	0.68247762	0.354474314	0.723681655	0.628073718	0.651538285	0.551658797	0.764184545	Bacteria.Firmicutes.Negativicutes.Selenomonadales.Veillonellaceae.Veillonella	MTAP
8000	ENSG00000099817	rs6510596	0.041955933	0.256068026	0.03027364	0.169767349	-0.904582699	0.464221376	1.081732155	-0.618050213	0.436090996	0.40519566	0.488541484	0.445241392	0.149902728	0.454114014	0.138255227	0.626740835	Bacteria.Firmicutes.Negativicutes.Selenomonadales.Veillonellaceae.Veillonella	POLR2E
8001	ENSG00000099889	rs2286480	0.154864597	0.93140539	0.417454485	0.486891574	-0.575878572	0.045149069	0.355590823	0.387169688	0.400182014	0.522523207	0.435790945	0.553742166	0.26040408	0.755546094	0.390899294	0.783321113	Bacteria.Firmicutes.Negativicutes.Selenomonadales.Veillonellaceae.Veillonella	ARVCF
8002	ENSG00000099940	rs165739	0.344166388	0.81183003	0.148818398	0.458014806	-0.717637685	0.118389328	1.219206588	-0.399537707	0.753185709	0.495309494	0.834623161	0.535212747	0.379630028	0.721679496	0.257677612	0.778358147	Bacteria.Firmicutes.Negativicutes.Selenomonadales.Veillonellaceae.Veillonella	SNAP29
8003	ENSG00000099956	rs17003983	0.058503355	0.98717005	0.04970732	0.855250131	-0.589965825	0.016404962	0.676943855	-0.191308478	0.306428987	1.016309973	0.338607861	1.044606151	0.169702567	0.765207577	0.163793536	0.855259263	Bacteria.Firmicutes.Negativicutes.Selenomonadales.Veillonellaceae.Veillonella	SMARCB1
8004	ENSG00000099974	rs5751777	0.77773407	0.004710594	3.17E-05	0.005497597	-0.081509653	-0.577614916	1.39605582	-0.639230436	0.287582572	0.197440649	0.312427374	0.222667275	0.565633277	0.071582178	0.020941631	0.315006943	Bacteria.Firmicutes.Negativicutes.Selenomonadales.Veillonellaceae.Veillonella	DDTL
8005	ENSG00000099984	rs140281	0.004574426	0.002912419	0.190466849	0.210654968	2.665225717	-1.72815128	-1.289993732	0.765602545	0.907826928	0.558917902	0.975198984	0.605669851	0.050759128	0.057504144	0.280710231	0.663617436	Bacteria.Firmicutes.Negativicutes.Selenomonadales.Veillonellaceae.Veillonella	GSTT2
8006	ENSG00000099991	rs1194120012	0.579546073	0.986943598	0.966889867	0.41527178	-0.320856888	0.007142211	-0.025937103	0.391638077	0.576249685	0.434794835	0.622483794	0.477714517	0.490048035	0.765207577	0.55800725	0.764697444	Bacteria.Firmicutes.Negativicutes.Selenomonadales.Veillonellaceae.Veillonella	CABIN1
8007	ENSG00000100003	rs17658686	0.048162543	0.0269485	0.113719439	0.122425643	1.019490573	-0.829023485	-0.865324146	0.623584569	0.506373594	0.366381042	0.539829626	0.398521971	0.157866573	0.167256439	0.234427698	0.586449328	Bacteria.Firmicutes.Negativicutes.Selenomonadales.Veillonellaceae.Veillonella	SEC14L2
8008	ENSG00000100023	rs5999098	0.255837914	0.307186489	0.300320369	0.173797701	-0.461045945	-0.45762199	0.454565436	0.65440674	0.402227336	0.444679051	0.435431218	0.475950509	0.327510128	0.493861435	0.338014836	0.628324098	Bacteria.Firmicutes.Negativicutes.Selenomonadales.Veillonellaceae.Veillonella	PPIL2
8009	ENSG00000100029	rs42936	0.13306421	0.335821953	0.067948315	0.180451794	-0.876289569	0.378479169	1.217135796	-0.600422799	0.576168989	0.390375051	0.655856736	0.443543989	0.241978874	0.513000792	0.186583764	0.635188562	Bacteria.Firmicutes.Negativicutes.Selenomonadales.Veillonellaceae.Veillonella	PES1
8010	ENSG00000100031	rs2006227	0.612839599	0.998203239	0.173653414	0.010041948	-0.184001254	0.000815242	-0.527037591	1.009897055	0.361893175	0.360654211	0.383184495	0.380974471	0.504356749	0.76781414	0.271489177	0.315006943	Bacteria.Firmicutes.Negativicutes.Selenomonadales.Veillonellaceae.Veillonella	GGT1
8011	ENSG00000100033	rs4819758	0.475835994	0.956886973	0.896773411	0.422451103	-0.53197589	0.027516933	-0.102538197	0.436387744	0.741832161	0.507072713	0.787307388	0.540619502	0.442820597	0.76418617	0.542144347	0.764697444	Bacteria.Firmicutes.Negativicutes.Selenomonadales.Veillonellaceae.Veillonella	PRODH
8012	ENSG00000100036	rs11912792	0.329064998	0.112380331	0.606281519	0.045045955	-0.263524713	-1.444683437	0.15513076	1.88057092	0.268008258	0.897852743	0.299556169	0.920480595	0.372306137	0.325850794	0.45804804	0.465310535	Bacteria.Firmicutes.Negativicutes.Selenomonadales.Veillonellaceae.Veillonella	SLC35E4
8013	ENSG00000100053	rs9608378	0.602026184	0.100994348	0.4285817	0.936789509	0.238560216	-0.483328668	0.390087556	0.02541426	0.455257951	0.290584202	0.489735474	0.319240442	0.499891016	0.309208402	0.395672076	0.869483217	Bacteria.Firmicutes.Negativicutes.Selenomonadales.Veillonellaceae.Veillonella	CRYBB3
8014	ENSG00000100056	rs7288991	0.967093557	0.044738212	0.72813839	0.156236218	-0.01436081	-1.357391931	0.131405969	1.038965071	0.346790403	0.663417152	0.37643205	0.724420969	0.622530069	0.217585908	0.494943117	0.61735343	Bacteria.Firmicutes.Negativicutes.Selenomonadales.Veillonellaceae.Veillonella	ESS2
8015	ENSG00000100079	rs59987323	0.081668171	0.539423698	0.073471812	0.421293366	-0.882469655	0.274439295	0.954763969	-0.379105706	0.499110301	0.444869108	0.524928254	0.468479845	0.196474695	0.626715762	0.192143905	0.764697444	Bacteria.Firmicutes.Negativicutes.Selenomonadales.Veillonellaceae.Veillonella	LGALS2
8016	ENSG00000100109	rs3213558	0.464827923	0.001929858	0.865853957	0.0429469	0.225813666	-1.903645014	-0.056254167	1.306698835	0.307149828	0.589323427	0.331713429	0.633072078	0.437157473	0.045783377	0.533985698	0.464902024	Bacteria.Firmicutes.Negativicutes.Selenomonadales.Veillonellaceae.Veillonella	TFIP11
8017	ENSG00000100116	rs13058437	0.388935859	0.476430091	0.587595603	0.235493579	-0.367454372	-0.335446093	0.250551145	0.602781067	0.423690383	0.468407342	0.459733153	0.503473453	0.40073427	0.596651312	0.451832928	0.675950585	Bacteria.Firmicutes.Negativicutes.Selenomonadales.Veillonellaceae.Veillonella	GCAT
8018	ENSG00000100139	rs5750499	0.975175503	0.966339602	0.976699195	0.955566027	0.060662902	-0.042610432	0.0580076	-0.057569641	1.942075535	1.005911872	1.978544805	1.029303924	0.62466536	0.76418617	0.560017746	0.870613463	Bacteria.Firmicutes.Negativicutes.Selenomonadales.Veillonellaceae.Veillonella	MICALL1
8019	ENSG00000100147	rs4239895	0.002944683	0.000382494	0.061039931	0.011042079	-1.61111638	1.871884568	1.065240629	-1.374541648	0.521699627	0.499986599	0.558962372	0.525613958	0.043187829	0.023001795	0.179832999	0.315006943	Bacteria.Firmicutes.Negativicutes.Selenomonadales.Veillonellaceae.Veillonella	CCDC134
8020	ENSG00000100197	rs28371699	0.023905279	0.09330635	0.523520713	0.65156399	-1.01321146	0.485385067	0.317018432	0.149635019	0.438234703	0.285046973	0.494303847	0.329841828	0.112470917	0.296430945	0.430140069	0.825371623	Bacteria.Firmicutes.Negativicutes.Selenomonadales.Veillonellaceae.Veillonella	CYP2D6
8021	ENSG00000100211	rs1065201	0.007280456	0.318680004	0.009440224	0.326104892	-0.965848677	0.581062644	1.045277725	-0.601126785	0.348732513	0.578307449	0.39091808	0.607597278	0.065275544	0.501747045	0.092190797	0.725172273	Bacteria.Firmicutes.Negativicutes.Selenomonadales.Veillonellaceae.Veillonella	CBY1
8022	ENSG00000100220	rs9606950	0.782803844	0.160350396	0.150256008	0.786892127	-0.100171282	-0.695758613	0.559190306	-0.139639673	0.361899218	0.490013858	0.384176698	0.514421131	0.566962102	0.37654184	0.25896531	0.852213597	Bacteria.Firmicutes.Negativicutes.Selenomonadales.Veillonellaceae.Veillonella	RTCB
8023	ENSG00000100221	rs6001199	0.115488059	0.166193345	0.03275275	0.041713214	-0.516457299	0.751742363	0.791622527	-1.171647966	0.323795825	0.53695463	0.362964844	0.564150042	0.229779501	0.380919229	0.140962964	0.464365244	Bacteria.Firmicutes.Negativicutes.Selenomonadales.Veillonellaceae.Veillonella	JOSD1
8024	ENSG00000100226	rs1062687	0.819949785	0.568040507	0.534595749	0.835203073	-0.082655543	-0.344185181	0.253118263	0.131620433	0.361701841	0.599814646	0.405456284	0.630193761	0.579637594	0.639279118	0.434391333	0.855257265	Bacteria.Firmicutes.Negativicutes.Selenomonadales.Veillonellaceae.Veillonella	GTPBP1
8025	ENSG00000100227	rs6002815	0.003092123	0.053371583	0.002680194	0.048008399	-1.051863924	0.673662024	1.213729729	-0.760232816	0.342455566	0.342455566	0.388994562	0.377334094	0.043707583	0.240300973	0.063784245	0.470820877	Bacteria.Firmicutes.Negativicutes.Selenomonadales.Veillonellaceae.Veillonella	POLDIP3
8026	ENSG00000100228	rs1476441	0.637755434	0.078548416	0.769966456	0.896524177	-0.149062746	0.70587506	-0.099295036	0.06460494	0.315126001	0.395031348	0.338170505	0.494847087	0.516003361	0.278293396	0.507224378	0.8626393	Bacteria.Firmicutes.Negativicutes.Selenomonadales.Veillonellaceae.Veillonella	RAB36
8027	ENSG00000100243	rs59356108	0.386486572	0.029898434	0.467529958	0.134872933	0.331511985	-1.251830057	-0.295167152	0.941141097	0.380268501	0.564029336	0.403934341	0.621743305	0.39994505	0.175948207	0.412260469	0.598961166	Bacteria.Firmicutes.Negativicutes.Selenomonadales.Veillonellaceae.Veillonella	CYB5R3
8028	ENSG00000100246	rs7288299	0.009775058	0.061539872	0.023717674	0.134531436	-1.208090824	0.663305157	1.112473931	-0.568683818	0.454015458	0.348745381	0.48049907	0.375353396	0.071802785	0.251786329	0.124907047	0.598498646	Bacteria.Firmicutes.Negativicutes.Selenomonadales.Veillonellaceae.Veillonella	DNAL4
8029	ENSG00000100280	rs77685295	0.108579588	0.867168034	0.132044233	0.924473264	-0.528786005	0.105599891	0.536603033	0.064008327	0.325079124	0.628910017	0.351877536	0.672613888	0.224074194	0.737228808	0.247219759	0.867004565	Bacteria.Firmicutes.Negativicutes.Selenomonadales.Veillonellaceae.Veillonella	AP1B1
8030	ENSG00000100284	rs138792	0.344947769	0.166299165	0.438845899	0.290673562	0.45703495	-0.465530718	-0.413816782	0.397678152	0.480456882	0.332603622	0.531310915	0.373341827	0.380315361	0.380919229	0.40099984	0.708467918	Bacteria.Firmicutes.Negativicutes.Selenomonadales.Veillonellaceae.Veillonella	TOM1
8031	ENSG00000100299	rs6151429	0.439539411	0.036273225	0.559897598	0.288090508	0.236127808	-1.242720908	-0.193086687	0.683326749	0.303632993	0.581412917	0.329519135	0.638053726	0.423317744	0.193175578	0.442661936	0.708467918	Bacteria.Firmicutes.Negativicutes.Selenomonadales.Veillonellaceae.Veillonella	ARSA
8032	ENSG00000100300	rs138918	0.602045653	0.659552605	0.432505521	0.886066885	-0.275520424	-0.22278458	0.438446726	0.077895616	0.52581945	0.503433795	0.555175777	0.541551983	0.499891016	0.674305252	0.398435899	0.8605189	Bacteria.Firmicutes.Negativicutes.Selenomonadales.Veillonellaceae.Veillonella	TSPO
8033	ENSG00000100302	rs28448736	0.060209058	0.204954629	0.067847846	0.368225101	-0.572071371	0.932860072	0.607901862	-0.700494549	0.299189202	0.728680705	0.327446827	0.773162231	0.171322008	0.415832574	0.186583764	0.745927239	Bacteria.Firmicutes.Negativicutes.Selenomonadales.Veillonellaceae.Veillonella	RASD2
8034	ENSG00000100307	rs181112175	0.572517435	0.291238423	0.619552684	0.576685389	0.236173357	-0.299926325	-0.218348633	0.172950754	0.416400838	0.2819047	0.437715251	0.308280456	0.48720429	0.483581632	0.463455581	0.815216808	Bacteria.Firmicutes.Negativicutes.Selenomonadales.Veillonellaceae.Veillonella	CBX7
8035	ENSG00000100324	rs739141	0.712004304	0.986769049	0.57553355	0.775703945	-0.290689196	0.008171645	0.468923819	-0.150850234	0.784037865	0.490900119	0.833319591	0.52727927	0.542209287	0.765207577	0.447777658	0.852213597	Bacteria.Firmicutes.Negativicutes.Selenomonadales.Veillonellaceae.Veillonella	TAB1
8036	ENSG00000100330	rs9983	0.190804595	0.651126544	0.102892361	0.290731775	-0.398208757	0.26205904	0.539152154	-0.666196698	0.30126698	0.576882251	0.325984112	0.625504222	0.288005655	0.670636159	0.22373641	0.708467918	Bacteria.Firmicutes.Negativicutes.Selenomonadales.Veillonellaceae.Veillonella	MTMR3
8037	ENSG00000100336	rs9610444	0.679797789	0.741892673	0.854437062	0.592774482	0.13847531	-0.211536351	-0.066549428	-0.380954524	0.33401786	0.639595506	0.361328405	0.708838006	0.529042722	0.701019466	0.531690591	0.818601056	Bacteria.Firmicutes.Negativicutes.Selenomonadales.Veillonellaceae.Veillonella	APOL4
8038	ENSG00000100347	rs6006467	0.006588791	0.818528405	0.001912601	0.251902592	-0.796106522	0.107853998	1.024029346	-0.601452428	0.283734017	0.46820766	0.316723251	0.520347311	0.061632504	0.724463851	0.05928778	0.687137212	Bacteria.Firmicutes.Negativicutes.Selenomonadales.Veillonellaceae.Veillonella	SAMM50
8039	ENSG00000100348	rs4473	0.354949132	0.206108302	0.385106812	0.154338663	-0.39534887	-0.642457821	0.389759609	0.760844089	0.424385517	0.50313478	0.445778779	0.528031495	0.384139766	0.415832574	0.377350261	0.61735343	Bacteria.Firmicutes.Negativicutes.Selenomonadales.Veillonellaceae.Veillonella	TXN2
8040	ENSG00000100350	rs62229978	0.240337557	0.157093166	0.335444564	0.335514153	-0.350952973	1.406018671	0.316241201	-0.974455816	0.29620784	0.982410266	0.325924474	1.004439201	0.317628895	0.373355791	0.356259819	0.731201073	Bacteria.Firmicutes.Negativicutes.Selenomonadales.Veillonellaceae.Veillonella	FOXRED2
8041	ENSG00000100364	rs2138148	0.676489931	0.752670843	0.922652846	0.921192346	0.592519351	-0.24440034	-0.142577708	-0.079755119	1.413724908	0.772355032	1.46286697	0.803084142	0.52841892	0.705031302	0.549251953	0.866305406	Bacteria.Firmicutes.Negativicutes.Selenomonadales.Veillonellaceae.Veillonella	KIAA0930
8042	ENSG00000100365	rs760517	0.307143745	0.583198453	0.938634682	0.775681787	0.390568612	-0.373030066	-0.032877246	-0.203047012	0.379488344	0.676472869	0.425430742	0.709654893	0.360374828	0.642948832	0.551986823	0.852213597	Bacteria.Firmicutes.Negativicutes.Selenomonadales.Veillonellaceae.Veillonella	NCF4
8043	ENSG00000100372	rs13054099	0.158461578	0.556893487	0.270915447	0.783149928	-0.489333825	0.400129152	0.41843448	-0.19776015	0.343051189	0.677647564	0.376879505	0.715638924	0.26339556	0.634460811	0.324894288	0.852213597	Bacteria.Firmicutes.Negativicutes.Selenomonadales.Veillonellaceae.Veillonella	SLC25A17
8044	ENSG00000100373	rs2673088	0.671708305	0.683505671	0.112192448	0.094127293	-0.386766664	0.229130116	1.566665975	-1.012398714	0.908533501	0.559549213	0.973144209	0.596061683	0.527339561	0.681038328	0.233527491	0.551509106	Bacteria.Firmicutes.Negativicutes.Selenomonadales.Veillonellaceae.Veillonella	UPK3A
8045	ENSG00000100376	rs6007595	0.491005112	0.342329918	0.225211677	0.419360384	0.521267751	-0.443361136	1.053295363	-0.419069894	0.752650082	0.463543459	0.860362708	0.51570533	0.449206395	0.518304879	0.303387515	0.764697444	Bacteria.Firmicutes.Negativicutes.Selenomonadales.Veillonellaceae.Veillonella	FAM118A
8046	ENSG00000100380	rs138346	0.07607985	0.300857021	0.141462005	0.535272497	-1.279494128	0.463876341	1.136319791	-0.301226676	0.709960901	0.444847866	0.763555429	0.483321126	0.18919733	0.490021353	0.252511224	0.8002035	Bacteria.Firmicutes.Negativicutes.Selenomonadales.Veillonellaceae.Veillonella	ST13
8047	ENSG00000100417	rs4822045	0.064694386	0.724539816	0.04751916	0.597820817	-0.540495803	0.168838373	0.62517193	-0.271696862	0.287687369	0.47707553	0.309596374	0.512537849	0.174671369	0.698183921	0.162016076	0.819276349	Bacteria.Firmicutes.Negativicutes.Selenomonadales.Veillonellaceae.Veillonella	PMM1
8048	ENSG00000100422	rs112268353	0.480813275	0.416007565	0.705903667	0.291860616	-0.278751659	-0.322377403	0.165041365	0.445201248	0.39315432	0.393855434	0.435464161	0.418995032	0.445376073	0.567137182	0.488195751	0.708467918	Bacteria.Firmicutes.Negativicutes.Selenomonadales.Veillonellaceae.Veillonella	CERK
8049	ENSG00000100433	rs61977011	0.049970208	0.737424141	0.005924151	0.151307358	-0.788749017	0.111989142	1.223519195	-0.545711	0.395000228	0.332624928	0.430197679	0.37589785	0.160684315	0.701002201	0.082916063	0.61176952	Bacteria.Firmicutes.Negativicutes.Selenomonadales.Veillonellaceae.Veillonella	KCNK10
8050	ENSG00000100462	rs12891954	0.204813348	0.294785283	0.133037061	0.193817732	-2.542712375	1.086123532	3.075465448	-1.383029875	1.985550098	1.028454928	2.022004711	1.053545994	0.294212116	0.485066648	0.248210709	0.644694058	Bacteria.Firmicutes.Negativicutes.Selenomonadales.Veillonellaceae.Veillonella	PRMT5
8051	ENSG00000100473	rs12884209	0.618174979	0.644964616	0.231025095	0.111446196	0.157233385	-0.184938551	-0.408001749	0.747145262	0.313961753	0.399528718	0.337506179	0.463109782	0.506641788	0.668562358	0.306429014	0.568473859	Bacteria.Firmicutes.Negativicutes.Selenomonadales.Veillonellaceae.Veillonella	COCH
8052	ENSG00000100483	rs11157729	0.444081673	0.977387187	0.285555692	0.497601468	-0.197589756	0.01712407	0.304883892	-0.429220459	0.256629545	0.601849632	0.28317783	0.629320304	0.426114801	0.764636959	0.331680292	0.788099045	Bacteria.Firmicutes.Negativicutes.Selenomonadales.Veillonellaceae.Veillonella	VCPKMT
8053	ENSG00000100503	rs7161495	0.067169641	0.700426017	0.112487866	0.911604142	0.62331999	-0.214715678	-0.585501299	-0.065103599	0.334901261	0.555648529	0.363992782	0.584193084	0.179463339	0.687268839	0.233699554	0.864616995	Bacteria.Firmicutes.Negativicutes.Selenomonadales.Veillonellaceae.Veillonella	NIN
8054	ENSG00000100504	rs7160537	0.15551702	0.128043978	0.808721268	0.754802472	0.51671448	-0.649798582	-0.098401709	0.141967793	0.359644979	0.421612515	0.40486374	0.4526817	0.26131619	0.342839528	0.514407358	0.847428323	Bacteria.Firmicutes.Negativicutes.Selenomonadales.Veillonellaceae.Veillonella	PYGL
8055	ENSG00000100505	rs11623697	0.567812424	0.129655257	0.038851248	0.734754105	0.182999958	0.781707245	-0.738493273	0.185238036	0.318727375	0.509378813	0.350363924	0.544428687	0.485635527	0.342839528	0.146601266	0.844732371	Bacteria.Firmicutes.Negativicutes.Selenomonadales.Veillonellaceae.Veillonella	TRIM9
8056	ENSG00000100522	rs11620764	0.998446213	0.088004035	0.79101805	0.155998098	-0.000739072	-0.626995436	0.113997895	0.568892894	0.378085445	0.362075287	0.428457728	0.396430339	0.628935636	0.288331465	0.511597393	0.61735343	Bacteria.Firmicutes.Negativicutes.Selenomonadales.Veillonellaceae.Veillonella	GNPNAT1
8057	ENSG00000100526	rs2268332	0.02515328	0.033555397	0.032078335	0.05817883	-1.144290685	0.868502731	1.16829371	-0.83580342	0.499433338	0.400101366	0.53351578	0.433542565	0.114684319	0.186575424	0.140962964	0.497112194	Bacteria.Firmicutes.Negativicutes.Selenomonadales.Veillonellaceae.Veillonella	CDKN3
8058	ENSG00000100554	rs8020850	0.042162224	0.891936244	0.057869097	0.959364481	-0.54473621	0.118908059	0.562161233	-0.046369417	0.262884585	0.871889532	0.291230925	0.906627154	0.150413592	0.744520914	0.175016408	0.87091547	Bacteria.Firmicutes.Negativicutes.Selenomonadales.Veillonellaceae.Veillonella	ATP6V1D
8059	ENSG00000100558	rs10137094	0.050660303	0.531037242	0.021271442	0.533149543	-0.578377562	-33.00748229	0.758191709	32.83764591	0.290543714	52.41426215	0.321347697	52.41463131	0.161414249	0.62249647	0.119880265	0.799282175	Bacteria.Firmicutes.Negativicutes.Selenomonadales.Veillonellaceae.Veillonella	PLEK2
8060	ENSG00000100568	rs10483801	0.057437527	0.502620901	0.071284977	0.582665117	-0.615001501	0.268741257	0.63634566	-0.244334741	0.318040192	0.39868448	0.347125341	0.442461671	0.168606634	0.609021746	0.189902958	0.816989186	Bacteria.Firmicutes.Negativicutes.Selenomonadales.Veillonellaceae.Veillonella	VTI1B
8061	ENSG00000100577	rs2270423	0.001140703	0.01346294	0.004800743	0.063033129	-1.50241759	0.994152449	1.366348141	-0.803515534	0.441636502	0.391468919	0.468114813	0.42494623	0.027940783	0.123163233	0.078492273	0.500924548	Bacteria.Firmicutes.Negativicutes.Selenomonadales.Veillonellaceae.Veillonella	GSTZ1
8062	ENSG00000100592	rs2295850	0.88621605	0.190800479	0.376657291	0.03506	0.071579381	-0.445904761	-0.48776444	0.80727776	0.498296726	0.337348478	0.548002199	0.375129506	0.59937588	0.404223396	0.374368539	0.45346477	Bacteria.Firmicutes.Negativicutes.Selenomonadales.Veillonellaceae.Veillonella	DAAM1
8063	ENSG00000100612	rs3759692	0.736398135	0.460642434	0.585680622	0.917856599	-0.125720425	-0.305125534	0.216539756	-0.048779576	0.371898429	0.411149161	0.395293441	0.471165457	0.550723066	0.589759542	0.4514042	0.865129613	Bacteria.Firmicutes.Negativicutes.Selenomonadales.Veillonellaceae.Veillonella	DHRS7
8064	ENSG00000100711	rs28483843	0.020633831	0.769130058	0.039871925	0.900986018	-0.969654401	0.106809729	0.954519914	-0.048800258	0.408849536	0.36240638	0.455285513	0.390729105	0.103210545	0.708700461	0.149044845	0.8626393	Bacteria.Firmicutes.Negativicutes.Selenomonadales.Veillonellaceae.Veillonella	ZFYVE21
8065	ENSG00000100714	rs2987965	0.874972363	0.284483197	0.702601195	0.56821269	0.090853061	-0.485241074	0.241078425	0.280483696	0.575173093	0.449683445	0.628670356	0.489019569	0.596701986	0.478663239	0.486697552	0.811654593	Bacteria.Firmicutes.Negativicutes.Selenomonadales.Veillonellaceae.Veillonella	MTHFD1
8066	ENSG00000100726	rs11648142	0.077352045	0.17190163	0.072039167	0.171713909	-0.733717308	0.837694535	0.812105974	-0.897304547	0.408925317	0.606534263	0.444210636	0.649406463	0.191200138	0.386171337	0.190490547	0.628324098	Bacteria.Firmicutes.Negativicutes.Selenomonadales.Veillonellaceae.Veillonella	TELO2
8067	ENSG00000100731	rs4899382	0.729573387	0.75363782	0.496637205	0.960204276	0.192893123	0.126734516	-0.41303516	0.02182202	0.555626828	0.402133175	0.604229	0.435681681	0.549078159	0.705153142	0.422615867	0.87091547	Bacteria.Firmicutes.Negativicutes.Selenomonadales.Veillonellaceae.Veillonella	PCNX1
8068	ENSG00000100739	rs2991533	0.41890924	0.418805551	0.10996021	0.475121048	-0.239923823	-0.459522061	0.519078311	-0.445741051	0.294961403	0.564808086	0.320381198	0.620569094	0.416282046	0.56908054	0.230961974	0.782150843	Bacteria.Firmicutes.Negativicutes.Selenomonadales.Veillonellaceae.Veillonella	BDKRB1
8069	ENSG00000100749	rs7149912	0.281888062	0.797915632	0.296320335	0.918529109	-0.342369803	0.269060543	0.366691393	-0.111187258	0.315560803	1.046596258	0.348336316	1.082863026	0.345768053	0.716484918	0.335624417	0.865227764	Bacteria.Firmicutes.Negativicutes.Selenomonadales.Veillonellaceae.Veillonella	VRK1
8070	ENSG00000100804	rs7147308	0.064583695	0.382171985	0.056183244	0.275933626	-0.659848095	0.363209429	0.758559768	-0.490454125	0.351065343	0.412842328	0.390243014	0.446435096	0.174606724	0.547237206	0.174454409	0.700049501	Bacteria.Firmicutes.Negativicutes.Selenomonadales.Veillonellaceae.Veillonella	PSMB5
8071	ENSG00000100852	rs11850261	0.544962785	0.903210656	0.723265211	0.617917647	-0.385035234	-0.059081746	0.239226358	0.256546359	0.632790117	0.483979556	0.672717281	0.51189294	0.475158103	0.748789069	0.493038869	0.820153697	Bacteria.Firmicutes.Negativicutes.Selenomonadales.Veillonellaceae.Veillonella	ARHGAP5
8072	ENSG00000100883	rs17508632	0.632930788	0.176387923	0.996933873	0.574237968	0.183819517	-0.780974595	0.001604206	0.347493079	0.383088652	0.571472127	0.415876089	0.615432519	0.514375437	0.390209254	0.565788634	0.814518424	Bacteria.Firmicutes.Negativicutes.Selenomonadales.Veillonellaceae.Veillonella	SRP54
8073	ENSG00000100890	rs57275892	0.388235154	0.77858105	0.37719074	0.599279791	-0.330839889	-0.126099112	0.361615636	0.264169178	0.380906083	0.446651974	0.406731491	0.500333657	0.400533385	0.71185412	0.374368539	0.819347078	Bacteria.Firmicutes.Negativicutes.Selenomonadales.Veillonellaceae.Veillonella	PRORP
8074	ENSG00000100908	rs2236352	0.249117651	0.070912124	0.110381873	0.223429739	-0.351837335	-0.823874223	0.55853481	0.610334123	0.302590488	0.448814224	0.345150966	0.496603867	0.323164704	0.266183972	0.231332486	0.666917883	Bacteria.Firmicutes.Negativicutes.Selenomonadales.Veillonellaceae.Veillonella	EMC9
8075	ENSG00000100991	rs3736802	0.113804783	0.272941023	0.130007329	0.263037014	-0.6722518	0.426591392	0.736496352	-0.486368279	0.419483049	0.385868282	0.480366602	0.430843225	0.228373976	0.468753652	0.24598544	0.696382596	Bacteria.Firmicutes.Negativicutes.Selenomonadales.Veillonellaceae.Veillonella	TRPC4AP
8076	ENSG00000100994	rs2281562	0.023481268	0.90472052	0.005335837	0.282477528	-0.69748118	0.04529818	0.957741559	-0.457114954	0.300724824	0.376978518	0.332385715	0.421841859	0.111580769	0.749398634	0.081029299	0.704093307	Bacteria.Firmicutes.Negativicutes.Selenomonadales.Veillonellaceae.Veillonella	PYGB
8077	ENSG00000100997	rs3827014	0.801170679	0.188090348	0.814734879	0.453097253	0.132302374	-0.506684424	0.135167409	0.314524321	0.523246333	0.380960542	0.574543242	0.416738958	0.572838906	0.401471096	0.515827003	0.775971367	Bacteria.Firmicutes.Negativicutes.Selenomonadales.Veillonellaceae.Veillonella	ABHD12
8078	ENSG00000101019	rs6142377	0.339243449	0.780627034	0.832086695	0.278691553	-0.551845771	-0.114306953	0.131649409	0.481473905	0.573264615	0.408762391	0.618458031	0.440806739	0.377560777	0.712410985	0.522029233	0.700758503	Bacteria.Firmicutes.Negativicutes.Selenomonadales.Veillonellaceae.Veillonella	UQCC1
8079	ENSG00000101109	rs8000	0.190014849	0.345966067	0.417248608	0.790750988	0.742575054	-0.385316716	-0.499930163	0.118939081	0.56078612	0.405925102	0.612412515	0.446444626	0.287874459	0.520589765	0.390899294	0.854034279	Bacteria.Firmicutes.Negativicutes.Selenomonadales.Veillonellaceae.Veillonella	STK4
8080	ENSG00000101115	rs6096585	0.484778723	0.957425713	0.792082877	0.57050467	0.219700017	0.022688658	-0.090380989	-0.271640766	0.312697788	0.423394807	0.341476134	0.4764285	0.447479154	0.76418617	0.51192682	0.81275816	Bacteria.Firmicutes.Negativicutes.Selenomonadales.Veillonellaceae.Veillonella	SALL4
8081	ENSG00000101158	rs6070684	0.064770462	0.785724403	0.034282092	0.757763429	-0.648636904	-0.098872783	0.811347485	-0.134703352	0.345347887	0.36220392	0.37534911	0.434945275	0.174678273	0.713429711	0.141206188	0.847576031	Bacteria.Firmicutes.Negativicutes.Selenomonadales.Veillonellaceae.Veillonella	NELFCD
8082	ENSG00000101181	rs6089332	0.005999242	0.070280932	0.056157811	0.494122415	-0.881686417	0.947372907	0.662217915	-0.37278816	0.310499985	0.514905974	0.340643496	0.542168954	0.057708159	0.26560659	0.174454409	0.785440009	Bacteria.Firmicutes.Negativicutes.Selenomonadales.Veillonellaceae.Veillonella	MTG2
8083	ENSG00000101187	rs2236553	0.414265967	0.495766709	0.886058509	0.825510183	-0.700712126	0.382746386	-0.131322752	0.131297791	0.852868868	0.558785125	0.912924707	0.593191925	0.414606726	0.604226101	0.539609758	0.855257265	Bacteria.Firmicutes.Negativicutes.Selenomonadales.Veillonellaceae.Veillonella	SLCO4A1
8084	ENSG00000101194	rs11086147	0.055742402	0.027889542	0.475785498	0.272450188	-0.834410929	1.303624534	0.327512653	-0.663765581	0.42847298	0.57977799	0.456658867	0.599781582	0.166802663	0.169346425	0.414354808	0.700049501	Bacteria.Firmicutes.Negativicutes.Selenomonadales.Veillonellaceae.Veillonella	SLC17A9
8085	ENSG00000101298	rs6040904	0.971621305	0.666628901	0.922367303	0.789971075	0.011124415	-0.168933271	-0.034355702	0.115577124	0.311520141	0.390398522	0.351193546	0.432175077	0.624263472	0.676777587	0.549251953	0.853751604	Bacteria.Firmicutes.Negativicutes.Selenomonadales.Veillonellaceae.Veillonella	SNPH
8086	ENSG00000101307	rs3761268	0.689927654	0.030159332	0.711735545	0.429847389	-0.134132832	0.92978299	-0.134390435	-0.372107787	0.334737644	0.419615814	0.362119602	0.468451926	0.533084719	0.176839415	0.489233183	0.768102001	Bacteria.Firmicutes.Negativicutes.Selenomonadales.Veillonellaceae.Veillonella	SIRPB1
8087	ENSG00000101337	rs373468064	0.053918	0.721674308	0.073585098	0.769766961	-0.617917734	0.178769106	0.655975435	-0.158760331	0.314856866	0.499708369	0.360800047	0.540209884	0.165302146	0.69773918	0.192205488	0.852036499	Bacteria.Firmicutes.Negativicutes.Selenomonadales.Veillonellaceae.Veillonella	TM9SF4
8088	ENSG00000101342	rs1291131	0.016384583	0.898546177	0.011288337	0.618673833	-0.746233492	0.052493059	0.859622051	-0.236593001	0.302948903	0.410134468	0.329764425	0.473099169	0.092909299	0.74705591	0.098223336	0.820153697	Bacteria.Firmicutes.Negativicutes.Selenomonadales.Veillonellaceae.Veillonella	TLDC2
8089	ENSG00000101363	rs6032665	0.015659152	0.524953972	0.007023586	0.276283937	-0.693877087	0.592849659	0.867339414	-1.04447392	0.279680873	0.927596517	0.311693769	0.951430831	0.091636676	0.619871831	0.084288561	0.700049501	Bacteria.Firmicutes.Negativicutes.Selenomonadales.Veillonellaceae.Veillonella	MANBAL
8090	ENSG00000101367	rs6141830	0.764814358	0.056886213	0.396191305	0.005520091	0.095378268	-0.771395626	-0.296142524	1.272432148	0.317501564	0.398009274	0.346769058	0.443459293	0.56224096	0.24660618	0.383331326	0.315006943	Bacteria.Firmicutes.Negativicutes.Selenomonadales.Veillonellaceae.Veillonella	MAPRE1
8091	ENSG00000101384	rs62185096	0.674103409	0.565665144	0.954067685	0.097104205	-0.19780698	-0.2113566	-0.028249609	0.670936135	0.468289067	0.366078403	0.488588887	0.398659669	0.52777165	0.638586739	0.555153062	0.554279818	Bacteria.Firmicutes.Negativicutes.Selenomonadales.Veillonellaceae.Veillonella	JAG1
8092	ENSG00000101443	rs11696501	0.092783393	0.357391753	0.482684428	0.012173034	-0.491150059	-0.3617301	0.225224699	1.123833915	0.287961675	0.390287453	0.319023614	0.435912693	0.209353238	0.528968106	0.417604037	0.326389636	Bacteria.Firmicutes.Negativicutes.Selenomonadales.Veillonellaceae.Veillonella	WFDC2
8093	ENSG00000101474	rs6138458	0.993941135	0.835271521	0.750830041	0.420775609	0.002919755	-0.132610666	-0.132800817	0.549337924	0.383041652	0.635202719	0.416469711	0.678084237	0.628073718	0.727684706	0.50122237	0.764697444	Bacteria.Firmicutes.Negativicutes.Selenomonadales.Veillonellaceae.Veillonella	APMAP
8094	ENSG00000101574	rs7245104	0.194370023	0.242792347	0.238253487	0.292558075	-0.766689914	0.53862846	0.739083426	-0.521579555	0.584771978	0.457010024	0.621003706	0.491593397	0.289020576	0.443479602	0.308650379	0.708467918	Bacteria.Firmicutes.Negativicutes.Selenomonadales.Veillonellaceae.Veillonella	METTL4
8095	ENSG00000101624	rs35699948	0.166420623	0.566685203	0.204193343	0.76728408	-0.557920584	0.269231937	0.560393043	-0.149081178	0.398728531	0.467550647	0.436992658	0.501700895	0.270456593	0.638858664	0.289062938	0.851003414	Bacteria.Firmicutes.Negativicutes.Selenomonadales.Veillonellaceae.Veillonella	CEP76
8096	ENSG00000101639	rs529620	0.046919898	0.003253934	0.511080703	0.154854752	1.060085337	-0.998772265	-0.370747409	0.509724104	0.52350912	0.327030074	0.561111852	0.354202234	0.156447366	0.060019529	0.426434997	0.61735343	Bacteria.Firmicutes.Negativicutes.Selenomonadales.Veillonellaceae.Veillonella	CEP192
8097	ENSG00000101695	rs9946075	0.814743158	0.639058614	0.984203199	0.466562934	-0.123380657	-0.183032374	0.01120109	0.306788893	0.524466296	0.388446791	0.563582129	0.418924488	0.577503357	0.66652691	0.562559886	0.780777018	Bacteria.Firmicutes.Negativicutes.Selenomonadales.Veillonellaceae.Veillonella	RNF125
8098	ENSG00000101751	rs1893958	0.102185943	0.058314101	0.64095863	0.959755355	0.494640837	-0.529649262	-0.15135697	0.015212164	0.298444663	0.274888168	0.323055415	0.30032362	0.218836104	0.248535841	0.470767405	0.87091547	Bacteria.Firmicutes.Negativicutes.Selenomonadales.Veillonellaceae.Veillonella	POLI
8099	ENSG00000102471	rs2760102	0.141754364	0.700178478	0.348776694	0.368808355	-0.515759213	-0.15736946	0.367190621	0.397072847	0.3468256	0.406892308	0.38910642	0.438801679	0.249852873	0.68725829	0.360883373	0.745927239	Bacteria.Firmicutes.Negativicutes.Selenomonadales.Veillonellaceae.Veillonella	NDFIP2
8100	ENSG00000102547	rs7982598	0.420039986	0.648518069	0.304621045	0.433767759	-0.75241812	0.249046644	1.013344086	-0.453979919	0.927283185	0.543871727	0.979432926	0.576431406	0.416699442	0.669851162	0.340529045	0.771780948	Bacteria.Firmicutes.Negativicutes.Selenomonadales.Veillonellaceae.Veillonella	CAB39L
8101	ENSG00000102595	rs475882	0.951696057	0.947698575	0.59095184	0.693996828	0.042661151	0.029004742	-0.447841052	0.200224347	0.701573911	0.440485949	0.829194958	0.506687878	0.618655231	0.761526533	0.452496148	0.834264307	Bacteria.Firmicutes.Negativicutes.Selenomonadales.Veillonellaceae.Veillonella	UGGT2
8102	ENSG00000102606	rs4773342	0.555909602	0.054026865	0.264791581	0.013800528	0.214045313	-0.726471666	-0.4563646	1.015820287	0.361596432	0.370342631	0.405767033	0.401509726	0.479772958	0.241965205	0.321632215	0.353492205	Bacteria.Firmicutes.Negativicutes.Selenomonadales.Veillonellaceae.Veillonella	ARHGEF7
8103	ENSG00000102699	rs7324258	0.126467134	0.976528327	0.062267539	0.90317404	-0.543038696	-0.011580125	0.713687472	-0.051649447	0.350859291	0.39210302	0.376311721	0.42293563	0.237158592	0.764603553	0.180975329	0.8626393	Bacteria.Firmicutes.Negativicutes.Selenomonadales.Veillonellaceae.Veillonella	PARP4
8104	ENSG00000102710	rs1199963	0.168244123	0.240155663	0.327849892	0.466170304	-1.657988803	0.758936273	1.234012673	-0.495805156	1.190086717	0.640299484	1.251836079	0.676430331	0.271551748	0.441393232	0.352513273	0.780777018	Bacteria.Firmicutes.Negativicutes.Selenomonadales.Veillonellaceae.Veillonella	SUPT20H
8105	ENSG00000102743	rs3742243	0.020392981	0.179923687	0.0274785	0.270215946	-0.800629262	0.874389881	0.824696657	-0.772492475	0.336910982	0.645135413	0.365774449	0.694751289	0.102574546	0.392939705	0.132353019	0.699455901	Bacteria.Firmicutes.Negativicutes.Selenomonadales.Veillonellaceae.Veillonella	SLC25A15
8106	ENSG00000102753	rs9568330	0.345843976	0.490238445	0.856372723	0.699703248	-0.761894096	0.412928618	0.150453874	0.240469492	0.802438922	0.595164092	0.828020921	0.620719332	0.380773377	0.601642871	0.531919422	0.835147478	Bacteria.Firmicutes.Negativicutes.Selenomonadales.Veillonellaceae.Veillonella	KPNA3
8107	ENSG00000102837	rs9568785	0.585062756	0.337452706	0.413021127	0.51316651	0.163176374	-0.360976961	0.272970922	-0.263118119	0.297387186	0.373590334	0.331356444	0.400199129	0.492587338	0.513869182	0.389911931	0.792394875	Bacteria.Firmicutes.Negativicutes.Selenomonadales.Veillonellaceae.Veillonella	OLFM4
8108	ENSG00000102858	rs841229	0.777761221	0.408302647	0.877509395	0.212784054	-0.139567331	-0.409877316	-0.085808575	0.667297209	0.492483641	0.492528396	0.554583462	0.5303957	0.565633277	0.561113653	0.53699902	0.663618672	Bacteria.Firmicutes.Negativicutes.Selenomonadales.Veillonellaceae.Veillonella	MGRN1
8109	ENSG00000102934	rs11648683	0.90045487	0.306680534	0.620312122	0.080091605	-0.065554221	-0.419658012	-0.278715764	0.785178721	0.522057632	0.407359096	0.55994719	0.441729803	0.602845856	0.493861435	0.463579097	0.529480587	Bacteria.Firmicutes.Negativicutes.Selenomonadales.Veillonellaceae.Veillonella	PLLP
8110	ENSG00000102978	rs223874	0.409422565	0.998379023	0.191596408	0.631252728	-0.505754589	0.000878472	0.869385569	-0.221711448	0.609201113	0.430770238	0.658928061	0.459782732	0.411939774	0.76781414	0.280710231	0.820492407	Bacteria.Firmicutes.Negativicutes.Selenomonadales.Veillonellaceae.Veillonella	POLR2C
8111	ENSG00000102996	rs1050779	8.05E-05	0.019366024	0.000531252	0.194522644	-1.107501595	0.791507347	1.048634819	-0.472466434	0.263406956	0.330198094	0.287852278	0.36048587	0.008256941	0.147529217	0.037928788	0.64485422	Bacteria.Firmicutes.Negativicutes.Selenomonadales.Veillonellaceae.Veillonella	MMP15
8112	ENSG00000103021	rs11642943	0.060810873	0.096574765	0.135962063	0.633174425	-0.652842671	0.956984671	0.555521249	-0.296659414	0.342253442	0.567704999	0.368034158	0.618696468	0.172107022	0.300109219	0.25051645	0.821747574	Bacteria.Firmicutes.Negativicutes.Selenomonadales.Veillonellaceae.Veillonella	CCDC113
8113	ENSG00000103044	rs111792934	0.059730272	0.022972012	0.211772965	0.726502226	-0.601088815	0.91575412	0.429054295	-0.163684066	0.313761439	0.393320779	0.34026792	0.46597353	0.170772396	0.158749475	0.293014643	0.84442611	Bacteria.Firmicutes.Negativicutes.Selenomonadales.Veillonellaceae.Veillonella	HAS3
8114	ENSG00000103064	rs2863979	0.206116869	0.202738998	0.120297304	0.099424185	1.699944399	-0.921553486	-2.139382649	1.230878273	1.331320867	0.716287353	1.359305747	0.736537983	0.295192251	0.415562736	0.240578153	0.558125292	Bacteria.Firmicutes.Negativicutes.Selenomonadales.Veillonellaceae.Veillonella	SLC7A6
8115	ENSG00000103121	rs1453328	0.209403576	0.831547878	0.371510887	0.840417199	-0.491234301	0.091497999	0.374679519	0.095644277	0.3875385	0.428439932	0.416414322	0.4731229	0.297412758	0.727684706	0.372728547	0.855257265	Bacteria.Firmicutes.Negativicutes.Selenomonadales.Veillonellaceae.Veillonella	CMC2
8116	ENSG00000103126	rs183573767	0.120600992	0.19413917	0.036511213	0.968280283	-0.430454014	-0.486182221	0.634882986	-0.016732716	0.273726893	0.370627965	0.297424116	0.419194075	0.233150739	0.405962816	0.144576543	0.873184723	Bacteria.Firmicutes.Negativicutes.Selenomonadales.Veillonellaceae.Veillonella	AXIN1
8117	ENSG00000103148	rs2562191	0.194159516	0.017090164	0.554604261	0.18596515	0.626830117	-0.954471811	-0.302921358	0.570717212	0.477869198	0.390113186	0.510048118	0.427013821	0.289020576	0.135898891	0.441564906	0.637878639	Bacteria.Firmicutes.Negativicutes.Selenomonadales.Veillonellaceae.Veillonella	NPRL3
8118	ENSG00000103194	rs3180185	0.885820234	0.233031826	0.696972339	0.318636873	-0.061307368	-0.565929417	0.180542703	0.509911097	0.425298662	0.470185362	0.461610795	0.507447707	0.599278766	0.435885014	0.484541587	0.717735322	Bacteria.Firmicutes.Negativicutes.Selenomonadales.Veillonellaceae.Veillonella	USP10
8119	ENSG00000103196	rs72799589	0.018079977	0.060395921	0.01097216	0.02073173	0.813959779	-1.197211139	-0.939936649	1.651658652	0.33573622	0.626601107	0.359095023	0.696972221	0.097629934	0.251786329	0.097216871	0.393806856	Bacteria.Firmicutes.Negativicutes.Selenomonadales.Veillonellaceae.Veillonella	CRISPLD2
8120	ENSG00000103199	rs74702231	0.008789143	0.15946121	0.009431162	0.19870169	-0.78087841	0.964981257	0.848270286	-0.923119187	0.289167093	0.678156775	0.317197839	0.711019791	0.070549285	0.375685428	0.092190797	0.649559285	Bacteria.Firmicutes.Negativicutes.Selenomonadales.Veillonellaceae.Veillonella	ZNF500
8121	ENSG00000103202	rs7189866	0.840329439	0.923498471	0.803882361	0.431352014	-0.168688377	-0.059632565	-0.213474649	0.507326367	0.833984622	0.618623085	0.856204351	0.640778617	0.587403074	0.754682765	0.514123097	0.769143953	Bacteria.Firmicutes.Negativicutes.Selenomonadales.Veillonellaceae.Veillonella	NME4
8122	ENSG00000103226	rs144648477	0.616195872	0.294598696	0.248671697	0.287661845	0.155945447	-0.376563974	0.392967896	-0.412169348	0.309640739	0.356431088	0.337642425	0.384516524	0.505368409	0.485066648	0.313644233	0.708467918	Bacteria.Firmicutes.Negativicutes.Selenomonadales.Veillonellaceae.Veillonella	NOMO3
8123	ENSG00000103227	rs3803698	0.861466341	0.313474788	0.612151297	0.562618561	-0.075353201	-0.59153893	0.239406105	0.35579021	0.430121612	0.582387415	0.469950689	0.611431739	0.593104412	0.500177408	0.461019127	0.809927406	Bacteria.Firmicutes.Negativicutes.Selenomonadales.Veillonellaceae.Veillonella	LMF1
8124	ENSG00000103253	rs11248946	0.10363685	0.024795405	0.139547285	0.036518208	-0.845341143	1.17664835	0.802087585	-1.212006861	0.512240613	0.512240613	0.536329577	0.567811684	0.219071405	0.164004598	0.252213152	0.453678237	Bacteria.Firmicutes.Negativicutes.Selenomonadales.Veillonellaceae.Veillonella	HAGHL
8125	ENSG00000103260	rs73489324	0.315978946	0.159759904	0.363080543	0.221995327	-0.387055917	0.638300535	0.378818732	-0.636478917	0.383060217	0.448902407	0.413625911	0.516255296	0.366398754	0.375764013	0.368404013	0.666498093	Bacteria.Firmicutes.Negativicutes.Selenomonadales.Veillonellaceae.Veillonella	METRN
8126	ENSG00000103342	rs33621	0.142635403	0.810935483	0.140714068	0.934796549	-0.636415673	0.108046968	0.692389182	-0.03968511	0.42892382	0.449859098	0.464365233	0.483233185	0.250847506	0.721679496	0.252213152	0.869231381	Bacteria.Firmicutes.Negativicutes.Selenomonadales.Veillonellaceae.Veillonella	GSPT1
8127	ENSG00000103351	rs66518404	0.119446276	0.025746841	0.356595375	0.312585879	-0.569904098	1.400787278	0.358607775	-0.673736885	0.361254835	0.613954713	0.386274211	0.66208689	0.23186169	0.16547189	0.365131494	0.715001416	Bacteria.Firmicutes.Negativicutes.Selenomonadales.Veillonellaceae.Veillonella	CLUAP1
8128	ENSG00000103356	rs7202632	0.351077868	0.223813032	0.095139435	0.040262403	1.744443026	-1.18146259	-3.248115392	2.090013061	1.857468997	0.96211279	1.918368729	0.998912107	0.383162346	0.428244896	0.214274166	0.459073496	Bacteria.Firmicutes.Negativicutes.Selenomonadales.Veillonellaceae.Veillonella	EARS2
8129	ENSG00000103495	rs74249933	0.259058643	0.71359872	0.257205797	0.722111743	-0.426927853	-0.153841939	0.460354597	0.162508562	0.375016265	0.417357714	0.402792383	0.4550025	0.32932643	0.693488774	0.317803297	0.843383354	Bacteria.Firmicutes.Negativicutes.Selenomonadales.Veillonellaceae.Veillonella	MAZ
8130	ENSG00000103510	rs1549293	0.593870519	0.127864154	0.320940055	0.337218033	-0.229776404	-0.531882928	0.457755133	0.364609474	0.428815466	0.344939018	0.457733447	0.377165242	0.49660754	0.342839528	0.349647294	0.73232539	Bacteria.Firmicutes.Negativicutes.Selenomonadales.Veillonellaceae.Veillonella	KAT8
8131	ENSG00000103534	rs1981454	0.604455245	0.449896313	0.242427815	0.846135784	-0.243040476	-0.230856084	0.617093472	-0.068244883	0.466934395	0.303714506	0.523175975	0.350305056	0.500189354	0.584809926	0.30961607	0.855257265	Bacteria.Firmicutes.Negativicutes.Selenomonadales.Veillonellaceae.Veillonella	TMC5
8132	ENSG00000103591	rs3743347	0.477753679	0.512819331	0.420758164	0.597270614	-0.314740729	-0.36361728	0.376316114	0.30935541	0.440822362	0.552600075	0.464494412	0.582700719	0.443694906	0.613277689	0.393001064	0.819276349	Bacteria.Firmicutes.Negativicutes.Selenomonadales.Veillonellaceae.Veillonella	AAGAB
8133	ENSG00000103599	rs12912845	0.881472917	0.270914987	0.201769232	0.021451057	0.06165703	-0.419877431	-0.58018988	0.965924525	0.411923415	0.378178789	0.449978682	0.409981527	0.59810056	0.466931849	0.287541213	0.393806856	Bacteria.Firmicutes.Negativicutes.Selenomonadales.Veillonellaceae.Veillonella	IQCH
8134	ENSG00000103642	rs2729835	0.279842551	0.280931819	0.887104524	0.929474289	-0.701506719	0.464264904	0.099584649	-0.041181419	0.64380792	0.427053862	0.698748095	0.463520802	0.34414735	0.476945337	0.539698408	0.869231381	Bacteria.Firmicutes.Negativicutes.Selenomonadales.Veillonellaceae.Veillonella	LACTB
8135	ENSG00000103671	rs12916779	0.527049232	0.235092452	0.453468027	0.807722462	0.627327316	-0.66272889	0.818743053	-0.14830392	0.986539535	0.553065814	1.085714201	0.606947353	0.466211495	0.436652224	0.406046021	0.855257265	Bacteria.Firmicutes.Negativicutes.Selenomonadales.Veillonellaceae.Veillonella	TRIP4
8136	ENSG00000103707	rs28583784	0.280311924	0.574166862	0.159056938	0.365790723	-1.448401533	0.404321187	1.950851215	-0.67540969	1.330580343	0.715945437	1.369644933	0.741673925	0.344546244	0.640708263	0.262462758	0.745148464	Bacteria.Firmicutes.Negativicutes.Selenomonadales.Veillonellaceae.Veillonella	MTFMT
8137	ENSG00000103740	rs1554377	0.069813731	0.000398355	0.407769066	0.01295811	-0.866497031	1.508980342	0.421880802	-1.10847124	0.47014458	0.404392853	0.506372679	0.433975657	0.183286327	0.023123964	0.387480746	0.338882299	Bacteria.Firmicutes.Negativicutes.Selenomonadales.Veillonellaceae.Veillonella	ACSBG1
8138	ENSG00000103811	rs2289702	0.296395746	0.410632792	0.365066872	0.851059231	0.426157559	-0.453949966	-0.386621869	0.124099927	0.404889586	0.548223091	0.423908732	0.658337629	0.352816779	0.563249116	0.369527296	0.855257265	Bacteria.Firmicutes.Negativicutes.Selenomonadales.Veillonellaceae.Veillonella	CTSH
8139	ENSG00000103852	rs12911898	0.195142631	0.254756142	0.032315537	0.838822886	-0.444475799	-0.715327449	0.803218567	0.135009957	0.339606769	0.622635552	0.367322668	0.661154097	0.289419271	0.453025632	0.140962964	0.855257265	Bacteria.Firmicutes.Negativicutes.Selenomonadales.Veillonellaceae.Veillonella	TTC23
8140	ENSG00000103855	rs12591553	0.716315349	0.339168896	0.559355707	0.168148657	-0.16197069	0.392998182	0.282515332	-0.615576104	0.443815712	0.408188206	0.481470183	0.441753397	0.543035457	0.515180865	0.442651535	0.626740835	Bacteria.Firmicutes.Negativicutes.Selenomonadales.Veillonellaceae.Veillonella	CD276
8141	ENSG00000103932	rs2297378	0.941653155	0.517584205	0.468702597	0.838044454	0.049453175	-0.333186368	0.514099637	-0.110285373	0.673093483	0.512147348	0.705406161	0.537443047	0.615494748	0.616436065	0.41247906	0.855257265	Bacteria.Firmicutes.Negativicutes.Selenomonadales.Veillonellaceae.Veillonella	RPAP1
8142	ENSG00000104047	rs12907661	0.992566907	0.698356062	0.877138018	0.818799571	-0.008355915	-0.214200894	0.141876514	0.13104602	0.893538156	0.550313854	0.914157997	0.569753892	0.628073718	0.686398008	0.53699902	0.855257265	Bacteria.Firmicutes.Negativicutes.Selenomonadales.Veillonellaceae.Veillonella	DTWD1
8143	ENSG00000104154	rs80167639	0.968178401	0.206006778	0.59194192	0.554057063	-0.0127524	-0.690623815	0.188138636	0.338026532	0.318454343	0.540732997	0.349279336	0.568369152	0.622556466	0.415832574	0.452655482	0.807122887	Bacteria.Firmicutes.Negativicutes.Selenomonadales.Veillonellaceae.Veillonella	SLC30A4
8144	ENSG00000104219	rs2517063	0.57974206	0.144221701	0.940547095	0.590130088	0.275977855	-0.627062832	0.039085424	0.247636009	0.495905148	0.42432607	0.522065667	0.457492147	0.490048035	0.359926193	0.552247771	0.818601056	Bacteria.Firmicutes.Negativicutes.Selenomonadales.Veillonellaceae.Veillonella	ZDHHC2
8145	ENSG00000104267	rs2307075	0.008049254	0.046627942	0.015404282	0.094228725	-1.574868252	0.889110958	1.54057346	-0.805308368	0.576269053	0.438475003	0.619359816	0.474284108	0.069460779	0.224435466	0.108176117	0.551509106	Bacteria.Firmicutes.Negativicutes.Selenomonadales.Veillonellaceae.Veillonella	CA2
8146	ENSG00000104341	rs936664	0.54384326	0.155238744	0.687476485	0.600204334	0.379589923	-0.699213482	0.27036947	0.27306921	0.622103269	0.486335681	0.669135507	0.518505234	0.47470459	0.371757771	0.482303936	0.819347078	Bacteria.Firmicutes.Negativicutes.Selenomonadales.Veillonellaceae.Veillonella	LAPTM4B
8147	ENSG00000104361	rs113179135	0.143512386	0.230344263	0.188416678	0.428111624	-0.649921774	0.684212676	0.613267899	-0.498790833	0.439004044	0.565157803	0.461442663	0.625566874	0.251459182	0.433067241	0.279975676	0.767101899	Bacteria.Firmicutes.Negativicutes.Selenomonadales.Veillonellaceae.Veillonella	NIPAL2
8148	ENSG00000104369	rs17254048	0.000791291	0.071562233	0.003431269	0.169702612	-1.128962616	1.115313307	1.079618794	-0.87641842	0.320868582	0.609012008	0.355625156	0.631271883	0.022305947	0.266538497	0.071969353	0.626740835	Bacteria.Firmicutes.Negativicutes.Selenomonadales.Veillonellaceae.Veillonella	JPH1
8149	ENSG00000104388	rs652422	0.05539681	0.812969208	0.237238966	0.502736091	-0.77061584	0.086342011	0.515676117	0.268225894	0.395139117	0.363475122	0.432343287	0.398027602	0.166796839	0.721821259	0.307958248	0.790549389	Bacteria.Firmicutes.Negativicutes.Selenomonadales.Veillonellaceae.Veillonella	RAB2A
8150	ENSG00000104442	rs7835313	0.138512141	0.021733145	0.525346963	0.187593986	0.917691915	-1.094648335	-0.413223385	0.653446464	0.611998129	0.465660753	0.64716145	0.490747009	0.245595749	0.154570278	0.431282573	0.637878639	Bacteria.Firmicutes.Negativicutes.Selenomonadales.Veillonellaceae.Veillonella	ARMC1
8151	ENSG00000104490	rs533489	0.042337147	0.096763109	0.009448953	0.01542303	-1.030011298	0.598835109	1.438427219	-0.975592869	0.497509455	0.355447484	0.538019325	0.39229435	0.150551119	0.300372905	0.092190797	0.362335217	Bacteria.Firmicutes.Negativicutes.Selenomonadales.Veillonellaceae.Veillonella	NCALD
8152	ENSG00000104497	rs10504741	0.086525371	0.048431599	0.996239014	0.668803616	0.576512931	-0.781256727	0.001819705	0.178388798	0.331334805	0.388524498	0.384585297	0.415134066	0.20107694	0.229836825	0.565759578	0.827539311	Bacteria.Firmicutes.Negativicutes.Selenomonadales.Veillonellaceae.Veillonella	SNX16
8153	ENSG00000104518	rs13255282	0.158066573	0.367094109	0.240587917	0.576364715	-0.497973967	0.332203275	0.448721994	-0.230461614	0.348772097	0.365795261	0.378929685	0.41044595	0.263365154	0.534872951	0.308812702	0.815216808	Bacteria.Firmicutes.Negativicutes.Selenomonadales.Veillonellaceae.Veillonella	GSDMD
8154	ENSG00000104522	rs67210953	0.530987366	0.654443478	0.896087264	0.302928243	-0.381233466	-0.207027252	0.08365284	0.502654029	0.605306318	0.46042916	0.6380364	0.484121407	0.468648179	0.672876452	0.542144347	0.709814165	Bacteria.Firmicutes.Negativicutes.Selenomonadales.Veillonellaceae.Veillonella	GFUS
8155	ENSG00000104537	rs4418323	0.294706015	0.298063152	0.115356823	0.824772823	-0.369295729	-0.470285372	0.615474104	0.10703075	0.349629792	0.448372881	0.385733148	0.481486616	0.351768463	0.487385367	0.235760892	0.855257265	Bacteria.Firmicutes.Negativicutes.Selenomonadales.Veillonellaceae.Veillonella	ANXA13
8156	ENSG00000104611	rs79551721	0.002244946	0.112922546	0.004707916	0.377692733	-0.933942259	1.100797881	0.941250575	-0.645390831	0.293708176	0.685184312	0.321716762	0.726679857	0.038672627	0.326741264	0.078492273	0.751025339	Bacteria.Firmicutes.Negativicutes.Selenomonadales.Veillonellaceae.Veillonella	SH2D4A
8157	ENSG00000104613	rs10112589	0.05728755	0.290084174	0.110351384	0.623948058	-0.719146336	0.708764153	0.644774919	-0.344552633	0.371667357	0.664571167	0.398408941	0.699493619	0.168606634	0.48297203	0.231332486	0.820492407	Bacteria.Firmicutes.Negativicutes.Selenomonadales.Veillonellaceae.Veillonella	INTS10
8158	ENSG00000104689	rs13278062	0.017245793	0.003189026	0.176031029	0.102097623	1.173649944	-1.102240844	-0.713489602	0.655350627	0.480397738	0.360094671	0.521653697	0.395306008	0.095390936	0.060019529	0.273148116	0.561452022	Bacteria.Firmicutes.Negativicutes.Selenomonadales.Veillonellaceae.Veillonella	TNFRSF10A
8159	ENSG00000104756	rs67144712	0.195324956	0.848560446	0.29271973	0.718503749	-0.537674506	0.065328266	0.466851429	0.136343123	0.410986174	0.340771733	0.440160298	0.376631795	0.289508963	0.731200415	0.33462626	0.843383354	Bacteria.Firmicutes.Negativicutes.Selenomonadales.Veillonellaceae.Veillonella	KCTD9
8160	ENSG00000104774	rs10415457	0.57712922	0.434695558	0.23268556	0.161998574	0.24973002	-0.322206442	-0.59524119	0.6319835	0.445657699	0.409945459	0.494167799	0.446878974	0.489725629	0.576921177	0.306429014	0.625806295	Bacteria.Firmicutes.Negativicutes.Selenomonadales.Veillonellaceae.Veillonella	MAN2B1
8161	ENSG00000104805	rs9941449	0.034690284	0.18854297	0.019298573	0.044243544	-0.664348495	0.513091415	0.79630822	-0.959121562	0.308063817	0.386178432	0.332008007	0.467643293	0.134357203	0.402082131	0.11830069	0.464902024	Bacteria.Firmicutes.Negativicutes.Selenomonadales.Veillonellaceae.Veillonella	NUCB1
8162	ENSG00000104835	rs4803050	0.024779402	0.262221477	0.024024867	0.300019172	-0.783637525	0.522286034	0.871254107	-0.524907253	0.341108444	0.461863016	0.377167922	0.502496289	0.114684319	0.459589906	0.125484823	0.709814165	Bacteria.Firmicutes.Negativicutes.Selenomonadales.Veillonellaceae.Veillonella	SARS2
8163	ENSG00000104863	rs1060967	0.005806822	0.079623229	0.047812341	0.543675707	-1.122371538	0.563736187	0.850780439	-0.210474482	0.393642048	0.316645532	0.421894398	0.34479911	0.057087918	0.278293396	0.162119946	0.803710701	Bacteria.Firmicutes.Negativicutes.Selenomonadales.Veillonellaceae.Veillonella	LIN7B
8164	ENSG00000104870	rs2271953	0.14534667	0.627593842	0.136205595	0.669152454	-0.34226971	-0.375465266	0.386436274	0.340121279	0.232269854	0.770351957	0.256176931	0.792395277	0.252855732	0.660628403	0.250629236	0.827539311	Bacteria.Firmicutes.Negativicutes.Selenomonadales.Veillonellaceae.Veillonella	FCGRT
8165	ENSG00000104953	rs17681742	0.672396075	0.004363657	0.662354934	0.230526994	0.114089963	-1.08674528	0.132211338	0.492452166	0.26860116	0.368091626	0.301411934	0.406925373	0.527339561	0.069842851	0.47702328	0.674725216	Bacteria.Firmicutes.Negativicutes.Selenomonadales.Veillonellaceae.Veillonella	TLE6
8166	ENSG00000104964	rs11539938	0.997678544	0.015029875	0.384005017	0.236736071	-0.001165726	-0.801700004	0.37673865	0.420412452	0.399144954	0.321072068	0.429883086	0.352092298	0.628935636	0.127579603	0.376862425	0.676696672	Bacteria.Firmicutes.Negativicutes.Selenomonadales.Veillonellaceae.Veillonella	TLE5
8167	ENSG00000104973	rs1290650	0.265548013	0.041132783	0.652037988	0.218633851	0.757672237	-0.837215212	-0.323074352	0.539510732	0.674745733	0.401934831	0.713196108	0.434390503	0.333120133	0.209159085	0.474539534	0.664273076	Bacteria.Firmicutes.Negativicutes.Selenomonadales.Veillonellaceae.Veillonella	MED25
8168	ENSG00000104974	rs62131656	0.48176984	0.188846274	0.733841485	0.023148794	0.201761237	0.909576877	-0.105956388	-1.678656092	0.285190017	0.68506942	0.310303233	0.721958108	0.446088223	0.402278227	0.496299638	0.401826079	Bacteria.Firmicutes.Negativicutes.Selenomonadales.Veillonellaceae.Veillonella	LILRA1
8169	ENSG00000104983	rs2163866	0.185795672	0.910574923	0.139525893	0.735038575	-0.730521744	0.038031808	0.870334698	-0.126247261	0.546367159	0.33732579	0.581932194	0.371464633	0.284617497	0.751032918	0.252213152	0.844732371	Bacteria.Firmicutes.Negativicutes.Selenomonadales.Veillonellaceae.Veillonella	CCDC61
8170	ENSG00000105185	rs10405535	0.019798969	0.049269963	0.038877318	0.090289855	-1.526690097	0.974387138	1.454753107	-0.895585949	0.639255695	0.486425972	0.690274837	0.520972699	0.101382359	0.232147534	0.146601266	0.539964394	Bacteria.Firmicutes.Negativicutes.Selenomonadales.Veillonellaceae.Veillonella	PDCD5
8171	ENSG00000105186	rs259245	0.328311576	0.725941161	0.358452518	0.702649757	-0.461394043	-0.111669783	0.481303253	0.134489981	0.468508397	0.317221306	0.520455093	0.350775394	0.371709309	0.698426571	0.365544914	0.837075231	Bacteria.Firmicutes.Negativicutes.Selenomonadales.Veillonellaceae.Veillonella	ANKRD27
8172	ENSG00000105193	rs640000	0.20152315	0.987149315	0.724310637	0.141349616	-0.509015112	0.005867966	0.149877873	0.599824183	0.39455947	0.362941925	0.423132737	0.40293898	0.292169763	0.765207577	0.493437428	0.604636183	Bacteria.Firmicutes.Negativicutes.Selenomonadales.Veillonellaceae.Veillonella	RPS16
8173	ENSG00000105221	rs12459567	0.871140942	0.434911854	0.33153595	0.08986536	0.07739327	-0.330958535	-0.506516348	0.789326195	0.475268001	0.421280056	0.517792076	0.458541051	0.595622942	0.576921177	0.353812375	0.539964394	Bacteria.Firmicutes.Negativicutes.Selenomonadales.Veillonellaceae.Veillonella	AKT2
8174	ENSG00000105227	rs1981958	0.800033029	0.361865554	0.619803497	0.85593589	0.079263376	-0.474542453	0.171791776	-0.10214974	0.311658293	0.516826811	0.344631745	0.56045591	0.572514187	0.532049699	0.463455581	0.855259263	Bacteria.Firmicutes.Negativicutes.Selenomonadales.Veillonellaceae.Veillonella	PRX
8175	ENSG00000105251	rs140827389	0.479402777	0.154621716	0.167764964	0.619873431	-0.255482572	-0.495159594	0.564775649	0.190964456	0.359175295	0.343884163	0.404926809	0.383170788	0.444483753	0.370892177	0.268474664	0.820153697	Bacteria.Firmicutes.Negativicutes.Selenomonadales.Veillonellaceae.Veillonella	SHD
8176	ENSG00000105281	rs313836	0.776626658	0.215196318	0.999212303	0.475033162	0.120118667	-0.467683861	-0.000447004	0.296268231	0.42164375	0.373720531	0.451073497	0.412387812	0.565568538	0.421052355	0.566631287	0.782150843	Bacteria.Firmicutes.Negativicutes.Selenomonadales.Veillonellaceae.Veillonella	SLC1A5
8177	ENSG00000105287	rs443081	0.774664685	0.53288078	0.872217417	0.168907844	-0.095914339	-0.400548291	-0.058371657	0.948785592	0.333667455	0.638924534	0.361504135	0.682106058	0.565451024	0.623901577	0.535673711	0.626740835	Bacteria.Firmicutes.Negativicutes.Selenomonadales.Veillonellaceae.Veillonella	PRKD2
8178	ENSG00000105341	rs13346603	0.103305262	0.508476211	0.020607668	0.733645651	-0.582955421	-0.224629787	0.941917653	-0.128990452	0.352899936	0.337875965	0.397069107	0.377471694	0.218934253	0.611201489	0.119017339	0.844732371	Bacteria.Firmicutes.Negativicutes.Selenomonadales.Veillonellaceae.Veillonella	DMAC2
8179	ENSG00000105364	rs11115	0.015039848	0.235143025	0.065907998	0.646575011	-0.810499252	0.430006378	0.697130485	-0.184991045	0.324629618	0.358891547	0.372780304	0.401600423	0.089783842	0.436652224	0.185455654	0.823804534	Bacteria.Firmicutes.Negativicutes.Selenomonadales.Veillonellaceae.Veillonella	MRPL4
8180	ENSG00000105369	rs3810153	0.115907942	0.384461006	0.056692617	0.2272426	0.895900054	-0.374644949	-1.149933074	0.550637466	0.562349857	0.427906594	0.592842881	0.451770868	0.229779501	0.548488569	0.174464483	0.670672622	Bacteria.Firmicutes.Negativicutes.Selenomonadales.Veillonellaceae.Veillonella	CD79A
8181	ENSG00000105372	rs10417985	0.354740124	0.984797548	0.408140071	0.888852466	-0.571590147	-0.008925651	0.536003961	0.069189517	0.613302744	0.466653417	0.64386375	0.493163905	0.384139766	0.765138646	0.387537662	0.861070906	Bacteria.Firmicutes.Negativicutes.Selenomonadales.Veillonellaceae.Veillonella	RPS19
8182	ENSG00000105397	rs280502	0.736936171	0.843122598	0.661986596	0.596281446	-0.135268432	0.118169709	0.187911628	-0.340360419	0.400993477	0.594769324	0.427897584	0.639372291	0.550796745	0.72959774	0.477021468	0.818686862	Bacteria.Firmicutes.Negativicutes.Selenomonadales.Veillonellaceae.Veillonella	TYK2
8183	ENSG00000105398	rs296359	0.008425748	4.98E-05	0.091646517	0.001936179	1.085242161	-1.820404018	-0.74545029	1.454575438	0.3995675	0.419316161	0.435501179	0.450453387	0.069460779	0.007574237	0.211017644	0.290001804	Bacteria.Firmicutes.Negativicutes.Selenomonadales.Veillonellaceae.Veillonella	SULT2A1
8184	ENSG00000105404	rs735571	0.687787166	0.526659641	0.331140467	0.985411803	-0.199061082	-0.227183288	0.553775808	-0.007258987	0.493173058	0.356932454	0.565637439	0.395498371	0.532817024	0.620767282	0.353742827	0.875228835	Bacteria.Firmicutes.Negativicutes.Selenomonadales.Veillonellaceae.Veillonella	RABAC1
8185	ENSG00000105447	rs1799284	0.898475597	0.790569333	0.615049888	0.486983405	0.253053851	-0.273072157	-1.031177003	0.742330476	1.975757438	1.024081213	2.040828994	1.061928872	0.602845856	0.714652764	0.462064804	0.783321113	Bacteria.Firmicutes.Negativicutes.Selenomonadales.Veillonellaceae.Veillonella	GRWD1
8186	ENSG00000105497	rs3752129	0.43026454	0.572176316	0.864041683	0.907338221	-0.474066688	0.224937927	0.111644861	0.050245898	0.597352135	0.39623858	0.649473392	0.430024155	0.419150565	0.640599121	0.533622284	0.8626393	Bacteria.Firmicutes.Negativicutes.Selenomonadales.Veillonellaceae.Veillonella	ZNF175
8187	ENSG00000105499	rs11564512	0.083127485	0.937610005	0.018566511	0.283741882	0.484338344	-0.032080797	-0.735584752	0.498251339	0.275271025	0.408292912	0.304733446	0.461023848	0.197199888	0.757825792	0.116618027	0.706605991	Bacteria.Firmicutes.Negativicutes.Selenomonadales.Veillonellaceae.Veillonella	PLA2G4C
8188	ENSG00000105576	rs8106490	0.498198881	0.620591346	0.69870207	0.360111531	-0.333156984	-0.253656304	0.202231786	0.494342756	0.48915445	0.510010115	0.520191588	0.536416034	0.452617518	0.659165907	0.485094806	0.740254869	Bacteria.Firmicutes.Negativicutes.Selenomonadales.Veillonellaceae.Veillonella	TNPO2
8189	ENSG00000105607	rs2967896	0.825948845	0.343764565	0.423658473	0.793369554	-0.092950089	-0.393526205	0.384352333	0.121153237	0.421016433	0.412673288	0.477402764	0.460657982	0.581973735	0.519230133	0.393843048	0.854638374	Bacteria.Firmicutes.Negativicutes.Selenomonadales.Veillonellaceae.Veillonella	GCDH
8190	ENSG00000105650	rs57884093	0.489625009	0.635238566	0.026477214	0.208991511	-0.241577485	-0.183193016	0.867697326	-0.537395957	0.347697993	0.384394595	0.382239382	0.423567739	0.449206395	0.664348765	0.132191874	0.662812768	Bacteria.Firmicutes.Negativicutes.Selenomonadales.Veillonellaceae.Veillonella	PDE4C
8191	ENSG00000105695	rs10411704	5.70E-09	4.25E-12	0.14050621	NA	2.376017428	-1.241474296	-0.334546192	NA	0.355839241	0.147484103	0.224291703	NA	1.36E-05	1.23E-08	0.252213152	NA	Bacteria.Firmicutes.Negativicutes.Selenomonadales.Veillonellaceae.Veillonella	MAG
8192	ENSG00000105726	rs58434384	0.110482888	0.034614387	0.260135258	0.130157424	-0.479512648	2.120920628	0.369628173	-1.564786692	0.296404279	0.98306178	0.325425488	1.021010141	0.225905442	0.188732955	0.318930517	0.594815601	Bacteria.Firmicutes.Negativicutes.Selenomonadales.Veillonellaceae.Veillonella	ATP13A1
8193	ENSG00000105738	rs3195803	0.756813754	0.292712484	0.511611149	0.145856828	0.26930384	-0.539272014	-0.617556128	0.813083029	0.866050139	0.50843271	0.935825745	0.552482272	0.558606314	0.484050577	0.426434997	0.607614387	Bacteria.Firmicutes.Negativicutes.Selenomonadales.Veillonellaceae.Veillonella	SIPA1L3
8194	ENSG00000105755	rs3810381	0.001786822	0.20702548	0.005583633	0.507976594	-0.830410088	0.762257074	0.803996014	-0.420009221	0.255063403	0.598176702	0.280602247	0.631008873	0.035812839	0.415832574	0.081801939	0.790549389	Bacteria.Firmicutes.Negativicutes.Selenomonadales.Veillonellaceae.Veillonella	ETHE1
8195	ENSG00000105792	rs17863978	0.117589343	0.389811886	0.275352323	0.803271338	0.486167934	-0.622439092	-0.376371044	0.187114496	0.306596787	0.7190332	0.342172859	0.748098387	0.2305171	0.550431685	0.327464929	0.855257265	Bacteria.Firmicutes.Negativicutes.Selenomonadales.Veillonellaceae.Veillonella	CFAP69
8196	ENSG00000105793	rs2286770	0.491025791	0.798786773	0.466003151	0.810926971	-0.229360578	0.198793776	0.270948153	-0.193788894	0.331185888	0.7766949	0.369517288	0.806812964	0.449206395	0.716484918	0.411591951	0.855257265	Bacteria.Firmicutes.Negativicutes.Selenomonadales.Veillonellaceae.Veillonella	GTPBP10
8197	ENSG00000105829	rs2072433	0.551579076	0.385743705	0.983936922	0.990168871	0.222515719	-0.358873821	-0.00849601	-0.005592756	0.371811637	0.411007543	0.420388948	0.452174749	0.477300379	0.548488569	0.562559886	0.875465069	Bacteria.Firmicutes.Negativicutes.Selenomonadales.Veillonellaceae.Veillonella	BET1
8198	ENSG00000105852	rs43044	0.006106501	0.03207292	0.000170945	0.002886706	-1.874906535	1.32562233	2.975715368	-1.975079118	0.661760825	0.605342101	0.746673626	0.638156238	0.0582681	0.183191936	0.029303093	0.315006943	Bacteria.Firmicutes.Negativicutes.Selenomonadales.Veillonellaceae.Veillonella	PON3
8199	ENSG00000105854	rs43046	0.668788466	0.067201512	0.279687534	0.208518574	-0.127727052	-1.057547866	0.366535373	0.757862525	0.29722308	0.568273855	0.336278514	0.596708477	0.526510868	0.260411275	0.329835684	0.662812768	Bacteria.Firmicutes.Negativicutes.Selenomonadales.Veillonellaceae.Veillonella	PON2
8200	ENSG00000105887	rs7781127	0.360879845	0.203865994	0.372582733	0.174332073	-0.513438117	0.612730933	0.52465438	-0.702248925	0.558034229	0.477455661	0.584411033	0.511389415	0.385066742	0.415832574	0.373227856	0.628324098	Bacteria.Firmicutes.Negativicutes.Selenomonadales.Veillonellaceae.Veillonella	MTPN
8201	ENSG00000105894	rs320726	0.769202664	0.617659063	0.394451644	0.940122645	-0.103789776	-0.149088524	0.331373127	-0.024957373	0.352273749	0.297260654	0.386588817	0.330989129	0.563722761	0.658307161	0.382598728	0.869509367	Bacteria.Firmicutes.Negativicutes.Selenomonadales.Veillonellaceae.Veillonella	PTN
8202	ENSG00000105953	rs2268310	0.004421254	0.45578511	0.017123841	0.882522705	-0.797700281	0.673335564	0.728663858	-0.137067231	0.270610247	0.89751086	0.297915083	0.923975247	0.050022338	0.587425668	0.11390298	0.859483506	Bacteria.Firmicutes.Negativicutes.Selenomonadales.Veillonellaceae.Veillonella	OGDH
8203	ENSG00000105963	rs7784180	0.160294499	0.88754252	0.072329427	0.709717865	-0.548382004	-0.055961622	0.755374101	-0.159385742	0.386165993	0.394201554	0.413610663	0.426341701	0.264480665	0.743444381	0.190657834	0.840330831	Bacteria.Firmicutes.Negativicutes.Selenomonadales.Veillonellaceae.Veillonella	ADAP1
8204	ENSG00000106003	rs28436194	0.015975541	0.506416451	0.012708638	0.345584722	-0.701253166	0.362484201	0.822356545	-0.53793799	0.283547779	0.542581481	0.321023451	0.566258293	0.091850112	0.609892534	0.102627717	0.733155003	Bacteria.Firmicutes.Negativicutes.Selenomonadales.Veillonellaceae.Veillonella	LFNG
8205	ENSG00000106012	rs1550203	0.038207416	0.82274121	0.011037724	0.451433773	-0.737469914	0.143420012	1.017265764	-0.503587924	0.348681595	0.637666441	0.388972296	0.664783833	0.141842212	0.724940245	0.097288842	0.77590763	Bacteria.Firmicutes.Negativicutes.Selenomonadales.Veillonellaceae.Veillonella	IQCE
8206	ENSG00000106038	rs7794723	0.192273074	0.039223557	0.752739284	0.400168509	0.779774907	-0.731586524	-0.205681977	0.329748056	0.591922345	0.347769602	0.650183225	0.389406377	0.288403877	0.20329257	0.50133587	0.755619912	Bacteria.Firmicutes.Negativicutes.Selenomonadales.Veillonellaceae.Veillonella	EVX1
8207	ENSG00000106049	rs42088	0.005467122	0.093896183	0.012229143	0.30057455	-1.328700221	0.696836784	1.26287731	-0.481282186	0.462515733	0.409976379	0.490178188	0.461267865	0.056112916	0.296430945	0.100554722	0.709814165	Bacteria.Firmicutes.Negativicutes.Selenomonadales.Veillonellaceae.Veillonella	HIBADH
8208	ENSG00000106077	rs1136954	0.189998481	0.983810782	0.189881548	0.930612169	-0.813740645	0.008302603	0.849280837	0.038095592	0.614506743	0.407617659	0.641173878	0.435838312	0.287874459	0.765128655	0.28021005	0.869231381	Bacteria.Firmicutes.Negativicutes.Selenomonadales.Veillonellaceae.Veillonella	ABHD11
8209	ENSG00000106178	rs7801577	0.262268826	0.634035755	0.549387023	0.836095149	-0.364892045	0.206780899	0.214362555	0.097477435	0.32271019	0.432348278	0.35621841	0.469296245	0.331104325	0.664348765	0.440219423	0.855257265	Bacteria.Firmicutes.Negativicutes.Selenomonadales.Veillonellaceae.Veillonella	CCL24
8210	ENSG00000106258	rs10258552	0.01456756	0.009336531	0.137265533	0.390104624	-0.675021611	1.689653088	0.441956523	-0.579989567	0.269031363	0.630934473	0.29378844	0.670412316	0.088521313	0.103430927	0.25139675	0.75171666	Bacteria.Firmicutes.Negativicutes.Selenomonadales.Veillonellaceae.Veillonella	CYP3A5
8211	ENSG00000106263	rs55738857	0.252560824	0.539624267	0.16876399	0.765200304	-0.412736155	-0.399357747	0.553321627	0.209262203	0.357580053	0.647684451	0.397660722	0.697786612	0.32489041	0.626715762	0.269149473	0.850598172	Bacteria.Firmicutes.Negativicutes.Selenomonadales.Veillonellaceae.Veillonella	EIF3B
8212	ENSG00000106266	rs4314559	0.60759574	0.673750421	0.811420383	0.487915688	-0.27641571	0.177991375	-0.13459049	0.313583549	0.535714632	0.420893092	0.561843726	0.449557104	0.501710651	0.677787659	0.514793717	0.783511171	Bacteria.Firmicutes.Negativicutes.Selenomonadales.Veillonellaceae.Veillonella	SNX8
8213	ENSG00000106367	rs3177697	0.01215205	0.168462039	0.000159439	0.002283228	-1.782389282	0.524761601	2.971172689	-1.311437935	0.691176858	0.376864014	0.741713985	0.413159705	0.08110308	0.383198912	0.029303093	0.300944972	Bacteria.Firmicutes.Negativicutes.Selenomonadales.Veillonellaceae.Veillonella	AP1S1
8214	ENSG00000106392	rs35676440	0.073020163	0.137755496	0.067543436	0.123318906	-0.664079547	0.839179897	0.73193924	-1.026900062	0.364522607	0.558547816	0.393811783	0.65786998	0.186551029	0.352315179	0.186507584	0.588070486	Bacteria.Firmicutes.Negativicutes.Selenomonadales.Veillonellaceae.Veillonella	C1GALT1
8215	ENSG00000106460	rs6969722	0.214897596	0.380406004	0.585432931	0.885968202	-0.492433648	0.515783243	0.235269569	-0.08793487	0.393238589	0.584082508	0.429200475	0.610814891	0.301454165	0.546045415	0.4514042	0.8605189	Bacteria.Firmicutes.Negativicutes.Selenomonadales.Veillonellaceae.Veillonella	TMEM106B
8216	ENSG00000106477	rs6947476	0.495131276	0.67194903	0.613147395	0.945972439	-0.349808924	0.175185092	0.274790167	-0.03133041	0.509943733	0.411839359	0.540926127	0.46058087	0.451596361	0.677183546	0.461444798	0.870108303	Bacteria.Firmicutes.Negativicutes.Selenomonadales.Veillonellaceae.Veillonella	CEP41
8217	ENSG00000106484	rs10232290	0.030845958	0.223154763	0.417012242	0.817218397	-1.463672427	0.511374398	0.603621043	0.10695518	0.663396141	0.41583449	0.739056444	0.460917471	0.124217861	0.428244896	0.390888022	0.855257265	Bacteria.Firmicutes.Negativicutes.Selenomonadales.Veillonellaceae.Veillonella	MEST
8218	ENSG00000106524	rs4719474	5.12E-05	0.000174373	0.000384185	0.003319453	-1.821237538	1.444710368	1.672945664	-1.193985745	0.420290104	0.363043912	0.44700993	0.391827113	0.007157968	0.013635455	0.035776878	0.315006943	Bacteria.Firmicutes.Negativicutes.Selenomonadales.Veillonellaceae.Veillonella	ANKMY2
8219	ENSG00000106526	rs78661149	0.471783463	0.206206727	0.172553058	0.932722461	-0.205329116	-0.849404964	0.425837108	-0.06024238	0.283706019	0.665349591	0.308803378	0.710885562	0.440833195	0.415832574	0.270770208	0.869231381	Bacteria.Firmicutes.Negativicutes.Selenomonadales.Veillonellaceae.Veillonella	ACTR3C
8220	ENSG00000106537	rs73299615	0.022564318	0.122153532	0.122508235	0.394114082	-0.772813305	0.859459568	0.567601026	-0.500102501	0.33089294	0.548858351	0.362825478	0.583014397	0.108525815	0.335741222	0.24315511	0.751981892	Bacteria.Firmicutes.Negativicutes.Selenomonadales.Veillonellaceae.Veillonella	TSPAN13
8221	ENSG00000106538	rs3735172	0.31385565	0.282788944	0.882336597	0.861659843	0.356595047	-0.515182888	-0.056117332	-0.087214797	0.351356845	0.475739417	0.377686187	0.498532076	0.365005481	0.477399095	0.538587989	0.855259263	Bacteria.Firmicutes.Negativicutes.Selenomonadales.Veillonellaceae.Veillonella	RARRES2
8222	ENSG00000106560	rs73476564	0.664397774	0.451673496	0.795294022	0.241580623	0.134647952	0.548591588	-0.087530042	-0.897486584	0.308961271	0.724578407	0.336016015	0.759512959	0.525308372	0.586293882	0.511993774	0.680411591	Bacteria.Firmicutes.Negativicutes.Selenomonadales.Veillonellaceae.Veillonella	GIMAP2
8223	ENSG00000106565	rs13650	0.445747158	0.815803928	0.374729757	0.973234491	-0.243272395	-0.089085515	0.311815948	-0.013869453	0.317125307	0.380906537	0.348904485	0.411808734	0.42674667	0.72299791	0.373831506	0.873285536	Bacteria.Firmicutes.Negativicutes.Selenomonadales.Veillonellaceae.Veillonella	TMEM176B
8224	ENSG00000106588	rs617821	0.134895986	0.211407785	0.478118369	0.654099941	0.981024685	-0.479541684	-0.487318395	0.181241057	0.648130436	0.380000151	0.683100622	0.402651759	0.243731171	0.419453097	0.415103163	0.826445635	Bacteria.Firmicutes.Negativicutes.Selenomonadales.Veillonellaceae.Veillonella	PSMA2
8225	ENSG00000106591	rs662347	0.621147725	0.88118192	0.179875369	0.447181747	-0.487990668	-0.086456652	1.413853841	-0.469721015	0.982738293	0.576181397	1.043041078	0.614263317	0.508376731	0.741420882	0.276104119	0.772921595	Bacteria.Firmicutes.Negativicutes.Selenomonadales.Veillonellaceae.Veillonella	MRPL32
8226	ENSG00000106603	rs672708	0.659544562	0.417757098	0.586575322	0.794130704	0.2778702	-0.362044489	0.373265358	-0.125963803	0.627896767	0.443990062	0.683029333	0.480761802	0.524263562	0.568291474	0.451759412	0.854638374	Bacteria.Firmicutes.Negativicutes.Selenomonadales.Veillonellaceae.Veillonella	COA1
8227	ENSG00000106686	rs2295962	0.009320372	0.088314344	0.14245981	0.423213102	-0.929060581	0.760317074	0.547454288	0.381111493	0.346837644	0.439503773	0.368801785	0.472920564	0.071802785	0.288331465	0.253239171	0.764697444	Bacteria.Firmicutes.Negativicutes.Selenomonadales.Veillonellaceae.Veillonella	SPATA6L
8228	ENSG00000106688	rs7031998	0.054409821	0.080655226	0.561135257	0.759032223	-1.548353649	0.883777657	0.495789076	-0.165640275	0.790615956	0.498149155	0.848789131	0.537746881	0.165525177	0.278355028	0.442661936	0.848131529	Bacteria.Firmicutes.Negativicutes.Selenomonadales.Veillonellaceae.Veillonella	SLC1A1
8229	ENSG00000106733	rs11144225	0.795265398	0.477161623	0.889901653	0.871706355	0.089394434	-0.245316399	0.05299689	-0.061014424	0.34312407	0.343124054	0.381371011	0.376352541	0.570677443	0.596651312	0.540712034	0.85743888	Bacteria.Firmicutes.Negativicutes.Selenomonadales.Veillonellaceae.Veillonella	NMRK1
8230	ENSG00000106771	rs74453341	0.180113727	0.223196329	0.201737188	0.243531865	-0.553708985	0.462334769	0.568282395	-0.486544863	0.408713956	0.375991067	0.440711868	0.413473734	0.279866414	0.428244896	0.287541213	0.682379921	Bacteria.Firmicutes.Negativicutes.Selenomonadales.Veillonellaceae.Veillonella	TMEM245
8231	ENSG00000106772	rs7043977	0.431085809	0.05113098	0.765894471	0.10315105	0.241515274	-1.988275638	-0.101062519	1.698144533	0.304868853	1.000886939	0.338023985	1.027525569	0.419770293	0.234076282	0.506150495	0.561452022	Bacteria.Firmicutes.Negativicutes.Selenomonadales.Veillonellaceae.Veillonella	PRUNE2
8232	ENSG00000106804	rs113277364	0.840255533	0.278571214	0.528074372	0.084289998	-0.060939828	0.629999601	0.207038785	-1.091120764	0.301141304	0.576641696	0.326402613	0.622521826	0.587403074	0.475717408	0.432692403	0.532471418	Bacteria.Firmicutes.Negativicutes.Selenomonadales.Veillonellaceae.Veillonella	C5
8233	ENSG00000106809	rs10761155	0.981624027	0.748049764	0.851335525	0.39138225	-0.008709164	-0.134327384	-0.076349621	0.391034307	0.376688127	0.416444393	0.405788908	0.453225478	0.624951404	0.703445932	0.530078573	0.75171666	Bacteria.Firmicutes.Negativicutes.Selenomonadales.Veillonellaceae.Veillonella	OGN
8234	ENSG00000106853	rs59165439	0.356813384	0.032357088	0.585685375	0.223865769	0.499495843	-1.011534482	-0.30539217	0.628384755	0.538277281	0.462703464	0.557500653	0.511778061	0.384155553	0.183426476	0.4514042	0.666917883	Bacteria.Firmicutes.Negativicutes.Selenomonadales.Veillonellaceae.Veillonella	PTGR1
8235	ENSG00000106992	rs968463	0.341363948	0.9904145	0.456546029	0.750555348	-0.705453886	-0.005773863	0.578899978	0.16080229	0.7360824	0.478780112	0.772944793	0.503708841	0.377942019	0.765543022	0.407045469	0.847409368	Bacteria.Firmicutes.Negativicutes.Selenomonadales.Veillonellaceae.Veillonella	AK1
8236	ENSG00000107020	rs2381277	0.005626119	0.155823586	0.000962573	0.033779787	-1.831643002	0.520602524	2.38639377	-0.859534271	0.639864839	0.362624064	0.690445802	0.396487817	0.056402499	0.372185669	0.048091799	0.45346477	Bacteria.Firmicutes.Negativicutes.Selenomonadales.Veillonellaceae.Veillonella	PLGRKT
8237	ENSG00000107104	rs17434833	0.547513527	0.03464362	0.363490701	0.077328888	-0.189743104	-1.587614551	0.319910092	1.373460682	0.313829121	0.735993608	0.349605139	0.765414514	0.475984733	0.188732955	0.368404013	0.529480587	Bacteria.Firmicutes.Negativicutes.Selenomonadales.Veillonellaceae.Veillonella	KANK1
8238	ENSG00000107164	rs12377664	0.141359232	0.27792667	0.202463688	0.263005423	-0.458455427	-8.150957431	0.434460078	8.416745561	0.307980415	7.450522382	0.337480344	7.455370087	0.249341393	0.47506725	0.288137913	0.696382596	Bacteria.Firmicutes.Negativicutes.Selenomonadales.Veillonellaceae.Veillonella	FUBP3
8239	ENSG00000107175	rs10814274	0.879588565	0.11589557	0.745643087	0.261520589	-0.05106874	-0.56111287	0.124919168	0.438587553	0.335804022	0.352194229	0.383480193	0.387272692	0.597893673	0.330661645	0.500149473	0.696382596	Bacteria.Firmicutes.Negativicutes.Selenomonadales.Veillonellaceae.Veillonella	CREB3
8240	ENSG00000107185	rs1570249	0.083724468	0.977320687	0.051108297	0.721829643	-0.543855039	0.00926926	0.709111315	-0.128279074	0.309709161	0.324825708	0.356926827	0.358784093	0.197845741	0.764636959	0.166362441	0.843383354	Bacteria.Firmicutes.Negativicutes.Selenomonadales.Veillonellaceae.Veillonella	RGP1
8241	ENSG00000107201	rs2777729	0.896169695	0.993815969	0.2690763	0.130874201	0.086846763	-0.003232685	0.787229489	-0.683070359	0.662926014	0.415510869	0.706306752	0.446543616	0.602845856	0.766335439	0.323958412	0.596476742	Bacteria.Firmicutes.Negativicutes.Selenomonadales.Veillonellaceae.Veillonella	RIGI
8242	ENSG00000107290	rs1185996	0.003774578	0.003689742	0.021192893	0.017231146	1.983998568	-1.319485602	-1.739799848	1.173419533	0.660694978	0.438255468	0.736921049	0.480237548	0.047958394	0.064013667	0.119880265	0.378530308	Bacteria.Firmicutes.Negativicutes.Selenomonadales.Veillonellaceae.Veillonella	SETX
8243	ENSG00000107317	rs7040705	0.77125854	0.960761138	0.916613282	0.662353058	0.259250861	0.02701125	-0.095481962	-0.248602417	0.88806923	0.546945642	0.908465587	0.566753893	0.564631825	0.76418617	0.547782189	0.827539311	Bacteria.Firmicutes.Negativicutes.Selenomonadales.Veillonellaceae.Veillonella	PTGDS
8244	ENSG00000107338	rs7866987	0.90045689	0.583666905	0.641140265	0.995353953	0.091481247	-0.369092468	0.363280244	0.004050546	0.728548922	0.670167536	0.775806064	0.692982821	0.602845856	0.642948832	0.470767405	0.875935963	Bacteria.Firmicutes.Negativicutes.Selenomonadales.Veillonellaceae.Veillonella	SHB
8245	ENSG00000107341	rs10971777	0.500718565	0.194757323	0.482932374	0.317435701	-0.215879693	-0.565699266	0.244317353	0.486578601	0.318837012	0.431851293	0.34626457	0.483018398	0.453024665	0.406056341	0.417604037	0.717735322	Bacteria.Firmicutes.Negativicutes.Selenomonadales.Veillonellaceae.Veillonella	UBE2R2
8246	ENSG00000107521	rs11189594	0.153098293	0.936027612	0.474265057	0.302906751	-0.60302191	-0.034642848	0.319134472	0.477736176	0.417222421	0.429971153	0.443441603	0.460101646	0.258980519	0.757390472	0.413929813	0.709814165	Bacteria.Firmicutes.Negativicutes.Selenomonadales.Veillonellaceae.Veillonella	HPS1
8247	ENSG00000107537	rs11258314	0.062561031	0.001941209	0.392762849	0.053020797	0.894164935	-1.103001452	-0.452447199	0.740403058	0.472016096	0.341668909	0.525945613	0.37581308	0.172638854	0.045783377	0.381514958	0.479979439	Bacteria.Firmicutes.Negativicutes.Selenomonadales.Veillonellaceae.Veillonella	PHYH
8248	ENSG00000107669	rs10887024	0.046937997	0.70671958	0.06837386	0.76574481	-0.618608209	0.156325677	0.647115661	-0.13723617	0.305517353	0.413672451	0.349252204	0.458711777	0.156447366	0.690125561	0.187251112	0.850598172	Bacteria.Firmicutes.Negativicutes.Selenomonadales.Veillonellaceae.Veillonella	ATE1
8249	ENSG00000107679	rs28680677	0.207531354	0.830690622	0.042008767	0.506123751	-0.528322445	-0.086722881	0.937431487	-0.292645745	0.415065437	0.403992231	0.452047194	0.437741921	0.296324935	0.727684706	0.153806197	0.790549389	Bacteria.Firmicutes.Negativicutes.Selenomonadales.Veillonellaceae.Veillonella	PLEKHA1
8250	ENSG00000107731	rs10823707	0.084585161	0.254730563	0.261773086	0.939487713	-0.756942875	0.394518659	0.525291333	-0.028615202	0.432281739	0.343378388	0.464080065	0.375510252	0.19905883	0.453025632	0.320175299	0.869483217	Bacteria.Firmicutes.Negativicutes.Selenomonadales.Veillonellaceae.Veillonella	UNC5B
8251	ENSG00000107771	rs1209475	0.46447008	0.322908016	0.033152798	0.023586511	-0.613800154	0.540416227	2.096333879	-1.402422063	0.834214268	0.542609362	0.963460797	0.605141823	0.437157473	0.502477053	0.140962964	0.404799756	Bacteria.Firmicutes.Negativicutes.Selenomonadales.Veillonellaceae.Veillonella	CCSER2
8252	ENSG00000107779	rs6586042	0.859361937	0.116714175	0.889803642	0.254247725	0.083707044	-0.554770507	0.070371523	0.4424268	0.470581154	0.349009757	0.505947274	0.384681227	0.592646284	0.331463158	0.540712034	0.69010656	Bacteria.Firmicutes.Negativicutes.Selenomonadales.Veillonellaceae.Veillonella	BMPR1A
8253	ENSG00000107882	rs11191356	0.37408375	0.032198359	0.502680979	0.066723194	-0.312460073	1.266979343	0.253346982	-1.19597568	0.349149882	0.578999578	0.37589972	0.641503964	0.392928964	0.183191936	0.423895132	0.503067968	Bacteria.Firmicutes.Negativicutes.Selenomonadales.Veillonellaceae.Veillonella	SUFU
8254	ENSG00000107890	rs1753412	0.240722738	0.578050237	0.376873625	0.834767937	-0.351783966	0.540269705	0.293756707	-0.207078201	0.297155048	0.966484608	0.330185518	0.988832792	0.317628895	0.64157901	0.374368539	0.855257265	Bacteria.Firmicutes.Negativicutes.Selenomonadales.Veillonellaceae.Veillonella	ANKRD26
8255	ENSG00000107902	rs2168213	0.355598993	0.118730608	0.767013914	0.455971537	0.844696548	-0.888488476	-0.279622856	0.440450936	0.90796943	0.562090139	0.939886692	0.587335375	0.384155553	0.332805086	0.506733941	0.777266108	Bacteria.Firmicutes.Negativicutes.Selenomonadales.Veillonellaceae.Veillonella	LHPP
8256	ENSG00000107951	rs10826790	0.316731921	0.924650719	0.776023393	0.340949984	-0.457161761	-0.032752015	0.148038262	0.373271031	0.453152263	0.344978561	0.518209121	0.389141134	0.366794451	0.754682765	0.507224378	0.732912684	Bacteria.Firmicutes.Negativicutes.Selenomonadales.Veillonellaceae.Veillonella	MTPAP
8257	ENSG00000107959	rs55634178	0.152096311	0.683091763	0.36843767	0.363769802	-0.49289178	0.174864252	0.335208444	0.438737858	0.340180102	0.426438326	0.370147463	0.479743629	0.258124036	0.681038328	0.371709616	0.744986439	Bacteria.Firmicutes.Negativicutes.Selenomonadales.Veillonellaceae.Veillonella	PITRM1
8258	ENSG00000108094	rs16935881	0.541272065	0.786172732	0.508063506	0.749882166	-0.20940213	-0.217834541	0.250600422	0.272243301	0.341000201	0.799716358	0.376571725	0.85041869	0.473768776	0.713429711	0.425909041	0.847409368	Bacteria.Firmicutes.Negativicutes.Selenomonadales.Veillonellaceae.Veillonella	CUL2
8259	ENSG00000108100	rs58751517	0.388430613	0.553525944	0.227570323	0.87411556	-0.307880473	-0.21866844	0.472767932	-0.064803009	0.354619101	0.36718291	0.388159383	0.407439192	0.400561105	0.633384515	0.304829452	0.858038724	Bacteria.Firmicutes.Negativicutes.Selenomonadales.Veillonellaceae.Veillonella	CCNY
8260	ENSG00000108106	rs11673561	0.374657442	0.54202188	0.620816259	0.806147741	-0.55116592	0.231141255	0.349367526	-0.10488299	0.616629695	0.37710206	0.702903651	0.425684781	0.393183914	0.627116908	0.463794028	0.855257265	Bacteria.Firmicutes.Negativicutes.Selenomonadales.Veillonellaceae.Veillonella	UBE2S
8261	ENSG00000108107	rs17700376	0.980380021	0.052658742	0.486045223	0.493309789	0.008749843	-0.656481682	0.271259427	0.260871552	0.354447584	0.332693113	0.387208286	0.37868622	0.624951404	0.238810305	0.418423498	0.784905553	Bacteria.Firmicutes.Negativicutes.Selenomonadales.Veillonellaceae.Veillonella	RPL28
8262	ENSG00000108175	rs7920460	0.320605983	0.237793863	0.119840401	0.11466546	-0.260816643	1.486088494	0.454020678	-2.031135495	0.260622948	1.247428189	0.288110336	1.270496826	0.36852669	0.439072363	0.240112799	0.575978861	Bacteria.Firmicutes.Negativicutes.Selenomonadales.Veillonellaceae.Veillonella	ZMIZ1
8263	ENSG00000108176	rs1985797	0.596488962	0.136311207	0.331136799	0.921010769	0.361248579	-0.582428367	0.75363704	-0.043775253	0.678995381	0.386210168	0.769773728	0.439772753	0.497956843	0.350750929	0.353742827	0.866305406	Bacteria.Firmicutes.Negativicutes.Selenomonadales.Veillonellaceae.Veillonella	DNAJC12
8264	ENSG00000108187	rs10762223	0.027876666	0.060026927	0.007092226	0.01944322	-1.379665956	0.851837815	1.889773771	-1.146213506	0.613544485	0.445179895	0.679987327	0.478490202	0.118551967	0.251786329	0.084288561	0.39280592	Bacteria.Firmicutes.Negativicutes.Selenomonadales.Veillonellaceae.Veillonella	PBLD
8265	ENSG00000108242	rs1010570	0.627555536	0.607327288	0.325141281	0.662193815	-0.199201621	-0.202033791	0.435883703	-0.192221827	0.408661628	0.39126372	0.439692417	0.437999122	0.511682329	0.652281234	0.351727865	0.827539311	Bacteria.Firmicutes.Negativicutes.Selenomonadales.Veillonellaceae.Veillonella	CYP2C18
8266	ENSG00000108306	rs10491128	0.421424303	0.334120337	0.545342441	0.506663753	0.26386859	-0.397821733	-0.223330301	0.295416094	0.326168003	0.40887323	0.367382243	0.442449348	0.417028003	0.511748113	0.438671729	0.790549389	Bacteria.Firmicutes.Negativicutes.Selenomonadales.Veillonellaceae.Veillonella	FBXL20
8267	ENSG00000108344	rs2241244	0.106242283	0.771087011	0.010033779	0.167450454	-0.660495033	0.123577146	1.177830013	-0.633883151	0.403304748	0.422989588	0.444274568	0.454133601	0.222794921	0.709127884	0.093037536	0.626740835	Bacteria.Firmicutes.Negativicutes.Selenomonadales.Veillonellaceae.Veillonella	PSMD3
8268	ENSG00000108384	rs62081322	0.045332428	0.415132962	0.390928254	0.869442554	-0.58831072	0.554569348	0.280335168	0.115247695	0.28835544	0.676253449	0.324607444	0.698439756	0.153960185	0.566477	0.380250249	0.856754907	Bacteria.Firmicutes.Negativicutes.Selenomonadales.Veillonellaceae.Veillonella	RAD51C
8269	ENSG00000108389	rs11079354	0.884099676	0.059261614	0.582073424	0.429640833	0.058764985	-0.586458925	0.237140403	0.275288309	0.401566902	0.305546598	0.428758918	0.346408581	0.598626122	0.250368271	0.449907911	0.768102001	Bacteria.Firmicutes.Negativicutes.Selenomonadales.Veillonellaceae.Veillonella	MTMR4
8270	ENSG00000108395	rs7503190	0.108644194	0.313514672	0.667655431	0.289601535	-0.674035216	0.320278288	-0.209337257	0.379169826	0.41445051	0.315349554	0.485362913	0.355169134	0.224074194	0.500177408	0.477560288	0.708467918	Bacteria.Firmicutes.Negativicutes.Selenomonadales.Veillonellaceae.Veillonella	TRIM37
8271	ENSG00000108433	rs12947916	0.047505654	0.021666012	0.363481989	0.301492009	2.059422392	-1.344429996	-0.97311059	0.623741516	1.019799034	0.571613209	1.063418303	0.598947969	0.157202213	0.154570278	0.368404013	0.709814165	Bacteria.Firmicutes.Negativicutes.Selenomonadales.Veillonellaceae.Veillonella	GOSR2
8272	ENSG00000108439	rs11079804	0.010382687	0.072544902	0.013725831	0.318418663	-0.943076394	1.08173735	0.97445033	-0.660248037	0.357454697	0.592771555	0.384839603	0.656759909	0.074753861	0.267543695	0.105136117	0.717735322	Bacteria.Firmicutes.Negativicutes.Selenomonadales.Veillonellaceae.Veillonella	PNPO
8273	ENSG00000108468	rs72825517	0.311847329	0.636166674	0.708235658	0.427945704	-0.366499154	0.253601145	0.144513046	0.463611718	0.359608219	0.533598561	0.38449917	0.581236584	0.363203197	0.664751569	0.489176725	0.767101899	Bacteria.Firmicutes.Negativicutes.Selenomonadales.Veillonellaceae.Veillonella	CBX1
8274	ENSG00000108551	rs57886565	0.340298724	0.812225895	0.20133344	0.759802324	-0.292228289	-0.121738004	0.422542118	-0.165912479	0.304239276	0.510414181	0.327390992	0.540413876	0.377942019	0.721679496	0.287541213	0.848416635	Bacteria.Firmicutes.Negativicutes.Selenomonadales.Veillonellaceae.Veillonella	RASD1
8275	ENSG00000108556	rs2243093	0.040164163	2.89E-05	0.297311755	0.229681265	-0.595459925	1.602449484	0.322048398	-0.5235163	0.284452719	0.356580354	0.306561742	0.43180146	0.14613806	0.005240574	0.335658254	0.674544307	Bacteria.Firmicutes.Negativicutes.Selenomonadales.Veillonellaceae.Veillonella	CHRNE
8276	ENSG00000108559	rs77113005	0.438065633	0.321374295	0.3635512	0.428824608	-0.303972994	-0.392678863	0.402657521	0.352340442	0.389611897	0.393015428	0.440089281	0.442579767	0.422615848	0.502417391	0.368404013	0.76712801	Bacteria.Firmicutes.Negativicutes.Selenomonadales.Veillonellaceae.Veillonella	NUP88
8277	ENSG00000108578	rs7342921	0.031568685	0.015377905	0.10250211	0.052184223	-0.724559761	1.57152424	0.608098847	-1.307729593	0.32985975	0.631633332	0.367245314	0.661363458	0.125848498	0.127889324	0.223437568	0.479979439	Bacteria.Firmicutes.Negativicutes.Selenomonadales.Veillonellaceae.Veillonella	BLMH
8278	ENSG00000108592	rs2665833	0.168908734	0.310339437	0.672014535	0.870490994	-0.813392505	0.381598607	0.26848936	0.067364795	0.584769769	0.373249619	0.631320676	0.411588797	0.271896458	0.497921587	0.478509536	0.856754907	Bacteria.Firmicutes.Negativicutes.Selenomonadales.Veillonellaceae.Veillonella	FTSJ3
8279	ENSG00000108599	rs11658169	0.689149019	0.882614822	0.664804256	0.98306877	-0.178134765	-0.068955329	0.207042375	-0.010645219	0.443371435	0.465197908	0.475690991	0.499721255	0.53282965	0.741463962	0.477560288	0.875228835	Bacteria.Firmicutes.Negativicutes.Selenomonadales.Veillonellaceae.Veillonella	AKAP10
8280	ENSG00000108771	rs2277621	0.972598541	0.959828529	0.501851608	0.316092786	-0.012360829	0.030057887	0.267899672	-0.637136528	0.358493786	0.594494689	0.39671888	0.630708656	0.624468391	0.76418617	0.423686489	0.717735322	Bacteria.Firmicutes.Negativicutes.Selenomonadales.Veillonellaceae.Veillonella	DHX58
8281	ENSG00000108784	rs4792923	0.782350812	0.279182483	0.313241766	0.076508836	0.156857254	-0.393832673	-0.637041427	0.721366725	0.565483894	0.360939739	0.626881668	0.400867995	0.566962102	0.476092306	0.344855898	0.529480587	Bacteria.Firmicutes.Negativicutes.Selenomonadales.Veillonellaceae.Veillonella	NAGLU
8282	ENSG00000108797	rs4793098	0.356979489	0.013248482	0.985347494	0.114512172	-0.363356596	0.917261669	-0.008177446	-0.629936402	0.391704184	0.360315444	0.44358398	0.393862169	0.384155553	0.122852592	0.562559886	0.575978861	Bacteria.Firmicutes.Negativicutes.Selenomonadales.Veillonellaceae.Veillonella	CNTNAP1
8283	ENSG00000108823	rs2412299	0.302485548	0.584414611	0.856766229	0.704337858	0.475471582	-0.186536256	-0.096038828	-0.145629468	0.457518654	0.339372763	0.530016814	0.382108612	0.357557897	0.642948832	0.531919422	0.838334101	Bacteria.Firmicutes.Negativicutes.Selenomonadales.Veillonellaceae.Veillonella	SGCA
8284	ENSG00000108839	rs15966	0.183198454	0.772056514	0.008286244	0.05268715	-1.001474486	0.126975439	2.083498778	-0.901064492	0.744538268	0.436524253	0.765374395	0.456699704	0.283195101	0.709127884	0.088818688	0.479979439	Bacteria.Firmicutes.Negativicutes.Selenomonadales.Veillonellaceae.Veillonella	ALOX12
8285	ENSG00000108846	rs3785912	0.069268979	0.799236128	0.006104456	0.333562232	-0.645922409	0.135263272	1.107304976	-0.536698881	0.349764037	0.529688169	0.390814121	0.550967348	0.182258939	0.716484918	0.082916063	0.730328314	Bacteria.Firmicutes.Negativicutes.Selenomonadales.Veillonellaceae.Veillonella	ABCC3
8286	ENSG00000108849	rs8074783	0.038866765	0.004003687	0.289515833	0.070038667	1.151887695	-1.021879218	-0.627236054	0.683747346	0.546535832	0.34263286	0.587427977	0.371293977	0.143393785	0.066025247	0.334105874	0.512865073	Bacteria.Firmicutes.Negativicutes.Selenomonadales.Veillonellaceae.Veillonella	PPY
8287	ENSG00000108946	rs8080306	0.024882548	0.005387299	0.089751309	0.024730074	-1.516803177	1.193415792	1.226221585	-1.035325747	0.660737282	0.414668033	0.712086857	0.450505163	0.114684319	0.076357265	0.210321833	0.40949641	Bacteria.Firmicutes.Negativicutes.Selenomonadales.Veillonellaceae.Veillonella	PRKAR1A
8288	ENSG00000108947	rs12949541	0.036868544	0.034097377	0.087602638	0.073255558	0.598370151	-1.425331221	-0.540414376	1.246055375	0.280870231	0.658691009	0.311673299	0.684552281	0.138445745	0.188147209	0.207099357	0.522488063	Bacteria.Firmicutes.Negativicutes.Selenomonadales.Veillonellaceae.Veillonella	EFNB3
8289	ENSG00000108953	rs28365859	0.035770638	0.960581522	0.01702764	0.725912229	-0.768879583	-0.017976102	0.968792282	-0.139964856	0.358718975	0.362334703	0.395732707	0.397555587	0.13663882	0.76418617	0.113615917	0.844038066	Bacteria.Firmicutes.Negativicutes.Selenomonadales.Veillonellaceae.Veillonella	YWHAE
8290	ENSG00000109101	rs28568999	0.380977723	0.014229459	0.808649101	0.164643592	0.279760841	-0.936601692	-0.083814463	0.593361489	0.317189099	0.37193635	0.344713325	0.422253258	0.396182282	0.125151768	0.514407358	0.626740835	Bacteria.Firmicutes.Negativicutes.Selenomonadales.Veillonellaceae.Veillonella	FOXN1
8291	ENSG00000109118	rs968726	0.417921073	0.813416304	0.777574648	0.437078973	-0.483204493	0.110000769	-0.184659713	0.388603479	0.592783352	0.464202732	0.651037013	0.497009306	0.416282046	0.721821259	0.507525266	0.772921595	Bacteria.Firmicutes.Negativicutes.Selenomonadales.Veillonellaceae.Veillonella	PHF12
8292	ENSG00000109158	rs6447520	0.257638308	0.105130549	0.94890885	0.716576936	0.476710528	-0.694569157	0.029239288	0.162920948	0.417486193	0.42273378	0.454582043	0.446850588	0.328556861	0.314247808	0.553492334	0.843300896	Bacteria.Firmicutes.Negativicutes.Selenomonadales.Veillonellaceae.Veillonella	GABRA4
8293	ENSG00000109180	rs2883562	0.761601869	0.023752879	0.897110783	0.102323582	0.133473846	-0.81596694	0.062449201	0.648050863	0.438141941	0.352524146	0.4810779	0.391165676	0.560573129	0.161667298	0.542144347	0.561452022	Bacteria.Firmicutes.Negativicutes.Selenomonadales.Veillonellaceae.Veillonella	OCIAD1
8294	ENSG00000109193	rs3736599	0.978599716	0.944579661	0.933743749	0.88772725	0.00845388	0.030994168	-0.028484791	-0.075228995	0.313962912	0.444168963	0.341326314	0.530801527	0.624743546	0.760408509	0.551365338	0.861070906	Bacteria.Firmicutes.Negativicutes.Selenomonadales.Veillonellaceae.Veillonella	SULT1E1
8295	ENSG00000109265	rs11732236	0.185484705	0.263237787	0.072556059	0.73046459	-0.419187841	-0.372023839	0.630879563	0.131654024	0.313291735	0.329692597	0.34572387	0.380534331	0.284564407	0.460261585	0.190913862	0.844732371	Bacteria.Firmicutes.Negativicutes.Selenomonadales.Veillonellaceae.Veillonella	CRACD
8296	ENSG00000109320	rs1020760	0.115519653	0.037659211	0.02713435	0.004516692	0.704043054	-0.982124142	-1.102857804	1.460371078	0.441442827	0.462989143	0.488014424	0.496675645	0.229779501	0.198372824	0.132353019	0.315006943	Bacteria.Firmicutes.Negativicutes.Selenomonadales.Veillonellaceae.Veillonella	NFKB1
8297	ENSG00000109323	rs223489	0.207226042	0.030556927	0.892955825	0.691750814	-0.532703649	0.766468036	0.061221458	-0.15630253	0.418222895	0.346772106	0.453207008	0.392499613	0.296245057	0.177734479	0.541421486	0.833492525	Bacteria.Firmicutes.Negativicutes.Selenomonadales.Veillonellaceae.Veillonella	MANBA
8298	ENSG00000109332	rs223370	0.638840423	0.427866467	0.807172676	0.237137502	-0.16925298	-0.286947404	0.096293134	0.503296529	0.358968953	0.359688034	0.392941837	0.421871975	0.51623407	0.57399405	0.514407358	0.676696672	Bacteria.Firmicutes.Negativicutes.Selenomonadales.Veillonellaceae.Veillonella	UBE2D3
8299	ENSG00000109390	rs3806766	0.00431655	0.950994199	0.013847325	0.518594572	-0.816806475	0.025283207	0.774208398	0.295607547	0.27630505	0.409826619	0.306169072	0.4554861	0.049786017	0.76248596	0.105136117	0.792742072	Bacteria.Firmicutes.Negativicutes.Selenomonadales.Veillonellaceae.Veillonella	NDUFC1
8300	ENSG00000109445	rs3733484	0.000895666	0.005417351	0.000527413	0.002973529	-1.282257062	1.435114211	1.432830123	-1.615768043	0.368545966	0.498992514	0.393072464	0.523769373	0.024182506	0.076357265	0.037928788	0.315006943	Bacteria.Firmicutes.Negativicutes.Selenomonadales.Veillonellaceae.Veillonella	ZNF330
8301	ENSG00000109511	rs17053750	0.794853769	0.992478506	0.88957262	0.551474728	-0.100812736	-0.005419889	-0.057331097	0.366875644	0.386156605	0.572762807	0.411323047	0.612868036	0.570677443	0.766322079	0.540712034	0.805497667	Bacteria.Firmicutes.Negativicutes.Selenomonadales.Veillonellaceae.Veillonella	ANXA10
8302	ENSG00000109572	rs17627811	0.417681326	0.595465634	0.180861997	0.936995388	-0.392458172	-0.200698778	0.701075232	-0.031919614	0.481208905	0.376178264	0.518392106	0.402270256	0.416282046	0.64856052	0.276502429	0.869483217	Bacteria.Firmicutes.Negativicutes.Selenomonadales.Veillonellaceae.Veillonella	CLCN3
8303	ENSG00000109705	rs1476211	0.505808071	0.405362928	0.725197563	0.859667099	-0.438364872	0.345776518	-0.256752101	0.080197685	0.655221728	0.412892934	0.72729938	0.451843318	0.455390709	0.559371291	0.493884559	0.855259263	Bacteria.Firmicutes.Negativicutes.Selenomonadales.Veillonellaceae.Veillonella	NKX3-2
8304	ENSG00000109743	rs4382032	0.103072391	0.08882425	0.407484184	0.471636445	-2.528046137	1.368132088	1.292333154	-0.584864846	1.529332096	0.792147795	1.550207266	0.807846601	0.218836104	0.289054931	0.387381902	0.781895826	Bacteria.Firmicutes.Negativicutes.Selenomonadales.Veillonellaceae.Veillonella	BST1
8305	ENSG00000109775	rs11132303	0.886818666	0.720122436	0.671844975	0.921941758	-0.079351143	-0.144630788	0.26776513	-0.043969945	0.555361237	0.401940954	0.629271773	0.447014677	0.599578823	0.697400337	0.478509536	0.866305406	Bacteria.Firmicutes.Negativicutes.Selenomonadales.Veillonellaceae.Veillonella	UFSP2
8306	ENSG00000109814	rs4453941	0.286786884	0.979193264	0.538334931	0.49018994	-0.63614998	-0.010962992	0.395243924	0.31592267	0.592384419	0.418764504	0.638973726	0.455295969	0.348382714	0.765128655	0.435765139	0.784350277	Bacteria.Firmicutes.Negativicutes.Selenomonadales.Veillonellaceae.Veillonella	UGDH
8307	ENSG00000109854	rs12364576	0.677439408	0.412964757	0.343936129	0.879515884	-0.222457384	-0.37539637	0.542435194	0.073726685	0.532431771	0.455634325	0.569031133	0.484497265	0.52841892	0.565379012	0.360284612	0.858966795	Bacteria.Firmicutes.Negativicutes.Selenomonadales.Veillonellaceae.Veillonella	HTATIP2
8308	ENSG00000109911	rs3026393	0.341171313	0.746936151	0.11428988	0.678891796	-0.422423186	-0.131325101	0.766805843	-0.182633737	0.44058638	0.405280524	0.479138861	0.439215082	0.377942019	0.7029617	0.234830694	0.830794995	Bacteria.Firmicutes.Negativicutes.Selenomonadales.Veillonellaceae.Veillonella	ELP4
8309	ENSG00000110002	rs1939860	1.99E-05	0.000115559	0.001850289	0.011327043	-2.526640329	1.725522283	1.900740676	-1.158718986	0.549551257	0.420864402	0.585894833	0.444723745	0.005243703	0.012422322	0.059149965	0.316309567	Bacteria.Firmicutes.Negativicutes.Selenomonadales.Veillonellaceae.Veillonella	VWA5A
8310	ENSG00000110042	rs146231532	0.521669407	0.050308383	0.283484333	0.227063721	-0.219237581	-1.006419168	0.390780941	0.697774461	0.340318011	0.504773183	0.361388177	0.572266727	0.464186913	0.232717375	0.331431174	0.670672622	Bacteria.Firmicutes.Negativicutes.Selenomonadales.Veillonellaceae.Veillonella	DTX4
8311	ENSG00000110057	rs308328	0.60191298	0.189138473	0.614932145	0.862542003	0.204651156	-0.572700159	0.222182981	0.080719156	0.390425422	0.431631545	0.439581397	0.464393949	0.499891016	0.402417224	0.462064804	0.855259263	Bacteria.Firmicutes.Negativicutes.Selenomonadales.Veillonellaceae.Veillonella	UNC93B1
8312	ENSG00000110074	rs685409	0.095750208	0.367975908	0.751359887	0.668894262	-1.127641805	0.379112614	0.244080448	0.204148182	0.667251294	0.418221882	0.767136283	0.475218006	0.212876189	0.535083308	0.50122237	0.827539311	Bacteria.Firmicutes.Negativicutes.Selenomonadales.Veillonellaceae.Veillonella	FOXRED1
8313	ENSG00000110080	rs4937125	0.121878741	0.837897213	0.066843004	0.352143865	-0.466812051	0.116265922	0.600271077	-0.58027514	0.297886819	0.566065439	0.322121907	0.619250508	0.235047184	0.727863192	0.18587115	0.737672212	Bacteria.Firmicutes.Negativicutes.Selenomonadales.Veillonellaceae.Veillonella	ST3GAL4
8314	ENSG00000110104	rs12272452	0.78241586	0.01369948	0.884577283	0.01386857	0.090128133	-1.57569502	-0.052873575	1.662462695	0.325019377	0.622107121	0.362814229	0.657592675	0.566962102	0.123484022	0.539351063	0.353492205	Bacteria.Firmicutes.Negativicutes.Selenomonadales.Veillonellaceae.Veillonella	CCDC86
8315	ENSG00000110107	rs3885382	0.104181837	0.376957488	0.164054493	0.229978301	-0.577600976	-0.390902554	0.565316458	0.591758741	0.350564714	0.439456126	0.401725985	0.488403217	0.219442484	0.543514523	0.266383498	0.674725216	Bacteria.Firmicutes.Negativicutes.Selenomonadales.Veillonellaceae.Veillonella	PRPF19
8316	ENSG00000110169	rs7123623	0.045042933	0.115976246	0.018455565	0.275710113	-0.411438571	-0.450539916	0.544125936	0.333370485	0.201383377	0.282854578	0.225194914	0.303307458	0.153481238	0.330661645	0.116618027	0.700049501	Bacteria.Firmicutes.Negativicutes.Selenomonadales.Veillonellaceae.Veillonella	HPX
8317	ENSG00000110172	rs17227345	0.715763651	0.019439691	0.681857725	0.413448311	0.12304744	-0.945412794	0.14869554	0.374021205	0.336477429	0.39465341	0.361131706	0.454437801	0.543020997	0.147702741	0.480726748	0.764697444	Bacteria.Firmicutes.Negativicutes.Selenomonadales.Veillonellaceae.Veillonella	CHORDC1
8318	ENSG00000110203	rs139807659	0.156772951	0.06630756	0.063830075	0.004231116	0.382902822	-1.188936292	-0.550100101	2.004400134	0.267331362	0.636728881	0.291826471	0.676438645	0.262266865	0.2598702	0.183756277	0.315006943	Bacteria.Firmicutes.Negativicutes.Selenomonadales.Veillonellaceae.Veillonella	FOLR3
8319	ENSG00000110218	rs4073613	0.633904075	0.291110803	0.923748104	0.563831614	-0.247422768	0.5501283	-0.053557549	-0.315086037	0.517123276	0.516934911	0.557426035	0.543170931	0.51456308	0.483581632	0.549484968	0.809927406	Bacteria.Firmicutes.Negativicutes.Selenomonadales.Veillonellaceae.Veillonella	PANX1
8320	ENSG00000110435	rs2985402	0.543686194	0.070678755	0.40968434	0.134558304	-0.226653749	-0.997039832	0.331836857	0.884783864	0.371313663	0.54268717	0.399935075	0.584032652	0.47470459	0.265726057	0.388267185	0.598498646	Bacteria.Firmicutes.Negativicutes.Selenomonadales.Veillonellaceae.Veillonella	PDHX
8321	ENSG00000110455	rs2074038	0.000929674	0.000367464	0.394796531	0.01049238	-0.566337957	0.799773595	0.15164223	0.66408343	0.163332867	0.212927679	0.177039729	0.252085244	0.024818664	0.023001795	0.382622775	0.315006943	Bacteria.Firmicutes.Negativicutes.Selenomonadales.Veillonellaceae.Veillonella	ACCS
8322	ENSG00000110514	rs35233100	0.640397511	0.049123307	0.350999911	0.628907525	-0.138518562	-1.132899504	0.298597842	0.311196918	0.295156058	0.565180822	0.317892803	0.64094112	0.516987072	0.231832882	0.361979714	0.820492407	Bacteria.Firmicutes.Negativicutes.Selenomonadales.Veillonellaceae.Veillonella	MADD
8323	ENSG00000110628	rs7934793	0.149184615	0.97084114	0.014998277	0.132968638	-0.716268367	0.015461943	1.303413048	-0.699780608	0.490779521	0.421395288	0.521831576	0.459997276	0.255739968	0.764558756	0.108176117	0.59841417	Bacteria.Firmicutes.Negativicutes.Selenomonadales.Veillonellaceae.Veillonella	SLC22A18
8324	ENSG00000110660	rs3132846	0.266671875	0.003969891	0.618462743	0.380426085	0.473081697	-0.871881914	0.234308418	0.299162493	0.422304243	0.292050443	0.468248577	0.338791519	0.333824961	0.066015197	0.463455581	0.75132562	Bacteria.Firmicutes.Negativicutes.Selenomonadales.Veillonellaceae.Veillonella	SLC35F2
8325	ENSG00000110665	rs10831733	0.766837418	0.093045653	0.621533842	0.007800041	0.087338266	0.586196561	0.164781194	-1.029548103	0.293338116	0.34396943	0.332212208	0.375143772	0.56278757	0.296430945	0.464006426	0.315006943	Bacteria.Firmicutes.Negativicutes.Selenomonadales.Veillonellaceae.Veillonella	C11orf21
8326	ENSG00000110768	rs7947378	0.224590774	0.218380754	0.728460561	0.753714952	-1.06821501	0.704487091	0.319248644	-0.187845379	0.871368674	0.566906993	0.915666327	0.596233203	0.30862757	0.424652477	0.495005013	0.847428323	Bacteria.Firmicutes.Negativicutes.Selenomonadales.Veillonellaceae.Veillonella	GTF2H1
8327	ENSG00000110777	rs17577362	0.010363372	0.191522397	0.023370671	0.312674969	0.821826695	-0.790927824	-0.808873984	0.635033849	0.31141481	0.599361875	0.348463623	0.624168891	0.074753861	0.404679117	0.124209812	0.715001416	Bacteria.Firmicutes.Negativicutes.Selenomonadales.Veillonellaceae.Veillonella	POU2AF1
8328	ENSG00000110786	rs7121896	0.244488917	0.134172337	0.714173866	0.824479181	-0.793729142	0.6814363	-0.263916554	0.106031593	0.675908512	0.449352783	0.717487732	0.476180344	0.320051855	0.348917723	0.489646542	0.855257265	Bacteria.Firmicutes.Negativicutes.Selenomonadales.Veillonellaceae.Veillonella	PTPN5
8329	ENSG00000110871	rs10774555	0.001316864	0.033889155	0.009555442	0.167900133	-1.197658428	1.147163904	1.03123046	-0.770856063	0.356919087	0.529502417	0.386317793	0.552858459	0.030376771	0.188006578	0.092190797	0.626740835	Bacteria.Firmicutes.Negativicutes.Selenomonadales.Veillonellaceae.Veillonella	COQ5
8330	ENSG00000110887	rs11114074	0.275465388	0.28640109	0.661184619	0.820239966	-0.370963269	0.321413717	0.160418618	0.077593364	0.337336609	0.29905965	0.364369342	0.340107573	0.340657325	0.480075337	0.476982348	0.855257265	Bacteria.Firmicutes.Negativicutes.Selenomonadales.Veillonellaceae.Veillonella	DAO
8331	ENSG00000110888	rs11613738	0.498257622	0.205800343	0.807109255	0.855413363	0.152260192	-0.670012931	-0.059931932	0.103373723	0.223585195	0.524353761	0.244481202	0.565098471	0.452617518	0.415832574	0.514407358	0.855259263	Bacteria.Firmicutes.Negativicutes.Selenomonadales.Veillonellaceae.Veillonella	CAPRIN2
8332	ENSG00000110906	rs11615336	0.251308385	0.727899112	0.257604838	0.615872726	-0.345302552	-0.24448382	0.375595581	0.371612484	0.298360999	0.699718566	0.328909944	0.737186188	0.323980928	0.69979467	0.317829391	0.820153697	Bacteria.Firmicutes.Negativicutes.Selenomonadales.Veillonellaceae.Veillonella	KCTD10
8333	ENSG00000110911	rs2269684	0.659288882	0.664121808	0.359687249	0.359625139	-0.130180535	0.425222939	0.298698586	-0.931292894	0.293929941	0.974855328	0.323832718	1.009525614	0.524263562	0.675866272	0.366158458	0.740254869	Bacteria.Firmicutes.Negativicutes.Selenomonadales.Veillonellaceae.Veillonella	SLC11A2
8334	ENSG00000111144	rs2660840	0.385590275	0.291952964	0.581477912	0.559397177	-0.402096744	0.450317615	0.277868692	-0.272228586	0.460359929	0.423892032	0.501603724	0.463988345	0.399365422	0.483721853	0.449713747	0.809927406	Bacteria.Firmicutes.Negativicutes.Selenomonadales.Veillonellaceae.Veillonella	LTA4H
8335	ENSG00000111181	rs4980866	0.14188585	0.15271862	0.008383466	0.004971303	0.987732916	-0.712752631	-1.864678095	1.485105033	0.664430212	0.492680675	0.686073802	0.510959305	0.249899241	0.369072373	0.088891862	0.315006943	Bacteria.Firmicutes.Negativicutes.Selenomonadales.Veillonellaceae.Veillonella	SLC6A12
8336	ENSG00000111215	rs2227296	0.024981744	0.051671203	0.099663814	0.571676456	-0.728738445	0.696002642	0.567610404	-0.2172161	0.317673046	0.351200767	0.339894573	0.382137768	0.114684319	0.235805544	0.220663124	0.813372563	Bacteria.Firmicutes.Negativicutes.Selenomonadales.Veillonellaceae.Veillonella	PRR4
8337	ENSG00000111237	rs6606687	0.395233754	0.907222397	0.267291821	0.696446615	-0.848165628	0.067984411	1.197927964	-0.244620226	0.99114044	0.581107593	1.070750287	0.624302897	0.4047564	0.750186424	0.323225584	0.834307171	Bacteria.Firmicutes.Negativicutes.Selenomonadales.Veillonellaceae.Veillonella	VPS29
8338	ENSG00000111254	rs979877	0.001616511	8.44E-05	0.211196391	0.307893764	-1.328319103	1.225004419	0.541686916	-0.332580795	0.403907906	0.292313154	0.429044451	0.323651023	0.034292444	0.010176896	0.292784291	0.715001416	Bacteria.Firmicutes.Negativicutes.Selenomonadales.Veillonellaceae.Veillonella	AKAP3
8339	ENSG00000111261	rs36058772	0.00648649	0.319984313	0.003690748	0.252724746	-0.8084305	0.675731463	0.951876724	-0.832168199	0.287547104	0.674356218	0.316167342	0.72121282	0.061632504	0.501747045	0.07382213	0.68854882	Bacteria.Firmicutes.Negativicutes.Selenomonadales.Veillonellaceae.Veillonella	MANSC1
8340	ENSG00000111275	rs10744777	0.081666694	0.853560626	0.022876109	0.470253873	-0.539285568	0.076526819	0.819868676	-0.32434626	0.305009524	0.412984813	0.351880415	0.446604701	0.196474695	0.732580527	0.122493185	0.780777018	Bacteria.Firmicutes.Negativicutes.Selenomonadales.Veillonellaceae.Veillonella	ALDH2
8341	ENSG00000111321	rs10849448	0.998492278	0.446999656	0.303268039	0.716429749	0.001445385	-0.359016718	0.843311168	-0.183254584	0.762003733	0.469304202	0.812794302	0.502347631	0.628935636	0.583620153	0.340236198	0.843300896	Bacteria.Firmicutes.Negativicutes.Selenomonadales.Veillonellaceae.Veillonella	LTBR
8342	ENSG00000111328	rs12824957	0.938808812	0.117318443	0.23469862	0.965025556	0.01954182	-0.943760759	0.33924923	-0.027464037	0.253591709	0.594725274	0.282872301	0.623973711	0.614819566	0.332204094	0.307580414	0.872693168	Bacteria.Firmicutes.Negativicutes.Selenomonadales.Veillonellaceae.Veillonella	CDK2AP1
8343	ENSG00000111341	rs1800802	0.099820864	0.257060261	0.17186974	0.66086827	0.603776852	-0.613384142	-0.536306855	0.253696315	0.361722743	0.536521532	0.388284663	0.57566294	0.21718833	0.454939505	0.270278858	0.827539311	Bacteria.Firmicutes.Negativicutes.Selenomonadales.Veillonellaceae.Veillonella	MGP
8344	ENSG00000111344	rs35910801	0.564600487	0.166211341	0.423028468	0.490917585	-0.183851289	-0.601958749	0.276632671	0.355674697	0.317565489	0.429985704	0.343135663	0.513448897	0.484108294	0.380919229	0.393599047	0.784350277	Bacteria.Firmicutes.Negativicutes.Selenomonadales.Veillonellaceae.Veillonella	RASAL1
8345	ENSG00000111364	rs884892	0.882403196	0.116166485	0.558790332	0.605159352	0.043804691	-0.63586132	0.194281013	0.231267727	0.294986697	0.399413876	0.330621688	0.445185194	0.598329996	0.33087901	0.442604838	0.820153697	Bacteria.Firmicutes.Negativicutes.Selenomonadales.Veillonellaceae.Veillonella	DDX55
8346	ENSG00000111371	rs2125645	0.022159371	0.164423373	0.065806637	0.435647389	-1.063123286	0.554690443	0.941413658	-0.342230052	0.453767232	0.394524882	0.503213534	0.436329317	0.107731986	0.379866012	0.185455654	0.772688069	Bacteria.Firmicutes.Negativicutes.Selenomonadales.Veillonellaceae.Veillonella	SLC38A1
8347	ENSG00000111554	rs2046067	0.874979401	0.738608142	0.474056598	0.140217684	0.052839275	-0.112667193	-0.262707433	0.583049818	0.334534185	0.336213919	0.364862699	0.39053757	0.596701986	0.701002201	0.413929813	0.604636183	Bacteria.Firmicutes.Negativicutes.Selenomonadales.Veillonellaceae.Veillonella	MDM1
8348	ENSG00000111581	rs10878860	0.731182642	0.212946854	0.618763084	0.191185747	-0.128396892	-0.776157601	0.200251613	0.877690658	0.372152236	0.617144666	0.400531806	0.664599687	0.549299246	0.420914448	0.463455581	0.641623854	Bacteria.Firmicutes.Negativicutes.Selenomonadales.Veillonellaceae.Veillonella	NUP107
8349	ENSG00000111602	rs61937720	0.689547838	0.993802636	0.560640498	0.94263849	-0.20016687	0.003447854	0.317775001	-0.034905672	0.498884673	0.442213998	0.543341357	0.483267183	0.532964569	0.766335439	0.442661936	0.870108303	Bacteria.Firmicutes.Negativicutes.Selenomonadales.Veillonellaceae.Veillonella	TIMELESS
8350	ENSG00000111615	rs17218895	0.885609575	0.787005332	0.957034292	0.453168182	-0.065123786	-0.129500187	-0.025875746	0.402780313	0.450935886	0.477328062	0.478466037	0.533760685	0.599278766	0.713822528	0.555639868	0.775971367	Bacteria.Firmicutes.Negativicutes.Selenomonadales.Veillonellaceae.Veillonella	KRR1
8351	ENSG00000111652	rs11227	0.768291557	0.269318782	0.733012796	0.702113862	0.195400034	-0.520306145	0.24587389	0.194117734	0.660523003	0.467060294	0.717739444	0.505338397	0.563262089	0.465898168	0.496248159	0.836903352	Bacteria.Firmicutes.Negativicutes.Selenomonadales.Veillonellaceae.Veillonella	COPS7A
8352	ENSG00000111666	rs2559850	0.020736033	0.089791459	0.113112835	0.492690553	-1.221538622	0.605124625	0.892874389	-0.265918472	0.515486946	0.351450662	0.556063063	0.385458085	0.103503855	0.290863734	0.233993535	0.784678064	Bacteria.Firmicutes.Negativicutes.Selenomonadales.Veillonellaceae.Veillonella	CHPT1
8353	ENSG00000111670	rs11830792	0.25373837	0.76841021	0.131846927	0.318880255	-0.384540498	0.115795066	0.554004943	-0.426868615	0.333988232	0.391635916	0.363100182	0.425021726	0.32587588	0.708469172	0.24706683	0.717735322	Bacteria.Firmicutes.Negativicutes.Selenomonadales.Veillonellaceae.Veillonella	GNPTAB
8354	ENSG00000111671	rs6489739	0.001210967	0.050096738	0.037497938	0.477786434	-0.980534656	1.107729447	0.685960008	-0.416641983	0.289870051	0.555058889	0.323090518	0.583587709	0.028772011	0.232717375	0.146045733	0.782266713	Bacteria.Firmicutes.Negativicutes.Selenomonadales.Veillonellaceae.Veillonella	SPSB2
8355	ENSG00000111678	rs3087835	0.901617328	0.067484913	0.815495929	0.110756099	-0.043392231	-0.964163898	0.091889958	0.898037035	0.349669819	0.518644157	0.392229447	0.555543346	0.603078057	0.260590254	0.516156268	0.568473859	Bacteria.Firmicutes.Negativicutes.Selenomonadales.Veillonellaceae.Veillonella	C12orf57
8356	ENSG00000111785	rs1579808	0.036260998	0.403345809	0.010768237	0.156100926	-0.702428048	0.289904707	0.987625009	-0.563101913	0.328612054	0.344685666	0.376296652	0.392493933	0.138067977	0.558945059	0.096907502	0.61735343	Bacteria.Firmicutes.Negativicutes.Selenomonadales.Veillonellaceae.Veillonella	RIC8B
8357	ENSG00000111816	rs1999929	0.042366403	0.118495285	0.001685801	0.0091581	-0.660005973	0.632188324	1.245570672	-1.184235461	0.318838495	0.399685205	0.380341019	0.441024651	0.150551119	0.332805086	0.058595011	0.315006943	Bacteria.Firmicutes.Negativicutes.Selenomonadales.Veillonellaceae.Veillonella	FRK
8358	ENSG00000111850	rs9353482	0.010622164	0.354475639	0.038054281	0.99767216	-0.780395477	0.529893311	0.679361532	0.001779702	0.296758135	0.568248565	0.320944006	0.607698956	0.075010621	0.526651977	0.146373635	0.875965609	Bacteria.Firmicutes.Negativicutes.Selenomonadales.Veillonellaceae.Veillonella	SMIM8
8359	ENSG00000111860	rs1771755	0.054079171	0.000662126	0.078437809	0.001033622	-0.650773854	1.106965508	0.640209111	-1.136843657	0.331827469	0.309688643	0.358146632	0.331097451	0.165366223	0.027453972	0.19764976	0.218949776	Bacteria.Firmicutes.Negativicutes.Selenomonadales.Veillonellaceae.Veillonella	CEP85L
8360	ENSG00000111863	rs2076189	0.991417671	0.016216737	0.259782858	0.000416655	0.003684091	-0.934622429	-0.42838255	1.509158022	0.341202094	0.378808282	0.376872114	0.405934418	0.628073718	0.131108716	0.318680885	0.195683515	Bacteria.Firmicutes.Negativicutes.Selenomonadales.Veillonellaceae.Veillonella	ADTRP
8361	ENSG00000111877	rs6910782	0.403946075	0.876463726	0.937948982	0.470574618	-0.514628583	0.059926983	0.050897641	0.298041001	0.612659664	0.384004767	0.651321326	0.410681846	0.409277949	0.740478996	0.551986823	0.780777018	Bacteria.Firmicutes.Negativicutes.Selenomonadales.Veillonellaceae.Veillonella	MCM9
8362	ENSG00000111886	rs6454753	0.765364012	0.690820047	0.144800844	0.487084179	0.103861015	0.130840278	-0.574987222	0.246100585	0.346574561	0.327516048	0.389657922	0.35213698	0.562323311	0.683155203	0.253624989	0.783321113	Bacteria.Firmicutes.Negativicutes.Selenomonadales.Veillonellaceae.Veillonella	GABRR2
8363	ENSG00000111897	rs11964202	0.482207632	0.205600797	0.978044512	0.46164776	-0.198252296	1.189320855	-0.008655603	-0.706263	0.280511325	0.930350814	0.313323669	0.953818046	0.446319654	0.415832574	0.560414142	0.780777018	Bacteria.Firmicutes.Negativicutes.Selenomonadales.Veillonellaceae.Veillonella	SERINC1
8364	ENSG00000111906	rs9385367	0.037082604	0.650453898	0.042603817	0.708256729	-0.643703038	-0.19238968	0.690629945	0.172774932	0.302503129	0.422641673	0.334027957	0.459729095	0.138750418	0.670636159	0.154693348	0.839304949	Bacteria.Firmicutes.Negativicutes.Selenomonadales.Veillonellaceae.Veillonella	HDDC2
8365	ENSG00000111962	rs6920122	0.001971863	0.001580293	0.051810951	0.172196823	1.689367933	-0.998544314	-1.093213259	0.454978698	0.524147826	0.302947309	0.551971152	0.32965824	0.036890183	0.042079811	0.167139515	0.628324098	Bacteria.Firmicutes.Negativicutes.Selenomonadales.Veillonellaceae.Veillonella	UST
8366	ENSG00000112031	rs9397575	0.380621582	0.643660923	0.907148641	0.087122129	-0.37077891	-0.14477486	-0.053498346	0.596558799	0.420068096	0.311530838	0.456920714	0.343519659	0.396182282	0.668163166	0.544862449	0.536422045	Bacteria.Firmicutes.Negativicutes.Selenomonadales.Veillonellaceae.Veillonella	MTRF1L
8367	ENSG00000112053	rs9368897	0.327214793	0.36562079	0.151199598	0.087089082	0.317940147	-0.39730931	-0.517460849	0.829817996	0.322106021	0.436133614	0.356343111	0.477787446	0.371273587	0.534335701	0.25896531	0.536422045	Bacteria.Firmicutes.Negativicutes.Selenomonadales.Veillonellaceae.Veillonella	SLC26A8
8368	ENSG00000112139	rs9349050	0.012810405	0.057096656	0.354360066	0.646748581	0.882826224	-0.512144818	-0.351684237	-0.135321265	0.345040308	0.264476639	0.377049032	0.29392654	0.082934377	0.24660618	0.364022709	0.823804534	Bacteria.Firmicutes.Negativicutes.Selenomonadales.Veillonellaceae.Veillonella	MDGA1
8369	ENSG00000112159	rs12207432	0.245083023	0.320640658	0.307500299	0.732190307	-0.349487493	0.49448982	0.330646815	-0.180555147	0.297988644	0.494158262	0.321505281	0.525380538	0.320632737	0.501956442	0.342496408	0.844732371	Bacteria.Firmicutes.Negativicutes.Selenomonadales.Veillonellaceae.Veillonella	MDN1
8370	ENSG00000112232	rs16883133	0.440668823	0.197429954	0.752379314	0.382416862	0.196769811	-0.774537125	-0.088265006	0.544891073	0.253651777	0.594866146	0.278595714	0.619671549	0.424061687	0.40813937	0.50133587	0.75171666	Bacteria.Firmicutes.Negativicutes.Selenomonadales.Veillonellaceae.Veillonella	KHDRBS2
8371	ENSG00000112280	rs6935778	0.055185131	0.216624971	0.17328091	0.062203463	-0.553491418	-0.8295731	0.436420599	1.333014705	0.283553532	0.664991979	0.317022487	0.702692587	0.166796839	0.422808743	0.271383684	0.500255245	Bacteria.Firmicutes.Negativicutes.Selenomonadales.Veillonellaceae.Veillonella	COL9A1
8372	ENSG00000112293	rs4646830	0.777588607	0.926522709	0.52720054	0.263334845	0.094061179	-0.041590661	0.226646355	-0.532651305	0.331643854	0.449271058	0.356556681	0.472139741	0.565633277	0.754682765	0.432443495	0.696382596	Bacteria.Firmicutes.Negativicutes.Selenomonadales.Veillonellaceae.Veillonella	GPLD1
8373	ENSG00000112294	rs2744577	0.99903525	0.116630872	0.329430977	0.696183198	0.000423138	-0.612793068	0.374507645	0.163607059	0.348627903	0.385422649	0.381169844	0.417165257	0.628935636	0.331463158	0.353503452	0.834307171	Bacteria.Firmicutes.Negativicutes.Selenomonadales.Veillonellaceae.Veillonella	ALDH5A1
8374	ENSG00000112303	rs7765058	0.589921504	0.656608036	0.798313548	0.391046676	0.250964321	0.186372591	-0.126634745	-0.387310695	0.463380396	0.417291156	0.493579813	0.448589962	0.494749602	0.673271938	0.512487506	0.75171666	Bacteria.Firmicutes.Negativicutes.Selenomonadales.Veillonellaceae.Veillonella	VNN2
8375	ENSG00000112304	rs150664783	0.108977618	0.166074269	0.241271717	0.054429659	-0.435881555	-0.88067205	0.346995423	1.276689157	0.268272429	0.628867132	0.293455949	0.651954517	0.224566931	0.380919229	0.309192677	0.486352169	Bacteria.Firmicutes.Negativicutes.Selenomonadales.Veillonellaceae.Veillonella	ACOT13
8376	ENSG00000112306	rs3778174	0.064068591	0.623423326	0.0955402	0.839454221	-0.81988162	0.26922235	0.778699621	-0.116612413	0.435345615	0.545734609	0.460476425	0.573337447	0.174606724	0.65947677	0.214725197	0.855257265	Bacteria.Firmicutes.Negativicutes.Selenomonadales.Veillonellaceae.Veillonella	RPS12
8377	ENSG00000112339	rs28384512	0.315813604	0.50614948	0.144455562	0.195823676	-0.494083259	0.242338834	0.802328971	-0.542848421	0.488814362	0.362514433	0.543248261	0.415410251	0.366398754	0.609892534	0.253624989	0.645944347	Bacteria.Firmicutes.Negativicutes.Selenomonadales.Veillonellaceae.Veillonella	HBS1L
8378	ENSG00000112343	rs189911	0.248278627	0.183197783	0.125401014	0.078716594	-0.81098179	0.586909057	1.19163798	-0.857035059	0.696220074	0.436332208	0.767717836	0.479901922	0.32270147	0.395507636	0.244316199	0.529480587	Bacteria.Firmicutes.Negativicutes.Selenomonadales.Veillonellaceae.Veillonella	TRIM38
8379	ENSG00000112357	rs7756379	0.354901552	0.266389013	0.397593807	0.28622246	-0.368074242	-0.600400442	0.380043601	0.604226398	0.395068364	0.535637519	0.446344467	0.561992751	0.384139766	0.463010388	0.383770927	0.708467918	Bacteria.Firmicutes.Negativicutes.Selenomonadales.Veillonellaceae.Veillonella	PEX7
8380	ENSG00000112494	rs431415	0.633894535	0.395245693	0.115204585	0.847998495	-0.199171956	-0.37363244	0.72511679	-0.089243725	0.416265464	0.436626545	0.454255121	0.463779271	0.51456308	0.55416134	0.235674636	0.855257265	Bacteria.Firmicutes.Negativicutes.Selenomonadales.Veillonellaceae.Veillonella	UNC93A
8381	ENSG00000112514	rs1705003	0.28389393	0.687620407	0.268192125	0.86221198	-0.439201149	-0.172188917	0.481392523	0.081464811	0.406515142	0.426356678	0.431103615	0.467549729	0.347331909	0.681585914	0.323594909	0.855259263	Bacteria.Firmicutes.Negativicutes.Selenomonadales.Veillonellaceae.Veillonella	CUTA
8382	ENSG00000112530	rs9458780	0.363937457	0.615691864	0.226944095	0.347852585	-0.412336123	0.206886751	0.597869449	-0.42854607	0.451032897	0.410200942	0.490203857	0.453248269	0.387236097	0.657470871	0.304496138	0.734764903	Bacteria.Firmicutes.Negativicutes.Selenomonadales.Veillonellaceae.Veillonella	PACRG
8383	ENSG00000112599	rs1474867	0.039634349	0.050232828	0.517059292	0.590517217	-1.607498242	0.895493472	0.550308509	-0.265177264	0.765793168	0.448986043	0.844827446	0.490410287	0.14509914	0.232717375	0.428917605	0.818601056	Bacteria.Firmicutes.Negativicutes.Selenomonadales.Veillonellaceae.Veillonella	GUCA1B
8384	ENSG00000112619	rs3818087	0.177898524	0.472065787	0.03845953	0.077246548	0.448753896	-0.279484469	-0.774855279	0.771961985	0.32953545	0.386414567	0.366851252	0.430083411	0.277895127	0.595270767	0.146373635	0.529480587	Bacteria.Firmicutes.Negativicutes.Selenomonadales.Veillonellaceae.Veillonella	PRPH2
8385	ENSG00000112655	rs3805933	0.659131798	0.973229157	0.714135137	0.805445233	0.202774911	0.016420384	-0.183687855	-0.137441698	0.457612624	0.487453231	0.499305882	0.555773438	0.524263562	0.764558756	0.489646542	0.855257265	Bacteria.Firmicutes.Negativicutes.Selenomonadales.Veillonellaceae.Veillonella	PTK7
8386	ENSG00000112685	rs6906847	0.005821461	0.004904516	0.032423438	0.03230261	3.697916187	-2.090898136	-3.067848318	1.700840949	1.297355975	0.718204928	1.403874597	0.777757222	0.057087918	0.072627753	0.140962964	0.447761834	Bacteria.Firmicutes.Negativicutes.Selenomonadales.Veillonellaceae.Veillonella	EXOC2
8387	ENSG00000112763	rs2273193	0.571101987	0.427969107	0.9572602	0.984588369	0.566894674	-0.465672974	0.055812043	0.01186744	0.995818809	0.58385053	1.037475613	0.612034444	0.487045455	0.57399405	0.555639868	0.875228835	Bacteria.Firmicutes.Negativicutes.Selenomonadales.Veillonellaceae.Veillonella	BTN2A1
8388	ENSG00000112796	rs9472712	0.548422361	0.093457335	0.876480929	0.341145024	0.324624527	-0.662902605	0.093594519	0.410886678	0.538142773	0.389479145	0.599826435	0.428530334	0.476600446	0.296430945	0.536983337	0.732912684	Bacteria.Firmicutes.Negativicutes.Selenomonadales.Veillonellaceae.Veillonella	ENPP5
8389	ENSG00000112799	rs7751507	0.46952538	0.16073927	0.971116241	0.455064849	-0.439741617	0.652669871	-0.023732439	-0.366394124	0.60450055	0.460100991	0.652960151	0.48759556	0.439721687	0.37654184	0.558867551	0.776951212	Bacteria.Firmicutes.Negativicutes.Selenomonadales.Veillonellaceae.Veillonella	LY86
8390	ENSG00000112855	rs2563302	0.100394758	0.761968449	0.182603774	0.822375909	-0.875546863	0.187400711	0.743732469	0.143238257	0.525446125	0.616140196	0.552161157	0.635525906	0.217447877	0.706534167	0.277515758	0.855257265	Bacteria.Firmicutes.Negativicutes.Selenomonadales.Veillonellaceae.Veillonella	HARS2
8391	ENSG00000112874	rs58006145	0.09157529	0.397088458	0.316388609	0.671426036	-0.602571222	0.265916143	0.386599489	0.156967719	0.351950505	0.311970779	0.382935013	0.368387829	0.208408585	0.555165498	0.346273914	0.828948159	Bacteria.Firmicutes.Negativicutes.Selenomonadales.Veillonellaceae.Veillonella	NUDT12
8392	ENSG00000112893	rs6883875	0.658797024	0.761727321	0.902321515	0.385122947	-0.156310039	-0.177920772	0.046879332	0.54903723	0.35238293	0.584360981	0.380507721	0.627970413	0.524263562	0.706534167	0.54333441	0.75171666	Bacteria.Firmicutes.Negativicutes.Selenomonadales.Veillonellaceae.Veillonella	MAN2A1
8393	ENSG00000112902	rs377791	0.489452566	0.693616698	0.637752737	0.827713514	-0.243229831	0.1656071	0.179697601	0.09810058	0.349936691	0.418537142	0.379886543	0.448972183	0.449206395	0.68382392	0.469450755	0.855257265	Bacteria.Firmicutes.Negativicutes.Selenomonadales.Veillonellaceae.Veillonella	SEMA5A
8394	ENSG00000112941	rs274686	0.403499775	0.868978416	0.97409995	0.566666579	-0.430253267	0.072077026	0.018819543	0.272010175	0.511723182	0.435249255	0.577464795	0.472352628	0.409000172	0.737903355	0.559318369	0.810443777	Bacteria.Firmicutes.Negativicutes.Selenomonadales.Veillonellaceae.Veillonella	TENT4A
8395	ENSG00000112964	rs35003055	0.139389035	0.154407992	0.371083285	0.711648219	-0.560399507	0.730778601	0.362470754	-0.203283195	0.374568364	0.507252469	0.40248349	0.547579663	0.246598483	0.370743234	0.372728547	0.840650087	Bacteria.Firmicutes.Negativicutes.Selenomonadales.Veillonellaceae.Veillonella	GHR
8396	ENSG00000112977	rs1483301	0.127937931	0.585698738	0.044533517	0.140957739	-0.526185936	0.27730608	0.754740556	-0.798478574	0.341311602	0.506246917	0.368510203	0.535850315	0.238785922	0.642948832	0.157401397	0.604636183	Bacteria.Firmicutes.Negativicutes.Selenomonadales.Veillonellaceae.Veillonella	DAP
8397	ENSG00000112996	rs9637783	0.021701947	0.283461676	0.024240033	0.404666101	-0.905778854	0.356730871	0.985459393	-0.306681281	0.385220978	0.329883537	0.427282177	0.365663465	0.106534714	0.477996321	0.126016017	0.757638306	Bacteria.Firmicutes.Negativicutes.Selenomonadales.Veillonellaceae.Veillonella	MRPS30
8398	ENSG00000113212	rs11741863	0.044585728	0.241539625	0.089251935	0.521798529	0.742414957	-0.58017627	-0.664868572	0.333162707	0.362583671	0.490940611	0.385485532	0.517322571	0.153083214	0.442304823	0.209610273	0.79471032	Bacteria.Firmicutes.Negativicutes.Selenomonadales.Veillonellaceae.Veillonella	PCDHB7
8399	ENSG00000113248	rs652435	0.047293896	0.076597315	0.04604882	0.075284598	1.755042515	-0.915738933	-1.842698502	0.972825286	0.868218896	0.509038449	0.906268129	0.538297139	0.157202213	0.275146973	0.159836652	0.529480587	Bacteria.Firmicutes.Negativicutes.Selenomonadales.Veillonellaceae.Veillonella	PCDHB15
8400	ENSG00000113249	rs62382456	0.095036486	0.034751905	0.249505992	0.646567397	-0.76754136	0.97693775	0.549987077	-0.23213986	0.453173325	0.453173325	0.473397244	0.503944972	0.21162343	0.188886065	0.313986653	0.823804534	Bacteria.Firmicutes.Negativicutes.Selenomonadales.Veillonellaceae.Veillonella	HAVCR1
8401	ENSG00000113269	rs141339319	0.46283992	0.31898293	0.65733891	0.785950431	0.22733673	-0.724934678	-0.150569056	0.20626942	0.307843503	0.721952496	0.33789595	0.756451873	0.436556484	0.501747045	0.475810627	0.852213597	Bacteria.Firmicutes.Negativicutes.Selenomonadales.Veillonellaceae.Veillonella	RNF130
8402	ENSG00000113273	rs163126	0.053702511	0.096404962	0.016197239	0.031718149	1.602505494	-0.862952267	-2.350013574	1.277323175	0.815793833	0.5116565	0.952293128	0.582036798	0.165278016	0.299902647	0.111550204	0.446559474	Bacteria.Firmicutes.Negativicutes.Selenomonadales.Veillonellaceae.Veillonella	ARSB
8403	ENSG00000113296	rs2434303	0.539751955	0.559745238	0.818474766	0.682769331	-0.376426318	0.253130347	-0.148293201	0.188582137	0.61068676	0.431820749	0.643565607	0.459396956	0.472696331	0.634866886	0.517124792	0.831734091	Bacteria.Firmicutes.Negativicutes.Selenomonadales.Veillonellaceae.Veillonella	THBS4
8404	ENSG00000113303	rs62406740	0.850244779	0.018637184	0.118959476	0.80585006	-0.061734421	-0.752235464	0.556286927	-0.088739927	0.325692168	0.311826511	0.352149911	0.359601805	0.589994575	0.144248594	0.239426603	0.855257265	Bacteria.Firmicutes.Negativicutes.Selenomonadales.Veillonellaceae.Veillonella	BTNL8
8405	ENSG00000113318	rs245105	0.002875205	0.01182812	0.03845294	0.422708982	-1.057339915	1.04634232	0.788589206	-0.358633871	0.341481061	0.404140129	0.373340398	0.444542275	0.042430759	0.116769912	0.146373635	0.764697444	Bacteria.Firmicutes.Negativicutes.Selenomonadales.Veillonellaceae.Veillonella	MSH3
8406	ENSG00000113407	rs16891180	0.176830092	0.719925564	0.1899593	0.916376784	-0.494678163	0.193535145	0.51379855	-0.062517042	0.362352191	0.537455155	0.387966836	0.593131462	0.276589826	0.697400337	0.28021005	0.865129613	Bacteria.Firmicutes.Negativicutes.Selenomonadales.Veillonellaceae.Veillonella	TARS1
8407	ENSG00000113494	rs6866465	0.071526889	0.009184016	0.370296063	0.065740349	1.225854427	-1.244420228	-0.713374498	0.979189659	0.669286985	0.46361951	0.790812892	0.523274171	0.184521725	0.103430927	0.372728547	0.502033732	Bacteria.Firmicutes.Negativicutes.Selenomonadales.Veillonellaceae.Veillonella	PRLR
8408	ENSG00000113595	rs37253	0.967890941	0.86218409	0.715842834	0.514113029	0.025953394	0.079151242	0.252642487	-0.319663089	0.642305563	0.454178619	0.691060966	0.487301062	0.622540105	0.734990344	0.490319949	0.792742072	Bacteria.Firmicutes.Negativicutes.Selenomonadales.Veillonellaceae.Veillonella	TRIM23
8409	ENSG00000113597	rs57862001	0.110773166	0.64611094	0.160725611	0.814532376	-0.71562631	0.214188755	0.677138138	-0.119015647	0.442722081	0.464330836	0.477334132	0.505325668	0.226153966	0.668973025	0.263389987	0.855257265	Bacteria.Firmicutes.Negativicutes.Selenomonadales.Veillonellaceae.Veillonella	TRAPPC13
8410	ENSG00000113600	rs7704942	0.467747389	0.2114097	0.454312398	0.74253088	0.278333381	-0.504380304	0.321324414	-0.142063041	0.381084272	0.399684556	0.42690124	0.430642845	0.438573677	0.419453097	0.406122955	0.845123766	Bacteria.Firmicutes.Negativicutes.Selenomonadales.Veillonellaceae.Veillonella	C9
8411	ENSG00000113621	rs3733897	0.029187388	0.000922367	0.038543593	0.003665058	0.577468113	-2.98077533	-0.604543795	2.696293947	0.259009969	0.859038885	0.286346295	0.894860062	0.121025923	0.032254333	0.146373635	0.315006943	Bacteria.Firmicutes.Negativicutes.Selenomonadales.Veillonellaceae.Veillonella	TXNDC15
8412	ENSG00000113658	rs1025004	0.136777383	0.681812493	0.242622634	0.955582463	-0.513461369	0.268811242	0.454407397	-0.037750492	0.340889785	0.652754241	0.38541067	0.675201766	0.244711295	0.681038328	0.30961607	0.870613463	Bacteria.Firmicutes.Negativicutes.Selenomonadales.Veillonellaceae.Veillonella	SMAD5
8413	ENSG00000113716	rs216135	0.869921889	0.920233028	0.92771255	0.852685071	-0.193523937	-0.068397487	0.111690684	0.13281462	1.177181862	0.680409143	1.226422351	0.712437779	0.595622942	0.754321237	0.550422264	0.855259263	Bacteria.Firmicutes.Negativicutes.Selenomonadales.Veillonellaceae.Veillonella	HMGXB3
8414	ENSG00000113734	rs8543	0.130367362	0.213913926	0.076426723	0.604729316	-0.503204062	-0.558233432	0.644926113	0.274425484	0.328518981	0.444816803	0.35828708	0.527632817	0.240299995	0.421052355	0.195762063	0.820153697	Bacteria.Firmicutes.Negativicutes.Selenomonadales.Veillonellaceae.Veillonella	BNIP1
8415	ENSG00000113812	rs709324	0.339430073	0.007221393	0.654775873	0.555789591	0.360672893	-0.963493507	0.18000616	0.222564427	0.374817541	0.347509891	0.400747054	0.375873671	0.377560777	0.088811971	0.475401355	0.807803461	Bacteria.Firmicutes.Negativicutes.Selenomonadales.Veillonellaceae.Veillonella	ACTR8
8416	ENSG00000113889	rs266766	0.490999408	0.852804815	0.733519216	0.381322981	-0.255407121	0.077073869	0.133268631	0.45184079	0.368773344	0.413776242	0.389798643	0.512664785	0.449206395	0.732580527	0.496248159	0.751509498	Bacteria.Firmicutes.Negativicutes.Selenomonadales.Veillonellaceae.Veillonella	KNG1
8417	ENSG00000113971	rs7652305	0.490509849	0.133205848	0.817566558	0.809340481	0.127370677	-0.414239669	0.048128984	0.070493908	0.183697769	0.272467824	0.207812317	0.291000944	0.449206395	0.347602298	0.516703392	0.855257265	Bacteria.Firmicutes.Negativicutes.Selenomonadales.Veillonellaceae.Veillonella	NPHP3
8418	ENSG00000114054	rs696520	0.107525695	0.290221881	0.292449234	0.103252209	-0.57838691	-0.443190075	0.422518644	0.746282343	0.354489581	0.415675879	0.398137043	0.451701171	0.223463858	0.48297203	0.33462626	0.561452022	Bacteria.Firmicutes.Negativicutes.Selenomonadales.Veillonellaceae.Veillonella	PCCB
8419	ENSG00000114107	rs773444	0.004256954	0.01283631	0.004924216	0.0156864	-2.538319341	1.528997315	2.578286148	-1.54636251	0.857239541	0.597768042	0.886049394	0.623462634	0.049580009	0.121753462	0.078994268	0.362335217	Bacteria.Firmicutes.Negativicutes.Selenomonadales.Veillonellaceae.Veillonella	CEP70
8420	ENSG00000114115	rs2071387	0.509112051	0.670649379	0.777807604	0.756818062	-0.212658648	0.171541788	0.098447831	0.135589403	0.320351499	0.401581856	0.347462021	0.436047889	0.456931429	0.676827161	0.507525266	0.847576031	Bacteria.Firmicutes.Negativicutes.Selenomonadales.Veillonellaceae.Veillonella	RBP1
8421	ENSG00000114126	rs1877047	0.040486398	0.073353513	0.048220402	0.095532729	-0.600477185	1.733980111	0.639122636	-1.656959251	0.287327197	0.952938876	0.317532098	0.979804137	0.146860715	0.268478978	0.162647303	0.553438445	Bacteria.Firmicutes.Negativicutes.Selenomonadales.Veillonellaceae.Veillonella	TFDP2
8422	ENSG00000114378	rs78138837	0.908716094	0.908355251	0.920935405	0.648406248	0.034237534	0.114003955	0.032784407	-0.466733629	0.29746154	0.986568318	0.329042063	1.018911639	0.604733136	0.750859589	0.548986563	0.823804534	Bacteria.Firmicutes.Negativicutes.Selenomonadales.Veillonellaceae.Veillonella	HYAL1
8423	ENSG00000114383	rs868913058	0.025969695	0.446678352	0.018736989	0.193801968	-0.65174846	0.513911204	0.751769046	-0.947405786	0.286102045	0.671304338	0.311907822	0.721676248	0.116201069	0.583463113	0.117196002	0.644694058	Bacteria.Firmicutes.Negativicutes.Selenomonadales.Veillonellaceae.Veillonella	TUSC2
8424	ENSG00000114395	rs2233474	0.541375338	0.193105627	0.486934646	0.239837106	-0.202806731	-0.720302255	0.249576415	0.69027044	0.330344533	0.547814433	0.3569874	0.581968807	0.473768776	0.405611446	0.41874325	0.680184315	Bacteria.Firmicutes.Negativicutes.Selenomonadales.Veillonellaceae.Veillonella	CYB561D2
8425	ENSG00000114405	rs35401126	0.303580771	0.370121319	0.516093529	0.863095556	0.274864641	-0.456934412	-0.187338586	-0.096427962	0.265090908	0.506349599	0.286936395	0.5570361	0.35831772	0.537664263	0.428780734	0.855259263	Bacteria.Firmicutes.Negativicutes.Selenomonadales.Veillonellaceae.Veillonella	C3orf14
8426	ENSG00000114473	rs9834267	0.736271459	0.197173217	0.900711069	0.541414154	-0.111985616	0.584062572	-0.045229671	-0.310958507	0.331103552	0.448316141	0.361132329	0.5065578	0.550723066	0.40813937	0.542975276	0.802893291	Bacteria.Firmicutes.Negativicutes.Selenomonadales.Veillonellaceae.Veillonella	IQCG
8427	ENSG00000114491	rs961077	0.013076067	0.225590705	0.0488166	0.519883657	-1.126784273	0.449267491	1.021374906	-0.266722463	0.44174652	0.367278271	0.508832282	0.412252615	0.083741554	0.429188844	0.163793536	0.793839111	Bacteria.Firmicutes.Negativicutes.Selenomonadales.Veillonellaceae.Veillonella	UMPS
8428	ENSG00000114520	rs11917095	0.509473704	0.219256417	0.62548639	0.170660616	-0.253433189	-0.64297056	0.199748103	0.761599237	0.38210198	0.518399959	0.407327408	0.549818523	0.456959401	0.425258955	0.465368431	0.627503806	Bacteria.Firmicutes.Negativicutes.Selenomonadales.Veillonellaceae.Veillonella	SNX4
8429	ENSG00000114544	rs6763487	0.010275158	0.833634972	0.061300427	0.711881669	-0.734675889	0.195052769	0.588567421	0.351982434	0.278052605	0.924971076	0.309157531	0.948932688	0.074430763	0.727684706	0.179870879	0.840650087	Bacteria.Firmicutes.Negativicutes.Selenomonadales.Veillonellaceae.Veillonella	SLC41A3
8430	ENSG00000114670	rs4618195	0.243463859	0.065180622	0.056536312	0.237472985	0.683418775	-0.682541944	1.284136696	-0.484335	0.580695732	0.363970312	0.661600784	0.406271674	0.319237653	0.25986613	0.174454409	0.676696672	Bacteria.Firmicutes.Negativicutes.Selenomonadales.Veillonellaceae.Veillonella	NEK11
8431	ENSG00000114698	rs2867082	0.148016642	0.328183263	0.426675774	0.870486893	-1.250219244	0.493371308	0.711231014	-0.085838168	0.854137134	0.500844878	0.889222011	0.524441574	0.254752299	0.507786141	0.395672076	0.856754907	Bacteria.Firmicutes.Negativicutes.Selenomonadales.Veillonellaceae.Veillonella	PLSCR4
8432	ENSG00000114744	rs951300	0.017710867	0.050433244	0.015383341	0.039819368	-0.984224701	0.771924153	1.17091458	-0.908703797	0.404602912	0.38737765	0.470644755	0.433313656	0.096652535	0.232717375	0.108176117	0.459073496	Bacteria.Firmicutes.Negativicutes.Selenomonadales.Veillonellaceae.Veillonella	COMMD2
8433	ENSG00000114770	rs112396093	0.785729772	0.409835752	0.520179652	0.837029306	-0.1039602	-0.290585065	0.263572207	0.079894979	0.380850609	0.350331607	0.407673454	0.386884292	0.568297357	0.562421641	0.429564346	0.855257265	Bacteria.Firmicutes.Negativicutes.Selenomonadales.Veillonellaceae.Veillonella	ABCC5
8434	ENSG00000114857	rs8351	0.05810636	0.261927801	0.010152019	0.052881802	-0.477370695	0.309872939	0.720389574	-0.604012318	0.247545247	0.27385365	0.272179823	0.306399333	0.169396277	0.459352573	0.093037536	0.479979439	Bacteria.Firmicutes.Negativicutes.Selenomonadales.Veillonellaceae.Veillonella	NKTR
8435	ENSG00000114902	rs12486554	0.316783325	0.70351186	0.422265514	0.761859528	-0.388698757	0.126130494	0.340280048	-0.113234961	0.385330949	0.329977711	0.421386952	0.372120697	0.366794451	0.689597328	0.393401857	0.850137598	Bacteria.Firmicutes.Negativicutes.Selenomonadales.Veillonellaceae.Veillonella	SPCS1
8436	ENSG00000114988	rs6751132	0.083769685	0.746382671	0.034529721	0.661340838	-0.502847026	-0.154245813	0.679873624	-0.238259033	0.28639915	0.474939261	0.314973604	0.541440025	0.197845741	0.702959322	0.141610036	0.827539311	Bacteria.Firmicutes.Negativicutes.Selenomonadales.Veillonellaceae.Veillonella	LMAN2L
8437	ENSG00000114999	rs11891971	0.566667072	0.962000242	0.927219898	0.326098266	0.181179184	0.035305488	-0.031324958	-0.768476709	0.314622688	0.738224443	0.34162961	0.77673783	0.485005112	0.76418617	0.550282401	0.725172273	Bacteria.Firmicutes.Negativicutes.Selenomonadales.Veillonellaceae.Veillonella	TTL
8438	ENSG00000115020	rs7593466	0.682818082	0.583482699	0.656145245	0.552776298	-0.535502913	0.391375401	0.602221175	-0.440298284	1.304728281	0.710278519	1.346440424	0.737939607	0.530871566	0.642948832	0.475720262	0.80662962	Bacteria.Firmicutes.Negativicutes.Selenomonadales.Veillonellaceae.Veillonella	PIKFYVE
8439	ENSG00000115107	rs838060	0.002352261	2.45E-06	0.486412018	0.038097517	1.239218081	-1.633210927	-0.295132196	0.72123818	0.391640118	0.316536348	0.421641281	0.340806404	0.038672627	0.000791705	0.418571026	0.455097405	Bacteria.Firmicutes.Negativicutes.Selenomonadales.Veillonellaceae.Veillonella	STEAP3
8440	ENSG00000115128	rs4665653	0.235709176	0.674650187	0.154599392	0.469218572	-1.026953703	0.222853818	1.279115393	-0.403733084	0.858163238	0.528527087	0.888286023	0.554616006	0.315092457	0.677787659	0.260731693	0.780777018	Bacteria.Firmicutes.Negativicutes.Selenomonadales.Veillonellaceae.Veillonella	SF3B6
8441	ENSG00000115129	rs36207095	0.604012076	0.00909541	0.468333095	0.016920133	-0.157474898	-1.555172274	0.240956189	1.485982184	0.302172689	0.578616646	0.330345024	0.6063769	0.500122461	0.103120468	0.41247906	0.374192663	Bacteria.Firmicutes.Negativicutes.Selenomonadales.Veillonellaceae.Veillonella	TP53I3
8442	ENSG00000115137	rs2118826	0.814307886	0.526995575	0.708925089	0.904788632	0.064802224	-0.204931047	0.115249459	-0.041010544	0.274803255	0.322234091	0.307400835	0.341541498	0.577367074	0.620767282	0.489233183	0.8626393	Bacteria.Firmicutes.Negativicutes.Selenomonadales.Veillonellaceae.Veillonella	DNAJC27
8443	ENSG00000115145	rs11683326	0.025060183	0.226013046	0.045893294	0.377433522	-0.717970205	0.897532618	0.704822107	-0.676402661	0.313154688	0.734412658	0.346387078	0.76118152	0.114684319	0.429188844	0.159666773	0.751025339	Bacteria.Firmicutes.Negativicutes.Selenomonadales.Veillonellaceae.Veillonella	STAM2
8444	ENSG00000115207	rs11684134	0.369282827	0.48979779	0.144434876	0.951526761	-0.396123769	-0.269758521	0.709141697	-0.026195057	0.438189571	0.388413541	0.480127022	0.429278201	0.390742968	0.601642871	0.253624989	0.870576248	Bacteria.Firmicutes.Negativicutes.Selenomonadales.Veillonellaceae.Veillonella	GTF3C2
8445	ENSG00000115216	rs780112	0.272586303	0.026649357	0.414728852	0.079556326	0.526703346	-0.956799711	-0.423849188	0.827934821	0.476067886	0.421989078	0.51640081	0.464937686	0.338553152	0.167256439	0.390113502	0.529480587	Bacteria.Firmicutes.Negativicutes.Selenomonadales.Veillonellaceae.Veillonella	NRBP1
8446	ENSG00000115241	rs76984581	0.569851072	0.025548387	0.421101369	0.085795134	-0.186521777	-1.010315706	0.289541708	0.881189215	0.32658359	0.442196272	0.357652518	0.505236335	0.48667837	0.16547189	0.393001064	0.534422525	Bacteria.Firmicutes.Negativicutes.Selenomonadales.Veillonellaceae.Veillonella	PPM1G
8447	ENSG00000115274	rs2268417	0.109924837	0.534311765	0.494649586	0.77346841	0.368923335	-0.333572054	-0.173136969	-0.160445276	0.227680691	0.53395855	0.252112614	0.555126595	0.225346177	0.624317774	0.42176232	0.852213597	Bacteria.Firmicutes.Negativicutes.Selenomonadales.Veillonellaceae.Veillonella	INO80B
8448	ENSG00000115289	rs10454145	0.014059007	0.943590685	0.0097004	0.82277286	-0.706573567	-0.046652597	0.817587786	-0.156298149	0.280071018	0.656824758	0.306929285	0.69505078	0.086537661	0.76011961	0.092711654	0.855257265	Bacteria.Firmicutes.Negativicutes.Selenomonadales.Veillonellaceae.Veillonella	PCGF1
8449	ENSG00000115290	rs13035032	0.187155709	0.739933199	0.783922936	0.616186422	-0.765982375	0.145252558	0.175505715	0.23586616	0.574684099	0.435747002	0.637437867	0.468316408	0.285853468	0.701002201	0.508648314	0.820153697	Bacteria.Firmicutes.Negativicutes.Selenomonadales.Veillonellaceae.Veillonella	GRB14
8450	ENSG00000115310	rs2920862	0.856132701	0.234043426	0.80704822	0.592168458	0.079714653	-0.623099376	0.115198097	0.295419114	0.437968386	0.518816873	0.469777567	0.548781812	0.592005486	0.436408272	0.514407358	0.818601056	Bacteria.Firmicutes.Negativicutes.Selenomonadales.Veillonellaceae.Veillonella	RTN4
8451	ENSG00000115350	rs12366	0.287474806	0.551944906	0.832903334	0.586381854	-0.418307668	0.214549279	0.089990641	0.217045364	0.390090316	0.358830901	0.424852891	0.396960425	0.348382714	0.632686659	0.522316364	0.818601056	Bacteria.Firmicutes.Negativicutes.Selenomonadales.Veillonellaceae.Veillonella	POLE4
8452	ENSG00000115423	rs7581224	0.591461363	0.135813996	0.405851543	0.880934256	0.208318217	-0.728431582	0.345512309	0.074955017	0.386240492	0.48240201	0.413009253	0.498482929	0.495691095	0.350081121	0.386209952	0.859333258	Bacteria.Firmicutes.Negativicutes.Selenomonadales.Veillonellaceae.Veillonella	DNAH6
8453	ENSG00000115425	rs7600044	0.130099882	0.328154499	0.143565206	0.19449392	-0.482664935	-0.594000544	0.504221825	0.875530163	0.314886804	0.602962324	0.340633459	0.667974802	0.240150208	0.507786141	0.253624989	0.64485422	Bacteria.Firmicutes.Negativicutes.Selenomonadales.Veillonellaceae.Veillonella	PECR
8454	ENSG00000115446	rs17513468	0.214929929	0.964716356	0.258209521	0.990500901	-0.56281545	0.019958533	0.538865814	0.005754267	0.449474852	0.449474852	0.472491802	0.481495482	0.301454165	0.76418617	0.318261723	0.875465069	Bacteria.Firmicutes.Negativicutes.Selenomonadales.Veillonellaceae.Veillonella	UNC50
8455	ENSG00000115523	rs76223661	0.118414674	0.389664814	0.047583671	0.172731247	0.527166324	-0.552511763	-0.735630944	0.940429308	0.333213359	0.638055005	0.36440672	0.682256215	0.231102015	0.550431685	0.162016076	0.628324098	Bacteria.Firmicutes.Negativicutes.Selenomonadales.Veillonellaceae.Veillonella	GNLY
8456	ENSG00000115561	rs7557796	0.587411457	0.551826241	0.743018167	0.100038701	-0.326846179	-0.226472925	-0.213474256	0.699572363	0.599429762	0.378659739	0.648388414	0.419388706	0.493515513	0.632686659	0.499352389	0.558719459	Bacteria.Firmicutes.Negativicutes.Selenomonadales.Veillonellaceae.Veillonella	CHMP3
8457	ENSG00000115677	rs7599888	0.745839643	0.679433695	0.465854055	0.907360839	-0.172021355	-0.158765766	0.418063304	-0.048852423	0.528499092	0.382499561	0.569960597	0.418200802	0.553564064	0.680349154	0.411591951	0.8626393	Bacteria.Firmicutes.Negativicutes.Selenomonadales.Veillonellaceae.Veillonella	HDLBP
8458	ENSG00000115687	rs3815296	0.081700698	0.004269681	0.131537179	0.019863264	0.542877672	-1.139421446	-0.513313851	1.030079171	0.307076159	0.384940337	0.336156376	0.431549251	0.196474695	0.069231699	0.24706683	0.39280592	Bacteria.Firmicutes.Negativicutes.Selenomonadales.Veillonellaceae.Veillonella	PASK
8459	ENSG00000115694	rs6757649	0.030597592	0.715720612	0.028116565	0.614843446	-0.829973799	0.126513153	0.941508929	-0.198068156	0.375598965	0.34589973	0.419358738	0.391772596	0.124038158	0.69452785	0.133705311	0.820153697	Bacteria.Firmicutes.Negativicutes.Selenomonadales.Veillonellaceae.Veillonella	STK25
8460	ENSG00000115705	rs6605278	0.164730333	0.834729687	0.095429489	0.822335847	-0.512055251	-0.089532391	0.661257087	-0.109028691	0.364469352	0.427431603	0.39089454	0.4836324	0.269176811	0.727684706	0.214701665	0.855257265	Bacteria.Firmicutes.Negativicutes.Selenomonadales.Veillonellaceae.Veillonella	TPO
8461	ENSG00000115718	rs1518759	0.043664033	0.179110365	0.523853121	0.63174303	-1.249100191	0.46907694	0.413637915	0.180767982	0.607309222	0.345435335	0.64547378	0.375414807	0.152340205	0.392344343	0.430221105	0.820492407	Bacteria.Firmicutes.Negativicutes.Selenomonadales.Veillonellaceae.Veillonella	PROC
8462	ENSG00000115750	rs2303914	0.422641539	0.351272952	0.978894507	0.841995202	-0.430433855	0.391492078	0.015255079	0.091332382	0.53346353	0.417027625	0.574463196	0.456367935	0.417686467	0.523958257	0.560601237	0.855257265	Bacteria.Firmicutes.Negativicutes.Selenomonadales.Veillonellaceae.Veillonella	TAF1B
8463	ENSG00000115761	rs10929691	0.399984281	0.927915722	0.967268632	0.272265237	-0.496032363	-0.03564306	-0.027031201	0.489341503	0.585544787	0.392485729	0.656253447	0.441999101	0.40685956	0.754682765	0.55800725	0.700049501	Bacteria.Firmicutes.Negativicutes.Selenomonadales.Veillonellaceae.Veillonella	NOL10
8464	ENSG00000115816	rs3213745	0.433351164	0.931054051	0.256799083	0.718172875	-0.286292578	-0.033081847	0.467396229	-0.152449051	0.363183222	0.380909777	0.408600633	0.420605604	0.420425436	0.755472235	0.317750441	0.843383354	Bacteria.Firmicutes.Negativicutes.Selenomonadales.Veillonellaceae.Veillonella	CEBPZ
8465	ENSG00000115841	rs12712575	0.150573604	0.004454169	0.656325642	0.079065114	0.684595388	-1.084510793	-0.232806819	0.722736054	0.47070497	0.368232121	0.520799734	0.40518291	0.257336201	0.07051385	0.475720262	0.529480587	Bacteria.Firmicutes.Negativicutes.Selenomonadales.Veillonellaceae.Veillonella	RMDN2
8466	ENSG00000115884	rs55857480	0.057450344	0.246208124	0.143876414	0.510842209	-0.74437077	0.497942819	0.616246306	-0.305366794	0.384962197	0.425591674	0.416641854	0.461899198	0.168606634	0.446626976	0.253624989	0.791029932	Bacteria.Firmicutes.Negativicutes.Selenomonadales.Veillonellaceae.Veillonella	SDC1
8467	ENSG00000115902	rs1058922	0.946225456	0.30002937	0.781661566	0.577124565	-0.022195417	0.655724053	-0.099477636	-0.373387229	0.327827155	0.62774121	0.357463364	0.666322995	0.617294613	0.488947697	0.508564177	0.815216808	Bacteria.Firmicutes.Negativicutes.Selenomonadales.Veillonellaceae.Veillonella	SLC1A4
8468	ENSG00000115944	rs222484	0.809817055	0.140823563	0.794332701	0.442088538	0.166784428	-0.612902472	0.190907563	0.347280945	0.690250945	0.411171028	0.729362926	0.44907254	0.575637182	0.356063263	0.511993774	0.772921595	Bacteria.Firmicutes.Negativicutes.Selenomonadales.Veillonellaceae.Veillonella	COX7A2L
8469	ENSG00000115946	rs10197082	0.06165933	0.066067436	0.518656711	0.681632631	-0.927281985	0.592952827	0.36043933	-0.151297283	0.487766351	0.317264519	0.555464778	0.36717526	0.172107022	0.2598702	0.42949663	0.831271316	Bacteria.Firmicutes.Negativicutes.Selenomonadales.Veillonellaceae.Veillonella	PNO1
8470	ENSG00000115963	rs11681459	0.341001098	0.366677758	0.50575757	0.952780351	0.374726214	-0.320871208	-0.279295714	-0.024976304	0.390699832	0.353008547	0.41741216	0.420185372	0.377942019	0.534872951	0.425438951	0.870576248	Bacteria.Firmicutes.Negativicutes.Selenomonadales.Veillonellaceae.Veillonella	RND3
8471	ENSG00000115993	rs10497868	0.336007541	0.805913875	0.001903043	0.009452673	-0.453581025	0.073693441	1.739192567	-0.916530088	0.468018392	0.298728997	0.53764084	0.342831352	0.37551178	0.719284414	0.05928778	0.315006943	Bacteria.Firmicutes.Negativicutes.Selenomonadales.Veillonellaceae.Veillonella	TRAK2
8472	ENSG00000116044	rs6433659	0.794441313	0.767392777	0.607954806	0.984834675	-0.129421454	-0.157981237	0.275851738	0.010843152	0.494722451	0.531908135	0.535157706	0.568292778	0.570677443	0.707755933	0.458826684	0.875228835	Bacteria.Firmicutes.Negativicutes.Selenomonadales.Veillonellaceae.Veillonella	NFE2L2
8473	ENSG00000116106	rs1864462	0.89376288	0.268364287	0.147341369	0.438677441	-0.048424791	-0.334613771	0.577243219	-0.264300496	0.361216575	0.299766998	0.393699234	0.33921736	0.601819696	0.465519254	0.256463535	0.772921595	Bacteria.Firmicutes.Negativicutes.Selenomonadales.Veillonellaceae.Veillonella	EPHA4
8474	ENSG00000116128	rs10443272	0.122987262	0.295094182	0.128168578	0.338018704	-0.752078521	0.40931516	0.839294506	-0.410353106	0.481375303	0.387832342	0.544745284	0.425193151	0.235727076	0.485066648	0.244886991	0.732912684	Bacteria.Firmicutes.Negativicutes.Selenomonadales.Veillonellaceae.Veillonella	BCL9
8475	ENSG00000116147	rs1555561	0.164827821	0.241445969	0.367950916	0.500191338	0.804256632	-0.637167338	-0.563475774	0.387933339	0.572585802	0.539057601	0.621571316	0.572239379	0.269176811	0.442304823	0.371709616	0.789052712	Bacteria.Firmicutes.Negativicutes.Selenomonadales.Veillonellaceae.Veillonella	TNR
8476	ENSG00000116157	rs3753754	0.426169537	0.911640523	0.519204977	0.08146672	0.334039892	0.041742656	0.301356422	-0.72550739	0.417176863	0.374723584	0.46502497	0.410057728	0.417888374	0.751484713	0.42949663	0.529480587	Bacteria.Firmicutes.Negativicutes.Selenomonadales.Veillonellaceae.Veillonella	GPX7
8477	ENSG00000116176	rs56245767	0.008155973	0.495856359	0.003594991	0.32072514	-0.794379208	0.467666217	0.959577072	-0.719111951	0.291191746	0.682905177	0.317765881	0.718756197	0.069460779	0.604226101	0.073332811	0.71939635	Bacteria.Firmicutes.Negativicutes.Selenomonadales.Veillonellaceae.Veillonella	TPSG1
8478	ENSG00000116191	rs7366	0.713329207	0.583966013	0.352139582	0.741170851	0.145444403	0.239872335	-0.39765305	0.156564066	0.394187561	0.435887548	0.424358432	0.472012653	0.542428553	0.642948832	0.362611248	0.844892406	Bacteria.Firmicutes.Negativicutes.Selenomonadales.Veillonellaceae.Veillonella	RALGPS2
8479	ENSG00000116194	rs12127931	0.030280949	0.012075878	0.165475357	0.111365029	-0.723201774	0.93207917	0.502222731	-0.631419056	0.326633765	0.361107214	0.358110831	0.39128765	0.123406695	0.118094912	0.267071946	0.568473859	Bacteria.Firmicutes.Negativicutes.Selenomonadales.Veillonellaceae.Veillonella	ANGPTL1
8480	ENSG00000116198	rs12145238	0.451330482	0.795011549	0.510851938	0.750805574	-0.339271076	-0.146423142	0.318135083	0.187348566	0.447767346	0.561306073	0.481223684	0.587474347	0.42982442	0.715487729	0.426434997	0.847409368	Bacteria.Firmicutes.Negativicutes.Selenomonadales.Veillonellaceae.Veillonella	CEP104
8481	ENSG00000116199	rs10913689	0.024172364	0.238501238	0.024079267	0.275207214	-0.789209159	0.509997218	0.878112922	-0.503376826	0.342021054	0.428746082	0.380289349	0.457498952	0.113055895	0.439235039	0.125484823	0.700049501	Bacteria.Firmicutes.Negativicutes.Selenomonadales.Veillonellaceae.Veillonella	FAM20B
8482	ENSG00000116213	rs6697769	0.626432902	0.899862961	0.982481042	0.443123095	-0.319399387	-0.05869833	0.015203222	0.38601887	0.653111759	0.464681029	0.68974209	0.500303274	0.511028516	0.747508318	0.562149548	0.772921595	Bacteria.Firmicutes.Negativicutes.Selenomonadales.Veillonellaceae.Veillonella	WRAP73
8483	ENSG00000116237	rs7529286	0.235324966	0.983651212	0.138560743	0.68110515	-0.35168576	0.020012974	0.490596336	-0.412928982	0.293638974	0.972948941	0.327214006	1.000359071	0.315092457	0.765128655	0.252213152	0.831243318	Bacteria.Firmicutes.Negativicutes.Selenomonadales.Veillonellaceae.Veillonella	ICMT
8484	ENSG00000116266	rs11102473	0.014028675	0.074120334	0.002804103	0.015782876	-1.129381197	0.719839432	1.531674866	-1.055146161	0.4475151	0.396679498	0.493317471	0.425825314	0.086537661	0.269924062	0.06458041	0.362335217	Bacteria.Firmicutes.Negativicutes.Selenomonadales.Veillonellaceae.Veillonella	STXBP3
8485	ENSG00000116285	rs4274087	0.287358557	0.395415574	0.210684111	0.374231286	0.401170774	-0.274310222	-0.523089696	0.322948396	0.374018414	0.320674579	0.413844154	0.360981903	0.348382714	0.55416134	0.292263278	0.74782022	Bacteria.Firmicutes.Negativicutes.Selenomonadales.Veillonellaceae.Veillonella	ERRFI1
8486	ENSG00000116288	rs113898670	0.407395167	0.272168778	0.631767291	0.129150043	-0.266275092	-1.03658277	0.167862934	1.509996265	0.319347089	0.936106245	0.348638754	0.982629764	0.411544077	0.468268708	0.467571868	0.594345264	Bacteria.Firmicutes.Negativicutes.Selenomonadales.Veillonellaceae.Veillonella	PARK7
8487	ENSG00000116329	rs556408	0.697320884	0.795497101	0.900599043	0.79264802	0.434932349	-0.162437906	0.14964518	-0.176219354	1.113381923	0.624210828	1.193475018	0.667647559	0.535834889	0.715487729	0.542975276	0.854638374	Bacteria.Firmicutes.Negativicutes.Selenomonadales.Veillonellaceae.Veillonella	OPRD1
8488	ENSG00000116473	rs1047401	0.732128505	0.271611446	0.654415271	0.265261502	0.15701997	-0.510860427	-0.214564855	0.567676789	0.456788003	0.460801468	0.477151087	0.505239265	0.549359834	0.467854398	0.475300658	0.696382596	Bacteria.Firmicutes.Negativicutes.Selenomonadales.Veillonellaceae.Veillonella	RAP1A
8489	ENSG00000116521	rs1046188	0.197220264	0.010145518	0.468621153	0.079794309	0.511835511	-1.408228767	-0.30639662	0.997617698	0.392917709	0.532013092	0.42033549	0.560678827	0.290505908	0.108334541	0.41247906	0.529480587	Bacteria.Firmicutes.Negativicutes.Selenomonadales.Veillonellaceae.Veillonella	SCAMP3
8490	ENSG00000116525	rs622407	0.208081294	0.150334696	0.403122257	0.383563738	1.723414815	-1.061419624	-1.178276898	0.667180761	1.35562344	0.729362808	1.400257068	0.760586094	0.296575479	0.36778815	0.385973771	0.75171666	Bacteria.Firmicutes.Negativicutes.Selenomonadales.Veillonellaceae.Veillonella	TRIM62
8491	ENSG00000116539	rs10908470	0.425418151	0.697996856	0.292307489	0.58774278	-0.301151927	0.216576287	0.431180435	-0.317153503	0.375490479	0.555719812	0.406178678	0.582170868	0.417888374	0.686277353	0.33462626	0.818601056	Bacteria.Firmicutes.Negativicutes.Selenomonadales.Veillonellaceae.Veillonella	ASH1L
8492	ENSG00000116661	rs909934	0.015677082	0.033343388	0.07587764	0.151495672	2.213984645	-1.196544159	-1.812370161	0.884126374	0.892551081	0.550539806	1.0049312	0.609290736	0.091636676	0.186523115	0.195335082	0.61176952	Bacteria.Firmicutes.Negativicutes.Selenomonadales.Veillonellaceae.Veillonella	FBXO2
8493	ENSG00000116663	rs3125816	0.672720488	0.274350467	0.808890048	0.60006816	0.134265923	-0.817994624	-0.084614508	0.40912802	0.316434409	0.742104469	0.348451391	0.77656368	0.527339561	0.470617313	0.514407358	0.819347078	Bacteria.Firmicutes.Negativicutes.Selenomonadales.Veillonellaceae.Veillonella	FBXO6
8494	ENSG00000116667	rs4651223	0.01274042	0.756473631	0.004839224	0.705380519	-0.684957714	-0.123053222	0.888125542	-0.160894682	0.267486873	0.39515386	0.304568242	0.423731541	0.082857841	0.705864282	0.078522033	0.838509529	Bacteria.Firmicutes.Negativicutes.Selenomonadales.Veillonellaceae.Veillonella	C1orf21
8495	ENSG00000116668	rs2152707	0.841144197	0.516640176	0.494346032	0.144187854	-0.073709711	-0.211777786	-0.292956605	0.5505254	0.366311204	0.324792943	0.42628647	0.372502142	0.587454108	0.615817128	0.42176232	0.607574715	Bacteria.Firmicutes.Negativicutes.Selenomonadales.Veillonellaceae.Veillonella	SWT1
8496	ENSG00000116678	rs6656451	0.335668664	0.475486118	0.507707746	0.795200735	0.524696391	-0.263758104	-0.387450278	0.105208404	0.541015136	0.367513974	0.581723407	0.403692609	0.375341937	0.596651312	0.425875406	0.854638374	Bacteria.Firmicutes.Negativicutes.Selenomonadales.Veillonellaceae.Veillonella	LEPR
8497	ENSG00000116688	rs4846085	0.943145108	0.500037287	0.40874045	0.850127884	-0.068674205	-0.381418526	0.826257659	-0.11151554	0.959277882	0.562426512	0.993803938	0.587857832	0.616175612	0.608012381	0.38771575	0.855257265	Bacteria.Firmicutes.Negativicutes.Selenomonadales.Veillonellaceae.Veillonella	MFN2
8498	ENSG00000116691	rs4845892	0.123317088	0.093568676	0.106046681	0.082971135	1.621956868	-1.036431238	-1.760982718	1.121550989	1.039080146	0.60915195	1.074659603	0.637096282	0.235727076	0.296430945	0.227426002	0.530701592	Bacteria.Firmicutes.Negativicutes.Selenomonadales.Veillonellaceae.Veillonella	MIIP
8499	ENSG00000116704	rs147614986	0.225448252	0.08124669	0.257145044	0.087838974	1.349021435	-1.087318931	-1.297433491	1.108768292	1.102488946	0.61409983	1.13505752	0.639947651	0.309626818	0.279399603	0.317803297	0.536422045	Bacteria.Firmicutes.Negativicutes.Selenomonadales.Veillonellaceae.Veillonella	SLC35D1
8500	ENSG00000116729	rs4655577	0.976990102	0.038873076	0.773151706	0.148426909	-0.008840258	-1.218691724	0.096728446	0.914355803	0.305340007	0.578251629	0.334191276	0.625320913	0.624743546	0.201836475	0.507224378	0.609840189	Bacteria.Firmicutes.Negativicutes.Selenomonadales.Veillonellaceae.Veillonella	WLS
8501	ENSG00000116741	rs1231743	0.002146652	0.000813364	0.005298887	0.007027873	1.04845244	-1.285704275	-1.066606242	1.134070151	0.328174914	0.366321591	0.369850395	0.407580645	0.038062269	0.030491167	0.081029299	0.315006943	Bacteria.Firmicutes.Negativicutes.Selenomonadales.Veillonellaceae.Veillonella	RGS2
8502	ENSG00000116752	rs8179277	0.048412162	0.596010367	0.171805633	0.94555646	-0.757488363	0.292125489	0.580080229	-0.039552011	0.376670741	0.548356667	0.419912762	0.576995114	0.15821872	0.64856052	0.270278858	0.870108303	Bacteria.Firmicutes.Negativicutes.Selenomonadales.Veillonellaceae.Veillonella	BCAS2
8503	ENSG00000116754	rs269282	0.075819784	0.617153029	0.05361211	0.517945264	-0.517056359	0.168155427	0.604215806	-0.24328276	0.286641766	0.334794447	0.30747102	0.374278408	0.18919733	0.65830458	0.170876912	0.792742072	Bacteria.Firmicutes.Negativicutes.Selenomonadales.Veillonellaceae.Veillonella	SRSF11
8504	ENSG00000116786	rs12741198	0.04834876	0.003216923	0.254197737	0.035513394	-0.764241601	1.343033773	0.48312491	-1.020690186	0.379918323	0.439188295	0.420022766	0.475514327	0.15821872	0.060019529	0.316480302	0.453678237	Bacteria.Firmicutes.Negativicutes.Selenomonadales.Veillonellaceae.Veillonella	PLEKHM2
8505	ENSG00000116791	rs2345436	0.055605319	0.006307772	0.702594951	0.235404438	1.36436927	-1.366295422	-0.285780156	0.611724622	0.700205051	0.484236658	0.745224493	0.510845269	0.166796839	0.082098203	0.486697552	0.675950585	Bacteria.Firmicutes.Negativicutes.Selenomonadales.Veillonellaceae.Veillonella	CRYZ
8506	ENSG00000116830	rs6666693	0.657039916	0.711634381	0.627996779	0.589597295	-0.206692075	-0.158144086	0.241263365	0.251720853	0.463410443	0.425967974	0.495587679	0.464371474	0.523914434	0.692994568	0.466308118	0.818601056	Bacteria.Firmicutes.Negativicutes.Selenomonadales.Veillonellaceae.Veillonella	TTF2
8507	ENSG00000116857	rs2068152	0.014216003	0.82333	0.388246795	0.178288284	-0.747412752	-0.11031225	0.293951254	0.699723025	0.2967639	0.492127253	0.338443421	0.514298895	0.087277909	0.725238874	0.379221711	0.632966464	Bacteria.Firmicutes.Negativicutes.Selenomonadales.Veillonellaceae.Veillonella	TMEM9
8508	ENSG00000116874	rs2645303	0.393404385	0.654924487	0.046841633	0.451627999	-0.407600445	-0.213037418	1.020271146	-0.375950488	0.474460067	0.474503184	0.503662807	0.496504319	0.403905617	0.672876452	0.162016076	0.77590763	Bacteria.Firmicutes.Negativicutes.Selenomonadales.Veillonellaceae.Veillonella	WARS2
8509	ENSG00000116983	rs11206617	0.116493474	0.108995953	0.311675542	0.444268682	0.61538954	-0.659284695	-0.424007067	0.333295436	0.386907493	0.405792002	0.415886035	0.433062588	0.229779501	0.321171274	0.344282286	0.772921595	Bacteria.Firmicutes.Negativicutes.Selenomonadales.Veillonellaceae.Veillonella	HPCAL4
8510	ENSG00000116984	rs9779	0.025196298	0.039726594	0.014562331	0.01180141	1.115463504	-0.739513812	-1.276863192	1.001130226	0.487000789	0.352465294	0.508868432	0.386549075	0.114684319	0.204995315	0.10752889	0.324063721	Bacteria.Firmicutes.Negativicutes.Selenomonadales.Veillonellaceae.Veillonella	MTR
8511	ENSG00000116985	rs58589165	0.055570628	0.004625974	0.481850034	0.129118773	0.618993111	-1.091980613	-0.250253363	0.612071119	0.317625792	0.372449255	0.35379874	0.398272051	0.166796839	0.071582178	0.417496838	0.594345264	Bacteria.Firmicutes.Negativicutes.Selenomonadales.Veillonellaceae.Veillonella	BMP8B
8512	ENSG00000117016	rs4660167	0.067609874	0.124947242	0.189785726	0.48314483	-0.700012549	0.61360749	0.531775346	-0.295211038	0.376727523	0.394835873	0.401381636	0.418598794	0.179757587	0.339243491	0.28021005	0.783321113	Bacteria.Firmicutes.Negativicutes.Selenomonadales.Veillonellaceae.Veillonella	RIMS3
8513	ENSG00000117054	rs12094842	0.050189285	0.40504626	0.217630814	0.997372571	-0.734872428	0.417924976	0.495327978	-0.00173427	0.368381331	0.498707527	0.397938316	0.524662255	0.16071074	0.559371291	0.297278904	0.875935963	Bacteria.Firmicutes.Negativicutes.Selenomonadales.Veillonellaceae.Veillonella	ACADM
8514	ENSG00000117115	rs2076595	0.007199054	0.026969081	0.008209163	0.036391951	-1.510187679	0.817094217	1.584335274	-0.831423881	0.544468376	0.361159463	0.581271704	0.389241328	0.065036547	0.167256439	0.088818688	0.453678237	Bacteria.Firmicutes.Negativicutes.Selenomonadales.Veillonellaceae.Veillonella	PADI2
8515	ENSG00000117143	rs4657209	0.008766137	0.043349748	0.04085981	0.196419706	-1.283063702	0.764764219	1.057919528	-0.523529243	0.474960711	0.371252599	0.507184048	0.401167474	0.070549285	0.214709627	0.151149788	0.645944347	Bacteria.Firmicutes.Negativicutes.Selenomonadales.Veillonellaceae.Veillonella	UAP1
8516	ENSG00000117148	rs4141983	0.235357582	0.8715545	0.062963121	0.384191204	-0.610848302	0.110252604	1.011105482	-0.618551585	0.510061872	0.679254996	0.534586129	0.706085257	0.315092457	0.739004166	0.181749032	0.75171666	Bacteria.Firmicutes.Negativicutes.Selenomonadales.Veillonellaceae.Veillonella	ACTL8
8517	ENSG00000117151	rs3021402	0.71200615	0.76043019	0.721807151	0.617167624	-0.11768711	0.121833385	-0.12405449	0.219721571	0.317424148	0.397912228	0.346939044	0.437479891	0.542209287	0.706534167	0.492515188	0.820153697	Bacteria.Firmicutes.Negativicutes.Selenomonadales.Veillonellaceae.Veillonella	CTBS
8518	ENSG00000117153	rs1977838	0.553676635	0.09299119	0.354834744	0.273464043	-0.182136124	-0.998598571	0.312472439	0.691041476	0.305955245	0.58585969	0.335341923	0.625761748	0.478193212	0.296430945	0.364161015	0.700049501	Bacteria.Firmicutes.Negativicutes.Selenomonadales.Veillonellaceae.Veillonella	KLHL12
8519	ENSG00000117174	rs6689168	0.022297422	0.01390695	0.14083453	0.19085931	-0.810219004	0.874843507	0.577276402	-0.505660254	0.346193347	0.346193347	0.387281833	0.382607795	0.107897396	0.124580321	0.252213152	0.641623854	Bacteria.Firmicutes.Negativicutes.Selenomonadales.Veillonellaceae.Veillonella	ZNHIT6
8520	ENSG00000117222	rs1339321	0.037762674	0.173819402	0.118326669	0.640132425	-0.646066713	0.982583494	0.531395238	-0.357641361	0.30473642	0.714670253	0.33580459	0.761458987	0.14041053	0.388764799	0.238642551	0.823255446	Bacteria.Firmicutes.Negativicutes.Selenomonadales.Veillonellaceae.Veillonella	RBBP5
8521	ENSG00000117226	rs12136785	0.109676824	0.005961486	0.619794137	0.757663874	0.362754757	-0.860175585	0.125771708	-0.102859488	0.223714459	0.302683252	0.252304056	0.331983283	0.225226406	0.080105678	0.463455581	0.847576031	Bacteria.Firmicutes.Negativicutes.Selenomonadales.Veillonellaceae.Veillonella	GBP3
8522	ENSG00000117266	rs11240504	0.009104049	0.529922151	0.002622571	0.194943144	-0.955093641	0.202744362	1.174861177	-0.498730393	0.355398286	0.321073412	0.375652031	0.380888224	0.071428226	0.62219449	0.063784245	0.645598707	Bacteria.Firmicutes.Negativicutes.Selenomonadales.Veillonellaceae.Veillonella	CDK18
8523	ENSG00000117280	rs708725	0.386369846	0.739017421	0.293138242	0.559192169	0.475652972	-0.142662204	-0.608463689	0.27054911	0.545473907	0.426416568	0.574178058	0.460884641	0.39994505	0.701002201	0.33462626	0.809927406	Bacteria.Firmicutes.Negativicutes.Selenomonadales.Veillonellaceae.Veillonella	RAB29
8524	ENSG00000117335	rs2476543	0.020088242	0.045476277	0.022542635	0.050668388	-2.568104775	2.001491038	2.562760711	-1.982785295	1.077938811	0.981688327	1.097105547	0.9960735	0.102422132	0.219620553	0.121942592	0.477719886	Bacteria.Firmicutes.Negativicutes.Selenomonadales.Veillonellaceae.Veillonella	CD46
8525	ENSG00000117362	rs3754048	0.115808507	0.222820128	0.323767149	0.111312463	-0.484511535	-0.711722748	0.341062072	0.966753914	0.304039776	0.578328694	0.343059294	0.599003446	0.229779501	0.428244896	0.351727865	0.568473859	Bacteria.Firmicutes.Negativicutes.Selenomonadales.Veillonellaceae.Veillonella	APH1A
8526	ENSG00000117395	rs1152768	0.99777684	0.430041997	0.775857914	0.613729142	0.002042912	-0.360357347	0.224637694	0.248504153	0.730421272	0.4538515	0.785749208	0.489986294	0.628935636	0.575512948	0.507224378	0.820153697	Bacteria.Firmicutes.Negativicutes.Selenomonadales.Veillonellaceae.Veillonella	EBNA1BP2
8527	ENSG00000117450	rs17522918	0.730778741	0.365325809	0.592591414	0.134121396	-0.107115936	0.520085126	0.184168045	-0.949783806	0.309985405	0.570553505	0.342509598	0.626223141	0.549299246	0.534173572	0.452960384	0.598498646	Bacteria.Firmicutes.Negativicutes.Selenomonadales.Veillonellaceae.Veillonella	PRDX1
8528	ENSG00000117475	rs1133814	0.855647885	0.361665757	0.911023987	0.428108528	0.117280486	-0.391298679	-0.079008448	0.374279327	0.642174057	0.425987111	0.704323002	0.469405523	0.591846829	0.532038254	0.546270973	0.767101899	Bacteria.Firmicutes.Negativicutes.Selenomonadales.Veillonellaceae.Veillonella	BLZF1
8529	ENSG00000117479	rs2056926	0.928355678	0.175693617	0.920329022	0.270928885	-0.027263479	-0.791736978	0.033361906	0.670930584	0.302062155	0.578404509	0.332281059	0.604317176	0.611005328	0.390160185	0.548777822	0.69965252	Bacteria.Firmicutes.Negativicutes.Selenomonadales.Veillonellaceae.Veillonella	SLC19A2
8530	ENSG00000117480	rs6662982	0.325588599	0.487206121	0.193380069	0.730501252	-0.480932048	-0.397829402	0.665741987	0.204944087	0.485586461	0.569400597	0.506635674	0.592456714	0.370845221	0.600970788	0.281189259	0.844732371	Bacteria.Firmicutes.Negativicutes.Selenomonadales.Veillonellaceae.Veillonella	FAAH
8531	ENSG00000117481	rs12062	0.206647121	0.472300352	0.070600095	0.161307619	-0.725520149	0.482209612	1.089569265	-0.983011666	0.568867592	0.66705638	0.592880916	0.693931453	0.295773372	0.595270767	0.189865205	0.625505731	Bacteria.Firmicutes.Negativicutes.Selenomonadales.Veillonellaceae.Veillonella	NSUN4
8532	ENSG00000117500	rs7553916	0.812224077	0.584922372	0.55547	0.785820948	-0.127862327	0.230034397	-0.347928481	0.123354134	0.536086499	0.419078094	0.58711619	0.452096164	0.576577841	0.642948832	0.441564906	0.852213597	Bacteria.Firmicutes.Negativicutes.Selenomonadales.Veillonellaceae.Veillonella	TMED5
8533	ENSG00000117505	rs6680022	0.317634311	0.394947173	0.128882342	0.138025326	-0.551139954	0.339194743	0.925530953	-0.649639268	0.547333663	0.396131023	0.601860462	0.432693288	0.367421674	0.554039939	0.245375196	0.603637818	Bacteria.Firmicutes.Negativicutes.Selenomonadales.Veillonellaceae.Veillonella	DR1
8534	ENSG00000117528	rs698950	0.561586011	0.025670232	0.777926897	0.04352011	0.268903553	-0.932881267	-0.139503474	0.904316478	0.46089364	0.408655089	0.492635692	0.439365869	0.482743065	0.16547189	0.507525266	0.464902024	Bacteria.Firmicutes.Negativicutes.Selenomonadales.Veillonellaceae.Veillonella	ABCD3
8535	ENSG00000117533	rs6670549	0.970662083	0.821451729	0.921537661	0.706175495	-0.012015229	0.086470497	-0.034110058	-0.178756952	0.325460076	0.381635768	0.344983596	0.472111088	0.623815865	0.724463851	0.549164142	0.838783274	Bacteria.Firmicutes.Negativicutes.Selenomonadales.Veillonellaceae.Veillonella	VAMP4
8536	ENSG00000117592	rs6425229	0.182447141	0.311765495	0.151701914	0.260228102	-1.221859915	0.54969617	1.365875593	-0.638572762	0.906802908	0.539268833	0.94176747	0.562318419	0.282617336	0.498830867	0.25896531	0.696382596	Bacteria.Firmicutes.Negativicutes.Selenomonadales.Veillonellaceae.Veillonella	PRDX6
8537	ENSG00000117597	rs592164	0.818483993	0.585609781	0.736435469	0.946000275	0.212371427	-0.406220949	0.320119721	-0.05191381	0.921701196	0.741416135	0.947097908	0.763566523	0.578945906	0.642948832	0.49751207	0.870108303	Bacteria.Firmicutes.Negativicutes.Selenomonadales.Veillonellaceae.Veillonella	UTP25
8538	ENSG00000117602	rs196422	0.310434735	0.453214096	0.266250619	0.41463804	-0.413104956	0.291959258	0.503212198	-0.350802814	0.404146861	0.38694116	0.44880146	0.427320454	0.362802885	0.586892875	0.322733346	0.764697444	Bacteria.Firmicutes.Negativicutes.Selenomonadales.Veillonellaceae.Veillonella	RCAN3
8539	ENSG00000117614	rs6600257	0.12683093	0.329217268	0.085318809	0.600455764	-0.476827941	-0.424179573	0.592150828	0.253013517	0.308380995	0.431533287	0.338985872	0.480755655	0.237465956	0.507991406	0.206253262	0.819347078	Bacteria.Firmicutes.Negativicutes.Selenomonadales.Veillonellaceae.Veillonella	SYF2
8540	ENSG00000117640	rs1127818	0.000836411	0.004806461	0.048306282	0.263525311	-1.239248754	0.830984844	0.773409914	-0.352017804	0.353976724	0.284738758	0.384401068	0.3121527	0.022842216	0.072282086	0.162680786	0.696382596	Bacteria.Firmicutes.Negativicutes.Selenomonadales.Veillonellaceae.Veillonella	MTFR1L
8541	ENSG00000117697	rs17856201	0.043429291	0.024950463	0.095102042	0.060024921	-0.689802527	1.471841925	0.625824829	-1.307298826	0.334993792	0.641464275	0.369575591	0.683203374	0.152057135	0.164211122	0.214274166	0.499103979	Bacteria.Firmicutes.Negativicutes.Selenomonadales.Veillonellaceae.Veillonella	NSL1
8542	ENSG00000117834	rs986027	0.318484097	0.734172228	0.864225002	0.342526753	-0.83366549	0.174191483	-0.149700914	0.512650791	0.829374175	0.510796428	0.872045075	0.536207385	0.368046288	0.700949061	0.533622284	0.733155003	Bacteria.Firmicutes.Negativicutes.Selenomonadales.Veillonellaceae.Veillonella	SLC5A9
8543	ENSG00000117868	rs3850489	0.02951896	0.103007812	0.015316395	0.045492054	-0.844799756	0.617853473	1.051986957	-0.832984576	0.379720432	0.373696649	0.422553495	0.408591803	0.121763288	0.311106676	0.108176117	0.466990752	Bacteria.Firmicutes.Negativicutes.Selenomonadales.Veillonellaceae.Veillonella	ESYT2
8544	ENSG00000118094	rs2277296	0.061788808	0.000170794	0.326685803	0.056634355	0.708499772	-1.559266195	-0.389671825	0.83316301	0.372873546	0.391229284	0.39434295	0.429429484	0.172107022	0.013635455	0.351727865	0.497112194	Bacteria.Firmicutes.Negativicutes.Selenomonadales.Veillonellaceae.Veillonella	TREH
8545	ENSG00000118096	rs3741324	0.900272898	0.150676804	0.552072141	0.486380199	-0.036602465	-0.99216908	0.190948921	0.504614258	0.290958259	0.682357602	0.319462093	0.720865487	0.602845856	0.36778815	0.441188651	0.783321113	Bacteria.Firmicutes.Negativicutes.Selenomonadales.Veillonellaceae.Veillonella	IFT46
8546	ENSG00000118197	rs74744243	0.127149161	0.046758477	0.220016297	0.481094512	0.497771451	-0.722971242	0.453925898	-0.272612385	0.3222004	0.356759888	0.366591866	0.384742946	0.237761988	0.224691152	0.29901185	0.782944988	Bacteria.Firmicutes.Negativicutes.Selenomonadales.Veillonellaceae.Veillonella	DDX59
8547	ENSG00000118200	rs10800716	0.428795656	0.704464118	0.510522599	0.86000373	0.712211894	-0.221660417	-0.612643351	0.108967113	0.894562968	0.581862789	0.925984438	0.615425772	0.418741562	0.690064649	0.426434997	0.855259263	Bacteria.Firmicutes.Negativicutes.Selenomonadales.Veillonellaceae.Veillonella	CAMSAP2
8548	ENSG00000118242	rs7603645	0.961171637	0.540516576	0.665232404	0.848687861	0.033882186	0.283005343	-0.31909779	-0.094551966	0.693333139	0.45999711	0.734144308	0.493631796	0.620767109	0.626773638	0.477560288	0.855257265	Bacteria.Firmicutes.Negativicutes.Selenomonadales.Veillonellaceae.Veillonella	MREG
8549	ENSG00000118292	rs11205355	0.067224557	0.002943964	0.231670286	0.009732593	-0.786612637	1.636520683	0.55213314	-1.464990987	0.422723205	0.529911581	0.457373139	0.550225418	0.179463339	0.057546867	0.306429014	0.315006943	Bacteria.Firmicutes.Negativicutes.Selenomonadales.Veillonellaceae.Veillonella	C1orf54
8550	ENSG00000118307	rs12810577	0.433921214	0.399525369	0.874193347	0.916327333	0.502817457	-0.449061184	-0.106516358	-0.058800144	0.638655984	0.52957865	0.67012325	0.557536386	0.420720336	0.556695417	0.536348921	0.865129613	Bacteria.Firmicutes.Negativicutes.Selenomonadales.Veillonellaceae.Veillonella	DNAI7
8551	ENSG00000118514	rs7749106	0.579408485	0.500456136	0.696209602	0.591626579	0.210207901	-0.176828303	0.163417762	-0.163021948	0.377390034	0.261000732	0.416720746	0.302392208	0.490048035	0.608012381	0.48430626	0.818601056	Bacteria.Firmicutes.Negativicutes.Selenomonadales.Veillonellaceae.Veillonella	ALDH8A1
8552	ENSG00000118518	rs9321073	0.229589153	0.135383722	0.227918759	0.143584159	0.944028059	-0.766408653	-0.993112301	0.785868278	0.778488095	0.506984493	0.815998778	0.530928836	0.312066923	0.349904273	0.305105371	0.606578923	Bacteria.Firmicutes.Negativicutes.Selenomonadales.Veillonellaceae.Veillonella	RNF146
8553	ENSG00000118579	rs6847966	0.815205539	0.752053371	0.282178963	0.145803599	0.180246246	-0.150087701	-0.869647399	0.733500001	0.768143809	0.473085762	0.8020393	0.498339456	0.577658768	0.705031302	0.330513132	0.607614387	Bacteria.Firmicutes.Negativicutes.Selenomonadales.Veillonellaceae.Veillonella	MED28
8554	ENSG00000118655	rs1217415	0.464122952	0.34728025	0.958084458	0.854591127	-0.390383314	0.372102085	0.031519626	-0.079934449	0.530155192	0.39308069	0.59744312	0.43446718	0.437072615	0.520908771	0.555853749	0.855259263	Bacteria.Firmicutes.Negativicutes.Selenomonadales.Veillonellaceae.Veillonella	DCLRE1B
8555	ENSG00000118690	rs13195240	0.263491816	0.292589902	0.759854667	0.785604077	-0.524285945	0.514603355	0.155105098	-0.141193473	0.464878996	0.485050522	0.505325524	0.516940976	0.332118889	0.484050577	0.503842333	0.852213597	Bacteria.Firmicutes.Negativicutes.Selenomonadales.Veillonellaceae.Veillonella	ARMC2
8556	ENSG00000118705	rs55732474	0.593051695	0.420441487	0.535017688	0.212081954	-0.164022732	0.36726991	0.208742236	-0.655124724	0.305424736	0.453018093	0.334719353	0.519912066	0.496574186	0.569881248	0.434558023	0.663618672	Bacteria.Firmicutes.Negativicutes.Selenomonadales.Veillonellaceae.Veillonella	RPN2
8557	ENSG00000118804	rs7694850	0.057889118	0.396896881	0.311483231	0.846822578	-0.752154861	0.245218734	0.440724822	0.0627862	0.389690245	0.287571381	0.432110477	0.323748976	0.169312281	0.555165498	0.344247394	0.855257265	Bacteria.Firmicutes.Negativicutes.Selenomonadales.Veillonellaceae.Veillonella	STBD1
8558	ENSG00000118849	rs6441224	0.273499689	0.343198442	0.594620205	0.419517369	-0.536814237	0.362828887	-0.276923435	0.328567039	0.486140149	0.380033236	0.517856506	0.404470168	0.339425414	0.519230133	0.453330834	0.764697444	Bacteria.Firmicutes.Negativicutes.Selenomonadales.Veillonellaceae.Veillonella	RARRES1
8559	ENSG00000118898	rs2939962	0.632013914	0.979581921	0.339721823	0.594452314	-0.406737306	-0.01854449	0.83922865	-0.397553707	0.845375561	0.721849402	0.872671699	0.743100053	0.51390664	0.765128655	0.358794071	0.818601056	Bacteria.Firmicutes.Negativicutes.Selenomonadales.Veillonellaceae.Veillonella	PPL
8560	ENSG00000118961	rs12622106	0.174599733	0.751972673	0.006549198	0.062047165	-0.398081832	-0.115579326	0.898308681	-0.759765325	0.290072516	0.364190571	0.319910785	0.400260883	0.274911012	0.705031302	0.084288561	0.500255245	Bacteria.Firmicutes.Negativicutes.Selenomonadales.Veillonellaceae.Veillonella	LDAH
8561	ENSG00000118997	rs13028754	0.450777547	0.852088772	0.665343687	0.802995271	-0.376496314	0.056252705	0.234475179	0.08440663	0.4962877	0.300517126	0.539645402	0.336981271	0.429785776	0.732580527	0.477560288	0.855257265	Bacteria.Firmicutes.Negativicutes.Selenomonadales.Veillonellaceae.Veillonella	DNAH7
8562	ENSG00000119041	rs72918690	0.093821653	0.151001113	0.08086224	0.136005783	-0.578346757	0.946399488	0.651431944	-1.09645274	0.340185201	0.651405066	0.367442013	0.726485075	0.21049652	0.36778815	0.201260345	0.599171868	Bacteria.Firmicutes.Negativicutes.Selenomonadales.Veillonellaceae.Veillonella	GTF3C3
8563	ENSG00000119125	rs7847604	0.057480677	0.388801172	0.003492945	0.072013785	-0.736806609	0.489940502	1.281928916	-1.081101949	0.381097911	0.564760747	0.42312119	0.591293631	0.168606634	0.550431685	0.071969353	0.520389547	Bacteria.Firmicutes.Negativicutes.Selenomonadales.Veillonellaceae.Veillonella	GDA
8564	ENSG00000119147	rs13014521	0.688057509	0.088285456	0.84909583	NA	0.106756864	-0.459003699	-0.05588716	NA	0.264749384	0.265363415	0.292588465	NA	0.53282965	0.288331465	0.529752076	NA	Bacteria.Firmicutes.Negativicutes.Selenomonadales.Veillonellaceae.Veillonella	ECRG4
8565	ENSG00000119242	rs189119902	0.989596013	0.893003942	0.596430543	0.361581804	0.005037438	-0.063497021	-0.225057382	0.511644347	0.384850796	0.470265131	0.42294578	0.556903354	0.628000367	0.744520914	0.454388702	0.742350999	Bacteria.Firmicutes.Negativicutes.Selenomonadales.Veillonellaceae.Veillonella	CCDC92
8566	ENSG00000119333	rs7849746	0.050083731	0.098871201	0.0350088	0.075919368	-3.81136046	1.655808589	4.25717527	-1.85267506	1.90967749	0.989155211	1.97766921	1.027429455	0.160684315	0.304119402	0.142284101	0.529480587	Bacteria.Firmicutes.Negativicutes.Selenomonadales.Veillonellaceae.Veillonella	DYNC2I2
8567	ENSG00000119383	rs3739847	0.48078267	0.93391588	0.402773563	0.659778152	-0.290373253	0.037684065	0.374739871	-0.213351034	0.409516865	0.452737929	0.445006796	0.482458106	0.445376073	0.756314302	0.385973771	0.827539311	Bacteria.Firmicutes.Negativicutes.Selenomonadales.Veillonellaceae.Veillonella	PTPA
8568	ENSG00000119408	rs4838131	0.957577749	0.393414951	0.404501673	0.771759915	-0.017417866	-0.472244685	0.298192893	-0.17646079	0.32620218	0.549720394	0.355417499	0.605836842	0.620134065	0.552424508	0.386209952	0.852213597	Bacteria.Firmicutes.Negativicutes.Selenomonadales.Veillonellaceae.Veillonella	NEK6
8569	ENSG00000119411	rs818712	0.048171524	0.446148729	0.241365787	0.712538657	-0.560527382	0.51951377	0.362059543	0.261797627	0.278421402	0.677829193	0.306257617	0.707487643	0.157866573	0.583033696	0.309192677	0.840650087	Bacteria.Firmicutes.Negativicutes.Selenomonadales.Veillonellaceae.Veillonella	BSPRY
8570	ENSG00000119414	rs459311	0.280573021	0.766351695	0.311472973	0.762566951	-0.495171465	-0.093917279	0.499481015	0.108464327	0.455140614	0.314758898	0.489707766	0.35753894	0.344688854	0.707443745	0.344247394	0.850351068	Bacteria.Firmicutes.Negativicutes.Selenomonadales.Veillonellaceae.Veillonella	PPP6C
8571	ENSG00000119471	rs7096	0.487147741	0.183007412	0.596949164	0.113893013	-0.293618713	-0.40059228	0.252756052	0.568978066	0.420190605	0.297685489	0.475672384	0.355128897	0.4486028	0.395507636	0.454505755	0.573848303	Bacteria.Firmicutes.Negativicutes.Selenomonadales.Veillonellaceae.Veillonella	HSDL2
8572	ENSG00000119509	rs3813712	0.289535937	0.31972025	0.542343863	0.744570763	-0.555569668	0.339323246	0.347305142	-0.122789592	0.520331835	0.338446531	0.567074167	0.375302168	0.349637514	0.501747045	0.437357342	0.845601581	Bacteria.Firmicutes.Negativicutes.Selenomonadales.Veillonellaceae.Veillonella	INVS
8573	ENSG00000119599	rs12587742	0.001891464	0.00709053	0.006781113	0.048955062	-1.34496511	1.489753013	1.220211684	-1.142493826	0.415512609	0.536033189	0.436505479	0.569531125	0.036536813	0.087573632	0.084288561	0.473780945	Bacteria.Firmicutes.Negativicutes.Selenomonadales.Veillonellaceae.Veillonella	DCAF4
8574	ENSG00000119632	rs2273514	0.980749304	0.476171303	0.433201056	0.462422771	-0.007354558	-0.416632109	0.26294447	-0.458498459	0.303642197	0.581430542	0.33345507	0.620285676	0.624951404	0.596651312	0.398733648	0.780777018	Bacteria.Firmicutes.Negativicutes.Selenomonadales.Veillonellaceae.Veillonella	IFI27L2
8575	ENSG00000119636	rs7148979	0.571012932	0.129122487	0.457169284	0.295492681	-0.186025383	-1.177466219	0.268162054	0.865655797	0.326700237	0.766179779	0.358547053	0.820904843	0.487045455	0.342839528	0.407316818	0.709814165	Bacteria.Firmicutes.Negativicutes.Selenomonadales.Veillonellaceae.Veillonella	BBOF1
8576	ENSG00000119640	rs175498	0.333163887	0.82862051	0.288645335	0.881623019	-0.781349821	0.1204579	0.884381374	-0.086307229	0.801457072	0.554258919	0.826746742	0.577345224	0.374342292	0.727120324	0.333820746	0.859483506	Bacteria.Firmicutes.Negativicutes.Selenomonadales.Veillonellaceae.Veillonella	ACYP1
8577	ENSG00000119684	rs175080	0.422792899	0.937108281	0.173931378	0.442874957	-0.480677168	0.033376315	0.856239049	-0.346079893	0.595928578	0.421385139	0.622939483	0.448294924	0.417686467	0.757825792	0.271527354	0.772921595	Bacteria.Firmicutes.Negativicutes.Selenomonadales.Veillonellaceae.Veillonella	MLH3
8578	ENSG00000119685	rs2359992	0.468360746	0.687074664	0.741519526	0.979296408	-0.692953857	0.20960686	0.356664801	0.015375761	0.95008203	0.518050408	1.076786196	0.590250185	0.438975545	0.681585914	0.499066894	0.873898992	Bacteria.Firmicutes.Negativicutes.Selenomonadales.Veillonellaceae.Veillonella	TTLL5
8579	ENSG00000119688	rs11621172	0.794421425	0.468451529	0.4499505	0.213409731	0.332986771	-0.499341986	-1.013432731	0.906392171	1.272738913	0.684768646	1.333433297	0.721435749	0.570677443	0.593193304	0.404587764	0.663618672	Bacteria.Firmicutes.Negativicutes.Selenomonadales.Veillonellaceae.Veillonella	ABCD4
8580	ENSG00000119698	rs7155943	0.059944028	0.001665251	0.134282285	0.021404857	-0.72912212	1.036072663	0.617958145	-0.843827008	0.380920536	0.315980639	0.407611089	0.358025646	0.170772396	0.042772421	0.248585118	0.393806856	Bacteria.Firmicutes.Negativicutes.Selenomonadales.Veillonellaceae.Veillonella	PPP4R4
8581	ENSG00000119699	rs3917196	0.250297685	0.835700722	0.333090627	0.475987555	0.338970714	0.201827996	-0.31637637	-0.721444527	0.292259607	0.969315459	0.324468472	1.006390267	0.323204062	0.727684706	0.355117633	0.782150843	Bacteria.Firmicutes.Negativicutes.Selenomonadales.Veillonellaceae.Veillonella	TGFB3
8582	ENSG00000119711	rs1984511	0.424939563	0.066052928	0.258645959	0.026887026	0.441514252	-0.743902625	-0.685737554	1.020051607	0.549929338	0.398009634	0.601829613	0.450616197	0.417888374	0.2598702	0.318334397	0.421271127	Bacteria.Firmicutes.Negativicutes.Selenomonadales.Veillonellaceae.Veillonella	ALDH6A1
8583	ENSG00000119718	rs76434335	0.479475805	0.475548808	0.925057617	0.200191183	-0.313902035	-0.397035292	0.044946909	0.749724578	0.441379094	0.553297976	0.476006275	0.579406052	0.444483753	0.596651312	0.549484968	0.651198316	Bacteria.Firmicutes.Negativicutes.Selenomonadales.Veillonellaceae.Veillonella	EIF2B2
8584	ENSG00000119723	rs12880050	0.060738232	0.556013599	0.045209247	0.903368712	-0.603119544	-0.358195178	0.708383568	0.079622389	0.31609459	0.605275058	0.347003367	0.653314441	0.172107022	0.634103544	0.158480496	0.8626393	Bacteria.Firmicutes.Negativicutes.Selenomonadales.Veillonellaceae.Veillonella	COQ6
8585	ENSG00000119725	rs2336548	0.004474834	0.014680896	0.006745201	0.024244468	-1.236904776	0.933447583	1.281178082	-0.938403057	0.420207255	0.372473922	0.457999867	0.406892378	0.0503886	0.1275759	0.084288561	0.407124702	Bacteria.Firmicutes.Negativicutes.Selenomonadales.Veillonellaceae.Veillonella	ZNF410
8586	ENSG00000119760	rs9678851	0.729351921	0.424218039	0.491207027	0.221964625	0.192337931	-0.295260263	-0.407258346	0.491584112	0.553555313	0.367187055	0.588308735	0.398702685	0.549078159	0.572803528	0.420332997	0.666498093	Bacteria.Firmicutes.Negativicutes.Selenomonadales.Veillonellaceae.Veillonella	SUPT7L
8587	ENSG00000119782	rs116520786	0.115542203	0.134169792	0.058779299	0.664937895	-0.460528482	-0.838562803	0.60151736	0.256814988	0.288774713	0.552961476	0.312779932	0.590297236	0.229779501	0.348917723	0.176821133	0.827539311	Bacteria.Firmicutes.Negativicutes.Selenomonadales.Veillonellaceae.Veillonella	FKBP1B
8588	ENSG00000119878	rs12105006	0.205483058	0.843658137	0.415566412	0.826895848	-0.472698184	0.085858628	0.336563988	0.102616436	0.369672758	0.433642026	0.410796673	0.467385056	0.294919153	0.72959774	0.390387007	0.855257265	Bacteria.Firmicutes.Negativicutes.Selenomonadales.Veillonellaceae.Veillonella	CRIPT
8589	ENSG00000119899	rs598121	0.240387409	0.066294932	0.989835338	0.517798242	1.163466786	-1.025188991	0.013744735	0.389870649	0.982082885	0.549008626	1.074797059	0.599585276	0.317628895	0.2598702	0.563742085	0.792742072	Bacteria.Firmicutes.Negativicutes.Selenomonadales.Veillonellaceae.Veillonella	SLC17A5
8590	ENSG00000119906	rs1408343	0.412052818	0.177302729	0.61178739	0.268318738	0.373821535	-0.774099412	-0.243050226	0.66786998	0.452833891	0.567656311	0.476615466	0.598260341	0.413262149	0.391332975	0.460907127	0.698648779	Bacteria.Firmicutes.Negativicutes.Selenomonadales.Veillonellaceae.Veillonella	SLF2
8591	ENSG00000119927	rs2803621	0.953782244	0.572303367	0.523443195	0.941107763	-0.051674677	-0.327871492	0.599362162	0.045018433	0.888209337	0.577752321	0.934366984	0.607048577	0.619164358	0.640599121	0.430140069	0.869876481	Bacteria.Firmicutes.Negativicutes.Selenomonadales.Veillonellaceae.Veillonella	GPAM
8592	ENSG00000119943	rs11189591	0.006525318	0.033353197	0.34481064	0.397135705	-0.966673672	0.747815026	0.349413053	0.319412601	0.344095635	0.344095635	0.367214517	0.374770126	0.061632504	0.186523115	0.360494826	0.754253307	Bacteria.Firmicutes.Negativicutes.Selenomonadales.Veillonellaceae.Veillonella	PYROXD2
8593	ENSG00000119977	rs7476667	0.326345155	0.560725143	0.575690425	0.96637174	-0.444063475	0.219937605	0.273372844	0.017650292	0.449067959	0.376137435	0.486008095	0.417071947	0.371273587	0.635431468	0.447777658	0.872820382	Bacteria.Firmicutes.Negativicutes.Selenomonadales.Veillonellaceae.Veillonella	TCTN3
8594	ENSG00000119979	rs11198795	0.033951559	0.043515017	0.063057839	0.06362515	-1.395214779	0.879924931	1.284343796	-0.864897846	0.644229562	0.427504438	0.679301851	0.45846199	0.133216444	0.215054728	0.181777462	0.500924548	Bacteria.Firmicutes.Negativicutes.Selenomonadales.Veillonellaceae.Veillonella	DENND10
8595	ENSG00000120253	rs9322217	0.963003273	0.62473346	0.435373012	0.842192006	-0.02115305	-0.234238321	0.389613681	-0.102194639	0.454302874	0.476619834	0.496443323	0.511289781	0.621077709	0.659907498	0.399873589	0.855257265	Bacteria.Firmicutes.Negativicutes.Selenomonadales.Veillonellaceae.Veillonella	NUP43
8596	ENSG00000120314	rs2530242	0.281675763	0.840501096	0.425806071	0.484338548	-0.5607924	-0.122405581	0.434445585	0.439864382	0.516649977	0.605825799	0.542143742	0.625423601	0.345686108	0.728861693	0.395153477	0.783321113	Bacteria.Firmicutes.Negativicutes.Selenomonadales.Veillonellaceae.Veillonella	WDR55
8597	ENSG00000120322	rs2910315	0.635171725	0.197719257	0.867493639	0.851678088	-0.179459268	0.663297131	-0.067123937	-0.100449252	0.376485523	0.509763808	0.400754621	0.535123395	0.514888438	0.408156017	0.534535181	0.855257265	Bacteria.Firmicutes.Negativicutes.Selenomonadales.Veillonellaceae.Veillonella	PCDHB8
8598	ENSG00000120332	rs12043708	0.42553202	0.875965182	0.2544312	0.387307261	0.393329748	-0.090321076	-0.586171235	0.528503973	0.490543397	0.576420798	0.509863007	0.607287494	0.417888374	0.740370502	0.316480302	0.75171666	Bacteria.Firmicutes.Negativicutes.Selenomonadales.Veillonellaceae.Veillonella	TNN
8599	ENSG00000120437	rs11758384	0.931225637	0.306963534	0.48811751	0.06321199	0.045225681	-0.514600412	-0.383434052	0.989711791	0.522038371	0.499813688	0.549951617	0.523782279	0.612267023	0.493861435	0.419028536	0.500924548	Bacteria.Firmicutes.Negativicutes.Selenomonadales.Veillonellaceae.Veillonella	ACAT2
8600	ENSG00000120438	rs3465	0.489648611	0.672966571	0.77612609	0.291162636	-0.378293321	-0.221023599	0.163791896	0.58133123	0.544500265	0.521319314	0.573625232	0.54631432	0.449206395	0.677787659	0.507224378	0.708467918	Bacteria.Firmicutes.Negativicutes.Selenomonadales.Veillonellaceae.Veillonella	TCP1
8601	ENSG00000120451	rs7110591	0.57952119	0.269598188	0.948185149	0.663996266	0.502039111	-0.588555004	-0.060984629	0.242594706	0.901588406	0.528636091	0.934864389	0.555944782	0.490048035	0.465898168	0.553492334	0.827539311	Bacteria.Firmicutes.Negativicutes.Selenomonadales.Veillonellaceae.Veillonella	SNX19
8602	ENSG00000120457	rs113642750	0.479086489	0.558154146	0.947730149	0.932527224	0.255682469	-0.510953918	-0.025854064	-0.078333924	0.359196756	0.868117609	0.392875115	0.921692171	0.444469686	0.634460811	0.553492334	0.869231381	Bacteria.Firmicutes.Negativicutes.Selenomonadales.Veillonellaceae.Veillonella	KCNJ5
8603	ENSG00000120539	rs7924231	0.511356778	0.990083363	0.484665544	0.141063791	-0.351737887	-0.004809974	-0.414582838	0.628548627	0.532690845	0.385533329	0.589919939	0.421926596	0.457994214	0.765543022	0.418318589	0.604636183	Bacteria.Firmicutes.Negativicutes.Selenomonadales.Veillonellaceae.Veillonella	MASTL
8604	ENSG00000120645	rs56204927	0.54201535	0.912518173	0.944185799	0.422449493	0.363837904	0.049810119	-0.045088255	-0.389548645	0.59358421	0.451649862	0.64158029	0.482591143	0.474154221	0.751989109	0.55329895	0.764697444	Bacteria.Firmicutes.Negativicutes.Selenomonadales.Veillonellaceae.Veillonella	IQSEC3
8605	ENSG00000120647	rs2369279	0.330294522	0.432517782	0.432764564	NA	-0.465353893	0.1457118	0.266241892	NA	0.474537417	0.184526998	0.337345996	NA	0.372986778	0.57637966	0.398503137	NA	Bacteria.Firmicutes.Negativicutes.Selenomonadales.Veillonellaceae.Veillonella	CCDC77
8606	ENSG00000120675	rs11618553	0.897332925	0.05530933	0.158253337	0.836785833	0.029786795	-1.071275653	0.369517274	0.117856324	0.229962132	0.549102125	0.258921317	0.569844961	0.602845856	0.244713042	0.261943945	0.855257265	Bacteria.Firmicutes.Negativicutes.Selenomonadales.Veillonellaceae.Veillonella	DNAJC15
8607	ENSG00000120688	rs3794330	0.276928994	0.610190931	0.232995591	0.83288773	-0.399184382	-0.195659472	0.47747462	0.100047438	0.36411762	0.381966144	0.396664271	0.472287037	0.341833776	0.653761434	0.306537114	0.855257265	Bacteria.Firmicutes.Negativicutes.Selenomonadales.Veillonellaceae.Veillonella	WBP4
8608	ENSG00000120693	rs61947049	0.071504861	0.523299837	0.01845084	0.260687132	-0.651789313	0.275176125	0.921051317	-0.542647578	0.355832918	0.428833356	0.381175252	0.478312848	0.184521725	0.619383915	0.116618027	0.696382596	Bacteria.Firmicutes.Negativicutes.Selenomonadales.Veillonellaceae.Veillonella	SMAD9
8609	ENSG00000120699	rs9576155	0.185422798	0.6576376	0.205289406	0.753786082	-0.554158938	0.176508626	0.582165425	-0.139738265	0.41410706	0.396477324	0.455084517	0.44367068	0.284564407	0.673271938	0.289499927	0.847428323	Bacteria.Firmicutes.Negativicutes.Selenomonadales.Veillonellaceae.Veillonella	EXOSC8
8610	ENSG00000120742	rs6440682	0.964325012	0.955730143	0.89014054	0.934870257	-0.080776857	-0.051934748	0.257867149	-0.079506044	1.799161244	0.932002045	1.859699702	0.969218386	0.621424104	0.76418617	0.540712034	0.869231381	Bacteria.Firmicutes.Negativicutes.Selenomonadales.Veillonellaceae.Veillonella	SERP1
8611	ENSG00000120784	rs7259272	0.916647716	0.974012099	0.810007473	0.423762402	-0.051189547	-0.011018833	-0.126015196	0.310363429	0.487246226	0.336961985	0.522057288	0.38558826	0.607168014	0.764558756	0.51465955	0.764697444	Bacteria.Firmicutes.Negativicutes.Selenomonadales.Veillonellaceae.Veillonella	ZFP30
8612	ENSG00000120805	rs17500203	0.146260509	0.549067703	0.170766164	0.551040343	-0.49918615	-0.339105519	0.517567867	0.352414364	0.339537531	0.563059296	0.373739407	0.588066624	0.253285757	0.631141983	0.269615155	0.805497667	Bacteria.Firmicutes.Negativicutes.Selenomonadales.Veillonellaceae.Veillonella	ARL1
8613	ENSG00000120832	rs10861681	0.039932036	0.921034287	0.033733858	0.987765077	-0.710206567	0.051942588	0.793188624	-0.008437457	0.338859194	0.52197895	0.365786031	0.54813562	0.145516305	0.754321237	0.140962964	0.875431258	Bacteria.Firmicutes.Negativicutes.Selenomonadales.Veillonellaceae.Veillonella	MTERF2
8614	ENSG00000120860	rs11111146	0.523080803	0.146991677	0.936944524	0.809505988	0.217056153	-0.822945229	0.029190974	0.144885727	0.338080594	0.560783382	0.367584903	0.598622653	0.464256734	0.364644308	0.551924617	0.855257265	Bacteria.Firmicutes.Negativicutes.Selenomonadales.Veillonellaceae.Veillonella	WASHC3
8615	ENSG00000120889	rs569815750	0.070999072	0.011001285	0.170752121	0.042277536	0.770136622	-1.486806528	-0.628654753	1.230826855	0.419672628	0.568239425	0.453940913	0.59432879	0.184521725	0.113260292	0.269615155	0.464902024	Bacteria.Firmicutes.Negativicutes.Selenomonadales.Veillonellaceae.Veillonella	TNFRSF10B
8616	ENSG00000120896	rs55893847	0.174142401	0.724222778	0.150720703	0.851257782	-0.445583515	-0.170456064	0.503608996	0.096679578	0.324336492	0.48106876	0.346391525	0.513568341	0.274911012	0.698183921	0.25896531	0.855257265	Bacteria.Firmicutes.Negativicutes.Selenomonadales.Veillonellaceae.Veillonella	SORBS3
8617	ENSG00000120899	rs2271920	0.401188337	0.607525566	0.597136636	0.84523455	-0.387913431	0.248491509	0.261602915	-0.100961054	0.459093312	0.481501128	0.492573902	0.515182132	0.407700828	0.652281234	0.454505755	0.855257265	Bacteria.Firmicutes.Negativicutes.Selenomonadales.Veillonellaceae.Veillonella	PTK2B
8618	ENSG00000120907	rs371756134	0.14003495	0.085778131	0.380472583	0.531702224	0.557435638	-0.610725935	-0.356811516	0.249084517	0.373205787	0.350144787	0.404116786	0.396177061	0.247556864	0.285139039	0.375890503	0.798825408	Bacteria.Firmicutes.Negativicutes.Selenomonadales.Veillonellaceae.Veillonella	ADRA1A
8619	ENSG00000120913	rs2443499	0.056818731	0.170011884	0.143138877	0.386410199	-1.300086391	0.572955785	1.07104032	-0.392917155	0.670604822	0.412995393	0.722771848	0.450631835	0.167492084	0.384789535	0.253373971	0.75171666	Bacteria.Firmicutes.Negativicutes.Selenomonadales.Veillonellaceae.Veillonella	PDLIM2
8620	ENSG00000120915	rs4149259	0.003642057	0.025427628	0.03376906	0.165755093	-0.830296459	1.479687051	0.664872924	-0.946150867	0.275364171	0.647079086	0.306674886	0.675107372	0.046863756	0.16547189	0.140962964	0.626740835	Bacteria.Firmicutes.Negativicutes.Selenomonadales.Veillonellaceae.Veillonella	EPHX2
8621	ENSG00000121310	rs501006	0.625623732	0.075706719	0.67668253	0.054336728	-0.165802612	-0.441797698	0.152071028	0.515622733	0.338240192	0.244823591	0.363064162	0.26320378	0.510983991	0.272961312	0.479613758	0.486352169	Bacteria.Firmicutes.Negativicutes.Selenomonadales.Veillonellaceae.Veillonella	ECHDC2
8622	ENSG00000121350	rs9669356	0.499648839	0.041181257	0.539208156	0.693073282	0.297592532	-0.677090547	0.299735524	0.147944347	0.43842085	0.325141604	0.485615745	0.373200062	0.452617518	0.209159085	0.435852206	0.833805762	Bacteria.Firmicutes.Negativicutes.Selenomonadales.Veillonellaceae.Veillonella	PYROXD1
8623	ENSG00000121380	rs4508290	0.320143597	0.111546938	0.184270086	0.379491246	-0.335596869	-0.629003768	0.491370799	0.38292597	0.335024952	0.389992974	0.366211947	0.432795864	0.36852669	0.324433882	0.278394562	0.75113688	Bacteria.Firmicutes.Negativicutes.Selenomonadales.Veillonellaceae.Veillonella	BCL2L14
8624	ENSG00000121390	rs17086752	0.136533992	0.824067105	0.090363244	0.669088366	-0.48435801	-0.106392141	0.601883055	-0.232952047	0.321365076	0.476661439	0.350203893	0.542606572	0.244459921	0.725667928	0.210409999	0.827539311	Bacteria.Firmicutes.Negativicutes.Selenomonadales.Veillonellaceae.Veillonella	PSPC1
8625	ENSG00000121417	rs10408931	0.698375894	0.482097387	0.953627493	0.211232463	-0.098597762	-0.224463246	-0.016450146	0.460345693	0.253329805	0.317517525	0.281808397	0.364647089	0.536367291	0.599253317	0.555153062	0.663618672	Bacteria.Firmicutes.Negativicutes.Selenomonadales.Veillonellaceae.Veillonella	ZNF211
8626	ENSG00000121454	rs7536561	0.122987397	0.440336279	0.138547559	0.652159931	-1.016625788	0.316664376	1.013791843	-0.199882948	0.65070164	0.407907084	0.676147773	0.441413336	0.235727076	0.579245707	0.252213152	0.825371623	Bacteria.Firmicutes.Negativicutes.Selenomonadales.Veillonellaceae.Veillonella	LHX4
8627	ENSG00000121690	rs17336103	0.00949666	0.042058892	0.022709358	0.177579051	-0.843438491	0.97214834	0.785482506	-0.682740361	0.315695446	0.468906412	0.336692548	0.500985402	0.071802785	0.209824028	0.122211351	0.632597929	Bacteria.Firmicutes.Negativicutes.Selenomonadales.Veillonellaceae.Veillonella	DEPDC7
8628	ENSG00000121691	rs2420388	0.08647773	0.6902141	0.010138308	0.351294869	-0.596346976	-0.20347348	0.974729185	-0.516683958	0.342680826	0.508277805	0.368204724	0.550410508	0.20107694	0.683155203	0.093037536	0.737672212	Bacteria.Firmicutes.Negativicutes.Selenomonadales.Veillonellaceae.Veillonella	CAT
8629	ENSG00000121716	rs705866	0.00916921	0.000285768	0.351188279	0.740020273	-0.445681704	1.054960482	0.167492953	-0.098725382	0.166005495	0.275288969	0.178386315	0.296271899	0.071428226	0.019864546	0.361979714	0.844892406	Bacteria.Firmicutes.Negativicutes.Selenomonadales.Veillonellaceae.Veillonella	PILRB
8630	ENSG00000121766	rs61780773	0.608357377	0.194303627	0.4873696	0.352933748	-0.158437751	-1.331375653	0.236807347	0.981723685	0.307718156	1.015317648	0.339062585	1.049394616	0.501710651	0.405982886	0.41874325	0.737672212	Bacteria.Firmicutes.Negativicutes.Selenomonadales.Veillonellaceae.Veillonella	ZCCHC17
8631	ENSG00000121871	rs62282374	0.172263993	0.002403756	0.417571783	0.016054088	0.379286941	-2.062594563	-0.245508411	1.723203817	0.274858854	0.65336084	0.30095667	0.697309128	0.273675884	0.050192416	0.390899294	0.362335217	Bacteria.Firmicutes.Negativicutes.Selenomonadales.Veillonellaceae.Veillonella	SLITRK3
8632	ENSG00000121988	rs4954261	0.451090689	0.422477922	0.185335098	0.952584914	-0.253800693	-0.517438267	0.485497304	0.042221659	0.334786002	0.641066281	0.362724853	0.707378931	0.42982442	0.570863525	0.278650213	0.870576248	Bacteria.Firmicutes.Negativicutes.Selenomonadales.Veillonellaceae.Veillonella	ZRANB3
8633	ENSG00000122008	rs2287711	0.071432061	0.012759745	0.123013527	0.026269707	0.56412795	-1.16916643	-0.536867828	1.122476556	0.307894642	0.456681555	0.343652102	0.493767992	0.184521725	0.12144045	0.24315511	0.421271127	Bacteria.Firmicutes.Negativicutes.Selenomonadales.Veillonellaceae.Veillonella	POLK
8634	ENSG00000122034	rs1049302	0.054749639	0.004698078	0.018457646	0.00147716	0.99678216	-1.009887827	-1.473028052	1.323485047	0.509710333	0.345089898	0.609646684	0.398859618	0.165921626	0.071582178	0.116618027	0.256183831	Bacteria.Firmicutes.Negativicutes.Selenomonadales.Veillonellaceae.Veillonella	GTF3A
8635	ENSG00000122085	rs16843274	0.773713212	0.003705266	0.808031024	0.020992944	0.077886442	-1.018148051	-0.07199431	0.912534325	0.269780163	0.338332145	0.295126564	0.385894721	0.565110987	0.064013667	0.514407358	0.393806856	Bacteria.Firmicutes.Negativicutes.Selenomonadales.Veillonellaceae.Veillonella	MTERF4
8636	ENSG00000122176	rs4971252	0.026254174	0.027799408	0.497480073	0.541894627	-2.024964507	1.177739376	0.654201436	-0.346208226	0.890669148	0.523478064	0.958914279	0.564653006	0.116595659	0.169346425	0.422773299	0.802893291	Bacteria.Firmicutes.Negativicutes.Selenomonadales.Veillonellaceae.Veillonella	FMOD
8637	ENSG00000122335	rs12662156	0.103157117	0.061166707	0.222076206	0.494464243	-0.541122836	0.690510612	0.440092335	-0.302385182	0.327432399	0.362513138	0.357027075	0.440127098	0.218836104	0.251786329	0.301237936	0.785604398	Bacteria.Firmicutes.Negativicutes.Selenomonadales.Veillonellaceae.Veillonella	SERAC1
8638	ENSG00000122376	rs11528425	0.44273071	0.576027716	0.208990162	0.573223213	-0.323198377	-0.318468547	0.563320434	-0.347133452	0.418522363	0.566681911	0.443999706	0.613165654	0.425356753	0.641189102	0.291044414	0.814167105	Bacteria.Firmicutes.Negativicutes.Selenomonadales.Veillonellaceae.Veillonella	SHLD2
8639	ENSG00000122378	rs34782759	0.617347656	0.691148486	0.633448784	0.691196985	0.156358004	137.4120415	-0.16510085	-137.3893059	0.311478525	344.3524654	0.344603889	344.3525683	0.506138325	0.683243436	0.468116915	0.833492525	Bacteria.Firmicutes.Negativicutes.Selenomonadales.Veillonellaceae.Veillonella	PRXL2A
8640	ENSG00000122386	rs12032	0.023762796	0.168414815	0.06767874	0.539804978	-1.005047706	0.634245746	0.866092116	-0.30281717	0.434245133	0.455440138	0.466226907	0.491333062	0.112022384	0.383198912	0.186561064	0.801960745	Bacteria.Firmicutes.Negativicutes.Selenomonadales.Veillonellaceae.Veillonella	ZNF205
8641	ENSG00000122406	rs374739094	0.035455012	0.861954073	0.016856402	0.552514898	-0.753151204	0.096588414	0.917919012	-0.351243075	0.350759357	0.553302009	0.37434348	0.588294816	0.136011953	0.734990344	0.113317722	0.80662962	Bacteria.Firmicutes.Negativicutes.Selenomonadales.Veillonellaceae.Veillonella	RPL5
8642	ENSG00000122481	rs3820345	0.145727062	0.057857518	0.855880329	0.777039586	1.196967897	-0.920214798	0.163557349	0.148058026	0.813062296	0.476700026	0.897025713	0.52070659	0.253194075	0.247316208	0.531919422	0.852213597	Bacteria.Firmicutes.Negativicutes.Selenomonadales.Veillonellaceae.Veillonella	RWDD3
8643	ENSG00000122482	rs165020	0.227406574	0.376911208	0.282565921	0.517983788	-1.280020824	0.55070199	1.185118788	-0.421472055	1.050568624	0.619043669	1.093872208	0.648473638	0.310979765	0.543514523	0.330718474	0.792742072	Bacteria.Firmicutes.Negativicutes.Selenomonadales.Veillonellaceae.Veillonella	ZNF644
8644	ENSG00000122483	rs558667	0.648999154	0.757774	0.645889445	0.893120393	-0.176327252	0.141375801	0.191423621	-0.069236159	0.385632809	0.456510605	0.414700195	0.513331891	0.519889187	0.70598627	0.472527181	0.862060259	Bacteria.Firmicutes.Negativicutes.Selenomonadales.Veillonellaceae.Veillonella	CCDC18
8645	ENSG00000122490	rs78981554	0.056457548	0.926230539	0.021843191	0.482097284	-0.501539749	0.079786492	0.670709141	-0.626062124	0.258313843	0.85844699	0.285566142	0.885604451	0.167481553	0.754682765	0.121652888	0.782944988	Bacteria.Firmicutes.Negativicutes.Selenomonadales.Veillonellaceae.Veillonella	SLC66A2
8646	ENSG00000122512	rs7776504	0.59559984	0.483598257	0.446317487	0.27116564	0.30366203	-0.290313779	-0.464158342	0.52984598	0.569374789	0.412083179	0.605830675	0.477478194	0.497404949	0.600090925	0.403361809	0.699715555	Bacteria.Firmicutes.Negativicutes.Selenomonadales.Veillonellaceae.Veillonella	PMS2
8647	ENSG00000122550	rs10256996	0.5111632	0.978703069	0.858705757	0.365370996	-0.249588632	0.011197576	-0.073751796	0.406476083	0.377816742	0.417877797	0.412668816	0.445962279	0.457994214	0.765047772	0.532021385	0.745148464	Bacteria.Firmicutes.Negativicutes.Selenomonadales.Veillonellaceae.Veillonella	KLHL7
8648	ENSG00000122565	rs972158	0.137035394	0.285146291	0.142263826	0.296454578	-0.849839125	0.41218957	0.907045807	-0.441632573	0.564590002	0.382515874	0.610741686	0.419643833	0.244818897	0.478945992	0.253239171	0.709814165	Bacteria.Firmicutes.Negativicutes.Selenomonadales.Veillonellaceae.Veillonella	CBX3
8649	ENSG00000122592	rs10238095	0.076205995	0.338916761	0.015100551	0.122623003	-1.135925324	0.345503368	1.773369315	-0.632074071	0.630575388	0.358669048	0.710734535	0.40416461	0.18919733	0.515180865	0.108176117	0.586449328	Bacteria.Firmicutes.Negativicutes.Selenomonadales.Veillonellaceae.Veillonella	HOXA7
8650	ENSG00000122642	rs10142	0.00383388	0.008494873	0.055895427	0.118714461	-1.30850021	1.049789973	0.914454321	-0.65510753	0.436531812	0.386944094	0.46987708	0.414426367	0.047983547	0.09823036	0.174454409	0.583809983	Bacteria.Firmicutes.Negativicutes.Selenomonadales.Veillonellaceae.Veillonella	FKBP9
8651	ENSG00000122674	rs28615217	0.152691299	0.107912687	0.771043056	0.316655693	-0.52553728	0.742017433	-0.113148061	0.490527234	0.363246019	0.455287882	0.387215561	0.486147938	0.258579695	0.318733141	0.507224378	0.717735322	Bacteria.Firmicutes.Negativicutes.Selenomonadales.Veillonellaceae.Veillonella	CCZ1
8652	ENSG00000122692	rs3780501	0.753494911	0.244193651	0.587718317	0.148255791	0.155826122	-0.467074049	-0.291563617	0.640429444	0.494145413	0.397490405	0.535162622	0.437797151	0.557195242	0.444082884	0.451832928	0.609840189	Bacteria.Firmicutes.Negativicutes.Selenomonadales.Veillonellaceae.Veillonella	SMU1
8653	ENSG00000122696	rs7033893	0.000628857	0.000596901	0.035727706	0.045951808	-1.289369371	1.960870271	0.849875691	-1.177921765	0.359100719	0.543658977	0.396412287	0.579054159	0.021032577	0.026553703	0.144383986	0.467658028	Bacteria.Firmicutes.Negativicutes.Selenomonadales.Veillonellaceae.Veillonella	SLC25A51
8654	ENSG00000122707	rs10972735	0.24022121	0.982213557	0.235191119	0.949802721	0.34384243	-0.012432688	-0.381715917	0.037454723	0.290133913	0.555564146	0.318620485	0.592690712	0.317628895	0.765128655	0.307580414	0.870447607	Bacteria.Firmicutes.Negativicutes.Selenomonadales.Veillonellaceae.Veillonella	RECK
8655	ENSG00000122711	rs706102	0.379861541	0.390931902	0.741504744	0.517274067	-0.266407278	0.36070833	0.108086596	0.340013256	0.301337949	0.417676871	0.326298658	0.522253017	0.395674299	0.551169915	0.499066894	0.792742072	Bacteria.Firmicutes.Negativicutes.Selenomonadales.Veillonellaceae.Veillonella	SPINK4
8656	ENSG00000122729	rs10970964	0.871915862	0.258562772	0.794888141	0.190200731	0.076101764	-0.562160922	-0.130286456	0.702314098	0.470189783	0.493286991	0.49913935	0.530606871	0.595957883	0.455672612	0.511993774	0.641623854	Bacteria.Firmicutes.Negativicutes.Selenomonadales.Veillonellaceae.Veillonella	ACO1
8657	ENSG00000122756	rs6476455	0.653254923	0.939657074	0.385526929	0.66330907	-0.321660053	-0.040175222	0.64123592	-0.239709939	0.712745832	0.528692152	0.734051562	0.5481376	0.521898481	0.758424333	0.377427594	0.827539311	Bacteria.Firmicutes.Negativicutes.Selenomonadales.Veillonellaceae.Veillonella	CNTFR
8658	ENSG00000122783	rs76510925	0.571390156	0.81106435	0.916252615	0.316710329	-0.296339815	-0.100207667	0.058334706	0.453423378	0.520947467	0.41750995	0.552627808	0.44942646	0.487045455	0.721679496	0.547782189	0.717735322	Bacteria.Firmicutes.Negativicutes.Selenomonadales.Veillonellaceae.Veillonella	CYREN
8659	ENSG00000122863	rs1871452	0.782439713	0.503813224	0.600747226	0.323564417	-0.158033194	0.259372965	0.329231809	-0.425745926	0.569962218	0.385866246	0.626081293	0.428058322	0.566962102	0.609734526	0.456086867	0.722989456	Bacteria.Firmicutes.Negativicutes.Selenomonadales.Veillonellaceae.Veillonella	CHST3
8660	ENSG00000122873	rs2590370	0.167751995	0.452831059	0.056368256	0.979492657	-0.553628214	-0.331380936	0.832172613	0.012327952	0.396922153	0.438813951	0.428444059	0.477779701	0.271551748	0.586853238	0.174454409	0.873898992	Bacteria.Firmicutes.Negativicutes.Selenomonadales.Veillonellaceae.Veillonella	CISD1
8661	ENSG00000122882	rs12259758	0.167709168	0.88027392	0.222716885	0.910858917	-0.47752854	0.099117122	0.457873625	0.078386707	0.342327712	0.655507663	0.37197307	0.697480953	0.271551748	0.741420882	0.301915785	0.864219573	Bacteria.Firmicutes.Negativicutes.Selenomonadales.Veillonellaceae.Veillonella	ECD
8662	ENSG00000122958	rs10762256	0.190788595	0.529033798	0.345388087	0.830865427	-1.220251418	0.342525921	0.942897876	-0.124410433	0.923154052	0.541263945	0.992130438	0.580165352	0.288005655	0.62219449	0.360530178	0.855257265	Bacteria.Firmicutes.Negativicutes.Selenomonadales.Veillonellaceae.Veillonella	VPS26A
8663	ENSG00000122970	rs531190544	0.605649074	0.477060175	0.765891878	0.646894022	-0.195707734	0.444790287	0.121386565	-0.308406837	0.377245856	0.621984399	0.405997222	0.670176132	0.500541035	0.596651312	0.506150495	0.823804534	Bacteria.Firmicutes.Negativicutes.Selenomonadales.Veillonellaceae.Veillonella	IFT81
8664	ENSG00000123066	rs7310254	0.859559128	0.78110105	0.936402277	0.904581847	-0.077555911	0.126683401	0.037295552	-0.058437232	0.436619711	0.45402797	0.465628279	0.485613519	0.592646284	0.712410985	0.551766564	0.8626393	Bacteria.Firmicutes.Negativicutes.Selenomonadales.Veillonellaceae.Veillonella	MED13L
8665	ENSG00000123106	rs1581076	0.898736604	0.797893821	0.655158239	0.939074517	-0.091788577	-0.153175251	0.341637206	-0.04805994	0.718511096	0.595757929	0.761488862	0.626393062	0.602845856	0.716484918	0.47551778	0.869483217	Bacteria.Firmicutes.Negativicutes.Selenomonadales.Veillonellaceae.Veillonella	CCDC91
8666	ENSG00000123178	rs9670083	0.092143944	0.173773557	0.079043325	0.264392848	-0.474835221	-0.517278392	0.5386518	0.509646102	0.277838829	0.376195553	0.301958458	0.452759527	0.208558905	0.388764799	0.198708008	0.696382596	Bacteria.Firmicutes.Negativicutes.Selenomonadales.Veillonellaceae.Veillonella	SPRYD7
8667	ENSG00000123179	rs9562915	0.177413443	0.819289866	0.028563055	0.12159639	-0.52273425	-0.092176847	0.910537278	-0.695333606	0.383426566	0.401867837	0.406753015	0.443371257	0.27731971	0.724463851	0.134436523	0.584956631	Bacteria.Firmicutes.Negativicutes.Selenomonadales.Veillonellaceae.Veillonella	EBPL
8668	ENSG00000123191	rs9535825	0.782911403	0.020754353	0.710931014	0.111707037	0.121586809	-0.677463595	0.182782971	0.522091781	0.439492691	0.285931188	0.491078459	0.323853308	0.566962102	0.151944002	0.489233183	0.568607098	Bacteria.Firmicutes.Negativicutes.Selenomonadales.Veillonellaceae.Veillonella	ATP7B
8669	ENSG00000123268	rs6580761	0.030235648	0.237173292	0.116970934	0.594592108	-0.94016303	0.38531042	0.75904025	-0.19118395	0.42450367	0.322998862	0.477858737	0.357493357	0.123406695	0.438738143	0.236800193	0.818601056	Bacteria.Firmicutes.Negativicutes.Selenomonadales.Veillonellaceae.Veillonella	ATF1
8670	ENSG00000123353	rs4759013	0.273745693	0.908553874	0.548340196	0.385534595	-0.482977586	0.067693128	0.276202719	0.547740651	0.437611958	0.587081455	0.457777735	0.627033502	0.339460769	0.750859589	0.439627329	0.75171666	Bacteria.Firmicutes.Negativicutes.Selenomonadales.Veillonellaceae.Veillonella	ORMDL2
8671	ENSG00000123384	rs715948	0.087853492	0.107830838	0.260847872	0.418107543	-0.878440447	0.560923986	0.645978992	-0.312283905	0.507033074	0.344090809	0.569587444	0.38325645	0.203055878	0.318733141	0.31962124	0.764697444	Bacteria.Firmicutes.Negativicutes.Selenomonadales.Veillonellaceae.Veillonella	LRP1
8672	ENSG00000123415	rs2233921	0.031441887	0.45022045	0.026911597	0.331323694	-0.90983661	0.252882302	1.006273852	-0.354279562	0.413887974	0.332931348	0.444604059	0.362006208	0.125553676	0.584930952	0.132353019	0.728816924	Bacteria.Firmicutes.Negativicutes.Selenomonadales.Veillonellaceae.Veillonella	SMUG1
8673	ENSG00000123427	rs10747783	0.849558462	0.113174938	0.264747285	0.695296556	-0.062929623	0.586529652	-0.399876321	0.15743044	0.330464526	0.36534228	0.355508388	0.400185304	0.589994575	0.326741264	0.321632215	0.834307171	Bacteria.Firmicutes.Negativicutes.Selenomonadales.Veillonellaceae.Veillonella	EEF1AKMT3
8674	ENSG00000123453	rs476835	0.457369384	0.817092995	0.972097538	0.551402577	0.232790785	-0.109546057	0.01229942	-0.302876313	0.31139281	0.471753092	0.350305209	0.505864793	0.433634497	0.723698379	0.559035786	0.805497667	Bacteria.Firmicutes.Negativicutes.Selenomonadales.Veillonellaceae.Veillonella	SARDH
8675	ENSG00000123545	rs6568649	0.423931843	0.921318985	0.14437021	0.605461534	-0.712183086	-0.053995604	1.421872331	-0.302986772	0.885124724	0.544579978	0.962526329	0.583732451	0.417888374	0.754321237	0.253624989	0.820153697	Bacteria.Firmicutes.Negativicutes.Selenomonadales.Veillonellaceae.Veillonella	NDUFAF4
8676	ENSG00000123552	rs12717185	0.08345428	0.277669946	0.113441053	0.68926605	-0.613665966	0.479090771	0.608993411	-0.201265116	0.349151947	0.437685129	0.379620091	0.5011414	0.197539336	0.47506725	0.234184746	0.833492525	Bacteria.Firmicutes.Negativicutes.Selenomonadales.Veillonellaceae.Veillonella	USP45
8677	ENSG00000123600	rs34096402	0.509236409	0.577434444	0.92633872	0.8243973	0.215061853	-0.445176557	-0.034042178	0.181428996	0.324067157	0.795082029	0.366809581	0.814398364	0.456931429	0.641395384	0.55006179	0.855257265	Bacteria.Firmicutes.Negativicutes.Selenomonadales.Veillonellaceae.Veillonella	METTL8
8678	ENSG00000123815	rs3901215	0.416977037	0.814622291	0.376261187	0.885894139	-0.391578631	-0.112854101	0.459614238	0.073929141	0.479401331	0.479401331	0.515944558	0.513192357	0.416267958	0.722171206	0.374368539	0.8605189	Bacteria.Firmicutes.Negativicutes.Selenomonadales.Veillonellaceae.Veillonella	COQ8B
8679	ENSG00000123892	rs302647	0.454230686	0.035614644	0.962919475	0.223576046	-0.284111509	0.775144559	0.019117728	-0.497335241	0.377392742	0.361326041	0.409661808	0.404790653	0.431013258	0.191779593	0.557715643	0.666917883	Bacteria.Firmicutes.Negativicutes.Selenomonadales.Veillonellaceae.Veillonella	RAB38
8680	ENSG00000123983	rs10204692	0.301361077	0.835937119	0.326250759	0.965048844	-0.434721435	0.066207723	0.445541211	-0.01598296	0.41732741	0.318439505	0.450473795	0.363369601	0.356761177	0.727684706	0.351727865	0.872693168	Bacteria.Firmicutes.Negativicutes.Selenomonadales.Veillonellaceae.Veillonella	ACSL3
8681	ENSG00000123989	rs11685912	0.176401297	0.066664472	0.701260729	0.458279025	0.629701249	-0.761653976	-0.197492171	0.329583017	0.460793473	0.408449758	0.512579133	0.441763504	0.276100887	0.2598702	0.48619683	0.778378567	Bacteria.Firmicutes.Negativicutes.Selenomonadales.Veillonellaceae.Veillonella	CHPF
8682	ENSG00000124006	rs11893842	0.092062037	0.024144843	0.690347991	0.345418751	-0.541917237	0.857925478	0.143544773	-0.383688001	0.317008749	0.371725709	0.358739302	0.403747764	0.208558905	0.16297406	0.482837852	0.733155003	Bacteria.Firmicutes.Negativicutes.Selenomonadales.Veillonellaceae.Veillonella	OBSL1
8683	ENSG00000124067	rs3785100	0.850074055	0.027874039	0.945913776	0.05603615	-0.058933921	1.337259107	-0.02292239	-1.24867793	0.31055919	0.594675574	0.33661052	0.641990559	0.589994575	0.169346425	0.553492334	0.4950365	Bacteria.Firmicutes.Negativicutes.Selenomonadales.Veillonellaceae.Veillonella	SLC12A4
8684	ENSG00000124097	rs17494984	0.261849242	0.264222555	0.011694703	0.085376929	-0.431948412	-0.347543506	1.054005836	-0.627498801	0.381675743	0.308639684	0.406423524	0.359289702	0.330926292	0.461425321	0.09861361	0.533661433	Bacteria.Firmicutes.Negativicutes.Selenomonadales.Veillonellaceae.Veillonella	HMGB1P1
8685	ENSG00000124098	rs6024836	0.263993559	0.008145509	0.210186158	0.006706827	0.463592757	-1.409677823	-0.551773968	1.511517286	0.411499225	0.516649363	0.436055796	0.539943657	0.33257488	0.096892682	0.291950686	0.315006943	Bacteria.Firmicutes.Negativicutes.Selenomonadales.Veillonellaceae.Veillonella	FAM210B
8686	ENSG00000124102	rs17333381	0.531465425	0.365918808	0.180655274	0.106395756	0.181660617	-0.503414005	-0.42491311	0.949935852	0.288769996	0.552952443	0.314040147	0.580299829	0.468721879	0.534502104	0.276470425	0.568473859	Bacteria.Firmicutes.Negativicutes.Selenomonadales.Veillonellaceae.Veillonella	PI3
8687	ENSG00000124116	rs3746494	0.13049364	0.148893675	0.868267536	0.47601115	-0.820172739	0.518917414	-0.095214731	0.274489835	0.535632334	0.355298295	0.571838389	0.382924427	0.240346297	0.365612746	0.534704388	0.782150843	Bacteria.Firmicutes.Negativicutes.Selenomonadales.Veillonellaceae.Veillonella	WFDC3
8688	ENSG00000124164	rs3787147	0.026568499	0.180985677	0.080904299	0.595427483	-1.218454053	0.695241663	0.998422636	-0.288685764	0.537091966	0.514226408	0.563242951	0.541039794	0.117183842	0.393223184	0.201260345	0.818601056	Bacteria.Firmicutes.Negativicutes.Selenomonadales.Veillonellaceae.Veillonella	VAPB
8689	ENSG00000124191	rs6065687	0.297127524	0.237960446	0.14004413	0.082205817	-0.7004743	0.500303614	1.088825782	-0.826130453	0.666533555	0.420107401	0.72899116	0.468087432	0.353233036	0.439074894	0.252213152	0.530565143	Bacteria.Firmicutes.Negativicutes.Selenomonadales.Veillonellaceae.Veillonella	TOX2
8690	ENSG00000124198	rs3091866	0.677426599	0.374020312	0.475970695	0.598618772	-0.195239021	-0.310161183	0.372096146	0.204024403	0.467267373	0.346534758	0.519041393	0.385720237	0.52841892	0.540622397	0.414354808	0.819347078	Bacteria.Firmicutes.Negativicutes.Selenomonadales.Veillonellaceae.Veillonella	ARFGEF2
8691	ENSG00000124207	rs56228039	0.082170073	0.110732162	0.067572262	0.118555838	-0.755643442	0.937222006	0.842313401	-0.985770892	0.428098191	0.579744275	0.453246216	0.623333297	0.196506231	0.323332938	0.186507584	0.583809983	Bacteria.Firmicutes.Negativicutes.Selenomonadales.Veillonellaceae.Veillonella	CSE1L
8692	ENSG00000124228	rs1130146	0.301909553	0.866106742	0.156564165	0.780806102	-0.421376678	-0.075783155	0.641909373	-0.135539118	0.404979561	0.447721751	0.447932865	0.485095343	0.357169985	0.73672201	0.261068046	0.852213597	Bacteria.Firmicutes.Negativicutes.Selenomonadales.Veillonellaceae.Veillonella	DDX27
8693	ENSG00000124233	rs13037087	0.400018027	0.462168488	0.778607937	0.105355926	-0.248619906	-0.415668227	0.090131291	0.973784513	0.293506195	0.562021575	0.319291239	0.59306356	0.40685956	0.590931346	0.507814901	0.565416354	Bacteria.Firmicutes.Negativicutes.Selenomonadales.Veillonellaceae.Veillonella	SEMG1
8694	ENSG00000124275	rs7721678	0.158528258	0.871255583	0.465832247	0.52630283	-0.5329094	0.074183585	0.30469872	0.315343583	0.373660933	0.455966804	0.415386226	0.495014328	0.26339556	0.738972238	0.411591951	0.796993137	Bacteria.Firmicutes.Negativicutes.Selenomonadales.Veillonellaceae.Veillonella	MTRR
8695	ENSG00000124299	rs34221005	0.376349492	0.237807797	0.130014942	0.036668968	0.386863987	-0.542647338	-0.711214466	1.051492557	0.434358872	0.455513857	0.463886302	0.493021769	0.394436971	0.439072363	0.24598544	0.453678237	Bacteria.Firmicutes.Negativicutes.Selenomonadales.Veillonellaceae.Veillonella	PEPD
8696	ENSG00000124357	rs13010446	0.168016532	0.069230544	0.45404827	0.451510531	0.418589851	-1.062422179	-0.249824471	0.470653973	0.300296293	0.575215298	0.331713699	0.621413755	0.271551748	0.263006777	0.406122955	0.77590763	Bacteria.Firmicutes.Negativicutes.Selenomonadales.Veillonellaceae.Veillonella	NAGK
8697	ENSG00000124380	rs1048165	0.447989761	0.926747587	0.863866335	0.35288029	-0.268520106	-0.034049926	0.066162019	0.393200807	0.351777044	0.368946876	0.384384599	0.420257452	0.427814512	0.754682765	0.533622284	0.737672212	Bacteria.Firmicutes.Negativicutes.Selenomonadales.Veillonellaceae.Veillonella	SNRNP27
8698	ENSG00000124422	rs2127096	0.116427083	0.371149224	0.113492247	0.359610647	-0.474037152	0.397983442	0.560006052	-0.440935357	0.297981287	0.441977675	0.349133972	0.477961368	0.229779501	0.53811456	0.234184746	0.740254869	Bacteria.Firmicutes.Negativicutes.Selenomonadales.Veillonellaceae.Veillonella	USP22
8699	ENSG00000124440	rs3764610	0.011003241	0.209414638	0.025892437	0.814895734	-0.842619831	0.478667818	0.787720119	-0.097918033	0.322047344	0.377633985	0.34560397	0.416579395	0.076891712	0.418459631	0.131728759	0.855257265	Bacteria.Firmicutes.Negativicutes.Selenomonadales.Veillonellaceae.Veillonella	HIF3A
8700	ENSG00000124532	rs13735	0.193955857	0.728538098	0.405234611	0.650104453	-0.707758049	0.160909682	0.470783418	0.223216372	0.539315706	0.461657199	0.562009722	0.489836247	0.289020576	0.700177061	0.386209952	0.8251943	Bacteria.Firmicutes.Negativicutes.Selenomonadales.Veillonellaceae.Veillonella	MRS2
8701	ENSG00000124575	rs10946808	0.074738101	0.087490591	0.382413645	0.63000507	-0.644429853	0.528643572	0.341705016	-0.167927538	0.355899909	0.304774473	0.388597735	0.346975046	0.188108259	0.288235849	0.376239782	0.820492407	Bacteria.Firmicutes.Negativicutes.Selenomonadales.Veillonellaceae.Veillonella	H1-3
8702	ENSG00000124587	rs9986447	0.001791534	0.019020605	0.881110319	0.255608428	-0.88995583	0.72676508	-0.046456528	0.37485527	0.273426094	0.302283921	0.309416828	0.326873164	0.035812839	0.145936419	0.538279869	0.692089657	Bacteria.Firmicutes.Negativicutes.Selenomonadales.Veillonellaceae.Veillonella	PEX6
8703	ENSG00000124588	rs4149358	0.015181898	0.000991292	0.186988434	0.101443035	0.736949931	-1.304500319	-0.43817985	0.692646593	0.295604055	0.378452938	0.328621398	0.416988204	0.089953799	0.034251908	0.27977945	0.561452022	Bacteria.Firmicutes.Negativicutes.Selenomonadales.Veillonellaceae.Veillonella	NQO2
8704	ENSG00000124608	rs7451189	0.007565933	0.020706884	0.018417998	0.176237013	-0.802136258	1.618126377	0.768394616	-0.991682567	0.291097185	0.682683242	0.317905489	0.725399332	0.067580073	0.151944002	0.116618027	0.631229175	Bacteria.Firmicutes.Negativicutes.Selenomonadales.Veillonellaceae.Veillonella	AARS2
8705	ENSG00000124613	rs3734574	0.40480595	0.45450229	0.805141215	0.984189081	-0.816931116	0.429797415	0.25303459	-0.011936219	0.974338125	0.571256362	1.021566946	0.600033699	0.409634174	0.587077664	0.51434671	0.875228835	Bacteria.Firmicutes.Negativicutes.Selenomonadales.Veillonellaceae.Veillonella	ZNF391
8706	ENSG00000124615	rs2984657	0.10114469	0.043987472	0.445097547	0.2741666	0.789948052	-0.835554018	-0.398308442	0.480053239	0.475141916	0.406887228	0.518483394	0.43534752	0.217567714	0.216391174	0.403050337	0.700049501	Bacteria.Firmicutes.Negativicutes.Selenomonadales.Veillonellaceae.Veillonella	MOCS1
8707	ENSG00000124641	rs2274578	0.361051162	0.028860225	0.660774265	0.088984353	0.509072063	-1.058977538	-0.259503098	0.876889827	0.553487625	0.473978485	0.588664806	0.507979044	0.385066742	0.172001923	0.476982348	0.539964394	Bacteria.Firmicutes.Negativicutes.Selenomonadales.Veillonellaceae.Veillonella	MED20
8708	ENSG00000124688	rs7106	0.040231376	0.483513571	0.033002512	0.550951707	-0.642736658	-0.358901435	0.742136054	0.319259607	0.307143745	0.509340279	0.340778541	0.532623089	0.14615879	0.600090925	0.140962964	0.805497667	Bacteria.Firmicutes.Negativicutes.Selenomonadales.Veillonellaceae.Veillonella	MAD2L1BP
8709	ENSG00000124713	rs4987173	0.09262841	0.015798891	0.129589546	0.037176773	0.661461974	-1.061699061	-0.680409736	0.987890935	0.387627598	0.428538433	0.443293668	0.464490033	0.209202211	0.129901586	0.245847496	0.454359099	Bacteria.Firmicutes.Negativicutes.Selenomonadales.Veillonellaceae.Veillonella	GNMT
8710	ENSG00000124767	rs1049346	0.506665638	0.902862417	0.084659581	0.305606771	-0.311730779	-0.050703427	0.906528662	-0.45802734	0.466886186	0.413850371	0.517835239	0.443610129	0.455869477	0.748789069	0.205587778	0.712686573	Bacteria.Firmicutes.Negativicutes.Selenomonadales.Veillonellaceae.Veillonella	GLO1
8711	ENSG00000124802	rs3757096	0.229162375	0.565627905	0.289103428	0.749479155	-0.459558128	0.32426487	0.441523466	-0.190710231	0.378621382	0.561586264	0.413145307	0.594737876	0.311894427	0.638586739	0.333989854	0.847409368	Bacteria.Firmicutes.Negativicutes.Selenomonadales.Veillonellaceae.Veillonella	EEF1E1
8712	ENSG00000124839	rs13404216	0.029747444	0.96202907	0.021324699	0.743260287	-0.687302041	0.01854085	0.804791871	-0.140784482	0.309377559	0.387976746	0.341244323	0.428025078	0.12228118	0.76418617	0.119880265	0.845123766	Bacteria.Firmicutes.Negativicutes.Selenomonadales.Veillonellaceae.Veillonella	RAB17
8713	ENSG00000124920	rs198422	0.214680997	0.91840483	0.106383676	0.521068346	-0.480544181	0.043591233	0.709468345	-0.29152895	0.38356076	0.423890132	0.433387012	0.451879869	0.301454165	0.75363603	0.22763899	0.79471032	Bacteria.Firmicutes.Negativicutes.Selenomonadales.Veillonellaceae.Veillonella	MYRF
8714	ENSG00000125107	rs149165	0.947353857	0.186831623	0.459131557	0.857142496	0.034600663	-0.503952903	0.408817487	0.074036891	0.522023695	0.377812931	0.549012225	0.409681239	0.617524258	0.4007884	0.407862777	0.855259263	Bacteria.Firmicutes.Negativicutes.Selenomonadales.Veillonellaceae.Veillonella	CNOT1
8715	ENSG00000125124	rs4556786	0.333367791	0.157773843	0.094585051	0.869729593	-0.277726595	-0.779736399	0.530970759	0.094648634	0.284994651	0.545723209	0.313059378	0.574878103	0.374342292	0.373514175	0.213925367	0.856754907	Bacteria.Firmicutes.Negativicutes.Selenomonadales.Veillonellaceae.Veillonella	BBS2
8716	ENSG00000125166	rs30836	0.407239862	0.623821824	0.253750527	0.867151851	-0.517945796	-0.202935968	0.778423829	0.074935115	0.620972223	0.411840353	0.67610856	0.446228195	0.411544077	0.65947677	0.316480302	0.856754907	Bacteria.Firmicutes.Negativicutes.Selenomonadales.Veillonellaceae.Veillonella	GOT2
8717	ENSG00000125247	rs1283228	0.008476987	0.151496	0.069186115	0.873664705	-1.094513974	0.485253166	0.812174938	-0.058715587	0.40331336	0.334409772	0.439654745	0.367836637	0.069460779	0.367984242	0.188276555	0.858038724	Bacteria.Firmicutes.Negativicutes.Selenomonadales.Veillonellaceae.Veillonella	TMTC4
8718	ENSG00000125257	rs7330673	0.973722313	0.103249171	0.45747475	0.972648814	0.009688153	0.892568906	-0.23485291	0.020065367	0.293000647	0.540238956	0.314225113	0.583014005	0.624468391	0.311108229	0.407419499	0.873184723	Bacteria.Firmicutes.Negativicutes.Selenomonadales.Veillonellaceae.Veillonella	ABCC4
8719	ENSG00000125375	rs4898654	0.01300632	0.224118686	0.000810226	0.018944774	-1.256854938	0.4723159	1.860083824	-1.001318499	0.492343609	0.384882704	0.529788888	0.41620362	0.083520007	0.428244896	0.043384659	0.391792972	Bacteria.Firmicutes.Negativicutes.Selenomonadales.Veillonellaceae.Veillonella	DMAC2L
8720	ENSG00000125378	rs2761887	0.265522465	0.798327212	0.183199523	0.675418878	-0.478839633	0.085097545	0.643607423	-0.156657459	0.426408084	0.3317047	0.47848602	0.372468349	0.333120133	0.716484918	0.277894149	0.829612055	Bacteria.Firmicutes.Negativicutes.Selenomonadales.Veillonellaceae.Veillonella	BMP4
8721	ENSG00000125388	rs2298966	0.024267375	0.005002896	0.16585642	0.108835639	0.97925722	-1.546340073	-0.634035044	0.914054984	0.424677947	0.53243801	0.452513163	0.562344156	0.113277284	0.073321731	0.267071946	0.568473859	Bacteria.Firmicutes.Negativicutes.Selenomonadales.Veillonellaceae.Veillonella	GRK4
8722	ENSG00000125409	rs375938	0.575123626	0.185175539	0.690660418	0.970150579	-0.211771526	0.414889696	-0.162965479	-0.013232308	0.375932436	0.309858464	0.407708795	0.352282525	0.488372611	0.398413661	0.482837852	0.873184723	Bacteria.Firmicutes.Negativicutes.Selenomonadales.Veillonellaceae.Veillonella	TEKT3
8723	ENSG00000125445	rs4788878	0.009434809	0.12690636	0.096429444	0.561011467	-1.662548947	0.602395757	1.164514144	-0.250554748	0.621718505	0.389668765	0.690508595	0.428812941	0.071802785	0.341685998	0.215817912	0.809927406	Bacteria.Firmicutes.Negativicutes.Selenomonadales.Veillonellaceae.Veillonella	MRPS7
8724	ENSG00000125449	rs11652717	0.364215771	0.323521109	0.182423389	0.667916028	-0.328275637	-0.483900959	0.519314519	0.218529898	0.359293242	0.48648535	0.385387874	0.507100234	0.387358758	0.502676178	0.277502965	0.827539311	Bacteria.Firmicutes.Negativicutes.Selenomonadales.Veillonellaceae.Veillonella	ARMC7
8725	ENSG00000125450	rs9988	0.005464843	0.020835507	0.015490853	0.050523272	-2.041705245	1.054687932	2.004846244	-0.988855019	0.710673462	0.445438166	0.806721277	0.496440503	0.056112916	0.151944002	0.108291053	0.477719886	Bacteria.Firmicutes.Negativicutes.Selenomonadales.Veillonellaceae.Veillonella	NUP85
8726	ENSG00000125458	rs11652099	0.50672358	0.28139622	0.25402651	0.6423332	-0.268910604	-0.59235172	0.496333307	0.265781153	0.402808549	0.545405354	0.431348878	0.569630523	0.455869477	0.476945337	0.316480302	0.823255446	Bacteria.Firmicutes.Negativicutes.Selenomonadales.Veillonellaceae.Veillonella	NT5C
8727	ENSG00000125508	rs4809309	0.472533752	0.212285382	0.555512896	0.058383162	-0.177546363	0.387984236	-0.158145086	0.668624838	0.245735691	0.30804599	0.266892902	0.34711439	0.441146511	0.420863795	0.441564906	0.497112194	Bacteria.Firmicutes.Negativicutes.Selenomonadales.Veillonellaceae.Veillonella	SRMS
8728	ENSG00000125534	rs2145166	0.332755338	0.041826327	0.119050781	0.275999845	-0.281860677	-1.095401963	0.493270895	0.618447406	0.288868109	0.52773862	0.31233718	0.56301912	0.374342292	0.209824028	0.239426603	0.700049501	Bacteria.Firmicutes.Negativicutes.Selenomonadales.Veillonellaceae.Veillonella	PPDPF
8729	ENSG00000125551	rs4522601	0.100521772	0.001790765	0.808080989	0.115104915	-0.534334065	1.553398581	0.087054637	-0.83466616	0.320794731	0.477238531	0.356958222	0.522737063	0.217447877	0.044047277	0.514407358	0.57612864	Bacteria.Firmicutes.Negativicutes.Selenomonadales.Veillonellaceae.Veillonella	PLGLB2
8730	ENSG00000125618	rs7589901	0.835304947	0.071629512	0.23217903	0.639390816	-0.07520399	-0.606812225	0.472176191	0.173295198	0.360299962	0.331427761	0.391569986	0.368147111	0.585095841	0.266538497	0.306429014	0.823255446	Bacteria.Firmicutes.Negativicutes.Selenomonadales.Veillonellaceae.Veillonella	PAX8
8731	ENSG00000125629	rs2161830	0.558427196	0.127665477	0.649821621	0.114895489	-0.255702872	0.703038716	0.224614362	-0.773114729	0.434744969	0.455695817	0.492476806	0.483904007	0.48130688	0.342775942	0.47398613	0.57612864	Bacteria.Firmicutes.Negativicutes.Selenomonadales.Veillonellaceae.Veillonella	INSIG2
8732	ENSG00000125630	rs10205187	0.146946796	0.17141693	0.231003535	0.686789505	-0.487427088	0.879324564	0.433842494	-0.279752534	0.332112231	0.635946505	0.358865325	0.690752287	0.253919014	0.386047108	0.306429014	0.832870789	Bacteria.Firmicutes.Negativicutes.Selenomonadales.Veillonellaceae.Veillonella	POLR1B
8733	ENSG00000125633	rs4849656	0.542827548	0.069148263	0.962390318	0.234733354	0.298139541	-0.609594706	-0.024730607	0.437173397	0.487382731	0.329945914	0.522475082	0.364550636	0.47450131	0.263006777	0.557610021	0.675950585	Bacteria.Firmicutes.Negativicutes.Selenomonadales.Veillonellaceae.Veillonella	CCDC93
8734	ENSG00000125637	rs17624793	0.287903503	0.431812509	0.469647548	0.905386305	-0.412965615	0.451192611	0.300104637	-0.073495973	0.385454217	0.570451614	0.412659406	0.61597004	0.348382714	0.575968699	0.41247906	0.8626393	Bacteria.Firmicutes.Negativicutes.Selenomonadales.Veillonellaceae.Veillonella	PSD4
8735	ENSG00000125686	rs7212715	0.373922856	0.542080896	0.121497268	0.176806528	-0.661909688	0.269922697	1.223207816	-0.646035337	0.739382172	0.440437684	0.779752728	0.473195335	0.392928964	0.627116908	0.242073812	0.631895323	Bacteria.Firmicutes.Negativicutes.Selenomonadales.Veillonellaceae.Veillonella	MED1
8736	ENSG00000125703	rs7531329	0.677932353	0.457581223	0.943594702	0.784941283	-0.273378511	0.372632266	-0.050957943	-0.146965808	0.65536953	0.498687675	0.717491161	0.536373942	0.52862988	0.587661723	0.553103891	0.852213597	Bacteria.Firmicutes.Negativicutes.Selenomonadales.Veillonellaceae.Veillonella	ATG4C
8737	ENSG00000125731	rs10409437	0.098259911	0.196923716	0.031867616	0.941428891	-0.44739752	-0.515791923	0.64583086	-0.033883115	0.266773808	0.395689502	0.294551828	0.459404672	0.215298575	0.40813937	0.140962964	0.869929284	Bacteria.Firmicutes.Negativicutes.Selenomonadales.Veillonellaceae.Veillonella	SH2D3A
8738	ENSG00000125733	rs1049229	0.459511653	0.07331355	0.358471023	0.097101058	-0.224106169	-1.28557616	0.314727022	1.23969009	0.301214269	0.706410078	0.340341828	0.736597217	0.43479808	0.268478978	0.365544914	0.554279818	Bacteria.Firmicutes.Negativicutes.Selenomonadales.Veillonellaceae.Veillonella	TRIP10
8739	ENSG00000125734	rs340135	0.24011764	0.190200666	0.123417352	0.528382671	-0.317354617	-0.479806875	0.471404673	0.25215465	0.267723915	0.362499895	0.302079897	0.397827222	0.317628895	0.403769853	0.24315511	0.797414104	Bacteria.Firmicutes.Negativicutes.Selenomonadales.Veillonellaceae.Veillonella	GPR108
8740	ENSG00000125755	rs8112594	0.957550454	0.26241728	0.824619569	0.411775744	-0.018053217	-0.731337618	0.081322317	0.59228165	0.337883429	0.646997508	0.365510038	0.717041346	0.620134065	0.459655516	0.519933562	0.764184545	Bacteria.Firmicutes.Negativicutes.Selenomonadales.Veillonellaceae.Veillonella	SYMPK
8741	ENSG00000125827	rs2205783	0.061734257	0.085597432	0.007290055	0.008929764	0.94591107	-0.743846268	-1.465336101	1.227064575	0.497712713	0.426214482	0.529170816	0.455385804	0.172107022	0.285139039	0.084288561	0.315006943	Bacteria.Firmicutes.Negativicutes.Selenomonadales.Veillonellaceae.Veillonella	TMX4
8742	ENSG00000125835	rs6083028	0.287933716	0.641641194	0.267567619	0.626747626	-1.064907334	0.285811184	1.167479833	-0.314658594	0.994026999	0.611285605	1.044142086	0.644006241	0.348382714	0.667382916	0.323225584	0.820492407	Bacteria.Firmicutes.Negativicutes.Selenomonadales.Veillonellaceae.Veillonella	SNRPB
8743	ENSG00000125841	rs56367061	0.469712051	0.126454	0.644914507	0.222699378	-0.276474189	0.98587302	0.190872261	-0.845434404	0.380221747	0.63695372	0.412284912	0.686798228	0.439721687	0.341100892	0.472082158	0.66651427	Bacteria.Firmicutes.Negativicutes.Selenomonadales.Veillonellaceae.Veillonella	NRSN2
8744	ENSG00000125851	rs6044845	0.232275454	0.281565143	0.358743214	0.777613331	-0.346903867	0.517893524	0.285421485	-0.147708013	0.287743229	0.477017211	0.30882717	0.520853041	0.313890605	0.476945337	0.365544914	0.852213597	Bacteria.Firmicutes.Negativicutes.Selenomonadales.Veillonellaceae.Veillonella	PCSK2
8745	ENSG00000125864	rs6044886	0.888933047	0.226098223	0.442974983	0.0780356	-0.052974789	0.728573695	0.321690052	-1.129427817	0.377865547	0.596271406	0.416793328	0.630953677	0.600017876	0.429188844	0.402897854	0.529480587	Bacteria.Firmicutes.Negativicutes.Selenomonadales.Veillonellaceae.Veillonella	BFSP1
8746	ENSG00000125871	rs2273450	0.271035146	0.560150934	0.068108098	0.560728104	-0.324784098	-568.2850225	0.599678093	567.4469924	0.292603355	970.4555396	0.323330365	970.455567	0.337266168	0.635078855	0.186783058	0.809927406	Bacteria.Firmicutes.Negativicutes.Selenomonadales.Veillonellaceae.Veillonella	MGME1
8747	ENSG00000125877	rs11699145	0.098302833	0.206401006	0.032384395	0.741518393	-0.531455914	-0.54760932	0.748262205	-0.179571685	0.316937367	0.429135224	0.342331482	0.542132083	0.215298575	0.415832574	0.140962964	0.844892406	Bacteria.Firmicutes.Negativicutes.Selenomonadales.Veillonellaceae.Veillonella	ITPA
8748	ENSG00000125944	rs12409193	0.13287549	0.560899806	0.125716802	0.648189316	-0.61702293	0.351524763	0.676058495	-0.29557509	0.405497804	0.601446591	0.435924038	0.644833445	0.241978874	0.635431468	0.244316199	0.823804534	Bacteria.Firmicutes.Negativicutes.Selenomonadales.Veillonellaceae.Veillonella	HNRNPR
8749	ENSG00000125971	rs13036351	0.188303273	0.724378711	0.424924472	0.43367124	-0.47467067	-0.123127471	0.328072213	0.313892684	0.357064737	0.347701032	0.408617901	0.398474549	0.286794667	0.698183921	0.394739555	0.771780948	Bacteria.Firmicutes.Negativicutes.Selenomonadales.Veillonellaceae.Veillonella	DYNLRB1
8750	ENSG00000125991	rs45563939	0.174791573	0.539208485	0.135948943	0.985272954	-0.411232484	-0.354322266	0.49213116	-0.011429771	0.299790333	0.574054783	0.326026957	0.616867282	0.274994404	0.626715762	0.25051645	0.875228835	Bacteria.Firmicutes.Negativicutes.Selenomonadales.Veillonellaceae.Veillonella	ERGIC3
8751	ENSG00000126001	rs224391	0.904240983	0.989381477	0.635989013	0.393736288	-0.041839571	0.005801783	-0.181923223	0.405108948	0.346443196	0.43428953	0.382580315	0.471892696	0.603323184	0.765543022	0.468785916	0.751981892	Bacteria.Firmicutes.Negativicutes.Selenomonadales.Veillonellaceae.Veillonella	CEP250
8752	ENSG00000126005	rs591590	0.667835388	0.180684789	0.449893677	0.107942074	0.331177505	-0.67612389	-0.639547763	0.880689519	0.768301105	0.499736564	0.841384792	0.540420422	0.526510868	0.393223184	0.404587764	0.568473859	Bacteria.Firmicutes.Negativicutes.Selenomonadales.Veillonellaceae.Veillonella	MMP24OS
8753	ENSG00000126106	rs11211020	0.41677188	0.322821005	0.103292712	0.900485476	-0.37548037	-0.357812209	0.826168866	0.048767952	0.459489178	0.359199214	0.500113906	0.388496015	0.41623804	0.502477053	0.223921053	0.8626393	Bacteria.Firmicutes.Negativicutes.Selenomonadales.Veillonellaceae.Veillonella	TMEM53
8754	ENSG00000126214	rs861531	0.954230404	0.234239992	0.767706952	0.141531267	0.022964878	-0.599852337	-0.126682432	0.77288088	0.398600912	0.499672687	0.427122353	0.519432815	0.619286086	0.436408272	0.507035407	0.604636183	Bacteria.Firmicutes.Negativicutes.Selenomonadales.Veillonellaceae.Veillonella	KLC1
8755	ENSG00000126215	rs3212024	0.056666339	0.685970324	0.070428664	0.976827879	-0.715298567	0.189026282	0.742890432	-0.014906113	0.368728727	0.46544773	0.403985666	0.51124755	0.167492084	0.681461501	0.189865205	0.873837649	Bacteria.Firmicutes.Negativicutes.Selenomonadales.Veillonellaceae.Veillonella	XRCC3
8756	ENSG00000126246	rs3848665	0.15591735	0.000526757	0.665405016	0.211353005	-0.425063562	1.265970203	0.138514354	-0.50175137	0.296144852	0.34726062	0.318853549	0.397551369	0.261626422	0.02506356	0.477560288	0.663618672	Bacteria.Firmicutes.Negativicutes.Selenomonadales.Veillonellaceae.Veillonella	IGFLR1
8757	ENSG00000126247	rs3810447	0.000638843	0.019506747	0.001320424	0.03627347	-2.006433383	1.020444829	1.977812189	-0.955451616	0.559575689	0.426219552	0.589569712	0.447013213	0.021032577	0.147825254	0.053361394	0.453678237	Bacteria.Firmicutes.Negativicutes.Selenomonadales.Veillonellaceae.Veillonella	CAPNS1
8758	ENSG00000126267	rs4806187	0.614800356	0.139558477	0.269339808	0.515940061	-0.218328944	-0.478890929	0.521939091	0.228375573	0.431795097	0.320227815	0.468546897	0.349662231	0.50474658	0.354394217	0.32409349	0.792742072	Bacteria.Firmicutes.Negativicutes.Selenomonadales.Veillonellaceae.Veillonella	COX6B1
8759	ENSG00000126337	rs8076977	0.044569886	0.020819869	0.300978002	0.20104371	2.491246878	-1.550035082	-1.334120326	0.893049468	1.216592178	0.654560154	1.279716814	0.691495702	0.153083214	0.151944002	0.338577094	0.653326542	Bacteria.Firmicutes.Negativicutes.Selenomonadales.Veillonellaceae.Veillonella	KRT36
8760	ENSG00000126432	rs646153	0.430272961	0.557925513	0.48284043	0.418878426	-0.380060992	-0.330304693	0.35689108	0.472839442	0.478908173	0.560865465	0.505705715	0.581268254	0.419150565	0.634460811	0.417604037	0.764697444	Bacteria.Firmicutes.Negativicutes.Selenomonadales.Veillonellaceae.Veillonella	PRDX5
8761	ENSG00000126460	rs10406941	0.839405263	0.011433285	0.413942117	0.127390073	-0.061001865	-0.91479476	0.269252215	0.592788964	0.299829497	0.351581249	0.327490799	0.383951317	0.587403074	0.114824812	0.389911931	0.594295006	Bacteria.Firmicutes.Negativicutes.Selenomonadales.Veillonellaceae.Veillonella	PRRG2
8762	ENSG00000126773	rs1254027	0.052476865	0.003175882	0.116211605	0.031847064	-0.686791471	1.177436925	0.588412572	-0.966189487	0.347778024	0.384483051	0.369655694	0.440606839	0.163410947	0.060019529	0.236604785	0.446559474	Bacteria.Firmicutes.Negativicutes.Selenomonadales.Veillonellaceae.Veillonella	PCNX4
8763	ENSG00000126860	rs1129506	0.810811986	0.490085646	0.816255544	0.391418951	0.119049122	0.248816609	-0.1262504	-0.338052017	0.495337182	0.358498732	0.541165506	0.391847272	0.575919573	0.601642871	0.516437352	0.75171666	Bacteria.Firmicutes.Negativicutes.Selenomonadales.Veillonellaceae.Veillonella	EVI2A
8764	ENSG00000126870	rs1203184	0.184547415	0.13188349	0.034608307	0.990107997	-0.418822886	-0.499773698	0.734894027	0.004644905	0.312342942	0.327588042	0.34061676	0.373229803	0.284355343	0.346433213	0.141610036	0.875465069	Bacteria.Firmicutes.Negativicutes.Selenomonadales.Veillonellaceae.Veillonella	DYNC2I1
8765	ENSG00000126878	rs353536	0.043069584	0.036511724	0.164751589	0.220759663	-0.884964522	0.839815672	0.662732415	-0.52727175	0.42900987	0.393430196	0.471742047	0.426520606	0.151552583	0.194089594	0.266520973	0.665850413	Bacteria.Firmicutes.Negativicutes.Selenomonadales.Veillonellaceae.Veillonella	AIF1L
8766	ENSG00000126882	rs2767651	0.435413986	0.027950154	0.749975788	0.128929115	-0.279314327	0.949010313	0.124676959	-0.734516813	0.355932486	0.422235342	0.389610037	0.477705948	0.421394322	0.169360155	0.501050669	0.594345264	Bacteria.Firmicutes.Negativicutes.Selenomonadales.Veillonellaceae.Veillonella	FAM78A
8767	ENSG00000127022	rs6601065	0.159351107	0.277636743	0.151859326	0.33885043	-0.611749895	0.655021949	0.666033773	-0.605435163	0.42980234	0.598369651	0.459407826	0.628418841	0.263840211	0.47506725	0.25896531	0.732912684	Bacteria.Firmicutes.Negativicutes.Selenomonadales.Veillonellaceae.Veillonella	CANX
8768	ENSG00000127241	rs850307	0.887273172	0.420487462	0.341223909	0.795635806	0.056534331	0.296237783	-0.410947677	0.103698158	0.397277736	0.365438107	0.428664471	0.39876447	0.599578823	0.569881248	0.359671075	0.854827156	Bacteria.Firmicutes.Negativicutes.Selenomonadales.Veillonellaceae.Veillonella	MASP1
8769	ENSG00000127249	rs281813	0.01700713	0.098026477	0.036154837	0.171026587	-1.052379046	0.639170088	1.023773127	-0.570404679	0.429792924	0.380853615	0.478662722	0.412147637	0.094632641	0.302998414	0.144576543	0.62757417	Bacteria.Firmicutes.Negativicutes.Selenomonadales.Veillonellaceae.Veillonella	ATP13A4
8770	ENSG00000127328	rs1466711	0.029695363	0.191370747	0.404047557	0.841795103	-1.443863188	0.5377664	0.602196621	0.089908748	0.649716185	0.407376215	0.717064065	0.44867836	0.122278648	0.404679117	0.386171653	0.855257265	Bacteria.Firmicutes.Negativicutes.Selenomonadales.Veillonellaceae.Veillonella	RAB3IP
8771	ENSG00000127337	rs899224	0.71404665	0.584593119	0.50896188	0.752728251	-0.258335572	-0.407762295	0.491516543	0.241918815	0.701988046	0.742211374	0.740163046	0.764696532	0.542428553	0.642948832	0.426212143	0.847409368	Bacteria.Firmicutes.Negativicutes.Selenomonadales.Veillonellaceae.Veillonella	YEATS4
8772	ENSG00000127364	rs17464086	0.628675339	0.79452874	0.995246101	0.540869511	-0.272832305	0.101548212	0.003448293	0.249265342	0.561544639	0.388344099	0.576562781	0.405510482	0.512111734	0.715487729	0.565484021	0.802893291	Bacteria.Firmicutes.Negativicutes.Selenomonadales.Veillonellaceae.Veillonella	TAS2R4
8773	ENSG00000127366	rs57641758	0.596679849	0.164922321	0.938496466	0.521246665	0.277435134	-0.506682996	0.041532846	0.242818774	0.52173314	0.360811896	0.536223778	0.376539038	0.497956843	0.380250648	0.551986823	0.79471032	Bacteria.Firmicutes.Negativicutes.Selenomonadales.Veillonellaceae.Veillonella	TAS2R5
8774	ENSG00000127399	rs11765692	0.027394399	0.10987916	0.236192442	0.774109868	-0.84329182	0.820237364	0.479452822	-0.152791963	0.373810932	0.506142394	0.401067727	0.53019106	0.118551967	0.321492136	0.307790903	0.852213597	Bacteria.Firmicutes.Negativicutes.Selenomonadales.Veillonellaceae.Veillonella	LRRC61
8775	ENSG00000127415	rs113289555	0.911761645	0.568841333	0.735038701	0.938338697	-0.037153123	-0.22425879	0.122965644	0.034093636	0.333983109	0.39162991	0.361809121	0.439048809	0.605450697	0.639436557	0.496795587	0.869483217	Bacteria.Firmicutes.Negativicutes.Selenomonadales.Veillonellaceae.Veillonella	IDUA
8776	ENSG00000127463	rs55717136	0.788595465	0.713884855	0.509221043	0.996686015	-0.152632314	-0.244789141	0.402355349	-0.002904047	0.566929533	0.664783804	0.606269344	0.696541183	0.569360736	0.693488774	0.426212143	0.875935963	Bacteria.Firmicutes.Negativicutes.Selenomonadales.Veillonellaceae.Veillonella	EMC1
8777	ENSG00000127507	rs3795034	0.20715997	0.530591367	0.303933096	0.812827017	0.547588697	-0.290623906	-0.47787894	0.118318372	0.429845782	0.460994501	0.461225001	0.497700746	0.296245057	0.62249647	0.340262091	0.855257265	Bacteria.Firmicutes.Negativicutes.Selenomonadales.Veillonellaceae.Veillonella	ADGRE2
8778	ENSG00000127578	rs35915772	0.134304849	0.489298644	0.675148708	0.119637472	-0.481673577	0.231709328	0.143176431	0.581192991	0.317735215	0.333243505	0.340115228	0.368604805	0.243032731	0.601642871	0.479482919	0.583809983	Bacteria.Firmicutes.Negativicutes.Selenomonadales.Veillonellaceae.Veillonella	WFIKKN1
8779	ENSG00000127666	rs12980651	0.858311398	0.479597407	0.559448955	0.863900696	-0.089817065	-0.258253366	0.328679729	0.070663146	0.501145992	0.363232144	0.560278124	0.4106397	0.592646284	0.597938343	0.442651535	0.855355321	Bacteria.Firmicutes.Negativicutes.Selenomonadales.Veillonellaceae.Veillonella	TICAM1
8780	ENSG00000127720	rs7311246	0.001443774	0.239411018	0.00148915	0.266087577	-1.004313615	0.48543782	1.092390222	-0.527391439	0.301991969	0.408899059	0.329476489	0.470204391	0.032059234	0.44035171	0.056725843	0.696428662	Bacteria.Firmicutes.Negativicutes.Selenomonadales.Veillonellaceae.Veillonella	METTL25
8781	ENSG00000127831	rs4674310	0.172210461	0.52347376	0.027373045	0.615116856	-0.497498828	-0.221372889	0.892761835	-0.192853772	0.360478143	0.345131546	0.395683035	0.381754315	0.273675884	0.619383915	0.132353019	0.820153697	Bacteria.Firmicutes.Negativicutes.Selenomonadales.Veillonellaceae.Veillonella	VIL1
8782	ENSG00000127922	rs10278858	0.078194233	0.6920523	0.090115715	0.684903635	-0.584757378	0.248980645	0.613400942	-0.277134679	0.326852316	0.625874535	0.356625114	0.679957393	0.191746574	0.683342131	0.210373466	0.832870789	Bacteria.Firmicutes.Negativicutes.Selenomonadales.Veillonellaceae.Veillonella	SEM1
8783	ENSG00000127946	rs757359	0.917001797	0.328303914	0.750979698	0.609258743	-0.064468684	0.371992173	-0.211348784	-0.212607183	0.616270961	0.37772199	0.663212194	0.413968568	0.607233263	0.507786141	0.50122237	0.820153697	Bacteria.Firmicutes.Negativicutes.Selenomonadales.Veillonellaceae.Veillonella	HIP1
8784	ENSG00000127951	rs12704823	0.198230717	0.170007616	0.253818187	0.344158974	0.464288263	-0.591206251	-0.43999558	0.493580807	0.357231809	0.426146292	0.382217996	0.518022209	0.291091977	0.384789535	0.316480302	0.733155003	Bacteria.Firmicutes.Negativicutes.Selenomonadales.Veillonellaceae.Veillonella	FGL2
8785	ENSG00000127952	rs2286829	0.342128227	0.044440332	0.10901274	0.137033509	-0.249968693	-1.775318378	0.479031746	1.327920541	0.261237633	0.86642721	0.294859948	0.882198737	0.378435989	0.217146786	0.230597883	0.601263181	Bacteria.Firmicutes.Negativicutes.Selenomonadales.Veillonellaceae.Veillonella	STYXL1
8786	ENSG00000127980	rs10252324	0.128656229	0.406442196	0.138884215	0.30712409	-0.50248876	-0.600314253	0.529615564	0.78914408	0.326565159	0.718495874	0.353533151	0.766724991	0.239160047	0.560414345	0.252213152	0.715001416	Bacteria.Firmicutes.Negativicutes.Selenomonadales.Veillonellaceae.Veillonella	PEX1
8787	ENSG00000128039	rs11935857	0.115482017	0.265822708	0.482948624	0.79418089	-0.496646156	0.76244058	0.245093544	-0.184826275	0.311369848	0.679386192	0.347377591	0.705596267	0.229779501	0.462827369	0.417604037	0.854638374	Bacteria.Firmicutes.Negativicutes.Selenomonadales.Veillonellaceae.Veillonella	SRD5A3
8788	ENSG00000128245	rs2853887	0.151539314	0.732821451	0.229354082	0.932981846	-0.517804803	0.143464382	0.486242093	-0.040197755	0.356880941	0.418479998	0.400772588	0.476190871	0.257915652	0.700351294	0.30515535	0.869231381	Bacteria.Firmicutes.Negativicutes.Selenomonadales.Veillonellaceae.Veillonella	YWHAH
8789	ENSG00000128272	rs738288	0.135981656	0.140833672	0.558976647	0.550443015	-0.943534294	0.709668163	0.38935784	-0.301337052	0.625125547	0.476099461	0.662912583	0.502079638	0.244022651	0.356063263	0.442604838	0.805497667	Bacteria.Firmicutes.Negativicutes.Selenomonadales.Veillonellaceae.Veillonella	ATF4
8790	ENSG00000128294	rs134159	0.000512128	0.000482268	0.000989273	0.0018126	1.982557555	-1.551605347	-1.965853044	1.45434316	0.542527599	0.422454688	0.570212522	0.447356635	0.019488566	0.02506356	0.048091799	0.284420244	Bacteria.Firmicutes.Negativicutes.Selenomonadales.Veillonellaceae.Veillonella	TPST2
8791	ENSG00000128309	rs11704682	0.008675694	0.602317974	0.002527548	0.394790616	-0.70499097	0.452547091	0.919989372	-0.756538601	0.260601372	0.86431697	0.292991331	0.883234861	0.07035167	0.650812827	0.063398264	0.752197839	Bacteria.Firmicutes.Negativicutes.Selenomonadales.Veillonellaceae.Veillonella	MPST
8792	ENSG00000128311	rs62230766	0.001312691	0.128371954	0.001794669	0.288764456	-1.048587242	0.709446016	1.083233766	-0.543243454	0.312397951	0.460716699	0.332867005	0.507967142	0.030376771	0.342839528	0.059149965	0.708467918	Bacteria.Firmicutes.Negativicutes.Selenomonadales.Veillonellaceae.Veillonella	TST
8793	ENSG00000128463	rs1133154	0.84505306	0.028574595	0.986733927	0.022004591	-0.061846662	-1.351068886	-0.005701384	1.561178607	0.315215464	0.60359166	0.34159582	0.665543198	0.588888908	0.171355197	0.562664964	0.396223277	Bacteria.Firmicutes.Negativicutes.Selenomonadales.Veillonellaceae.Veillonella	EMC4
8794	ENSG00000128536	rs7805904	0.003372811	0.101765052	0.000788357	0.033450537	-1.272759212	0.561578362	1.692293231	-0.822295985	0.418430517	0.338407331	0.480815641	0.378582721	0.04502045	0.309368459	0.043296035	0.45346477	Bacteria.Firmicutes.Negativicutes.Selenomonadales.Veillonellaceae.Veillonella	CDHR3
8795	ENSG00000128578	rs13241869	0.494773193	0.909293331	0.28200288	0.410375624	0.224739192	-0.048005194	-0.389211615	0.369860668	0.327347042	0.419743406	0.358821064	0.44642408	0.451443061	0.751032918	0.330513132	0.762694453	Bacteria.Firmicutes.Negativicutes.Selenomonadales.Veillonellaceae.Veillonella	STRIP2
8796	ENSG00000128591	rs13227216	0.729971858	0.730968604	0.321825182	0.791509863	0.101397512	0.236884148	-0.325390856	0.188534262	0.292523565	0.68602857	0.32597562	0.710312553	0.549201599	0.700351294	0.350255281	0.85449726	Bacteria.Firmicutes.Negativicutes.Selenomonadales.Veillonellaceae.Veillonella	FLNC
8797	ENSG00000128604	rs3778752	0.738192263	0.717494557	0.749728316	0.618483191	-0.117637753	0.109184136	-0.127437425	0.167211365	0.350467423	0.300481752	0.397828664	0.334179431	0.551024173	0.695784016	0.501050669	0.820153697	Bacteria.Firmicutes.Negativicutes.Selenomonadales.Veillonellaceae.Veillonella	IRF5
8798	ENSG00000128641	rs17510929	0.461072782	0.485764364	0.509877329	0.624418158	-0.384118614	0.351894722	0.365487006	-0.266479596	0.518089553	0.501986283	0.551573281	0.541729015	0.435408246	0.600697404	0.42642817	0.820492407	Bacteria.Firmicutes.Negativicutes.Selenomonadales.Veillonellaceae.Veillonella	MYO1B
8799	ENSG00000128654	rs818365	0.749328252	0.007825718	0.848020628	0.015499856	0.138637667	-0.819767086	-0.091185361	0.82800878	0.432077885	0.298835516	0.473939392	0.333209211	0.55497772	0.093858013	0.529235417	0.362335217	Bacteria.Firmicutes.Negativicutes.Selenomonadales.Veillonellaceae.Veillonella	MTX2
8800	ENSG00000128655	rs6714047	0.196040264	0.350196981	0.020958744	0.019023869	-0.48973164	0.390446391	0.970241058	-1.098366681	0.374946972	0.414979642	0.410183998	0.456857437	0.289665676	0.523390368	0.11942466	0.391792972	Bacteria.Firmicutes.Negativicutes.Selenomonadales.Veillonellaceae.Veillonella	PDE11A
8801	ENSG00000128699	rs1899025	0.251087414	0.137070772	0.933319705	0.94231459	0.612824047	-0.528347764	0.048016668	0.027395339	0.529265467	0.351039603	0.571704373	0.377153566	0.323871787	0.351591085	0.551364896	0.870108303	Bacteria.Firmicutes.Negativicutes.Selenomonadales.Veillonellaceae.Veillonella	ORMDL1
8802	ENSG00000128710	rs1971514	0.169863325	0.093961256	0.290427774	0.436628921	-0.475289228	0.729767462	0.395957244	-0.395768992	0.342474936	0.429437643	0.371535267	0.505674877	0.27269612	0.296430945	0.33462626	0.772921595	Bacteria.Firmicutes.Negativicutes.Selenomonadales.Veillonellaceae.Veillonella	HOXD10
8803	ENSG00000128791	rs62087494	0.001113424	0.002858835	0.004749357	0.083230172	1.031612471	-1.794959173	-0.961678076	1.095150901	0.302550976	0.579341012	0.329046025	0.622635177	0.027556705	0.05683276	0.078492273	0.530701592	Bacteria.Firmicutes.Negativicutes.Selenomonadales.Veillonellaceae.Veillonella	TWSG1
8804	ENSG00000128829	rs3736290	0.937705734	0.890432238	0.297562366	0.174181874	-0.034566449	-0.040417278	0.519282446	-0.465188304	0.4406053	0.292264492	0.494569826	0.33863813	0.614605386	0.744410434	0.335658254	0.628324098	Bacteria.Firmicutes.Negativicutes.Selenomonadales.Veillonellaceae.Veillonella	EIF2AK4
8805	ENSG00000128833	rs8040562	0.228694113	0.056727573	0.683075894	0.225586827	1.020435042	-1.003344985	-0.395592575	0.709220002	0.839862801	0.517345164	0.964673395	0.579785762	0.311742058	0.24660618	0.481107693	0.669681843	Bacteria.Firmicutes.Negativicutes.Selenomonadales.Veillonellaceae.Veillonella	MYO5C
8806	ENSG00000128881	rs12437637	0.997648065	0.732720237	0.948167753	0.778854358	-0.002552556	0.173516926	-0.057928698	-0.148356702	0.862669272	0.505942628	0.887719988	0.526157147	0.628935636	0.700351294	0.553492334	0.852213597	Bacteria.Firmicutes.Negativicutes.Selenomonadales.Veillonellaceae.Veillonella	TTBK2
8807	ENSG00000128891	rs11629711	0.316673962	0.089232763	0.893329584	0.531537997	0.526065023	-0.703032955	-0.07589506	0.274437929	0.521388289	0.407587975	0.563812749	0.436327339	0.366794451	0.289376899	0.541421486	0.798825408	Bacteria.Firmicutes.Negativicutes.Selenomonadales.Veillonellaceae.Veillonella	CCDC32
8808	ENSG00000128915	rs11637887	0.134884489	0.230127911	0.310377975	0.752211648	-0.529505737	0.702638079	0.386692331	-0.196822021	0.349816374	0.580104829	0.378262262	0.620805286	0.243731171	0.433067241	0.343557702	0.847409368	Bacteria.Firmicutes.Negativicutes.Selenomonadales.Veillonellaceae.Veillonella	ICE2
8809	ENSG00000128928	rs9635324	0.001662886	0.027517606	0.01508248	0.273981952	-1.23299441	0.811413661	1.036222214	-0.440710279	0.375984103	0.359977372	0.415221689	0.39951326	0.034657349	0.169346425	0.108176117	0.700049501	Bacteria.Firmicutes.Negativicutes.Selenomonadales.Veillonellaceae.Veillonella	IVD
8810	ENSG00000128944	rs7166991	0.153708352	0.426494203	0.206843492	0.444486013	-0.442891831	9.581553642	0.433074268	-9.213834307	0.306892801	11.97468555	0.33971462	11.97760101	0.259513619	0.573619948	0.289900609	0.772921595	Bacteria.Firmicutes.Negativicutes.Selenomonadales.Veillonellaceae.Veillonella	KNSTRN
8811	ENSG00000128989	rs58246435	0.458052608	0.566221034	0.453444048	0.53934774	-0.278510456	0.356900836	0.301998511	-0.429286452	0.373118558	0.619054567	0.400451139	0.695747375	0.433764772	0.638858664	0.406046021	0.801960745	Bacteria.Firmicutes.Negativicutes.Selenomonadales.Veillonellaceae.Veillonella	ARPP19
8812	ENSG00000129007	rs7498094	0.311238437	0.007047529	0.821246664	0.085146202	0.428464071	-0.845229979	-0.101405431	0.577207095	0.419875234	0.303883377	0.447028351	0.330244346	0.362849765	0.087414517	0.518264598	0.533661433	Bacteria.Firmicutes.Negativicutes.Selenomonadales.Veillonellaceae.Veillonella	CALML4
8813	ENSG00000129055	rs1874883	0.35073665	0.534051506	0.627753322	0.39958674	-0.7178686	0.311124647	-0.390650089	0.443760734	0.763835899	0.497708468	0.801879352	0.523396328	0.382965859	0.624317774	0.466308118	0.755425164	Bacteria.Firmicutes.Negativicutes.Selenomonadales.Veillonellaceae.Veillonella	ANAPC13
8814	ENSG00000129083	rs2575823	0.513027887	0.784503854	0.589988946	0.669879344	-0.362204213	-0.102216679	0.324200501	0.174583069	0.550725943	0.372278435	0.598712456	0.407687129	0.458416706	0.713429711	0.452279846	0.827969252	Bacteria.Firmicutes.Negativicutes.Selenomonadales.Veillonellaceae.Veillonella	COPB1
8815	ENSG00000129103	rs4585698	0.123818704	0.550642343	0.374485457	0.768499431	-0.623449777	0.324851557	0.381345996	0.171416287	0.399946681	0.541530366	0.426485192	0.579985213	0.235727076	0.632333751	0.373831506	0.851777979	Bacteria.Firmicutes.Negativicutes.Selenomonadales.Veillonellaceae.Veillonella	SUMF2
8816	ENSG00000129128	rs3733371	0.739130958	0.074720576	0.396313804	0.213607228	0.104708725	1.077750923	-0.293598358	-0.786616532	0.313115308	0.595173786	0.343879625	0.6263746	0.551194319	0.270756451	0.383331326	0.663618672	Bacteria.Firmicutes.Negativicutes.Selenomonadales.Veillonellaceae.Veillonella	SPCS3
8817	ENSG00000129187	rs11731019	0.360167019	0.723834233	0.609735785	0.900018127	-0.463436724	0.185210137	0.277756405	0.070025498	0.502938069	0.521940918	0.541544124	0.555216703	0.384918373	0.698183921	0.460008709	0.8626393	Bacteria.Firmicutes.Negativicutes.Selenomonadales.Veillonellaceae.Veillonella	DCTD
8818	ENSG00000129195	rs7218283	0.000777494	0.003869723	8.36E-05	0.000525044	-3.366650267	1.677151879	4.466827158	-2.246563168	0.955347373	0.560122047	1.065197901	0.616070889	0.022256504	0.066015197	0.020941631	0.195683515	Bacteria.Firmicutes.Negativicutes.Selenomonadales.Veillonellaceae.Veillonella	PIMREG
8819	ENSG00000129197	rs56188406	0.564443556	0.055914745	0.733250485	0.046385773	-0.16261893	-0.546392641	0.108914765	0.64041065	0.280777465	0.280777465	0.318231869	0.315465919	0.484108294	0.24597171	0.496248159	0.467658028	Bacteria.Firmicutes.Negativicutes.Selenomonadales.Veillonellaceae.Veillonella	RPAIN
8820	ENSG00000129235	rs12949767	0.003420835	0.069944481	0.010545033	0.176686217	-1.215612079	0.561066293	1.18700868	-0.472137542	0.400282967	0.304569669	0.45090924	0.345724618	0.045406386	0.264679705	0.095299226	0.631895323	Bacteria.Firmicutes.Negativicutes.Selenomonadales.Veillonellaceae.Veillonella	TXNDC17
8821	ENSG00000129250	rs8076995	0.012763709	0.545310501	0.045807428	0.075618489	-0.712664463	-0.323964514	0.615221496	1.035942722	0.278382809	0.532884809	0.302229291	0.573893644	0.082857841	0.628815443	0.159666773	0.529480587	Bacteria.Firmicutes.Negativicutes.Selenomonadales.Veillonellaceae.Veillonella	KIF1C
8822	ENSG00000129255	rs888110	0.25412512	0.841549285	0.664614874	0.370687453	-0.623912186	-0.073566415	0.267087995	0.37675981	0.542337707	0.366546634	0.613279465	0.418001792	0.32602013	0.729334842	0.477560288	0.746159386	Bacteria.Firmicutes.Negativicutes.Selenomonadales.Veillonellaceae.Veillonella	MPDU1
8823	ENSG00000129317	rs11531289	0.111792786	0.080313427	0.27066123	0.302965057	-0.652658522	0.667664761	0.502411286	-0.434554975	0.404942589	0.375900562	0.452274282	0.418565261	0.22648468	0.278293396	0.324771263	0.709814165	Bacteria.Firmicutes.Negativicutes.Selenomonadales.Veillonellaceae.Veillonella	PUS7L
8824	ENSG00000129347	rs3745246	0.45523594	0.603028666	0.276533449	0.386711741	-0.465698331	0.214904645	0.742166269	-0.387824153	0.619985346	0.411251754	0.676407633	0.445074873	0.431784067	0.650893162	0.328140795	0.75171666	Bacteria.Firmicutes.Negativicutes.Selenomonadales.Veillonellaceae.Veillonella	KRI1
8825	ENSG00000129354	rs10409578	0.356430838	0.944072335	0.45667468	0.959860465	-0.830678912	0.036929793	0.763399446	0.029585619	0.894457378	0.524422123	1.019580232	0.585619996	0.384155553	0.760296591	0.407045469	0.87091547	Bacteria.Firmicutes.Negativicutes.Selenomonadales.Veillonellaceae.Veillonella	AP1M2
8826	ENSG00000129451	rs7259451	0.187681874	0.483034	0.326022644	0.820595542	-0.471586079	0.293016883	0.382688564	-0.107192276	0.354238913	0.415381945	0.386741561	0.470793429	0.286031601	0.600090925	0.351727865	0.855257265	Bacteria.Firmicutes.Negativicutes.Selenomonadales.Veillonellaceae.Veillonella	KLK10
8827	ENSG00000129460	rs961249	0.73753602	0.775238059	0.928010754	0.473775807	-0.326662125	-0.162806236	-0.093151703	0.433550477	0.970666406	0.567857269	1.027103507	0.601755254	0.551024173	0.710476268	0.550446714	0.782150843	Bacteria.Firmicutes.Negativicutes.Selenomonadales.Veillonellaceae.Veillonella	NGDN
8828	ENSG00000129472	rs2282046	0.370985916	0.459261591	0.656593338	0.984637368	0.442412383	-0.313101621	-0.234358471	0.008674796	0.491149197	0.420595044	0.524708259	0.448808692	0.391405422	0.58857333	0.475753295	0.875228835	Bacteria.Firmicutes.Negativicutes.Selenomonadales.Veillonellaceae.Veillonella	RAB2B
8829	ENSG00000129473	rs4982748	0.605990005	0.154431888	0.452042128	0.259912425	-0.189493204	-0.687120587	0.299555138	0.578360762	0.365613126	0.476976385	0.395975659	0.508956053	0.500627129	0.370743234	0.405617099	0.696382596	Bacteria.Firmicutes.Negativicutes.Selenomonadales.Veillonellaceae.Veillonella	BCL2L2
8830	ENSG00000129514	rs200967515	0.009254925	0.743970726	0.016174849	0.832337557	-0.789058041	0.326961583	0.804726183	0.218654022	0.294283837	0.996918017	0.326026589	1.028745944	0.071802785	0.701996208	0.111550204	0.855257265	Bacteria.Firmicutes.Negativicutes.Selenomonadales.Veillonellaceae.Veillonella	FOXA1
8831	ENSG00000129566	rs1713434	0.08145597	0.456968633	0.007885793	0.059120482	-0.72604829	0.230088161	1.226777296	-0.66746217	0.41034863	0.307502501	0.44766341	0.347550947	0.196474695	0.587661723	0.087518172	0.499103979	Bacteria.Firmicutes.Negativicutes.Selenomonadales.Veillonellaceae.Veillonella	TEP1
8832	ENSG00000129596	rs34869	0.271266188	0.027787815	0.461675556	0.922408518	-0.383306762	0.745744863	-0.291238246	-0.036206839	0.345495456	0.331440893	0.393345828	0.370313615	0.337266168	0.169346425	0.408990904	0.866305406	Bacteria.Firmicutes.Negativicutes.Selenomonadales.Veillonellaceae.Veillonella	CDO1
8833	ENSG00000129625	rs153558	0.48836758	0.727145913	0.822918627	0.83946785	-0.289053917	0.113770988	0.100784711	0.075855156	0.414823433	0.324678374	0.44856034	0.372982129	0.449206395	0.699302186	0.519013882	0.855257265	Bacteria.Firmicutes.Negativicutes.Selenomonadales.Veillonellaceae.Veillonella	REEP5
8834	ENSG00000129636	rs2111227	0.580588731	0.256960097	0.348671109	0.61805088	-0.183620088	-0.561100156	0.340583753	0.260342588	0.330687448	0.490684867	0.360831935	0.519665021	0.490558818	0.454939505	0.360883373	0.820153697	Bacteria.Firmicutes.Negativicutes.Selenomonadales.Veillonellaceae.Veillonella	ITFG1
8835	ENSG00000129654	rs9302997	0.005526382	0.040849878	0.052895419	0.426573113	-1.448613248	1.008434932	1.040945794	-0.407432996	0.504932157	0.483435735	0.528075221	0.5092826	0.056112916	0.209107814	0.16963768	0.766428973	Bacteria.Firmicutes.Negativicutes.Selenomonadales.Veillonellaceae.Veillonella	FOXJ1
8836	ENSG00000129657	rs370168977	0.348955089	0.425260106	0.256407409	0.324792691	0.465324585	-0.545225527	-0.601031106	0.727869254	0.493281289	0.679579816	0.524988293	0.733696582	0.382445521	0.573346889	0.317449195	0.724608658	Bacteria.Firmicutes.Negativicutes.Selenomonadales.Veillonellaceae.Veillonella	SEC14L1
8837	ENSG00000129744	rs61878545	0.339415802	0.972366304	0.827068679	0.077438878	-0.284987459	-0.023472269	0.070230274	1.310389104	0.29615511	0.675028832	0.320201393	0.730543096	0.377560777	0.764558756	0.52033143	0.529480587	Bacteria.Firmicutes.Negativicutes.Selenomonadales.Veillonellaceae.Veillonella	ART1
8838	ENSG00000129925	rs11646097	0.483795047	0.881070481	0.123515805	0.352341937	-0.517436197	-0.071784276	1.179978829	-0.464254396	0.734801825	0.47794717	0.756341921	0.495642173	0.447266217	0.741420882	0.24315511	0.737672212	Bacteria.Firmicutes.Negativicutes.Selenomonadales.Veillonellaceae.Veillonella	PGAP6
8839	ENSG00000129932	rs4807481	0.859803182	0.129613958	0.596558555	0.276539675	-0.068944211	-0.66069532	0.223265549	0.514611921	0.388820991	0.430477419	0.419725037	0.469021565	0.592646284	0.342839528	0.454388702	0.700049501	Bacteria.Firmicutes.Negativicutes.Selenomonadales.Veillonellaceae.Veillonella	DOHH
8840	ENSG00000129933	rs15622	0.321520161	0.73002239	0.517484325	0.957453685	-0.48356729	0.143679027	0.34581255	-0.023727707	0.484128762	0.414583103	0.531428139	0.44307597	0.369041891	0.700212421	0.429103993	0.870613463	Bacteria.Firmicutes.Negativicutes.Selenomonadales.Veillonellaceae.Veillonella	MAU2
8841	ENSG00000129946	rs182361580	0.085743411	0.032995227	0.081055333	0.043294883	0.562246183	-1.970380391	-0.624025083	1.946651648	0.322313575	0.904732305	0.3522122	0.944741041	0.200316906	0.185954392	0.201280903	0.464902024	Bacteria.Firmicutes.Negativicutes.Selenomonadales.Veillonellaceae.Veillonella	SHC2
8842	ENSG00000129990	rs3810352	0.205858254	0.421249122	0.878783873	0.288624421	-0.44490631	0.240809468	-0.057546578	0.351903356	0.348229783	0.29755179	0.375867419	0.328955623	0.295109179	0.570069543	0.53716643	0.708467918	Bacteria.Firmicutes.Negativicutes.Selenomonadales.Veillonellaceae.Veillonella	SYT5
8843	ENSG00000130038	rs73249734	0.003111362	0.0010451	0.022869178	0.431143884	-0.835881838	1.037048178	0.693014842	-0.298494175	0.272326256	0.302344018	0.29742014	0.376842013	0.043707583	0.034993388	0.122493185	0.769143953	Bacteria.Firmicutes.Negativicutes.Selenomonadales.Veillonellaceae.Veillonella	CRACR2A
8844	ENSG00000130177	rs7319446	0.380727788	0.470892738	0.758653684	0.891018793	-0.338878724	0.41306235	0.127745745	-0.083357882	0.384013405	0.569583927	0.414051505	0.60604085	0.396182282	0.59443471	0.503696544	0.86202525	Bacteria.Firmicutes.Negativicutes.Selenomonadales.Veillonellaceae.Veillonella	CDC16
8845	ENSG00000130193	rs3736011	0.613960624	0.005835382	0.536339381	0.008513368	-0.166742544	-1.099258534	0.23374086	1.162663263	0.328988606	0.385773336	0.376024695	0.428675121	0.504473119	0.079144009	0.434807108	0.315006943	Bacteria.Firmicutes.Negativicutes.Selenomonadales.Veillonellaceae.Veillonella	THEM6
8846	ENSG00000130203	rs34810028	0.37182215	0.25363496	0.811861758	0.610230629	-0.454467901	0.57159244	0.13077237	-0.270340316	0.505421011	0.496340849	0.547210924	0.527816757	0.392113565	0.452639401	0.514857976	0.820153697	Bacteria.Firmicutes.Negativicutes.Selenomonadales.Veillonellaceae.Veillonella	APOE
8847	ENSG00000130294	rs4413161	0.677348373	0.892144396	0.925106593	0.660452364	-0.225887889	-0.0532444	0.057724946	0.192217992	0.540480512	0.391171076	0.611731934	0.435591581	0.52841892	0.744520914	0.549484968	0.827539311	Bacteria.Firmicutes.Negativicutes.Selenomonadales.Veillonellaceae.Veillonella	KIF1A
8848	ENSG00000130299	rs62128107	0.089609291	0.394153123	0.082735984	0.327400827	-0.514216963	0.600397589	0.575244719	-0.732276209	0.298479082	0.699995495	0.326511846	0.742158456	0.205982196	0.553193402	0.202744718	0.725934803	Bacteria.Firmicutes.Negativicutes.Selenomonadales.Veillonellaceae.Veillonella	GTPBP3
8849	ENSG00000130312	rs6903	0.357242792	0.749494444	0.600917447	0.525207462	-0.569100892	0.117243893	0.332412534	0.25508736	0.613838022	0.365653118	0.632426144	0.399364984	0.384155553	0.703999729	0.456086867	0.795964669	Bacteria.Firmicutes.Negativicutes.Selenomonadales.Veillonellaceae.Veillonella	MRPL34
8850	ENSG00000130313	rs9789265	0.309218767	0.015084578	0.153214938	0.080739815	-0.298647062	-0.992810398	0.463688838	0.764884251	0.291431813	0.397834891	0.320912333	0.43125696	0.362094224	0.127579603	0.259822967	0.529480587	Bacteria.Firmicutes.Negativicutes.Selenomonadales.Veillonellaceae.Veillonella	PGLS
8851	ENSG00000130348	rs2054365	0.692014276	0.015693213	0.261282701	0.574459305	0.138571548	-0.863794355	0.446494426	0.217652342	0.348288536	0.348288536	0.394055964	0.385699768	0.53434944	0.129790795	0.319970994	0.814518424	Bacteria.Firmicutes.Negativicutes.Selenomonadales.Veillonellaceae.Veillonella	QRSL1
8852	ENSG00000130382	rs1560694	0.005418228	0.000612967	0.032121955	0.006927549	1.580990128	-1.339300344	-1.317576089	1.149466222	0.549724914	0.372179786	0.601845416	0.412340312	0.056112916	0.026553703	0.140962964	0.315006943	Bacteria.Firmicutes.Negativicutes.Selenomonadales.Veillonellaceae.Veillonella	MLLT1
8853	ENSG00000130413	rs12224243	0.993657075	0.796498	0.678157392	0.691736273	-0.002413936	-0.253972353	0.138735039	-0.40476335	0.302500831	0.980867552	0.332835828	1.016372219	0.628073718	0.71616603	0.479613758	0.833492525	Bacteria.Firmicutes.Negativicutes.Selenomonadales.Veillonellaceae.Veillonella	STK33
8854	ENSG00000130414	rs28364593	0.089885969	0.176235826	0.060097963	0.341094047	-0.53069981	-0.698975903	0.629030399	0.53634822	0.308318171	0.511287845	0.328831942	0.559319782	0.205982196	0.390209254	0.178106014	0.732912684	Bacteria.Firmicutes.Negativicutes.Selenomonadales.Veillonellaceae.Veillonella	NDUFA10
8855	ENSG00000130475	rs17710812	0.147853911	0.045111586	0.375904479	0.187184742	-0.727524168	1.014728589	0.473037711	-0.702922028	0.49683443	0.49683443	0.530614164	0.527407781	0.2547454	0.218586749	0.374306055	0.637878639	Bacteria.Firmicutes.Negativicutes.Selenomonadales.Veillonellaceae.Veillonella	FCHO1
8856	ENSG00000130511	rs75581575	0.368929828	0.847974351	0.227037159	0.637889157	-0.331486551	-0.107400953	0.480501857	-0.301055613	0.366416367	0.558048484	0.394051869	0.63670004	0.390685868	0.731118827	0.304496138	0.823255446	Bacteria.Firmicutes.Negativicutes.Selenomonadales.Veillonellaceae.Veillonella	SSBP4
8857	ENSG00000130518	rs1469024	0.48601125	0.836385963	0.170002238	0.290746824	-0.396417835	0.087920614	0.815485981	-0.467545131	0.565820957	0.424049229	0.587801442	0.439000456	0.448268544	0.727684706	0.269477044	0.708467918	Bacteria.Firmicutes.Negativicutes.Selenomonadales.Veillonellaceae.Veillonella	IQCN
8858	ENSG00000130638	rs2283667	0.07541557	0.012921067	0.197869207	0.052932634	1.216542466	-1.352775449	-0.927581106	1.105853592	0.673463545	0.529395306	0.713115465	0.561093709	0.18919733	0.121761563	0.285007971	0.479979439	Bacteria.Firmicutes.Negativicutes.Selenomonadales.Veillonellaceae.Veillonella	ATXN10
8859	ENSG00000130640	rs12244716	0.073967701	0.876865839	0.043054452	0.478594398	-0.613395623	0.1006245	0.757210892	-0.490889774	0.33783905	0.646912528	0.367050457	0.688854597	0.187397444	0.740478996	0.155246346	0.782266713	Bacteria.Firmicutes.Negativicutes.Selenomonadales.Veillonellaceae.Veillonella	TUBGCP2
8860	ENSG00000130653	rs2254149	3.63E-05	0.016201006	0.000512126	0.063109699	-1.099020517	0.717771229	1.033541297	-0.590467841	0.248056732	0.290872301	0.282828858	0.31236722	0.006626573	0.131108716	0.037928788	0.500924548	Bacteria.Firmicutes.Negativicutes.Selenomonadales.Veillonellaceae.Veillonella	PNPLA7
8861	ENSG00000130669	rs13228	0.00914077	0.567697449	0.013891483	0.831496327	-1.009150239	0.198908673	1.023307082	-0.080570064	0.375722193	0.346332161	0.404874575	0.377152596	0.071428226	0.639140861	0.105136117	0.855257265	Bacteria.Firmicutes.Negativicutes.Selenomonadales.Veillonellaceae.Veillonella	PAK4
8862	ENSG00000130703	rs6061482	0.027054454	0.308957607	0.08282622	0.765146699	-1.055671611	0.374218131	0.882237436	-0.118712145	0.466882029	0.364978471	0.500912904	0.395753516	0.117945144	0.496253171	0.202744718	0.850598172	Bacteria.Firmicutes.Negativicutes.Selenomonadales.Veillonellaceae.Veillonella	OSBPL2
8863	ENSG00000130714	rs2994047	0.089518992	0.003744214	0.779797144	0.173166511	1.12895548	-1.139149525	-0.22797601	0.644237896	0.655117622	0.378997085	0.812088497	0.467857798	0.205982196	0.06430379	0.508280963	0.628324098	Bacteria.Firmicutes.Negativicutes.Selenomonadales.Veillonellaceae.Veillonella	POMT1
8864	ENSG00000130731	rs117667029	0.004910654	0.014097941	0.007481886	0.040202108	-0.985045449	1.415171978	1.005424157	-1.301309109	0.338405718	0.561182397	0.364331266	0.621760772	0.052598233	0.124777979	0.084788903	0.459073496	Bacteria.Firmicutes.Negativicutes.Selenomonadales.Veillonellaceae.Veillonella	METTL26
8865	ENSG00000130772	rs479266	0.951364176	0.348436943	0.737027904	0.568498454	0.053711877	-0.485919644	0.31358355	0.313312184	0.877270938	0.51455653	0.929932777	0.546660298	0.618655231	0.522104129	0.49751207	0.811654593	Bacteria.Firmicutes.Negativicutes.Selenomonadales.Veillonellaceae.Veillonella	MED18
8866	ENSG00000130943	rs113101219	0.787484182	0.038617046	0.130093076	0.560567858	-0.050041627	-1.294026052	0.315323433	0.371905635	0.184875815	0.61316371	0.205710816	0.635777431	0.569046598	0.201276219	0.24598544	0.809927406	Bacteria.Firmicutes.Negativicutes.Selenomonadales.Veillonellaceae.Veillonella	PKDREJ
8867	ENSG00000131019	rs6941524	0.112401639	0.159054953	0.0359659	0.043246537	-0.830173555	0.576779664	1.181759225	-0.893803585	0.515973708	0.40494094	0.551948352	0.433673716	0.226899731	0.375627922	0.144576543	0.464902024	Bacteria.Firmicutes.Negativicutes.Selenomonadales.Veillonellaceae.Veillonella	ULBP3
8868	ENSG00000131023	rs9767113	0.120353603	0.0949231	0.214539875	0.203319522	-0.673519409	0.760557252	0.585146709	-0.617920266	0.428002144	0.448892436	0.466906965	0.480910449	0.23286195	0.297008013	0.295316826	0.656192264	Bacteria.Firmicutes.Negativicutes.Selenomonadales.Veillonellaceae.Veillonella	LATS1
8869	ENSG00000131037	rs3760865	0.168319242	0.178826844	0.164491136	0.145767004	-0.423692441	0.613037906	0.475126438	-0.723035483	0.304176398	0.451151891	0.337989865	0.491184534	0.271551748	0.392315459	0.266383498	0.607614387	Bacteria.Firmicutes.Negativicutes.Selenomonadales.Veillonellaceae.Veillonella	EPS8L1
8870	ENSG00000131100	rs5746448	0.114568895	0.530742044	0.081652508	0.197680116	-0.481283517	0.314528533	0.577037428	-0.700695895	0.300966258	0.499096077	0.326345722	0.538458274	0.229519631	0.62249647	0.201280903	0.648148757	Bacteria.Firmicutes.Negativicutes.Selenomonadales.Veillonellaceae.Veillonella	ATP6V1E1
8871	ENSG00000131116	rs3746002	0.078354376	0.2666023	0.125645107	0.523573926	-0.659029608	0.484223042	0.614996942	-0.312293345	0.368569695	0.432186276	0.396474906	0.486998956	0.191746574	0.463073571	0.244316199	0.79471032	Bacteria.Firmicutes.Negativicutes.Selenomonadales.Veillonellaceae.Veillonella	ZNF428
8872	ENSG00000131127	rs6822366	0.258528434	0.690403382	0.170302061	0.690662656	-0.294933914	-76.7785369	0.3962427	76.71070452	0.258780829	191.9169992	0.285814742	191.9171349	0.328997231	0.683155203	0.269477044	0.833492525	Bacteria.Firmicutes.Negativicutes.Selenomonadales.Veillonellaceae.Veillonella	ZNF141
8873	ENSG00000131165	rs258341	0.604103008	0.511871125	0.442652632	0.650870679	-0.400187063	-0.312667435	0.611203825	0.226113023	0.768097446	0.474099558	0.791335948	0.497361363	0.500122461	0.61315429	0.402897854	0.825371623	Bacteria.Firmicutes.Negativicutes.Selenomonadales.Veillonellaceae.Veillonella	CHMP1A
8874	ENSG00000131238	rs1126970	0.009791484	0.002241662	0.011261913	0.002409352	-2.322931043	1.710322545	2.427684314	-1.805944854	0.873192049	0.537783057	0.930980792	0.572204527	0.071802785	0.049501125	0.098223336	0.305354698	Bacteria.Firmicutes.Negativicutes.Selenomonadales.Veillonellaceae.Veillonella	PPT1
8875	ENSG00000131351	rs2305752	0.659469158	0.060959995	0.859461969	0.265912474	0.240107669	-0.748409492	0.102310918	0.47841327	0.542437248	0.392587257	0.575581515	0.426379436	0.524263562	0.251786329	0.532021385	0.696428662	Bacteria.Firmicutes.Negativicutes.Selenomonadales.Veillonellaceae.Veillonella	HAUS8
8876	ENSG00000131379	rs7639522	0.046355771	0.011600534	0.504158625	0.696982747	0.688121758	-0.729919101	-0.243490382	0.123566549	0.338920435	0.281123341	0.362532394	0.315945845	0.155728643	0.115624292	0.424518039	0.834307171	Bacteria.Firmicutes.Negativicutes.Selenomonadales.Veillonellaceae.Veillonella	C3orf20
8877	ENSG00000131381	rs9310466	0.359758598	0.469506007	0.271530698	0.383218396	-0.328902415	0.405267591	0.437264049	-0.519558689	0.356631361	0.557085677	0.39434971	0.591864569	0.384857916	0.593515169	0.325170367	0.75171666	Bacteria.Firmicutes.Negativicutes.Selenomonadales.Veillonellaceae.Veillonella	RBSN
8878	ENSG00000131398	rs55829937	0.004629559	0.003965148	0.014121063	0.0232913	1.111926588	-1.045556005	-1.036036913	0.896667551	0.379287611	0.350176519	0.410940708	0.386054641	0.050924135	0.066015197	0.105668389	0.401826079	Bacteria.Firmicutes.Negativicutes.Selenomonadales.Veillonellaceae.Veillonella	KCNC3
8879	ENSG00000131495	rs778593	0.203105005	0.678820364	0.170953381	0.768918607	-0.615601821	-0.233550331	0.693007532	0.171664266	0.478875844	0.561531701	0.500647817	0.581909494	0.292753168	0.680328804	0.269629675	0.851956014	Bacteria.Firmicutes.Negativicutes.Selenomonadales.Veillonellaceae.Veillonella	NDUFA2
8880	ENSG00000131508	rs4912729	0.093287924	0.543761832	0.15693798	0.666760594	-0.614111042	0.328257656	0.55734795	-0.247039491	0.36062179	0.537866684	0.389281037	0.571139537	0.210053795	0.627849862	0.261128814	0.827539311	Bacteria.Firmicutes.Negativicutes.Selenomonadales.Veillonellaceae.Veillonella	UBE2D2
8881	ENSG00000131620	rs12796703	0.827935178	0.101405636	0.516851986	0.293715628	-0.070109734	-1.018605034	0.229903873	0.688273626	0.321287926	0.613153728	0.35277076	0.650274762	0.582791071	0.309368459	0.428911754	0.709042342	Bacteria.Firmicutes.Negativicutes.Selenomonadales.Veillonellaceae.Veillonella	ANO1
8882	ENSG00000131669	rs12375973	0.370604242	0.012596735	0.516762769	0.018388803	-0.284441281	1.95478744	0.224350814	-1.920508183	0.315522408	0.76208413	0.344176506	0.794358782	0.391405422	0.12144045	0.428911754	0.390759826	Bacteria.Firmicutes.Negativicutes.Selenomonadales.Veillonellaceae.Veillonella	NINJ1
8883	ENSG00000131697	rs806109	0.790328709	0.826017187	0.174692859	0.1641336	0.197198586	-0.097230101	-1.125557178	0.690075235	0.738669048	0.440578577	0.820345756	0.490475613	0.569544046	0.726304103	0.271725862	0.626740835	Bacteria.Firmicutes.Negativicutes.Selenomonadales.Veillonellaceae.Veillonella	NPHP4
8884	ENSG00000131711	rs3828616	0.265274779	0.505221717	0.079784089	0.991429003	0.368502877	0.364387166	-0.644169077	0.006215807	0.327981252	0.543895308	0.362021868	0.576438075	0.333120133	0.609734526	0.199866468	0.875465069	Bacteria.Firmicutes.Negativicutes.Selenomonadales.Veillonellaceae.Veillonella	MAP1B
8885	ENSG00000131746	rs1901187	0.902498836	0.730469045	0.509126077	0.307684138	-0.0581338	0.163589195	0.339092886	-0.513026392	0.472719955	0.472848265	0.510830497	0.499033654	0.603078057	0.700351294	0.426212143	0.715001416	Bacteria.Firmicutes.Negativicutes.Selenomonadales.Veillonellaceae.Veillonella	TNS4
8886	ENSG00000131748	rs11658786	0.423105626	0.298753389	0.499554776	0.427336438	0.543168194	-0.442367553	-0.480149271	0.358627032	0.673859462	0.42236377	0.7072124	0.449020496	0.417821687	0.487455851	0.423619783	0.767101899	Bacteria.Firmicutes.Negativicutes.Selenomonadales.Veillonellaceae.Veillonella	STARD3
8887	ENSG00000131778	rs6680778	0.525608874	0.391250361	0.25742695	0.774583906	-0.240742237	-0.482935409	0.456112498	-0.17635705	0.377272854	0.559586074	0.399268059	0.613286007	0.465804495	0.551251881	0.317803297	0.852213597	Bacteria.Firmicutes.Negativicutes.Selenomonadales.Veillonellaceae.Veillonella	CHD1L
8888	ENSG00000131781	rs1890041	0.379856142	0.022405545	0.38512796	0.022902448	0.420911217	-1.113200388	-0.454426226	1.181330038	0.476094639	0.476051342	0.519763027	0.507118274	0.395674299	0.157459191	0.377350261	0.401826079	Bacteria.Firmicutes.Negativicutes.Selenomonadales.Veillonellaceae.Veillonella	FMO5
8889	ENSG00000131844	rs277975	0.096856071	0.694736858	0.026596324	0.735552998	-0.593734764	-0.161065994	0.900907016	-0.152946185	0.352520349	0.408635578	0.397193698	0.450932802	0.214070185	0.684695691	0.132353019	0.844732371	Bacteria.Firmicutes.Negativicutes.Selenomonadales.Veillonellaceae.Veillonella	MCCC2
8890	ENSG00000131848	rs34709084	0.160943644	0.62694963	0.238937577	0.318350545	-0.517766768	-0.295712604	0.466664082	0.663184566	0.365181705	0.605585272	0.392685219	0.65958737	0.265086317	0.660628403	0.308767676	0.717735322	Bacteria.Firmicutes.Negativicutes.Selenomonadales.Veillonellaceae.Veillonella	ZSCAN5A
8891	ENSG00000131849	rs11084545	0.320561773	0.233049531	0.933420102	0.906831143	0.416273742	-0.479290304	-0.037051345	0.049006281	0.41592631	0.398219124	0.441813947	0.417121728	0.36852669	0.435885014	0.551364896	0.8626393	Bacteria.Firmicutes.Negativicutes.Selenomonadales.Veillonellaceae.Veillonella	ZNF132
8892	ENSG00000131871	rs34713741	0.236920976	0.729477674	0.345573678	0.928946191	-0.509825184	0.150908881	0.428011405	-0.042708504	0.427145021	0.434531391	0.450534124	0.477126637	0.315893491	0.700212421	0.360530178	0.869231381	Bacteria.Firmicutes.Negativicutes.Selenomonadales.Veillonellaceae.Veillonella	SELENOS
8893	ENSG00000131899	rs2605140	0.907040154	0.388106754	0.657785729	0.19641198	-0.044514318	-0.547110719	-0.190996775	0.853011717	0.379743829	0.629733898	0.429219549	0.653630292	0.604502152	0.550295437	0.475973198	0.645944347	Bacteria.Firmicutes.Negativicutes.Selenomonadales.Veillonellaceae.Veillonella	LLGL1
8894	ENSG00000131941	rs7248625	0.445119244	0.259325895	0.379903437	0.465855757	-0.252400313	-0.61994152	0.312675363	0.444490496	0.328568574	0.544869339	0.353703873	0.605992051	0.426468275	0.456444296	0.375841804	0.780777018	Bacteria.Firmicutes.Negativicutes.Selenomonadales.Veillonellaceae.Veillonella	RHPN2
8895	ENSG00000131944	rs8108940	0.097987011	0.062524016	0.329959099	0.248600696	-0.667824118	1.118115629	0.423551896	-0.730716293	0.397879563	0.590150763	0.431560979	0.627744472	0.215298575	0.253285708	0.353519414	0.684566701	Bacteria.Firmicutes.Negativicutes.Selenomonadales.Veillonellaceae.Veillonella	FAAP24
8896	ENSG00000131969	rs11157782	0.367870606	0.080861696	0.802819627	0.668626443	0.299726985	-0.971643784	0.090120792	0.247485521	0.330573697	0.548057393	0.359466847	0.575603294	0.390197849	0.278736157	0.513871368	0.827539311	Bacteria.Firmicutes.Negativicutes.Selenomonadales.Veillonellaceae.Veillonella	ABHD12B
8897	ENSG00000132000	rs1963954	0.828971587	0.771862833	0.390664906	0.677724955	0.066707961	0.132793063	-0.297859102	0.208737875	0.30758134	0.456125593	0.34470614	0.500065057	0.582856133	0.709127884	0.380250249	0.830794995	Bacteria.Firmicutes.Negativicutes.Selenomonadales.Veillonellaceae.Veillonella	PODNL1
8898	ENSG00000132002	rs11882319	0.002127452	0.45523186	0.007089114	0.870236691	-0.897099602	0.404156458	0.848492488	-0.094828365	0.280536835	0.538049608	0.305291048	0.578241284	0.038062269	0.587425668	0.084288561	0.856754907	Bacteria.Firmicutes.Negativicutes.Selenomonadales.Veillonellaceae.Veillonella	DNAJB1
8899	ENSG00000132016	rs3745456	0.018709492	0.085957484	0.079908292	0.637847834	-0.710388993	0.761883731	0.576823005	-0.231569685	0.294667875	0.437063046	0.324310258	0.489684525	0.099295887	0.285139039	0.199943756	0.823255446	Bacteria.Firmicutes.Negativicutes.Selenomonadales.Veillonellaceae.Veillonella	BRME1
8900	ENSG00000132024	rs10415098	0.000524955	0.580399547	0.00145709	0.894468321	-0.919150826	0.207694017	0.919499792	0.056896225	0.252053419	0.373855637	0.276738017	0.427262079	0.019488566	0.642077465	0.056725843	0.8626393	Bacteria.Firmicutes.Negativicutes.Selenomonadales.Veillonellaceae.Veillonella	CC2D1A
8901	ENSG00000132026	rs10419408	0.297454104	0.042074179	0.535452422	0.150318241	0.366106922	-1.198431324	-0.238278879	0.892012877	0.348605138	0.578096221	0.382489855	0.612928515	0.353233036	0.209824028	0.434581525	0.61176952	Bacteria.Firmicutes.Negativicutes.Selenomonadales.Veillonellaceae.Veillonella	RTBDN
8902	ENSG00000132122	rs2245681	0.471029192	0.519911507	0.245023029	0.790682254	-0.266221583	-0.393960751	0.463821477	0.170748263	0.367214231	0.608955911	0.395424114	0.640697765	0.440607522	0.617618648	0.311927353	0.854034279	Bacteria.Firmicutes.Negativicutes.Selenomonadales.Veillonellaceae.Veillonella	SPATA6
8903	ENSG00000132128	rs1547180	0.353454016	0.652236286	0.445095593	0.777865836	-0.861652496	0.257086676	0.75173253	-0.171136934	0.922049331	0.567873367	0.978536009	0.604173831	0.384139766	0.671540848	0.403050337	0.852213597	Bacteria.Firmicutes.Negativicutes.Selenomonadales.Veillonellaceae.Veillonella	LRRC41
8904	ENSG00000132141	rs3135958	0.294973451	0.678561665	0.218364506	0.577178436	-0.376149079	-0.245968853	0.474805737	-0.362791624	0.35631713	0.590885113	0.382066737	0.647506561	0.351768463	0.680304442	0.297522126	0.815216808	Bacteria.Firmicutes.Negativicutes.Selenomonadales.Veillonellaceae.Veillonella	CCT6B
8905	ENSG00000132199	rs2790	0.050113403	0.773012944	0.210143243	0.097258263	-0.628018544	-0.151150293	0.431061599	0.948539966	0.314709831	0.521887214	0.340626809	0.563872676	0.160684315	0.709446211	0.291950686	0.554279818	Bacteria.Firmicutes.Negativicutes.Selenomonadales.Veillonellaceae.Veillonella	ENOSF1
8906	ENSG00000132274	rs34080219	0.178323377	0.007014718	0.086613232	0.003266132	0.402183995	-2.728842813	-0.56269703	3.122457506	0.295630888	0.980496241	0.323486789	1.022822618	0.278192987	0.087414517	0.206514128	0.315006943	Bacteria.Firmicutes.Negativicutes.Selenomonadales.Veillonellaceae.Veillonella	TRIM22
8907	ENSG00000132275	rs960456	0.13736901	0.615942461	0.036602601	0.121310441	-0.721577116	0.193431695	1.081057843	-0.684053647	0.479793282	0.383796053	0.506699162	0.435837834	0.245031741	0.657496568	0.144576543	0.584956631	Bacteria.Firmicutes.Negativicutes.Selenomonadales.Veillonellaceae.Veillonella	RRP8
8908	ENSG00000132294	rs4736530	0.535481886	0.9745839	0.543223168	0.954345052	0.362179489	-0.012594106	-0.391670662	0.025104357	0.581419609	0.393802395	0.640912548	0.436831248	0.470993802	0.764558756	0.43790156	0.870576248	Bacteria.Firmicutes.Negativicutes.Selenomonadales.Veillonellaceae.Veillonella	EFR3A
8909	ENSG00000132305	rs9653508	0.395394901	0.248115513	0.17812137	0.60270207	-0.369119039	-0.372878273	0.652182058	0.186772437	0.431489154	0.320000921	0.479169239	0.357094155	0.4047564	0.447966621	0.274863026	0.820153697	Bacteria.Firmicutes.Negativicutes.Selenomonadales.Veillonellaceae.Veillonella	IMMT
8910	ENSG00000132313	rs2288122	0.785354363	0.056845105	0.985466416	0.127543413	0.137739765	-0.836134032	-0.009733988	0.723411359	0.503694451	0.431338158	0.532339368	0.468748017	0.568198801	0.24660618	0.562559886	0.594295006	Bacteria.Firmicutes.Negativicutes.Selenomonadales.Veillonellaceae.Veillonella	MRPL35
8911	ENSG00000132329	rs6431564	0.710769623	0.852573224	0.810307036	0.766254541	-0.17281411	0.075215661	-0.125580136	0.132825238	0.464023808	0.403158498	0.521092872	0.444966207	0.541788594	0.732580527	0.514697201	0.850598172	Bacteria.Firmicutes.Negativicutes.Selenomonadales.Veillonellaceae.Veillonella	RAMP1
8912	ENSG00000132383	rs11654967	0.033993475	0.148032332	0.155121045	0.610505608	-0.816887197	0.819721361	0.590903964	-0.303598638	0.377282874	0.56004736	0.410882409	0.593208401	0.133216444	0.36473198	0.261014529	0.820153697	Bacteria.Firmicutes.Negativicutes.Selenomonadales.Veillonellaceae.Veillonella	RPA1
8913	ENSG00000132406	rs2916466	0.074509305	0.219428155	0.329936083	0.638028399	-1.602800414	0.642931727	0.957700038	-0.267715833	0.884465826	0.518564056	0.975762728	0.566425024	0.188108259	0.425258955	0.353519414	0.823255446	Bacteria.Firmicutes.Negativicutes.Selenomonadales.Veillonellaceae.Veillonella	TMEM128
8914	ENSG00000132423	rs6912105	0.233786128	0.435536494	0.459075219	0.195348096	-0.572210515	-0.331493927	0.395999846	0.602761328	0.476179923	0.422538632	0.531732076	0.460761234	0.314532727	0.577009029	0.407862777	0.645944347	Bacteria.Firmicutes.Negativicutes.Selenomonadales.Veillonellaceae.Veillonella	COQ3
8915	ENSG00000132429	rs7766819	0.003803029	0.024410277	0.007342782	0.131298354	1.097841986	-1.258942017	-1.084384159	0.909945479	0.365911548	0.546539562	0.391971032	0.595525265	0.047983547	0.163322211	0.084288561	0.596478209	Bacteria.Firmicutes.Negativicutes.Selenomonadales.Veillonellaceae.Veillonella	POPDC3
8916	ENSG00000132436	rs10499695	0.760476954	0.344195912	0.861724504	0.314946613	0.132391657	-0.558005655	-0.085116971	0.615823509	0.432483074	0.585682423	0.486770494	0.608157445	0.560265834	0.519234085	0.53281976	0.717384558	Bacteria.Firmicutes.Negativicutes.Selenomonadales.Veillonellaceae.Veillonella	FIGNL1
8917	ENSG00000132471	rs2290768	0.05350756	0.135179412	0.184021576	0.442045209	-0.499474364	0.729508046	0.375792573	-0.411826277	0.254056253	0.48231784	0.27991232	0.53248599	0.164891615	0.349687615	0.278352583	0.772921595	Bacteria.Firmicutes.Negativicutes.Selenomonadales.Veillonellaceae.Veillonella	WBP2
8918	ENSG00000132507	rs11658072	0.345428869	0.59152928	0.296834432	0.757645843	-0.359279625	-0.203874727	0.483540921	0.131983003	0.378071267	0.378071267	0.459830052	0.425947902	0.380492663	0.647144926	0.335658254	0.847576031	Bacteria.Firmicutes.Negativicutes.Selenomonadales.Veillonellaceae.Veillonella	EIF5A
8919	ENSG00000132517	rs56123568	0.231415358	0.919200501	0.717536886	0.150255307	-0.372548784	0.057684277	0.121867195	0.890124383	0.30843961	0.566477284	0.33543891	0.611535008	0.313820074	0.754075755	0.491136286	0.61176952	Bacteria.Firmicutes.Negativicutes.Selenomonadales.Veillonellaceae.Veillonella	SLC52A1
8920	ENSG00000132541	rs2447507	0.125166397	0.975650943	0.413765709	0.527767961	-0.613749528	-0.015865538	0.358858146	0.345975279	0.395160796	0.517843776	0.436312555	0.545033913	0.236251461	0.764558756	0.389911931	0.797414104	Bacteria.Firmicutes.Negativicutes.Selenomonadales.Veillonellaceae.Veillonella	RIDA
8921	ENSG00000132612	rs72795270	0.030965842	0.796953547	0.068664482	0.460152363	-0.692115707	-0.138946795	0.628152036	0.437218508	0.313927509	0.537858517	0.3393829	0.588495152	0.124279355	0.716353714	0.187528736	0.779979454	Bacteria.Firmicutes.Negativicutes.Selenomonadales.Veillonellaceae.Veillonella	VPS4A
8922	ENSG00000132623	rs6057110	0.025822895	0.385740681	0.005406757	0.091238375	-0.955959244	0.495786977	1.284459066	-1.042546422	0.419213213	0.567806485	0.44650123	0.608285063	0.116183637	0.548488569	0.081029299	0.542976726	Bacteria.Firmicutes.Negativicutes.Selenomonadales.Veillonellaceae.Veillonella	ANKEF1
8923	ENSG00000132740	rs9769	0.659235001	0.930831514	0.773175868	0.883807426	-0.157817807	-0.042864828	0.111960552	0.082600892	0.356270913	0.491960637	0.386859728	0.563018049	0.524263562	0.755472235	0.507224378	0.859507127	Bacteria.Firmicutes.Negativicutes.Selenomonadales.Veillonellaceae.Veillonella	IGHMBP2
8924	ENSG00000132744	rs948445	3.95E-05	0.000659855	0.017548843	0.071095258	-3.267629646	1.724584723	2.009951993	-0.962481028	0.741541555	0.482330985	0.825034808	0.524670537	0.006702707	0.027453972	0.115321256	0.517340273	Bacteria.Firmicutes.Negativicutes.Selenomonadales.Veillonellaceae.Veillonella	ACY3
8925	ENSG00000132768	rs783308	0.117411086	0.457479972	0.210160366	0.877360503	-0.518899331	0.573298401	0.456093455	-0.126609407	0.327076539	0.767062476	0.360420791	0.817278961	0.2305171	0.587661723	0.291950686	0.858388249	Bacteria.Firmicutes.Negativicutes.Selenomonadales.Veillonellaceae.Veillonella	DPH2
8926	ENSG00000132793	rs6072351	0.00213953	0.431116526	0.003290457	0.730088578	-0.972028782	0.326218193	0.982480255	-0.150445318	0.304148029	0.411818378	0.32209948	0.43421799	0.038062269	0.575968699	0.071188645	0.844732371	Bacteria.Firmicutes.Negativicutes.Selenomonadales.Veillonellaceae.Veillonella	LPIN3
8927	ENSG00000132837	rs3733892	0.722947983	0.776256985	0.855147633	0.586299545	-0.140526267	0.117892327	-0.076648761	0.240996756	0.394695029	0.413125965	0.418227485	0.440668703	0.546686904	0.711183334	0.531919422	0.818601056	Bacteria.Firmicutes.Negativicutes.Selenomonadales.Veillonellaceae.Veillonella	DMGDH
8928	ENSG00000132842	rs11746090	0.200934723	0.914928166	0.030994981	0.204916959	-0.517826208	-0.045111105	0.943900632	-0.583217625	0.400858967	0.420676724	0.428208209	0.45552775	0.291960871	0.752058863	0.139467877	0.656844481	Bacteria.Firmicutes.Negativicutes.Selenomonadales.Veillonellaceae.Veillonella	AP3B1
8929	ENSG00000132854	rs2296518	0.605675122	0.025252606	0.522532449	0.2503895	0.15535719	-0.989232561	0.216876175	0.529258236	0.299487904	0.432062649	0.337353582	0.456414326	0.500541035	0.165076706	0.430058165	0.685848593	Bacteria.Firmicutes.Negativicutes.Selenomonadales.Veillonellaceae.Veillonella	KANK4
8930	ENSG00000132879	rs2272983	0.053160213	0.054088069	0.324584686	0.338235221	1.625444498	-0.99709476	-0.917919984	0.541302901	0.825539505	0.508434725	0.924868213	0.561131837	0.164675559	0.241965205	0.351727865	0.732912684	Bacteria.Firmicutes.Negativicutes.Selenomonadales.Veillonellaceae.Veillonella	FBXO44
8931	ENSG00000132881	rs6603850	0.423886449	0.057256892	0.680361373	0.707941982	0.451795144	-0.693495932	0.254784853	0.149714424	0.5614507	0.358365413	0.61571813	0.397918001	0.417888374	0.246825134	0.480356632	0.839304949	Bacteria.Firmicutes.Negativicutes.Selenomonadales.Veillonellaceae.Veillonella	CPLANE2
8932	ENSG00000132906	rs12691551	0.080160508	0.081575279	0.496325922	0.489991775	-0.649577386	0.618963155	0.276797484	-0.264018457	0.365527874	0.349966295	0.404633284	0.380319215	0.195133761	0.279866397	0.422574866	0.784350277	Bacteria.Firmicutes.Negativicutes.Selenomonadales.Veillonellaceae.Veillonella	CASP9
8933	ENSG00000132912	rs148801630	0.183089827	0.679799395	0.232203245	0.891545655	-0.451605866	0.340375845	0.439706296	-0.119983988	0.3356584	0.821028786	0.364662213	0.876590252	0.283195101	0.680349154	0.306429014	0.862028786	Bacteria.Firmicutes.Negativicutes.Selenomonadales.Veillonellaceae.Veillonella	DCTN4
8934	ENSG00000133028	rs8075503	0.061872306	0.512289847	0.228629124	0.777684326	-0.823760502	0.26284789	0.590077484	0.125276408	0.433676346	0.398954892	0.485591087	0.441898918	0.172137793	0.613277689	0.30515535	0.852213597	Bacteria.Firmicutes.Negativicutes.Selenomonadales.Veillonellaceae.Veillonella	SCO1
8935	ENSG00000133030	rs8067893	0.927279682	0.55539838	0.951656338	0.510004487	0.028505379	-0.353244159	-0.020541984	0.420690704	0.31113562	0.595977946	0.337540455	0.63507517	0.610635454	0.633770203	0.554490876	0.791029932	Bacteria.Firmicutes.Negativicutes.Selenomonadales.Veillonellaceae.Veillonella	MPRIP
8936	ENSG00000133063	rs2486063	0.154827334	0.001955991	0.602402088	0.02999649	0.338983941	-1.782773476	-0.135454439	1.27185672	0.23554069	0.55266801	0.258763706	0.573407453	0.26040408	0.045783377	0.456405031	0.441265718	Bacteria.Firmicutes.Negativicutes.Selenomonadales.Veillonellaceae.Veillonella	CHIT1
8937	ENSG00000133103	rs9532436	0.77598299	0.193412144	0.269812124	0.851839122	-0.113391499	-0.478914124	0.484235482	0.074407589	0.396854252	0.364484566	0.435133148	0.396827616	0.565551818	0.405611446	0.324203807	0.855257265	Bacteria.Firmicutes.Negativicutes.Selenomonadales.Veillonellaceae.Veillonella	COG6
8938	ENSG00000133104	rs9576006	0.526822696	0.510291572	0.773426341	0.187545399	0.255868048	0.362207563	-0.124637827	-0.772137117	0.402158774	0.547161378	0.431153588	0.579820576	0.466211495	0.612272962	0.507224378	0.637878639	Bacteria.Firmicutes.Negativicutes.Selenomonadales.Veillonellaceae.Veillonella	SPART
8939	ENSG00000133115	rs7327384	0.583941287	0.477133268	0.873106209	0.724558819	-0.207253267	0.318847167	0.065295898	-0.179653018	0.376588512	0.445942729	0.407244409	0.507670305	0.492381301	0.596651312	0.535988992	0.843383354	Bacteria.Firmicutes.Negativicutes.Selenomonadales.Veillonellaceae.Veillonella	STOML3
8940	ENSG00000133247	rs2384685	0.02286819	0.443428452	0.002171292	0.051279773	-0.735398729	0.243349506	1.116089747	-0.692234159	0.315607591	0.315607591	0.349763254	0.348696448	0.109323418	0.581844348	0.063144711	0.477719886	Bacteria.Firmicutes.Negativicutes.Selenomonadales.Veillonellaceae.Veillonella	KMT5C
8941	ENSG00000133398	rs9313148	0.228683581	0.829378203	0.293142382	0.982154495	-0.454834781	0.120725887	0.42438705	0.013475791	0.374340411	0.557998511	0.40047721	0.600182657	0.311742058	0.727475554	0.33462626	0.874693404	Bacteria.Firmicutes.Negativicutes.Selenomonadales.Veillonellaceae.Veillonella	MED10
8942	ENSG00000133424	rs9609886	0.46333547	0.196207786	0.382057914	0.265856702	-0.204681255	-0.874360175	0.272534545	0.785577657	0.277473549	0.669679178	0.309701974	0.700053144	0.436850472	0.407353658	0.376239782	0.696428662	Bacteria.Firmicutes.Negativicutes.Selenomonadales.Veillonellaceae.Veillonella	LARGE1
8943	ENSG00000133433	rs5760130	6.12E-06	6.14E-07	0.005698982	0.02437667	2.088470648	-1.506523476	-1.28471762	0.693428093	0.424738867	0.272929438	0.44952393	0.300961507	0.002425236	0.000267977	0.081922047	0.407124702	Bacteria.Firmicutes.Negativicutes.Selenomonadales.Veillonellaceae.Veillonella	GSTT2B
8944	ENSG00000133460	rs112679425	0.538638009	0.214764412	0.315599568	0.766222229	-0.121406008	-0.34516167	0.214560715	-0.098133335	0.196418758	0.275551862	0.212178057	0.328701066	0.472417299	0.421052355	0.345763704	0.850598172	Bacteria.Firmicutes.Negativicutes.Selenomonadales.Veillonellaceae.Veillonella	SLC2A11
8945	ENSG00000133477	rs2267423	0.000333745	0.005639682	0.000714654	0.023099097	-1.419145512	1.344914705	1.402226745	-1.165786271	0.374908471	0.46997264	0.394935284	0.501193973	0.015482178	0.078053106	0.042948684	0.401826079	Bacteria.Firmicutes.Negativicutes.Selenomonadales.Veillonellaceae.Veillonella	FAM83F
8946	ENSG00000133619	rs740109	0.037063068	0.005217913	0.042684417	0.010752527	-0.869395242	1.237976161	0.885348883	-1.266065644	0.408521805	0.428461283	0.428376965	0.48228468	0.138750418	0.074973545	0.154693348	0.315006943	Bacteria.Firmicutes.Negativicutes.Selenomonadales.Veillonellaceae.Veillonella	KRBA1
8947	ENSG00000133639	rs709223	0.418461256	0.492472015	0.794058578	0.971864699	1.009132724	-0.460273439	-0.33661906	-0.024586068	1.239423911	0.666844256	1.284302063	0.694449223	0.416282046	0.602720839	0.511993774	0.873184723	Bacteria.Firmicutes.Negativicutes.Selenomonadales.Veillonellaceae.Veillonella	BTG1
8948	ENSG00000133704	rs12809335	0.163538777	0.874734895	0.075225822	0.328632313	-0.534602907	0.051422482	0.736592446	-0.365803383	0.379428743	0.324923364	0.407497401	0.371691988	0.268342824	0.739849117	0.19459262	0.727754834	Bacteria.Firmicutes.Negativicutes.Selenomonadales.Veillonellaceae.Veillonella	IPO8
8949	ENSG00000133706	rs17428724	0.172433057	0.501262485	0.370929654	0.942985299	-0.504351829	0.410019722	0.362778816	0.046726572	0.365636036	0.606338771	0.402695425	0.650868976	0.273675884	0.608228241	0.372728547	0.870108303	Bacteria.Firmicutes.Negativicutes.Selenomonadales.Veillonellaceae.Veillonella	LARS1
8950	ENSG00000133731	rs1967328	0.588318955	0.165204737	0.225647351	0.468009349	-0.162584443	-0.803208991	0.412183886	0.433498278	0.298904112	0.572357799	0.337003853	0.593881459	0.493815173	0.380250648	0.303387515	0.780777018	Bacteria.Firmicutes.Negativicutes.Selenomonadales.Veillonellaceae.Veillonella	IMPA1
8951	ENSG00000133739	rs62525428	0.100855356	0.522420309	0.203659886	0.143767454	-0.533306333	-0.483337803	0.450768144	1.194206289	0.320498082	0.751634626	0.351088058	0.807175366	0.217447877	0.619383915	0.289062938	0.606578923	Bacteria.Firmicutes.Negativicutes.Selenomonadales.Veillonellaceae.Veillonella	LRRCC1
8952	ENSG00000133872	rs3824207	0.199560569	0.026863791	0.451653877	0.067042215	-0.391654904	1.604846866	0.250796263	-1.396749649	0.302251337	0.708842217	0.331236653	0.750095562	0.291466437	0.167256439	0.405438574	0.503067968	Bacteria.Firmicutes.Negativicutes.Selenomonadales.Veillonellaceae.Veillonella	SARAF
8953	ENSG00000133943	rs10873405	0.463968849	0.33023072	0.789081053	0.077977256	-0.295146339	-0.316184461	0.114491568	0.635417533	0.400681033	0.322345605	0.426264913	0.354904091	0.437072615	0.508743797	0.510757334	0.529480587	Bacteria.Firmicutes.Negativicutes.Selenomonadales.Veillonellaceae.Veillonella	DGLUCY
8954	ENSG00000133983	rs1060681	0.184999658	0.882648719	0.713608252	0.262164683	-0.634463129	0.070188288	0.18598078	0.563370415	0.473653695	0.473653695	0.504564744	0.4981345	0.284498671	0.741463962	0.489646542	0.696382596	Bacteria.Firmicutes.Negativicutes.Selenomonadales.Veillonellaceae.Veillonella	COX16
8955	ENSG00000133985	rs868803492	0.808243039	0.570066136	0.674753793	0.214109739	-0.106055187	0.29147598	0.193117172	-0.715682308	0.435242921	0.510634696	0.458157706	0.570523377	0.575406436	0.640272339	0.479482919	0.663618672	Bacteria.Firmicutes.Negativicutes.Selenomonadales.Veillonellaceae.Veillonella	TTC9
8956	ENSG00000134014	rs3857878	0.608713535	0.29706669	0.673034983	0.812178524	0.281884169	-0.551432558	0.251095309	0.130851129	0.54802145	0.524646851	0.592379949	0.548481955	0.501830188	0.486303926	0.479076881	0.855257265	Bacteria.Firmicutes.Negativicutes.Selenomonadales.Veillonellaceae.Veillonella	ELP3
8957	ENSG00000134028	rs13262293	0.003061726	0.000128095	0.029917115	0.004533262	1.30920589	-1.352203257	-1.00958431	1.073230818	0.425770509	0.332240558	0.454935862	0.365168006	0.043707583	0.012820212	0.138099307	0.315006943	Bacteria.Firmicutes.Negativicutes.Selenomonadales.Veillonellaceae.Veillonella	ADAMDEC1
8958	ENSG00000134046	rs7237892	0.117356698	0.1320116	0.268770982	0.263224055	-1.192959811	0.689678552	0.96049296	-0.581295426	0.751841794	0.452217993	0.861205188	0.51513697	0.2305171	0.346433213	0.323772818	0.696382596	Bacteria.Firmicutes.Negativicutes.Selenomonadales.Veillonellaceae.Veillonella	MBD2
8959	ENSG00000134058	rs4541612	0.062788789	0.558854383	0.021980807	0.263666757	-1.019185955	0.214189446	1.369512969	-0.451844129	0.538492007	0.364560812	0.583725636	0.400793794	0.172665736	0.634460811	0.121652888	0.696382596	Bacteria.Firmicutes.Negativicutes.Selenomonadales.Veillonellaceae.Veillonella	CDK7
8960	ENSG00000134077	rs71314346	0.012287226	0.028387529	0.044456456	0.109691844	-0.790444918	1.610435032	0.70356175	-1.231894801	0.307021783	0.718584667	0.343393433	0.759754521	0.081319969	0.170585854	0.157401397	0.568473859	Bacteria.Firmicutes.Negativicutes.Selenomonadales.Veillonellaceae.Veillonella	THUMPD3
8961	ENSG00000134183	rs6680537	0.708200859	0.186999214	0.810803589	0.204430505	-0.122555001	1.01951166	0.086970699	-1.029528474	0.32603562	0.764621305	0.361849551	0.803248981	0.540350605	0.400851646	0.514711504	0.656844481	Bacteria.Firmicutes.Negativicutes.Selenomonadales.Veillonellaceae.Veillonella	GNAT2
8962	ENSG00000134184	rs144195081	0.009774328	0.005193729	0.1145359	0.642501558	-0.864888306	1.560105624	0.556387812	-0.281951186	0.325032302	0.539641844	0.347899772	0.604593095	0.071802785	0.074973545	0.234830694	0.823255446	Bacteria.Firmicutes.Negativicutes.Selenomonadales.Veillonellaceae.Veillonella	GSTM1
8963	ENSG00000134201	rs7483	0.194387232	0.071108294	0.414018564	0.180690751	0.432277628	-0.897104079	-0.296064158	0.695760884	0.329720942	0.489055191	0.360161369	0.514257785	0.289020576	0.266183972	0.389911931	0.635188562	Bacteria.Firmicutes.Negativicutes.Selenomonadales.Veillonellaceae.Veillonella	GSTM5
8964	ENSG00000134202	rs1332018	0.000255373	0.0004972	0.201074012	0.183435331	-1.411552998	1.33900203	0.527203036	-0.521632086	0.365122493	0.365504862	0.40824554	0.388015846	0.014463462	0.02506356	0.287541213	0.637753135	Bacteria.Firmicutes.Negativicutes.Selenomonadales.Veillonellaceae.Veillonella	GSTM3
8965	ENSG00000134240	rs72695189	0.315756319	0.489659803	0.056607893	0.739376231	-0.322240676	-0.266615484	0.687005164	-0.142838901	0.31876628	0.383765584	0.35405774	0.42755524	0.366398754	0.601642871	0.174454409	0.844892406	Bacteria.Firmicutes.Negativicutes.Selenomonadales.Veillonellaceae.Veillonella	HMGCS2
8966	ENSG00000134243	rs72646553	0.088603454	0.903078868	0.058155881	0.618579578	-0.565851285	0.066368158	0.682024313	-0.293913675	0.327395862	0.542924616	0.353742052	0.587561337	0.20438604	0.748789069	0.175438561	0.820153697	Bacteria.Firmicutes.Negativicutes.Selenomonadales.Veillonellaceae.Veillonella	SORT1
8967	ENSG00000134247	rs79240021	0.199452011	0.58090641	0.258958074	0.400761937	-0.441081774	-0.341088585	0.42588629	0.542093765	0.340312238	0.614794853	0.374021597	0.640981121	0.291466437	0.642077465	0.318334397	0.755619912	Bacteria.Firmicutes.Negativicutes.Selenomonadales.Veillonellaceae.Veillonella	PTGFRN
8968	ENSG00000134262	rs17464525	0.153898131	0.738872325	0.03964357	0.210976777	-0.482990018	-0.151766838	0.761710893	-0.671413293	0.334834789	0.453368447	0.362887544	0.531535713	0.259513619	0.701002201	0.148705286	0.663618672	Bacteria.Firmicutes.Negativicutes.Selenomonadales.Veillonellaceae.Veillonella	AP4B1
8969	ENSG00000134265	rs2290279	0.622911514	0.397693186	0.474165007	0.69976435	-0.194450881	-0.370412659	0.30760227	0.186248355	0.393585797	0.435125471	0.427320339	0.4808623	0.509469304	0.555475822	0.413929813	0.835147478	Bacteria.Firmicutes.Negativicutes.Selenomonadales.Veillonellaceae.Veillonella	NAPG
8970	ENSG00000134278	rs3902981	0.866464051	0.024421505	0.633815083	0.131500576	-0.059064049	0.714350685	-0.187611454	-0.533758891	0.349889191	0.31014362	0.392012272	0.34951159	0.595337666	0.163322211	0.468116915	0.596478209	Bacteria.Firmicutes.Negativicutes.Selenomonadales.Veillonellaceae.Veillonella	SPIRE1
8971	ENSG00000134283	rs1043652	0.051162091	0.093340292	0.050264331	0.095655485	-1.38654651	0.744979042	1.505383875	-0.818020613	0.698076036	0.437542311	0.754881824	0.483900289	0.161414249	0.296430945	0.165374552	0.553438445	Bacteria.Firmicutes.Negativicutes.Selenomonadales.Veillonellaceae.Veillonella	PPHLN1
8972	ENSG00000134291	rs11609253	0.074584265	0.579846072	0.16052393	0.932645786	-0.893849124	0.214583839	0.76523941	-0.035745622	0.493379124	0.385692203	0.539175355	0.421332095	0.188108259	0.64186673	0.263389987	0.869231381	Bacteria.Firmicutes.Negativicutes.Selenomonadales.Veillonellaceae.Veillonella	TMEM106C
8973	ENSG00000134313	rs3749007	0.435131054	0.94924555	0.349280876	0.827174689	-0.281740558	0.02749374	0.365988724	-0.108094679	0.358802065	0.430283656	0.388241446	0.49314412	0.421292106	0.762091675	0.36105621	0.855257265	Bacteria.Firmicutes.Negativicutes.Selenomonadales.Veillonellaceae.Veillonella	KIDINS220
8974	ENSG00000134317	rs1367389	0.983582752	0.577814702	0.781355467	0.96760206	-0.007971409	-0.292283599	0.114605118	0.022667855	0.385921018	0.522539528	0.41123063	0.55598871	0.625600964	0.641572231	0.508560308	0.872820382	Bacteria.Firmicutes.Negativicutes.Selenomonadales.Veillonellaceae.Veillonella	GRHL1
8975	ENSG00000134318	rs9798189	0.186333389	0.983815246	0.210638325	0.741295805	-0.50104713	0.008465308	0.51085921	0.151122379	0.375204208	0.415720331	0.404126922	0.455835367	0.285177101	0.765128655	0.292263278	0.844892406	Bacteria.Firmicutes.Negativicutes.Selenomonadales.Veillonellaceae.Veillonella	ROCK2
8976	ENSG00000134330	rs56177557	0.153820182	0.933314754	0.240592267	0.736023929	-0.48083375	0.035812508	0.426324646	-0.163050809	0.333275843	0.426365353	0.36001929	0.481616082	0.259513619	0.756314302	0.308812702	0.844732371	Bacteria.Firmicutes.Negativicutes.Selenomonadales.Veillonellaceae.Veillonella	IAH1
8977	ENSG00000134444	rs17720153	0.170114273	0.614741654	0.127748027	0.61226185	-0.577516776	-0.220849522	0.679603185	0.246583422	0.416384271	0.436707507	0.440602529	0.484190417	0.272912542	0.656697793	0.244616667	0.820153697	Bacteria.Firmicutes.Negativicutes.Selenomonadales.Veillonellaceae.Veillonella	RELCH
8978	ENSG00000134463	rs10752227	0.016647011	0.003603535	0.212687422	0.14907271	-1.96571224	1.416049526	1.035992621	-0.711048506	0.800048123	0.469055001	0.823274211	0.487066723	0.093324673	0.063774552	0.293900193	0.610602424	Bacteria.Firmicutes.Negativicutes.Selenomonadales.Veillonellaceae.Veillonella	ECHDC3
8979	ENSG00000134545	rs2734436	0.219220004	0.100527717	0.780677387	0.946304962	0.555578407	-0.553278448	0.141985381	-0.025170044	0.447903566	0.332174175	0.507860324	0.372313843	0.305129685	0.308756824	0.508545193	0.870108303	Bacteria.Firmicutes.Negativicutes.Selenomonadales.Veillonellaceae.Veillonella	KLRC1
8980	ENSG00000134627	rs1271070	0.001595488	0.057778023	0.008368366	0.358998874	-1.188721213	0.560726273	1.049705854	-0.293718272	0.360988411	0.290378958	0.386125428	0.317974531	0.034151382	0.247316208	0.088891862	0.740254869	Bacteria.Firmicutes.Negativicutes.Selenomonadales.Veillonellaceae.Veillonella	PIWIL4
8981	ENSG00000134697	rs10908362	0.790177818	0.68820337	0.770842027	0.326783913	-0.131835508	-0.176305332	-0.158527682	0.462122211	0.493467353	0.437411995	0.542023895	0.467757376	0.569544046	0.681694989	0.507224378	0.725612132	Bacteria.Firmicutes.Negativicutes.Selenomonadales.Veillonellaceae.Veillonella	GNL2
8982	ENSG00000134748	rs12127117	0.487127539	0.44883065	0.515857811	0.474684112	8.050587501	-4.438074682	-7.531667813	4.192265737	11.52046374	5.824968423	11.5293509	5.830757719	0.4486028	0.58472964	0.428779742	0.782150843	Bacteria.Firmicutes.Negativicutes.Selenomonadales.Veillonellaceae.Veillonella	PRPF38A
8983	ENSG00000134757	rs2035037	0.695277946	0.3749012	0.309384623	0.783220506	-0.139374787	-0.304204832	0.388641533	-0.109881015	0.354265361	0.340511018	0.3793831	0.397761656	0.535174402	0.541267933	0.343450487	0.852213597	Bacteria.Firmicutes.Negativicutes.Selenomonadales.Veillonellaceae.Veillonella	DSG3
8984	ENSG00000134779	rs948636	0.828713095	0.53627983	0.263311182	0.393182834	-0.079741221	-0.267460925	0.454714377	-0.40734647	0.367112143	0.430207947	0.403036628	0.473941215	0.582856133	0.625107442	0.320991583	0.751946666	Bacteria.Firmicutes.Negativicutes.Selenomonadales.Veillonellaceae.Veillonella	TPGS2
8985	ENSG00000134809	rs2649665	0.101722839	0.02397378	0.663325826	0.310380859	1.540609305	-1.25769634	-0.430906143	0.591396973	0.928254886	0.54425466	0.985392617	0.578507725	0.218327605	0.162196609	0.477560288	0.715001416	Bacteria.Firmicutes.Negativicutes.Selenomonadales.Veillonellaceae.Veillonella	TIMM10
8986	ENSG00000134824	rs61897795	0.868684631	0.186197442	0.234573723	0.939004716	0.046827807	0.884760239	-0.370415937	-0.053952388	0.282139043	0.662336713	0.308776367	0.702386447	0.595622942	0.400019272	0.307580414	0.869483217	Bacteria.Firmicutes.Negativicutes.Selenomonadales.Veillonellaceae.Veillonella	FADS2
8987	ENSG00000134871	rs6492279	0.073343733	0.226757407	0.071902213	0.247436674	0.879807097	-0.52327922	-0.949153128	0.553506859	0.483496414	0.428871689	0.518917409	0.474326436	0.186775181	0.429881589	0.190490547	0.684566701	Bacteria.Firmicutes.Negativicutes.Selenomonadales.Veillonellaceae.Veillonella	COL4A2
8988	ENSG00000134882	rs72651021	0.026685175	0.720425117	0.008024241	0.265081683	-0.7166607	-0.168882635	0.914226065	-0.593832328	0.316155117	0.469869793	0.334389794	0.528317292	0.117412435	0.697460748	0.088137169	0.696382596	Bacteria.Firmicutes.Negativicutes.Selenomonadales.Veillonellaceae.Veillonella	UBAC2
8989	ENSG00000134897	rs7985512	0.025038924	0.204478555	0.078534405	0.977125232	-0.80552467	0.497716351	0.66961861	-0.012527285	0.351289618	0.388365286	0.374723027	0.435245676	0.114684319	0.415832574	0.197660624	0.873837649	Bacteria.Firmicutes.Negativicutes.Selenomonadales.Veillonellaceae.Veillonella	BIVM
8990	ENSG00000134900	rs12584319	0.113657662	0.192481912	0.248466321	0.56313753	-0.543684501	0.56256801	0.436694528	-0.270235596	0.339116673	0.427245122	0.375048345	0.465023823	0.228271544	0.405611446	0.313644233	0.809927406	Bacteria.Firmicutes.Negativicutes.Selenomonadales.Veillonellaceae.Veillonella	TPP2
8991	ENSG00000134901	rs374823345	0.570165343	0.811614727	0.826995452	0.652247985	0.311981719	-0.102321787	-0.125478426	-0.210258487	0.546699525	0.427588347	0.571848561	0.464452314	0.4867718	0.721679496	0.52033143	0.825371623	Bacteria.Firmicutes.Negativicutes.Selenomonadales.Veillonellaceae.Veillonella	POGLUT2
8992	ENSG00000134955	rs56350429	0.199495097	0.206528831	0.497611758	0.48974666	0.387340955	-0.730100411	-0.23298636	0.410727276	0.298878055	0.572307904	0.34161132	0.591318408	0.291466437	0.415832574	0.422773299	0.784350277	Bacteria.Firmicutes.Negativicutes.Selenomonadales.Veillonellaceae.Veillonella	SLC37A2
8993	ENSG00000134962	rs7685429	0.000522869	0.00413275	0.127513073	0.349414688	-1.606852842	0.851339709	0.812949973	-0.318845835	0.440489248	0.286513428	0.526723526	0.338326749	0.019488566	0.06776858	0.244616667	0.735722239	Bacteria.Firmicutes.Negativicutes.Selenomonadales.Veillonellaceae.Veillonella	KLB
8994	ENSG00000134982	rs73220022	0.325455542	0.838095772	0.124050401	0.699501134	-0.308451952	-0.142382948	0.527894243	-0.284988652	0.311350847	0.694084145	0.33885984	0.735115127	0.370845221	0.727863192	0.243429782	0.835147478	Bacteria.Firmicutes.Negativicutes.Selenomonadales.Veillonellaceae.Veillonella	APC
8995	ENSG00000134987	rs11948089	0.125202356	0.015695981	0.174333773	0.147396905	-0.513983792	1.029064595	0.490863084	-0.680757193	0.33095901	0.414938297	0.357456141	0.464363981	0.236251461	0.129790795	0.271725862	0.609840189	Bacteria.Firmicutes.Negativicutes.Selenomonadales.Veillonellaceae.Veillonella	WDR36
8996	ENSG00000135018	rs28555298	0.067304913	0.106446535	0.170353349	0.465994506	-0.616751186	0.734740922	0.506967871	-0.367909808	0.33154002	0.448907309	0.365726695	0.501743182	0.179476198	0.316876088	0.269477044	0.780777018	Bacteria.Firmicutes.Negativicutes.Selenomonadales.Veillonellaceae.Veillonella	UBQLN1
8997	ENSG00000135045	rs3824347	0.147498528	0.736451395	0.008989246	0.147200983	-0.52207783	-0.103784853	1.079617868	-0.533266674	0.356215101	0.307074463	0.401032034	0.363577545	0.254380741	0.701002201	0.092059848	0.609840189	Bacteria.Firmicutes.Negativicutes.Selenomonadales.Veillonellaceae.Veillonella	C9orf40
8998	ENSG00000135046	rs4237254	0.010639344	0.000137756	0.040319812	0.001059792	-1.105955339	1.369979558	0.974111434	-1.275029989	0.420654908	0.338374667	0.465710192	0.372211168	0.075010621	0.013327574	0.150283052	0.218949776	Bacteria.Firmicutes.Negativicutes.Selenomonadales.Veillonellaceae.Veillonella	ANXA1
8999	ENSG00000135049	rs3916184	0.07008252	0.009336609	0.109846665	0.03864957	0.618514465	-1.702117146	-0.587457465	1.465001252	0.3359246	0.635589417	0.362467524	0.694298872	0.183508921	0.103430927	0.230961974	0.45739089	Bacteria.Firmicutes.Negativicutes.Selenomonadales.Veillonellaceae.Veillonella	AGTPBP1
9000	ENSG00000135063	rs7861213	0.473781748	0.289089686	0.58622226	0.776659575	0.745233854	-0.619619795	0.605443686	-0.177023889	1.034376522	0.579778139	1.10684022	0.62148812	0.441629469	0.482220761	0.451655467	0.852213597	Bacteria.Firmicutes.Negativicutes.Selenomonadales.Veillonellaceae.Veillonella	ENTREP1
9001	ENSG00000135074	rs11750530	0.027691531	0.177459855	0.080630977	0.539131054	0.600345153	-1.205553246	-0.519251718	0.568013911	0.266648077	0.884371622	0.292656892	0.920090937	0.118551967	0.391332975	0.201260345	0.801960745	Bacteria.Firmicutes.Negativicutes.Selenomonadales.Veillonellaceae.Veillonella	ADAM19
9002	ENSG00000135097	rs11065094	0.752395316	0.080297217	0.725637443	0.401711499	0.095650808	-1.026948305	0.115721614	0.524356124	0.301928115	0.578148323	0.32835183	0.621266115	0.556555332	0.278293396	0.493911552	0.755972304	Bacteria.Firmicutes.Negativicutes.Selenomonadales.Veillonellaceae.Veillonella	MSI1
9003	ENSG00000135108	rs11068397	0.072073343	0.990155042	0.02726625	0.556240284	-0.655059537	0.005564009	0.893163071	-0.294415238	0.358352517	0.449218653	0.39557652	0.497786666	0.185327767	0.765543022	0.132353019	0.807803461	Bacteria.Firmicutes.Negativicutes.Selenomonadales.Veillonellaceae.Veillonella	FBXO21
9004	ENSG00000135114	rs61953353	0.944103541	0.367790432	0.519275128	0.97765525	-0.018461559	0.788936633	-0.18753168	-0.025526204	0.262310277	0.869984332	0.289430049	0.907920272	0.616587523	0.535081679	0.42949663	0.873837649	Bacteria.Firmicutes.Negativicutes.Selenomonadales.Veillonellaceae.Veillonella	OASL
9005	ENSG00000135124	rs61065519	0.17410781	0.574493944	0.205484134	0.4877917	-0.38512576	-0.312431593	0.388883987	0.413722259	0.280306965	0.553707471	0.304126747	0.592947549	0.274911012	0.640826875	0.289499927	0.783511171	Bacteria.Firmicutes.Negativicutes.Selenomonadales.Veillonellaceae.Veillonella	P2RX4
9006	ENSG00000135205	rs35822411	0.835121496	0.094873566	0.654378791	0.497346962	-0.050104014	-0.476563997	0.115200558	0.232389175	0.239775704	0.281232234	0.256154983	0.340525233	0.585095841	0.297008013	0.475300658	0.788099045	Bacteria.Firmicutes.Negativicutes.Selenomonadales.Veillonellaceae.Veillonella	CCDC146
9007	ENSG00000135220	rs2168842	0.641931975	0.392247357	0.284615133	0.535736468	-0.148904555	-0.243325523	0.369986296	-0.208742162	0.318751816	0.282543287	0.342969102	0.335311001	0.51711416	0.552120559	0.331469758	0.800245921	Bacteria.Firmicutes.Negativicutes.Selenomonadales.Veillonellaceae.Veillonella	UGT2A3
9008	ENSG00000135269	rs57512222	0.192971699	0.303406935	0.330484942	0.526749091	-0.39540683	0.731296163	0.321112296	-0.472998338	0.300628751	0.705036915	0.32754285	0.743298976	0.288722695	0.491800564	0.353571593	0.797302514	Bacteria.Firmicutes.Negativicutes.Selenomonadales.Veillonellaceae.Veillonella	TES
9009	ENSG00000135297	rs2017272	0.389883164	0.303130525	0.358013169	0.309378168	0.714094964	-0.487037411	-0.816494013	0.524228493	0.825037563	0.469278444	0.882100251	0.511733151	0.401362209	0.491800564	0.365544914	0.715001416	Bacteria.Firmicutes.Negativicutes.Selenomonadales.Veillonellaceae.Veillonella	MTO1
9010	ENSG00000135315	rs9449850	0.484563668	0.607667128	0.300063525	0.481706613	-0.243354288	0.397241495	0.401024116	-0.564726526	0.346193645	0.770037557	0.383937876	0.798126779	0.447479154	0.652281234	0.337903319	0.782944988	Bacteria.Firmicutes.Negativicutes.Selenomonadales.Veillonellaceae.Veillonella	CEP162
9011	ENSG00000135318	rs313193	0.567055059	0.519915349	0.456454472	0.631600014	-0.350764828	0.280431731	-0.521094411	0.230832164	0.609724073	0.433475002	0.695620986	0.479185571	0.485162417	0.617618648	0.407045469	0.820492407	Bacteria.Firmicutes.Negativicutes.Selenomonadales.Veillonellaceae.Veillonella	NT5E
9012	ENSG00000135387	rs12272149	0.612085794	0.609377957	0.461433268	0.722478664	-0.218998936	-0.243902134	0.342674277	0.183799274	0.429812415	0.475061687	0.462563961	0.515324157	0.504260378	0.653131507	0.408990904	0.843383354	Bacteria.Firmicutes.Negativicutes.Selenomonadales.Veillonellaceae.Veillonella	CAPRIN1
9013	ENSG00000135390	rs916134	0.260962804	0.12893171	0.496922405	0.050809801	-0.380623768	-0.765584353	0.24989473	1.04111688	0.335694027	0.497914707	0.365814085	0.523345669	0.33020529	0.342839528	0.422634792	0.477719886	Bacteria.Firmicutes.Negativicutes.Selenomonadales.Veillonellaceae.Veillonella	ATP5MC2
9014	ENSG00000135406	rs10875941	0.003127288	7.73E-06	0.021937059	0.001009977	0.959185593	-1.778704921	-0.803717156	1.38651314	0.312675912	0.366402322	0.342449576	0.402943302	0.043707583	0.002039945	0.121652888	0.218949776	Bacteria.Firmicutes.Negativicutes.Selenomonadales.Veillonellaceae.Veillonella	PRPH
9015	ENSG00000135452	rs2069506	0.034247247	0.367646509	0.028772423	0.202802714	-0.793158305	0.367907223	0.882270149	-0.571490161	0.366860745	0.405579814	0.394662852	0.444260328	0.133612218	0.535081679	0.134627979	0.65552887	Bacteria.Firmicutes.Negativicutes.Selenomonadales.Veillonellaceae.Veillonella	TSPAN31
9016	ENSG00000135476	rs1056692	0.252325324	0.006118073	0.569034362	0.030821284	0.400955553	-1.232823373	-0.220925419	1.056893975	0.347199621	0.435237759	0.386001988	0.478954407	0.32489041	0.080715055	0.444326737	0.445208361	Bacteria.Firmicutes.Negativicutes.Selenomonadales.Veillonellaceae.Veillonella	ESPL1
9017	ENSG00000135480	rs35061948	0.411416773	0.225892074	0.941645937	0.610391174	-0.266833574	0.755581964	-0.026899029	-0.330971095	0.322790927	0.618097568	0.366069873	0.64648441	0.41313069	0.429188844	0.552632964	0.820153697	Bacteria.Firmicutes.Negativicutes.Selenomonadales.Veillonellaceae.Veillonella	KRT7
9018	ENSG00000135541	rs13197384	0.584599419	0.546232474	0.252570799	0.972430912	-0.207923982	-0.31082609	0.466300299	-0.018557964	0.378470839	0.512451939	0.403994717	0.534951711	0.492381301	0.629628451	0.315803749	0.873184723	Bacteria.Firmicutes.Negativicutes.Selenomonadales.Veillonellaceae.Veillonella	AHI1
9019	ENSG00000135587	rs3757238	0.023659961	0.113812357	0.235061527	0.972775774	-0.793821186	0.644018802	0.45639415	-0.015326483	0.342719579	0.401874329	0.380848265	0.447399815	0.112022384	0.326842566	0.307580414	0.873184723	Bacteria.Firmicutes.Negativicutes.Selenomonadales.Veillonellaceae.Veillonella	SMPD2
9020	ENSG00000135596	rs3757237	0.741335049	0.204857346	0.991740004	0.142592669	-0.095783164	-1.227175897	0.003311891	1.46293691	0.288959384	0.958369855	0.318700884	0.985865471	0.552078918	0.415832574	0.564262967	0.605042109	Bacteria.Firmicutes.Negativicutes.Selenomonadales.Veillonellaceae.Veillonella	MICAL1
9021	ENSG00000135605	rs35898502	0.191686901	0.383904091	0.449730939	0.765699021	-0.456412757	0.509273953	0.293242473	-0.184423839	0.345997518	0.580990375	0.38564874	0.616312332	0.288403877	0.548354726	0.404587764	0.850598172	Bacteria.Firmicutes.Negativicutes.Selenomonadales.Veillonellaceae.Veillonella	TEC
9022	ENSG00000135631	rs13406142	0.949308881	0.959416313	0.661634443	0.67369104	-0.027485866	0.020237005	0.210162296	-0.181116988	0.430698596	0.396185086	0.478033219	0.428201351	0.618118129	0.76418617	0.476985543	0.829568837	Bacteria.Firmicutes.Negativicutes.Selenomonadales.Veillonellaceae.Veillonella	RAB11FIP5
9023	ENSG00000135698	rs2967363	0.931444027	0.814224673	0.882987367	0.992551007	0.059512766	-0.114964443	0.119927005	0.005140684	0.689147561	0.487300914	0.811666629	0.548544694	0.612267023	0.722171206	0.538811847	0.875522537	Bacteria.Firmicutes.Negativicutes.Selenomonadales.Veillonellaceae.Veillonella	MPHOSPH6
9024	ENSG00000135702	rs2550885	0.008577129	0.492239879	0.001536099	0.128050908	-0.887752706	0.374877078	1.183323758	-0.898496706	0.32764818	0.542829696	0.357998589	0.582987515	0.069790593	0.602720839	0.056725843	0.594295006	Bacteria.Firmicutes.Negativicutes.Selenomonadales.Veillonellaceae.Veillonella	CHST5
9025	ENSG00000135773	rs7515210	0.128418676	0.350996806	0.004070207	0.166726969	-0.454656186	-0.278133966	0.965234804	-0.462460909	0.295292069	0.296104659	0.324264028	0.330748861	0.238932425	0.523958257	0.075153343	0.626740835	Bacteria.Firmicutes.Negativicutes.Selenomonadales.Veillonellaceae.Veillonella	CAPN9
9026	ENSG00000135775	rs3789662	0.018991821	0.306908924	0.049511001	0.730534818	-0.852659108	0.541514626	0.759183072	-0.19554124	0.354558128	0.52589469	0.379407434	0.565348095	0.099295887	0.493861435	0.163793536	0.844732371	Bacteria.Firmicutes.Negativicutes.Selenomonadales.Veillonellaceae.Veillonella	COG2
9027	ENSG00000135778	rs12743233	0.075087006	0.833615452	0.017797657	0.563847606	-0.597296925	-0.10335421	0.858026463	-0.316150659	0.330275227	0.490063636	0.353004981	0.545028628	0.188786434	0.727684706	0.115321256	0.809927406	Bacteria.Firmicutes.Negativicutes.Selenomonadales.Veillonellaceae.Veillonella	NTPCR
9028	ENSG00000135828	rs1048260	0.111587884	0.275642607	0.225634389	0.661294599	-0.71574187	0.488593387	0.579329113	-0.212628006	0.44382381	0.444469446	0.473649346	0.483123453	0.22648468	0.472554544	0.303387515	0.827539311	Bacteria.Firmicutes.Negativicutes.Selenomonadales.Veillonellaceae.Veillonella	RNASEL
9029	ENSG00000135862	rs2296298	0.145994436	0.529808308	0.044195474	0.121600811	0.425879102	-0.303215744	-0.661763987	0.827273542	0.289481251	0.480050348	0.322583897	0.527507572	0.253194075	0.62219449	0.157275154	0.584956631	Bacteria.Firmicutes.Negativicutes.Selenomonadales.Veillonellaceae.Veillonella	LAMC1
9030	ENSG00000135899	rs28399164	0.33544419	0.358559737	0.379530874	0.478102496	0.519316691	-0.481766785	-0.512349154	0.400055862	0.535217698	0.521073309	0.579122754	0.560759693	0.375341937	0.529616516	0.375820402	0.782266713	Bacteria.Firmicutes.Negativicutes.Selenomonadales.Veillonellaceae.Veillonella	SP110
9031	ENSG00000135929	rs7559629	0.125681503	0.06618503	0.350009759	0.31189066	-0.497966907	0.574387715	0.332417211	-0.347393158	0.321059683	0.307467954	0.353166091	0.340892218	0.236515418	0.2598702	0.361286568	0.715001416	Bacteria.Firmicutes.Negativicutes.Selenomonadales.Veillonellaceae.Veillonella	CYP27A1
9032	ENSG00000135930	rs11676436	0.440253725	0.986381798	0.333563628	0.840115527	-0.719543817	-0.009364374	0.946895399	-0.116899563	0.926702861	0.54655327	0.972072017	0.577159978	0.423833895	0.765207577	0.355444987	0.855257265	Bacteria.Firmicutes.Negativicutes.Selenomonadales.Veillonellaceae.Veillonella	EIF4E2
9033	ENSG00000135931	rs57199832	0.305260264	0.028344495	0.629574654	0.072531223	-0.347959401	1.251927236	0.176821762	-1.070719998	0.336763473	0.558459042	0.364892687	0.586705472	0.359407318	0.170585854	0.467240706	0.521839912	Bacteria.Firmicutes.Negativicutes.Selenomonadales.Veillonellaceae.Veillonella	ARMC9
9034	ENSG00000135951	rs2516832	0.432496745	0.950141364	0.682228356	0.135833055	-0.391567603	-0.021068691	-0.224618791	0.560623373	0.495806379	0.335662505	0.546197849	0.371289833	0.420425436	0.762091675	0.480823586	0.599171868	Bacteria.Firmicutes.Negativicutes.Selenomonadales.Veillonellaceae.Veillonella	TSGA10
9035	ENSG00000135976	rs10199493	0.050305282	0.138015946	0.984542695	0.683845284	-0.927657493	0.493954142	-0.010198273	0.147526248	0.465263523	0.328990992	0.52439692	0.360677444	0.160865376	0.352315179	0.562559886	0.832429318	Bacteria.Firmicutes.Negativicutes.Selenomonadales.Veillonellaceae.Veillonella	ANKRD36
9036	ENSG00000136026	rs2704895	0.671269501	0.298778045	0.948908899	0.09977564	-0.140898435	-0.574155777	-0.023219566	0.96512752	0.330507311	0.548220757	0.360994021	0.578129201	0.527339561	0.487455851	0.553492334	0.558719459	Bacteria.Firmicutes.Negativicutes.Selenomonadales.Veillonellaceae.Veillonella	CKAP4
9037	ENSG00000136098	rs6561658	0.146106152	0.880310389	0.994359135	0.052660676	-0.700157038	-0.045937588	-0.003702561	0.666867284	0.476049202	0.303899944	0.521732474	0.337959191	0.253203002	0.741420882	0.565376054	0.479979439	Bacteria.Firmicutes.Negativicutes.Selenomonadales.Veillonellaceae.Veillonella	NEK3
9038	ENSG00000136100	rs4884354	0.992674466	0.20695523	0.342778912	0.032655715	0.00479355	-0.448784156	-0.562261645	0.86095362	0.520123918	0.352125557	0.588407325	0.394526098	0.628073718	0.415832574	0.360246424	0.447761834	Bacteria.Firmicutes.Negativicutes.Selenomonadales.Veillonellaceae.Veillonella	VPS36
9039	ENSG00000136104	rs3790033	0.522345806	0.466266951	0.443405487	0.39238497	-0.301631765	0.338498445	0.40826619	-0.434882905	0.468980796	0.461916249	0.529466409	0.505122385	0.464186913	0.592776907	0.402931521	0.751946666	Bacteria.Firmicutes.Negativicutes.Selenomonadales.Veillonellaceae.Veillonella	RNASEH2B
9040	ENSG00000136108	rs3892337	0.409426202	0.175978793	0.669636959	0.343682131	0.39802543	-0.486379201	-0.228424241	0.375798342	0.479440886	0.355562877	0.533000718	0.394015096	0.411939774	0.390209254	0.477928779	0.733155003	Bacteria.Firmicutes.Negativicutes.Selenomonadales.Veillonellaceae.Veillonella	CKAP2
9041	ENSG00000136122	rs10887	0.828608494	0.418271039	0.538900225	0.639339459	-0.128085027	-0.306384012	0.418167316	0.203233014	0.589311375	0.376148457	0.676977376	0.431680504	0.582856133	0.568620444	0.435852206	0.823255446	Bacteria.Firmicutes.Negativicutes.Selenomonadales.Veillonellaceae.Veillonella	BORA
9042	ENSG00000136143	rs4942739	0.343485338	0.079129471	0.788917045	0.319951948	0.913320837	-1.000823697	-0.269420247	0.5962509	0.957200785	0.561208706	1.00228303	0.594997317	0.379130754	0.278293396	0.510757334	0.719317361	Bacteria.Firmicutes.Negativicutes.Selenomonadales.Veillonellaceae.Veillonella	SUCLA2
9043	ENSG00000136144	rs1925743	0.659831165	0.602576562	0.045816153	0.034211951	0.180653726	-0.17723388	-0.9709023	0.824784151	0.40858659	0.338739721	0.476978261	0.381411125	0.524263562	0.650812827	0.159666773	0.45346477	Bacteria.Firmicutes.Negativicutes.Selenomonadales.Veillonellaceae.Veillonella	RCBTB1
9044	ENSG00000136146	rs2148938	0.714348775	0.485247753	0.877298013	0.210552182	-0.193793582	-0.250491668	-0.089063471	0.495382082	0.527188066	0.356908008	0.574620239	0.391808509	0.542428553	0.600663659	0.53699902	0.663617436	Bacteria.Firmicutes.Negativicutes.Selenomonadales.Veillonellaceae.Veillonella	MED4
9045	ENSG00000136159	rs7325437	0.637836574	0.238359321	0.918043369	0.390074677	0.453709754	-0.66929856	-0.105244568	0.517600227	0.959396697	0.562496174	1.018889948	0.598258208	0.516003361	0.439235039	0.548177977	0.75171666	Bacteria.Firmicutes.Negativicutes.Selenomonadales.Veillonellaceae.Veillonella	NUDT15
9046	ENSG00000136197	rs658884	4.40E-05	5.22E-05	0.009148333	0.009908662	-3.146471978	1.824378923	2.046754497	-1.193244679	0.71897304	0.42153531	0.76212543	0.449293021	0.006964923	0.007574237	0.092059848	0.315006943	Bacteria.Firmicutes.Negativicutes.Selenomonadales.Veillonellaceae.Veillonella	C7orf25
9047	ENSG00000136243	rs1637221	0.824958845	0.174236041	0.885115111	0.344365713	0.092467067	-0.716995886	0.064356546	0.517851827	0.416420215	0.522010365	0.443691712	0.543729613	0.581966521	0.389142214	0.539351063	0.733155003	Bacteria.Firmicutes.Negativicutes.Selenomonadales.Veillonellaceae.Veillonella	NUP42
9048	ENSG00000136247	rs11559147	0.000103825	0.003238373	0.019847769	0.1534534	-2.384048875	1.352930154	1.501589772	-0.680433007	0.577109052	0.442754396	0.629005185	0.471195366	0.009136416	0.060019529	0.11830069	0.616652404	Bacteria.Firmicutes.Negativicutes.Selenomonadales.Veillonellaceae.Veillonella	ZDHHC4
9049	ENSG00000136271	rs217381	0.123563359	0.627753221	0.047022371	0.287420159	-0.676498898	0.194343833	0.977119819	-0.480356187	0.433677682	0.398925446	0.482768988	0.447902072	0.235727076	0.660628403	0.162016076	0.708467918	Bacteria.Firmicutes.Negativicutes.Selenomonadales.Veillonellaceae.Veillonella	DDX56
9050	ENSG00000136378	rs61393924	0.217175506	0.381641712	0.187245286	0.273690951	0.532860527	-0.416377578	-0.6145391	0.576957165	0.427662837	0.472745953	0.461157544	0.522703932	0.303350231	0.547237206	0.27977945	0.700049501	Bacteria.Firmicutes.Negativicutes.Selenomonadales.Veillonellaceae.Veillonella	ADAMTS7
9051	ENSG00000136404	rs1452114	0.12926081	0.001127964	0.40173831	0.007650107	-0.599342966	1.394721552	0.35969269	-1.202897279	0.39013714	0.409544352	0.426194463	0.437176203	0.239568128	0.035976286	0.385858568	0.315006943	Bacteria.Firmicutes.Negativicutes.Selenomonadales.Veillonellaceae.Veillonella	TM6SF1
9052	ENSG00000136425	rs11547207	0.00081136	0.021442308	0.036578197	0.851552849	-1.026509867	0.688965287	0.679306631	0.062341399	0.292407215	0.292407215	0.318352838	0.331827837	0.022415722	0.154046812	0.144576543	0.855257265	Bacteria.Firmicutes.Negativicutes.Selenomonadales.Veillonellaceae.Veillonella	CIB2
9053	ENSG00000136436	rs12952879	0.013641894	0.10351143	0.004722823	0.032571555	-1.232968655	0.770023503	1.493861108	-1.067885101	0.486481996	0.466428439	0.510791856	0.489105885	0.085296041	0.311108229	0.078492273	0.447761834	Bacteria.Firmicutes.Negativicutes.Selenomonadales.Veillonellaceae.Veillonella	CALCOCO2
9054	ENSG00000136457	rs2898945	0.378348908	0.617920131	0.665400078	0.215869454	-0.371533311	-0.145202135	0.197354803	0.402958212	0.418908506	0.289727262	0.454294356	0.322477224	0.395242663	0.658307161	0.477560288	0.663618672	Bacteria.Firmicutes.Negativicutes.Selenomonadales.Veillonellaceae.Veillonella	CHAD
9055	ENSG00000136478	rs9913309	0.765399725	0.701086112	0.315063942	0.689704382	-0.238524016	-0.167338438	0.911880553	-0.199694258	0.796057399	0.43405008	0.900749075	0.497971967	0.562323311	0.687684052	0.345673861	0.833492525	Bacteria.Firmicutes.Negativicutes.Selenomonadales.Veillonellaceae.Veillonella	TEX2
9056	ENSG00000136514	rs6795309	0.585738398	0.331076635	0.952708061	0.914364715	0.261087311	-0.632507536	-0.029898185	0.073439839	0.476688656	0.645969673	0.502218177	0.680328294	0.492806927	0.509236103	0.554952705	0.865129613	Bacteria.Firmicutes.Negativicutes.Selenomonadales.Veillonellaceae.Veillonella	RTP4
9057	ENSG00000136603	rs76925190	0.482786444	0.979924641	0.551966077	0.879950611	0.263864641	-0.013785825	-0.242907863	-0.092221712	0.373843299	0.54578001	0.406281956	0.608249767	0.44668138	0.765128655	0.441188651	0.859136731	Bacteria.Firmicutes.Negativicutes.Selenomonadales.Veillonellaceae.Veillonella	SKIL
9058	ENSG00000136682	rs3977078	0.68182401	0.253588282	0.383121602	0.035229441	0.167057603	-0.518444786	-0.380724309	1.096784104	0.405681471	0.450145514	0.433620154	0.510147628	0.530322481	0.452639401	0.376662105	0.45346477	Bacteria.Firmicutes.Negativicutes.Selenomonadales.Veillonellaceae.Veillonella	ZNG1B
9059	ENSG00000136689	rs451578	0.982161172	0.234527722	0.705020929	0.040691773	0.007249175	0.45438127	0.133723099	-0.876141628	0.322983477	0.378731698	0.35172171	0.419675059	0.624951404	0.436408272	0.487913942	0.459374729	Bacteria.Firmicutes.Negativicutes.Selenomonadales.Veillonellaceae.Veillonella	IL1RN
9060	ENSG00000136710	rs11542411	0.055489331	0.646077877	0.116824815	0.967292538	-0.664259551	0.212839702	0.575251288	-0.02021877	0.340736898	0.46135994	0.362005901	0.491222784	0.166796839	0.668973025	0.236728135	0.872820382	Bacteria.Firmicutes.Negativicutes.Selenomonadales.Veillonellaceae.Veillonella	CCDC115
9061	ENSG00000136718	rs55872863	0.817200828	0.143554929	0.647229921	0.225957836	-0.099576172	-0.860433879	0.20968586	0.762280914	0.429076038	0.581261873	0.456119113	0.623666939	0.578575646	0.359809068	0.472968841	0.670179464	Bacteria.Firmicutes.Negativicutes.Selenomonadales.Veillonellaceae.Veillonella	IMP4
9062	ENSG00000136750	rs4749111	0.633563412	0.873782459	0.775945937	0.315415323	-0.150565621	0.095999551	-0.098212616	0.660585572	0.314371777	0.601976123	0.34367186	0.652999314	0.51456308	0.739849117	0.507224378	0.717735322	Bacteria.Firmicutes.Negativicutes.Selenomonadales.Veillonellaceae.Veillonella	GAD2
9063	ENSG00000136754	rs2505970	0.805474771	0.640028686	0.933321232	0.450319438	-0.156533567	-0.229428862	0.055299674	0.39382864	0.63307342	0.488328299	0.658433677	0.518607581	0.574705707	0.666777416	0.551364896	0.775681601	Bacteria.Firmicutes.Negativicutes.Selenomonadales.Veillonellaceae.Veillonella	ABI1
9064	ENSG00000136783	rs2297397	0.023751619	0.896147472	0.022153057	0.724013052	-0.644242218	0.054094713	0.71608092	-0.160170208	0.2783309	0.412831439	0.305625933	0.451681085	0.112022384	0.746130263	0.121942592	0.843383354	Bacteria.Firmicutes.Negativicutes.Selenomonadales.Veillonellaceae.Veillonella	NIPSNAP3A
9065	ENSG00000136816	rs1043186	0.014399786	0.56844759	0.001937642	0.063999509	-0.820455428	0.253338718	1.12041059	-0.892647656	0.326410289	0.441961621	0.346996019	0.473857013	0.088178382	0.639436557	0.05928778	0.500924548	Bacteria.Firmicutes.Negativicutes.Selenomonadales.Veillonellaceae.Veillonella	TOR1B
9066	ENSG00000136819	rs3758335	0.003282194	0.111556323	0.001066131	0.023742174	-0.959920927	0.841453259	1.170176033	-1.280821496	0.314614542	0.521729194	0.341792547	0.553312377	0.044535519	0.324433882	0.048091799	0.405360053	Bacteria.Firmicutes.Negativicutes.Selenomonadales.Veillonellaceae.Veillonella	C9orf78
9067	ENSG00000136827	rs11793364	0.137657835	0.572293419	0.106387588	0.302185725	-0.569751312	0.291323142	0.65937078	-0.568365422	0.379123788	0.513336035	0.402788924	0.54656318	0.245178795	0.640599121	0.22763899	0.709814165	Bacteria.Firmicutes.Negativicutes.Selenomonadales.Veillonellaceae.Veillonella	TOR1A
9068	ENSG00000136828	rs1058266	0.045064896	0.525787198	0.028153697	0.361949756	-0.993193245	0.242499301	1.133490829	-0.385099378	0.486181232	0.380190625	0.504993243	0.4194879	0.153481238	0.62019431	0.133705311	0.742643722	Bacteria.Firmicutes.Negativicutes.Selenomonadales.Veillonellaceae.Veillonella	RALGPS1
9069	ENSG00000136856	rs3802364	0.099639718	0.746691427	0.013776951	0.256440516	-0.743566864	0.1161666	1.248357672	-0.45838042	0.445227898	0.358141173	0.493293082	0.400414004	0.216992909	0.702959322	0.105136117	0.693772564	Bacteria.Firmicutes.Negativicutes.Selenomonadales.Veillonellaceae.Veillonella	SLC2A8
9070	ENSG00000136866	rs11791740	0.511398489	0.151632171	0.288596912	0.045667448	-0.267538155	0.754340971	0.458048082	-1.101269955	0.405214374	0.520026019	0.428153978	0.540641832	0.457994214	0.367984242	0.333820746	0.467335353	Bacteria.Firmicutes.Negativicutes.Selenomonadales.Veillonellaceae.Veillonella	ZFP37
9071	ENSG00000136868	rs75939479	0.373341598	0.286813624	0.218162784	0.256988509	-0.246804144	6.669623889	0.37806357	-7.106586119	0.275353891	6.211117709	0.304085423	6.215119611	0.392928964	0.480079584	0.297477841	0.694258219	Bacteria.Firmicutes.Negativicutes.Selenomonadales.Veillonellaceae.Veillonella	SLC31A1
9072	ENSG00000136874	rs2791335	0.64472917	0.842922013	0.579267997	0.752511499	-0.212577838	0.075702871	0.289467347	-0.133909958	0.458911394	0.380532999	0.519493051	0.422900959	0.518040598	0.72959774	0.449043499	0.847409368	Bacteria.Firmicutes.Negativicutes.Selenomonadales.Veillonellaceae.Veillonella	STX17
9073	ENSG00000136881	rs10819939	0.293610032	0.558831299	0.049590661	0.665598379	-0.556433534	-0.228847892	1.14356159	-0.182295479	0.525597473	0.389487268	0.571709283	0.419894367	0.351768463	0.634460811	0.163793536	0.827539311	Bacteria.Firmicutes.Negativicutes.Selenomonadales.Veillonellaceae.Veillonella	BAAT
9074	ENSG00000136891	rs11791943	0.695141122	0.880604036	0.675904125	0.858957731	-0.130040656	-0.073891074	0.151774612	0.10081335	0.330383337	0.490037681	0.361432643	0.565107003	0.535174402	0.741420882	0.479613758	0.855259263	Bacteria.Firmicutes.Negativicutes.Selenomonadales.Veillonellaceae.Veillonella	TEX10
9075	ENSG00000136908	rs6478802	0.987042479	0.755117045	0.873692739	0.902880363	-0.022110396	-0.228546803	0.228740064	0.095052777	1.356282421	0.729717358	1.433312968	0.775981726	0.627049812	0.705864282	0.536195373	0.8626393	Bacteria.Firmicutes.Negativicutes.Selenomonadales.Veillonellaceae.Veillonella	DPM2
9076	ENSG00000136930	rs2274783	0.698847985	0.594515591	0.439076907	0.996000384	-0.211546364	-0.227653755	0.456122111	0.002305656	0.544428589	0.425599405	0.585924909	0.458215011	0.536367291	0.64845662	0.401039834	0.875935963	Bacteria.Firmicutes.Negativicutes.Selenomonadales.Veillonellaceae.Veillonella	PSMB7
9077	ENSG00000136932	rs7042459	0.318147244	0.83209237	0.472095597	0.628411446	-0.513723706	-0.087817395	0.397665741	0.219563836	0.510720974	0.412559674	0.549848855	0.451559452	0.367835923	0.727684706	0.413187983	0.820492407	Bacteria.Firmicutes.Negativicutes.Selenomonadales.Veillonellaceae.Veillonella	TRMO
9078	ENSG00000136933	rs359589	0.100840418	0.330652903	0.375901966	0.772449833	-1.096476816	0.495845667	0.649093682	-0.15821163	0.658913966	0.50595238	0.728095181	0.544877505	0.217447877	0.509123965	0.374306055	0.852213597	Bacteria.Firmicutes.Negativicutes.Selenomonadales.Veillonellaceae.Veillonella	RABEPK
9079	ENSG00000136935	rs7040520	0.502092698	0.698599875	0.150892472	0.678972927	-0.402993221	-0.164080789	0.940103901	-0.188951852	0.597109718	0.421906874	0.646897064	0.454531277	0.453704796	0.686405202	0.25896531	0.830794995	Bacteria.Firmicutes.Negativicutes.Selenomonadales.Veillonellaceae.Veillonella	GOLGA1
9080	ENSG00000136982	rs35148850	0.593142072	0.098897672	0.719655835	0.111384673	0.185078437	-0.723303604	-0.140560351	0.758800185	0.344716767	0.432125336	0.389949473	0.470251511	0.496574186	0.304119402	0.491830686	0.568473859	Bacteria.Firmicutes.Negativicutes.Selenomonadales.Veillonellaceae.Veillonella	DSCC1
9081	ENSG00000136999	rs4123837	0.000539164	0.001073034	0.011464759	0.060032058	-1.104339895	1.30186976	0.862393899	-0.794888262	0.303524791	0.380488462	0.331574901	0.415425978	0.019708141	0.034993388	0.098223336	0.499103979	Bacteria.Firmicutes.Negativicutes.Selenomonadales.Veillonellaceae.Veillonella	CCN3
9082	ENSG00000137054	rs4878694	0.49816785	0.577393295	0.337420763	0.326545714	-0.378510527	0.366021578	0.558632557	-0.682832473	0.555704064	0.653640993	0.578113983	0.690816264	0.452617518	0.641395384	0.357068104	0.725572148	Bacteria.Firmicutes.Negativicutes.Selenomonadales.Veillonellaceae.Veillonella	POLR1E
9083	ENSG00000137103	rs12554095	0.061769062	0.938702355	0.053452646	0.706628999	-0.615245055	-0.032664026	0.674561181	-0.183983746	0.32376968	0.423139251	0.343032518	0.486704046	0.172107022	0.757864504	0.170876912	0.838783274	Bacteria.Firmicutes.Negativicutes.Selenomonadales.Veillonellaceae.Veillonella	TMEM8B
9084	ENSG00000137106	rs4878690	0.001496877	0.413522022	0.030198654	0.542364042	-1.040798124	0.303067147	0.766290688	0.248365533	0.314075912	0.368286651	0.345916305	0.405547513	0.032628527	0.565616447	0.138255227	0.803227633	Bacteria.Firmicutes.Negativicutes.Selenomonadales.Veillonellaceae.Veillonella	GRHPR
9085	ENSG00000137185	rs6917759	0.200903469	0.976356016	0.670571443	0.373519781	-0.279662365	0.021359843	0.102918464	0.667013181	0.216476664	0.717971872	0.240872996	0.744450959	0.291960871	0.764603553	0.478276987	0.747480364	Bacteria.Firmicutes.Negativicutes.Selenomonadales.Veillonellaceae.Veillonella	ZSCAN9
9086	ENSG00000137210	rs3756954	0.870595275	0.128695528	0.787277891	0.277309251	0.099704972	-0.663339602	0.178527658	0.50438879	0.609677808	0.431146499	0.658904106	0.460447843	0.595622942	0.342839528	0.509898369	0.700215327	Bacteria.Firmicutes.Negativicutes.Selenomonadales.Veillonellaceae.Veillonella	TMEM14B
9087	ENSG00000137261	rs12178072	0.201069097	0.428575721	0.093118449	0.212671862	-0.828693535	0.433614586	1.137555708	-0.720083735	0.641700976	0.544374407	0.66764869	0.572210603	0.291960871	0.574290545	0.211951196	0.663618672	Bacteria.Firmicutes.Negativicutes.Selenomonadales.Veillonellaceae.Veillonella	KIAA0319
9088	ENSG00000137275	rs7739011	0.123070652	0.120224134	0.123170683	0.120069276	58.5627646	-29.62643065	-58.55140389	29.64191237	37.49217363	18.82004801	37.49508921	18.82187094	0.235727076	0.333680343	0.24315511	0.584414508	Bacteria.Firmicutes.Negativicutes.Selenomonadales.Veillonellaceae.Veillonella	RIPK1
9089	ENSG00000137285	rs6912511	0.096024009	0.065689191	0.228384739	0.157375245	-1.122205402	0.814378491	0.891939942	-0.683814336	0.664593747	0.435115293	0.733612384	0.478123064	0.212876189	0.2598702	0.30515535	0.620308754	Bacteria.Firmicutes.Negativicutes.Selenomonadales.Veillonellaceae.Veillonella	TUBB2B
9090	ENSG00000137288	rs9380374	0.970381118	0.037028297	0.868093359	0.071356289	0.012548412	-1.372250349	0.061257145	1.237935576	0.336676745	0.644686885	0.367406345	0.675465926	0.62380403	0.196424184	0.534704388	0.517909851	Bacteria.Firmicutes.Negativicutes.Selenomonadales.Veillonellaceae.Veillonella	UQCC2
9091	ENSG00000137312	rs9262161	0.353689326	0.699030882	0.197664279	0.389585253	-0.267401473	0.260716057	0.422252321	-0.604948299	0.2862856	0.671399246	0.324473318	0.698492197	0.384139766	0.686596257	0.284904393	0.75171666	Bacteria.Firmicutes.Negativicutes.Selenomonadales.Veillonellaceae.Veillonella	FLOT1
9092	ENSG00000137338	rs1150697	0.101450024	0.019828245	0.043438379	0.004486252	0.491525073	-1.352917324	-0.663822078	1.788243858	0.295914883	0.566633862	0.322391131	0.607695414	0.217938937	0.149746207	0.155843626	0.315006943	Bacteria.Firmicutes.Negativicutes.Selenomonadales.Veillonellaceae.Veillonella	PGBD1
9093	ENSG00000137478	rs7937701	0.063275868	0.179892381	0.157719448	0.510378837	0.897169062	-0.643668089	-0.726713126	0.33404209	0.474924093	0.474871472	0.508545602	0.504718262	0.17320331	0.392939705	0.261715978	0.791029932	Bacteria.Firmicutes.Negativicutes.Selenomonadales.Veillonellaceae.Veillonella	FCHSD2
9094	ENSG00000137500	rs673021	0.879776861	0.669317239	0.816535329	0.847015403	-0.072360409	-0.256286464	0.119782648	0.120199277	0.476559091	0.597398436	0.514239403	0.62058334	0.597893673	0.676777587	0.516437352	0.855257265	Bacteria.Firmicutes.Negativicutes.Selenomonadales.Veillonellaceae.Veillonella	CCDC90B
9095	ENSG00000137502	rs11233448	0.18270717	0.910159524	0.313892963	0.406388978	0.557530339	0.058697885	-0.442578746	-0.459535389	0.414020303	0.518207373	0.436111372	0.549939709	0.28280365	0.751032918	0.345006698	0.758457335	Bacteria.Firmicutes.Negativicutes.Selenomonadales.Veillonellaceae.Veillonella	RAB30
9096	ENSG00000137507	rs10793184	0.289009769	0.018602831	0.166214404	0.002647237	-0.386964626	1.186495336	0.544779065	-1.700453389	0.362022218	0.491692096	0.389144487	0.544256712	0.34937391	0.144248594	0.267071946	0.315006943	Bacteria.Firmicutes.Negativicutes.Selenomonadales.Veillonellaceae.Veillonella	LRRC32
9097	ENSG00000137513	rs10793337	0.552310643	0.901057713	0.896247848	0.453943235	-0.452106573	-0.056270118	0.106371318	0.364845772	0.756840262	0.450866239	0.812577677	0.484324296	0.477534205	0.747644869	0.542144347	0.775971367	Bacteria.Firmicutes.Negativicutes.Selenomonadales.Veillonellaceae.Veillonella	NARS2
9098	ENSG00000137563	rs11990678	0.064539815	0.535627572	0.183952786	0.55561137	-0.562422258	0.356736602	0.435974807	0.372563168	0.299180516	0.572887073	0.324687952	0.628911754	0.174606724	0.625036026	0.278352583	0.807803461	Bacteria.Firmicutes.Negativicutes.Selenomonadales.Veillonellaceae.Veillonella	GGH
9099	ENSG00000137573	rs3087714	0.56444897	0.336216548	0.642482882	0.245474912	0.204758841	0.511211293	-0.176897337	-0.663748006	0.353541065	0.527712828	0.379302865	0.566416111	0.484108294	0.5133334	0.471346306	0.684566701	Bacteria.Firmicutes.Negativicutes.Selenomonadales.Veillonellaceae.Veillonella	SULF1
9100	ENSG00000137601	rs375693698	0.071419454	0.004648642	0.247428658	0.136615205	-0.651145932	1.701537907	0.444942679	-0.979096562	0.355371858	0.580695664	0.381286079	0.649754319	0.184521725	0.071582178	0.313263051	0.60102839	Bacteria.Firmicutes.Negativicutes.Selenomonadales.Veillonellaceae.Veillonella	NEK1
9101	ENSG00000137634	rs11215064	0.02804189	0.515921243	0.143918865	0.969949616	-0.716626724	0.309080764	0.519612839	0.018849671	0.319036358	0.473207391	0.351346143	0.498475422	0.118551967	0.615465701	0.253624989	0.873184723	Bacteria.Firmicutes.Negativicutes.Selenomonadales.Veillonellaceae.Veillonella	NXPE4
9102	ENSG00000137710	rs10789759	0.000757452	0.001607865	0.009250887	0.039232892	1.492596167	-1.231829168	-1.222913944	0.848227722	0.422564196	0.374367477	0.456065348	0.403236376	0.021947205	0.042424758	0.092190797	0.45843628	Bacteria.Firmicutes.Negativicutes.Selenomonadales.Veillonellaceae.Veillonella	RDX
9103	ENSG00000137714	rs11213415	0.039832669	0.216775308	0.066255545	0.507447617	-0.906508035	0.483472737	0.85008303	-0.285041561	0.432296549	0.387683631	0.455168193	0.427702428	0.145516305	0.422808743	0.185573453	0.790549389	Bacteria.Firmicutes.Negativicutes.Selenomonadales.Veillonellaceae.Veillonella	FDX1
9104	ENSG00000137720	rs34888817	0.013278251	0.329420949	0.007886164	0.158787391	-0.92356584	0.394213026	1.0747981	-0.616468043	0.362914783	0.401217389	0.392207135	0.432523021	0.084221078	0.508035603	0.087518172	0.623113099	Bacteria.Firmicutes.Negativicutes.Selenomonadales.Veillonellaceae.Veillonella	C11orf1
9105	ENSG00000137757	rs369476107	0.566636745	0.999141974	0.712428883	0.748044655	0.154418893	0.000960914	-0.110028035	-0.299569653	0.268131687	0.890182382	0.297223267	0.928712211	0.485005112	0.767993903	0.489233183	0.847347534	Bacteria.Firmicutes.Negativicutes.Selenomonadales.Veillonellaceae.Veillonella	CASP5
9106	ENSG00000137760	rs1269387	0.943213494	0.703954441	0.811077546	0.414276169	-0.033026685	-0.158877563	-0.121426736	0.369932115	0.461890859	0.416302292	0.505954119	0.450271236	0.616175612	0.689798194	0.514728676	0.764697444	Bacteria.Firmicutes.Negativicutes.Selenomonadales.Veillonellaceae.Veillonella	ALKBH8
9107	ENSG00000137764	rs11635396	0.049222659	0.864282709	0.075036839	0.835105977	-0.692363399	0.113543129	0.684640223	0.144861462	0.345562095	0.661701034	0.378504903	0.693176825	0.159987294	0.735674735	0.194573749	0.855257265	Bacteria.Firmicutes.Negativicutes.Selenomonadales.Veillonellaceae.Veillonella	MAP2K5
9108	ENSG00000137767	rs663992	0.319307369	0.933766999	0.112661538	0.466648789	-0.63132689	0.033170404	1.117688643	-0.322972282	0.629154638	0.397612731	0.695183713	0.441108445	0.368288551	0.756314302	0.2338222	0.780777018	Bacteria.Firmicutes.Negativicutes.Selenomonadales.Veillonellaceae.Veillonella	SQOR
9109	ENSG00000137806	rs28555198	0.292478983	0.61260338	0.808766215	0.16512278	-0.368191968	-0.29274133	0.092497374	0.851732315	0.346966877	0.575379473	0.380662214	0.606815571	0.351324561	0.654654529	0.514407358	0.626740835	Bacteria.Firmicutes.Negativicutes.Selenomonadales.Veillonellaceae.Veillonella	NDUFAF1
9110	ENSG00000137822	rs1837960	0.056457076	0.265073566	0.073890004	0.704469704	-0.635755464	0.704764051	0.647281859	-0.253816684	0.327439878	0.62699963	0.356404274	0.66628683	0.167481553	0.462284059	0.192325213	0.838334101	Bacteria.Firmicutes.Negativicutes.Selenomonadales.Veillonellaceae.Veillonella	TUBGCP4
9111	ENSG00000137831	rs72757940	0.900464588	0.047869551	0.532434806	0.481774663	0.040252836	-1.237631935	0.21834095	0.4634645	0.320595107	0.613892891	0.347901116	0.655115474	0.602845856	0.228141669	0.434012106	0.782944988	Bacteria.Firmicutes.Negativicutes.Selenomonadales.Veillonellaceae.Veillonella	UACA
9112	ENSG00000137841	rs4924450	0.152644399	0.159597055	0.249219023	0.314121312	1.288377548	-0.742533256	-1.079502224	0.562221335	0.890410086	0.522000179	0.928604632	0.554269141	0.258579695	0.375685428	0.313809899	0.716320405	Bacteria.Firmicutes.Negativicutes.Selenomonadales.Veillonellaceae.Veillonella	PLCB2
9113	ENSG00000137845	rs653765	0.249453613	0.31366536	0.402141296	0.506828268	-0.494216629	0.494576438	0.384316441	-0.344247397	0.425345711	0.487118285	0.455762921	0.515785075	0.323164704	0.500177408	0.385973771	0.790549389	Bacteria.Firmicutes.Negativicutes.Selenomonadales.Veillonellaceae.Veillonella	ADAM10
9114	ENSG00000137860	rs7165039	0.157117754	0.010968125	0.667667781	0.522676583	0.71767548	-0.888707826	0.241240367	0.241091096	0.501482802	0.339505462	0.559354623	0.37515061	0.262266865	0.113260292	0.477560288	0.79471032	Bacteria.Firmicutes.Negativicutes.Selenomonadales.Veillonellaceae.Veillonella	SLC28A2
9115	ENSG00000137872	rs485173	0.005771811	0.047793363	0.001696143	0.020211127	-1.757637042	0.778634817	2.152476264	-0.994292016	0.615977208	0.386084147	0.657673146	0.41777388	0.057087918	0.228141669	0.058595011	0.39280592	Bacteria.Firmicutes.Negativicutes.Selenomonadales.Veillonellaceae.Veillonella	SEMA6D
9116	ENSG00000137876	rs3809540	0.848460944	0.167385088	0.903700433	0.093888017	-0.063917451	-0.891571608	-0.044255582	1.160764071	0.33319084	0.638649896	0.364381268	0.682905637	0.589904575	0.381937418	0.543858931	0.551474038	Bacteria.Firmicutes.Negativicutes.Selenomonadales.Veillonellaceae.Veillonella	RSL24D1
9117	ENSG00000137877	rs1672461	0.245337502	0.252708583	0.886648708	0.556187452	-0.718424973	0.469241674	-0.09251434	0.25667405	0.612894985	0.40666234	0.64650999	0.433917015	0.320632737	0.452201186	0.539698408	0.807803461	Bacteria.Firmicutes.Negativicutes.Selenomonadales.Veillonellaceae.Veillonella	SPTBN5
9118	ENSG00000137944	rs10801699	0.857019206	0.018925049	0.189762646	0.48304553	-0.058212769	-0.77442368	0.471134158	0.249388786	0.321838017	0.321838017	0.355591164	0.353543925	0.592273748	0.145699551	0.28021005	0.783321113	Bacteria.Firmicutes.Negativicutes.Selenomonadales.Veillonellaceae.Veillonella	KYAT3
9119	ENSG00000137955	rs11161602	0.073982449	0.571299071	0.120224234	0.467576462	-0.568739536	-0.418009141	0.549993335	0.558035765	0.313260262	0.734660434	0.349380724	0.763748435	0.187397444	0.640462964	0.240578153	0.780777018	Bacteria.Firmicutes.Negativicutes.Selenomonadales.Veillonellaceae.Veillonella	RABGGTB
9120	ENSG00000137960	rs11162414	0.374307138	0.341316577	0.463836244	0.251002409	-0.347847281	-0.412069481	0.314669915	0.542993088	0.388875232	0.429917721	0.427058349	0.468871011	0.392989871	0.517040343	0.410354929	0.686482021	Bacteria.Firmicutes.Negativicutes.Selenomonadales.Veillonellaceae.Veillonella	GIPC2
9121	ENSG00000137965	rs12136543	0.742705478	0.820376516	0.484637318	0.658062146	0.124380588	-0.142780022	-0.289275992	0.295188946	0.377306613	0.626318238	0.411591103	0.66394011	0.55248376	0.724463851	0.418318589	0.827539311	Bacteria.Firmicutes.Negativicutes.Selenomonadales.Veillonellaceae.Veillonella	IFI44
9122	ENSG00000137975	rs12138401	0.033178676	0.106695073	0.065405751	0.230923997	-1.186066555	0.846807491	1.077665544	-0.655769915	0.545191164	0.51775173	0.575166487	0.542345477	0.131062191	0.317290525	0.185455654	0.674725216	Bacteria.Firmicutes.Negativicutes.Selenomonadales.Veillonellaceae.Veillonella	CLCA2
9123	ENSG00000138018	rs7602910	0.728639584	0.034351281	0.592991498	0.246750929	0.125886583	-0.915453161	0.213873034	0.536406118	0.361315094	0.423679503	0.398185393	0.45899873	0.549068579	0.188567702	0.452960384	0.684566701	Bacteria.Firmicutes.Negativicutes.Selenomonadales.Veillonellaceae.Veillonella	SELENOI
9124	ENSG00000138030	rs1131375	0.028039731	0.105329849	0.064956326	0.301919625	-0.975168823	0.747673416	0.879701376	-0.506549169	0.434130994	0.455320428	0.468704953	0.486847944	0.118551967	0.314270661	0.18500922	0.709814165	Bacteria.Firmicutes.Negativicutes.Selenomonadales.Veillonellaceae.Veillonella	KHK
9125	ENSG00000138031	rs2384061	0.347849175	0.825857688	0.054715304	0.105133962	0.4809851	-0.087853173	-1.054043299	0.701567139	0.508706361	0.397718238	0.538912571	0.426997217	0.382272529	0.726304103	0.17234142	0.565145563	Bacteria.Firmicutes.Negativicutes.Selenomonadales.Veillonellaceae.Veillonella	ADCY3
9126	ENSG00000138035	rs809732	0.842063954	0.199623487	0.700698996	0.541563449	0.123420486	-0.60822255	0.250158058	0.305773293	0.616977298	0.469449333	0.64798866	0.498295466	0.587618152	0.410626694	0.486166051	0.802893291	Bacteria.Firmicutes.Negativicutes.Selenomonadales.Veillonellaceae.Veillonella	PNPT1
9127	ENSG00000138036	rs7601418	0.231030267	0.353915677	0.383194615	0.089284037	-0.434839659	-0.514367227	0.334250075	1.066335248	0.359711	0.550953031	0.380747804	0.618316128	0.313666857	0.526651977	0.376662105	0.539964394	Bacteria.Firmicutes.Negativicutes.Selenomonadales.Veillonellaceae.Veillonella	DYNC2LI1
9128	ENSG00000138074	rs2580759	0.025108209	0.079170192	0.013371709	0.073006212	-0.887850922	0.809964031	1.068961723	-0.927091118	0.387383891	0.454247877	0.420493565	0.508867993	0.114684319	0.278293396	0.105136117	0.522488063	Bacteria.Firmicutes.Negativicutes.Selenomonadales.Veillonellaceae.Veillonella	SLC5A6
9129	ENSG00000138085	rs2840026	0.015795952	0.038179786	0.054397929	0.11660195	-0.844929629	0.845915537	0.725004216	-0.712313763	0.341032788	0.399896391	0.370180837	0.447981123	0.091850112	0.200387634	0.17234142	0.580397578	Bacteria.Firmicutes.Negativicutes.Selenomonadales.Veillonellaceae.Veillonella	ATRAID
9130	ENSG00000138095	rs11695403	0.43292079	0.087180308	0.836971645	0.230956273	0.518032691	-0.866446623	-0.144831623	0.638090667	0.65654518	0.499024549	0.701082522	0.52776102	0.420425436	0.287981487	0.524019482	0.674725216	Bacteria.Firmicutes.Negativicutes.Selenomonadales.Veillonellaceae.Veillonella	LRPPRC
9131	ENSG00000138111	rs11191293	0.429805674	0.997187543	0.047655046	0.175190449	-0.279012542	0.001393759	0.809273576	-0.589306246	0.351221046	0.393908952	0.401019454	0.430009956	0.419150565	0.76781414	0.162016076	0.628847749	Bacteria.Firmicutes.Negativicutes.Selenomonadales.Veillonellaceae.Veillonella	MFSD13A
9132	ENSG00000138115	rs7909236	0.061460246	0.687430289	0.006376764	0.169621678	-0.561050668	0.228195617	0.911511522	-0.818062557	0.294890272	0.564671504	0.323503448	0.589125621	0.172107022	0.681585914	0.083791989	0.626740835	Bacteria.Firmicutes.Negativicutes.Selenomonadales.Veillonellaceae.Veillonella	CYP2C8
9133	ENSG00000138134	rs17114091	0.327879142	0.35422597	0.619930466	0.630057093	0.376021424	-0.59036236	-0.210659356	0.322104639	0.381475709	0.632764028	0.422757693	0.665640035	0.371622145	0.526651977	0.463455581	0.820492407	Bacteria.Firmicutes.Negativicutes.Selenomonadales.Veillonellaceae.Veillonella	STAMBPL1
9134	ENSG00000138152	rs3817285	0.231904268	0.492149492	0.482946825	0.953170305	-0.681257197	0.296752149	0.428035473	-0.027108422	0.564622306	0.429613157	0.606663545	0.459856886	0.313890605	0.602720839	0.417604037	0.870576248	Bacteria.Firmicutes.Negativicutes.Selenomonadales.Veillonellaceae.Veillonella	BTBD16
9135	ENSG00000138162	rs3763763	0.421806742	0.016689956	0.604155316	0.027486686	0.413122054	-1.201771997	-0.276113882	1.171657921	0.511083149	0.489324861	0.530034894	0.519689314	0.417232678	0.133447708	0.457101389	0.421271127	Bacteria.Firmicutes.Negativicutes.Selenomonadales.Veillonellaceae.Veillonella	TACC2
9136	ENSG00000138175	rs7476050	0.227798874	0.132498103	0.370751599	0.330642083	0.81973092	-0.680682266	-0.636005888	0.468704196	0.673363011	0.446890604	0.70572141	0.478246912	0.31122678	0.34729484	0.372728547	0.728289924	Bacteria.Firmicutes.Negativicutes.Selenomonadales.Veillonellaceae.Veillonella	ARL3
9137	ENSG00000138182	rs2900752	0.642874796	0.732528639	0.55224448	0.678970804	-0.538376011	0.222377166	0.715117811	-0.28223971	1.155748672	0.647926471	1.19692933	0.678934208	0.517335019	0.700351294	0.441188651	0.830794995	Bacteria.Firmicutes.Negativicutes.Selenomonadales.Veillonellaceae.Veillonella	KIF20B
9138	ENSG00000138185	rs2051052	0.639004456	0.047263562	0.453201999	0.494977595	-0.186814591	0.664507979	-0.330913728	-0.245327052	0.396409583	0.328685422	0.438556733	0.357504517	0.51623407	0.225995769	0.406046021	0.786041014	Bacteria.Firmicutes.Negativicutes.Selenomonadales.Veillonellaceae.Veillonella	ENTPD1
9139	ENSG00000138207	rs10882275	0.050686012	0.396879643	0.020451478	0.138750374	-0.71245471	0.506171092	0.919318505	-0.951924701	0.357937388	0.593572008	0.387043649	0.635217328	0.161414249	0.555165498	0.118710219	0.60379882	Bacteria.Firmicutes.Negativicutes.Selenomonadales.Veillonellaceae.Veillonella	RBP4
9140	ENSG00000138303	rs7069703	0.196740282	0.118778778	0.161320511	0.08326513	-0.687683177	0.833443616	0.826176665	-0.992970353	0.527336946	0.527336946	0.583236085	0.564607114	0.290158668	0.332805086	0.264027823	0.530701592	Bacteria.Firmicutes.Negativicutes.Selenomonadales.Veillonellaceae.Veillonella	ASCC1
9141	ENSG00000138363	rs28366034	0.967351311	0.066540553	0.892591613	0.035106715	0.015388704	-1.158765782	-0.054513637	1.459577754	0.374547893	0.621117414	0.402173806	0.678422801	0.622530069	0.2598702	0.541421486	0.45346477	Bacteria.Firmicutes.Negativicutes.Selenomonadales.Veillonellaceae.Veillonella	ATIC
9142	ENSG00000138381	rs4667297	0.951553373	0.86777621	0.561027627	0.442487104	-0.040885952	-0.075364931	-0.42572578	0.376294054	0.670397538	0.450927144	0.728640253	0.487016764	0.618655231	0.737313918	0.442661936	0.772921595	Bacteria.Firmicutes.Negativicutes.Selenomonadales.Veillonellaceae.Veillonella	ASNSD1
9143	ENSG00000138435	rs2443789	0.310382988	0.1843466	0.876122454	0.647452773	0.953554999	-0.745325997	-0.158429479	0.274447921	0.932776806	0.55557946	1.012376722	0.597398255	0.362802885	0.39751418	0.536917295	0.823804534	Bacteria.Firmicutes.Negativicutes.Selenomonadales.Veillonellaceae.Veillonella	CHRNA1
9144	ENSG00000138443	rs13416670	0.892199604	0.083871164	0.652376462	0.330389815	0.038693826	0.551889085	-0.143849803	-0.373060133	0.284418759	0.314436769	0.317884188	0.3804556	0.601197989	0.283366376	0.474624596	0.728221045	Bacteria.Firmicutes.Negativicutes.Selenomonadales.Veillonellaceae.Veillonella	ABI2
9145	ENSG00000138459	rs6794410	0.151328345	0.102023629	0.308962398	0.216520561	-0.580240755	0.570349528	0.460018098	-0.487392545	0.399703548	0.343957756	0.448664466	0.390607691	0.257915652	0.309449724	0.343450487	0.663618672	Bacteria.Firmicutes.Negativicutes.Selenomonadales.Veillonellaceae.Veillonella	SLC35A5
9146	ENSG00000138468	rs2317704	0.550358637	0.379691223	0.720608923	0.794564104	0.257441518	-0.363128728	0.162147426	-0.11349536	0.42885106	0.41059363	0.451441007	0.434109253	0.477300379	0.545929317	0.492063823	0.854638374	Bacteria.Firmicutes.Negativicutes.Selenomonadales.Veillonellaceae.Veillonella	SENP7
9147	ENSG00000138594	rs2593199	0.974093047	0.256879787	0.667782863	0.483968614	0.013337559	-0.490826873	0.194069836	0.32843298	0.409144776	0.429157364	0.450148202	0.466587659	0.624487197	0.454939505	0.477560288	0.783321113	Bacteria.Firmicutes.Negativicutes.Selenomonadales.Veillonellaceae.Veillonella	TMOD3
9148	ENSG00000138600	rs12902399	0.13828783	0.57255502	0.069268008	0.213196632	-0.545196551	0.305663087	0.70935839	-0.768347781	0.363375073	0.538972118	0.384112957	0.61127238	0.245595749	0.640633742	0.188276555	0.663618672	Bacteria.Firmicutes.Negativicutes.Selenomonadales.Veillonellaceae.Veillonella	SPPL2A
9149	ENSG00000138606	rs62026661	0.029302854	0.445880211	0.074892067	0.627884987	-0.727547963	0.535661197	0.680194585	-0.35100822	0.3265667	0.698483015	0.375855573	0.720783688	0.121293027	0.582985776	0.194433741	0.820492407	Bacteria.Firmicutes.Negativicutes.Selenomonadales.Veillonellaceae.Veillonella	SHF
9150	ENSG00000138615	rs2414877	0.13243914	0.225705598	0.087602531	0.180174652	1.565982773	-0.704757662	-1.850570822	0.812428307	1.027960602	0.576286957	1.067279741	0.599769706	0.241867133	0.429188844	0.207099357	0.635188562	Bacteria.Firmicutes.Negativicutes.Selenomonadales.Veillonellaceae.Veillonella	CILP
9151	ENSG00000138621	rs8024931	0.798740797	0.458026278	0.739807583	0.950965022	-0.086379795	0.482290197	-0.121966977	-0.04299513	0.337410339	0.646082889	0.365708536	0.69651173	0.571904745	0.587706304	0.498692791	0.870576248	Bacteria.Firmicutes.Negativicutes.Selenomonadales.Veillonellaceae.Veillonella	PPCDC
9152	ENSG00000138678	rs2125429	0.377825486	0.799009132	0.13521642	0.302353863	-0.802034475	0.142260199	1.409263407	-0.610164487	0.903306139	0.556444752	0.931831258	0.586964609	0.395242663	0.716484918	0.24975755	0.709814165	Bacteria.Firmicutes.Negativicutes.Selenomonadales.Veillonellaceae.Veillonella	GPAT3
9153	ENSG00000138685	rs308435	0.965491661	0.078751885	0.623229251	0.247917317	0.013245276	1.045346052	-0.164861552	-0.740514986	0.304995532	0.585418503	0.334000154	0.635234605	0.622007205	0.278293396	0.464624348	0.684566701	Bacteria.Firmicutes.Negativicutes.Selenomonadales.Veillonellaceae.Veillonella	FGF2
9154	ENSG00000138688	rs1127348	0.305547216	0.941033709	0.155213824	0.711063733	-0.297011033	0.050086857	0.461223759	-0.260705408	0.287626389	0.674543673	0.320783041	0.700767953	0.359519509	0.759113256	0.261014529	0.840605244	Bacteria.Firmicutes.Negativicutes.Selenomonadales.Veillonellaceae.Veillonella	BLTP1
9155	ENSG00000138744	rs28595360	0.297401617	0.693462906	0.232770358	0.512805775	-0.38962346	0.198846927	0.473596587	-0.35493824	0.370956825	0.502277916	0.393250896	0.539392873	0.353233036	0.68382392	0.306429014	0.792394875	Bacteria.Firmicutes.Negativicutes.Selenomonadales.Veillonellaceae.Veillonella	NAAA
9156	ENSG00000138750	rs4241590	0.227480462	0.540929393	0.278563024	0.76625376	-0.70228973	0.256482814	0.658837958	-0.13605289	0.576492299	0.41731395	0.603027217	0.455777313	0.310979765	0.627001833	0.329345356	0.850598172	Bacteria.Firmicutes.Negativicutes.Selenomonadales.Veillonellaceae.Veillonella	NUP54
9157	ENSG00000138756	rs1275045	0.149588871	0.109779876	0.158536465	0.111015441	2.491678316	-1.435017373	-2.47163806	1.45860576	1.708995794	0.885251332	1.73307708	0.902990795	0.256248083	0.321492136	0.262209948	0.568473859	Bacteria.Firmicutes.Negativicutes.Selenomonadales.Veillonellaceae.Veillonella	BMP2K
9158	ENSG00000138757	rs6844014	0.675246261	0.196441353	0.751486604	0.530104272	0.189863985	-0.521944034	0.167424251	0.278905258	0.451165279	0.399972362	0.52648623	0.441880766	0.527921427	0.407547051	0.50122237	0.798130774	Bacteria.Firmicutes.Negativicutes.Selenomonadales.Veillonellaceae.Veillonella	G3BP2
9159	ENSG00000138767	rs6829203	0.771393665	0.836204962	0.501680556	0.508901353	0.333370328	-0.132966333	-0.803578063	0.445479953	1.142661791	0.64058981	1.189500084	0.670741505	0.564631825	0.727684706	0.423686489	0.79099823	Bacteria.Firmicutes.Negativicutes.Selenomonadales.Veillonellaceae.Veillonella	CNOT6L
9160	ENSG00000138769	rs2055998	0.558699818	0.377886721	0.281668086	0.731852274	-0.214622836	-0.480828283	0.436679586	0.196668273	0.36515452	0.54161168	0.402300151	0.57151568	0.48130688	0.544073715	0.330513132	0.844732371	Bacteria.Firmicutes.Negativicutes.Selenomonadales.Veillonellaceae.Veillonella	CDKL2
9161	ENSG00000138771	rs17002205	0.004074508	0.543582479	0.002353138	0.301652079	-0.793262289	0.231241014	0.92131032	-0.466911188	0.266523986	0.378730947	0.291180671	0.448501297	0.048893125	0.627849862	0.063398264	0.709814165	Bacteria.Firmicutes.Negativicutes.Selenomonadales.Veillonellaceae.Veillonella	SHROOM3
9162	ENSG00000138772	rs3749482	0.139288698	0.278634835	0.091121271	0.18534289	-0.794503548	0.394482922	0.996030903	-0.533341039	0.530905436	0.361120359	0.580930207	0.398477033	0.246598483	0.475717408	0.211017644	0.637878639	Bacteria.Firmicutes.Negativicutes.Selenomonadales.Veillonellaceae.Veillonella	ANXA3
9163	ENSG00000138780	rs2544412	0.704330742	0.158411429	0.803003056	0.423240521	0.190979345	-0.494724412	0.141953305	0.31525869	0.50108682	0.346787879	0.566750931	0.391227187	0.538852518	0.374717954	0.513871368	0.764697444	Bacteria.Firmicutes.Negativicutes.Selenomonadales.Veillonellaceae.Veillonella	GSTCD
9164	ENSG00000138785	rs10020333	0.641815513	0.480185175	0.484085556	0.614613935	-0.202138184	-0.284106204	0.333142865	0.218287838	0.432554588	0.400131207	0.473405857	0.43148597	0.51711416	0.598414093	0.418254461	0.820153697	Bacteria.Firmicutes.Negativicutes.Selenomonadales.Veillonellaceae.Veillonella	INTS12
9165	ENSG00000138794	rs4698747	0.14320134	0.837265069	0.189277548	0.529309988	-0.64120116	-0.093595617	0.614596126	0.312711877	0.43277149	0.453894568	0.46335516	0.494483858	0.251284799	0.727863192	0.279975676	0.797880219	Bacteria.Firmicutes.Negativicutes.Selenomonadales.Veillonellaceae.Veillonella	CASP6
9166	ENSG00000138795	rs78934491	0.881477867	0.119479974	0.998724341	0.064988244	0.046401807	1.044092601	-0.00054058	-1.312948784	0.3100181	0.66189825	0.336837486	0.69962463	0.59810056	0.332805086	0.566504562	0.501825363	Bacteria.Firmicutes.Negativicutes.Selenomonadales.Veillonellaceae.Veillonella	LEF1
9167	ENSG00000138798	rs62327604	0.046948312	0.473878236	0.200882741	0.597895917	-0.865103883	0.307771363	0.592198042	0.242259287	0.427276909	0.427276909	0.458378029	0.457099774	0.156447366	0.595936197	0.287541213	0.819276349	Bacteria.Firmicutes.Negativicutes.Selenomonadales.Veillonellaceae.Veillonella	EGF
9168	ENSG00000138801	rs2189154	0.728103494	0.578802183	0.465702602	0.600893979	-0.400062021	0.35839107	-0.898250313	0.361582448	1.145884189	0.642396324	1.224199212	0.687878454	0.548838675	0.641686196	0.411591951	0.819347078	Bacteria.Firmicutes.Negativicutes.Selenomonadales.Veillonellaceae.Veillonella	PAPSS1
9169	ENSG00000138821	rs4557261	0.144031806	0.128420143	0.460270626	0.503600607	-1.197194211	0.679781562	0.636146726	-0.322449561	0.809737545	0.4415092	0.856478797	0.479464771	0.251838649	0.342839528	0.408381215	0.790549389	Bacteria.Firmicutes.Negativicutes.Selenomonadales.Veillonellaceae.Veillonella	SLC39A8
9170	ENSG00000138829	rs13175872	0.576177252	0.060128341	0.802037964	0.260769171	-0.18620995	0.607011294	0.090745588	-0.400507388	0.331471584	0.31735988	0.36049894	0.353085727	0.489092508	0.251786329	0.513715262	0.696382596	Bacteria.Firmicutes.Negativicutes.Selenomonadales.Veillonellaceae.Veillonella	FBN2
9171	ENSG00000138867	rs6004194	0.636422616	0.147901616	0.574723796	0.159611572	-0.207510843	-0.651612697	0.262564295	0.667874702	0.436952516	0.44504686	0.465610392	0.469531864	0.515374938	0.36473198	0.447464259	0.6238994	Bacteria.Firmicutes.Negativicutes.Selenomonadales.Veillonellaceae.Veillonella	GUCD1
9172	ENSG00000139112	rs58374689	0.530979545	0.94573974	0.29620703	0.722603309	0.187417873	-0.056187547	-0.340912049	0.307299778	0.297568462	0.822451774	0.323770786	0.861990864	0.468648179	0.760745279	0.335624417	0.843383354	Bacteria.Firmicutes.Negativicutes.Selenomonadales.Veillonellaceae.Veillonella	GABARAPL1
9173	ENSG00000139168	rs71453348	0.018809114	0.216908266	0.038236847	0.250296108	-0.833998694	0.695204215	0.795949514	-0.693938224	0.346244401	0.557628505	0.376390475	0.598309597	0.099295887	0.422808743	0.146373635	0.685848593	Bacteria.Firmicutes.Negativicutes.Selenomonadales.Veillonellaceae.Veillonella	ZCRB1
9174	ENSG00000139178	rs10842565	0.124898178	0.08297064	0.15565228	0.150720191	0.499415997	-1.327687379	-0.504736846	1.157572935	0.321314923	0.754190679	0.35142502	0.796198931	0.236251461	0.28240907	0.261014529	0.61176952	Bacteria.Firmicutes.Negativicutes.Selenomonadales.Veillonellaceae.Veillonella	C1RL
9175	ENSG00000139190	rs2532491	0.215576242	0.246152589	0.732667586	0.874551115	0.592298371	-0.421751268	-0.172624534	0.060046333	0.473695127	0.360427948	0.503237408	0.37885434	0.30164839	0.446626976	0.496248159	0.858038724	Bacteria.Firmicutes.Negativicutes.Selenomonadales.Veillonellaceae.Veillonella	VAMP1
9176	ENSG00000139192	rs2534711	0.016654229	0.021151726	0.216071474	0.384751456	-0.79281578	0.893660158	0.443939051	-0.367655346	0.322699704	0.378398944	0.355431322	0.420181441	0.093324673	0.15347879	0.295991251	0.75171666	Bacteria.Firmicutes.Negativicutes.Selenomonadales.Veillonellaceae.Veillonella	TAPBPL
9177	ENSG00000139197	rs144401521	0.314626216	0.417659839	0.022602484	0.756819068	-0.277159657	-0.452001489	0.720838448	-0.178982474	0.273526887	0.554191681	0.308729728	0.575600027	0.365543778	0.568291474	0.121942592	0.847576031	Bacteria.Firmicutes.Negativicutes.Selenomonadales.Veillonellaceae.Veillonella	PEX5
9178	ENSG00000139344	rs7486703	0.178453062	0.079520843	0.598564107	0.730941564	-0.62882601	0.49864454	-0.27177925	0.109644283	0.46236723	0.279986586	0.513737829	0.317502203	0.278212628	0.278293396	0.455306147	0.844732371	Bacteria.Firmicutes.Negativicutes.Selenomonadales.Veillonellaceae.Veillonella	AMDHD1
9179	ENSG00000139372	rs4135054	0.061291841	0.102601907	0.161642707	0.375597839	-0.549561051	1.120612136	0.447347765	-0.63408221	0.288658788	0.676964863	0.316049815	0.710800988	0.172107022	0.310527009	0.26420747	0.750096101	Bacteria.Firmicutes.Negativicutes.Selenomonadales.Veillonellaceae.Veillonella	TDG
9180	ENSG00000139428	rs4499061	0.043370977	0.317884774	0.033330601	0.272680868	-0.640516392	1.037999604	0.75241544	-1.175163699	0.310969355	1.03136867	0.346166566	1.062398886	0.152057135	0.501747045	0.140962964	0.700049501	Bacteria.Firmicutes.Negativicutes.Selenomonadales.Veillonellaceae.Veillonella	MMAB
9181	ENSG00000139505	rs4272884	0.859551107	0.983481104	0.743340903	0.582749823	0.130538181	0.009100979	0.271342135	-0.271088898	0.734853762	0.437895468	0.825226478	0.4910209	0.592646284	0.765128655	0.499412583	0.816989186	Bacteria.Firmicutes.Negativicutes.Selenomonadales.Veillonellaceae.Veillonella	MTMR6
9182	ENSG00000139547	rs7954692	0.999579114	0.428812225	0.666546907	0.729620112	0.000161853	0.570708898	-0.145462821	-0.262052205	0.305668479	0.716856125	0.336071091	0.754974804	0.628935636	0.574342297	0.477560288	0.844732371	Bacteria.Firmicutes.Negativicutes.Selenomonadales.Veillonellaceae.Veillonella	RDH16
9183	ENSG00000139610	rs4145127	0.28158585	0.23018241	0.623499988	0.8115	-0.538146857	0.469296352	0.25691081	-0.099512521	0.495693509	0.387501441	0.520893356	0.415590761	0.345686108	0.433067241	0.464664451	0.855257265	Bacteria.Firmicutes.Negativicutes.Selenomonadales.Veillonellaceae.Veillonella	CELA1
9184	ENSG00000139620	rs10783277	0.268136727	0.671555203	0.172882345	0.494063607	-0.734360447	0.198038355	0.985076508	-0.342611316	0.657568284	0.464970993	0.714901599	0.498212807	0.335128982	0.677087115	0.271075151	0.785440009	Bacteria.Firmicutes.Negativicutes.Selenomonadales.Veillonellaceae.Veillonella	KANSL2
9185	ENSG00000139651	rs2272301	0.09761662	0.188027091	0.16286872	0.492008679	-0.469965604	0.872505133	0.430305783	-0.482806145	0.279682991	0.655914754	0.304911865	0.698738578	0.215298575	0.401471096	0.2650767	0.784350277	Bacteria.Firmicutes.Negativicutes.Selenomonadales.Veillonellaceae.Veillonella	ZNF740
9186	ENSG00000139668	rs1058142	0.663704764	0.210471215	0.689621585	0.243234158	-0.152061654	0.730094396	0.152781315	-0.713962685	0.348151466	0.577343892	0.380879135	0.606350008	0.525308372	0.419271855	0.482837852	0.682379921	Bacteria.Firmicutes.Negativicutes.Selenomonadales.Veillonellaceae.Veillonella	WDFY2
9187	ENSG00000139714	rs116201316	0.519152968	0.000564336	0.773278433	0.041950028	-0.18205713	1.37843582	-0.089575837	-0.895852595	0.280898414	0.380338124	0.309657388	0.431869462	0.462498285	0.025999169	0.507224378	0.464902024	Bacteria.Firmicutes.Negativicutes.Selenomonadales.Veillonellaceae.Veillonella	MORN3
9188	ENSG00000139719	rs2277333	0.06894178	0.198176254	0.344659258	0.594240271	-0.524572286	0.546988558	0.304706338	-0.243697851	0.283710841	0.420811183	0.320128987	0.455253088	0.181599126	0.408808644	0.360494826	0.818601056	Bacteria.Firmicutes.Negativicutes.Selenomonadales.Veillonellaceae.Veillonella	VPS33A
9189	ENSG00000139734	rs9592021	0.155939635	0.246860268	0.116805701	0.218345348	-0.56313608	0.665828133	0.659086315	-0.80968379	0.392362432	0.569877384	0.414741244	0.651509025	0.261626422	0.447308632	0.236728135	0.664273076	Bacteria.Firmicutes.Negativicutes.Selenomonadales.Veillonellaceae.Veillonella	DIAPH3
9190	ENSG00000139835	rs9549753	0.054235611	0.741499593	0.161717873	0.425592161	-0.769909575	-0.10467664	0.629967605	0.283691434	0.392836977	0.315997933	0.445151139	0.35385356	0.165418806	0.701019466	0.26420747	0.765083651	Bacteria.Firmicutes.Negativicutes.Selenomonadales.Veillonellaceae.Veillonella	GRTP1
9191	ENSG00000139865	rs8022736	0.470466684	0.198702783	0.720656642	0.003290321	-0.21198247	-0.424811294	-0.113802036	1.076747966	0.29202726	0.327205832	0.316897258	0.353002876	0.440254673	0.409473431	0.492063823	0.315006943	Bacteria.Firmicutes.Negativicutes.Selenomonadales.Veillonellaceae.Veillonella	TTC6
9192	ENSG00000139899	rs1956905	0.971940949	0.795379855	0.408340978	0.529586014	-0.028117516	0.134873894	-0.705721052	0.348542671	0.796356335	0.51798491	0.848098244	0.551512967	0.624300021	0.715487729	0.387537662	0.797931282	Bacteria.Firmicutes.Negativicutes.Selenomonadales.Veillonellaceae.Veillonella	CBLN3
9193	ENSG00000139921	rs4261445	0.874311704	0.791647623	0.829564883	0.853224042	-0.108236067	0.119930749	-0.155740146	0.089813168	0.681589135	0.452151249	0.720636463	0.483561464	0.596589116	0.714683061	0.52105761	0.855259263	Bacteria.Firmicutes.Negativicutes.Selenomonadales.Veillonellaceae.Veillonella	TMX1
9194	ENSG00000139977	rs11158159	0.219882894	0.109880208	0.1906308	0.080653182	1.59747356	-1.243423748	-1.749889249	1.410873844	1.289746877	0.767279561	1.323362693	0.795246132	0.305450376	0.321492136	0.280710231	0.529480587	Bacteria.Firmicutes.Negativicutes.Selenomonadales.Veillonellaceae.Veillonella	NAA30
9195	ENSG00000140043	rs8012900	0.020252593	0.247988409	0.449651875	0.442964408	-0.876259979	0.380519068	0.305298399	0.275266129	0.368307318	0.326469544	0.40143338	0.356636498	0.102574546	0.447966621	0.404587764	0.772921595	Bacteria.Firmicutes.Negativicutes.Selenomonadales.Veillonellaceae.Veillonella	PTGR2
9196	ENSG00000140104	rs28391579	0.308003376	0.089023738	0.512822052	0.196703583	0.522836625	-0.752211961	-0.368945768	0.601138806	0.508914712	0.435808523	0.560701569	0.460933748	0.361205069	0.289345624	0.426890675	0.646232959	Bacteria.Firmicutes.Negativicutes.Selenomonadales.Veillonellaceae.Veillonella	CLBA1
9197	ENSG00000140105	rs12891492	0.547455979	0.095229812	0.828941681	0.260498499	-0.230912928	0.757478687	0.090400275	-0.562817442	0.38186769	0.447499148	0.416749334	0.495893273	0.475984733	0.297522467	0.520875459	0.696382596	Bacteria.Firmicutes.Negativicutes.Selenomonadales.Veillonellaceae.Veillonella	WARS1
9198	ENSG00000140199	rs347866	0.17129843	0.306034233	0.262207693	0.537767158	0.641558718	-0.424151748	-0.558709776	0.274957884	0.463858901	0.41116697	0.494058504	0.443890211	0.273375861	0.493469208	0.320235455	0.801860105	Bacteria.Firmicutes.Negativicutes.Selenomonadales.Veillonellaceae.Veillonella	SLC12A6
9199	ENSG00000140280	rs2622775	0.026363371	0.003426989	0.077890855	0.040850188	0.972015286	-0.988406974	-0.846941143	0.793777707	0.427858056	0.325534016	0.472907134	0.380531361	0.116644551	0.061780203	0.196793858	0.459374729	Bacteria.Firmicutes.Negativicutes.Selenomonadales.Veillonellaceae.Veillonella	LYSMD2
9200	ENSG00000140319	rs2291620	0.077122844	0.766810542	0.281976397	0.523565391	-0.625515255	0.091945122	0.418406184	0.226514658	0.348344309	0.308774228	0.385714638	0.353225996	0.190875242	0.707443745	0.330513132	0.79471032	Bacteria.Firmicutes.Negativicutes.Selenomonadales.Veillonellaceae.Veillonella	SRP14
9201	ENSG00000140323	rs76277863	0.004243995	0.028145751	0.020966338	0.038256599	-0.703709637	7.860717299	0.621244194	-7.41757081	0.23757086	3.50192624	0.262656522	3.508008864	0.049580009	0.169836223	0.11942466	0.455097405	Bacteria.Firmicutes.Negativicutes.Selenomonadales.Veillonellaceae.Veillonella	DISP2
9202	ENSG00000140374	rs62027053	0.017986418	0.799492206	0.020055608	0.734023089	-0.74857423	-0.184513641	0.803833935	0.262177701	0.30850486	0.723495005	0.337309788	0.768357418	0.097628366	0.716484918	0.11830069	0.844732371	Bacteria.Firmicutes.Negativicutes.Selenomonadales.Veillonellaceae.Veillonella	ETFA
9203	ENSG00000140386	rs907594	0.082063255	0.161388488	0.411858896	0.917730666	-0.581987648	0.413784774	0.307225015	-0.035339201	0.329598439	0.29215779	0.372006153	0.340819488	0.196506231	0.376883944	0.389810613	0.865129613	Bacteria.Firmicutes.Negativicutes.Selenomonadales.Veillonellaceae.Veillonella	SCAPER
9204	ENSG00000140471	rs7180844	0.284529305	0.07532145	0.932638412	0.903985524	0.482984788	-0.601024357	0.040836717	0.044515038	0.447635725	0.332610132	0.481287794	0.367611242	0.34774394	0.271909998	0.551364896	0.8626393	Bacteria.Firmicutes.Negativicutes.Selenomonadales.Veillonellaceae.Veillonella	LINS1
9205	ENSG00000140575	rs3539	0.973748619	0.241946978	0.44427054	0.672869245	-0.010866234	-0.312438777	0.292231673	0.127392991	0.328959017	0.264614524	0.37970854	0.300381604	0.624468391	0.442771413	0.403050337	0.829486814	Bacteria.Firmicutes.Negativicutes.Selenomonadales.Veillonellaceae.Veillonella	IQGAP1
9206	ENSG00000140577	rs8033595	0.650491514	0.42021069	0.759900235	0.958133576	-0.194707399	0.271250036	-0.149297855	0.019742773	0.427782637	0.33441307	0.486501095	0.374656573	0.520393433	0.569881248	0.503842333	0.870715001	Bacteria.Firmicutes.Negativicutes.Selenomonadales.Veillonellaceae.Veillonella	CRTC3
9207	ENSG00000140598	rs72749575	0.002586553	0.195438475	0.000206183	0.032834805	-0.964611157	0.66795896	1.314797376	-1.180692375	0.307966136	0.510704061	0.334569818	0.541619831	0.039648572	0.406629059	0.029303093	0.447761834	Bacteria.Firmicutes.Negativicutes.Selenomonadales.Veillonellaceae.Veillonella	EFL1
9208	ENSG00000140905	rs11860711	0.052310896	0.009233985	0.271320652	0.345496743	-0.571390052	1.48358897	0.348517818	-0.574900287	0.28913149	0.553139498	0.314174299	0.605055391	0.163360332	0.103430927	0.325170367	0.733155003	Bacteria.Firmicutes.Negativicutes.Selenomonadales.Veillonellaceae.Veillonella	GCSH
9209	ENSG00000140931	rs3743719	0.028931062	0.072883516	0.02497382	0.066053632	1.025878093	-0.673513594	-1.148108594	0.756715299	0.459374309	0.369520541	0.500457259	0.404865869	0.120375617	0.268314651	0.127967137	0.502285812	Bacteria.Firmicutes.Negativicutes.Selenomonadales.Veillonellaceae.Veillonella	CMTM3
9210	ENSG00000140950	rs8053110	0.163195094	0.206861692	0.684445939	0.828750012	-0.646617773	0.52971603	0.207898244	-0.098122338	0.45855004	0.41553977	0.509301092	0.451833969	0.267963949	0.415832574	0.481439386	0.855257265	Bacteria.Firmicutes.Negativicutes.Selenomonadales.Veillonellaceae.Veillonella	MEAK7
9211	ENSG00000140961	rs9931745	0.105372074	0.905914214	0.340313646	0.359541223	-0.62434887	0.062767167	0.393465318	0.527625183	0.38026491	0.529017733	0.409650033	0.571847504	0.221360804	0.750073302	0.359065012	0.740254869	Bacteria.Firmicutes.Negativicutes.Selenomonadales.Veillonellaceae.Veillonella	OSGIN1
9212	ENSG00000140968	rs16940186	0.941260383	0.762841997	0.662129704	0.33678096	-0.025014606	-0.188906666	-0.161153093	0.654403166	0.338186108	0.623452009	0.367131112	0.676321931	0.61540732	0.706534167	0.477021468	0.732171639	Bacteria.Firmicutes.Negativicutes.Selenomonadales.Veillonellaceae.Veillonella	IRF8
9213	ENSG00000140987	rs1878931	0.851998188	0.541531488	0.645963687	0.435842235	0.097396165	-0.282541063	-0.270705082	0.389891629	0.519994331	0.460399167	0.586587801	0.49730793	0.590521425	0.627116908	0.472527181	0.772688069	Bacteria.Firmicutes.Negativicutes.Selenomonadales.Veillonellaceae.Veillonella	ZSCAN32
9214	ENSG00000140988	rs6366	0.028320382	0.084776681	0.014645585	0.049117962	-2.491405333	1.09011689	2.992743871	-1.341847519	1.111188996	0.622945786	1.19375054	0.669404533	0.119093611	0.284633916	0.10752889	0.473780945	Bacteria.Firmicutes.Negativicutes.Selenomonadales.Veillonellaceae.Veillonella	RPS2
9215	ENSG00000140993	rs62034711	0.800234604	0.7586633	0.650171102	0.991522766	0.068006022	0.097686024	-0.133282968	0.00370796	0.267670923	0.316634495	0.292542061	0.347670313	0.572514187	0.70598627	0.47398613	0.875465069	Bacteria.Firmicutes.Negativicutes.Selenomonadales.Veillonellaceae.Veillonella	TIGD7
9216	ENSG00000140995	rs79763192	0.724328249	0.521393453	0.856346349	0.676760108	0.124488116	-0.33606713	-0.067712451	-0.244834274	0.351476225	0.521323489	0.3725854	0.584682015	0.547123446	0.618687975	0.531919422	0.83024546	Bacteria.Firmicutes.Negativicutes.Selenomonadales.Veillonellaceae.Veillonella	DEF8
9217	ENSG00000141012	rs897958	0.75747644	0.766118247	0.541353457	0.506727245	-0.09461051	0.19718517	0.212268699	-0.453260305	0.305115554	0.660176025	0.345738028	0.678956884	0.558773681	0.707443745	0.436723088	0.790549389	Bacteria.Firmicutes.Negativicutes.Selenomonadales.Veillonellaceae.Veillonella	GALNS
9218	ENSG00000141013	rs200753547	0.003091526	0.026338518	0.005911245	0.046369911	-1.087103869	1.571143624	1.087533814	-1.549785859	0.353921045	0.691461531	0.38227925	0.763366533	0.043707583	0.167223478	0.082916063	0.467658028	Bacteria.Firmicutes.Negativicutes.Selenomonadales.Veillonellaceae.Veillonella	GAS8
9219	ENSG00000141027	rs178798	0.539018904	0.845556652	0.355990042	0.964935812	-0.489277564	-0.100792043	0.757869272	-0.023624206	0.792331131	0.515406379	0.815305099	0.535359428	0.47257692	0.729757215	0.364822257	0.872693168	Bacteria.Firmicutes.Negativicutes.Selenomonadales.Veillonellaceae.Veillonella	NCOR1
9220	ENSG00000141161	rs79900800	0.117341944	0.012908654	0.447769296	0.241061369	-0.460100928	1.737903009	0.242577726	-0.863889104	0.289958573	0.68001313	0.317636054	0.730265828	0.2305171	0.121761563	0.403983249	0.680411591	Bacteria.Firmicutes.Negativicutes.Selenomonadales.Veillonellaceae.Veillonella	UNC45B
9221	ENSG00000141198	rs1802212	0.017361966	0.993026605	0.007372518	0.657707975	-0.885487673	-0.003732693	1.096546445	-0.20820458	0.362840738	0.425468478	0.396578582	0.467776285	0.095710464	0.766335439	0.084288561	0.827539311	Bacteria.Firmicutes.Negativicutes.Selenomonadales.Veillonellaceae.Veillonella	TOM1L1
9222	ENSG00000141219	rs3764362	0.493600132	0.22412351	0.192343463	0.04868619	0.405037122	-0.549363176	-0.829470071	0.957887407	0.588356296	0.447672016	0.629746616	0.47691974	0.450892193	0.428244896	0.280710231	0.473780945	Bacteria.Firmicutes.Negativicutes.Selenomonadales.Veillonellaceae.Veillonella	C17orf80
9223	ENSG00000141252	rs2474694	0.522114142	0.913419475	0.317389218	0.714928539	-0.296397289	-0.046241722	0.505090376	-0.171043137	0.460584831	0.423676423	0.501346201	0.46628937	0.464186913	0.752058863	0.347014399	0.84256465	Bacteria.Firmicutes.Negativicutes.Selenomonadales.Veillonellaceae.Veillonella	VPS53
9224	ENSG00000141279	rs11079784	0.199708941	0.790274189	0.037677729	0.232795886	-0.577516801	0.088292808	1.036421229	-0.448084519	0.445835263	0.33064028	0.488634548	0.372087504	0.291466437	0.714652764	0.146182428	0.675837159	Bacteria.Firmicutes.Negativicutes.Selenomonadales.Veillonellaceae.Veillonella	NPEPPS
9225	ENSG00000141295	rs144723468	0.228338513	0.608717529	0.670123424	0.141655573	-0.421573064	-0.295866645	0.160529607	0.926222639	0.346705129	0.575211726	0.375164625	0.622687348	0.311614888	0.652664674	0.478116656	0.604636183	Bacteria.Firmicutes.Negativicutes.Selenomonadales.Veillonellaceae.Veillonella	SCRN2
9226	ENSG00000141349	rs189051	0.526454412	0.957115531	0.293090235	0.6069267	-0.319258921	-0.021771004	0.585474708	-0.229803103	0.501344754	0.403328994	0.552429047	0.444545777	0.466206042	0.76418617	0.33462626	0.820153697	Bacteria.Firmicutes.Negativicutes.Selenomonadales.Veillonellaceae.Veillonella	G6PC3
9227	ENSG00000141380	rs994729	0.399606257	0.303874199	0.299830277	0.235130754	0.34208822	-0.606346718	-0.450515429	0.727775094	0.403494854	0.585143865	0.431110718	0.607398919	0.406789026	0.492008878	0.337903319	0.675950585	Bacteria.Firmicutes.Negativicutes.Selenomonadales.Veillonellaceae.Veillonella	SS18
9228	ENSG00000141384	rs7236786	0.059860734	0.332926968	0.013637745	0.050730961	0.770908279	-0.361239937	-1.082271471	0.817920569	0.402616435	0.37035324	0.427002937	0.411005736	0.170772396	0.510728858	0.105136117	0.477719886	Bacteria.Firmicutes.Negativicutes.Selenomonadales.Veillonellaceae.Veillonella	TAF4B
9229	ENSG00000141391	rs56297932	0.379242179	0.073808575	0.687950846	0.618249129	0.304263164	-1.018679281	-0.147392213	0.315065435	0.343707779	0.560739833	0.365366074	0.629252002	0.395674299	0.269296711	0.482320762	0.820153697	Bacteria.Firmicutes.Negativicutes.Selenomonadales.Veillonellaceae.Veillonella	PRELID3A
9230	ENSG00000141404	rs13353244	0.706762083	0.984613886	0.623750024	0.265430957	-0.105404764	-0.009657942	-0.155076976	0.594664899	0.278966844	0.49891112	0.314649587	0.529448482	0.539442963	0.765138646	0.464689103	0.696382596	Bacteria.Firmicutes.Negativicutes.Selenomonadales.Veillonellaceae.Veillonella	GNAL
9231	ENSG00000141424	rs7242481	0.451492687	0.75858608	0.215703209	0.819270014	0.263701891	0.134787575	-0.487594663	0.11143119	0.348157037	0.436749237	0.39006669	0.485757602	0.42982442	0.70598627	0.29596712	0.855257265	Bacteria.Firmicutes.Negativicutes.Selenomonadales.Veillonellaceae.Veillonella	SLC39A6
9232	ENSG00000141428	rs62101366	0.726250822	0.729830097	0.804283986	0.533185224	-0.120762325	0.228091858	0.092165523	-0.46259367	0.343455278	0.657666787	0.370432278	0.738445013	0.547963684	0.700212421	0.51422641	0.799282175	Bacteria.Firmicutes.Negativicutes.Selenomonadales.Veillonellaceae.Veillonella	C18orf21
9233	ENSG00000141429	rs2051291	0.056801256	0.131363136	0.086728587	0.2056958	-0.883477659	0.73034119	0.868498644	-0.658038413	0.455678499	0.478062676	0.499474896	0.514862287	0.167492084	0.345669093	0.206514128	0.657986356	Bacteria.Firmicutes.Negativicutes.Selenomonadales.Veillonellaceae.Veillonella	GALNT1
9234	ENSG00000141458	rs1429934	0.013295913	0.017209928	0.004463675	0.006242932	1.403218731	-0.912480611	-1.820903264	1.175282244	0.55150489	0.373370575	0.618422016	0.415990168	0.084221078	0.136477333	0.077101108	0.315006943	Bacteria.Firmicutes.Negativicutes.Selenomonadales.Veillonellaceae.Veillonella	NPC1
9235	ENSG00000141503	rs8081550	0.396728419	0.748839656	0.181468879	0.814579276	-0.519352938	-0.129181551	0.872725869	-0.101547372	0.608833874	0.401795889	0.646225158	0.431268665	0.405285143	0.703612394	0.276640394	0.855257265	Bacteria.Firmicutes.Negativicutes.Selenomonadales.Veillonellaceae.Veillonella	MINK1
9236	ENSG00000141526	rs10852794	0.505015743	0.465024463	0.535945848	0.498567131	0.639254177	-0.406956378	-0.636435571	0.411522104	0.953707168	0.553783344	1.022858808	0.604733282	0.455196698	0.592234944	0.434807108	0.788099045	Bacteria.Firmicutes.Negativicutes.Selenomonadales.Veillonellaceae.Veillonella	SLC16A3
9237	ENSG00000141556	rs9896263	0.179513496	0.055557953	0.539459957	0.217269759	0.935861187	-0.95064957	-0.470427665	0.662460238	0.68983026	0.487783655	0.762636774	0.531787143	0.279316035	0.245438912	0.435852206	0.663618672	Bacteria.Firmicutes.Negativicutes.Selenomonadales.Veillonellaceae.Veillonella	TBCD
9238	ENSG00000141560	rs58867683	0.389535968	0.000449421	0.022567085	0.634492902	0.238890553	-0.872583182	0.714776505	-0.127116847	0.27580166	0.236182431	0.306050038	0.266141834	0.401178612	0.02506356	0.121942592	0.822127691	Bacteria.Firmicutes.Negativicutes.Selenomonadales.Veillonellaceae.Veillonella	FN3KRP
9239	ENSG00000141569	rs56082951	0.960730351	0.040246573	0.677870174	NA	-0.013257874	-0.438228756	0.126577503	NA	0.268260721	0.209495096	0.303401896	NA	0.620767109	0.206748806	0.479613758	NA	Bacteria.Firmicutes.Negativicutes.Selenomonadales.Veillonellaceae.Veillonella	TRIM65
9240	ENSG00000141576	rs28494893	3.13E-05	4.84E-05	0.030081451	0.302324622	-1.670319493	1.555440212	0.866085824	-0.392262796	0.373513083	0.357611551	0.390677601	0.377325042	0.006626573	0.007574237	0.138255227	0.709814165	Bacteria.Firmicutes.Negativicutes.Selenomonadales.Veillonellaceae.Veillonella	RNF157
9241	ENSG00000141639	rs11663013	0.653733632	0.248547215	0.431981087	0.166036546	-0.12827667	1.095602404	0.260298297	-1.342297478	0.284661144	0.941103726	0.329221286	0.958416331	0.522097555	0.448069703	0.398124012	0.626740835	Bacteria.Firmicutes.Negativicutes.Selenomonadales.Veillonellaceae.Veillonella	MAPK4
9242	ENSG00000141698	rs35051135	0.015371294	0.011193788	0.120773601	0.126985735	2.590381455	-1.523261132	-1.697566174	0.94103783	1.041066375	0.58363421	1.079998101	0.608853941	0.090700126	0.11359876	0.241080484	0.593531246	Bacteria.Firmicutes.Negativicutes.Selenomonadales.Veillonellaceae.Veillonella	NT5C3B
9243	ENSG00000141759	rs62101233	0.003588322	0.160432691	0.034644601	0.604054665	-0.930669532	0.837586587	0.736033634	-0.323597888	0.308127654	0.59001934	0.341215748	0.621013139	0.046588433	0.37654184	0.141610036	0.820153697	Bacteria.Firmicutes.Negativicutes.Selenomonadales.Veillonellaceae.Veillonella	TXNL4A
9244	ENSG00000141858	rs56202530	0.1958127	0.009403977	0.056575562	0.08232499	-0.368390358	-1.444143331	0.596003769	1.021410856	0.281900656	0.539798569	0.307117591	0.578964162	0.289665676	0.103781123	0.174454409	0.530565143	Bacteria.Firmicutes.Negativicutes.Selenomonadales.Veillonellaceae.Veillonella	SAMD1
9245	ENSG00000141873	rs111318854	0.645310023	0.901028586	0.546243522	0.754284335	-0.150113591	-0.094328308	0.215239778	-0.251856074	0.324634905	0.755585177	0.354870746	0.801323002	0.518122261	0.747644869	0.438685265	0.847428323	Bacteria.Firmicutes.Negativicutes.Selenomonadales.Veillonellaceae.Veillonella	SLC39A3
9246	ENSG00000141934	rs28453035	0.834831083	0.119315954	0.320367472	0.734391656	0.117443164	-0.666252746	0.620352408	0.157703782	0.561028221	0.422177313	0.619583948	0.462845563	0.585095841	0.332805086	0.349378917	0.844732371	Bacteria.Firmicutes.Negativicutes.Selenomonadales.Veillonellaceae.Veillonella	PLPP2
9247	ENSG00000141959	rs2073436	0.218681285	0.562498422	0.594038854	0.804973436	-1.226177487	0.322196662	0.55547862	0.14459016	0.987367474	0.553529966	1.03712452	0.583235617	0.304736892	0.636497193	0.453329551	0.855257265	Bacteria.Firmicutes.Negativicutes.Selenomonadales.Veillonellaceae.Veillonella	PFKL
9248	ENSG00000141971	rs55761990	0.473794571	0.611988612	0.318102581	0.890665584	-0.377981978	-0.256010295	0.549165042	0.072650779	0.524650166	0.502314291	0.545904386	0.526479138	0.441629469	0.654654529	0.347439637	0.861936599	Bacteria.Firmicutes.Negativicutes.Selenomonadales.Veillonellaceae.Veillonella	MVB12A
9249	ENSG00000141994	rs61027285	0.241937548	0.854490733	0.03962931	0.187966096	-0.463162534	-0.098842455	0.873951548	-0.760371703	0.392259419	0.536862802	0.416329232	0.571537288	0.317938156	0.732891284	0.148705286	0.637878639	Bacteria.Firmicutes.Negativicutes.Selenomonadales.Veillonellaceae.Veillonella	DUS3L
9250	ENSG00000142082	rs1045288	0.090131901	0.282099603	0.291971598	0.63958668	-1.254084466	0.546850782	0.822421163	-0.250552825	0.729149546	0.504253631	0.774189913	0.532584578	0.206309381	0.476945337	0.33462626	0.823255446	Bacteria.Firmicutes.Negativicutes.Selenomonadales.Veillonellaceae.Veillonella	SIRT3
9251	ENSG00000142168	rs9967983	0.043518901	0.279430886	0.071042943	0.344100756	-0.960854799	0.637510227	0.921430211	-0.585598611	0.46683247	0.584569972	0.502197435	0.614521942	0.152057135	0.476236101	0.189865205	0.733155003	Bacteria.Firmicutes.Negativicutes.Selenomonadales.Veillonellaceae.Veillonella	SOD1
9252	ENSG00000142185	rs2516560	0.133667383	0.02103663	0.151393157	0.028445742	-0.59379878	1.021949834	0.611575484	-1.079752099	0.39104606	0.432317686	0.421356547	0.48197476	0.242063557	0.153026213	0.25896531	0.429319922	Bacteria.Firmicutes.Negativicutes.Selenomonadales.Veillonellaceae.Veillonella	TRPM2
9253	ENSG00000142197	rs7281243	0.007072792	0.224909838	0.028621497	0.646792881	-1.057726533	0.428733749	0.92606847	-0.175792121	0.380459601	0.349971932	0.413848697	0.381883325	0.064139769	0.428618688	0.134436523	0.823804534	Bacteria.Firmicutes.Negativicutes.Selenomonadales.Veillonellaceae.Veillonella	DOP1B
9254	ENSG00000142207	rs743306	0.990746699	0.95429598	0.67181798	0.550144057	-0.012247435	-0.035486029	-0.470384969	0.389317137	1.052043213	0.616815008	1.105349642	0.648182166	0.628073718	0.764077898	0.478509536	0.805497667	Bacteria.Firmicutes.Negativicutes.Selenomonadales.Veillonellaceae.Veillonella	URB1
9255	ENSG00000142230	rs71363729	0.004154537	0.061424772	0.015293847	0.193755136	-1.022428543	0.821279202	0.959495419	-0.628974531	0.344304932	0.431606762	0.385313399	0.479063645	0.049354913	0.251786329	0.108176117	0.644694058	Bacteria.Firmicutes.Negativicutes.Selenomonadales.Veillonellaceae.Veillonella	SAE1
9256	ENSG00000142252	rs3178166	0.739232574	0.187522189	0.722748106	0.612505101	0.15690271	-0.631585134	0.18056797	0.255802247	0.469383281	0.47425066	0.506778144	0.502636891	0.551194319	0.401379816	0.492843222	0.820153697	Bacteria.Firmicutes.Negativicutes.Selenomonadales.Veillonellaceae.Veillonella	GEMIN7
9257	ENSG00000142444	rs4804546	0.792721242	0.168466048	0.710170261	0.215877967	-0.111496111	-0.447716608	0.176813116	0.451284747	0.422581454	0.321536274	0.473732358	0.361158498	0.570326046	0.383198912	0.489233183	0.663618672	Bacteria.Firmicutes.Negativicutes.Selenomonadales.Veillonellaceae.Veillonella	TIMM29
9258	ENSG00000142494	rs56866369	0.883216982	0.193393916	0.527594942	0.84261125	-0.057128451	0.785646482	-0.261605611	-0.128734323	0.387411515	0.597902907	0.411948502	0.6458094	0.598585488	0.405611446	0.432465011	0.855257265	Bacteria.Firmicutes.Negativicutes.Selenomonadales.Veillonellaceae.Veillonella	SLC47A1
9259	ENSG00000142515	rs6998	0.185641246	0.209775134	0.090079347	0.371135753	-0.390378186	-0.866920429	0.576667898	0.636234214	0.291865305	0.684484813	0.335230143	0.706545352	0.284564407	0.418459631	0.210373466	0.746159386	Bacteria.Firmicutes.Negativicutes.Selenomonadales.Veillonellaceae.Veillonella	KLK3
9260	ENSG00000142556	rs2288884	0.919908692	0.785350838	0.682448029	0.389968802	0.033736048	-0.135543843	-0.146649657	0.454983531	0.334238024	0.495655935	0.356864238	0.525765798	0.607664381	0.713429711	0.480823586	0.75171666	Bacteria.Firmicutes.Negativicutes.Selenomonadales.Veillonellaceae.Veillonella	ZNF614
9261	ENSG00000142599	rs61784176	0.006842874	0.056304843	0.00384729	0.039004621	-0.838321414	0.888435694	0.97431478	-1.048219596	0.300245014	0.457290133	0.325174864	0.497710949	0.062532094	0.246487429	0.074790615	0.45739089	Bacteria.Firmicutes.Negativicutes.Selenomonadales.Veillonellaceae.Veillonella	RERE
9262	ENSG00000142621	rs10803375	0.69556036	0.431699294	0.313482893	0.37607204	-0.311057178	0.385750419	-0.834715615	0.456366659	0.791423792	0.487591324	0.82181586	0.512094772	0.535174402	0.575968699	0.344855898	0.750588212	Bacteria.Firmicutes.Negativicutes.Selenomonadales.Veillonellaceae.Veillonella	FHAD1
9263	ENSG00000142623	rs11203336	0.621728188	0.063366162	0.077181852	0.664131494	-0.17799576	-0.94113531	0.713809573	0.234028697	0.359054311	0.498372799	0.397595911	0.536544763	0.508676585	0.254503383	0.195918229	0.827539311	Bacteria.Firmicutes.Negativicutes.Selenomonadales.Veillonellaceae.Veillonella	PADI1
9264	ENSG00000142627	rs6603883	0.014860823	0.031809917	0.086585899	0.238945564	-1.665411885	0.899726058	1.218159629	-0.52241964	0.665806614	0.410205575	0.70024108	0.43960957	0.088938571	0.182824212	0.206514128	0.678763921	Bacteria.Firmicutes.Negativicutes.Selenomonadales.Veillonellaceae.Veillonella	EPHA2
9265	ENSG00000142632	rs221052	0.135677801	0.072116264	0.347531269	0.534227321	0.66050116	-0.578402369	0.474501139	-0.219113484	0.437260396	0.316465841	0.501515659	0.350668708	0.243841699	0.266640501	0.360530178	0.79929292	Bacteria.Firmicutes.Negativicutes.Selenomonadales.Veillonellaceae.Veillonella	ARHGEF19
9266	ENSG00000142669	rs3795685	0.198795929	0.485073616	0.203482217	0.495574116	-1.018621261	0.381041484	1.05285009	-0.388917517	0.784745712	0.542701943	0.819703111	0.567540027	0.291466437	0.600663659	0.289062938	0.786609221	Bacteria.Firmicutes.Negativicutes.Selenomonadales.Veillonellaceae.Veillonella	SH3BGRL3
9267	ENSG00000142675	rs17163746	0.104845283	0.389487764	0.062434534	0.614096282	-0.526978451	-0.531573021	0.658073826	0.342728754	0.320465079	0.613643907	0.347215157	0.676474708	0.220644322	0.550431685	0.180975329	0.820153697	Bacteria.Firmicutes.Negativicutes.Selenomonadales.Veillonellaceae.Veillonella	CNKSR1
9268	ENSG00000142676	rs12146103	0.012189686	0.386185137	0.049108739	0.694720322	-0.863775234	0.343171418	0.756496651	-0.165850156	0.335108867	0.393391537	0.377376006	0.4207493	0.081126381	0.548488569	0.163793536	0.834264307	Bacteria.Firmicutes.Negativicutes.Selenomonadales.Veillonellaceae.Veillonella	RPL11
9269	ENSG00000142684	rs8768	0.612518083	0.443938514	0.940002929	0.882369859	0.554960523	-0.470852782	0.087119125	0.096013107	1.090505822	0.611350553	1.153079516	0.6463806	0.504266815	0.5819796	0.552247771	0.859483506	Bacteria.Firmicutes.Negativicutes.Selenomonadales.Veillonellaceae.Veillonella	ZNF593
9270	ENSG00000142794	rs4654748	0.012004386	0.004676357	0.730319576	0.471723495	0.782535647	-1.184003529	-0.113950334	0.306510362	0.302905557	0.404361761	0.329178928	0.423451989	0.080570212	0.071582178	0.495489842	0.781895826	Bacteria.Firmicutes.Negativicutes.Selenomonadales.Veillonellaceae.Veillonella	NBPF3
9271	ENSG00000142856	rs217490	0.57855781	0.918099861	0.434332827	0.881586695	-0.397613211	-0.046080348	0.641901262	-0.075766017	0.712240319	0.446420245	0.816047853	0.506673984	0.490048035	0.753598836	0.399432068	0.859483506	Bacteria.Firmicutes.Negativicutes.Selenomonadales.Veillonellaceae.Veillonella	ITGB3BP
9272	ENSG00000142867	rs17124345	0.684523505	0.019187014	0.621397275	0.026184891	-0.1266777	-0.873855345	0.165857544	0.920330995	0.310410883	0.363989024	0.33425106	0.404608195	0.531675551	0.146550177	0.464006426	0.421271127	Bacteria.Firmicutes.Negativicutes.Selenomonadales.Veillonellaceae.Veillonella	BCL10
9273	ENSG00000142892	rs111857274	0.048777287	0.033198536	0.062059609	0.044458738	2.172210739	-1.373426037	-2.122210339	1.347222821	1.081965737	0.631387194	1.118081238	0.657557898	0.158756891	0.186523115	0.180975329	0.464902024	Bacteria.Firmicutes.Negativicutes.Selenomonadales.Veillonellaceae.Veillonella	PIGK
9274	ENSG00000142937	rs1140279	0.019027266	0.991629428	0.009061671	0.697455227	-0.743582557	-0.006237051	0.919519449	-0.248579041	0.309296777	0.592258236	0.341940452	0.636634277	0.099295887	0.766074075	0.092059848	0.834307171	Bacteria.Firmicutes.Negativicutes.Selenomonadales.Veillonellaceae.Veillonella	RPS8
9275	ENSG00000142961	rs2486166	0.347796427	0.335015679	0.427683568	0.332008463	-0.398044726	0.338957733	0.368494368	-0.37587122	0.420939403	0.349024515	0.461723305	0.384616997	0.382272529	0.512578464	0.395672076	0.728863544	Bacteria.Firmicutes.Negativicutes.Selenomonadales.Veillonellaceae.Veillonella	MOB3C
9276	ENSG00000143001	rs2495516	0.353192841	0.087862633	0.556724058	0.174391077	0.896384588	-0.932366944	-0.591077159	0.775201583	0.958692242	0.538175127	1.000600812	0.564593174	0.384139766	0.288331465	0.441614543	0.628324098	Bacteria.Firmicutes.Negativicutes.Selenomonadales.Veillonellaceae.Veillonella	TMEM61
9277	ENSG00000143028	rs4970764	0.348503693	0.392586048	0.103395457	0.057477316	0.445681271	-0.278560732	-0.824936453	0.679112729	0.472012573	0.323690305	0.499519689	0.351252085	0.382284538	0.552329434	0.223921053	0.497112194	Bacteria.Firmicutes.Negativicutes.Selenomonadales.Veillonellaceae.Veillonella	SYPL2
9278	ENSG00000143036	rs9432391	0.438723772	0.021705302	0.065612458	0.456816161	-0.227724959	-1.189213605	0.592818774	0.401779064	0.29230408	0.505777099	0.31664548	0.536777052	0.423006534	0.154570278	0.185455654	0.777266108	Bacteria.Firmicutes.Negativicutes.Selenomonadales.Veillonellaceae.Veillonella	SLC44A3
9279	ENSG00000143147	rs4540637	0.259253774	0.094754594	0.657161331	0.308987327	-0.534896602	0.620933241	0.230130478	-0.408614987	0.470051123	0.366293285	0.516155626	0.398550725	0.329398246	0.297008013	0.475810627	0.715001416	Bacteria.Firmicutes.Negativicutes.Selenomonadales.Veillonellaceae.Veillonella	GPR161
9280	ENSG00000143149	rs12408101	0.938489499	0.010951822	0.594718249	0.038999123	-0.024752543	-1.602012877	0.191605472	1.34252243	0.319539758	0.611872053	0.358404482	0.637432003	0.614819566	0.113260292	0.453330834	0.45739089	Bacteria.Firmicutes.Negativicutes.Selenomonadales.Veillonellaceae.Veillonella	ALDH9A1
9281	ENSG00000143155	rs4656147	0.062143062	0.658996897	0.144820064	0.990325486	-0.720506305	0.263511615	0.614389866	0.007616056	0.379721493	0.594428781	0.416380585	0.625727356	0.172336443	0.674196646	0.253624989	0.875465069	Bacteria.Firmicutes.Negativicutes.Selenomonadales.Veillonellaceae.Veillonella	TIPRL
9282	ENSG00000143156	rs4529780	0.187478527	0.111160963	0.899463635	0.95747835	-0.744811664	0.611259799	0.077167141	-0.022536226	0.559215195	0.378574695	0.608448424	0.421071374	0.285905086	0.324258802	0.542721374	0.870613463	Bacteria.Firmicutes.Negativicutes.Selenomonadales.Veillonellaceae.Veillonella	NME7
9283	ENSG00000143158	rs144434408	0.00434401	0.301854232	0.004158994	0.352627677	-0.950226538	0.425476742	1.047035787	-0.450610892	0.321679196	0.408872907	0.352635908	0.481363704	0.049860684	0.491281254	0.075491152	0.737672212	Bacteria.Firmicutes.Negativicutes.Selenomonadales.Veillonellaceae.Veillonella	MPC2
9284	ENSG00000143162	rs6667180	0.721045191	0.624794556	0.328111571	0.951602133	0.182223358	0.221126436	-0.543206535	0.029260272	0.508164126	0.450019778	0.551352686	0.480257918	0.545421621	0.659907498	0.35261762	0.870576248	Bacteria.Firmicutes.Negativicutes.Selenomonadales.Veillonellaceae.Veillonella	CREG1
9285	ENSG00000143167	rs12040885	0.900734571	0.16291175	0.946493914	0.12231798	-0.059279886	-0.558573314	0.034199966	0.662740248	0.473427694	0.395842503	0.507673164	0.423421455	0.602845856	0.37778814	0.553492334	0.586449328	Bacteria.Firmicutes.Negativicutes.Selenomonadales.Veillonellaceae.Veillonella	GPA33
9286	ENSG00000143185	rs3820404	0.599451166	0.492778092	0.79943651	0.388729483	0.175957399	-0.288283541	0.092902599	-0.393390052	0.333418259	0.417961908	0.364176244	0.453396877	0.499567749	0.602720839	0.512964616	0.75171666	Bacteria.Firmicutes.Negativicutes.Selenomonadales.Veillonellaceae.Veillonella	XCL2
9287	ENSG00000143195	rs186023662	0.792878573	0.919786529	0.235917525	0.317375941	-0.09464873	-0.053829091	0.461848673	-0.571526112	0.359007185	0.532493709	0.386112603	0.567273774	0.570326046	0.754321237	0.307790903	0.717735322	Bacteria.Firmicutes.Negativicutes.Selenomonadales.Veillonellaceae.Veillonella	ILDR2
9288	ENSG00000143198	rs6426927	0.284880777	0.319593726	0.274445493	0.280288978	-0.415829203	-0.537637126	0.449288597	0.627475625	0.385678977	0.536106778	0.407686917	0.576405455	0.34782285	0.501747045	0.326885927	0.700758503	Bacteria.Firmicutes.Negativicutes.Selenomonadales.Veillonellaceae.Veillonella	MGST3
9289	ENSG00000143222	rs57213460	0.005486434	0.050189941	0.007102827	0.05707249	-1.50666378	0.896213708	1.535789478	-0.93186861	0.524693596	0.449260794	0.552723027	0.481178036	0.056112916	0.232717375	0.084288561	0.497112194	Bacteria.Firmicutes.Negativicutes.Selenomonadales.Veillonellaceae.Veillonella	UFC1
9290	ENSG00000143294	rs113724141	0.159935013	0.40676338	0.116694431	0.241434937	-0.546874982	0.307581998	0.654148212	-0.504594612	0.384768612	0.3683879	0.411506283	0.426888044	0.264174598	0.560590888	0.236728135	0.680411591	Bacteria.Firmicutes.Negativicutes.Selenomonadales.Veillonellaceae.Veillonella	PRCC
9291	ENSG00000143303	rs8658	0.027044301	0.66497111	0.01524811	0.989164919	-0.62752365	-0.18043898	0.767035976	-0.005954839	0.277509936	0.414788458	0.307881422	0.43683685	0.117945144	0.67625636	0.108176117	0.875465069	Bacteria.Firmicutes.Negativicutes.Selenomonadales.Veillonellaceae.Veillonella	METTL25B
9292	ENSG00000143322	rs1807915	0.366350163	0.38482662	0.428156279	0.340068167	0.282058749	0.636224722	-0.271184451	-0.729346959	0.310095408	0.727236377	0.34014356	0.758959158	0.38910625	0.548488569	0.395672076	0.732912684	Bacteria.Firmicutes.Negativicutes.Selenomonadales.Veillonellaceae.Veillonella	ABL2
9293	ENSG00000143324	rs4412552	0.202495238	0.077988603	0.603098243	0.423944616	0.408201213	-0.598648859	-0.189274982	0.301010168	0.317105395	0.33438049	0.362275295	0.374115767	0.292365743	0.277738499	0.456609432	0.764697444	Bacteria.Firmicutes.Negativicutes.Selenomonadales.Veillonellaceae.Veillonella	XPR1
9294	ENSG00000143337	rs530854	0.023074221	0.006089958	0.012344735	0.002166685	-1.896847599	1.259971892	2.213046828	-1.563184455	0.81533761	0.444562634	0.860179029	0.489766102	0.110086864	0.080710999	0.100918377	0.29850172	Bacteria.Firmicutes.Negativicutes.Selenomonadales.Veillonellaceae.Veillonella	TOR1AIP1
9295	ENSG00000143353	rs1055642	0.207910959	0.685125548	0.151036645	0.439872394	-0.580849902	0.184811375	0.703835025	-0.371961657	0.456718405	0.453777799	0.484491174	0.478649492	0.296575479	0.681152702	0.25896531	0.772921595	Bacteria.Firmicutes.Negativicutes.Selenomonadales.Veillonellaceae.Veillonella	LYPLAL1
9296	ENSG00000143376	rs3204344	0.534463307	0.194883405	0.073900316	0.009091077	0.225320469	-0.554062205	-0.742013369	1.240369891	0.360811215	0.423088653	0.408579987	0.461461046	0.470492615	0.406056341	0.192325213	0.315006943	Bacteria.Firmicutes.Negativicutes.Selenomonadales.Veillonellaceae.Veillonella	SNX27
9297	ENSG00000143452	rs951281	0.130731571	0.071238721	0.527366791	0.352262399	-0.87610145	1.160754071	0.379432443	-0.617268089	0.572517983	0.633083005	0.597158532	0.658891406	0.240411793	0.266183972	0.432443495	0.737672212	Bacteria.Firmicutes.Negativicutes.Selenomonadales.Veillonellaceae.Veillonella	HORMAD1
9298	ENSG00000143486	rs4844542	0.028421924	0.405487461	0.084084467	0.718456215	-0.948129258	0.372124553	0.812409265	-0.172199323	0.423155607	0.444473685	0.463193315	0.475596352	0.11930945	0.559371291	0.204655238	0.843383354	Bacteria.Firmicutes.Negativicutes.Selenomonadales.Veillonellaceae.Veillonella	EIF2D
9299	ENSG00000143514	rs116344907	0.790300045	0.189254693	0.638032035	0.309492431	-0.080234197	-1.32467438	0.157017045	1.065267066	0.30050022	0.998643767	0.332215493	1.040123261	0.569544046	0.402417224	0.469450755	0.715001416	Bacteria.Firmicutes.Negativicutes.Selenomonadales.Veillonellaceae.Veillonella	TP53BP2
9300	ENSG00000143554	rs36064263	0.0127255	0.048462798	0.04199756	0.234092144	-0.773225641	1.423519702	0.683723892	-0.903459017	0.301904021	0.70802769	0.329686016	0.752334466	0.082857841	0.229836825	0.153806197	0.675950585	Bacteria.Firmicutes.Negativicutes.Selenomonadales.Veillonellaceae.Veillonella	SLC27A3
9301	ENSG00000143612	rs9803862	0.010907256	0.122976221	0.060700707	0.372199537	-0.967080978	0.450873572	0.788622088	-0.290423665	0.369149493	0.288577433	0.413254568	0.32324135	0.076445796	0.33736345	0.179326927	0.747328467	Bacteria.Firmicutes.Negativicutes.Selenomonadales.Veillonellaceae.Veillonella	C1orf43
9302	ENSG00000143621	rs11265625	0.016002458	0.059058708	0.084017453	0.253458141	-1.076378102	0.877092076	0.835769918	-0.564423313	0.435343424	0.456592035	0.476406955	0.489931216	0.091850112	0.250110342	0.204655238	0.689524315	Bacteria.Firmicutes.Negativicutes.Selenomonadales.Veillonellaceae.Veillonella	ILF2
9303	ENSG00000143627	rs145786315	0.00939243	0.023508594	0.01793919	0.06039985	-1.018491595	1.455892835	0.98951927	-1.25966588	0.380631412	0.627848709	0.407628969	0.659299273	0.071802785	0.161070546	0.115321256	0.499103979	Bacteria.Firmicutes.Negativicutes.Selenomonadales.Veillonellaceae.Veillonella	PKLR
9304	ENSG00000143641	rs7022	0.021443133	0.001171863	0.066765134	0.007590411	0.881200888	-1.720783177	-0.751291643	1.476563316	0.373997357	0.507118653	0.403045553	0.536078104	0.105700978	0.036970179	0.18587115	0.315006943	Bacteria.Firmicutes.Negativicutes.Selenomonadales.Veillonellaceae.Veillonella	GALNT2
9305	ENSG00000143674	rs10737197	0.000986404	0.013104824	0.003648509	0.041110816	-1.603769781	1.07963162	1.568914611	-0.947898998	0.465062091	0.42340066	0.52042925	0.455021545	0.025474452	0.122301943	0.073722377	0.459374729	Bacteria.Firmicutes.Negativicutes.Selenomonadales.Veillonellaceae.Veillonella	MAP3K21
9306	ENSG00000143740	rs9786978	0.046404912	0.060698846	0.022285687	0.016660466	-1.672190643	1.022546423	1.981522465	-1.366905939	0.823794465	0.535831867	0.846594988	0.556404874	0.155728643	0.251786329	0.121942592	0.370939591	Bacteria.Firmicutes.Negativicutes.Selenomonadales.Veillonellaceae.Veillonella	SNAP47
9307	ENSG00000143768	rs1223244	0.001383806	0.001222573	0.006416511	0.006852522	3.013853469	-1.877907052	-2.691179367	1.650777756	0.902501756	0.555661176	0.955883249	0.591334623	0.031178247	0.037102887	0.083800167	0.315006943	Bacteria.Firmicutes.Negativicutes.Selenomonadales.Veillonellaceae.Veillonella	LEFTY2
9308	ENSG00000143771	rs4654037	0.189439058	0.398941769	0.284202156	0.557420913	-1.318643904	0.495050162	1.154019937	-0.368369567	0.994517203	0.583087395	1.068825959	0.624697737	0.287874459	0.556683985	0.331469758	0.808805119	Bacteria.Firmicutes.Negativicutes.Selenomonadales.Veillonellaceae.Veillonella	CNIH4
9309	ENSG00000143797	rs16866884	0.077597498	0.639558586	0.031371612	0.662386185	-0.534714078	-0.192738474	0.718619591	-0.211755418	0.298266896	0.409657772	0.326762336	0.482802143	0.191200138	0.66652691	0.140278489	0.827539311	Bacteria.Firmicutes.Negativicutes.Selenomonadales.Veillonellaceae.Veillonella	MBOAT2
9310	ENSG00000143819	rs11587753	0.776482846	0.142182588	0.558198374	0.488233036	-0.082456461	-0.714130135	0.182046354	0.370004756	0.289249445	0.480746128	0.309334063	0.530831739	0.565568538	0.358251429	0.442479327	0.783638889	Bacteria.Firmicutes.Negativicutes.Selenomonadales.Veillonellaceae.Veillonella	EPHX1
9311	ENSG00000143971	rs2861631	0.169311568	0.044074258	0.511278184	0.237734904	0.801312467	-0.850021654	-0.405007096	0.527999361	0.576637675	0.41410767	0.613250112	0.443148341	0.272176108	0.216451241	0.426434997	0.676696672	Bacteria.Firmicutes.Negativicutes.Selenomonadales.Veillonellaceae.Veillonella	ETAA1
9312	ENSG00000143994	rs2304678	0.914951344	0.68442218	0.63171457	0.810472726	-0.028842245	-0.257575794	0.142116218	-0.15927077	0.269037541	0.630948961	0.295119028	0.661480897	0.606382474	0.681038328	0.467571868	0.855257265	Bacteria.Firmicutes.Negativicutes.Selenomonadales.Veillonellaceae.Veillonella	ABHD1
9313	ENSG00000144026	rs11686534	0.357739966	0.803840435	0.510205407	0.675018595	-0.393650622	0.080659664	0.292269053	0.144547659	0.425037717	0.32343925	0.441419982	0.343226562	0.384257265	0.717955005	0.426434997	0.829612055	Bacteria.Firmicutes.Negativicutes.Selenomonadales.Veillonellaceae.Veillonella	ZNF514
9314	ENSG00000144034	rs11894953	0.009605588	0.174709575	0.008649312	0.146224968	-1.459797477	0.642989035	1.670674269	-0.748006363	0.547267054	0.468651506	0.617311266	0.508735066	0.071802785	0.389142214	0.090811561	0.607771022	Bacteria.Firmicutes.Negativicutes.Selenomonadales.Veillonellaceae.Veillonella	TPRKB
9315	ENSG00000144043	rs13429399	0.498390032	0.740476057	0.785558256	0.349422172	-0.326421257	-0.199923509	0.139311933	0.597982057	0.479478828	0.60105852	0.509940456	0.634527619	0.452617518	0.701019466	0.509092496	0.735722239	Bacteria.Firmicutes.Negativicutes.Selenomonadales.Veillonellaceae.Veillonella	TEX261
9316	ENSG00000144115	rs35701411	0.058947362	0.142321402	0.030883248	0.079867944	-0.753036575	0.862849981	0.946681107	-1.084022375	0.391834931	0.581068516	0.429173495	0.60939217	0.16980157	0.358251429	0.13925767	0.529480587	Bacteria.Firmicutes.Negativicutes.Selenomonadales.Veillonellaceae.Veillonella	THNSL2
9317	ENSG00000144120	rs10188890	0.008884125	0.156058587	0.032106764	0.402904914	-1.700853838	0.567269724	1.522863054	-0.369382063	0.630773024	0.395357916	0.695553285	0.438767507	0.071071587	0.372185669	0.140962964	0.756000594	Bacteria.Firmicutes.Negativicutes.Selenomonadales.Veillonellaceae.Veillonella	TMEM177
9318	ENSG00000144134	rs793071	0.979205062	0.122376779	0.192865278	0.906666171	0.009376661	-0.387854352	0.519059724	-0.032737046	0.358373049	0.247837926	0.394546766	0.278149731	0.624743546	0.336036603	0.280710231	0.8626393	Bacteria.Firmicutes.Negativicutes.Selenomonadales.Veillonellaceae.Veillonella	RABL2A
9319	ENSG00000144161	rs2872046	0.006102596	0.024806071	0.017512898	0.079334403	-1.776165864	0.905492138	1.719984176	-0.795848004	0.626858806	0.394226092	0.705775615	0.446581271	0.0582681	0.164004598	0.115321256	0.529480587	Bacteria.Firmicutes.Negativicutes.Selenomonadales.Veillonellaceae.Veillonella	ZC3H8
9320	ENSG00000144182	rs2516835	0.172275563	0.456017292	0.572197254	0.819759914	-0.782836854	0.287993566	0.352319704	0.097218408	0.567315935	0.384074704	0.620661385	0.424972978	0.273675884	0.587425668	0.445659161	0.855257265	Bacteria.Firmicutes.Negativicutes.Selenomonadales.Veillonellaceae.Veillonella	LIPT1
9321	ENSG00000144191	rs10198581	0.107904543	0.049749932	0.522442193	0.654616726	-0.6908565	0.698044204	0.294752085	-0.175079508	0.423886506	0.349229372	0.458390727	0.389586506	0.223463858	0.232717375	0.430058165	0.826464793	Bacteria.Firmicutes.Negativicutes.Selenomonadales.Veillonellaceae.Veillonella	CNGA3
9322	ENSG00000144229	rs16839301	0.44835466	0.598478728	0.931038241	0.78606797	0.234982088	-0.249024323	-0.029800825	-0.143540893	0.308088946	0.470614623	0.343052695	0.526704142	0.427990956	0.649848788	0.551173996	0.852213597	Bacteria.Firmicutes.Negativicutes.Selenomonadales.Veillonellaceae.Veillonella	THSD7B
9323	ENSG00000144306	rs11745	0.426338428	0.741974082	0.315356173	0.979105202	-0.37598549	-0.137664525	0.501425774	-0.011807357	0.469734321	0.416374973	0.495606283	0.449116273	0.417888374	0.701019466	0.345673861	0.873898992	Bacteria.Firmicutes.Negativicutes.Selenomonadales.Veillonellaceae.Veillonella	SCRN3
9324	ENSG00000144320	rs747051	0.269594769	0.023529865	0.437720227	0.053631554	0.505718895	-0.933498123	-0.379954717	0.846933621	0.454229989	0.402631852	0.486631378	0.431020373	0.336067385	0.161070546	0.400483811	0.484178254	Bacteria.Firmicutes.Negativicutes.Selenomonadales.Veillonellaceae.Veillonella	LNPK
9325	ENSG00000144362	rs11685651	0.781148894	0.165197766	0.469125473	0.592748083	-0.112028624	-0.518420611	0.314425501	0.222298655	0.401595992	0.369414583	0.431841606	0.413599143	0.566962102	0.380250648	0.41247906	0.818601056	Bacteria.Firmicutes.Negativicutes.Selenomonadales.Veillonellaceae.Veillonella	PHOSPHO2
9326	ENSG00000144369	rs2012128	0.158909415	0.928431337	0.181382403	0.982120493	0.549932413	-0.031995254	-0.562431577	-0.008596426	0.385955385	0.354863026	0.416378703	0.382138064	0.263476107	0.754821268	0.276640394	0.874693404	Bacteria.Firmicutes.Negativicutes.Selenomonadales.Veillonellaceae.Veillonella	FAM171B
9327	ENSG00000144401	rs4530353	0.512188625	0.611693505	0.661080133	0.53259247	-0.601422256	0.286793249	-0.432397725	0.377698083	0.912628956	0.562245882	0.981809936	0.602050559	0.458183726	0.654646331	0.476982348	0.799282175	Bacteria.Firmicutes.Negativicutes.Selenomonadales.Veillonellaceae.Veillonella	METTL21A
9328	ENSG00000144455	rs11915920	0.360301129	0.018545371	0.469896239	0.886818193	0.448030163	-0.760324242	0.381443554	0.049935987	0.486354956	0.314923293	0.524799567	0.349489545	0.384918373	0.144248594	0.41247906	0.860994789	Bacteria.Firmicutes.Negativicutes.Selenomonadales.Veillonellaceae.Veillonella	SUMF1
9329	ENSG00000144476	rs7572823	0.07165213	0.068757251	0.038113074	0.061520917	0.50509729	-4.568546847	-0.642419988	4.716225671	0.275895797	2.469177964	0.303587794	2.479460134	0.184644335	0.261907669	0.146373635	0.500255245	Bacteria.Firmicutes.Negativicutes.Selenomonadales.Veillonellaceae.Veillonella	ACKR3
9330	ENSG00000144488	rs35857491	0.847861538	0.461596201	0.475336252	0.133188004	-0.058629331	0.431799635	0.239750586	-0.938945312	0.304405512	0.583084044	0.333948656	0.6175662	0.589891349	0.590672279	0.414354808	0.59841417	Bacteria.Firmicutes.Negativicutes.Selenomonadales.Veillonellaceae.Veillonella	ESPNL
9331	ENSG00000144504	rs3821348	0.11537513	0.236011896	0.024449424	0.901376915	-0.390941781	-0.971863305	0.623503795	0.103909111	0.245025645	0.812658128	0.270756401	0.835284216	0.229779501	0.437426098	0.126490543	0.8626393	Bacteria.Firmicutes.Negativicutes.Selenomonadales.Veillonellaceae.Veillonella	ANKMY1
9332	ENSG00000144550	rs293777	0.027836453	0.002573459	0.111030391	0.128551794	0.822302629	-1.705809779	-0.629558356	0.911497827	0.365584574	0.544306674	0.389762385	0.592213557	0.118551967	0.052973741	0.23223714	0.594345264	Bacteria.Firmicutes.Negativicutes.Selenomonadales.Veillonellaceae.Veillonella	CPNE9
9333	ENSG00000144559	rs440746	0.054342393	0.083192122	0.032051825	0.049019245	-0.665195369	0.626485361	0.882589603	-0.795546283	0.339562543	0.356135914	0.402981113	0.396694294	0.165525177	0.28240907	0.140962964	0.473780945	Bacteria.Firmicutes.Negativicutes.Selenomonadales.Veillonellaceae.Veillonella	TAMM41
9334	ENSG00000144580	rs538483	0.698641402	0.312348621	0.471663177	0.155751497	0.226181987	-0.428604285	-0.460505538	0.658604305	0.581674302	0.420984952	0.636113388	0.458667586	0.536367291	0.499488528	0.413187983	0.61735343	Bacteria.Firmicutes.Negativicutes.Selenomonadales.Veillonellaceae.Veillonella	CNOT9
9335	ENSG00000144591	rs907676	0.432570733	0.883759914	0.914818189	0.506906277	-0.55523831	0.061476861	0.080436684	0.301053802	0.703161249	0.418861475	0.749127802	0.451151315	0.420425436	0.74198901	0.547473188	0.790549389	Bacteria.Firmicutes.Negativicutes.Selenomonadales.Veillonellaceae.Veillonella	GMPPA
9336	ENSG00000144647	rs2002182	0.117865715	0.048133378	0.358360083	0.224048591	1.371374617	-1.195206604	-0.829437123	0.758257322	0.865506697	0.593570784	0.89673449	0.617797274	0.230678228	0.22902298	0.365544914	0.666917883	Bacteria.Firmicutes.Negativicutes.Selenomonadales.Veillonellaceae.Veillonella	POMGNT2
9337	ENSG00000144730	rs4299455	0.409436218	0.041033278	0.208889573	0.007952662	0.30074294	-1.022237126	-0.499142946	1.419341939	0.362267207	0.490512118	0.393328126	0.518518383	0.411939774	0.209159085	0.291044414	0.315006943	Bacteria.Firmicutes.Negativicutes.Selenomonadales.Veillonellaceae.Veillonella	IL17RD
9338	ENSG00000144746	rs7039	0.13541583	0.061022419	0.398155253	0.365584251	1.002592956	-0.838593765	-0.594670841	0.434166585	0.663277431	0.440003641	0.699250759	0.476555961	0.243841699	0.251786329	0.38413974	0.745148464	Bacteria.Firmicutes.Negativicutes.Selenomonadales.Veillonellaceae.Veillonella	ARL6IP5
9339	ENSG00000144827	rs1127874	0.284306534	0.596047544	0.102050992	0.653208203	-0.363971604	-0.243105225	0.61298696	-0.221752262	0.3371756	0.456385665	0.369701014	0.491295636	0.34765769	0.64856052	0.223055287	0.825952336	Bacteria.Firmicutes.Negativicutes.Selenomonadales.Veillonellaceae.Veillonella	ABHD10
9340	ENSG00000144840	rs7643599	0.124928813	0.955935119	0.125501523	0.913384699	-0.730163923	-0.020961393	0.809275345	0.044867505	0.469812668	0.377917154	0.521520247	0.410919834	0.236251461	0.76418617	0.244316199	0.865121431	Bacteria.Firmicutes.Negativicutes.Selenomonadales.Veillonellaceae.Veillonella	RABL3
9341	ENSG00000144852	rs1464602	0.058486517	0.338996342	0.18122517	0.934584371	-0.99627384	0.301768536	0.75828159	-0.028593047	0.517430364	0.313319645	0.561165211	0.347036719	0.169702567	0.515180865	0.276640394	0.869231381	Bacteria.Firmicutes.Negativicutes.Selenomonadales.Veillonellaceae.Veillonella	NR1I2
9342	ENSG00000144909	rs11711150	0.672653851	0.764705367	0.764721253	0.75770929	-0.157761956	0.114104854	0.119682402	0.148227545	0.371728781	0.37965846	0.398244234	0.478503221	0.527339561	0.706849645	0.505687216	0.847576031	Bacteria.Firmicutes.Negativicutes.Selenomonadales.Veillonellaceae.Veillonella	OSBPL11
9343	ENSG00000145014	rs6437394	0.733837211	0.026387617	0.206888167	0.440766736	-0.10022429	-0.66826447	0.417234191	0.252764298	0.293511341	0.294203345	0.327321853	0.325903215	0.549846277	0.167223478	0.289900609	0.772921595	Bacteria.Firmicutes.Negativicutes.Selenomonadales.Veillonellaceae.Veillonella	TMEM44
9344	ENSG00000145103	rs7640335	0.534861715	0.06602764	0.184534621	0.393555205	-0.188986508	-0.792194174	0.4497121	0.393129607	0.302924875	0.423806416	0.335369093	0.457762269	0.47066895	0.2598702	0.278394562	0.751981892	Bacteria.Firmicutes.Negativicutes.Selenomonadales.Veillonellaceae.Veillonella	ILDR1
9345	ENSG00000145113	rs62282504	0.132387081	0.762744989	0.140008339	0.607427127	-0.524050099	-0.199648507	0.577667856	0.35336692	0.343955983	0.658625563	0.386724952	0.684529844	0.241867133	0.706534167	0.252213152	0.820153697	Bacteria.Firmicutes.Negativicutes.Selenomonadales.Veillonellaceae.Veillonella	MUC4
9346	ENSG00000145147	rs73255313	0.771662408	0.647400497	0.801990077	0.334482409	-0.082218059	-0.244295332	0.076322032	0.559146686	0.282152412	0.531679587	0.303124522	0.575113503	0.564654581	0.669542785	0.513715262	0.730886109	Bacteria.Firmicutes.Negativicutes.Selenomonadales.Veillonellaceae.Veillonella	SLIT2
9347	ENSG00000145191	rs844540	0.021959028	0.433579414	0.019002112	0.364773156	-0.837399096	0.353016952	0.951847235	-0.440332983	0.356862445	0.448051377	0.395838692	0.482502419	0.107353115	0.576735205	0.117341441	0.745148464	Bacteria.Firmicutes.Negativicutes.Selenomonadales.Veillonellaceae.Veillonella	EIF2B5
9348	ENSG00000145214	rs11731377	0.129264498	0.214939079	0.091657396	0.331787596	-0.481037787	-0.581551954	0.568408207	0.494486159	0.313130472	0.464447547	0.332082405	0.505759124	0.239568128	0.421052355	0.211017644	0.728863544	Bacteria.Firmicutes.Negativicutes.Selenomonadales.Veillonellaceae.Veillonella	DGKQ
9349	ENSG00000145217	rs11936407	0.323822592	0.622915972	0.955120747	0.116969409	-0.52751848	-0.178283348	0.033675935	0.642139423	0.530668827	0.360865917	0.596121352	0.404261344	0.37026584	0.65947677	0.555153062	0.581348473	Bacteria.Firmicutes.Negativicutes.Selenomonadales.Veillonellaceae.Veillonella	SLC26A1
9350	ENSG00000145241	rs4860244	0.866864361	0.21480304	0.905489921	0.5759697	0.052013697	-0.48566849	0.040245222	0.237914525	0.309059079	0.387755292	0.337666946	0.423279835	0.595440523	0.421052355	0.544324097	0.815216808	Bacteria.Firmicutes.Negativicutes.Selenomonadales.Veillonellaceae.Veillonella	CENPC
9351	ENSG00000145246	rs4145947	0.725440835	0.794121859	0.772391593	0.232143742	0.153176992	0.086595265	0.13851664	-0.443041658	0.434304155	0.330490694	0.476922768	0.367381002	0.547692961	0.715487729	0.507224378	0.674736886	Bacteria.Firmicutes.Negativicutes.Selenomonadales.Veillonellaceae.Veillonella	ATP10D
9352	ENSG00000145247	rs2290516	0.034866835	0.530839354	0.061195639	0.720898489	-0.939103739	0.219710333	0.900820656	-0.136767729	0.43590851	0.348720711	0.472978681	0.381193128	0.134541669	0.62249647	0.179870879	0.843383354	Bacteria.Firmicutes.Negativicutes.Selenomonadales.Veillonellaceae.Veillonella	OCIAD2
9353	ENSG00000145293	rs4693456	0.478791486	0.481746773	0.656953619	0.179545805	-0.239747136	-0.482532634	0.162976796	0.977364075	0.336583151	0.682025058	0.365300993	0.720476588	0.444369512	0.599207282	0.475810627	0.634800293	Bacteria.Firmicutes.Negativicutes.Selenomonadales.Veillonellaceae.Veillonella	ENOPH1
9354	ENSG00000145348	rs6814166	0.138425602	0.005052428	0.382392393	0.027008961	-0.410756921	2.634825437	0.268716623	-2.114903228	0.273867946	0.908317218	0.305579304	0.935050125	0.245595749	0.073321731	0.376239782	0.421271127	Bacteria.Firmicutes.Negativicutes.Selenomonadales.Veillonellaceae.Veillonella	TBCK
9355	ENSG00000145349	rs7676980	0.030626005	0.36039846	0.051049466	0.486123974	-0.9751516	0.52898937	0.935074019	-0.423337051	0.441376159	0.574356583	0.470541011	0.604400491	0.124038158	0.530981333	0.166362441	0.783321113	Bacteria.Firmicutes.Negativicutes.Selenomonadales.Veillonellaceae.Veillonella	CAMK2D
9356	ENSG00000145375	rs12510530	0.674521313	0.602730009	0.947798824	0.965819215	-0.372944213	0.252115955	0.062520315	-0.022577884	0.884114128	0.482063013	0.951302568	0.52488038	0.52777165	0.650812827	0.553492334	0.872693168	Bacteria.Firmicutes.Negativicutes.Selenomonadales.Veillonellaceae.Veillonella	SPATA5
9357	ENSG00000145384	rs878374	0.000318246	0.008209986	0.032920843	0.451206462	-1.73788131	0.902232416	1.071507036	-0.272255682	0.457372139	0.331021651	0.491783643	0.359222067	0.015482178	0.097006047	0.140962964	0.77590763	Bacteria.Firmicutes.Negativicutes.Selenomonadales.Veillonellaceae.Veillonella	FABP2
9358	ENSG00000145431	rs9992082	0.103387675	0.025874525	0.369976009	0.259598234	-0.543913396	0.642909975	0.326851918	-0.360982561	0.329345607	0.282034728	0.362088698	0.317452346	0.218934253	0.16547189	0.372728547	0.696382596	Bacteria.Firmicutes.Negativicutes.Selenomonadales.Veillonellaceae.Veillonella	PDGFC
9359	ENSG00000145439	rs1458290	0.084959374	0.143869023	0.130400198	0.390805518	-0.650679678	0.912579758	0.610932972	-0.599924265	0.372053086	0.616980244	0.398884937	0.694487096	0.199268961	0.359926193	0.246077639	0.75171666	Bacteria.Firmicutes.Negativicutes.Selenomonadales.Veillonellaceae.Veillonella	CBR4
9360	ENSG00000145476	rs7663027	0.19259023	0.44736537	0.096029923	0.216534439	-0.596276361	0.475630767	0.830844136	-0.808930963	0.452956819	0.622244187	0.492052392	0.648315849	0.288405848	0.583812997	0.215346869	0.663618672	Bacteria.Firmicutes.Negativicutes.Selenomonadales.Veillonellaceae.Veillonella	CYP4V2
9361	ENSG00000145494	rs4296839	0.01115974	0.510869781	0.003270099	0.120521444	-0.733334161	0.275381119	0.945178956	-0.721983531	0.280851434	0.416569996	0.309654275	0.459011124	0.076941337	0.612460351	0.071188645	0.584956631	Bacteria.Firmicutes.Negativicutes.Selenomonadales.Veillonellaceae.Veillonella	NDUFS6
9362	ENSG00000145545	rs540212	0.029857335	0.055159639	0.239396173	0.480493275	-1.466186261	0.981012986	0.846481794	-0.38630733	0.66043884	0.502518608	0.712994628	0.544453297	0.122520929	0.244713042	0.308767676	0.782944988	Bacteria.Firmicutes.Negativicutes.Selenomonadales.Veillonellaceae.Veillonella	SRD5A1
9363	ENSG00000145725	rs27361	0.168492791	0.663430075	0.201299529	0.90519339	-0.635978559	0.184627871	0.628862827	-0.05527057	0.456769318	0.42234505	0.487213772	0.462275728	0.271551748	0.675636105	0.287541213	0.8626393	Bacteria.Firmicutes.Negativicutes.Selenomonadales.Veillonellaceae.Veillonella	PPIP5K2
9364	ENSG00000145734	rs6453405	0.573841767	0.662966233	0.393867396	0.472729825	-0.298018561	0.177488286	0.502540292	-0.324636085	0.527262881	0.405416599	0.58554915	0.449517214	0.487632664	0.675636105	0.382414443	0.782057918	Bacteria.Firmicutes.Negativicutes.Selenomonadales.Veillonellaceae.Veillonella	BDP1
9365	ENSG00000145736	rs28478097	0.046040717	0.022229225	0.529349123	0.508102138	1.080965586	-0.968823412	-0.362822576	0.295515783	0.531615487	0.413742925	0.573777406	0.444105627	0.155605361	0.156599242	0.432908848	0.790549389	Bacteria.Firmicutes.Negativicutes.Selenomonadales.Veillonellaceae.Veillonella	GTF2H2
9366	ENSG00000145743	rs56855707	0.027281899	0.213036037	0.014700628	0.044059423	-0.919011938	0.693743112	1.069712542	-1.241088566	0.407067735	0.551723398	0.426936588	0.604581238	0.118501835	0.420914448	0.10752889	0.464902024	Bacteria.Firmicutes.Negativicutes.Selenomonadales.Veillonellaceae.Veillonella	FBXL17
9367	ENSG00000145794	rs11747639	0.409669667	0.834165662	0.543572201	0.997274202	0.244451102	-0.145224479	-0.196045777	0.002569897	0.294607089	0.690914694	0.321079304	0.749404522	0.411939774	0.727684706	0.438017648	0.875935963	Bacteria.Firmicutes.Negativicutes.Selenomonadales.Veillonellaceae.Veillonella	MEGF10
9368	ENSG00000145817	rs12521171	0.833630521	0.436170891	0.771310132	0.539701747	-0.081131731	-0.408114224	0.118329523	0.347253164	0.38472905	0.520925596	0.405434373	0.563288387	0.585095841	0.577009029	0.507224378	0.801960745	Bacteria.Firmicutes.Negativicutes.Selenomonadales.Veillonellaceae.Veillonella	YIPF5
9369	ENSG00000145882	rs6887230	0.544536609	0.514106499	0.895971824	0.603182497	-0.238710231	0.2696293	-0.055103376	0.22974269	0.391894209	0.411022114	0.419815002	0.439833587	0.474960814	0.614057972	0.542144347	0.820153697	Bacteria.Firmicutes.Negativicutes.Selenomonadales.Veillonellaceae.Veillonella	PCYOX1L
9370	ENSG00000145979	rs202039	0.204740873	0.668174081	0.016307448	0.092743505	-0.742444937	0.176489942	1.548982996	-0.750426976	0.579665555	0.409885445	0.62836943	0.43992103	0.294212116	0.676777587	0.111949244	0.547859619	Bacteria.Firmicutes.Negativicutes.Selenomonadales.Veillonellaceae.Veillonella	TBC1D7
9371	ENSG00000145982	rs1815269	0.008972197	0.909861654	0.014064942	0.776931311	-0.830903763	-0.116306822	0.879085305	0.298332404	0.308564647	1.023393157	0.3484736	1.048684461	0.071371568	0.751032918	0.105668389	0.852213597	Bacteria.Firmicutes.Negativicutes.Selenomonadales.Veillonellaceae.Veillonella	FARS2
9372	ENSG00000146007	rs6848	0.249611557	0.75018167	0.485202296	0.809053165	-0.541903515	0.132318648	0.350841018	0.107218167	0.466544445	0.413842788	0.499836508	0.441920413	0.323164704	0.704417274	0.418370466	0.855257265	Bacteria.Firmicutes.Negativicutes.Selenomonadales.Veillonellaceae.Veillonella	ZMAT2
9373	ENSG00000146013	rs7726580	0.009913256	0.023649078	0.013685571	0.037593615	-0.9800717	0.713597035	1.014854565	-0.732913435	0.369050988	0.308059116	0.40061729	0.345384686	0.072444097	0.161505692	0.105136117	0.454359099	Bacteria.Firmicutes.Negativicutes.Selenomonadales.Veillonellaceae.Veillonella	GFRA3
9374	ENSG00000146038	rs12055519	0.14660765	0.314410358	0.315018571	0.808221815	-0.517923184	0.448066701	0.384298124	0.126206551	0.352590118	0.441995105	0.37957107	0.517884198	0.253702004	0.50030468	0.345673861	0.855257265	Bacteria.Firmicutes.Negativicutes.Selenomonadales.Veillonellaceae.Veillonella	DCDC2
9375	ENSG00000146085	rs3729619	0.113372578	0.452913191	0.355899364	0.848931619	-0.98729847	0.385240864	0.596899346	0.10194705	0.615320023	0.510228285	0.642014089	0.533109178	0.227995649	0.586853238	0.364822257	0.855257265	Bacteria.Firmicutes.Negativicutes.Selenomonadales.Veillonellaceae.Veillonella	MMUT
9376	ENSG00000146147	rs9296740	0.743767323	0.041079967	0.437444891	0.202915035	-0.115239538	-1.199979361	0.299450397	0.786983005	0.351080336	0.575937486	0.383293115	0.611932446	0.553056902	0.209159085	0.400402936	0.65552887	Bacteria.Firmicutes.Negativicutes.Selenomonadales.Veillonellaceae.Veillonella	MLIP
9377	ENSG00000146233	rs9349370	0.613784156	0.63625185	0.412796062	0.918558402	-0.252408867	-0.23672574	0.447491704	0.053871044	0.497762767	0.498217212	0.542942391	0.524844484	0.504473119	0.664751569	0.389911931	0.865227764	Bacteria.Firmicutes.Negativicutes.Selenomonadales.Veillonellaceae.Veillonella	CYP39A1
9378	ENSG00000146243	rs12176511	0.262920732	0.011004346	0.442819071	0.791723062	0.424209361	-0.790687746	0.312684271	-0.088708308	0.375688121	0.302203399	0.404986026	0.334563499	0.331574967	0.113260292	0.402897854	0.85449726	Bacteria.Firmicutes.Negativicutes.Selenomonadales.Veillonellaceae.Veillonella	IRAK1BP1
9379	ENSG00000146278	rs9359837	0.888252142	0.606385896	0.56634709	0.979671248	0.053629581	0.239172089	-0.242383557	-0.012870088	0.380189646	0.461973437	0.420557995	0.503173536	0.599777102	0.652281234	0.444132606	0.873898992	Bacteria.Firmicutes.Negativicutes.Selenomonadales.Veillonellaceae.Veillonella	PNRC1
9380	ENSG00000146350	rs68165630	0.112350007	0.844115001	0.033133102	0.396642846	-0.510145028	-0.119836477	0.750322816	-0.572892257	0.317021493	0.607049841	0.344803267	0.671475284	0.226899731	0.72959774	0.140962964	0.754071275	Bacteria.Firmicutes.Negativicutes.Selenomonadales.Veillonellaceae.Veillonella	TBC1D32
9381	ENSG00000146386	rs12196167	0.773416247	0.131918646	0.267713074	0.659964167	-0.110660697	-0.549059969	0.471635598	0.172918661	0.382785636	0.359927166	0.421939379	0.391255589	0.565110987	0.346433213	0.323225584	0.827539311	Bacteria.Firmicutes.Negativicutes.Selenomonadales.Veillonellaceae.Veillonella	ABRACL
9382	ENSG00000146416	rs35362528	0.766979118	0.056102291	0.667142104	0.095902	-0.099768554	-1.235124423	0.156441952	1.204563802	0.335297009	0.635197942	0.362125562	0.713100661	0.56278757	0.24597171	0.477560288	0.553438445	Bacteria.Firmicutes.Negativicutes.Selenomonadales.Veillonellaceae.Veillonella	AIG1
9383	ENSG00000146433	rs9457419	0.005336976	0.024687826	0.033965821	0.186773897	-1.395713403	1.307223085	1.101366787	-0.790919374	0.484397289	0.568643371	0.508589555	0.592872674	0.055615802	0.164004598	0.140962964	0.637878639	Bacteria.Firmicutes.Negativicutes.Selenomonadales.Veillonellaceae.Veillonella	TMEM181
9384	ENSG00000146476	rs6915598	0.962111028	0.210906775	0.796180351	0.474242621	0.023253298	-0.495560322	0.133869241	0.309738085	0.487640481	0.39225784	0.516192591	0.430363266	0.620839313	0.419276217	0.512102604	0.782150843	Bacteria.Firmicutes.Negativicutes.Selenomonadales.Veillonellaceae.Veillonella	ARMT1
9385	ENSG00000146477	rs2457558	0.670693551	0.462681887	0.287232616	0.341415198	0.142392512	0.288800699	-0.383650189	0.423944892	0.333390545	0.390935042	0.357589416	0.442398486	0.527339561	0.591327284	0.333086185	0.732912684	Bacteria.Firmicutes.Negativicutes.Selenomonadales.Veillonellaceae.Veillonella	SLC22A3
9386	ENSG00000146530	rs7796334	0.324231351	0.332072071	0.064557592	0.060718329	-0.29103309	0.949614397	0.608937219	-1.931778435	0.293020423	0.971838799	0.323946266	1.012363635	0.370364602	0.510496671	0.184610019	0.499103979	Bacteria.Firmicutes.Negativicutes.Selenomonadales.Veillonellaceae.Veillonella	VWDE
9387	ENSG00000146574	rs11771500	0.00065132	0.000848662	0.001847339	0.01958454	-1.691135069	1.291270652	1.59732846	-0.982498515	0.472438026	0.369321794	0.492289295	0.410642939	0.021032577	0.030789818	0.059149965	0.39280592	Bacteria.Firmicutes.Negativicutes.Selenomonadales.Veillonellaceae.Veillonella	CCZ1B
9388	ENSG00000146700	rs11771557	0.157615498	0.124142895	0.717722559	0.835200218	0.466556878	-0.97343675	-0.130407649	0.139148304	0.326408286	0.625013866	0.35919339	0.666225217	0.262797879	0.337864422	0.491136286	0.855257265	Bacteria.Firmicutes.Negativicutes.Selenomonadales.Veillonellaceae.Veillonella	SSC4D
9389	ENSG00000146701	rs3779419	0.002412269	0.966941194	0.001133334	0.840689463	-0.862006842	-0.037690258	1.051455133	-0.185541049	0.273157743	0.905961743	0.308886554	0.91940506	0.038710115	0.76418617	0.048548718	0.855257265	Bacteria.Firmicutes.Negativicutes.Selenomonadales.Veillonellaceae.Veillonella	MDH2
9390	ENSG00000146707	rs2527935	4.91E-05	2.88E-06	0.207661617	0.79955575	-1.096288051	1.236177883	0.349321514	-0.069053706	0.252304335	0.24156301	0.274516739	0.270853699	0.007157968	0.000836416	0.290137483	0.855257265	Bacteria.Firmicutes.Negativicutes.Selenomonadales.Veillonellaceae.Veillonella	POMZP3
9391	ENSG00000146729	rs4275190	0.220986048	0.937477686	0.057642324	0.367934724	-0.817289179	0.031012435	1.370226143	-0.38931962	0.661449439	0.393858785	0.709192738	0.429444688	0.306331628	0.757825792	0.174933557	0.745927239	Bacteria.Firmicutes.Negativicutes.Selenomonadales.Veillonellaceae.Veillonella	NIPSNAP2
9392	ENSG00000146731	rs10255049	0.050900747	0.119922214	0.021003093	0.054462736	-1.360927335	0.675827824	1.743310042	-0.917323779	0.684383755	0.42896022	0.737275853	0.468506886	0.161414249	0.333680343	0.11942466	0.486352169	Bacteria.Firmicutes.Negativicutes.Selenomonadales.Veillonellaceae.Veillonella	CCT6A
9393	ENSG00000146733	rs34885337	0.375659333	0.208985257	0.472123478	0.10690214	-0.264669133	-1.238514311	0.236283407	1.685981517	0.296730386	0.976165539	0.326727591	1.031457533	0.393887391	0.418214672	0.413187983	0.568473859	Bacteria.Firmicutes.Negativicutes.Selenomonadales.Veillonellaceae.Veillonella	PSPH
9394	ENSG00000146830	rs183181389	0.63785017	0.030827723	0.924798017	0.119550015	0.145676272	-0.75148713	-0.031256543	0.593575665	0.308053761	0.340566247	0.329873508	0.376367491	0.516003361	0.178237995	0.549484968	0.583809983	Bacteria.Firmicutes.Negativicutes.Selenomonadales.Veillonellaceae.Veillonella	GIGYF1
9395	ENSG00000146833	rs2571996	0.002359798	0.008298986	0.475925135	0.727559416	-1.132934149	0.896696041	0.298376149	-0.129091749	0.358171947	0.329470271	0.416165333	0.368983516	0.038672627	0.097126089	0.414354808	0.844732371	Bacteria.Firmicutes.Negativicutes.Selenomonadales.Veillonellaceae.Veillonella	TRIM4
9396	ENSG00000146856	rs3735001	0.825936917	0.763156918	0.552097543	0.218223947	-0.064178569	0.092247435	0.192372937	-0.42803452	0.290675889	0.304863444	0.321865126	0.344324509	0.581973735	0.706534167	0.441188651	0.664273076	Bacteria.Firmicutes.Negativicutes.Selenomonadales.Veillonellaceae.Veillonella	AGBL3
9397	ENSG00000146909	rs1419934	0.406137183	0.731031064	0.101115669	0.218531957	-0.458434398	0.129022766	0.988881437	-0.509231468	0.548326332	0.373746862	0.594745734	0.409919206	0.410797258	0.700351294	0.221699695	0.664273076	Bacteria.Firmicutes.Negativicutes.Selenomonadales.Veillonellaceae.Veillonella	NOM1
9398	ENSG00000146955	rs9640467	0.880484029	0.53608067	0.690329908	0.668532251	-0.146426376	-0.3524844	0.405344715	0.256315067	0.970101423	0.566689511	1.012953039	0.595958713	0.597893673	0.625107442	0.482837852	0.827539311	Bacteria.Firmicutes.Negativicutes.Selenomonadales.Veillonellaceae.Veillonella	RAB19
9399	ENSG00000147364	rs17064969	0.009517957	0.181435491	0.050619739	0.363323577	-0.704306759	1.181235488	0.582547761	-0.82187671	0.263701433	0.87459871	0.29258567	0.897851095	0.071802785	0.393870442	0.166033792	0.744535317	Bacteria.Firmicutes.Negativicutes.Selenomonadales.Veillonellaceae.Veillonella	FBXO25
9400	ENSG00000147419	rs7842666	0.148898198	0.416267904	0.217015088	0.667173447	-1.107065643	0.369379372	0.978125532	-0.207855999	0.758006907	0.451532129	0.784746272	0.481185012	0.255433274	0.56722567	0.29666765	0.827539311	Bacteria.Firmicutes.Negativicutes.Selenomonadales.Veillonellaceae.Veillonella	CCDC25
9401	ENSG00000147437	rs5890232	0.158237976	0.565545199	0.04173397	0.724256979	-0.364964882	-0.125062999	0.561612515	-0.088274347	0.255721864	0.216547298	0.270445511	0.249164074	0.26339556	0.638586739	0.153587713	0.843383354	Bacteria.Firmicutes.Negativicutes.Selenomonadales.Veillonellaceae.Veillonella	GNRH1
9402	ENSG00000147526	rs2037203	0.995089646	0.737276668	0.444452864	0.640342722	-0.003028199	-0.119515753	0.409795558	-0.182857506	0.490189403	0.354773043	0.53267822	0.389569731	0.628154535	0.701002201	0.403050337	0.823255446	Bacteria.Firmicutes.Negativicutes.Selenomonadales.Veillonellaceae.Veillonella	TACC1
9403	ENSG00000147592	rs1201411001	0.002272301	0.025173376	0.008701378	0.097865198	-1.756564945	1.016654153	1.588792901	-0.797185354	0.55311388	0.443789086	0.587538003	0.474775116	0.038672627	0.164930239	0.09091257	0.554279818	Bacteria.Firmicutes.Negativicutes.Selenomonadales.Veillonellaceae.Veillonella	LACTB2
9404	ENSG00000147606	rs10808635	0.046174353	0.147932763	0.047203142	0.159449992	-1.870781403	0.762804557	1.943288952	-0.783215969	0.920626476	0.521030797	0.960937962	0.550403144	0.155728643	0.36473198	0.162016076	0.6238994	Bacteria.Firmicutes.Negativicutes.Selenomonadales.Veillonellaceae.Veillonella	SLC26A7
9405	ENSG00000147676	rs35250297	0.058809997	0.964999202	0.010445944	0.371121931	-0.519924228	-0.027931294	0.782175019	-0.600973759	0.270386463	0.634111512	0.296724853	0.667368814	0.16980157	0.76418617	0.094803734	0.746159386	Bacteria.Firmicutes.Negativicutes.Selenomonadales.Veillonellaceae.Veillonella	MAL2
9406	ENSG00000147883	rs2069418	0.981060495	0.218651219	0.748938733	0.402459082	0.009742194	-0.376364216	0.14784746	0.283798714	0.408828819	0.303043606	0.460040778	0.336786993	0.624951404	0.424731591	0.501050669	0.756000594	Bacteria.Firmicutes.Negativicutes.Selenomonadales.Veillonellaceae.Veillonella	CDKN2B
9407	ENSG00000147996	rs1196824726	0.568798458	0.382556081	0.777116173	0.691825016	0.263761509	-0.59508354	0.142657374	-0.293876134	0.460563483	0.676951563	0.50189018	0.738155541	0.486128872	0.547237206	0.50746006	0.833492525	Bacteria.Firmicutes.Negativicutes.Selenomonadales.Veillonellaceae.Veillonella	ZNG1E
9408	ENSG00000148057	rs2780970	0.22411275	0.499898023	0.301797014	0.651464498	-1.128438695	0.384187374	0.982753029	-0.268115912	0.919534803	0.566324715	0.944289324	0.590829394	0.308327334	0.608012381	0.339108336	0.825371623	Bacteria.Firmicutes.Negativicutes.Selenomonadales.Veillonellaceae.Veillonella	IDNK
9409	ENSG00000148082	rs13297937	0.173148655	0.598358198	0.081716333	0.237623967	0.47099619	-0.227178353	-0.65223314	0.59640261	0.342031968	0.429187631	0.368951894	0.500439388	0.274079296	0.649848788	0.201280903	0.676696672	Bacteria.Firmicutes.Negativicutes.Selenomonadales.Veillonellaceae.Veillonella	SHC3
9410	ENSG00000148110	rs7031496	0.594156461	0.886056001	0.754028809	0.311599329	-0.236838264	-0.044993918	-0.160155279	0.362527974	0.442337922	0.312780144	0.509013897	0.355528014	0.49660754	0.742842361	0.501985829	0.715001416	Bacteria.Firmicutes.Negativicutes.Selenomonadales.Veillonellaceae.Veillonella	MFSD14B
9411	ENSG00000148143	rs10114389	0.115654533	0.431583964	0.204079139	0.387266389	-0.459800791	0.437023054	0.398465563	0.518390827	0.28840908	0.552261343	0.310642745	0.595615216	0.229779501	0.575968699	0.289062938	0.75171666	Bacteria.Firmicutes.Negativicutes.Selenomonadales.Veillonellaceae.Veillonella	ZNF462
9412	ENSG00000148154	rs10817231	0.602773374	0.229607623	0.813446987	0.689863984	-0.287473496	0.52105147	-0.141163653	-0.186410968	0.549734925	0.429699758	0.595809815	0.465100445	0.499891016	0.433022274	0.515468721	0.833492525	Bacteria.Firmicutes.Negativicutes.Selenomonadales.Veillonellaceae.Veillonella	UGCG
9413	ENSG00000148158	rs4979179	0.615888273	0.825519345	0.774876729	0.620932802	-0.24515421	-0.09505574	0.155079372	0.237696314	0.486346077	0.429476438	0.540013755	0.47838871	0.505290553	0.726304103	0.507224378	0.820153697	Bacteria.Firmicutes.Negativicutes.Selenomonadales.Veillonellaceae.Veillonella	SNX30
9414	ENSG00000148180	rs10818525	0.008229869	0.166645464	0.111813252	0.547774845	-0.854382932	0.727210465	0.571310101	-0.326569199	0.313568488	0.519994511	0.354490523	0.540488761	0.069460779	0.380919229	0.232964596	0.805497667	Bacteria.Firmicutes.Negativicutes.Selenomonadales.Veillonellaceae.Veillonella	GSN
9415	ENSG00000148218	rs1805312	0.081791324	0.839821025	0.081397921	0.974874155	-0.529424211	0.116397233	0.573468346	-0.020098155	0.29955725	0.573608462	0.324050168	0.635707215	0.196493752	0.728707392	0.201280903	0.87364037	Bacteria.Firmicutes.Negativicutes.Selenomonadales.Veillonellaceae.Veillonella	ALAD
9416	ENSG00000148225	rs16932806	0.362571371	0.799985786	0.106903868	0.418018373	-0.290605699	-0.154401385	0.563934746	-0.52564081	0.316968956	0.606949341	0.345008328	0.644978648	0.386053255	0.716484918	0.227833257	0.764697444	Bacteria.Firmicutes.Negativicutes.Selenomonadales.Veillonellaceae.Veillonella	WDR31
9417	ENSG00000148290	rs523304	0.00560247	0.129697222	0.307409208	0.990783795	-0.998004517	0.491848658	0.405173248	0.00405734	0.348459188	0.320535833	0.393896479	0.349924637	0.056402499	0.342839528	0.342496408	0.875465069	Bacteria.Firmicutes.Negativicutes.Selenomonadales.Veillonellaceae.Veillonella	SURF1
9418	ENSG00000148296	rs138992095	0.009939918	0.654832274	0.026228818	0.248209905	-0.770349983	-0.314541377	0.728710268	0.856687567	0.290189013	0.700384863	0.320462834	0.735350117	0.072444097	0.672876452	0.131830079	0.684566701	Bacteria.Firmicutes.Negativicutes.Selenomonadales.Veillonellaceae.Veillonella	SURF6
9419	ENSG00000148300	rs3124779	0.517035174	0.304520968	0.259741367	0.58931885	-0.270419835	-0.3951598	0.5258888	0.228743721	0.415121527	0.381856266	0.462613146	0.421667294	0.460957279	0.49218818	0.318680885	0.818601056	Bacteria.Firmicutes.Negativicutes.Selenomonadales.Veillonellaceae.Veillonella	REXO4
9420	ENSG00000148341	rs11537529	0.227045302	0.247160529	0.04055631	0.891403162	-0.433869301	-0.316376395	0.80866224	-0.041004889	0.355815563	0.270958075	0.387082628	0.299181768	0.310772787	0.447515568	0.150622988	0.862028786	Bacteria.Firmicutes.Negativicutes.Selenomonadales.Veillonellaceae.Veillonella	SH3GLB2
9421	ENSG00000148356	rs3824414	0.300793245	0.743975345	0.186011522	0.51474079	-0.526755345	0.133248248	0.747811571	-0.297530625	0.505080347	0.406286462	0.559576564	0.454241548	0.356444159	0.701996208	0.27880296	0.792742072	Bacteria.Firmicutes.Negativicutes.Selenomonadales.Veillonellaceae.Veillonella	LRSAM1
9422	ENSG00000148357	rs111898507	0.159490685	0.745375443	0.082514861	0.616668064	-0.550887466	-0.139662866	0.730826128	-0.248934491	0.387173176	0.428273595	0.414515143	0.494940812	0.263887418	0.702632034	0.202445296	0.820153697	Bacteria.Firmicutes.Negativicutes.Selenomonadales.Veillonellaceae.Veillonella	HMCN2
9423	ENSG00000148459	rs11015245	0.002984172	0.253733234	0.000288548	0.0583407	-1.403325033	0.523970157	1.860940039	-0.923725941	0.455083289	0.455083289	0.485976836	0.479466184	0.043233238	0.452639401	0.030901375	0.497112194	Bacteria.Firmicutes.Negativicutes.Selenomonadales.Veillonellaceae.Veillonella	PDSS1
9424	ENSG00000148468	rs11259612	0.0055078	0.078631399	0.131053457	0.669238743	-1.36745699	0.728797923	0.793097967	-0.185641591	0.476444791	0.407975732	0.518717523	0.432617376	0.056112916	0.278293396	0.24665844	0.827539311	Bacteria.Firmicutes.Negativicutes.Selenomonadales.Veillonellaceae.Veillonella	FAM171A1
9425	ENSG00000148484	rs921744	0.304154964	0.234560575	0.648564694	0.932752983	-0.355689849	0.684463274	0.168764041	-0.054329081	0.343452979	0.570548023	0.368601908	0.641397818	0.358817192	0.436408272	0.473298317	0.869231381	Bacteria.Firmicutes.Negativicutes.Selenomonadales.Veillonellaceae.Veillonella	RSU1
9426	ENSG00000148584	rs17500846	0.03185098	0.885815242	0.092421271	0.634839222	-0.744159941	0.091612169	0.635503008	0.317465844	0.339363793	0.635499755	0.372173581	0.665352707	0.126337937	0.742842361	0.211701064	0.822127691	Bacteria.Firmicutes.Negativicutes.Selenomonadales.Veillonellaceae.Veillonella	A1CF
9427	ENSG00000148655	rs2093514	0.138484529	0.162263481	0.19212799	0.322244374	0.959207072	-0.692858326	-0.882154779	0.521338101	0.639638585	0.49023776	0.669416941	0.522731032	0.245595749	0.37778814	0.280710231	0.720875663	Bacteria.Firmicutes.Negativicutes.Selenomonadales.Veillonellaceae.Veillonella	LRMDA
9428	ENSG00000148690	rs1998840	0.009568176	0.006949619	0.056385534	0.169603139	-0.700750362	1.400971725	0.554103084	-0.742884258	0.262562752	0.502769392	0.285300516	0.534962587	0.071802785	0.087414517	0.174454409	0.626740835	Bacteria.Firmicutes.Negativicutes.Selenomonadales.Veillonellaceae.Veillonella	FRA10AC1
9429	ENSG00000148719	rs9415066	0.705784805	0.635278502	0.436244201	0.900564463	-0.258037848	-0.297198357	0.565436975	0.08080829	0.680547991	0.6236862	0.721851539	0.644250338	0.53920763	0.664348765	0.400042314	0.8626393	Bacteria.Firmicutes.Negativicutes.Selenomonadales.Veillonellaceae.Veillonella	DNAJB12
9430	ENSG00000148832	rs2153817	0.589603265	0.683268025	0.169198325	0.300323743	0.345491905	-0.184699274	-0.981683145	0.508714916	0.637369383	0.450688213	0.706245083	0.48730479	0.494657311	0.681038328	0.269240731	0.709814165	Bacteria.Firmicutes.Negativicutes.Selenomonadales.Veillonellaceae.Veillonella	PAOX
9431	ENSG00000148834	rs2282326	0.030180766	0.00949097	0.10254629	0.058171791	-0.98321586	0.90218514	0.796239111	-0.745568076	0.443790079	0.337655838	0.480930789	0.386725134	0.123406695	0.103950666	0.223437568	0.497112194	Bacteria.Firmicutes.Negativicutes.Selenomonadales.Veillonellaceae.Veillonella	GSTO1
9432	ENSG00000148842	rs2274341	0.09580691	0.763390355	0.032590266	0.240064841	-0.500772438	0.093958912	0.708898063	-0.424347217	0.296370137	0.310835622	0.324721144	0.357943446	0.212876189	0.706534167	0.140962964	0.680184315	Bacteria.Firmicutes.Negativicutes.Selenomonadales.Veillonellaceae.Veillonella	CNNM2
9433	ENSG00000148843	rs7831	0.043034357	0.026688072	0.188678145	0.369761456	-0.812568332	0.854744111	0.57287154	-0.378164131	0.393845265	0.377078133	0.431305588	0.418743795	0.151552583	0.167256439	0.279975676	0.745927239	Bacteria.Firmicutes.Negativicutes.Selenomonadales.Veillonellaceae.Veillonella	PDCD11
9434	ENSG00000149050	rs7938434	0.998770021	0.148621441	0.980595066	0.057667934	0.000634177	-0.662191355	-0.010795942	0.987732979	0.409833626	0.453088122	0.442180545	0.511278255	0.628935636	0.36525328	0.561425013	0.497112194	Bacteria.Firmicutes.Negativicutes.Selenomonadales.Veillonellaceae.Veillonella	ZNF214
9435	ENSG00000149054	rs7933973	0.761264817	0.332600227	0.278509909	0.29077985	-0.11738929	0.348645509	-0.46064972	0.42918433	0.384781247	0.357197859	0.421580671	0.403009491	0.56049868	0.510728858	0.329345356	0.708467918	Bacteria.Firmicutes.Negativicutes.Selenomonadales.Veillonellaceae.Veillonella	ZNF215
9436	ENSG00000149084	rs11555762	0.64133615	0.881742103	0.378017261	0.478186867	0.115653246	-0.122403042	0.252015053	-0.59420624	0.247129561	0.819636028	0.28395144	0.833061268	0.517062909	0.741420882	0.374754244	0.782266713	Bacteria.Firmicutes.Negativicutes.Selenomonadales.Veillonellaceae.Veillonella	HSD17B12
9437	ENSG00000149089	rs2956111	0.552099437	0.945940008	0.651460036	0.729486094	-0.271087691	0.030871876	0.218533153	0.170147461	0.453567388	0.453567388	0.481560519	0.489943403	0.477525365	0.760745279	0.474307779	0.844732371	Bacteria.Firmicutes.Negativicutes.Selenomonadales.Veillonellaceae.Veillonella	APIP
9438	ENSG00000149150	rs2848626	0.418347251	0.192934158	0.22938082	0.079461158	0.812368552	-0.76926546	-1.282297285	1.106329815	0.997511153	0.584824387	1.05696204	0.621072823	0.416282046	0.405611446	0.30515535	0.529480587	Bacteria.Firmicutes.Negativicutes.Selenomonadales.Veillonellaceae.Veillonella	SLC43A1
9439	ENSG00000149179	rs4752968	0.015697335	0.645997092	0.020389976	0.809320438	-0.722571839	0.445460714	0.768193258	-0.240107548	0.291358586	0.965361746	0.323253612	0.991064802	0.091636676	0.668973025	0.118710219	0.855257265	Bacteria.Firmicutes.Negativicutes.Selenomonadales.Veillonellaceae.Veillonella	CSTPP1
9440	ENSG00000149196	rs10792848	0.843804083	0.663425521	0.986963986	0.835362375	0.064577191	-0.334699502	-0.005819064	-0.17127231	0.326465728	0.765629998	0.354799996	0.820850759	0.588274248	0.675636105	0.562664964	0.855257265	Bacteria.Firmicutes.Negativicutes.Selenomonadales.Veillonellaceae.Veillonella	HIKESHI
9441	ENSG00000149231	rs11021568	0.602784611	0.243457277	0.639806419	0.178450861	-0.183481889	0.485141492	0.175453535	-0.671336973	0.350882902	0.412215218	0.37319599	0.493622427	0.499891016	0.444082884	0.470355145	0.632966464	Bacteria.Firmicutes.Negativicutes.Selenomonadales.Veillonellaceae.Veillonella	CCDC82
9442	ENSG00000149262	rs1124590	0.081515839	0.132949344	0.182820503	0.793443462	-0.542120357	0.773153051	0.457091463	-0.153807542	0.306457672	0.508202556	0.339523816	0.585032863	0.196474695	0.347602298	0.277515758	0.854638374	Bacteria.Firmicutes.Negativicutes.Selenomonadales.Veillonellaceae.Veillonella	INTS4
9443	ENSG00000149292	rs11214582	0.323739395	0.077822738	0.760823152	0.467369249	0.892133526	-0.943528507	-0.280044838	0.400160429	0.897305909	0.526715094	0.916187773	0.547418544	0.37026584	0.277715472	0.503887363	0.780777018	Bacteria.Firmicutes.Negativicutes.Selenomonadales.Veillonellaceae.Veillonella	TTC12
9444	ENSG00000149328	rs7112912	0.001083845	0.037352867	0.070976334	0.732738688	-1.053482588	0.602003694	0.673325692	-0.111038954	0.30818367	0.283323574	0.36688689	0.323791907	0.027106987	0.197116873	0.189865205	0.844732371	Bacteria.Firmicutes.Negativicutes.Selenomonadales.Veillonellaceae.Veillonella	GLB1L2
9445	ENSG00000149418	rs7108945	0.05339633	0.725856302	0.023735128	0.989662213	-0.625968359	-0.168934927	0.786723214	-0.006728502	0.318244493	0.479739957	0.339845098	0.517336927	0.164891615	0.698426571	0.124907047	0.875465069	Bacteria.Firmicutes.Negativicutes.Selenomonadales.Veillonellaceae.Veillonella	ST14
9446	ENSG00000149474	rs35938148	0.013999866	0.776499635	0.075154048	0.360011637	-0.755884006	-0.163432845	0.610316924	0.548333673	0.299423342	0.573351189	0.337554173	0.594877584	0.086537661	0.711183334	0.19459262	0.740254869	Bacteria.Firmicutes.Negativicutes.Selenomonadales.Veillonellaceae.Veillonella	KAT14
9447	ENSG00000149499	rs113222038	0.190223858	0.03127345	0.309975092	0.055678823	-0.512951998	1.264970811	0.428895767	-1.184991192	0.387561983	0.574847319	0.419193691	0.608334725	0.287874459	0.180097551	0.343450487	0.493202051	Bacteria.Firmicutes.Negativicutes.Selenomonadales.Veillonellaceae.Veillonella	EML3
9448	ENSG00000149506	rs11827017	0.588160887	0.92626106	0.917754276	0.11029369	0.156169243	0.044214629	-0.032718942	-0.878389587	0.28698817	0.475916039	0.31564002	0.5426707	0.493815173	0.754682765	0.548171648	0.568473859	Bacteria.Firmicutes.Negativicutes.Selenomonadales.Veillonellaceae.Veillonella	ZP1
9449	ENSG00000149516	rs507035	0.572835404	0.752097093	0.100755265	0.187080748	0.307980674	-0.13475684	-0.980951483	0.609665993	0.543456452	0.424839451	0.589340083	0.457327753	0.487300343	0.705031302	0.221624355	0.637878639	Bacteria.Firmicutes.Negativicutes.Selenomonadales.Veillonellaceae.Veillonella	MS4A3
9450	ENSG00000149527	rs12746918	0.172257211	0.984442872	0.411781278	0.421594935	-0.330561569	-0.008586694	0.218478517	0.384416542	0.239545071	0.4386958	0.264502528	0.475352871	0.273675884	0.765138646	0.389810613	0.764697444	Bacteria.Firmicutes.Negativicutes.Selenomonadales.Veillonellaceae.Veillonella	PLCH2
9451	ENSG00000149532	rs2277285	0.79032999	0.828722692	0.291805652	0.546955939	-0.279120208	-0.127309798	1.181569024	-0.377604128	1.045538676	0.586141435	1.111889709	0.623674429	0.569544046	0.727120324	0.33462626	0.805497667	Bacteria.Firmicutes.Negativicutes.Selenomonadales.Veillonellaceae.Veillonella	CPSF7
9452	ENSG00000149577	rs1794116	0.105095203	0.161059805	0.535447012	0.881908448	-0.907846346	0.49083891	0.366121809	-0.055664131	0.552482828	0.346286938	0.58769798	0.373267528	0.220974547	0.376883944	0.434581525	0.859483506	Bacteria.Firmicutes.Negativicutes.Selenomonadales.Veillonellaceae.Veillonella	SIDT2
9453	ENSG00000149600	rs199656954	0.062237329	0.620663974	0.242409274	0.292650008	-0.561819736	-0.345416387	0.395799373	0.765772221	0.296200077	0.694650755	0.33554801	0.721885827	0.172336443	0.659165907	0.30961607	0.708467918	Bacteria.Firmicutes.Negativicutes.Selenomonadales.Veillonellaceae.Veillonella	COMMD7
9454	ENSG00000149679	rs146975578	0.002977813	0.152437514	0.03325362	0.848258992	-0.990205223	0.772647048	0.759246628	-0.107673868	0.321037229	0.533710346	0.349151576	0.560529236	0.043233238	0.368700024	0.140962964	0.855257265	Bacteria.Firmicutes.Negativicutes.Selenomonadales.Veillonellaceae.Veillonella	CABLES2
9455	ENSG00000149743	rs11603538	0.000585202	0.28290947	0.011433277	0.599648835	-1.020685605	0.585662333	0.834621907	-0.296369238	0.282506851	0.540959434	0.320768545	0.561889178	0.020497476	0.477399095	0.098223336	0.819347078	Bacteria.Firmicutes.Negativicutes.Selenomonadales.Veillonellaceae.Veillonella	TRPT1
9456	ENSG00000149922	rs9783783	0.153145986	0.081411958	0.587980408	0.618440008	-0.755632259	0.669668168	0.304290028	-0.204917936	0.522873029	0.378427715	0.558914935	0.409487233	0.258980519	0.27963662	0.451872227	0.820153697	Bacteria.Firmicutes.Negativicutes.Selenomonadales.Veillonellaceae.Veillonella	TBX6
9457	ENSG00000149968	rs673163	0.643909746	0.42709412	0.227275562	0.901443434	0.186462553	0.296005911	-0.53446596	0.051664297	0.401537386	0.37042028	0.438534394	0.415590612	0.517682318	0.57399405	0.304625131	0.8626393	Bacteria.Firmicutes.Negativicutes.Selenomonadales.Veillonellaceae.Veillonella	MMP3
9458	ENSG00000150048	rs7314451	0.241828814	0.071949485	0.195711766	0.04760197	-0.808448466	0.784783476	0.955858458	-0.936375517	0.684527572	0.429126961	0.73127732	0.463888162	0.317938156	0.266640501	0.283346216	0.469630424	Bacteria.Firmicutes.Negativicutes.Selenomonadales.Veillonellaceae.Veillonella	CLEC1A
9459	ENSG00000150316	rs6483382	0.759972262	0.651013141	0.67541316	0.756573343	-0.254575848	-0.245275987	0.365630926	0.177825365	0.829816342	0.539748758	0.869306831	0.571282277	0.560067677	0.670636159	0.479494877	0.847576031	Bacteria.Firmicutes.Negativicutes.Selenomonadales.Veillonellaceae.Veillonella	CWC15
9460	ENSG00000150403	rs2260728	0.379813119	0.91101122	0.215647117	0.516279032	-0.586240123	0.046625172	0.889514899	-0.294774807	0.663038713	0.415581507	0.711507456	0.451690952	0.395674299	0.751179308	0.29596712	0.792742072	Bacteria.Firmicutes.Negativicutes.Selenomonadales.Veillonellaceae.Veillonella	TMCO3
9461	ENSG00000150456	rs4770072	0.15885751	0.453761359	0.303569231	0.965625508	-0.609265403	0.436190769	0.469351467	0.026917014	0.427542589	0.578798895	0.452651213	0.622226027	0.263476107	0.586967577	0.340236198	0.872693168	Bacteria.Firmicutes.Negativicutes.Selenomonadales.Veillonellaceae.Veillonella	EEF1AKMT1
9462	ENSG00000150459	rs927911	0.465274086	0.808340421	0.625530976	0.595473676	-0.589776802	-0.127217849	0.414140271	0.292766448	0.803014888	0.522363641	0.844626201	0.548756636	0.43729005	0.720563823	0.465368431	0.818601056	Bacteria.Firmicutes.Negativicutes.Selenomonadales.Veillonellaceae.Veillonella	SAP18
9463	ENSG00000150477	rs72898333	0.018695916	0.026866248	0.006506685	0.008556328	-0.748078366	1.345067649	0.971917397	-1.726951451	0.310264189	0.59411069	0.345835082	0.637165357	0.099295887	0.167256439	0.084288561	0.315006943	Bacteria.Firmicutes.Negativicutes.Selenomonadales.Veillonellaceae.Veillonella	KIAA1328
9464	ENSG00000150527	rs8015094	0.058568549	0.364627337	0.195077703	0.939152287	-1.009570952	0.346542486	0.746522456	-0.031963206	0.524511714	0.379613709	0.570304953	0.417128524	0.169702567	0.534173572	0.282698147	0.869483217	Bacteria.Firmicutes.Negativicutes.Selenomonadales.Veillonellaceae.Veillonella	MIA2
9465	ENSG00000150540	rs9287488	0.28981522	0.963614324	0.326955218	0.877236729	-0.511521045	-0.020626258	0.509540671	0.074283565	0.479356937	0.450433834	0.515938071	0.479021954	0.349714206	0.76418617	0.351727865	0.858388249	Bacteria.Firmicutes.Negativicutes.Selenomonadales.Veillonellaceae.Veillonella	HNMT
9466	ENSG00000150712	rs2052562	0.828089973	0.468638259	0.905438193	0.714076207	0.093863583	-0.32969565	0.055427506	0.180444828	0.430536969	0.452316134	0.464794274	0.490384742	0.582791071	0.593193304	0.544324097	0.841861246	Bacteria.Firmicutes.Negativicutes.Selenomonadales.Veillonellaceae.Veillonella	MTMR12
9467	ENSG00000150722	rs10930990	0.022513684	0.639238889	0.018901591	0.626098791	-0.777249473	0.19973189	0.894243621	-0.225660162	0.33266249	0.424116352	0.371556987	0.460985334	0.108525815	0.66652691	0.117341441	0.820492407	Bacteria.Firmicutes.Negativicutes.Selenomonadales.Veillonellaceae.Veillonella	PPP1R1C
9468	ENSG00000150750	rs3087967	0.082819956	0.16576543	0.562646252	0.923197151	-1.413423661	0.65938365	0.488674832	0.04781811	0.802490763	0.470501916	0.839855984	0.494108616	0.197170643	0.380919229	0.443201325	0.866692635	Bacteria.Firmicutes.Negativicutes.Selenomonadales.Veillonellaceae.Veillonella	POU2AF2
9469	ENSG00000150753	rs77720602	0.081435472	0.68163034	0.073087875	0.697832139	-0.597980428	0.285563411	0.673497307	-0.289705991	0.337943854	0.693013241	0.369781573	0.742938908	0.196474695	0.681038328	0.191607737	0.834352403	Bacteria.Firmicutes.Negativicutes.Selenomonadales.Veillonellaceae.Veillonella	CCT5
9470	ENSG00000150756	rs7702689	0.17607868	0.526922725	0.021964497	0.060889067	-0.827610087	0.261515258	1.528737656	-0.868901742	0.60515826	0.411134537	0.651508332	0.455664394	0.275777605	0.620767282	0.121652888	0.499103979	Bacteria.Firmicutes.Negativicutes.Selenomonadales.Veillonellaceae.Veillonella	ATPSCKMT
9471	ENSG00000150873	rs11676318	0.373070059	0.914582894	0.178068548	0.525382115	0.363990345	0.045855784	-0.584161517	0.311942911	0.405863878	0.425885835	0.429140422	0.488584677	0.392906399	0.752058863	0.274863026	0.795964669	Bacteria.Firmicutes.Negativicutes.Selenomonadales.Veillonellaceae.Veillonella	C2orf50
9472	ENSG00000150893	rs1945504	0.660417526	0.123639341	0.270412898	0.047886131	-0.153068025	0.897238158	0.433063688	-1.212905277	0.346834518	0.575303752	0.389643182	0.601674001	0.524263562	0.337587201	0.324655164	0.470820877	Bacteria.Firmicutes.Negativicutes.Selenomonadales.Veillonellaceae.Veillonella	FREM2
9473	ENSG00000150938	rs9295	0.87636039	0.763290991	0.849781192	0.730838746	-0.060324448	-0.181056501	0.079703034	0.215886982	0.386225923	0.598713212	0.419175571	0.62490561	0.596787298	0.706534167	0.529870982	0.844732371	Bacteria.Firmicutes.Negativicutes.Selenomonadales.Veillonellaceae.Veillonella	CRIM1
9474	ENSG00000150977	rs4930718	0.498330265	0.735842844	0.348427175	0.810792474	0.220602575	0.253837799	-0.341482029	-0.187002213	0.323996965	0.749246424	0.361599341	0.777993203	0.452617518	0.701002201	0.360870389	0.855257265	Bacteria.Firmicutes.Negativicutes.Selenomonadales.Veillonellaceae.Veillonella	RILPL2
9475	ENSG00000151065	rs6489342	0.924767822	0.064056564	0.897321727	0.06176005	0.030942425	-1.177223224	-0.04634138	1.250316199	0.326426928	0.625059979	0.357728779	0.657949357	0.609738922	0.256088202	0.542144347	0.500255245	Bacteria.Firmicutes.Negativicutes.Selenomonadales.Veillonellaceae.Veillonella	DCP1B
9476	ENSG00000151079	rs79064180	0.112705131	0.151867433	0.346752679	0.021487956	-0.439149926	-0.758333582	0.289081563	1.29934923	0.273177681	0.523083665	0.305043392	0.551664332	0.227119287	0.367984242	0.360530178	0.393806856	Bacteria.Firmicutes.Negativicutes.Selenomonadales.Veillonellaceae.Veillonella	KCNA6
9477	ENSG00000151090	rs6781559	0.04633423	1.77E-06	0.086204104	3.76E-06	0.58742428	-1.800753016	-0.551561909	1.852476707	0.289294535	0.343287914	0.316663908	0.367015083	0.155728643	0.000641669	0.206514128	0.012373709	Bacteria.Firmicutes.Negativicutes.Selenomonadales.Veillonellaceae.Veillonella	THRB
9478	ENSG00000151131	rs9943769	0.335002328	0.548400394	0.145629132	0.19813641	-0.323624648	0.308359741	0.527786212	-0.723137534	0.333226779	0.511151848	0.358419858	0.556276706	0.375094111	0.630643715	0.254523162	0.648999073	Bacteria.Firmicutes.Negativicutes.Selenomonadales.Veillonellaceae.Veillonella	NOPCHAP1
9479	ENSG00000151135	rs1043156	0.811900028	0.999471773	0.901820734	0.468470921	0.073166495	0.000389675	0.041314393	-0.45859901	0.306225316	0.586376837	0.33361922	0.628923623	0.576520057	0.768044003	0.543210436	0.780777018	Bacteria.Firmicutes.Negativicutes.Selenomonadales.Veillonellaceae.Veillonella	TMEM263
9480	ENSG00000151151	rs72797403	0.705653672	0.243709217	0.669533633	0.198654128	-0.123553835	-0.865550101	0.153525369	1.020701415	0.325707954	0.735838197	0.358113909	0.786096818	0.53920763	0.444082884	0.477928779	0.649559285	Bacteria.Firmicutes.Negativicutes.Selenomonadales.Veillonellaceae.Veillonella	IPMK
9481	ENSG00000151164	rs6606686	0.091392534	0.118987286	0.206942463	0.285105952	1.573849892	-0.893761381	-1.247707044	0.652843884	0.918726654	0.565826991	0.978949523	0.605794209	0.208192084	0.332805086	0.289900609	0.708467918	Bacteria.Firmicutes.Negativicutes.Selenomonadales.Veillonellaceae.Veillonella	RAD9B
9482	ENSG00000151208	rs12354903	0.65043032	0.234332783	0.93868052	0.077205473	-0.178995411	-0.700257425	0.033462665	1.10709393	0.393188685	0.583426366	0.433330384	0.616707908	0.520393433	0.436408272	0.551986823	0.529480587	Bacteria.Firmicutes.Negativicutes.Selenomonadales.Veillonellaceae.Veillonella	DLG5
9483	ENSG00000151224	rs2236569	0.000363555	0.000371214	0.006136362	0.005884156	2.460933104	-1.869328606	-2.005709557	1.511943457	0.654619186	0.498090516	0.708366829	0.531156355	0.015996084	0.023001795	0.082916063	0.315006943	Bacteria.Firmicutes.Negativicutes.Selenomonadales.Veillonellaceae.Veillonella	MAT1A
9484	ENSG00000151233	rs67788023	0.664088796	0.603794459	0.378820554	0.158500085	0.161687718	-0.287129596	-0.351870674	0.844382905	0.370642301	0.550630276	0.39713362	0.592016633	0.525308372	0.651477464	0.375290532	0.623113099	Bacteria.Firmicutes.Negativicutes.Selenomonadales.Veillonellaceae.Veillonella	GXYLT1
9485	ENSG00000151353	rs17042314	0.004593194	0.147641609	0.009934047	0.436578582	-0.901688613	0.867233545	0.877387862	-0.51317177	0.307283025	0.591928259	0.330482408	0.655608362	0.050759128	0.36473198	0.093037536	0.772921595	Bacteria.Firmicutes.Negativicutes.Selenomonadales.Veillonellaceae.Veillonella	TMEM18
9486	ENSG00000151445	rs11159261	0.04079307	0.125547774	0.033680626	0.108362747	-1.459263665	0.719744344	1.592494972	-0.803287823	0.69935592	0.463881672	0.734165742	0.493524135	0.147747571	0.339603259	0.140962964	0.568473859	Bacteria.Firmicutes.Negativicutes.Selenomonadales.Veillonellaceae.Veillonella	VIPAS39
9487	ENSG00000151470	rs57501568	0.007767485	0.043726373	0.047874794	0.326145678	-0.748470652	1.321631273	0.602789609	-0.666481956	0.272573387	0.642769945	0.299004258	0.673713141	0.068606612	0.215471935	0.162119946	0.725172273	Bacteria.Firmicutes.Negativicutes.Selenomonadales.Veillonellaceae.Veillonella	C4orf33
9488	ENSG00000151552	rs34914923	0.931561152	0.015780593	0.343717835	0.233197969	-0.028019909	-1.090862096	0.348095465	0.597760541	0.325022405	0.440229147	0.364996518	0.496809804	0.612267023	0.129901586	0.360284612	0.675837159	Bacteria.Firmicutes.Negativicutes.Selenomonadales.Veillonellaceae.Veillonella	QDPR
9489	ENSG00000151576	rs13071100	0.2055538	0.421301089	0.31714747	0.916067506	-0.528269966	0.320129663	0.450812086	-0.047692523	0.413197845	0.395606817	0.447245088	0.450809974	0.294919153	0.570069543	0.34692718	0.865129613	Bacteria.Firmicutes.Negativicutes.Selenomonadales.Veillonellaceae.Veillonella	QTRT2
9490	ENSG00000151632	rs1937865	0.01684884	0.346189601	0.12630038	0.9084658	-0.890442924	0.383754553	0.61421016	0.050786384	0.363112104	0.404468078	0.396665837	0.440028805	0.094025729	0.520589765	0.244526669	0.863050344	Bacteria.Firmicutes.Negativicutes.Selenomonadales.Veillonellaceae.Veillonella	AKR1C2
9491	ENSG00000151640	rs7072915	0.875421373	0.824569563	0.235024203	0.111817432	0.081777931	-0.078288481	0.670409933	-0.617879072	0.519601986	0.351772207	0.559393419	0.383390526	0.596708762	0.725890156	0.307580414	0.568607098	Bacteria.Firmicutes.Negativicutes.Selenomonadales.Veillonellaceae.Veillonella	DPYSL4
9492	ENSG00000151657	rs4749247	0.199433975	0.705807807	0.116813127	0.491590816	-0.53663353	0.173533251	0.728836678	-0.335519635	0.414017418	0.457713477	0.458642329	0.485108986	0.291466437	0.690125561	0.236728135	0.784350277	Bacteria.Firmicutes.Negativicutes.Selenomonadales.Veillonellaceae.Veillonella	KIN
9493	ENSG00000151687	rs1898560	0.42073077	0.706053983	0.566016498	0.583004575	-0.219461028	-0.120314499	0.168639677	0.196870519	0.270869029	0.317622091	0.29235586	0.356831506	0.416720301	0.690125561	0.444074879	0.816989186	Bacteria.Firmicutes.Negativicutes.Selenomonadales.Veillonellaceae.Veillonella	ANKAR
9494	ENSG00000151690	rs13429315	0.10118565	0.382303418	0.126748427	0.369044333	-0.522795367	-0.529660666	0.53684929	0.566475787	0.314492102	0.602206527	0.347122089	0.626317875	0.217567714	0.547237206	0.244616667	0.745927239	Bacteria.Firmicutes.Negativicutes.Selenomonadales.Veillonellaceae.Veillonella	MFSD6
9495	ENSG00000151692	rs3771997	0.612384117	0.019916844	0.978425768	0.406153204	0.17070637	-0.80046796	0.009754893	0.334983586	0.335313975	0.335505772	0.359358647	0.400682462	0.504266815	0.149759981	0.560482658	0.758457335	Bacteria.Firmicutes.Negativicutes.Selenomonadales.Veillonellaceae.Veillonella	RNF144A
9496	ENSG00000151693	rs12475160	0.500260681	0.097045906	0.858387415	0.425198816	0.480143579	-0.824614444	0.13141617	0.407987869	0.708373455	0.489885633	0.733651512	0.508456455	0.452798379	0.300607757	0.532021385	0.764964433	Bacteria.Firmicutes.Negativicutes.Selenomonadales.Veillonellaceae.Veillonella	ASAP2
9497	ENSG00000151694	rs7340151	0.239201327	0.365184487	0.236385234	0.364279888	0.851851783	-0.408916215	-0.919543842	0.443445483	0.717217129	0.448463882	0.769528767	0.48541037	0.317628895	0.534173572	0.307790903	0.745148464	Bacteria.Firmicutes.Negativicutes.Selenomonadales.Veillonellaceae.Veillonella	ADAM17
9498	ENSG00000151725	rs7680323	0.891409637	0.660264674	0.214352046	0.06082863	0.125652212	-0.237349343	-1.1938784	1.07469254	0.916844507	0.537547741	0.95223823	0.563448496	0.601006579	0.674305252	0.295316826	0.499103979	Bacteria.Firmicutes.Negativicutes.Selenomonadales.Veillonellaceae.Veillonella	CENPU
9499	ENSG00000151748	rs3015488	0.723699005	0.45931035	0.520631522	0.322025266	-0.236402993	0.377081522	0.477053796	-0.541508228	0.665867269	0.506595633	0.738672846	0.542707415	0.547080702	0.58857333	0.429564346	0.720874902	Bacteria.Firmicutes.Negativicutes.Selenomonadales.Veillonellaceae.Veillonella	SAV1
9500	ENSG00000151773	rs1348671	0.865405956	0.933750042	0.165855458	0.275557246	-0.060815173	-0.040381342	0.561288716	-0.563736948	0.357402931	0.483925857	0.400592915	0.512734939	0.594954765	0.756314302	0.267071946	0.700049501	Bacteria.Firmicutes.Negativicutes.Selenomonadales.Veillonellaceae.Veillonella	CCDC122
9501	ENSG00000151834	rs80319496	0.678167955	0.771005411	0.373680547	0.384674497	0.14566462	-0.169374207	-0.338749748	0.538823706	0.349472585	0.579534719	0.378205335	0.615703976	0.528640099	0.709127884	0.37330952	0.75171666	Bacteria.Firmicutes.Negativicutes.Selenomonadales.Veillonellaceae.Veillonella	GABRA2
9502	ENSG00000151893	rs60462192	0.350514821	0.973498014	0.18585906	0.474751642	-0.347581168	0.02044285	0.528798826	-0.472248678	0.36966645	0.613022456	0.395553592	0.656921674	0.382965859	0.764558756	0.27880296	0.782150843	Bacteria.Firmicutes.Negativicutes.Selenomonadales.Veillonellaceae.Veillonella	CACUL1
9503	ENSG00000151917	rs9396250	0.387678059	0.252202143	0.690717258	0.584135805	-1.004372072	0.717898546	0.472533316	-0.35307724	1.154999814	0.62148717	1.182418331	0.641889943	0.400533385	0.452128277	0.482837852	0.816989186	Bacteria.Firmicutes.Negativicutes.Selenomonadales.Veillonellaceae.Veillonella	BEND6
9504	ENSG00000151929	rs7083324	0.11634929	0.732044948	0.397214368	0.516081082	-0.515271837	0.140281485	0.307088757	0.288885981	0.323831254	0.407961481	0.360370807	0.44245789	0.229779501	0.700351294	0.38357754	0.792742072	Bacteria.Firmicutes.Negativicutes.Selenomonadales.Veillonellaceae.Veillonella	BAG3
9505	ENSG00000152061	rs2285210	0.086381123	0.211429303	0.255181543	0.531805547	-1.418878633	0.711582225	0.985867764	-0.371647825	0.81507891	0.56390144	0.858895588	0.591267314	0.20107694	0.419453097	0.316480302	0.798825408	Bacteria.Firmicutes.Negativicutes.Selenomonadales.Veillonellaceae.Veillonella	RABGAP1L
9506	ENSG00000152076	rs11674996	0.356731059	0.425789289	0.027137851	0.034858371	-0.415879263	0.308977213	1.137333419	-0.893193312	0.448091398	0.385557971	0.503281788	0.414578068	0.384155553	0.573346889	0.132353019	0.45346477	Bacteria.Firmicutes.Negativicutes.Selenomonadales.Veillonellaceae.Veillonella	CCDC74B
9507	ENSG00000152078	rs2391393	0.030644717	0.060040761	0.128117242	0.366200647	-0.690982866	0.627694214	0.538839091	-0.328843493	0.312791191	0.328058169	0.349686384	0.361417094	0.124038158	0.251786329	0.244886991	0.745332443	Bacteria.Firmicutes.Negativicutes.Selenomonadales.Veillonellaceae.Veillonella	TLCD4
9508	ENSG00000152217	rs72896886	0.243922418	0.487134251	0.33664744	0.584063291	0.354076234	-0.491554857	-0.317991379	0.402343767	0.301151695	0.70343034	0.32855083	0.73131449	0.319662515	0.600970788	0.356778574	0.816989186	Bacteria.Firmicutes.Negativicutes.Selenomonadales.Veillonellaceae.Veillonella	SETBP1
9509	ENSG00000152219	rs7927974	0.116795739	0.022618781	0.159758456	0.0461265	0.518866546	-0.762225423	-0.513270076	0.766074263	0.326496517	0.326496383	0.360970027	0.376905952	0.230100463	0.158191687	0.262985218	0.467658028	Bacteria.Firmicutes.Negativicutes.Selenomonadales.Veillonellaceae.Veillonella	ARL14EP
9510	ENSG00000152242	rs9959526	0.397431322	0.400890207	0.261767648	0.72457248	-0.269575488	-0.51240431	0.392323166	0.229641601	0.316494958	0.606041704	0.346602454	0.648963522	0.405443558	0.557526548	0.320175299	0.843383354	Bacteria.Firmicutes.Negativicutes.Selenomonadales.Veillonellaceae.Veillonella	C18orf25
9511	ENSG00000152254	rs62176784	0.960012497	0.842600782	0.288318928	0.164099938	-0.015065437	-0.113653621	-0.356996071	0.847705054	0.299341154	0.570117028	0.333503043	0.602463262	0.620767109	0.729592569	0.333820746	0.626740835	Bacteria.Firmicutes.Negativicutes.Selenomonadales.Veillonellaceae.Veillonella	G6PC2
9512	ENSG00000152291	rs10460587	0.324651275	0.970622027	0.121171593	0.467127705	-0.349379073	0.011145768	0.651536892	-0.249197526	0.352072522	0.301496895	0.414962419	0.340716049	0.37066607	0.764558756	0.241649722	0.780777018	Bacteria.Firmicutes.Negativicutes.Selenomonadales.Veillonellaceae.Veillonella	TGOLN2
9513	ENSG00000152348	rs749402	0.249569147	0.592334886	0.869497531	0.06660029	-0.444377327	-0.262039059	0.067687933	0.972611045	0.382545987	0.486993092	0.410386028	0.521452883	0.323164704	0.647549693	0.535201406	0.503067968	Bacteria.Firmicutes.Negativicutes.Selenomonadales.Veillonellaceae.Veillonella	ATG10
9514	ENSG00000152359	rs2291630	0.364600925	0.882879082	0.92174609	0.213493352	-0.280042182	0.061425613	0.033336483	0.576931183	0.306750151	0.415341668	0.338060773	0.459288731	0.387594887	0.741463962	0.549164142	0.663618672	Bacteria.Firmicutes.Negativicutes.Selenomonadales.Veillonellaceae.Veillonella	POC5
9515	ENSG00000152404	rs687991	0.070494496	0.040043723	0.266188175	0.21874812	1.708070683	-1.199144685	-1.094147242	0.749931037	0.929076148	0.572477006	0.975711932	0.603963304	0.183659637	0.206071485	0.322733346	0.664273076	Bacteria.Firmicutes.Negativicutes.Selenomonadales.Veillonellaceae.Veillonella	CWF19L2
9516	ENSG00000152409	rs6891335	0.749740711	0.304282598	0.485633048	0.109615577	-0.183323736	0.424399787	0.421552318	-0.697058922	0.572321491	0.409908124	0.60117286	0.429807545	0.555110162	0.49218818	0.418405006	0.568473859	Bacteria.Firmicutes.Negativicutes.Selenomonadales.Veillonellaceae.Veillonella	JMY
9517	ENSG00000152465	rs190461570	0.452036397	0.564498289	0.191072989	0.953731426	-0.298627862	-0.224891975	0.56265637	-0.02418482	0.394744889	0.388352678	0.425941658	0.415243295	0.429898538	0.638128161	0.280710231	0.870576248	Bacteria.Firmicutes.Negativicutes.Selenomonadales.Veillonellaceae.Veillonella	NMT2
9518	ENSG00000152527	rs72868636	0.382091391	0.82222924	0.261897988	0.412568847	-0.27013151	0.076558591	0.371324149	-0.324360961	0.306992937	0.339393461	0.328141135	0.39335538	0.396779324	0.724709142	0.320175299	0.764184545	Bacteria.Firmicutes.Negativicutes.Selenomonadales.Veillonellaceae.Veillonella	PLEKHH2
9519	ENSG00000152558	rs2436036	0.809929866	0.729678927	0.54056478	0.478235187	-0.147461756	0.135258679	0.453757093	-0.323424716	0.610651943	0.389769816	0.7376252	0.453482793	0.575637182	0.700212421	0.436415593	0.782266713	Bacteria.Firmicutes.Negativicutes.Selenomonadales.Veillonellaceae.Veillonella	TMEM123
9520	ENSG00000152580	rs4350899	0.248149794	0.066143127	0.85062197	0.439049326	0.519882775	-0.665547693	-0.091443093	0.300810677	0.446191585	0.35620911	0.483659212	0.386391701	0.32270147	0.2598702	0.530078573	0.772921595	Bacteria.Firmicutes.Negativicutes.Selenomonadales.Veillonellaceae.Veillonella	IGSF10
9521	ENSG00000152582	rs7726182	0.35577442	0.408188389	0.300032901	0.416246578	-0.260640322	-0.546845625	0.320140721	0.57981484	0.280266713	0.656955144	0.306481061	0.708737442	0.384155553	0.561113653	0.337903319	0.764697444	Bacteria.Firmicutes.Negativicutes.Selenomonadales.Veillonellaceae.Veillonella	SPEF2
9522	ENSG00000152669	rs231623	0.044457844	0.045231212	0.237104882	0.219503149	-1.112070798	0.734920798	0.717321973	-0.485735381	0.542781608	0.360040587	0.601229588	0.391839991	0.153083214	0.218801114	0.307958248	0.664273076	Bacteria.Firmicutes.Negativicutes.Selenomonadales.Veillonellaceae.Veillonella	CCNO
9523	ENSG00000152700	rs13157171	0.434423286	0.486363599	0.344094301	0.845035264	-0.267072649	-0.473079063	0.349493263	0.141746029	0.339596109	0.675790129	0.366750164	0.722356561	0.420778314	0.600697404	0.360284612	0.855257265	Bacteria.Firmicutes.Negativicutes.Selenomonadales.Veillonellaceae.Veillonella	SAR1B
9524	ENSG00000152749	rs3897474	0.872452056	0.937901001	0.564397304	0.586776697	-0.165478035	0.071169988	-0.616539624	0.507200713	1.026731455	0.91003513	1.064389145	0.928615173	0.595957883	0.757849949	0.443226358	0.818601056	Bacteria.Firmicutes.Negativicutes.Selenomonadales.Veillonellaceae.Veillonella	GPR180
9525	ENSG00000152760	rs472181	0.737896488	0.318347446	0.991275827	0.613323309	-0.124991446	0.291543708	-0.004592701	-0.170488793	0.371939009	0.289960467	0.418437081	0.335774935	0.551024173	0.501747045	0.564222057	0.820153697	Bacteria.Firmicutes.Negativicutes.Selenomonadales.Veillonellaceae.Veillonella	DYNLT5
9526	ENSG00000152778	rs304435	0.191582613	0.06346415	0.455113332	0.36588412	0.542541684	-0.782389078	-0.335543899	0.417830334	0.411192346	0.414467255	0.446588448	0.458913498	0.288403877	0.254503383	0.406355553	0.745148464	Bacteria.Firmicutes.Negativicutes.Selenomonadales.Veillonellaceae.Veillonella	IFIT5
9527	ENSG00000152782	rs7905382	0.404814884	0.540445004	0.956753044	0.379733288	-0.621809796	0.315601497	-0.041418706	0.476046081	0.741634835	0.512888008	0.760883844	0.538318315	0.409634174	0.626773638	0.555639868	0.75113688	Bacteria.Firmicutes.Negativicutes.Selenomonadales.Veillonellaceae.Veillonella	PANK1
9528	ENSG00000152894	rs17461178	0.08035274	0.862120923	0.263532612	0.247443315	-0.596706762	0.069099178	0.413626056	0.527545159	0.335995346	0.396315231	0.366789639	0.452085033	0.195133761	0.734990344	0.321074088	0.684566701	Bacteria.Firmicutes.Negativicutes.Selenomonadales.Veillonellaceae.Veillonella	PTPRK
9529	ENSG00000152926	rs200587234	0.841904283	0.492373932	0.827333087	0.991454436	-0.060951324	0.19345998	-0.074359563	0.003304958	0.30438289	0.28022111	0.339555776	0.30740558	0.587618152	0.602720839	0.52033143	0.875465069	Bacteria.Firmicutes.Negativicutes.Selenomonadales.Veillonellaceae.Veillonella	ZNF117
9530	ENSG00000152952	rs12632001	0.590830426	0.371599637	0.741230878	0.638865788	-0.34902705	0.532033651	0.219672313	-0.289420144	0.646025221	0.591406218	0.662432201	0.613878212	0.495337043	0.538464264	0.499066894	0.823255446	Bacteria.Firmicutes.Negativicutes.Selenomonadales.Veillonellaceae.Veillonella	PLOD2
[truncated: 49,121,040 more chars]
