## Supplemental Table 7 for "Host genotypes interact with microbial communities to modulate gene expression in the human intestine" (part 1 of 3)

	pid	sid	Intercept_pval	dosage_pval	microbe_pval	interaction_pval	Intercept_effect	dosage_effect	microbe_effect	interaction_effect	Intercept_SE	dosage_SE	microbe_SE	interaction_SE	Intercept_qval	dosage_qval	microbe_qval	interaction_qval	microbe	symbol
1	ENSG00000001167	rs6900152	0.880243439	0.712198387	0.455459139	0.249628832	0.027068817	0.083191057	-0.18780652	0.417873972	0.1789621	0.224523987	0.250128832	0.359726962	0.477155043	0.22126173	0.998454219	0.960723296	Bacteria.Verrucomicrobia	NFYA
2	ENSG00000001460	rs11249099	0.691633865	0.777286082	0.01341634	0.015168904	-0.07342593	0.057420788	0.746645608	-0.731113598	0.184297515	0.20216066	0.293728639	0.293103146	0.423118508	0.235301743	0.998454219	0.894435769	Bacteria.Verrucomicrobia	STPG1
3	ENSG00000001561	rs9367235	0.753820158	0.718759217	0.745409689	0.770215488	0.105659268	-0.082109247	0.154277081	-0.093802599	0.335495982	0.227017544	0.473123278	0.319801077	0.442899589	0.222900786	0.998454219	0.970109222	Bacteria.Verrucomicrobia	ENPP4
4	ENSG00000001617	rs7642692	0.86810579	0.193404541	0.40053125	0.442467643	0.027442703	0.471447957	-0.204421181	-0.438852166	0.164600858	0.358739253	0.241568017	0.567905072	0.473437906	0.087478268	0.998454219	0.961966915	Bacteria.Verrucomicrobia	SEMA3F
5	ENSG00000002016	rs76321248	0.965253908	0.409265395	0.245577814	0.987677592	-0.009167739	-0.187709181	0.32235098	0.006307682	0.209645472	0.226004504	0.275104071	0.406842532	0.501190166	0.149612432	0.998454219	0.97643541	Bacteria.Verrucomicrobia	RAD52
6	ENSG00000002549	rs3775927	0.261710711	0.218237047	0.38649736	0.599880451	0.369001605	-0.29643617	-0.461359902	0.182231129	0.325916166	0.238434188	0.52917135	0.345687791	0.253274832	0.095836348	0.998454219	0.970109222	Bacteria.Verrucomicrobia	LAP3
7	ENSG00000002726	rs1049748	0.142527109	0.070930357	0.580903108	0.416150343	0.335651094	-0.394883684	-0.189219233	0.240912782	0.22611372	0.215077049	0.341029063	0.294390301	0.186242998	0.044310563	0.998454219	0.960723296	Bacteria.Verrucomicrobia	AOC1
8	ENSG00000002919	rs1860866	0.529551648	0.573604995	0.820676282	0.838094896	-0.280464671	0.150266974	0.12985453	-0.071571126	0.443717056	0.265671513	0.570553459	0.348869688	0.368057181	0.189639292	0.998454219	0.970109222	Bacteria.Verrucomicrobia	SNX11
9	ENSG00000002933	rs741068	0.032506458	0.002765752	0.781033467	0.3966801	-0.549745767	0.553562114	0.123409551	-0.263904398	0.251609957	0.177915107	0.442126687	0.309310317	0.085022471	0.005224104	0.998454219	0.960723296	Bacteria.Verrucomicrobia	TMEM176A
10	ENSG00000003056	rs1805726	0.634335126	0.600061415	0.265485051	0.344125937	-0.105590725	0.12132679	-0.386390886	0.327811866	0.220954135	0.230268297	0.344009717	0.343982658	0.401165664	0.195944981	0.998454219	0.960723296	Bacteria.Verrucomicrobia	M6PR
11	ENSG00000003147	rs3807807	0.585376537	0.526715314	0.169731986	0.134106756	-0.180416405	0.168781485	-0.677366924	0.562139839	0.329057714	0.265190242	0.487848974	0.370551811	0.385391535	0.178271102	0.998454219	0.960723296	Bacteria.Verrucomicrobia	ICA1
12	ENSG00000003249	rs66701606	0.021330201	0.01627408	0.330072787	0.93013764	-0.458005879	0.59859029	0.294393064	0.03390647	0.194137352	0.242650469	0.299996556	0.385247746	0.068384673	0.016380457	0.998454219	0.974268954	Bacteria.Verrucomicrobia	DBNDD1
13	ENSG00000003393	rs2302610	0.248633238	0.285102095	0.328787274	0.328579469	0.213766197	-0.352227722	-0.286168075	0.419808602	0.183630059	0.326799307	0.290835228	0.426470692	0.247462323	0.115366461	0.998454219	0.960723296	Bacteria.Verrucomicrobia	ALS2
14	ENSG00000004534	rs2856234	0.279133628	0.172850484	0.535022427	0.501599411	-0.203410844	0.20110487	-0.175286096	0.156961883	0.186379059	0.145912691	0.28105275	0.232279588	0.262839596	0.081417738	0.998454219	0.962408604	Bacteria.Verrucomicrobia	RBM6
15	ENSG00000004777	rs231235	0.096179696	0.008427685	0.357877117	0.132743071	0.267730863	-0.405116651	-0.2282544	0.369878986	0.158596374	0.149090792	0.246497984	0.242947441	0.152418624	0.010828628	0.998454219	0.960723296	Bacteria.Verrucomicrobia	ARHGAP33
16	ENSG00000005100	rs9898942	0.724442868	0.266662595	0.317339938	0.64933933	0.053565093	0.301638867	-0.221957298	-0.189466641	0.151289884	0.269222321	0.220263483	0.414771388	0.433478908	0.110438306	0.998454219	0.970109222	Bacteria.Verrucomicrobia	DHX33
17	ENSG00000005156	rs1003918	0.017960047	0.015124218	0.423366146	0.547698005	0.498340843	-0.519079854	-0.281442622	0.183148883	0.2052479	0.208003029	0.349323911	0.303038326	0.063174241	0.015569401	0.998454219	0.967481283	Bacteria.Verrucomicrobia	LIG3
18	ENSG00000005194	rs498056	0.050367157	0.011777724	0.338598643	0.561998567	-0.442952938	0.431940271	-0.35670631	0.155864481	0.222159443	0.166655334	0.370011776	0.267409337	0.105801418	0.013495466	0.998454219	0.970109222	Bacteria.Verrucomicrobia	CIAPIN1
19	ENSG00000005206	rs11671	0.357360623	0.521093607	0.175230074	0.396226032	-0.278892075	0.124914581	0.646622124	-0.281825833	0.300857435	0.193617666	0.471797723	0.329996006	0.301952287	0.177118798	0.998454219	0.960723296	Bacteria.Verrucomicrobia	SPPL2B
20	ENSG00000005421	rs854571	3.59720746108264e-05	2.33243692987837e-05	0.147505839	0.196455202	1.292230489	-0.844024051	0.823280134	-0.443431166	0.29119684	0.185150012	0.561633904	0.339764201	0.001075874	0.00016081	0.998454219	0.960723296	Bacteria.Verrucomicrobia	PON1
21	ENSG00000005436	rs2901685	0.049775131	0.016871147	0.865173097	0.535202082	-0.442201743	0.587456295	-0.06003655	-0.210630459	0.221193669	0.239512752	0.352190566	0.33787279	0.105617513	0.016738604	0.998454219	0.962408604	Bacteria.Verrucomicrobia	GCFC2
22	ENSG00000005469	rs6954473	0.000409387	3.58247097191188e-05	0.659766546	0.711851417	0.937140902	-0.799604517	0.156867449	-0.095616816	0.251502368	0.180139562	0.354692155	0.257734236	0.005799885	0.000210471	0.998454219	0.970109222	Bacteria.Verrucomicrobia	CROT
23	ENSG00000005700	rs606270	0.00802484	0.000758741	0.538240085	0.358886578	0.605519781	-0.680762918	-0.215434851	0.269703331	0.221372389	0.192613972	0.348174582	0.291876153	0.040214719	0.002145834	0.998454219	0.960723296	Bacteria.Verrucomicrobia	IBTK
24	ENSG00000005844	rs8056929	0.84065594	0.321691811	0.306183149	0.084921252	0.028592306	-0.2574779	-0.216789129	0.767707082	0.14164364	0.257838993	0.210192408	0.438810419	0.46670552	0.125913354	0.998454219	0.960723296	Bacteria.Verrucomicrobia	ITGAL
25	ENSG00000005981	rs199555754	0.09717052	1.49423955158452e-05	0.344061629	0.983529308	-0.272814845	1.066817522	-0.22623108	0.007890392	0.162099158	0.227881619	0.237359087	0.380736865	0.153730222	0.000115196	0.998454219	0.97643541	Bacteria.Verrucomicrobia	ASB4
26	ENSG00000006042	rs4795725	0.161695939	0.071996445	0.557513709	0.371350066	0.304681074	-0.378833395	-0.198569968	0.29822966	0.215246425	0.207132729	0.33679696	0.331301799	0.199177054	0.044681538	0.998454219	0.960723296	Bacteria.Verrucomicrobia	TMEM98
27	ENSG00000006047	rs5412	0.561370332	0.509829707	0.866865079	0.64726121	-0.092815189	0.216341196	0.044702246	0.201407133	0.15898251	0.326426209	0.265600855	0.438121626	0.37777039	0.174273919	0.998454219	0.970109222	Bacteria.Verrucomicrobia	YBX2
28	ENSG00000006128	rs7795107	0.257683219	0.035571027	0.463757716	0.463691184	0.187219272	-0.626724347	-0.177635204	0.323622225	0.163953639	0.291975912	0.241015699	0.439025476	0.251378854	0.027606907	0.998454219	0.961966915	Bacteria.Verrucomicrobia	TAC1
29	ENSG00000006282	rs8076632	0.00264606	2.47901164765121e-06	0.595761929	0.753814086	0.631766429	-0.909804013	0.154426195	0.081592869	0.202074939	0.176164848	0.289659651	0.259072221	0.020501181	2.68755561042435e-05	0.998454219	0.970109222	Bacteria.Verrucomicrobia	SPATA20
30	ENSG00000006432	rs731571	0.155155986	0.001643197	0.777067391	0.059758581	0.26708687	-0.840852881	0.076120186	0.693467656	0.185700527	0.255932067	0.267725209	0.361925882	0.194382512	0.003646423	0.998454219	0.960723296	Bacteria.Verrucomicrobia	MAP3K9
31	ENSG00000006652	rs10260414	0.011269699	0.00484093	0.435831703	0.839111717	-0.495558396	0.437854219	0.222711341	0.046456749	0.189974062	0.150080911	0.284035681	0.227902645	0.048481351	0.007464061	0.998454219	0.970109222	Bacteria.Verrucomicrobia	IFRD1
32	ENSG00000006740	rs78654015	0.72635347	0.668278202	0.495701324	0.384404612	0.057572406	-0.185585635	-0.166813445	0.531682139	0.163792691	0.43112384	0.243478968	0.607134092	0.434208476	0.211531774	0.998454219	0.960723296	Bacteria.Verrucomicrobia	ARHGAP44
33	ENSG00000006744	rs1044564	0.10291008	0.032603651	0.89119555	0.849475203	-0.49323329	0.483187737	-0.061272714	-0.062873831	0.298171647	0.221275636	0.44617583	0.32996673	0.15724409	0.026162328	0.998454219	0.970109222	Bacteria.Verrucomicrobia	ELAC2
34	ENSG00000006747	rs3173628	0.565988859	0.648938979	0.172589099	0.11259388	0.149320726	-0.107758156	0.537939096	-0.521775473	0.258825699	0.235610223	0.390063592	0.324406001	0.379253027	0.207047518	0.998454219	0.960723296	Bacteria.Verrucomicrobia	SCIN
35	ENSG00000007062	rs10034719	0.027057536	0.001730511	0.84284049	0.650798897	-0.524269346	0.682854633	0.065155883	-0.142248537	0.231787347	0.208926826	0.327324805	0.312800855	0.07712999	0.003775776	0.998454219	0.970109222	Bacteria.Verrucomicrobia	PROM1
36	ENSG00000007129	rs3745936	0.413653599	0.067103626	0.809455814	0.684738783	0.14096167	-0.419298151	-0.061732008	0.134571524	0.171328131	0.225169277	0.25497317	0.329969738	0.324219278	0.042951743	0.998454219	0.970109222	Bacteria.Verrucomicrobia	CEACAM21
37	ENSG00000007168	rs6628	0.950988954	0.640025585	0.96027431	0.755086596	0.011222343	-0.114956323	0.013687241	0.11213725	0.181877764	0.244659316	0.273735116	0.357969318	0.498578894	0.204768617	0.998454219	0.970109222	Bacteria.Verrucomicrobia	PAFAH1B1
38	ENSG00000007237	rs8071183	0.211284225	0.188157997	0.131091517	0.23789203	0.332284999	-0.249175262	-0.673711958	0.380130278	0.263198681	0.187346194	0.440593325	0.319105309	0.2276996	0.086040029	0.998454219	0.960723296	Bacteria.Verrucomicrobia	GAS7
39	ENSG00000007341	rs6700673	4.0536292211611e-08	1.06742592490156e-09	0.432273315	0.270961899	-1.112761306	0.982061589	-0.199525766	0.218436846	0.178930396	0.137943938	0.252494196	0.196737424	5.4557250608641e-06	4.32901735754461e-08	0.998454219	0.960723296	Bacteria.Verrucomicrobia	ST7L
40	ENSG00000007933	rs6608458	0.8653076	0.870437046	0.881371144	0.726829735	-0.076103704	0.049191457	0.091248842	-0.142629474	0.446895043	0.300408165	0.609059582	0.406516603	0.473004993	0.254359366	0.998454219	0.970109222	Bacteria.Verrucomicrobia	FMO3
41	ENSG00000008018	rs12717	0.248646959	0.095593955	0.189775141	0.115827992	0.252175121	-0.352701437	-0.426964055	0.474723366	0.216630552	0.208554506	0.322211124	0.297852651	0.247462323	0.053924259	0.998454219	0.960723296	Bacteria.Verrucomicrobia	PSMB1
42	ENSG00000008118	rs9430001	0.250213353	0.020615595	0.960307292	0.124798862	-0.233678618	0.449312228	0.015694396	-0.472827114	0.20141332	0.189349938	0.314137812	0.304066329	0.247709469	0.019174141	0.998454219	0.960723296	Bacteria.Verrucomicrobia	CAMK1G
43	ENSG00000008130	rs4648629	0.615873001	0.348607934	0.657933396	0.999557676	0.133373684	-0.232303848	0.187125893	0.000204785	0.264560874	0.246055041	0.42068546	0.367982693	0.394440197	0.133492769	0.998454219	0.978862189	Bacteria.Verrucomicrobia	NADK
44	ENSG00000008311	rs279703	0.88363704	0.714143234	0.294460662	0.327977516	0.024285805	-0.077890857	-0.258502267	0.320755285	0.165281097	0.211717548	0.244580827	0.325437202	0.47844405	0.221799735	0.998454219	0.960723296	Bacteria.Verrucomicrobia	AASS
45	ENSG00000008382	rs4807565	0.176614812	0.296418163	0.738464722	0.370138088	-0.269529173	0.237728886	-0.106777323	0.276759474	0.197297945	0.225847539	0.31843559	0.306668011	0.207251842	0.118790849	0.998454219	0.960723296	Bacteria.Verrucomicrobia	MPND
46	ENSG00000008869	rs17498825	0.262118518	0.009983288	0.893340594	0.253555738	0.197510541	-0.504478417	0.034608753	0.321926385	0.17459942	0.190065727	0.25711456	0.279458993	0.253539274	0.012138079	0.998454219	0.960723296	Bacteria.Verrucomicrobia	HEATR5B
47	ENSG00000008952	rs12636720	0.825698402	0.875078108	0.624701797	0.900383066	0.049192876	0.032447864	-0.184506316	0.047362167	0.222479517	0.205584209	0.375365348	0.376884963	0.462627097	0.255253731	0.998454219	0.971031126	Bacteria.Verrucomicrobia	SEC62
48	ENSG00000008988	rs2976045	0.038247123	0.004125097	0.113422122	0.014255719	-0.334945816	0.775774905	0.435199753	-0.910444424	0.158348868	0.260881177	0.271213978	0.361500237	0.092275038	0.006694889	0.998454219	0.894435769	Bacteria.Verrucomicrobia	RPS20
49	ENSG00000009307	rs6692870	0.959980953	0.952134891	0.827154058	0.758961026	-0.025685535	0.019067012	-0.160771757	0.137379473	0.509923698	0.316421921	0.733331063	0.445834413	0.500092795	0.272050577	0.998454219	0.970109222	Bacteria.Verrucomicrobia	CSDE1
50	ENSG00000009765	rs74756065	0.761307357	0.427858883	0.601540304	0.412122577	-0.057591333	0.229236716	0.157772203	-0.383790675	0.188796855	0.287315635	0.300660087	0.464934299	0.445216222	0.154135663	0.998454219	0.960723296	Bacteria.Verrucomicrobia	IYD
51	ENSG00000010030	rs2234064	0.028627774	0.006935593	0.96415977	0.444278856	-0.617658024	0.523899722	-0.01697664	-0.206834149	0.275940068	0.187870138	0.376358036	0.268728025	0.079106308	0.009534247	0.998454219	0.961966915	Bacteria.Verrucomicrobia	ETV7
52	ENSG00000010072	rs722302	0.473949267	0.414709735	0.491654572	0.374713713	0.210708845	-0.178229034	-0.29026327	0.292577231	0.292546939	0.217116957	0.419701164	0.327332053	0.347355871	0.150860831	0.998454219	0.960723296	Bacteria.Verrucomicrobia	SPRTN
53	ENSG00000010165	rs6695502	0.981454393	0.584874574	0.332631806	0.293262445	0.004090836	0.134745463	-0.260694586	0.367297821	0.175307591	0.245430172	0.267076658	0.346648459	0.505041833	0.192326511	0.998454219	0.960723296	Bacteria.Verrucomicrobia	METTL13
54	ENSG00000010626	rs2238116	3.65875689763505e-06	3.45964402492448e-10	0.294337966	0.541229043	-0.682276183	1.205208324	0.217548008	-0.173814254	0.134801393	0.162966937	0.205779381	0.282994322	0.000168257	1.71459773366953e-08	0.998454219	0.962665366	Bacteria.Verrucomicrobia	LRRC23
55	ENSG00000010704	rs1150658	0.712024367	0.164613735	0.550128035	0.970253573	-0.067517957	0.344322225	-0.160557742	-0.015823157	0.182108552	0.244969768	0.26728393	0.422693066	0.429045612	0.078624693	0.998454219	0.97643541	Bacteria.Verrucomicrobia	HFE
56	ENSG00000011105	rs9919727	0.010243839	0.006261007	0.691843466	0.645596566	0.738178789	-0.506991215	-0.157602221	-0.125117175	0.279130573	0.179424108	0.395862173	0.270793882	0.045956816	0.00884715	0.998454219	0.970109222	Bacteria.Verrucomicrobia	TSPAN9
57	ENSG00000011295	rs11657912	0.012487527	0.013443656	0.972713624	0.83778848	-0.547931405	0.431371474	-0.011493736	0.053600152	0.21324489	0.169752849	0.334732942	0.260770484	0.051599808	0.014499072	0.998454219	0.970109222	Bacteria.Verrucomicrobia	TTC19
58	ENSG00000011376	rs17077990	0.022082928	0.009920394	0.683835296	0.885000984	0.398368227	-0.545587784	-0.108145121	0.041561267	0.169868728	0.205370749	0.264370224	0.286231367	0.070087991	0.012104031	0.998454219	0.970109222	Bacteria.Verrucomicrobia	LARS2
59	ENSG00000011523	rs1420183	0.783931927	0.523229132	0.398947911	0.204174778	0.072420971	-0.12810149	-0.347424143	0.389760655	0.263028162	0.199582326	0.409172609	0.303874713	0.452548044	0.177586082	0.998454219	0.960723296	Bacteria.Verrucomicrobia	CEP68
60	ENSG00000011638	rs909083	0.212093799	0.336475675	0.911053169	0.61586097	-0.440793201	0.208785255	0.065658847	0.182222346	0.349773425	0.21561677	0.585475919	0.361445043	0.228102665	0.130279035	0.998454219	0.970109222	Bacteria.Verrucomicrobia	LDAF1
61	ENSG00000012061	rs12979410	0.10428716	0.000962015	0.315991649	0.069927252	0.258476982	-0.810560975	-0.235938701	0.680897866	0.156892975	0.234335224	0.233481712	0.369502035	0.158469485	0.002490612	0.998454219	0.960723296	Bacteria.Verrucomicrobia	ERCC1
62	ENSG00000012779	rs7918542	0.326397954	0.14894161	0.854052691	0.826305881	0.156404173	-0.296942926	-0.043599856	-0.072860984	0.158165969	0.203301661	0.236079413	0.330692496	0.286273312	0.073640049	0.998454219	0.970109222	Bacteria.Verrucomicrobia	ALOX5
63	ENSG00000013288	rs4689486	0.388918374	0.009769489	0.316933334	0.974738179	0.129681056	-0.927398818	0.240759522	-0.014874419	0.149506907	0.348340128	0.238720009	0.467919189	0.314243573	0.012018537	0.998454219	0.97643541	Bacteria.Verrucomicrobia	MAN2B2
64	ENSG00000013364	rs112178731	0.473295003	0.155454183	0.357380502	0.462365095	0.131296337	-0.300237548	0.244111891	-0.223182064	0.182020545	0.208902688	0.263348945	0.301868503	0.347139717	0.075848154	0.998454219	0.961966915	Bacteria.Verrucomicrobia	MVP
65	ENSG00000013561	rs187542	0.456519475	0.213800395	0.236669161	0.531529577	0.332155454	-0.325731706	0.735635365	-0.228264757	0.443425918	0.25944863	0.615913297	0.362879865	0.340940464	0.094526193	0.998454219	0.962408604	Bacteria.Verrucomicrobia	RNF14
66	ENSG00000013573	rs1046458	2.36842607731021e-08	4.0300899515513e-10	0.817548479	0.511476005	1.035264644	-0.96834718	0.060714638	-0.142760254	0.162950015	0.131603768	0.262112365	0.216246975	4.06332966063923e-06	1.90652359291983e-08	0.998454219	0.962408604	Bacteria.Verrucomicrobia	DDX11
67	ENSG00000014138	rs655433	0.168090722	0.262505116	0.268404222	0.718001012	0.208132962	-0.278051173	-0.244992425	-0.119033785	0.149315455	0.245998548	0.219468625	0.328182244	0.20263817	0.109238117	0.998454219	0.970109222	Bacteria.Verrucomicrobia	POLA2
68	ENSG00000014164	rs6558369	0.023877952	0.001282897	0.55172812	0.419689008	0.419652787	-0.555034512	0.1572323	-0.242899278	0.181405818	0.164878525	0.262804498	0.29909408	0.073157432	0.003062549	0.998454219	0.960723296	Bacteria.Verrucomicrobia	ZC3H3
69	ENSG00000014216	rs11605576	0.603109167	0.104023163	0.728711057	0.839001405	-0.077936543	0.260001702	-0.090140163	0.059518012	0.149165203	0.157695704	0.258771129	0.291774327	0.391545721	0.057480998	0.998454219	0.970109222	Bacteria.Verrucomicrobia	CAPN1
70	ENSG00000015133	rs12587463	0.368675164	0.497365053	0.727610595	0.593816977	-0.146235924	0.256869535	0.087706055	0.277556731	0.161541666	0.376380583	0.250723299	0.51787034	0.306563514	0.171176288	0.998454219	0.970109222	Bacteria.Verrucomicrobia	CCDC88C
71	ENSG00000015413	rs2052868	0.549141359	0.642804712	0.9268157	0.657563913	0.115776344	-0.133527152	-0.02734683	-0.164724445	0.192258206	0.286566036	0.296574853	0.369896436	0.372870183	0.205439607	0.998454219	0.970109222	Bacteria.Verrucomicrobia	DPEP1
72	ENSG00000015479	rs7305	0.072299418	0.109900748	0.39871998	0.736253968	-0.360604859	0.223296173	0.268124703	-0.07711457	0.197381121	0.137768556	0.315625672	0.227971143	0.128761381	0.059541999	0.998454219	0.970109222	Bacteria.Verrucomicrobia	MATR3
73	ENSG00000015532	rs6504649	0.426732857	0.320364153	0.391101495	0.379008226	0.162831683	-0.218764878	0.27200282	-0.29919488	0.203587344	0.218466879	0.315042985	0.337780475	0.32890784	0.125488083	0.998454219	0.960723296	Bacteria.Verrucomicrobia	XYLT2
74	ENSG00000016391	rs6445607	0.092693798	0.068353394	0.655815768	0.554084763	0.5335323	-0.378736747	0.208454187	-0.193600606	0.312651956	0.204338649	0.465549749	0.32552367	0.149152408	0.043331034	0.998454219	0.968439712	Bacteria.Verrucomicrobia	CHDH
75	ENSG00000018236	rs553321	0.928243282	0.94831303	0.978707917	0.607540407	-0.014863626	0.015130254	0.006442951	-0.193782301	0.164411285	0.232500427	0.240482626	0.375479107	0.491571906	0.27129335	0.998454219	0.970109222	Bacteria.Verrucomicrobia	CNTN1
76	ENSG00000018699	rs3820915	0.631136834	0.600332058	0.294880677	0.317366662	0.147654965	-0.110386133	-0.521756258	0.33826548	0.306079088	0.209659767	0.494090745	0.335702769	0.399467252	0.195944981	0.998454219	0.960723296	Bacteria.Verrucomicrobia	TTC27
77	ENSG00000019169	rs1813376	0.791058186	0.89103788	0.788699331	0.175663103	-0.045481205	-0.040352911	0.064945074	-0.671347396	0.17096273	0.293414023	0.241335048	0.490336708	0.45507284	0.259327625	0.998454219	0.960723296	Bacteria.Verrucomicrobia	MARCO
78	ENSG00000019505	rs7481764	0.111997296	0.11553189	0.324525758	0.303223096	0.763359709	-0.425307095	-0.758818809	0.440824441	0.473804055	0.266626655	0.764380474	0.424781137	0.164738421	0.06175698	0.998454219	0.960723296	Bacteria.Verrucomicrobia	SYT13
79	ENSG00000020922	rs11020802	0.013591195	0.001424191	0.060557789	0.014432931	-0.427413643	0.561411232	0.474408521	-0.700750817	0.168474263	0.168474263	0.248391818	0.278769559	0.054027614	0.003286563	0.998454219	0.894435769	Bacteria.Verrucomicrobia	MRE11
80	ENSG00000021488	rs6510301	0.394357422	0.057561777	0.981065553	0.929334834	-0.173752041	0.474935296	-0.006902226	-0.035895971	0.202642698	0.245665381	0.289710744	0.403206861	0.316209429	0.038463135	0.998454219	0.974268954	Bacteria.Verrucomicrobia	SLC7A9
81	ENSG00000021574	rs9789593	0.100005942	0.002832407	0.910213621	0.239064738	-0.329945625	0.839296927	-0.037035052	-0.482358576	0.197737271	0.270454445	0.327138144	0.405945794	0.155492272	0.005321513	0.998454219	0.960723296	Bacteria.Verrucomicrobia	SPAST
82	ENSG00000022277	rs6999	0.447612861	0.872328738	0.730950997	0.024287071	-0.139164013	-0.030605731	-0.096551628	0.675278682	0.182144239	0.189701122	0.279581141	0.292786785	0.337229341	0.254731097	0.998454219	0.894435769	Bacteria.Verrucomicrobia	RTF2
83	ENSG00000022556	rs4422092	0.004909082	0.00290078	0.981362286	0.699519397	-0.64485174	0.641674347	0.007407877	0.109012843	0.221407451	0.207315494	0.315886057	0.281192744	0.030032126	0.005365404	0.998454219	0.970109222	Bacteria.Verrucomicrobia	NLRP2
84	ENSG00000023191	rs12786555	0.073741341	0.000712856	0.173711532	0.029856415	0.301420612	-1.148929962	-0.328732452	1.192089491	0.165838454	0.323278662	0.23899865	0.536787161	0.130788563	0.002038217	0.998454219	0.894435769	Bacteria.Verrucomicrobia	RNH1
85	ENSG00000023228	rs4147713	0.465605632	0.340411991	0.368582901	0.215077283	0.174389045	-0.175830829	-0.329637115	0.367009779	0.237596566	0.183080449	0.364067898	0.293152322	0.34499061	0.131265951	0.998454219	0.960723296	Bacteria.Verrucomicrobia	NDUFS1
86	ENSG00000023516	rs9533065	0.058458768	0.006126312	0.150219756	0.027736639	-0.296993806	0.695562873	0.338452442	-0.885872341	0.154189048	0.2454792	0.232461575	0.393448674	0.114859663	0.008747975	0.998454219	0.894435769	Bacteria.Verrucomicrobia	AKAP11
87	ENSG00000023572	rs4657845	0.043504975	0.044526452	0.530214371	0.662231049	-1.00702157	0.600509626	0.390062167	-0.165350447	0.489081797	0.293107631	0.618106648	0.376787792	0.099241967	0.032159126	0.998454219	0.970109222	Bacteria.Verrucomicrobia	GLRX2
88	ENSG00000023909	rs6541405	0.213982097	0.107208595	0.276165912	0.280434241	0.236508879	-0.377473733	-0.293541835	0.416212843	0.188457378	0.231089298	0.267292105	0.382405193	0.228859646	0.058540555	0.998454219	0.960723296	Bacteria.Verrucomicrobia	GCLM
89	ENSG00000024862	rs12205733	0.972408109	0.975480893	0.321189639	0.237737236	-0.006898535	0.008056782	0.313028446	-0.498518839	0.198681105	0.261129993	0.313139834	0.418348605	0.50253741	0.276783098	0.998454219	0.960723296	Bacteria.Verrucomicrobia	CCDC28A
90	ENSG00000025039	rs10455509	0.127977582	0.03146486	0.917208277	0.360519342	-0.249884188	0.468709687	0.024068613	0.342529566	0.162073316	0.213176299	0.230639748	0.371959746	0.177382451	0.025524032	0.998454219	0.960723296	Bacteria.Verrucomicrobia	RRAGD
91	ENSG00000025156	rs556439	0.348732203	0.439765102	0.65712094	0.659081025	-0.321484289	0.172037499	-0.23838986	0.144422243	0.340602907	0.221309254	0.53457569	0.325850517	0.298884388	0.157443906	0.998454219	0.970109222	Bacteria.Verrucomicrobia	HSF2
92	ENSG00000025772	rs2234197	0.024489418	0.00937376	0.207644457	0.975763136	0.358420986	-0.623078939	-0.315746785	0.010206964	0.155633358	0.232685194	0.248084524	0.334673664	0.073772683	0.011621561	0.998454219	0.97643541	Bacteria.Verrucomicrobia	TOMM34
93	ENSG00000026297	rs2769345	0.236493877	0.465421982	0.431049942	0.089382698	-0.281601883	0.123509008	-0.27301797	0.433751632	0.23568306	0.16820546	0.344575585	0.251532976	0.24172659	0.164006752	0.998454219	0.960723296	Bacteria.Verrucomicrobia	RNASET2
94	ENSG00000026950	rs4711109	0.281945507	0.853642358	0.837628695	0.481077076	-0.160501385	0.045138993	0.055372875	0.247596076	0.147932508	0.24372013	0.269126046	0.349392409	0.264173711	0.25161027	0.998454219	0.962408604	Bacteria.Verrucomicrobia	BTN3A1
95	ENSG00000027001	rs2077440	0.236692396	0.1504774	0.75835927	0.682894515	0.20239915	-0.292515582	-0.076210683	0.120123581	0.16946789	0.201039431	0.24668866	0.292730352	0.24172659	0.074152789	0.998454219	0.970109222	Bacteria.Verrucomicrobia	MIPEP
96	ENSG00000028203	rs4468424	0.388752589	0.024758997	0.911405192	0.808575079	0.132112567	-0.557012748	0.027580918	-0.098863675	0.152256617	0.24233846	0.246918724	0.406422434	0.314243573	0.021355589	0.998454219	0.970109222	Bacteria.Verrucomicrobia	VEZT
97	ENSG00000028310	rs28567708	0.360116719	0.308784142	0.773436228	0.611275748	-0.140598241	0.341055162	0.063470533	-0.30997051	0.152549704	0.332474371	0.219556524	0.606925672	0.303209301	0.122054629	0.998454219	0.970109222	Bacteria.Verrucomicrobia	BRD9
98	ENSG00000028528	rs12591947	0.329194137	0.21872473	0.855224208	0.963791715	0.311519685	-0.258524821	0.085896748	-0.014919804	0.316868712	0.208163669	0.468910832	0.327395199	0.286916918	0.095969521	0.998454219	0.975691993	Bacteria.Verrucomicrobia	SNX1
99	ENSG00000029639	rs9397803	0.05939788	0.020655522	0.45447381	0.327270103	0.472675271	-0.464783788	-0.280501522	0.279573587	0.246334164	0.195934273	0.372765125	0.283236792	0.115388957	0.019177001	0.998454219	0.960723296	Bacteria.Verrucomicrobia	TFB1M
100	ENSG00000029725	rs1968058	0.645356613	0.967745509	0.631603133	0.854314448	-0.121958619	0.008889662	0.202870887	-0.061971562	0.263765696	0.218999807	0.421114226	0.33616628	0.405606239	0.275285204	0.998454219	0.970109222	Bacteria.Verrucomicrobia	RABEP1
101	ENSG00000030582	rs9895894	0.214376631	0.130942971	0.215368066	0.334520025	-0.221781059	0.464248085	0.324391998	-0.634872935	0.176875862	0.30348928	0.259277235	0.652979322	0.228859646	0.067199241	0.998454219	0.960723296	Bacteria.Verrucomicrobia	GRN
102	ENSG00000031691	rs1471539	0.013894374	0.003364615	0.804741349	0.535360487	-0.507748771	0.699809822	-0.069427771	0.19882503	0.200814197	0.229872602	0.279694708	0.319059839	0.054770611	0.0058121	0.998454219	0.962408604	Bacteria.Verrucomicrobia	CENPQ
103	ENSG00000032742	rs17056099	0.138653769	0.217097087	0.584903683	0.600473418	-0.293445517	0.320662665	0.155576042	0.188120841	0.195729971	0.257274605	0.283393752	0.357442623	0.184373423	0.095537303	0.998454219	0.970109222	Bacteria.Verrucomicrobia	IFT88
104	ENSG00000033178	rs7657708	0.180476983	0.257217734	0.68776533	0.835327865	0.302065116	-0.282360246	-0.152055539	-0.073628453	0.223117715	0.24702733	0.376663625	0.352779983	0.209526902	0.107597123	0.998454219	0.970109222	Bacteria.Verrucomicrobia	UBA6
105	ENSG00000034239	rs3750259	0.052695921	0.018183282	0.328279115	0.146017818	0.488037809	-0.415595583	0.341710991	-0.410197975	0.247299053	0.171514446	0.346916636	0.2787876	0.108177764	0.017613418	0.998454219	0.960723296	Bacteria.Verrucomicrobia	CLXN
106	ENSG00000034677	rs10111624	0.29438267	0.006803886	0.253024163	0.014610497	0.172195906	-0.55257764	-0.302780991	0.75768752	0.162895888	0.197660573	0.262542008	0.30198998	0.270588286	0.009403991	0.998454219	0.894435769	Bacteria.Verrucomicrobia	RNF19A
107	ENSG00000035115	rs62114506	3.66118489169152e-06	4.16189221711458e-09	0.493667346	0.472412529	0.685099769	-1.135451091	-0.142294931	0.166911912	0.135363985	0.167360428	0.206711898	0.23093294	0.000168257	1.39726654281212e-07	0.998454219	0.962408604	Bacteria.Verrucomicrobia	SH3YL1
108	ENSG00000035141	rs2279159	0.008428487	0.001625284	0.238478313	0.283542645	0.570507632	-0.752534278	-0.349286868	0.334797012	0.209960597	0.228799257	0.293583833	0.309613816	0.040984095	0.003627953	0.998454219	0.960723296	Bacteria.Verrucomicrobia	FAM136A
109	ENSG00000036054	rs4928170	0.272671709	0.07851863	0.511838024	0.268313639	-0.225935271	0.396042167	0.203696237	-0.376776365	0.204224885	0.221562136	0.308815711	0.33745857	0.260141398	0.047473116	0.998454219	0.960723296	Bacteria.Verrucomicrobia	TBC1D23
110	ENSG00000036257	rs11690350	0.135758205	0.185419613	0.360522106	0.491814439	-0.366980548	0.329536202	0.325322159	-0.252463626	0.242950463	0.246211187	0.353275922	0.365180684	0.182489561	0.08517866	0.998454219	0.962408604	Bacteria.Verrucomicrobia	CUL3
111	ENSG00000036448	rs28718089	0.002038973	6.03133377965936e-05	0.455244177	0.294112949	-0.75485508	0.74798542	-0.24926819	0.292372835	0.234865786	0.174299219	0.331827179	0.276426469	0.017712491	0.000303245	0.998454219	0.960723296	Bacteria.Verrucomicrobia	MYOM2
112	ENSG00000036565	rs2270641	0.000246233	4.53619189615997e-06	0.467982772	0.570974739	-0.724612975	0.858713176	0.220050846	-0.156087161	0.186741804	0.171603875	0.301418959	0.274073911	0.004069845	4.49626856902757e-05	0.998454219	0.970109222	Bacteria.Verrucomicrobia	SLC18A1
113	ENSG00000036828	rs6438714	0.023164113	0.015363081	0.279269403	0.189430219	1.234742775	-0.732123648	-0.962678926	0.645002855	0.530906291	0.294092972	0.882324304	0.486371347	0.072024383	0.015752968	0.998454219	0.960723296	Bacteria.Verrucomicrobia	CASR
114	ENSG00000037757	rs8109392	0.026208877	0.015895771	0.415149413	0.36141935	0.479629592	-0.498903294	0.240382312	-0.244831012	0.210821649	0.201487193	0.293109017	0.266368892	0.075663138	0.016108729	0.998454219	0.960723296	Bacteria.Verrucomicrobia	MRI1
115	ENSG00000037965	rs11170778	0.738108965	0.014983671	0.030628037	0.666097485	-0.046705012	0.653886034	-0.475698495	0.184894951	0.139088976	0.261640636	0.215242226	0.426531057	0.437901544	0.015491867	0.998454219	0.970109222	Bacteria.Verrucomicrobia	HOXC8
116	ENSG00000038002	rs11131799	0.000270475	6.43516539576192e-05	0.334446535	0.324506089	-1.221209584	0.861280003	0.47195796	-0.326491842	0.317026592	0.201568917	0.485343727	0.328871351	0.004212949	0.000320452	0.998454219	0.960723296	Bacteria.Verrucomicrobia	AGA
117	ENSG00000038274	rs7728548	0.009006081	0.012894595	0.8476595	0.734264967	-1.008969576	0.595449369	0.125378445	-0.12683882	0.3747105	0.232851667	0.650055664	0.372051024	0.043197532	0.014121117	0.998454219	0.970109222	Bacteria.Verrucomicrobia	MAT2B
118	ENSG00000038532	rs248831	0.938948345	0.244153481	0.696592324	0.587957476	-0.017296874	0.239288294	-0.116300439	-0.162840722	0.22496017	0.203593917	0.296944174	0.29906214	0.494882554	0.103505052	0.998454219	0.970109222	Bacteria.Verrucomicrobia	CLEC16A
119	ENSG00000039123	rs230758	0.055098702	0.092034348	0.728989339	0.976409332	0.608095531	-0.350750352	-0.249440613	0.012535307	0.311327039	0.205116233	0.716851316	0.422279237	0.110849875	0.052745355	0.998454219	0.97643541	Bacteria.Verrucomicrobia	MTREX
120	ENSG00000039319	rs557346	0.369302128	0.351786978	0.827569458	0.835062772	0.531326457	-0.298004039	-0.195151583	0.102568002	0.587711497	0.317748127	0.892327981	0.490637996	0.306949394	0.134210199	0.998454219	0.970109222	Bacteria.Verrucomicrobia	ZFYVE16
121	ENSG00000039537	rs11749466	0.069025531	5.46374090716758e-05	0.982094749	0.939930192	-0.261058111	1.252646373	0.004649552	0.03049663	0.14119891	0.289995549	0.206377892	0.403129828	0.125562994	0.000284322	0.998454219	0.974598472	Bacteria.Verrucomicrobia	C6
122	ENSG00000039650	rs3760709	0.727098	0.508855202	0.521309929	0.734683262	-0.108925915	0.176458268	-0.249280439	0.114849658	0.310774317	0.265634859	0.38658611	0.337436195	0.43437793	0.174151782	0.998454219	0.970109222	Bacteria.Verrucomicrobia	PNKP
123	ENSG00000040275	rs255824	0.0026033	0.001815721	0.017575261	0.028818997	1.217879775	-0.759320794	-1.349852021	0.772593739	0.388861108	0.233457291	0.553996274	0.345587305	0.020333696	0.003920598	0.998454219	0.894435769	Bacteria.Verrucomicrobia	SPDL1
124	ENSG00000041357	rs905740	0.003156195	0.000571971	0.928147981	0.554899348	-0.799437571	0.654971972	0.035158995	-0.162248654	0.260716596	0.180787212	0.388387556	0.27337118	0.022785567	0.001740595	0.998454219	0.968439712	Bacteria.Verrucomicrobia	PSMA4
125	ENSG00000041802	rs57986023	0.308802421	0.046124372	0.451001159	0.737028956	-0.153640078	0.541908922	-0.181746518	0.127091855	0.149780268	0.266535941	0.239670417	0.376868303	0.277618616	0.032869597	0.998454219	0.970109222	Bacteria.Verrucomicrobia	LSG1
126	ENSG00000041988	rs10523	0.717439283	0.674939665	0.705910024	0.764895745	0.147375325	-0.11224667	0.20423662	-0.105346987	0.405476617	0.266441248	0.53885774	0.350788979	0.431342896	0.213186479	0.998454219	0.970109222	Bacteria.Verrucomicrobia	THAP3
127	ENSG00000042429	rs1298531	0.100471348	0.227543457	0.378372145	0.644726985	-0.729411746	0.318373272	0.710640347	-0.209520924	0.437750314	0.261342797	0.801211801	0.452277126	0.155492272	0.098428044	0.998454219	0.970109222	Bacteria.Verrucomicrobia	MED17
128	ENSG00000042445	rs11890883	0.151307666	0.130589714	0.393376909	0.243008135	-0.489420977	0.333976531	-0.427232701	0.372167748	0.337063471	0.218124051	0.497233213	0.315875378	0.192324794	0.067183591	0.998454219	0.960723296	Bacteria.Verrucomicrobia	RETSAT
129	ENSG00000042980	rs4242406	0.363140159	0.441930578	0.172741547	0.128096951	-0.42563919	0.199077365	-0.953533706	0.588592927	0.464756688	0.257315519	0.691663377	0.381879333	0.304472714	0.157916874	0.998454219	0.960723296	Bacteria.Verrucomicrobia	ADAM28
130	ENSG00000043514	rs137882240	0.455369281	0.002453821	0.454588573	0.98756772	0.101260025	-0.700170022	0.15230156	0.005419595	0.134835475	0.22214265	0.202448871	0.346471748	0.340486329	0.004845989	0.998454219	0.97643541	Bacteria.Verrucomicrobia	TRIT1
131	ENSG00000044090	rs7745432	0.426331859	0.417997077	0.520256986	0.247402607	0.116965351	-0.244718659	0.144999011	-0.545495613	0.146113616	0.30023494	0.224296605	0.467362922	0.328821957	0.151738462	0.998454219	0.960723296	Bacteria.Verrucomicrobia	CUL7
132	ENSG00000044459	rs34105027	0.1425308	0.189549266	0.242009334	0.705759729	0.337765337	-0.259414973	-0.467389562	0.122820942	0.227540134	0.195667972	0.395845183	0.323876877	0.186242998	0.086448327	0.998454219	0.970109222	Bacteria.Verrucomicrobia	CNTLN
133	ENSG00000047188	rs1132528	0.138631474	0.075458774	0.69122225	0.36516862	-0.396342775	0.420556104	0.147430943	-0.290057057	0.264347889	0.232792833	0.369527869	0.318064901	0.184373423	0.0461967	0.998454219	0.960723296	Bacteria.Verrucomicrobia	YTHDC2
134	ENSG00000047579	rs9476887	0.024548594	0.024162949	0.153554602	0.622790019	-0.356599743	0.534651587	0.337411251	-0.166101934	0.15490912	0.231603077	0.233671618	0.336062963	0.073772683	0.021114865	0.998454219	0.970109222	Bacteria.Verrucomicrobia	DTNBP1
135	ENSG00000047849	rs6442101	0.541074232	0.626869568	0.372576659	0.454771092	0.199366232	-0.1234212	-0.503881835	0.285881918	0.324472017	0.2526753	0.561206289	0.380166797	0.370695083	0.201987637	0.998454219	0.961966915	Bacteria.Verrucomicrobia	MAP4
136	ENSG00000047932	rs3752848	0.576127403	0.862230414	0.287045075	0.639627355	-0.151463827	0.036767805	0.425179598	-0.146327898	0.269564155	0.211036753	0.396092634	0.311055825	0.382327715	0.253137929	0.998454219	0.970109222	Bacteria.Verrucomicrobia	GOPC
137	ENSG00000047936	rs36045731	0.080109468	0.022063054	0.652543959	0.277553653	0.35062779	-0.530116964	-0.127966694	0.353873961	0.197222472	0.226012711	0.282911433	0.323169911	0.137348097	0.020036928	0.998454219	0.960723296	Bacteria.Verrucomicrobia	ROS1
138	ENSG00000048162	rs13169024	0.333101804	0.051873508	0.534743876	0.896078566	-0.156619709	0.640029095	-0.143877127	0.073646033	0.160611122	0.323152433	0.230534031	0.561631961	0.288837614	0.035872302	0.998454219	0.971031126	Bacteria.Verrucomicrobia	NOP16
139	ENSG00000048544	rs7749339	0.103523689	0.083295632	0.79872621	0.854911823	-0.928778372	0.534914117	-0.196309559	0.077917635	0.562490479	0.304113219	0.766705381	0.424426516	0.157690863	0.049526246	0.998454219	0.970109222	Bacteria.Verrucomicrobia	MRPS10
140	ENSG00000048991	rs3754692	0.05928926	0.057298738	0.036573086	0.041795429	0.581504502	-0.383073887	-0.985296536	0.635588912	0.302917368	0.197934259	0.46159281	0.306070435	0.115388957	0.038359537	0.998454219	0.921698065	Bacteria.Verrucomicrobia	R3HDM1
141	ENSG00000049167	rs34676209	0.191712768	0.021699193	0.838208836	0.784856117	-0.273720929	0.525825283	-0.060626569	-0.087943041	0.20748163	0.223541189	0.295732127	0.320810993	0.216177792	0.019823414	0.998454219	0.970109222	Bacteria.Verrucomicrobia	ERCC8
142	ENSG00000049239	rs3752547	0.056839875	0.003289867	0.797184283	0.802298097	0.423921783	-0.542432815	0.075867733	-0.06747103	0.218624665	0.177726339	0.294004998	0.268381352	0.112618332	0.005725683	0.998454219	0.970109222	Bacteria.Verrucomicrobia	H6PD
143	ENSG00000049247	rs68024107	0.120284077	0.005279348	0.633814378	0.566364548	0.264431525	-0.989919008	-0.118162381	0.308649604	0.167972655	0.342922008	0.246880914	0.535518287	0.172353012	0.00794007	0.998454219	0.970109222	Bacteria.Verrucomicrobia	UTS2
144	ENSG00000049283	rs898452	0.014702052	0.006069975	0.167833965	0.047278404	0.775221238	-0.698224642	-0.647654689	0.69935975	0.309277479	0.246129953	0.464345572	0.345846761	0.056535124	0.008721843	0.998454219	0.960723296	Bacteria.Verrucomicrobia	EPN3
145	ENSG00000050165	rs7395522	0.486816923	0.489178971	0.770145315	0.868047256	0.369811654	-0.205914851	-0.240083339	0.074140734	0.528779282	0.296038496	0.818258525	0.444495704	0.351313861	0.169592724	0.998454219	0.970109222	Bacteria.Verrucomicrobia	DKK3
146	ENSG00000050748	rs2303007	0.001187085	0.000815796	0.026953238	0.189814393	-0.585848515	0.999332133	0.579077743	-0.499869465	0.172742663	0.284595081	0.255837799	0.377263535	0.012222702	0.002258104	0.998454219	0.960723296	Bacteria.Verrucomicrobia	MAPK9
147	ENSG00000050767	rs10037451	0.892622256	0.268742264	0.486258609	0.620156235	-0.030605424	0.188024888	-0.23360915	-0.127415488	0.225842642	0.168556203	0.333599381	0.255848094	0.480802344	0.110915112	0.998454219	0.970109222	Bacteria.Verrucomicrobia	COL23A1
148	ENSG00000051523	rs62048002	0.780395806	0.463609508	0.768588501	0.832617377	-0.048498038	0.25847124	-0.074606539	-0.104650836	0.173230887	0.350577411	0.25251452	0.493177784	0.45153673	0.163505833	0.998454219	0.970109222	Bacteria.Verrucomicrobia	CYBA
149	ENSG00000051596	rs78058801	0.132380677	0.014989361	0.440557381	0.682211243	-0.36258882	0.784006143	-0.262089898	0.18798407	0.237932342	0.31372439	0.33774021	0.457057219	0.180012076	0.015491867	0.998454219	0.970109222	Bacteria.Verrucomicrobia	THOC3
150	ENSG00000051620	rs3813337	0.673037887	0.389285328	0.495179507	0.028160662	-0.069170883	-0.23055535	0.165765636	1.087524138	0.163177133	0.26600996	0.241655883	0.484368704	0.414297843	0.144542334	0.998454219	0.894435769	Bacteria.Verrucomicrobia	HEBP2
151	ENSG00000052749	rs879811196	0.376436016	0.012885906	0.522676275	0.255471627	-0.168581377	0.605971046	-0.186544985	-0.431447562	0.189292671	0.236942229	0.290249815	0.3760615	0.308926934	0.014121117	0.998454219	0.960723296	Bacteria.Verrucomicrobia	RRP12
152	ENSG00000052795	rs10589	0.606202308	0.102892505	0.582900353	0.613487448	0.111172379	-0.380971867	0.170780143	0.16398116	0.214609728	0.230294853	0.309432863	0.323084292	0.392104594	0.057173672	0.998454219	0.970109222	Bacteria.Verrucomicrobia	FNIP2
153	ENSG00000053328	rs62435951	0.020417219	0.004731491	0.983896193	0.587704682	-0.638603174	0.579140654	-0.008707499	-0.163213007	0.268681007	0.197961048	0.429738734	0.299542515	0.067374721	0.00738282	0.998454219	0.970109222	Bacteria.Verrucomicrobia	METTL24
154	ENSG00000053918	rs73417596	0.032312307	0.003983943	0.06843468	0.034686297	0.400763089	-0.797351536	-0.49430053	0.901655458	0.183210006	0.267046304	0.266768915	0.417959822	0.084796906	0.006543137	0.998454219	0.909016687	Bacteria.Verrucomicrobia	KCNQ1
155	ENSG00000054116	rs737381	0.728159558	0.600989323	0.478763123	0.634760917	0.131941113	-0.129622201	0.421858333	-0.177613577	0.377971003	0.246641095	0.592160285	0.372134014	0.434736445	0.196076795	0.998454219	0.970109222	Bacteria.Verrucomicrobia	TRAPPC3
156	ENSG00000054148	rs872463	0.078519234	0.049789107	0.802530123	0.791671435	0.637694001	-0.460849203	-0.157625033	0.102108138	0.356752763	0.230535838	0.627742042	0.384979218	0.136107795	0.034800843	0.998454219	0.970109222	Bacteria.Verrucomicrobia	PHPT1
157	ENSG00000054219	rs1397707	0.520652125	0.239700392	0.319487478	0.604768759	-0.14475724	0.250020932	-0.335733818	0.162464923	0.224135531	0.210701816	0.334664999	0.312379349	0.365103897	0.102200046	0.998454219	0.970109222	Bacteria.Verrucomicrobia	LY75
158	ENSG00000054267	rs72758083	0.269423077	0.341359563	0.445924137	0.641383181	-0.165123985	0.226153787	0.177003421	-0.184383239	0.148239166	0.235944105	0.230807134	0.39402048	0.258613375	0.131488478	0.998454219	0.970109222	Bacteria.Verrucomicrobia	ARID4B
159	ENSG00000054277	rs7513451	0.063795427	0.011465269	0.144073929	0.023418947	0.622744604	-0.628929298	-0.791795921	0.873161116	0.330233099	0.241706774	0.535499413	0.376157437	0.120567672	0.013302766	0.998454219	0.894435769	Bacteria.Verrucomicrobia	OPN3
160	ENSG00000054803	rs36186306	0.05800161	0.212546798	0.517110611	0.958534488	-0.3742826	0.314664987	0.210634621	-0.019219021	0.193951853	0.249940052	0.323376774	0.368225464	0.11426404	0.094131901	0.998454219	0.975691993	Bacteria.Verrucomicrobia	CBLN4
161	ENSG00000054965	rs10793062	0.40349264	0.456874695	0.61241894	0.409049272	0.251240891	-0.172900163	0.215715125	-0.290454752	0.298779908	0.231003862	0.423733943	0.349549466	0.319351441	0.161678475	0.998454219	0.960723296	Bacteria.Verrucomicrobia	FAM168A
162	ENSG00000054983	rs11159832	0.004521701	0.013458573	0.112558942	0.504432807	0.83677922	-0.570396197	-0.677476207	0.217251553	0.284473515	0.224499454	0.421168842	0.323646879	0.029177994	0.014500134	0.998454219	0.962408604	Bacteria.Verrucomicrobia	GALC
163	ENSG00000055211	rs9322190	0.779564806	0.162572787	0.166766399	0.638992225	-0.061323489	-0.286598091	0.459979735	0.15561939	0.218194274	0.202901199	0.328948909	0.330179604	0.451509512	0.077792677	0.998454219	0.970109222	Bacteria.Verrucomicrobia	GINM1
164	ENSG00000055950	rs722435	0.752559901	0.751049522	0.569727257	0.090004167	-0.05019465	-0.091582929	-0.145731875	0.688356912	0.158541607	0.287452079	0.255062181	0.39997021	0.442711318	0.229310478	0.998454219	0.960723296	Bacteria.Verrucomicrobia	MRPL43
165	ENSG00000056050	rs11540095	0.002355507	0.001220438	0.282049231	0.279053997	1.264982212	-0.833198218	-0.654710224	0.398963876	0.399594458	0.246326567	0.603571058	0.365497153	0.019400027	0.002960796	0.998454219	0.960723296	Bacteria.Verrucomicrobia	HPF1
166	ENSG00000056291	rs35771218	0.117959913	0.032469988	0.787517239	0.924739027	0.335714297	-0.454078123	-0.08479863	0.02875784	0.211889408	0.207779123	0.313313861	0.303246398	0.169857758	0.026105617	0.998454219	0.973680643	Bacteria.Verrucomicrobia	NPFFR2
167	ENSG00000056736	rs6445607	0.020761954	0.002546684	0.230287978	0.283374979	0.660398711	-0.571707655	0.502442367	-0.313819432	0.278640714	0.182110062	0.414905814	0.290112204	0.067682576	0.004975099	0.998454219	0.960723296	Bacteria.Verrucomicrobia	IL17RB
168	ENSG00000057468	rs12732495	0.444167743	0.100708184	0.004939176	0.45435795	-0.111954345	-0.472061022	0.623038685	-0.32781039	0.145420375	0.283504836	0.214076968	0.435522667	0.335736793	0.056351041	0.998454219	0.961966915	Bacteria.Verrucomicrobia	MSH4
169	ENSG00000057593	rs488703	0.612542128	0.139493826	0.630248799	0.499100617	0.073098711	-0.399392495	0.107460729	-0.280449784	0.143639262	0.266973787	0.222179899	0.41260107	0.393782702	0.070202823	0.998454219	0.962408604	Bacteria.Verrucomicrobia	F7
170	ENSG00000057608	rs1106039	0.003973162	0.002039416	0.102160642	0.078329883	-1.813918954	1.053451757	1.225694301	-0.73825125	0.607319632	0.327778602	0.739314249	0.412740425	0.026832956	0.004211389	0.998454219	0.960723296	Bacteria.Verrucomicrobia	GDI2
171	ENSG00000057704	rs79187088	0.657639855	0.387059178	0.935972293	0.715357622	-0.090874248	0.266467078	0.025302155	-0.184845476	0.204110792	0.305996793	0.313748431	0.504678359	0.409772518	0.144230318	0.998454219	0.970109222	Bacteria.Verrucomicrobia	TMCC3
172	ENSG00000058262	rs2335772	0.450902759	0.36665183	0.788761852	0.919914166	0.186297184	-0.187941645	-0.107590839	0.038639098	0.245617783	0.206731956	0.399927429	0.382818446	0.339030145	0.138009457	0.998454219	0.973066233	Bacteria.Verrucomicrobia	SEC61A1
173	ENSG00000058404	rs6968401	0.314957922	0.098891299	0.806693104	0.725709821	-0.293596526	0.407309897	-0.100927201	-0.116168467	0.289914308	0.243282067	0.410783819	0.329688859	0.280931645	0.055603456	0.998454219	0.970109222	Bacteria.Verrucomicrobia	CAMK2B
174	ENSG00000058600	rs7764	0.588762722	0.40480934	0.182101283	0.065568466	-0.175919786	0.188298465	0.657651405	-0.634639923	0.323782085	0.224559309	0.487604707	0.338838765	0.386136778	0.149052577	0.998454219	0.960723296	Bacteria.Verrucomicrobia	POLR3E
175	ENSG00000059122	rs9928222	0.007376848	0.001170013	0.598637027	0.455163764	-0.613851132	0.650544919	0.183593303	-0.216053594	0.221914799	0.191554772	0.347085491	0.287560212	0.038397131	0.00286518	0.998454219	0.961966915	Bacteria.Verrucomicrobia	FLYWCH1
176	ENSG00000059377	rs62490128	0.981810746	0.746803313	0.523384522	0.71956314	-0.004502145	0.08128924	-0.187544531	0.147724423	0.196714273	0.250713024	0.292304345	0.409655836	0.505041833	0.22907226	0.998454219	0.970109222	Bacteria.Verrucomicrobia	TBXAS1
177	ENSG00000059573	rs943342	0.09059118	0.009826869	0.796946034	0.809316418	-0.339815307	0.512901182	0.089037208	-0.077435351	0.197818293	0.192809422	0.344625663	0.319594557	0.147024661	0.012042334	0.998454219	0.970109222	Bacteria.Verrucomicrobia	ALDH18A1
178	ENSG00000059691	rs1429559	0.725738195	0.722086867	0.663439468	0.519241981	0.062303744	-0.058048924	0.138456664	-0.1979288	0.176838581	0.162503441	0.31671365	0.305427007	0.433978352	0.223732753	0.998454219	0.962408604	Bacteria.Verrucomicrobia	GATB
179	ENSG00000059758	rs73235122	0.060586723	0.016715655	0.353724149	0.05967836	-0.36538419	0.557190571	0.279714316	-0.629324201	0.191330726	0.22683587	0.299457112	0.328342863	0.116489794	0.016663761	0.998454219	0.960723296	Bacteria.Verrucomicrobia	CDK17
180	ENSG00000060642	rs34406788	0.924514386	0.576447011	0.082374339	0.462373088	-0.016373156	-0.288462611	0.470187028	-0.510650628	0.172136704	0.513815906	0.26649567	0.690701134	0.490442814	0.190337038	0.998454219	0.961966915	Bacteria.Verrucomicrobia	PIGV
181	ENSG00000062282	rs11825799	0.938537313	0.32697607	0.645856916	0.954649535	-0.013829281	0.253534989	0.119659323	0.02798886	0.178656006	0.256699775	0.25918606	0.490268219	0.494858154	0.1274544	0.998454219	0.975691993	Bacteria.Verrucomicrobia	DGAT2
182	ENSG00000062524	rs1867419	0.799116966	0.507073621	0.52032216	0.274024746	-0.05636288	0.147139734	0.219457974	-0.326547731	0.220568319	0.220568319	0.339529167	0.296010904	0.456558244	0.17365626	0.998454219	0.960723296	Bacteria.Verrucomicrobia	LTK
183	ENSG00000063046	rs4825	0.123173661	0.08622347	0.34412008	0.449645329	0.629990874	-0.416809706	0.696880096	-0.319235222	0.40335576	0.239258945	0.731247897	0.419714025	0.17424666	0.050585029	0.998454219	0.961966915	Bacteria.Verrucomicrobia	EIF4B
184	ENSG00000063854	rs238680	0.000161996	7.89923798785565e-06	0.354884053	0.138798837	1.156235948	-0.978350879	-0.388480099	0.444928337	0.288708639	0.20151356	0.416910098	0.296880878	0.003190785	6.90857317763352e-05	0.998454219	0.960723296	Bacteria.Verrucomicrobia	HAGH
185	ENSG00000064042	rs2018582	0.064312456	0.02113037	0.067133981	0.32308552	0.315195563	-0.617344745	-0.455528251	0.511891621	0.167477877	0.261256446	0.244653253	0.514099324	0.121180178	0.019478849	0.998454219	0.960723296	Bacteria.Verrucomicrobia	LIMCH1
186	ENSG00000064201	rs739546	0.584501813	0.372553305	0.281795212	0.200168516	0.213425626	-0.208782801	-0.656362387	0.454770384	0.388354494	0.232523687	0.604771978	0.351385433	0.385219441	0.139725463	0.998454219	0.960723296	Bacteria.Verrucomicrobia	TSPAN32
187	ENSG00000064270	rs2241633	0.694633036	0.082872606	0.141072209	0.746972161	0.069335076	-0.551138529	0.396977857	-0.14865681	0.175832994	0.312897105	0.266435762	0.458805767	0.42426456	0.049342334	0.998454219	0.970109222	Bacteria.Verrucomicrobia	ATP2C2
188	ENSG00000064490	rs67238925	0.71336499	0.625412374	0.916714209	0.128209319	-0.066828628	0.12572636	-0.026577703	0.696553943	0.181132532	0.256308347	0.253166909	0.452059998	0.429520435	0.201642962	0.998454219	0.960723296	Bacteria.Verrucomicrobia	RFXANK
189	ENSG00000064687	rs1859439	0.237124539	0.12029449	0.949454185	0.668939716	-0.188680985	0.562619477	-0.016797397	-0.194318598	0.158128986	0.357398351	0.263954456	0.452371491	0.242036739	0.063519817	0.998454219	0.970109222	Bacteria.Verrucomicrobia	ABCA7
190	ENSG00000064703	rs1538389	0.055647959	0.017082562	0.381501999	0.144946172	-0.336741975	0.86829548	0.234139563	-0.659740762	0.172801838	0.354724143	0.26573094	0.447175676	0.111546995	0.016867959	0.998454219	0.960723296	Bacteria.Verrucomicrobia	DDX20
191	ENSG00000064726	rs8040457	0.153800604	0.110518821	0.618041255	0.375579824	-0.355884554	0.37953204	0.198248354	-0.31423903	0.246614914	0.234577573	0.395680142	0.352209143	0.19371486	0.059727436	0.998454219	0.960723296	Bacteria.Verrucomicrobia	BTBD1
192	ENSG00000064933	rs5742926	0.825052323	0.241852207	0.695662928	0.534505704	-0.03630129	0.320159541	-0.096557988	-0.271725301	0.163559628	0.271060555	0.245743521	0.43513042	0.462627097	0.102948807	0.998454219	0.962408604	Bacteria.Verrucomicrobia	PMS1
193	ENSG00000065000	rs147018632	0.686452655	0.753882918	0.807223193	0.391286208	0.069121537	0.077862505	-0.061607633	-0.319843836	0.170466324	0.247299146	0.25145297	0.370599397	0.420494914	0.229997412	0.998454219	0.960723296	Bacteria.Verrucomicrobia	AP3D1
194	ENSG00000065060	rs112283401	0.004884266	0.000102176	0.805207218	0.986593319	-0.566829149	0.675460065	-0.067983889	-0.003981829	0.19449898	0.163165488	0.274546744	0.236053329	0.030032126	0.000474735	0.998454219	0.97643541	Bacteria.Verrucomicrobia	BLTP3A
195	ENSG00000065154	rs12780760	0.232095728	0.255813223	0.541845437	0.769688873	0.276814245	-0.24534694	-0.211400092	0.095810296	0.229484511	0.214006385	0.344716097	0.325876885	0.239469352	0.107225084	0.998454219	0.970109222	Bacteria.Verrucomicrobia	OAT
196	ENSG00000065243	rs2165967	0.089883858	0.015772587	0.574630589	0.660680167	0.379109538	-0.518560234	-0.177163362	0.169307739	0.220197514	0.209168601	0.31406638	0.383922359	0.146259836	0.016046393	0.998454219	0.970109222	Bacteria.Verrucomicrobia	PKN2
197	ENSG00000065268	rs112452416	0.309768797	0.000296175	0.208330219	0.384468931	-0.151409443	0.988502495	-0.277554861	0.348237387	0.147903171	0.258452923	0.218410041	0.39771049	0.277942439	0.001077784	0.998454219	0.960723296	Bacteria.Verrucomicrobia	WDR18
198	ENSG00000065457	rs11642599	0.330297203	0.189524393	0.752720911	0.527878335	-0.153912845	0.34276335	-0.076682719	0.256223586	0.156915764	0.258520125	0.242368286	0.403718388	0.2874157	0.086448327	0.998454219	0.962408604	Bacteria.Verrucomicrobia	ADAT1
199	ENSG00000065618	rs9971100	0.092028636	0.007398512	0.743018009	0.792312528	0.267103574	-0.595249953	0.081534657	-0.080289859	0.156197407	0.215273599	0.247630221	0.30367452	0.148462454	0.009948407	0.998454219	0.970109222	Bacteria.Verrucomicrobia	COL17A1
200	ENSG00000065621	rs1865926	0.376771775	0.392100487	0.805628819	0.092934742	-0.183792634	0.200283629	-0.072126352	0.555758498	0.206518857	0.232468003	0.291920751	0.325922235	0.308988625	0.145380144	0.998454219	0.960723296	Bacteria.Verrucomicrobia	GSTO2
201	ENSG00000065833	rs504593	0.093645338	0.069053452	0.268783461	0.405677707	-0.819226768	0.518497559	-0.949652096	0.389308909	0.481498682	0.280469502	0.851396107	0.465142365	0.14991538	0.043529978	0.998454219	0.960723296	Bacteria.Verrucomicrobia	ME1
202	ENSG00000065882	rs6843428	0.023958774	0.011688077	0.188805953	0.184849965	0.940389232	-0.618203953	-0.754568373	0.486093712	0.406750658	0.238254258	0.568177301	0.362705372	0.073167112	0.013454971	0.998454219	0.960723296	Bacteria.Verrucomicrobia	TBC1D1
203	ENSG00000066084	rs3742064	0.700357894	0.058799493	0.552255971	0.568727469	0.078409544	-0.365132448	0.173502615	0.175834184	0.202848757	0.189827496	0.290385655	0.306950114	0.426379057	0.039127938	0.998454219	0.970109222	Bacteria.Verrucomicrobia	DIP2B
204	ENSG00000066117	rs836175	0.542044205	0.597232648	0.965965405	0.87130091	0.242870549	-0.132569728	-0.025266628	-0.062086661	0.396228326	0.24966328	0.589877228	0.381726261	0.370695083	0.195218336	0.998454219	0.970109222	Bacteria.Verrucomicrobia	SMARCD1
205	ENSG00000066185	rs12409987	0.304539288	0.000841564	0.140094694	0.445264496	0.165503202	-0.690368868	0.347686565	-0.265451933	0.159918149	0.197160335	0.232769829	0.345637597	0.275386604	0.002283869	0.998454219	0.961966915	Bacteria.Verrucomicrobia	ZMYND12
206	ENSG00000066322	rs839764	0.130757709	0.066544667	0.244556698	0.301990724	0.303273392	-0.438652022	0.354506978	-0.340529597	0.19815949	0.235067502	0.301886221	0.327294194	0.178924517	0.042672183	0.998454219	0.960723296	Bacteria.Verrucomicrobia	ELOVL1
207	ENSG00000066379	rs1048412	0.819693194	0.387940731	0.813123141	0.229986272	-0.038895883	0.214633327	0.061620372	-0.403213925	0.169951969	0.246934485	0.25960592	0.332747263	0.461044677	0.144441959	0.998454219	0.960723296	Bacteria.Verrucomicrobia	POLR1H
208	ENSG00000066427	rs3814834	0.73102019	0.916537229	0.823176696	0.054824616	-0.055256621	-0.025173992	-0.051524591	0.787938698	0.160047507	0.239285427	0.229645783	0.402933236	0.434877527	0.264632985	0.998454219	0.960723296	Bacteria.Verrucomicrobia	ATXN3
209	ENSG00000066557	rs587562	0.445703515	0.237276076	0.646108993	0.315442737	-0.225607404	0.24746716	0.243596559	-0.349619032	0.294041979	0.207464013	0.528042314	0.345582942	0.33632876	0.101510114	0.998454219	0.960723296	Bacteria.Verrucomicrobia	LRRC40
210	ENSG00000066583	rs77502475	0.091819127	0.020422689	0.025592522	0.054871045	0.263167259	-0.653861848	-0.536464366	0.86926656	0.153794141	0.275113284	0.234789838	0.444609955	0.148251397	0.019064608	0.998454219	0.960723296	Bacteria.Verrucomicrobia	ISOC1
211	ENSG00000066654	rs11641333	0.144551759	0.075726508	0.749089314	0.164979455	-0.233845024	0.393933855	-0.077132806	0.497227844	0.158343264	0.218261126	0.240139449	0.354066301	0.187712183	0.046306131	0.998454219	0.960723296	Bacteria.Verrucomicrobia	THUMPD1
212	ENSG00000066855	rs73240774	0.766757057	0.087630032	0.232262247	0.955482527	-0.043184107	0.485839313	-0.273536239	-0.02086948	0.14497933	0.280158051	0.226848761	0.372408978	0.44756977	0.0510648	0.998454219	0.975691993	Bacteria.Verrucomicrobia	MTFR1
213	ENSG00000067057	rs11251709	0.042742209	0.062527685	0.237216357	0.448924817	0.559776578	-0.440856269	-0.491672006	0.264935971	0.270844215	0.23262935	0.412140015	0.347768648	0.098208408	0.040980002	0.998454219	0.961966915	Bacteria.Verrucomicrobia	PFKP
214	ENSG00000067167	rs13251292	0.293665731	0.087464662	0.374869618	0.937468609	-0.24183815	0.388677455	-0.295582055	-0.024164439	0.228434485	0.224010257	0.33080244	0.306826411	0.270567959	0.050996988	0.998454219	0.974598472	Bacteria.Verrucomicrobia	TRAM1
215	ENSG00000067221	rs11633520	5.5864593498119e-05	1.71264136243654e-05	0.209464828	0.226244545	0.943031868	-0.808034724	-0.468383181	0.340538231	0.218637664	0.173996743	0.369505339	0.278748031	0.00144195	0.000125524	0.998454219	0.960723296	Bacteria.Verrucomicrobia	STOML1
216	ENSG00000067225	rs8192364	0.098224659	0.029244385	0.218120436	0.422435266	0.301084965	-0.474687089	-0.352885632	0.279868523	0.179471845	0.212914992	0.283765764	0.346670187	0.154466402	0.024175023	0.998454219	0.961638221	Bacteria.Verrucomicrobia	PKM
217	ENSG00000067533	rs4269827	0.367320453	0.130869027	0.218601775	0.392591295	-0.174321472	0.308039499	-0.418840593	0.330836061	0.19201949	0.201332913	0.337158532	0.384400024	0.306383498	0.067199241	0.998454219	0.960723296	Bacteria.Verrucomicrobia	RRP15
218	ENSG00000067596	rs12945807	0.869775934	0.583422151	0.545778893	0.603968827	-0.02839518	0.178948566	-0.158918377	0.265404256	0.172518624	0.324683595	0.261687568	0.509175525	0.473566143	0.192091675	0.998454219	0.970109222	Bacteria.Verrucomicrobia	DHX8
219	ENSG00000068097	rs1078378	0.213724362	0.157267402	0.590904673	0.150147843	-0.180582128	0.401120486	-0.121766496	0.564802884	0.143811346	0.280339922	0.225409666	0.387857862	0.228859646	0.07625114	0.998454219	0.960723296	Bacteria.Verrucomicrobia	HEATR6
220	ENSG00000068120	rs4793163	0.460404544	0.696905482	0.655563239	0.849722458	0.132535823	-0.093085748	-0.118032253	0.070121618	0.178477514	0.237929939	0.263399622	0.368616655	0.342669243	0.217614932	0.998454219	0.970109222	Bacteria.Verrucomicrobia	COASY
221	ENSG00000068654	rs4832245	0.391051748	0.271365266	0.744898997	0.959540454	-0.425344533	0.321186138	-0.232033893	-0.020892115	0.492596584	0.289525521	0.710104052	0.410242435	0.31515646	0.111498543	0.998454219	0.975691993	Bacteria.Verrucomicrobia	POLR1A
222	ENSG00000068745	rs56411893	0.8628436	0.224515323	0.670314307	0.024162045	-0.028922839	-0.290218431	0.101074165	1.042400287	0.166758704	0.236664708	0.236343933	0.451549227	0.472480511	0.097482818	0.998454219	0.894435769	Bacteria.Verrucomicrobia	IP6K2
223	ENSG00000068831	rs2666563	0.079478783	0.149974929	0.466460786	0.736966534	-0.484164295	0.274175999	0.308112086	-0.099755512	0.271751519	0.188199266	0.420596829	0.295734273	0.136733773	0.073975232	0.998454219	0.970109222	Bacteria.Verrucomicrobia	RASGRP2
224	ENSG00000068912	rs805441	0.135790287	0.060150091	0.642503899	0.5835335	0.402747923	-0.44433597	-0.178271224	0.178111496	0.26665162	0.232267209	0.382245809	0.323260647	0.182489561	0.039745183	0.998454219	0.970109222	Bacteria.Verrucomicrobia	ERLEC1
225	ENSG00000069248	rs12035203	0.469734307	0.357313489	0.339208219	0.253646619	0.126488305	-0.211940816	-0.252816097	0.385847598	0.173946568	0.228610578	0.262579893	0.335012722	0.346415938	0.135552185	0.998454219	0.960723296	Bacteria.Verrucomicrobia	NUP133
226	ENSG00000069424	rs2311802	0.609453031	0.4087668	0.866374765	0.881168475	0.121026365	-0.158666256	-0.055320737	0.041495632	0.235761947	0.190832136	0.327473478	0.276495337	0.393163263	0.149482669	0.998454219	0.970109222	Bacteria.Verrucomicrobia	KCNAB2
227	ENSG00000069943	rs28657774	0.534425649	0.048921204	0.051387143	0.359714339	-0.097352121	-0.608620688	0.432339699	-0.619358281	0.155865307	0.303261752	0.217822223	0.671440138	0.368796627	0.03435572	0.998454219	0.960723296	Bacteria.Verrucomicrobia	PIGB
228	ENSG00000069974	rs72742261	0.492723423	0.041300359	0.435266975	0.409355188	0.130439893	-0.485289376	0.209021554	0.301862969	0.189075311	0.233107699	0.266247079	0.363517326	0.353049317	0.030549905	0.998454219	0.960723296	Bacteria.Verrucomicrobia	RAB27A
229	ENSG00000070031	rs6598011	0.175538624	0.108540976	0.430784771	0.989411031	0.29500005	-0.458611993	-0.2445263	-0.005331952	0.215398276	0.281847632	0.308437907	0.400211227	0.206996301	0.05905122	0.998454219	0.97643541	Bacteria.Verrucomicrobia	SCT
230	ENSG00000070081	rs2051773	0.811291158	0.507714546	0.931607396	0.915631196	0.051942059	-0.164631758	0.026292405	0.042100227	0.216665723	0.247163648	0.305172706	0.395860078	0.459203805	0.17381856	0.998454219	0.973066233	Bacteria.Verrucomicrobia	NUCB2
231	ENSG00000070371	rs2904556	0.04731365	0.012409423	0.606932525	0.595448602	-0.36092407	0.511133784	0.128683423	0.164143295	0.178513155	0.198738352	0.248919064	0.307623445	0.102353993	0.013851444	0.998454219	0.970109222	Bacteria.Verrucomicrobia	CLTCL1
232	ENSG00000070476	rs777502	0.004239712	0.007996878	0.310302906	0.686474379	-0.761341884	0.469979968	0.41774118	-0.108621063	0.256855211	0.171739706	0.408521647	0.267898993	0.027923598	0.010442688	0.998454219	0.970109222	Bacteria.Verrucomicrobia	ZXDC
233	ENSG00000070495	rs2005827	0.076965827	0.062430902	0.858124886	0.764493186	0.454309632	-0.37738395	-0.074054964	-0.099897115	0.252801917	0.199061024	0.41262533	0.332055484	0.134477102	0.040942354	0.998454219	0.970109222	Bacteria.Verrucomicrobia	JMJD6
234	ENSG00000070614	rs2545345	0.362658415	0.310995962	0.861611178	0.575874902	-0.18459475	0.234412844	0.054499732	0.190032857	0.201356021	0.229570578	0.311398755	0.337982224	0.304341894	0.122649416	0.998454219	0.970109222	Bacteria.Verrucomicrobia	NDST1
235	ENSG00000070718	rs1050262	0.796739547	0.803225549	0.277538311	0.149151415	0.048669867	-0.053897836	0.336452654	-0.469762106	0.188184874	0.215423204	0.307250271	0.321790854	0.456536748	0.240305106	0.998454219	0.960723296	Bacteria.Verrucomicrobia	AP3M2
236	ENSG00000070731	rs11652173	0.036433274	0.029511747	0.186608237	0.215394627	-0.970617796	0.588998923	0.882835456	-0.48697142	0.454365291	0.264640627	0.661413889	0.389245111	0.090697104	0.024280326	0.998454219	0.960723296	Bacteria.Verrucomicrobia	ST6GALNAC2
237	ENSG00000070761	rs9674088	0.915126862	0.913614142	0.588785627	0.557589228	-0.065156959	0.038071529	-0.454824202	0.289233264	0.609003398	0.349587999	0.837159953	0.490666375	0.488653588	0.263978909	0.998454219	0.968439712	Bacteria.Verrucomicrobia	CFAP20
238	ENSG00000070950	rs17049856	0.221523616	0.15547184	0.418672076	0.829366111	0.222061694	-0.480594798	-0.212080427	-0.101948388	0.179904504	0.334408214	0.260572043	0.471145701	0.233056347	0.075848154	0.998454219	0.970109222	Bacteria.Verrucomicrobia	RAD18
239	ENSG00000071073	rs77626919	0.659412769	0.138960719	0.539171565	0.863303871	-0.077307293	0.632495107	-0.166634291	-0.096462588	0.174605044	0.422211793	0.269925965	0.558060472	0.410198973	0.070002228	0.998454219	0.970109222	Bacteria.Verrucomicrobia	MGAT4A
240	ENSG00000071189	rs17661083	0.00645407	0.007770825	0.212768052	0.380522374	-0.767892993	0.734828141	0.520572971	-0.328186386	0.27281531	0.267490999	0.413696335	0.37169712	0.034845341	0.010263395	0.998454219	0.960723296	Bacteria.Verrucomicrobia	SNX13
241	ENSG00000071246	rs192485777	0.241109093	0.27338503	0.517328535	0.687132687	0.494097471	-0.272142136	-0.381379848	0.146179851	0.417656726	0.246361221	0.585818973	0.361334741	0.244594724	0.112062977	0.998454219	0.970109222	Bacteria.Verrucomicrobia	VASH1
242	ENSG00000071282	rs17784233	0.736108651	0.967821251	0.478553412	0.91805361	0.071975528	0.008402882	-0.237869512	0.031707617	0.21265696	0.207495348	0.333736372	0.306987069	0.43722921	0.275285204	0.998454219	0.973066233	Bacteria.Verrucomicrobia	LMCD1
243	ENSG00000071462	rs7778762	0.292066872	0.094216299	0.840290758	0.853377304	0.206578791	-0.317987067	-0.058049366	0.052819501	0.1944785	0.187228288	0.286904493	0.284668121	0.269766875	0.053510867	0.998454219	0.970109222	Bacteria.Verrucomicrobia	BUD23
244	ENSG00000071794	rs772817	0.5721873	0.523605081	0.250740482	0.171156222	-0.213308971	0.154100858	0.704283868	-0.515992918	0.375735427	0.240307486	0.607722235	0.37288367	0.381237224	0.177622763	0.998454219	0.960723296	Bacteria.Verrucomicrobia	HLTF
245	ENSG00000071894	rs13266019	0.001392301	0.000840759	0.578522131	0.892015244	0.543644907	-0.622113274	-0.168769128	0.039375975	0.162781962	0.177652024	0.302262762	0.288918484	0.013663705	0.002283869	0.998454219	0.970109222	Bacteria.Verrucomicrobia	CPSF1
246	ENSG00000071909	rs6719134	0.500666336	0.156710465	0.616818937	0.758571683	0.153408457	-0.322078328	0.167729974	-0.111462028	0.226525008	0.22479125	0.333605712	0.361122676	0.356529148	0.076178331	0.998454219	0.970109222	Bacteria.Verrucomicrobia	MYO3B
247	ENSG00000071991	rs1941739	0.331030744	0.104069094	0.651040195	0.89559788	0.154400574	-0.442968608	-0.107246451	-0.057732814	0.157653727	0.268704816	0.236007126	0.4382372	0.287438598	0.057480998	0.998454219	0.971031126	Bacteria.Verrucomicrobia	CDH19
248	ENSG00000072135	rs116719161	0.79143632	0.873261762	0.341399737	0.286113434	-0.040771059	-0.048148722	0.229776987	-0.490667042	0.153542013	0.300652899	0.239744245	0.456209401	0.45507284	0.254866779	0.998454219	0.960723296	Bacteria.Verrucomicrobia	PTPN18
249	ENSG00000072310	rs13306736	0.083842117	0.018774216	0.841742078	0.684890531	0.444569745	-0.474005576	0.082510893	0.122065745	0.253207893	0.196652179	0.411595489	0.299458052	0.140300861	0.017975558	0.998454219	0.970109222	Bacteria.Verrucomicrobia	SREBF1
250	ENSG00000072682	rs35260072	0.77537273	0.328071459	0.491302679	0.20931288	-0.056279761	0.177855724	-0.20923309	0.351441672	0.196408671	0.180487113	0.302290442	0.277157124	0.450644424	0.12778566	0.998454219	0.960723296	Bacteria.Verrucomicrobia	P4HA2
251	ENSG00000072756	rs1134196	0.786719397	0.171499045	0.180092931	0.178725595	-0.046172557	0.341469096	-0.322937692	0.522134212	0.169944043	0.246964072	0.238321948	0.384098958	0.453323878	0.08102095	0.998454219	0.960723296	Bacteria.Verrucomicrobia	TRNT1
252	ENSG00000072832	rs10937687	0.004652039	0.012681234	0.130789006	0.496316088	0.660924478	-0.476163335	-0.526723461	0.176422242	0.225456156	0.18574001	0.344190727	0.257872879	0.029539201	0.014011663	0.998454219	0.962408604	Bacteria.Verrucomicrobia	CRMP1
253	ENSG00000073417	rs6496733	0.214375701	0.286376787	0.328317511	0.039022489	-0.455102802	0.266220964	-0.453265838	0.682326692	0.362954958	0.247661814	0.460207717	0.323908664	0.228859646	0.115732591	0.998454219	0.921698065	Bacteria.Verrucomicrobia	PDE8A
254	ENSG00000073536	rs8069929	0.136048005	0.091296594	0.69854152	0.529157457	-0.638887997	0.44638763	0.20951105	-0.212033671	0.423278838	0.260438262	0.53857742	0.335131912	0.182489561	0.05247147	0.998454219	0.962408604	Bacteria.Verrucomicrobia	NLE1
255	ENSG00000073578	rs11746994	0.366008984	0.003624229	0.848306776	0.324033902	-0.124783715	0.688927279	0.040531184	-0.372899767	0.137074388	0.228221489	0.211052017	0.37524835	0.30583113	0.006064227	0.998454219	0.960723296	Bacteria.Verrucomicrobia	SDHA
256	ENSG00000073584	rs1526603	0.864976076	0.661227076	0.986238911	0.845549194	-0.023720687	-0.097450715	-0.003566013	0.080262585	0.138946884	0.221360431	0.205957637	0.41038281	0.473004993	0.210002426	0.998454219	0.970109222	Bacteria.Verrucomicrobia	SMARCE1
257	ENSG00000073605	rs4795400	0.000253865	0.000106914	0.809038271	0.675990402	0.671770166	-0.746154072	-0.062709417	-0.103791004	0.173533282	0.18081754	0.258432474	0.247218484	0.004088403	0.000492351	0.998454219	0.970109222	Bacteria.Verrucomicrobia	GSDMB
258	ENSG00000073921	rs583463	0.14334052	0.225982056	0.618015503	0.391310268	0.247280647	-0.303742214	-0.123948627	-0.297928137	0.166927362	0.248486459	0.247368554	0.345223562	0.186782925	0.09787467	0.998454219	0.960723296	Bacteria.Verrucomicrobia	PICALM
259	ENSG00000073969	rs199531	0.25992745	0.13216413	0.381165217	0.225264305	-0.181818474	0.364691295	-0.21731955	0.409094512	0.15998356	0.239175717	0.246466056	0.334150221	0.251937245	0.067592625	0.998454219	0.960723296	Bacteria.Verrucomicrobia	NSF
260	ENSG00000074071	rs761065	0.01201822	0.004362932	0.864327666	0.821873961	0.583175567	-0.549164713	-0.064477422	0.064427499	0.225676616	0.185902121	0.375861548	0.285017822	0.050547378	0.00695369	0.998454219	0.970109222	Bacteria.Verrucomicrobia	MRPS34
261	ENSG00000074201	rs68013767	0.254295103	0.089523026	0.910254951	0.399622633	-0.202709196	0.429710555	0.028179965	0.455551887	0.176245504	0.24930118	0.249034492	0.537290768	0.249299326	0.051848572	0.998454219	0.960723296	Bacteria.Verrucomicrobia	CLNS1A
262	ENSG00000074370	rs7222628	0.641700227	0.170103917	0.565984976	0.769462456	0.099262851	-0.290696137	0.177625437	0.087887999	0.212323424	0.209548481	0.307884702	0.29862867	0.404387287	0.080632156	0.998454219	0.970109222	Bacteria.Verrucomicrobia	ATP2A3
263	ENSG00000074621	rs16948916	0.27485706	0.068358202	0.681045225	0.57916395	0.176576443	-0.579328606	-0.095411289	0.289296578	0.160344476	0.312568927	0.231080984	0.51900421	0.261300196	0.043331034	0.998454219	0.970109222	Bacteria.Verrucomicrobia	SLC24A1
264	ENSG00000074695	rs1984357	0.304874165	0.009725812	0.367552577	0.793042432	-0.225281224	0.676034131	-0.28221133	-0.10183907	0.217830926	0.253765349	0.311014488	0.386569519	0.275386604	0.011978965	0.998454219	0.970109222	Bacteria.Verrucomicrobia	LMAN1
265	ENSG00000074755	rs7212079	0.878587878	0.278837332	0.525766663	0.898120765	0.028937924	-0.371359157	0.178048332	0.056983084	0.188690223	0.340053337	0.279107546	0.443319875	0.476826201	0.113760262	0.998454219	0.971031126	Bacteria.Verrucomicrobia	ZZEF1
266	ENSG00000074803	rs60545295	0.395266682	0.024689734	0.790863925	0.788653616	0.166649276	-0.77099875	0.076979591	0.124295311	0.194735228	0.335269191	0.289089077	0.461777364	0.316388172	0.021355589	0.998454219	0.970109222	Bacteria.Verrucomicrobia	SLC12A1
267	ENSG00000074935	rs6568714	0.562395097	0.636584561	0.392156526	0.327028649	0.086395904	-0.088629655	0.210389237	-0.285309609	0.148376189	0.186702611	0.244226591	0.28890266	0.378112346	0.204117918	0.998454219	0.960723296	Bacteria.Verrucomicrobia	TUBE1
268	ENSG00000075073	rs5030928	0.054178386	0.03993716	0.85792711	0.305574268	-0.322650165	0.504309424	-0.045695783	0.423359064	0.16454214	0.240551791	0.254253064	0.409955967	0.110124212	0.030032481	0.998454219	0.960723296	Bacteria.Verrucomicrobia	TACR2
269	ENSG00000075142	rs6465134	0.474109721	0.258790895	0.463610751	0.862704033	0.306756009	-0.299232085	0.514553335	-0.072968631	0.426053485	0.26266315	0.697916254	0.420278873	0.347355871	0.107994756	0.998454219	0.970109222	Bacteria.Verrucomicrobia	SRI
270	ENSG00000075188	rs4764863	0.430166902	0.555785784	0.262481223	0.420253945	0.235122439	-0.118674219	-0.490926508	0.255449268	0.296177033	0.20040296	0.434312509	0.314931963	0.330427309	0.1856947	0.998454219	0.960723296	Bacteria.Verrucomicrobia	NUP37
271	ENSG00000075223	rs3762020	0.246523402	0.119500745	0.459144674	0.299432607	0.229447424	-0.618784059	-0.230073996	0.546635585	0.196213924	0.392218768	0.308953738	0.522593219	0.247116505	0.06322901	0.998454219	0.960723296	Bacteria.Verrucomicrobia	SEMA3C
272	ENSG00000075336	rs59315951	0.619545421	0.5248417	0.801977598	0.638751613	0.084425617	-0.18498395	-0.063204161	-0.229447592	0.169229001	0.289330953	0.250993189	0.486472101	0.395706706	0.177810436	0.998454219	0.970109222	Bacteria.Verrucomicrobia	TIMM21
273	ENSG00000075975	rs34398237	0.033043154	0.082941748	0.172407862	0.629918189	-0.28802146	0.482212802	0.278283523	0.18137052	0.132243596	0.273828978	0.201699012	0.374628943	0.085877615	0.049355266	0.998454219	0.970109222	Bacteria.Verrucomicrobia	MKRN2
274	ENSG00000076067	rs7132965	0.506108509	0.349759878	0.200902469	0.30496456	0.156795169	-0.183523396	0.492325501	-0.301797899	0.234507284	0.194855399	0.381031613	0.291872106	0.359047625	0.133752676	0.998454219	0.960723296	Bacteria.Verrucomicrobia	RBMS2
275	ENSG00000076242	rs1800734	0.924200592	0.759493097	0.730929122	0.662001114	0.017398969	-0.077195397	-0.101360227	0.151906	0.182161845	0.251092776	0.293480382	0.345900204	0.490442814	0.230903413	0.998454219	0.970109222	Bacteria.Verrucomicrobia	MLH1
276	ENSG00000076344	rs3743876	0.141941615	0.05323212	0.91172223	0.76106561	0.211377224	-0.65224835	-0.023802831	0.130911628	0.142183407	0.331277314	0.213863861	0.428708513	0.186190492	0.036578135	0.998454219	0.970109222	Bacteria.Verrucomicrobia	RGS11
277	ENSG00000076826	rs4588098	0.805319573	0.522790821	0.809661883	0.914158051	-0.050605905	0.151890603	0.074198773	-0.042959825	0.204487762	0.23639556	0.306803393	0.39698376	0.457842026	0.177578064	0.998454219	0.973066233	Bacteria.Verrucomicrobia	CAMSAP3
278	ENSG00000076864	rs10917031	0.619397276	0.202262988	0.41769109	0.879140213	0.088940165	-0.442452787	0.218413112	-0.078585222	0.178202767	0.343481109	0.267784829	0.514776724	0.395706706	0.090579604	0.998454219	0.970109222	Bacteria.Verrucomicrobia	RAP1GAP
279	ENSG00000076928	rs34770406	0.383849186	0.447323586	0.462445863	0.504526267	-0.578179322	0.270268447	0.681042744	-0.334752581	0.659454468	0.3535135	0.921322285	0.49880182	0.311845128	0.159110046	0.998454219	0.962408604	Bacteria.Verrucomicrobia	ARHGEF1
280	ENSG00000077380	rs4667694	0.021340255	0.000596034	0.439089249	0.184267315	0.388509327	-0.62661648	0.205943034	-0.394928008	0.16469277	0.173575558	0.264532499	0.294284662	0.068384673	0.001787687	0.998454219	0.960723296	Bacteria.Verrucomicrobia	DYNC1I2
281	ENSG00000077616	rs7358331	0.038030465	0.01290326	0.543799715	0.526536605	-0.39175775	0.500095695	0.178369266	-0.185661784	0.184992269	0.195583135	0.292271183	0.291586186	0.091869959	0.014121117	0.998454219	0.962408604	Bacteria.Verrucomicrobia	NAALAD2
282	ENSG00000077935	rs8136881	0.199141195	0.172086815	0.974399955	0.742785436	0.215014566	-0.314278041	-0.008740045	-0.100139497	0.165750336	0.227614858	0.271310397	0.303849971	0.220772618	0.081188069	0.998454219	0.970109222	Bacteria.Verrucomicrobia	SMC1B
283	ENSG00000077984	rs80115564	0.757655792	0.840707444	0.179458217	0.087382201	-0.045797846	0.075058544	-0.328506605	0.871662119	0.147799921	0.371954979	0.242073505	0.502239658	0.444045487	0.248430931	0.998454219	0.960723296	Bacteria.Verrucomicrobia	CST7
284	ENSG00000078043	rs4890707	0.721471855	0.520232392	0.781066495	0.963869668	0.079042311	-0.118632525	0.100511388	-0.012944281	0.220762547	0.183499866	0.360147574	0.28465826	0.432840843	0.176940027	0.998454219	0.975691993	Bacteria.Verrucomicrobia	PIAS2
285	ENSG00000078070	rs4859275	0.022460406	0.006755013	0.833049279	0.862523953	-0.610536084	0.553041002	0.084735764	-0.050501021	0.261105166	0.197641457	0.400374889	0.29048681	0.071008091	0.009361305	0.998454219	0.970109222	Bacteria.Verrucomicrobia	MCCC1
286	ENSG00000078124	rs17135325	0.227152122	0.186370162	0.977023642	0.863644131	0.205486495	-0.52395839	-0.008326806	-0.082833974	0.168533958	0.392330808	0.288008677	0.480423465	0.23686186	0.085410128	0.998454219	0.970109222	Bacteria.Verrucomicrobia	ACER3
287	ENSG00000078140	rs7683797	0.348812444	0.183501015	0.846242938	0.642691963	0.176534253	-0.43614104	0.056224458	-0.198064085	0.187064069	0.324419725	0.288789761	0.424925982	0.298884388	0.084691934	0.998454219	0.970109222	Bacteria.Verrucomicrobia	UBE2K
288	ENSG00000078177	rs813230	0.588468778	0.128591645	0.634083255	0.061974779	-0.099812741	0.312801083	0.136796619	-0.730368603	0.183561213	0.203213336	0.286041139	0.384562304	0.386136778	0.066451289	0.998454219	0.960723296	Bacteria.Verrucomicrobia	N4BP2
289	ENSG00000078237	rs17700406	0.251723836	0.104242471	0.264580883	0.523584506	-0.237847805	0.354589399	-0.341551325	0.191253081	0.205668001	0.215203928	0.30350799	0.298228467	0.248326156	0.057480998	0.998454219	0.962408604	Bacteria.Verrucomicrobia	TIGAR
290	ENSG00000078269	rs6455937	0.040349617	0.022105852	0.136307793	0.196475952	-0.402452402	0.481250073	0.433060639	-0.368979915	0.192377497	0.205247298	0.287106843	0.282731717	0.095154455	0.020038952	0.998454219	0.960723296	Bacteria.Verrucomicrobia	SYNJ2
291	ENSG00000078369	rs4648729	0.383073388	0.452273978	0.840231865	0.502679209	0.224981083	-0.177206659	0.074848085	-0.240591576	0.256186206	0.234344944	0.369792594	0.356942321	0.311566813	0.160268355	0.998454219	0.962408604	Bacteria.Verrucomicrobia	GNB1
292	ENSG00000078674	rs436542	0.504335116	0.354628126	0.534111213	0.664984385	0.228606252	-0.201828976	0.337320312	-0.142021154	0.340484042	0.216483417	0.539649134	0.326465711	0.358150125	0.134799989	0.998454219	0.970109222	Bacteria.Verrucomicrobia	PCM1
293	ENSG00000078747	rs6120668	0.045902412	0.03385867	0.110101107	0.140741403	-0.614721348	0.56205932	0.675248483	-0.528597895	0.302030478	0.259301955	0.416852138	0.354473695	0.102279823	0.026777136	0.998454219	0.960723296	Bacteria.Verrucomicrobia	ITCH
294	ENSG00000078814	rs1058003	0.135209782	0.039892604	0.123275229	0.41751656	0.432462391	-0.426730234	0.650674692	-0.238232364	0.285892727	0.203499934	0.416713673	0.29197416	0.182237367	0.030020666	0.998454219	0.960723296	Bacteria.Verrucomicrobia	MYH7B
295	ENSG00000079156	rs334047	0.089940976	0.074426065	0.11703012	0.099094843	1.463509048	-0.813303098	-1.752906324	0.991177492	0.850201887	0.448558186	1.10351007	0.592384921	0.146259836	0.045888382	0.998454219	0.960723296	Bacteria.Verrucomicrobia	OSBPL6
296	ENSG00000079246	rs1051685	0.731190562	0.974288093	0.259376776	0.498838138	0.054646022	0.011168579	-0.270315193	0.345476225	0.158383401	0.345188619	0.237575101	0.507956932	0.434877527	0.276670937	0.998454219	0.962408604	Bacteria.Verrucomicrobia	XRCC5
297	ENSG00000079332	rs3858169	0.189663112	0.18568395	0.446340648	0.305883161	-0.341205115	0.269434066	0.278419905	-0.302931989	0.257426593	0.201428894	0.363385345	0.293530415	0.215283762	0.08520821	0.998454219	0.960723296	Bacteria.Verrucomicrobia	SAR1A
298	ENSG00000079337	rs11168230	0.284022522	0.065142048	0.835528385	0.698481167	-0.201825246	0.370547495	-0.064537556	-0.120723294	0.18683186	0.197516452	0.309604878	0.310270696	0.265459787	0.042170577	0.998454219	0.970109222	Bacteria.Verrucomicrobia	RAPGEF3
299	ENSG00000079616	rs76445101	0.198375577	0.014277146	0.172924755	0.017631337	-0.210117596	0.484656424	0.339769553	-0.772719795	0.161695873	0.19248171	0.24656482	0.317298078	0.220653736	0.015052796	0.998454219	0.894435769	Bacteria.Verrucomicrobia	KIF22
300	ENSG00000079689	rs2049968	0.212626402	0.230313241	0.648894457	0.937521102	-0.322220339	0.262497043	0.192569707	-0.026097971	0.255986399	0.216776143	0.420991001	0.331656309	0.228545021	0.099213804	0.998454219	0.974598472	Bacteria.Verrucomicrobia	SCGN
301	ENSG00000080815	rs165933	0.277630912	0.006581278	0.311674356	0.976307535	0.184756645	-0.669556979	0.270136203	0.010950032	0.168753523	0.238476637	0.26493013	0.367290399	0.262348845	0.009157117	0.998454219	0.97643541	Bacteria.Verrucomicrobia	PSEN1
302	ENSG00000080822	rs721103	0.375416374	0.232175166	0.683749067	0.907399811	-0.14275255	0.256091054	-0.110443964	0.034547756	0.15994652	0.212341098	0.269912022	0.295853373	0.308693278	0.099769262	0.998454219	0.972871264	Bacteria.Verrucomicrobia	CLDND1
303	ENSG00000081087	rs7764597	0.606064581	0.587018981	0.921029224	0.789549101	-0.142428861	0.113626864	-0.045706003	-0.089113241	0.274842631	0.208154606	0.45924999	0.332513919	0.392104594	0.192573986	0.998454219	0.970109222	Bacteria.Verrucomicrobia	OSTM1
304	ENSG00000081177	rs12889849	0.111190923	0.005966542	0.114400492	0.001305919	0.334626806	-0.554481693	-0.514256132	1.016450668	0.207220556	0.195034813	0.321366823	0.302465513	0.163967767	0.008624627	0.998454219	0.721127792	Bacteria.Verrucomicrobia	EXD2
305	ENSG00000081665	rs201646291	0.001493771	0.001562888	0.026829202	0.087113118	-0.608620412	0.552816296	0.697967134	-0.466606827	0.183499659	0.167422797	0.308103141	0.268618475	0.014297493	0.003541059	0.998454219	0.960723296	Bacteria.Verrucomicrobia	ZNF506
306	ENSG00000081842	rs31871	0.060510043	0.022506949	0.14908974	0.051882819	-0.388113012	0.441077312	0.484960692	-0.578293752	0.203170289	0.188701363	0.332150807	0.291994032	0.116489794	0.020223133	0.998454219	0.960723296	Bacteria.Verrucomicrobia	PCDHA6
307	ENSG00000081923	rs7237436	0.273189863	0.271564218	0.415282668	0.340508825	0.455274221	-0.287760139	-0.526886997	0.39545554	0.411975386	0.259503163	0.642641632	0.411843596	0.260240439	0.111536256	0.998454219	0.960723296	Bacteria.Verrucomicrobia	ATP8B1
308	ENSG00000081985	rs3790566	0.96317018	0.969754282	0.150142553	0.048207938	0.015892052	-0.008441257	0.722018524	-0.650852701	0.34284061	0.221771895	0.495813454	0.323247311	0.500646872	0.275681412	0.998454219	0.960723296	Bacteria.Verrucomicrobia	IL12RB2
309	ENSG00000082014	rs2429247	0.349412116	0.263650976	0.297507799	0.345000301	0.234331975	-0.208131912	-0.392185502	0.287448066	0.248620542	0.184586143	0.373433133	0.302178664	0.29901288	0.109583504	0.998454219	0.960723296	Bacteria.Verrucomicrobia	SMARCD3
310	ENSG00000082213	rs59748311	0.145698506	0.044875422	0.309903679	0.600286191	0.272810082	-0.566524545	-0.283659202	0.23345308	0.185263814	0.276986076	0.277168228	0.443348672	0.188410944	0.032343832	0.998454219	0.970109222	Bacteria.Verrucomicrobia	C5orf22
311	ENSG00000082269	rs9455158	0.069720121	0.00618391	0.250388811	0.243540122	0.320144505	-0.675719747	-0.302150153	0.411157835	0.173600487	0.238759951	0.260528082	0.349366298	0.126244162	0.008780299	0.998454219	0.960723296	Bacteria.Verrucomicrobia	FAM135A
312	ENSG00000082397	rs56114101	0.354040236	0.68076072	0.70393386	0.553584481	0.201268133	-0.10986257	-0.11864887	-0.215072609	0.215616538	0.265829922	0.310848736	0.361169789	0.300629649	0.214481772	0.998454219	0.968439712	Bacteria.Verrucomicrobia	EPB41L3
313	ENSG00000082438	rs441414	0.666777834	0.843011972	0.293169907	0.372198939	-0.07863689	-0.062828628	0.291176203	-0.464935433	0.18180091	0.315982764	0.274753243	0.517417664	0.412194964	0.249041214	0.998454219	0.960723296	Bacteria.Verrucomicrobia	COBLL1
314	ENSG00000082497	rs845453	0.163370655	0.04601179	0.447115133	0.331472106	-0.255236563	0.646842174	0.204897289	-0.442756331	0.181046642	0.317977349	0.267883955	0.452500872	0.199630165	0.03284443	0.998454219	0.960723296	Bacteria.Verrucomicrobia	SERTAD4
315	ENSG00000082515	rs286595	0.084035955	0.0462184	0.313882782	0.190840855	-0.470700294	0.385750613	0.338880533	-0.355211525	0.268262492	0.189814452	0.33388192	0.268716532	0.140500449	0.032879159	0.998454219	0.960723296	Bacteria.Verrucomicrobia	MRPL22
316	ENSG00000082641	rs8182234	0.380833432	0.283177785	0.434708776	0.265762446	0.472290658	-0.340449007	-0.579596798	0.476675921	0.535258169	0.31460003	0.737376721	0.424640596	0.31091076	0.114855726	0.998454219	0.960723296	Bacteria.Verrucomicrobia	NFE2L1
317	ENSG00000082701	rs334558	0.040751106	0.041577567	0.488373313	0.840587093	-0.417180516	0.410694209	0.204156479	0.058851443	0.199830292	0.197553789	0.29296498	0.29141694	0.095628409	0.0307113	0.998454219	0.970109222	Bacteria.Verrucomicrobia	GSK3B
318	ENSG00000083097	rs10943928	0.559509923	0.018192902	0.706561679	0.634689451	0.093353857	-0.75158394	0.09063964	0.220378882	0.159146306	0.310202228	0.239701158	0.461637798	0.37759729	0.017613418	0.998454219	0.970109222	Bacteria.Verrucomicrobia	DOP1A
319	ENSG00000083290	rs112759272	0.443237283	0.341368086	0.908040263	0.488639804	0.119148539	-0.250187956	0.027861279	-0.258151881	0.154448033	0.261023368	0.240262365	0.370676463	0.335710935	0.131488478	0.998454219	0.962408604	Bacteria.Verrucomicrobia	ULK2
320	ENSG00000083307	rs16867839	0.943519402	0.362798904	0.239703049	0.863266021	0.01387617	-0.294593402	0.325405322	0.080811546	0.195105027	0.321437277	0.274232574	0.467384505	0.496458561	0.137054875	0.998454219	0.970109222	Bacteria.Verrucomicrobia	GRHL2
321	ENSG00000083444	rs11587948	0.830961948	0.892892457	0.87609736	0.866283864	0.037706945	-0.0488602	-0.040053174	0.099247602	0.175930714	0.361462972	0.255875359	0.587097176	0.463912777	0.259510142	0.998454219	0.970109222	Bacteria.Verrucomicrobia	PLOD1
322	ENSG00000083828	rs12979832	0.037841866	0.058968791	0.160168362	0.834110507	-0.35327318	0.394930331	0.355707781	-0.06956562	0.16665026	0.205460235	0.250365821	0.330831027	0.091767313	0.039215523	0.998454219	0.970109222	Bacteria.Verrucomicrobia	ZNF586
323	ENSG00000083844	rs12984575	0.030360125	0.059463861	0.089810211	0.244092126	-0.315994862	0.421992022	0.37348384	-0.378144257	0.14274139	0.219979255	0.216879088	0.32169459	0.080747976	0.039368665	0.998454219	0.960723296	Bacteria.Verrucomicrobia	ZNF264
324	ENSG00000083845	rs2241787	0.849608849	0.388995924	0.896299648	0.354702201	0.043549215	-0.154076528	-0.042178409	0.261322829	0.228755265	0.177661212	0.322346487	0.28034045	0.469325118	0.144538009	0.998454219	0.960723296	Bacteria.Verrucomicrobia	RPS5
325	ENSG00000084092	rs10020462	0.269280305	0.290980581	0.915598999	0.679947957	-0.4165167	0.252472142	-0.059165249	0.151423448	0.37381309	0.237144553	0.556106057	0.365406924	0.258608072	0.117243757	0.998454219	0.970109222	Bacteria.Verrucomicrobia	NOA1
326	ENSG00000084710	rs13011191	0.923297277	0.564893142	0.201293635	0.083465741	-0.016625621	0.153363614	0.348750879	-0.6907092	0.172008813	0.265083383	0.270150551	0.392908549	0.490442814	0.187739575	0.998454219	0.960723296	Bacteria.Verrucomicrobia	EFR3B
327	ENSG00000084754	rs62128457	0.524123692	0.110672878	0.987995073	0.689841438	-0.107190639	0.309832369	-0.003762866	-0.128447398	0.167364534	0.191582675	0.249122106	0.320433472	0.365799902	0.059773627	0.998454219	0.970109222	Bacteria.Verrucomicrobia	HADHA
328	ENSG00000084764	rs10207670	0.436125078	0.400267144	0.79614758	0.931384542	-0.173296072	0.187238514	0.085461979	-0.030364158	0.221155756	0.221138284	0.329462098	0.351285496	0.33310289	0.147723966	0.998454219	0.974268954	Bacteria.Verrucomicrobia	MAPRE3
329	ENSG00000085063	rs61887474	0.645077608	0.903751204	0.61762421	0.841717199	-0.078535229	0.051846449	0.129387828	-0.122493553	0.169708269	0.427082234	0.257935911	0.610946733	0.405566163	0.261710376	0.998454219	0.970109222	Bacteria.Verrucomicrobia	CD59
330	ENSG00000085382	rs2499655	0.321847701	0.16226531	0.952185539	0.76255986	-0.292480521	0.285433365	-0.023755453	-0.095625455	0.292985792	0.201926522	0.394645888	0.315187444	0.28511457	0.07773279	0.998454219	0.970109222	Bacteria.Verrucomicrobia	HACE1
331	ENSG00000085491	rs12047867	0.027709011	0.019722223	0.5764859	0.40029646	0.554058692	-0.559467551	-0.263288542	0.315950223	0.24603266	0.234018165	0.469023255	0.373176756	0.077814672	0.018609319	0.998454219	0.960723296	Bacteria.Verrucomicrobia	SLC25A24
332	ENSG00000085514	rs11771241	0.877834486	0.569024737	0.329441366	0.68990814	-0.027077861	0.186674181	-0.255216858	0.179718089	0.175464063	0.326124659	0.259732838	0.448438617	0.476672012	0.188724521	0.998454219	0.970109222	Bacteria.Verrucomicrobia	PILRA
333	ENSG00000085644	rs11644978	0.250307039	0.17309075	0.480247793	0.502610153	-0.33266242	0.322561452	0.277774865	-0.231144195	0.286787177	0.234168958	0.391235934	0.342870543	0.247709469	0.081449187	0.998454219	0.962408604	Bacteria.Verrucomicrobia	ZNF213
334	ENSG00000085719	rs55712468	0.036990643	0.027930206	0.355818899	0.355065869	-1.160842426	0.710891778	0.681019201	-0.40407903	0.54508133	0.316139726	0.732288958	0.433815584	0.091349008	0.023423538	0.998454219	0.960723296	Bacteria.Verrucomicrobia	CPNE3
335	ENSG00000085721	rs11075256	0.007208453	0.012135139	0.366117517	0.128327839	-0.746204224	0.478298171	-0.44044353	0.496865017	0.268942879	0.185356088	0.483935628	0.322564837	0.037913078	0.013668565	0.998454219	0.960723296	Bacteria.Verrucomicrobia	RRN3
336	ENSG00000085733	rs6894	0.991280454	0.786286993	0.3198182	0.124777121	0.001865822	0.063825458	-0.24973683	0.536796203	0.170073724	0.234430451	0.249113281	0.345183392	0.507046434	0.237126203	0.998454219	0.960723296	Bacteria.Verrucomicrobia	CTTN
337	ENSG00000085982	rs62192778	0.525804165	0.466396869	0.189546217	0.40272191	0.109961659	0.304313653	-0.345397212	0.452118148	0.172390934	0.415351863	0.26051966	0.536781396	0.366534168	0.164099623	0.998454219	0.960723296	Bacteria.Verrucomicrobia	USP40
338	ENSG00000086015	rs1622208	0.980634749	0.94285913	0.694179134	0.439296178	-0.0088902	-0.020072761	-0.221048101	0.311213902	0.364850148	0.278964954	0.559698379	0.399933897	0.504933563	0.270399419	0.998454219	0.961966915	Bacteria.Verrucomicrobia	MAST2
339	ENSG00000086102	rs831265	0.12759712	0.022399342	0.688009673	0.418069276	-0.232089297	0.525945658	0.089304935	0.335293862	0.150378732	0.224822478	0.221404391	0.411421943	0.177303648	0.020148932	0.998454219	0.960723296	Bacteria.Verrucomicrobia	NFX1
340	ENSG00000086475	rs10752298	0.974906669	0.952342548	0.142733036	0.076262502	0.009455403	-0.013055464	0.626176493	-0.569487332	0.299445814	0.217603951	0.422049408	0.316118814	0.503270466	0.272050577	0.998454219	0.960723296	Bacteria.Verrucomicrobia	SEPHS1
341	ENSG00000086504	rs3194151	0.325236089	0.136511893	0.80363029	0.306950842	-0.154912806	0.333189547	0.05604682	-0.370351355	0.156279217	0.221012188	0.224484042	0.359656851	0.285851005	0.069204074	0.998454219	0.960723296	Bacteria.Verrucomicrobia	MRPL28
342	ENSG00000086544	rs7257602	0.036570208	0.003145796	0.400176221	0.267996618	0.460041658	-0.534327724	-0.270985933	0.305570738	0.215517405	0.174193372	0.319986186	0.273500516	0.090697104	0.005587057	0.998454219	0.960723296	Bacteria.Verrucomicrobia	ITPKC
343	ENSG00000087077	rs12538287	0.029266792	0.000525409	0.672413537	0.251402129	-0.354050956	0.798930655	0.102344905	-0.355173354	0.158827998	0.218929286	0.240946928	0.306909445	0.079852366	0.001632311	0.998454219	0.960723296	Bacteria.Verrucomicrobia	TRIP6
344	ENSG00000087116	rs878932	0.167354839	0.077501469	0.996827915	0.581362246	-0.544200795	0.486270156	-0.002576855	-0.239814277	0.389726553	0.271088603	0.645674641	0.432742766	0.202243031	0.047012227	0.998720455	0.970109222	Bacteria.Verrucomicrobia	ADAMTS2
345	ENSG00000087191	rs2665821	0.872245277	0.80651607	0.777245603	0.892094551	0.048301586	-0.050709542	-0.116368912	0.041094243	0.299186648	0.206200165	0.409622082	0.301749167	0.474594417	0.241065124	0.998454219	0.970109222	Bacteria.Verrucomicrobia	PSMC5
346	ENSG00000087206	rs58279426	0.478230769	0.212971434	0.444870036	0.573140269	-0.161196543	0.238477991	-0.244786831	0.152206023	0.225995994	0.189602369	0.318452814	0.268772973	0.347915871	0.094279843	0.998454219	0.970109222	Bacteria.Verrucomicrobia	UIMC1
347	ENSG00000087237	rs3764261	0.277565997	0.022090834	0.825000551	0.983061915	0.177667421	-0.435789496	0.061980578	0.00590361	0.162256225	0.18583708	0.279176602	0.27700635	0.262348845	0.020038952	0.998454219	0.97643541	Bacteria.Verrucomicrobia	CETP
348	ENSG00000087253	rs1502007	0.036069378	0.009969178	0.573746854	0.65811055	0.487145013	-0.458427687	-0.187253932	0.12242508	0.227582416	0.172681312	0.331187212	0.275381424	0.09009827	0.0121351	0.998454219	0.970109222	Bacteria.Verrucomicrobia	LPCAT2
349	ENSG00000087263	rs3811360	0.424243619	0.256406501	0.564379588	0.973417264	0.132358095	-0.311593341	-0.151062532	-0.014936173	0.164594479	0.272133227	0.260760959	0.446505889	0.327928349	0.107344064	0.998454219	0.97643541	Bacteria.Verrucomicrobia	OGFOD1
350	ENSG00000087266	rs231340	0.541137744	0.113390066	0.996021602	0.937365594	0.105504393	-0.339738183	0.001266858	0.023598328	0.171737276	0.211703699	0.25309737	0.2991444	0.370695083	0.060918619	0.998454219	0.974598472	Bacteria.Verrucomicrobia	SH3BP2
351	ENSG00000087299	rs2275591	0.106862159	0.147596716	0.671259591	0.591161528	0.411117722	-0.334911439	0.164999543	-0.168078287	0.251432752	0.228525533	0.387002518	0.311356261	0.160856789	0.073226135	0.998454219	0.970109222	Bacteria.Verrucomicrobia	L2HGDH
352	ENSG00000087301	rs74050906	0.887322931	0.198281513	0.435243225	0.710291093	0.025682543	-0.482184755	0.210643635	-0.208420788	0.180545736	0.370986222	0.268299307	0.558625334	0.479098745	0.08921887	0.998454219	0.970109222	Bacteria.Verrucomicrobia	TXNDC16
353	ENSG00000087884	rs59239088	0.630799146	0.063557439	0.681491239	0.298458254	0.089499963	-0.539137804	0.107821594	0.567013691	0.185343883	0.285634098	0.261525544	0.540973999	0.399438745	0.041476837	0.998454219	0.960723296	Bacteria.Verrucomicrobia	AAMDC
354	ENSG00000088387	rs7327253	0.026189704	0.007507841	0.191921688	0.376280368	-0.424042664	0.588775078	0.355927532	-0.329047606	0.186363589	0.213345659	0.269923155	0.369351992	0.075663138	0.01006588	0.998454219	0.960723296	Bacteria.Verrucomicrobia	DOCK9
355	ENSG00000088448	rs9521981	0.819176236	0.868612671	0.086786488	0.02823919	0.030152409	-0.044919953	0.384428808	-0.832645827	0.131364756	0.270478347	0.221075681	0.371041132	0.460917925	0.25415135	0.998454219	0.894435769	Bacteria.Verrucomicrobia	ANKRD10
356	ENSG00000088766	rs6139899	0.318371064	0.723952457	0.604909575	0.141356844	-0.213857091	0.069446237	-0.203138444	0.479506432	0.212681267	0.195781152	0.390736986	0.322059945	0.282965976	0.224177313	0.998454219	0.960723296	Bacteria.Verrucomicrobia	CRLS1
357	ENSG00000088826	rs1884732	0.00117914	1.59138647060619e-06	0.368359396	0.025644824	-0.670043133	1.003903722	0.272163646	-0.652291094	0.197441927	0.190094086	0.300450153	0.285587924	0.012207607	1.78091354930498e-05	0.998454219	0.894435769	Bacteria.Verrucomicrobia	SMOX
358	ENSG00000088881	rs215544	0.860169759	0.532705623	0.48748813	0.839645782	-0.028905502	0.16314379	-0.172063578	0.084516684	0.163438926	0.260102013	0.24640791	0.416013511	0.471804549	0.179772408	0.998454219	0.970109222	Bacteria.Verrucomicrobia	EBF4
359	ENSG00000088882	rs2235813	0.995716745	0.877524774	0.071270296	0.028360813	0.000896195	0.034109974	-0.464631803	0.722739346	0.16630146	0.220468561	0.253378452	0.322322341	0.508585115	0.255824006	0.998454219	0.894435769	Bacteria.Verrucomicrobia	CPXM1
360	ENSG00000088926	rs4241823	0.142838877	0.115380071	0.941749383	0.785810082	0.468820987	-0.428526501	0.032408626	-0.09992278	0.316075294	0.268530676	0.441808978	0.366177643	0.186328425	0.06175698	0.998454219	0.970109222	Bacteria.Verrucomicrobia	F11
361	ENSG00000088970	rs2145101	0.090924396	0.076882828	0.319810108	0.53660932	-0.470579595	0.374822845	0.48605344	-0.23418761	0.274229954	0.208511213	0.484831679	0.376963338	0.147438461	0.046738601	0.998454219	0.962408604	Bacteria.Verrucomicrobia	KIZ
362	ENSG00000088986	rs35403904	0.746857659	0.996763081	0.673477365	0.620770059	-0.051012175	-0.001132295	0.100356201	0.253339312	0.157367223	0.278033049	0.237083359	0.509596826	0.440686364	0.281064875	0.998454219	0.970109222	Bacteria.Verrucomicrobia	DYNLL1
363	ENSG00000089050	rs6081160	0.105156975	0.018494313	0.602316015	0.962552605	0.312799146	-0.46613226	-0.150327944	-0.014487452	0.190352079	0.192907255	0.287087553	0.307380939	0.159277413	0.01779292	0.998454219	0.975691993	Bacteria.Verrucomicrobia	RBBP9
364	ENSG00000089053	rs77730756	0.438366928	0.472618165	0.763576609	0.494157809	-0.125201311	0.252812271	0.071177344	0.380912367	0.160565552	0.349944507	0.235645807	0.553982478	0.333598149	0.165672466	0.998454219	0.962408604	Bacteria.Verrucomicrobia	ANAPC5
365	ENSG00000089063	rs6076775	0.007061148	0.001073504	0.744028631	0.568465317	-0.642003736	0.668856426	-0.105140646	0.154971168	0.230762065	0.195351958	0.320632251	0.270346158	0.03737333	0.002685718	0.998454219	0.970109222	Bacteria.Verrucomicrobia	TMEM230
366	ENSG00000089127	rs2269872	0.958191306	0.157350447	0.300893442	0.766711373	0.011390183	-0.292987871	0.331460994	0.095162932	0.216436417	0.204808502	0.317849767	0.319420148	0.499861209	0.07625114	0.998454219	0.970109222	Bacteria.Verrucomicrobia	OAS1
367	ENSG00000089335	rs10401309	0.417516735	0.006437516	0.61215242	0.683834269	0.106462886	-0.682782812	0.093942526	-0.178483971	0.130479432	0.242497624	0.184394847	0.436318203	0.326161784	0.009005244	0.998454219	0.970109222	Bacteria.Verrucomicrobia	ZNF302
368	ENSG00000089356	rs2445822	0.995012781	0.802966703	0.013854733	0.033765516	-0.003837971	-0.081913293	2.376302434	-1.106533582	0.61165997	0.326958294	0.939415387	0.51021483	0.508571582	0.240305106	0.998454219	0.894435769	Bacteria.Verrucomicrobia	FXYD3
369	ENSG00000089737	rs9806041	0.615279017	0.28218686	0.588286309	0.558125176	0.118218325	-0.219613818	0.19003955	-0.176104549	0.234103797	0.202518295	0.349322036	0.299158437	0.394440197	0.114689243	0.998454219	0.968439712	Bacteria.Verrucomicrobia	DDX24
370	ENSG00000089876	rs61870744	0.130036179	0.207577498	0.185063019	0.783716228	-0.307773015	0.236335845	0.397630356	-0.085520206	0.200715795	0.185663084	0.296843141	0.31028588	0.178453193	0.092284547	0.998454219	0.970109222	Bacteria.Verrucomicrobia	DHX32
371	ENSG00000090013	rs79524476	0.355100061	0.287509122	0.458698054	0.652701302	0.191004138	-0.269036187	-0.21198265	0.179869234	0.205074981	0.250874687	0.284375768	0.39785179	0.301105755	0.116069694	0.998454219	0.970109222	Bacteria.Verrucomicrobia	BLVRB
372	ENSG00000090020	rs6683016	0.616853594	0.571631203	0.081112095	0.030364251	0.102652969	-0.122728734	0.548693572	-0.702849355	0.20419125	0.215868596	0.309678696	0.317499731	0.394803309	0.189078286	0.998454219	0.894435769	Bacteria.Verrucomicrobia	SLC9A1
373	ENSG00000090266	rs28533681	0.390639469	0.98063232	0.205819337	0.359092018	-0.144874116	-0.006502179	0.309627991	-0.382978172	0.167633676	0.266813278	0.242288798	0.414641918	0.31495891	0.277790363	0.998454219	0.960723296	Bacteria.Verrucomicrobia	NDUFB2
374	ENSG00000090372	rs1693994	0.484480179	0.414399418	0.641891487	0.700142776	-0.246744763	0.1961483	-0.341852318	0.169916741	0.350918993	0.23878639	0.731643423	0.439249906	0.350567397	0.150860831	0.998454219	0.970109222	Bacteria.Verrucomicrobia	STRN4
375	ENSG00000090382	rs554591	0.002887795	0.002445209	0.282941841	0.551471498	1.003226233	-0.708458766	-0.526499363	0.214985566	0.323967506	0.22468791	0.486283771	0.359103348	0.021678498	0.004845989	0.998454219	0.968439712	Bacteria.Verrucomicrobia	LYZ
376	ENSG00000090402	rs7641586	0.330808531	0.238719215	0.775163827	0.879155207	0.177880054	-0.333250642	-0.083541146	-0.061345824	0.181543853	0.280250303	0.291268637	0.401899377	0.287438598	0.101886406	0.998454219	0.970109222	Bacteria.Verrucomicrobia	SI
377	ENSG00000090432	rs6700034	0.430826185	0.05925613	0.972785123	0.817904424	-0.133356003	0.574754311	-0.008071845	-0.126793006	0.168226324	0.299360938	0.235694804	0.548470182	0.330798874	0.039319405	0.998454219	0.970109222	Bacteria.Verrucomicrobia	MUL1
378	ENSG00000090487	rs17229765	0.020635264	0.000645114	0.119944737	0.104107931	0.472956559	-0.574956808	0.486568306	-0.435915303	0.199346407	0.160363858	0.308790555	0.264456563	0.06759614	0.001870218	0.998454219	0.960723296	Bacteria.Verrucomicrobia	SPG21
379	ENSG00000090581	rs7205697	0.593855618	0.519688695	0.481963439	0.556234445	0.482620569	-0.307689698	0.902039965	-0.400294134	0.900576619	0.475310478	1.275489736	0.676739575	0.388395421	0.176812888	0.998454219	0.968439712	Bacteria.Verrucomicrobia	GNPTG
380	ENSG00000090612	rs36135141	0.91698532	0.562311026	0.174883644	0.380008004	0.039490965	-0.134830463	0.810234309	-0.313151504	0.377405765	0.231507691	0.590693473	0.354283909	0.489190684	0.187094052	0.998454219	0.960723296	Bacteria.Verrucomicrobia	ZNF268
381	ENSG00000090857	rs62052567	0.028834017	1.62927005919583e-05	0.98790445	0.666764262	-0.303932744	1.285799148	0.003085734	-0.178999574	0.135964769	0.276059164	0.202761565	0.413811802	0.079314222	0.000121991	0.998454219	0.970109222	Bacteria.Verrucomicrobia	PDPR
382	ENSG00000090989	rs11658	0.47267078	0.018990742	0.561902216	0.508962955	0.113027122	-0.652894975	0.146871904	0.249424791	0.156471598	0.271383186	0.251918966	0.375572238	0.346951985	0.018116208	0.998454219	0.962408604	Bacteria.Verrucomicrobia	EXOC1
383	ENSG00000091136	rs6964934	0.785834983	0.709671861	0.968471142	0.366160339	0.048945453	0.113344304	-0.011180358	-0.507334161	0.179387203	0.303114715	0.281774406	0.557481567	0.453032424	0.220674422	0.998454219	0.960723296	Bacteria.Verrucomicrobia	LAMB1
384	ENSG00000091262	rs778876717	0.851054094	0.815542902	0.845137296	0.364847517	-0.032523763	0.101548645	-0.054423333	0.518681321	0.172518858	0.433543054	0.277516856	0.568381919	0.469669068	0.243065154	0.998454219	0.960723296	Bacteria.Verrucomicrobia	ABCC6
385	ENSG00000091483	rs114753314	0.840131401	0.856280554	0.777149837	0.877497936	0.031399342	-0.055283942	-0.06546195	0.071371878	0.155031961	0.304038828	0.230326268	0.461207621	0.466689321	0.251886566	0.998454219	0.970109222	Bacteria.Verrucomicrobia	FH
386	ENSG00000091513	rs57910552	0.174347173	0.020424556	0.357450426	0.691411247	0.329951385	-0.482148823	0.318584782	-0.114537196	0.240244373	0.202867926	0.343740933	0.287267024	0.206481535	0.019064608	0.998454219	0.970109222	Bacteria.Verrucomicrobia	TF
387	ENSG00000091536	rs10048161	0.003134968	0.000164349	0.026986422	0.284425554	-0.452249022	0.654126742	0.467603782	-0.327100157	0.147378547	0.163507212	0.206634938	0.30305601	0.022719368	0.000692499	0.998454219	0.960723296	Bacteria.Verrucomicrobia	MYO15A
388	ENSG00000091542	rs11870766	0.183534146	0.163013641	0.789642025	0.959333674	-0.32513341	0.297526576	0.101170376	-0.017463498	0.2418662	0.210862498	0.377674344	0.341172122	0.211153731	0.077931968	0.998454219	0.975691993	Bacteria.Verrucomicrobia	ALKBH5
389	ENSG00000091640	rs4790718	0.004906526	3.50064443201955e-06	0.321149127	0.718601802	-0.43970613	1.423427564	0.220003197	-0.158686548	0.150961916	0.28058397	0.220062918	0.438483649	0.030032126	3.62651585022874e-05	0.998454219	0.970109222	Bacteria.Verrucomicrobia	SPAG7
390	ENSG00000091879	rs3739392	0.874544089	0.352158578	0.610515289	0.246948131	0.028080652	0.283812838	-0.134563343	-0.489144705	0.177150543	0.302851868	0.262914226	0.418676349	0.475570557	0.134253541	0.998454219	0.960723296	Bacteria.Verrucomicrobia	ANGPT2
391	ENSG00000092009	rs1956923	0.711246213	0.425601474	0.176909691	0.398988701	-0.074819007	0.229901129	-0.415721384	0.320277469	0.201230994	0.286738249	0.304522389	0.377233908	0.429045612	0.153641524	0.998454219	0.960723296	Bacteria.Verrucomicrobia	CMA1
392	ENSG00000092036	rs2273626	0.098153102	0.068116546	0.17713324	0.19748074	0.364316476	-0.365065882	0.507133569	-0.394113585	0.217115913	0.196789482	0.371677779	0.302677546	0.154466402	0.043253752	0.998454219	0.960723296	Bacteria.Verrucomicrobia	HAUS4
393	ENSG00000092108	rs6571361	0.475557699	0.138077401	0.375912199	0.358279641	0.151385222	-0.316729237	0.276188462	-0.275879461	0.210952106	0.210946549	0.309777757	0.298180774	0.347503822	0.069725998	0.998454219	0.960723296	Bacteria.Verrucomicrobia	SCFD1
394	ENSG00000092140	rs229234	0.818587484	0.857534086	0.5845413	0.487213865	0.119320515	-0.054473322	0.476617311	-0.346778591	0.518125191	0.302246262	0.867355897	0.496298975	0.460917925	0.252024841	0.998454219	0.962408604	Bacteria.Verrucomicrobia	G2E3
395	ENSG00000092203	rs933192	0.065716178	0.119142859	0.8972755	0.185573359	-0.49897467	0.359853742	-0.048483281	0.424113529	0.266555858	0.227869726	0.374071479	0.316986449	0.121971033	0.063182887	0.998454219	0.960723296	Bacteria.Verrucomicrobia	TOX4
396	ENSG00000092208	rs4902418	0.523053636	0.399741279	0.310686152	0.230503137	0.125553807	-0.228459448	-0.302942796	0.481426345	0.195530169	0.269519738	0.296493488	0.397736833	0.365799902	0.147609808	0.998454219	0.960723296	Bacteria.Verrucomicrobia	GEMIN2
397	ENSG00000092295	rs14193	0.054021002	0.05757872	0.774252259	0.764024712	-0.379394526	0.339716575	-0.090320788	0.078574933	0.193349849	0.175734306	0.313598413	0.260646394	0.109922889	0.038463135	0.998454219	0.970109222	Bacteria.Verrucomicrobia	TGM1
398	ENSG00000092758	rs6011410	0.387156822	0.162673122	0.566340045	0.588042132	0.169862363	-0.391439765	-0.16530225	0.197894401	0.195101369	0.277192521	0.286787265	0.36352196	0.313492405	0.077804915	0.998454219	0.970109222	Bacteria.Verrucomicrobia	COL9A3
399	ENSG00000092871	rs797992	0.022766927	0.007301995	0.418847841	0.210647918	0.610618007	-0.539882501	-0.35763685	0.378996915	0.261756898	0.194911868	0.439576422	0.299775297	0.071497302	0.009844063	0.998454219	0.960723296	Bacteria.Verrucomicrobia	RFFL
400	ENSG00000093010	rs6269	0.013095447	0.000306298	0.912578445	0.856943944	0.551769311	-0.766667617	0.033744661	-0.055582938	0.216272413	0.20098636	0.306171183	0.307116644	0.05249996	0.001103052	0.998454219	0.970109222	Bacteria.Verrucomicrobia	COMT
401	ENSG00000093072	rs28607941	0.383963957	0.128800715	0.456648848	0.859678695	0.133945021	-0.363894779	-0.175739347	0.065909547	0.152810877	0.236538359	0.234678888	0.371350941	0.311845128	0.066526297	0.998454219	0.970109222	Bacteria.Verrucomicrobia	ADA2
402	ENSG00000093144	rs11556354	0.443916332	0.23792449	0.252797131	0.206580262	0.227830065	-0.234481529	0.497001021	-0.402517025	0.295770336	0.196852335	0.43074236	0.315511257	0.335736793	0.101734604	0.998454219	0.960723296	Bacteria.Verrucomicrobia	ECHDC1
403	ENSG00000094975	rs55738876	0.793489059	0.802164295	0.826591785	0.686996053	0.047036054	0.083612853	-0.056517549	-0.275096285	0.178938831	0.332359311	0.256944852	0.679683078	0.455691788	0.240247371	0.998454219	0.970109222	Bacteria.Verrucomicrobia	SUCO
404	ENSG00000095261	rs12343516	0.038467458	0.061505374	0.908206972	0.499050667	0.584394578	-0.46741863	0.045734981	-0.231960732	0.276603468	0.245655317	0.395116176	0.341223542	0.092687939	0.040368545	0.998454219	0.962408604	Bacteria.Verrucomicrobia	PSMD5
405	ENSG00000095321	rs3814492	0.99762036	0.959071262	0.136033944	0.093599099	-0.000777019	0.009392684	-0.67286921	0.491758724	0.259531261	0.182320756	0.445775932	0.288988453	0.509281322	0.273319259	0.998454219	0.960723296	Bacteria.Verrucomicrobia	CRAT
406	ENSG00000095397	rs1408525	0.075798368	0.016655136	0.881475352	0.960547364	-0.390647587	0.426027312	-0.047833486	0.013765327	0.216494789	0.173337741	0.319557508	0.277203733	0.133105691	0.016619348	0.998454219	0.975691993	Bacteria.Verrucomicrobia	WHRN
407	ENSG00000095485	rs12784396	0.06639555	0.014502351	0.70070603	0.910845666	-0.389903249	0.493104405	-0.13389971	0.034922119	0.208826103	0.196309969	0.34682803	0.310670531	0.122652186	0.015138867	0.998454219	0.973066233	Bacteria.Verrucomicrobia	CWF19L1
408	ENSG00000095585	rs3789928	0.029689919	0.01760315	0.443854339	0.094256268	0.463793506	-0.553668166	0.21942207	-0.526878828	0.208621647	0.227290909	0.284816103	0.310260607	0.08014752	0.017209837	0.998454219	0.960723296	Bacteria.Verrucomicrobia	BLNK
409	ENSG00000095917	rs8051930	4.42607711063416e-07	1.50091270334073e-10	0.36509364	0.694854771	-0.952405871	1.069695529	-0.220232215	0.081604603	0.169677145	0.140754747	0.241459788	0.207106914	3.3359186935841e-05	9.18875425977488e-09	0.998454219	0.970109222	Bacteria.Verrucomicrobia	TPSD1
410	ENSG00000095932	rs67748282	0.791262612	0.931363444	0.930229796	0.866739729	0.050371638	-0.02680368	-0.024330556	-0.073247963	0.189535687	0.309998465	0.276811619	0.434793476	0.45507284	0.267843265	0.998454219	0.970109222	Bacteria.Verrucomicrobia	SMIM24
411	ENSG00000096070	rs9470234	0.434506288	0.564144325	0.325436088	0.702670096	-0.1625199	0.134829828	0.295852046	0.140393701	0.20667011	0.232599535	0.298585945	0.36617526	0.332405456	0.187644045	0.998454219	0.970109222	Bacteria.Verrucomicrobia	BRPF3
412	ENSG00000096384	rs4711777	0.427919338	0.362977732	0.533567653	0.690026862	0.184534483	-0.254598634	-0.197271105	0.157170232	0.231318157	0.277902316	0.315176366	0.392335075	0.329372237	0.137072677	0.998454219	0.970109222	Bacteria.Verrucomicrobia	HSP90AB1
413	ENSG00000096395	rs1547671	0.000516683	0.001339241	0.010810131	0.104143388	0.799693303	-0.631864431	-0.939179705	0.469180941	0.21882706	0.188483345	0.357877734	0.284667569	0.006856018	0.003167789	0.998454219	0.960723296	Bacteria.Verrucomicrobia	MLN
414	ENSG00000096401	rs6926412	0.190292259	0.136219191	0.521930793	0.595291898	-0.762982256	0.490230023	-0.495558105	0.241246713	0.576470812	0.324933758	0.769665865	0.451931228	0.215349255	0.069091452	0.998454219	0.970109222	Bacteria.Verrucomicrobia	CDC5L
415	ENSG00000096433	rs4259245	0.279442812	0.067306088	0.39932076	0.254280683	-0.250965438	0.365959704	0.280336372	-0.320032573	0.230101131	0.196675068	0.330423808	0.278243778	0.262874514	0.042975097	0.998454219	0.960723296	Bacteria.Verrucomicrobia	ITPR3
416	ENSG00000096996	rs17852635	0.62418608	0.593194394	0.827112527	0.514109091	0.093229808	-0.11079786	-0.063849309	-0.2061584	0.18938699	0.206379688	0.291165874	0.314242988	0.397480999	0.194142243	0.998454219	0.962408604	Bacteria.Verrucomicrobia	IL12RB1
417	ENSG00000097046	rs13447455	0.100512392	0.093147316	0.93118096	0.435537295	0.304590806	-0.314332785	-0.023900721	-0.207658455	0.18282013	0.184461643	0.275689406	0.264667316	0.155492272	0.053178221	0.998454219	0.961966915	Bacteria.Verrucomicrobia	CDC7
418	ENSG00000099282	rs16926420	0.075186004	0.007673587	0.668524891	0.981999135	-0.296550073	0.683651153	0.10753001	0.008430615	0.163993926	0.248444136	0.249995072	0.372218516	0.132276904	0.010186676	0.998454219	0.97643541	Bacteria.Verrucomicrobia	TSPAN15
419	ENSG00000099290	rs2813284	0.508187785	0.021591062	0.982824229	0.236333259	0.131095623	-0.436073408	0.006770643	0.369673277	0.197035842	0.185226365	0.313291883	0.309286112	0.359911159	0.019798317	0.998454219	0.960723296	Bacteria.Verrucomicrobia	WASHC2A
420	ENSG00000099308	rs3803919	0.049258548	0.063712941	0.155288535	0.548895892	-0.322521166	0.353701076	0.341969398	0.164759447	0.160951698	0.187503054	0.237842473	0.273431044	0.104875689	0.041521483	0.998454219	0.967481283	Bacteria.Verrucomicrobia	MAST3
421	ENSG00000099326	rs55987239	0.460708672	0.275328672	0.043161132	0.001181209	-0.105951893	0.194085722	0.414172519	-0.929713711	0.142775841	0.176419039	0.200811236	0.274004899	0.342669243	0.112637877	0.998454219	0.721127792	Bacteria.Verrucomicrobia	MZF1
422	ENSG00000099330	rs3745163	0.247454593	0.094535909	0.864948231	0.419681428	-0.200764778	0.412782452	0.04537323	0.350569069	0.172027853	0.243284123	0.265724009	0.431666227	0.247286549	0.053559655	0.998454219	0.960723296	Bacteria.Verrucomicrobia	OCEL1
423	ENSG00000099338	rs111252243	0.16247715	0.012067963	0.605123922	0.681214876	-0.204863946	0.596033573	0.108370468	-0.220565404	0.14500284	0.230793023	0.208574758	0.534498725	0.19940561	0.01364068	0.998454219	0.970109222	Bacteria.Verrucomicrobia	CATSPERG
424	ENSG00000099377	rs13708	0.009139753	0.024302087	0.28033049	0.860289882	0.740569368	-0.446357888	-0.532851475	0.060699622	0.27559263	0.193552743	0.489463089	0.343509051	0.043197532	0.021147771	0.998454219	0.970109222	Bacteria.Verrucomicrobia	HSD3B7
425	ENSG00000099785	rs1055554	0.091613696	0.037379922	0.713157728	0.12700973	-0.296242455	0.629811984	-0.093370441	0.699877325	0.173011223	0.296360767	0.252880033	0.452762582	0.148046568	0.028605504	0.998454219	0.960723296	Bacteria.Verrucomicrobia	MARCHF2
426	ENSG00000099795	rs1609864	0.366189745	0.346004732	0.397375819	0.443667617	-0.238198604	0.19701238	0.305127005	-0.214620914	0.261759487	0.2075432	0.358155805	0.278469432	0.30584654	0.132734057	0.998454219	0.961966915	Bacteria.Verrucomicrobia	NDUFB7
427	ENSG00000099821	rs116321813	0.182462638	0.082220545	0.524526266	0.531926831	-0.268448524	0.531122502	0.179160826	-0.295587991	0.199203532	0.300878465	0.280009291	0.470362296	0.210707284	0.049066378	0.998454219	0.962408604	Bacteria.Verrucomicrobia	POLRMT
428	ENSG00000099940	rs178092	0.001689811	0.001356476	0.145297565	0.41196996	-0.66858545	0.692442377	0.435021642	-0.239625113	0.204070878	0.206810207	0.295121892	0.290193036	0.015762432	0.003194038	0.998454219	0.960723296	Bacteria.Verrucomicrobia	SNAP29
429	ENSG00000099954	rs5746369	0.047085891	0.014249347	0.438338761	0.538798189	0.480268677	-0.449163346	0.295371729	-0.170046562	0.237288833	0.178332127	0.378778734	0.275199384	0.102279823	0.015052796	0.998454219	0.962408604	Bacteria.Verrucomicrobia	CECR2
430	ENSG00000099968	rs2587076	0.1665348	0.174657272	0.624557229	0.419771314	-0.492190519	0.310280989	-0.257366978	0.266700266	0.351789011	0.226086916	0.523376422	0.328459868	0.202010203	0.08185077	0.998454219	0.960723296	Bacteria.Verrucomicrobia	BCL2L13
431	ENSG00000099974	rs5751776	3.40776333890366e-11	4.9255825911028e-13	0.184486955	0.121890326	1.281852976	-1.246619469	-0.322565647	0.319971336	0.160993876	0.138491889	0.240485079	0.204148891	6.4210479965692e-08	1.02526876420887e-10	0.998454219	0.960723296	Bacteria.Verrucomicrobia	DDTL
432	ENSG00000099984	rs62241104	0.027308759	0.028504541	0.715425489	0.711543234	1.034144763	-0.608638491	0.290848596	-0.163822558	0.457987574	0.271691979	0.794293876	0.44108781	0.077433092	0.023737326	0.998454219	0.970109222	Bacteria.Verrucomicrobia	GSTT2
433	ENSG00000099991	rs1217921442	0.252952729	0.206619172	0.28199575	0.220945071	-0.33561077	0.347309577	-0.454206657	0.486144333	0.290964529	0.272260762	0.418681798	0.39335375	0.24888979	0.091976364	0.998454219	0.960723296	Bacteria.Verrucomicrobia	CABIN1
434	ENSG00000100014	rs5760405	0.059536351	0.73578334	0.095656982	0.387402444	-0.353004658	0.093495146	0.455329784	0.357032641	0.18407083	0.275884639	0.269291547	0.410295821	0.11553125	0.226694211	0.998454219	0.960723296	Bacteria.Verrucomicrobia	SPECC1L
435	ENSG00000100023	rs10009	0.126658191	0.042400557	0.513419318	0.268653321	0.320707585	-0.429113425	-0.21179363	0.320076435	0.207275784	0.207270327	0.322302373	0.286880905	0.176684251	0.031098489	0.998454219	0.960723296	Bacteria.Verrucomicrobia	PPIL2
436	ENSG00000100027	rs55690117	0.224036021	0.403500879	0.110569514	0.458936434	-0.195794032	0.17854358	0.354312216	-0.274173186	0.159497385	0.212330779	0.219021711	0.368000731	0.234521053	0.148706488	0.998454219	0.961966915	Bacteria.Verrucomicrobia	YPEL1
437	ENSG00000100031	rs5760495	3.18340341031252e-05	6.53889544208202e-08	0.371817991	0.158460357	-0.812498475	1.04318599	0.246349574	-0.355907102	0.181689136	0.171043489	0.273938014	0.249466659	0.000967468	1.30873336480351e-06	0.998454219	0.960723296	Bacteria.Verrucomicrobia	GGT1
438	ENSG00000100033	rs4819758	0.028339226	0.017598212	0.6451205	0.673615025	-0.687945504	0.518490577	-0.238366859	0.160755626	0.306761772	0.212840166	0.51515844	0.379942319	0.078642027	0.017209837	0.998454219	0.970109222	Bacteria.Verrucomicrobia	PRODH
439	ENSG00000100036	rs140556126	0.298389307	0.205962588	0.936154186	0.722753344	-0.384501047	0.311673525	-0.037643188	0.117744035	0.366790334	0.243967474	0.468110821	0.33044266	0.272009331	0.091762582	0.998454219	0.970109222	Bacteria.Verrucomicrobia	SLC35E4
440	ENSG00000100053	rs2269672	0.28562893	0.299861128	0.206632563	0.121223068	0.271500908	-0.229752723	0.455332818	-0.457707015	0.252178491	0.219844112	0.356952328	0.291495111	0.266169036	0.119801586	0.998454219	0.960723296	Bacteria.Verrucomicrobia	CRYBB3
441	ENSG00000100109	rs3213558	0.096164486	0.000921498	0.793347956	0.907379097	0.257791447	-1.003493391	-0.059552381	0.049991096	0.152701404	0.288965524	0.226396221	0.428007872	0.152418624	0.002415761	0.998454219	0.972871264	Bacteria.Verrucomicrobia	TFIP11
442	ENSG00000100116	rs8140423	0.123638168	0.011508914	0.897233063	0.661243018	-0.267227507	0.634216839	0.032756171	-0.149240524	0.17131004	0.243874019	0.252624418	0.339018622	0.174504964	0.013338536	0.998454219	0.970109222	Bacteria.Verrucomicrobia	GCAT
443	ENSG00000100138	rs9611636	0.31963194	0.295416552	0.08963157	0.001931335	-0.168089876	0.232350047	0.414330005	-1.255615206	0.167605167	0.220276345	0.240461214	0.388490762	0.28355163	0.118617824	0.998454219	0.721127792	Bacteria.Verrucomicrobia	SNU13
444	ENSG00000100147	rs7285782	0.256081939	0.030301015	0.119296958	0.142751728	-0.201567317	0.436362782	-0.423597524	0.46071228	0.175919558	0.197041123	0.268348185	0.310539595	0.250399654	0.024753572	0.998454219	0.960723296	Bacteria.Verrucomicrobia	CCDC134
445	ENSG00000100197	rs1080985	0.159941077	0.000687845	0.860478518	0.200394419	-0.223667028	0.749944697	-0.039020824	-0.405282454	0.157341676	0.210350299	0.221126939	0.313307059	0.197488574	0.001978789	0.998454219	0.960723296	Bacteria.Verrucomicrobia	CYP2D6
446	ENSG00000100211	rs3827356	0.20706882	0.102536396	0.303940501	0.46216644	-0.274578905	0.347759276	0.333338797	-0.231196474	0.215462095	0.209995963	0.321688141	0.312569205	0.225010148	0.057083667	0.998454219	0.961966915	Bacteria.Verrucomicrobia	CBY1
447	ENSG00000100220	rs2049946	0.011373752	0.00511483	0.450140623	0.37779661	0.621558822	-0.520703083	-0.264069578	0.233094327	0.238595416	0.179678874	0.347566429	0.262483433	0.04881752	0.007748624	0.998454219	0.960723296	Bacteria.Verrucomicrobia	RTCB
448	ENSG00000100221	rs6519133	0.38208838	0.503960362	0.979498844	0.278532944	-0.206519106	0.120489851	-0.008662805	0.312074223	0.234674383	0.179298274	0.335815724	0.285583613	0.311566813	0.172817536	0.998454219	0.960723296	Bacteria.Verrucomicrobia	JOSD1
449	ENSG00000100225	rs139280842	0.312042568	0.319776382	0.344032597	0.735503158	0.185561153	-0.190261114	-0.256423607	0.10248554	0.182124649	0.189769539	0.269020445	0.302080325	0.279450311	0.125305011	0.998454219	0.970109222	Bacteria.Verrucomicrobia	FBXO7
450	ENSG00000100239	rs1076780	0.284347149	0.187402122	0.741361357	0.826053059	0.354921001	-0.27907501	0.18371627	-0.076997579	0.328777821	0.209462932	0.554259306	0.348950805	0.265575132	0.085807489	0.998454219	0.970109222	Bacteria.Verrucomicrobia	PPP6R2
451	ENSG00000100243	rs3747193	0.24462329	0.358107695	0.794867956	0.322336394	0.212404607	-0.266493519	-0.071202272	-0.45922941	0.180902421	0.287932408	0.272737977	0.460491104	0.246477948	0.135676652	0.998454219	0.960723296	Bacteria.Verrucomicrobia	CYB5R3
452	ENSG00000100249	rs6005977	0.610109252	0.362405802	0.549784705	0.867296918	0.144245297	-0.166862827	0.250387035	-0.047067097	0.281510229	0.181917645	0.416465128	0.280570537	0.393163263	0.136956084	0.998454219	0.970109222	Bacteria.Verrucomicrobia	C22orf31
453	ENSG00000100266	rs376571968	0.027752622	0.020106887	0.27627511	0.38229301	-0.659180464	0.606706812	0.554244581	-0.414761949	0.292797593	0.254602317	0.504797556	0.471511383	0.077816418	0.018903722	0.998454219	0.960723296	Bacteria.Verrucomicrobia	PACSIN2
454	ENSG00000100298	rs5757464	0.071608302	0.085833428	0.242226521	0.323947606	-0.467651975	0.337951702	-0.506025995	0.289259997	0.255337657	0.193746026	0.428767267	0.291029501	0.1282579	0.05049821	0.998454219	0.960723296	Bacteria.Verrucomicrobia	APOBEC3H
455	ENSG00000100299	rs8142033	0.175550823	0.013067211	0.766417638	0.355404177	0.225097977	-0.81761675	0.07300625	-0.446434137	0.164363041	0.320370275	0.244732323	0.47962702	0.206996301	0.014270531	0.998454219	0.960723296	Bacteria.Verrucomicrobia	ARSA
456	ENSG00000100300	rs138918	0.849333199	0.747578258	0.937581848	0.854625788	0.039583181	-0.076796324	0.025887728	0.064204486	0.207537382	0.237609454	0.329305349	0.349033353	0.469310435	0.229172029	0.998454219	0.970109222	Bacteria.Verrucomicrobia	TSPO
457	ENSG00000100321	rs2069235	0.024328011	0.016009075	0.851149789	0.588148216	-0.453236641	0.529310564	-0.052938253	0.152627566	0.196572792	0.214007955	0.280988072	0.280448976	0.073710772	0.016192018	0.998454219	0.970109222	Bacteria.Verrucomicrobia	SYNGR1
458	ENSG00000100325	rs2301402	0.052700517	0.001675636	0.327691562	0.00839321	0.422573198	-0.684360757	-0.341108362	0.830366932	0.214131035	0.208709116	0.345881312	0.305421021	0.108177764	0.003694774	0.998454219	0.894435769	Bacteria.Verrucomicrobia	ASCC2
459	ENSG00000100330	rs9625870	0.027917997	0.014460217	0.339749387	0.67599255	-0.456898718	0.454098321	0.261229327	0.108065327	0.203170366	0.180700034	0.271624389	0.25740125	0.077936204	0.015138867	0.998454219	0.970109222	Bacteria.Verrucomicrobia	MTMR3
460	ENSG00000100347	rs6006467	0.099629875	0.009091449	0.896595743	0.878111126	0.258558448	-0.648165659	0.029653344	-0.055388397	0.15477931	0.241029149	0.227276974	0.359737036	0.15549101	0.011413759	0.998454219	0.970109222	Bacteria.Verrucomicrobia	SAMM50
461	ENSG00000100350	rs5756213	0.367102035	0.00037468	0.333367029	0.781424385	-0.130194538	0.760874071	-0.202374308	-0.099886156	0.143346786	0.202722969	0.207646483	0.35850897	0.306383498	0.001282474	0.998454219	0.970109222	Bacteria.Verrucomicrobia	FOXRED2
462	ENSG00000100360	rs4821525	0.522051448	0.408701785	0.416036572	0.494991089	0.370692137	-0.267271618	0.634058844	-0.299166598	0.575900322	0.321409867	0.774616393	0.435938849	0.365541001	0.149482669	0.998454219	0.962408604	Bacteria.Verrucomicrobia	IFT27
463	ENSG00000100373	rs2742624	4.24824011948874e-05	3.69914934549969e-06	0.675120691	0.618075382	1.529017136	-1.059594354	-0.186978139	0.137579227	0.348230394	0.209471286	0.4440949	0.274618504	0.001194733	3.77443385285362e-05	0.998454219	0.970109222	Bacteria.Verrucomicrobia	UPK3A
464	ENSG00000100376	rs738177	0.013281392	0.009296357	0.106030898	0.125712321	1.034917177	-0.615806721	0.950176315	-0.501866083	0.406511656	0.229704423	0.579705345	0.323536582	0.053019801	0.011580967	0.998454219	0.960723296	Bacteria.Verrucomicrobia	FAM118A
465	ENSG00000100380	rs138347	0.02333447	0.014679662	0.0854536	0.083914883	-0.90046644	0.62257965	0.923437311	-0.621265868	0.387674364	0.24832187	0.52874531	0.353931558	0.072187004	0.015232292	0.998454219	0.960723296	Bacteria.Verrucomicrobia	ST13
466	ENSG00000100399	rs139472	0.306476289	0.236694968	0.855164373	0.989223895	0.38126032	-0.285467341	-0.09576123	0.004581893	0.369884793	0.239021836	0.522542658	0.337939795	0.276171805	0.101375469	0.998454219	0.97643541	Bacteria.Verrucomicrobia	CHADL
467	ENSG00000100422	rs112268353	0.005347597	0.00555026	0.439256907	0.551521536	-0.660244731	0.55862929	0.284120562	-0.169765864	0.229080896	0.194720075	0.365085382	0.28360591	0.030720006	0.008219934	0.998454219	0.968439712	Bacteria.Verrucomicrobia	CERK
468	ENSG00000100433	rs12893601	0.258774681	0.287098143	0.122814469	0.208613776	-0.240138952	0.219136627	0.4883634	-0.396797696	0.210784498	0.204167947	0.312372628	0.312440183	0.251512862	0.115948755	0.998454219	0.960723296	Bacteria.Verrucomicrobia	KCNK10
469	ENSG00000100461	rs3794452	0.990355504	0.786502684	0.494845525	0.736883791	-0.003235362	0.059734124	-0.30348803	0.114856852	0.266625847	0.21963031	0.442086215	0.340392271	0.507046434	0.237126203	0.998454219	0.970109222	Bacteria.Verrucomicrobia	RBM23
470	ENSG00000100483	rs11157729	0.49865447	0.068599679	0.717406673	0.189247766	0.089344924	-0.432696541	-0.071678543	0.451054787	0.131308298	0.233664829	0.197186778	0.339980644	0.355679237	0.043401657	0.998454219	0.960723296	Bacteria.Verrucomicrobia	VCPKMT
471	ENSG00000100485	rs9788447	0.438072923	0.312283433	0.462917529	0.586776501	-0.130325425	0.280233972	0.188676767	-0.218085898	0.167029261	0.275182201	0.255514365	0.399255027	0.333598149	0.122970774	0.998454219	0.970109222	Bacteria.Verrucomicrobia	SOS2
472	ENSG00000100522	rs12436601	0.365832281	0.814616758	0.363607184	0.892182746	0.200041224	-0.045084813	-0.320983812	-0.038400799	0.219662945	0.191501527	0.350826666	0.282203698	0.305819098	0.242928259	0.998454219	0.970109222	Bacteria.Verrucomicrobia	GNPNAT1
473	ENSG00000100523	rs6572875	0.6716673	0.727323182	0.012727291	0.012063018	-0.184354022	0.084971242	-1.814614238	1.020900276	0.432969124	0.242638452	0.708221657	0.395283785	0.413724479	0.224953313	0.998454219	0.894435769	Bacteria.Verrucomicrobia	DDHD1
474	ENSG00000100526	rs3742557	0.254276367	0.636618887	0.068106502	0.229416894	0.187946524	-0.119826264	-0.442994118	0.457259022	0.163403588	0.252445505	0.238787924	0.37688122	0.249299326	0.204117918	0.998454219	0.960723296	Bacteria.Verrucomicrobia	CDKN3
475	ENSG00000100532	rs8014883	0.015269689	0.025733247	0.204415514	0.907415476	-0.429873666	0.606861548	0.331190647	0.04560661	0.172514752	0.265863031	0.258350061	0.390623435	0.057878128	0.021970554	0.998454219	0.972871264	Bacteria.Verrucomicrobia	CGRRF1
476	ENSG00000100568	rs4902507	0.207869997	0.373252558	0.134513337	0.703850104	-0.281078517	0.190719319	0.48752756	-0.126883887	0.220956366	0.212719052	0.321710397	0.332324913	0.225360879	0.139877835	0.998454219	0.970109222	Bacteria.Verrucomicrobia	VTI1B
477	ENSG00000100577	rs2270423	0.179394702	0.105214741	0.564721756	0.174126857	-0.240547159	0.317314736	-0.15492201	0.401248627	0.177230753	0.193132735	0.267658819	0.292005809	0.208740667	0.057876943	0.998454219	0.960723296	Bacteria.Verrucomicrobia	GSTZ1
478	ENSG00000100599	rs72699855	0.162795854	0.003049775	0.388430112	0.321049704	0.219573617	-0.754408119	-0.202129895	0.383504287	0.155534033	0.245092524	0.232790719	0.383528982	0.19940561	0.005501007	0.998454219	0.960723296	Bacteria.Verrucomicrobia	RIN3
479	ENSG00000100612	rs3759692	0.947933991	0.74649958	0.34565706	0.083645318	0.012184732	-0.090220316	0.254458109	-0.8266687	0.185872743	0.27791282	0.267865066	0.470528647	0.497808321	0.22907226	0.998454219	0.960723296	Bacteria.Verrucomicrobia	DHRS7
480	ENSG00000100626	rs1275685	0.25217889	0.172684015	0.821692428	0.511064657	-0.26118772	0.293021295	0.074296342	-0.201161714	0.226069159	0.21251955	0.328335674	0.304413359	0.248326156	0.081396025	0.998454219	0.962408604	Bacteria.Verrucomicrobia	GALNT16
481	ENSG00000100628	rs1115100	0.581791745	0.237301946	0.716217458	0.104177522	-0.09713578	0.289683082	0.093908196	-0.736142373	0.175480538	0.242869257	0.257207883	0.446686823	0.384333431	0.101510114	0.998454219	0.960723296	Bacteria.Verrucomicrobia	ASB2
482	ENSG00000100711	rs2295146	0.018083504	0.001959532	0.258427042	0.635902548	-0.544756316	0.581747646	0.37542101	-0.181022019	0.224616062	0.180263003	0.329286882	0.380560256	0.063451923	0.0040788	0.998454219	0.970109222	Bacteria.Verrucomicrobia	ZFYVE21
483	ENSG00000100714	rs2987965	0.034819977	0.070211306	0.262055211	0.675298919	0.506078347	-0.356054339	-0.441521847	0.124606549	0.234770177	0.193420606	0.390253249	0.296127632	0.087712879	0.044019904	0.998454219	0.970109222	Bacteria.Verrucomicrobia	MTHFD1
484	ENSG00000100731	rs221925	0.080629053	0.033391377	0.247299354	0.476333992	-0.373831034	0.370591075	-0.393781447	0.180409812	0.210644053	0.170503967	0.337304705	0.251841774	0.137737609	0.026650592	0.998454219	0.962408604	Bacteria.Verrucomicrobia	PCNX1
485	ENSG00000100784	rs4904742	0.152213832	0.0720702	0.770710455	0.814388685	0.576605585	-0.424998084	0.185097692	-0.088353594	0.398001352	0.2324357	0.632455861	0.374819408	0.192550603	0.044700656	0.998454219	0.970109222	Bacteria.Verrucomicrobia	RPS6KA5
486	ENSG00000100815	rs11621328	0.529095916	0.574007118	0.82094346	0.704799587	0.127336575	-0.149444716	0.080427809	-0.146014512	0.201232922	0.264495914	0.353919483	0.383722812	0.368011927	0.189711974	0.998454219	0.970109222	Bacteria.Verrucomicrobia	TRIP11
487	ENSG00000100883	rs8017225	0.804308484	0.544383344	0.12209061	0.209199726	-0.045062318	0.165311597	-0.439326937	0.450621467	0.181126708	0.271269235	0.280453709	0.355283835	0.457842026	0.182706159	0.998454219	0.960723296	Bacteria.Verrucomicrobia	SRP54
488	ENSG00000100908	rs2236352	0.002750383	3.4124902586602e-05	0.673933969	0.708306499	0.555074131	-0.978709519	-0.112116952	0.127295416	0.178292571	0.219813844	0.265261356	0.338752777	0.020896714	0.000206064	0.998454219	0.970109222	Bacteria.Verrucomicrobia	EMC9
489	ENSG00000100979	rs73307905	0.698302738	0.238742783	0.797087655	0.96394611	0.064401683	-0.350039157	-0.06332303	-0.018424734	0.165415578	0.294383698	0.245271846	0.406038823	0.425402771	0.101886406	0.998454219	0.975691993	Bacteria.Verrucomicrobia	PLTP
490	ENSG00000100985	rs3761158	0.197927126	0.029127861	0.906366813	0.678048477	0.291767335	-0.447403687	-0.042215339	0.137607821	0.224302163	0.200527068	0.357508597	0.329990483	0.220471468	0.024114852	0.998454219	0.970109222	Bacteria.Verrucomicrobia	MMP9
491	ENSG00000100994	rs2281562	0.128012643	0.000989511	0.192907251	0.536425936	0.2593572	-0.74602816	0.323055506	-0.208812121	0.168233198	0.216241766	0.245544861	0.335965623	0.177382451	0.002536556	0.998454219	0.962408604	Bacteria.Verrucomicrobia	PYGB
492	ENSG00000100997	rs3827014	0.88814387	0.851520302	0.932552942	0.874106622	-0.04230318	0.039219853	-0.036306182	0.047946403	0.299584719	0.208698669	0.427323794	0.301416214	0.479245874	0.251127038	0.998454219	0.970109222	Bacteria.Verrucomicrobia	ABHD12
493	ENSG00000101000	rs17092456	0.134816911	0.189757632	0.145350459	0.734951325	0.233271374	-0.514266208	-0.353780022	-0.17021843	0.154053454	0.388078697	0.240039047	0.500639529	0.181969435	0.086505449	0.998454219	0.970109222	Bacteria.Verrucomicrobia	PROCR
494	ENSG00000101003	rs2151144	0.008439381	0.021438647	0.021403574	0.141765607	0.761307154	-0.460332016	-0.955471593	0.42326558	0.280228633	0.195292913	0.40523899	0.284582786	0.040984095	0.019728083	0.998454219	0.960723296	Bacteria.Verrucomicrobia	GINS1
495	ENSG00000101004	rs73597820	0.514326212	0.163510607	0.952443888	0.844350778	-0.112628157	0.38723079	0.014265544	0.091706615	0.171765685	0.274766637	0.238280448	0.465238639	0.361879995	0.078133662	0.998454219	0.970109222	Bacteria.Verrucomicrobia	NINL
496	ENSG00000101019	rs62210591	0.029394058	0.027690817	0.455925059	0.496728844	-0.694546059	0.52119405	0.351773504	-0.230726166	0.311829	0.23141087	0.468993884	0.337572462	0.079921349	0.023335598	0.998454219	0.962408604	Bacteria.Verrucomicrobia	UQCC1
497	ENSG00000101052	rs6017092	0.614208124	0.976457178	0.627743832	0.248552543	-0.124980296	0.007096864	-0.166197182	0.381958756	0.246744867	0.239559404	0.341115472	0.328054788	0.39391935	0.276833691	0.998454219	0.960723296	Bacteria.Verrucomicrobia	IFT52
498	ENSG00000101057	rs285172	0.010750957	0.013798255	0.126412087	0.202385238	1.136511589	-0.635190239	-0.935289025	0.450197975	0.432730184	0.250951025	0.604085408	0.349589669	0.047441207	0.014728878	0.998454219	0.960723296	Bacteria.Verrucomicrobia	MYBL2
499	ENSG00000101158	rs189356	0.18228329	0.103299323	0.631685322	0.380613965	0.32536794	-0.305439215	0.169171423	-0.256191465	0.241340497	0.184858579	0.351246538	0.290213292	0.210707284	0.057216439	0.998454219	0.960723296	Bacteria.Verrucomicrobia	NELFCD
500	ENSG00000101166	rs151360	0.595709238	0.747852449	0.970058036	0.72430529	0.092177593	-0.073255197	-0.00933231	-0.11358317	0.172874141	0.226908486	0.2476705	0.320638603	0.388663392	0.229172029	0.998454219	0.970109222	Bacteria.Verrucomicrobia	PRELID3B
501	ENSG00000101181	rs6089332	0.155145038	0.012020446	0.85664453	0.430336464	-0.254841974	0.543163619	0.047798031	-0.26208634	0.177182107	0.21019858	0.263544336	0.330264705	0.194382512	0.013622528	0.998454219	0.961966915	Bacteria.Verrucomicrobia	MTG2
502	ENSG00000101182	rs6121516	0.573521818	0.365623265	0.804208027	0.86827908	0.087643102	-0.265960144	-0.058010437	-0.076148713	0.154919009	0.291919634	0.233049133	0.457345215	0.381641552	0.137871616	0.998454219	0.970109222	Bacteria.Verrucomicrobia	PSMA7
503	ENSG00000101190	rs66634465	0.693317139	0.61165734	0.411774465	0.090741359	-0.06311976	0.137289173	0.190912944	-0.854711653	0.159346848	0.269102381	0.23110402	0.49779416	0.423694717	0.198604084	0.998454219	0.960723296	Bacteria.Verrucomicrobia	TCFL5
504	ENSG00000101191	rs6011489	0.934464391	0.423804425	0.306636507	0.679882693	-0.011837245	-0.121547488	0.225944704	0.087612287	0.143397797	0.151007003	0.219276483	0.211375567	0.493760834	0.153258589	0.998454219	0.970109222	Bacteria.Verrucomicrobia	DIDO1
505	ENSG00000101307	rs11696842	0.13035925	0.024250015	0.543743553	0.119840695	-0.248214041	0.870845607	0.153272673	-0.709362236	0.162012697	0.377478161	0.251113459	0.450053271	0.178638739	0.021147771	0.998454219	0.960723296	Bacteria.Verrucomicrobia	SIRPB1
506	ENSG00000101310	rs6075354	0.216785038	0.199554718	0.63737495	0.700200601	0.757746893	-0.421662962	-0.424199263	0.189870275	0.607539309	0.325354435	0.895698809	0.490931177	0.230386517	0.089675451	0.998454219	0.970109222	Bacteria.Verrucomicrobia	SEC23B
507	ENSG00000101311	rs16991857	0.196374466	0.114281364	0.883786344	0.708841071	0.255463782	-0.421432698	0.044114149	-0.140077534	0.19570475	0.263271694	0.300614735	0.373485965	0.21981974	0.061308941	0.998454219	0.970109222	Bacteria.Verrucomicrobia	FERMT1
508	ENSG00000101361	rs6138678	0.563107495	0.79915801	0.073791711	0.018748117	0.100064743	-0.065761695	-0.443197237	0.960623384	0.172165586	0.257403046	0.243886111	0.398445242	0.378332616	0.239691872	0.998454219	0.894435769	Bacteria.Verrucomicrobia	NOP56
509	ENSG00000101363	rs1806940	0.000668522	0.000934844	0.071975671	0.103646495	-1.307825114	0.76486073	1.468139864	-0.740843458	0.36591124	0.220540095	0.802666966	0.448835479	0.008179591	0.00244459	0.998454219	0.960723296	Bacteria.Verrucomicrobia	MANBAL
510	ENSG00000101400	rs158672	0.096100156	0.069952675	0.131723419	0.11316362	0.834786154	-0.540171411	-1.087414116	0.686948665	0.494383473	0.293161489	0.712332279	0.427789684	0.152418624	0.043926271	0.998454219	0.960723296	Bacteria.Verrucomicrobia	SNTA1
511	ENSG00000101442	rs2245231	0.015751383	0.001646985	0.034775516	0.003931396	0.524933801	-0.632000852	-0.688992041	0.827057655	0.211694523	0.192407725	0.319542994	0.27656708	0.059004778	0.003647051	0.998454219	0.789891202	Bacteria.Verrucomicrobia	ACTR5
512	ENSG00000101443	rs6032226	0.576612305	0.663948895	0.434832351	0.22238848	0.119433865	-0.087083655	0.269138325	-0.38019941	0.212830687	0.199522337	0.342496688	0.308604198	0.382427542	0.210673997	0.998454219	0.960723296	Bacteria.Verrucomicrobia	WFDC2
513	ENSG00000101452	rs6729	0.952270354	0.068880822	0.209447189	0.683934424	-0.0118929	-0.505010255	0.359448998	0.16652213	0.197926543	0.272999668	0.283556549	0.407213078	0.498695667	0.04352661	0.998454219	0.970109222	Bacteria.Verrucomicrobia	DHX35
514	ENSG00000101457	rs390386	0.159622399	0.107428296	0.597253199	0.496262251	-0.448089193	0.358875718	0.224485451	-0.217232207	0.31497039	0.219843802	0.422788242	0.31748416	0.197342573	0.058599032	0.998454219	0.962408604	Bacteria.Verrucomicrobia	DNTTIP1
515	ENSG00000101474	rs6138456	0.529980341	0.419734575	0.953733594	0.069947126	-0.099647828	-0.322508657	0.015054555	0.98823255	0.157815471	0.397160227	0.258477447	0.536322044	0.368173038	0.152313918	0.998454219	0.960723296	Bacteria.Verrucomicrobia	APMAP
516	ENSG00000101546	rs11663720	0.24793745	0.090306074	0.636141466	0.279020188	-0.28237528	0.331273645	0.172002111	-0.341173778	0.242206621	0.192671538	0.36185425	0.312532545	0.247307773	0.052237568	0.998454219	0.960723296	Bacteria.Verrucomicrobia	RBFA
517	ENSG00000101574	rs2138847	0.213130295	0.120091992	0.745281483	0.807071748	0.362908257	-0.332168041	-0.136712117	0.073229557	0.288632275	0.210888998	0.419037824	0.298648675	0.228565099	0.06344508	0.998454219	0.970109222	Bacteria.Verrucomicrobia	METTL4
518	ENSG00000101605	rs4798071	0.025423801	0.000652676	0.231030239	0.512206146	0.323167838	-0.787843035	0.281242641	-0.200138637	0.141269662	0.219964817	0.232618101	0.303687876	0.075481873	0.001886885	0.998454219	0.962408604	Bacteria.Verrucomicrobia	MYOM1
519	ENSG00000101624	rs35699948	0.368135966	0.033459148	0.366333894	0.930284423	-0.175806743	0.466630325	-0.260860155	0.026669405	0.193987597	0.214775587	0.286749327	0.303659361	0.306385576	0.026663787	0.998454219	0.974268954	Bacteria.Verrucomicrobia	CEP76
520	ENSG00000101639	rs529620	0.069601072	0.015308529	0.285487649	0.459000114	0.553726139	-0.48575533	0.416105809	-0.194300217	0.300130409	0.195018457	0.386377693	0.26083077	0.126222527	0.015717923	0.998454219	0.961966915	Bacteria.Verrucomicrobia	CEP192
521	ENSG00000101751	rs1893958	0.752096287	0.299632738	0.391001697	0.42524832	0.051817204	-0.155310505	0.199915885	-0.187329038	0.163349824	0.148541585	0.231500375	0.233462244	0.442576762	0.119801586	0.998454219	0.961966915	Bacteria.Verrucomicrobia	POLI
522	ENSG00000102471	rs2783123	0.858281969	0.653457356	0.657914955	0.338694152	-0.035339422	0.141078212	0.126754097	-0.440100624	0.197127644	0.312779892	0.284944699	0.456607691	0.471215101	0.207979066	0.998454219	0.960723296	Bacteria.Verrucomicrobia	NDFIP2
523	ENSG00000102580	rs2305091	0.444675852	0.364140326	0.617150524	0.74289601	0.207331478	-0.188432487	-0.191774429	0.104415555	0.269610147	0.20618211	0.381788855	0.316966048	0.335833226	0.137461835	0.998454219	0.970109222	Bacteria.Verrucomicrobia	DNAJC3
524	ENSG00000102699	rs73154390	0.066950449	0.001087329	0.794641945	0.35290189	0.315536061	-1.130957413	-0.065416847	0.423911564	0.169350014	0.33071439	0.250294868	0.45305239	0.123073943	0.002713782	0.998454219	0.960723296	Bacteria.Verrucomicrobia	PARP4
525	ENSG00000102743	rs3783164	0.477163261	0.415100857	0.942212159	0.86995946	-0.317610162	0.230012196	0.041961518	-0.062551297	0.444203852	0.280434925	0.576627617	0.380579865	0.347503822	0.150869767	0.998454219	0.970109222	Bacteria.Verrucomicrobia	SLC25A15
526	ENSG00000102780	rs56366712	0.349597166	0.20947242	0.612276767	0.446003947	0.135544953	-0.266050431	0.112758099	-0.241259864	0.143865518	0.209889503	0.221404486	0.31465106	0.29901288	0.092928509	0.998454219	0.961966915	Bacteria.Verrucomicrobia	DGKH
527	ENSG00000102781	rs202083	0.490158271	0.044464821	0.988244516	0.32306825	-0.11166902	0.360233985	-0.003562062	-0.306514311	0.160907535	0.175777045	0.240832225	0.307825186	0.352375581	0.032143357	0.998454219	0.960723296	Bacteria.Verrucomicrobia	KATNAL1
528	ENSG00000102858	rs841228	0.002283826	0.000111393	0.058095329	0.007580994	-0.94616545	0.890502057	0.893407987	-0.961932985	0.297906406	0.216423986	0.46313849	0.34901002	0.019088749	0.000506259	0.998454219	0.894435769	Bacteria.Verrucomicrobia	MGRN1
529	ENSG00000102910	rs2129245	0.730420909	0.029727395	0.260458273	NA	0.062292251	0.538042585	-0.272756603	NA	0.180019868	0.242160102	0.24030286	NA	0.434877527	0.024361457	0.998454219	NA	Bacteria.Verrucomicrobia	LONP2
530	ENSG00000102931	rs7187999	0.25966191	0.093327367	0.572066759	0.409137444	0.259596166	-0.359390055	0.187245268	-0.263082387	0.228292277	0.211021424	0.329721528	0.316667943	0.251809399	0.053222622	0.998454219	0.960723296	Bacteria.Verrucomicrobia	ARL2BP
531	ENSG00000102934	rs11643781	0.002029997	0.000423298	0.211139769	0.24136566	-0.804691619	0.734158758	0.486262791	-0.360887689	0.250257431	0.197571077	0.38503919	0.305223689	0.017712491	0.00139415	0.998454219	0.960723296	Bacteria.Verrucomicrobia	PLLP
532	ENSG00000102978	rs73563321	0.838074885	0.486216082	0.543020545	0.484334191	0.029506879	-0.190108424	0.127824091	-0.308692447	0.1438117	0.271452738	0.209043579	0.43887341	0.465959045	0.168959501	0.998454219	0.962408604	Bacteria.Verrucomicrobia	POLR2C
533	ENSG00000103051	rs11649624	0.100298698	0.112168042	0.539314991	0.294193825	0.366583359	-0.305682238	0.202288619	-0.29653369	0.219887858	0.189823726	0.327797555	0.280407756	0.155492272	0.060455663	0.998454219	0.960723296	Bacteria.Verrucomicrobia	COG4
534	ENSG00000103064	rs1127773	0.980796337	0.799065052	0.421650807	0.384450895	-0.00572497	-0.056929628	-0.312962989	0.268847272	0.236927787	0.22272736	0.38700598	0.307029928	0.504933563	0.239691872	0.998454219	0.960723296	Bacteria.Verrucomicrobia	SLC7A6
535	ENSG00000103091	rs11149787	0.825559669	0.465981059	0.30426172	0.448955667	0.040161825	-0.161129663	0.276553601	-0.245856173	0.181488848	0.219716927	0.267066462	0.322745569	0.462627097	0.164064251	0.998454219	0.961966915	Bacteria.Verrucomicrobia	WDR59
536	ENSG00000103148	rs2541606	0.007498178	0.000977105	0.302610686	0.143120406	0.616069677	-0.767019238	-0.352301158	0.468769356	0.223197903	0.222066498	0.339046304	0.31626685	0.03881422	0.002517156	0.998454219	0.960723296	Bacteria.Verrucomicrobia	NPRL3
537	ENSG00000103152	rs2541623	0.205278572	0.1841089	0.341385535	0.308561508	-0.73158099	0.41974684	0.808965391	-0.486717174	0.571782627	0.312664202	0.844031661	0.47425154	0.224381171	0.084845216	0.998454219	0.960723296	Bacteria.Verrucomicrobia	MPG
538	ENSG00000103168	rs8692	0.070055627	0.033783994	0.551769553	0.586762235	0.396269322	-0.362339686	-0.186186739	0.129172475	0.215144149	0.167090233	0.311232638	0.236470076	0.126438407	0.026758746	0.998454219	0.970109222	Bacteria.Verrucomicrobia	TAF1C
539	ENSG00000103174	rs1045693	0.548222147	0.742119521	0.945989202	0.463456484	-0.166946768	0.070986306	-0.028496186	0.247827652	0.276593303	0.214814297	0.419021305	0.33602547	0.372648897	0.228240982	0.998454219	0.961966915	Bacteria.Verrucomicrobia	NAGPA
540	ENSG00000103194	rs7202832	0.116670474	0.147811563	0.723851784	0.76256843	0.46046257	-0.346331803	-0.145382662	-0.107810211	0.289585534	0.236445598	0.409703344	0.355362388	0.168494526	0.073290232	0.998454219	0.970109222	Bacteria.Verrucomicrobia	USP10
541	ENSG00000103196	rs11149683	0.007616173	0.005628828	0.120920263	0.20265883	1.138391408	-0.676468984	-0.867552013	0.418283315	0.413287102	0.236208637	0.552050782	0.325006564	0.039102743	0.008309579	0.998454219	0.960723296	Bacteria.Verrucomicrobia	CRISPLD2
542	ENSG00000103199	rs77136441	0.284569192	0.06543419	0.46916447	0.507584977	-0.166264489	0.513927931	0.171237532	-0.29399338	0.154089246	0.274249477	0.2351826	0.441240637	0.265575132	0.042272635	0.998454219	0.962408604	Bacteria.Verrucomicrobia	ZNF500
543	ENSG00000103202	rs2363759	0.328808821	0.44845192	0.782450626	0.363486609	-0.205693972	0.15943075	-0.097010949	0.28638454	0.209058044	0.209058044	0.349875557	0.312931437	0.286916918	0.159381842	0.998454219	0.960723296	Bacteria.Verrucomicrobia	NME4
544	ENSG00000103226	rs144648477	0.069831419	0.000361766	0.184996477	0.49240975	0.325205418	-0.689523937	0.307131226	-0.18127033	0.17641684	0.183190586	0.229247594	0.262563959	0.126244162	0.001246726	0.998454219	0.962408604	Bacteria.Verrucomicrobia	NOMO3
545	ENSG00000103227	rs28450391	0.785973162	0.178012112	0.156115027	0.147242244	-0.049476134	0.349413859	-0.384081332	0.674805144	0.181452233	0.256612208	0.267674526	0.460041033	0.453032424	0.082759711	0.998454219	0.960723296	Bacteria.Verrucomicrobia	LMF1
546	ENSG00000103275	rs4984799	0.17618292	0.124262997	0.384649439	0.20818385	-0.42494235	0.355503792	0.420469892	-0.445286293	0.310747022	0.228286937	0.480388305	0.350285068	0.207225662	0.064923603	0.998454219	0.960723296	Bacteria.Verrucomicrobia	UBE2I
547	ENSG00000103316	rs14122	0.094676293	0.038067003	0.845783113	0.61742527	-0.403471025	0.448170998	0.066572258	0.153427506	0.237899623	0.211672741	0.34090716	0.305685966	0.150750418	0.029024594	0.998454219	0.970109222	Bacteria.Verrucomicrobia	CRYM
548	ENSG00000103319	rs7205625	0.636096271	0.420964916	0.292742754	0.520958277	-0.077338688	0.244209609	0.269600654	-0.29541057	0.162681605	0.301538486	0.254167637	0.457737402	0.401796441	0.152656089	0.998454219	0.962408604	Bacteria.Verrucomicrobia	EEF2K
549	ENSG00000103335	rs860762	0.026996767	0.009477928	0.051500149	0.08403586	0.476817664	-0.554527013	-0.638684007	0.525346786	0.210721368	0.207404063	0.32194363	0.299406641	0.077073363	0.011715247	0.998454219	0.960723296	Bacteria.Verrucomicrobia	PIEZO1
550	ENSG00000103343	rs39729	0.422455106	0.446460761	0.992029028	0.891470715	-0.399587383	0.210741338	-0.007249791	0.056693748	0.494985947	0.275126303	0.72289724	0.413886092	0.327767865	0.158966131	0.998454219	0.970109222	Bacteria.Verrucomicrobia	ZNF174
551	ENSG00000103351	rs12933120	0.475454566	0.08335029	0.977403192	0.744312685	-0.127651903	0.454413634	-0.006996706	-0.162484643	0.177838504	0.258393356	0.246068983	0.496076884	0.347503822	0.049526246	0.998454219	0.970109222	Bacteria.Verrucomicrobia	CLUAP1
552	ENSG00000103353	rs2269767	0.797383296	0.318410414	0.776324067	0.169798484	-0.045491673	0.3638486	0.077162446	-0.635575296	0.17646785	0.361877748	0.270463979	0.457822434	0.456536748	0.124910843	0.998454219	0.960723296	Bacteria.Verrucomicrobia	UBFD1
553	ENSG00000103356	rs6497673	0.156927105	0.115515076	0.730446342	0.902777138	-0.755252146	0.475420779	-0.303378528	0.059104296	0.527400242	0.29802908	0.876769788	0.481965932	0.195045193	0.06175698	0.998454219	0.971126589	Bacteria.Verrucomicrobia	EARS2
554	ENSG00000103404	rs12445912	0.059401785	0.024880381	0.22639927	0.18866109	0.406895045	-0.621624028	-0.352337731	0.4694057	0.212056222	0.270685305	0.288503743	0.353337252	0.115388957	0.021393276	0.998454219	0.960723296	Bacteria.Verrucomicrobia	USP31
555	ENSG00000103485	rs9933310	0.002424564	0.000261761	0.336694523	0.398202751	-0.729514282	0.828905958	0.332699729	-0.263637313	0.231156157	0.214635304	0.34374253	0.310001297	0.019691653	0.000979964	0.998454219	0.960723296	Bacteria.Verrucomicrobia	QPRT
556	ENSG00000103490	rs62057090	0.890150928	0.580849637	0.286624025	0.318588674	-0.023411235	-0.15634348	0.286605009	-0.424216037	0.168844405	0.281737299	0.266762855	0.422074838	0.479765169	0.191547661	0.998454219	0.960723296	Bacteria.Verrucomicrobia	PYCARD
557	ENSG00000103510	rs4527034	0.117490564	0.388043499	0.972959378	0.283013863	-0.387405618	0.147176557	-0.014538383	0.321532233	0.244196577	0.169362722	0.427252003	0.297017474	0.169456276	0.144441959	0.998454219	0.960723296	Bacteria.Verrucomicrobia	KAT8
558	ENSG00000103534	rs12930873	0.434482143	0.683115087	0.996411647	0.493837748	0.259850189	-0.095334222	-0.002117271	-0.224108727	0.330423732	0.232492146	0.468974879	0.325691727	0.332405456	0.214726093	0.998574233	0.962408604	Bacteria.Verrucomicrobia	TMC5
559	ENSG00000103540	rs6497374	0.590581171	0.481406493	0.530386198	0.317184758	-0.171358184	0.140468541	0.328127131	-0.316543842	0.316935107	0.19837013	0.520180121	0.314026719	0.387073534	0.167848604	0.998454219	0.960723296	Bacteria.Verrucomicrobia	CCP110
560	ENSG00000103642	rs2652820	0.961836496	0.872552116	0.197876937	0.307925206	-0.022138315	0.0429401	-0.861623297	0.398811846	0.460889208	0.266622892	0.662315617	0.388082714	0.50037626	0.254731097	0.998454219	0.960723296	Bacteria.Verrucomicrobia	LACTB
561	ENSG00000103653	rs4646903	0.598413775	0.065133047	0.78426034	0.198238856	0.078664965	-0.578355603	-0.061368048	0.600140755	0.148626176	0.308275778	0.223232797	0.461695462	0.389753154	0.042170577	0.998454219	0.960723296	Bacteria.Verrucomicrobia	CSK
562	ENSG00000103671	rs12916779	0.002334147	0.002098039	0.344150294	0.349320934	1.54001327	-0.862148224	-0.769341792	0.418912802	0.486003592	0.269046555	0.807334068	0.444371663	0.01937487	0.004298333	0.998454219	0.960723296	Bacteria.Verrucomicrobia	TRIP4
563	ENSG00000103707	rs28583784	0.00425321	0.002487622	0.541300861	0.654621075	1.059188433	-0.683386596	0.419356938	-0.181194262	0.357474387	0.217135749	0.682894324	0.403170221	0.027923598	0.004900998	0.998454219	0.970109222	Bacteria.Verrucomicrobia	MTFMT
564	ENSG00000103710	rs2946677	0.569763929	0.482053717	0.369784692	0.491391261	-0.236907534	0.163677524	-0.644159528	0.280904156	0.414678734	0.231488844	0.713241712	0.405920815	0.380392633	0.167905518	0.998454219	0.962408604	Bacteria.Verrucomicrobia	RASL12
565	ENSG00000103723	rs4779042	0.579615612	0.430959062	0.369537576	0.121690025	-0.103852178	0.14790108	-0.247653682	0.423099459	0.186535548	0.186628753	0.274070616	0.269799297	0.383715492	0.154930733	0.998454219	0.960723296	Bacteria.Verrucomicrobia	AP3B2
566	ENSG00000103811	rs2289702	0.101586566	0.001530975	0.726504369	0.744979088	0.227782095	-1.142074731	-0.074509346	0.153412597	0.137158672	0.345175088	0.212100014	0.469648551	0.156368486	0.003483193	0.998454219	0.970109222	Bacteria.Verrucomicrobia	CTSH
567	ENSG00000103852	rs12911898	0.419989511	0.196731193	0.942188168	0.616826604	0.154484635	-0.394761653	-0.020604527	0.229655424	0.190348314	0.302661813	0.283025979	0.456781997	0.327200007	0.088751511	0.998454219	0.970109222	Bacteria.Verrucomicrobia	TTC23
568	ENSG00000103932	rs7163686	0.000193443	1.21737961407009e-05	0.540839593	0.653870747	-1.002681415	0.781141226	0.208150918	-0.10417799	0.253694154	0.164883536	0.338572296	0.23126522	0.003504746	9.74614341322371e-05	0.998454219	0.970109222	Bacteria.Verrucomicrobia	RPAP1
569	ENSG00000103995	rs16961470	0.169328437	0.02597235	0.583288309	0.545481639	0.196007899	-0.658465629	-0.113099293	0.285457692	0.141032161	0.288953604	0.205133821	0.469708521	0.202999621	0.02210217	0.998454219	0.965793789	Bacteria.Verrucomicrobia	CEP152
570	ENSG00000104047	rs8033476	0.805494719	0.611841329	0.366602626	0.502093036	0.064229084	-0.094300838	0.338388205	-0.18576928	0.259774749	0.184936093	0.37218163	0.275228736	0.457842026	0.198604084	0.998454219	0.962408604	Bacteria.Verrucomicrobia	DTWD1
571	ENSG00000104059	rs7183623	0.669797852	0.620716853	0.672146296	0.865713151	0.176270509	-0.131748506	0.266496354	-0.066640438	0.411491126	0.264974176	0.626859005	0.392518455	0.413067521	0.200813359	0.998454219	0.970109222	Bacteria.Verrucomicrobia	ENTREP2
572	ENSG00000104064	rs504781	0.879906854	0.65134858	0.82904276	0.741152214	0.034937525	-0.116791715	0.070421795	-0.127385043	0.230332658	0.257256348	0.324822855	0.383989568	0.477149381	0.207451206	0.998454219	0.970109222	Bacteria.Verrucomicrobia	GABPB1
573	ENSG00000104219	rs2517056	0.21030732	0.071462023	0.776471099	0.850353813	0.261655527	-0.478097072	-0.08625824	0.072995286	0.20680539	0.260902599	0.302550311	0.38536185	0.226958598	0.044518772	0.998454219	0.970109222	Bacteria.Verrucomicrobia	ZDHHC2
574	ENSG00000104231	rs1844358	0.581103681	0.031212981	0.834234284	0.22713186	0.106112246	-0.606100849	0.056184291	0.585365545	0.191347376	0.275239153	0.267396389	0.480078374	0.384189292	0.02535924	0.998454219	0.960723296	Bacteria.Verrucomicrobia	ZFAND1
575	ENSG00000104321	rs2587561	0.542300142	0.12501043	0.697389052	0.617930183	0.10841734	-0.483098437	0.099229396	-0.284079989	0.176988647	0.310849118	0.254060206	0.566810337	0.370695083	0.065183224	0.998454219	0.970109222	Bacteria.Verrucomicrobia	TRPA1
576	ENSG00000104361	rs75074444	0.097743185	0.054395669	0.249694226	0.346401913	-0.341747532	0.586809649	0.321931801	0.462662104	0.203412054	0.299533511	0.27717378	0.487796909	0.154369083	0.037050246	0.998454219	0.960723296	Bacteria.Verrucomicrobia	NIPAL2
577	ENSG00000104388	rs652422	0.538182797	0.668217719	0.852348512	0.874968612	-0.135370477	0.098104933	0.057653448	0.047803619	0.218747781	0.227857958	0.308529946	0.302608201	0.370232269	0.211531774	0.998454219	0.970109222	Bacteria.Verrucomicrobia	RAB2A
578	ENSG00000104412	rs747690	0.788638575	0.536684698	0.827704819	0.713531182	0.069198048	-0.116811844	0.078025622	-0.098446844	0.257063289	0.188062707	0.357055976	0.266992768	0.454290821	0.180705068	0.998454219	0.970109222	Bacteria.Verrucomicrobia	EMC2
579	ENSG00000104497	rs10504741	0.00498996	0.003590569	0.982163179	0.29861639	0.57938927	-0.478872636	0.007344531	-0.274361677	0.199327017	0.158467038	0.327249801	0.261848216	0.030050158	0.006043469	0.998454219	0.960723296	Bacteria.Verrucomicrobia	SNX16
580	ENSG00000104518	rs13255282	0.388016667	0.648805295	0.748067434	0.347069765	-0.14763123	0.125734349	-0.091665313	0.326919909	0.169876273	0.274802303	0.284184962	0.345161297	0.313918841	0.207047518	0.998454219	0.960723296	Bacteria.Verrucomicrobia	GSDMD
581	ENSG00000104522	rs6558379	0.883371431	0.558338928	0.725610688	0.503285457	0.026818046	0.118644593	-0.09510721	-0.200642932	0.182095972	0.201657851	0.269814796	0.298098771	0.478437718	0.186309577	0.998454219	0.962408604	Bacteria.Verrucomicrobia	GFUS
582	ENSG00000104611	rs62493837	0.214154805	0.065921219	0.982580386	0.572091046	-0.36256589	0.423016634	0.008941204	-0.190173451	0.289013623	0.226154575	0.40793591	0.334899004	0.228859646	0.042403025	0.998454219	0.970109222	Bacteria.Verrucomicrobia	SH2D4A
583	ENSG00000104687	rs3779648	0.277447761	0.84565325	0.70449313	0.264592322	0.168270925	-0.082780696	-0.091324602	-0.62719483	0.153636641	0.423546989	0.239737527	0.557348868	0.262348845	0.249750604	0.998454219	0.960723296	Bacteria.Verrucomicrobia	GSR
584	ENSG00000104738	rs762679	0.826969459	0.623506208	0.521342678	0.802130455	-0.146532655	0.175367936	-0.553662159	0.115989524	0.667657205	0.35554366	0.858691449	0.460975329	0.462785708	0.201277799	0.998454219	0.970109222	Bacteria.Verrucomicrobia	MCM4
585	ENSG00000104756	rs67144712	0.885806874	0.824961472	0.595087038	0.32655024	0.031520791	-0.046207456	-0.165064277	0.328650927	0.218625815	0.208083117	0.309045079	0.332458396	0.478930785	0.245240211	0.998454219	0.960723296	Bacteria.Verrucomicrobia	KCTD9
586	ENSG00000104774	rs8107196	0.104411622	0.051107534	0.393966762	0.203985327	-0.362802783	0.393654069	0.276603558	-0.391040786	0.220298436	0.198086228	0.322327985	0.30474351	0.158530764	0.035484069	0.998454219	0.960723296	Bacteria.Verrucomicrobia	MAN2B1
587	ENSG00000104805	rs3745697	0.176335108	0.039017247	0.349326663	0.674293906	0.25078471	-0.615244547	-0.246299714	0.231276118	0.183456474	0.292055881	0.261271375	0.547826655	0.207225662	0.029485885	0.998454219	0.970109222	Bacteria.Verrucomicrobia	NUCB1
588	ENSG00000104808	rs4987162	0.191262654	0.144411271	0.633516531	0.910345671	0.244503572	-0.324491833	-0.141893791	-0.036697489	0.185144502	0.219644704	0.296203317	0.3246359	0.216058134	0.072050485	0.998454219	0.973066233	Bacteria.Verrucomicrobia	DHDH
589	ENSG00000104835	rs730078	0.022946609	0.016940689	0.584574633	0.789238703	0.592381863	-0.462544246	-0.227784149	0.078694172	0.254288199	0.188709368	0.414562148	0.29319346	0.071941673	0.016775616	0.998454219	0.970109222	Bacteria.Verrucomicrobia	SARS2
590	ENSG00000104863	rs35903102	0.205878078	0.222700465	0.487381297	0.245948498	-0.448351999	0.274681069	-0.348851903	0.370365578	0.350888544	0.223108158	0.499458973	0.316332013	0.224530921	0.097140606	0.998454219	0.960723296	Bacteria.Verrucomicrobia	LIN7B
591	ENSG00000104953	rs112428048	0.833556669	0.365507951	0.028700549	0.035402857	0.033220308	-0.22811336	0.566196366	-0.756809303	0.157451129	0.250318154	0.253069338	0.35224597	0.464681005	0.137871616	0.998454219	0.921120641	Bacteria.Verrucomicrobia	TLE6
592	ENSG00000104964	rs11539938	0.025136106	0.000146604	0.750448918	0.353570878	0.47049377	-0.752598577	0.097468898	0.271136548	0.205251518	0.186551703	0.305164297	0.290180876	0.075059408	0.000633109	0.998454219	0.960723296	Bacteria.Verrucomicrobia	TLE5
593	ENSG00000104983	rs11878454	0.328009559	0.10307689	0.602821215	0.250526802	0.280675422	-0.344393041	-0.204650434	0.351667787	0.284791318	0.208297035	0.391375246	0.303313757	0.286792212	0.057216439	0.998454219	0.960723296	Bacteria.Verrucomicrobia	CCDC61
594	ENSG00000105072	rs10409401	0.522372556	0.527901358	0.468069179	0.439105267	-0.341510892	0.184338105	-0.749443014	0.425126742	0.530975833	0.290468371	1.026764432	0.54609176	0.36562997	0.178498384	0.998454219	0.961966915	Bacteria.Verrucomicrobia	C19orf44
595	ENSG00000105146	rs1544493	0.009169433	0.010975167	0.428998172	0.856808687	-0.515155421	0.540253248	0.220731727	0.05566371	0.191794021	0.206315332	0.27734257	0.307269177	0.043197532	0.012946455	0.998454219	0.970109222	Bacteria.Verrucomicrobia	AURKC
596	ENSG00000105185	rs10405535	0.037549409	0.021886657	0.542561592	0.451250611	-0.61790748	0.459797528	-0.263733466	0.243814142	0.291026516	0.195760945	0.430818118	0.321697453	0.091767313	0.019946351	0.998454219	0.961966915	Bacteria.Verrucomicrobia	PDCD5
597	ENSG00000105186	rs13313735	0.438886579	0.384286897	0.4156273	0.069097381	-0.122305619	-0.320573426	0.197126115	0.947419445	0.157030905	0.365975411	0.240612457	0.512568184	0.333858766	0.143402654	0.998454219	0.960723296	Bacteria.Verrucomicrobia	ANKRD27
598	ENSG00000105193	rs640000	0.197857973	0.390515803	0.913869423	0.669777903	-0.256673438	0.219220562	0.034545804	0.152433409	0.197292187	0.253593295	0.318157339	0.35582221	0.220471468	0.144895825	0.998454219	0.970109222	Bacteria.Verrucomicrobia	RPS16
599	ENSG00000105205	rs375688	0.068348283	0.004085489	0.232454607	0.139591051	0.321235784	-0.821329664	-0.298426715	0.593299043	0.173312044	0.275887992	0.247593995	0.396689653	0.124912366	0.00666459	0.998454219	0.960723296	Bacteria.Verrucomicrobia	CLC
600	ENSG00000105220	rs117295911	0.647183722	0.616500834	0.178387688	0.565314725	0.070198105	0.149762995	-0.296425786	0.303543999	0.15266614	0.297601079	0.217888493	0.525235044	0.405749615	0.199822086	0.998454219	0.970109222	Bacteria.Verrucomicrobia	GPI
601	ENSG00000105221	rs12459567	0.019042856	0.008211329	0.098082924	0.066369046	-0.51120407	0.510487421	0.52147066	-0.501273674	0.212584348	0.187208276	0.310706324	0.268447479	0.064862118	0.01062937	0.998454219	0.960723296	Bacteria.Verrucomicrobia	AKT2
602	ENSG00000105251	rs56240914	0.022581705	0.043622513	0.086609492	0.411330193	-0.452887001	0.491845726	0.50990057	-0.256908065	0.193865512	0.239013455	0.293063021	0.31069563	0.071034022	0.031770831	0.998454219	0.960723296	Bacteria.Verrucomicrobia	SHD
603	ENSG00000105281	rs3027957	0.353440854	0.223824378	0.07809481	0.025720285	0.172241362	-0.320082317	-0.515667193	0.87793222	0.184289284	0.260624405	0.288065629	0.38458274	0.300629649	0.097350102	0.998454219	0.894435769	Bacteria.Verrucomicrobia	SLC1A5
604	ENSG00000105287	rs402072	0.179086373	0.064760927	0.707823994	0.877828808	-0.234904428	0.500753298	0.093139306	-0.063274587	0.172948896	0.266532149	0.247428645	0.409999012	0.208740667	0.042021076	0.998454219	0.970109222	Bacteria.Verrucomicrobia	PRKD2
605	ENSG00000105383	rs12461354	0.443635579	0.081808139	0.605443402	0.726225089	-0.118385908	0.483146677	-0.117904805	-0.164118606	0.153594206	0.273322869	0.227126415	0.466686813	0.335710935	0.048904392	0.998454219	0.970109222	Bacteria.Verrucomicrobia	CD33
606	ENSG00000105398	rs296376	0.294771906	0.000149832	0.836858772	0.037025936	-0.168796413	0.9936917	0.050072158	-0.88984748	0.159809871	0.246704891	0.242198081	0.417914504	0.270805149	0.000644377	0.998454219	0.921698065	Bacteria.Verrucomicrobia	SULT2A1
607	ENSG00000105443	rs1799284	0.013888571	0.01287244	0.078570281	0.107567858	-1.432930191	0.805371896	2.038465837	-0.996205498	0.566686461	0.314861059	1.140602881	0.610513025	0.054770611	0.014121117	0.998454219	0.960723296	Bacteria.Verrucomicrobia	CYTH2
608	ENSG00000105483	rs3078168	0.679424797	0.129773444	0.8313455	0.96067269	0.063257437	-0.32860668	0.047828517	-0.018008828	0.152385345	0.214153321	0.22367076	0.363815278	0.416896712	0.066952404	0.998454219	0.975691993	Bacteria.Verrucomicrobia	CARD8
609	ENSG00000105497	rs140620234	0.772424327	0.592207751	0.070422586	0.205933133	-0.052744952	-0.115671864	0.474318804	-0.410714986	0.181620068	0.214883156	0.257864766	0.321472634	0.449485399	0.193880301	0.998454219	0.960723296	Bacteria.Verrucomicrobia	ZNF175
610	ENSG00000105519	rs1626918	0.003406638	0.003451267	0.200958409	0.450951352	-1.092813908	0.672715112	0.593950029	-0.226928083	0.359470944	0.221610489	0.459740973	0.299218597	0.023932334	0.005898091	0.998454219	0.961966915	Bacteria.Verrucomicrobia	CAPS
611	ENSG00000105607	rs8012	0.003492058	0.000353737	0.664928522	0.22440847	-0.760236996	0.778970178	0.157380247	-0.349023745	0.25077751	0.206579095	0.361707518	0.284552369	0.024279996	0.001231289	0.998454219	0.960723296	Bacteria.Verrucomicrobia	GCDH
612	ENSG00000105612	rs7249143	0.096162182	0.00609874	0.658689427	0.466302832	-0.3148615	0.567357287	0.113438147	-0.246272421	0.18650523	0.200118064	0.255629161	0.336061306	0.152418624	0.008734926	0.998454219	0.961966915	Bacteria.Verrucomicrobia	DNASE2
613	ENSG00000105695	rs10411704	6.3445312439571e-09	1.11979015625359e-09	0.968406792	0.944462908	2.116251962	-1.317404466	0.019821651	0.020238047	0.316789258	0.185353485	0.498539632	0.289398268	1.49432837545167e-06	4.32901735754461e-08	0.998454219	0.975691993	Bacteria.Verrucomicrobia	MAG
614	ENSG00000105750	rs8099975	0.241188338	0.281664095	0.223100692	0.271684238	-0.663087109	0.330487849	0.931857214	-0.458997938	0.56059776	0.304427631	0.757558349	0.414030674	0.244594724	0.114643883	0.998454219	0.960723296	Bacteria.Verrucomicrobia	ZNF85
615	ENSG00000105793	rs17862167	0.186051164	0.185680352	0.285787732	0.987042102	0.250905941	-0.303510094	-0.314156717	-0.006753396	0.187736016	0.226902249	0.291895582	0.414226484	0.212850798	0.08520821	0.998454219	0.97643541	Bacteria.Verrucomicrobia	GTPBP10
616	ENSG00000105825	rs6972010	0.257883827	0.749421435	0.913201197	0.310489806	0.224414955	-0.067969788	0.033373211	-0.322569353	0.19661071	0.211902458	0.304982367	0.315573109	0.251378854	0.229310478	0.998454219	0.960723296	Bacteria.Verrucomicrobia	TFPI2
617	ENSG00000105852	rs2237585	0.024091982	0.001385432	0.561110175	0.351383015	-0.52158394	0.651182035	0.193147264	-0.278758552	0.225824577	0.194887432	0.330620337	0.296976669	0.07332888	0.003240227	0.998454219	0.960723296	Bacteria.Verrucomicrobia	PON3
618	ENSG00000105854	rs43046	0.000176592	1.03491603338194e-06	0.810871461	0.805434976	0.678739566	-1.028699209	0.064330054	-0.08106352	0.170565199	0.190731837	0.267732517	0.327758904	0.003325622	1.28225958551738e-05	0.998454219	0.970109222	Bacteria.Verrucomicrobia	PON2
619	ENSG00000105887	rs894794	0.24003098	0.272532399	0.590474796	0.529862758	-0.317026125	0.25661141	-0.229826266	0.21572482	0.267359541	0.231885314	0.424952618	0.341552419	0.243814694	0.111889749	0.998454219	0.962408604	Bacteria.Verrucomicrobia	MTPN
620	ENSG00000105953	rs1058128	0.805249791	0.040476719	0.955186701	0.105483394	-0.04033334	0.5823271	-0.013077522	-0.983155247	0.162918876	0.278542538	0.231821898	0.59886605	0.457842026	0.030241568	0.998454219	0.960723296	Bacteria.Verrucomicrobia	OGDH
621	ENSG00000105968	rs757693	0.165741495	0.150752974	0.995489022	0.946706439	0.305502921	-0.395682623	-0.002150462	0.024059645	0.217940971	0.272130439	0.378903316	0.358553039	0.201481903	0.07425343	0.998454219	0.975691993	Bacteria.Verrucomicrobia	H2AZ2
622	ENSG00000105971	rs1052990	0.020911496	0.02862139	0.128819453	0.48345856	0.4407181	-0.422497272	-0.420210625	0.192149069	0.186178394	0.188743724	0.273158328	0.272632972	0.067818077	0.023811324	0.998454219	0.962408604	Bacteria.Verrucomicrobia	CAV2
623	ENSG00000105991	rs6953314	0.920010118	0.467533351	0.459511686	0.052391963	-0.017723501	0.17803675	-0.188360448	1.063558765	0.175807675	0.243622211	0.253146617	0.5382143	0.49011053	0.164391126	0.998454219	0.960723296	Bacteria.Verrucomicrobia	HOXA1
624	ENSG00000106003	rs12700027	0.023399514	0.611281047	0.005632184	0.99004033	-0.34575422	0.209683659	0.652593718	-0.006399452	0.14892904	0.41056903	0.227888851	0.510688441	0.072187004	0.198604084	0.998454219	0.97643541	Bacteria.Verrucomicrobia	LFNG
625	ENSG00000106012	rs74738730	0.04829976	0.010866866	0.136161422	0.253834084	-0.341903109	0.968294484	0.40340646	-0.532543209	0.169878588	0.369250102	0.267345343	0.462565847	0.103772401	0.012852031	0.998454219	0.960723296	Bacteria.Verrucomicrobia	IQCE
626	ENSG00000106025	rs76117559	0.811747619	0.715367236	0.660274146	0.430139893	0.040226019	-0.120213769	-0.109436721	0.491068733	0.168209495	0.328227847	0.247841916	0.618548878	0.459203805	0.222113605	0.998454219	0.961966915	Bacteria.Verrucomicrobia	TSPAN12
627	ENSG00000106028	rs6962558	0.626251122	0.521098374	0.182899674	0.253613153	-0.108659747	0.122465798	-0.458843271	0.330014154	0.222055492	0.18982423	0.340831829	0.286514853	0.397844959	0.177118798	0.998454219	0.960723296	Bacteria.Verrucomicrobia	SSBP1
628	ENSG00000106049	rs42087	0.949925737	0.665164652	0.90757723	0.486362035	-0.011311603	0.110329424	-0.031462494	-0.249900202	0.179426808	0.253761168	0.269952012	0.356948383	0.498187771	0.210924116	0.998454219	0.962408604	Bacteria.Verrucomicrobia	HIBADH
629	ENSG00000106070	rs6593182	0.607142101	0.442669456	0.632219061	0.82048439	-0.250682123	0.223548176	-0.422123907	0.111682184	0.485190848	0.289415387	0.877822013	0.490174164	0.392453566	0.158048771	0.998454219	0.970109222	Bacteria.Verrucomicrobia	GRB10
630	ENSG00000106086	rs60701106	0.630047963	0.076526516	0.832378971	0.176294914	-0.087819497	0.429283157	0.061577185	-0.563566956	0.181464024	0.238511587	0.289769708	0.412227128	0.399180334	0.046603658	0.998454219	0.960723296	Bacteria.Verrucomicrobia	PLEKHA8
631	ENSG00000106123	rs1042960	0.718003309	0.278663634	0.943978403	0.18001077	-0.057257619	-0.257842564	0.01639703	0.529761594	0.157863532	0.236020189	0.2324416	0.390879319	0.431406696	0.113733981	0.998454219	0.960723296	Bacteria.Verrucomicrobia	EPHB6
632	ENSG00000106125	rs11771655	0.071408555	0.016866122	0.493505517	0.983412877	0.39527432	-0.524034007	-0.212606778	0.007217448	0.215663608	0.213644527	0.308737881	0.345820216	0.128021827	0.016738604	0.998454219	0.97643541	Bacteria.Verrucomicrobia	MINDY4
633	ENSG00000106153	rs77036114	0.610535278	0.97467155	0.661808242	0.843220961	0.079782576	0.008494804	-0.101385926	-0.079605857	0.155890532	0.266526171	0.230721999	0.40090102	0.393163263	0.276704329	0.998454219	0.970109222	Bacteria.Verrucomicrobia	CHCHD2
634	ENSG00000106178	rs10224179	0.001111745	0.003259712	0.479343125	0.859110869	1.290171732	-0.731905474	-0.437710575	0.067767728	0.378061594	0.239558023	0.6152263	0.380265003	0.011839934	0.005721036	0.998454219	0.970109222	Bacteria.Verrucomicrobia	CCL24
635	ENSG00000106258	rs77340964	0.227553597	0.000344535	0.726903458	0.820056358	-0.180685807	1.092589134	-0.074609072	0.095181299	0.148322677	0.289134125	0.212707532	0.416740259	0.237018163	0.00120328	0.998454219	0.970109222	Bacteria.Verrucomicrobia	CYP3A5
636	ENSG00000106261	rs35414630	0.711274228	0.692360755	0.156275439	0.693321999	-0.069655743	-0.125930836	0.383862652	-0.178834645	0.187363083	0.316871879	0.267627423	0.451478483	0.429045612	0.216520614	0.998454219	0.970109222	Bacteria.Verrucomicrobia	ZKSCAN1
637	ENSG00000106263	rs4721657	0.731627022	0.298159792	0.389162809	0.598670309	-0.062928992	0.20586948	-0.236877657	0.155663837	0.182699207	0.196292766	0.273233498	0.294311325	0.434877527	0.119396864	0.998454219	0.970109222	Bacteria.Verrucomicrobia	EIF3B
638	ENSG00000106266	rs4314559	0.078234564	0.012857039	0.94475723	0.81405454	-0.376643827	0.446337848	0.021997546	-0.069132254	0.21050454	0.174464968	0.316237269	0.292740331	0.135739215	0.014121117	0.998454219	0.970109222	Bacteria.Verrucomicrobia	SNX8
639	ENSG00000106305	rs1062372	0.088645463	0.009830939	0.818654435	0.604840547	-0.339054571	0.568585505	0.064013637	-0.154864638	0.196154751	0.213754685	0.278070748	0.29782522	0.145389207	0.012042334	0.998454219	0.970109222	Bacteria.Verrucomicrobia	AIMP2
640	ENSG00000106344	rs12538391	0.135964182	0.127829257	0.517081034	0.842443927	0.319671389	-0.345252592	-0.208610827	0.064058525	0.211743947	0.223839983	0.320247067	0.320991035	0.182489561	0.066188773	0.998454219	0.970109222	Bacteria.Verrucomicrobia	RBM28
641	ENSG00000106367	rs1048365	0.026279724	0.000139639	0.764372227	0.383055166	-0.305974867	0.814471598	0.060346457	-0.311817607	0.134557542	0.201175636	0.200483912	0.355053371	0.075663138	0.000610633	0.998454219	0.960723296	Bacteria.Verrucomicrobia	AP1S1
642	ENSG00000106460	rs12699320	0.46645823	0.15939026	0.992704206	0.960157586	-0.135702747	0.514577027	-0.002541937	0.024583326	0.185243679	0.361501692	0.276920923	0.49020751	0.34508041	0.076870634	0.998454219	0.975691993	Bacteria.Verrucomicrobia	TMEM106B
643	ENSG00000106484	rs10228972	0.472327945	0.275918538	0.999361743	0.721619461	-0.329389358	0.285335368	0.000522212	-0.141329603	0.455643147	0.259684454	0.650311104	0.394947489	0.346839153	0.112790522	0.999632353	0.970109222	Bacteria.Verrucomicrobia	MEST
644	ENSG00000106524	rs3807505	0.010520808	0.022798238	0.333228449	0.936653038	-0.497435245	0.440537841	0.329430517	0.025199597	0.188813595	0.188892986	0.337915123	0.315842036	0.046536158	0.02036775	0.998454219	0.974598472	Bacteria.Verrucomicrobia	ANKMY2
645	ENSG00000106526	rs78661149	0.151594363	0.022826274	0.859233948	0.975842708	0.204635422	-0.827579263	0.03768539	0.013988349	0.141032483	0.354923966	0.211650898	0.460171873	0.192480013	0.020374483	0.998454219	0.97643541	Bacteria.Verrucomicrobia	ACTR3C
646	ENSG00000106560	rs73476564	0.820815167	0.121390797	0.514399122	0.184369634	0.034583468	-0.381703779	-0.145530025	0.537473097	0.152072338	0.243203323	0.221981898	0.400598275	0.461201758	0.063968886	0.998454219	0.960723296	Bacteria.Verrucomicrobia	GIMAP2
647	ENSG00000106565	rs114949263	0.296689259	0.327236871	0.451766626	0.563024173	0.165864657	-0.37716997	-0.180719653	-0.322764147	0.157664192	0.382085519	0.238721525	0.555210421	0.271639513	0.127508304	0.998454219	0.970109222	Bacteria.Verrucomicrobia	TMEM176B
648	ENSG00000106588	rs774085	0.067142233	0.064318272	0.200151511	0.205331396	0.52761665	-0.333800112	0.567977289	-0.33879658	0.283378974	0.1773673	0.438839717	0.264824902	0.123306199	0.041785152	0.998454219	0.960723296	Bacteria.Verrucomicrobia	PSMA2
649	ENSG00000106591	rs662347	0.135705744	0.1904008	0.103560704	0.174460609	0.614200668	-0.3316247	-1.029664215	0.513463232	0.406561001	0.250621033	0.623657612	0.37396297	0.182489561	0.086706254	0.998454219	0.960723296	Bacteria.Verrucomicrobia	MRPL32
650	ENSG00000106603	rs1184321	0.95599076	0.981587483	0.508201647	0.254965847	-0.015306076	0.007073523	0.238854545	-0.427386318	0.276289425	0.305318342	0.359008551	0.372121359	0.49961281	0.277909654	0.998454219	0.960723296	Bacteria.Verrucomicrobia	COA1
651	ENSG00000106624	rs13928	0.286221572	0.214589772	0.836250716	0.877636419	-0.290395654	0.239332848	-0.073967075	0.04052177	0.270063432	0.190963684	0.356429378	0.262151881	0.266457742	0.094674104	0.998454219	0.970109222	Bacteria.Verrucomicrobia	AEBP1
652	ENSG00000106686	rs2295963	0.560036758	0.038683264	0.386923811	0.585666025	-0.111134559	0.4843501	-0.235286497	0.206616634	0.189713322	0.229514162	0.27011318	0.377135461	0.37777039	0.029386825	0.998454219	0.970109222	Bacteria.Verrucomicrobia	SPATA6L
653	ENSG00000106701	rs10491808	0.122614107	0.145810364	0.13157708	0.1893951	0.344612091	-0.384908307	-0.474842253	0.446987963	0.220304582	0.261462872	0.310934911	0.337028985	0.174132314	0.072609297	0.998454219	0.960723296	Bacteria.Verrucomicrobia	FSD1L
654	ENSG00000106714	rs1758550	0.18292373	0.344714287	0.276159911	0.767398418	0.202834964	-0.24320633	-0.25192678	-0.115766598	0.150675553	0.255517129	0.229395549	0.389760387	0.210808822	0.132376504	0.998454219	0.970109222	Bacteria.Verrucomicrobia	CNTNAP3
655	ENSG00000106733	rs73544571	0.086102256	0.004572587	0.909058465	0.897193914	0.317552906	-0.557725153	0.032556301	0.03570352	0.182211168	0.18985969	0.283907595	0.275249713	0.142905681	0.007202028	0.998454219	0.971031126	Bacteria.Verrucomicrobia	NMRK1
656	ENSG00000106771	rs1051474	0.107865871	0.243859372	0.500189061	0.875052101	-0.313352239	0.258748053	0.203528511	0.05129849	0.192200237	0.220012177	0.300197179	0.324950383	0.161425047	0.103464658	0.998454219	0.970109222	Bacteria.Verrucomicrobia	TMEM245
657	ENSG00000106772	rs7036140	0.131365661	0.013879528	0.925544474	0.248440415	0.244629761	-0.690057894	-0.022054069	-0.469772459	0.160098491	0.272872713	0.235079695	0.40337917	0.179365643	0.014800453	0.998454219	0.960723296	Bacteria.Verrucomicrobia	PRUNE2
658	ENSG00000106823	rs1475379	0.808480825	0.159576509	0.402039877	0.72095319	-0.040660589	0.322194926	-0.218599195	-0.126806012	0.167069232	0.226451641	0.259155932	0.353477375	0.458295084	0.076914822	0.998454219	0.970109222	Bacteria.Verrucomicrobia	ECM2
659	ENSG00000106853	rs71501685	0.405053573	0.044027552	0.712694496	0.711694432	-0.143627602	0.806832859	-0.097227106	0.224137964	0.171375683	0.392859873	0.262880539	0.603817076	0.319739682	0.031954021	0.998454219	0.970109222	Bacteria.Verrucomicrobia	PTGR1
660	ENSG00000106868	rs781622	0.000569302	0.000200358	0.183231504	0.157149846	-1.185128153	0.807319262	0.596569691	-0.402360531	0.326991032	0.204805586	0.443476517	0.281125698	0.007247982	0.00080222	0.998454219	0.960723296	Bacteria.Verrucomicrobia	SUSD1
661	ENSG00000106992	rs968463	0.00506439	0.005303423	0.168217222	0.315596002	-0.997552092	0.675245267	0.725824876	-0.3540876	0.343807983	0.234045787	0.520866945	0.350111654	0.030050158	0.007964769	0.998454219	0.960723296	Bacteria.Verrucomicrobia	AK1
662	ENSG00000107020	rs2104175	0.000237533	3.99116523577563e-05	0.957070598	0.903343065	1.199626664	-0.825469998	0.023690647	-0.032901329	0.308302101	0.187248452	0.438406797	0.269872716	0.003975588	0.000225752	0.998454219	0.971446414	Bacteria.Verrucomicrobia	PLGRKT
663	ENSG00000107099	rs10814494	0.415962279	0.409869783	0.221710363	0.070753708	-0.147371131	0.200857062	0.31681605	-0.626751518	0.180011384	0.242148689	0.256775226	0.341146738	0.325352118	0.149728191	0.998454219	0.960723296	Bacteria.Verrucomicrobia	DOCK8
664	ENSG00000107104	rs10815440	0.167488286	0.116524991	0.949425243	0.830508796	-0.908299704	0.570692771	0.052611094	-0.098658357	0.650681511	0.358763894	0.826257478	0.459063986	0.202243031	0.062128289	0.998454219	0.970109222	Bacteria.Verrucomicrobia	KANK1
665	ENSG00000107223	rs7025238	0.18207911	0.16797309	0.321326193	0.337696076	-0.474637102	0.317059365	0.608795288	-0.365198374	0.351893695	0.227395878	0.609185115	0.378108444	0.210707284	0.079864539	0.998454219	0.960723296	Bacteria.Verrucomicrobia	EDF1
666	ENSG00000107263	rs7045366	0.624201557	0.820384613	0.578454716	0.414723372	-0.087359001	0.044086378	-0.165187331	0.238799194	0.177468972	0.193386134	0.295795201	0.29091151	0.397480999	0.244368223	0.998454219	0.960723296	Bacteria.Verrucomicrobia	RAPGEF1
667	ENSG00000107331	rs2784060	0.116697034	0.001010331	0.851180058	0.343841866	0.262346013	-0.741728772	0.050674541	0.314798746	0.165001977	0.215411692	0.269028007	0.330131844	0.168494526	0.00257093	0.998454219	0.960723296	Bacteria.Verrucomicrobia	ABCA2
668	ENSG00000107372	rs13440221	0.358978712	0.001855275	0.782210884	0.660548001	0.153174571	-0.99804654	0.068176387	-0.274041701	0.165799335	0.307529713	0.245604233	0.621158678	0.302945505	0.003964875	0.998454219	0.970109222	Bacteria.Verrucomicrobia	ZFAND5
669	ENSG00000107521	rs10786420	0.002678565	0.000503509	0.245125924	0.277463077	-0.876520253	0.727035219	0.498372077	-0.3505167	0.280732834	0.198510701	0.424914561	0.320043054	0.020516516	0.001583178	0.998454219	0.960723296	Bacteria.Verrucomicrobia	HPS1
670	ENSG00000107537	rs654553	0.293927339	0.359358747	0.550404795	0.375015033	0.312681441	-0.189196344	0.275810919	-0.268837481	0.295512814	0.204953137	0.459468055	0.300963273	0.270567959	0.136002112	0.998454219	0.960723296	Bacteria.Verrucomicrobia	PHYH
671	ENSG00000107581	rs12416031	0.624664676	0.754018231	0.418507253	0.959453942	0.093843901	0.102855826	-0.234610826	-0.023213947	0.190898429	0.326866294	0.288151353	0.454861018	0.397553012	0.229997412	0.998454219	0.975691993	Bacteria.Verrucomicrobia	EIF3A
672	ENSG00000107669	rs10887024	0.323529829	0.313345695	0.790720719	0.633139621	-0.210320745	0.259715334	0.086408873	-0.181615923	0.211423342	0.255598356	0.32427234	0.378702105	0.285530785	0.123342403	0.998454219	0.970109222	Bacteria.Verrucomicrobia	ATE1
673	ENSG00000107731	rs7893421	0.016596963	0.012682079	0.077203429	0.21940949	-0.531722284	0.51571166	0.599284977	-0.399612507	0.216220773	0.201168875	0.333748547	0.322251336	0.06002434	0.014011663	0.998454219	0.960723296	Bacteria.Verrucomicrobia	UNC5B
674	ENSG00000107779	rs11202265	0.001980904	0.000850341	0.043438712	0.027798538	0.708254561	-0.680139761	-0.746968033	0.695297254	0.219708679	0.194421815	0.36266296	0.308934489	0.017523479	0.002292745	0.998454219	0.894435769	Bacteria.Verrucomicrobia	BMPR1A
675	ENSG00000107789	rs3847450	0.292690241	0.099978046	0.684890591	0.403814296	0.249016534	-0.343775317	-0.145755276	0.280309026	0.234736073	0.206008146	0.357574516	0.333577595	0.270013783	0.0560526	0.998454219	0.960723296	Bacteria.Verrucomicrobia	MINPP1
676	ENSG00000107807	rs2788730	0.019934938	0.011557199	0.92199748	0.821514802	0.680540111	-0.496375595	-0.044905028	0.068449675	0.285173976	0.190986971	0.456821393	0.302191352	0.066717995	0.013349897	0.998454219	0.970109222	Bacteria.Verrucomicrobia	TLX1
677	ENSG00000107819	rs807052	0.687334579	0.129947348	0.830640029	0.287368796	-0.074236128	0.396738506	0.055826547	-0.427880851	0.183625875	0.258674187	0.259969147	0.398879257	0.420898315	0.066952404	0.998454219	0.960723296	Bacteria.Verrucomicrobia	SFXN3
678	ENSG00000107897	rs788230	0.359201227	0.014598706	0.788997672	0.127316867	-0.180978588	0.606315619	0.074137542	-0.733233389	0.195986305	0.241627797	0.275893341	0.474731436	0.302964074	0.015178554	0.998454219	0.960723296	Bacteria.Verrucomicrobia	ACBD5
679	ENSG00000107902	rs2885520	0.168865976	0.135835215	0.828938697	0.889090395	-0.758402408	0.470219234	-0.239998662	0.083322569	0.545087441	0.311359441	1.106317508	0.595147634	0.202999621	0.069029154	0.998454219	0.970109222	Bacteria.Verrucomicrobia	LHPP
680	ENSG00000107951	rs10826789	0.796998294	0.558317952	0.10075442	0.14267415	-0.120168634	0.165496095	-0.923341022	0.52987259	0.465244823	0.281275381	0.55460613	0.357086059	0.456536748	0.186309577	0.998454219	0.960723296	Bacteria.Verrucomicrobia	MTPAP
681	ENSG00000107959	rs7078068	0.007405	0.00448014	0.869951432	0.54776951	-0.772640996	0.574052756	-0.063149688	0.166505954	0.279459869	0.194941285	0.384196709	0.275550267	0.038437483	0.007107449	0.998454219	0.967481283	Bacteria.Verrucomicrobia	PITRM1
682	ENSG00000108094	rs16935881	0.415466867	0.121021422	0.533219093	0.996153112	0.149601827	-0.559047336	-0.170965614	-0.002336024	0.182541103	0.355838119	0.272915379	0.482653882	0.32523464	0.063838885	0.998454219	0.978109199	Bacteria.Verrucomicrobia	CUL2
683	ENSG00000108107	rs17700376	0.47666946	0.892507087	0.103330167	0.166298576	-0.148546877	0.031584011	0.473700835	-0.447724413	0.207521403	0.232812538	0.286720414	0.319826276	0.347503822	0.259510142	0.998454219	0.960723296	Bacteria.Verrucomicrobia	RPL28
684	ENSG00000108187	rs2305083	0.406680797	0.120018136	0.807241674	0.889883457	-0.167700582	0.398049878	-0.074140078	0.054214272	0.200797912	0.252665165	0.302634042	0.390043357	0.320427045	0.063438264	0.998454219	0.970109222	Bacteria.Verrucomicrobia	PBLD
685	ENSG00000108242	rs2860840	0.775902816	0.562263065	0.633335304	0.330556173	-0.058897222	0.114156695	-0.147155721	0.278449846	0.206043162	0.19598614	0.30702343	0.284035728	0.450813455	0.187094052	0.998454219	0.960723296	Bacteria.Verrucomicrobia	CYP2C18
686	ENSG00000108244	rs72826003	0.365588085	0.256095962	0.966969964	0.597445328	0.15824729	-0.370095461	-0.010893203	-0.279154766	0.173680459	0.323013524	0.262053109	0.526026787	0.30575061	0.107278949	0.998454219	0.970109222	Bacteria.Verrucomicrobia	KRT23
687	ENSG00000108306	rs12600625	0.050078896	0.027825072	0.18889639	0.244328136	0.380625653	-0.508956408	0.354190089	-0.319853794	0.190653145	0.22617942	0.266754467	0.272243404	0.105801418	0.023373035	0.998454219	0.960723296	Bacteria.Verrucomicrobia	FBXL20
688	ENSG00000108349	rs75905358	0.164050544	0.040931725	0.77031931	0.559220933	-0.243621494	0.445201165	-0.076391525	0.203095505	0.173091039	0.213449672	0.260562737	0.345974634	0.19981928	0.030428612	0.998454219	0.968439712	Bacteria.Verrucomicrobia	CASC3
689	ENSG00000108384	rs62081322	0.005444335	4.88904117127562e-06	0.730669818	0.592275809	-0.432865234	0.844495946	-0.074611848	0.153819143	0.150522083	0.169440805	0.215816013	0.285801851	0.031161527	4.66817707694502e-05	0.998454219	0.970109222	Bacteria.Verrucomicrobia	RAD51C
690	ENSG00000108389	rs3744109	0.297848388	0.101858569	0.922849471	0.663761986	0.212174134	-0.384024731	0.030676473	0.145113787	0.202172692	0.231427676	0.315531022	0.332281295	0.272009331	0.056811474	0.998454219	0.970109222	Bacteria.Verrucomicrobia	MTMR4
691	ENSG00000108395	rs7503190	0.489807761	0.310758468	0.117743346	0.163133867	-0.228912256	0.211834614	-0.742728049	0.431417369	0.329579887	0.207356131	0.468498625	0.305842046	0.352337029	0.122648705	0.998454219	0.960723296	Bacteria.Verrucomicrobia	TRIM37
692	ENSG00000108433	rs197919	0.151370044	0.051167182	0.98807321	0.98505416	-0.276421332	0.368867581	0.00444053	-0.00505799	0.190400448	0.18566278	0.295913257	0.268968494	0.192324794	0.035501799	0.998454219	0.97643541	Bacteria.Verrucomicrobia	GOSR2
693	ENSG00000108439	rs2325749	0.473122663	0.009165683	0.089195973	0.831854497	-0.12791967	0.659882264	-0.462123336	0.075704853	0.177270026	0.245662373	0.267825939	0.355123273	0.347139717	0.0114517	0.998454219	0.970109222	Bacteria.Verrucomicrobia	PNPO
694	ENSG00000108443	rs1051424	0.569549319	0.837505879	0.953398595	0.348273246	-0.094694608	0.052568103	-0.013465063	0.539405052	0.165659383	0.255298256	0.229523025	0.570935786	0.380392633	0.247777723	0.998454219	0.960723296	Bacteria.Verrucomicrobia	RPS6KB1
695	ENSG00000108556	rs142969103	0.038821655	0.000375836	0.679630943	0.203997518	-0.273315752	1.048977643	0.082385043	-0.507843036	0.129608522	0.279553675	0.198598602	0.395779925	0.093065346	0.001282474	0.998454219	0.960723296	Bacteria.Verrucomicrobia	CHRNE
696	ENSG00000108559	rs1806267	0.413489683	0.27644054	0.586238541	0.498381415	0.176362608	-0.256307633	0.176617911	-0.21758223	0.214279651	0.233522267	0.322873158	0.319571921	0.324219278	0.112959539	0.998454219	0.962408604	Bacteria.Verrucomicrobia	NUP88
697	ENSG00000108578	rs12941223	0.654089987	0.17288654	0.23149692	0.901547184	-0.08695989	0.290024192	-0.328642462	-0.037612288	0.19317377	0.21044649	0.272097956	0.302858014	0.408512852	0.081417738	0.998454219	0.971031126	Bacteria.Verrucomicrobia	BLMH
698	ENSG00000108582	rs8078475	0.371461286	0.189328002	0.531814335	0.596376718	-0.191355292	0.267449693	-0.220761059	0.150666067	0.212625353	0.201626124	0.351195335	0.283080921	0.307900094	0.086423158	0.998454219	0.970109222	Bacteria.Verrucomicrobia	CPD
699	ENSG00000108592	rs2665833	0.325731191	0.146801919	0.409211698	0.815111097	-0.292944233	0.292187292	-0.328134274	0.067266753	0.295833008	0.198975125	0.395032774	0.286499579	0.286133391	0.073033174	0.998454219	0.970109222	Bacteria.Verrucomicrobia	FTSJ3
700	ENSG00000108604	rs28463311	0.276985631	0.266154097	0.970021443	0.504503762	-0.2038	0.26234868	0.010195745	0.230053289	0.185895258	0.23390332	0.270254795	0.342775308	0.262348845	0.110315508	0.998454219	0.962408604	Bacteria.Verrucomicrobia	SMARCD2
701	ENSG00000108639	rs4470212	0.711816031	0.333609236	0.479290832	0.298275272	0.069266551	-0.238830803	0.193528738	-0.433552419	0.186683319	0.24517643	0.271982801	0.413483906	0.429045612	0.129506443	0.998454219	0.960723296	Bacteria.Verrucomicrobia	SYNGR2
702	ENSG00000108654	rs1991401	0.154209045	0.019902986	0.200191233	0.068052072	0.295796076	-0.47152087	-0.359254795	0.594853253	0.205182451	0.197533192	0.277598016	0.32057986	0.193969982	0.018745891	0.998454219	0.960723296	Bacteria.Verrucomicrobia	DDX5
703	ENSG00000108700	rs3138035	0.530537236	0.273763475	0.886449837	0.92047194	0.13329606	-0.244133583	0.048092887	0.036113132	0.211392201	0.221182047	0.335470713	0.360310361	0.368173038	0.112129779	0.998454219	0.973084336	Bacteria.Verrucomicrobia	CCL8
704	ENSG00000108771	rs2277621	0.18683782	0.0030318	0.242164877	0.094860842	0.234718796	-0.690193652	0.280762216	-0.565993214	0.175942501	0.224083321	0.237864703	0.333918655	0.213362129	0.005478078	0.998454219	0.960723296	Bacteria.Verrucomicrobia	DHX58
705	ENSG00000108797	rs4028634	0.540554127	0.427203891	0.765240218	0.929069404	-0.156829944	0.14497716	-0.119077474	0.025161422	0.25491473	0.181449635	0.397109227	0.28156896	0.370695083	0.154059682	0.998454219	0.974268954	Bacteria.Verrucomicrobia	CNTNAP1
706	ENSG00000108823	rs2412299	0.25044159	0.17800134	0.431360176	0.334776891	0.321088426	-0.266873995	0.422990617	-0.334223708	0.276888715	0.195989366	0.534217168	0.343939724	0.247712523	0.082759711	0.998454219	0.960723296	Bacteria.Verrucomicrobia	SGCA
707	ENSG00000108846	rs11658264	0.394931459	0.094108862	0.46104381	0.94927411	0.201546454	-0.367430267	0.27371932	-0.021127921	0.235345825	0.216267888	0.369128428	0.330824134	0.316254193	0.053510867	0.998454219	0.975691993	Bacteria.Verrucomicrobia	ABCC3
708	ENSG00000108849	rs11651547	0.059218408	0.022520692	0.629774838	0.75024648	-0.318420628	0.58242016	0.123599296	0.121875444	0.165824157	0.24919699	0.255192825	0.381258296	0.115388957	0.020223133	0.998454219	0.970109222	Bacteria.Verrucomicrobia	PPY
709	ENSG00000108924	rs884303	0.542994035	0.704175919	0.453550713	0.261242853	-0.147160498	0.095329274	-0.259282846	0.391640533	0.240650485	0.249968342	0.34386012	0.345569256	0.370968716	0.21929304	0.998454219	0.960723296	Bacteria.Verrucomicrobia	HLF
710	ENSG00000108946	rs8080306	0.657609431	0.496590954	0.933347133	0.704095767	-0.17118211	0.163424233	-0.042679597	-0.130318091	0.384452091	0.239027027	0.508338994	0.341617272	0.409772518	0.171107799	0.998454219	0.970109222	Bacteria.Verrucomicrobia	PRKAR1A
711	ENSG00000108947	rs307629	0.173843292	0.000522201	0.950225993	0.982175526	0.190881781	-0.909724962	0.012443755	-0.009467243	0.138820063	0.249160415	0.198577527	0.422123579	0.20614392	0.0016275	0.998454219	0.97643541	Bacteria.Verrucomicrobia	EFNB3
712	ENSG00000109016	rs2279164	0.749684584	0.547667793	0.92666369	0.836131729	0.069900699	-0.101605099	0.028315223	0.060790547	0.218159492	0.168103178	0.306438683	0.292719056	0.441741249	0.18345353	0.998454219	0.970109222	Bacteria.Verrucomicrobia	DHRS7B
713	ENSG00000109066	rs72851753	0.648334715	0.343193391	0.953852144	0.83357988	-0.094700112	0.222104217	-0.017109387	-0.071052827	0.206677116	0.23260742	0.294513156	0.336810004	0.406123326	0.131947384	0.998454219	0.970109222	Bacteria.Verrucomicrobia	TMEM104
714	ENSG00000109084	rs181910681	0.834324275	0.302045434	0.845233911	0.286888648	-0.040766521	0.343399491	0.056890733	-0.509788695	0.194125982	0.330090206	0.290282157	0.474758064	0.46472565	0.120212798	0.998454219	0.960723296	Bacteria.Verrucomicrobia	TMEM97
715	ENSG00000109089	rs34063142	0.28117718	0.008265631	0.132957064	0.45390762	-0.207954616	0.568418962	-0.451560912	0.249274213	0.191361105	0.208639088	0.296765223	0.330849269	0.26384742	0.010686371	0.998454219	0.961966915	Bacteria.Verrucomicrobia	CDR2L
716	ENSG00000109107	rs2286519	0.050183116	0.00019219	0.265475961	0.030145473	-0.33880703	1.068592904	0.281537106	-0.88907647	0.16978585	0.270238774	0.250651979	0.40107382	0.105801418	0.000782195	0.998454219	0.894435769	Bacteria.Verrucomicrobia	ALDOC
717	ENSG00000109111	rs976553729	0.627851609	0.26446639	0.800022128	0.688238644	0.0720002	-0.354676729	0.060493438	0.18768829	0.147824973	0.315095179	0.237828137	0.465677126	0.398458691	0.109790883	0.998454219	0.970109222	Bacteria.Verrucomicrobia	SUPT6H
718	ENSG00000109133	rs1043343	0.048587052	0.008173184	0.147139039	0.207024733	0.344598749	-0.679726851	-0.386068475	0.532165113	0.17144374	0.249115813	0.263129721	0.417548982	0.104033777	0.010619618	0.998454219	0.960723296	Bacteria.Verrucomicrobia	TMEM33
719	ENSG00000109158	rs2271429	0.00055798	0.000105986	0.050060928	0.101148664	1.005572492	-0.848706928	-0.733421087	0.491526991	0.276972054	0.205543243	0.367336647	0.295585203	0.007199072	0.000490247	0.998454219	0.960723296	Bacteria.Verrucomicrobia	GABRA4
720	ENSG00000109180	rs2883562	0.834192603	0.349693614	0.016311932	0.038647744	0.047702526	-0.216618212	0.99816305	-0.723093918	0.226971419	0.229961877	0.404774874	0.342580673	0.46472565	0.133752676	0.998454219	0.921698065	Bacteria.Verrucomicrobia	OCIAD1
721	ENSG00000109220	rs7680754	0.398779577	0.293271443	0.755302448	0.824251824	-0.272141811	0.237212204	-0.138279711	0.075385236	0.32039516	0.223880422	0.441824958	0.338083662	0.316911387	0.117899053	0.998454219	0.970109222	Bacteria.Verrucomicrobia	CHIC2
722	ENSG00000109270	rs2298735	0.747459887	0.469149785	0.089204017	0.264415925	0.064878498	-0.180283256	0.54768126	-0.376728754	0.200637962	0.247598046	0.317419631	0.334650524	0.440812111	0.164789674	0.998454219	0.960723296	Bacteria.Verrucomicrobia	LAMTOR3
723	ENSG00000109272	rs941757	0.24186751	0.428540034	0.781809652	0.225004026	0.37389248	-0.174912333	0.132585073	-0.40581637	0.316563524	0.219552873	0.476733788	0.331284516	0.245004295	0.154326312	0.998454219	0.960723296	Bacteria.Verrucomicrobia	PF4V1
724	ENSG00000109320	rs11726195	0.671094629	0.801846399	0.190064034	0.273810138	0.111254052	-0.05000549	-0.498388709	0.327479334	0.260804521	0.198444952	0.376360842	0.296721407	0.413571242	0.240233799	0.998454219	0.960723296	Bacteria.Verrucomicrobia	NFKB1
725	ENSG00000109323	rs223490	0.226118752	0.129931207	0.952160801	0.761472064	-0.286577132	0.316113758	-0.019198778	0.098929931	0.234513825	0.206097892	0.318781374	0.324544851	0.236045575	0.066952404	0.998454219	0.970109222	Bacteria.Verrucomicrobia	MANBA
726	ENSG00000109332	rs223332	0.127447111	0.019322581	0.776167316	0.461035094	0.396186187	-0.48190637	-0.100315115	0.232102706	0.256599864	0.200887251	0.351363834	0.312999587	0.177241203	0.01838222	0.998454219	0.961966915	Bacteria.Verrucomicrobia	UBE2D3
727	ENSG00000109445	rs7679975	0.953068209	0.869114338	0.845170549	0.363767589	-0.010823675	0.037395522	-0.055904438	-0.303748305	0.183198065	0.226042315	0.285131376	0.332100448	0.498697685	0.25415523	0.998454219	0.960723296	Bacteria.Verrucomicrobia	ZNF330
728	ENSG00000109466	rs72701616	0.390073243	0.135311427	0.515169935	0.706894459	-0.190688716	0.377883549	-0.210488861	0.142491877	0.220380724	0.249877831	0.321656998	0.377276157	0.314906627	0.068863848	0.998454219	0.970109222	Bacteria.Verrucomicrobia	KLHL2
729	ENSG00000109472	rs62352298	0.107945608	0.026715495	0.760675795	0.902540477	-0.324543224	0.622658306	-0.093250169	-0.044096896	0.199110398	0.274646293	0.304861624	0.35871045	0.161425047	0.022605194	0.998454219	0.971126589	Bacteria.Verrucomicrobia	CPE
730	ENSG00000109536	rs11132780	0.010193629	0.001610743	0.126660323	0.022870083	-0.557770702	0.744506892	0.477175147	-0.713192106	0.210765057	0.226155468	0.308403739	0.305969112	0.045840707	0.003610433	0.998454219	0.894435769	Bacteria.Verrucomicrobia	FRG1
731	ENSG00000109572	rs17627811	0.214847996	0.069834683	0.13400678	0.107797218	0.315779297	-0.335368864	0.518678192	-0.423689182	0.252103947	0.181932465	0.341813355	0.259825709	0.229103249	0.043889533	0.998454219	0.960723296	Bacteria.Verrucomicrobia	CLCN3
732	ENSG00000109667	rs13150928	0.035439568	0.024096181	0.879926206	0.528477597	0.578396408	-0.531624131	0.055234877	-0.197760422	0.269261937	0.230178678	0.364206178	0.312055382	0.088798794	0.021074213	0.998454219	0.962408604	Bacteria.Verrucomicrobia	SLC2A9
733	ENSG00000109689	rs7682512	0.306178622	0.157555833	0.829119989	0.912611332	0.294356437	-0.380894331	-0.08336276	0.037953893	0.285396712	0.266391883	0.384690052	0.344492398	0.276124572	0.076304157	0.998454219	0.973066233	Bacteria.Verrucomicrobia	STIM2
734	ENSG00000109743	rs8180240	0.007824657	0.002617371	0.407409885	0.264712876	-1.005244326	0.713882494	0.482092016	-0.392503704	0.366265187	0.228070948	0.578140149	0.348882397	0.039740002	0.005063294	0.998454219	0.960723296	Bacteria.Verrucomicrobia	BST1
735	ENSG00000109762	rs6833759	0.270387215	0.065183097	0.784864657	0.643485057	0.239279735	-0.393537675	-0.086157047	0.159264028	0.215249025	0.209804027	0.314308589	0.342502823	0.259274669	0.042170577	0.998454219	0.970109222	Bacteria.Verrucomicrobia	SNX25
736	ENSG00000109775	rs11132303	0.046926349	0.017220584	0.899242982	0.986635599	0.816782125	-0.637029214	0.06536398	-0.005738334	0.403250807	0.260583161	0.514217429	0.341259924	0.102279823	0.016988129	0.998454219	0.97643541	Bacteria.Verrucomicrobia	UFSP2
737	ENSG00000109794	rs11734699	0.06072346	0.01093821	0.783353282	0.913418749	0.436175583	-0.54747371	0.101150399	0.035678753	0.228524718	0.208970998	0.366364732	0.326874237	0.116514913	0.012921724	0.998454219	0.973066233	Bacteria.Verrucomicrobia	FAM149A
738	ENSG00000109805	rs7688403	0.2453865	0.554432435	0.315805485	0.917854774	0.23786733	-0.103091706	-0.31045126	0.028517378	0.202920058	0.173492922	0.307099238	0.275429054	0.246644354	0.185302017	0.998454219	0.973066233	Bacteria.Verrucomicrobia	NCAPG
739	ENSG00000109814	rs4453941	0.079170017	0.07940519	0.36535256	0.27471566	-0.476732262	0.356066814	-0.409571944	0.362746542	0.267298512	0.199802921	0.449293539	0.329302776	0.136621414	0.047933268	0.998454219	0.960723296	Bacteria.Verrucomicrobia	UGDH
740	ENSG00000109832	rs11220269	0.024341068	0.060894115	0.964417552	0.312252214	-0.348484328	0.513046995	0.011484843	0.384286538	0.151155189	0.268982574	0.256455276	0.377334476	0.073710772	0.040086079	0.998454219	0.960723296	Bacteria.Verrucomicrobia	DDX25
741	ENSG00000109854	rs11025535	0.45767791	0.406586654	0.761370324	0.662778932	0.201212811	-0.174614052	0.113662519	-0.130265747	0.269313484	0.209033656	0.372711814	0.29735438	0.341566654	0.149261528	0.998454219	0.970109222	Bacteria.Verrucomicrobia	HTATIP2
742	ENSG00000109861	rs9737338	0.066717356	0.043138675	0.635685966	0.502174216	-0.83455433	0.547328476	0.255208799	-0.234041169	0.447517321	0.26534235	0.536177669	0.34681262	0.123073943	0.031526138	0.998454219	0.962408604	Bacteria.Verrucomicrobia	CTSC
743	ENSG00000109991	rs10896612	0.001914448	0.004763671	0.03786882	0.131080344	1.869262269	-0.943599672	-1.707901868	0.684890011	0.577833325	0.322803841	0.80578895	0.447890317	0.017177531	0.007404013	0.998454219	0.960723296	Bacteria.Verrucomicrobia	P2RX3
744	ENSG00000110002	rs3824997	0.079606024	0.008034064	0.720581676	0.816805717	-0.392297282	0.579989743	-0.11109085	0.068026679	0.220283846	0.212071604	0.309240525	0.292466701	0.136733773	0.0104781	0.998454219	0.970109222	Bacteria.Verrucomicrobia	VWA5A
745	ENSG00000110011	rs3741404	0.88726421	0.893971494	0.150764026	0.207819746	-0.031606655	-0.032898634	0.506388648	-0.445169268	0.222075125	0.245873015	0.348278004	0.349909268	0.479098745	0.259712754	0.998454219	0.960723296	Bacteria.Verrucomicrobia	DNAJC4
746	ENSG00000110042	rs75007399	0.487323154	0.924056727	0.056055976	0.206235252	-0.133637497	0.034026435	0.526319355	-0.817578844	0.19130611	0.355569333	0.270547696	0.640362606	0.351410009	0.266238492	0.998454219	0.960723296	Bacteria.Verrucomicrobia	DTX4
747	ENSG00000110057	rs308327	0.498043012	0.047219955	0.143420907	0.186441339	0.142743954	-0.342983058	0.529492375	-0.459591769	0.209488232	0.169565476	0.357508026	0.344190596	0.3556018	0.03347724	0.998454219	0.960723296	Bacteria.Verrucomicrobia	UNC93B1
748	ENSG00000110074	rs667627	0.042791286	0.012891347	0.633465756	0.695633148	-0.309980425	0.528814998	0.116203497	-0.115282332	0.150018585	0.206786349	0.242538489	0.293367391	0.098208408	0.014121117	0.998454219	0.970109222	Bacteria.Verrucomicrobia	FOXRED1
749	ENSG00000110203	rs139807659	0.532181278	0.867518063	0.626540735	0.013338158	-0.095886134	-0.06183727	-0.113101348	1.325098799	0.152676349	0.369237862	0.231326739	0.520829714	0.368173038	0.253973876	0.998454219	0.894435769	Bacteria.Verrucomicrobia	FOLR3
750	ENSG00000110218	rs4237562	0.57972304	0.623289529	0.742206159	0.958005133	0.202897162	-0.118000555	-0.203970214	0.02075925	0.364540125	0.239086654	0.617457109	0.392717163	0.383715492	0.201277799	0.998454219	0.975691993	Bacteria.Verrucomicrobia	PANX1
751	ENSG00000110237	rs7941389	0.961545683	0.408372725	0.768911707	0.18309527	0.007241589	0.255805834	-0.064141198	-0.682158441	0.149618884	0.307404521	0.217406104	0.506941374	0.50037626	0.149482669	0.998454219	0.960723296	Bacteria.Verrucomicrobia	ARHGEF17
752	ENSG00000110324	rs11216667	0.771457713	0.413190372	0.724561607	0.861963336	0.053286485	-0.188858752	-0.092499746	0.072981302	0.18268615	0.229314645	0.261374901	0.418073061	0.449339223	0.150676787	0.998454219	0.970109222	Bacteria.Verrucomicrobia	IL10RA
753	ENSG00000110435	rs2956124	0.187704677	0.040814281	0.863304997	0.41135523	0.257732473	-0.421028299	-0.047309413	0.256114692	0.193578527	0.201738737	0.273699202	0.309752819	0.213698283	0.030362992	0.998454219	0.960723296	Bacteria.Verrucomicrobia	PDHX
754	ENSG00000110455	rs2074038	0.006841354	1.11942336297174e-06	0.888160803	0.663772575	-0.352508547	1.27009601	-0.025857521	-0.142607763	0.12618453	0.236385057	0.183146961	0.326553979	0.036414579	1.37064683003926e-05	0.998454219	0.970109222	Bacteria.Verrucomicrobia	ACCS
755	ENSG00000110514	rs35233100	0.529504262	0.000689688	0.184977877	0.613540458	0.07921543	-0.973460009	0.24393885	0.232445943	0.12531054	0.27310799	0.182071993	0.458045783	0.368057181	0.001978789	0.998454219	0.970109222	Bacteria.Verrucomicrobia	MADD
756	ENSG00000110628	rs56361961	0.262922407	0.007879149	0.927731206	0.36409505	0.188886326	-0.943439869	0.022358939	0.507452721	0.167259865	0.344065855	0.245562018	0.555200096	0.254056013	0.01034085	0.998454219	0.960723296	Bacteria.Verrucomicrobia	SLC22A18
757	ENSG00000110665	rs734094	0.367821593	0.050715393	0.907247516	0.567023436	0.186531535	-0.350034985	-0.03293047	0.147406183	0.205685589	0.175830411	0.281538392	0.256190948	0.306385576	0.035291955	0.998454219	0.970109222	Bacteria.Verrucomicrobia	C11orf21
758	ENSG00000110711	rs630172	0.499247407	0.24945317	0.878702336	0.586060893	0.186835634	-0.232146851	-0.075222163	0.185920519	0.274969191	0.199768806	0.490953919	0.339717614	0.355922255	0.105152127	0.998454219	0.970109222	Bacteria.Verrucomicrobia	AIP
759	ENSG00000110719	rs35162070	0.353940496	0.228174854	0.365424092	0.51291322	0.170286742	-0.412403627	-0.239807412	0.360776377	0.182388431	0.338994571	0.2631042	0.548359391	0.300629649	0.098496477	0.998454219	0.962408604	Bacteria.Verrucomicrobia	TCIRG1
760	ENSG00000110756	rs11024621	0.922451857	0.222368322	0.268077593	0.597354485	0.016725754	0.433038892	-0.278864568	-0.25592956	0.171152263	0.351477998	0.249639849	0.482142477	0.49044068	0.097036396	0.998454219	0.970109222	Bacteria.Verrucomicrobia	HPS5
761	ENSG00000110768	rs9783386	0.020862953	0.011828911	0.205525651	0.146753543	-0.776525113	0.54896181	-0.605646723	0.473877882	0.327908099	0.211940645	0.473617397	0.322664398	0.067777301	0.013505355	0.998454219	0.960723296	Bacteria.Verrucomicrobia	GTF2H1
762	ENSG00000110786	rs7121896	0.021138518	0.015464517	0.916197748	0.951630852	-0.900990862	0.635540079	0.053670648	-0.020872672	0.381318811	0.255559237	0.508079246	0.342773251	0.068126438	0.015841372	0.998454219	0.975691993	Bacteria.Verrucomicrobia	PTPN5
763	ENSG00000110871	rs10774555	0.010464979	0.000223374	0.970928997	0.198494026	-0.439626557	0.670039875	0.009202897	0.371454421	0.166744136	0.171389352	0.251556747	0.285928955	0.046536158	0.000864234	0.998454219	0.960723296	Bacteria.Verrucomicrobia	COQ5
764	ENSG00000110906	rs10850234	0.91069953	0.90570454	0.760106141	0.510259956	-0.02021129	0.041604796	0.08656933	-0.327758545	0.179506083	0.349851741	0.282326277	0.495043022	0.487355169	0.262203072	0.998454219	0.962408604	Bacteria.Verrucomicrobia	KCTD10
765	ENSG00000110931	rs1151885	0.326075387	0.173908751	0.611303659	0.979180865	0.212662507	-0.277645911	0.193101426	-0.008379034	0.214913602	0.201951014	0.37812439	0.319853119	0.286273312	0.081651571	0.998454219	0.97643541	Bacteria.Verrucomicrobia	CAMKK2
766	ENSG00000110975	rs2128891	0.938639419	0.996782708	0.418393921	0.20393038	0.017877527	0.000835853	0.263340371	-0.377713467	0.231339093	0.206494154	0.323358106	0.29432114	0.494858154	0.281064875	0.998454219	0.960723296	Bacteria.Verrucomicrobia	SYT10
767	ENSG00000111011	rs12816396	0.608623914	0.296559624	0.553650441	0.823987053	-0.082419806	0.299745297	-0.145750758	0.081051351	0.160183431	0.284848575	0.244798957	0.362938658	0.392872298	0.118801794	0.998454219	0.970109222	Bacteria.Verrucomicrobia	RSRC2
768	ENSG00000111077	rs11170385	0.439910322	0.299853135	0.864352182	0.660140123	-0.211875178	0.230635387	-0.067891508	-0.133440636	0.272643451	0.220685029	0.395835696	0.302076364	0.334376542	0.119801586	0.998454219	0.970109222	Bacteria.Verrucomicrobia	TNS2
769	ENSG00000111110	rs1666872	0.116408094	0.051782988	0.705763833	0.669207652	-0.354383597	0.355216995	0.134357471	-0.12126227	0.222709292	0.179278685	0.354303711	0.282540641	0.168464986	0.035833514	0.998454219	0.970109222	Bacteria.Verrucomicrobia	PPM1H
770	ENSG00000111144	rs2246972	0.102773597	0.045326221	0.875334319	0.861564594	-0.41326536	0.510020529	0.054101387	0.057919309	0.249727932	0.249900489	0.343487726	0.330824895	0.15724409	0.032511142	0.998454219	0.970109222	Bacteria.Verrucomicrobia	LTA4H
771	ENSG00000111181	rs10848574	0.060115414	0.04498939	0.373046556	0.307915397	-0.429947553	0.395901249	-0.308069893	0.305592282	0.224714722	0.193670895	0.343457201	0.297364933	0.116101043	0.032373994	0.998454219	0.960723296	Bacteria.Verrucomicrobia	SLC6A12
772	ENSG00000111203	rs3814249	0.208630368	0.345683591	0.695633609	0.212811628	-0.203412992	0.209722686	0.089122435	0.417729942	0.16017416	0.220784838	0.226796747	0.331999579	0.225972745	0.132659759	0.998454219	0.960723296	Bacteria.Verrucomicrobia	ITFG2
773	ENSG00000111237	rs6606687	0.001729669	0.001129494	0.642646241	0.67664967	1.447053378	-0.848917834	-0.378911052	0.188243905	0.442719996	0.249132458	0.812802434	0.449346343	0.015976044	0.002785619	0.998454219	0.970109222	Bacteria.Verrucomicrobia	VPS29
774	ENSG00000111254	rs979877	5.59462298452316e-07	2.12517386041555e-07	0.038867354	0.24440707	-1.042478256	1.074982058	0.562050806	-0.30195485	0.187741352	0.185318781	0.266593514	0.257052192	3.76486392285362e-05	3.45592744820207e-06	0.998454219	0.960723296	Bacteria.Verrucomicrobia	AKAP3
775	ENSG00000111261	rs11608549	0.539954698	0.633602477	0.805242977	0.893358052	0.155395032	-0.098335942	0.102130184	-0.046555471	0.252207828	0.205328361	0.412520765	0.345925814	0.370504324	0.203417138	0.998454219	0.970812234	Bacteria.Verrucomicrobia	MANSC1
776	ENSG00000111275	rs10744777	0.318033012	0.225518591	0.314601528	0.242369294	0.187754692	-0.228070268	0.275667624	-0.311590853	0.186590989	0.186392124	0.272008297	0.264098878	0.282914355	0.097836797	0.998454219	0.960723296	Bacteria.Verrucomicrobia	ALDH2
777	ENSG00000111305	rs10772620	0.145726689	0.056074741	0.85772309	0.904438317	-0.337890099	0.479007987	0.062473098	0.049069951	0.22947561	0.246247234	0.347098742	0.407131853	0.188410944	0.037798112	0.998454219	0.97207836	Bacteria.Verrucomicrobia	GSG1
778	ENSG00000111321	rs10849448	0.0152904	0.012525832	0.199231891	0.229952084	1.000671279	-0.652014607	-0.724492869	0.432873272	0.401669619	0.253867939	0.558610946	0.357196768	0.057878128	0.013924486	0.998454219	0.960723296	Bacteria.Verrucomicrobia	LTBR
779	ENSG00000111328	rs12824957	0.035315829	0.000357279	0.508453192	0.525558882	0.356366847	-0.994202148	-0.168504819	0.265588588	0.16578442	0.263869919	0.253420706	0.4161256	0.088661047	0.001235354	0.998454219	0.962408604	Bacteria.Verrucomicrobia	CDK2AP1
780	ENSG00000111364	rs884892	0.605632184	0.565477746	0.89705209	0.713057096	0.088489147	-0.121409187	-0.031194194	-0.121085705	0.170550882	0.210167788	0.240152697	0.327822267	0.392015492	0.187739575	0.998454219	0.970109222	Bacteria.Verrucomicrobia	DDX55
781	ENSG00000111615	rs10735988	0.503113387	0.542612576	0.43450878	0.524367282	0.422225524	-0.207059594	-0.740681243	0.331082493	0.627054303	0.338282158	0.941900092	0.517247735	0.357461146	0.182288204	0.998454219	0.962408604	Bacteria.Verrucomicrobia	KRR1
782	ENSG00000111652	rs11227	0.052718152	0.021713668	0.55836583	0.498577276	0.657095265	-0.511764551	0.264072695	-0.218956797	0.332996228	0.217588585	0.448869866	0.321738011	0.108177764	0.019823414	0.998454219	0.962408604	Bacteria.Verrucomicrobia	COPS7A
783	ENSG00000111666	rs7135472	0.585049845	0.133419149	0.258476996	0.885715512	0.126480276	-0.394228559	0.36912195	-0.048526038	0.230483506	0.259400628	0.323796196	0.336301957	0.385383018	0.068167484	0.998454219	0.970109222	Bacteria.Verrucomicrobia	CHPT1
784	ENSG00000111670	rs55700669	0.925549153	0.10392296	0.336050433	0.846640525	0.015862749	-0.49635278	0.248886647	-0.084397608	0.169095561	0.300957896	0.256802577	0.434635907	0.49063039	0.057480998	0.998454219	0.970109222	Bacteria.Verrucomicrobia	GNPTAB
785	ENSG00000111671	rs7134129	0.092911561	0.00306099	0.53000125	0.505729789	-0.291365893	0.65015238	-0.164193728	0.246766475	0.170857917	0.211308062	0.260052148	0.368741367	0.149329251	0.00550925	0.998454219	0.962408604	Bacteria.Verrucomicrobia	SPSB2
786	ENSG00000111678	rs12813289	0.833221497	0.415322725	0.347448488	0.943173656	-0.042864804	-0.19449096	0.280475268	-0.029309555	0.202747726	0.237240202	0.296359435	0.409593519	0.464681005	0.150872884	0.998454219	0.975691993	Bacteria.Verrucomicrobia	C12orf57
787	ENSG00000111725	rs4213	0.133603654	0.029148427	0.98443934	0.961032754	-0.288640631	0.549818968	0.005805285	-0.017167192	0.190016063	0.24646239	0.296508498	0.350019757	0.181239385	0.024114852	0.998454219	0.975691993	Bacteria.Verrucomicrobia	PRKAB1
788	ENSG00000111729	rs10840759	0.494865677	0.81164732	0.661219945	0.262034972	0.140932482	-0.063967997	-0.129455314	-0.498186187	0.205303742	0.267343945	0.294052637	0.440318982	0.353528758	0.242320469	0.998454219	0.960723296	Bacteria.Verrucomicrobia	CLEC4A
789	ENSG00000111731	rs11046462	0.947104671	0.86786017	0.194981117	0.301896149	-0.028842665	-0.042750322	0.852716155	-0.401934371	0.433073832	0.255934552	0.651186028	0.386236151	0.497511463	0.254002581	0.998454219	0.960723296	Bacteria.Verrucomicrobia	C2CD5
790	ENSG00000111737	rs3852588	0.397322866	0.210964936	0.663680127	0.344304441	-0.167657732	0.348511735	0.130708843	-0.385325046	0.196773197	0.275856325	0.299219151	0.404483587	0.316822727	0.093510916	0.998454219	0.960723296	Bacteria.Verrucomicrobia	RAB35
791	ENSG00000111802	rs2817206	0.778840605	0.76759754	0.649799483	0.699056208	0.217447983	-0.122390313	0.445934122	-0.207164678	0.771096289	0.412424737	0.977594846	0.533504527	0.451406809	0.232910774	0.998454219	0.970109222	Bacteria.Verrucomicrobia	TDP2
792	ENSG00000111816	rs1999929	0.06903748	0.02381607	0.410142922	0.185915393	0.512799885	-0.571176645	-0.307580916	0.466260761	0.277371116	0.246792759	0.37103007	0.348762444	0.125562994	0.020971675	0.998454219	0.960723296	Bacteria.Verrucomicrobia	FRK
793	ENSG00000111832	rs6929971	0.476681243	0.809648863	0.187404549	0.137949906	-0.153627761	0.061472857	0.427702248	-0.527521943	0.214625206	0.254165457	0.321018592	0.351222102	0.347503822	0.2418336	0.998454219	0.960723296	Bacteria.Verrucomicrobia	RWDD1
794	ENSG00000111850	rs9353480	0.007682174	0.004055516	0.353639566	0.785295099	-0.416162154	0.957896941	0.23724263	0.122570397	0.151259084	0.321484027	0.253942763	0.448067291	0.039269972	0.006626082	0.998454219	0.970109222	Bacteria.Verrucomicrobia	SMIM8
795	ENSG00000111875	rs147886588	0.070932881	0.009846868	0.298967422	0.41361075	-0.281478102	0.725530786	0.242287435	-0.347073425	0.153311057	0.272819025	0.231406313	0.421802301	0.127290147	0.012042557	0.998454219	0.960723296	Bacteria.Verrucomicrobia	ASF1A
796	ENSG00000111877	rs1334922	0.014275908	0.016429716	0.794813724	0.959062011	-0.561209134	0.44400999	0.085681585	0.01316441	0.22288171	0.180261404	0.328111742	0.25547567	0.055923604	0.016473385	0.998454219	0.975691993	Bacteria.Verrucomicrobia	MCM9
797	ENSG00000111879	rs9489592	0.985137949	0.628778208	0.653420662	0.435479965	0.003577742	-0.105425948	0.131185974	-0.254586165	0.191326175	0.217037663	0.290815135	0.324437466	0.506200569	0.202352042	0.998454219	0.961966915	Bacteria.Verrucomicrobia	FAM184A
798	ENSG00000111886	rs9294431	0.81845938	0.759650772	0.050839814	0.12489206	0.054661746	0.05060517	-0.693982854	0.409173323	0.237187041	0.164714483	0.348796295	0.263197986	0.460917925	0.230903413	0.998454219	0.960723296	Bacteria.Verrucomicrobia	GABRR2
799	ENSG00000111897	rs11964202	0.218694323	0.247055844	0.856079402	0.816416051	-0.189084522	0.41431564	0.045577649	0.100801987	0.152240311	0.354709165	0.250303946	0.432440481	0.2315016	0.104480115	0.998454219	0.970109222	Bacteria.Verrucomicrobia	SERINC1
800	ENSG00000111906	rs73581683	0.363898507	0.010795967	0.523777301	0.810859655	0.142473843	-0.550158812	0.158420511	-0.087201151	0.155815268	0.209600427	0.247146447	0.362895664	0.304472714	0.01283205	0.998454219	0.970109222	Bacteria.Verrucomicrobia	HDDC2
801	ENSG00000111911	rs62426379	0.133776413	0.133823921	0.755153392	0.963515441	-0.38947701	0.38997619	0.11102727	-0.015770191	0.25651402	0.256874723	0.354525954	0.343433519	0.181343184	0.068340743	0.998454219	0.975691993	Bacteria.Verrucomicrobia	HINT3
802	ENSG00000112031	rs9397575	0.182755834	0.175905704	0.336759805	0.1034518	-0.316712544	0.258266264	-0.300121613	0.402945628	0.235177811	0.188739211	0.310125295	0.243981671	0.210808822	0.082244126	0.998454219	0.960723296	Bacteria.Verrucomicrobia	MTRF1L
803	ENSG00000112033	rs9794	0.263623022	0.241435836	0.955426626	0.87118024	0.534473163	-0.328229895	0.03692496	0.063160494	0.473980696	0.277644935	0.658086446	0.387961454	0.254602436	0.102813621	0.998454219	0.970109222	Bacteria.Verrucomicrobia	PPARD
804	ENSG00000112053	rs3761980	0.488452919	0.497866302	0.193513116	0.647506314	-0.113808978	0.280268757	0.324905248	0.230251386	0.163346136	0.411147257	0.247291457	0.501240854	0.351820758	0.171289096	0.998454219	0.970109222	Bacteria.Verrucomicrobia	SLC26A8
805	ENSG00000112139	rs9349050	1.19744741337813e-05	7.59389335699594e-09	0.98289821	0.966899839	0.768241542	-0.873105795	-0.005001115	0.0085907	0.162006587	0.131574246	0.232413293	0.206224714	0.000464866	2.32453292510151e-07	0.998454219	0.975976393	Bacteria.Verrucomicrobia	MDGA1
806	ENSG00000112182	rs10498965	0.884450232	0.788320709	0.707547674	0.641812639	-0.022764071	-0.074642778	0.085531452	-0.177314107	0.156022949	0.276863122	0.226992773	0.379403424	0.478746781	0.237325048	0.998454219	0.970109222	Bacteria.Verrucomicrobia	BACH2
807	ENSG00000112218	rs11153198	0.186835891	0.019527737	0.848811101	0.662781313	-0.202199156	0.577083747	-0.0407838	0.210624833	0.151565482	0.240986999	0.213084717	0.480791691	0.213362129	0.018492872	0.998454219	0.970109222	Bacteria.Verrucomicrobia	GPR63
808	ENSG00000112237	rs1053851	0.264809054	0.036794858	0.253534497	0.526441365	0.188281139	-0.66329061	-0.28315345	0.300291539	0.167390337	0.311118502	0.245789737	0.471505958	0.255224615	0.028332455	0.998454219	0.962408604	Bacteria.Verrucomicrobia	CCNC
809	ENSG00000112249	rs12209186	0.14085889	0.154235214	0.009454502	0.021674116	0.370319112	-0.272431661	-1.157157637	0.723943909	0.248407855	0.188987641	0.432650444	0.307705071	0.185929622	0.075524492	0.998454219	0.894435769	Bacteria.Verrucomicrobia	ASCC3
810	ENSG00000112297	rs11152999	0.409110702	0.104808152	0.97384088	0.60839867	0.139311815	-0.512653008	0.00805663	0.202758817	0.167677719	0.311652642	0.2447487	0.393815025	0.321595006	0.057714293	0.998454219	0.970109222	Bacteria.Verrucomicrobia	CRYBG1
811	ENSG00000112299	rs2294757	0.206610465	0.008549683	0.023696222	0.113200518	-0.236857277	0.473351498	-0.679409293	0.420277539	0.185672077	0.174543695	0.293296418	0.261750508	0.224884289	0.010955043	0.998454219	0.960723296	Bacteria.Verrucomicrobia	VNN1
812	ENSG00000112304	rs3777663	0.248240837	0.000111987	0.055147112	0.317181942	0.17809859	-0.939127394	0.461710347	0.309377365	0.152862613	0.228327589	0.236430532	0.306915429	0.247353573	0.000506745	0.998454219	0.960723296	Bacteria.Verrucomicrobia	ACOT13
813	ENSG00000112339	rs9376091	0.711118089	0.504495009	0.741828642	0.141184333	-0.078798378	0.153716054	0.095055227	-0.619958443	0.211835279	0.229029467	0.287313815	0.416210797	0.429045612	0.172943893	0.998454219	0.960723296	Bacteria.Verrucomicrobia	HBS1L
814	ENSG00000112357	rs2295592	0.756232593	0.155259664	0.317206533	0.809042686	-0.050264465	-0.505286821	0.244821417	0.112896431	0.16123618	0.351406108	0.242885637	0.465269707	0.443529542	0.075848154	0.998454219	0.970109222	Bacteria.Verrucomicrobia	PEX7
815	ENSG00000112367	rs9400334	0.514082232	0.377148928	0.177047989	0.892442886	-0.108132761	-0.334639325	0.340058748	-0.074025812	0.164813977	0.376317096	0.24917903	0.545332433	0.361843447	0.141093133	0.998454219	0.970109222	Bacteria.Verrucomicrobia	FIG4
816	ENSG00000112394	rs191632	0.275284638	0.094718283	0.629246735	0.840972879	-0.277400323	0.342716521	-0.202878528	-0.062882546	0.252126575	0.202103068	0.418232671	0.31214378	0.26157471	0.053604619	0.998454219	0.970109222	Bacteria.Verrucomicrobia	SLC16A10
817	ENSG00000112406	rs8476	0.958209974	0.606295338	0.449246567	0.739119673	0.021339734	-0.122394477	0.52399286	-0.134995165	0.405679248	0.236334296	0.688310439	0.403637939	0.499861209	0.197592772	0.998454219	0.970109222	Bacteria.Verrucomicrobia	HECA
818	ENSG00000112419	rs9386049	0.558325954	0.048082865	0.832380211	0.317309294	0.089983666	-0.49534206	0.050926959	0.396093284	0.152938388	0.245870974	0.239653714	0.393045509	0.376933268	0.033927233	0.998454219	0.960723296	Bacteria.Verrucomicrobia	PHACTR2
819	ENSG00000112514	rs4231	0.506460525	0.04302234	0.920568242	0.36388622	0.131968273	-0.513016789	0.027276371	0.366908795	0.197539506	0.248565094	0.272474708	0.401256242	0.359162128	0.031465835	0.998454219	0.960723296	Bacteria.Verrucomicrobia	CUTA
820	ENSG00000112530	rs9306	0.35609062	0.213906233	0.592799907	0.571923415	0.217270312	-0.29839649	0.205221434	-0.210561211	0.233760146	0.237731437	0.381850933	0.370640142	0.30141986	0.094529469	0.998454219	0.970109222	Bacteria.Verrucomicrobia	PACRG
821	ENSG00000112584	rs4710720	0.03357997	0.052694838	0.767331952	0.497081574	-0.98969936	0.53115047	-0.249692898	0.322346591	0.455850102	0.26914388	0.840413003	0.472009218	0.086202673	0.036343685	0.998454219	0.962408604	Bacteria.Verrucomicrobia	FAM120B
822	ENSG00000112599	rs3749921	0.034748256	0.030789998	0.811028248	0.502703764	-0.436608601	0.341776829	-0.077450488	0.166278632	0.202460285	0.154801429	0.322610617	0.246705664	0.087649391	0.025113608	0.998454219	0.962408604	Bacteria.Verrucomicrobia	GUCA1B
823	ENSG00000112763	rs2273193	0.377794281	0.26567422	0.651337086	0.448781336	0.298066214	-0.222233085	-0.207307089	0.220238512	0.335645486	0.197936589	0.456617826	0.289004618	0.309502409	0.110204386	0.998454219	0.961966915	Bacteria.Verrucomicrobia	BTN2A1
824	ENSG00000112799	rs9328370	0.047312442	0.080689824	0.577604696	0.517432953	-0.535760903	0.338909923	-0.24644839	0.186539072	0.264986015	0.191006122	0.440318694	0.286605233	0.102353993	0.048430595	0.998454219	0.962408604	Bacteria.Verrucomicrobia	LY86
825	ENSG00000112818	rs34794627	0.619735152	0.565455492	0.53981359	0.645343286	-0.101370906	0.11477465	0.184524513	-0.153485394	0.203305749	0.198671539	0.299380744	0.331936735	0.395706706	0.187739575	0.998454219	0.970109222	Bacteria.Verrucomicrobia	MEP1A
826	ENSG00000112874	rs3797900	0.040011551	0.000638832	0.236414696	0.156528848	0.321719903	-0.852653029	0.278207052	-0.497271825	0.1535173	0.237614418	0.23280204	0.346911309	0.094888085	0.001857179	0.998454219	0.960723296	Bacteria.Verrucomicrobia	NUDT12
827	ENSG00000112902	rs268529	0.190655595	0.090520723	0.613838912	0.756739433	-0.302662506	0.448698032	0.173024325	-0.143087327	0.228866462	0.261144366	0.341240318	0.459977688	0.215630925	0.052309965	0.998454219	0.970109222	Bacteria.Verrucomicrobia	SEMA5A
828	ENSG00000112972	rs62368884	0.594956576	0.313526951	0.671258893	0.559992564	-0.092608227	0.267970912	0.107001411	-0.240899054	0.173326159	0.263822647	0.250968706	0.411182621	0.388663392	0.123367092	0.998454219	0.968439712	Bacteria.Verrucomicrobia	HMGCS1
829	ENSG00000112977	rs5745297	0.839431643	0.040101466	0.185660053	0.820820581	-0.027938911	0.723970416	-0.287829917	0.105367812	0.137336735	0.345623175	0.215169781	0.463343418	0.46643812	0.030134265	0.998454219	0.970109222	Bacteria.Verrucomicrobia	DAP
830	ENSG00000112996	rs1061310	0.759726215	0.727046881	0.620394486	0.568867012	-0.07591227	0.069463654	-0.182794493	0.183624914	0.247166525	0.198146644	0.36729884	0.320666269	0.444843821	0.22493475	0.998454219	0.970109222	Bacteria.Verrucomicrobia	MRPS30
831	ENSG00000113163	rs4549504	0.069506225	0.00888378	0.360529222	0.141362787	0.393820143	-0.461487392	-0.298548604	0.39845491	0.213383807	0.171064469	0.324206647	0.267625848	0.126171957	0.011261722	0.998454219	0.960723296	Bacteria.Verrucomicrobia	CERT1
832	ENSG00000113240	rs57862544	0.967972921	0.443043653	0.61095486	0.946966307	0.005150359	-0.128757054	0.100684646	0.01638098	0.127782262	0.166832031	0.196963927	0.24531843	0.50148321	0.158073917	0.998454219	0.975691993	Bacteria.Verrucomicrobia	CLK4
833	ENSG00000113269	rs141339319	0.702275576	0.681552279	0.806557046	0.861696805	-0.065613807	-0.104036153	0.061424288	0.084709593	0.17089573	0.252395052	0.24982353	0.484313642	0.427010638	0.214481772	0.998454219	0.970109222	Bacteria.Verrucomicrobia	RNF130
834	ENSG00000113273	rs62377894	0.373001073	0.434050449	0.768194972	0.525338037	0.16728918	-0.198059564	-0.082275528	-0.241265517	0.186487463	0.251613602	0.277984134	0.377813924	0.307900094	0.155755869	0.998454219	0.962408604	Bacteria.Verrucomicrobia	ARSB
835	ENSG00000113282	rs6894904	0.868708768	0.351998237	0.91420343	0.102912486	0.035387157	0.170902016	0.034901744	-0.47870911	0.213235557	0.182305525	0.322691793	0.289393488	0.473566143	0.134241587	0.998454219	0.960723296	Bacteria.Verrucomicrobia	CLINT1
836	ENSG00000113303	rs62406740	0.053113329	0.001048676	0.522989733	0.410445943	0.320664155	-0.675452415	0.155281662	-0.26286768	0.162781849	0.196846478	0.241789295	0.317299611	0.108544818	0.002636277	0.998454219	0.960723296	Bacteria.Verrucomicrobia	BTNL8
837	ENSG00000113318	rs394592	0.768074689	0.66534515	0.913263658	0.577206943	0.070248996	-0.135578129	-0.035544244	0.24614638	0.237223308	0.31201334	0.325057293	0.439318697	0.448067315	0.210924116	0.998454219	0.970109222	Bacteria.Verrucomicrobia	MSH3
838	ENSG00000113319	rs75759463	0.468790965	0.340244165	0.479195381	0.622732242	0.131458446	-0.238455747	-0.178656562	0.174446973	0.180396592	0.248200548	0.251026902	0.352888185	0.346241817	0.131249865	0.998454219	0.970109222	Bacteria.Verrucomicrobia	RASGRF2
839	ENSG00000113356	rs40204	0.468975765	0.818848775	0.303887217	0.400574126	0.130543829	0.067900707	-0.295928263	-0.383233986	0.179216274	0.295278069	0.285553432	0.452915624	0.346241817	0.243980571	0.998454219	0.960723296	Bacteria.Verrucomicrobia	POLR3G
840	ENSG00000113361	rs17476640	0.060718586	0.094532962	0.189507785	0.408185368	0.401599246	-0.401227366	-0.414116333	0.287948005	0.21040511	0.236471672	0.312324337	0.345891083	0.116514913	0.053559655	0.998454219	0.960723296	Bacteria.Verrucomicrobia	CDH6
841	ENSG00000113456	rs37434	0.30297937	0.145131594	0.942255108	0.409728803	0.22127431	-0.387456719	-0.020572288	-0.284802857	0.213112947	0.262743287	0.282911312	0.343247917	0.274596539	0.072340515	0.998454219	0.960723296	Bacteria.Verrucomicrobia	RAD1
842	ENSG00000113492	rs13165070	0.338823298	0.040225882	0.966562752	0.597578076	-0.204262655	0.427182917	0.013597004	-0.183667298	0.211981105	0.204068427	0.323111431	0.346220126	0.292721141	0.030205948	0.998454219	0.970109222	Bacteria.Verrucomicrobia	AGXT2
843	ENSG00000113504	rs6864465	0.222842508	0.154052531	0.600344414	0.463577663	0.381272979	-0.332728808	-0.287880574	0.279589786	0.309783035	0.230712206	0.54679898	0.379194421	0.233805053	0.075521215	0.998454219	0.961966915	Bacteria.Verrucomicrobia	SLC12A7
844	ENSG00000113593	rs27142	0.890124464	0.945569144	0.506843856	0.333476473	-0.041431377	-0.013222498	-0.268284928	0.276176725	0.298735213	0.192926999	0.401951596	0.283436199	0.479765169	0.270880672	0.998454219	0.960723296	Bacteria.Verrucomicrobia	PPWD1
845	ENSG00000113621	rs2534728	0.197561823	0.159323999	0.321363406	0.355634784	0.472351257	-0.332677815	-0.582292248	0.343099363	0.362830223	0.233675798	0.582710256	0.368787098	0.220471468	0.076870634	0.998454219	0.960723296	Bacteria.Verrucomicrobia	TXNDC15
846	ENSG00000113658	rs1025004	0.799037411	0.862971189	0.902046848	0.993402593	-0.056807333	0.042631792	0.038924025	-0.002778585	0.22221765	0.246030813	0.315027381	0.334745844	0.456558244	0.253156003	0.998454219	0.977171347	Bacteria.Verrucomicrobia	SMAD5
847	ENSG00000113712	rs10042108	0.028310117	0.016962776	0.991529658	0.919604798	0.533925476	-0.462147446	-0.004126009	-0.0285752	0.238037212	0.188586995	0.387160157	0.28201676	0.078642027	0.016781521	0.998454219	0.973066233	Bacteria.Verrucomicrobia	CSNK1A1
848	ENSG00000113716	rs216130	0.190006247	0.119270624	0.840416443	0.870257659	-0.346663738	0.308656631	-0.084347901	0.05384931	0.261750338	0.195519157	0.417215881	0.328394451	0.215349255	0.063182887	0.998454219	0.970109222	Bacteria.Verrucomicrobia	HMGXB3
849	ENSG00000113721	rs6887526	0.56368976	0.588161778	0.524773401	0.704611534	0.127073006	-0.099124249	-0.22893664	0.115734253	0.218961824	0.182144731	0.358017594	0.303943588	0.378385271	0.192737592	0.998454219	0.970109222	Bacteria.Verrucomicrobia	PDGFRB
850	ENSG00000113734	rs8543	0.132936502	0.015313801	0.324978288	0.933404975	0.228748716	-0.696593296	-0.217350482	0.036645257	0.150325235	0.279679639	0.219149943	0.436846473	0.180594398	0.015717923	0.998454219	0.974268954	Bacteria.Verrucomicrobia	BNIP1
851	ENSG00000113810	rs11719750	0.200827304	0.553239168	0.276843064	0.638278721	0.206908732	-0.125414369	-0.255372841	-0.166895676	0.160108391	0.210423651	0.232867438	0.353351253	0.221133724	0.184962601	0.998454219	0.970109222	Bacteria.Verrucomicrobia	SMC4
852	ENSG00000113812	rs3017	0.012212035	0.000290087	0.772370491	0.336561126	0.469204528	-0.845489342	-0.078813453	0.280221603	0.182002021	0.220698784	0.271317357	0.289442085	0.050975851	0.001063065	0.998454219	0.960723296	Bacteria.Verrucomicrobia	ACTR8
853	ENSG00000113889	rs67173199	0.235222021	0.002847159	0.228740649	0.747556786	0.258090108	-0.62098409	0.368654545	0.093116143	0.215413148	0.200219573	0.30340582	0.28807793	0.241008709	0.005323692	0.998454219	0.970109222	Bacteria.Verrucomicrobia	KNG1
854	ENSG00000113971	rs13099099	0.637624032	0.524836917	0.031991669	0.009019654	-0.062822842	0.103644846	0.447084132	-0.570913341	0.132749145	0.162107657	0.20399197	0.212069499	0.402087502	0.177810436	0.998454219	0.894435769	Bacteria.Verrucomicrobia	NPHP3
855	ENSG00000114026	rs58380045	0.822640593	0.684620336	0.969594502	0.528945442	-0.045870301	0.088374292	-0.011053469	0.266110052	0.203815914	0.216607885	0.288874129	0.420385805	0.461870781	0.215069331	0.998454219	0.962408604	Bacteria.Verrucomicrobia	OGG1
856	ENSG00000114054	rs696520	0.080627642	0.001308457	0.493723714	0.020130125	-0.347922415	0.667553042	0.189788418	-0.69156681	0.196044286	0.198681238	0.275741806	0.290269967	0.137737609	0.003116221	0.998454219	0.894435769	Bacteria.Verrucomicrobia	PCCB
857	ENSG00000114115	rs11549984	0.395467583	0.170935421	0.560492335	0.965926821	-0.126135615	0.32494388	-0.129554796	0.014573177	0.147456693	0.234698686	0.221415474	0.339841353	0.316414566	0.080938379	0.998454219	0.975976393	Bacteria.Verrucomicrobia	RBP1
858	ENSG00000114270	rs9917656	0.508280791	0.174671159	0.558374735	0.723392787	-0.13638219	0.283152035	-0.183243758	-0.106071344	0.205026625	0.206326087	0.311484184	0.298402285	0.359911159	0.08185077	0.998454219	0.970109222	Bacteria.Verrucomicrobia	COL7A1
859	ENSG00000114331	rs1105165	0.390403691	0.516248488	0.979013455	0.658581236	-0.204545145	0.136244581	0.009119416	0.132723677	0.23656055	0.208738437	0.345338179	0.298987131	0.31495891	0.175987618	0.998454219	0.970109222	Bacteria.Verrucomicrobia	ACAP2
860	ENSG00000114395	rs1989839	0.479306281	0.746032525	0.170405597	0.051037112	-0.102897379	0.102514846	0.297351805	-0.951302874	0.144615756	0.315182734	0.214499831	0.478544879	0.348294882	0.229038341	0.998454219	0.960723296	Bacteria.Verrucomicrobia	CYB561D2
861	ENSG00000114405	rs41276485	0.492840902	0.05307013	0.917224199	0.946082284	0.091074042	-0.528971543	0.02129041	0.025529889	0.132049689	0.268476727	0.204056745	0.376052586	0.353049317	0.0365299	0.998454219	0.975691993	Bacteria.Verrucomicrobia	C3orf14
862	ENSG00000114520	rs113347928	0.961002279	0.869020355	0.955485332	0.879394315	-0.00858691	0.046097893	-0.014101644	-0.075650315	0.17494052	0.278443179	0.251655045	0.496603795	0.50034818	0.25415523	0.998454219	0.970109222	Bacteria.Verrucomicrobia	SNX4
863	ENSG00000114529	rs9835431	0.301357357	0.07784428	0.974195251	0.15966286	0.229301621	-0.517899028	0.010444944	0.577506363	0.220098383	0.289062951	0.321661258	0.405980128	0.273706457	0.047121968	0.998454219	0.960723296	Bacteria.Verrucomicrobia	C3orf52
864	ENSG00000114544	rs6771703	0.070536052	0.074370011	0.982414205	0.422626488	-0.348730709	0.374824666	-0.006222525	0.242703191	0.189666938	0.206684754	0.281214943	0.300758441	0.126940719	0.045881002	0.998454219	0.961638221	Bacteria.Verrucomicrobia	SLC41A3
865	ENSG00000114670	rs2718882	0.001405553	0.000884349	0.44980923	0.515299082	1.489212651	-0.907765984	-0.445979144	0.226331983	0.446323194	0.260417517	0.586563421	0.345974234	0.013684561	0.002356539	0.998454219	0.962408604	Bacteria.Verrucomicrobia	NEK11
866	ENSG00000114698	rs9873891	0.132238339	0.129840781	0.754452973	0.678126353	-0.52937995	0.336647695	-0.160920996	0.14388029	0.347251374	0.219432853	0.512328358	0.345120742	0.180012076	0.066952404	0.998454219	0.970109222	Bacteria.Verrucomicrobia	PLSCR4
867	ENSG00000114735	rs388483	0.105954296	0.155604927	0.053711592	0.085601844	-0.340936143	0.246114289	0.610432309	-0.491858666	0.207959587	0.17130764	0.310680324	0.281766905	0.159970711	0.075848154	0.998454219	0.960723296	Bacteria.Verrucomicrobia	HEMK1
868	ENSG00000114742	rs72861419	0.079001972	0.000333827	0.145798942	0.00940305	-0.303559368	1.197763281	0.357542279	-1.432076452	0.170104724	0.316163572	0.242866511	0.535032953	0.136621414	0.00117376	0.998454219	0.894435769	Bacteria.Verrucomicrobia	WDR48
869	ENSG00000114744	rs9843784	0.45826432	0.21735444	0.130081091	0.143789343	-0.161530435	0.250609009	-0.501105367	0.483690023	0.216483936	0.201182934	0.326837412	0.326888327	0.341566654	0.095610128	0.998454219	0.960723296	Bacteria.Verrucomicrobia	COMMD2
870	ENSG00000114770	rs17817736	0.209034014	0.034428131	0.393478445	0.074337916	0.261933937	-0.447001984	-0.25569451	0.50515436	0.20644072	0.206900337	0.297653354	0.278519163	0.225972745	0.027042553	0.998454219	0.960723296	Bacteria.Verrucomicrobia	ABCC5
871	ENSG00000114771	rs1042201	0.020289362	0.004884898	0.05598324	0.024786845	0.598673371	-0.569668445	-0.704847004	0.674243001	0.25161406	0.19547631	0.3622072	0.29340052	0.067374721	0.007520711	0.998454219	0.894435769	Bacteria.Verrucomicrobia	AADAC
872	ENSG00000114902	rs34017441	0.263925633	0.139092926	0.961777986	0.560197631	-0.223681954	0.318975578	0.014947338	-0.18140866	0.198492259	0.212999411	0.310706236	0.309802751	0.254764111	0.070034929	0.998454219	0.968439712	Bacteria.Verrucomicrobia	SPCS1
873	ENSG00000114933	rs11893623	0.041056213	0.071227648	0.800585072	0.898565496	-0.432416815	0.262944779	0.090950545	0.031657069	0.207452221	0.143369956	0.358601104	0.247373133	0.095628409	0.044454138	0.998454219	0.971031126	Bacteria.Verrucomicrobia	INO80D
874	ENSG00000114948	rs12694048	0.010381541	0.004138071	0.863745054	0.668952171	-0.59813972	0.533909188	-0.058354312	0.114954854	0.226607084	0.179611708	0.338698658	0.267624315	0.046463958	0.006697876	0.998454219	0.970109222	Bacteria.Verrucomicrobia	ADAM23
875	ENSG00000115073	rs55772322	0.217407772	0.094669339	0.971352966	0.672242522	0.378113795	-0.379632764	-0.015172438	0.133160343	0.30357635	0.22383899	0.420871927	0.313320681	0.230754015	0.053604619	0.998454219	0.970109222	Bacteria.Verrucomicrobia	ACTR1B
876	ENSG00000115084	rs7592689	0.13389675	0.099507232	0.23828685	0.124478058	-0.409932625	0.365311047	0.466688996	-0.465704817	0.270071355	0.218603104	0.392101414	0.299226599	0.181375823	0.055889388	0.998454219	0.960723296	Bacteria.Verrucomicrobia	SLC35F5
877	ENSG00000115107	rs838060	3.31861449905882e-07	1.38466577119512e-08	0.116725212	0.072587846	1.146470589	-1.154367512	-0.449669381	0.429907337	0.201597926	0.177954328	0.28284083	0.235558434	2.71872612254902e-05	3.72546894077653e-07	0.998454219	0.960723296	Bacteria.Verrucomicrobia	STEAP3
878	ENSG00000115109	rs2861029	0.30627733	0.056992725	0.475086928	0.69385636	0.189787732	-0.411556663	0.18999977	-0.13367129	0.184048768	0.212382302	0.264477359	0.338082205	0.276124572	0.038311244	0.998454219	0.970109222	Bacteria.Verrucomicrobia	EPB41L5
879	ENSG00000115145	rs4368329	0.02490249	0.000400655	0.137359517	0.029413524	0.414606986	-0.771980911	-0.39885596	0.775004298	0.180568718	0.206811449	0.265151834	0.347995509	0.074572527	0.001340789	0.998454219	0.894435769	Bacteria.Verrucomicrobia	STAM2
880	ENSG00000115216	rs780112	0.020355672	0.001953326	0.533991741	0.279448229	0.663372886	-0.836907353	-0.244959087	0.405587103	0.278960036	0.259243246	0.391773704	0.371872369	0.067374721	0.004074031	0.998454219	0.960723296	Bacteria.Verrucomicrobia	NRBP1
881	ENSG00000115257	rs791469	0.033375008	0.004035433	0.6404978	0.692518905	-0.470206432	0.592630013	-0.160397826	0.12772609	0.21631489	0.198779666	0.341854944	0.32156358	0.086202673	0.006614037	0.998454219	0.970109222	Bacteria.Verrucomicrobia	PCSK4
882	ENSG00000115274	rs6746854	0.243387281	0.282511884	0.822140613	0.054408391	0.181330798	-0.22436882	0.050503216	-0.636851016	0.154028719	0.207044178	0.223759636	0.325094466	0.245766525	0.114689243	0.998454219	0.960723296	Bacteria.Verrucomicrobia	INO80B
883	ENSG00000115350	rs12366	0.000400856	0.000546639	0.113131401	0.311204985	-0.698188417	0.730017706	0.509223157	-0.320086108	0.187050358	0.200721252	0.317084187	0.313610616	0.005722045	0.001691962	0.998454219	0.960723296	Bacteria.Verrucomicrobia	POLE4
884	ENSG00000115386	rs1522856	0.046157554	0.020196593	0.029999999	0.39704156	0.324684774	-0.783136849	-0.520836479	0.434034523	0.15972011	0.328887123	0.234740861	0.509103856	0.102279823	0.018970255	0.998454219	0.960723296	Bacteria.Verrucomicrobia	REG1A
885	ENSG00000115423	rs7581224	0.000182898	1.39603217879979e-08	0.76724403	0.240261659	0.607010655	-0.855440046	-0.076321928	0.272986674	0.152939492	0.131913745	0.256783334	0.230333684	0.00337867	3.72546894077653e-07	0.998454219	0.960723296	Bacteria.Verrucomicrobia	DNAH6
886	ENSG00000115425	rs1078103	0.595605672	0.440915121	0.973139959	0.556094329	-0.119113996	0.17729089	-0.011129756	0.208377937	0.223328889	0.228644338	0.329279557	0.352159639	0.388663392	0.157747105	0.998454219	0.968439712	Bacteria.Verrucomicrobia	PECR
887	ENSG00000115446	rs17513468	0.542101801	0.020083854	0.904088762	0.180329491	0.119584865	-0.562230535	-0.035347551	0.486372419	0.195123233	0.235892486	0.29220338	0.359131397	0.370695083	0.018899141	0.998454219	0.960723296	Bacteria.Verrucomicrobia	UNC50
888	ENSG00000115474	rs737028	0.013029986	0.005824272	0.351405904	0.452055332	0.530909977	-0.731062031	-0.295030536	0.261286607	0.207939448	0.256364969	0.314327137	0.34536775	0.052450277	0.008501631	0.998454219	0.961966915	Bacteria.Verrucomicrobia	KCNJ13
889	ENSG00000115504	rs2710648	0.127079469	0.048539398	0.792035641	0.730808552	0.579492695	-0.447220647	-0.131220509	0.108182251	0.374953749	0.222451324	0.49562918	0.313086909	0.176975882	0.034137733	0.998454219	0.970109222	Bacteria.Verrucomicrobia	EHBP1
890	ENSG00000115520	rs11070	0.547317781	0.642231958	0.202694174	0.083484835	-0.098855522	0.166234698	0.316897115	-0.82639202	0.163410803	0.356145566	0.246248901	0.4701212	0.372195182	0.205348268	0.998454219	0.960723296	Bacteria.Verrucomicrobia	COQ10B
891	ENSG00000115525	rs2577774	0.568183223	0.414608499	0.995042281	0.71038404	0.143146897	-0.144863148	-0.002434983	-0.115626967	0.249536304	0.176432467	0.390374035	0.310016515	0.379873172	0.150860831	0.998454219	0.970109222	Bacteria.Verrucomicrobia	ST3GAL5
892	ENSG00000115539	rs67061569	0.649835446	0.049150398	0.963375661	0.319957949	0.075940632	-0.685893689	-0.011213554	0.475816391	0.166498481	0.342121856	0.243269187	0.474766495	0.40652281	0.034423764	0.998454219	0.960723296	Bacteria.Verrucomicrobia	PDCL3
893	ENSG00000115561	rs3051504	0.010806668	0.020214108	0.093352354	0.441124872	-0.681576526	0.46215721	0.687867479	-0.252542221	0.259705166	0.194116486	0.403923506	0.325842953	0.047464728	0.018970255	0.998454219	0.961966915	Bacteria.Verrucomicrobia	CHMP3
894	ENSG00000115602	rs1420101	0.879979761	0.783348518	0.773818063	0.267161125	-0.039647427	0.067883698	0.105362756	-0.42015199	0.261543651	0.245867855	0.365102574	0.375393879	0.477149381	0.236586456	0.998454219	0.960723296	Bacteria.Verrucomicrobia	IL1RL1
895	ENSG00000115616	rs17027571	0.008077051	0.005855934	0.018334711	0.058132089	-0.557127398	0.591720051	0.747406421	-0.581208385	0.203858395	0.20764277	0.308871188	0.301341035	0.040369	0.008512033	0.998454219	0.960723296	Bacteria.Verrucomicrobia	SLC9A2
896	ENSG00000115641	rs4851765	0.33327922	0.20748254	0.9906556	0.850678368	-0.29580625	0.258330288	-0.005317077	-0.059263175	0.303456951	0.202898775	0.45225269	0.313554658	0.288858523	0.092281751	0.998454219	0.970109222	Bacteria.Verrucomicrobia	FHL2
897	ENSG00000115677	rs61332497	0.705674015	0.854966707	0.801457381	0.659817109	0.0727648	0.046264036	0.069226863	-0.17836029	0.191820947	0.252102098	0.274174253	0.403353568	0.427680937	0.251715472	0.998454219	0.970109222	Bacteria.Verrucomicrobia	HDLBP
898	ENSG00000115685	rs12694994	0.957806935	0.689210345	0.298023434	0.528325899	-0.011997641	-0.079194237	0.348955772	-0.187854997	0.225900555	0.197139529	0.332628237	0.296315789	0.499861209	0.215859701	0.998454219	0.962408604	Bacteria.Verrucomicrobia	PPP1R7
899	ENSG00000115687	rs16843274	0.568864507	0.055492444	0.860213902	0.286100779	0.088178688	-0.462895167	-0.041265385	0.375713445	0.153986441	0.237382948	0.233399256	0.349319294	0.380098555	0.037575962	0.998454219	0.960723296	Bacteria.Verrucomicrobia	PASK
900	ENSG00000115694	rs13013693	0.107494898	0.049090829	0.495486337	0.96138656	-0.28209948	0.455544121	0.181083681	0.017796763	0.17284482	0.227162598	0.264175375	0.366183459	0.161391484	0.034417844	0.998454219	0.975691993	Bacteria.Verrucomicrobia	STK25
901	ENSG00000115718	rs2069933	0.000425645	0.000595147	0.698697659	0.281537874	-1.118443184	0.698735386	-0.164319738	0.298015142	0.301124262	0.193527922	0.422637279	0.274442869	0.005940876	0.001787687	0.998454219	0.960723296	Bacteria.Verrucomicrobia	PROC
902	ENSG00000115750	rs2245344	0.327679024	0.13764647	0.243729503	0.411784604	-0.275043878	0.351657157	-0.471757894	0.277981137	0.27888514	0.233948514	0.40102174	0.336509181	0.286774877	0.069576531	0.998454219	0.960723296	Bacteria.Verrucomicrobia	TAF1B
903	ENSG00000115756	rs111764613	0.065640342	0.002321383	0.29206556	0.075608735	-0.372916406	0.985595408	0.305386273	-0.857878955	0.199157184	0.31085738	0.287497574	0.475116357	0.121971033	0.004664093	0.998454219	0.960723296	Bacteria.Verrucomicrobia	HPCAL1
904	ENSG00000115816	rs12712528	0.046940112	0.034362847	0.303701347	0.458015727	0.466791843	-0.403189503	-0.399387405	0.222106121	0.230473108	0.186551206	0.38523612	0.297502524	0.102279823	0.027011661	0.998454219	0.961966915	Bacteria.Verrucomicrobia	CEBPZ
905	ENSG00000115850	rs6730196	0.004537519	0.001812802	0.027700499	0.017216455	0.58717706	-0.590475781	-0.66155971	0.650537232	0.199701529	0.181515258	0.29375238	0.266098445	0.029180138	0.003920598	0.998454219	0.894435769	Bacteria.Verrucomicrobia	LCT
906	ENSG00000115902	rs17029771	0.582601367	0.465901315	0.257793889	0.193280065	0.10504997	-0.222032137	-0.316178533	0.559853541	0.19018651	0.30270938	0.276952237	0.425889169	0.384387586	0.164064251	0.998454219	0.960723296	Bacteria.Verrucomicrobia	SLC1A4
907	ENSG00000115944	rs222489	0.009391284	0.000382794	0.642048581	0.695819931	0.649700683	-0.650819838	0.171988578	0.100002481	0.242690025	0.173703603	0.368269534	0.254648317	0.043862923	0.001300751	0.998454219	0.970109222	Bacteria.Verrucomicrobia	COX7A2L
908	ENSG00000116106	rs2248489	0.591103648	0.223447816	0.883655697	0.380171347	0.166735117	-0.319906845	0.063556283	0.318058868	0.308819824	0.260267351	0.432612756	0.35995998	0.387220791	0.097303472	0.998454219	0.960723296	Bacteria.Verrucomicrobia	EPHA4
909	ENSG00000116141	rs10746403	0.081192703	0.095377581	0.551741054	0.577091703	-0.606625995	0.37869926	0.303867395	-0.181855965	0.34246826	0.223777863	0.507912955	0.324475603	0.138324262	0.053860588	0.998454219	0.970109222	Bacteria.Verrucomicrobia	MARK1
910	ENSG00000116157	rs1047635	0.175511215	0.126142128	0.118044406	0.115535989	0.31705961	-0.309584533	-0.574158175	0.497863767	0.231490457	0.199809824	0.362470526	0.312116294	0.206996301	0.065519378	0.998454219	0.960723296	Bacteria.Verrucomicrobia	GPX7
911	ENSG00000116171	rs1288362	0.811108876	0.584037355	0.952676523	0.930972642	-0.05482075	0.098410296	-0.024584789	-0.033271942	0.228448581	0.178848136	0.412666123	0.382623134	0.459203805	0.192206925	0.998454219	0.974268954	Bacteria.Verrucomicrobia	SCP2
912	ENSG00000116176	rs34509125	0.501447909	0.025803521	0.333389267	0.809866451	0.115206752	-0.489265099	0.255516928	-0.095983015	0.170427807	0.214450287	0.262185701	0.397314281	0.356950811	0.022012495	0.998454219	0.970109222	Bacteria.Verrucomicrobia	TPSG1
913	ENSG00000116194	rs12757284	0.329211772	0.106426851	0.33674552	0.291317944	-0.194742974	0.328659228	-0.271479438	0.338855651	0.198094133	0.200747805	0.280520063	0.318508277	0.286916918	0.058235904	0.998454219	0.960723296	Bacteria.Verrucomicrobia	ANGPTL1
914	ENSG00000116198	rs7542369	0.201064548	0.141455028	0.750210216	0.529456982	-0.249263083	0.340787438	-0.102511928	0.204407158	0.192985595	0.228946923	0.32063595	0.323313541	0.221133724	0.070983884	0.998454219	0.962408604	Bacteria.Verrucomicrobia	CEP104
915	ENSG00000116213	rs6697769	0.165541001	0.117192579	0.444389959	0.371430521	-0.368276935	0.37028018	-0.303396433	0.294289128	0.262596643	0.2332085	0.394282586	0.326979617	0.20136809	0.062292756	0.998454219	0.960723296	Bacteria.Verrucomicrobia	WRAP73
916	ENSG00000116218	rs9699789	0.033570444	0.000318558	0.72153872	0.890486246	-0.400311384	1.078133908	-0.09902507	-0.054928095	0.184370972	0.283522682	0.276643096	0.397368335	0.086202673	0.001142605	0.998454219	0.970109222	Bacteria.Verrucomicrobia	NPHS2
917	ENSG00000116260	rs12134536	0.372012863	0.109125192	0.865891015	0.847882819	0.163013418	-0.453976243	-0.043565024	0.08443948	0.181343466	0.27946905	0.256945754	0.438448307	0.307900094	0.059276103	0.998454219	0.970109222	Bacteria.Verrucomicrobia	QSOX1
918	ENSG00000116266	rs1149153	0.390629366	0.85105092	0.579791586	0.932754358	-0.158754656	0.055196284	0.153029768	0.031190924	0.183690894	0.29277653	0.274994504	0.368219496	0.31495891	0.251087762	0.998454219	0.974268954	Bacteria.Verrucomicrobia	STXBP3
919	ENSG00000116288	rs225119	0.048976391	0.02545175	0.108970244	0.041038657	-0.496935804	0.430294528	0.63414062	-0.585155253	0.247674011	0.188136263	0.390204537	0.280703411	0.104674115	0.021765929	0.998454219	0.921698065	Bacteria.Verrucomicrobia	PARK7
920	ENSG00000116353	rs10799127	0.124745974	0.168714178	0.727529411	0.925074457	0.585863138	-0.332099208	-0.206345354	0.034462306	0.37670388	0.238603753	0.589691543	0.365030825	0.175673767	0.080178438	0.998454219	0.973680643	Bacteria.Verrucomicrobia	MECR
921	ENSG00000116525	rs634307	0.94425739	0.786296352	0.018627267	0.026387291	0.024452842	-0.05876036	1.581654592	-0.86539222	0.34837729	0.215836076	0.655335324	0.380853527	0.496708167	0.237126203	0.998454219	0.894435769	Bacteria.Verrucomicrobia	TRIM62
922	ENSG00000116668	rs12029149	0.094395776	0.116312681	0.267743204	0.711125077	-0.379110428	0.382655925	0.340495862	-0.124176647	0.223341588	0.24041276	0.304597292	0.333835064	0.15060471	0.062074917	0.998454219	0.970109222	Bacteria.Verrucomicrobia	SWT1
923	ENSG00000116678	rs6671498	0.099552388	0.139761322	0.053521012	0.014440243	0.418125111	-0.254016372	0.886088543	-0.722780417	0.250241269	0.169913889	0.450606249	0.287555749	0.15549101	0.070269487	0.998454219	0.894435769	Bacteria.Verrucomicrobia	LEPR
924	ENSG00000116750	rs4657842	0.435187124	0.441310439	0.415692188	0.22460588	0.390862108	-0.229851072	0.522687595	-0.46869887	0.497784614	0.296686722	0.63808257	0.382285866	0.332656185	0.157834281	0.998454219	0.960723296	Bacteria.Verrucomicrobia	UCHL5
925	ENSG00000116761	rs495581	0.02177428	0.015829822	0.221075259	0.266985644	-0.908260341	0.555389638	0.684834312	-0.364366799	0.386353276	0.224152432	0.554277751	0.325430843	0.069538974	0.016073198	0.998454219	0.960723296	Bacteria.Verrucomicrobia	CTH
926	ENSG00000116771	rs6687474	0.975396962	0.607427129	0.40453648	0.119606495	-0.009814389	0.114226592	0.386643561	-0.504476058	0.317010666	0.221259356	0.460830797	0.319857366	0.503270466	0.197743253	0.998454219	0.960723296	Bacteria.Verrucomicrobia	AGMAT
927	ENSG00000116791	rs61790704	0.156155108	0.033556356	0.36356358	0.481000956	0.245493881	-0.93502783	-0.246320548	0.38064028	0.171106783	0.430609294	0.269197104	0.537042669	0.194727918	0.026700364	0.998454219	0.962408604	Bacteria.Verrucomicrobia	CRYZ
928	ENSG00000116830	rs6666693	0.760653626	0.288315519	0.20764653	0.418284843	-0.054038677	0.198849824	-0.332523351	0.226584683	0.176651086	0.185739466	0.261267199	0.27815992	0.444972022	0.116305014	0.998454219	0.960723296	Bacteria.Verrucomicrobia	TTF2
929	ENSG00000116833	rs2246209	0.239401226	0.204010991	0.823075838	0.666343153	0.51085222	-0.386933636	-0.139566902	0.184664416	0.430236978	0.301560075	0.621690813	0.426333583	0.243613006	0.091205434	0.998454219	0.970109222	Bacteria.Verrucomicrobia	NR5A2
930	ENSG00000116857	rs1010502	0.000705289	0.000295441	0.050250936	0.111790488	-0.658047756	0.638317495	0.562622348	-0.433464165	0.184982644	0.166861192	0.282031828	0.268885428	0.008506396	0.001077784	0.998454219	0.960723296	Bacteria.Verrucomicrobia	TMEM9
931	ENSG00000116874	rs2247883	2.85971986518248e-05	3.2749960632994e-08	0.0381375	0.006457289	0.749851692	-0.884635983	-0.509295863	0.61019571	0.166564069	0.14103769	0.240633212	0.21680285	0.000883345	7.7465482612819e-07	0.998454219	0.894435769	Bacteria.Verrucomicrobia	WARS2
932	ENSG00000116903	rs2064766	0.528375846	0.687599038	0.3425311	0.468676349	-0.186635668	0.085227154	0.39855354	-0.225111549	0.294428228	0.211001241	0.416824577	0.30883407	0.367646796	0.215484735	0.998454219	0.961966915	Bacteria.Verrucomicrobia	EXOC8
933	ENSG00000116983	rs784190	0.00467259	0.009512642	0.514445778	0.840210575	-0.542200917	0.536679431	0.185414998	-0.057251799	0.185054943	0.200831182	0.282851282	0.282818608	0.029544584	0.011744208	0.998454219	0.970109222	Bacteria.Verrucomicrobia	HPCAL4
934	ENSG00000116984	rs10925242	0.297340346	0.181312743	0.876104895	0.915901914	-0.192743386	0.258303042	-0.042952508	-0.029596991	0.183463212	0.19116429	0.274414269	0.279193909	0.272009331	0.083830674	0.998454219	0.973066233	Bacteria.Verrucomicrobia	MTR
935	ENSG00000116985	rs804394	0.033397929	0.006139412	0.205409324	0.443122664	0.701164631	-0.579188413	0.568400045	-0.228712949	0.322608803	0.204463595	0.444374901	0.296397644	0.086202673	0.008747975	0.998454219	0.961966915	Bacteria.Verrucomicrobia	BMP8B
936	ENSG00000117054	rs12126481	0.016524357	3.42528891171633e-05	0.714024538	0.110512055	-0.439119915	0.893961604	0.095734259	-0.457581615	0.178439641	0.20082719	0.260105162	0.282812241	0.059959519	0.000206064	0.998454219	0.960723296	Bacteria.Verrucomicrobia	ACADM
937	ENSG00000117118	rs6586496	0.309445673	0.279210662	0.303487318	0.262800837	0.509134955	-0.296601101	0.77630708	-0.474716613	0.497009931	0.271810351	0.748466511	0.420256039	0.277784792	0.113823336	0.998454219	0.960723296	Bacteria.Verrucomicrobia	SDHB
938	ENSG00000117151	rs41284599	0.988041838	0.344202124	0.890505971	0.614291823	-0.002593532	-0.253106973	-0.034297864	0.272322038	0.172377424	0.265634842	0.248167282	0.537764589	0.506863358	0.132286343	0.998454219	0.970109222	Bacteria.Verrucomicrobia	CTBS
939	ENSG00000117174	rs6689168	0.030633529	0.015803424	0.927259996	0.775435973	-0.438447614	0.519815691	0.027063913	-0.080670566	0.198393866	0.20973967	0.295304521	0.28161077	0.08118278	0.016062064	0.998454219	0.970109222	Bacteria.Verrucomicrobia	ZNHIT6
940	ENSG00000117215	rs7515774	0.56119557	0.903344417	0.95533449	0.42773708	-0.104229164	-0.022837662	-0.016345996	0.234979112	0.178453554	0.187328253	0.290721115	0.2944349	0.37777039	0.261665384	0.998454219	0.961966915	Bacteria.Verrucomicrobia	PLA2G2D
941	ENSG00000117226	rs2390677	0.000561639	3.84324945341448e-08	0.078412084	0.256673651	0.483662808	-0.968247748	0.372694806	-0.273990526	0.13329333	0.15535944	0.208424473	0.239428219	0.007199072	8.33311666007763e-07	0.998454219	0.960723296	Bacteria.Verrucomicrobia	GBP3
942	ENSG00000117245	rs592060	0.004888235	0.002978863	0.348181746	0.423550097	1.236763167	-0.76636232	-0.582997786	0.292052699	0.424418693	0.248327498	0.6169588	0.362637615	0.030032126	0.005439084	0.998454219	0.961966915	Bacteria.Verrucomicrobia	KIF17
943	ENSG00000117280	rs708725	0.647307446	0.538039963	0.475528412	0.439128392	-0.094047963	0.119075211	-0.232594189	0.235337641	0.204611675	0.192348135	0.324093492	0.302315659	0.405749615	0.181102804	0.998454219	0.961966915	Bacteria.Verrucomicrobia	RAB29
944	ENSG00000117281	rs1284303	0.711662156	0.560508031	0.440142929	0.310508241	0.098277186	-0.122245268	0.300943589	-0.313866063	0.264723036	0.208931518	0.387455676	0.307070379	0.429045612	0.186732942	0.998454219	0.960723296	Bacteria.Verrucomicrobia	CD160
945	ENSG00000117450	rs61788356	0.014663923	0.017352596	0.233691285	0.454442219	0.404253634	-0.43581644	-0.292014555	-0.20284761	0.161213644	0.178495283	0.242923154	0.269550044	0.056535124	0.017069819	0.998454219	0.961966915	Bacteria.Verrucomicrobia	PRDX1
946	ENSG00000117479	rs10919175	0.280743627	0.020654004	0.485493426	0.849952805	0.187681553	-0.515205591	0.183943223	-0.058268684	0.172548727	0.217187383	0.262213107	0.306783954	0.263718899	0.019177001	0.998454219	0.970109222	Bacteria.Verrucomicrobia	SLC19A2
947	ENSG00000117480	rs324419	0.021831884	0.014164349	0.851605656	0.63787024	0.971880489	-0.610083236	-0.169377871	0.23225714	0.413603998	0.241999817	0.901826757	0.491135985	0.069604967	0.015007557	0.998454219	0.970109222	Bacteria.Verrucomicrobia	FAAH
948	ENSG00000117505	rs6680022	0.029324007	0.005716241	0.596748844	0.484062339	0.605482745	-0.528716412	-0.236309678	0.21283686	0.271720504	0.18497255	0.444444771	0.302404971	0.079852366	0.008379195	0.998454219	0.962408604	Bacteria.Verrucomicrobia	DR1
949	ENSG00000117519	rs74101919	0.009460566	0.000162636	0.015964239	0.036443244	0.410322847	-0.867553834	-0.595547649	0.733863159	0.153429604	0.216688494	0.240681637	0.343554715	0.044014786	0.000690409	0.998454219	0.921698065	Bacteria.Verrucomicrobia	CNN3
950	ENSG00000117528	rs72729511	0.045288053	0.003284372	0.113139061	0.014568693	-0.433878319	0.755314608	0.498055401	-0.852407941	0.212553384	0.247429772	0.310136946	0.339591926	0.101587637	0.005725683	0.998454219	0.894435769	Bacteria.Verrucomicrobia	ABCD3
951	ENSG00000117595	rs34743335	0.98799584	0.265784583	0.469697651	0.33152707	0.002736916	-0.261474715	0.194368154	0.384022366	0.181210244	0.232942268	0.267272708	0.392519185	0.506863358	0.110206241	0.998454219	0.960723296	Bacteria.Verrucomicrobia	IRF6
952	ENSG00000117597	rs592164	0.372842274	0.340671588	0.930344618	0.824578106	0.255065087	-0.250721223	0.038370456	-0.081104949	0.284241598	0.261200003	0.437266723	0.364423151	0.307900094	0.1313174	0.998454219	0.970109222	Bacteria.Verrucomicrobia	UTP25
953	ENSG00000117601	rs2227590	0.114571027	0.316659296	0.740939962	0.692401941	-0.255167778	0.375094755	0.084832536	0.184392898	0.159534907	0.371705084	0.255501769	0.464041856	0.167348408	0.124415834	0.998454219	0.970109222	Bacteria.Verrucomicrobia	SERPINC1
954	ENSG00000117632	rs807054	0.067548003	0.057085271	0.724791089	0.673377848	-1.1418937	0.646099268	0.312747511	-0.205561074	0.614235744	0.333544958	0.884494015	0.485464054	0.123689726	0.038311244	0.998454219	0.970109222	Bacteria.Verrucomicrobia	STMN1
955	ENSG00000117697	rs3738798	0.159718102	0.064256225	0.646153547	0.448768866	-0.269924507	0.449522628	-0.136777753	0.282580709	0.189779226	0.238800289	0.296532178	0.370801974	0.197342573	0.041770916	0.998454219	0.961966915	Bacteria.Verrucomicrobia	NSL1
956	ENSG00000117834	rs850763	0.086754271	0.006392181	0.457907699	0.620599299	0.329935309	-0.612025903	-0.198559023	0.189382949	0.189717959	0.217170706	0.265897934	0.380760876	0.143643207	0.008966964	0.998454219	0.970109222	Bacteria.Verrucomicrobia	SLC5A9
957	ENSG00000117859	rs1770791	0.603574515	0.984860276	0.975111819	0.382966876	-0.10167536	0.004576125	-0.008781672	0.324512813	0.194850354	0.24022765	0.280402394	0.369439887	0.391545721	0.278599995	0.998454219	0.960723296	Bacteria.Verrucomicrobia	OSBPL9
958	ENSG00000117906	rs2280194	0.141513073	0.05086561	0.949662741	0.806887693	-0.329370775	0.452343427	-0.021477931	-0.08271961	0.221309824	0.227374229	0.338904663	0.337023362	0.1860745	0.035363284	0.998454219	0.970109222	Bacteria.Verrucomicrobia	RCN2
959	ENSG00000118004	rs12618238	0.062643469	0.083601682	0.102450941	0.239499175	0.614831613	-0.375683806	-0.711350508	0.35151973	0.324579053	0.213803251	0.429443048	0.296110399	0.119233187	0.04962713	0.998454219	0.960723296	Bacteria.Verrucomicrobia	COLEC11
960	ENSG00000118094	rs2277296	0.121525421	0.019065893	0.23758511	0.037808355	0.250587506	-0.529316041	0.276210835	-0.692711681	0.159721125	0.220160377	0.231715519	0.326715237	0.173226588	0.018162609	0.998454219	0.921698065	Bacteria.Verrucomicrobia	TREH
961	ENSG00000118096	rs11216906	0.21135649	0.002450487	0.270664625	0.751553904	0.177773228	-0.865263734	0.2410736	-0.135237831	0.140834448	0.274481934	0.216989522	0.425363975	0.2276996	0.004845989	0.998454219	0.970109222	Bacteria.Verrucomicrobia	IFT46
962	ENSG00000118193	rs2808244	0.289327416	0.62483956	0.196558209	0.761176432	0.172940762	-0.169326153	-0.312468569	0.141569642	0.161880928	0.344619695	0.239474348	0.463833348	0.26832052	0.201520707	0.998454219	0.970109222	Bacteria.Verrucomicrobia	KIF14
963	ENSG00000118197	rs74621188	0.000288167	2.26144111265371e-07	0.521209255	0.0549263	0.806536333	-1.062574991	-0.210592021	0.555589746	0.210420727	0.183681221	0.326508639	0.284238029	0.004414442	3.53597475537673e-06	0.998454219	0.960723296	Bacteria.Verrucomicrobia	DDX59
964	ENSG00000118257	rs868196	0.081148523	0.084003231	0.060468891	0.182861432	0.398831213	-0.329929391	-0.635928877	0.386248775	0.225125072	0.188013726	0.332842778	0.286882744	0.138324262	0.049787647	0.998454219	0.960723296	Bacteria.Verrucomicrobia	NRP2
965	ENSG00000118263	rs2284928	0.169683376	0.024423071	0.95046082	0.712725034	-0.281177996	0.433182535	-0.01650031	-0.108279143	0.202484858	0.188005474	0.264561874	0.292795397	0.202999621	0.021199773	0.998454219	0.970109222	Bacteria.Verrucomicrobia	KLF7
966	ENSG00000118369	rs901099	0.165150757	0.020302245	0.623348352	0.858029502	-0.255885387	0.542231163	-0.140913369	-0.060915376	0.182286004	0.22791661	0.285559863	0.339182591	0.201023163	0.019017856	0.998454219	0.970109222	Bacteria.Verrucomicrobia	USP35
967	ENSG00000118508	rs3804282	0.588236779	0.225084796	0.338163818	0.098237399	0.234461853	-0.316438751	-0.670326007	0.694442334	0.430919745	0.258367418	0.694699692	0.413961786	0.386136778	0.097689325	0.998454219	0.960723296	Bacteria.Verrucomicrobia	RAB32
968	ENSG00000118514	rs7749106	0.00051488	1.8651780635893e-05	0.332244644	0.097722585	0.853097077	-0.91084105	-0.306618126	0.43985969	0.233371277	0.197132467	0.313871177	0.261793112	0.006856018	0.000135748	0.998454219	0.960723296	Bacteria.Verrucomicrobia	ALDH8A1
969	ENSG00000118520	rs2781667	0.618613877	0.176468806	0.344103378	0.631578229	0.115238896	-0.325526025	0.337240953	-0.194021518	0.230379257	0.238206635	0.353860218	0.40271547	0.395526888	0.082336559	0.998454219	0.970109222	Bacteria.Verrucomicrobia	ARG1
970	ENSG00000118579	rs10019856	0.002236534	0.003608575	0.889230546	0.698926826	-0.928173906	0.6431803	-0.062163	0.114207616	0.291597152	0.212961171	0.444576822	0.293982159	0.018813256	0.006056117	0.998454219	0.970109222	Bacteria.Verrucomicrobia	MED28
971	ENSG00000118640	rs1058588	0.646105895	0.935437588	0.752646829	0.738677139	-0.122130652	0.020477696	0.121607428	0.118480269	0.264739146	0.251817157	0.384241088	0.353634959	0.40567122	0.268784728	0.998454219	0.970109222	Bacteria.Verrucomicrobia	VAMP8
972	ENSG00000118849	rs6441224	0.026328372	0.003011234	0.567573729	0.21312543	-0.48618328	0.482303456	0.180663195	-0.317331053	0.21387911	0.156469968	0.314438725	0.252380585	0.075663138	0.00545038	0.998454219	0.960723296	Bacteria.Verrucomicrobia	RARRES1
973	ENSG00000118873	rs2808018	0.361649685	0.24587996	0.028320937	0.002855973	-0.176407045	0.22174641	0.68253991	-0.957797727	0.192018332	0.189367496	0.304314829	0.308920876	0.304212155	0.104152117	0.998454219	0.721127792	Bacteria.Verrucomicrobia	RAB3GAP2
974	ENSG00000118961	rs10171934	0.002012261	0.00049668	0.421861061	0.783757271	0.518687203	-0.88350251	-0.199418869	0.089330385	0.161164113	0.240954855	0.246711069	0.324173159	0.017712491	0.001569686	0.998454219	0.970109222	Bacteria.Verrucomicrobia	LDAH
975	ENSG00000118972	rs11063122	0.990016808	0.976405257	0.178594955	0.144676385	0.007515204	-0.010191081	1.170545224	-0.74254595	0.598314456	0.343249561	0.860828671	0.50295808	0.507046434	0.276833691	0.998454219	0.960723296	Bacteria.Verrucomicrobia	FGF23
976	ENSG00000119231	rs1147243	0.571863527	0.366803574	0.415796659	0.378364082	0.129079047	-0.169523073	0.278705599	-0.249822246	0.22717577	0.186531333	0.340312722	0.28165742	0.38115628	0.138016658	0.998454219	0.960723296	Bacteria.Verrucomicrobia	SENP5
977	ENSG00000119242	rs3762103	0.513586471	0.500467051	0.715875293	0.415121409	-0.129423514	0.147893384	-0.118703524	0.265965707	0.197031992	0.218279446	0.324710848	0.324284439	0.361843447	0.171959567	0.998454219	0.960723296	Bacteria.Verrucomicrobia	CCDC92
978	ENSG00000119321	rs4978536	0.279167529	0.087890211	0.813370672	0.983571714	-0.19679414	0.337957539	-0.063127595	0.006276148	0.180329209	0.195045962	0.266315371	0.303626235	0.262839596	0.051159126	0.998454219	0.97643541	Bacteria.Verrucomicrobia	FKBP15
979	ENSG00000119326	rs1333344	0.052346371	0.049080787	0.053392558	0.142107929	0.36182209	-0.400066901	-0.563584384	0.449967268	0.183063751	0.199489097	0.286443218	0.3028	0.108177764	0.034417844	0.998454219	0.960723296	Bacteria.Verrucomicrobia	CTNNAL1
980	ENSG00000119383	rs4713	0.027169721	0.024867104	0.995924134	0.984637448	-0.536159557	0.379427508	-0.002018323	-0.004983072	0.237224236	0.165205399	0.393585081	0.257795932	0.077250253	0.021393276	0.998454219	0.97643541	Bacteria.Verrucomicrobia	PTPA
981	ENSG00000119401	rs10983307	0.238317335	0.102675679	0.979383161	0.67139085	-0.211067927	0.385823514	-0.006978537	0.144348856	0.177346082	0.233077621	0.269006412	0.338710675	0.242990983	0.057083667	0.998454219	0.970109222	Bacteria.Verrucomicrobia	TRIM32
982	ENSG00000119403	rs1468671	0.013004565	0.003581062	0.374360734	0.235426901	-0.788585168	0.643275041	0.376252151	-0.365239241	0.308771393	0.212805996	0.420633742	0.304979316	0.052450277	0.006040554	0.998454219	0.960723296	Bacteria.Verrucomicrobia	PHF19
983	ENSG00000119408	rs56073786	0.934723708	0.909500002	0.419578728	0.077345333	0.014754319	0.037283113	0.211996516	-0.802781206	0.17944726	0.326721121	0.260979736	0.447297478	0.493760834	0.263009226	0.998454219	0.960723296	Bacteria.Verrucomicrobia	NEK6
984	ENSG00000119411	rs10759642	0.140467756	0.053441526	0.173616537	0.206508441	0.28560875	-0.362392466	0.412043533	-0.369538579	0.191392841	0.18422581	0.299501291	0.289614842	0.185867366	0.036591936	0.998454219	0.960723296	Bacteria.Verrucomicrobia	BSPRY
985	ENSG00000119414	rs458046	0.441152246	0.980057863	0.079849023	0.212107107	-0.193420466	0.005691988	0.670394219	-0.426923905	0.24957605	0.226837989	0.376752746	0.338777996	0.334980627	0.277703219	0.998454219	0.960723296	Bacteria.Verrucomicrobia	PPP6C
986	ENSG00000119471	rs10981412	0.017970838	0.025373359	0.047454831	0.068652141	0.362844436	-0.488064219	-0.523656555	0.530081721	0.149456674	0.213276261	0.259170867	0.286310436	0.063174241	0.021734608	0.998454219	0.960723296	Bacteria.Verrucomicrobia	HSDL2
987	ENSG00000119509	rs7864494	0.002663704	0.000274125	0.946012416	0.64469889	-0.627201843	0.529701089	-0.020462555	0.101898962	0.200759571	0.137654927	0.301020613	0.219942947	0.020501181	0.001019478	0.998454219	0.970109222	Bacteria.Verrucomicrobia	INVS
988	ENSG00000119537	rs402348	0.209514713	0.039040311	0.613848386	0.222413182	-0.216255907	0.537228404	0.136954507	-0.46549451	0.170622201	0.255052762	0.270110293	0.377857825	0.226362528	0.029485885	0.998454219	0.960723296	Bacteria.Verrucomicrobia	KDSR
989	ENSG00000119541	rs9807674	0.394887119	0.102670611	0.804481221	0.254664833	0.174908273	-0.831355168	-0.081153611	0.845923321	0.204221151	0.502217626	0.326488931	0.736066495	0.316254193	0.057083667	0.998454219	0.960723296	Bacteria.Verrucomicrobia	VPS4B
990	ENSG00000119599	rs12587742	0.003099158	0.001692712	0.195144475	0.668120037	-0.542884485	0.835260136	0.352877673	-0.158830011	0.176688159	0.254988635	0.269578783	0.368782034	0.022549067	0.003716677	0.998454219	0.970109222	Bacteria.Verrucomicrobia	DCAF4
991	ENSG00000119632	rs2273514	0.033331817	8.32109475055413e-05	0.689304673	0.910967267	0.32907995	-0.950197307	-0.093684418	0.039902569	0.15135237	0.226285408	0.233284971	0.355464007	0.086202673	0.00039909	0.998454219	0.973066233	Bacteria.Verrucomicrobia	IFI27L2
992	ENSG00000119650	rs741513	0.06624248	0.048593726	0.170191703	0.109240245	-0.699425703	0.481002447	0.797805144	-0.571135041	0.374384766	0.239314213	0.575218229	0.351708812	0.122489508	0.034148786	0.998454219	0.960723296	Bacteria.Verrucomicrobia	IFT43
993	ENSG00000119669	rs158100	0.290272756	0.223835509	0.30712372	0.236016299	0.368049576	-0.28727671	0.562569154	-0.435684319	0.34519402	0.233918395	0.546520916	0.364264901	0.268890788	0.097350102	0.998454219	0.960723296	Bacteria.Verrucomicrobia	IRF2BPL
994	ENSG00000119673	rs11626972	0.603341555	0.049928997	0.023271471	0.049535571	0.104457473	-0.332140211	0.654573584	-0.529268955	0.200052986	0.166254995	0.281677365	0.264459302	0.391545721	0.0348752	0.998454219	0.960723296	Bacteria.Verrucomicrobia	ACOT2
995	ENSG00000119684	rs175080	0.804131063	0.881191277	0.205937777	0.232623194	-0.058218808	-0.028153134	0.402944803	-0.314840346	0.233792385	0.187627354	0.315394068	0.261307141	0.457842026	0.256749061	0.998454219	0.960723296	Bacteria.Verrucomicrobia	MLH3
996	ENSG00000119699	rs909207	0.419507539	0.355126344	0.360418372	0.942147937	0.144046845	-0.303410027	-0.235144733	-0.039605675	0.177302552	0.325779471	0.255294373	0.543648775	0.327200007	0.134940086	0.998454219	0.975691993	Bacteria.Verrucomicrobia	TGFB3
997	ENSG00000119711	rs4899493	0.936576729	0.352999725	0.58964641	0.993486423	-0.012271623	0.334838296	-0.137386834	0.003887575	0.153622331	0.3579292	0.253463915	0.474377427	0.494388886	0.134437621	0.998454219	0.977171347	Bacteria.Verrucomicrobia	ALDH6A1
998	ENSG00000119718	rs175047	0.065828969	0.045810044	0.158670007	0.213195311	0.45726201	-0.399362208	-0.470095831	0.343386318	0.244377362	0.196132173	0.329673711	0.273145135	0.121971033	0.032767842	0.998454219	0.960723296	Bacteria.Verrucomicrobia	EIF2B2
999	ENSG00000119723	rs4903160	0.106399912	0.029671465	0.612997315	0.224862313	-0.306566762	0.5286231	-0.143794636	0.445113308	0.187238833	0.237755136	0.282920006	0.363251905	0.160514888	0.024361457	0.998454219	0.960723296	Bacteria.Verrucomicrobia	COQ6
1000	ENSG00000119782	rs111936821	0.587169555	0.22357621	0.841833434	0.296073786	0.093541573	-0.314944718	0.047770275	-0.437003289	0.171429269	0.256302187	0.238435695	0.414864083	0.385995918	0.097318664	0.998454219	0.960723296	Bacteria.Verrucomicrobia	FKBP1B
1001	ENSG00000119862	rs10496118	0.239000852	0.17393225	0.415424305	0.512674315	-0.394236788	0.278772233	0.471831746	-0.233132885	0.331738201	0.202781495	0.575666682	0.354147169	0.243424457	0.081651571	0.998454219	0.962408604	Bacteria.Verrucomicrobia	LGALSL
1002	ENSG00000119865	rs1530392	0.582750828	0.600397034	0.493435321	0.466425628	-0.117356065	0.113410037	-0.205023154	0.230326553	0.212550385	0.215441654	0.29767676	0.314388658	0.384387586	0.195944981	0.998454219	0.961966915	Bacteria.Verrucomicrobia	CNRIP1
1003	ENSG00000119899	rs598121	0.009866944	0.005924436	0.633401307	0.798529615	1.522394851	-0.899544869	0.403336086	-0.119574519	0.572625448	0.316125541	0.841678024	0.466543533	0.045235284	0.008599594	0.998454219	0.970109222	Bacteria.Verrucomicrobia	SLC17A5
1004	ENSG00000119927	rs7096937	0.53940436	0.408435255	0.212581194	0.264309106	0.216856641	-0.186281189	0.715214491	-0.410974694	0.351481885	0.223886061	0.568141873	0.364988992	0.370396467	0.149482669	0.998454219	0.960723296	Bacteria.Verrucomicrobia	GPAM
1005	ENSG00000119943	rs3750601	0.000746359	6.24672593202262e-07	0.72451834	0.220662783	-0.461825701	0.773517552	-0.06505636	0.257079179	0.130476631	0.140021227	0.183798484	0.207881731	0.008789507	8.47029737730989e-06	0.998454219	0.960723296	Bacteria.Verrucomicrobia	PYROXD2
1006	ENSG00000119969	rs12783717	0.67408865	0.682777801	0.313369408	0.811317077	0.069535541	0.101024237	-0.251897523	-0.086086873	0.164599498	0.246091056	0.247916717	0.359144159	0.414673715	0.214712535	0.998454219	0.970109222	Bacteria.Verrucomicrobia	HELLS
1007	ENSG00000119977	rs7476667	0.186268373	0.799810851	0.053867514	0.969199274	-0.294272088	0.059551433	0.691832937	0.013126138	0.220294131	0.233872101	0.352345127	0.338637737	0.212969987	0.239818567	0.998454219	0.97643541	Bacteria.Verrucomicrobia	TCTN3
1008	ENSG00000119979	rs4751697	0.000997372	0.002942587	0.57365092	0.877456703	-0.894705136	0.623529482	0.249316728	0.04887208	0.259527351	0.201771324	0.440844105	0.315705994	0.010958209	0.005401276	0.998454219	0.970109222	Bacteria.Verrucomicrobia	DENND10
1009	ENSG00000120029	rs7086516	0.591348709	0.045246367	0.279631542	0.854087434	0.099841299	-0.440896324	0.293092545	-0.077822968	0.18504436	0.215948312	0.268832408	0.421488225	0.387220791	0.032476247	0.998454219	0.970109222	Bacteria.Verrucomicrobia	ARMH3
1010	ENSG00000120149	rs560568264	0.396055174	0.045896073	0.627663137	0.254420518	-0.175178657	0.552277076	0.145333731	-0.453981501	0.205045907	0.271341623	0.298223684	0.394819492	0.316750198	0.032806831	0.998454219	0.960723296	Bacteria.Verrucomicrobia	MSX2
1011	ENSG00000120253	rs11155676	0.00678062	0.000828638	0.024127052	0.028367848	0.55228624	-0.643521358	-0.702738531	0.676417945	0.197468562	0.183524053	0.304335585	0.301678159	0.036193551	0.002281515	0.998454219	0.894435769	Bacteria.Verrucomicrobia	NUP43
1012	ENSG00000120256	rs1889471	0.291682472	0.261843546	0.119987658	0.096061011	0.220643381	-0.216085257	-0.496007426	0.524249354	0.207552433	0.19090834	0.314818066	0.31043764	0.269543955	0.109006398	0.998454219	0.960723296	Bacteria.Verrucomicrobia	LRP11
1013	ENSG00000120265	rs4552	0.834376668	0.390308459	0.505786399	0.045984141	-0.046320124	-0.164713993	-0.227798303	0.641616077	0.220642497	0.190456532	0.340442812	0.315366932	0.46472565	0.14487054	0.998454219	0.960723296	Bacteria.Verrucomicrobia	PCMT1
1014	ENSG00000120279	rs1282451	0.053497777	0.048545197	0.220026152	0.172363575	-1.044624986	0.608243476	0.918850507	-0.591399601	0.531174262	0.302553476	0.741972998	0.428599674	0.109093846	0.034137733	0.998454219	0.960723296	Bacteria.Verrucomicrobia	MYCT1
1015	ENSG00000120332	rs61827441	0.555127435	0.254792777	0.771083771	0.383644048	0.111335321	-0.353718139	-0.076346579	0.476417179	0.187696261	0.307865854	0.261304743	0.543151822	0.375716225	0.106917203	0.998454219	0.960723296	Bacteria.Verrucomicrobia	TNN
1016	ENSG00000120333	rs74128535	0.554226677	0.786078145	0.696721479	0.947261576	-0.11104607	0.066110945	0.106337438	-0.02536282	0.186782002	0.242581927	0.271627944	0.381958517	0.375391734	0.237126203	0.998454219	0.975691993	Bacteria.Verrucomicrobia	MRPS14
1017	ENSG00000120337	rs10798254	0.400109415	0.442300389	0.5317728	0.521194363	-0.435268825	0.228141641	-0.605622295	0.344119059	0.513901794	0.295122384	0.963349838	0.533514122	0.317834163	0.157971193	0.998454219	0.962408604	Bacteria.Verrucomicrobia	TNFSF18
1018	ENSG00000120437	rs3465	0.044231836	0.006013069	0.799187473	0.985499505	-0.393563608	0.465736152	-0.074897384	-0.005085736	0.19182321	0.163980151	0.293205745	0.278750911	0.100052158	0.008679826	0.998454219	0.97643541	Bacteria.Verrucomicrobia	ACAT2
1019	ENSG00000120438	rs3465	0.634458951	0.171862589	0.142511822	0.414341543	-0.091547381	0.226315981	-0.434841154	0.228783926	0.191637837	0.163821684	0.292922398	0.278481532	0.401165664	0.081119055	0.998454219	0.960723296	Bacteria.Verrucomicrobia	TCP1
1020	ENSG00000120451	rs3751033	0.713496222	0.777964795	0.045305767	0.15909835	-0.106459524	-0.066064875	0.834259164	-0.467912807	0.288686663	0.233324471	0.408731307	0.328485494	0.429520435	0.235315706	0.998454219	0.960723296	Bacteria.Verrucomicrobia	SNX19
1021	ENSG00000120519	rs3914628	0.394775085	0.423620861	0.797641197	0.15281024	0.155225119	-0.208116121	0.068548436	-0.587822177	0.181196107	0.258454426	0.266254511	0.406343348	0.316254193	0.153245455	0.998454219	0.960723296	Bacteria.Verrucomicrobia	SLC10A7
1022	ENSG00000120539	rs370985244	3.76816017941011e-06	1.30394341312932e-06	0.168076654	0.12673733	-0.976667626	0.814398862	0.520189554	-0.404947985	0.193265418	0.152703639	0.373173631	0.261776561	0.000169051	1.52482099581988e-05	0.998454219	0.960723296	Bacteria.Verrucomicrobia	MASTL
1023	ENSG00000120645	rs56204927	0.06376371	0.022924711	0.65183606	0.7371714	0.631122541	-0.537360591	-0.206830962	0.109962903	0.334634733	0.230631073	0.456269385	0.326259114	0.120567672	0.020444813	0.998454219	0.970109222	Bacteria.Verrucomicrobia	IQSEC3
1024	ENSG00000120675	rs11618553	0.001298714	3.13930681176263e-09	0.749195489	0.275300747	0.400435144	-0.968757114	0.058610155	-0.282513694	0.119093935	0.141341885	0.182552425	0.256782766	0.013122394	1.08908714716721e-07	0.998454219	0.960723296	Bacteria.Verrucomicrobia	DNAJC15
1025	ENSG00000120699	rs9576155	0.273188523	0.10805047	0.206105294	0.144411874	0.232993808	-0.363195526	-0.3957513	0.492585717	0.210834348	0.222891602	0.309879402	0.333425986	0.260240439	0.058815108	0.998454219	0.960723296	Bacteria.Verrucomicrobia	EXOSC8
1026	ENSG00000120756	rs2140434	0.673764872	0.670552234	0.799093712	0.874120564	0.072300991	-0.159026656	-0.064802498	-0.089882965	0.170965184	0.372141285	0.253565584	0.565114542	0.4146099	0.212100274	0.998454219	0.970109222	Bacteria.Verrucomicrobia	PLS1
1027	ENSG00000120784	rs7259272	0.017716715	0.014138703	0.132141996	0.100563081	-0.439507139	0.449579881	0.416614978	-0.461364685	0.180614444	0.178283837	0.273212944	0.276960377	0.062749181	0.014999981	0.998454219	0.960723296	Bacteria.Verrucomicrobia	ZFP30
1028	ENSG00000120802	rs142883114	0.397012524	0.440238296	0.579847803	0.693175994	0.136933598	-0.252983489	-0.13832946	-0.189933025	0.160607297	0.325776773	0.248615015	0.479256318	0.316822727	0.157559118	0.998454219	0.970109222	Bacteria.Verrucomicrobia	TMPO
1029	ENSG00000120832	rs10861681	0.642374409	0.15663639	0.519309215	0.467324042	0.071274841	-0.31812156	0.151464488	0.214055045	0.152766589	0.221989368	0.233764942	0.292770761	0.404676801	0.076177903	0.998454219	0.961966915	Bacteria.Verrucomicrobia	MTERF2
1030	ENSG00000120833	rs11107010	0.385839533	0.044691372	0.947910205	0.70254917	-0.141688539	0.648076789	0.01565687	-0.190410342	0.16228793	0.316577499	0.238729476	0.496416568	0.31269451	0.032255855	0.998454219	0.970109222	Bacteria.Verrucomicrobia	SOCS2
1031	ENSG00000120860	rs77121786	0.020340251	5.42759469859429e-05	0.178192007	0.014671655	0.427532515	-1.197246658	-0.351340582	0.979991707	0.179761971	0.27704911	0.258135712	0.390846055	0.067374721	0.000284322	0.998454219	0.894435769	Bacteria.Verrucomicrobia	WASHC3
1032	ENSG00000120899	rs748283	0.168307637	0.094402816	0.604852626	0.438033115	0.394713495	-0.393763405	-0.228447937	0.262453129	0.283315652	0.231979016	0.43935038	0.336339014	0.202769935	0.053559655	0.998454219	0.961966915	Bacteria.Verrucomicrobia	PTK2B
1033	ENSG00000120907	rs201382270	0.668888712	0.088453519	0.417926891	0.83402876	0.076241902	-0.365472569	0.221272882	-0.070674233	0.177461173	0.211308274	0.271429178	0.335935182	0.412822683	0.051432125	0.998454219	0.970109222	Bacteria.Verrucomicrobia	ADRA1A
1034	ENSG00000120910	rs7430	0.569910274	0.303431692	0.760913438	0.639598945	0.148451844	-0.239919949	0.109486847	-0.153072667	0.259946297	0.231288913	0.358311243	0.325365826	0.380392633	0.120580595	0.998454219	0.970109222	Bacteria.Verrucomicrobia	PPP3CC
1035	ENSG00000120915	rs1042032	0.128503863	0.003274311	0.722999193	0.51756327	-0.266785926	0.652368569	-0.094083126	0.223746329	0.173278746	0.213632385	0.264284182	0.343879108	0.177382451	0.005725683	0.998454219	0.962408604	Bacteria.Verrucomicrobia	EPHX2
1036	ENSG00000121073	rs4794060	0.370724752	0.353223198	0.819946558	0.949610767	0.199861822	-0.218089562	-0.078397804	-0.020981956	0.221733645	0.233238283	0.343042619	0.330736614	0.3077246	0.134462392	0.998454219	0.975691993	Bacteria.Verrucomicrobia	SLC35B1
1037	ENSG00000121101	rs302874	0.537397374	0.42711315	0.339431182	0.434688282	-0.197890576	0.163364224	-0.430113248	0.231956687	0.319156336	0.204422077	0.446932026	0.295087543	0.370032055	0.154059682	0.998454219	0.961966915	Bacteria.Verrucomicrobia	TEX14
1038	ENSG00000121270	rs60431412	0.635843796	0.001018562	0.474730253	0.058011429	-0.079123384	0.769752741	-0.160779054	1.755317959	0.166311083	0.223719244	0.2236211	0.909635855	0.401796441	0.002573004	0.998454219	0.960723296	Bacteria.Verrucomicrobia	ABCC11
1039	ENSG00000121350	rs9669340	0.081381106	0.047052028	0.49641884	0.36821527	0.499573068	-0.477192055	-0.266168527	0.302227162	0.282210735	0.23573145	0.389146409	0.333537211	0.138519992	0.033403694	0.998454219	0.960723296	Bacteria.Verrucomicrobia	PYROXD1
1040	ENSG00000121454	rs7528949	0.020572946	0.011075291	0.512243019	0.651175045	-0.667290663	0.570973571	0.265981629	-0.140879693	0.281112094	0.21833333	0.403632609	0.310149188	0.067533785	0.013024529	0.998454219	0.970109222	Bacteria.Verrucomicrobia	LHX4
1041	ENSG00000121481	rs234117	0.67485745	0.569818231	0.546990319	0.52076055	0.123788727	-0.126899221	-0.263774753	0.237538594	0.293759844	0.22215348	0.435669512	0.367889923	0.414875757	0.188742418	0.998454219	0.962408604	Bacteria.Verrucomicrobia	RNF2
1042	ENSG00000121578	rs10934486	0.141228384	0.045793656	0.174824589	0.265137195	-0.232139207	0.652184814	0.338139102	-0.489327143	0.155864845	0.320271812	0.246482797	0.435335408	0.185988623	0.032767842	0.998454219	0.960723296	Bacteria.Verrucomicrobia	B4GALT4
1043	ENSG00000121716	rs705866	0.004480989	4.33692325894684e-06	0.518682985	0.912038613	-0.311916244	1.157997008	-0.105675528	0.031937986	0.105925331	0.230858907	0.162850899	0.287993141	0.029014654	4.34008787864093e-05	0.998454219	0.973066233	Bacteria.Verrucomicrobia	PILRB
1044	ENSG00000121766	rs11436	0.271880448	0.254873233	0.661272498	0.680538172	-0.423914153	0.295564864	0.222436109	-0.145339617	0.382542003	0.257294962	0.505338572	0.351412632	0.259781102	0.106917203	0.998454219	0.970109222	Bacteria.Verrucomicrobia	ZCCHC17
1045	ENSG00000121864	rs1061751	0.907282057	0.264395151	0.668940719	0.85424211	0.024887339	-0.261135338	0.134282129	0.066973961	0.212853444	0.23195798	0.312608282	0.36311953	0.486216783	0.109790883	0.998454219	0.970109222	Bacteria.Verrucomicrobia	ZNF639
1046	ENSG00000121898	rs3862127	0.037409377	0.100873314	0.073152965	0.069928188	0.425570795	-0.421722242	-0.60811127	0.713103653	0.200286229	0.253398356	0.33387592	0.38698044	0.091767313	0.05641311	0.998454219	0.960723296	Bacteria.Verrucomicrobia	CPXM2
1047	ENSG00000121933	rs2275796	0.009677697	0.000984631	0.802102572	0.838065275	0.567923544	-0.605708778	0.079143376	0.050438429	0.213035228	0.175488722	0.314492987	0.245813848	0.044584632	0.002530279	0.998454219	0.970109222	Bacteria.Verrucomicrobia	TMIGD3
1048	ENSG00000122008	rs16872635	0.860942274	0.667833639	0.929761499	0.208822921	0.027985802	0.172632363	-0.021508653	-0.706645123	0.159127121	0.40046114	0.243070693	0.556674234	0.471804549	0.211531774	0.998454219	0.960723296	Bacteria.Verrucomicrobia	POLK
1049	ENSG00000122034	rs9554029	0.022117539	0.007700458	0.470777694	0.276023483	-0.549449365	0.549498636	0.229919655	-0.311107539	0.234354883	0.199785077	0.316932291	0.28320223	0.070087991	0.010196336	0.998454219	0.960723296	Bacteria.Verrucomicrobia	GTF3A
1050	ENSG00000122085	rs16843274	0.924400041	0.3030898	0.706759205	0.595811321	-0.014234597	-0.239119536	0.085582489	0.180693056	0.14942624	0.230353018	0.2264873	0.338974447	0.490442814	0.120536263	0.998454219	0.970109222	Bacteria.Verrucomicrobia	MTERF4
1051	ENSG00000122176	rs7543148	0.059076781	0.074799265	0.892409304	0.801145538	-0.834934611	0.464611521	0.093126414	0.102729148	0.434560202	0.256583367	0.685827038	0.406208676	0.115354503	0.046036664	0.998454219	0.970109222	Bacteria.Verrucomicrobia	FMOD
1052	ENSG00000122335	rs12662156	0.190123855	0.004268888	0.565630569	0.236589813	-0.203312377	0.804677954	-0.132012311	0.481220105	0.153553412	0.271695634	0.228612631	0.402834291	0.215349255	0.006814238	0.998454219	0.960723296	Bacteria.Verrucomicrobia	SERAC1
1053	ENSG00000122367	rs11202117	0.005062488	0.00017353	0.154554798	0.221106843	0.503744693	-0.710704117	-0.375779717	0.351184189	0.173608476	0.178365753	0.260886268	0.284254231	0.030050158	0.00072241	0.998454219	0.960723296	Bacteria.Verrucomicrobia	LDB3
1054	ENSG00000122376	rs4309067	0.173822884	0.046078007	0.700008829	0.726487389	0.246010094	-0.390409601	-0.115807054	0.103264248	0.178903894	0.191979397	0.299230905	0.293935351	0.20614392	0.032869153	0.998454219	0.970109222	Bacteria.Verrucomicrobia	SHLD2
1055	ENSG00000122378	rs11202759	0.025391829	0.013434066	0.397642378	0.440195728	0.476399756	-0.558646636	-0.26072529	0.24642105	0.208206336	0.21981426	0.306211258	0.317296382	0.075481873	0.014499072	0.998454219	0.961966915	Bacteria.Verrucomicrobia	PRXL2A
1056	ENSG00000122386	rs4785928	0.288069948	0.29218152	0.837462818	0.663312242	0.2916671	-0.247197158	0.080688624	-0.153067649	0.272297262	0.232773427	0.39176092	0.349994455	0.267517623	0.117591072	0.998454219	0.970109222	Bacteria.Verrucomicrobia	ZNF205
1057	ENSG00000122390	rs1137454	0.184253857	0.246396988	0.448677022	0.726610658	-0.468318013	0.288624266	0.44126896	-0.131659997	0.348961127	0.246752779	0.578914719	0.374938315	0.211489709	0.104286235	0.998454219	0.970109222	Bacteria.Verrucomicrobia	NAA60
1058	ENSG00000122481	rs4949946	0.002361379	8.76239172972234e-05	0.699116335	0.751833596	1.007023203	-0.856212579	0.192974711	0.100355485	0.318192125	0.204629824	0.497066088	0.316016574	0.019400027	0.000415914	0.998454219	0.970109222	Bacteria.Verrucomicrobia	RWDD3
1059	ENSG00000122482	rs75767598	0.661902563	0.656641594	0.901940645	0.450444162	-0.073020815	0.137972238	-0.030535094	0.356860729	0.166221566	0.30893271	0.246863433	0.470013689	0.410663175	0.208864783	0.998454219	0.961966915	Bacteria.Verrucomicrobia	ZNF644
1060	ENSG00000122483	rs10874767	0.355643985	0.093986681	0.877863541	0.7144788	-0.150987549	0.439180983	-0.038423943	-0.137745838	0.162295062	0.258401929	0.249046187	0.374871942	0.301312518	0.053481396	0.998454219	0.970109222	Bacteria.Verrucomicrobia	CCDC18
1061	ENSG00000122507	rs12668957	0.11469816	0.039222012	0.402472834	0.360828209	-0.285677048	0.622820218	0.221379621	-0.407098692	0.178673628	0.295971332	0.262695108	0.442362896	0.167380239	0.029601265	0.998454219	0.960723296	Bacteria.Verrucomicrobia	BBS9
1062	ENSG00000122550	rs1881200	0.318162837	0.113962799	0.676129551	0.913467397	0.269397056	-0.297624092	0.19378342	-0.034839714	0.26779972	0.185760876	0.461780836	0.319367478	0.282914355	0.061169569	0.998454219	0.973066233	Bacteria.Verrucomicrobia	KLHL7
1063	ENSG00000122557	rs1318183	0.101170482	0.171037543	0.660099409	0.229658099	-0.322768827	0.258202568	-0.13336579	0.337104528	0.194113281	0.186538297	0.301868287	0.277993232	0.156253761	0.080949905	0.998454219	0.960723296	Bacteria.Verrucomicrobia	HERPUD2
1064	ENSG00000122591	rs57910033	0.930645328	0.570838962	0.937508599	0.157842359	0.016568041	0.144901366	0.023381919	-0.541630329	0.189628881	0.254342824	0.297080804	0.379073642	0.492158363	0.188964923	0.998454219	0.960723296	Bacteria.Verrucomicrobia	HYCC1
1065	ENSG00000122592	rs3807597	0.052190275	0.029347632	0.629174156	0.813223968	1.093502191	-0.66598476	0.467762159	-0.12252396	0.552879576	0.298917037	0.964083956	0.516476065	0.108177764	0.024221288	0.998454219	0.970109222	Bacteria.Verrucomicrobia	HOXA7
1066	ENSG00000122642	rs4720091	0.828681059	0.485430654	0.235150352	0.092634696	0.077924939	-0.165369248	-0.894838504	0.740849329	0.358660299	0.235701663	0.746755284	0.434060171	0.463113019	0.168884638	0.998454219	0.960723296	Bacteria.Verrucomicrobia	FKBP9
1067	ENSG00000122674	rs75335221	4.27522344376108e-06	1.38881358549867e-07	0.114755366	0.924408611	-0.824866842	1.201049386	0.383743624	-0.028230163	0.164320638	0.203265015	0.240046894	0.296376967	0.000184559	2.53582468740935e-06	0.998454219	0.973680643	Bacteria.Verrucomicrobia	CCZ1
1068	ENSG00000122678	rs886344	0.462067799	0.089504946	0.65055123	0.102815528	-0.099197665	0.387162666	0.088106349	-0.664120636	0.13408196	0.224603611	0.193596257	0.401364658	0.343044591	0.051848572	0.998454219	0.960723296	Bacteria.Verrucomicrobia	POLM
1069	ENSG00000122692	rs3780501	0.043352052	0.011196218	0.417480952	0.352021471	0.484605355	-0.570757132	-0.290263557	0.290112868	0.235181996	0.218594121	0.355715503	0.309485803	0.099075337	0.013121356	0.998454219	0.960723296	Bacteria.Verrucomicrobia	SMU1
1070	ENSG00000122696	rs41278319	0.158764893	0.007638706	0.623825747	0.406248694	-0.232896452	0.741121079	0.1195399	-0.371115765	0.163365842	0.269165893	0.242580676	0.443947907	0.196939663	0.010166763	0.998454219	0.960723296	Bacteria.Verrucomicrobia	SLC25A51
1071	ENSG00000122711	rs706112	0.940511784	0.085881402	0.057986361	0.436568771	-0.013218947	0.404461691	-0.494081995	0.267221914	0.17645069	0.231912176	0.256015451	0.341352918	0.495429418	0.05049821	0.998454219	0.961966915	Bacteria.Verrucomicrobia	SPINK4
1072	ENSG00000122733	rs3088305	0.5745826	0.75465769	0.515952251	0.513011553	-0.130130893	0.057740554	0.252868865	-0.208535266	0.230660556	0.183988714	0.387142594	0.317035848	0.381641552	0.23012502	0.998454219	0.962408604	Bacteria.Verrucomicrobia	PHF24
1073	ENSG00000122756	rs6476455	0.374280126	0.1737068	0.905022437	0.513886514	0.25046457	-0.311839641	-0.049292208	0.214506825	0.279961097	0.226714526	0.411503512	0.326794864	0.30830157	0.081619366	0.998454219	0.962408604	Bacteria.Verrucomicrobia	CNTFR
1074	ENSG00000122783	rs76510925	0.074390173	0.076325174	0.382044196	0.516752993	-0.396545191	0.385653832	0.292373048	-0.188784138	0.218677416	0.214120771	0.332201991	0.289582838	0.131244407	0.046534139	0.998454219	0.962408604	Bacteria.Verrucomicrobia	CYREN
1075	ENSG00000122863	rs10823898	0.667510081	0.770964919	0.320593479	0.610257961	0.093456158	-0.050480842	-0.346734516	0.145772257	0.216568679	0.172684059	0.346427585	0.284608958	0.412377042	0.233660042	0.998454219	0.970109222	Bacteria.Verrucomicrobia	CHST3
1076	ENSG00000122873	rs2590370	0.953026472	0.798840405	0.443001674	0.231875662	-0.011860771	0.052748052	0.238763945	-0.478346016	0.200573051	0.206132038	0.309340648	0.396369393	0.498697685	0.239691872	0.998454219	0.960723296	Bacteria.Verrucomicrobia	CISD1
1077	ENSG00000122882	rs12259758	0.09808164	0.006344573	0.178990377	0.18694087	0.292581991	-0.757847922	-0.33881994	0.551195063	0.174327584	0.268656849	0.24940106	0.41326738	0.154466402	0.008923203	0.998454219	0.960723296	Bacteria.Verrucomicrobia	ECD
1078	ENSG00000122986	rs892787621	0.819206309	0.609630646	0.793062275	0.849490403	-0.037459173	-0.192223628	0.064457502	0.105615164	0.16322571	0.374642109	0.244697364	0.554333223	0.460917925	0.198212592	0.998454219	0.970109222	Bacteria.Verrucomicrobia	HVCN1
1079	ENSG00000123066	rs7135639	0.420234961	0.224326026	0.478902372	0.245758365	0.220370273	-0.235620441	-0.248358504	0.299669217	0.271673487	0.192062264	0.348730348	0.25584561	0.327200007	0.097441278	0.998454219	0.960723296	Bacteria.Verrucomicrobia	MED13L
1080	ENSG00000123104	rs11048725	0.516978153	0.296218519	0.433441069	0.393479277	-0.099885356	0.249029353	-0.181611285	0.312162	0.153300361	0.236484628	0.230410763	0.363387665	0.363203401	0.118756569	0.998454219	0.960723296	Bacteria.Verrucomicrobia	ITPR2
1081	ENSG00000123124	rs57638937	0.392815532	0.030293402	0.762702016	0.742635289	0.130264235	-0.596721879	0.072175301	-0.119216723	0.151426779	0.269438974	0.238041312	0.361516405	0.315767577	0.024753572	0.998454219	0.970109222	Bacteria.Verrucomicrobia	WWP1
1082	ENSG00000123178	rs74078717	0.921303836	0.627969561	0.721584346	0.658800437	-0.014782995	-0.20007817	0.084348478	0.236250725	0.149058332	0.410925464	0.235681914	0.532568504	0.49044068	0.202154314	0.998454219	0.970109222	Bacteria.Verrucomicrobia	SPRYD7
1083	ENSG00000123179	rs3809325	0.18356019	0.075798848	0.470748693	0.470698263	0.348972424	-0.347654348	0.334177624	-0.248496654	0.259615644	0.19266849	0.46061625	0.342478154	0.211153731	0.04632315	0.998454219	0.962408604	Bacteria.Verrucomicrobia	EBPL
1084	ENSG00000123191	rs9563084	0.002526363	0.009888432	0.800956062	0.191798922	0.688498695	-0.448766938	-0.084991343	-0.343549252	0.219123358	0.168848524	0.33574342	0.260462969	0.020256495	0.012079194	0.998454219	0.960723296	Bacteria.Verrucomicrobia	ATP7B
1085	ENSG00000123200	rs2274381	0.08833722	0.02276212	0.625915993	0.907838392	0.310911302	-0.385262914	-0.136457331	0.031965158	0.179694999	0.165146641	0.278591182	0.275045708	0.145389207	0.02036775	0.998454219	0.972871264	Bacteria.Verrucomicrobia	ZC3H13
1086	ENSG00000123213	rs252633	0.666252192	0.399815997	0.967794364	0.770495815	-0.127490819	0.19215707	0.015406337	-0.101670371	0.294251753	0.226728987	0.380116364	0.347060574	0.412005189	0.147609808	0.998454219	0.970109222	Bacteria.Verrucomicrobia	NLN
1087	ENSG00000123358	rs2701133	0.037295087	0.004239714	0.301673582	0.10205799	-0.574433468	0.661235511	0.406003368	-0.544205477	0.270177511	0.223082168	0.389965162	0.328153528	0.091767313	0.00679709	0.998454219	0.960723296	Bacteria.Verrucomicrobia	NR4A1
1088	ENSG00000123374	rs2069408	0.885201226	0.231968415	0.45420725	0.611108594	-0.029033081	0.255500059	-0.215986607	-0.16720912	0.200301344	0.211756233	0.286859479	0.327243498	0.478847663	0.099769262	0.998454219	0.970109222	Bacteria.Verrucomicrobia	CDK2
1089	ENSG00000123384	rs4759044	0.778622031	0.633447858	0.657571249	0.503733936	-0.069112327	0.096265654	-0.167792185	0.210065492	0.244831899	0.200913864	0.376793823	0.312427339	0.451406809	0.203417138	0.998454219	0.962408604	Bacteria.Verrucomicrobia	LRP1
1090	ENSG00000123395	rs11521	0.659143543	0.588796345	0.782920513	0.983362997	0.08021926	-0.12125301	-0.074486502	0.006588556	0.181028991	0.22318753	0.269236682	0.314740565	0.41016691	0.192884805	0.998454219	0.97643541	Bacteria.Verrucomicrobia	ATG101
1091	ENSG00000123415	rs2233921	0.84676586	0.586040894	0.006916444	0.005850829	0.043022221	-0.102762412	0.919489693	-0.818738766	0.221741984	0.187759445	0.329609736	0.287275261	0.468303815	0.192529557	0.998454219	0.894435769	Bacteria.Verrucomicrobia	SMUG1
1092	ENSG00000123427	rs923829	0.003774215	3.78604046235633e-05	0.612863428	0.425926427	-0.479138386	0.852746088	0.124706881	-0.22694305	0.15946702	0.192786227	0.245271647	0.283248668	0.02576642	0.000217699	0.998454219	0.961966915	Bacteria.Verrucomicrobia	EEF1AKMT3
1093	ENSG00000123453	rs2510235	0.86810966	0.892911735	0.528746803	0.30895534	-0.03307592	0.028445218	0.195294194	-0.330503757	0.19839467	0.21047305	0.308365734	0.322303383	0.473437906	0.259510142	0.998454219	0.960723296	Bacteria.Verrucomicrobia	SARDH
1094	ENSG00000123545	rs2387701	0.310271849	0.012071063	0.593964332	0.966687544	-0.15842974	0.742548158	-0.124397311	0.02102862	0.154923177	0.287536547	0.232195633	0.501585205	0.278261301	0.01364068	0.998454219	0.975976393	Bacteria.Verrucomicrobia	NDUFAF4
1095	ENSG00000123552	rs9373169	0.015736983	0.010776683	0.10969	0.257870696	0.692012216	-0.592632344	-0.581609051	0.353516965	0.279033395	0.225724043	0.358622235	0.309708794	0.059004778	0.01283205	0.998454219	0.960723296	Bacteria.Verrucomicrobia	USP45
1096	ENSG00000123600	rs34787101	0.489000548	0.069692386	0.458530587	0.331571101	0.141823941	-0.347873056	0.204877868	-0.291002439	0.203812617	0.188617269	0.274741814	0.297468398	0.352080614	0.043826568	0.998454219	0.960723296	Bacteria.Verrucomicrobia	METTL8
1097	ENSG00000123739	rs13127878	0.252202547	0.250226876	0.136355924	0.126385589	0.369348393	-0.254880641	-0.793165076	0.540449676	0.319702962	0.219694199	0.525911506	0.349041342	0.248326156	0.105435564	0.998454219	0.960723296	Bacteria.Verrucomicrobia	PLA2G12A
1098	ENSG00000123892	rs4753263	0.127458116	0.086360591	0.109334098	0.19603616	0.419752214	-0.350343189	-0.65066711	0.410132212	0.271870992	0.201195306	0.400793424	0.313951958	0.177241203	0.050608419	0.998454219	0.960723296	Bacteria.Verrucomicrobia	RAB38
1099	ENSG00000124102	rs2267864	0.458876981	0.121761637	0.497337975	0.760042587	-0.122443712	0.385154818	-0.181306193	0.111190074	0.164324555	0.245651064	0.265643877	0.362522106	0.341888059	0.064131835	0.998454219	0.970109222	Bacteria.Verrucomicrobia	PI3
1100	ENSG00000124116	rs2664539	0.043130404	0.015877396	0.47742096	0.204972658	-0.548293545	0.468558073	-0.251079028	0.342075512	0.265799343	0.189197359	0.351360907	0.267173635	0.098866281	0.01610579	0.998454219	0.960723296	Bacteria.Verrucomicrobia	WFDC3
1101	ENSG00000124126	rs1885289	0.709037012	0.699327193	0.272369026	0.199688129	-0.238777188	0.130787375	1.006087473	-0.641317828	0.637096608	0.337132018	0.908832125	0.494988505	0.428891407	0.218102829	0.998454219	0.960723296	Bacteria.Verrucomicrobia	PREX1
1102	ENSG00000124164	rs17544336	0.900654549	0.681719575	0.243058451	0.174714255	0.019088121	-0.111729403	0.272309044	-0.657794755	0.152311235	0.271210067	0.231145781	0.479367843	0.483399413	0.214481772	0.998454219	0.960723296	Bacteria.Verrucomicrobia	VAPB
1103	ENSG00000124181	rs6129767	0.049935279	0.001095191	0.332768911	0.144292762	0.293073944	-0.595818767	-0.207799459	0.36403114	0.146704261	0.174347353	0.212947425	0.246334438	0.105788211	0.002726866	0.998454219	0.960723296	Bacteria.Verrucomicrobia	PLCG1
1104	ENSG00000124198	rs3091866	0.360296567	0.26937559	0.839433061	0.891984324	0.260228668	-0.236971082	0.082837952	-0.042577497	0.282455659	0.212718213	0.407202542	0.312319438	0.303209301	0.111075688	0.998454219	0.970109222	Bacteria.Verrucomicrobia	ARFGEF2
1105	ENSG00000124207	rs8123784	0.565566633	0.80323381	0.817205745	0.187712221	0.104497671	-0.062414823	-0.060838396	-0.49186253	0.180934247	0.249475277	0.262145142	0.369436077	0.379218491	0.240305106	0.998454219	0.960723296	Bacteria.Verrucomicrobia	CSE1L
1106	ENSG00000124214	rs6122763	0.290237393	0.414935933	0.709584185	0.493669386	0.218995441	-0.155395159	0.118140364	-0.191619843	0.205380828	0.189393207	0.315840713	0.278367534	0.268890788	0.150869767	0.998454219	0.962408604	Bacteria.Verrucomicrobia	STAU1
1107	ENSG00000124233	rs4375934	0.918756094	0.595589572	0.20776575	0.405278939	0.018540442	0.107556082	-0.39837059	0.278841039	0.181062707	0.201649912	0.313087205	0.332872164	0.489857969	0.194803626	0.998454219	0.960723296	Bacteria.Verrucomicrobia	SEMG1
1108	ENSG00000124275	rs3776457	0.224942662	0.301042761	0.826388919	0.556719334	0.240279845	-0.287687681	-0.068131441	-0.220059154	0.19612402	0.275959917	0.309376982	0.372491814	0.235200044	0.120032598	0.998454219	0.968439712	Bacteria.Verrucomicrobia	MTRR
1109	ENSG00000124279	rs2966952	0.00523759	0.001670782	0.424486036	0.2894529	1.128300815	-0.781732066	-0.455139168	0.37302708	0.390477465	0.238334925	0.566287985	0.349263068	0.030553816	0.003691891	0.998454219	0.960723296	Bacteria.Verrucomicrobia	FASTKD3
1110	ENSG00000124299	rs12975240	0.790694581	0.991624432	0.205375571	0.197515437	0.05185091	0.002308085	-0.406131301	0.419323952	0.194559474	0.21902771	0.317489327	0.322064254	0.45507284	0.280217739	0.998454219	0.960723296	Bacteria.Verrucomicrobia	PEPD
1111	ENSG00000124357	rs34550823	0.807695379	0.780759082	0.610276922	0.532889543	-0.041406863	-0.080458409	0.122746845	-0.301480157	0.169426554	0.287879638	0.239666388	0.480869742	0.458158529	0.23600986	0.998454219	0.962408604	Bacteria.Verrucomicrobia	NAGK
1112	ENSG00000124374	rs4852772	0.591779961	0.728741782	0.920736297	0.674517559	-0.288757631	0.106928491	-0.074128036	0.179119233	0.53580336	0.307002689	0.742070279	0.424591728	0.387306762	0.22517234	0.998454219	0.970109222	Bacteria.Verrucomicrobia	PAIP2B
1113	ENSG00000124380	rs1048165	0.048418373	0.001853462	0.871824987	0.98462238	-0.369584151	0.68286502	-0.043918169	0.006127555	0.183732293	0.210391309	0.271135227	0.316694358	0.10390876	0.003964875	0.998454219	0.97643541	Bacteria.Verrucomicrobia	SNRNP27
1114	ENSG00000124422	rs12103803	0.228157485	0.218697766	0.218751029	0.18377451	0.391747259	-0.253440618	0.627183228	-0.416719709	0.322002937	0.204057793	0.505035856	0.310169479	0.237411267	0.095969521	0.998454219	0.960723296	Bacteria.Verrucomicrobia	USP22
1115	ENSG00000124523	rs2804921	0.731248242	0.642912409	0.048383055	0.262115978	-0.071015498	-0.106016081	0.596490966	-0.387258135	0.205873899	0.227597705	0.296486981	0.342334551	0.434877527	0.205439607	0.998454219	0.960723296	Bacteria.Verrucomicrobia	SIRT5
1116	ENSG00000124532	rs3827640	0.059001755	0.004163644	0.135282986	0.051221933	-0.371785765	0.500933239	-0.412910685	0.529473774	0.193445276	0.168640449	0.273019518	0.266565622	0.115354503	0.006728804	0.998454219	0.960723296	Bacteria.Verrucomicrobia	MRS2
1117	ENSG00000124562	rs1998702	0.152263098	0.07124561	0.58341325	0.974961357	0.322213306	-0.324635861	-0.172865443	0.008289948	0.222434527	0.177018385	0.313638967	0.263110296	0.192550603	0.044454138	0.998454219	0.97643541	Bacteria.Verrucomicrobia	SNRPC
1118	ENSG00000124570	rs34930888	0.844077287	0.228170417	0.152188816	0.345490156	-0.050830344	0.32695729	-0.501434065	0.346044571	0.257410118	0.268755341	0.346092834	0.364150164	0.467640452	0.098496477	0.998454219	0.960723296	Bacteria.Verrucomicrobia	SERPINB6
1119	ENSG00000124587	rs9986447	2.05060744705849e-05	1.62683295588329e-08	0.698055219	0.812511552	-0.84408463	1.04305658	-0.102660439	0.055606345	0.183725464	0.16179426	0.263455525	0.23348995	0.000677866	4.12961181749235e-07	0.998454219	0.970109222	Bacteria.Verrucomicrobia	PEX6
1120	ENSG00000124588	rs4149358	0.005457531	0.000143765	0.588192529	0.362033638	0.539017123	-0.881091926	-0.155720342	0.334277587	0.18749101	0.218091491	0.286165928	0.364152757	0.031161527	0.000623434	0.998454219	0.960723296	Bacteria.Verrucomicrobia	NQO2
1121	ENSG00000124608	rs7451189	0.888409374	0.038264313	0.264265533	0.092214958	-0.022478555	0.577023975	-0.260759244	0.851936116	0.159571042	0.272818743	0.231560458	0.498488762	0.479245874	0.029153677	0.998454219	0.960723296	Bacteria.Verrucomicrobia	AARS2
1122	ENSG00000124613	rs3734574	0.01275681	0.010020637	0.231176884	0.230631909	-0.920713569	0.54579863	0.667640134	-0.396288753	0.359467763	0.205741903	0.552386207	0.327490718	0.051803678	0.01215509	0.998454219	0.960723296	Bacteria.Verrucomicrobia	ZNF391
1123	ENSG00000124615	rs2984660	0.003506861	0.000216147	0.862078805	0.269946402	0.959696291	-0.827760881	-0.079871786	0.353214348	0.316725253	0.211202185	0.457932198	0.31744624	0.02429328	0.000848892	0.998454219	0.960723296	Bacteria.Verrucomicrobia	MOCS1
1124	ENSG00000124701	rs2268190	0.249349596	0.006033119	0.019453438	0.136609773	-0.241784801	0.561667127	-0.663425115	0.408738134	0.208016545	0.197839625	0.276866418	0.271194123	0.247542031	0.008696707	0.998454219	0.960723296	Bacteria.Verrucomicrobia	APOBEC2
1125	ENSG00000124713	rs7760250	0.149080995	0.021060162	0.942732423	0.667843221	0.393358799	-0.490814451	-0.026865706	0.129913492	0.269406549	0.207591688	0.372543626	0.301373988	0.190572964	0.019431339	0.998454219	0.970109222	Bacteria.Verrucomicrobia	GNMT
1126	ENSG00000124721	rs9470963	0.911883011	0.273754828	0.660331082	0.872228291	-0.019406983	-0.259380638	0.109215519	0.070585375	0.174687503	0.234991418	0.247385261	0.437156856	0.487849948	0.112129779	0.998454219	0.970109222	Bacteria.Verrucomicrobia	DNAH8
1127	ENSG00000124749	rs79328757	0.180091725	0.016166485	0.470013851	0.241263216	0.211308177	-0.520919199	-0.159879165	0.487666717	0.155941026	0.210942379	0.220004641	0.412357345	0.209208535	0.016319508	0.998454219	0.960723296	Bacteria.Verrucomicrobia	COL21A1
1128	ENSG00000124786	rs4960410	0.016196392	0.109828685	0.113394151	0.41556676	-0.40943538	0.442950454	0.396786267	0.329317926	0.165846524	0.273233632	0.24725537	0.401913548	0.059605292	0.059533947	0.998454219	0.960723296	Bacteria.Verrucomicrobia	SLC35B3
1129	ENSG00000124795	rs214570	0.40271703	0.123124423	0.55600161	0.699767235	-0.275681604	0.363917094	-0.310007362	-0.135658849	0.327302086	0.232969117	0.523790523	0.350228659	0.319198009	0.064490607	0.998454219	0.970109222	Bacteria.Verrucomicrobia	DEK
1130	ENSG00000124802	rs2027125	0.351108021	0.498351147	0.474113835	0.921870951	0.212516565	-0.155387083	-0.234071397	-0.035751498	0.226275378	0.228207228	0.325104849	0.363111071	0.299896732	0.171289096	0.998454219	0.973141007	Bacteria.Verrucomicrobia	EEF1E1
1131	ENSG00000124839	rs7597767	0.485341039	0.441575953	0.332622475	0.28278752	0.145443748	-0.178373724	-0.311410101	0.418471576	0.207259017	0.230375401	0.319027539	0.386382469	0.350908173	0.157874989	0.998454219	0.960723296	Bacteria.Verrucomicrobia	RAB17
1132	ENSG00000124882	rs7660209	0.403883799	0.473737494	0.931532353	0.932701056	0.460973724	-0.219053523	-0.065079092	-0.035439182	0.548656487	0.303986442	0.754535005	0.418039466	0.319351441	0.165897209	0.998454219	0.974268954	Bacteria.Verrucomicrobia	EREG
1133	ENSG00000124942	rs79021925	0.345163192	0.024477884	0.659032	0.098055716	0.148267269	-0.737895841	-0.100984941	0.746247427	0.155918394	0.320381843	0.227810732	0.444597626	0.296574472	0.021229646	0.998454219	0.960723296	Bacteria.Verrucomicrobia	AHNAK
1134	ENSG00000125046	rs2077037	0.293651629	0.034309544	0.843726331	0.291875401	-0.254896283	0.507995779	0.070390001	-0.360971695	0.240761789	0.234971821	0.355651053	0.339691914	0.270567959	0.027011661	0.998454219	0.960723296	Bacteria.Verrucomicrobia	SSUH2
1135	ENSG00000125084	rs10875901	0.169456609	0.12632964	0.338111019	0.206450461	-0.500881785	0.392271586	0.446389635	-0.448211462	0.360505798	0.253304678	0.46256986	0.351226936	0.202999621	0.065575409	0.998454219	0.960723296	Bacteria.Verrucomicrobia	WNT1
1136	ENSG00000125124	rs2303284	0.749738692	0.002047381	0.079899411	0.461066204	0.046082616	-0.607387463	0.359191589	-0.261752408	0.143855656	0.189063372	0.201895505	0.353007974	0.441741249	0.004219464	0.998454219	0.961966915	Bacteria.Verrucomicrobia	BBS2
1137	ENSG00000125166	rs1646256	0.041931815	0.059106228	0.135915741	0.244952489	0.574373508	-0.331109974	-0.680769517	0.342107266	0.276782134	0.172354083	0.450871371	0.291574091	0.096825554	0.039259209	0.998454219	0.960723296	Bacteria.Verrucomicrobia	GOT2
1138	ENSG00000125247	rs56900311	0.014180233	0.010125274	0.994986687	0.845549252	0.468632675	-0.584572347	0.001835966	-0.058314545	0.185923065	0.220682002	0.291076143	0.298162538	0.055780748	0.012225022	0.998454219	0.970109222	Bacteria.Verrucomicrobia	TMTC4
1139	ENSG00000125375	rs7157177	0.155493785	0.022039434	0.35736573	0.630472739	0.344844675	-0.51730845	0.351261943	-0.146539348	0.239963296	0.220511052	0.378931158	0.303175525	0.194562683	0.020032957	0.998454219	0.970109222	Bacteria.Verrucomicrobia	DMAC2L
1140	ENSG00000125388	rs2960298	0.02547788	0.002508886	0.441732391	0.101501762	0.406566885	-0.618968168	0.212808939	-0.527405008	0.17779476	0.196847496	0.274944203	0.317495785	0.075481873	0.004917411	0.998454219	0.960723296	Bacteria.Verrucomicrobia	GRK4
1141	ENSG00000125414	rs4791995	0.072394586	0.009078943	0.823260544	0.7305855	-0.324529124	0.491038841	-0.056709412	0.107179311	0.177695418	0.182564687	0.252876574	0.309916899	0.128809122	0.011412213	0.998454219	0.970109222	Bacteria.Verrucomicrobia	MYH2
1142	ENSG00000125445	rs4788878	1.50486526791226e-05	1.06848315801828e-05	0.127212503	0.186059692	-1.394631304	0.847300635	0.690109173	-0.360590404	0.2980293	0.177516081	0.446685899	0.269810812	0.000525098	8.89626667901737e-05	0.998454219	0.960723296	Bacteria.Verrucomicrobia	MRPS7
1143	ENSG00000125449	rs11652717	0.869356559	0.200518008	0.135128301	0.449521851	0.030681211	-0.270518266	0.420777497	-0.231938801	0.185803801	0.209184614	0.278109017	0.304857765	0.473566143	0.089991763	0.998454219	0.961966915	Bacteria.Verrucomicrobia	ARMC7
1144	ENSG00000125450	rs8076568	0.233897944	0.271115261	0.876457193	0.640491198	0.499813325	-0.265075225	0.091260843	-0.161515493	0.4159741	0.238819902	0.584722218	0.344230209	0.240085519	0.111444627	0.998454219	0.970109222	Bacteria.Verrucomicrobia	NUP85
1145	ENSG00000125458	rs11652099	0.433800409	0.221281468	0.512023838	0.321885341	0.147290009	-0.264380207	0.187095066	-0.322939867	0.18701405	0.214075533	0.283772672	0.323523114	0.332270159	0.096696059	0.998454219	0.960723296	Bacteria.Verrucomicrobia	NT5C
1146	ENSG00000125485	rs578258135	0.420546194	0.253615162	0.867000361	0.802011822	0.228394961	-0.273026633	-0.070227007	0.098691619	0.281755957	0.237039893	0.417686136	0.391988419	0.327307086	0.106561257	0.998454219	0.970109222	Bacteria.Verrucomicrobia	DDX31
1147	ENSG00000125508	rs10854170	0.860059799	0.158378815	0.150730452	0.233989576	-0.03061201	0.340071786	-0.369618118	0.448818781	0.172950491	0.238319764	0.254190348	0.373607435	0.471804549	0.076556058	0.998454219	0.960723296	Bacteria.Verrucomicrobia	SRMS
1148	ENSG00000125534	rs72629024	0.550388481	0.016830758	0.48634631	0.854687976	0.091626762	-0.559924872	0.152031292	-0.065275166	0.15263298	0.228200028	0.217148119	0.355007478	0.373582362	0.01673043	0.998454219	0.970109222	Bacteria.Verrucomicrobia	PPDPF
1149	ENSG00000125551	rs200585879	0.000397145	6.78543753366699e-06	0.25115589	0.091680287	-0.803897036	1.262101554	0.35226811	-0.641826957	0.21520638	0.257780927	0.304239287	0.374917783	0.005722045	6.19474067377031e-05	0.998454219	0.960723296	Bacteria.Verrucomicrobia	PLGLB2
1150	ENSG00000125618	rs7589901	0.115197602	0.104920033	0.630433234	0.150170909	0.305664698	-0.337819048	0.148659756	-0.452608312	0.191442935	0.205434875	0.307526842	0.310830183	0.167484618	0.05774535	0.998454219	0.960723296	Bacteria.Verrucomicrobia	PAX8
1151	ENSG00000125629	rs2161829	0.049108319	0.008913741	0.435417976	0.186853633	-0.54680443	0.523895747	0.336628294	-0.398035995	0.272692349	0.194288008	0.42893146	0.29837404	0.104674115	0.011285955	0.998454219	0.960723296	Bacteria.Verrucomicrobia	INSIG2
1152	ENSG00000125630	rs62158644	0.977294435	0.347073463	0.31894823	0.81682779	0.004593877	0.312927103	-0.24788109	0.119595601	0.160789185	0.330390276	0.246814653	0.514239768	0.503818991	0.133045963	0.998454219	0.970109222	Bacteria.Verrucomicrobia	POLR1B
1153	ENSG00000125703	rs7531329	0.124712767	0.162033024	0.439486407	0.58523287	-0.484447681	0.313559773	0.393298585	-0.19968685	0.311466859	0.221699665	0.505630211	0.364064906	0.175673767	0.077713431	0.998454219	0.970109222	Bacteria.Verrucomicrobia	ATG4C
1154	ENSG00000125731	rs12609729	0.774521807	0.562271721	0.270944167	0.585020063	-0.04705493	-0.156854312	0.2736532	-0.215893419	0.16357801	0.269296107	0.246459403	0.393388726	0.45042774	0.187094052	0.998454219	0.970109222	Bacteria.Verrucomicrobia	SH2D3A
1155	ENSG00000125746	rs10422253	0.246075265	0.225792875	0.516635801	0.43544566	-0.606196535	0.361592845	-0.4878028	0.346354297	0.517897446	0.295691172	0.748048617	0.441351063	0.247024585	0.097860494	0.998454219	0.961966915	Bacteria.Verrucomicrobia	EML2
1156	ENSG00000125755	rs113577760	0.50777015	0.282448908	0.850070479	0.595827626	0.09667879	-0.323321696	0.040939361	-0.239420189	0.145164117	0.298317021	0.215716519	0.44916465	0.359820016	0.114689243	0.998454219	0.970109222	Bacteria.Verrucomicrobia	SYMPK
1157	ENSG00000125818	rs6040122	0.110232283	0.017448833	0.725439813	0.303935045	0.261683296	-0.651020073	-0.082532613	-0.485112423	0.161606082	0.266874126	0.23398924	0.468151741	0.16328947	0.017132102	0.998454219	0.960723296	Bacteria.Verrucomicrobia	PSMF1
1158	ENSG00000125821	rs3827973	0.374365024	0.011784724	0.838425381	0.30505324	0.157561462	-0.614084009	-0.0524748	0.385185684	0.176148537	0.236952444	0.256316339	0.372586231	0.30830157	0.013495466	0.998454219	0.960723296	Bacteria.Verrucomicrobia	DTD1
1159	ENSG00000125827	rs2205783	0.008157151	0.004205802	0.016106193	0.006567028	-0.649405192	0.587228572	0.885138648	-0.876342819	0.237940038	0.1979267	0.358217792	0.312040549	0.040447474	0.006767651	0.998454219	0.894435769	Bacteria.Verrucomicrobia	TMX4
1160	ENSG00000125834	rs6137224	0.245181472	0.057236183	0.541039249	0.534611869	0.187728034	-0.657011181	0.149529016	-0.312326644	0.160076911	0.339389929	0.243339976	0.500278195	0.246644354	0.038358539	0.998454219	0.962408604	Bacteria.Verrucomicrobia	STK35
1161	ENSG00000125851	rs6044845	0.88698091	0.973649812	0.976424429	0.512364888	-0.023875072	0.00948659	-0.007640694	0.294612042	0.167327979	0.28609838	0.257558369	0.447209471	0.479098745	0.276565144	0.998454219	0.962408604	Bacteria.Verrucomicrobia	PCSK2
1162	ENSG00000125863	rs6108574	0.038977807	0.078759836	0.098221396	0.356849995	-0.690574429	0.454752547	0.756640322	-0.313452197	0.327746605	0.254617461	0.451016505	0.337778231	0.093189688	0.047573998	0.998454219	0.960723296	Bacteria.Verrucomicrobia	MKKS
1163	ENSG00000125864	rs11905530	0.472199415	0.338401724	0.967311328	0.832091843	0.156324548	-0.215435426	-0.016473082	0.076503061	0.216180211	0.223379631	0.400426659	0.35938272	0.346839153	0.13091272	0.998454219	0.970109222	Bacteria.Verrucomicrobia	BFSP1
1164	ENSG00000125869	rs2272949	0.40320396	0.014414052	0.371408922	0.656075681	-0.138637961	0.737194884	-0.209731394	0.225611388	0.164768874	0.293208361	0.233018377	0.504275313	0.319349938	0.015123391	0.998454219	0.970109222	Bacteria.Verrucomicrobia	LAMP5
1165	ENSG00000125871	rs62209764	0.065830734	1.65503543599966e-05	0.700966148	0.970550149	0.258879125	-1.192347245	-0.080232276	0.015412642	0.138355298	0.256232547	0.208008398	0.415874996	0.121971033	0.000123035	0.998454219	0.97643541	Bacteria.Verrucomicrobia	MGME1
1166	ENSG00000125875	rs8121061	0.230186916	0.404869604	0.348226011	0.824603155	-0.257237379	0.150585877	0.281419831	0.060488173	0.212374379	0.179607528	0.297840744	0.271826716	0.238968411	0.149052577	0.998454219	0.970109222	Bacteria.Verrucomicrobia	TBC1D20
1167	ENSG00000125877	rs11699145	0.047738683	0.012859989	0.478827697	0.769430008	0.262809759	-0.838512863	-0.139225026	-0.125087799	0.130242587	0.32776999	0.195458237	0.424965751	0.102918985	0.014121117	0.998454219	0.970109222	Bacteria.Verrucomicrobia	ITPA
1168	ENSG00000125895	rs13036311	0.846533955	0.244067083	0.354256009	0.7842206	0.033874009	0.290284368	-0.238928967	-0.146186254	0.174323725	0.246937242	0.256077761	0.531667556	0.468303815	0.103505052	0.998454219	0.970109222	Bacteria.Verrucomicrobia	TMEM74B
1169	ENSG00000125945	rs10917373	0.915259095	0.787106861	0.192947437	0.198028273	0.043821569	-0.068578302	0.679041164	-0.428774694	0.410229249	0.252882293	0.516166163	0.329704703	0.488653588	0.237172807	0.998454219	0.960723296	Bacteria.Verrucomicrobia	ZNF436
1170	ENSG00000125991	rs224421	0.012581874	0.012509591	0.122103474	0.20602471	-1.098218248	0.687966851	0.945631771	-0.481395252	0.427886102	0.267814516	0.603685373	0.376872149	0.051764651	0.013924486	0.998454219	0.960723296	Bacteria.Verrucomicrobia	ERGIC3
1171	ENSG00000126001	rs6060445	0.061632398	0.016786907	0.159389389	0.064724251	-0.333451274	0.542333043	0.365963164	-0.566736544	0.175335796	0.220937886	0.257096636	0.30161012	0.117779211	0.016702794	0.998454219	0.960723296	Bacteria.Verrucomicrobia	CEP250
1172	ENSG00000126062	rs2233474	0.402842733	0.42247775	0.426094471	0.95733245	-0.150144955	0.280580705	0.220883649	-0.023841125	0.178307006	0.347584344	0.275786542	0.443901732	0.319198009	0.152885073	0.998454219	0.975691993	Bacteria.Verrucomicrobia	TMEM115
1173	ENSG00000126214	rs861530	0.509687173	0.359115071	0.28587984	0.120674958	0.118877747	-0.114136948	-0.284870736	0.295075255	0.179307979	0.123579493	0.264735857	0.187639466	0.360464036	0.13595933	0.998454219	0.960723296	Bacteria.Verrucomicrobia	KLC1
1174	ENSG00000126246	rs12459634	0.123270206	0.03422203	0.895522066	0.705832455	-0.243909728	0.694273889	0.032362268	-0.159565032	0.156205756	0.320972316	0.245475609	0.420879691	0.17424666	0.027002943	0.998454219	0.970109222	Bacteria.Verrucomicrobia	IGFLR1
1175	ENSG00000126247	rs1003470	0.08052196	0.086076703	0.937740592	0.521657021	-0.334809762	0.305462206	0.024584396	0.177549111	0.188588307	0.175258957	0.313525329	0.275574885	0.137737609	0.050555921	0.998454219	0.962408604	Bacteria.Verrucomicrobia	CAPNS1
1176	ENSG00000126267	rs4806187	0.985118535	0.666866462	0.983430333	0.807471919	-0.004065871	-0.078042281	0.007626106	0.067723006	0.217146041	0.180477386	0.36578585	0.276777438	0.506200569	0.21134202	0.998454219	0.970109222	Bacteria.Verrucomicrobia	COX6B1
1177	ENSG00000126432	rs12806363	0.563347483	0.105561003	0.492248725	0.73875348	0.112633577	-0.322541458	0.202066268	0.10624189	0.19391031	0.196513249	0.292576899	0.317202618	0.378332616	0.057907203	0.998454219	0.970109222	Bacteria.Verrucomicrobia	PRDX5
1178	ENSG00000126460	rs56873913	0.142223269	0.014535519	0.843352629	0.989314179	0.253763815	-0.528807193	0.050604712	0.004313291	0.170817494	0.21059795	0.255066188	0.32081698	0.18622859	0.015143113	0.998454219	0.97643541	Bacteria.Verrucomicrobia	PRRG2
1179	ENSG00000126467	rs1273634	0.021151202	0.014251649	0.770630967	0.88598742	-0.44564062	0.502419488	0.080922002	0.046952464	0.188624065	0.199481463	0.276401799	0.326178073	0.068126438	0.015052796	0.998454219	0.970109222	Bacteria.Verrucomicrobia	TSKS
1180	ENSG00000126522	rs697970	0.153417404	0.043497552	0.259795817	0.07261967	-0.393046477	0.40989512	0.459004174	-0.552528535	0.272109135	0.199067162	0.403768872	0.30278062	0.193361464	0.031711423	0.998454219	0.960723296	Bacteria.Verrucomicrobia	ASL
1181	ENSG00000126562	rs61755606	0.968823295	0.191132019	0.284732071	0.3307516	0.007260568	-0.476532724	0.293813726	0.543012409	0.185053384	0.360735456	0.272391206	0.554131124	0.501785801	0.086865653	0.998454219	0.960723296	Bacteria.Verrucomicrobia	WNK4
1182	ENSG00000126602	rs9972684	0.797923305	0.514946373	0.279055135	0.538728623	-0.067618353	0.139683833	-0.436930732	0.188439156	0.263016885	0.213342916	0.40028015	0.304913127	0.456558244	0.175692577	0.998454219	0.962408604	Bacteria.Verrucomicrobia	TRAP1
1183	ENSG00000126653	rs1128156	0.421247759	0.205014672	0.881556596	0.734562765	0.175716172	-0.267574681	-0.054718304	0.1026237	0.217098862	0.209005357	0.365805037	0.301373124	0.327435765	0.09149997	0.998454219	0.970109222	Bacteria.Verrucomicrobia	NSRP1
1184	ENSG00000126777	rs58589065	0.287957009	0.128474115	0.331781414	0.221903024	-0.183893571	0.601857213	0.245179365	-0.6552114	0.171640489	0.390878175	0.250736987	0.53126418	0.267517623	0.066423535	0.998454219	0.960723296	Bacteria.Verrucomicrobia	KTN1
1185	ENSG00000126790	rs1253100	0.024891166	0.000717845	0.983388861	0.49737124	0.370676469	-0.521106773	-0.005207337	0.143666543	0.161423059	0.14671633	0.249145985	0.210511838	0.074572527	0.00204686	0.998454219	0.962408604	Bacteria.Verrucomicrobia	L3HYPDH
1186	ENSG00000126821	rs10140520	0.322600526	0.4239734	0.935535762	0.812997816	-0.181174387	0.278810409	0.021768875	0.114970662	0.181772096	0.346512748	0.268103561	0.484039207	0.285383226	0.15326644	0.998454219	0.970109222	Bacteria.Verrucomicrobia	SGPP1
1187	ENSG00000126860	rs2905798	0.055123693	0.040578523	0.831109282	0.867606666	-0.371559309	0.430478102	0.064352839	-0.052088665	0.190247557	0.206017098	0.300519502	0.311237898	0.110849875	0.030252477	0.998454219	0.970109222	Bacteria.Verrucomicrobia	EVI2A
1188	ENSG00000126870	rs2428782	0.245565597	0.221927972	0.822484613	0.735884441	-0.668429117	0.393623624	-0.165839354	0.1433651	0.5704427	0.319178741	0.736216777	0.423208824	0.246644354	0.096884861	0.998454219	0.970109222	Bacteria.Verrucomicrobia	DYNC2I1
1189	ENSG00000126878	rs11792202	0.175682186	0.022217822	0.650823531	0.448291109	-0.218587647	0.576418208	0.107887591	-0.338559237	0.159658548	0.246050347	0.237259979	0.44378731	0.207021644	0.020038952	0.998454219	0.961966915	Bacteria.Verrucomicrobia	AIF1L
1190	ENSG00000127022	rs6639	0.570667435	0.202867512	0.15417198	0.357655319	-0.122346368	0.321708971	-0.486848893	0.338063828	0.214656587	0.250085202	0.337677636	0.364914594	0.380763129	0.090811254	0.998454219	0.960723296	Bacteria.Verrucomicrobia	CANX
1191	ENSG00000127241	rs75502847	0.867001216	0.946703595	0.463100417	0.197925395	-0.029850194	0.02037238	-0.187979681	0.561178943	0.17753986	0.303586709	0.254674878	0.431416212	0.473244319	0.271022594	0.998454219	0.960723296	Bacteria.Verrucomicrobia	MASP1
1192	ENSG00000127249	rs9869967	0.807753622	0.081326048	0.050121982	0.451626435	0.047474781	-0.390341533	0.56744288	-0.287298475	0.194315016	0.220464612	0.284283787	0.379388657	0.458158529	0.048728156	0.998454219	0.961966915	Bacteria.Verrucomicrobia	ATP13A4
1193	ENSG00000127311	rs7969887	0.963877118	0.923088582	0.896551525	0.877723879	-0.015801136	0.021767365	-0.06923031	-0.05202148	0.347555199	0.224592315	0.530385068	0.336790882	0.500790342	0.266125385	0.998454219	0.970109222	Bacteria.Verrucomicrobia	HELB
1194	ENSG00000127328	rs1466711	0.21531258	0.157373097	0.288041586	0.27570242	-0.549747026	0.396462647	0.696217418	-0.44297705	0.43934329	0.27715625	0.649942506	0.402971468	0.229468794	0.07625114	0.998454219	0.960723296	Bacteria.Verrucomicrobia	RAB3IP
1195	ENSG00000127337	rs899224	0.046485275	0.029723453	0.480145476	0.226955262	0.499975448	-0.415969926	0.266480953	-0.369305727	0.246330522	0.187149702	0.375241066	0.302763905	0.102279823	0.024361457	0.998454219	0.960723296	Bacteria.Verrucomicrobia	YEATS4
1196	ENSG00000127364	rs2190243	0.069142311	0.122451926	0.486490809	0.850945504	-0.384965021	0.27602938	0.219263638	0.049496383	0.208306405	0.176382904	0.313281115	0.262354733	0.125632391	0.064359555	0.998454219	0.970109222	Bacteria.Verrucomicrobia	TAS2R4
1197	ENSG00000127366	rs2190243	0.094096282	0.005040373	0.153513082	0.755902223	0.280523559	-0.405877663	0.358590851	-0.06491757	0.165108518	0.139805206	0.248313924	0.207948484	0.150381755	0.007669317	0.998454219	0.970109222	Bacteria.Verrucomicrobia	TAS2R5
1198	ENSG00000127399	rs11767726	0.01894077	0.000625894	0.843207291	0.410601727	-0.403715148	0.587573055	-0.050652567	0.247645437	0.167735515	0.163451378	0.255067557	0.299025344	0.064823606	0.001840126	0.998454219	0.960723296	Bacteria.Verrucomicrobia	LRRC61
1199	ENSG00000127415	rs113289555	0.187926079	0.044072124	0.858149344	0.420124898	-0.220838715	0.469691088	-0.044935616	0.286868109	0.16595258	0.228749846	0.250419476	0.353568162	0.213698283	0.03196408	0.998454219	0.960723296	Bacteria.Verrucomicrobia	IDUA
1200	ENSG00000127463	rs55717136	0.20123173	0.156789277	0.554059413	0.699419876	0.302943157	-0.340652179	-0.219072532	0.148095045	0.234634178	0.237800588	0.368329015	0.381870069	0.221133724	0.076181061	0.998454219	0.970109222	Bacteria.Verrucomicrobia	EMC1
1201	ENSG00000127507	rs12976472	0.312680075	0.30385906	0.933337254	0.41670201	0.266934902	-0.221978656	0.031443019	-0.24778824	0.262339523	0.21418382	0.374449136	0.303152428	0.279605855	0.120703822	0.998454219	0.960723296	Bacteria.Verrucomicrobia	ADGRE2
1202	ENSG00000127526	rs11670231	0.001592337	0.00069017	0.425881694	0.420617111	1.374282539	-1.507436628	-0.508711682	0.538803373	0.416981238	0.422943234	0.634863717	0.664788528	0.015077116	0.001978789	0.998454219	0.960946088	Bacteria.Verrucomicrobia	SLC35E1
1203	ENSG00000127527	rs7252649	0.110887982	0.123943872	0.596477249	0.688350372	0.526026795	-0.303725773	-0.297140879	0.132956999	0.325465035	0.194869201	0.558440229	0.330007214	0.163967767	0.064831995	0.998454219	0.970109222	Bacteria.Verrucomicrobia	EPS15L1
1204	ENSG00000127578	rs35915772	0.001112208	8.37555826904623e-06	0.319330482	0.316572435	-0.565958645	1.079618822	0.290643817	-0.357922309	0.165850508	0.223099685	0.289623846	0.354623671	0.011839934	7.20407987088806e-05	0.998454219	0.960723296	Bacteria.Verrucomicrobia	WFIKKN1
1205	ENSG00000127580	rs7204439	0.198781234	0.118671945	0.387654644	0.385902904	-0.322954159	0.404240846	0.333513718	-0.31844424	0.248756763	0.255644144	0.383473158	0.364790206	0.220772618	0.063014735	0.998454219	0.960723296	Bacteria.Verrucomicrobia	WDR24
1206	ENSG00000127616	rs56167249	0.867592675	0.946066511	0.577977386	0.11708521	0.025192539	0.018420686	0.126196945	-0.750356067	0.150513292	0.271255289	0.225692183	0.472445347	0.473430015	0.270948575	0.998454219	0.960723296	Bacteria.Verrucomicrobia	SMARCA4
1207	ENSG00000127666	rs4807000	0.583035619	0.511761513	0.563848567	0.422060584	0.17137181	-0.150881745	-0.264566422	0.259327456	0.310616644	0.228704176	0.456065448	0.32096562	0.384387586	0.174858942	0.998454219	0.961638221	Bacteria.Verrucomicrobia	TICAM1
1208	ENSG00000127720	rs79897492	0.010125088	0.085833875	0.161083911	0.873598625	-0.363624585	0.660230505	0.30972983	0.074129538	0.137271619	0.378507409	0.218489031	0.464128083	0.045641407	0.05049821	0.998454219	0.970109222	Bacteria.Verrucomicrobia	METTL25
1209	ENSG00000127838	rs1870124	0.114950256	0.033007492	0.75887213	0.933891408	0.603964852	-0.586124324	0.151125248	0.030488232	0.378010883	0.26905934	0.490256526	0.366129501	0.167380239	0.026425262	0.998454219	0.974268954	Bacteria.Verrucomicrobia	PNKD
1210	ENSG00000127914	rs4512319	0.068454589	0.061364837	0.146722797	0.531620205	-0.441393867	0.384041197	0.48769583	-0.196765768	0.238233334	0.201723453	0.332047381	0.31287419	0.124985422	0.040342482	0.998454219	0.962408604	Bacteria.Verrucomicrobia	AKAP9
1211	ENSG00000127920	rs180230	0.744499247	0.627327384	0.675591141	0.864051422	-0.081458064	0.09043381	-0.178247721	0.049389329	0.248885442	0.185388202	0.424011185	0.28731686	0.440487112	0.20201007	0.998454219	0.970109222	Bacteria.Verrucomicrobia	GNG11
1212	ENSG00000127946	rs2079206	0.852330957	0.477102044	0.858795423	0.343828631	-0.036150059	0.144820263	0.05699516	-0.272650157	0.19343221	0.20251476	0.319094709	0.2859224	0.469733531	0.166571013	0.998454219	0.960723296	Bacteria.Verrucomicrobia	HIP1
1213	ENSG00000127947	rs2302474	0.551274783	0.04931764	0.878115434	0.078297421	-0.102645259	0.565597761	-0.037921845	-0.93583416	0.171369614	0.282332881	0.246303893	0.523146461	0.374049206	0.034517668	0.998454219	0.960723296	Bacteria.Verrucomicrobia	PTPN12
1214	ENSG00000127952	rs28634426	0.794104281	0.688014643	0.141017073	0.398352773	-0.052346946	-0.089491767	0.47503161	-0.293155778	0.199752137	0.221871321	0.318777377	0.344821208	0.45590615	0.215550075	0.998454219	0.960723296	Bacteria.Verrucomicrobia	STYXL1
1215	ENSG00000128039	rs36110240	0.06335278	0.000101539	0.613255722	0.993512817	-0.324427648	0.909325289	-0.140351691	0.003142972	0.171744608	0.219562144	0.276347386	0.385078467	0.120193736	0.00047389	0.998454219	0.977171347	Bacteria.Verrucomicrobia	SRD5A3
1216	ENSG00000128203	rs3788400	0.992399979	0.726397447	0.813446305	0.604135096	-0.002375177	-0.078158829	-0.087893819	0.16455818	0.24839575	0.22239805	0.370949464	0.31584875	0.507441222	0.224800652	0.998454219	0.970109222	Bacteria.Verrucomicrobia	ASPHD2
1217	ENSG00000128245	rs2853887	0.088495874	0.030817404	0.710535407	0.920200335	0.370924147	-0.515960686	-0.114999559	-0.036932308	0.214489424	0.233734431	0.308503352	0.367225061	0.145389207	0.025116278	0.998454219	0.97308165	Bacteria.Verrucomicrobia	YWHAH
1218	ENSG00000128272	rs4894	0.001480705	0.000240199	0.142341376	0.272446003	-0.713743588	0.847114183	0.502598729	-0.397399329	0.215008092	0.217894236	0.338419016	0.359042145	0.014297493	0.00090576	0.998454219	0.960723296	Bacteria.Verrucomicrobia	ATF4
1219	ENSG00000128274	rs9607929	0.538979145	0.698284602	0.290899241	0.735185033	0.128397224	-0.096549968	-0.330727004	0.116888979	0.207887989	0.247972681	0.310595737	0.344104655	0.370278299	0.217914813	0.998454219	0.970109222	Bacteria.Verrucomicrobia	A4GALT
1220	ENSG00000128294	rs2283824	0.363619066	0.175496647	0.757425018	0.745592582	-0.24361219	0.331478129	-0.12079253	-0.115770337	0.266268202	0.242009374	0.38944144	0.355298814	0.304472714	0.082126661	0.998454219	0.970109222	Bacteria.Verrucomicrobia	TPST2
1221	ENSG00000128309	rs62230792	0.072898029	0.000319477	0.994781961	0.32722365	0.311150241	-0.864995887	-0.001721478	0.397122613	0.170677581	0.227524879	0.262216981	0.402287123	0.129582516	0.001142605	0.998454219	0.960723296	Bacteria.Verrucomicrobia	MPST
1222	ENSG00000128383	rs2010268	0.762679186	0.691144022	0.048353385	0.141714217	0.060581467	0.128872996	-0.590057738	0.7248214	0.199783866	0.322926994	0.293249378	0.487270041	0.445741788	0.216305719	0.998454219	0.960723296	Bacteria.Verrucomicrobia	APOBEC3A
1223	ENSG00000128487	rs7224557	0.273104177	0.342875738	0.263427101	0.709755846	-0.19001618	0.242650903	0.290725813	0.163092027	0.171913699	0.253957377	0.257714238	0.436286535	0.260240439	0.131947384	0.998454219	0.970109222	Bacteria.Verrucomicrobia	SPECC1
1224	ENSG00000128602	rs73461198	0.386644201	0.446979737	0.074179264	0.131975449	0.355676794	-0.336229234	-1.1630652	1.04774303	0.40808166	0.439456578	0.64090128	0.686800764	0.313211919	0.159042096	0.998454219	0.960723296	Bacteria.Verrucomicrobia	SMO
1225	ENSG00000128604	rs7801838	0.534390407	0.095283836	0.548126299	0.921340221	0.101105369	-0.30972138	0.149403836	-0.029309484	0.161860432	0.182965093	0.247469145	0.295667437	0.368796627	0.053836861	0.998454219	0.973141007	Bacteria.Verrucomicrobia	IRF5
1226	ENSG00000128606	rs13242493	0.406622947	0.388935995	0.84636653	0.749298036	0.408565582	-0.23776737	0.13508743	-0.126811056	0.489139316	0.274127875	0.694424751	0.395144357	0.320427045	0.144538009	0.998454219	0.970109222	Bacteria.Verrucomicrobia	LRRC17
1227	ENSG00000128641	rs13025919	0.310720517	0.377943399	0.78725337	0.276182756	0.210927782	-0.199859645	0.080483618	-0.348524149	0.206452149	0.225128135	0.296992651	0.317368907	0.278531109	0.141288775	0.998454219	0.960723296	Bacteria.Verrucomicrobia	MYO1B
1228	ENSG00000128645	rs13390932	0.730662022	0.407056112	0.414781529	0.78439957	0.071898175	-0.202171317	0.269145636	-0.096340833	0.207960402	0.242266537	0.327921429	0.350682206	0.434877527	0.149329314	0.998454219	0.970109222	Bacteria.Verrucomicrobia	HOXD1
1229	ENSG00000128699	rs1899025	0.235389286	0.094861364	0.969777193	0.73620927	0.370161011	-0.327929094	-0.017651391	0.098326934	0.309063956	0.193468431	0.464095738	0.29062932	0.241049014	0.053656417	0.998454219	0.970109222	Bacteria.Verrucomicrobia	ORMDL1
1230	ENSG00000128791	rs7243117	0.244688665	0.064188796	0.310948837	0.369826449	0.193590614	-0.477452056	-0.258869677	0.375545446	0.164901861	0.253571361	0.25349732	0.415856911	0.246477948	0.041770916	0.998454219	0.960723296	Bacteria.Verrucomicrobia	TWSG1
1231	ENSG00000128829	rs3736290	0.820690846	0.665010209	0.079060857	0.069442202	0.058580051	-0.092388812	0.717049749	-0.564644578	0.257409683	0.212392718	0.401892035	0.305869662	0.461201758	0.210924116	0.998454219	0.960723296	Bacteria.Verrucomicrobia	EIF2AK4
1232	ENSG00000128833	rs71472935	0.667260601	0.56632081	0.838130556	0.394881335	-0.075994256	0.208891361	0.055273099	0.453304498	0.175963032	0.362393167	0.269486019	0.529267289	0.412358117	0.187887603	0.998454219	0.960723296	Bacteria.Verrucomicrobia	MYO5C
1233	ENSG00000128891	rs8029384	0.005225708	0.000274275	0.520498577	0.245648618	0.678239205	-0.695752896	-0.240630281	0.321284141	0.234656531	0.180815	0.37244339	0.274235152	0.030553816	0.001019478	0.998454219	0.960723296	Bacteria.Verrucomicrobia	CCDC32
1234	ENSG00000128915	rs3743267	0.190925987	0.134850727	0.466432977	0.439469298	0.604158053	-0.403159447	-0.458444973	0.287631863	0.457132766	0.266271778	0.625773643	0.36976969	0.215807202	0.068662961	0.998454219	0.961966915	Bacteria.Verrucomicrobia	ICE2
1235	ENSG00000128928	rs7165012	0.019070602	0.005655133	0.754486446	0.882245049	-0.70837654	0.587163773	0.131105159	-0.043559726	0.294649747	0.205144547	0.417461747	0.292922709	0.064862118	0.008324795	0.998454219	0.970109222	Bacteria.Verrucomicrobia	IVD
1236	ENSG00000128944	rs4924456	0.002105393	0.004568373	0.192600662	0.467916805	0.828384437	-0.648732254	-0.515888936	0.238621681	0.258604347	0.220815759	0.391838166	0.326808079	0.01813777	0.007202028	0.998454219	0.961966915	Bacteria.Verrucomicrobia	KNSTRN
1237	ENSG00000129055	rs1498718	1.40006533597917e-05	8.11194228537486e-05	0.159605307	0.553369771	-1.333394402	0.822597496	0.596376539	-0.165699816	0.283743176	0.195556488	0.419186947	0.278107449	0.000517267	0.000394513	0.998454219	0.968439712	Bacteria.Verrucomicrobia	ANAPC13
1238	ENSG00000129083	rs2597185	0.475807483	0.408664451	0.775853859	0.806773928	-0.206347953	0.184593199	-0.129441418	0.078114696	0.287704957	0.221966419	0.452729839	0.318070374	0.347503822	0.149482669	0.998454219	0.970109222	Bacteria.Verrucomicrobia	COPB1
1239	ENSG00000129103	rs10800	0.111043363	0.010156286	0.736078559	0.749837177	-0.340107638	0.768361381	0.097423331	-0.131827359	0.210525926	0.290189962	0.287810232	0.411691935	0.163967767	0.012234079	0.998454219	0.970109222	Bacteria.Verrucomicrobia	SUMF2
1240	ENSG00000129128	rs71613791	0.946413842	0.998221475	0.592073469	0.866880501	0.014078089	-0.000541065	-0.176078325	0.057889838	0.20865384	0.241801357	0.326981142	0.34399589	0.497442299	0.281304548	0.998454219	0.970109222	Bacteria.Verrucomicrobia	SPCS3
1241	ENSG00000129197	rs1050456	0.403706912	0.515426744	0.915186958	0.659542694	-0.12692136	0.132845446	0.026270023	0.13117815	0.151006197	0.203131334	0.245713025	0.296397778	0.319351441	0.175765059	0.998454219	0.970109222	Bacteria.Verrucomicrobia	RPAIN
1242	ENSG00000129250	rs8076995	0.381709887	0.022219316	0.931261973	0.656615582	-0.136147009	0.705938132	-0.020624179	0.208569809	0.154584587	0.301340835	0.238176324	0.466969397	0.311491332	0.020038952	0.998454219	0.970109222	Bacteria.Verrucomicrobia	KIF1C
1243	ENSG00000129317	rs1585715	0.442187331	0.515045378	0.768890478	0.666873762	-0.193465819	0.161337103	-0.106212153	0.146364904	0.250203715	0.246472792	0.359971226	0.338485392	0.335421729	0.175692577	0.998454219	0.970109222	Bacteria.Verrucomicrobia	PUS7L
1244	ENSG00000129347	rs12459544	0.853090445	0.901464693	0.412101542	0.505925538	0.029142786	-0.029901774	-0.201140136	0.234045291	0.156753332	0.240569546	0.243655525	0.34989369	0.469733531	0.261193593	0.998454219	0.962408604	Bacteria.Verrucomicrobia	KRI1
1245	ENSG00000129460	rs12436782	0.877801254	0.221499901	0.203567376	0.211866672	0.022964331	-0.365223843	0.298819161	-0.509356732	0.148767665	0.295872743	0.232656079	0.403975958	0.476672012	0.09673856	0.998454219	0.960723296	Bacteria.Verrucomicrobia	NGDN
1246	ENSG00000129467	rs2332323	0.090273407	0.033608186	0.867381537	0.963265214	0.409683436	-0.425831068	-0.052332289	0.012620875	0.238250615	0.196167769	0.312157704	0.272976098	0.146635233	0.02670736	0.998454219	0.975691993	Bacteria.Verrucomicrobia	ADCY4
1247	ENSG00000129566	rs1713434	0.106952685	0.016555555	0.97804962	0.395506703	0.409814822	-0.525955908	-0.010262353	0.279354113	0.250701936	0.213790518	0.371551139	0.326601356	0.160856789	0.016535836	0.998454219	0.960723296	Bacteria.Verrucomicrobia	TEP1
1248	ENSG00000129596	rs154757	0.012365117	0.001268786	0.942362852	0.783005182	-0.552036243	0.698000237	-0.021871662	-0.080733761	0.214527954	0.207127197	0.301343649	0.291934695	0.051432366	0.003049654	0.998454219	0.970109222	Bacteria.Verrucomicrobia	CDO1
1249	ENSG00000129625	rs153558	0.061584821	0.012350604	0.924805254	0.819076031	-0.360929046	0.495233416	0.02664829	0.067548267	0.189748521	0.192420131	0.281249812	0.294121057	0.117779211	0.013851294	0.998454219	0.970109222	Bacteria.Verrucomicrobia	REEP5
1250	ENSG00000129757	rs2289488	0.736279571	0.339801564	0.52729645	0.827677375	-0.086931262	0.261894006	-0.240923706	-0.082378656	0.257017831	0.272345149	0.379074844	0.376915039	0.43722921	0.131181945	0.998454219	0.970109222	Bacteria.Verrucomicrobia	CDKN1C
1251	ENSG00000129925	rs540	0.016446731	0.004260539	0.70552104	0.805986459	0.624610898	-0.519689336	0.14167805	-0.063965495	0.253624544	0.175429997	0.373284784	0.259378089	0.059941214	0.006811357	0.998454219	0.970109222	Bacteria.Verrucomicrobia	PGAP6
1252	ENSG00000129946	rs182361580	0.079545175	0.014295047	0.416854505	0.880445607	0.307183187	-0.74019919	-0.203404526	-0.086864561	0.172454626	0.294027433	0.248933782	0.57527287	0.136733773	0.015052796	0.998454219	0.970109222	Bacteria.Verrucomicrobia	SHC2
1253	ENSG00000129990	rs3810352	0.088557994	0.02387475	0.328824632	0.159327635	-0.305461139	0.419881954	-0.258150105	0.359132496	0.176670212	0.181500579	0.262380724	0.252260029	0.145389207	0.020986367	0.998454219	0.960723296	Bacteria.Verrucomicrobia	SYT5
1254	ENSG00000130024	rs6459655	0.962242754	0.788237752	0.450770589	0.677968043	0.00994206	0.0571893	-0.233085608	0.122524739	0.20920877	0.212039945	0.307214448	0.293742638	0.50037626	0.237325048	0.998454219	0.970109222	Bacteria.Verrucomicrobia	PHF10
1255	ENSG00000130035	rs11063310	0.248063623	0.086359425	0.560538787	0.70088201	0.206504912	-0.38860127	0.159331971	-0.126342409	0.177176773	0.223165334	0.272338468	0.32745558	0.247307773	0.050608419	0.998454219	0.970109222	Bacteria.Verrucomicrobia	GALNT8
1256	ENSG00000130038	rs16930752	0.451951701	0.466145396	0.854867129	0.047745726	-0.133912362	0.182671213	0.047178341	0.807213354	0.176964173	0.249183252	0.256905922	0.400049771	0.339412517	0.164066608	0.998454219	0.960723296	Bacteria.Verrucomicrobia	CRACR2A
1257	ENSG00000130147	rs10451535	0.697982823	0.451790393	0.484483188	0.609107961	0.095145772	-0.174225746	0.232724237	-0.168834194	0.244109149	0.230155548	0.330981368	0.328575003	0.425402771	0.160268355	0.998454219	0.970109222	Bacteria.Verrucomicrobia	SH3BP4
1258	ENSG00000130165	rs11881637	0.851477802	0.749887464	0.907126117	0.985374977	0.083831462	-0.08699184	0.070519842	0.006834909	0.445959035	0.271728835	0.602116243	0.371433455	0.469669068	0.229310478	0.998454219	0.97643541	Bacteria.Verrucomicrobia	ELOF1
1259	ENSG00000130177	rs7998576	0.0065163	0.000587731	0.453878186	0.882748308	-0.446787056	0.870039663	0.180022586	-0.052079239	0.15892934	0.240713266	0.238919381	0.351727656	0.035080801	0.001773004	0.998454219	0.970109222	Bacteria.Verrucomicrobia	CDC16
1260	ENSG00000130203	rs5167	0.493611737	0.721636558	0.662472364	0.315635403	-0.147844673	0.068369552	-0.13503007	0.344390485	0.214746271	0.191071895	0.307930937	0.340551368	0.353049317	0.223659814	0.998454219	0.960723296	Bacteria.Verrucomicrobia	APOE
1261	ENSG00000130312	rs7253389	0.029636746	0.010253528	0.575602026	0.65863328	-0.490829553	0.548620439	0.191093093	-0.133952115	0.22070826	0.207479961	0.339624489	0.301803631	0.080118762	0.012336937	0.998454219	0.970109222	Bacteria.Verrucomicrobia	MRPL34
1262	ENSG00000130348	rs2169463	0.082500069	0.002912734	0.592408003	0.827445932	0.352139339	-0.5807109	0.166250649	-0.060843527	0.199671594	0.187704141	0.309010644	0.278003792	0.139042958	0.005365404	0.998454219	0.970109222	Bacteria.Verrucomicrobia	QRSL1
1263	ENSG00000130363	rs10945587	0.983423644	0.385285615	0.979657902	0.815880429	-0.003390181	0.357557204	0.006545591	-0.119273715	0.162544245	0.409060714	0.255725924	0.510167942	0.50573344	0.143620854	0.998454219	0.970109222	Bacteria.Verrucomicrobia	RSPH3
1264	ENSG00000130413	rs4620720	0.015948754	0.020707052	0.495642199	0.705315088	0.501667552	-0.47551963	-0.206014456	-0.115780772	0.202710262	0.200544854	0.300654915	0.304828304	0.059029588	0.019207708	0.998454219	0.970109222	Bacteria.Verrucomicrobia	STK33
1265	ENSG00000130414	rs74002095	0.159413239	0.007561827	0.983672915	0.405402264	0.247452222	-0.718131897	-0.005208662	0.306576911	0.173850357	0.26046617	0.25354569	0.366079058	0.197342573	0.010102745	0.998454219	0.960723296	Bacteria.Verrucomicrobia	NDUFA10
1266	ENSG00000130429	rs10243678	0.696867129	0.214080286	0.885724623	0.19404877	-0.068805065	0.312020792	-0.036443766	-0.531048677	0.175844353	0.248681469	0.252587976	0.404683538	0.424940368	0.094529469	0.998454219	0.960723296	Bacteria.Verrucomicrobia	ARPC1B
1267	ENSG00000130449	rs13185068	0.397173236	0.228948623	0.347927118	0.318553252	-0.142670276	0.313305974	0.24193063	-0.396837726	0.16739305	0.257970008	0.255887548	0.394805595	0.316822727	0.098748575	0.998454219	0.960723296	Bacteria.Verrucomicrobia	ZSWIM6
1268	ENSG00000130517	rs73923106	0.015477568	0.002116515	0.048172159	0.012162501	0.446686153	-0.856147457	-0.583790977	0.917662381	0.179642325	0.267418312	0.289893227	0.355742468	0.058210522	0.004309256	0.998454219	0.894435769	Bacteria.Verrucomicrobia	PGPEP1
1269	ENSG00000130518	rs1075403	0.180592539	0.025834536	0.640093155	0.163677288	0.364054245	-0.439794954	-0.189311043	0.394340223	0.268977728	0.192808859	0.402988571	0.279923684	0.209531957	0.022020903	0.998454219	0.960723296	Bacteria.Verrucomicrobia	IQCN
1270	ENSG00000130522	rs41523455	0.855275163	0.50988187	0.649691091	0.598284923	-0.048999051	-0.179699668	0.166318254	0.190448239	0.267581352	0.271173209	0.364488521	0.35969767	0.470293436	0.174273919	0.998454219	0.970109222	Bacteria.Verrucomicrobia	JUND
1271	ENSG00000130638	rs80557	0.608302546	0.540567422	0.84303369	0.892116998	0.236464743	-0.170585285	-0.120114988	0.049389187	0.459158114	0.277282085	0.604176617	0.36273369	0.392799419	0.181718457	0.998454219	0.970109222	Bacteria.Verrucomicrobia	ATXN10
1272	ENSG00000130640	rs7081338	0.222783825	0.177368859	0.542524884	0.504502584	-0.681844111	0.435839836	0.484975027	-0.311734006	0.553925011	0.319602894	0.792151932	0.464476836	0.233805053	0.082576459	0.998454219	0.962408604	Bacteria.Verrucomicrobia	TUBGCP2
1273	ENSG00000130653	rs2254149	0.009141887	0.007139302	0.973128126	0.149420401	-0.552409636	0.450780736	0.009816621	0.367737156	0.205578236	0.162262533	0.290301849	0.252072261	0.043197532	0.009696989	0.998454219	0.960723296	Bacteria.Verrucomicrobia	PNPLA7
1274	ENSG00000130695	rs8564	0.663464032	0.269980965	0.699275422	0.132458215	0.073724566	-0.348763427	-0.096486059	0.726959486	0.168654901	0.313468873	0.248668086	0.477131199	0.411034329	0.111193149	0.998454219	0.960723296	Bacteria.Verrucomicrobia	CEP85
1275	ENSG00000130701	rs2236200	0.745342359	0.268058457	0.636582044	0.427389426	-0.061643704	0.347830216	0.142179853	-0.329392655	0.188991629	0.311365398	0.299506426	0.412425594	0.440686364	0.110795957	0.998454219	0.961966915	Bacteria.Verrucomicrobia	RBBP8NL
1276	ENSG00000130703	rs56237636	0.888424401	0.900491002	0.342783298	0.84180415	-0.045160547	-0.032863026	0.404782595	-0.070534828	0.320629714	0.261793065	0.423561999	0.351994307	0.479245874	0.261056826	0.998454219	0.970109222	Bacteria.Verrucomicrobia	OSBPL2
1277	ENSG00000130731	rs117667029	0.383036256	0.552094629	0.880685103	0.149162029	-0.142733254	0.180552657	-0.036108797	0.67116982	0.162517752	0.302062117	0.239619353	0.459768968	0.311566813	0.184758002	0.998454219	0.960723296	Bacteria.Verrucomicrobia	METTL26
1278	ENSG00000130758	rs3746005	0.051573752	0.03384318	0.687514581	0.756520173	0.801695887	-0.542917806	0.24706439	-0.114846196	0.404244806	0.250448624	0.61149525	0.368848368	0.107735463	0.026777136	0.998454219	0.970109222	Bacteria.Verrucomicrobia	MAP3K10
1279	ENSG00000130768	rs4908370	0.147171937	0.041028941	0.476016296	0.823713982	0.339659998	-0.42482737	0.225674906	-0.067342831	0.231518591	0.203782797	0.314801518	0.301078394	0.189417639	0.030454954	0.998454219	0.970109222	Bacteria.Verrucomicrobia	SMPDL3B
1280	ENSG00000130810	rs2010353	0.712916979	0.395728247	0.269407168	0.500732179	-0.10111013	0.153709583	-0.424159388	0.178088554	0.273601308	0.179791283	0.38077403	0.263008545	0.42944614	0.14636023	0.998454219	0.962408604	Bacteria.Verrucomicrobia	PPAN
1281	ENSG00000130818	rs7246143	0.148426683	0.024640718	0.94903084	0.862613168	-0.209970521	0.758814587	0.014498744	-0.078310782	0.143570989	0.329853919	0.225938436	0.450746793	0.190252835	0.021335313	0.998454219	0.970109222	Bacteria.Verrucomicrobia	ZNF426
1282	ENSG00000130881	rs77177483	0.228183	0.017584309	0.993527255	0.410798704	-0.208598625	0.776475401	0.002207427	-0.377746619	0.171470494	0.318701918	0.271058302	0.456312139	0.237411267	0.017209837	0.998454219	0.960723296	Bacteria.Verrucomicrobia	LRP3
1283	ENSG00000130921	rs4759371	0.921303677	0.909316869	0.873055228	0.854939253	-0.042846879	-0.028904084	-0.110509106	0.076291606	0.432028233	0.252779842	0.688914553	0.415648823	0.49044068	0.263009226	0.998454219	0.970109222	Bacteria.Verrucomicrobia	MTRFR
1284	ENSG00000130943	rs113101219	0.866351847	0.023144666	0.075008275	0.371627449	0.02782048	-0.786992636	0.442742956	-0.458336668	0.164656014	0.338335947	0.244686446	0.509461053	0.473244319	0.02060566	0.998454219	0.960723296	Bacteria.Verrucomicrobia	PKDREJ
1285	ENSG00000130958	rs7024573	0.255422663	0.412191109	0.017663844	0.073343189	-0.326369006	0.166425432	0.990732482	-0.550387336	0.284442557	0.201641937	0.40694136	0.302388467	0.250090638	0.150365074	0.998454219	0.960723296	Bacteria.Verrucomicrobia	SLC35D2
1286	ENSG00000131019	rs932744	0.037489475	0.034840154	0.089096215	0.098648179	0.671096155	-0.508831801	-0.917625125	0.642694367	0.315975049	0.236074642	0.531644719	0.383592253	0.091767313	0.027324943	0.998454219	0.960723296	Bacteria.Verrucomicrobia	ULBP3
1287	ENSG00000131023	rs9767113	0.166684663	0.154276916	0.787169693	0.891383117	-0.284032448	0.272030593	0.08485126	-0.042530316	0.203082624	0.18872882	0.312983484	0.310235608	0.202010203	0.075524492	0.998454219	0.970109222	Bacteria.Verrucomicrobia	LATS1
1288	ENSG00000131037	rs1654468	0.642702641	0.293127517	0.193437883	0.178876381	0.092165102	-0.218520101	0.397999274	-0.412063943	0.197737044	0.206176838	0.302872859	0.303234374	0.404748255	0.117899053	0.998454219	0.960723296	Bacteria.Verrucomicrobia	EPS8L1
1289	ENSG00000131100	rs5746448	0.740795016	0.310947898	0.264598944	0.939537877	-0.060165033	-0.268712356	0.317481696	-0.033202807	0.181102076	0.263135216	0.2821301	0.436048934	0.438942287	0.122649416	0.998454219	0.974598472	Bacteria.Verrucomicrobia	ATP6V1E1
1290	ENSG00000131142	rs3136653	0.389391927	0.037124751	0.190728334	0.510945861	-0.143114744	0.610353356	-0.315640866	0.272990494	0.165160149	0.286805614	0.23872007	0.412993673	0.314491342	0.028494037	0.998454219	0.962408604	Bacteria.Verrucomicrobia	CCL25
1291	ENSG00000131165	rs258341	0.109571986	0.091679618	0.115006866	0.090469474	0.480597187	-0.389286681	-0.708058156	0.559723283	0.296237495	0.22739804	0.443231463	0.325708637	0.162936727	0.052629	0.998454219	0.960723296	Bacteria.Verrucomicrobia	CHMP1A
1292	ENSG00000131323	rs11552464	0.43160586	0.109252035	0.653506034	0.632757986	0.111600853	-0.426239811	-0.098230441	0.16547398	0.141022163	0.262490259	0.217816287	0.34465545	0.331262538	0.059314046	0.998454219	0.970109222	Bacteria.Verrucomicrobia	TRAF3
1293	ENSG00000131378	rs6790093	0.590601896	0.343142887	0.648783714	0.836616001	0.086638676	-0.255424798	-0.108245511	-0.093213987	0.160251311	0.267475528	0.236563462	0.450194562	0.387073534	0.131947384	0.998454219	0.970109222	Bacteria.Verrucomicrobia	RFTN1
1294	ENSG00000131379	rs7617624	0.054002259	0.004574105	0.604826789	0.460302815	0.347967773	-0.535229464	-0.146803151	0.229574793	0.177319679	0.182209	0.282311136	0.309083284	0.109922889	0.007202028	0.998454219	0.961966915	Bacteria.Verrucomicrobia	C3orf20
1295	ENSG00000131435	rs6897575	0.192994176	0.247529457	0.680565148	0.531263601	0.345601651	-0.238060293	-0.150971057	-0.178781542	0.262733493	0.204017628	0.365061404	0.284030169	0.21723272	0.104580725	0.998454219	0.962408604	Bacteria.Verrucomicrobia	PDLIM4
1296	ENSG00000131446	rs662474	0.594086866	0.421849703	0.577123621	0.808527661	-0.093004673	0.25498588	-0.149872195	0.111275336	0.173657031	0.315448043	0.267431184	0.457330423	0.388411844	0.152764031	0.998454219	0.970109222	Bacteria.Verrucomicrobia	MGAT1
1297	ENSG00000131462	rs9911799	0.383125216	0.565352035	0.274795749	0.024043197	0.213697736	-0.110097988	0.404187359	-0.700777502	0.243364514	0.190525542	0.366984715	0.303299145	0.311566813	0.187739575	0.998454219	0.894435769	Bacteria.Verrucomicrobia	TUBG1
1298	ENSG00000131473	rs6503675	0.323933574	0.191320871	0.334583153	0.175186751	-0.462671351	0.354866177	0.636125225	-0.53302019	0.465488071	0.268749663	0.654353402	0.388870248	0.285638967	0.086913529	0.998454219	0.960723296	Bacteria.Verrucomicrobia	ACLY
1299	ENSG00000131480	rs35296742	0.510410932	0.147496943	0.241371073	0.16436356	-0.103040269	0.444878603	0.2709186	-0.655505724	0.155686679	0.303485188	0.229134267	0.466082311	0.360586587	0.073226135	0.998454219	0.960723296	Bacteria.Verrucomicrobia	AOC2
1300	ENSG00000131634	rs34819117	0.246560279	0.066532054	0.401235546	0.191182207	-0.165084764	0.541385522	-0.183127417	0.596443302	0.141184779	0.290107144	0.216730431	0.451559545	0.247116505	0.042672183	0.998454219	0.960723296	Bacteria.Verrucomicrobia	TMEM204
1301	ENSG00000131697	rs806109	0.805773941	0.825501092	0.931813983	0.879067932	0.122842352	-0.063935826	-0.055137634	0.057878542	0.497565519	0.288823505	0.641919561	0.378908097	0.457862617	0.245330552	0.998454219	0.970109222	Bacteria.Verrucomicrobia	NPHP4
1302	ENSG00000131711	rs72761109	0.336659755	0.0405693	0.468021648	0.850091018	-0.170897047	0.561303391	-0.191413272	-0.066053456	0.17655658	0.268614379	0.262215082	0.348095268	0.291121507	0.030252477	0.998454219	0.970109222	Bacteria.Verrucomicrobia	MAP1B
1303	ENSG00000131730	rs545	0.283455036	0.242834485	0.458070646	0.901169353	0.226170523	-0.277402846	-0.214761688	-0.044355982	0.209119739	0.235356502	0.287700234	0.355786348	0.265324217	0.1031981	0.998454219	0.971031126	Bacteria.Verrucomicrobia	CKMT2
1304	ENSG00000131748	rs903504	0.385339618	0.285474433	0.862779359	0.834596739	0.302736835	-0.253948571	-0.079376263	0.06637509	0.346383461	0.235799033	0.457438584	0.316599845	0.312558232	0.115447054	0.998454219	0.970109222	Bacteria.Verrucomicrobia	STARD3
1305	ENSG00000131781	rs1470262	0.3786116	0.336187807	0.202154774	0.102835757	0.245788558	-0.25861654	-0.483795141	0.623986804	0.27725447	0.266918347	0.375484447	0.377132208	0.309700681	0.13021602	0.998454219	0.960723296	Bacteria.Verrucomicrobia	FMO5
1306	ENSG00000131848	rs59844254	0.969448677	0.020413534	0.403577073	0.504523189	0.006162615	-0.597000874	0.19831698	0.268059248	0.16028622	0.251169907	0.235884483	0.39942178	0.501801038	0.019064608	0.998454219	0.962408604	Bacteria.Verrucomicrobia	ZSCAN5A
1307	ENSG00000131849	rs9304814	0.041058111	0.001916444	0.924600115	0.500392291	0.412202454	-0.537930629	-0.03195721	0.192916965	0.197756285	0.166304916	0.336360465	0.284680991	0.095628409	0.004059002	0.998454219	0.962408604	Bacteria.Verrucomicrobia	ZNF132
1308	ENSG00000131871	rs28665122	0.433090324	0.900275148	0.344631012	0.890910778	-0.125057903	0.030737293	0.215923956	0.051749586	0.158539801	0.244326242	0.226814331	0.375840282	0.332131307	0.261056826	0.998454219	0.970109222	Bacteria.Verrucomicrobia	SELENOS
1309	ENSG00000131941	rs7258173	0.156583353	0.021529059	0.434742783	0.158651238	0.219673869	-0.671068987	-0.171995272	0.687212728	0.153271364	0.284902292	0.218832719	0.481913659	0.194746403	0.019776311	0.998454219	0.960723296	Bacteria.Verrucomicrobia	RHPN2
1310	ENSG00000131943	rs1048123	0.082472446	0.067186973	0.243922441	0.335613201	0.628060693	-0.495539896	-0.613559909	0.364659673	0.356092914	0.266195478	0.521777446	0.375915088	0.139042958	0.042951743	0.998454219	0.960723296	Bacteria.Verrucomicrobia	C19orf12
1311	ENSG00000131944	rs8108940	0.009011314	4.49182857817542e-05	0.389420501	0.029195322	-0.407036973	0.86926487	0.199090402	-0.684025819	0.151177253	0.198685836	0.229772227	0.306714582	0.043197532	0.000246048	0.998454219	0.894435769	Bacteria.Verrucomicrobia	FAAP24
1312	ENSG00000132003	rs55726752	0.009404646	0.002708695	0.028855912	0.032168107	0.713431731	-0.698730957	-0.812711234	0.746089272	0.266548975	0.224062617	0.363619195	0.340781694	0.043862923	0.00514434	0.998454219	0.894435769	Bacteria.Verrucomicrobia	ZSWIM4
1313	ENSG00000132004	rs10423414	0.831439981	0.739446134	0.233508668	0.177994911	0.050662036	-0.07047694	0.41725847	-0.430987247	0.237056626	0.21100154	0.346974909	0.316507601	0.463912777	0.227620565	0.998454219	0.960723296	Bacteria.Verrucomicrobia	FBXW9
1314	ENSG00000132031	rs1824661	0.069881002	0.113004164	0.97913019	0.385589839	0.392978816	-0.318335998	-0.008895215	-0.253194492	0.213221194	0.198150792	0.338732631	0.289851915	0.126244162	0.060811834	0.998454219	0.960723296	Bacteria.Verrucomicrobia	MATN3
1315	ENSG00000132141	rs3135958	0.223132383	0.201910497	0.144010021	0.83665602	0.199916741	-0.389447602	-0.371770512	-0.096681786	0.16253465	0.30209347	0.251391339	0.467059026	0.233965066	0.090460673	0.998454219	0.970109222	Bacteria.Verrucomicrobia	CCT6B
1316	ENSG00000132199	rs2790	0.375737248	0.00913985	0.311327233	0.38581641	-0.143291338	0.738508379	-0.243533284	0.331926972	0.160658797	0.274826068	0.238667263	0.380165572	0.308742278	0.011446908	0.998454219	0.960723296	Bacteria.Verrucomicrobia	ENOSF1
1317	ENSG00000132286	rs59421287	0.017503744	0.002347918	0.044143805	0.025177376	-0.423820627	0.678658088	0.526553425	-0.877306768	0.173826268	0.214307416	0.256532627	0.382835182	0.062111628	0.004690242	0.998454219	0.894435769	Bacteria.Verrucomicrobia	TIMM10B
1318	ENSG00000132305	rs4450596	0.002039872	5.41058572889999e-05	0.282343805	0.080697557	0.742620152	-0.781932466	-0.328733864	0.441385195	0.231069565	0.180905887	0.303243808	0.24876662	0.017712491	0.000284322	0.998454219	0.960723296	Bacteria.Verrucomicrobia	IMMT
1319	ENSG00000132313	rs1540391	0.059026177	0.02226155	0.385190625	0.499920445	-0.478896072	0.489442244	0.282482513	-0.192357188	0.249200932	0.208994875	0.323107092	0.283541515	0.115354503	0.020059659	0.998454219	0.962408604	Bacteria.Verrucomicrobia	MRPL35
1320	ENSG00000132383	rs11654967	0.002396724	4.09401868338894e-05	0.273528428	0.0338826	-0.487054491	0.938244505	0.2688207	-0.65180388	0.154139597	0.213176794	0.24342787	0.300746732	0.019549813	0.000230318	0.998454219	0.894435769	Bacteria.Verrucomicrobia	RPA1
1321	ENSG00000132405	rs3756255	0.339188349	0.083637034	0.605899355	0.486945824	0.215012161	-0.406430494	-0.159518748	0.243319577	0.223306711	0.231328397	0.307679286	0.348016532	0.292843667	0.04962713	0.998454219	0.962408604	Bacteria.Verrucomicrobia	TBC1D14
1322	ENSG00000132436	rs7791943	0.060003252	0.016515343	0.917183778	0.58217994	-0.74048912	0.582018939	-0.055955642	-0.183619565	0.386847027	0.236487107	0.536040995	0.332059847	0.116078643	0.016511517	0.998454219	0.970109222	Bacteria.Verrucomicrobia	FIGNL1
1323	ENSG00000132464	rs28535113	0.056080779	0.007524562	0.317548626	0.908210752	-0.267039894	0.738115633	0.215350838	-0.040907252	0.137282674	0.267538859	0.21380033	0.353422811	0.111961278	0.01006588	0.998454219	0.972920161	Bacteria.Verrucomicrobia	ENAM
1324	ENSG00000132514	rs6503008	0.056266918	0.042468906	0.172014406	0.094076667	-0.702080423	0.465303297	0.742632737	-0.565117153	0.36121384	0.224827522	0.537757241	0.33259228	0.112072351	0.031126684	0.998454219	0.960723296	Bacteria.Verrucomicrobia	CLEC10A
1325	ENSG00000132517	rs34622244	0.002289546	0.001189414	0.046738047	0.285378117	0.747466533	-0.984153366	-0.615055669	0.430864795	0.235406989	0.290240582	0.303389197	0.399990484	0.019088749	0.002905851	0.998454219	0.960723296	Bacteria.Verrucomicrobia	SLC52A1
1326	ENSG00000132541	rs2447507	0.070336202	0.057313064	0.965849606	0.362849598	-0.383360678	0.373777695	0.014369938	0.297071347	0.208349396	0.193142342	0.334343747	0.324175477	0.126823319	0.038359537	0.998454219	0.960723296	Bacteria.Verrucomicrobia	RIDA
1327	ENSG00000132623	rs6141103	0.454948602	0.200298959	0.994047959	0.869302792	-0.138579258	0.36759545	0.002195808	0.068476633	0.184356054	0.28411176	0.293220315	0.414518707	0.340441973	0.089971049	0.998454219	0.970109222	Bacteria.Verrucomicrobia	ANKEF1
1328	ENSG00000132640	rs6033249	0.61607692	0.405493335	0.078191877	0.046346761	0.097550847	-0.199375889	0.488829587	-0.671673698	0.193614539	0.238118289	0.273164578	0.330707687	0.394440197	0.149229416	0.998454219	0.960723296	Bacteria.Verrucomicrobia	BTBD3
1329	ENSG00000132646	rs8117209	0.049062619	0.0236644	0.212271493	0.9493466	0.298012423	-0.54916204	-0.279630674	-0.022330724	0.148588436	0.237013386	0.221976805	0.350158874	0.104674115	0.020893364	0.998454219	0.975691993	Bacteria.Verrucomicrobia	PCNA
1330	ENSG00000132692	rs34478535	0.167247668	0.041206372	0.299856952	0.150279762	0.268318888	-0.486565181	-0.295260707	0.465120712	0.192105959	0.233608751	0.282524453	0.319509764	0.202243031	0.030523771	0.998454219	0.960723296	Bacteria.Verrucomicrobia	BCAN
1331	ENSG00000132698	rs2275075	0.130129142	0.094523253	0.459518289	0.302978924	0.63001639	-0.400042035	-0.408370754	0.336458365	0.41096975	0.235765978	0.548837099	0.324048314	0.178453193	0.053559655	0.998454219	0.960723296	Bacteria.Verrucomicrobia	RAB25
1332	ENSG00000132740	rs569777	0.005312317	0.000844854	0.989155837	0.414751075	-0.431845067	0.633534425	-0.003086252	0.210504747	0.149712136	0.180993146	0.226199403	0.256457768	0.030610662	0.002283869	0.998454219	0.960723296	Bacteria.Verrucomicrobia	IGHMBP2
1333	ENSG00000132744	rs7108759	0.75602217	0.485783318	0.547493713	0.914859212	-0.157570618	0.19839386	-0.471141648	0.047545037	0.504997673	0.283001339	0.77915274	0.44298739	0.443529542	0.168884638	0.998454219	0.973066233	Bacteria.Verrucomicrobia	ACY3
1334	ENSG00000132781	rs9429071	0.470055438	0.006264996	0.647747642	0.261267013	0.08867167	-0.486920562	0.081155821	0.307644273	0.122029743	0.172335107	0.176800477	0.271467921	0.346457679	0.00884715	0.998454219	0.960723296	Bacteria.Verrucomicrobia	MUTYH
1335	ENSG00000132824	rs34463623	0.900742092	0.306070804	0.405139182	0.839575126	0.029887265	-0.302721069	0.289601489	0.079840573	0.238693089	0.293440787	0.345614263	0.392820928	0.483399413	0.121385577	0.998454219	0.970109222	Bacteria.Verrucomicrobia	SERINC3
1336	ENSG00000132837	rs3733892	0.084293162	0.081606936	0.981656854	0.700236675	-0.314083642	0.383166535	0.006562808	0.119573074	0.179155168	0.216616478	0.284345589	0.30920892	0.140805537	0.04884022	0.998454219	0.970109222	Bacteria.Verrucomicrobia	DMGDH
1337	ENSG00000132842	rs2046894	0.004044846	5.49580905444824e-05	0.143455453	0.036109059	0.580816196	-1.129840607	-0.423290889	0.78365954	0.194870189	0.26166606	0.285826908	0.366187678	0.02702647	0.000284568	0.998454219	0.921698065	Bacteria.Verrucomicrobia	AP3B1
1338	ENSG00000132881	rs717863	0.001579335	0.001993044	0.846487049	0.811867991	0.863576461	-0.589777811	-0.072281312	-0.061297156	0.261810268	0.183071317	0.371861738	0.25648797	0.015029537	0.004132029	0.998454219	0.970109222	Bacteria.Verrucomicrobia	CPLANE2
1339	ENSG00000132906	rs12741552	0.008243704	0.000297218	0.352205407	0.37142827	-0.492804348	0.700667695	0.268685675	-0.259460104	0.180819627	0.183246845	0.286738	0.28828032	0.040661086	0.001077813	0.998454219	0.960723296	Bacteria.Verrucomicrobia	CASP9
1340	ENSG00000132912	rs6879685	0.765816653	0.976327231	0.405539114	0.450505286	-0.056204898	-0.008148379	0.238040434	-0.300922401	0.187912297	0.27354369	0.284323931	0.396392234	0.447159364	0.276833691	0.998454219	0.961966915	Bacteria.Verrucomicrobia	DCTN4
1341	ENSG00000133026	rs34183709	0.610212792	0.547378078	0.669949036	0.157415741	0.085542343	-0.098811915	0.108918242	-0.38290305	0.166993587	0.163363375	0.254385953	0.267705026	0.393163263	0.183415517	0.998454219	0.960723296	Bacteria.Verrucomicrobia	MYH10
1342	ENSG00000133028	rs8075503	0.052919547	0.038846059	0.514936464	0.703034304	-0.531578607	0.516821225	0.233391074	-0.125975471	0.26962389	0.245112454	0.356456102	0.328993176	0.108383901	0.029424586	0.998454219	0.970109222	Bacteria.Verrucomicrobia	SCO1
1343	ENSG00000133103	rs9532436	0.173833538	0.074904186	0.851452158	0.643996087	0.356833764	-0.407555095	-0.072937876	0.154393908	0.259503796	0.22515698	0.387940529	0.332542434	0.20614392	0.046073993	0.998454219	0.970109222	Bacteria.Verrucomicrobia	COG6
1344	ENSG00000133104	rs9566123	0.954804118	0.935670201	0.696995698	0.824477379	-0.009107148	-0.030446797	-0.095265132	-0.101375737	0.160072025	0.375765491	0.243576879	0.455238626	0.499467305	0.268784728	0.998454219	0.970109222	Bacteria.Verrucomicrobia	SPART
1345	ENSG00000133106	rs2031268	0.362542471	0.137606796	0.264708204	0.384004485	0.147275139	-0.511369004	-0.278390016	0.369031951	0.160608723	0.340165832	0.247448409	0.421045368	0.304341894	0.069576531	0.998454219	0.960723296	Bacteria.Verrucomicrobia	EPSTI1
1346	ENSG00000133110	rs1387596706	0.065411334	0.030583459	0.650613113	0.619655889	-0.43705627	0.775116051	0.155805083	-0.248407108	0.233207819	0.350624264	0.342415885	0.498083136	0.121789258	0.024964711	0.998454219	0.970109222	Bacteria.Verrucomicrobia	POSTN
1347	ENSG00000133328	rs3781605	0.738345956	0.925592857	0.447557397	0.156343533	-0.062620777	0.023927429	0.21300018	-0.627680316	0.186662111	0.255214632	0.2787502	0.43768916	0.437904265	0.266380738	0.998454219	0.960723296	Bacteria.Verrucomicrobia	PLAAT2
1348	ENSG00000133398	rs2562616	0.125358686	0.022757921	0.274985539	0.198091447	0.365058107	-0.42266268	-0.359874014	0.377745157	0.235116924	0.181172581	0.326880527	0.290507169	0.176022613	0.02036775	0.998454219	0.960723296	Bacteria.Verrucomicrobia	MED10
1349	ENSG00000133422	rs2240182	0.538712737	0.380754341	0.619922191	0.723828796	0.154894992	-0.167827737	0.17340827	-0.094948045	0.25062553	0.190171371	0.34796749	0.267550145	0.370278299	0.142256419	0.998454219	0.970109222	Bacteria.Verrucomicrobia	MORC2
1350	ENSG00000133433	rs5760128	0.029825574	3.00784264343891e-05	0.726213716	0.862801542	-0.362835765	1.134463325	-0.083962185	0.065021737	0.163349775	0.252789427	0.238744089	0.37477589	0.080283677	0.000190817	0.998454219	0.970109222	Bacteria.Verrucomicrobia	GSTT2B
1351	ENSG00000133460	rs112679425	0.966779148	0.203157201	0.342313813	0.363741742	-0.005353205	-0.308335896	0.178918169	-0.427136463	0.128039632	0.239845144	0.187035575	0.466980447	0.501190166	0.090901832	0.998454219	0.960723296	Bacteria.Verrucomicrobia	SLC2A11
1352	ENSG00000133466	rs1001810	0.831281668	0.797785241	0.606837853	0.311842054	0.035657204	-0.057685823	0.126094741	-0.322284342	0.166687363	0.224225389	0.243847308	0.316183699	0.463912777	0.239556282	0.998454219	0.960723296	Bacteria.Verrucomicrobia	C1QTNF6
1353	ENSG00000133477	rs9623110	0.474253571	0.190904028	0.571985451	0.919898509	0.139985752	-0.310848262	0.166562097	-0.038188851	0.194489775	0.23518978	0.293238189	0.378283393	0.347355871	0.08679994	0.998454219	0.973066233	Bacteria.Verrucomicrobia	FAM83F
1354	ENSG00000133561	rs3735082	0.220327861	0.154568147	0.089591318	0.005906915	-0.262155621	0.268689898	0.506545224	-0.724281679	0.211831113	0.186544954	0.293941655	0.254438069	0.232317195	0.075631486	0.998454219	0.894435769	Bacteria.Verrucomicrobia	GIMAP6
1355	ENSG00000133678	rs55701754	0.244745867	0.220416832	0.259481831	0.491474461	-0.228868445	0.350545794	0.325057706	-0.290995372	0.194975654	0.283308789	0.285750925	0.420584189	0.246477948	0.096439862	0.998454219	0.962408604	Bacteria.Verrucomicrobia	TMEM254
1356	ENSG00000133704	rs2241828	0.09886069	0.004742257	0.312797852	0.170352484	0.328522626	-0.693746099	-0.297381294	0.464522135	0.196205049	0.237200338	0.292333475	0.33504877	0.154972865	0.007388542	0.998454219	0.960723296	Bacteria.Verrucomicrobia	IPO8
1357	ENSG00000133706	rs17428647	0.17737362	0.040400317	0.790061088	0.883061635	-0.260672734	0.551071073	-0.077487949	0.057418738	0.191154368	0.263488113	0.289858214	0.388835818	0.207586757	0.030233924	0.998454219	0.970109222	Bacteria.Verrucomicrobia	LARS1
1358	ENSG00000133710	rs6864920	0.075476518	0.017873537	0.206722938	0.282351409	0.503984558	-0.458704132	0.524940368	-0.30933994	0.278990825	0.188774215	0.411603228	0.285358238	0.132664144	0.017352652	0.998454219	0.960723296	Bacteria.Verrucomicrobia	SPINK5
1359	ENSG00000133731	rs2912821	0.222796266	0.042035248	0.157631113	0.055475556	0.239713949	-0.37118197	0.387984771	-0.512071328	0.194747101	0.178960235	0.271400776	0.262582899	0.233805053	0.030917708	0.998454219	0.960723296	Bacteria.Verrucomicrobia	IMPA1
1360	ENSG00000133739	rs62525428	0.359018433	0.103202212	0.862241945	0.489816723	-0.159346355	0.555745849	-0.044232686	0.358747792	0.172494153	0.336253007	0.253904519	0.51652327	0.302945505	0.057216439	0.998454219	0.962408604	Bacteria.Verrucomicrobia	LRRCC1
1361	ENSG00000133773	rs10746242	0.161731362	0.151710538	0.908822514	0.880945285	-0.822594613	0.46114757	0.084654191	-0.063330391	0.581183892	0.317909501	0.736308888	0.421188412	0.199177054	0.07468973	0.998454219	0.970109222	Bacteria.Verrucomicrobia	CCDC59
1362	ENSG00000133800	rs964425	0.704213906	0.339910224	0.516112265	0.915182276	-0.086484449	0.186403033	-0.212932381	-0.033153301	0.22680642	0.193885562	0.326124509	0.31007763	0.427456509	0.131181945	0.998454219	0.973066233	Bacteria.Verrucomicrobia	LYVE1
1363	ENSG00000133884	rs5858	0.513856166	0.408257783	0.562031062	0.46824271	-0.188888882	0.15975877	0.242038945	-0.199982242	0.287745864	0.191936445	0.415289398	0.274090329	0.361843447	0.149482669	0.998454219	0.961966915	Bacteria.Verrucomicrobia	DPF2
1364	ENSG00000133943	rs8018001	0.57995526	0.957973394	0.939512076	0.166868599	-0.098291097	-0.01487408	0.020100736	0.577686285	0.176705597	0.281170614	0.263868001	0.41322634	0.383715492	0.273125065	0.998454219	0.960723296	Bacteria.Verrucomicrobia	DGLUCY
1365	ENSG00000133962	rs61237505	0.791506803	0.25142421	0.617489783	0.586963197	-0.045059399	0.388700175	-0.130213344	0.257547787	0.169750466	0.335896167	0.259482196	0.471734778	0.45507284	0.105854361	0.998454219	0.970109222	Bacteria.Verrucomicrobia	CATSPERB
1366	ENSG00000133983	rs2877659	0.000108836	9.16755378591877e-05	0.148647391	0.267247854	-1.663045868	1.013076734	0.878642789	-0.420258716	0.403517071	0.242877608	0.601119281	0.375557971	0.002388025	0.000431729	0.998454219	0.960723296	Bacteria.Verrucomicrobia	COX16
1367	ENSG00000133985	rs1959482	0.423649285	0.123963075	0.488216728	0.348654925	0.1457521	-0.351408165	-0.184560922	0.31746665	0.181017198	0.225473756	0.264749621	0.33629205	0.327928349	0.064831995	0.998454219	0.960723296	Bacteria.Verrucomicrobia	TTC9
1368	ENSG00000134014	rs11786004	0.028574176	0.023048101	0.769569797	0.976776461	-0.365391238	0.567898553	0.082141432	0.01061189	0.16318229	0.243966585	0.279236689	0.363137715	0.079106308	0.020537256	0.998454219	0.97643541	Bacteria.Verrucomicrobia	ELP3
1369	ENSG00000134046	rs9748585	0.322685092	0.261208462	0.312229108	0.187188624	-0.260751727	0.290638223	0.417046747	-0.484462449	0.26165804	0.256429844	0.409482317	0.363440467	0.285383226	0.108785525	0.998454219	0.960723296	Bacteria.Verrucomicrobia	MBD2
1370	ENSG00000134077	rs2258766	0.015853862	0.010864632	0.132552455	0.143906816	1.678238674	-0.956898815	-1.258785819	0.688389458	0.67749102	0.364893664	0.826393754	0.465367357	0.059029588	0.012852031	0.998454219	0.960723296	Bacteria.Verrucomicrobia	THUMPD3
1371	ENSG00000134086	rs1681669	0.531526432	0.611580058	0.605450223	0.58313956	-0.178294762	0.10296817	0.234779898	-0.166737101	0.283438769	0.201785434	0.452277811	0.302299686	0.368173038	0.198604084	0.998454219	0.970109222	Bacteria.Verrucomicrobia	VHL
1372	ENSG00000134121	rs9847341	0.425421753	0.357826667	0.904124064	0.634987124	-0.264370595	0.230609696	0.072506517	-0.231521149	0.329600765	0.249015224	0.599602754	0.485405407	0.328523436	0.135668955	0.998454219	0.970109222	Bacteria.Verrucomicrobia	CHL1
1373	ENSG00000134184	rs1292096	0.014682186	0.007922734	0.745217643	0.694302062	1.114270393	-0.727106812	0.212928865	-0.153800444	0.444449282	0.265366812	0.652481075	0.389591036	0.056535124	0.010371894	0.998454219	0.970109222	Bacteria.Verrucomicrobia	GSTM1
1374	ENSG00000134201	rs3754446	0.594421839	0.257933212	0.994666665	0.770442556	0.097532166	-0.221935082	-0.001851413	0.090312157	0.18227655	0.19445846	0.275912195	0.308214692	0.388496047	0.107723227	0.998454219	0.970109222	Bacteria.Verrucomicrobia	GSTM5
1375	ENSG00000134202	rs4970777	2.80604914079512e-10	3.75056478064062e-13	0.942298284	0.732322825	-1.229232278	1.07287646	-0.020591857	0.073385712	0.16507156	0.118306022	0.2833927	0.213634333	1.32181833228286e-07	9.75858400151144e-11	0.998454219	0.970109222	Bacteria.Verrucomicrobia	GSTM3
1376	ENSG00000134243	rs72646553	0.30199906	0.219042151	0.353027063	0.757449195	-0.189774458	0.338566319	0.243217433	-0.147588602	0.182401643	0.272803029	0.260004901	0.475882384	0.273971624	0.095987395	0.998454219	0.970109222	Bacteria.Verrucomicrobia	SORT1
1377	ENSG00000134247	rs79240021	0.544587127	0.10556299	0.831025442	0.952705513	-0.117582065	0.378003976	-0.061221929	0.020371169	0.19304513	0.230305964	0.285754477	0.342148568	0.371276783	0.057907203	0.998454219	0.975691993	Bacteria.Verrucomicrobia	PTGFRN
1378	ENSG00000134262	rs17464525	0.336662723	0.094244134	0.507667728	0.961499752	0.151213265	-0.493103231	-0.155942325	0.020474915	0.156221904	0.290360397	0.234092184	0.422528281	0.291121507	0.053510867	0.998454219	0.975691993	Bacteria.Verrucomicrobia	AP4B1
1379	ENSG00000134265	rs10207	0.60386463	0.267040753	0.959201735	0.797836292	0.124889905	-0.337662388	-0.01787334	0.113775836	0.239530952	0.301615125	0.348048691	0.44236206	0.391545721	0.11046305	0.998454219	0.970109222	Bacteria.Verrucomicrobia	NAPG
1380	ENSG00000134283	rs61924365	0.893371208	0.497001645	0.552666584	0.514470628	0.021297857	-0.170724271	-0.148439781	0.266121646	0.15827126	0.249943417	0.248696393	0.405993645	0.480950518	0.171107799	0.998454219	0.962408604	Bacteria.Verrucomicrobia	PPHLN1
1381	ENSG00000134287	rs833826	0.105013624	0.111861025	0.546596098	0.513291016	-0.966407871	0.51029905	-0.462714257	0.27291672	0.587854486	0.316610991	0.763499282	0.415191091	0.15918825	0.060321427	0.998454219	0.962408604	Bacteria.Verrucomicrobia	ARF3
1382	ENSG00000134291	rs12721420	0.397069098	0.169330551	0.748153053	0.729531879	-0.145967393	0.345738762	0.078196517	-0.132215873	0.171223527	0.248768189	0.242513767	0.380760819	0.316822727	0.080379303	0.998454219	0.970109222	Bacteria.Verrucomicrobia	TMEM106C
1383	ENSG00000134330	rs6432008	0.669943084	0.671164586	0.141335263	0.158491726	-0.134023711	0.10623911	-0.650700751	0.463882332	0.313015472	0.249104733	0.43701831	0.32517483	0.413067521	0.212187273	0.998454219	0.960723296	Bacteria.Verrucomicrobia	IAH1
1384	ENSG00000134339	rs199586874	0.023105153	0.013198133	0.428846978	0.277971379	-0.697196475	0.8384008	0.327021785	-0.497765588	0.299642006	0.329008148	0.410757515	0.45497567	0.072014025	0.014368224	0.998454219	0.960723296	Bacteria.Verrucomicrobia	SAA2
1385	ENSG00000134369	rs540597	0.779423005	0.686912915	0.83752499	0.890215175	0.067649801	-0.07522783	-0.081509607	0.043065939	0.240544897	0.185813952	0.395900595	0.310779243	0.451509512	0.215398681	0.998454219	0.970109222	Bacteria.Verrucomicrobia	NAV1
1386	ENSG00000134463	rs3814626	0.003036119	1.35368088687577e-05	0.260307741	0.662826322	0.451794635	-0.778360425	0.27194201	-0.101576031	0.146706133	0.165308759	0.239476886	0.231899866	0.022329831	0.000105929	0.998454219	0.970109222	Bacteria.Verrucomicrobia	ECHDC3
1387	ENSG00000134575	rs3758668	0.780853825	0.518185718	0.915896677	0.614293802	0.047130055	-0.18739266	-0.027217517	-0.214808998	0.168705875	0.288436575	0.256731847	0.424193797	0.451601267	0.176493704	0.998454219	0.970109222	Bacteria.Verrucomicrobia	ACP2
1388	ENSG00000134668	rs4949481	0.949121385	0.516459143	0.094717381	0.393776627	0.020147972	0.134591325	-0.726604765	0.248017683	0.314531633	0.206309422	0.428484281	0.288899857	0.498035122	0.176001781	0.998454219	0.960723296	Bacteria.Verrucomicrobia	SPOCD1
1389	ENSG00000134686	rs140002123	0.56573606	0.183813696	0.820116183	0.116810521	-0.098738424	0.447906384	0.058386838	-0.703074156	0.17103704	0.333412303	0.255726522	0.442336884	0.379218491	0.084798642	0.998454219	0.960723296	Bacteria.Verrucomicrobia	PHC2
1390	ENSG00000134697	rs10908362	0.785315293	0.634812906	0.539131891	0.72169567	-0.083018441	0.10174909	-0.248590877	0.107722765	0.303510781	0.213216371	0.402645532	0.301118821	0.453032424	0.203727157	0.998454219	0.970109222	Bacteria.Verrucomicrobia	GNL2
1391	ENSG00000134716	rs11572285	0.292329691	0.053129155	0.35515486	0.181050881	-0.183306564	0.632138997	0.23708486	-0.660432236	0.172664253	0.320920817	0.254579552	0.488473808	0.269877334	0.036546358	0.998454219	0.960723296	Bacteria.Verrucomicrobia	CYP2J2
1392	ENSG00000134757	rs2035037	0.082488504	0.013103062	0.744481194	0.55747718	0.331134403	-0.621838471	-0.09536722	-0.24328411	0.187754039	0.243758177	0.291361871	0.412598811	0.139042958	0.014294683	0.998454219	0.968439712	Bacteria.Verrucomicrobia	DSG3
1393	ENSG00000134762	rs28688431	0.177348848	0.180660355	0.268512178	0.543266264	0.231828492	-0.427569763	-0.301875481	0.289596184	0.169992692	0.315955345	0.270487069	0.473895222	0.207586757	0.083640511	0.998454219	0.963109288	Bacteria.Verrucomicrobia	DSC3
1394	ENSG00000134779	rs948636	0.045715863	0.017474933	0.989387921	0.442922003	0.355091516	-0.611221599	-0.00348258	-0.260378568	0.174312116	0.250620158	0.260829816	0.337285187	0.102279823	0.017141557	0.998454219	0.961966915	Bacteria.Verrucomicrobia	TPGS2
1395	ENSG00000134809	rs2848626	0.010901376	0.004817727	0.883073712	0.928269247	0.951032264	-0.611483044	-0.078030422	0.029174106	0.362833011	0.209472833	0.528471735	0.32282119	0.047625926	0.007464061	0.998454219	0.974268954	Bacteria.Verrucomicrobia	TIMM10
1396	ENSG00000134824	rs61897793	0.015327754	3.88276922634728e-05	0.678588111	0.864943247	-0.324782635	0.920518386	-0.083293601	-0.050672324	0.130417636	0.208442489	0.200098008	0.296746588	0.057878128	0.000222034	0.998454219	0.970109222	Bacteria.Verrucomicrobia	FADS2
1397	ENSG00000134852	rs7667741	0.7516983	0.95962973	0.579053966	0.806543394	0.076534142	-0.011124563	-0.19555352	0.078488393	0.24086795	0.218928013	0.350725262	0.319203294	0.442576762	0.273403549	0.998454219	0.970109222	Bacteria.Verrucomicrobia	CLOCK
1398	ENSG00000134864	rs4772310	0.476967521	0.292098821	0.941079726	0.11807461	0.113288232	-0.202275445	0.016902016	-0.431510089	0.158372231	0.190439937	0.227792299	0.272438486	0.347503822	0.117591072	0.998454219	0.960723296	Bacteria.Verrucomicrobia	GGACT
1399	ENSG00000134882	rs912130	0.601084278	0.759165073	0.043439307	0.277714707	-0.175200234	-0.064257904	1.007706329	-0.35109117	0.33345274	0.208717144	0.489256318	0.32073704	0.390951931	0.230903413	0.998454219	0.960723296	Bacteria.Verrucomicrobia	UBAC2
1400	ENSG00000134900	rs678994	0.480060084	0.601770464	0.14705883	0.271395565	0.210120928	-0.107593511	-0.655157401	0.357702403	0.295820805	0.205166744	0.446440583	0.322462806	0.348573786	0.19627012	0.998454219	0.960723296	Bacteria.Verrucomicrobia	TPP2
1401	ENSG00000134905	rs2289461	0.205734481	0.252986466	0.991180616	0.659933519	-0.416116148	0.250736338	0.005340872	0.140254666	0.325555773	0.217396539	0.481320792	0.317295495	0.224530921	0.106382599	0.998454219	0.970109222	Bacteria.Verrucomicrobia	CARS2
1402	ENSG00000134962	rs7685429	0.324514025	0.476490438	0.138526541	0.016805504	-0.39372193	0.1625515	-0.869680819	0.903733168	0.396597974	0.226993434	0.579892294	0.368231975	0.285730228	0.166462969	0.998454219	0.894435769	Bacteria.Verrucomicrobia	KLB
1403	ENSG00000134987	rs13359107	0.852853565	0.413882593	0.304782788	0.596141891	-0.033054733	0.240489832	-0.271269143	0.217902649	0.177505339	0.292441122	0.262248014	0.409147067	0.469733531	0.150823524	0.998454219	0.970109222	Bacteria.Verrucomicrobia	WDR36
1404	ENSG00000134996	rs10869497	0.914033191	0.58152949	0.849099503	0.918939004	0.025716967	-0.112395879	0.07148802	-0.03172133	0.237299176	0.202907385	0.374229008	0.310486443	0.488307052	0.191711112	0.998454219	0.973066233	Bacteria.Verrucomicrobia	OSTF1
1405	ENSG00000135002	rs2643307	0.055802503	0.050910118	0.679047425	0.305659587	0.550028155	-0.39464402	0.182109126	-0.360913133	0.282434661	0.198410397	0.438148697	0.349549166	0.11173791	0.035370599	0.998454219	0.960723296	Bacteria.Verrucomicrobia	RFK
1406	ENSG00000135045	rs3824347	0.019231755	0.005747605	0.401459376	0.415307532	0.596845316	-0.709117214	-0.308716973	0.301978215	0.248605598	0.248256259	0.365539754	0.368341166	0.064941334	0.00841332	0.998454219	0.960723296	Bacteria.Verrucomicrobia	C9orf40
1407	ENSG00000135052	rs11141214	0.005203177	0.010812983	0.772817815	0.258369309	0.503595906	-0.43375442	-0.07492993	-0.270250219	0.174141105	0.16528992	0.258470863	0.237011123	0.030545133	0.01283205	0.998454219	0.960723296	Bacteria.Verrucomicrobia	GOLM1
1408	ENSG00000135063	rs7861213	0.934291405	0.995325694	0.226216737	0.172899241	0.04724197	-0.0018597	1.116258537	-0.702210731	0.570784744	0.316222623	0.913659592	0.509551341	0.493760834	0.280878061	0.998454219	0.960723296	Bacteria.Verrucomicrobia	ENTREP1
1409	ENSG00000135069	rs3808905	0.023920136	0.060352642	0.028234394	0.333552566	0.749426983	-0.476621866	-0.909783993	0.325968484	0.324060392	0.249346162	0.405402418	0.334589809	0.073167112	0.039830405	0.998454219	0.960723296	Bacteria.Verrucomicrobia	PSAT1
1410	ENSG00000135097	rs35842297	0.249144336	0.065273408	0.20956025	0.074371601	-0.304823004	0.44492921	0.542409559	-0.637061557	0.262135814	0.237283853	0.427995135	0.351288652	0.247542031	0.042194956	0.998454219	0.960723296	Bacteria.Verrucomicrobia	MSI1
1411	ENSG00000135124	rs2071271	0.0619591	0.082704302	0.147344528	0.809100796	-0.343024028	0.418316878	0.424718227	-0.079570277	0.180601913	0.237357415	0.289621413	0.328027521	0.118163854	0.049270313	0.998454219	0.970109222	Bacteria.Verrucomicrobia	P2RX4
1412	ENSG00000135211	rs1544457	0.855520574	0.108703527	0.029361801	0.147937077	0.042845855	-0.329045853	0.779100359	-0.446887567	0.234381026	0.202315502	0.349718968	0.305192486	0.470293436	0.059108757	0.998454219	0.960723296	Bacteria.Verrucomicrobia	TMEM60
1413	ENSG00000135226	rs62298872	0.002177748	3.61556427594235e-08	0.368367803	0.985592466	-0.414079189	1.24908874	-0.175198642	0.005046968	0.1297244	0.199931218	0.193410801	0.278411074	0.018483797	8.18028397071829e-07	0.998454219	0.97643541	Bacteria.Verrucomicrobia	UGT2B28
1414	ENSG00000135253	rs75709678	0.771161086	0.597620133	0.972389098	0.97345754	-0.045220574	0.146142167	0.007954917	-0.015768405	0.154826323	0.275515461	0.228947598	0.472100413	0.44930534	0.195283661	0.998454219	0.97643541	Bacteria.Verrucomicrobia	KCP
1415	ENSG00000135269	rs1141470	0.047170801	0.088714136	0.605587169	0.840382063	-0.364376721	0.465327045	0.141081977	0.073177256	0.180100873	0.269267015	0.271882444	0.361882694	0.102279823	0.051494716	0.998454219	0.970109222	Bacteria.Verrucomicrobia	TES
1416	ENSG00000135272	rs2709517	0.952203341	0.861531958	0.861074692	0.953003531	-0.013863949	-0.039739031	-0.060623606	0.0179608	0.230405651	0.226928294	0.345037518	0.303579908	0.498695667	0.253004243	0.998454219	0.975691993	Bacteria.Verrucomicrobia	MDFIC
1417	ENSG00000135297	rs2017272	0.046204339	0.03105867	0.55782641	0.666942888	-0.687868042	0.495881783	-0.297175124	0.140432545	0.338453425	0.224973506	0.504443707	0.32483797	0.102279823	0.025273328	0.998454219	0.970109222	Bacteria.Verrucomicrobia	MTO1
1418	ENSG00000135318	rs2753417	0.094201985	0.000223097	0.35016601	0.56767128	0.311707724	-0.789026446	0.272542213	0.204028206	0.183522904	0.201805735	0.289616516	0.355194484	0.150423101	0.000864234	0.998454219	0.970109222	Bacteria.Verrucomicrobia	NT5E
1419	ENSG00000135362	rs61878683	0.783295158	0.981552567	0.390448192	0.654120797	-0.057747568	-0.00451098	0.288865259	-0.138492082	0.209102974	0.194341312	0.334110002	0.307677373	0.452319028	0.277909654	0.998454219	0.970109222	Bacteria.Verrucomicrobia	PRR5L
1420	ENSG00000135390	rs916134	0.29588605	0.490087148	0.231350007	0.473138957	-0.200750079	0.146401433	0.339719757	-0.252532594	0.190505102	0.210919903	0.281179819	0.349970528	0.271167645	0.169773536	0.998454219	0.962408604	Bacteria.Verrucomicrobia	ATP5MC2
1421	ENSG00000135437	rs3138142	0.556708652	0.300879251	0.845439838	0.767113531	0.110246176	-0.332715128	0.054784244	0.140896734	0.186607476	0.319042956	0.279911214	0.473770039	0.376245827	0.120032598	0.998454219	0.970109222	Bacteria.Verrucomicrobia	RDH5
1422	ENSG00000135476	rs1056692	0.009808256	0.000442697	0.875072168	0.930430173	0.49903843	-0.756630799	-0.040066074	0.025546476	0.187548125	0.20437583	0.253839732	0.291484599	0.045075901	0.001449024	0.998454219	0.974268954	Bacteria.Verrucomicrobia	ESPL1
1423	ENSG00000135506	rs701008	0.182850964	0.206594287	0.963432246	0.854973633	0.268566491	-0.291935386	-0.013972636	0.058508108	0.199470467	0.228839469	0.303594696	0.31883793	0.210808822	0.091976364	0.998454219	0.970109222	Bacteria.Verrucomicrobia	OS9
1424	ENSG00000135535	rs1358997	0.427515127	0.201062148	0.114517335	0.003783233	0.175002834	-0.29085159	-0.495460376	1.032660284	0.219177255	0.225183223	0.309722848	0.343785175	0.329195588	0.090158215	0.998454219	0.789891202	Bacteria.Verrucomicrobia	CD164
1425	ENSG00000135541	rs13197384	0.200178216	0.017021431	0.877113273	0.579602841	0.244811304	-0.435529596	-0.040218061	0.165875874	0.189161404	0.177823887	0.259070392	0.29793022	0.220963114	0.016823557	0.998454219	0.970109222	Bacteria.Verrucomicrobia	AHI1
1426	ENSG00000135587	rs9487093	0.031086015	0.001416533	0.388375041	0.407931222	-0.4844134	0.779708019	0.271373941	-0.302525072	0.219807496	0.233859619	0.312501818	0.363203456	0.082150839	0.003286563	0.998454219	0.960723296	Bacteria.Verrucomicrobia	SMPD2
1427	ENSG00000135596	rs6907769	0.645751185	0.405899369	0.861373439	0.738145471	-0.068031991	0.203407283	0.039050257	-0.143545994	0.147312258	0.243144354	0.222737415	0.427546347	0.40567122	0.149261528	0.998454219	0.970109222	Bacteria.Verrucomicrobia	MICAL1
1428	ENSG00000135686	rs883135	0.807701278	0.138360881	0.220364091	0.467844671	0.041102342	-0.269222721	0.296408732	-0.194688426	0.168185795	0.179437681	0.239527877	0.266595207	0.458158529	0.069801413	0.998454219	0.961966915	Bacteria.Verrucomicrobia	KLHL36
1429	ENSG00000135698	rs2303261	0.071936568	0.093615382	0.762807361	0.58718068	0.660099255	-0.394605766	0.202631273	-0.221901943	0.360841091	0.231907008	0.668604274	0.40668145	0.128479472	0.053328429	0.998454219	0.970109222	Bacteria.Verrucomicrobia	MPHOSPH6
1430	ENSG00000135766	rs1416911	0.391470353	0.05692515	0.992597662	0.72078716	-0.150802595	0.55054941	-0.002552941	0.157863525	0.174801576	0.284029436	0.274116552	0.439778207	0.31522417	0.038296933	0.998454219	0.970109222	Bacteria.Verrucomicrobia	EGLN1
1431	ENSG00000135775	rs3827743	0.182357996	0.295370846	0.862797029	0.460571995	-0.395294864	0.221735942	-0.091559042	0.268432625	0.29325933	0.21019372	0.527715544	0.361616609	0.210707284	0.118617824	0.998454219	0.961966915	Bacteria.Verrucomicrobia	COG2
1432	ENSG00000135778	rs12743233	0.036714648	8.18009677656211e-05	0.854297802	0.560860009	0.38030303	-1.156004613	0.045350003	0.274904357	0.178303705	0.274975053	0.245973793	0.470267061	0.09078642	0.000395977	0.998454219	0.969121543	Bacteria.Verrucomicrobia	NTPCR
1433	ENSG00000135828	rs1048254	0.046544553	0.066514874	0.855195087	0.209798812	-0.389655618	0.379992365	0.060990794	0.438473428	0.192031154	0.203609716	0.332881364	0.346166402	0.102279823	0.042672183	0.998454219	0.960723296	Bacteria.Verrucomicrobia	RNASEL
1434	ENSG00000135837	rs3767201	0.32276029	0.338489668	0.276465336	0.300232055	0.447293479	-0.266844048	-0.803612355	0.444710306	0.448918457	0.276734688	0.732210566	0.425860592	0.285383226	0.13091272	0.998454219	0.960723296	Bacteria.Verrucomicrobia	CEP350
1435	ENSG00000135845	rs60302909	0.493244153	0.021964775	0.394463022	0.679648477	0.122715947	-0.665380532	0.253697817	0.187380227	0.178094395	0.283463027	0.295947936	0.451727754	0.353049317	0.019982547	0.998454219	0.970109222	Bacteria.Verrucomicrobia	PIGC
1436	ENSG00000135913	rs500317	0.886796979	0.872157141	0.212530808	0.132882455	0.038231955	-0.030762922	0.543509873	-0.463490997	0.267509541	0.190417224	0.431697471	0.304546012	0.479098745	0.254731097	0.998454219	0.960723296	Bacteria.Verrucomicrobia	USP37
1437	ENSG00000135951	rs4850897	0.001356259	0.00375665	0.824124201	0.46526533	-0.831107347	0.54980097	0.088110878	0.20480375	0.248221105	0.18288643	0.394863322	0.278821507	0.013438633	0.006245634	0.998454219	0.961966915	Bacteria.Verrucomicrobia	TSGA10
1438	ENSG00000135956	rs2301707	0.046178493	0.010857697	0.213789046	0.495408424	-0.375448124	0.623998833	0.352901603	-0.240219166	0.184710096	0.237927233	0.281082682	0.350382097	0.102279823	0.012852031	0.998454219	0.962408604	Bacteria.Verrucomicrobia	TMEM127
1439	ENSG00000135976	rs140729730	0.061049787	0.033285863	0.637904172	0.461365819	-0.639631985	0.450029266	0.232816325	-0.225963026	0.335556756	0.206924238	0.492368233	0.304945894	0.117021896	0.026586767	0.998454219	0.961966915	Bacteria.Verrucomicrobia	ANKRD36
1440	ENSG00000136011	rs6539083	0.323976881	0.027756129	0.207223887	0.881327619	0.224092326	-0.435656989	0.431761434	-0.040452159	0.225476921	0.1935165	0.338920355	0.269906654	0.285638967	0.023352819	0.998454219	0.970109222	Bacteria.Verrucomicrobia	STAB2
1441	ENSG00000136021	rs7960152	0.277629759	0.258068814	0.802061008	0.705881882	0.500273141	-0.302421415	0.173891563	-0.153583808	0.456939725	0.265056446	0.690846754	0.405174687	0.262348845	0.107736627	0.998454219	0.970109222	Bacteria.Verrucomicrobia	SCYL2
1442	ENSG00000136045	rs2287217	0.419625133	0.127115442	0.903466337	0.878432669	-0.144836259	0.4003897	-0.031684612	-0.073034099	0.178319537	0.25909228	0.260226168	0.475607208	0.327200007	0.065917551	0.998454219	0.970109222	Bacteria.Verrucomicrobia	PWP1
1443	ENSG00000136052	rs73193606	0.443637597	0.170671746	0.287075359	0.045191599	-0.156826402	0.317538457	0.300606018	-0.631618902	0.203467915	0.229206546	0.28005901	0.309281837	0.335710935	0.080850312	0.998454219	0.960723296	Bacteria.Verrucomicrobia	SLC41A2
1444	ENSG00000136098	rs6561658	0.00025281	0.000109042	0.23120187	0.347329726	-0.97582278	0.720037753	0.503022714	-0.266311506	0.251995453	0.174731455	0.416209037	0.281323758	0.004088403	0.000499942	0.998454219	0.960723296	Bacteria.Verrucomicrobia	NEK3
1445	ENSG00000136100	rs12430462	0.10248488	0.011214922	0.483233194	0.484996637	0.270020311	-0.601845317	-0.172138303	0.236456235	0.163027989	0.230556394	0.244114187	0.336686116	0.15724409	0.013121356	0.998454219	0.962408604	Bacteria.Verrucomicrobia	VPS36
1446	ENSG00000136104	rs1268186	0.162173302	0.185093788	0.908107636	0.989578425	-1.246802331	0.628906266	0.124336853	-0.007564125	0.88183966	0.469530961	1.073011343	0.576876025	0.19940561	0.08516269	0.998454219	0.97643541	Bacteria.Verrucomicrobia	RNASEH2B
1447	ENSG00000136108	rs9536079	0.120823349	0.103756259	0.916625472	0.749995086	0.421464061	-0.319196042	-0.040750623	-0.08934959	0.268119674	0.193445687	0.387756904	0.279217925	0.172706773	0.057438962	0.998454219	0.970109222	Bacteria.Verrucomicrobia	CKAP2
1448	ENSG00000136111	rs9573559	0.428314873	0.61895094	0.434846577	0.670105334	-0.148995107	0.09524151	0.229793902	-0.131480121	0.186929529	0.190584977	0.292437353	0.307235596	0.329503685	0.200304318	0.998454219	0.970109222	Bacteria.Verrucomicrobia	TBC1D4
1449	ENSG00000136143	rs1185727	0.665807632	0.166540166	0.021288953	0.003459997	-0.080366678	0.296696753	-0.655776291	1.030547296	0.185225127	0.212064219	0.277875275	0.339587541	0.412005189	0.079326387	0.998454219	0.782075575	Bacteria.Verrucomicrobia	SUCLA2
1450	ENSG00000136144	rs13378385	0.02889429	0.000942824	0.279193359	0.129473419	0.366474636	-0.888417764	-0.269992785	0.558386059	0.164007015	0.256367014	0.247417047	0.363611096	0.079364156	0.00245928	0.998454219	0.960723296	Bacteria.Verrucomicrobia	RCBTB1
1451	ENSG00000136235	rs5850	0.150243219	0.077513613	0.863581699	0.458663765	0.283506015	-0.380632737	0.051037813	-0.249388715	0.194733734	0.212206167	0.295874106	0.334530548	0.191538876	0.047012227	0.998454219	0.961966915	Bacteria.Verrucomicrobia	GPNMB
1452	ENSG00000136237	rs12334099	0.04657311	0.036578402	0.020783901	0.030534709	0.521523189	-0.52190975	-0.825571569	0.820621233	0.257053029	0.244512021	0.348394303	0.371095863	0.102279823	0.028241318	0.998454219	0.894435769	Bacteria.Verrucomicrobia	RAPGEF5
1453	ENSG00000136247	rs11559147	0.024546116	0.011530114	0.950865746	0.933519377	-0.815722379	0.583120057	0.028291609	-0.025263666	0.354348441	0.224286143	0.457363922	0.301686527	0.073772683	0.013348241	0.998454219	0.974268954	Bacteria.Verrucomicrobia	ZDHHC4
1454	ENSG00000136250	rs28582358	0.362773038	0.041275907	0.540952739	0.751993034	0.186067165	-0.405415348	0.178139184	-0.092232985	0.203010923	0.194716162	0.289837333	0.290632267	0.304341894	0.030549905	0.998454219	0.970109222	Bacteria.Verrucomicrobia	AOAH
1455	ENSG00000136383	rs2340652	0.461224632	0.005484557	0.893928689	0.131660793	-0.109228975	0.532755364	0.030212356	-0.430995405	0.147362119	0.185426565	0.225705031	0.282285529	0.342823843	0.00815443	0.998454219	0.960723296	Bacteria.Verrucomicrobia	ALPK3
1456	ENSG00000136425	rs11547207	0.620731674	0.228048371	0.629978917	0.699612209	-0.100036749	0.280299747	-0.148417547	0.140848138	0.201203662	0.230342218	0.306617591	0.363428301	0.39594048	0.098496477	0.998454219	0.970109222	Bacteria.Verrucomicrobia	CIB2
1457	ENSG00000136448	rs1053733	0.06031427	0.006993899	0.692468549	0.427711426	-0.402604326	0.452020882	0.128404767	-0.202486734	0.210591324	0.162271513	0.323216368	0.253706955	0.116322037	0.009577583	0.998454219	0.961966915	Bacteria.Verrucomicrobia	NMT1
1458	ENSG00000136449	rs753214587	0.534022394	0.189904377	0.127630901	0.26661538	0.099138993	-0.312425224	0.365081449	-0.367047181	0.158569216	0.235843397	0.236570338	0.327568678	0.368796627	0.086534443	0.998454219	0.960723296	Bacteria.Verrucomicrobia	MYCBPAP
1459	ENSG00000136492	rs16945692	0.086649582	0.058440505	0.010505058	0.008618182	0.269762795	-0.491554546	-0.624420671	0.982376353	0.15506512	0.255179332	0.236963254	0.362636283	0.143596052	0.038913931	0.998454219	0.894435769	Bacteria.Verrucomicrobia	BRIP1
1460	ENSG00000136630	rs3820355	0.845958583	0.149186808	0.425409766	0.504628781	-0.030962056	0.575343834	-0.192838585	-0.376900922	0.158735288	0.394150053	0.240412861	0.561741005	0.468132157	0.073691265	0.998454219	0.962408604	Bacteria.Verrucomicrobia	HLX
1461	ENSG00000136682	rs2262085	0.191622607	0.003675142	0.726520934	0.504043481	-0.226097111	0.716194617	-0.090874326	-0.246093223	0.17134733	0.237634629	0.258701281	0.366277492	0.216177792	0.006139545	0.998454219	0.962408604	Bacteria.Verrucomicrobia	ZNG1B
1462	ENSG00000136689	rs452204	0.037772347	0.013360941	0.497168897	0.646398179	0.499983243	-0.539214983	-0.221148611	-0.145421243	0.235769694	0.211993041	0.323891892	0.315505619	0.091767313	0.014454801	0.998454219	0.970109222	Bacteria.Verrucomicrobia	IL1RN
1463	ENSG00000136710	rs56017827	0.010973576	0.019392368	0.336855829	0.842618536	-0.471318796	0.594793169	0.264986966	0.072170034	0.17998644	0.248094187	0.27387435	0.362043691	0.047752572	0.018431762	0.998454219	0.970109222	Bacteria.Verrucomicrobia	CCDC115
1464	ENSG00000136783	rs200513709	0.541370366	0.118173008	0.379682318	0.083550169	0.096240809	-0.264752586	0.201242905	-0.535848454	0.156748644	0.167199946	0.227519638	0.304901608	0.370695083	0.062781831	0.998454219	0.960723296	Bacteria.Verrucomicrobia	NIPSNAP3A
1465	ENSG00000136816	rs12634	0.148648484	1.25153432212426e-05	0.093176145	0.381856386	0.229376169	-0.897350212	0.385068298	0.25551067	0.156927043	0.189715545	0.225992101	0.29020278	0.19040761	9.94309511008793e-05	0.998454219	0.960723296	Bacteria.Verrucomicrobia	TOR1B
1466	ENSG00000136819	rs41278736	0.454588802	0.801888153	0.317728144	0.390118282	-0.138254184	0.076278372	0.26341096	-0.519358935	0.183776304	0.302773103	0.261612202	0.60028532	0.340307881	0.240233799	0.998454219	0.960723296	Bacteria.Verrucomicrobia	C9orf78
1467	ENSG00000136826	rs2236599	0.502997344	0.787191725	0.270304122	0.799778323	-0.113128463	0.058523836	0.274730822	-0.08061566	0.167963192	0.215894709	0.247096516	0.316543559	0.357461146	0.237172807	0.998454219	0.970109222	Bacteria.Verrucomicrobia	KLF4
1468	ENSG00000136830	rs10760483	0.948790723	0.805890337	0.581964909	0.950852467	-0.014630786	-0.058307755	0.181532152	-0.021462347	0.226925534	0.236316608	0.328097517	0.346867771	0.498035122	0.24101653	0.998454219	0.975691993	Bacteria.Verrucomicrobia	NIBAN2
1469	ENSG00000136856	rs7848126	0.314797372	0.029142151	0.55328257	0.201694609	-0.186871866	0.581994724	0.158744167	-0.551044358	0.184466474	0.260874989	0.266374508	0.427236476	0.280931645	0.024114852	0.998454219	0.960723296	Bacteria.Verrucomicrobia	SLC2A8
1470	ENSG00000136867	rs7045922	0.065342142	0.044999459	0.390791002	0.954465058	0.359767913	-0.559229143	-0.246975638	-0.020986895	0.191917065	0.273582501	0.285867162	0.366126984	0.121780766	0.032373994	0.998454219	0.975691993	Bacteria.Verrucomicrobia	SLC31A2
1471	ENSG00000136868	rs75939479	0.375883297	0.571328986	0.232043918	0.471244275	0.155167606	-0.171226557	-0.300980285	0.335876743	0.174028071	0.300934731	0.249490644	0.463477873	0.308742278	0.189067	0.998454219	0.962408604	Bacteria.Verrucomicrobia	SLC31A1
1472	ENSG00000136874	rs2791335	0.216621979	0.076287534	0.877804702	0.975171944	0.302622215	-0.339651192	0.05869336	-0.009207859	0.242546551	0.188554681	0.380238495	0.294722965	0.230343144	0.046534139	0.998454219	0.97643541	Bacteria.Verrucomicrobia	STX17
1473	ENSG00000136908	rs6478802	0.091178039	0.0867736	0.365373149	0.363954942	0.946415273	-0.549373491	-0.765980727	0.436654178	0.551965309	0.315918157	0.840304298	0.477599553	0.147722628	0.050736177	0.998454219	0.960723296	Bacteria.Verrucomicrobia	DPM2
1474	ENSG00000136932	rs7853349	0.494617126	0.870545599	0.676720716	0.398069384	-0.151284697	-0.043454941	0.134713695	0.286103889	0.220256992	0.265600291	0.321642428	0.336323291	0.353528758	0.254359366	0.998454219	0.960723296	Bacteria.Verrucomicrobia	TRMO
1475	ENSG00000136935	rs2274556	0.253539663	0.067619877	0.112280134	0.404577736	0.380637969	-0.410634841	0.723023544	-0.26658883	0.33041425	0.220943849	0.449128898	0.317768613	0.249119165	0.04306976	0.998454219	0.960723296	Bacteria.Verrucomicrobia	GOLGA1
1476	ENSG00000136937	rs7853179	0.458110788	0.496256835	0.418939409	0.261713268	0.136512712	-0.213930362	0.21945511	-0.451067562	0.18289231	0.312654579	0.269788693	0.398402078	0.341566654	0.171107799	0.998454219	0.960723296	Bacteria.Verrucomicrobia	NCBP1
1477	ENSG00000136982	rs4455866	0.029261148	0.638591732	0.032882947	0.487067183	0.316357895	-0.139190781	-0.46030963	-0.253564601	0.141913671	0.294969844	0.211148686	0.362771284	0.079852366	0.204561409	0.998454219	0.962408604	Bacteria.Verrucomicrobia	DSCC1
1478	ENSG00000137054	rs2296776	0.278626534	0.036805335	0.641864761	0.636125301	0.187167899	-0.678054298	-0.1171676	0.210258245	0.171313696	0.31806175	0.250745743	0.442315441	0.262774324	0.028332455	0.998454219	0.970109222	Bacteria.Verrucomicrobia	POLR1E
1479	ENSG00000137106	rs59967810	0.00281504	7.22918448715239e-05	0.468585206	0.228307609	-0.521554684	0.97368931	0.187836789	-0.366869665	0.167952132	0.229667433	0.257643216	0.30165283	0.021216857	0.000354898	0.998454219	0.960723296	Bacteria.Verrucomicrobia	GRHPR
1480	ENSG00000137168	rs3778016	0.843677346	0.527826624	0.867664162	0.415453897	-0.050702117	0.127260141	0.078680935	-0.277231475	0.256095111	0.200492089	0.470337056	0.338262745	0.467556351	0.178498384	0.998454219	0.960723296	Bacteria.Verrucomicrobia	PPIL1
1481	ENSG00000137185	rs1150690	0.642919407	0.395208917	0.203558699	0.037340512	0.116968903	-0.164390236	-0.475680482	0.664488023	0.251116768	0.192071855	0.37035043	0.31261076	0.404749488	0.146220117	0.998454219	0.921698065	Bacteria.Verrucomicrobia	ZSCAN9
1482	ENSG00000137210	rs2018035	0.042282122	0.311610578	0.425047073	0.240479592	-0.382381356	0.372506613	0.223424054	0.64809334	0.184588386	0.365279121	0.278324716	0.547087761	0.097395739	0.122798741	0.998454219	0.960723296	Bacteria.Verrucomicrobia	TMEM14B
1483	ENSG00000137225	rs12528613	0.2792662	0.15566685	0.120270527	0.044218736	-0.221649718	0.320455096	-0.464328665	0.660141966	0.203147294	0.223086429	0.294940686	0.321733208	0.262839596	0.075848154	0.998454219	0.957124594	Bacteria.Verrucomicrobia	CAPN11
1484	ENSG00000137266	rs9405199	0.826303466	0.955160558	0.464149899	0.872606122	-0.055604772	0.015204493	0.270150055	-0.0616138	0.252368553	0.269368874	0.366863135	0.382734909	0.46269094	0.272652724	0.998454219	0.970109222	Bacteria.Verrucomicrobia	SLC22A23
1485	ENSG00000137269	rs1543356	0.647191592	0.611353042	0.157644007	0.122468656	0.196205273	-0.138054382	-0.783752313	0.554581471	0.426715503	0.270370753	0.548262989	0.354393974	0.405749615	0.198604084	0.998454219	0.960723296	Bacteria.Verrucomicrobia	LRRC1
1486	ENSG00000137274	rs7765391	0.604216259	0.475537218	0.680241583	0.480079068	-0.292276182	0.23201821	0.292340178	-0.290832021	0.561113594	0.323297407	0.706146322	0.409468477	0.391545721	0.16624776	0.998454219	0.962408604	Bacteria.Verrucomicrobia	BPHL
1487	ENSG00000137338	rs11756111	0.425148627	0.06049766	0.120352116	0.453316506	-0.131737588	0.536126026	-0.392239241	0.278346413	0.164144857	0.280638599	0.249205469	0.368949948	0.32844713	0.039900809	0.998454219	0.961966915	Bacteria.Verrucomicrobia	PGBD1
1488	ENSG00000137364	rs2842943	0.723034606	0.670685608	0.865006058	0.81793292	0.0900518	-0.076731832	-0.070510336	0.06925305	0.252993753	0.179638992	0.413115727	0.29961658	0.432911209	0.212100274	0.998454219	0.970109222	Bacteria.Verrucomicrobia	TPMT
1489	ENSG00000137411	rs1043483	0.169581917	0.125311115	0.595973932	0.467512023	-0.500170955	0.318682031	-0.254516402	0.207699254	0.360101489	0.205221938	0.477676408	0.284198165	0.202999621	0.065241949	0.998454219	0.961966915	Bacteria.Verrucomicrobia	VARS2
1490	ENSG00000137491	rs2712818	0.564820234	0.621051898	0.726498552	0.865667453	0.155818882	-0.093613128	-0.161835708	-0.050295574	0.269276642	0.18845692	0.460675025	0.296143895	0.378874169	0.200859316	0.998454219	0.970109222	Bacteria.Verrucomicrobia	SLCO2B1
1491	ENSG00000137500	rs632117	0.140978262	0.16204036	0.833465223	0.869519018	-0.313459302	0.382231868	0.066825233	0.061108153	0.210330872	0.270258457	0.316548634	0.370532796	0.185929622	0.077713431	0.998454219	0.970109222	Bacteria.Verrucomicrobia	CCDC90B
1492	ENSG00000137513	rs10793337	0.064994539	0.040310788	0.454847594	0.477793145	-0.606868551	0.399483358	-0.350682006	0.197776794	0.323302495	0.190919954	0.466417636	0.277004514	0.121501706	0.03022889	0.998454219	0.962408604	Bacteria.Verrucomicrobia	NARS2
1493	ENSG00000137561	rs72659841	0.19275995	0.05375855	0.478739131	0.419986779	-0.301009585	0.414028597	0.232369687	-0.252506364	0.2287117	0.210762922	0.326158223	0.311123993	0.217098766	0.036760636	0.998454219	0.960723296	Bacteria.Verrucomicrobia	TTPA
1494	ENSG00000137563	rs3758149	0.162519117	0.028826197	0.705663637	0.300291554	-0.272762562	0.4155602	-0.098945713	0.299395879	0.193081103	0.185892052	0.260828831	0.286741126	0.19940561	0.023943432	0.998454219	0.960723296	Bacteria.Verrucomicrobia	GGH
1495	ENSG00000137574	rs6474013	0.060565509	0.057760915	0.140142234	0.178372748	-1.203151371	0.667878942	-1.418326039	0.691303725	0.629967957	0.345750674	0.949659279	0.508126746	0.116489794	0.038535375	0.998454219	0.960723296	Bacteria.Verrucomicrobia	TGS1
1496	ENSG00000137575	rs6987187	0.699262348	0.857954739	0.516413204	0.808223545	0.09169432	-0.034152471	-0.238916489	0.071031029	0.236307795	0.190063007	0.366184871	0.291458043	0.42584968	0.252024841	0.998454219	0.970109222	Bacteria.Verrucomicrobia	SDCBP
1497	ENSG00000137672	rs10791538	0.060138065	0.069511988	0.060737444	0.209698654	0.335237239	-0.472829953	-0.488345494	0.527813856	0.17522971	0.256199171	0.25587227	0.416606278	0.116101043	0.043739552	0.998454219	0.960723296	Bacteria.Verrucomicrobia	TRPC6
1498	ENSG00000137674	rs1784430	0.0880768	0.054145357	0.603828395	0.604273865	0.468141586	-0.426933238	-0.199153752	0.152126125	0.270341674	0.217692708	0.381925994	0.292099293	0.145195043	0.036944486	0.998454219	0.970109222	Bacteria.Verrucomicrobia	MMP20
1499	ENSG00000137675	rs2846707	0.008875021	0.005078739	0.031066581	0.043380596	0.901833359	-0.637070136	-1.026988619	0.654560502	0.334246876	0.219643229	0.46595075	0.317706959	0.042878664	0.007705164	0.998454219	0.94510581	Bacteria.Verrucomicrobia	MMP27
1500	ENSG00000137693	rs1426395	0.128582767	0.217903448	0.214432952	0.591468207	0.411907095	-0.270679446	-0.484875767	0.171288906	0.267591897	0.217557537	0.386748468	0.317566825	0.177382451	0.095770671	0.998454219	0.970109222	Bacteria.Verrucomicrobia	YAP1
1501	ENSG00000137700	rs7110743	0.619267048	0.617148946	0.571871573	0.69855824	0.125036408	-0.140588137	-0.199808507	0.151825363	0.250432835	0.279884773	0.351665161	0.390311091	0.395706706	0.199969877	0.998454219	0.970109222	Bacteria.Verrucomicrobia	SLC37A4
1502	ENSG00000137714	rs10891121	0.026213718	0.008929998	0.156130111	0.175755955	-0.458374766	0.451283279	0.433825961	-0.344559505	0.20148583	0.167401478	0.302353816	0.251713217	0.075663138	0.0112928	0.998454219	0.960723296	Bacteria.Verrucomicrobia	FDX1
1503	ENSG00000137720	rs35581942	0.324751	0.006287826	0.601664015	0.326342601	0.18276207	-0.595438366	0.156858821	0.312651214	0.184187973	0.210840514	0.299021457	0.316136592	0.285805327	0.00885536	0.998454219	0.960723296	Bacteria.Verrucomicrobia	C11orf1
1504	ENSG00000137760	rs60431822	0.181850138	0.128318193	0.904946653	0.960208782	-0.292696939	0.324519957	-0.038206067	0.015142358	0.216888875	0.210672982	0.318698133	0.302337292	0.210707284	0.066375894	0.998454219	0.975691993	Bacteria.Verrucomicrobia	ALKBH8
1505	ENSG00000137764	rs11635396	0.056477767	0.384077374	0.004176325	0.368020025	-0.339521059	0.25241859	0.757754624	-0.32626689	0.174834125	0.288040279	0.255191343	0.359919727	0.112136707	0.143375874	0.998454219	0.960723296	Bacteria.Verrucomicrobia	MAP2K5
1506	ENSG00000137804	rs4368143	0.055602137	0.002849168	0.193102236	0.629860779	-0.399411704	0.508708626	-0.436402658	0.123723228	0.204921815	0.164032075	0.331843891	0.255512947	0.111546995	0.005323692	0.998454219	0.970109222	Bacteria.Verrucomicrobia	NUSAP1
1507	ENSG00000137815	rs1942	0.955386156	0.790832292	0.39787517	0.418230838	-0.013293447	-0.051078467	0.329829662	-0.242584957	0.236704212	0.191790305	0.387563741	0.297767451	0.49961281	0.237880269	0.998454219	0.960723296	Bacteria.Verrucomicrobia	RTF1
1508	ENSG00000137821	rs56119292	0.239740259	0.116922606	0.74668024	0.44852665	-0.264731586	0.334585531	0.10848037	-0.234980729	0.223118152	0.210569156	0.334407704	0.308176049	0.243650737	0.062212802	0.998454219	0.961966915	Bacteria.Verrucomicrobia	LRRC49
1509	ENSG00000137831	rs74021852	0.023324718	0.001523833	0.82754881	0.884927698	0.402066418	-0.720796156	0.0656208	0.04689159	0.17308741	0.217749077	0.300013709	0.322734015	0.072187004	0.003483193	0.998454219	0.970109222	Bacteria.Verrucomicrobia	UACA
1510	ENSG00000137845	rs514049	0.093473065	0.138324441	0.984159606	0.446252796	-0.367408994	0.28068081	0.007112339	0.236368055	0.215827918	0.187056946	0.356851113	0.308440658	0.149894295	0.069801413	0.998454219	0.961966915	Bacteria.Verrucomicrobia	ADAM10
1511	ENSG00000137876	rs9300	0.422233426	0.295656226	0.554542737	0.138568714	-0.149371706	0.275748687	0.164637646	-0.671439786	0.184944286	0.261550718	0.277145911	0.447756324	0.327767865	0.11862253	0.998454219	0.960723296	Bacteria.Verrucomicrobia	RSL24D1
1512	ENSG00000137877	rs11070353	0.126236749	0.015536545	0.495708212	0.876213056	0.305652466	-0.45849212	0.193361411	-0.043650675	0.197322179	0.184500526	0.282232598	0.279120404	0.176585361	0.015899506	0.998454219	0.970109222	Bacteria.Verrucomicrobia	SPTBN5
1513	ENSG00000137944	rs12120164	0.007884303	7.17904036139535e-06	0.663194017	0.169251204	0.505121431	-0.808789999	-0.116970988	0.351200443	0.184230352	0.165707653	0.267358002	0.252650307	0.03993529	6.44107759160689e-05	0.998454219	0.960723296	Bacteria.Verrucomicrobia	KYAT3
1514	ENSG00000137976	rs12029581	0.253194108	0.167976924	0.467404032	0.661598144	-0.287560705	0.294486046	-0.252762335	0.132972527	0.249434678	0.211208161	0.345774472	0.302402393	0.248997267	0.079864539	0.998454219	0.970109222	Bacteria.Verrucomicrobia	DNASE2B
1515	ENSG00000138028	rs6749216	0.247532829	0.022184769	0.971874506	0.380326116	-0.297091571	0.488788737	-0.013095235	-0.272424306	0.254609257	0.208590994	0.369990741	0.308414291	0.247286549	0.020038952	0.998454219	0.960723296	Bacteria.Verrucomicrobia	CGREF1
1516	ENSG00000138031	rs2384061	0.003015171	7.48488344684207e-05	0.748044213	0.276191739	-0.589528487	0.816409388	0.104245692	-0.303143544	0.191283864	0.193023588	0.323156367	0.276050173	0.022279646	0.000365726	0.998454219	0.960723296	Bacteria.Verrucomicrobia	ADCY3
1517	ENSG00000138035	rs782641	0.607515643	0.496836787	0.423813076	0.182278168	0.111246281	-0.142605522	0.25680393	-0.410424605	0.215539644	0.20869681	0.31905159	0.304427356	0.392560353	0.171107799	0.998454219	0.960723296	Bacteria.Verrucomicrobia	PNPT1
1518	ENSG00000138036	rs7565517	0.447548512	0.338748347	0.791018956	0.918871391	0.276942781	-0.222107633	0.156401382	-0.036942568	0.362423819	0.230464372	0.587795909	0.361289181	0.337229341	0.130964097	0.998454219	0.973066233	Bacteria.Verrucomicrobia	DYNC2LI1
1519	ENSG00000138050	rs12620957	0.198965735	0.161882144	0.016808457	0.03954433	-0.264420958	0.256504863	-0.804293045	0.564265421	0.203756091	0.181293311	0.327723687	0.268599364	0.220772618	0.077713431	0.998454219	0.921698065	Bacteria.Verrucomicrobia	THUMPD2
1520	ENSG00000138061	rs2447751	0.155041561	0.429187433	0.196762795	0.730062653	0.270653652	-0.18316052	-0.352623751	0.131321217	0.188127479	0.230230364	0.270374222	0.378959003	0.194382512	0.154347143	0.998454219	0.970109222	Bacteria.Verrucomicrobia	CYP1B1
1521	ENSG00000138074	rs2580759	0.223609705	0.31704522	0.462522026	0.96709515	0.232020461	-0.269267851	-0.206510953	0.015523435	0.188832196	0.267049052	0.279418085	0.374862195	0.234225121	0.124469117	0.998454219	0.975976393	Bacteria.Verrucomicrobia	SLC5A6
1522	ENSG00000138075	rs4245791	0.075942957	0.016133422	0.776859712	0.293753568	-0.589668271	0.540032227	0.150802496	-0.359209284	0.326956237	0.218610976	0.529885843	0.339362698	0.133235424	0.016301944	0.998454219	0.960723296	Bacteria.Verrucomicrobia	ABCG5
1523	ENSG00000138085	rs11126918	0.423633753	0.856503553	0.936782823	0.336610428	-0.154570717	0.049285662	0.022616591	0.368899883	0.191963037	0.27147673	0.284050842	0.381077417	0.327928349	0.251886566	0.998454219	0.960723296	Bacteria.Verrucomicrobia	ATRAID
1524	ENSG00000138095	rs10201625	0.352408296	0.2838687	0.833252955	0.466105009	-0.182068368	0.246311973	-0.068040884	0.302261212	0.194383525	0.227940239	0.321890589	0.412279419	0.300629649	0.115001506	0.998454219	0.961966915	Bacteria.Verrucomicrobia	LRPPRC
1525	ENSG00000138111	rs3740409	0.038519667	0.000911536	0.259324704	0.354564822	-0.32317183	1.015746369	0.262949077	-0.435530649	0.153005044	0.292202497	0.231075647	0.46709189	0.092695202	0.002395681	0.998454219	0.960723296	Bacteria.Verrucomicrobia	MFSD13A
1526	ENSG00000138115	rs61887989	0.01879333	0.000790391	0.450318009	0.830628539	-0.554520642	0.727960318	-0.231773441	0.063001031	0.230094413	0.206722972	0.305178494	0.293358559	0.064618915	0.002215244	0.998454219	0.970109222	Bacteria.Verrucomicrobia	CYP2C8
1527	ENSG00000138134	rs4145760	0.219422462	0.089806649	0.497189605	0.634987591	-0.208042047	0.55907958	0.170312209	-0.208200529	0.167771867	0.32464937	0.249449491	0.436512183	0.232090162	0.051983908	0.998454219	0.970109222	Bacteria.Verrucomicrobia	STAMBPL1
1528	ENSG00000138138	rs10788567	0.064127691	0.085955703	0.288360779	0.533664042	-0.441699355	0.431073591	0.364026195	-0.237667959	0.234528089	0.24723095	0.340057801	0.379807391	0.120952989	0.05051336	0.998454219	0.962408604	Bacteria.Verrucomicrobia	ATAD1
1529	ENSG00000138182	rs2900752	0.737658502	0.584326229	0.975901708	0.710127573	-0.130489612	0.13418607	0.017336413	-0.133512471	0.387908796	0.244053931	0.571709179	0.357638693	0.437806137	0.192206925	0.998454219	0.970109222	Bacteria.Verrucomicrobia	KIF20B
1530	ENSG00000138185	rs2051052	0.906344758	0.933296565	0.627669026	0.80036406	0.026883528	-0.015477982	-0.17578363	0.070588207	0.227614382	0.184211736	0.360712824	0.278001273	0.485852663	0.268250949	0.998454219	0.970109222	Bacteria.Verrucomicrobia	ENTPD1
1531	ENSG00000138193	rs12772469	0.547357135	0.176221411	0.456402765	0.963138842	0.124169969	-0.333293917	0.228855495	0.017742847	0.205276475	0.243749404	0.305441456	0.382442301	0.372195182	0.082300279	0.998454219	0.975691993	Bacteria.Verrucomicrobia	PLCE1
1532	ENSG00000138207	rs10882275	0.004845947	0.000231112	0.278111121	0.434517966	0.451785385	-0.930676391	-0.253697679	0.275776246	0.154875452	0.238679101	0.231956869	0.350702669	0.030032126	0.000884308	0.998454219	0.961966915	Bacteria.Verrucomicrobia	RBP4
1533	ENSG00000138286	rs16915029	0.760401719	0.010657959	0.745356417	0.065077044	-0.052127189	0.765283885	0.082260929	-0.915635138	0.170217543	0.291021075	0.25221581	0.487948439	0.444972022	0.012764517	0.998454219	0.960723296	Bacteria.Verrucomicrobia	FAM149B1
1534	ENSG00000138303	rs7073342	0.326498198	0.192342765	0.325742086	0.243134201	0.268778918	-0.303255764	-0.395679778	0.404339846	0.271863295	0.230199534	0.399590712	0.343274067	0.286273312	0.087149517	0.998454219	0.960723296	Bacteria.Verrucomicrobia	ASCC1
1535	ENSG00000138326	rs12572510	0.596739215	0.02029571	0.711146138	0.048812708	0.089892055	-0.638290588	-0.093988365	0.77795106	0.16906207	0.26827879	0.252696544	0.387443389	0.389200623	0.019017856	0.998454219	0.960723296	Bacteria.Verrucomicrobia	RPS24
1536	ENSG00000138346	rs7478105	0.281921442	0.779101436	0.58130954	0.07618549	0.178182619	-0.090156468	-0.132526313	-0.916302557	0.164220836	0.32009332	0.239109147	0.508497164	0.264173711	0.235577205	0.998454219	0.960723296	Bacteria.Verrucomicrobia	DNA2
1537	ENSG00000138363	rs11682496	0.831397614	0.955695878	0.29148542	0.279988094	0.038623221	-0.015063511	-0.281208285	0.438143691	0.180678761	0.270099203	0.264415036	0.402178033	0.463912777	0.27273073	0.998454219	0.960723296	Bacteria.Verrucomicrobia	ATIC
1538	ENSG00000138375	rs8179823	0.044352662	0.001324551	0.183094721	0.039301079	-0.342882382	0.737466923	0.326475763	-0.68042311	0.167219286	0.219749202	0.242617919	0.323479357	0.100125326	0.003140178	0.998454219	0.921698065	Bacteria.Verrucomicrobia	SMARCAL1
1539	ENSG00000138381	rs4667297	0.004574272	0.001440987	0.383626346	0.47893794	-0.909798	0.658826605	-0.41297227	0.212401426	0.309725303	0.197935052	0.470802174	0.298265764	0.029217056	0.003317966	0.998454219	0.962408604	Bacteria.Verrucomicrobia	ASNSD1
1540	ENSG00000138386	rs4853709	0.881176162	0.89237928	0.641069825	0.21962035	0.027774486	0.035966492	0.122302795	-0.425660479	0.185080116	0.264799935	0.26111093	0.343415544	0.477523269	0.259510142	0.998454219	0.960723296	Bacteria.Verrucomicrobia	NAB1
1541	ENSG00000138398	rs12464093	0.082221641	0.002282505	0.165297829	0.090860841	0.325733391	-0.610705553	-0.37811172	0.598608436	0.18452715	0.192272888	0.269451953	0.348768531	0.139042958	0.004595989	0.998454219	0.960723296	Bacteria.Verrucomicrobia	PPIG
1542	ENSG00000138468	rs9681493	0.412627037	0.106683624	0.3677269	0.41840977	0.148917044	-0.278303983	0.252484313	-0.230988207	0.180597918	0.170117643	0.278355373	0.283642289	0.323953689	0.058326361	0.998454219	0.960723296	Bacteria.Verrucomicrobia	SENP7
1543	ENSG00000138594	rs2593199	0.095256057	0.053946162	0.258880292	0.382624056	0.485157304	-0.4855423	-0.450070957	0.33981122	0.286577701	0.24736633	0.395143013	0.386576001	0.15146446	0.036864706	0.998454219	0.960723296	Bacteria.Verrucomicrobia	TMOD3
1544	ENSG00000138600	rs12910301	0.510018109	0.136223348	0.876669897	0.502228222	0.106940556	-0.45291256	-0.038571795	0.287192928	0.161429254	0.300202276	0.247565159	0.42562922	0.360464036	0.069091452	0.998454219	0.962408604	Bacteria.Verrucomicrobia	SPPL2A
1545	ENSG00000138606	rs12905053	0.179984998	0.009791502	0.123556375	0.014940873	-0.236245234	0.513728359	-0.400041294	0.871732749	0.174300734	0.193022477	0.256395333	0.348652721	0.209208535	0.012031397	0.998454219	0.894435769	Bacteria.Verrucomicrobia	SHF
1546	ENSG00000138613	rs76855300	0.847917194	0.472440603	0.499807232	0.859823384	-0.030798878	0.178225152	-0.154145709	0.102145117	0.159958432	0.2466012	0.227156199	0.576111651	0.468665442	0.165670014	0.998454219	0.970109222	Bacteria.Verrucomicrobia	APH1B
1547	ENSG00000138621	rs113165365	0.370327092	0.162298257	0.863704821	0.470578249	-0.138353394	0.508120543	-0.040248833	0.339345017	0.153365754	0.359492612	0.233541626	0.467558406	0.307665589	0.07773279	0.998454219	0.962408604	Bacteria.Verrucomicrobia	PPCDC
1548	ENSG00000138622	rs7172796	0.167234272	0.22407475	0.953092471	0.079461545	-0.241726514	0.36223035	0.014909686	0.853588778	0.173061305	0.295104395	0.252487264	0.479073798	0.202243031	0.097413444	0.998454219	0.960723296	Bacteria.Verrucomicrobia	HCN4
1549	ENSG00000138688	rs6851362	0.560431187	0.148476163	0.540171762	0.866711556	0.106327672	-0.366224587	0.166975624	0.062275917	0.181690771	0.250443445	0.271148889	0.369585484	0.37777039	0.073479736	0.998454219	0.970109222	Bacteria.Verrucomicrobia	BLTP1
1550	ENSG00000138741	rs9993043	0.001860105	0.000285715	0.439819862	0.90037994	-0.591026952	1.035324442	0.209490638	-0.050053515	0.182162475	0.269928617	0.269521436	0.398288826	0.016769794	0.001054471	0.998454219	0.971031126	Bacteria.Verrucomicrobia	TRPC3
1551	ENSG00000138750	rs3806728	0.527210373	0.751927366	0.432442622	0.077943417	-0.098398594	-0.10096608	-0.194703772	0.712362232	0.154790228	0.318063683	0.246483179	0.397737499	0.367242696	0.229494159	0.998454219	0.960723296	Bacteria.Verrucomicrobia	NUP54
1552	ENSG00000138758	rs10000606	0.887388855	0.798749296	0.749622324	0.9990615	-0.033104565	-0.055415206	0.122027838	0.000401235	0.232858993	0.216454664	0.380749795	0.339808198	0.479098745	0.239691872	0.998454219	0.978641285	Bacteria.Verrucomicrobia	SEPTIN11
1553	ENSG00000138759	rs4975141	0.847300051	0.957915552	0.569307873	0.832613994	-0.052715065	-0.010255859	0.245603491	-0.064232555	0.272662797	0.193603833	0.429391117	0.302696284	0.46846175	0.273125065	0.998454219	0.970109222	Bacteria.Verrucomicrobia	FRAS1
1554	ENSG00000138767	rs6829203	0.233574073	0.248330382	0.528527469	0.432282298	-0.529922039	0.29903722	-0.37869363	0.281332016	0.440723612	0.256713735	0.597630828	0.356024664	0.239972675	0.104806184	0.998454219	0.961966915	Bacteria.Verrucomicrobia	CNOT6L
1555	ENSG00000138780	rs2544412	0.417474312	0.464029794	0.670796196	0.37560004	0.243982489	-0.151795084	0.193132776	-0.268579001	0.298994166	0.206081733	0.452310032	0.301044747	0.326161784	0.163598621	0.998454219	0.960723296	Bacteria.Verrucomicrobia	GSTCD
1556	ENSG00000138785	rs11933386	0.620552717	0.42896863	0.527207449	0.069276463	0.102719411	-0.158895614	0.187041299	-0.545245252	0.206493297	0.199634572	0.294231437	0.295180774	0.39594048	0.154326312	0.998454219	0.960723296	Bacteria.Verrucomicrobia	INTS12
1557	ENSG00000138794	rs767598	0.367169155	0.339942048	0.672425306	0.838179544	-0.351459203	0.250243137	0.232569515	-0.075114047	0.387018153	0.260305588	0.547550958	0.366333746	0.306383498	0.131181945	0.998454219	0.970109222	Bacteria.Verrucomicrobia	CASP6
1558	ENSG00000138796	rs13116685	0.07925058	0.046724961	0.172530648	0.102011464	-0.809561588	0.529246535	1.240348756	-0.811713676	0.454037042	0.261045994	0.899261775	0.489391978	0.136621414	0.033194142	0.998454219	0.960723296	Bacteria.Verrucomicrobia	HADH
1559	ENSG00000138798	rs1860129	0.609942107	0.413677698	0.878404054	0.861880514	-0.145870659	0.200161382	-0.061621635	-0.061602997	0.284548894	0.243293473	0.401192622	0.352678684	0.393163263	0.15080166	0.998454219	0.970109222	Bacteria.Verrucomicrobia	EGF
1560	ENSG00000138801	rs2189154	0.04413424	0.034321563	0.407486329	0.317000194	-1.118561751	0.674243841	0.634313243	-0.437585052	0.544928975	0.311890901	0.760813368	0.43393861	0.099951385	0.027011661	0.998454219	0.960723296	Bacteria.Verrucomicrobia	PAPSS1
1561	ENSG00000138829	rs13181957	0.29854166	0.132118825	0.879963601	0.791796438	-0.161560698	0.458295781	0.035816649	-0.106951138	0.154167973	0.300528571	0.23624096	0.403486767	0.272013776	0.067592625	0.998454219	0.970109222	Bacteria.Verrucomicrobia	FBN2
1562	ENSG00000138834	rs11642590	0.72540894	0.86453615	0.633353524	0.710043052	-0.066575262	-0.030265789	0.120901213	0.097327923	0.188726219	0.176704164	0.252259982	0.260631779	0.433919173	0.253385997	0.998454219	0.970109222	Bacteria.Verrucomicrobia	MAPK8IP3
1563	ENSG00000138835	rs1051013	0.319361645	0.588036907	0.539272877	0.958379203	0.453830368	-0.151773417	-0.364531659	0.018742871	0.452267064	0.278796143	0.59064196	0.357761674	0.283549212	0.192737592	0.998454219	0.975691993	Bacteria.Verrucomicrobia	RGS3
1564	ENSG00000138867	rs2006094	0.89090522	0.950884111	0.133173536	0.082657208	0.032015196	-0.013671331	0.539465415	-0.573847402	0.232503949	0.221094334	0.354737349	0.325555991	0.4800344	0.271879418	0.998454219	0.960723296	Bacteria.Verrucomicrobia	GUCD1
1565	ENSG00000139044	rs7137405	0.10565276	0.096412051	0.707976799	0.785339218	0.558068665	-0.421853602	-0.163421222	-0.093053811	0.340103087	0.250072697	0.434373995	0.340238426	0.159771494	0.054356283	0.998454219	0.970109222	Bacteria.Verrucomicrobia	B4GALNT3
1566	ENSG00000139117	rs10444553	0.943512895	0.579426037	0.869256116	0.608956106	-0.021196671	-0.126925057	0.067059732	0.179345373	0.29800009	0.227864003	0.405795322	0.348882931	0.496458561	0.191138762	0.998454219	0.970109222	Bacteria.Verrucomicrobia	CPNE8
1567	ENSG00000139154	rs10431210	0.802650799	0.668012008	0.61066801	0.946396515	0.045205394	-0.151324569	-0.134187377	0.037666978	0.180143046	0.351233628	0.262292091	0.558088192	0.457605956	0.211531774	0.998454219	0.975691993	Bacteria.Verrucomicrobia	AEBP2
1568	ENSG00000139160	rs4931536	0.853053984	0.548981348	0.375852986	0.675344365	-0.032895203	-0.179235055	0.229654408	0.191868784	0.17689243	0.297518233	0.257552214	0.456044212	0.469733531	0.183834367	0.998454219	0.970109222	Bacteria.Verrucomicrobia	ETFBKMT
1569	ENSG00000139178	rs12370543	0.327654137	0.011785962	0.773168924	0.635723437	0.157211994	-0.645935346	-0.065613385	0.191084251	0.159399354	0.249246546	0.226693893	0.401500622	0.286774877	0.013495466	0.998454219	0.970109222	Bacteria.Verrucomicrobia	C1RL
1570	ENSG00000139180	rs10849118	0.212013923	0.176498962	0.176363947	0.13273813	0.481484797	-0.308203373	-0.716089778	0.478753062	0.381995004	0.225546572	0.523876398	0.314455069	0.228102665	0.082336559	0.998454219	0.960723296	Bacteria.Verrucomicrobia	NDUFA9
1571	ENSG00000139190	rs2240867	0.556505565	0.470586478	0.900832933	0.825267707	0.290436148	-0.20551845	0.074407715	-0.078556979	0.491351257	0.283173946	0.594800614	0.354391123	0.376243523	0.165182818	0.998454219	0.970109222	Bacteria.Verrucomicrobia	VAMP1
1572	ENSG00000139192	rs2534711	0.000587815	3.41012800930782e-06	0.368130324	0.189581079	-0.508607099	0.924731984	-0.184785733	0.356350451	0.140717712	0.182032062	0.203892723	0.268802711	0.007400085	3.58497071489792e-05	0.998454219	0.960723296	Bacteria.Verrucomicrobia	TAPBPL
1573	ENSG00000139193	rs3759333	0.44038665	0.659322322	0.520120423	0.581000598	-0.147941462	0.129931272	0.184377055	-0.217205961	0.190572149	0.293377458	0.285116227	0.391570594	0.33459462	0.209525362	0.998454219	0.970109222	Bacteria.Verrucomicrobia	CD27
1574	ENSG00000139197	rs7969751	0.081894612	0.001755362	0.449423003	0.592384312	0.31766987	-0.639236768	0.204920853	-0.17084167	0.179762387	0.195863598	0.269286693	0.317523621	0.139017297	0.003814005	0.998454219	0.970109222	Bacteria.Verrucomicrobia	PEX5
1575	ENSG00000139219	rs11168337	0.702301799	0.663726162	0.881325724	0.246182426	-0.078929481	-0.08441606	0.044066837	0.328613333	0.20559637	0.193273776	0.294019937	0.280811614	0.427010638	0.21066755	0.998454219	0.960723296	Bacteria.Verrucomicrobia	COL2A1
1576	ENSG00000139344	rs7976358	0.010066541	0.000547861	0.37404736	0.984911957	-0.470269612	0.786136954	0.229944574	-0.006663424	0.177385408	0.216192692	0.256898553	0.35100058	0.045595652	0.001691962	0.998454219	0.97643541	Bacteria.Verrucomicrobia	AMDHD1
1577	ENSG00000139405	rs2384207	0.373116686	0.130168323	0.677843336	0.511022037	0.170101125	-0.382095596	-0.111078388	0.307593969	0.189668264	0.249272935	0.266191619	0.465427718	0.307900094	0.067033072	0.998454219	0.962408604	Bacteria.Verrucomicrobia	RITA1
1578	ENSG00000139428	rs61940468	0.159000595	0.021521238	0.668935466	0.811579632	0.240832867	-0.505700928	-0.097026093	-0.112305961	0.169029925	0.214681907	0.225872556	0.469192763	0.196972694	0.019776311	0.998454219	0.970109222	Bacteria.Verrucomicrobia	MMAB
1579	ENSG00000139433	rs2193535	0.142480929	0.029684609	0.151852954	0.022690317	0.368849186	-0.467720925	-0.669125249	0.855722544	0.248448627	0.210381162	0.461449815	0.366611765	0.186242998	0.024361457	0.998454219	0.894435769	Bacteria.Verrucomicrobia	GLTP
1580	ENSG00000139531	rs773125	0.179154551	0.094174131	0.820483045	0.714534167	0.335413621	-0.394105565	-0.082848557	0.127575511	0.246988282	0.232015883	0.363620326	0.347264145	0.208740667	0.053510867	0.998454219	0.970109222	Bacteria.Verrucomicrobia	SUOX
1581	ENSG00000139546	rs7975351	0.16252717	0.08620609	0.821375267	0.837712268	0.333863314	-0.371610636	-0.075304771	0.063395485	0.236337239	0.213301505	0.332190943	0.308278902	0.19940561	0.050585029	0.998454219	0.970109222	Bacteria.Verrucomicrobia	TARBP2
1582	ENSG00000139597	rs59214163	0.18430024	0.088619894	0.767474987	0.282181382	-0.180395191	0.358908685	-0.060267844	0.347834624	0.134433554	0.207624012	0.20297727	0.320754253	0.211489709	0.051494716	0.998454219	0.960723296	Bacteria.Verrucomicrobia	N4BP2L1
1583	ENSG00000139620	rs10783277	0.999626251	0.970008857	0.991588144	0.939069422	-0.000165998	-0.00870596	0.00520236	-0.025540703	0.353013995	0.230668727	0.491552752	0.332839394	0.509890888	0.275681412	0.998454219	0.974598472	Bacteria.Verrucomicrobia	KANSL2
1584	ENSG00000139668	rs9535756	0.660763664	0.761597679	0.938840418	0.425317071	-0.06947001	0.089225808	0.017577861	-0.331030766	0.157571672	0.292869132	0.228210405	0.412614729	0.410497231	0.231292544	0.998454219	0.961966915	Bacteria.Verrucomicrobia	WDFY2
1585	ENSG00000139675	rs78872760	0.478587978	0.919307677	0.507070877	0.10574783	-0.106687956	-0.026041244	-0.154998634	0.663210416	0.149697455	0.25605878	0.232347616	0.404291934	0.348041364	0.265182269	0.998454219	0.960723296	Bacteria.Verrucomicrobia	HNRNPA1L2
1586	ENSG00000139687	rs12877288	0.155955844	0.057736981	0.245751551	0.557007681	0.284603661	-0.444714912	-0.37276914	0.245609899	0.198268928	0.230199437	0.318250764	0.41604612	0.194727918	0.038535375	0.998454219	0.968439712	Bacteria.Verrucomicrobia	RB1
1587	ENSG00000139719	rs2277333	0.041000336	0.18875649	0.350989919	0.835006601	-0.375458771	0.307429577	0.257308649	0.070482048	0.180075161	0.231463061	0.273899788	0.337037104	0.095628409	0.086237925	0.998454219	0.970109222	Bacteria.Verrucomicrobia	VPS33A
1588	ENSG00000139793	rs9284176	0.153987242	0.220445327	0.368545255	0.654199276	0.444210457	-0.319363888	-0.415752864	0.173088487	0.307963324	0.258123903	0.459142161	0.384631082	0.193820376	0.096439862	0.998454219	0.970109222	Bacteria.Verrucomicrobia	MBNL2
1589	ENSG00000139835	rs11164132	0.077894355	0.023559607	0.894645137	0.994451524	0.41035039	-0.545541993	0.044511252	-0.002364533	0.229074694	0.235266972	0.33480165	0.338717631	0.135273503	0.02087024	0.998454219	0.977222082	Bacteria.Verrucomicrobia	GRTP1
1590	ENSG00000139865	rs12147245	0.020528961	0.000608893	0.420903021	0.207221309	-0.46790417	0.762669069	0.262842238	-0.413699539	0.197044326	0.211653197	0.324501714	0.324740419	0.067507003	0.001805444	0.998454219	0.960723296	Bacteria.Verrucomicrobia	TTC6
1591	ENSG00000139874	rs2228497	0.331365843	0.219548087	0.622951327	0.436530716	0.17981645	-0.306395192	-0.182692349	0.308219721	0.183733319	0.24715517	0.36980109	0.393691256	0.287597036	0.096168612	0.998454219	0.961966915	Bacteria.Verrucomicrobia	SSTR1
1592	ENSG00000139899	rs4344657	0.121557608	0.26083524	0.969632693	0.685810172	-0.481881799	0.24964268	-0.020332325	0.143993112	0.307172044	0.220085492	0.532038666	0.354345351	0.173226588	0.108673576	0.998454219	0.970109222	Bacteria.Verrucomicrobia	CBLN3
1593	ENSG00000139914	rs35809913	0.347575986	0.828171071	0.666695992	0.17846657	-0.150284842	-0.106689517	0.105856536	0.77216141	0.158838216	0.489572262	0.244666069	0.567683694	0.298096033	0.245843239	0.998454219	0.960723296	Bacteria.Verrucomicrobia	FITM1
1594	ENSG00000139921	rs4261445	0.057821491	0.023494081	0.372321805	0.45882528	-0.573112691	0.483940536	-0.375179934	0.224163535	0.29676548	0.20859884	0.417638472	0.30080202	0.114083386	0.020845416	0.998454219	0.961966915	Bacteria.Verrucomicrobia	TMX1
1595	ENSG00000139946	rs1152466	0.959499826	0.915192453	0.92015713	0.961045693	-0.008884375	0.030700301	0.025083483	0.022229181	0.174280494	0.28716969	0.249274476	0.453378668	0.500058656	0.264361552	0.998454219	0.975691993	Bacteria.Verrucomicrobia	PELI2
1596	ENSG00000140043	rs4903150	2.46234706846935e-05	3.19808568464001e-06	0.549799735	0.577544102	0.807933507	-0.962547892	-0.173287944	0.157098809	0.177820128	0.188842537	0.288238213	0.280636858	0.000786382	3.39636334225234e-05	0.998454219	0.970109222	Bacteria.Verrucomicrobia	PTGR2
1597	ENSG00000140104	rs12885406	0.910529181	0.774466118	0.443180597	0.176580143	0.0191583	0.064483426	-0.196717191	0.504817068	0.169828617	0.224108121	0.254965686	0.369500919	0.487355169	0.234642681	0.998454219	0.960723296	Bacteria.Verrucomicrobia	CLBA1
1598	ENSG00000140107	rs3736951	0.023715455	0.008644867	0.930917971	0.807210949	0.520271578	-0.542497574	-0.032217422	-0.083755251	0.224629881	0.200343201	0.370202317	0.341826827	0.072896634	0.011053098	0.998454219	0.970109222	Bacteria.Verrucomicrobia	SLC25A47
1599	ENSG00000140284	rs12909764	0.039106673	0.010804086	0.803372364	0.677026924	0.415742054	-0.535517078	0.072753631	-0.132932102	0.197445419	0.204044252	0.291009337	0.31770809	0.093273929	0.01283205	0.998454219	0.970109222	Bacteria.Verrucomicrobia	SLC27A2
1600	ENSG00000140297	rs4775183	0.077809417	0.178042192	0.143286031	0.01426387	0.352682792	-0.24059727	0.455092082	-0.659850011	0.196824621	0.176708898	0.307168414	0.262022484	0.135273503	0.082759711	0.998454219	0.894435769	Bacteria.Verrucomicrobia	GCNT3
1601	ENSG00000140299	rs9920434	0.600974747	0.598849355	0.882441736	0.896715137	-0.112561927	0.092214988	-0.048880122	-0.034606936	0.214170739	0.174435118	0.329254444	0.265551982	0.390951931	0.195623912	0.998454219	0.971031126	Bacteria.Verrucomicrobia	BNIP2
1602	ENSG00000140320	rs603104	0.432761518	0.939932643	0.577840359	0.046897181	-0.213466936	0.014965934	-0.224692613	0.600895967	0.270424428	0.197840253	0.401697946	0.296625851	0.332014279	0.269711399	0.998454219	0.960723296	Bacteria.Verrucomicrobia	BAHD1
1603	ENSG00000140323	rs62018001	0.034639374	0.243403308	0.106156937	0.552984168	-0.430538594	0.351165435	0.469656151	0.250570343	0.199521421	0.298302447	0.286644079	0.420143007	0.087491869	0.103355428	0.998454219	0.968439712	Bacteria.Verrucomicrobia	DISP2
1604	ENSG00000140326	rs4265781	0.539002687	0.266907346	0.111717303	0.026399427	-0.096853182	0.212309732	0.421046022	-0.652776643	0.156824141	0.189591142	0.261127838	0.287306833	0.370278299	0.11046305	0.998454219	0.894435769	Bacteria.Verrucomicrobia	CDAN1
1605	ENSG00000140367	rs2655132	0.61214338	0.226655074	0.511444017	0.188979784	0.097394674	-0.300575938	-0.187328987	0.508269818	0.191166018	0.246256918	0.283736172	0.38287112	0.393731131	0.098084524	0.998454219	0.960723296	Bacteria.Verrucomicrobia	UBE2Q2
1606	ENSG00000140374	rs57311619	0.711983501	0.487311082	0.733541613	0.619196255	0.053542351	-0.171732172	0.072428837	-0.214659522	0.144392262	0.245832946	0.211852505	0.429850109	0.429045612	0.169252469	0.998454219	0.970109222	Bacteria.Verrucomicrobia	ETFA
1607	ENSG00000140386	rs907594	0.709426601	0.751105211	0.999807716	0.882706617	-0.087951623	0.076905193	-8.50E-05	0.051028524	0.234999319	0.241438849	0.351275986	0.344508027	0.428989349	0.229310478	0.999807716	0.970109222	Bacteria.Verrucomicrobia	SCAPER
1608	ENSG00000140396	rs76929997	0.573344638	0.676530146	0.283285281	0.9009451	-0.102789038	-0.135610977	0.292035663	0.055194353	0.18160699	0.323582301	0.269923327	0.441715052	0.381641552	0.213465865	0.998454219	0.971031126	Bacteria.Verrucomicrobia	NCOA2
1609	ENSG00000140400	rs4886696	0.795718317	0.863264944	0.905903742	0.988867127	0.076771552	-0.033381203	-0.057869321	-0.004316035	0.295323602	0.193063168	0.487654076	0.308129321	0.456276694	0.253156003	0.998454219	0.97643541	Bacteria.Verrucomicrobia	MAN2C1
1610	ENSG00000140403	rs3813575	0.294392244	0.125207914	0.527204279	0.543040953	0.178805497	-0.306086563	0.166352991	-0.17297013	0.169151889	0.197055987	0.261685003	0.282889785	0.270588286	0.065237033	0.998454219	0.963109288	Bacteria.Verrucomicrobia	DNAJA4
1611	ENSG00000140455	rs62011285	0.015814166	0.011837258	0.730037111	0.215759378	-0.467068471	0.427853009	0.092890018	0.329299005	0.188476996	0.165200641	0.268030106	0.263426444	0.059029588	0.013505355	0.998454219	0.960723296	Bacteria.Verrucomicrobia	USP3
1612	ENSG00000140471	rs3084796	0.166568954	0.013763731	0.883026441	0.328403263	0.315496304	-0.478878259	-0.046325526	0.275954829	0.225516752	0.189122996	0.313618247	0.280231191	0.202010203	0.01470711	0.998454219	0.960723296	Bacteria.Verrucomicrobia	LINS1
1613	ENSG00000140479	rs56654128	0.324412447	0.080035488	0.586534104	0.277262754	-0.241777234	0.372033364	0.192067922	-0.420010307	0.243491849	0.209210258	0.351395081	0.383333612	0.285730228	0.048232568	0.998454219	0.960723296	Bacteria.Verrucomicrobia	PCSK6
1614	ENSG00000140497	rs11857695	0.248913945	0.394751339	0.445679186	0.934253966	-0.337407943	0.205938878	0.328058075	-0.027595548	0.290014914	0.240382732	0.427546535	0.333223356	0.247500741	0.14610276	0.998454219	0.974268954	Bacteria.Verrucomicrobia	SCAMP2
1615	ENSG00000140521	rs176640	0.924538164	0.743117155	0.518708676	0.712724175	-0.022897218	-0.068304249	0.220588097	-0.128484201	0.240802518	0.207531004	0.339957465	0.347430389	0.490442814	0.228480289	0.998454219	0.970109222	Bacteria.Verrucomicrobia	POLG
1616	ENSG00000140575	rs3743409	0.793118562	0.582837108	0.387291614	0.298843612	0.070926387	-0.10726376	0.340731806	-0.312122838	0.269329924	0.194316207	0.391471239	0.2980284	0.455617881	0.192020543	0.998454219	0.960723296	Bacteria.Verrucomicrobia	IQGAP1
1617	ENSG00000140577	rs12909526	0.413100251	0.449350937	0.405963453	0.29733622	-0.138618354	0.158844605	0.210085347	-0.350571736	0.168279494	0.208704526	0.251161491	0.333689596	0.324141952	0.159612962	0.998454219	0.960723296	Bacteria.Verrucomicrobia	CRTC3
1618	ENSG00000140598	rs2867649	0.679592856	0.157222092	0.84974574	0.565132534	-0.080483899	0.382626637	0.054058406	-0.217772878	0.193991223	0.267385072	0.284219827	0.376644708	0.416896712	0.07625114	0.998454219	0.970109222	Bacteria.Verrucomicrobia	EFL1
1619	ENSG00000140740	rs56036711	0.562480494	0.488993244	0.387102111	0.308778688	-0.160980135	0.120904468	-0.409298048	0.307965811	0.276527609	0.173746691	0.470059128	0.300214121	0.378112346	0.169584825	0.998454219	0.960723296	Bacteria.Verrucomicrobia	UQCRC2
1620	ENSG00000140876	rs12445270	0.254227196	0.319493075	0.101638777	0.128400773	0.501171553	-0.270776359	-1.205049076	0.662701731	0.435680663	0.26991748	0.725731719	0.430309721	0.249299326	0.125241151	0.998454219	0.960723296	Bacteria.Verrucomicrobia	NUDT7
1621	ENSG00000140905	rs11860711	0.099686358	0.00191882	0.945699082	0.287558024	-0.249415571	1.141372922	0.016296013	-0.475806273	0.149331591	0.352908099	0.238341954	0.443732006	0.15549101	0.004059002	0.998454219	0.960723296	Bacteria.Verrucomicrobia	GCSH
1622	ENSG00000140931	rs3743719	0.478906609	0.488644004	0.83729538	0.446576752	0.169925841	-0.149414684	0.072174952	-0.219753914	0.238602143	0.214544412	0.350059335	0.286965911	0.348138716	0.169520196	0.998454219	0.961966915	Bacteria.Verrucomicrobia	CMTM3
1623	ENSG00000140941	rs72628299	0.572414575	0.331886837	0.972200732	0.696073225	0.140564538	-0.208837593	-0.012794949	0.118536093	0.247745842	0.213618347	0.365750598	0.302107759	0.381253839	0.129030322	0.998454219	0.970109222	Bacteria.Verrucomicrobia	MAP1LC3B
1624	ENSG00000140950	rs396491	0.014402182	0.000481833	0.389787549	0.984041871	0.511539666	-0.693021261	0.268494076	0.005545744	0.203431486	0.188523406	0.31011307	0.276196396	0.056220988	0.001538259	0.998454219	0.97643541	Bacteria.Verrucomicrobia	MEAK7
1625	ENSG00000141027	rs178805	0.194622814	0.048396596	0.267889419	0.013312135	0.338754774	-0.410562916	-0.440849778	0.765990998	0.258483514	0.204083771	0.394492542	0.300983627	0.218543695	0.034102361	0.998454219	0.894435769	Bacteria.Verrucomicrobia	NCOR1
1626	ENSG00000141127	rs6846	0.990333629	0.529983095	0.900070363	0.472215501	0.001712869	-0.15198032	0.027420322	0.244913302	0.14083788	0.24069774	0.217511059	0.338701378	0.507046434	0.179038252	0.998454219	0.962408604	Bacteria.Verrucomicrobia	PRPSAP2
1627	ENSG00000141161	rs75094530	0.213054034	0.000791798	0.347359566	0.751928982	-0.189876552	1.03630484	-0.205974188	0.155139181	0.150989287	0.294332305	0.217598722	0.488723263	0.228565099	0.002215244	0.998454219	0.970109222	Bacteria.Verrucomicrobia	UNC45B
1628	ENSG00000141179	rs11079196	0.554216436	0.21967611	0.662890399	0.349553577	-0.103692732	0.445016713	0.126043162	-0.422211504	0.174409	0.359075749	0.28781714	0.448088577	0.375391734	0.096184208	0.998454219	0.960723296	Bacteria.Verrucomicrobia	PCTP
1629	ENSG00000141198	rs7217666	0.166712133	0.134270734	0.837515515	0.810242825	0.498978585	-0.342176335	-0.094769184	0.073335664	0.356792129	0.225652779	0.460276508	0.304181446	0.202010203	0.068434603	0.998454219	0.970109222	Bacteria.Verrucomicrobia	TOM1L1
1630	ENSG00000141219	rs4300717	0.000151137	3.2588108678453e-05	0.018696361	0.015688102	-1.141291619	0.91590836	0.939124859	-0.721520606	0.283529235	0.205114069	0.389350348	0.290789103	0.003029551	0.000198341	0.998454219	0.894435769	Bacteria.Verrucomicrobia	C17orf80
1631	ENSG00000141252	rs2456274	0.163081059	0.192993338	0.814144341	0.216751719	0.298018774	-0.298077098	-0.068201334	-0.473322046	0.211245689	0.226603917	0.288940557	0.379467944	0.19940561	0.087330231	0.998454219	0.960723296	Bacteria.Verrucomicrobia	VPS53
1632	ENSG00000141258	rs72824330	0.465830039	0.210033058	0.825590095	0.541088497	-0.104919056	0.282223949	0.044729214	-0.213902889	0.143019325	0.222926347	0.202164456	0.348142991	0.34499061	0.093137524	0.998454219	0.962665366	Bacteria.Verrucomicrobia	SGSM2
1633	ENSG00000141294	rs878295	0.247320978	0.129164588	0.605884905	0.284143288	0.233757299	-0.271019161	0.152523794	-0.297899061	0.200240722	0.176338101	0.294175619	0.275838235	0.247286549	0.066681147	0.998454219	0.960723296	Bacteria.Verrucomicrobia	LRRC46
1634	ENSG00000141295	rs6503875	0.531669564	0.09344018	0.759884227	0.437430162	0.103286995	-0.51975703	0.07335014	-0.371991895	0.16425486	0.305290776	0.23898663	0.476085327	0.368173038	0.053257775	0.998454219	0.961966915	Bacteria.Verrucomicrobia	SCRN2
1635	ENSG00000141314	rs9908969	0.068789355	0.011789331	0.586272408	0.495700536	-0.341477508	0.583732361	0.15769155	-0.218235391	0.184534295	0.225253784	0.288300227	0.318533259	0.125415285	0.013495466	0.998454219	0.962408604	Bacteria.Verrucomicrobia	RHBDL3
1636	ENSG00000141404	rs659485	0.852357745	0.26651987	0.769278984	0.534035195	-0.031180469	-0.27961251	0.071605247	0.295708118	0.166871499	0.24948791	0.243103365	0.472989239	0.469733531	0.110423138	0.998454219	0.962408604	Bacteria.Verrucomicrobia	GNAL
1637	ENSG00000141433	rs75481449	0.035514186	0.006169451	0.571581457	0.485449525	-0.344871371	0.650272491	-0.144071215	0.229053143	0.160616024	0.229699968	0.253375209	0.326484826	0.088867586	0.008771736	0.998454219	0.962408604	Bacteria.Verrucomicrobia	ADCYAP1
1638	ENSG00000141456	rs7225717	0.884969174	0.857039054	0.857262563	0.828869839	0.046439679	-0.038665631	0.09851357	-0.076224754	0.319739785	0.213785878	0.545553124	0.351228219	0.478847663	0.251969211	0.998454219	0.970109222	Bacteria.Verrucomicrobia	PELP1
1639	ENSG00000141458	rs1788823	0.002497428	0.000550871	0.31410132	0.162744231	-0.7783704	0.6488118	0.415188229	-0.401926383	0.247419812	0.178510942	0.409250278	0.28466735	0.020110071	0.001696223	0.998454219	0.960723296	Bacteria.Verrucomicrobia	NPC1
1640	ENSG00000141560	rs58867683	2.08523232802227e-07	6.08856889834773e-11	0.097812548	0.51209193	0.801523932	-1.01496797	0.35691779	-0.122311942	0.138061685	0.129786864	0.212486435	0.185544213	2.31122388890393e-05	4.22448809844706e-09	0.998454219	0.962408604	Bacteria.Verrucomicrobia	FN3KRP
1641	ENSG00000141569	rs56082951	0.498717763	0.311865637	0.744475772	0.875850934	0.110756549	-0.283631317	-0.081214635	-0.062942448	0.162800579	0.278276022	0.248118035	0.401296212	0.355679237	0.122852737	0.998454219	0.970109222	Bacteria.Verrucomicrobia	TRIM65
1642	ENSG00000141574	rs8079688	0.02348943	0.006278817	0.490571749	0.22944186	-0.527166518	0.580321861	0.249895353	-0.385828831	0.227223152	0.205450262	0.360426993	0.318024393	0.072319855	0.008854654	0.998454219	0.960723296	Bacteria.Verrucomicrobia	SECTM1
1643	ENSG00000141627	rs60901553	0.303735835	0.034300827	0.450745562	0.111436532	0.188905924	-0.474285695	-0.199880284	0.699077893	0.182225622	0.219368323	0.263434121	0.433213371	0.275017571	0.027011661	0.998454219	0.960723296	Bacteria.Verrucomicrobia	DYM
1644	ENSG00000141655	rs2957125	0.247537664	0.301664847	0.328207348	0.207886394	0.311492271	-0.221214296	0.428406569	-0.383362342	0.266953502	0.212471876	0.434867933	0.301372882	0.247286549	0.120153222	0.998454219	0.960723296	Bacteria.Verrucomicrobia	TNFRSF11A
1645	ENSG00000141698	rs7212972	0.003429354	0.001498446	0.8209771	0.971921873	1.214886502	-0.758963333	-0.135060624	0.012227725	0.39992696	0.228898784	0.594442737	0.346063295	0.023932334	0.003442652	0.998454219	0.97643541	Bacteria.Verrucomicrobia	NT5C3B
1646	ENSG00000141759	rs8097974	0.187907294	0.095583894	0.502631706	0.537905971	0.502844237	-0.390054138	0.364227946	-0.211259227	0.377853586	0.230634235	0.540309289	0.341144784	0.213698283	0.053924259	0.998454219	0.962408604	Bacteria.Verrucomicrobia	TXNL4A
1647	ENSG00000141867	rs77423438	0.465962747	0.323213668	0.959261454	0.804918207	-0.113424417	0.237289106	-0.012304942	0.09950584	0.154659524	0.238376095	0.239966486	0.401237432	0.34499061	0.126366452	0.998454219	0.970109222	Bacteria.Verrucomicrobia	BRD4
1648	ENSG00000141971	rs2015988	0.298392422	0.136796062	0.828416208	0.78839172	-0.320544638	0.316148587	0.09072978	-0.083471975	0.305781844	0.209863116	0.416941359	0.309718649	0.272009331	0.06928064	0.998454219	0.970109222	Bacteria.Verrucomicrobia	MVB12A
1649	ENSG00000141994	rs2290776	0.623452503	0.299357249	0.205457798	0.090967738	0.077177337	-0.24470058	0.306297243	-0.539923973	0.156446281	0.23390127	0.23948898	0.314683486	0.397272532	0.119738169	0.998454219	0.960723296	Bacteria.Verrucomicrobia	DUS3L
1650	ENSG00000142082	rs4980325	0.005828555	0.003007585	0.061395639	0.095960762	-0.743818809	0.645405486	0.749241151	-0.55504729	0.260862547	0.209355743	0.393598265	0.328573572	0.032442536	0.00545038	0.998454219	0.960723296	Bacteria.Verrucomicrobia	SIRT3
1651	ENSG00000142102	rs7104019	0.078654289	0.059302972	0.562414499	0.474356107	-0.61501431	0.407744885	0.274949383	-0.214999666	0.344224105	0.212414273	0.472221142	0.298780247	0.136216589	0.039319405	0.998454219	0.962408604	Bacteria.Verrucomicrobia	PGGHG
1652	ENSG00000142168	rs9967983	0.121214137	0.041344522	0.852552589	0.331495729	-0.318237201	0.465145754	0.053950122	-0.297565967	0.202667464	0.223481926	0.289116101	0.304130007	0.173027778	0.030560851	0.998454219	0.960723296	Bacteria.Verrucomicrobia	SOD1
1653	ENSG00000142197	rs8134244	0.865227903	0.609499283	0.384096153	0.600008183	0.07963296	-0.141433148	0.495692751	-0.204960704	0.467340228	0.275550495	0.565668126	0.388941703	0.473004993	0.198212592	0.998454219	0.970109222	Bacteria.Verrucomicrobia	DOP1B
1654	ENSG00000142252	rs3178166	0.170873652	0.109716233	0.395666758	0.385814077	0.300043978	-0.320336801	-0.300331312	0.259992251	0.216682379	0.197535708	0.351246062	0.297775181	0.20377669	0.059503983	0.998454219	0.960723296	Bacteria.Verrucomicrobia	GEMIN7
1655	ENSG00000142556	rs8112458	0.102726784	0.045150739	0.593669395	0.717190444	-0.346873951	0.408563445	0.165320437	-0.117061569	0.20957982	0.200020114	0.308334285	0.321777392	0.15724409	0.032452371	0.998454219	0.970109222	Bacteria.Verrucomicrobia	ZNF614
1656	ENSG00000142583	rs797187	0.004161743	0.002686762	0.67314129	0.614960396	-0.852725359	0.607913082	0.211492565	-0.167294843	0.28705673	0.194767691	0.499087972	0.33098936	0.027649763	0.005128466	0.998454219	0.970109222	Bacteria.Verrucomicrobia	SLC2A5
1657	ENSG00000142606	rs12752515	0.014411498	0.010647799	0.823880993	0.955804176	-0.744208012	0.554395226	0.111060687	-0.018334146	0.295989638	0.210795813	0.497012432	0.329550365	0.056220988	0.012764517	0.998454219	0.975691993	Bacteria.Verrucomicrobia	MMEL1
1658	ENSG00000142621	rs742362	0.357785849	0.156505721	0.909673333	0.594121899	-0.179843283	0.383768275	0.030107072	-0.228761879	0.194180423	0.267712749	0.264344222	0.427181653	0.302176078	0.076149939	0.998454219	0.970109222	Bacteria.Verrucomicrobia	FHAD1
1659	ENSG00000142632	rs221052	0.000218525	1.52579285127444e-05	0.380596066	0.390308571	1.224426206	-0.883714187	0.395561955	-0.238664354	0.312671404	0.189000648	0.448075026	0.275964386	0.00381253	0.000116763	0.998454219	0.960723296	Bacteria.Verrucomicrobia	ARHGEF19
1660	ENSG00000142634	rs2473357	0.453545855	0.479558382	0.860070312	0.939118986	0.173438065	-0.149287378	-0.069868888	0.027055009	0.230010548	0.209934839	0.394772386	0.35286102	0.339925917	0.16726027	0.998454219	0.974598472	Bacteria.Verrucomicrobia	EFHD2
1661	ENSG00000142655	rs2506896	0.029999559	0.005036505	0.214255901	0.150015812	-0.504445034	0.708370449	0.431016821	-0.542517029	0.22735261	0.24397646	0.343654912	0.372431267	0.080521943	0.007669317	0.998454219	0.960723296	Bacteria.Verrucomicrobia	PEX14
1662	ENSG00000142657	rs959864938	0.851746436	0.13089351	0.628635834	0.212308225	-0.032014023	0.586788963	-0.126597822	-0.717677244	0.170617613	0.383546837	0.260515372	0.569753864	0.46967975	0.067199241	0.998454219	0.960723296	Bacteria.Verrucomicrobia	PGD
1663	ENSG00000142661	rs11249170	0.049967865	0.070287862	0.71202134	0.851608336	0.55961056	-0.374579983	-0.177324093	0.061712631	0.280165778	0.203541302	0.478270961	0.328585541	0.105788211	0.044041371	0.998454219	0.970109222	Bacteria.Verrucomicrobia	MYOM3
1664	ENSG00000142675	rs11247879	0.278544348	0.038669243	0.327991516	0.528515292	0.187490275	-0.673042102	0.249332892	-0.307589322	0.171579157	0.318904014	0.252979666	0.485404031	0.262774324	0.029386825	0.998454219	0.962408604	Bacteria.Verrucomicrobia	CNKSR1
1665	ENSG00000142677	rs3795300	0.168890473	0.142753391	0.388135317	0.444828501	-0.464692778	0.359993161	0.425777388	-0.263516657	0.334008665	0.242651669	0.490056668	0.342787768	0.202999621	0.07153195	0.998454219	0.961966915	Bacteria.Verrucomicrobia	IL22RA1
1666	ENSG00000142794	rs2800935	1.2289843033087e-05	2.77754125431944e-05	0.876554793	0.6119137	1.326995492	-0.871122908	0.068877445	-0.14639503	0.280255855	0.193153019	0.441660153	0.28715801	0.000464866	0.00017955	0.998454219	0.970109222	Bacteria.Verrucomicrobia	NBPF3
1667	ENSG00000142892	rs1779186	0.692268289	0.461259345	0.36605529	0.35418632	0.073393442	-0.203270397	-0.244736989	0.487235005	0.184616774	0.27425586	0.268868693	0.522129504	0.42336917	0.16289778	0.998454219	0.960723296	Bacteria.Verrucomicrobia	PIGK
1668	ENSG00000143001	rs2249468	0.679693616	0.840151132	0.336580046	0.591099003	-0.183500919	0.052213698	0.641704019	-0.204544053	0.44244179	0.257833596	0.662844948	0.378843203	0.416896712	0.24833835	0.998454219	0.970109222	Bacteria.Verrucomicrobia	TMEM61
1669	ENSG00000143036	rs4847361	0.040184137	0.044225373	0.433491502	0.187842703	-0.861106567	0.493512621	-0.469561755	0.461761447	0.411268066	0.240530876	0.595800003	0.34693119	0.094888085	0.032030584	0.998454219	0.960723296	Bacteria.Verrucomicrobia	SLC44A3
1670	ENSG00000143106	rs11102981	0.046111797	0.027479171	0.365967971	0.567935135	-0.596517607	0.409950509	-0.394502992	0.152974792	0.293377559	0.181761163	0.433322571	0.266497153	0.102279823	0.023176006	0.998454219	0.970109222	Bacteria.Verrucomicrobia	PSMA5
1671	ENSG00000143149	rs12408101	0.025838159	0.000442744	0.991111927	0.542736401	0.418415919	-0.879007116	-0.003182559	0.200144072	0.183440809	0.237433346	0.284596431	0.327084601	0.075663138	0.001449024	0.998454219	0.963109288	Bacteria.Verrucomicrobia	ALDH9A1
1672	ENSG00000143153	rs10919132	0.428856746	0.19738988	0.349184406	0.137671774	-0.206670072	0.233009083	0.361015987	-0.436235925	0.259594602	0.178913232	0.382847034	0.290235588	0.329689734	0.088951913	0.998454219	0.960723296	Bacteria.Verrucomicrobia	ATP1B1
1673	ENSG00000143155	rs7531571	0.097820113	0.018285405	0.601105832	0.276292558	-0.321968483	0.505678611	0.160459238	-0.350734973	0.191684228	0.208883044	0.305414825	0.319455804	0.154369083	0.017652927	0.998454219	0.960723296	Bacteria.Verrucomicrobia	TIPRL
1674	ENSG00000143156	rs4529780	0.973528488	0.644197915	0.059086771	0.08686884	-0.009633988	0.094386545	-0.821667162	0.568263291	0.289211489	0.203419232	0.427672181	0.326881732	0.502978465	0.205787201	0.998454219	0.960723296	Bacteria.Verrucomicrobia	NME7
1675	ENSG00000143158	rs203782	0.527409728	0.529331264	0.899794177	0.933117963	0.120766288	-0.122267425	0.041068988	-0.02751991	0.190068714	0.193332807	0.32487602	0.326652425	0.367245797	0.178923746	0.998454219	0.974268954	Bacteria.Verrucomicrobia	MPC2
1676	ENSG00000143167	rs12037795	0.656253622	0.47638307	0.617751154	0.916538805	0.121004443	-0.169798189	0.190236814	-0.033165221	0.270612958	0.237055041	0.379376175	0.315250136	0.409314828	0.166462969	0.998454219	0.973066233	Bacteria.Verrucomicrobia	GPA33
1677	ENSG00000143185	rs61801331	0.355872123	0.006075698	0.489825571	0.379969512	0.143885927	-0.621517511	0.167942191	-0.301079067	0.154735449	0.219116229	0.241807269	0.340598079	0.301370296	0.008721843	0.998454219	0.960723296	Bacteria.Verrucomicrobia	XCL2
1678	ENSG00000143198	rs9333432	0.170413601	0.08734162	0.928766384	0.394624722	-0.271496709	0.376653539	-0.027202661	0.333449179	0.195852535	0.216994092	0.303113	0.38911467	0.203378051	0.050953793	0.998454219	0.960723296	Bacteria.Verrucomicrobia	MGST3
1679	ENSG00000143199	rs35514383	0.871836784	0.613578989	0.276387989	0.771127062	-0.030611079	-0.129147828	0.313109657	-0.104786277	0.188999515	0.254519638	0.285243176	0.358712636	0.474509175	0.199061029	0.998454219	0.970109222	Bacteria.Verrucomicrobia	ADCY10
1680	ENSG00000143207	rs34511428	0.729265274	0.381770115	0.577533382	0.914206449	0.085118031	-0.176428324	0.188557844	-0.034769983	0.244874996	0.200346455	0.336824874	0.321484927	0.434877527	0.142565711	0.998454219	0.973066233	Bacteria.Verrucomicrobia	COP1
1681	ENSG00000143248	rs952089	0.378673162	0.006953093	0.435713008	0.464581247	-0.135504652	0.555725135	-0.176083673	-0.268924324	0.152871848	0.199348184	0.224510581	0.365552884	0.309700681	0.009534247	0.998454219	0.961966915	Bacteria.Verrucomicrobia	RGS5
1682	ENSG00000143315	rs1999969	0.003944394	1.11438105728527e-05	0.593529698	0.786835533	-0.502712428	0.762659014	-0.131439581	-0.071640407	0.168171048	0.160167286	0.245051171	0.263829045	0.026734494	9.13229906389223e-05	0.998454219	0.970109222	Bacteria.Verrucomicrobia	PIGM
1683	ENSG00000143322	rs7542661	0.582367679	0.569385967	0.375631281	0.222653087	0.116288905	-0.112592994	0.316799237	-0.354622183	0.210403186	0.196887407	0.355117209	0.288010039	0.384387586	0.188742418	0.998454219	0.960723296	Bacteria.Verrucomicrobia	ABL2
1684	ENSG00000143341	rs1056456	0.75630468	0.958127412	0.80427545	0.870640715	0.064610471	-0.012853812	-0.071198511	-0.062316022	0.207318041	0.243875275	0.286131069	0.381163428	0.443529542	0.273125065	0.998454219	0.970109222	Bacteria.Verrucomicrobia	HMCN1
1685	ENSG00000143353	rs6659896	0.150566827	0.035042319	0.887547543	0.718054461	-0.25098899	0.555362636	0.036078029	0.170370787	0.172537543	0.257959118	0.254135044	0.469814102	0.191821646	0.027400905	0.998454219	0.970109222	Bacteria.Verrucomicrobia	LYPLAL1
1686	ENSG00000143376	rs3204344	0.056475895	0.003073154	0.881809	0.653341905	-0.379387441	0.571496666	0.04576919	-0.128794214	0.19536153	0.185825882	0.306636455	0.285443528	0.112136707	0.00550925	0.998454219	0.970109222	Bacteria.Verrucomicrobia	SNX27
1687	ENSG00000143401	rs1386227777	0.61362742	0.854819981	0.851771027	0.130278863	0.101086137	-0.056411671	-0.053503031	-0.728624814	0.199243983	0.30708438	0.285190394	0.475482149	0.39391935	0.251715472	0.998454219	0.960723296	Bacteria.Verrucomicrobia	ANP32E
1688	ENSG00000143442	rs12029691	0.921417086	0.870315282	0.559218063	0.464955089	-0.013422805	0.034188711	0.122081629	-0.243949074	0.135539107	0.208589806	0.207965399	0.331882556	0.49044068	0.254359366	0.998454219	0.961966915	Bacteria.Verrucomicrobia	POGZ
1689	ENSG00000143458	rs12144041	0.792746955	0.614915466	0.636808759	0.444397147	-0.036308354	0.151656334	0.097938821	-0.341149782	0.137621208	0.300010704	0.206450318	0.443352445	0.455543292	0.19943245	0.998454219	0.961966915	Bacteria.Verrucomicrobia	GABPB2
1690	ENSG00000143537	rs41264285	0.330986481	0.145536574	0.323419185	0.303633747	0.14796966	-0.457304856	0.228871095	-0.463696356	0.151073385	0.310426296	0.230017939	0.447203408	0.287438598	0.07250765	0.998454219	0.960723296	Bacteria.Verrucomicrobia	ADAM15
1691	ENSG00000143553	rs12742546	0.145402154	0.080956916	0.224286131	0.170779169	-0.333694866	0.36548667	-0.415197849	0.437813956	0.226440871	0.20617022	0.338412467	0.316104705	0.188297406	0.048562899	0.998454219	0.960723296	Bacteria.Verrucomicrobia	SNAPIN
1692	ENSG00000143554	rs36064263	0.391300149	0.995580425	0.909159784	0.10774944	-0.12663056	0.001900964	-0.025861181	0.716370519	0.146729725	0.341869913	0.225775382	0.439250563	0.315221826	0.280878061	0.998454219	0.960723296	Bacteria.Verrucomicrobia	SLC27A3
1693	ENSG00000143575	rs11265425	0.555481273	0.140369408	0.800895425	0.517944237	-0.115733315	0.312795699	0.07153145	-0.221081919	0.195285798	0.2095586	0.282484526	0.340094466	0.375820713	0.070507098	0.998454219	0.962408604	Bacteria.Verrucomicrobia	HAX1
1694	ENSG00000143578	rs6666912	0.543810592	0.543973545	0.519001312	0.706976505	-0.121477709	0.167778741	0.190595554	-0.142926377	0.199055565	0.275036831	0.293941075	0.378537803	0.371257358	0.182627515	0.998454219	0.970109222	Bacteria.Verrucomicrobia	CREB3L4
1695	ENSG00000143621	rs4845564	0.388514812	0.234863657	0.208887875	0.216426792	-0.196979878	0.242090391	-0.429169359	0.373383695	0.226900242	0.201902779	0.338135828	0.299132062	0.314186955	0.100840114	0.998454219	0.960723296	Bacteria.Verrucomicrobia	ILF2
1696	ENSG00000143622	rs490498	0.054512845	0.024353448	0.758236139	0.934210808	-0.555633323	0.478574008	-0.134692806	0.027432694	0.283761404	0.207600392	0.435761845	0.331039038	0.110446609	0.021174659	0.998454219	0.974268954	Bacteria.Verrucomicrobia	RIT1
1697	ENSG00000143633	rs11586657	0.21191936	0.004713011	0.401008707	0.149092477	-0.216752879	0.895487189	0.218266369	-0.649960882	0.171928955	0.305949819	0.258192134	0.445162901	0.228102665	0.007365027	0.998454219	0.960723296	Bacteria.Verrucomicrobia	C1orf131
1698	ENSG00000143643	rs12749386	0.820631173	0.147175142	0.419643833	0.742109692	0.037356043	-0.396673976	0.201250534	0.12364007	0.164092577	0.270382559	0.247785691	0.37413701	0.461201758	0.073183868	0.998454219	0.970109222	Bacteria.Verrucomicrobia	TTC13
1699	ENSG00000143740	rs12141801	0.93520539	0.558521183	0.685489922	0.611990949	0.014876765	-0.140883987	-0.113405329	0.197295343	0.182284649	0.239568953	0.278772848	0.387084599	0.493876823	0.186309577	0.998454219	0.970109222	Bacteria.Verrucomicrobia	SNAP47
1700	ENSG00000143748	rs12128373	0.785656275	0.717055732	0.364519803	0.686219861	-0.051628798	-0.074578856	0.291733249	-0.134041939	0.189059979	0.204899347	0.319467672	0.330312534	0.453032424	0.222438784	0.998454219	0.970109222	Bacteria.Verrucomicrobia	NVL
1701	ENSG00000143771	rs4654037	0.026023042	0.031893738	0.74823669	0.889729811	-0.929377203	0.503471417	0.19221715	0.048239803	0.407981506	0.229584018	0.596335346	0.346573414	0.075663138	0.025791524	0.998454219	0.970109222	Bacteria.Verrucomicrobia	CNIH4
1702	ENSG00000143799	rs907187	0.810969557	0.992673479	0.472123964	0.921868679	0.038893634	-0.002552407	-0.180038519	0.037082197	0.161955423	0.276895321	0.248931538	0.376615362	0.459203805	0.28043804	0.998454219	0.973141007	Bacteria.Verrucomicrobia	PARP1
1703	ENSG00000143801	rs2000399	0.017426544	0.007846418	0.390820798	0.469298958	-0.418707683	0.497831787	0.235255673	-0.221238675	0.17160624	0.181454596	0.272318864	0.303947964	0.061954361	0.010337	0.998454219	0.962408604	Bacteria.Verrucomicrobia	PSEN2
1704	ENSG00000143850	rs12023102	0.339837823	0.216409422	0.281876155	0.489255572	-0.233868782	0.275956052	0.360463415	-0.249016087	0.24321994	0.221070566	0.332187187	0.358067401	0.293154081	0.095355642	0.998454219	0.962408604	Bacteria.Verrucomicrobia	PLEKHA6
1705	ENSG00000143891	rs7584547	0.866824774	0.608540385	0.651864458	0.784809615	-0.025721889	0.111233267	-0.108591809	0.083636662	0.152781321	0.216132097	0.239574634	0.305033945	0.473244319	0.19798181	0.998454219	0.970109222	Bacteria.Verrucomicrobia	GALM
1706	ENSG00000143921	rs6714800	0.828604904	0.223107322	0.98803038	0.284838545	-0.049380984	0.250328184	-0.00525062	-0.313829394	0.227180184	0.203508597	0.348644902	0.291012389	0.463113019	0.097277305	0.998454219	0.960723296	Bacteria.Verrucomicrobia	ABCG8
1707	ENSG00000143971	rs7585530	0.717354799	0.673573093	0.39530737	0.367856465	0.118456137	-0.087576988	0.47295955	-0.302791543	0.325808803	0.20695799	0.552716834	0.333908255	0.431342896	0.212819422	0.998454219	0.960723296	Bacteria.Verrucomicrobia	ETAA1
1708	ENSG00000144026	rs6719142	0.427273661	0.495233843	0.041505427	0.018086435	0.136583375	-0.09991797	-0.508315478	0.551839579	0.170970124	0.145680487	0.244422614	0.227542694	0.329144164	0.1708949	0.998454219	0.894435769	Bacteria.Verrucomicrobia	ZNF514
1709	ENSG00000144035	rs2280507	0.052415249	0.053025573	0.490615647	0.53828014	1.468944453	-0.789057945	-0.710472307	0.347005123	0.743435437	0.400404924	1.024826631	0.560867051	0.108177764	0.036523386	0.998454219	0.962408604	Bacteria.Verrucomicrobia	NAT8
1710	ENSG00000144043	rs13429399	0.122712292	0.012409126	0.868660909	0.986605556	-0.33642593	0.65639147	-0.053977782	0.006348566	0.215128806	0.255216344	0.325139113	0.376703652	0.174132314	0.013851444	0.998454219	0.97643541	Bacteria.Verrucomicrobia	TEX261
1711	ENSG00000144048	rs2272051	0.058560476	0.059793854	0.023304776	0.020839023	0.66517638	-0.447837774	-1.121344453	0.820030043	0.345480107	0.233763014	0.48266022	0.346211609	0.114939647	0.039536839	0.998454219	0.894435769	Bacteria.Verrucomicrobia	DUSP11
1712	ENSG00000144115	rs35701411	0.844634299	0.463483655	0.614492331	0.751549612	-0.040579754	0.154997376	-0.174642591	0.110807217	0.206246602	0.210171239	0.345069044	0.348516058	0.4678115	0.163505833	0.998454219	0.970109222	Bacteria.Verrucomicrobia	THNSL2
1713	ENSG00000144120	rs7571822	0.372699542	0.461080033	0.561630851	0.390807906	-0.370116596	0.18940997	-0.423761923	0.376674435	0.412329785	0.255452479	0.726343488	0.436005415	0.307900094	0.162889728	0.998454219	0.960723296	Bacteria.Verrucomicrobia	TMEM177
1714	ENSG00000144134	rs1739557	0.175893818	0.013268191	0.339024706	0.022550029	0.263373274	-0.42668886	-0.29819226	0.600203044	0.19246601	0.167576627	0.309590003	0.256863782	0.207141484	0.014399361	0.998454219	0.894435769	Bacteria.Verrucomicrobia	RABL2A
1715	ENSG00000144182	rs2516835	0.546196693	0.523188521	0.583917575	0.514802709	-0.181567022	0.141552203	-0.262060775	0.220193033	0.299294798	0.220516935	0.476109952	0.336191505	0.371808634	0.177586082	0.998454219	0.962408604	Bacteria.Verrucomicrobia	LIPT1
1716	ENSG00000144214	rs6732980	0.198856231	0.038755485	0.903175185	0.517542754	-0.211431071	0.400330824	0.030951408	-0.188139409	0.162883197	0.18977351	0.253436105	0.289140085	0.220772618	0.029417348	0.998454219	0.962408604	Bacteria.Verrucomicrobia	LYG1
1717	ENSG00000144229	rs16839301	0.70775053	0.894856332	0.799797458	0.631588391	0.070337976	0.044493984	-0.074318268	-0.218606373	0.186806627	0.335348027	0.291844879	0.453757899	0.428250704	0.259733256	0.998454219	0.970109222	Bacteria.Verrucomicrobia	THSD7B
1718	ENSG00000144231	rs6721274	0.041730987	0.024892661	0.110465787	0.114442643	0.56077997	-0.497501254	-0.645382459	0.546979423	0.269958035	0.216655342	0.398831345	0.341856669	0.09666225	0.021393276	0.998454219	0.960723296	Bacteria.Verrucomicrobia	POLR2D
1719	ENSG00000144320	rs1020410	0.006541041	0.000520221	0.252759965	0.292182846	-0.557603608	0.77346091	0.35876203	-0.359234107	0.198445306	0.211771405	0.310908368	0.338274059	0.03511367	0.0016275	0.998454219	0.960723296	Bacteria.Verrucomicrobia	LNPK
1720	ENSG00000144331	rs13411964	0.672050154	0.481799863	0.975804147	0.898857402	0.079907583	-0.165574751	-0.008952167	-0.040854257	0.187901905	0.234035941	0.294028118	0.32016783	0.413825023	0.167905518	0.998454219	0.971031126	Bacteria.Verrucomicrobia	ZNF385B
1721	ENSG00000144362	rs11685651	0.177231869	0.018272406	0.573266019	0.889880601	0.273942812	-0.529838256	0.171156289	-0.050363183	0.200818829	0.218837246	0.302335651	0.362327325	0.207586757	0.017652927	0.998454219	0.970109222	Bacteria.Verrucomicrobia	PHOSPHO2
1722	ENSG00000144369	rs13030356	0.476294157	0.238423162	0.714354528	0.786176193	-0.133146638	0.23164924	-0.103065605	-0.076242033	0.185848232	0.19468352	0.280362778	0.279887638	0.347503822	0.101864131	0.998454219	0.970109222	Bacteria.Verrucomicrobia	FAM171B
1723	ENSG00000144401	rs2551945	0.136819578	0.093757243	0.809293939	0.783763661	-0.759074285	0.490708531	-0.15424284	0.10377943	0.503913066	0.288513334	0.63652123	0.376619061	0.182837647	0.053380023	0.998454219	0.970109222	Bacteria.Verrucomicrobia	METTL21A
1724	ENSG00000144410	rs17458322	0.375495984	0.437444698	0.717212118	0.888264557	0.178195172	-0.24902567	-0.110765702	0.059454303	0.199691559	0.318719969	0.304495797	0.42150423	0.308693278	0.15677495	0.998454219	0.970109222	Bacteria.Verrucomicrobia	CPO
1725	ENSG00000144451	rs1912182	0.694978349	0.874419553	0.598213685	0.86329704	-0.308190407	0.067455613	0.481973711	-0.088680058	0.782500272	0.42512712	0.910121315	0.513010674	0.42433792	0.255133141	0.998454219	0.970109222	Bacteria.Verrucomicrobia	SPAG16
1726	ENSG00000144455	rs11915920	0.000856336	2.39494609155619e-05	0.140181038	0.040927193	0.956290697	-0.907458864	-0.586565837	0.623384317	0.273535518	0.199386561	0.392782137	0.298871841	0.009720141	0.00016081	0.998454219	0.921698065	Bacteria.Verrucomicrobia	SUMF1
1727	ENSG00000144554	rs59318799	0.268874732	0.019591773	0.989051929	0.259611574	-0.183467423	0.60672903	0.003491152	-0.419827784	0.164516581	0.253505361	0.253446865	0.369162679	0.258608072	0.018536647	0.998454219	0.960723296	Bacteria.Verrucomicrobia	FANCD2
1728	ENSG00000144559	rs420599	0.663320946	0.35398516	0.576546193	0.611666112	0.096661203	-0.16285901	0.185586916	-0.135289227	0.221025271	0.174449132	0.330657682	0.265188804	0.411034329	0.134662604	0.998454219	0.970109222	Bacteria.Verrucomicrobia	TAMM41
1729	ENSG00000144580	rs538483	0.106739652	0.044473734	0.880585048	0.603303992	-0.409889561	0.365538036	0.060990194	-0.148974816	0.250592257	0.178372876	0.404391516	0.285281265	0.160856789	0.032143357	0.998454219	0.970109222	Bacteria.Verrucomicrobia	CNOT9
1730	ENSG00000144635	rs10510656	0.171269895	0.11002667	0.112447878	0.336206293	0.268935305	-0.446571806	-0.493581192	0.408996672	0.194399182	0.275623991	0.306749564	0.422142073	0.204120043	0.059579206	0.998454219	0.960723296	Bacteria.Verrucomicrobia	DYNC1LI1
1731	ENSG00000144655	rs1274964	0.103888488	0.100067108	0.157484368	0.130082336	-0.964979975	0.540889888	1.168108319	-0.70994917	0.585045174	0.324216382	0.816815002	0.463053741	0.158118713	0.0560526	0.998454219	0.960723296	Bacteria.Verrucomicrobia	CSRNP1
1732	ENSG00000144677	rs71323637	0.965897075	0.192813648	0.358472817	0.728611447	0.007917079	-0.454568176	0.266170288	0.158247846	0.184462356	0.345430104	0.287803145	0.454118456	0.501190166	0.087300576	0.998454219	0.970109222	Bacteria.Verrucomicrobia	CTDSPL
1733	ENSG00000144712	rs6806919	0.560176072	0.092355865	0.827794345	0.277021248	-0.090548554	0.524820664	-0.050046479	-0.49657625	0.154626827	0.307221316	0.229140573	0.452983698	0.37777039	0.052839524	0.998454219	0.960723296	Bacteria.Verrucomicrobia	CAND2
1734	ENSG00000144730	rs112893170	0.588424467	0.406460513	0.951690617	0.809239223	0.085984089	-0.241170185	-0.015239883	-0.098086996	0.158110718	0.288631203	0.25058099	0.404661812	0.386136778	0.149261528	0.998454219	0.970109222	Bacteria.Verrucomicrobia	IL17RD
1735	ENSG00000144746	rs9856591	0.0682344	0.024822704	0.939514513	0.840086015	0.454106947	-0.505900844	0.028875663	0.06114951	0.244894582	0.220202399	0.379074235	0.30183436	0.124825306	0.021386134	0.998454219	0.970109222	Bacteria.Verrucomicrobia	ARL6IP5
1736	ENSG00000144791	rs6766379	0.72245765	0.96982673	0.289038046	0.567276331	-0.136607254	-0.008859055	0.662160386	-0.213119601	0.38295487	0.233307582	0.619439135	0.370642768	0.432840843	0.275681412	0.998454219	0.970109222	Bacteria.Verrucomicrobia	LIMD1
1737	ENSG00000144820	rs56119609	0.474327103	0.512833431	0.16755632	0.048568502	-0.152201603	0.141042806	-0.455873113	0.624385305	0.211497242	0.214336258	0.32662833	0.310615927	0.347355871	0.175110219	0.998454219	0.960723296	Bacteria.Verrucomicrobia	ADGRG7
1738	ENSG00000144827	rs56712396	0.278946966	0.0669368	0.27165006	0.132952327	0.203028083	-0.455338568	-0.301986198	0.544197941	0.185955473	0.24437028	0.272381509	0.357641708	0.262839596	0.04289721	0.998454219	0.960723296	Bacteria.Verrucomicrobia	ABHD10
1739	ENSG00000144847	rs9289121	0.956670974	0.44544173	0.309171844	0.689216426	-0.012154474	0.168891254	-0.32724715	0.133674725	0.222847838	0.219994663	0.31927157	0.332765589	0.499750163	0.158766245	0.998454219	0.970109222	Bacteria.Verrucomicrobia	IGSF11
1740	ENSG00000144895	rs14434	0.089579271	0.07636765	0.330185825	0.283624562	-0.859618616	0.491618255	-0.764672572	0.465951688	0.498806424	0.2729942	0.779410885	0.430977103	0.146259836	0.046534139	0.998454219	0.960723296	Bacteria.Verrucomicrobia	EIF2A
1741	ENSG00000144908	rs1968629	0.525302669	0.207330564	0.145226871	0.129499895	-0.148833616	0.233003955	-0.469498741	0.396436251	0.233048623	0.182944913	0.318454528	0.258170406	0.366320103	0.092253581	0.998454219	0.960723296	Bacteria.Verrucomicrobia	ALDH1L1
1742	ENSG00000144909	rs2294050	0.794407176	0.106196816	0.733895625	0.740936623	0.049989315	-0.557778216	0.098940277	0.16590323	0.191043239	0.340467035	0.289798359	0.499666794	0.455941124	0.0581712	0.998454219	0.970109222	Bacteria.Verrucomicrobia	OSBPL11
1743	ENSG00000145002	rs545224582	0.122305103	5.25662250363809e-05	0.974622171	0.792817089	-0.237511143	1.038274973	-0.007161825	-0.138226592	0.151709015	0.239757589	0.22426631	0.524108135	0.173926272	0.0002806	0.998454219	0.970109222	Bacteria.Verrucomicrobia	FAM86B2
1744	ENSG00000145012	rs2378456	0.712019101	0.894563938	0.661096964	0.187637075	0.063219371	-0.057014513	0.111985624	-0.803998872	0.170511195	0.428515563	0.254272329	0.603776295	0.429045612	0.259733256	0.998454219	0.960723296	Bacteria.Verrucomicrobia	LPP
1745	ENSG00000145014	rs6437394	0.393541942	0.133305023	0.98707799	0.571728895	0.191540326	-0.317571829	0.005313158	0.196244452	0.223001724	0.208898347	0.32679319	0.345263921	0.315947137	0.068142626	0.998454219	0.970109222	Bacteria.Verrucomicrobia	TMEM44
1746	ENSG00000145214	rs4690220	0.728625304	0.738475214	0.518218229	0.325664019	-0.07778753	0.065254514	-0.236763069	0.296004864	0.223236104	0.194612723	0.364456389	0.298882009	0.434876718	0.227456241	0.998454219	0.960723296	Bacteria.Verrucomicrobia	DGKQ
1747	ENSG00000145247	rs2605261	0.174713343	0.068363152	0.714335751	0.847875284	0.424828176	-0.442424724	0.142243451	-0.061360825	0.309592814	0.238708674	0.386909139	0.318597416	0.206785222	0.043331034	0.998454219	0.970109222	Bacteria.Verrucomicrobia	OCIAD2
1748	ENSG00000145332	rs4583723	0.244576029	0.010010198	0.04699293	0.363214146	0.227450145	-0.484609341	0.65589247	-0.288693224	0.193696915	0.18264935	0.32391941	0.315273902	0.246477948	0.01215509	0.998454219	0.960723296	Bacteria.Verrucomicrobia	KLHL8
1749	ENSG00000145335	rs2298727	0.491737931	0.130760203	0.542375327	0.633853616	0.111884126	-0.577061129	-0.148318971	0.266415084	0.161808173	0.377055476	0.2421723	0.556695109	0.353049317	0.067199241	0.998454219	0.970109222	Bacteria.Verrucomicrobia	SNCA
1750	ENSG00000145348	rs6814166	0.168976239	0.00855765	0.575050939	0.823749076	-0.218195587	0.655515125	0.128683772	-0.09089057	0.156865152	0.241745435	0.228375687	0.406438644	0.202999621	0.010955043	0.998454219	0.970109222	Bacteria.Verrucomicrobia	TBCK
1751	ENSG00000145354	rs6823625	0.032968772	0.023562165	0.545486229	0.665100831	0.534617704	-0.445428628	-0.205733271	-0.131258433	0.245359154	0.19209639	0.338529247	0.301837199	0.085877615	0.02087024	0.998454219	0.970109222	Bacteria.Verrucomicrobia	CISD2
1752	ENSG00000145384	rs1546505	0.314529877	0.013586896	0.515259459	0.924132281	-0.209058606	0.561526371	-0.184350465	-0.033171319	0.206252694	0.221327031	0.281774033	0.346979814	0.280876846	0.014593068	0.998454219	0.973680643	Bacteria.Verrucomicrobia	FABP2
1753	ENSG00000145388	rs3087958	0.745882187	0.606585174	0.301407255	0.057211356	-0.063711734	-0.120177522	-0.319024046	0.630457849	0.195762124	0.232240836	0.306251585	0.325639954	0.440686364	0.197592772	0.998454219	0.960723296	Bacteria.Verrucomicrobia	METTL14
1754	ENSG00000145431	rs1002091	0.837290677	0.862927022	0.868566182	0.539443883	0.062195572	-0.036392729	0.073776025	-0.190194835	0.301649	0.209956413	0.444071987	0.308298477	0.465660439	0.253156003	0.998454219	0.962408604	Bacteria.Verrucomicrobia	PDGFC
1755	ENSG00000145439	rs3762914	0.671199035	0.524517919	0.451774562	0.08948506	-0.073958835	0.258515579	-0.203602598	0.957927354	0.17343471	0.404024161	0.268953479	0.555684496	0.413571242	0.177810436	0.998454219	0.960723296	Bacteria.Verrucomicrobia	CBR4
1756	ENSG00000145476	rs6552962	0.063437065	0.04108421	0.818382402	0.77311209	-0.893485637	0.604851169	-0.137516603	0.106257746	0.473145805	0.290219177	0.596451495	0.367025329	0.120193736	0.030454954	0.998454219	0.970109222	Bacteria.Verrucomicrobia	CYP4V2
1757	ENSG00000145545	rs248794	0.489917654	0.192270889	0.638124448	0.353257972	-0.225604778	0.324180422	0.250943898	-0.355228985	0.32490044	0.24604301	0.531053639	0.379931175	0.352337029	0.087149517	0.998454219	0.960723296	Bacteria.Verrucomicrobia	SRD5A1
1758	ENSG00000145569	rs60958090	0.146377162	0.017745368	0.883798651	0.603784042	0.416828864	-0.521676659	-0.056790246	0.190467872	0.28355085	0.214438207	0.387036961	0.36522384	0.188910874	0.017292743	0.998454219	0.970109222	Bacteria.Verrucomicrobia	OTULINL
1759	ENSG00000145623	rs6864478	0.196923589	0.143050719	0.205944427	0.408519577	0.300551568	-0.289250148	-0.436337839	0.247541695	0.230531726	0.1951152	0.341536627	0.297567137	0.220078016	0.071646442	0.998454219	0.960723296	Bacteria.Verrucomicrobia	OSMR
1760	ENSG00000145626	rs55748256	0.200064993	0.000757525	0.707180011	0.868723452	0.216568582	-0.7861208	0.089171958	0.059713581	0.167296103	0.222391895	0.236342516	0.359862086	0.220963114	0.002145834	0.998454219	0.970109222	Bacteria.Verrucomicrobia	UGT3A1
1761	ENSG00000145700	rs73763040	0.532258486	0.001262832	0.620539095	0.037477312	0.089724358	-0.823651287	-0.109690787	0.878331457	0.142892139	0.244302809	0.220499003	0.413521246	0.368173038	0.003049428	0.998454219	0.921698065	Bacteria.Verrucomicrobia	ANKRD31
1762	ENSG00000145703	rs153317	0.989085124	0.702493786	0.205763935	0.211913002	-0.003514819	0.081615048	-0.475038832	0.437225249	0.255941081	0.212735993	0.371679414	0.346803338	0.507046434	0.218834674	0.998454219	0.960723296	Bacteria.Verrucomicrobia	IQGAP2
1763	ENSG00000145736	rs28478097	0.028988209	0.002346212	0.901405959	0.538421931	0.656296541	-0.678253503	0.050525707	0.187637711	0.293888377	0.214163129	0.406252392	0.303386452	0.079506227	0.004690242	0.998454219	0.962408604	Bacteria.Verrucomicrobia	GTF2H2
1764	ENSG00000145743	rs2052463	0.040900168	0.002504207	0.046438605	0.012486473	0.33962368	-1.193666737	-0.508574492	1.25292067	0.162804734	0.379540059	0.250512054	0.4876077	0.095628409	0.004917411	0.998454219	0.894435769	Bacteria.Verrucomicrobia	FBXL17
1765	ENSG00000145817	rs6864309	0.061377741	0.06481688	0.798932335	0.72042615	0.317602611	-0.557703245	-0.066499481	-0.13911375	0.166834105	0.296908147	0.259992189	0.38702202	0.117530962	0.04203037	0.998454219	0.970109222	Bacteria.Verrucomicrobia	YIPF5
1766	ENSG00000145868	rs1128450	0.951560025	0.575985038	0.242596583	0.215719878	-0.01274597	-0.126003943	0.361448103	-0.41946052	0.20900924	0.224168676	0.306506435	0.335522946	0.498600829	0.190244856	0.998454219	0.960723296	Bacteria.Verrucomicrobia	FBXO38
1767	ENSG00000145882	rs2227451	0.02578879	0.005350132	0.14500969	0.082488083	-0.371267203	0.515493368	0.350434178	-0.454418794	0.162713708	0.178867914	0.237564236	0.257656237	0.075663138	0.00802334	0.998454219	0.960723296	Bacteria.Verrucomicrobia	PCYOX1L
1768	ENSG00000145907	rs6876258	0.545916442	0.167004536	0.928296492	0.270596399	-0.119212448	0.352752819	0.025538047	-0.486584803	0.196372087	0.252410627	0.282694657	0.437910366	0.371752164	0.07947483	0.998454219	0.960723296	Bacteria.Verrucomicrobia	G3BP1
1769	ENSG00000145979	rs538190	0.360295539	0.796050526	0.485758734	0.550678625	0.148345684	0.056262597	-0.171199552	-0.233475736	0.161016032	0.216790776	0.244195873	0.389210745	0.303209301	0.239173399	0.998454219	0.968439712	Bacteria.Verrucomicrobia	TBC1D7
1770	ENSG00000145982	rs13219662	0.613863122	0.54737364	0.128054696	0.032343153	-0.110175791	0.129058708	0.516194256	-0.732413476	0.217304676	0.213367303	0.334869279	0.334886842	0.39391935	0.183415517	0.998454219	0.894435769	Bacteria.Verrucomicrobia	FARS2
1771	ENSG00000145990	rs6458872	0.628088996	0.176081687	0.092665443	0.231625695	-0.091635637	-0.301891795	0.42691626	-0.427252489	0.188269043	0.220711582	0.250152338	0.35384037	0.398475134	0.082289438	0.998454219	0.960723296	Bacteria.Verrucomicrobia	GFOD1
1772	ENSG00000146070	rs9395208	0.460834777	0.187209489	0.941416421	0.436417087	0.122574674	-0.311377549	-0.019354876	-0.299775591	0.165222587	0.233604543	0.262352011	0.382810221	0.342669243	0.085757015	0.998454219	0.961966915	Bacteria.Verrucomicrobia	PLA2G7
1773	ENSG00000146085	rs3729619	0.001314854	4.47089136614716e-05	0.478122689	0.40708624	-0.710723415	0.792116788	0.221073484	-0.220289695	0.211629649	0.180997644	0.309866476	0.263995251	0.013178202	0.000246048	0.998454219	0.960723296	Bacteria.Verrucomicrobia	MMUT
1774	ENSG00000146215	rs2254303	0.167655616	0.102127681	0.774831977	0.769242276	0.355928687	-0.293325496	0.119795466	-0.085393779	0.255079675	0.176910703	0.417037388	0.289868618	0.202243031	0.056900584	0.998454219	0.970109222	Bacteria.Verrucomicrobia	CRIP3
1775	ENSG00000146243	rs2275290	0.001814128	0.000199162	0.125026259	0.246134007	0.632299073	-0.689300447	-0.438958435	0.321460406	0.194386412	0.174786857	0.282459351	0.274670734	0.016433919	0.00080222	0.998454219	0.960723296	Bacteria.Verrucomicrobia	IRAK1BP1
1776	ENSG00000146247	rs9343869	0.423273268	0.097806461	0.764048061	0.516389737	0.134006795	-0.283035497	-0.073645342	0.182591069	0.166294481	0.168498436	0.244319036	0.279839765	0.327928349	0.055082761	0.998454219	0.962408604	Bacteria.Verrucomicrobia	PHIP
1777	ENSG00000146350	rs56140776	0.367978718	0.017799007	0.540695689	0.369804034	0.152983975	-0.738670099	-0.163534664	0.415849295	0.16874888	0.303783887	0.265905955	0.460465321	0.306385576	0.017316278	0.998454219	0.960723296	Bacteria.Verrucomicrobia	TBC1D32
1778	ENSG00000146374	rs10457487	0.961911523	0.769989845	0.765605217	0.683429637	-0.010832432	-0.057165127	-0.105616231	0.125339398	0.225960877	0.194696136	0.352783026	0.305987517	0.50037626	0.233513871	0.998454219	0.970109222	Bacteria.Verrucomicrobia	RSPO3
1779	ENSG00000146386	rs12196247	0.574792695	0.024066899	0.541353578	0.434063255	0.118816567	-0.523258299	0.181928377	0.265540954	0.210721594	0.226507695	0.296296752	0.337350971	0.381641552	0.021066307	0.998454219	0.961966915	Bacteria.Verrucomicrobia	ABRACL
1780	ENSG00000146416	rs3804536	0.242550315	0.330803941	0.349386414	0.904873028	0.244365475	-0.250574983	-0.27571839	0.047928626	0.207200302	0.255733635	0.292514817	0.399488485	0.245315776	0.128753605	0.998454219	0.972224438	Bacteria.Verrucomicrobia	AIG1
1781	ENSG00000146433	rs9457408	0.280945743	0.134214162	0.538220882	0.337534527	-0.239826455	0.288463923	-0.219599336	0.303881953	0.220582664	0.190203286	0.354888186	0.314518496	0.263761602	0.068434603	0.998454219	0.960723296	Bacteria.Verrucomicrobia	TMEM181
1782	ENSG00000146457	rs9456444	0.586974854	0.376895173	0.457877574	0.699470155	-0.094880841	0.292203428	-0.203674779	0.155996495	0.173792955	0.328420235	0.272730286	0.402315154	0.385995918	0.141048903	0.998454219	0.970109222	Bacteria.Verrucomicrobia	WTAP
1783	ENSG00000146469	rs507929	0.167590643	0.077708961	0.755915807	0.766874999	-0.358505776	0.394473828	0.116852148	-0.094151604	0.256886707	0.220071049	0.374330478	0.316254154	0.202243031	0.047103256	0.998454219	0.970109222	Bacteria.Verrucomicrobia	VIP
1784	ENSG00000146476	rs35972078	0.138293956	0.082356899	0.27346046	0.663378358	0.256929688	-0.588896306	-0.299029679	0.191398662	0.171214782	0.333759054	0.270744586	0.437731371	0.184373423	0.049119584	0.998454219	0.970109222	Bacteria.Verrucomicrobia	ARMT1
1785	ENSG00000146477	rs2665356	0.568199156	0.23256723	0.959237326	0.149894745	0.106960298	-0.354642777	-0.01289997	-0.807583109	0.186462856	0.294306197	0.251421471	0.554228529	0.379873172	0.09989534	0.998454219	0.960723296	Bacteria.Verrucomicrobia	SLC22A3
1786	ENSG00000146530	rs6945190	0.142863304	0.092724744	0.033387444	0.010132416	0.336884846	-0.331159041	0.749007391	-0.84908446	0.227139137	0.194079261	0.344600277	0.320570034	0.186328425	0.052971624	0.998454219	0.894435769	Bacteria.Verrucomicrobia	VWDE
1787	ENSG00000146555	rs6949533	0.599729515	0.467541274	0.926301726	0.578864367	-0.113148435	0.150282299	0.0329185	-0.182574139	0.214550709	0.205647206	0.354502377	0.327282829	0.390340258	0.164391126	0.998454219	0.970109222	Bacteria.Verrucomicrobia	SDK1
1788	ENSG00000146574	rs142437481	0.187273679	0.138012709	0.732788159	0.780496024	-0.351104304	0.761741604	-0.150427522	0.209993768	0.263447577	0.507246915	0.438705727	0.750431641	0.213602223	0.069725998	0.998454219	0.970109222	Bacteria.Verrucomicrobia	CCZ1B
1789	ENSG00000146676	rs71537749	0.925672923	0.27029223	0.894221072	0.44187269	0.01597842	-0.288447137	0.031250539	0.43053442	0.170613079	0.259426649	0.234110132	0.556412208	0.49063039	0.11127731	0.998454219	0.961966915	Bacteria.Verrucomicrobia	PURB
1790	ENSG00000146707	rs2428878	1.0402908738551e-08	7.23241226216541e-10	0.195435099	0.541951121	-0.874960936	1.200714454	0.294148055	-0.15381791	0.13342176	0.166424459	0.224860793	0.250886457	2.17795433123707e-06	3.13633220247286e-08	0.998454219	0.962665366	Bacteria.Verrucomicrobia	POMZP3
1791	ENSG00000146729	rs7793921	0.157729397	0.063564728	0.992866373	0.753007083	0.56544255	-0.490701225	0.004446907	0.106133952	0.395630004	0.259979846	0.495463358	0.335855813	0.195913134	0.041476837	0.998454219	0.970109222	Bacteria.Verrucomicrobia	NIPSNAP2
1792	ENSG00000146733	rs200942360	0.532984695	0.1248824	0.575148588	0.739510368	-0.103541297	0.554556016	-0.143911193	0.166896423	0.165189907	0.356705121	0.255465274	0.49980066	0.368502579	0.065149106	0.998454219	0.970109222	Bacteria.Verrucomicrobia	PSPH
1793	ENSG00000146802	rs75521107	0.301471903	0.631872621	0.313202497	0.273408208	-0.183351778	0.138704269	0.25371184	0.468845256	0.176034833	0.288146881	0.249615569	0.42445071	0.273706457	0.203096677	0.998454219	0.960723296	Bacteria.Verrucomicrobia	TMEM168
1794	ENSG00000146833	rs2571996	0.004292723	0.001146703	0.227181149	0.565346406	-0.894087827	0.708405457	0.477860742	-0.186150193	0.302083336	0.208193968	0.391952037	0.322129879	0.028085158	0.00281472	0.998454219	0.970109222	Bacteria.Verrucomicrobia	TRIM4
1795	ENSG00000146856	rs3735002	2.40818807538389e-07	9.65201157075169e-09	0.001785302	0.000128925	-1.054779648	1.104963366	0.870463967	-0.922254031	0.182840283	0.168018625	0.267169716	0.226489185	2.52089284883334e-05	2.79039354235463e-07	0.998454219	0.466260881	Bacteria.Verrucomicrobia	AGBL3
1796	ENSG00000146859	rs6585	0.000191422	0.000115058	0.061403477	0.218907735	-1.147588272	0.890351162	0.736378085	-0.371037018	0.29012881	0.216884342	0.386852926	0.298878372	0.003501793	0.000518388	0.998454219	0.960723296	Bacteria.Verrucomicrobia	TMEM140
1797	ENSG00000146909	rs2365992	0.000162567	3.4927028792354e-05	0.027258384	0.051524101	1.105592841	-0.851379636	-0.85717442	0.528946158	0.276134738	0.191496431	0.379484587	0.266655877	0.003190785	0.000208912	0.998454219	0.960723296	Bacteria.Verrucomicrobia	NOM1
1798	ENSG00000146918	rs748949	0.704145622	0.452247225	0.688335977	0.887205054	-0.124069343	0.170121609	-0.180268275	-0.045080293	0.325294319	0.22496203	0.447414789	0.31657653	0.427456509	0.160268355	0.998454219	0.970109222	Bacteria.Verrucomicrobia	NCAPG2
1799	ENSG00000146963	rs77060056	0.665245142	0.162500337	0.538655496	0.242280281	0.073960921	-0.27113026	-0.155397733	0.414228376	0.170156078	0.191916933	0.251403438	0.351025564	0.411923197	0.077792677	0.998454219	0.960723296	Bacteria.Verrucomicrobia	LUC7L2
1800	ENSG00000147324	rs13272624	0.518072441	0.41008942	0.631235142	0.37197027	-0.127981497	0.240573427	0.139710633	-0.321052229	0.196936852	0.290166642	0.289694578	0.357120949	0.363700978	0.149755862	0.998454219	0.960723296	Bacteria.Verrucomicrobia	MFHAS1
1801	ENSG00000147454	rs7837994	0.21998937	0.001978023	0.507508143	0.491085125	-0.20116322	0.657611592	-0.183943556	-0.207873838	0.162426462	0.203968009	0.276021973	0.300175383	0.232090162	0.004109072	0.998454219	0.962408604	Bacteria.Verrucomicrobia	SLC25A37
1802	ENSG00000147471	rs7463174	0.446231668	0.057093665	0.667714223	0.88932941	-0.123597982	0.514673145	0.099967838	-0.068793652	0.161277561	0.265706224	0.231810005	0.492440294	0.336592507	0.038311244	0.998454219	0.970109222	Bacteria.Verrucomicrobia	PLPBP
1803	ENSG00000147576	rs1108	0.537676199	0.699206233	0.746624347	0.422683049	-0.146319605	0.07355207	-0.127445816	0.25457336	0.236145372	0.189515717	0.392781842	0.315506646	0.370032055	0.218102829	0.998454219	0.961638221	Bacteria.Verrucomicrobia	ADHFE1
1804	ENSG00000147606	rs6993624	0.046612509	0.007936654	0.554852764	0.964519303	-0.337602172	0.634465689	0.158795467	0.017423726	0.166431224	0.231610784	0.26752136	0.390186401	0.102279823	0.010377064	0.998454219	0.975726004	Bacteria.Verrucomicrobia	SLC26A7
1805	ENSG00000147650	rs72679149	0.541594753	0.068735469	0.537115373	0.665607135	0.115570952	-0.431567839	0.172272868	0.16284092	0.188336691	0.233172561	0.277647269	0.375067753	0.370695083	0.043461148	0.998454219	0.970109222	Bacteria.Verrucomicrobia	LRP12
1806	ENSG00000147804	rs2280838	0.419151121	0.19067453	0.637555381	0.96298127	-0.22943348	0.294531874	-0.219859724	0.016560425	0.282184728	0.2227279	0.464484307	0.355435002	0.327200007	0.086771408	0.998454219	0.975691993	Bacteria.Verrucomicrobia	SLC39A4
1807	ENSG00000147813	rs2305496	0.704002091	0.638024627	0.223835653	0.036930683	0.057712431	-0.155841426	-0.292373865	0.943219342	0.151237693	0.329697324	0.238068887	0.442749601	0.427456509	0.204442671	0.998454219	0.921698065	Bacteria.Verrucomicrobia	NAPRT
1808	ENSG00000147996	rs1328781229	0.06195087	0.000791009	0.202169275	0.652554608	-0.461007967	1.03014708	-0.438125323	0.203642777	0.242712509	0.292557181	0.340050126	0.450232487	0.118163854	0.002215244	0.998454219	0.970109222	Bacteria.Verrucomicrobia	ZNG1E
1809	ENSG00000148143	rs57684840	0.205876396	0.008068846	0.348522429	0.981590408	-0.208352866	0.756156495	0.221106353	0.0125755	0.163060183	0.276647239	0.234152887	0.542889456	0.224530921	0.010510292	0.998454219	0.97643541	Bacteria.Verrucomicrobia	ZNF462
1810	ENSG00000148154	rs1045989	0.353738038	0.353028953	0.657946968	0.464500017	-0.262070309	0.196185474	-0.184512276	0.229273962	0.280575906	0.209727509	0.414827285	0.311598636	0.300629649	0.134437621	0.998454219	0.961966915	Bacteria.Verrucomicrobia	UGCG
1811	ENSG00000148180	rs10818525	0.013171487	0.008882779	0.189026459	0.382705172	-0.532320393	0.556111549	0.45669086	-0.284477574	0.208831333	0.206136623	0.344054349	0.323682845	0.052692693	0.011261722	0.998454219	0.960723296	Bacteria.Verrucomicrobia	GSN
1812	ENSG00000148204	rs10733661	0.018836763	0.042387016	0.154955609	0.464964561	-0.66753129	0.445946963	0.633412431	-0.245475273	0.277093133	0.215386679	0.440182803	0.333966002	0.064650282	0.031098489	0.998454219	0.961966915	Bacteria.Verrucomicrobia	CRB2
1813	ENSG00000148218	rs1771220	0.329762489	0.043701685	0.348312174	0.963526872	0.182765587	-0.434618423	0.269496939	0.01594239	0.186124017	0.211285754	0.285273483	0.347292432	0.287264013	0.031784009	0.998454219	0.975691993	Bacteria.Verrucomicrobia	ALAD
1814	ENSG00000148225	rs16932806	0.115036978	0.011301231	0.693651856	0.345574695	0.278313984	-0.844409363	-0.102880941	0.39977468	0.174234191	0.323838753	0.260023895	0.420765763	0.167380239	0.013171172	0.998454219	0.960723296	Bacteria.Verrucomicrobia	WDR31
1815	ENSG00000148290	rs523304	0.004753763	0.007146315	0.235661927	0.652423218	-0.826812927	0.635796306	0.469130322	-0.140412688	0.282780211	0.228889999	0.391928445	0.310311687	0.029758262	0.009696989	0.998454219	0.970109222	Bacteria.Verrucomicrobia	SURF1
1816	ENSG00000148308	rs7324	0.759212494	0.944644652	0.998091926	0.488268225	-0.061822999	0.01545483	-0.000716744	0.242661866	0.20084913	0.221726423	0.298564619	0.348135844	0.444746942	0.270764888	0.999151495	0.962408604	Bacteria.Verrucomicrobia	GTF3C5
1817	ENSG00000148334	rs7851975	0.356375782	0.289567789	0.374887186	0.649567517	0.183988095	-0.280412457	-0.261592893	0.172095441	0.198070134	0.262611637	0.292774099	0.377006538	0.301525785	0.116719693	0.998454219	0.970109222	Bacteria.Verrucomicrobia	PTGES2
1818	ENSG00000148341	rs1129098	0.143464683	0.02143265	0.34358149	0.053258375	0.283120945	-0.439251943	-0.289080071	0.528116069	0.191181723	0.186340891	0.3029958	0.268260894	0.186815523	0.019728083	0.998454219	0.960723296	Bacteria.Verrucomicrobia	SH3GLB2
1819	ENSG00000148459	rs1677728	0.413210888	0.286451705	0.095244318	0.037629353	-0.197611082	0.197143369	-0.580753788	0.577886692	0.239952426	0.183428615	0.343033184	0.272295043	0.324141952	0.115732591	0.998454219	0.921698065	Bacteria.Verrucomicrobia	PDSS1
1820	ENSG00000148468	rs11259612	0.020476879	0.026410925	0.675714746	0.774611083	-0.640272489	0.417289209	0.165199659	0.08270895	0.269516337	0.183676218	0.393131842	0.287639934	0.067453459	0.02238388	0.998454219	0.970109222	Bacteria.Verrucomicrobia	FAM171A1
1821	ENSG00000148484	rs780631	0.064998962	0.00285548	0.135973101	0.027021725	-0.303898398	1.191758542	0.374440234	-1.227223112	0.161901243	0.384373556	0.248027485	0.542442019	0.121501706	0.005325925	0.998454219	0.894435769	Bacteria.Verrucomicrobia	RSU1
1822	ENSG00000148488	rs12252590	0.745634377	0.273316754	0.476787455	0.073654554	0.067294438	-0.293655244	-0.222275751	0.745040775	0.206561606	0.265798134	0.310604808	0.409787149	0.440686364	0.112062977	0.998454219	0.960723296	Bacteria.Verrucomicrobia	ST8SIA6
1823	ENSG00000148498	rs4934671	0.290404838	0.051917572	0.365377025	0.564969658	0.171492982	-0.477244088	0.227064239	-0.234766521	0.160887848	0.241008474	0.249098445	0.405865329	0.268890788	0.035878934	0.998454219	0.970109222	Bacteria.Verrucomicrobia	PARD3
1824	ENSG00000148572	rs72824934	0.962384005	0.209408831	0.151894319	0.002990959	0.007649496	0.401410391	0.369471821	-1.294399939	0.1615717	0.316631414	0.254825536	0.41961788	0.50037626	0.092928509	0.998454219	0.721127792	Bacteria.Verrucomicrobia	NRBF2
1825	ENSG00000148634	rs482806	0.544824261	0.39473504	0.544150435	0.273801161	-0.142239238	0.205674952	-0.193053366	0.38541194	0.233665133	0.24006634	0.316608535	0.349206198	0.371276783	0.14610276	0.998454219	0.960723296	Bacteria.Verrucomicrobia	HERC4
1826	ENSG00000148655	rs11001615	0.574071748	0.357388444	0.838440793	0.552765908	-0.151809546	0.179870178	0.080596137	-0.188778905	0.268726786	0.194047938	0.393714809	0.316359988	0.381641552	0.135552185	0.998454219	0.968439712	Bacteria.Verrucomicrobia	LRMDA
1827	ENSG00000148660	rs4746154	0.193352799	0.121121836	0.230766788	0.355424059	-0.265826831	0.409691362	0.384270192	-0.35915104	0.202252007	0.260843573	0.317651546	0.385870378	0.217488552	0.063859486	0.998454219	0.960723296	Bacteria.Verrucomicrobia	CAMK2G
1828	ENSG00000148672	rs1923934	0.722755866	0.365761812	0.440640766	0.962586185	-0.06022222	0.230137192	-0.19775006	-0.015544974	0.169012211	0.252673597	0.254875866	0.330114671	0.43288187	0.137873906	0.998454219	0.975691993	Bacteria.Verrucomicrobia	GLUD1
1829	ENSG00000148690	rs7909452	0.654293662	0.334672276	0.856483787	0.473983972	0.113013247	-0.185194851	0.058944494	0.192935328	0.251207473	0.190536996	0.324634574	0.267891402	0.408512852	0.129769899	0.998454219	0.962408604	Bacteria.Verrucomicrobia	FRA10AC1
1830	ENSG00000148719	rs11596698	0.014623126	0.001250405	0.105145916	0.109948949	-0.493549471	0.631831245	0.47579951	-0.488892789	0.196739324	0.187229189	0.289535598	0.301677225	0.056535124	0.003026442	0.998454219	0.960723296	Bacteria.Verrucomicrobia	DNAJB12
1831	ENSG00000148735	rs11196473	0.796396291	0.388525789	0.362738317	0.312055079	-0.044076196	0.287527904	-0.236727597	0.507253775	0.170129264	0.331209818	0.25826582	0.49787265	0.456526524	0.144518108	0.998454219	0.960723296	Bacteria.Verrucomicrobia	PLEKHS1
1832	ENSG00000148773	rs7921573	0.219695618	0.682865651	0.356606519	0.904468282	0.191844022	-0.17691268	-0.21757661	-0.066212417	0.154802016	0.431078725	0.234342583	0.549535526	0.232090162	0.214712535	0.998454219	0.97207836	Bacteria.Verrucomicrobia	MKI67
1833	ENSG00000148803	rs4838728	0.38276904	0.405934385	0.397226326	0.506178345	0.593188591	-0.307680469	-0.843781115	0.361977244	0.675030001	0.367815635	0.990108616	0.541472604	0.311566813	0.149261528	0.998454219	0.962408604	Bacteria.Verrucomicrobia	FUOM
1834	ENSG00000148824	rs1056521	0.481234234	0.465502581	0.707963296	0.748513828	-0.112345794	0.174072377	0.089643089	0.112262112	0.158592539	0.237110119	0.238259982	0.348680051	0.349005536	0.164006752	0.998454219	0.970109222	Bacteria.Verrucomicrobia	MTG1
1835	ENSG00000148834	rs2282326	0.003215273	8.71167229547099e-06	0.7787448	0.4368517	-0.621624041	0.911494681	-0.079668179	-0.216768159	0.203148646	0.188772956	0.282387121	0.277074291	0.023035549	7.43176254219755e-05	0.998454219	0.961966915	Bacteria.Verrucomicrobia	GSTO1
1836	ENSG00000148843	rs1536225	0.147643349	0.010064226	0.75179531	0.151618881	-0.267340574	0.535518595	0.089688581	-0.412429247	0.182440163	0.201990714	0.282381715	0.284259005	0.189765128	0.012193752	0.998454219	0.960723296	Bacteria.Verrucomicrobia	PDCD11
1837	ENSG00000148935	rs1055321	0.37683916	0.549618019	0.275690047	0.415225558	-0.176896298	0.162437474	0.311692703	-0.365254638	0.198798021	0.270066767	0.283536131	0.445444568	0.308988625	0.183988367	0.998454219	0.960723296	Bacteria.Verrucomicrobia	GAS2
1838	ENSG00000148948	rs1037160	0.126603535	0.037764203	0.149914181	0.002980703	-0.289215387	0.452514964	0.397423562	-1.069030802	0.186894729	0.213376403	0.272757256	0.346426067	0.176684251	0.028857144	0.998454219	0.721127792	Bacteria.Verrucomicrobia	LRRC4C
1839	ENSG00000149054	rs10769734	0.000541572	9.85313262844555e-05	0.293471585	0.293286279	0.992131681	-0.841746929	-0.409298219	0.316403814	0.272573817	0.202817872	0.386456442	0.298630567	0.007037602	0.000461925	0.998454219	0.960723296	Bacteria.Verrucomicrobia	ZNF215
1840	ENSG00000149084	rs11555762	0.000440283	2.29466455554913e-07	0.981270842	0.200395994	0.551626241	-0.897153306	0.004965567	-0.32298552	0.148933773	0.155185439	0.210707265	0.249687597	0.006003527	3.53597475537673e-06	0.998454219	0.960723296	Bacteria.Verrucomicrobia	HSD17B12
1841	ENSG00000149089	rs2956112	0.485509827	0.36621953	0.636673279	0.752424603	0.266867653	-0.214470097	0.296985654	-0.12367707	0.380437154	0.235698667	0.625779434	0.390417606	0.350908173	0.137946517	0.998454219	0.970109222	Bacteria.Verrucomicrobia	APIP
1842	ENSG00000149182	rs3740691	0.007574921	0.002718214	0.002627558	0.001662574	-0.465480775	0.624501159	0.877829388	-0.92839443	0.168868486	0.200335782	0.280566574	0.282909551	0.039028077	0.005153015	0.998454219	0.721127792	Bacteria.Verrucomicrobia	ARFGAP2
1843	ENSG00000149196	rs12289477	0.500365749	0.432446623	0.322160115	0.285501246	-0.145918557	0.179759238	-0.344025011	0.354400672	0.215313656	0.227566291	0.344843589	0.329090366	0.356449809	0.155411831	0.998454219	0.960723296	Bacteria.Verrucomicrobia	HIKESHI
1844	ENSG00000149231	rs11021568	0.147287473	0.000794192	0.81008251	0.095575069	-0.199352272	0.891238868	0.04909769	-0.622708027	0.135921676	0.25319918	0.203471925	0.36818962	0.189436943	0.002215984	0.998454219	0.960723296	Bacteria.Verrucomicrobia	CCDC82
1845	ENSG00000149262	rs2276441	0.031663727	0.010465075	0.296245115	0.453003254	-0.812262591	0.595226232	-0.560048374	0.250135313	0.369877209	0.225761189	0.531865761	0.331325124	0.083326954	0.012562422	0.998454219	0.961966915	Bacteria.Verrucomicrobia	INTS4
1846	ENSG00000149292	rs7939992	0.010919197	0.00323816	0.383079308	0.393377453	0.557026573	-0.496745009	0.295579843	-0.214625121	0.212563997	0.162467101	0.336581304	0.249790949	0.047625926	0.00569281	0.998454219	0.960723296	Bacteria.Verrucomicrobia	TTC12
1847	ENSG00000149328	rs7113199	0.004438216	0.000948464	0.118171489	0.103625023	-0.93100899	0.721844856	0.697133572	-0.485927282	0.315805083	0.208414239	0.440260875	0.294377393	0.02883679	0.002465455	0.998454219	0.960723296	Bacteria.Verrucomicrobia	GLB1L2
1848	ENSG00000149357	rs867677584	0.930236593	0.17993775	0.789526416	0.170077451	-0.016105427	-0.483186588	0.073532038	0.726418096	0.183251248	0.356453797	0.274344483	0.52360599	0.492080317	0.083464287	0.998454219	0.960723296	Bacteria.Verrucomicrobia	LAMTOR1
1849	ENSG00000149380	rs12146503	0.037930597	0.001530954	0.440280987	0.198143615	0.38561484	-0.618925127	-0.19926347	0.386583726	0.181993789	0.187060647	0.256623467	0.297339545	0.091864259	0.003483193	0.998454219	0.960723296	Bacteria.Verrucomicrobia	P4HA3
1850	ENSG00000149474	rs28437498	0.7799763	0.751040077	0.829705397	0.264079845	-0.058958858	-0.067172454	0.065762352	0.380579629	0.21018369	0.210826445	0.30453023	0.337831197	0.451509512	0.229310478	0.998454219	0.960723296	Bacteria.Verrucomicrobia	KAT14
1851	ENSG00000149548	rs12282610	0.355240137	0.107766921	0.826198646	0.659690367	-0.172108106	0.464493201	0.058518516	-0.177761018	0.184841086	0.284823608	0.26543007	0.401838328	0.301105755	0.058722188	0.998454219	0.970109222	Bacteria.Verrucomicrobia	CCDC15
1852	ENSG00000149577	rs10892085	0.208709135	0.152738423	0.306780281	0.345080764	-0.368585572	0.297773595	0.479400859	-0.30019369	0.290287401	0.205805123	0.465391911	0.315630456	0.225972745	0.075124702	0.998454219	0.960723296	Bacteria.Verrucomicrobia	SIDT2
1853	ENSG00000149582	rs6589664	0.577852653	0.295984118	0.798301985	0.554519052	-0.124846121	0.264661819	0.087080549	-0.228175757	0.223202955	0.251206638	0.339369827	0.384080962	0.382980571	0.118708323	0.998454219	0.968439712	Bacteria.Verrucomicrobia	TMEM25
1854	ENSG00000149591	rs2075547	0.778653132	0.490189885	0.224896146	0.309006796	0.040063656	-0.350575442	-0.277430382	0.593994985	0.141946849	0.505192536	0.226424488	0.579319043	0.451406809	0.169773536	0.998454219	0.960723296	Bacteria.Verrucomicrobia	TAGLN
1855	ENSG00000149600	rs4911106	0.117542996	0.170133753	0.221937507	0.47622194	-0.441242574	0.320760081	0.466706548	-0.219094287	0.278172583	0.231236479	0.378447604	0.305765079	0.169456276	0.080632156	0.998454219	0.962408604	Bacteria.Verrucomicrobia	COMMD7
1856	ENSG00000149657	rs2057170	0.046835915	0.057067766	0.160521441	0.18619695	-0.730341258	0.46144441	0.915930919	-0.530454882	0.360421658	0.23820071	0.645233291	0.397036923	0.102279823	0.038311244	0.998454219	0.960723296	Bacteria.Verrucomicrobia	LSM14B
1857	ENSG00000149679	rs2427311	0.077891268	0.002978407	0.425626402	0.185976194	0.315377806	-0.611500247	-0.209982309	0.396147465	0.176055166	0.198143552	0.261909192	0.296359292	0.135273503	0.005439084	0.998454219	0.960723296	Bacteria.Verrucomicrobia	CABLES2
1858	ENSG00000149743	rs4980525	0.539796373	0.104167168	0.190354246	0.586715156	0.15668285	-0.349420675	0.4828027	-0.168836133	0.254198368	0.212019922	0.364833004	0.309041522	0.370504324	0.057480998	0.998454219	0.970109222	Bacteria.Verrucomicrobia	TRPT1
1859	ENSG00000149922	rs3809627	0.083817204	0.023591474	0.584573657	0.859623965	0.315126588	-0.374429187	0.153735185	-0.041956339	0.179467829	0.161512393	0.279793931	0.236299394	0.140300861	0.020878432	0.998454219	0.970109222	Bacteria.Verrucomicrobia	TBX6
1860	ENSG00000150051	rs2637305	0.618340397	0.064246888	0.378831484	0.779484063	-0.086312964	0.549180664	-0.229189307	-0.114558709	0.172417482	0.291731218	0.258650161	0.407456487	0.395486231	0.041770916	0.998454219	0.970109222	Bacteria.Verrucomicrobia	MKX
1861	ENSG00000150316	rs61895491	0.730442309	0.731257017	0.613797391	0.948983256	-0.063804381	-0.101234305	0.132528789	-0.030070914	0.184393017	0.293488187	0.261343941	0.468166701	0.434877527	0.225609535	0.998454219	0.975691993	Bacteria.Verrucomicrobia	CWC15
1862	ENSG00000150527	rs3206256	0.800109154	0.310146764	0.974755453	0.571657275	-0.052422039	0.230850962	0.008952018	-0.25034692	0.206187392	0.225682664	0.281805182	0.440367215	0.456848064	0.122500189	0.998454219	0.970109222	Bacteria.Verrucomicrobia	MIA2
1863	ENSG00000150672	rs3817087	0.308818545	0.189230012	0.637744342	0.501995274	-0.165152815	0.438948898	0.11800122	-0.294138506	0.161009187	0.330842429	0.24943436	0.4356845	0.277618616	0.08641633	0.998454219	0.962408604	Bacteria.Verrucomicrobia	DLG2
1864	ENSG00000150750	rs3087967	0.004323118	0.002283071	0.231970349	0.342823756	-0.956456121	0.627001635	0.622322048	-0.30810426	0.323425702	0.197408679	0.515777277	0.322425604	0.028186147	0.004595989	0.998454219	0.960723296	Bacteria.Verrucomicrobia	POU2AF2
1865	ENSG00000150753	rs2548554	0.772042372	0.625925693	0.823977078	0.940204543	-0.144423796	0.134621969	-0.154633645	-0.029490432	0.496446238	0.274851843	0.692391828	0.391621128	0.449485399	0.201745966	0.998454219	0.974598472	Bacteria.Verrucomicrobia	CCT5
1866	ENSG00000150756	rs11746305	0.625100546	0.835658431	0.17101886	0.018989434	0.132844829	-0.04289118	0.538029727	-0.773309007	0.270575707	0.205926335	0.388682051	0.321430972	0.3976503	0.247545278	0.998454219	0.894435769	Bacteria.Verrucomicrobia	ATPSCKMT
1867	ENSG00000150787	rs795468	0.249291741	0.016903145	0.997451267	0.235006236	0.22316246	-0.51313377	0.000912315	0.364764813	0.191971341	0.209274294	0.284504584	0.304306633	0.247542031	0.016754379	0.999074018	0.960723296	Bacteria.Verrucomicrobia	PTS
1868	ENSG00000150907	rs6563841	0.199525334	0.685519485	0.227319437	0.706130405	-0.258388286	0.088399854	0.381214346	-0.126453008	0.19935877	0.217326028	0.312774615	0.333896224	0.220772618	0.215156964	0.998454219	0.970109222	Bacteria.Verrucomicrobia	FOXO1
1869	ENSG00000150990	rs7963668	0.415959053	0.184057876	0.8910099	0.885119023	0.132100886	-0.382161373	-0.035235735	0.056295594	0.161357912	0.284633689	0.256139826	0.388107508	0.325352118	0.084845216	0.998454219	0.970109222	Bacteria.Verrucomicrobia	DHX37
1870	ENSG00000151006	rs2303222	0.010512133	0.001112299	0.73679957	0.953175367	0.442555041	-0.498388883	-0.087168268	0.01473258	0.167962682	0.146050748	0.25824786	0.249930276	0.046536158	0.002762851	0.998454219	0.975691993	Bacteria.Verrucomicrobia	PRSS53
1871	ENSG00000151025	rs7096556	0.33408303	0.333835676	0.80195458	0.844471531	-0.211529172	0.198712571	0.088140881	0.059687572	0.217363895	0.204088548	0.349979074	0.30304041	0.289289063	0.129546027	0.998454219	0.970109222	Bacteria.Verrucomicrobia	GPR158
1872	ENSG00000151208	rs7099526	0.344624794	0.001568222	0.687081897	0.193731677	-0.186849054	0.938188567	-0.117624705	-0.501353606	0.196270456	0.284230687	0.290700797	0.381779282	0.2964361	0.003541059	0.998454219	0.960723296	Bacteria.Verrucomicrobia	DLG5
1873	ENSG00000151224	rs2236569	0.015969732	0.002884514	0.963007821	0.761926561	0.73666017	-0.660761887	0.025376207	0.110392099	0.297726359	0.213350284	0.545038609	0.362860577	0.059029588	0.005360547	0.998454219	0.970109222	Bacteria.Verrucomicrobia	MAT1A
1874	ENSG00000151233	rs67788023	0.130072371	0.019484714	0.737753818	0.735820077	-0.261634645	0.621986596	0.086277314	-0.128380126	0.170642782	0.259642536	0.25657498	0.378877696	0.178453193	0.018468934	0.998454219	0.970109222	Bacteria.Verrucomicrobia	GXYLT1
1875	ENSG00000151348	rs7942915	0.922394812	0.633651438	0.141550459	0.354026298	0.025134404	0.094501093	-0.625282857	0.316025255	0.257007122	0.197349594	0.420178305	0.338544825	0.49044068	0.203417138	0.998454219	0.960723296	Bacteria.Verrucomicrobia	EXT2
1876	ENSG00000151470	rs391396	1.81876611038328e-06	6.7613251460988e-07	0.680118912	0.866404759	1.485890247	-0.946874206	0.233091801	-0.053265137	0.28323948	0.172039026	0.562803277	0.315376746	9.79141140632114e-05	8.79613648327209e-06	0.998454219	0.970109222	Bacteria.Verrucomicrobia	C4orf33
1877	ENSG00000151552	rs10020740	0.002727895	0.001930957	0.26856177	0.735027812	0.514414117	-0.693245606	-0.282296841	-0.118681068	0.165084516	0.214487763	0.252970634	0.349164724	0.020809763	0.00406987	0.998454219	0.970109222	Bacteria.Verrucomicrobia	QDPR
1878	ENSG00000151576	rs9816914	0.13410147	0.171258466	0.376112666	0.656556304	0.34087447	-0.339658677	-0.357310815	0.166011476	0.224694815	0.245514738	0.400935356	0.371616389	0.181522638	0.081002553	0.998454219	0.970109222	Bacteria.Verrucomicrobia	QTRT2
1879	ENSG00000151611	rs9990503	0.825525474	0.071646924	0.407324699	0.949579073	-0.029987435	0.577883401	-0.168035193	-0.0266447	0.135484395	0.315567985	0.20147638	0.419733558	0.462627097	0.044544308	0.998454219	0.975691993	Bacteria.Verrucomicrobia	MMAA
1880	ENSG00000151612	rs4835259	0.34689809	0.105573048	0.57632918	0.25061748	-0.237876501	0.313638361	0.209784303	-0.316205332	0.251059456	0.191095641	0.373556663	0.272780097	0.297650121	0.057907203	0.998454219	0.960723296	Bacteria.Verrucomicrobia	ZNF827
1881	ENSG00000151632	rs11252887	0.040999488	0.013381218	0.978534616	0.713407654	-0.38095942	0.605405328	0.007485915	-0.119621113	0.182712555	0.238070504	0.277154763	0.324272007	0.095628409	0.014461704	0.998454219	0.970109222	Bacteria.Verrucomicrobia	AKR1C2
1882	ENSG00000151640	rs902627	0.006257408	8.69223028002462e-05	0.472375737	0.611314077	0.53233014	-0.622482302	0.210679548	-0.117375775	0.188377736	0.148687172	0.291463857	0.229847829	0.034076493	0.000414978	0.998454219	0.970109222	Bacteria.Verrucomicrobia	DPYSL4
1883	ENSG00000151690	rs12105680	0.419875721	0.777004423	0.557730662	0.237272714	-0.125625037	0.090435455	0.140213015	0.496820086	0.154750869	0.317981677	0.237948365	0.416505939	0.327200007	0.235284915	0.998454219	0.960723296	Bacteria.Verrucomicrobia	MFSD6
1884	ENSG00000151692	rs771288	0.328631934	0.00774744	0.904501956	0.054174849	0.185666295	-0.646131608	-0.030718189	0.656848005	0.188633311	0.235109226	0.255038532	0.334968193	0.286916918	0.010245511	0.998454219	0.960723296	Bacteria.Verrucomicrobia	RNF144A
1885	ENSG00000151694	rs12692386	0.225183955	0.18127496	0.782829791	0.925540501	-0.400681196	0.301025005	-0.140309299	0.030896946	0.327220847	0.222762305	0.506940356	0.329320442	0.235200044	0.083830674	0.998454219	0.973887738	Bacteria.Verrucomicrobia	ADAM17
1886	ENSG00000151725	rs3806796	1.02460909531156e-06	2.52825051927781e-08	0.43934955	0.25470462	-1.334046775	0.980582483	0.29469736	-0.28493035	0.247227174	0.154739837	0.378753247	0.247948509	6.22777627512948e-05	6.11930041603661e-07	0.998454219	0.960723296	Bacteria.Verrucomicrobia	CENPU
1887	ENSG00000151726	rs56302210	0.141996545	0.002616645	0.150522996	0.017138657	0.254481865	-0.876849185	-0.395551528	1.052904745	0.171201838	0.280127085	0.271884603	0.430369839	0.186190492	0.005063294	0.998454219	0.894435769	Bacteria.Verrucomicrobia	ACSL1
1888	ENSG00000151729	rs1800396	0.033301449	0.014483614	0.302732747	0.332668182	0.535878472	-0.440505487	-0.4119954	0.322745621	0.246420412	0.175334778	0.396595569	0.330671827	0.086202673	0.015138867	0.998454219	0.960723296	Bacteria.Verrucomicrobia	SLC25A4
1889	ENSG00000151748	rs3015488	0.28222457	0.370296734	0.36871921	0.699196803	0.529023951	-0.259607862	-0.54291218	0.143243831	0.48788141	0.287758853	0.599791445	0.369072703	0.264303755	0.139129825	0.998454219	0.970109222	Bacteria.Verrucomicrobia	SAV1
1890	ENSG00000151773	rs7319725	0.020860629	0.002355119	0.80090172	0.887598115	0.59029754	-0.664444318	0.09256266	-0.04776632	0.249263898	0.209887232	0.365550591	0.336620236	0.067777301	0.004695614	0.998454219	0.970109222	Bacteria.Verrucomicrobia	CCDC122
1891	ENSG00000151834	rs2119767	0.027919429	0.004931153	0.222949002	0.234663282	0.43524592	-0.648443635	-0.379327573	0.427652711	0.193543798	0.222762105	0.308274163	0.356506947	0.077936204	0.007547266	0.998454219	0.960723296	Bacteria.Verrucomicrobia	GABRA2
1892	ENSG00000151893	rs11818205	0.380666348	0.08337184	0.530867089	0.873709844	0.178555837	-0.390575171	0.195583514	-0.055273407	0.202290152	0.222108748	0.310422739	0.346376486	0.310909062	0.049526246	0.998454219	0.970109222	Bacteria.Verrucomicrobia	CACUL1
1893	ENSG00000151917	rs9382677	0.007917431	0.003394307	0.545889937	0.323660466	-0.92934262	0.655700513	0.340820932	-0.34603557	0.339144876	0.215597949	0.561378351	0.347944283	0.039995575	0.005839099	0.998454219	0.960723296	Bacteria.Verrucomicrobia	BEND6
1894	ENSG00000151948	rs1616468	0.646473677	0.409527531	0.5391007	0.208410322	-0.144455353	0.177991004	0.301310027	-0.419157183	0.313481973	0.214424289	0.487997731	0.329896785	0.405749615	0.149655693	0.998454219	0.960723296	Bacteria.Verrucomicrobia	GLT1D1
1895	ENSG00000152049	rs13018913	0.15080417	0.015945578	0.878382801	0.43372876	-0.246934873	0.55236132	0.037998824	-0.304963576	0.169850915	0.223187204	0.247350831	0.387151471	0.191994207	0.016143484	0.998454219	0.961966915	Bacteria.Verrucomicrobia	KCNE4
1896	ENSG00000152056	rs3738961	0.476969661	0.37149802	0.836485011	0.784585563	-0.170185291	0.211800713	-0.078784449	0.108107319	0.237913111	0.235361568	0.380195101	0.393860973	0.347503822	0.139430171	0.998454219	0.970109222	Bacteria.Verrucomicrobia	AP1S3
1897	ENSG00000152061	rs12122399	0.525066757	0.223401237	0.411158339	0.026223934	-0.117701423	0.273767774	0.214522678	-1.154293083	0.184195554	0.222707214	0.259340431	0.507423579	0.366291152	0.097303472	0.998454219	0.894435769	Bacteria.Verrucomicrobia	RABGAP1L
1898	ENSG00000152133	rs3856499	0.0057774	0.000622924	0.49849581	0.235074254	-0.682709088	0.644459464	0.245545264	-0.323481993	0.239166015	0.17920196	0.360738778	0.269905904	0.032341158	0.001839589	0.998454219	0.960723296	Bacteria.Verrucomicrobia	GPATCH11
1899	ENSG00000152219	rs1879671	0.755432217	0.225855297	0.440142504	0.36372746	0.06284465	-0.271976634	0.216854665	-0.304476188	0.200908474	0.222438115	0.279193495	0.33286825	0.443431928	0.097860494	0.998454219	0.960723296	Bacteria.Verrucomicrobia	ARL14EP
1900	ENSG00000152253	rs2632382	0.236592493	0.010733789	0.260082175	0.81590525	-0.204693944	0.490846591	-0.309848526	-0.064423821	0.171352393	0.186848414	0.272727652	0.275597038	0.24172659	0.012811108	0.998454219	0.970109222	Bacteria.Verrucomicrobia	SPC25
1901	ENSG00000152256	rs13415174	0.6543174	0.38080519	0.445443303	0.480312359	0.084474831	-0.223785631	-0.215611038	0.261643003	0.187785685	0.253606418	0.280851976	0.368569198	0.408512852	0.142256419	0.998454219	0.962408604	Bacteria.Verrucomicrobia	PDK1
1902	ENSG00000152270	rs1496167	0.020663691	0.054169401	0.329243902	0.972740893	-0.476179344	0.379467529	0.307162786	-0.010119737	0.20075165	0.1935099	0.312469388	0.295012821	0.06759614	0.036944486	0.998454219	0.97643541	Bacteria.Verrucomicrobia	PDE3B
1903	ENSG00000152291	rs4435452	0.000145834	1.56566660523913e-05	0.015281437	0.00285287	1.088059812	-0.985389897	-0.933828969	0.877975067	0.269601342	0.211065865	0.374804696	0.283141671	0.002954696	0.000118078	0.998454219	0.721127792	Bacteria.Verrucomicrobia	TGOLN2
1904	ENSG00000152348	rs749402	0.036630394	0.036768345	0.724782872	0.605397901	-0.418221184	0.520920863	0.101918778	0.192465711	0.195990601	0.244303958	0.288231683	0.370710267	0.090697104	0.028332455	0.998454219	0.970109222	Bacteria.Verrucomicrobia	ATG10
1905	ENSG00000152359	rs2291630	0.098113144	0.005262556	0.794923565	0.996592652	-0.289027662	0.685705442	-0.065833466	-0.00149856	0.172226318	0.237444911	0.252242922	0.34956358	0.154466402	0.00792627	0.998454219	0.978109199	Bacteria.Verrucomicrobia	POC5
1906	ENSG00000152382	rs6427038	0.655593913	0.304670405	0.079617853	0.111641324	0.11076504	-0.220769042	0.671486773	-0.516917754	0.247205753	0.21337731	0.377070272	0.320517029	0.409038757	0.120933802	0.998454219	0.960723296	Bacteria.Verrucomicrobia	TADA1
1907	ENSG00000152404	rs659622	0.644945897	0.075201468	0.699228285	0.866323056	0.085154181	-0.529656897	0.103304193	0.075732123	0.183937868	0.292919284	0.266196163	0.44812446	0.405566163	0.046164575	0.998454219	0.970109222	Bacteria.Verrucomicrobia	CWF19L2
1908	ENSG00000152409	rs7702523	0.461941415	0.192197608	0.896757215	0.681349942	0.197830335	-0.221925245	0.048651954	0.105855696	0.267324458	0.168406336	0.3734777	0.256636555	0.343044591	0.087149517	0.998454219	0.970109222	Bacteria.Verrucomicrobia	JMY
1909	ENSG00000152503	rs265409	0.739566779	0.495869531	0.50489478	0.416969444	-0.08202566	0.145989675	-0.24285363	0.249194456	0.245695509	0.21316832	0.362180952	0.30504878	0.438452493	0.171057546	0.998454219	0.960723296	Bacteria.Verrucomicrobia	TRIM36
1910	ENSG00000152558	rs2436036	0.142201739	0.101979219	0.869047411	0.862091623	0.729673167	-0.456555987	0.104989763	-0.063036077	0.491142133	0.275236677	0.634297532	0.361441276	0.18622859	0.056848301	0.998454219	0.970109222	Bacteria.Verrucomicrobia	TMEM123
1911	ENSG00000152642	rs9834985	0.404292618	0.569985453	0.850786627	0.672105008	-0.214000521	0.13558578	0.077726537	0.148957843	0.254928833	0.237463592	0.411544185	0.350335235	0.319406624	0.188742418	0.998454219	0.970109222	Bacteria.Verrucomicrobia	GPD1L
1912	ENSG00000152683	rs177083	0.296367008	0.200470684	0.900683048	0.694900578	0.344084717	-0.300076325	0.061412268	-0.148720941	0.326852947	0.232016374	0.490172758	0.377503339	0.271476383	0.089991763	0.998454219	0.970109222	Bacteria.Verrucomicrobia	SLC30A6
1913	ENSG00000152749	rs3897474	0.005877878	0.001422558	0.891976026	0.594498744	-0.872135782	0.746520833	0.084732719	-0.217274547	0.306188651	0.223998749	0.621493307	0.406146375	0.032529116	0.003286563	0.998454219	0.970109222	Bacteria.Verrucomicrobia	GPR180
1914	ENSG00000152760	rs488584	0.052435552	0.038779973	0.821501637	0.757365222	0.543967562	-0.404692097	-0.098423926	0.090294819	0.275327356	0.191865849	0.434488946	0.291041099	0.108177764	0.029417348	0.998454219	0.970109222	Bacteria.Verrucomicrobia	DYNLT5
1915	ENSG00000152763	rs3008860	0.804169483	0.949027058	0.184570759	0.109062742	-0.114181907	0.017067757	-1.112133397	0.776085512	0.458618263	0.265952405	0.829298633	0.477674497	0.457842026	0.271423011	0.998454219	0.960723296	Bacteria.Verrucomicrobia	DNAI4
1916	ENSG00000152778	rs303208	0.946709003	0.645895026	0.263886434	0.168930588	0.011626843	-0.113121868	0.315816525	-0.441424225	0.173279395	0.24505407	0.280227972	0.317314168	0.497442299	0.206266028	0.998454219	0.960723296	Bacteria.Verrucomicrobia	IFIT5
1917	ENSG00000152782	rs943127	0.155506315	0.0849715	0.308192564	0.078823362	-0.349986826	0.372030856	-0.360968437	0.561909809	0.243549007	0.212682608	0.351453143	0.314683581	0.194562683	0.050206842	0.998454219	0.960723296	Bacteria.Verrucomicrobia	PANK1
1918	ENSG00000152939	rs182447	0.176405211	0.127478851	0.404072745	0.832125195	-0.412775449	0.326992475	0.331150056	-0.067827675	0.30200716	0.211802811	0.394298108	0.318693292	0.207225662	0.066040192	0.998454219	0.970109222	Bacteria.Verrucomicrobia	MARVELD2
1919	ENSG00000152944	rs3759120	0.259533094	0.107087726	0.995492043	0.777468494	-0.194644298	0.609503977	-0.001492143	-0.149275723	0.171126022	0.373007101	0.263086184	0.525995949	0.251809399	0.05850525	0.998454219	0.970109222	Bacteria.Verrucomicrobia	MED21
1920	ENSG00000152952	rs34803917	0.487690664	0.300994172	0.934020008	0.290987125	-0.119808081	0.275807278	-0.021977784	0.410095197	0.171654281	0.264537013	0.264444177	0.385203578	0.351459289	0.120032598	0.998454219	0.960723296	Bacteria.Verrucomicrobia	PLOD2
1921	ENSG00000152990	rs4495025	0.002768972	0.000422432	0.72053971	0.329025894	1.037001468	-0.83870226	-0.166394127	0.31615867	0.333335094	0.22566683	0.463114054	0.321474678	0.020953459	0.00139415	0.998454219	0.960723296	Bacteria.Verrucomicrobia	ADGRA3
1922	ENSG00000153044	rs17271888	0.940155521	0.8097842	0.534982309	0.875050444	0.012185841	0.090009389	-0.150651019	-0.082915107	0.161690276	0.372422589	0.241529204	0.525218878	0.495380241	0.2418336	0.998454219	0.970109222	Bacteria.Verrucomicrobia	CENPH
1923	ENSG00000153048	rs4619405	0.894989638	0.73116335	0.506220774	0.373819889	0.031503747	-0.083340093	-0.214488225	0.30875039	0.237744748	0.241523458	0.320879634	0.344776754	0.481546638	0.225609535	0.998454219	0.960723296	Bacteria.Verrucomicrobia	CARHSP1
1924	ENSG00000153066	rs3743585	0.118001776	0.110439552	0.931198009	0.987916631	0.400575255	-0.347063279	0.035826062	0.004654631	0.252856393	0.214460925	0.413348174	0.306161106	0.169857758	0.059727436	0.998454219	0.97643541	Bacteria.Verrucomicrobia	TXNDC11
1925	ENSG00000153071	rs6872083	0.298361674	0.050334024	0.394264915	0.272953836	0.141032507	-0.375193606	-0.177256346	0.276463175	0.134528573	0.188147395	0.206689014	0.250045931	0.272009331	0.035087463	0.998454219	0.960723296	Bacteria.Verrucomicrobia	DAB2
1926	ENSG00000153094	rs4849341	0.129966539	0.085152348	0.243132081	0.306668535	0.646148954	-0.420114915	0.784837997	-0.39012163	0.421311663	0.240313815	0.666304124	0.378633389	0.178453193	0.050211367	0.998454219	0.960723296	Bacteria.Verrucomicrobia	BCL2L11
1927	ENSG00000153157	rs6910232	0.012623601	7.81040137259214e-06	0.965597232	0.214969718	-0.437903598	0.975707794	-0.010444312	-0.404972102	0.17069963	0.200842715	0.241222843	0.323398308	0.051764651	6.88876659760678e-05	0.998454219	0.960723296	Bacteria.Verrucomicrobia	SYCP2L
1928	ENSG00000153214	rs7581849	0.073946489	0.061517143	0.648739844	0.742952889	0.540411325	-0.376197398	-0.21933451	0.100868996	0.297545322	0.197722527	0.479276896	0.306270335	0.130829126	0.040368545	0.998454219	0.970109222	Bacteria.Verrucomicrobia	TMEM87B
1929	ENSG00000153292	rs1687132	0.230553301	0.298990436	0.289363041	0.649583567	0.370194171	-0.228611571	-0.474420913	0.152874583	0.305874158	0.218355118	0.444114042	0.3349162	0.239216973	0.119683443	0.998454219	0.970109222	Bacteria.Verrucomicrobia	ADGRF1
1930	ENSG00000153294	rs11754978	0.158904493	0.016216064	0.676414483	0.838385958	0.330239489	-0.57964393	0.131747982	0.072394163	0.231726206	0.234836764	0.3142455	0.353526187	0.196972694	0.016337863	0.998454219	0.970109222	Bacteria.Verrucomicrobia	ADGRF4
1931	ENSG00000153303	rs73030329	0.482145306	0.024025021	0.404903497	0.750224502	0.112339757	-0.855609405	0.199910183	0.147359685	0.158915275	0.370261386	0.238455153	0.460937679	0.34941463	0.02105247	0.998454219	0.970109222	Bacteria.Verrucomicrobia	FRMD1
1932	ENSG00000153317	rs7464740	0.668642535	0.687117483	0.495661162	0.561976685	0.306903362	-0.153782559	-0.650653234	0.301335836	0.713785261	0.380107969	0.9495971	0.516958679	0.412805962	0.215398681	0.998454219	0.970109222	Bacteria.Verrucomicrobia	ASAP1
1933	ENSG00000153406	rs7191664	0.373134603	0.302994612	0.780893434	0.77076117	0.393930119	-0.295975604	-0.178798888	0.116828729	0.439261407	0.285068059	0.640144004	0.399280196	0.307900094	0.120536263	0.998454219	0.970109222	Bacteria.Verrucomicrobia	NMRAL1
1934	ENSG00000153767	rs1505701	0.649326549	0.680708025	0.615003231	0.518915946	-0.111704654	0.077284776	0.219694106	-0.200568936	0.244528963	0.186970073	0.434712966	0.309258892	0.406339362	0.214481772	0.998454219	0.962408604	Bacteria.Verrucomicrobia	GTF2E1
1935	ENSG00000153786	rs2270845	0.029954295	0.02810154	0.1798502	0.692440746	-0.362640236	0.682251554	0.345078945	-0.155490025	0.163394715	0.303747238	0.25451787	0.391357183	0.080515145	0.023522883	0.998454219	0.970109222	Bacteria.Verrucomicrobia	ZDHHC7
1936	ENSG00000153789	rs2291967	0.706597531	0.830978927	0.276103822	0.225964967	-0.103768043	0.049340277	-0.489977579	0.412493323	0.27445509	0.230232277	0.446103537	0.337441368	0.427825338	0.246465859	0.998454219	0.960723296	Bacteria.Verrucomicrobia	CIBAR2
1937	ENSG00000153814	rs10255700	0.7377158	0.774658056	0.944603521	0.990609219	-0.054182571	0.090284648	-0.016541611	0.005699931	0.16110606	0.314053526	0.237141699	0.482422315	0.437806137	0.234642681	0.998454219	0.976483615	Bacteria.Verrucomicrobia	JAZF1
1938	ENSG00000153822	rs11652259	0.120528378	0.053650069	0.412912942	0.361184227	0.373436007	-0.426387625	0.291027878	-0.296482991	0.237373868	0.216953142	0.353158798	0.322405783	0.172571834	0.036710576	0.998454219	0.960723296	Bacteria.Verrucomicrobia	KCNJ16
1939	ENSG00000153975	rs9481653	0.855666691	0.879951005	0.503535665	0.069802887	0.04172159	0.038353548	0.233103998	-0.687692519	0.228464603	0.252947194	0.346530549	0.373019133	0.470293436	0.256459485	0.998454219	0.960723296	Bacteria.Verrucomicrobia	ZUP1
1940	ENSG00000153993	rs2240890	0.339275956	0.042710504	0.989450048	0.77789421	0.153582963	-0.535718884	-0.003364122	-0.105347888	0.159536892	0.259163184	0.253441678	0.37194066	0.292843667	0.03125973	0.998454219	0.970109222	Bacteria.Verrucomicrobia	SEMA3D
1941	ENSG00000154096	rs2509390	0.206686196	0.062569635	0.748761576	0.863612693	-0.243191083	0.467906555	-0.09236766	-0.058268708	0.190669339	0.246943699	0.287181982	0.337870263	0.224884289	0.040981688	0.998454219	0.970109222	Bacteria.Verrucomicrobia	THY1
1942	ENSG00000154118	rs11117292	0.544519201	0.006249322	0.624007774	0.206844732	-0.111782821	0.666597419	-0.140324738	-0.523263072	0.183492919	0.235852522	0.284908799	0.410399511	0.371276783	0.00884715	0.998454219	0.960723296	Bacteria.Verrucomicrobia	JPH3
1943	ENSG00000154134	rs58065672	0.666155161	0.238866885	0.553874067	0.462297194	0.071445903	-0.312899099	0.14117007	-0.346650359	0.164847706	0.263219125	0.237239496	0.468796123	0.412005189	0.101886406	0.998454219	0.961966915	Bacteria.Verrucomicrobia	ROBO3
1944	ENSG00000154153	rs41117	0.026257715	0.007589779	0.723803688	0.855275683	-0.73397283	0.668918947	-0.173825274	0.066272813	0.322727617	0.24273555	0.489768531	0.361913807	0.075663138	0.01012709	0.998454219	0.970109222	Bacteria.Verrucomicrobia	RETREG1
1945	ENSG00000154269	rs11154641	0.333751752	0.032042714	0.803206677	0.615357074	-0.163280689	0.57469695	0.061764035	-0.24966356	0.167668767	0.262298886	0.24683928	0.494509835	0.289135078	0.025859954	0.998454219	0.970109222	Bacteria.Verrucomicrobia	ENPP3
1946	ENSG00000154274	rs2973282	0.085942034	0.068986027	0.050857719	0.09145445	-0.380821377	0.372021249	0.588961085	-0.54713363	0.218400375	0.201186359	0.296035855	0.319376065	0.142905681	0.043529978	0.998454219	0.960723296	Bacteria.Verrucomicrobia	C4orf19
1947	ENSG00000154328	rs17810889	0.679162011	0.282045886	0.354714022	0.501064026	0.071964829	-0.279784158	0.27141444	-0.240165692	0.17321064	0.257928515	0.291173673	0.354962589	0.416896712	0.114689243	0.998454219	0.962408604	Bacteria.Verrucomicrobia	NEIL2
1948	ENSG00000154330	rs11788769	0.354675767	0.199125023	0.77373452	0.946297583	-0.23893752	0.242143111	-0.10461413	-0.019836087	0.256311888	0.186656371	0.362370756	0.293356705	0.300898101	0.089521009	0.998454219	0.975691993	Bacteria.Verrucomicrobia	PGM5
1949	ENSG00000154370	rs11555960	0.970608358	0.169647828	0.680856711	0.233918147	0.006367313	-0.425430119	0.108994086	0.578082617	0.172147838	0.306339322	0.263812551	0.481135431	0.50207767	0.080475152	0.998454219	0.960723296	Bacteria.Verrucomicrobia	TRIM11
1950	ENSG00000154380	rs2840966	0.175238363	0.387504007	0.181453781	0.517815138	0.341196781	-0.163609062	-0.552766662	0.189834964	0.248953747	0.18805721	0.409224238	0.291936347	0.206996301	0.144344394	0.998454219	0.962408604	Bacteria.Verrucomicrobia	ENAH
1951	ENSG00000154479	rs11690884	0.236232761	0.098824854	0.393906064	0.658822089	0.219029021	-0.394348309	-0.229060881	0.17336885	0.183210296	0.235492867	0.266891737	0.390843476	0.241650106	0.055596132	0.998454219	0.970109222	Bacteria.Verrucomicrobia	CFAP210
1952	ENSG00000154518	rs268227	0.969406201	0.982212841	0.464495805	0.452337483	-0.017537361	-0.00564347	0.506649426	-0.294302492	0.455503442	0.252157923	0.688563906	0.389251915	0.501801038	0.278011079	0.998454219	0.961966915	Bacteria.Verrucomicrobia	ATP5MC3
1953	ENSG00000154529	rs62554966	0.00866035	0.003113377	0.334719576	0.449920036	0.995928966	-0.773413002	0.568915917	-0.318420348	0.367884435	0.251844883	0.585384607	0.418897626	0.04194907	0.005548415	0.998454219	0.961966915	Bacteria.Verrucomicrobia	CNTNAP3B
1954	ENSG00000154589	rs2114169	0.248743975	0.082146334	0.329614798	0.415096832	0.243768211	-0.445466967	-0.291814897	0.302569782	0.209451996	0.252292398	0.297085768	0.368895213	0.247462323	0.049050216	0.998454219	0.960723296	Bacteria.Verrucomicrobia	LY96
1955	ENSG00000154646	rs13046294	0.437357777	0.732696973	0.725087149	0.728387064	0.217405028	-0.085291866	-0.147876802	-0.137313028	0.278196712	0.248656265	0.418686329	0.393703291	0.333307136	0.225877038	0.998454219	0.970109222	Bacteria.Verrucomicrobia	TMPRSS15
1956	ENSG00000154719	rs2226327	0.037063677	0.016510908	0.151886804	0.244573819	-0.643253083	0.449538343	-0.704139126	0.345766391	0.302164428	0.18264949	0.485637266	0.294453829	0.091409562	0.016511517	0.998454219	0.960723296	Bacteria.Verrucomicrobia	MRPL39
1957	ENSG00000154781	rs1401892	0.04607811	0.012876111	0.490088575	0.509729961	0.390587711	-0.825979943	-0.202354111	0.323974596	0.192067074	0.322931612	0.291531643	0.488713185	0.102279823	0.014121117	0.998454219	0.962408604	Bacteria.Verrucomicrobia	CCDC174
1958	ENSG00000154783	rs1038913	0.011961383	0.005941508	0.481748511	0.695239076	0.515058969	-0.552166708	-0.213323336	-0.11172936	0.199177695	0.19411747	0.301491956	0.283938418	0.050464206	0.008612363	0.998454219	0.970109222	Bacteria.Verrucomicrobia	FGD5
1959	ENSG00000154803	rs1708629	0.281513328	0.191899148	0.893865581	0.83653007	-0.277776152	0.265172898	0.047706864	0.059865401	0.255791567	0.201087638	0.356186642	0.288977051	0.264031361	0.087100193	0.998454219	0.970109222	Bacteria.Verrucomicrobia	FLCN
1960	ENSG00000154813	rs2245708	0.023122563	0.007478198	0.993480124	0.645480094	0.608893306	-0.480359751	0.003053711	-0.122082584	0.261725473	0.173969612	0.372266084	0.264132703	0.072014025	0.010042582	0.998454219	0.970109222	Bacteria.Verrucomicrobia	DPH3
1961	ENSG00000154839	rs2044013	0.146662894	0.031449702	0.935653465	0.464177594	-0.391870389	0.404282969	0.037585401	-0.220363936	0.266764481	0.183857028	0.463747137	0.29927233	0.1890207	0.025524032	0.998454219	0.961966915	Bacteria.Verrucomicrobia	SKA1
1962	ENSG00000154845	rs60500709	0.09472699	0.077875661	0.854272195	0.65718524	0.356408636	-0.37653339	-0.060306704	-0.139741619	0.210183098	0.210183098	0.32703927	0.313425513	0.150750418	0.047121968	0.998454219	0.970109222	Bacteria.Verrucomicrobia	PPP4R1
1963	ENSG00000154914	rs9896200	0.42397384	0.232177845	0.621494151	0.769255827	0.121627	-0.428868056	0.109501252	-0.129743366	0.151161309	0.355603371	0.220722165	0.440439632	0.327928349	0.099769262	0.998454219	0.970109222	Bacteria.Verrucomicrobia	USP43
1964	ENSG00000154917	rs9289459	0.013852813	0.002552659	0.287057334	0.227943937	0.659312841	-0.719551824	-0.402259623	0.432016078	0.26063834	0.229261764	0.374750253	0.354937698	0.054770611	0.004975099	0.998454219	0.960723296	Bacteria.Verrucomicrobia	RAB6B
1965	ENSG00000155016	rs12505557	0.269850569	0.316966236	0.530395753	0.968159091	0.188264075	-0.514220055	-0.169601086	0.026710053	0.169165419	0.509898947	0.268874962	0.666562785	0.258891829	0.124469117	0.998454219	0.97643541	Bacteria.Verrucomicrobia	CYP2U1
1966	ENSG00000155085	rs12192268	0.100208639	0.000738319	0.188536713	0.599767236	0.320132156	-0.702474255	0.360830262	0.14555874	0.191973042	0.198274259	0.271531472	0.276035341	0.155492272	0.002099486	0.998454219	0.970109222	Bacteria.Verrucomicrobia	AK9
1967	ENSG00000155099	rs10106732	0.542396779	0.267676793	0.082053458	0.007855512	-0.144958659	0.237393744	0.657677777	-0.848506884	0.23669826	0.212335504	0.372363336	0.309320026	0.370695083	0.110682161	0.998454219	0.894435769	Bacteria.Verrucomicrobia	PIP4P2
1968	ENSG00000155111	rs706931	0.021120221	0.023632003	0.161855327	0.190262866	-0.924363586	0.586154626	0.862435292	-0.49339613	0.391152826	0.252917972	0.609515168	0.372760117	0.068126438	0.020893364	0.998454219	0.960723296	Bacteria.Verrucomicrobia	CDK19
1969	ENSG00000155115	rs7749202	0.803537594	0.793588214	0.105344376	0.163751771	0.037556318	-0.051918379	-0.380639538	0.422090472	0.150351639	0.197609745	0.231763265	0.29967606	0.457834478	0.23857134	0.998454219	0.960723296	Bacteria.Verrucomicrobia	GTF3C6
1970	ENSG00000155158	rs2156109	0.303623706	0.253087742	0.235776008	0.210169455	0.619715145	-0.368760971	0.933634944	-0.549981828	0.597660342	0.319796657	0.780184479	0.434557633	0.275017571	0.106382599	0.998454219	0.960723296	Bacteria.Verrucomicrobia	TTC39B
1971	ENSG00000155189	rs2911996	0.878624558	0.723816629	0.289526836	0.273152147	0.026320772	0.082175407	-0.271679283	0.435107302	0.171677321	0.231548012	0.254411059	0.393695194	0.476826201	0.224177313	0.998454219	0.960723296	Bacteria.Verrucomicrobia	AGPAT5
1972	ENSG00000155254	rs6584149	0.617384007	0.639288175	0.820656292	0.49169152	-0.106124856	0.105210912	-0.06851283	0.270251526	0.211416244	0.223424829	0.300996796	0.390798985	0.395008613	0.204715182	0.998454219	0.962408604	Bacteria.Verrucomicrobia	MARVELD1
1973	ENSG00000155265	rs56007204	0.877160767	0.235604265	0.198185912	0.577503086	-0.029972658	0.269367206	-0.400930601	0.200724213	0.193148423	0.225011104	0.308403844	0.358529306	0.476580863	0.100991446	0.998454219	0.970109222	Bacteria.Verrucomicrobia	GOLGA7B
1974	ENSG00000155307	rs465674	0.483565995	0.446668561	0.367484384	0.24566103	-0.318960271	0.203421266	0.674061282	-0.495066882	0.452672144	0.265691801	0.742751174	0.422580299	0.350309481	0.158985729	0.998454219	0.960723296	Bacteria.Verrucomicrobia	SAMSN1
1975	ENSG00000155366	rs35221527	0.638615372	0.355594834	0.815591484	0.805723315	-0.090178825	0.28302776	0.062253481	0.109997786	0.191118341	0.304192523	0.265850994	0.445420854	0.402577912	0.135068789	0.998454219	0.970109222	Bacteria.Verrucomicrobia	RHOC
1976	ENSG00000155530	rs34060248	0.375186388	0.023861971	0.041698187	0.444546238	0.167769605	-0.405169667	0.595275264	-0.221029865	0.187885711	0.175124389	0.286516493	0.28734112	0.308693278	0.020986367	0.998454219	0.961966915	Bacteria.Verrucomicrobia	LRGUK
1977	ENSG00000155542	rs185220	0.003099502	0.004659526	0.61085119	0.897001017	-1.521694675	0.810122288	0.392901203	-0.055178697	0.495259605	0.276404297	0.768387548	0.424588771	0.022549067	0.00729859	0.998454219	0.971031126	Bacteria.Verrucomicrobia	SETD9
1978	ENSG00000155545	rs7729917	0.2070062	0.42678633	0.128268276	0.586179259	-0.26271164	0.199712879	0.488105649	-0.210178728	0.206121077	0.249728672	0.316827925	0.384164344	0.225010148	0.154015833	0.998454219	0.970109222	Bacteria.Verrucomicrobia	MIER3
1979	ENSG00000155561	rs7791133	0.823877741	0.90808179	0.943436023	0.975507196	-0.052096251	0.025986583	-0.024163984	0.009650843	0.233133782	0.224197587	0.339254517	0.31313144	0.462294331	0.262745117	0.998454219	0.97643541	Bacteria.Verrucomicrobia	NUP205
1980	ENSG00000155592	rs60636424	0.912593059	0.760565348	0.415349679	0.419698138	-0.017334832	0.064756598	-0.192771878	0.241250373	0.157308351	0.211607136	0.235156923	0.297069563	0.488091234	0.231059144	0.998454219	0.960723296	Bacteria.Verrucomicrobia	ZKSCAN2
1981	ENSG00000155849	rs111796602	0.295861394	0.060185322	0.975579209	0.626320512	-0.17995232	0.571782611	0.007524032	-0.210319862	0.170759934	0.298929449	0.244845033	0.429893228	0.271167645	0.039745183	0.998454219	0.970109222	Bacteria.Verrucomicrobia	ELMO1
1982	ENSG00000155858	rs7714390	0.016178659	0.002119933	0.177535765	0.557738381	-0.442951984	0.723119782	0.34403443	-0.273602579	0.179391583	0.225905064	0.252380216	0.464326122	0.059605292	0.004309256	0.998454219	0.968439712	Bacteria.Verrucomicrobia	LSM11
1983	ENSG00000155957	rs11176067	2.80342486404806e-08	4.25322884642908e-12	0.629699058	0.86244298	1.008936692	-1.205252383	-0.10879539	0.03854201	0.159864834	0.142273366	0.224577727	0.221565561	4.06332966063923e-06	4.91842854527695e-10	0.998454219	0.970109222	Bacteria.Verrucomicrobia	TMBIM4
1984	ENSG00000156011	rs11988566	0.034019831	0.047130334	0.209714082	0.417377726	-0.84285547	0.48382155	0.774646644	-0.311690175	0.389208711	0.239093836	0.61145366	0.381888553	0.086623737	0.033436478	0.998454219	0.960723296	Bacteria.Verrucomicrobia	PSD3
1985	ENSG00000156026	rs7081481	0.814401874	0.970929173	0.772622556	0.581560352	0.108815959	-0.01009905	0.178125538	-0.205791426	0.461659624	0.27605432	0.613901296	0.371544045	0.459853025	0.275867638	0.998454219	0.970109222	Bacteria.Verrucomicrobia	MCU
1986	ENSG00000156052	rs149785805	0.352686077	0.388904926	0.1946965	0.442724156	-0.202962247	0.155327274	0.435019612	-0.22479841	0.21681656	0.179068854	0.331992984	0.291069053	0.300629649	0.144538009	0.998454219	0.961966915	Bacteria.Verrucomicrobia	GNAQ
1987	ENSG00000156110	rs17747401	0.24403272	0.324577184	0.641176618	0.997324271	0.239938118	-0.228712372	-0.161112289	-0.00108907	0.204093988	0.230413363	0.344077748	0.323506264	0.246286288	0.126709147	0.998454219	0.978231241	Bacteria.Verrucomicrobia	ADK
1988	ENSG00000156170	rs9987108	0.456475148	0.851145871	0.07946245	0.205032288	-0.223734362	0.041507161	0.802821492	-0.419949852	0.298654759	0.220307734	0.450582219	0.328040099	0.340940464	0.251087762	0.998454219	0.960723296	Bacteria.Verrucomicrobia	NDUFAF6
1989	ENSG00000156171	rs663034	0.004935697	0.008679694	0.085290453	0.180361149	-1.025482086	0.623947343	0.8375162	-0.440343684	0.352326897	0.230549144	0.479292226	0.325168301	0.030049017	0.011057697	0.998454219	0.960723296	Bacteria.Verrucomicrobia	DRAM2
1990	ENSG00000156222	rs72754964	0.999334509	0.232062925	0.519601653	0.009978051	-0.000143715	0.31790617	0.164610709	-1.031609042	0.171644161	0.263531812	0.254232869	0.388637039	0.509885109	0.099769262	0.998454219	0.894435769	Bacteria.Verrucomicrobia	SLC28A1
1991	ENSG00000156232	rs11259952	0.001661008	5.73745799508125e-05	0.489231879	0.517678223	-0.873347787	0.770636542	0.239348321	-0.162997402	0.266110031	0.178983667	0.344147004	0.250582168	0.015570848	0.00029134	0.998454219	0.962408604	Bacteria.Verrucomicrobia	WHAMM
1992	ENSG00000156239	rs534829923	0.258095401	0.004378598	0.373842914	0.638334139	0.167998099	-0.856829576	0.197484523	0.182078003	0.147249793	0.290175699	0.220538585	0.385558978	0.251455006	0.006958729	0.998454219	0.970109222	Bacteria.Verrucomicrobia	N6AMT1
1993	ENSG00000156253	rs878797	0.406882914	0.454631869	0.494341469	0.650340124	0.368385333	-0.20462277	-0.4014202	0.169684796	0.4412808	0.272023754	0.584057467	0.372607201	0.320427045	0.160994268	0.998454219	0.970109222	Bacteria.Verrucomicrobia	RWDD2B
1994	ENSG00000156261	rs2070610	0.3528691	0.152917666	0.839807548	0.915933026	-0.15419932	0.489704122	-0.055013694	-0.049389937	0.164788099	0.338607354	0.271069277	0.466077528	0.300629649	0.075177335	0.998454219	0.973066233	Bacteria.Verrucomicrobia	CCT8
1995	ENSG00000156284	rs2832650	0.805091301	0.923818166	0.133359194	0.368218412	-0.162282061	-0.036976356	1.230730369	-0.433270531	0.654963378	0.385181662	0.809687844	0.478159533	0.457842026	0.266238492	0.998454219	0.960723296	Bacteria.Verrucomicrobia	CLDN8
1996	ENSG00000156345	rs622418	0.26468862	0.159840119	0.568464814	0.320228741	0.338256521	-0.310562883	-0.236981154	0.316285264	0.30064862	0.218416159	0.413411487	0.315765376	0.255224615	0.076980575	0.998454219	0.960723296	Bacteria.Verrucomicrobia	CDK20
1997	ENSG00000156381	rs2273905	0.037404726	0.037356677	0.360601027	0.487246268	-0.617986117	0.452212354	0.470757683	-0.235995636	0.290835236	0.212763611	0.511292751	0.337775006	0.091767313	0.028605504	0.998454219	0.962408604	Bacteria.Verrucomicrobia	ANKRD9
1998	ENSG00000156398	rs2297450	0.030314144	0.011847498	0.600767218	0.151250861	0.293657118	-0.638276042	-0.106495354	-0.565292399	0.132612793	0.246479542	0.202512189	0.389261056	0.080747976	0.013505355	0.998454219	0.960723296	Bacteria.Verrucomicrobia	SFXN2
1999	ENSG00000156427	rs76100158	0.147163925	0.009379801	0.771774301	0.550205067	-0.253312275	0.692226659	-0.079063612	-0.226796526	0.172658896	0.25853119	0.271446862	0.377626196	0.189417639	0.011621561	0.998454219	0.968439712	Bacteria.Verrucomicrobia	FGF18
2000	ENSG00000156587	rs10792104	0.674747987	0.530404221	0.641778091	0.994640383	-0.073137663	0.174754616	-0.121179449	-0.002741299	0.173499061	0.27705077	0.259263757	0.406526713	0.414875757	0.179111909	0.998454219	0.977222082	Bacteria.Verrucomicrobia	UBE2L6
2001	ENSG00000156599	rs2926655	0.312809819	0.023976788	0.288354478	0.285492642	-0.17329129	0.386571886	-0.285851883	0.301130602	0.17035405	0.167227864	0.267027161	0.279619658	0.279605855	0.02105247	0.998454219	0.960723296	Bacteria.Verrucomicrobia	ZDHHC5
2002	ENSG00000156603	rs1424752	0.597427274	0.924504156	0.350923068	0.015910693	-0.104161289	0.019454652	-0.280643294	0.821692498	0.196267196	0.204505737	0.298697304	0.331898164	0.389245183	0.266238492	0.998454219	0.894435769	Bacteria.Verrucomicrobia	MED19
2003	ENSG00000156675	rs4956534	0.574108854	0.415169183	0.425650694	0.657649481	0.122227549	-0.182313381	0.277631375	-0.140635104	0.216383015	0.222312415	0.346305576	0.315887134	0.381641552	0.150869767	0.998454219	0.970109222	Bacteria.Verrucomicrobia	RAB11FIP1
2004	ENSG00000156711	rs2859136	0.801263632	0.681266539	0.376940536	0.279794001	-0.098731972	0.099368769	-0.475720858	0.37167941	0.390640226	0.240842859	0.534734658	0.341030648	0.457230141	0.214481772	0.998454219	0.960723296	Bacteria.Verrucomicrobia	MAPK13
2005	ENSG00000156795	rs3824254	0.02636435	0.003745529	0.414115892	0.53851548	-0.467571528	0.685025897	-0.251022069	0.199908416	0.205742639	0.227789872	0.305401926	0.323301296	0.075663138	0.006237109	0.998454219	0.962408604	Bacteria.Verrucomicrobia	NTAQ1
2006	ENSG00000156869	rs2788517	0.054444243	0.001576352	0.522111905	0.06175623	0.418474128	-0.695792122	-0.20370446	0.615789381	0.213651881	0.210903444	0.31651754	0.323953533	0.110426356	0.003551087	0.998454219	0.960723296	Bacteria.Verrucomicrobia	FRRS1
2007	ENSG00000156931	rs2271258	0.469379587	0.647748023	0.215837795	0.435019414	-0.171581211	0.105483512	0.46300063	-0.256529723	0.235769185	0.229799376	0.370446587	0.326585003	0.346289876	0.206794327	0.998454219	0.961966915	Bacteria.Verrucomicrobia	VPS8
2008	ENSG00000156966	rs111577671	0.169556251	0.040784169	0.559320294	0.344969204	0.242722647	-0.4889264	-0.148167704	0.390879199	0.174739158	0.234236435	0.252468746	0.410883571	0.202999621	0.030362293	0.998454219	0.960723296	Bacteria.Verrucomicrobia	B3GNT7
2009	ENSG00000156990	rs9860117	0.709870728	0.530014074	0.873038428	0.53222812	0.063735247	-0.201811763	-0.039536512	0.334690796	0.17056858	0.319642072	0.246437999	0.532978249	0.429045612	0.179038252	0.998454219	0.962408604	Bacteria.Verrucomicrobia	RPUSD3
2010	ENSG00000157014	rs514658	0.1232324	0.323163492	0.373691699	0.953337363	-0.334968881	0.225802953	0.275143461	-0.020585392	0.214500235	0.226813626	0.307165498	0.350433874	0.17424666	0.126366452	0.998454219	0.975691993	Bacteria.Verrucomicrobia	TATDN2
2011	ENSG00000157045	rs7404621	0.301474777	0.157635526	0.50620673	0.787868322	0.403696664	-0.349557911	0.483351167	-0.116820283	0.38758883	0.244523287	0.723081214	0.432359725	0.273706457	0.076307243	0.998454219	0.970109222	Bacteria.Verrucomicrobia	NTAN1
2012	ENSG00000157064	rs6689029	0.97071913	0.788758432	0.720079371	0.928910097	0.00595507	-0.067008993	0.087465887	0.039006844	0.161611737	0.249075942	0.243019873	0.435525369	0.50207767	0.237325048	0.998454219	0.974268954	Bacteria.Verrucomicrobia	NMNAT2
2013	ENSG00000157107	rs689122	0.421029105	0.532254765	0.241518649	0.085652404	0.223540708	-0.136455563	0.461634288	-0.535080249	0.276055842	0.217312781	0.390559235	0.306577542	0.327412453	0.179678519	0.998454219	0.960723296	Bacteria.Verrucomicrobia	FCHO2
2014	ENSG00000157111	rs638333	0.190255595	0.104415289	0.320014805	0.517322461	-0.237608487	0.30803546	0.276599346	-0.216609845	0.17950991	0.187045044	0.276021702	0.332718973	0.215349255	0.057528395	0.998454219	0.962408604	Bacteria.Verrucomicrobia	TMEM171
2015	ENSG00000157152	rs310763	0.001408952	0.003594403	0.45739288	0.316598571	1.187650615	-0.641127402	0.45564618	-0.355443662	0.356027851	0.212185803	0.609472095	0.352187036	0.013684561	0.006043469	0.998454219	0.960723296	Bacteria.Verrucomicrobia	SYN2
2016	ENSG00000157184	rs6692897	0.829588912	0.954847781	0.04049077	0.121619417	-0.053907663	0.01119117	0.737318029	-0.429924599	0.249460551	0.196892312	0.352704359	0.274098612	0.463428872	0.272638219	0.998454219	0.960723296	Bacteria.Verrucomicrobia	CPT2
2017	ENSG00000157214	rs194519	0.110549221	0.044735741	0.462891558	0.412408932	-0.626822321	0.484041257	0.490366527	-0.328312454	0.387454115	0.236498839	0.664037179	0.397971489	0.163630317	0.032265502	0.998454219	0.960723296	Bacteria.Verrucomicrobia	STEAP2
2018	ENSG00000157259	rs10265704	0.861457822	0.536398873	0.404167639	0.399889022	0.029580652	-0.172886786	0.205849763	-0.415667537	0.168827904	0.278145481	0.245153663	0.490528733	0.471858808	0.180705068	0.998454219	0.960723296	Bacteria.Verrucomicrobia	GATAD1
2019	ENSG00000157315	rs153060	0.000168673	4.00225527158123e-07	0.620122751	0.610017041	0.636840224	-1.012196268	0.119537414	-0.131130193	0.159492117	0.179502453	0.240006037	0.255848519	0.003210315	5.78525376954417e-06	0.998454219	0.970109222	Bacteria.Verrucomicrobia	TMED6
2020	ENSG00000157322	rs3192882	0.015170419	0.000629176	0.638671509	0.637934257	0.430086693	-0.709899001	0.120427717	-0.134481241	0.172424272	0.197569939	0.25526838	0.284431205	0.057854839	0.001843056	0.998454219	0.970109222	Bacteria.Verrucomicrobia	CLEC18A
2021	ENSG00000157379	rs12586530	0.217439243	0.021805163	0.834901481	0.839472386	-0.216470703	0.577696142	0.054472661	0.085524763	0.173809939	0.245798772	0.260313711	0.420514411	0.230754015	0.019889498	0.998454219	0.970109222	Bacteria.Verrucomicrobia	DHRS1
2022	ENSG00000157426	rs13111432	0.072212725	0.005198016	0.799750835	0.379728963	0.466444505	-0.613596572	-0.084661	0.268043466	0.255234059	0.212152953	0.332381252	0.303072339	0.128728656	0.007840408	0.998454219	0.960723296	Bacteria.Verrucomicrobia	AASDH
2023	ENSG00000157500	rs12495908	0.066886417	0.022722855	0.298283998	0.25973995	0.449995768	-0.452216185	-0.362435051	0.331412747	0.241457156	0.193788477	0.345664753	0.291496931	0.123073943	0.02036775	0.998454219	0.960723296	Bacteria.Verrucomicrobia	APPL1
2024	ENSG00000157538	rs9984493	0.959650031	0.476632636	0.167267339	0.732023055	-0.008724264	-0.17181882	0.373912088	-0.111085231	0.171777305	0.240012401	0.267719197	0.323005474	0.500058656	0.166462969	0.998454219	0.970109222	Bacteria.Verrucomicrobia	VPS26C
2025	ENSG00000157593	rs9472236	0.504463252	0.306314635	0.53143674	0.339465042	0.120238931	-0.315819654	-0.158360097	0.402124287	0.179136782	0.306293442	0.251693065	0.417878113	0.358150125	0.121387432	0.998454219	0.960723296	Bacteria.Verrucomicrobia	SLC35B2
2026	ENSG00000157617	rs59332489	0.854204808	0.932142086	0.971471528	0.713912519	-0.030793979	0.022038664	0.008565399	-0.153126463	0.166915633	0.257820694	0.23858556	0.415866322	0.47020972	0.267993136	0.998454219	0.970109222	Bacteria.Verrucomicrobia	C2CD2
2027	ENSG00000157637	rs58474699	0.034513372	0.011220665	0.338001049	0.474193797	0.45212882	-0.561521545	-0.292196815	0.228955942	0.209375726	0.215125043	0.302718624	0.318057685	0.087407952	0.013121356	0.998454219	0.962408604	Bacteria.Verrucomicrobia	SLC38A10
2028	ENSG00000157778	rs7811444	0.606394129	0.156924504	0.355495458	0.027798626	0.103747159	-0.344882851	-0.260851926	0.844126979	0.200382855	0.240833663	0.280300093	0.375062734	0.392104594	0.076211186	0.998454219	0.894435769	Bacteria.Verrucomicrobia	PSMG3
2029	ENSG00000157823	rs12440156	0.019848012	0.012110752	0.698302541	0.906719003	0.857125789	-0.605340728	0.252772727	0.045487024	0.358907144	0.234519467	0.649245731	0.386676768	0.066545271	0.013655875	0.998454219	0.972871264	Bacteria.Verrucomicrobia	AP3S2
2030	ENSG00000157895	rs2071190	0.561166665	0.658533599	0.762443395	0.486451456	-0.104970986	0.131450295	-0.083327013	0.30538067	0.179710348	0.296074405	0.274512091	0.436284499	0.37777039	0.209338635	0.998454219	0.962408604	Bacteria.Verrucomicrobia	C12orf43
2031	ENSG00000157933	rs260507	0.690468355	0.557386663	0.595280304	0.574307311	0.114732009	-0.134249202	-0.203534802	0.170249411	0.286830338	0.227628126	0.381272881	0.301554186	0.422542678	0.186169807	0.998454219	0.970109222	Bacteria.Verrucomicrobia	SKI
2032	ENSG00000158006	rs3008423	0.116408353	0.007193662	0.356290381	0.31618066	-0.284162368	0.57737663	0.26503506	-0.335026478	0.178579499	0.208038817	0.285269259	0.331668144	0.168464986	0.009716421	0.998454219	0.960723296	Bacteria.Verrucomicrobia	PAFAH2
2033	ENSG00000158079	rs10993057	0.899965689	0.35798	0.426746781	0.027736551	0.020210395	-0.337987538	-0.202562959	1.008886259	0.160149819	0.36508035	0.253270751	0.448083443	0.483258024	0.135676652	0.998454219	0.894435769	Bacteria.Verrucomicrobia	PTPDC1
2034	ENSG00000158104	rs10840624	0.492117717	0.635268532	0.071858738	0.126604618	-0.177485713	0.108936406	0.719628326	-0.545999804	0.256908038	0.228585602	0.393272064	0.35283317	0.353049317	0.203810532	0.998454219	0.960723296	Bacteria.Verrucomicrobia	HPD
2035	ENSG00000158169	rs28417125	0.208899859	0.174125592	0.616120039	0.786711142	0.300073773	-0.355143279	-0.169857971	0.101650298	0.236429735	0.258452203	0.337167756	0.374122166	0.225972745	0.08170548	0.998454219	0.970109222	Bacteria.Verrucomicrobia	FANCC
2036	ENSG00000158220	rs1679169	0.020407245	0.009942196	0.559432842	0.849813861	0.510735238	-0.513097963	0.214008203	-0.05741088	0.214865077	0.193200703	0.364761722	0.301984539	0.067374721	0.012116428	0.998454219	0.970109222	Bacteria.Verrucomicrobia	ESYT3
2037	ENSG00000158234	rs17282752	0.746826667	0.727539171	0.854425727	0.861346235	-0.072194707	0.082743256	-0.061717111	0.069779496	0.222684866	0.236471621	0.335044883	0.397933957	0.440686364	0.224953313	0.998454219	0.970109222	Bacteria.Verrucomicrobia	FAIM
2038	ENSG00000158321	rs3974447	0.581933615	0.696593999	0.065922181	0.456009324	-0.111943535	-0.098969144	0.586080922	-0.301021421	0.202307656	0.252694502	0.313333698	0.40140524	0.384333431	0.21758295	0.998454219	0.961966915	Bacteria.Verrucomicrobia	AUTS2
2039	ENSG00000158402	rs113606664	0.931906834	0.475065744	0.676320682	0.681565039	0.013663781	0.195660091	-0.09485898	-0.161808217	0.159292979	0.272343339	0.226188187	0.392568601	0.492687213	0.16613874	0.998454219	0.970109222	Bacteria.Verrucomicrobia	CDC25C
2040	ENSG00000158411	rs8179690	0.304817298	0.179225966	0.866166796	0.816382952	0.289541253	-0.272371371	0.074090578	-0.06957685	0.279932617	0.200599314	0.437894205	0.298429852	0.275386604	0.083198491	0.998454219	0.970109222	Bacteria.Verrucomicrobia	MITD1
2041	ENSG00000158457	rs13227214	0.437321446	0.350297758	0.426212944	0.447839537	0.215832787	-0.199513668	-0.330575998	0.231623285	0.276162841	0.212071234	0.412850281	0.30331122	0.333307136	0.133887441	0.998454219	0.961966915	Bacteria.Verrucomicrobia	TSPAN33
2042	ENSG00000158517	rs800980	0.974649319	0.985096549	0.4471075	0.412072328	-0.018872517	0.00621049	0.62409171	-0.377960278	0.591609562	0.331194366	0.815927509	0.457821731	0.503270466	0.278599995	0.998454219	0.960723296	Bacteria.Verrucomicrobia	NCF1
2043	ENSG00000158525	rs17164872	0.720749576	0.248768275	0.76890757	0.805076033	0.069815145	-0.227166835	0.074133836	0.091453458	0.194464568	0.195197788	0.251271441	0.369072681	0.432642888	0.104948436	0.998454219	0.970109222	Bacteria.Verrucomicrobia	CPA5
2044	ENSG00000158545	rs11076661	0.286740617	0.1609362	0.197281755	0.079324936	-0.453387699	0.358681234	0.888870679	-0.716887497	0.422101903	0.252929639	0.682341899	0.402163391	0.266809125	0.077329538	0.998454219	0.960723296	Bacteria.Verrucomicrobia	ZC3H18
2045	ENSG00000158623	rs10263009	2.87562132743467e-07	5.28415198688258e-08	0.096570075	0.057331807	-2.332493924	1.405111289	1.000413392	-0.670278014	0.4075244	0.228380966	0.593327417	0.346379909	2.65473651398105e-05	1.07833884388462e-06	0.998454219	0.960723296	Bacteria.Verrucomicrobia	COPG2
2046	ENSG00000158715	rs16855911	0.498693034	0.367998543	0.235239007	0.032832748	0.127820076	-0.248379839	-0.318849945	0.912778256	0.187871327	0.27398664	0.266135693	0.418576071	0.355679237	0.13836624	0.998454219	0.894435769	Bacteria.Verrucomicrobia	SLC45A3
2047	ENSG00000158717	rs11641194	0.782894478	0.759270613	0.703095458	0.2045685	0.049920034	-0.059577839	0.102612724	-0.408463779	0.180417252	0.193603361	0.26803785	0.318737146	0.452319028	0.230903413	0.998454219	0.960723296	Bacteria.Verrucomicrobia	RNF166
2048	ENSG00000158792	rs369449674	0.720479484	0.836173489	0.246794826	0.407568834	-0.137666946	0.056066694	0.578873079	-0.281141538	0.383073287	0.270042558	0.495315672	0.337268813	0.432642888	0.247545278	0.998454219	0.960723296	Bacteria.Verrucomicrobia	SPATA2L
2049	ENSG00000158825	rs589942	8.55118464248797e-05	6.86688714131398e-07	0.962206359	0.349869307	-0.708298922	0.873736132	-0.012402576	0.256362598	0.168994901	0.158866077	0.260733381	0.272254437	0.001989197	8.82317749448427e-06	0.998454219	0.960723296	Bacteria.Verrucomicrobia	CDA
2050	ENSG00000158856	rs77582956	0.974024089	0.829159551	0.871086505	0.135243278	0.005700424	-0.082518416	-0.042815666	0.854306226	0.174392433	0.380883293	0.262800998	0.564815008	0.503096572	0.245996341	0.998454219	0.960723296	Bacteria.Verrucomicrobia	DMTN
2051	ENSG00000158859	rs4589131	0.627791662	0.705729287	0.887037787	0.554920249	0.140592605	-0.07897157	0.070997428	-0.210356289	0.288602935	0.208224157	0.497836358	0.354446035	0.398458691	0.219645342	0.998454219	0.968439712	Bacteria.Verrucomicrobia	ADAMTS4
2052	ENSG00000158865	rs77820460	0.541893302	0.40643169	0.827484852	0.982376068	0.107232069	-0.31844345	-0.056403051	-0.011535794	0.17487699	0.381087907	0.25777364	0.520209519	0.370695083	0.149261528	0.998454219	0.97643541	Bacteria.Verrucomicrobia	SLC5A11
2053	ENSG00000158869	rs12401322	0.966578923	0.673570295	0.842505586	0.398437363	-0.007919836	0.115888505	-0.0587888	-0.326364617	0.188293588	0.273859997	0.294701853	0.383951962	0.501190166	0.212819422	0.998454219	0.960723296	Bacteria.Verrucomicrobia	FCER1G
2054	ENSG00000159023	rs2452788	0.500339799	0.618651968	0.184178538	0.232165196	-0.278364175	0.125970723	0.837049737	-0.450100725	0.410722029	0.251861125	0.623608283	0.373198584	0.356449809	0.200304318	0.998454219	0.960723296	Bacteria.Verrucomicrobia	EPB41
2055	ENSG00000159063	rs2156785	0.132412316	0.057389165	0.581917808	0.295717408	0.379102625	-0.368015907	0.197788394	-0.3524798	0.248789469	0.19022479	0.357434014	0.334373755	0.180012076	0.038385786	0.998454219	0.960723296	Bacteria.Verrucomicrobia	ALG8
2056	ENSG00000159086	rs2231388	0.151773047	0.067126493	0.855193505	0.910450884	0.386073675	-0.325747554	0.072424192	-0.030225203	0.266195765	0.174946249	0.395279287	0.267695819	0.192550603	0.042951743	0.998454219	0.973066233	Bacteria.Verrucomicrobia	PAXBP1
2057	ENSG00000159110	rs1131668	0.454256137	0.257900641	0.961347012	0.405010628	0.140245942	-0.215476545	0.013979278	-0.265249887	0.18628588	0.188786474	0.287340942	0.316465649	0.340194005	0.107723227	0.998454219	0.960723296	Bacteria.Verrucomicrobia	IFNAR2
2058	ENSG00000159111	rs16948590	0.467850994	0.088458053	0.382219803	0.702154538	0.15133946	-0.358428504	0.29044878	-0.122338008	0.207238566	0.207238566	0.33013809	0.318501725	0.345913489	0.051432125	0.998454219	0.970109222	Bacteria.Verrucomicrobia	MRPL10
2059	ENSG00000159164	rs41264630	0.610102985	0.119366046	0.440497877	0.389957861	0.078761964	-0.472895553	-0.171923777	0.430601971	0.153709753	0.299635471	0.221519331	0.497528889	0.393163263	0.063189864	0.998454219	0.960723296	Bacteria.Verrucomicrobia	SV2A
2060	ENSG00000159166	rs2799685	0.568325587	0.536519104	0.849607834	0.420950449	0.201284327	-0.159961932	-0.089942862	0.283080382	0.351012006	0.257427762	0.472448537	0.349523337	0.379873172	0.180705068	0.998454219	0.961100496	Bacteria.Verrucomicrobia	LAD1
2061	ENSG00000159212	rs13048790	0.746158034	0.757735395	0.379515315	0.596527402	-0.056623817	-0.078679091	0.240086993	-0.223433752	0.174179613	0.254001268	0.27134001	0.419974112	0.440686364	0.230658041	0.998454219	0.970109222	Bacteria.Verrucomicrobia	CLIC6
2062	ENSG00000159231	rs13046907	0.027473451	0.006888593	0.370530302	0.960158416	0.444088336	-0.461374925	-0.27216256	0.013165286	0.196889416	0.165302353	0.301823144	0.262529836	0.077611106	0.009495847	0.998454219	0.975691993	Bacteria.Verrucomicrobia	CBR3
2063	ENSG00000159239	rs2268424	0.985651333	0.824734427	0.774576314	0.730203578	-0.00328943	-0.07898368	0.076286197	-0.195369207	0.182202744	0.355213686	0.265261206	0.564091639	0.506326288	0.245240211	0.998454219	0.970109222	Bacteria.Verrucomicrobia
2064	ENSG00000159267	rs11088378	0.098291673	0.003426751	0.41669057	0.909731527	-0.388104243	0.628162122	-0.265626779	0.03525238	0.231389707	0.206766079	0.324968674	0.309721154	0.154466402	0.005875489	0.998454219	0.973066233	Bacteria.Verrucomicrobia	HLCS
2065	ENSG00000159399	rs6754642	0.152049427	0.143408541	0.687169811	0.992515602	0.221317689	-0.372383869	-0.098996714	-0.003130477	0.152702034	0.251422016	0.244735778	0.332442752	0.192550603	0.071722844	0.998454219	0.977171347	Bacteria.Verrucomicrobia	HK2
2066	ENSG00000159445	rs11204914	0.567036719	0.39669898	0.158973	0.324668387	-0.171473799	0.176428362	-0.602107723	0.290008311	0.298030537	0.206791956	0.422564338	0.292220668	0.379415459	0.146667136	0.998454219	0.960723296	Bacteria.Verrucomicrobia	THEM4
2067	ENSG00000159459	rs12913112	0.420064697	0.469450223	0.832837217	0.878545435	-0.273848968	0.159137198	0.102018357	-0.049486094	0.337477991	0.218704815	0.481413948	0.322561254	0.327200007	0.164839571	0.998454219	0.970109222	Bacteria.Verrucomicrobia	UBR1
2068	ENSG00000159461	rs2920706	0.362720769	0.149725989	0.06960149	0.068481154	0.242508561	-0.274500093	0.711349469	-0.500465394	0.264563018	0.188304769	0.385565933	0.270142613	0.304341894	0.073922511	0.998454219	0.960723296	Bacteria.Verrucomicrobia	AMFR
2069	ENSG00000159527	rs2987760	0.159653872	0.073968326	0.411341473	0.673088103	0.313354225	-0.3899377	-0.288309927	0.139932692	0.220279491	0.214712615	0.348680397	0.330161231	0.197342573	0.045687354	0.998454219	0.970109222	Bacteria.Verrucomicrobia	PGLYRP3
2070	ENSG00000159596	rs187982079	0.520082477	0.089283752	0.306420635	0.03107389	0.13699252	-0.499285777	-0.323787165	1.005664149	0.211822602	0.289444803	0.314090009	0.456296251	0.364840215	0.051783971	0.998454219	0.894435769	Bacteria.Verrucomicrobia	TMEM69
2071	ENSG00000159618	rs4784813	0.512184178	0.498303267	0.468602649	0.128927508	0.163998419	-0.14677209	0.261567654	-0.503917249	0.248836159	0.21553082	0.358789063	0.327666117	0.361317304	0.171289096	0.998454219	0.960723296	Bacteria.Verrucomicrobia	ADGRG5
2072	ENSG00000159640	rs4292	0.52406427	0.309691163	0.698660858	0.788935613	-0.20098924	0.233344442	-0.182162669	0.093660723	0.313774027	0.227903892	0.468469814	0.348441329	0.365799902	0.122366677	0.998454219	0.970109222	Bacteria.Verrucomicrobia	ACE
2073	ENSG00000159692	rs2291199	0.036443076	0.011174737	0.172834662	0.090266437	-0.49736902	0.578442384	0.468290038	-0.561337823	0.232840839	0.221475815	0.339757592	0.326437707	0.090697104	0.013111845	0.998454219	0.960723296	Bacteria.Verrucomicrobia	CTBP1
2074	ENSG00000159720	rs13338993	0.372796228	0.001568498	0.674882921	0.998019363	0.1266084	-0.658542237	0.085689872	0.001131235	0.14107727	0.199513389	0.203365354	0.453959573	0.307900094	0.003541059	0.998454219	0.978231241	Bacteria.Verrucomicrobia	ATP6V0D1
2075	ENSG00000159733	rs6842246	0.81436527	0.964331629	0.460496945	0.163043137	-0.049350933	-0.010608767	-0.221395013	0.48186704	0.209332855	0.236321534	0.298200191	0.341532246	0.459853025	0.274517699	0.998454219	0.960723296	Bacteria.Verrucomicrobia	ZFYVE28
2076	ENSG00000159788	rs881817	0.076046282	0.116709699	0.818872164	0.730547464	0.596646722	-0.368882082	-0.111084234	-0.11657613	0.330945047	0.232015805	0.483132672	0.337038943	0.133292591	0.062131281	0.998454219	0.970109222	Bacteria.Verrucomicrobia	RGS12
2077	ENSG00000159884	rs3829076	0.088930792	0.006101597	0.336235261	0.520612781	0.348309986	-0.493564004	0.293705526	-0.169720405	0.201693655	0.17410007	0.303163703	0.262762487	0.145710486	0.008734926	0.998454219	0.962408604	Bacteria.Verrucomicrobia	CCDC107
2078	ENSG00000159915	rs10775542	0.021257542	0.002745038	0.001771447	0.006431572	0.473197984	-0.567361195	0.99906707	-0.734965149	0.20045985	0.182200565	0.306399392	0.26099981	0.068352109	0.005194405	0.998454219	0.894435769	Bacteria.Verrucomicrobia	ZNF233
2079	ENSG00000160013	rs1126510	0.465970659	0.406597129	0.202598676	0.396642183	0.147734769	-0.187964658	-0.399822132	0.269413195	0.20144689	0.225020958	0.310620295	0.315741431	0.34499061	0.149261528	0.998454219	0.960723296	Bacteria.Verrucomicrobia	PTGIR
2080	ENSG00000160094	rs6425813	0.204036044	0.197431819	0.608711149	0.582247984	-0.362653597	0.246303804	0.244124524	-0.172260551	0.282653068	0.189139353	0.47457336	0.311574384	0.223649282	0.088951913	0.998454219	0.970109222	Bacteria.Verrucomicrobia	ZNF362
2081	ENSG00000160097	rs1746662	0.521410169	0.885603951	0.75408457	0.710276295	0.115647274	0.042908633	-0.086985675	-0.151600682	0.179390023	0.297079371	0.276509543	0.406309984	0.365363521	0.257962546	0.998454219	0.970109222	Bacteria.Verrucomicrobia	FNDC5
2082	ENSG00000160124	rs56236741	0.612883611	0.684924176	0.971591727	0.853442124	-0.074775625	0.104704861	0.008021075	-0.068007324	0.147075965	0.256896447	0.224369366	0.366686157	0.39386785	0.215099855	0.998454219	0.970109222	Bacteria.Verrucomicrobia	MIX23
2083	ENSG00000160183	rs225433	0.661302245	0.007519449	0.351560847	0.272173713	-0.075550846	0.561880316	-0.222175262	-0.441980103	0.171655304	0.203641901	0.236783405	0.399091135	0.410561093	0.01006588	0.998454219	0.960723296	Bacteria.Verrucomicrobia	TMPRSS3
2084	ENSG00000160188	rs8133593	0.515037361	0.524498587	0.68052861	0.907896101	0.101748787	-0.305763865	-0.100060759	-0.065025486	0.155437448	0.477844363	0.241926459	0.559867026	0.362245092	0.177810436	0.998454219	0.972871264	Bacteria.Verrucomicrobia	RSPH1
2085	ENSG00000160194	rs8131547	0.219703192	0.190782362	0.49746434	0.524441517	-0.340316719	0.295828732	-0.2900473	0.205106666	0.27461158	0.223763714	0.425093101	0.320494169	0.232090162	0.086782534	0.998454219	0.962408604	Bacteria.Verrucomicrobia	NDUFV3
2086	ENSG00000160199	rs2839625	0.058034337	0.032902761	0.410023459	0.404702072	0.606472846	-0.494089372	-0.437007169	0.308616148	0.314314129	0.226670394	0.527019734	0.367962228	0.11426404	0.026361694	0.998454219	0.960723296	Bacteria.Verrucomicrobia	PKNOX1
2087	ENSG00000160200	rs7284065	3.67356670496151e-05	5.44904622326838e-05	0.022406334	0.021114551	-1.314312366	0.932503545	1.177648616	-0.830638381	0.296567243	0.215842194	0.50342886	0.351476048	0.001081545	0.000284322	0.998454219	0.894435769	Bacteria.Verrucomicrobia	CBS
2088	ENSG00000160213	rs62229224	0.304755822	0.270822687	0.328574468	0.504828368	-0.16651984	0.410967501	0.240583806	-0.352657972	0.160973127	0.370033637	0.244399169	0.525855926	0.275386604	0.111444627	0.998454219	0.962408604	Bacteria.Verrucomicrobia	CSTB
2089	ENSG00000160221	rs2838486	0.000708776	1.77619351212474e-07	0.896794245	0.643102432	-0.490304404	1.014377818	-0.027025049	0.117775102	0.137888712	0.173506158	0.207533195	0.252987166	0.008506396	2.98159543614092e-06	0.998454219	0.970109222	Bacteria.Verrucomicrobia	GATD3
2090	ENSG00000160226	rs56212056	0.146555838	0.042508018	0.43214331	0.253396746	-0.239423452	0.433376109	-0.217610663	0.361446659	0.162942821	0.209441679	0.27530199	0.313659755	0.189012008	0.031133425	0.998454219	0.960723296	Bacteria.Verrucomicrobia	CFAP410
2091	ENSG00000160229	rs60167049	0.860696816	0.474899525	0.781266469	0.812704412	-0.033035004	0.142011688	-0.073321329	-0.075619068	0.187502391	0.197594335	0.262968075	0.317856278	0.471804549	0.166136436	0.998454219	0.970109222	Bacteria.Verrucomicrobia	ZNF66
2092	ENSG00000160255	rs760457	0.028677507	0.014044246	0.052350984	0.015876648	-0.60051185	0.519221174	1.047876814	-0.858310709	0.268366883	0.20568897	0.530183563	0.346571578	0.079106308	0.014930208	0.998454219	0.894435769	Bacteria.Verrucomicrobia	ITGB2
2093	ENSG00000160284	rs13048940	0.000308796	0.000200409	0.150789869	0.08538343	-1.256999423	0.806496452	-0.711377016	0.525981606	0.329742272	0.204600732	0.489293944	0.301099433	0.00469231	0.00080222	0.998454219	0.960723296	Bacteria.Verrucomicrobia	SPATC1L
2094	ENSG00000160285	rs6518284	0.021657302	0.017677548	0.979894281	0.940229112	-1.419472364	0.809664924	0.020846015	0.034195831	0.603251943	0.332610168	0.823998013	0.454293955	0.069282818	0.017242798	0.998454219	0.974598472	Bacteria.Verrucomicrobia	LSS
2095	ENSG00000160305	rs2839320	0.199299445	0.281103009	0.769122233	0.474396645	-0.283185977	0.168989935	-0.102099833	0.169399032	0.218380169	0.155481378	0.346391624	0.235431743	0.220772618	0.114460271	0.998454219	0.962408604	Bacteria.Verrucomicrobia	DIP2A
2096	ENSG00000160310	rs118032579	0.479688568	0.116365247	0.20319283	0.530802855	-0.113302317	-0.358700195	0.2961774	0.262411803	0.15937838	0.225395067	0.230405816	0.416424764	0.3484383	0.062074917	0.998454219	0.962408604	Bacteria.Verrucomicrobia	PRMT2
2097	ENSG00000160321	rs10410114	0.011971663	0.008790737	0.368686962	0.689059488	-0.552282057	0.463127838	0.302944948	-0.119347428	0.213599217	0.171424466	0.334660892	0.296941267	0.050464206	0.011170985	0.998454219	0.970109222	Bacteria.Verrucomicrobia	ZNF208
2098	ENSG00000160336	rs12982299	0.557350754	0.887128545	0.982716665	0.159581473	-0.095988022	-0.030938128	-0.005331033	0.482900191	0.162738975	0.217114836	0.24514265	0.339405907	0.376544725	0.258334334	0.998454219	0.960723296	Bacteria.Verrucomicrobia	ZNF761
2099	ENSG00000160439	rs1654458	0.60252269	0.134193536	0.181484556	0.594742788	0.102607841	-0.432191112	0.386706413	-0.248546665	0.196066344	0.284956737	0.286306968	0.464911068	0.391545721	0.068434603	0.998454219	0.970109222	Bacteria.Verrucomicrobia	RDH13
2100	ENSG00000160447	rs13283282	0.043726309	1.20440476865472e-05	0.343619638	0.625107477	-0.275993009	1.181799895	-0.193514086	-0.174091658	0.134187658	0.249300787	0.202845609	0.354593546	0.099525814	9.71701517934828e-05	0.998454219	0.970109222	Bacteria.Verrucomicrobia	PKN3
2101	ENSG00000160588	rs1715456	0.000643106	0.000222552	0.063926385	0.359364967	-0.860867781	0.691636204	0.690200299	-0.257451247	0.240043277	0.176863626	0.366189341	0.278896131	0.007920047	0.000864234	0.998454219	0.960723296	Bacteria.Verrucomicrobia	MPZL3
2102	ENSG00000160695	rs670526	0.030156704	0.03831873	0.974870039	0.878828671	-0.701699718	0.406568422	0.01734961	0.049863456	0.316568109	0.19228276	0.548648484	0.32578679	0.080585093	0.029173781	0.998454219	0.970109222	Bacteria.Verrucomicrobia	VPS11
2103	ENSG00000160712	rs11265612	0.057032493	0.004486721	0.704071399	0.69870694	0.533547121	-0.589053255	0.152084144	0.114026173	0.275380391	0.200070312	0.398640551	0.293289626	0.112881273	0.007107449	0.998454219	0.970109222	Bacteria.Verrucomicrobia	IL6R
2104	ENSG00000160752	rs10908462	0.182500145	0.155251673	0.892471609	0.786766031	0.218755659	-0.30096245	0.033731819	-0.080479917	0.162342812	0.209302837	0.248561939	0.296283124	0.210707284	0.075848154	0.998454219	0.970109222	Bacteria.Verrucomicrobia	FDPS
2105	ENSG00000160781	rs2540169	0.011551905	0.002063809	0.346868333	0.509372058	-0.432303193	0.671906993	0.232257178	-0.203560275	0.166323145	0.209320232	0.245113483	0.306808759	0.049245645	0.004236543	0.998454219	0.962408604	Bacteria.Verrucomicrobia	PAQR6
2106	ENSG00000160789	rs2485667	0.704623131	0.586232008	0.871122186	0.531589162	-0.059538827	0.166761144	-0.037981436	0.262110262	0.156368496	0.304848785	0.233193797	0.416745837	0.427456509	0.192529557	0.998454219	0.962408604	Bacteria.Verrucomicrobia	LMNA
2107	ENSG00000160803	rs7517202	0.577441632	0.406727918	0.777068314	0.649901594	-0.184733548	0.205412465	0.133731071	-0.167010552	0.32991372	0.245977431	0.470352656	0.366241914	0.382842822	0.149261528	0.998454219	0.970109222	Bacteria.Verrucomicrobia	UBQLN4
2108	ENSG00000160856	rs945635	0.033463086	0.055411358	0.732810634	0.881767079	-0.408517906	0.362054608	0.109766742	-0.039599575	0.188032563	0.185606234	0.320150948	0.265207565	0.086202673	0.037545484	0.998454219	0.970109222	Bacteria.Verrucomicrobia	FCRL3
2109	ENSG00000160908	rs73148819	0.424022593	0.402759299	0.188390333	0.880540853	-0.130796721	-0.266910096	0.332977124	-0.074090737	0.162574873	0.31691677	0.250487366	0.491070666	0.327928349	0.148485766	0.998454219	0.970109222	Bacteria.Verrucomicrobia	ZNF394
2110	ENSG00000160948	rs35847380	0.099671252	0.027305555	0.645447801	0.9943627	-0.292896284	0.889413781	0.121371624	0.004004232	0.175356639	0.393882642	0.262568779	0.564565248	0.15549101	0.023048255	0.998454219	0.977222082	Bacteria.Verrucomicrobia	VPS28
2111	ENSG00000160959	rs13277542	0.467951499	0.180287531	0.637559334	0.619608498	0.169443877	-0.263691202	0.158349857	-0.153043968	0.232082694	0.194687321	0.334540078	0.306828109	0.345913489	0.083579443	0.998454219	0.970109222	Bacteria.Verrucomicrobia	LRRC14
2112	ENSG00000160961	rs3850136	0.72070845	0.649767217	0.356995509	0.194416417	-0.053774231	0.084231464	0.217118172	-0.319002566	0.149760827	0.184637367	0.234039305	0.243297742	0.432642888	0.207121287	0.998454219	0.960723296	Bacteria.Verrucomicrobia	ZNF333
2113	ENSG00000161016	rs2954658	0.471478626	0.365927122	0.838238946	0.754280519	0.201280323	-0.198101618	-0.084838942	0.102425057	0.277895082	0.217576401	0.413916509	0.32585666	0.346839153	0.137886279	0.998454219	0.970109222	Bacteria.Verrucomicrobia	RPL8
2114	ENSG00000161021	rs6627	0.531016061	0.631118623	0.410583795	0.654554662	-0.36917272	0.154085006	0.658741148	-0.199803593	0.5861501	0.319391074	0.795381951	0.444485767	0.368173038	0.202916994	0.998454219	0.970109222	Bacteria.Verrucomicrobia	MAML1
2115	ENSG00000161036	rs4543479	0.464907889	0.503809472	0.886515414	0.714610662	0.228759195	-0.143488661	0.070265233	-0.122811671	0.31118432	0.21344651	0.490418543	0.334390644	0.344745607	0.172817536	0.998454219	0.970109222	Bacteria.Verrucomicrobia	LRWD1
2116	ENSG00000161243	rs57401831	0.001785521	1.25290181729984e-06	0.578991261	0.392598182	-0.496858846	1.025536578	0.127999224	-0.240810415	0.152501762	0.191917825	0.229528608	0.279802883	0.01640649	1.4817826047374e-05	0.998454219	0.960723296	Bacteria.Verrucomicrobia	FBXO27
2117	ENSG00000161249	rs10221454	0.0895035	0.034726041	0.913864132	0.64088866	-0.312016374	0.586635012	0.028631602	0.204139366	0.181008364	0.27199472	0.26367291	0.43559139	0.146259836	0.027255985	0.998454219	0.970109222	Bacteria.Verrucomicrobia	DMKN
2118	ENSG00000161267	rs35659266	0.815380455	0.478301613	0.13312818	0.746956588	-0.045176893	-0.189352719	0.433706196	-0.114241039	0.192701447	0.265513594	0.285159124	0.35256444	0.460267653	0.16693382	0.998454219	0.970109222	Bacteria.Verrucomicrobia	BDH1
2119	ENSG00000161395	rs2517951	0.012881107	0.001040627	0.946582012	0.402622382	0.763618246	-0.711041831	0.02659429	0.232963947	0.298567562	0.207069099	0.395401469	0.276529747	0.052195938	0.002622377	0.998454219	0.960723296	Bacteria.Verrucomicrobia	PGAP3
2120	ENSG00000161533	rs7217719	0.302313648	0.16936854	0.898024137	0.779514748	0.244251146	-0.347679926	0.042801114	0.098190423	0.234915964	0.250187521	0.332668971	0.349288539	0.274125035	0.080379303	0.998454219	0.970109222	Bacteria.Verrucomicrobia	ACOX1
2121	ENSG00000161551	rs6509592	0.739735706	0.301588794	0.172952914	0.634007282	-0.045114721	-0.242319283	0.279417584	0.180714718	0.135225442	0.232705875	0.202781935	0.377788904	0.438452493	0.120153222	0.998454219	0.970109222	Bacteria.Verrucomicrobia	ZNF577
2122	ENSG00000161643	rs12984584	0.663591502	0.003132192	0.034528222	0.822907554	-0.057359123	0.688765297	-0.409053442	0.078703063	0.131269797	0.224432081	0.18944413	0.350238304	0.411034329	0.005572405	0.998454219	0.970109222	Bacteria.Verrucomicrobia	SIGLEC16
2123	ENSG00000161653	rs9893971	0.320104147	0.141108548	0.388976056	0.193801986	-0.184020615	0.486978856	0.233412165	-0.597100151	0.183670476	0.326871234	0.269129514	0.454762671	0.283836901	0.070844175	0.998454219	0.960723296	Bacteria.Verrucomicrobia	NAGS
2124	ENSG00000161692	rs58840071	0.012661225	0.000522297	0.180519871	0.227205204	0.479355822	-0.711192488	-0.347780016	0.419082491	0.186941216	0.194788288	0.256910251	0.343758799	0.051764651	0.0016275	0.998454219	0.960723296	Bacteria.Verrucomicrobia	DBF4B
2125	ENSG00000161905	rs2255888	0.016765627	0.003312307	0.596642177	0.391822015	-0.769966134	0.601784701	0.33119072	-0.323580489	0.313608193	0.197323923	0.622713052	0.375355848	0.060518169	0.005748111	0.998454219	0.960723296	Bacteria.Verrucomicrobia	ALOX15
2126	ENSG00000161920	rs72824994	0.082415876	0.374057277	0.093976533	0.629544835	-0.298156227	0.294847952	0.439866262	-0.219219141	0.169014364	0.32941675	0.258796964	0.452312696	0.139042958	0.140087597	0.998454219	0.970109222	Bacteria.Verrucomicrobia	MED11
2127	ENSG00000161944	rs2289645	0.269165229	0.034965289	0.694619797	0.452363143	-0.241381355	0.42418465	-0.131455969	-0.216793316	0.216581044	0.196942398	0.333355661	0.286752666	0.258608072	0.027381817	0.998454219	0.961966915	Bacteria.Verrucomicrobia	ASGR2
2128	ENSG00000161980	rs28452059	0.842353241	0.699515763	0.536071643	0.615421867	-0.031998129	0.115551842	-0.150496857	0.225488447	0.160246024	0.298055946	0.241928999	0.446708141	0.46709731	0.218102829	0.998454219	0.970109222	Bacteria.Verrucomicrobia	POLR3K
2129	ENSG00000161981	rs2562145	0.643311802	0.756664977	0.886374809	0.873936994	0.127988384	-0.063071684	-0.064859215	-0.051999634	0.275099561	0.202690165	0.452122978	0.326453291	0.404861251	0.230467016	0.998454219	0.970109222	Bacteria.Verrucomicrobia	SNRNP25
2130	ENSG00000162069	rs2526280	0.295696346	0.145043385	0.69455021	0.846022439	0.298252191	-0.335076629	0.1783271	0.069102036	0.282919245	0.227172489	0.45210629	0.354418947	0.271167645	0.072331189	0.998454219	0.970109222	Bacteria.Verrucomicrobia	BICDL2
2131	ENSG00000162078	rs9925556	0.019756975	0.00704546	0.19330673	0.088522258	-1.020137952	0.732239118	0.725222696	-0.603605727	0.426836612	0.263119759	0.551721488	0.349068698	0.066434867	0.009605706	0.998454219	0.960723296	Bacteria.Verrucomicrobia	ZG16B
2132	ENSG00000162104	rs11639528	0.975696232	0.618876668	0.766133943	0.932835952	-0.00577963	-0.130213142	0.082665247	-0.038649151	0.188985035	0.260510392	0.27676485	0.456822047	0.503270466	0.200304318	0.998454219	0.974268954	Bacteria.Verrucomicrobia	ADCY9
2133	ENSG00000162174	rs2958531	0.033340541	0.016770379	0.398038512	0.247896546	-0.80761967	0.573769679	0.532332439	-0.452283357	0.371464167	0.233707747	0.625730813	0.387910909	0.086202673	0.016702317	0.998454219	0.960723296	Bacteria.Verrucomicrobia	ASRGL1
2134	ENSG00000162222	rs2958244	0.59731459	0.696326674	0.815853526	0.249331165	-0.096386509	0.07118489	-0.06219957	0.321218769	0.181561529	0.181585364	0.266005834	0.276345701	0.389245183	0.217564746	0.998454219	0.960723296	Bacteria.Verrucomicrobia	TTC9C
2135	ENSG00000162267	rs2302417	0.123238272	0.068029109	0.397957741	0.312883429	-0.3718284	0.348746954	0.31962729	-0.302950761	0.238107347	0.187931542	0.375641618	0.297861493	0.17424666	0.043251008	0.998454219	0.960723296	Bacteria.Verrucomicrobia	ITIH3
2136	ENSG00000162378	rs487453	0.162973221	0.18636599	0.274010623	0.485904922	-0.34770432	0.292793238	0.363956586	-0.209676939	0.246400342	0.219236311	0.329911703	0.299179937	0.19940561	0.085410128	0.998454219	0.962408604	Bacteria.Verrucomicrobia	ZYG11B
2137	ENSG00000162383	rs11206097	0.029093266	0.015636549	0.559386671	0.781882967	0.388223364	-0.768520286	-0.160218877	0.116833602	0.173963581	0.309570461	0.273049469	0.420241459	0.079678387	0.015958584	0.998454219	0.970109222	Bacteria.Verrucomicrobia	SLC1A7
2138	ENSG00000162384	rs737464	0.216175047	0.052934337	0.16052367	0.312633165	0.316930657	-0.398133254	0.520053555	-0.290730525	0.253764593	0.20195155	0.366356977	0.285697579	0.230127641	0.03648469	0.998454219	0.960723296	Bacteria.Verrucomicrobia	CZIB
2139	ENSG00000162390	rs1616691	0.751876534	0.623470946	0.168901254	0.319831046	0.10905465	-0.119025105	0.638913568	-0.329282331	0.343471495	0.241288785	0.459245672	0.328468956	0.442576762	0.201277799	0.998454219	0.960723296	Bacteria.Verrucomicrobia	ACOT11
2140	ENSG00000162391	rs2060387	0.175274203	0.074278873	0.920560664	0.745519171	0.281352722	-0.350121493	-0.030009612	-0.097704008	0.205305906	0.193000758	0.299749465	0.299763632	0.206996301	0.045851955	0.998454219	0.970109222	Bacteria.Verrucomicrobia	FAM151A
2141	ENSG00000162396	rs1180943	0.047133305	0.017441788	0.978805149	0.666833886	0.507046743	-0.493329253	-0.010721495	0.130288811	0.250574685	0.20221834	0.40201519	0.301269179	0.102279823	0.017132102	0.998454219	0.970109222	Bacteria.Verrucomicrobia	PARS2
2142	ENSG00000162433	rs72641128	0.048528772	3.57010318707697e-05	0.530800544	0.288999019	-0.306366301	1.196417486	0.141446185	-0.465727089	0.152381765	0.269476942	0.224461558	0.435643752	0.104027202	0.000210471	0.998454219	0.960723296	Bacteria.Verrucomicrobia	AK4
2143	ENSG00000162444	rs12022346	0.038782168	0.047865812	0.014235879	0.248885297	0.371518955	-0.524977975	-0.70168247	0.466337243	0.176140403	0.2603203	0.278549734	0.40081002	0.093065346	0.033827128	0.998454219	0.960723296	Bacteria.Verrucomicrobia	RBP7
2144	ENSG00000162458	rs2546	0.260384286	0.050128086	0.518584712	0.252065497	-0.202611254	0.588950822	0.159139104	0.639419905	0.178451947	0.295067158	0.245182941	0.553311662	0.252250279	0.034967326	0.998454219	0.960723296	Bacteria.Verrucomicrobia	FBLIM1
2145	ENSG00000162512	rs80253649	0.330521351	0.238067607	0.243251383	0.959918884	0.167687009	-0.298367115	-0.288639908	-0.02238557	0.171038511	0.250562894	0.245109397	0.443722119	0.2874157	0.101753994	0.998454219	0.975691993	Bacteria.Verrucomicrobia	SDC3
2146	ENSG00000162520	rs9851	0.315578318	0.247545931	0.23052709	0.196761704	0.434049045	-0.29299538	-0.817436598	0.51138087	0.429159431	0.251105828	0.675371297	0.392100259	0.281279877	0.104580725	0.998454219	0.960723296	Bacteria.Verrucomicrobia	SYNC
2147	ENSG00000162543	rs2301475	0.153075059	0.040507953	0.427616611	0.402439641	-0.260260681	0.463946217	-0.219383392	0.27616708	0.180028085	0.22195353	0.274821049	0.327684161	0.193317915	0.030243194	0.998454219	0.960723296	Bacteria.Verrucomicrobia	UBXN10
2148	ENSG00000162551	rs1846851	0.949978531	0.787340913	0.665719997	0.260615431	0.021341235	0.074548007	0.216370355	-0.450745877	0.338876512	0.275205748	0.498540268	0.39719351	0.498187771	0.237172807	0.998454219	0.960723296	Bacteria.Verrucomicrobia	ALPL
2149	ENSG00000162604	rs17312971	0.02979326	0.00613085	0.77574301	0.967058728	-0.38467222	0.676296163	0.072473957	0.014068381	0.17314516	0.238702006	0.253353594	0.339349515	0.080283677	0.008747975	0.998454219	0.975976393	Bacteria.Verrucomicrobia	TM2D1
2150	ENSG00000162614	rs1780050	0.233494805	0.155898428	0.736489749	0.692335228	0.298707756	-0.284385867	-0.118790424	-0.11010444	0.248385584	0.198089278	0.351502692	0.277024655	0.239972675	0.075925444	0.998454219	0.970109222	Bacteria.Verrucomicrobia	NEXN
2151	ENSG00000162620	rs4422957	0.000702815	3.99049765441199e-05	0.868988162	0.946238184	0.662310798	-0.688308538	-0.044420825	0.014550438	0.186123212	0.156133271	0.268246708	0.214948899	0.008506396	0.000225752	0.998454219	0.975691993	Bacteria.Verrucomicrobia	LRRIQ3
2152	ENSG00000162631	rs76259395	0.231976549	0.07328817	0.960953822	0.958002918	-0.191698687	0.488740793	-0.011429537	-0.023439805	0.158881008	0.268466546	0.232563939	0.443403694	0.239469352	0.045347987	0.998454219	0.975691993	Bacteria.Verrucomicrobia	NTNG1
2153	ENSG00000162645	rs2209957	0.588113384	0.498186578	0.507053788	0.563626055	-0.100506633	0.149223549	-0.178435844	0.205518697	0.184660912	0.219071001	0.267469903	0.354075034	0.386136778	0.171289096	0.998454219	0.970109222	Bacteria.Verrucomicrobia	GBP2
2154	ENSG00000162695	rs10493941	0.471457745	0.585941329	0.452467524	0.835287998	0.124999793	-0.176728371	-0.203740122	-0.090343964	0.172571192	0.322818267	0.2695497	0.432763582	0.346839153	0.192529557	0.998454219	0.970109222	Bacteria.Verrucomicrobia	SLC30A7
2155	ENSG00000162704	rs2478759	0.546679056	0.316670412	0.183834576	0.245384703	-0.14785119	0.222670444	-0.483144233	0.412169271	0.244011707	0.220663315	0.359659997	0.35161235	0.372002595	0.124415834	0.998454219	0.960723296	Bacteria.Verrucomicrobia	ARPC5
2156	ENSG00000162738	rs11265393	0.100635591	0.005841238	0.264680391	0.032714676	0.259743996	-0.888602391	-0.278642991	0.818819068	0.155960023	0.311724361	0.24765871	0.375225724	0.155555146	0.008504496	0.998454219	0.894435769	Bacteria.Verrucomicrobia	VANGL2
2157	ENSG00000162779	rs9699789	0.016913061	3.68934019822263e-05	0.026468597	0.042209175	-0.349577628	0.971454613	-0.48585742	0.636827275	0.142583691	0.219262882	0.213942539	0.307305665	0.060701496	0.000214509	0.998454219	0.925158024	Bacteria.Verrucomicrobia	AXDND1
2158	ENSG00000162782	rs11809696	0.402763324	0.310702472	0.829448964	0.573270482	-0.191217813	0.232012587	-0.073781959	0.217259905	0.227045189	0.227081023	0.341145268	0.383778952	0.319198009	0.122648705	0.998454219	0.970109222	Bacteria.Verrucomicrobia	TDRD5
2159	ENSG00000162813	rs113231783	0.811608459	0.099691512	0.936157604	0.178797982	0.033956264	0.354922453	-0.018557799	-0.450125434	0.141884891	0.212504607	0.230787385	0.331182903	0.459203805	0.055962689	0.998454219	0.960723296	Bacteria.Verrucomicrobia	BPNT1
2160	ENSG00000162819	rs61824334	0.109076735	0.051967358	0.393752102	0.287229647	0.358954361	-0.364918839	-0.295421489	0.311313765	0.220942476	0.184324448	0.344099562	0.290128537	0.162600376	0.035889508	0.998454219	0.960723296	Bacteria.Verrucomicrobia	BROX
2161	ENSG00000162836	rs3766509	0.003428094	0.000949929	0.628116579	0.620808007	-0.683776165	0.615208603	0.157608667	0.130477528	0.225082028	0.177651017	0.323839276	0.26248659	0.023932334	0.002465455	0.998454219	0.970109222	Bacteria.Verrucomicrobia	ACP6
2162	ENSG00000162869	rs4293602	0.429918398	0.209130509	0.942932862	0.839024588	0.26365433	-0.276701024	0.037786625	0.066046607	0.331938065	0.218126043	0.525826398	0.32382666	0.330371104	0.092855988	0.998454219	0.970109222	Bacteria.Verrucomicrobia	PPP1R21
2163	ENSG00000162877	rs1772143	0.00022645	6.54869047747932e-07	0.360199469	0.262254158	0.721594647	-0.994300023	-0.259460965	0.315195192	0.184769706	0.180385206	0.281565092	0.278712707	0.003914558	8.62735160385859e-06	0.998454219	0.960723296	Bacteria.Verrucomicrobia	PM20D1
2164	ENSG00000162878	rs11902166	0.535086787	0.07854721	0.59379563	0.264039619	-0.138001142	0.400828722	0.167669137	-0.420689254	0.221305246	0.224261907	0.31282196	0.373403772	0.368796627	0.047473116	0.998454219	0.960723296	Bacteria.Verrucomicrobia	PKDCC
2165	ENSG00000162881	rs56027640	0.004688296	5.38791937613053e-05	0.867048944	0.997840445	0.502983055	-0.745742582	0.04273195	0.000680741	0.171739097	0.172485465	0.25424874	0.250545694	0.029544753	0.000284322	0.998454219	0.978231241	Bacteria.Verrucomicrobia	OXER1
2166	ENSG00000162882	rs56027640	0.042002396	0.00382505	0.823662785	0.652003297	0.368713915	-0.535536182	0.05887313	-0.117483178	0.177740931	0.178513383	0.263134071	0.259301613	0.096869821	0.006329022	0.998454219	0.970109222	Bacteria.Verrucomicrobia	HAAO
2167	ENSG00000162885	rs704719	0.005684052	0.008942647	0.779433769	0.588579397	1.091817323	-0.647275371	-0.142551915	-0.189445723	0.381704777	0.240150656	0.506902522	0.348504885	0.032066243	0.011295072	0.998454219	0.970109222	Bacteria.Verrucomicrobia	B3GALNT2
2168	ENSG00000162971	rs281764	0.384382418	0.21745151	0.485661041	0.240291513	0.228397879	-0.231194867	-0.313691546	0.356881773	0.260797979	0.185637362	0.44734325	0.30113986	0.312014848	0.095612416	0.998454219	0.960723296	Bacteria.Verrucomicrobia	TYW5
2169	ENSG00000162976	rs908274	0.075018797	0.028702509	0.488696685	0.368226554	0.731616306	-0.566214742	-0.405571774	0.329295928	0.404350245	0.253080779	0.58243099	0.363418856	0.132206356	0.023859737	0.998454219	0.960723296	Bacteria.Verrucomicrobia	SLC66A3
2170	ENSG00000162994	rs17046778	0.000120122	9.22822327487351e-08	0.283537871	0.524673048	-0.501380351	1.134921432	0.200817934	-0.176205237	0.122508272	0.188771018	0.185710692	0.27548783	0.002543142	1.81214251326148e-06	0.998454219	0.962408604	Bacteria.Verrucomicrobia	CLHC1
2171	ENSG00000163002	rs1606990	0.162327953	0.069438932	0.203127328	0.255139975	0.250477551	-0.475148312	-0.332705185	0.482314285	0.17722427	0.257386169	0.258783949	0.420102106	0.19940561	0.043737204	0.998454219	0.960723296	Bacteria.Verrucomicrobia	NUP35
2172	ENSG00000163006	rs6748168	0.007580917	0.005664261	0.68320509	0.68416769	1.741985491	-0.985459971	-0.415482034	0.222737661	0.63202903	0.344371522	1.013543355	0.545108295	0.039028077	0.008326454	0.998454219	0.970109222	Bacteria.Verrucomicrobia	CCDC138
2173	ENSG00000163013	rs4852916	0.706820493	0.676149254	0.194982614	0.030533566	-0.05970441	-0.09650707	-0.327554238	0.691258776	0.158037678	0.229988685	0.25014123	0.312594208	0.427825338	0.213438987	0.998454219	0.894435769	Bacteria.Verrucomicrobia	FBXO41
2174	ENSG00000163071	rs13110190	0.662964604	0.706999887	0.727899713	0.85957477	0.087211961	-0.090672594	-0.117285893	0.06048869	0.199193638	0.240164763	0.33565386	0.340553542	0.411034329	0.219975011	0.998454219	0.970109222	Bacteria.Verrucomicrobia	SPATA18
2175	ENSG00000163072	rs2632372	0.009159042	0.021915016	0.144382586	0.478884714	-0.644992646	0.452411261	0.645379861	-0.233062238	0.240095136	0.192659221	0.436818299	0.327239043	0.043197532	0.019954722	0.998454219	0.962408604	Bacteria.Verrucomicrobia	NOSTRIN
2176	ENSG00000163075	rs34187712	0.453263284	0.257719923	0.94517468	0.074234791	0.130921358	-0.350662145	0.017437233	-1.052780701	0.173516561	0.307109477	0.252589927	0.580243639	0.339855688	0.107723227	0.998454219	0.960723296	Bacteria.Verrucomicrobia	CFAP221
2177	ENSG00000163110	rs3762876	0.966237382	0.633141157	0.98807643	0.507715679	-0.008538497	0.114452992	0.004603303	-0.242760308	0.2009474	0.238656305	0.3068432	0.364459959	0.501190166	0.203417138	0.998454219	0.962408604	Bacteria.Verrucomicrobia	PDLIM5
2178	ENSG00000163131	rs41271951	0.470434681	0.543917324	0.554799071	0.366950888	-0.130971489	0.21455012	0.155932534	-0.507465559	0.180397325	0.351659126	0.26266247	0.558552381	0.346457679	0.182627515	0.998454219	0.960723296	Bacteria.Verrucomicrobia	CTSS
2179	ENSG00000163138	rs11723855	0.170431443	0.0001924	0.794148318	0.225418271	0.200469257	-1.265705439	0.0568933	0.491982502	0.144620813	0.320113244	0.21714823	0.401988432	0.203378051	0.000782195	0.998454219	0.960723296	Bacteria.Verrucomicrobia	PACRGL
2180	ENSG00000163141	rs6703620	0.003045665	0.002583381	0.155630663	0.199908168	1.343065826	-0.815108043	-0.875213401	0.471054813	0.436270572	0.260042884	0.609230057	0.363754577	0.022329831	0.005016189	0.998454219	0.960723296	Bacteria.Verrucomicrobia	BNIPL
2181	ENSG00000163154	rs6695344	0.125746609	0.065563561	0.003538823	0.001325731	0.452437536	-0.417594494	-1.184791001	1.000112776	0.291698539	0.222952505	0.391417318	0.298037693	0.176161292	0.042277484	0.998454219	0.721127792	Bacteria.Verrucomicrobia	TNFAIP8L2
2182	ENSG00000163161	rs4150407	0.009084389	0.005129377	0.078366072	0.133364813	-0.622315176	0.497451026	0.555628851	-0.36747102	0.231391452	0.171715013	0.310678764	0.241759858	0.043197532	0.007749369	0.998454219	0.960723296	Bacteria.Verrucomicrobia	ERCC3
2183	ENSG00000163218	rs3014864	0.022132174	0.03500288	0.738852799	0.41540711	1.212810519	-0.609365112	0.293583193	-0.390247934	0.51735538	0.282979251	0.876887158	0.476111262	0.070087991	0.027390646	0.998454219	0.960723296	Bacteria.Verrucomicrobia	PGLYRP4
2184	ENSG00000163281	rs1994693	0.01297407	0.019795092	0.034458368	0.018481006	-0.654464867	0.487073661	0.951097601	-0.757883607	0.25616603	0.203862671	0.440303578	0.313610409	0.052450277	0.018661157	0.998454219	0.894435769	Bacteria.Verrucomicrobia	GNPDA2
2185	ENSG00000163288	rs1159315	0.109810401	0.307308742	0.994917159	0.290689604	0.418381967	-0.295756298	-0.002430897	-0.409482041	0.258065035	0.287430156	0.380125258	0.384388458	0.162936727	0.121610001	0.998454219	0.960723296	Bacteria.Verrucomicrobia	GABRB1
2186	ENSG00000163293	rs7685636	0.212988581	0.154036216	0.246183259	0.309427018	0.709485235	-0.469240901	0.979987221	-0.49526236	0.564098945	0.325355798	0.837434929	0.483448921	0.228565099	0.075521215	0.998454219	0.960723296	Bacteria.Verrucomicrobia	NIPAL1
2187	ENSG00000163319	rs112481142	0.236149086	0.000188681	0.314093952	0.028203024	0.160705589	-1.159879024	-0.204528941	0.967519343	0.134400473	0.292919041	0.20160071	0.431040449	0.241650106	0.000773116	0.998454219	0.894435769	Bacteria.Verrucomicrobia	MRPS18C
2188	ENSG00000163346	rs2061690	0.232383065	0.070925538	0.411519972	0.148235867	0.278640963	-0.43601696	-0.311611156	0.495981657	0.23114266	0.237476508	0.377005376	0.338974021	0.239469352	0.044310563	0.998454219	0.960723296	Bacteria.Verrucomicrobia	PBXIP1
2189	ENSG00000163362	rs905634	0.687876156	0.492575148	0.661319501	0.164404417	0.087104573	-0.154291695	-0.133153228	0.485778132	0.215851635	0.22357207	0.302547265	0.345435348	0.421093105	0.170372868	0.998454219	0.960723296	Bacteria.Verrucomicrobia	INAVA
2190	ENSG00000163382	rs35091159	0.621319864	0.072283418	0.947948027	0.214540853	0.094869007	-0.351135982	-0.018382383	0.376212939	0.191132175	0.192187169	0.280490915	0.300147897	0.396181547	0.044779529	0.998454219	0.960723296	Bacteria.Verrucomicrobia	NAXE
2191	ENSG00000163389	rs3732419	0.232702898	0.065516047	0.453286167	0.496755628	0.287751249	-0.339542265	0.280965316	-0.197439068	0.238865284	0.181247851	0.372396198	0.288888581	0.239469352	0.042273754	0.998454219	0.962408604	Bacteria.Verrucomicrobia	POGLUT1
2192	ENSG00000163393	rs12566568	0.300131174	0.116588354	0.510983336	0.55864549	-0.212137361	0.38093035	0.184104442	-0.24246085	0.20310285	0.239512771	0.278547193	0.412428001	0.273197833	0.062130243	0.998454219	0.968439712	Bacteria.Verrucomicrobia	SLC22A15
2193	ENSG00000163430	rs5000757	0.138498829	0.075260026	0.939845062	0.731446035	-0.46904147	0.365337772	-0.036145201	-0.104431836	0.312728645	0.202086481	0.477119861	0.302980015	0.184373423	0.046164575	0.998454219	0.970109222	Bacteria.Verrucomicrobia	FSTL1
2194	ENSG00000163431	rs2820314	0.004824742	0.000448293	0.016296756	0.076302775	0.455623522	-0.660875406	-0.624058588	0.579328934	0.156108268	0.178697581	0.253030614	0.321626974	0.030003226	0.001462586	0.998454219	0.960723296	Bacteria.Verrucomicrobia	LMOD1
2195	ENSG00000163449	rs17548270	0.743009053	0.05598539	0.403776135	0.885231904	0.047941497	-0.501624568	0.17553317	-0.056369115	0.145598631	0.257777455	0.208873596	0.388999326	0.439977451	0.037762341	0.998454219	0.970109222	Bacteria.Verrucomicrobia	TMEM169
2196	ENSG00000163515	rs1107337	0.108160734	0.000837751	0.234352829	0.94175471	-0.304950621	0.738061787	-0.338590375	-0.024699264	0.187206654	0.210694138	0.282072055	0.336742341	0.161490419	0.002283869	0.998454219	0.975620583	Bacteria.Verrucomicrobia	RETNLB
2197	ENSG00000163521	rs35328001	0.027181721	0.000998211	0.352617102	0.518528542	0.419119246	-0.821728971	-0.247275008	0.243887981	0.185454691	0.238377743	0.26411604	0.375703481	0.077250253	0.002552572	0.998454219	0.962408604	Bacteria.Verrucomicrobia	GLB1L
2198	ENSG00000163527	rs62236660	0.731573173	0.683922406	0.615673936	0.232197036	-0.065325415	0.108769121	0.145080914	-0.493442622	0.189617038	0.265973213	0.287620869	0.409163493	0.434877527	0.214914951	0.998454219	0.960723296	Bacteria.Verrucomicrobia	STT3B
2199	ENSG00000163576	rs11128927	3.23491156524123e-07	2.82766785281943e-14	0.812650308	0.898607602	-0.655536419	1.103688297	-0.041476065	0.027459129	0.11513857	0.113658592	0.174288667	0.214659398	2.71872612254902e-05	1.47146021380805e-11	0.998454219	0.971031126	Bacteria.Verrucomicrobia	EFHB
2200	ENSG00000163634	rs832190	0.249867096	0.147507552	0.043518195	0.119219509	-0.314838551	0.297905728	-0.827350928	0.454095561	0.271166694	0.203229338	0.401846978	0.287607177	0.247664319	0.073226135	0.998454219	0.960723296	Bacteria.Verrucomicrobia	THOC7
2201	ENSG00000163636	rs3846221	0.222855694	0.054359489	0.423773385	0.616648655	0.212483877	-0.601977321	-0.207752531	0.20215959	0.172647425	0.307228344	0.258088228	0.401889667	0.233805053	0.03704985	0.998454219	0.970109222	Bacteria.Verrucomicrobia	PSMD6
2202	ENSG00000163684	rs2292679	0.184855846	0.018519415	0.795700378	0.985726725	0.237830213	-0.640894449	0.070618649	0.006409661	0.177462625	0.265291224	0.271630305	0.356908961	0.211968275	0.017795921	0.998454219	0.97643541	Bacteria.Verrucomicrobia	RPP14
2203	ENSG00000163686	rs9877978	0.018176674	0.006517354	0.710908988	0.883712346	-0.772410564	0.633622083	0.162787947	-0.046739583	0.318751418	0.225394252	0.437294368	0.31830153	0.063660293	0.009092485	0.998454219	0.970109222	Bacteria.Verrucomicrobia	ABHD6
2204	ENSG00000163702	rs279571	0.030194158	0.003942034	0.927907446	0.869003912	-0.532601641	0.558008424	-0.032718371	0.052486262	0.24033696	0.186656057	0.360217696	0.316990416	0.080585093	0.006491624	0.998454219	0.970109222	Bacteria.Verrucomicrobia	IL17RC
2205	ENSG00000163743	rs1047970	0.030116115	0.074674031	0.838916771	0.411228581	-0.438756022	0.385883216	0.060884275	0.257802531	0.197891935	0.213011277	0.298313095	0.311709291	0.080585093	0.045986781	0.998454219	0.960723296	Bacteria.Verrucomicrobia	RCHY1
2206	ENSG00000163754	rs3182285	0.58294815	0.728896604	0.772262433	0.361482556	0.109494109	-0.07646785	-0.089486529	-0.298569788	0.198415243	0.219677706	0.307909287	0.324878129	0.384387586	0.22517234	0.998454219	0.960723296	Bacteria.Verrucomicrobia	GYG1
2207	ENSG00000163807	rs1876223	0.24948753	0.188711092	0.79101312	0.665533857	0.363866596	-0.315622452	0.117875758	-0.143331443	0.313140261	0.237606731	0.442994207	0.330054906	0.247548539	0.086237925	0.998454219	0.970109222	Bacteria.Verrucomicrobia	KIAA1143
2208	ENSG00000163811	rs3087649	0.005764551	0.005033617	0.167531691	0.278409737	1.251474556	-0.773001983	-0.829559979	0.393554233	0.438292973	0.26621817	0.594336106	0.360053994	0.032341158	0.007669317	0.998454219	0.960723296	Bacteria.Verrucomicrobia	WDR43
2209	ENSG00000163817	rs2531743	0.585159071	0.55989227	0.525175322	0.545581672	0.184687543	-0.142906788	-0.305845992	0.211891964	0.336652109	0.243860371	0.478756162	0.348746304	0.385383018	0.186647294	0.998454219	0.965793789	Bacteria.Verrucomicrobia	SLC6A20
2210	ENSG00000163820	rs59226168	0.566386594	0.247733702	0.45087579	0.53846244	0.095193568	-0.288332854	0.189125597	-0.205362485	0.165173707	0.247209075	0.249331899	0.33207838	0.379384622	0.104596775	0.998454219	0.962408604	Bacteria.Verrucomicrobia	FYCO1
2211	ENSG00000163823	rs1979671	0.779961036	0.569798204	0.229002675	0.044770822	-0.131157951	0.172603492	0.739864807	-0.816014979	0.467534468	0.302148987	0.609261736	0.398766163	0.451509512	0.188742418	0.998454219	0.958079091	Bacteria.Verrucomicrobia	CCR1
2212	ENSG00000163832	rs78889957	0.107621532	0.05723786	0.579120885	0.399292438	-0.309733863	0.376645847	-0.15262705	0.226666665	0.189846366	0.194563955	0.273785023	0.267148848	0.161425047	0.038358539	0.998454219	0.960723296	Bacteria.Verrucomicrobia	ELP6
2213	ENSG00000163864	rs10935341	0.006343495	0.003112477	0.157207327	0.131900273	-0.833937083	0.697692623	0.7597117	-0.604620578	0.295624011	0.227180889	0.530878431	0.39625334	0.034369613	0.005548415	0.998454219	0.960723296	Bacteria.Verrucomicrobia	NMNAT3
2214	ENSG00000163866	rs11263900	0.800408618	0.676644612	0.542491652	0.683491043	-0.076501738	0.091187947	-0.247115274	0.131075245	0.301359594	0.217665959	0.403601568	0.320056002	0.456880604	0.213465865	0.998454219	0.970109222	Bacteria.Verrucomicrobia	SMIM12
2215	ENSG00000163870	rs4974444	0.511593804	0.53850733	0.657965542	0.694585299	-0.417958188	0.221446039	0.520816722	-0.250591925	0.633281982	0.358125745	1.170987322	0.635393659	0.361035997	0.181148699	0.998454219	0.970109222	Bacteria.Verrucomicrobia	TPRA1
2216	ENSG00000163875	rs866688016	0.781367206	0.159629689	0.808294873	0.597318831	0.046600201	-0.425422115	0.063233668	0.246299642	0.167211404	0.299042574	0.259562028	0.463955574	0.451759516	0.076914822	0.998454219	0.970109222	Bacteria.Verrucomicrobia	MEAF6
2217	ENSG00000163898	rs147676117	0.485042144	0.746792329	0.074984043	0.753820103	-0.121822177	-0.11032639	0.464635022	-0.152579341	0.173478729	0.340254374	0.25676342	0.484479446	0.350839301	0.22907226	0.998454219	0.970109222	Bacteria.Verrucomicrobia	LIPH
2218	ENSG00000163902	rs7624160	0.326715979	0.360319178	0.384450987	0.138267688	0.310112601	-0.201712224	0.366631777	-0.442618829	0.313813598	0.218951505	0.418702222	0.294935752	0.286331023	0.136316025	0.998454219	0.960723296	Bacteria.Verrucomicrobia	RPN1
2219	ENSG00000163913	rs6439184	0.340972684	0.010121869	0.843831845	0.117705459	0.14942114	-0.616916293	0.045901615	0.651657843	0.155763916	0.232881074	0.232080334	0.411010061	0.293904287	0.012225022	0.998454219	0.960723296	Bacteria.Verrucomicrobia	IFT122
2220	ENSG00000163933	rs2115781	0.001051286	0.00087165	0.571852509	0.908680768	0.710521773	-0.590164366	-0.19941618	0.029400073	0.207114856	0.169081757	0.350957213	0.255318527	0.011409708	0.002336705	0.998454219	0.972933509	Bacteria.Verrucomicrobia	RFT1
2221	ENSG00000163935	rs2581817	0.373387295	0.191445429	0.888529685	0.902111463	0.21211173	-0.252858813	0.048102709	-0.037827811	0.236646225	0.191551195	0.341843137	0.306358429	0.307900094	0.086932169	0.998454219	0.971031126	Bacteria.Verrucomicrobia	SFMBT1
2222	ENSG00000163938	rs10933	0.824901895	0.539920233	0.201680195	0.376118653	-0.050123941	0.113528506	-0.426161202	0.25845124	0.225641886	0.184242287	0.330401198	0.290009547	0.462627097	0.18155954	0.998454219	0.960723296	Bacteria.Verrucomicrobia	GNL3
2223	ENSG00000163945	rs10012416	0.258928049	0.025691198	0.928034367	0.252240286	-0.153617768	0.493324828	-0.017786434	0.426845279	0.134883476	0.216059327	0.19616867	0.369501185	0.251512862	0.021952662	0.998454219	0.960723296	Bacteria.Verrucomicrobia	UVSSA
2224	ENSG00000163946	rs958755	0.44145821	0.183202185	0.429883006	0.213671377	0.210928371	-0.268046653	-0.2993184	0.387111991	0.272350223	0.199246343	0.376809703	0.308250759	0.335003518	0.084591527	0.998454219	0.960723296	Bacteria.Verrucomicrobia	TASOR
2225	ENSG00000163961	rs9865308	0.310880156	0.304970902	0.199818157	0.122060846	-0.357975764	0.219783234	0.842950325	-0.592993796	0.350496493	0.21255762	0.650805138	0.378519482	0.278541697	0.121006929	0.998454219	0.960723296	Bacteria.Verrucomicrobia	RNF168
2226	ENSG00000163964	rs6805472	0.053088708	0.004129628	0.799561188	0.603387971	0.359141273	-0.545360156	0.070490611	-0.142236222	0.18229493	0.183419888	0.276480269	0.272440394	0.108544818	0.006694889	0.998454219	0.970109222	Bacteria.Verrucomicrobia	PIGX
2227	ENSG00000163993	rs58654929	0.08360723	0.033420431	0.809413308	0.792775268	0.295324597	-0.532251914	0.065573956	-0.085822702	0.168073571	0.244923645	0.270780042	0.325343201	0.140156748	0.026653342	0.998454219	0.970109222	Bacteria.Verrucomicrobia	S100P
2228	ENSG00000164002	rs72935417	0.603233525	0.650661465	0.578704339	0.080728678	0.089451173	-0.084906673	0.142116078	-0.559904928	0.171262305	0.18662877	0.254650009	0.315598022	0.391545721	0.207342834	0.998454219	0.960723296	Bacteria.Verrucomicrobia	EXO5
2229	ENSG00000164008	rs1570431	0.01895607	0.026201632	0.18573521	0.481541386	-0.691272311	0.45056512	0.543567041	-0.197026607	0.28724815	0.198036387	0.406418694	0.27832757	0.064823606	0.022242725	0.998454219	0.962408604	Bacteria.Verrucomicrobia	C1orf50
2230	ENSG00000164010	rs12406279	0.579923542	0.408652991	0.046528959	0.356307139	-0.096517473	-0.237478364	0.528845044	-0.38786785	0.173502456	0.285551831	0.260607743	0.417494406	0.383715492	0.149482669	0.998454219	0.960723296	Bacteria.Verrucomicrobia	ERMAP
2231	ENSG00000164035	rs28444682	0.658217275	0.238852062	0.981239847	0.215207833	-0.069891001	0.267125922	-0.005450536	-0.441390418	0.157264436	0.224706331	0.230904085	0.352666066	0.409861233	0.101886406	0.998454219	0.960723296	Bacteria.Verrucomicrobia	EMCN
2232	ENSG00000164039	rs2069274	0.13111191	0.023668572	0.637347261	0.412481858	-0.38019802	0.474579324	0.171538099	-0.3009732	0.248654829	0.204830523	0.362173684	0.364888809	0.179148992	0.020893364	0.998454219	0.960723296	Bacteria.Verrucomicrobia	BDH2
2233	ENSG00000164053	rs3135941	0.284658539	0.187599074	0.654035605	0.671768824	0.189322518	-0.33051309	-0.115964671	-0.166716104	0.17549162	0.248182629	0.257561964	0.391673968	0.265575132	0.085859895	0.998454219	0.970109222	Bacteria.Verrucomicrobia	ATRIP
2234	ENSG00000164062	rs3197999	0.39813939	0.11545863	0.397379277	0.204594465	-0.142950241	0.27174527	0.243771784	-0.357671823	0.168067165	0.170323201	0.286139612	0.279118794	0.316911387	0.06175698	0.998454219	0.960723296	Bacteria.Verrucomicrobia	APEH
2235	ENSG00000164066	rs12511932	0.025438894	0.018733678	0.669182751	0.593107012	0.622788017	-0.435112531	-0.23988805	0.193470901	0.272274787	0.180452045	0.55889348	0.360286776	0.075481873	0.017953261	0.998454219	0.970109222	Bacteria.Verrucomicrobia	INTU
2236	ENSG00000164076	rs6446187	0.000178262	2.6934512077776e-05	0.301181173	0.360550265	-0.864813046	0.848997827	0.351808406	-0.269564141	0.217477224	0.187890298	0.337564166	0.292744092	0.003325622	0.000176304	0.998454219	0.960723296	Bacteria.Verrucomicrobia	CAMKV
2237	ENSG00000164078	rs9843653	0.744571061	0.542438173	0.913519417	0.848123537	-0.078257903	0.135684152	-0.040410719	0.063690933	0.239177444	0.221577002	0.370659294	0.331243169	0.440487112	0.182288204	0.998454219	0.970109222	Bacteria.Verrucomicrobia	MST1R
2238	ENSG00000164081	rs4067	0.226390097	0.124104844	0.476426439	0.710248017	0.663820811	-0.474746155	0.637367497	-0.185563472	0.543543723	0.304727999	0.889915844	0.49728389	0.236197974	0.06487354	0.998454219	0.970109222	Bacteria.Verrucomicrobia	TEX264
2239	ENSG00000164088	rs5743836	0.629095929	0.590057054	0.960754762	0.771665131	-0.077260482	0.168143487	-0.012224889	-0.120385334	0.159201784	0.310550077	0.247484735	0.413112176	0.398979621	0.193236979	0.998454219	0.970109222	Bacteria.Verrucomicrobia	PPM1M
2240	ENSG00000164096	rs6857105	0.004985676	0.000601615	0.241236378	0.25807809	-0.579453445	0.769854771	0.321972162	-0.382109691	0.199328232	0.213425072	0.272234968	0.334905615	0.030050158	0.001792286	0.998454219	0.960723296	Bacteria.Verrucomicrobia	C4orf3
2241	ENSG00000164111	rs7655436	0.840579557	0.864142655	0.979382308	0.224649516	0.047737382	0.039054832	-0.008510675	-0.451903816	0.236371691	0.227351193	0.32805318	0.368622377	0.46670552	0.253342012	0.998454219	0.960723296	Bacteria.Verrucomicrobia	ANXA5
2242	ENSG00000164116	rs2625263	0.452688434	0.282216777	0.920679469	0.705619773	0.167931011	-0.193502192	0.033788732	-0.108570211	0.222283065	0.178450484	0.338004221	0.286154997	0.339762601	0.114689243	0.998454219	0.970109222	Bacteria.Verrucomicrobia	GUCY1A1
2243	ENSG00000164120	rs17524423	0.782335996	0.731395702	0.818035875	0.080113555	-0.049078252	-0.107635049	-0.061654248	0.917583001	0.176907853	0.312212325	0.266894778	0.516132776	0.452180889	0.225609535	0.998454219	0.960723296	Bacteria.Verrucomicrobia	HPGD
2244	ENSG00000164142	rs3172567	0.81572424	0.894107957	0.7288178	0.938391985	-0.046027245	0.048854883	0.104995286	0.041124756	0.196701763	0.365597896	0.301540314	0.530021643	0.46032381	0.259712754	0.998454219	0.974598472	Bacteria.Verrucomicrobia	FHIP1A
2245	ENSG00000164144	rs4276264	0.105462464	0.137647711	0.192095373	0.240024804	-0.313711281	0.317888326	0.396895521	-0.381289139	0.191078183	0.211483653	0.301111068	0.321550583	0.159611821	0.069576531	0.998454219	0.960723296	Bacteria.Verrucomicrobia	ARFIP1
2246	ENSG00000164172	rs3212641	0.97138478	0.521716733	0.43034712	0.093466892	-0.006377822	-0.187972327	0.213068344	-0.876515458	0.177112725	0.291794788	0.268501549	0.514883601	0.502146283	0.177271082	0.998454219	0.960723296	Bacteria.Verrucomicrobia	MOCS2
2247	ENSG00000164181	rs6449487	0.144494035	0.142089367	0.701789122	0.947034401	0.381110779	-0.348064633	-0.160288865	0.024000464	0.258023475	0.234214776	0.416767496	0.359889152	0.187712183	0.071233512	0.998454219	0.975691993	Bacteria.Verrucomicrobia	ELOVL7
2248	ENSG00000164187	rs12522542	0.833348416	0.952528315	0.670472894	0.930506152	-0.046163669	-0.011879753	0.156490781	-0.025501737	0.218519976	0.198783398	0.366113216	0.291293091	0.464681005	0.272050577	0.998454219	0.974268954	Bacteria.Verrucomicrobia	LMBRD2
2249	ENSG00000164190	rs188541	0.943464137	0.951577875	0.800709146	0.674656597	-0.017062931	0.01261191	0.087204591	-0.123461749	0.239677367	0.206887254	0.344050283	0.292791768	0.496458561	0.272003055	0.998454219	0.970109222	Bacteria.Verrucomicrobia	NIPBL
2250	ENSG00000164219	rs265437	0.502278838	0.433184419	0.960280639	0.993775678	-0.225247889	0.201728245	0.0240366	-0.002932063	0.333864336	0.25578975	0.480791617	0.374409224	0.357315193	0.155569541	0.998454219	0.977171347	Bacteria.Verrucomicrobia	PGGT1B
2251	ENSG00000164220	rs2069680	0.338062423	0.093305987	0.624505866	0.582459558	-0.220347235	0.390462751	-0.17701592	-0.185529026	0.228311	0.229250943	0.359922626	0.335762305	0.292197769	0.053222622	0.998454219	0.970109222	Bacteria.Verrucomicrobia	F2RL2
2252	ENSG00000164253	rs6872745	0.034636675	0.018346265	0.629709948	0.971942436	0.459425275	-0.468189538	-0.167613037	0.00999684	0.212904883	0.19350278	0.346001371	0.283133288	0.087491869	0.017679665	0.998454219	0.97643541	Bacteria.Verrucomicrobia	WDR41
2253	ENSG00000164284	rs10477416	0.330546763	0.314283903	0.317167132	0.216699414	-0.193983186	0.22972599	0.290501721	-0.397886686	0.197870735	0.226526612	0.288181104	0.318953781	0.2874157	0.123618202	0.998454219	0.960723296	Bacteria.Verrucomicrobia	GRPEL2
2254	ENSG00000164296	rs4705403	0.305741769	0.018948101	0.849888339	0.575333356	0.16322493	-0.741763391	-0.044689897	-0.303749603	0.158112596	0.308207513	0.235189505	0.539465306	0.27593044	0.018092114	0.998454219	0.970109222	Bacteria.Verrucomicrobia	TIGD6
2255	ENSG00000164303	rs4861608	0.019168158	0.003516801	0.607157671	0.639729402	0.618887494	-0.585039862	0.206877026	-0.152127058	0.257644951	0.193140994	0.400424233	0.323482121	0.064941334	0.005970868	0.998454219	0.970109222	Bacteria.Verrucomicrobia	ENPP6
2256	ENSG00000164305	rs12108497	0.838415603	0.42772896	0.388728724	0.175489382	0.035670035	-0.163750246	0.231070331	-0.428857211	0.174221756	0.205179666	0.266289631	0.313099673	0.466010974	0.154135663	0.998454219	0.960723296	Bacteria.Verrucomicrobia	CASP3
2257	ENSG00000164307	rs3198304	0.01084935	0.001837498	0.760007934	0.899141963	0.515738876	-0.773516967	0.095713182	-0.043836938	0.19662655	0.238110982	0.312015007	0.34451721	0.047541376	0.003951223	0.998454219	0.971031126	Bacteria.Verrucomicrobia	ERAP1
2258	ENSG00000164308	rs1363908	2.6872239144843e-08	3.76265582766615e-12	0.930313432	0.621321908	-0.779968385	0.986027261	-0.014771882	0.091175013	0.123378448	0.115983677	0.168263688	0.183690979	4.06332966063923e-06	4.89502183145667e-10	0.998454219	0.970109222	Bacteria.Verrucomicrobia	ERAP2
2259	ENSG00000164323	rs72706066	0.744558266	0.535738068	0.353914941	0.493349266	0.056671587	-0.173517279	-0.247979248	0.327972399	0.173194795	0.278706384	0.265588078	0.47609381	0.440487112	0.180561578	0.998454219	0.962408604	Bacteria.Verrucomicrobia	CFAP97
2260	ENSG00000164344	rs4253332	0.189489574	0.160740278	0.531909764	0.728729153	-0.473501028	0.330970961	0.304885552	-0.113326326	0.357097071	0.233278425	0.485137045	0.325355745	0.215216431	0.077271072	0.998454219	0.970109222	Bacteria.Verrucomicrobia	KLKB1
2261	ENSG00000164346	rs16872259	0.001811702	0.001117087	0.583603917	0.847415878	-0.462331688	0.996086197	0.129317017	-0.073663167	0.142114331	0.292017191	0.234745897	0.381307433	0.016433919	0.002768139	0.998454219	0.970109222	Bacteria.Verrucomicrobia	NSA2
2262	ENSG00000164347	rs17647023	0.052750176	0.002984685	0.569648637	0.544746575	0.402095776	-0.860401267	-0.166942684	0.289838115	0.203798487	0.27885958	0.292125999	0.476042663	0.108177764	0.005440171	0.998454219	0.965260436	Bacteria.Verrucomicrobia	GFM2
2263	ENSG00000164363	rs7447815	0.043735046	0.000327224	0.598356702	0.621259882	0.380339987	-0.624353007	0.149476886	-0.149951063	0.184929021	0.164541802	0.282371	0.302053721	0.099525814	0.001158373	0.998454219	0.970109222	Bacteria.Verrucomicrobia	SLC6A18
2264	ENSG00000164366	rs3756715	0.929775539	0.621484993	0.813120359	0.641431593	0.017175734	-0.171398685	-0.067089484	0.248844692	0.194143005	0.345480009	0.282642935	0.531849685	0.49201953	0.200900166	0.998454219	0.970109222	Bacteria.Verrucomicrobia	CCDC127
2265	ENSG00000164403	rs1698105	0.192000072	0.087808434	0.539133973	0.973778465	0.348956584	-0.436349377	0.242623792	0.011125635	0.264683926	0.251764633	0.392982597	0.337175837	0.216372274	0.051140127	0.998454219	0.97643541	Bacteria.Verrucomicrobia	SHROOM1
2266	ENSG00000164406	rs57880964	0.684870328	0.956865854	0.486603807	0.292086746	0.075712711	-0.020721449	-0.195565602	0.515770027	0.185729771	0.3816384	0.27949439	0.48557912	0.419798592	0.272989757	0.998454219	0.960723296	Bacteria.Verrucomicrobia	LEAP2
2267	ENSG00000164414	rs1051148	0.007310276	0.020902272	0.031561078	0.299271958	-0.980512929	0.561558261	1.061752962	-0.348947649	0.354043977	0.237208693	0.483184852	0.333488274	0.038262008	0.019319916	0.998454219	0.960723296	Bacteria.Verrucomicrobia	SLC35A1
2268	ENSG00000164418	rs513216	0.300465666	0.303988632	0.372511094	0.481758927	0.276724597	-0.321434983	-0.360792637	0.355825703	0.265124389	0.310231512	0.401783008	0.502903942	0.273370246	0.120709221	0.998454219	0.962408604	Bacteria.Verrucomicrobia	GRIK2
2269	ENSG00000164484	rs3813359	0.206714296	0.218968841	0.93088639	0.654630523	-0.219188508	0.497033274	-0.02332113	0.229592922	0.171861347	0.40042482	0.267854497	0.510875677	0.224884289	0.095987395	0.998454219	0.970109222	Bacteria.Verrucomicrobia	TMEM200A
2270	ENSG00000164576	rs6884266	0.0546857	0.048464848	0.406124827	0.407516395	-1.120601243	0.63534078	0.718369678	-0.393361501	0.572711012	0.315915896	0.85912307	0.471839397	0.110575711	0.034127349	0.998454219	0.960723296	Bacteria.Verrucomicrobia	SAP30L
2271	ENSG00000164597	rs2237677	0.57625888	0.090345251	0.34388996	0.029291515	0.107172426	-0.463891719	-0.314976677	0.881236119	0.190803493	0.269836887	0.330351595	0.395387068	0.382327715	0.052237568	0.998454219	0.894435769	Bacteria.Verrucomicrobia	COG5
2272	ENSG00000164615	rs7715240	0.190034377	0.12485873	0.459346819	0.675880216	-0.273906849	0.388742396	0.242326995	-0.161413813	0.206828161	0.250033428	0.325554762	0.384330751	0.215349255	0.065149106	0.998454219	0.970109222	Bacteria.Verrucomicrobia	CAMLG
2273	ENSG00000164627	rs113412831	0.001268268	0.000134132	0.27704857	0.686345533	-0.366293544	1.110643363	0.182793703	-0.140452995	0.108691041	0.273533122	0.166756506	0.346257621	0.01298762	0.000591519	0.998454219	0.970109222	Bacteria.Verrucomicrobia	KIF6
2274	ENSG00000164638	rs6965716	0.000275765	0.000123342	0.030369714	0.094408585	0.880687892	-0.777459414	-0.796826709	0.559604389	0.228973807	0.190325184	0.359964636	0.329687311	0.004259082	0.000550248	0.998454219	0.960723296	Bacteria.Verrucomicrobia	SLC29A4
2275	ENSG00000164647	rs39284	0.139849821	0.037797448	0.558227266	0.286013074	-0.416184167	0.473841647	0.246721832	-0.356208438	0.278452687	0.223472744	0.419228893	0.331123717	0.18530998	0.028861357	0.998454219	0.960723296	Bacteria.Verrucomicrobia	STEAP1
2276	ENSG00000164713	rs2906184	0.098396053	0.033500157	0.387960473	0.41936446	-0.276807137	0.55082187	0.204416593	0.37178781	0.165086112	0.253587215	0.235190029	0.457479969	0.154501579	0.026676041	0.998454219	0.960723296	Bacteria.Verrucomicrobia	BRI3
2277	ENSG00000164715	rs1532380	0.247086675	0.023235522	0.488412562	0.599218476	0.229824347	-0.664741783	0.186177047	-0.220200268	0.196773107	0.285975404	0.267188661	0.416955742	0.247286549	0.020655896	0.998454219	0.970109222	Bacteria.Verrucomicrobia	LMTK2
2278	ENSG00000164733	rs9644756	0.00294957	0.000806991	0.150720406	0.802389263	0.713256646	-0.681645507	-0.456481094	0.077241772	0.230867053	0.193932841	0.313919102	0.307391517	0.021967195	0.002239689	0.998454219	0.970109222	Bacteria.Verrucomicrobia	CTSB
2279	ENSG00000164758	rs60771155	0.030487153	0.035257503	0.067325824	0.249724456	-0.381271364	0.444509839	0.471930331	-0.351510987	0.172364873	0.206721073	0.253644854	0.302660108	0.080908659	0.027484358	0.998454219	0.960723296	Bacteria.Verrucomicrobia	MED30
2280	ENSG00000164761	rs1564858	0.382707538	0.015640275	0.926608526	0.289322336	-0.14340171	0.752840765	0.02234669	-0.44571722	0.163165429	0.303265917	0.241662519	0.417208469	0.311566813	0.015958584	0.998454219	0.960723296	Bacteria.Verrucomicrobia	TNFRSF11B
2281	ENSG00000164764	rs7461280	0.051291123	0.003074958	0.375900703	0.863921936	-0.549243125	0.650257218	-0.367159575	-0.051800238	0.276603273	0.211449202	0.411802554	0.301052423	0.107317863	0.00550925	0.998454219	0.970109222	Bacteria.Verrucomicrobia	SBSPON
2282	ENSG00000164818	rs4719324	0.235082804	0.067612085	0.455174553	0.747404004	-0.271810872	0.371053203	-0.252174163	0.092178981	0.226796901	0.199640962	0.335643565	0.284999869	0.240997115	0.04306976	0.998454219	0.970109222	Bacteria.Verrucomicrobia	DNAAF5
2283	ENSG00000164823	rs2735888	0.818513006	0.49345488	0.333341291	0.830748559	-0.052240433	0.15816069	-0.311442549	0.0701735	0.226748726	0.229646746	0.319538989	0.32699187	0.460917925	0.170563782	0.998454219	0.970109222	Bacteria.Verrucomicrobia	OSGIN2
2284	ENSG00000164825	rs1799946	0.071900262	0.077835007	0.327986584	0.581996396	-0.44966188	0.395954586	0.315789223	-0.187067566	0.245774016	0.220993161	0.320404704	0.33813038	0.128479472	0.047121968	0.998454219	0.970109222	Bacteria.Verrucomicrobia	DEFB1
2285	ENSG00000164828	rs12537543	0.139608016	0.06997755	0.187439078	0.226165572	-0.283970537	0.543401965	0.372770886	-0.456547147	0.189875722	0.294941653	0.279811197	0.373643001	0.185119755	0.043926271	0.998454219	0.960723296	Bacteria.Verrucomicrobia	SUN1
2286	ENSG00000164855	rs3808336	0.016984314	0.006839469	0.436821154	0.237233552	0.648460577	-0.626089425	-0.311408528	0.384594006	0.264669207	0.224107959	0.398017508	0.322394711	0.060841338	0.009440634	0.998454219	0.960723296	Bacteria.Verrucomicrobia	TMEM184A
2287	ENSG00000164880	rs1369011	0.033630066	0.01296847	0.577303304	0.387566587	0.429353231	-0.454460702	0.16905935	-0.231662819	0.19781558	0.17787027	0.301811377	0.266315573	0.086213817	0.014177574	0.998454219	0.960723296	Bacteria.Verrucomicrobia	INTS1
2288	ENSG00000164904	rs900641	0.223629012	0.012278789	0.619198408	0.77581041	-0.211687766	0.824887059	0.123384593	-0.131226091	0.172291494	0.320227992	0.247075958	0.458880399	0.234225121	0.013800496	0.998454219	0.970109222	Bacteria.Verrucomicrobia	ALDH7A1
2289	ENSG00000164924	rs983583	0.009170277	0.005419134	0.739349609	0.690804503	0.757625546	-0.57013417	0.136893738	-0.109946075	0.282070023	0.198141244	0.409689751	0.275181	0.043197532	0.008091838	0.998454219	0.970109222	Bacteria.Verrucomicrobia	YWHAZ
2290	ENSG00000164944	rs12679345	0.544720366	0.462137613	0.591303657	0.690650544	0.119240582	-0.194863877	-0.161367317	0.154078424	0.195833096	0.263431825	0.299039349	0.385436011	0.371276783	0.163152586	0.998454219	0.970109222	Bacteria.Verrucomicrobia	VIRMA
2291	ENSG00000164946	rs7862716	0.470374035	0.62156427	0.554295343	0.371776606	0.139002357	-0.109181214	0.17089154	-0.288063772	0.191432606	0.220121404	0.287493399	0.320295852	0.346457679	0.200900166	0.998454219	0.960723296	Bacteria.Verrucomicrobia	FREM1
2292	ENSG00000164951	rs61272950	0.05499498	0.043165375	0.736332016	0.184513271	-0.385015042	0.49492979	-0.096329821	0.490355404	0.197029857	0.239971368	0.284864161	0.365601006	0.110849875	0.031526138	0.998454219	0.960723296	Bacteria.Verrucomicrobia	PDP1
2293	ENSG00000164976	rs4310287	0.401078186	0.031145485	0.96354942	0.307952677	0.144240354	-0.619325402	0.011634336	0.400315881	0.17065043	0.281128019	0.253601761	0.389568586	0.318335312	0.025324172	0.998454219	0.960723296	Bacteria.Verrucomicrobia	MYORG
2294	ENSG00000164978	rs10972064	0.000504575	4.58507426557045e-07	0.22210851	0.43052364	-0.481196054	1.213428154	0.240739678	-0.238004446	0.131409901	0.216529907	0.195286426	0.300040597	0.006791005	6.36260901002685e-06	0.998454219	0.961966915	Bacteria.Verrucomicrobia	NUDT2
2295	ENSG00000164985	rs7470146	0.392265832	0.351236355	0.18839367	0.212392088	-0.17080102	0.187592279	-0.424049016	0.360865678	0.198317358	0.199791018	0.319000094	0.286539371	0.315460279	0.134147653	0.998454219	0.960723296	Bacteria.Verrucomicrobia	PSIP1
2296	ENSG00000165023	rs7036347	0.196328101	0.09111204	0.248155644	0.825429135	-0.220726188	0.462267179	0.294183987	-0.087679077	0.169075353	0.26954578	0.252453152	0.395915197	0.21981974	0.05247147	0.998454219	0.970109222	Bacteria.Verrucomicrobia	DIRAS2
2297	ENSG00000165028	rs62565987	0.18077895	0.393717901	0.618669653	0.411883933	-0.182613129	0.271515912	0.104772563	0.332635958	0.134980331	0.316231948	0.2094889	0.402757397	0.209619163	0.145839425	0.998454219	0.960723296	Bacteria.Verrucomicrobia	NIPSNAP3B
2298	ENSG00000165055	rs12668480	0.455745431	0.125753973	0.948232499	0.303542899	-0.157511761	0.486772751	-0.019506917	-0.411288118	0.209914846	0.313841587	0.299287845	0.396584119	0.34063241	0.065407079	0.998454219	0.960723296	Bacteria.Verrucomicrobia	METTL2B
2299	ENSG00000165072	rs2309647	0.713787571	0.587173852	0.705009101	0.752550337	0.114989663	-0.107160468	0.189087936	-0.10210555	0.312150279	0.196390244	0.497289504	0.322491156	0.429558586	0.192573986	0.998454219	0.970109222	Bacteria.Verrucomicrobia	MAMDC2
2300	ENSG00000165084	rs2958328	0.481395588	0.583073574	0.249806896	0.359390449	0.442625696	-0.193782883	-1.152654605	0.507156322	0.62506184	0.351272869	0.992640189	0.549430185	0.349005536	0.192037658	0.998454219	0.960723296	Bacteria.Verrucomicrobia	C8orf34
2301	ENSG00000165097	rs7740550	0.802188464	0.788740411	0.410820789	0.323052382	0.081744652	-0.06023106	-0.383948817	0.308525017	0.324973814	0.223862435	0.463826307	0.309834253	0.457480791	0.237325048	0.998454219	0.960723296	Bacteria.Verrucomicrobia	KDM1B
2302	ENSG00000165115	rs12552840	0.035058163	0.014380447	0.126076655	0.054921131	-0.430199121	0.483888086	0.4557672	-0.542825273	0.199840166	0.192390069	0.29410623	0.277701679	0.088194973	0.015117755	0.998454219	0.960723296	Bacteria.Verrucomicrobia	KIF27
2303	ENSG00000165138	rs4743278	0.014967681	0.003281309	0.383591241	0.169800086	0.794068127	-0.652213097	-0.40072306	0.437935281	0.317679123	0.21363281	0.456803749	0.315458076	0.05720633	0.005725683	0.998454219	0.960723296	Bacteria.Verrucomicrobia	ANKS6
2304	ENSG00000165140	rs12553205	0.112432548	0.054894109	0.890226306	0.762887791	0.370234952	-0.418004202	0.044429082	-0.086146144	0.230082653	0.213820498	0.320648894	0.284348192	0.165126052	0.03731648	0.998454219	0.970109222	Bacteria.Verrucomicrobia	FBP1
2305	ENSG00000165152	rs10819943	0.130959853	0.102670386	0.655370219	0.190499241	-0.312936905	0.304074751	-0.152073977	0.416329823	0.204582928	0.18368996	0.33916329	0.314706624	0.179071079	0.057083667	0.998454219	0.960723296	Bacteria.Verrucomicrobia	PGAP4
2306	ENSG00000165156	rs1670173	0.077866603	0.053437752	0.558894832	0.566144233	0.744174812	-0.479255373	-0.33904937	0.203650882	0.415389686	0.243630265	0.577092708	0.353140716	0.135273503	0.036591936	0.998454219	0.970109222	Bacteria.Verrucomicrobia	ZHX1
2307	ENSG00000165171	rs10276377	2.50335979616637e-08	1.1230600179898e-09	0.275105212	0.298977389	2.29261358	-1.458557426	-0.508720131	0.283732298	0.36164271	0.205233805	0.462196614	0.270995524	4.06332966063923e-06	4.32901735754461e-08	0.998454219	0.960723296	Bacteria.Verrucomicrobia	METTL27
2308	ENSG00000165233	rs12003264	0.008946409	0.004834667	0.149082151	0.423379043	-0.457108958	0.699885123	0.38451941	-0.262211528	0.169605365	0.239858208	0.263353322	0.325463559	0.043113026	0.007464061	0.998454219	0.961966915	Bacteria.Verrucomicrobia	CARD19
2309	ENSG00000165264	rs10813836	0.156111874	0.259861776	0.544241108	0.724454208	-0.36735336	0.189387997	0.250118604	-0.093610814	0.256014462	0.166620855	0.410288479	0.264406849	0.194727918	0.108354748	0.998454219	0.970109222	Bacteria.Verrucomicrobia	NDUFB6
2310	ENSG00000165280	rs739844	0.760510566	0.995306339	0.266007378	0.562630695	0.096861184	-0.001194506	-0.516165861	0.188506547	0.316441548	0.202275752	0.460057615	0.323936617	0.444972022	0.280878061	0.998454219	0.970109222	Bacteria.Verrucomicrobia	VCP
2311	ENSG00000165282	rs568300	0.241982289	0.149800223	0.973076118	0.779992685	-0.305918871	0.298026605	-0.013134226	0.088877255	0.259076137	0.204481627	0.387661089	0.316864658	0.245004295	0.073924093	0.998454219	0.970109222	Bacteria.Verrucomicrobia	PIGO
2312	ENSG00000165355	rs10145518	0.10590058	0.006392919	0.815415483	0.45395681	-0.334161247	0.657383442	0.065130714	-0.330676534	0.203795131	0.233268783	0.277867919	0.43893856	0.159970711	0.008966964	0.998454219	0.961966915	Bacteria.Verrucomicrobia	FBXO33
2313	ENSG00000165379	rs10139031	0.636086687	0.439502685	0.265052629	0.137922427	0.100212496	-0.136676649	0.38416024	-0.438843156	0.210790569	0.17571971	0.341711427	0.292159369	0.401796441	0.157404103	0.998454219	0.960723296	Bacteria.Verrucomicrobia	LRFN5
2314	ENSG00000165406	rs11239570	0.959511705	0.595831132	0.58550343	0.944239236	0.010330491	-0.165620789	0.166959552	0.02836847	0.202707769	0.310716129	0.304617324	0.404031062	0.500058656	0.194821408	0.998454219	0.975691993	Bacteria.Verrucomicrobia	MARCHF8
2315	ENSG00000165449	rs2137907	0.173718148	0.081926924	0.789657749	0.815450763	0.366261272	-0.333627579	0.151550061	0.081708581	0.266287415	0.188812935	0.565787696	0.34866216	0.20614392	0.048947287	0.998454219	0.970109222	Bacteria.Verrucomicrobia	SLC16A9
2316	ENSG00000165487	rs73158468	0.243080256	0.111490119	0.454607248	0.214441403	-0.209991862	0.649276829	0.197118513	-1.019429059	0.178257035	0.402413469	0.262033295	0.813136084	0.245692711	0.060152582	0.998454219	0.960723296	Bacteria.Verrucomicrobia	MICU2
2317	ENSG00000165490	rs4391840	0.762247566	0.803280645	0.908545378	0.206023522	0.067501197	0.059595355	0.037214924	-0.417260586	0.222186621	0.238263646	0.322704295	0.326661878	0.445627753	0.240305106	0.998454219	0.960723296	Bacteria.Verrucomicrobia	DDIAS
2318	ENSG00000165501	rs4390492	0.874208519	0.978273509	0.599149924	0.840259124	-0.027014745	0.007395339	-0.131145334	0.070547962	0.169967594	0.270510004	0.248280879	0.348607821	0.475525314	0.277273105	0.998454219	0.970109222	Bacteria.Verrucomicrobia	LRR1
2319	ENSG00000165502	rs1952013	0.285438648	0.474499941	0.332176196	0.173075509	-0.376528726	0.164178317	-0.520445332	0.457542396	0.349592266	0.22822952	0.532680496	0.332148714	0.266123332	0.166052464	0.998454219	0.960723296	Bacteria.Verrucomicrobia	RPL36AL
2320	ENSG00000165526	rs2282580	0.219917668	0.155610235	0.641668547	0.880789716	0.264881667	-0.345762117	-0.141893783	0.050658977	0.213841407	0.240670563	0.303482161	0.336472186	0.232090162	0.075848154	0.998454219	0.970109222	Bacteria.Verrucomicrobia	RPUSD4
2321	ENSG00000165555	rs958463	0.010474712	0.012101032	0.647985336	0.839409203	-0.578095201	0.436239631	0.154757833	0.051597352	0.219292437	0.168986728	0.337389313	0.253596411	0.046536158	0.013655875	0.998454219	0.970109222	Bacteria.Verrucomicrobia	NOXRED1
2322	ENSG00000165630	rs1060098	0.396643551	0.071865593	0.680931508	0.202891162	-0.128786508	0.544412532	0.09231162	-0.569085311	0.150933049	0.297525163	0.223489317	0.442410297	0.316822727	0.044626942	0.998454219	0.960723296	Bacteria.Verrucomicrobia	PRPF18
2323	ENSG00000165650	rs181440	0.233081393	0.056654659	0.420597164	0.879949614	-0.304824275	0.3595566	-0.2883732	0.041446021	0.253245109	0.185287672	0.35578642	0.273339307	0.239727924	0.038139612	0.998454219	0.970109222	Bacteria.Verrucomicrobia	PDZD8
2324	ENSG00000165660	rs2559517	0.679084491	0.337855541	0.408186113	0.455701644	0.074470723	-0.408607367	-0.220894446	0.484379344	0.179196108	0.423192644	0.265344923	0.645466043	0.416896712	0.130764654	0.998454219	0.961966915	Bacteria.Verrucomicrobia	ABRAXAS2
2325	ENSG00000165669	rs722525	0.487134563	0.459777627	0.524057439	0.344246499	-0.122669082	0.21554549	-0.171460497	0.384104955	0.175528175	0.289854306	0.267670858	0.403154078	0.3514085	0.162488248	0.998454219	0.960723296	Bacteria.Verrucomicrobia	FAM204A
2326	ENSG00000165672	rs10886408	0.706458483	0.091092751	0.21564194	0.793545466	-0.089922654	0.302562443	-0.404071802	-0.069633829	0.237717289	0.176411958	0.323158112	0.264981436	0.427825338	0.05247147	0.998454219	0.970109222	Bacteria.Verrucomicrobia	PRDX3
2327	ENSG00000165684	rs13300907	0.531997802	0.285085608	0.936489421	0.853898752	0.090281208	-0.380649412	-0.018238613	0.082479813	0.143687319	0.353156953	0.228005555	0.446126031	0.368173038	0.115366461	0.998454219	0.970109222	Bacteria.Verrucomicrobia	SNAPC4
2328	ENSG00000165689	rs11145971	0.207655767	0.02163139	0.689431094	0.429815464	0.22048442	-0.592410436	-0.103265147	0.295241791	0.173240561	0.2517127	0.257252653	0.371623006	0.225359479	0.019809093	0.998454219	0.961966915	Bacteria.Verrucomicrobia	ENTR1
2329	ENSG00000165730	rs10762245	2.34417158014511e-05	1.9085235641928e-05	0.30543736	0.317518965	1.607884592	-1.025396634	-0.604129148	0.351820787	0.352822686	0.222230556	0.584836138	0.349266134	0.000761549	0.000137938	0.998454219	0.960723296	Bacteria.Verrucomicrobia	STOX1
2330	ENSG00000165731	rs1864403	0.084424208	0.075392676	0.956269596	0.755510766	-0.635431843	0.399933042	0.028702609	0.101569465	0.362610626	0.2213259	0.521416761	0.324815932	0.140839431	0.0461834	0.998454219	0.970109222	Bacteria.Verrucomicrobia	RET
2331	ENSG00000165752	rs61864462	0.118167753	0.009182465	0.099857769	0.072569744	0.264803663	-0.904038719	-0.418062421	0.991771055	0.167229768	0.336642745	0.250434157	0.543384233	0.169966829	0.011458912	0.998454219	0.960723296	Bacteria.Verrucomicrobia	STK32C
2332	ENSG00000165792	rs2771341	0.163676	0.091230587	0.639097754	0.780159577	0.45147293	-0.354225281	0.218267775	-0.086203343	0.320478527	0.206624434	0.463247509	0.30757126	0.199744209	0.05247147	0.998454219	0.970109222	Bacteria.Verrucomicrobia	METTL17
2333	ENSG00000165801	rs10151973	0.016324764	0.011150633	0.799514034	0.784185675	-0.713577727	0.551146857	0.144876899	-0.098906676	0.289406129	0.210958791	0.568103643	0.359655839	0.059746836	0.01309833	0.998454219	0.970109222	Bacteria.Verrucomicrobia	ARHGEF40
2334	ENSG00000165806	rs12766889	0.277126413	0.097488643	0.937486243	0.770131712	0.169817846	-0.350448008	-0.018560258	0.086044915	0.154944405	0.20842894	0.235734291	0.293242735	0.262348845	0.054933498	0.998454219	0.970109222	Bacteria.Verrucomicrobia	CASP7
2335	ENSG00000165813	rs12784514	0.493718619	0.015762111	0.688067016	0.869332436	-0.114377834	0.704430279	-0.098211089	-0.0816691	0.166176511	0.284112119	0.243531792	0.494491614	0.353049317	0.016046393	0.998454219	0.970109222	Bacteria.Verrucomicrobia	CCDC186
2336	ENSG00000165821	rs34904279	0.492643469	0.442851625	0.723108574	0.708496796	0.236205394	-0.188035988	0.179974339	-0.127644448	0.342321078	0.243537416	0.505765364	0.339914244	0.353049317	0.158059589	0.998454219	0.970109222	Bacteria.Verrucomicrobia	SALL2
2337	ENSG00000165832	rs7099208	0.20143389	0.055537837	0.68120613	0.932672533	-0.361303468	0.438320998	-0.161558971	0.029491555	0.279962295	0.224823737	0.391496364	0.347733705	0.221133724	0.037582247	0.998454219	0.974268954	Bacteria.Verrucomicrobia	TRUB1
2338	ENSG00000165898	rs10135649	0.876533583	0.064762173	0.180013341	0.857991	-0.02288388	-0.412102121	0.303823998	0.067153417	0.146711996	0.219347509	0.224174855	0.373814101	0.476514907	0.042021076	0.998454219	0.970109222	Bacteria.Verrucomicrobia	ISCA2
2339	ENSG00000165899	rs79307438	0.00923784	0.001142307	0.189379657	0.164469073	-0.449388087	1.373538463	0.331681758	-0.716966598	0.167481089	0.403523696	0.250079247	0.509912055	0.043407278	0.002810558	0.998454219	0.960723296	Bacteria.Verrucomicrobia	OTOGL
2340	ENSG00000165929	rs3825687	0.128604216	0.027743037	0.890216249	0.932022425	0.326807819	-0.425329627	0.051525141	-0.030013048	0.212320017	0.188912671	0.371827533	0.350489944	0.177382451	0.023352819	0.998454219	0.974268954	Bacteria.Verrucomicrobia	TC2N
2341	ENSG00000165934	rs35469014	0.125855087	0.09091686	0.040508321	0.112077385	0.281247682	-0.64764614	-0.584347908	0.764851616	0.181380812	0.377406369	0.279554659	0.474838146	0.176182271	0.052451513	0.998454219	0.960723296	Bacteria.Verrucomicrobia	CPSF2
2342	ENSG00000165943	rs2144780	0.574819583	0.05454053	0.163855794	0.540206049	0.141280438	-0.401004506	0.584016433	-0.237076321	0.250579006	0.20481676	0.414744266	0.385016901	0.381641552	0.037100354	0.998454219	0.962408604	Bacteria.Verrucomicrobia	MOAP1
2343	ENSG00000165959	rs11848707	0.422703804	0.505432604	0.85848471	0.209958244	-0.188826384	0.185697805	-0.063071972	0.561419518	0.234033356	0.277292535	0.352332774	0.443386945	0.327767865	0.173208255	0.998454219	0.960723296	Bacteria.Verrucomicrobia	CLMN
2344	ENSG00000165983	rs1055340	0.01530529	0.036368246	0.292879108	0.703477889	0.573494302	-0.389539943	-0.39903266	0.109683512	0.230235799	0.182285744	0.376297643	0.286896034	0.057878128	0.028117783	0.998454219	0.970109222	Bacteria.Verrucomicrobia	PTER
2345	ENSG00000165995	rs12780903	0.254657135	0.080562985	0.773524005	0.384754841	-0.199485019	0.480314694	0.07181642	0.36991149	0.173575822	0.270584401	0.248525571	0.422719428	0.24952442	0.048394395	0.998454219	0.960723296	Bacteria.Verrucomicrobia	CACNB2
2346	ENSG00000165997	rs12779018	0.221159928	0.059313898	0.263661521	0.081400855	0.206013294	-0.624821393	-0.273787295	0.91446391	0.166769924	0.325514435	0.242819408	0.516618448	0.232803711	0.039319405	0.998454219	0.960723296	Bacteria.Verrucomicrobia	ARL5B
2347	ENSG00000166002	rs4753468	0.026259426	0.011330954	0.264059713	0.306743814	-0.690301841	0.577919179	0.452235415	-0.318203824	0.303529092	0.221721975	0.401421196	0.308881865	0.075663138	0.013191041	0.998454219	0.960723296	Bacteria.Verrucomicrobia	SMCO4
2348	ENSG00000166037	rs7749	0.293939342	0.135613114	0.715490562	0.9671956	-0.205661887	0.369584977	-0.119237343	-0.014908394	0.194374334	0.24458234	0.325709541	0.361113124	0.270567959	0.068949953	0.998454219	0.975976393	Bacteria.Verrucomicrobia	CEP57
2349	ENSG00000166086	rs6590735	0.995150435	0.924450517	0.944980066	0.770000757	-0.001577316	-0.020317274	0.024368174	-0.088565814	0.258513396	0.21342145	0.351738618	0.301657058	0.508571582	0.266238492	0.998454219	0.970109222	Bacteria.Verrucomicrobia	JAM3
2350	ENSG00000166126	rs2295829	0.502528697	0.181709552	0.561042646	0.63327416	-0.144498063	0.275179216	-0.179208748	0.156401206	0.214301952	0.203841697	0.306708022	0.326254236	0.357315193	0.083976834	0.998454219	0.970109222	Bacteria.Verrucomicrobia	AMN
2351	ENSG00000166130	rs7965771	0.486609539	0.448547137	0.52418313	0.86081556	0.191491717	-0.159958419	-0.254067067	0.05895906	0.273675773	0.209794179	0.396750387	0.33493248	0.351298747	0.159381842	0.998454219	0.970109222	Bacteria.Verrucomicrobia	IKBIP
2352	ENSG00000166165	rs8017780	0.151859432	0.184495413	0.424103608	0.879986564	-0.267139065	0.422476986	0.239648768	-0.067649426	0.184230461	0.314978972	0.297925771	0.446290974	0.192550603	0.084962495	0.998454219	0.970109222	Bacteria.Verrucomicrobia	CKB
2353	ENSG00000166170	rs942862	0.523597404	0.760607133	0.63959449	0.334053129	-0.228182186	0.075529291	-0.23388304	0.337423224	0.355824564	0.246853868	0.497126861	0.346708946	0.365799902	0.231059144	0.998454219	0.960723296	Bacteria.Verrucomicrobia	BAG5
2354	ENSG00000166183	rs76193065	0.976108791	0.076122553	0.057782918	0.623152901	-0.004699162	-0.523934534	0.445107187	-0.227177719	0.156309608	0.290690802	0.230445989	0.460114492	0.503345478	0.046466406	0.998454219	0.970109222	Bacteria.Verrucomicrobia	ASPG
2355	ENSG00000166228	rs2854614	0.356665125	0.149064967	0.959896071	0.340712154	0.18356287	-0.355870477	0.014089299	0.317656897	0.197732074	0.243721499	0.279116158	0.330961224	0.30163515	0.073666044	0.998454219	0.960723296	Bacteria.Verrucomicrobia	PCBD1
2356	ENSG00000166260	rs12945393	0.051316889	0.034147905	0.52003549	0.739524622	0.585385788	-0.502403502	-0.259286843	0.106452957	0.294838612	0.232168697	0.400873057	0.318810201	0.107317863	0.026964898	0.998454219	0.970109222	Bacteria.Verrucomicrobia	COX11
2357	ENSG00000166262	rs7164283	0.187349195	0.425481541	0.836722881	0.329148501	-0.43255092	0.164209088	-0.102344753	0.312946463	0.324616549	0.204752223	0.494621612	0.318289732	0.213602223	0.153641524	0.998454219	0.960723296	Bacteria.Verrucomicrobia	FAM227B
2358	ENSG00000166263	rs1074980	0.904993154	0.852796952	0.769070013	0.758132444	-0.059215562	0.052176364	0.272660321	-0.158572106	0.494193008	0.280080283	0.924832608	0.512789619	0.485266182	0.251432295	0.998454219	0.970109222	Bacteria.Verrucomicrobia	STXBP4
2359	ENSG00000166265	rs222950	0.351074358	0.323989372	0.913711257	0.933269438	0.287398016	-0.219961416	-0.050383922	-0.027331578	0.305983299	0.221326245	0.463168094	0.325155162	0.299896732	0.126527136	0.998454219	0.974268954	Bacteria.Verrucomicrobia	CYYR1
2360	ENSG00000166268	rs375913050	0.554702326	0.439294487	0.643112644	0.151478764	0.105243017	-0.286140026	-0.121276476	0.825521955	0.177234453	0.367710665	0.260516328	0.568777375	0.375563407	0.157383697	0.998454219	0.960723296	Bacteria.Verrucomicrobia	MYRFL
2361	ENSG00000166275	rs9527	8.49896233636448e-06	1.41963756898296e-13	0.637917715	0.370601453	0.601379223	-1.399721128	-0.078517465	0.204559281	0.124374796	0.150361797	0.166058226	0.226886329	0.000348132	4.92500135450902e-11	0.998454219	0.960723296	Bacteria.Verrucomicrobia	BORCS7
2362	ENSG00000166313	rs2723664	0.558215551	0.294917881	0.63489708	0.532343878	0.11961131	-0.19681584	-0.155128689	0.163296105	0.203237063	0.186394394	0.325154909	0.260114479	0.376933268	0.118509036	0.998454219	0.962408604	Bacteria.Verrucomicrobia	APBB1
2363	ENSG00000166321	rs7083730	0.068823146	9.85305053449154e-08	0.016289038	0.132032594	0.202363605	-1.043715173	0.39221826	-0.455839756	0.109370876	0.174079592	0.159016712	0.298850187	0.125415285	1.89122364142129e-06	0.998454219	0.960723296	Bacteria.Verrucomicrobia	NUDT13
2364	ENSG00000166349	rs5030437	0.194980604	0.154656779	0.049265971	0.048537189	-0.672000078	0.427276412	-1.481031999	0.871112893	0.513179619	0.296712538	0.739122487	0.433294519	0.218815058	0.075639293	0.998454219	0.960723296	Bacteria.Verrucomicrobia	RAG1
2365	ENSG00000166352	rs957162	0.404683899	0.496872834	0.722366859	0.944091645	-0.282547195	0.154118096	0.179022057	-0.022836428	0.336867183	0.225563906	0.501686087	0.324382261	0.319581754	0.171107799	0.998454219	0.975691993	Bacteria.Verrucomicrobia	IFTAP
2366	ENSG00000166394	rs185375375	0.077714223	0.039643105	0.873420983	0.887737193	-0.594568659	0.524469175	-0.0704284	0.050197841	0.331706981	0.249784702	0.44033089	0.354196979	0.135273503	0.029854496	0.998454219	0.970109222	Bacteria.Verrucomicrobia	CYB5R2
2367	ENSG00000166405	rs7122904	0.029449575	0.031939238	0.092831762	0.100289853	-0.390289139	0.410070904	0.477649125	-0.524723826	0.175289571	0.187044634	0.280025105	0.314736958	0.079956918	0.025808265	0.998454219	0.960723296	Bacteria.Verrucomicrobia	RIC3
2368	ENSG00000166426	rs56410797	0.268168362	0.15844376	0.992164725	0.427496214	-0.223593161	0.306874846	-0.002837069	0.255428249	0.200199157	0.215089675	0.287791747	0.319890592	0.258066327	0.076556058	0.998454219	0.961966915	Bacteria.Verrucomicrobia	CRABP1
2369	ENSG00000166435	rs2165163	0.000167612	3.62144863199018e-11	0.388719032	0.771773367	-0.54522	1.14669319	-0.160442537	0.07009756	0.13648273	0.144287943	0.184893083	0.240662955	0.003210315	2.89927294026192e-09	0.998454219	0.970109222	Bacteria.Verrucomicrobia	XRRA1
2370	ENSG00000166436	rs10840106	0.009348664	0.003823876	0.273293258	0.402169814	-0.408559215	0.55176251	0.24613376	-0.207103386	0.152517152	0.183915659	0.222773682	0.245595472	0.043818751	0.006329022	0.998454219	0.960723296	Bacteria.Verrucomicrobia	TRIM66
2371	ENSG00000166501	rs429813	0.768322822	0.70457412	0.967586418	0.692565885	-0.05640566	-0.112003334	0.012172706	0.167763071	0.190686011	0.294106241	0.298406018	0.422428894	0.448067315	0.219351412	0.998454219	0.970109222	Bacteria.Verrucomicrobia	PRKCB
2372	ENSG00000166503	rs9888637	0.270882889	0.229460104	0.843088321	0.680237851	-0.186903924	0.410512493	0.051421152	-0.192442429	0.168308954	0.338383624	0.258738901	0.464838031	0.259296783	0.098928186	0.998454219	0.970109222	Bacteria.Verrucomicrobia	HDGFL3
2373	ENSG00000166510	rs2282585	0.50758206	0.491623151	0.251360983	0.314764627	-0.170060693	0.167962933	0.439660854	-0.342822123	0.255234221	0.242845422	0.379882769	0.338386281	0.359820016	0.170156688	0.998454219	0.960723296	Bacteria.Verrucomicrobia	CCDC68
2374	ENSG00000166529	rs4421299	0.587290799	0.235312479	0.394853514	0.707290728	0.11062587	-0.267397405	0.265586886	-0.123184162	0.202804783	0.223225014	0.310074425	0.326618516	0.385995918	0.100911569	0.998454219	0.970109222	Bacteria.Verrucomicrobia	ZSCAN21
2375	ENSG00000166532	rs2969092	0.780502596	0.812445631	0.298088734	0.100463254	-0.048848298	-0.053571282	-0.289828062	0.602521608	0.17456916	0.224864162	0.276304749	0.36158948	0.45153673	0.242489247	0.998454219	0.960723296	Bacteria.Verrucomicrobia	RIMKLB
2376	ENSG00000166548	rs3743716	0.41688483	0.000289394	0.259350659	0.82748346	-0.121667932	0.85307085	-0.247907328	0.078275717	0.148911337	0.222635852	0.217869174	0.357733327	0.325938407	0.001063065	0.998454219	0.970109222	Bacteria.Verrucomicrobia	TK2
2377	ENSG00000166582	rs3095174	0.018569167	0.003229802	0.055650799	0.058647623	-0.561816417	0.628913885	0.675025492	-0.605750996	0.232660531	0.20563501	0.346398868	0.314727373	0.064317628	0.005687724	0.998454219	0.960723296	Bacteria.Verrucomicrobia	CENPV
2378	ENSG00000166589	rs57110251	0.706102575	0.2744806	0.689849354	0.628311493	0.065715502	-0.416750727	0.103612343	-0.246489095	0.173503002	0.378141026	0.258485248	0.506750198	0.427803069	0.112335085	0.998454219	0.970109222	Bacteria.Verrucomicrobia	CDH16
2379	ENSG00000166669	rs2120586	0.271453069	0.025280084	0.938373751	0.805782926	0.189307643	-0.569905773	0.018548848	-0.08856321	0.170678381	0.248874837	0.238989295	0.358736867	0.259577325	0.021672547	0.998454219	0.970109222	Bacteria.Verrucomicrobia	ATF7IP2
2380	ENSG00000166689	rs35248152	0.197977694	0.101527164	0.58167123	0.797907776	-0.288068453	0.414098938	0.179168917	0.093115489	0.221483864	0.249304879	0.323573896	0.362165302	0.220471468	0.056717819	0.998454219	0.970109222	Bacteria.Verrucomicrobia	PLEKHA7
2381	ENSG00000166716	rs9806315	0.513946025	0.408321078	0.25282909	0.356670688	0.255455749	-0.1942988	0.663400002	-0.319336858	0.389234564	0.233465018	0.574996656	0.343990451	0.361843447	0.149482669	0.998454219	0.960723296	Bacteria.Verrucomicrobia	ZNF592
2382	ENSG00000166743	rs231928	3.84209516563552e-05	6.37429541980777e-07	0.890802075	0.188519355	-0.667358538	0.802393019	-0.03340549	0.355492606	0.151015541	0.14538564	0.242370053	0.267504139	0.001113759	8.50526225915655e-06	0.998454219	0.960723296	Bacteria.Verrucomicrobia	ACSM1
2383	ENSG00000166750	rs2622525	0.511582661	0.485838379	0.879825153	0.786546218	-0.110703688	0.158863466	-0.037049731	-0.124205521	0.167731597	0.226641443	0.244090441	0.456774118	0.361035997	0.168884638	0.998454219	0.970109222	Bacteria.Verrucomicrobia	SLFN5
2384	ENSG00000166788	rs78251200	0.398079487	0.171694626	0.519935016	0.765023524	0.158767134	-0.339000311	-0.168196691	0.105535044	0.186639319	0.245292121	0.259979408	0.351612212	0.316911387	0.081076546	0.998454219	0.970109222	Bacteria.Verrucomicrobia	SAAL1
2385	ENSG00000166793	rs7947357	0.051176272	0.033654615	0.977298413	0.991458707	-0.507762264	0.408664687	0.011234734	-0.003449293	0.255583184	0.188310724	0.393293133	0.320972476	0.10726189	0.02670736	0.998454219	0.976483615	Bacteria.Verrucomicrobia	YPEL4
2386	ENSG00000166796	rs1506520	5.09597599311322e-07	2.09139136253873e-07	0.871523087	0.862903254	2.797773022	-1.605253064	0.120788005	-0.071338085	0.501681535	0.27653898	0.743934444	0.411490585	3.69309530429552e-05	3.45497481300669e-06	0.998454219	0.970109222	Bacteria.Verrucomicrobia	LDHC
2387	ENSG00000166822	rs72787193	0.08974343	0.013931205	0.367356309	0.605649372	-0.302043292	0.950659502	0.239808928	-0.281328415	0.175356825	0.376137207	0.264175464	0.542248433	0.146259836	0.014828279	0.998454219	0.970109222	Bacteria.Verrucomicrobia	TMEM170A
2388	ENSG00000166825	rs117963162	0.04170275	0.009079253	0.076862137	0.107401855	0.36825203	-0.646664644	-0.465838754	0.76461007	0.177250291	0.240426366	0.259124091	0.468356808	0.09666225	0.011412213	0.998454219	0.960723296	Bacteria.Verrucomicrobia	ANPEP
2389	ENSG00000166839	rs11637896	0.811789857	0.912501115	0.824875728	0.479447842	-0.047606737	0.020605235	0.067563102	-0.210619116	0.199118328	0.186788969	0.304101172	0.296107583	0.459203805	0.26373053	0.998454219	0.962408604	Bacteria.Verrucomicrobia	ANKDD1A
2390	ENSG00000166847	rs7588	9.05179292885978e-05	3.01884134534372e-09	0.316229158	0.593656103	-0.496643369	1.302167743	0.181036179	-0.14062044	0.118961769	0.189719676	0.179239559	0.262257584	0.002079971	1.08340894399599e-07	0.998454219	0.970109222	Bacteria.Verrucomicrobia	DCTN5
2391	ENSG00000166896	rs3751327	0.323108413	0.042202969	0.647265416	0.641883825	0.210794416	-0.604769977	0.154664463	0.184439828	0.21171363	0.291827099	0.336446447	0.394735006	0.285426243	0.030997258	0.998454219	0.970109222	Bacteria.Verrucomicrobia	ATP23
2392	ENSG00000166908	rs1678536	0.460133301	0.153532107	0.389717353	0.855448279	0.128851271	-0.352369201	0.234307257	-0.059134247	0.173410432	0.244017075	0.270586688	0.323320303	0.342669243	0.075408166	0.998454219	0.970109222	Bacteria.Verrucomicrobia	PIP4K2C
2393	ENSG00000166927	rs3816270	0.023057825	0.012182668	0.737836744	0.893974211	0.966185097	-0.623556084	-0.203567349	0.050245578	0.415099273	0.241788009	0.605575825	0.375527759	0.072014025	0.013707265	0.998454219	0.971031126	Bacteria.Verrucomicrobia	MS4A7
2394	ENSG00000166928	rs3816270	0.103101576	0.064121147	0.988966197	0.990059803	-0.587637938	0.389938363	-0.00719874	-0.004021584	0.355443285	0.207039448	0.518545502	0.321558791	0.157302215	0.04176136	0.998454219	0.97643541	Bacteria.Verrucomicrobia	MS4A14
2395	ENSG00000166938	rs8025589	0.778692895	0.285523115	0.574408873	0.964397546	0.046163382	-0.32742202	0.149322573	-0.016784209	0.163588568	0.304052379	0.264557898	0.374578778	0.451406809	0.115447054	0.998454219	0.975726004	Bacteria.Verrucomicrobia	DIS3L
2396	ENSG00000166946	rs540587	0.627596911	0.697674743	0.69683207	0.488084478	-0.33734735	0.147138994	-0.361086715	0.352397764	0.692100663	0.377099606	0.92271296	0.505354581	0.398458691	0.217789797	0.998454219	0.962408604	Bacteria.Verrucomicrobia	CCNDBP1
2397	ENSG00000166965	rs8028409	0.481130878	0.306513043	0.837745602	0.146267098	-0.10846856	0.25109982	-0.051008856	0.600502347	0.153083034	0.243626506	0.248097027	0.408382833	0.349005536	0.121387432	0.998454219	0.960723296	Bacteria.Verrucomicrobia	RCCD1
2398	ENSG00000166974	rs509477	0.923032869	0.850267119	0.065893292	0.016056855	0.031121138	-0.036949551	-0.795156635	0.688312994	0.320869931	0.194952344	0.425064263	0.278426431	0.490442814	0.250970804	0.998454219	0.894435769	Bacteria.Verrucomicrobia	MAPRE2
2399	ENSG00000167065	rs11912792	0.116505114	0.127099109	0.891589157	0.252293979	0.273241733	-0.452951871	-0.034346546	-0.474158223	0.171762879	0.293092454	0.251018646	0.410504858	0.16847562	0.065917551	0.998454219	0.960723296	Bacteria.Verrucomicrobia	DUSP18
2400	ENSG00000167077	rs6002466	0.06454595	0.035281085	0.059482173	0.05087698	0.617622357	-0.483369099	-1.205540994	0.80416982	0.328465993	0.224822675	0.628480161	0.404243165	0.121498637	0.027484358	0.998454219	0.960723296	Bacteria.Verrucomicrobia	MEI1
2401	ENSG00000167088	rs141378151	0.901531022	0.750294419	0.773286915	0.29526322	0.0207166	0.075384436	-0.069087111	-0.373516184	0.166784673	0.235869121	0.238823406	0.353993634	0.483685043	0.229310478	0.998454219	0.960723296	Bacteria.Verrucomicrobia	SNRPD1
2402	ENSG00000167136	rs2977994	0.42600539	0.269058952	0.896327284	0.729668663	-0.257144147	0.231235127	0.05799721	-0.106859092	0.320997843	0.207430788	0.443359766	0.307899509	0.328704708	0.110989098	0.998454219	0.970109222	Bacteria.Verrucomicrobia	ENDOG
2403	ENSG00000167186	rs11643792	0.926261614	0.995332858	0.449557144	0.351515551	0.030254909	0.001408849	0.332857971	-0.310491795	0.325640155	0.239927881	0.437539006	0.33087547	0.490804351	0.280878061	0.998454219	0.960723296	Bacteria.Verrucomicrobia	COQ7
2404	ENSG00000167196	rs10444857	0.00053199	6.85131925604158e-05	0.014514758	0.018744976	0.916747166	-0.757522731	-0.903709615	0.668797316	0.251480282	0.17803323	0.35982369	0.277394591	0.007009769	0.000337942	0.998454219	0.894435769	Bacteria.Verrucomicrobia	FBXO22
2405	ENSG00000167202	rs12901812	0.012642631	0.005952168	0.583196434	0.734113183	-0.584392873	0.511469026	-0.191777725	0.090606931	0.227853993	0.179850644	0.347751766	0.265615709	0.051764651	0.008615815	0.998454219	0.970109222	Bacteria.Verrucomicrobia	TBC1D2B
2406	ENSG00000167220	rs11082564	0.176757473	0.48278761	0.293015121	0.697886701	-0.243724811	0.274559776	0.2871035	0.220146697	0.178468563	0.388963214	0.270822644	0.564626445	0.207251842	0.168104882	0.998454219	0.970109222	Bacteria.Verrucomicrobia	HDHD2
2407	ENSG00000167311	rs1567921	0.039900466	0.098956742	0.529641145	0.867337999	0.394120966	-0.338308478	-0.213859329	-0.051799745	0.187956853	0.202108245	0.338415988	0.308878748	0.094888085	0.055610209	0.998454219	0.970109222	Bacteria.Verrucomicrobia	ART5
2408	ENSG00000167315	rs7242611	0.398370801	0.256606127	0.715529343	0.988109992	-0.138544369	0.27781917	0.085356019	-0.005543722	0.162967528	0.242739094	0.23319235	0.370571998	0.316911387	0.107384441	0.998454219	0.97643541	Bacteria.Verrucomicrobia	ACAA2
2409	ENSG00000167325	rs2284452	0.372651208	0.700442175	0.940974014	0.294022258	0.221298713	-0.072295965	-0.02639735	-0.307350314	0.246513584	0.187088036	0.355124736	0.290532011	0.307900094	0.218260902	0.998454219	0.960723296	Bacteria.Verrucomicrobia	RRM1
2410	ENSG00000167363	rs3859206	0.475402027	0.501333606	0.635894442	0.657019921	0.198900477	-0.156496759	0.195155449	-0.142238199	0.277065487	0.231446946	0.410262918	0.318860544	0.347503822	0.17214365	0.998454219	0.970109222	Bacteria.Verrucomicrobia	FN3K
2411	ENSG00000167377	rs8051212	0.209709194	0.114840366	0.412233099	0.446436587	-0.461296599	0.376040082	-0.410919677	0.2429872	0.364112378	0.235284199	0.497917418	0.317206867	0.226442807	0.061545382	0.998454219	0.961966915	Bacteria.Verrucomicrobia	ZNF23
2412	ENSG00000167384	rs28532236	0.052505308	0.033047063	0.501380326	0.718223386	-0.505792193	0.431668363	0.247402113	-0.111526148	0.256082921	0.198202921	0.365929221	0.307737046	0.108177764	0.026436606	0.998454219	0.970109222	Bacteria.Verrucomicrobia	ZNF180
2413	ENSG00000167394	rs2303222	0.729017727	0.473185024	0.742501701	0.375528598	-0.076068239	0.137165298	0.110912279	-0.290285361	0.218631477	0.190109436	0.336152711	0.325325987	0.434877527	0.165759514	0.998454219	0.960723296	Bacteria.Verrucomicrobia	ZNF668
2414	ENSG00000167395	rs2303222	0.046670838	0.003211739	0.757196464	0.566050007	0.394251402	-0.517345054	-0.092803915	0.166867626	0.194411465	0.169049098	0.298913688	0.289286349	0.102279823	0.00567512	0.998454219	0.970109222	Bacteria.Verrucomicrobia	ZNF646
2415	ENSG00000167397	rs8050894	4.30973344307548e-06	4.46643199657667e-08	0.310225954	0.983867704	0.850546273	-0.915411373	-0.266201549	0.005145408	0.169508644	0.14777421	0.26028476	0.253491324	0.000184559	9.29695752503432e-07	0.998454219	0.97643541	Bacteria.Verrucomicrobia	VKORC1
2416	ENSG00000167447	rs493740	0.43992216	0.354358281	0.541979462	0.691280285	-0.171134226	0.253333786	-0.211038693	0.145167401	0.220223246	0.271574557	0.344241283	0.363926621	0.334376542	0.13474663	0.998454219	0.970109222	Bacteria.Verrucomicrobia	SMG8
2417	ENSG00000167468	rs4807542	0.475179853	0.351605695	0.648951925	0.740793401	-0.132450909	0.275379018	0.13524636	-0.150232726	0.184409006	0.293512852	0.295724128	0.452210882	0.347503822	0.134210199	0.998454219	0.970109222	Bacteria.Verrucomicrobia	GPX4
2418	ENSG00000167515	rs12921479	0.519235503	0.166628089	0.263468411	0.551881257	0.116969152	-0.288514746	0.327791284	-0.167243702	0.180494109	0.206259529	0.290596354	0.279645906	0.364381719	0.07933196	0.998454219	0.968439712	Bacteria.Verrucomicrobia	TRAPPC2L
2419	ENSG00000167525	rs28647848	0.658567488	0.564803469	0.231242196	0.23062566	-0.052111675	-0.187269642	0.217071221	-0.487097278	0.117387115	0.323613943	0.179623898	0.4025289	0.409943832	0.187739575	0.998454219	0.960723296	Bacteria.Verrucomicrobia	PROCA1
2420	ENSG00000167543	rs550818	0.28711004	0.237262281	0.708107673	0.617658593	0.481970636	-0.333557305	-0.237932605	0.196981927	0.449059597	0.279629344	0.632722946	0.392723886	0.266892709	0.101510114	0.998454219	0.970109222	Bacteria.Verrucomicrobia	TP53I13
2421	ENSG00000167554	rs141236037	0.046389663	0.00263708	0.648521462	0.853260762	-0.312856236	0.559899047	0.107213382	0.067114398	0.154070205	0.179021693	0.234120074	0.361419122	0.102279823	0.005073132	0.998454219	0.970109222	Bacteria.Verrucomicrobia	ZNF610
2422	ENSG00000167555	rs162124	0.000434779	0.001409713	0.548643912	0.922818198	-0.832206508	0.463854901	0.234273971	0.0233904	0.224453387	0.139059404	0.388550061	0.240490383	0.005979768	0.003286563	0.998454219	0.973373248	Bacteria.Verrucomicrobia	ZNF528
2423	ENSG00000167562	rs10402786	0.003004619	0.002168506	0.43655135	0.530733879	-1.08692492	0.721555566	0.422957447	-0.212358167	0.352536654	0.225951092	0.540270995	0.336937254	0.022279646	0.00439084	0.998454219	0.962408604	Bacteria.Verrucomicrobia	ZNF701
2424	ENSG00000167578	rs78011401	0.242366433	0.246552578	0.947309396	0.491893244	-0.158478234	0.21257919	-0.014204793	0.183740773	0.134322514	0.181800253	0.214115514	0.265823789	0.245261446	0.104309669	0.998454219	0.962408604	Bacteria.Verrucomicrobia	RAB4B
2425	ENSG00000167595	rs4806202	0.081496081	0.015026335	0.522804834	0.585408117	0.245495348	-0.570971309	-0.138731225	0.188103098	0.138734844	0.228565059	0.215922209	0.343106265	0.138520015	0.015514675	0.998454219	0.970109222	Bacteria.Verrucomicrobia	PROSER3
2426	ENSG00000167632	rs2090922	0.082176833	0.165292893	0.783157787	0.822822405	0.483817461	-0.311354868	-0.106734488	-0.071607451	0.274040332	0.221876707	0.38623253	0.318506167	0.139042958	0.078840535	0.998454219	0.970109222	Bacteria.Verrucomicrobia	TRAPPC9
2427	ENSG00000167641	rs4803964	0.125669421	0.028360086	0.494062144	0.557094525	0.333000892	-0.575752672	-0.22563846	0.225972285	0.21464995	0.256769006	0.328085871	0.382865898	0.176161292	0.023688613	0.998454219	0.968439712	Bacteria.Verrucomicrobia	PPP1R14A
2428	ENSG00000167644	rs45437199	0.239710288	0.068078667	0.415623487	0.289445778	0.228809182	-0.441089777	0.227381416	-0.426489742	0.192829999	0.237736789	0.277539846	0.399313897	0.243650737	0.043253752	0.998454219	0.960723296	Bacteria.Verrucomicrobia	C19orf33
2429	ENSG00000167653	rs2294008	0.000988706	1.10772317469286e-05	0.680434178	0.204232464	-0.807930747	0.935677319	0.136484763	-0.351156413	0.234167026	0.196435808	0.329888905	0.273812477	0.010958209	9.13229906389223e-05	0.998454219	0.960723296	Bacteria.Verrucomicrobia	PSCA
2430	ENSG00000167680	rs8104075	0.028650755	0.036862657	0.180275577	0.453456462	0.502025635	-0.488829739	-0.446139964	0.24033463	0.224314626	0.229372413	0.329382918	0.31866425	0.079106308	0.028355608	0.998454219	0.961966915	Bacteria.Verrucomicrobia	SEMA6B
2431	ENSG00000167695	rs2474694	0.014491379	0.005604103	0.196876757	0.762169764	0.564572929	-0.598451334	-0.389706796	0.099394837	0.224736052	0.208851792	0.298884693	0.327057143	0.056415811	0.00828483	0.998454219	0.970109222	Bacteria.Verrucomicrobia	TLCD3A
2432	ENSG00000167699	rs2273454	0.461830175	0.070653591	0.983921436	0.264824249	0.125651118	-0.480781944	0.005228597	0.502082524	0.169747676	0.261598737	0.258450624	0.446388108	0.343044591	0.044190717	0.998454219	0.960723296	Bacteria.Verrucomicrobia	GLOD4
2433	ENSG00000167720	rs77530532	0.000209528	2.81442846878565e-07	0.795278231	0.832242066	0.65218859	-1.016171033	0.066815516	-0.055665926	0.166012289	0.177371168	0.256459539	0.261735455	0.003699413	4.24513249437205e-06	0.998454219	0.970109222	Bacteria.Verrucomicrobia	SRR
2434	ENSG00000167723	rs322959	0.000251312	2.23382658668196e-05	0.302784099	0.208527666	0.704925387	-1.002231294	-0.285945424	0.364877519	0.181955374	0.219278973	0.275286648	0.287251071	0.004088403	0.000157086	0.998454219	0.960723296	Bacteria.Verrucomicrobia	TRPV3
2435	ENSG00000167740	rs62072181	0.318145082	0.04097063	0.242709924	0.121116127	-0.189206819	0.504127353	-0.330781192	0.556738586	0.188078002	0.241749661	0.280569239	0.354460517	0.282914355	0.030435793	0.998454219	0.960723296	Bacteria.Verrucomicrobia	CYB5D2
2436	ENSG00000167757	rs11084050	0.037748785	0.007689099	0.34798009	0.246012794	-0.737558768	0.924265425	0.472257588	-0.612686067	0.347755445	0.335975585	0.499557275	0.523371751	0.091767313	0.010194265	0.998454219	0.960723296	Bacteria.Verrucomicrobia	KLK11
2437	ENSG00000167766	rs657259	0.138928841	0.013655902	0.969797455	0.70368649	0.209891769	-0.3926714	0.008330714	0.085932615	0.14009833	0.15489171	0.219180686	0.224937779	0.184608916	0.0146223	0.998454219	0.970109222	Bacteria.Verrucomicrobia	ZNF83
2438	ENSG00000167768	rs1994516	4.66117125375984e-08	1.25316718180635e-11	0.590022712	0.297527261	-1.053351894	1.218764974	0.132736084	-0.230047894	0.170336065	0.148507415	0.245132214	0.219057042	5.85518053223526e-06	1.14766962542164e-09	0.998454219	0.960723296	Bacteria.Verrucomicrobia	KRT1
2439	ENSG00000167800	rs1551884	0.10215769	0.013211889	0.969583945	0.745907941	-0.326506631	0.538451616	-0.01097913	0.12217563	0.196940529	0.21133427	0.286831702	0.375439065	0.157006301	0.014368224	0.998454219	0.970109222	Bacteria.Verrucomicrobia	TBX10
2440	ENSG00000167840	rs112362507	0.217693397	0.111193567	0.727357644	0.763734093	0.209249723	-0.709782383	-0.089294345	-0.168146561	0.168105976	0.439542221	0.255016828	0.557063111	0.230826097	0.060023699	0.998454219	0.970109222	Bacteria.Verrucomicrobia	ZNF232
2441	ENSG00000167851	rs9891178	0.506008605	0.716117431	0.623364031	0.559857055	0.123715804	-0.074738905	-0.158889098	-0.205158726	0.184989246	0.204629087	0.322002104	0.350057427	0.359047625	0.222280219	0.998454219	0.968439712	Bacteria.Verrucomicrobia	CD300A
2442	ENSG00000167861	rs9903414	0.324107189	0.451098241	0.033641108	0.022298128	0.432810433	-0.190672547	1.573649784	-0.986943284	0.435602816	0.251495403	0.725073142	0.421550813	0.285638967	0.160124318	0.998454219	0.894435769	Bacteria.Verrucomicrobia	HID1
2443	ENSG00000167904	rs4738459	0.98673298	0.740093828	0.973285134	0.41424698	0.003372924	-0.105560613	0.011072633	0.363890754	0.202060963	0.316856794	0.329370445	0.442846763	0.506605697	0.22775258	0.998454219	0.960723296	Bacteria.Verrucomicrobia	TMEM68
2444	ENSG00000167914	rs60134943	0.008145753	0.00702784	0.291494187	0.657175471	0.729144586	-0.635526099	-0.473015293	0.16638627	0.267105909	0.228292572	0.444775828	0.37317524	0.040447474	0.009605706	0.998454219	0.970109222	Bacteria.Verrucomicrobia	GSDMA
2445	ENSG00000167925	rs939881	0.420746966	0.190448047	0.906449894	0.855421586	0.147956231	-0.398032653	-0.030964434	-0.101994159	0.182603236	0.300840464	0.262462159	0.557555498	0.327328141	0.086706254	0.998454219	0.970109222	Bacteria.Verrucomicrobia	GHDC
2446	ENSG00000167965	rs35940281	0.009606092	0.009835116	0.003267595	0.002738008	0.877470913	-0.634283657	-1.919842113	1.267399421	0.328808081	0.238467574	0.628549129	0.406894795	0.044371421	0.012042334	0.998454219	0.721127792	Bacteria.Verrucomicrobia	MLST8
2447	ENSG00000167987	rs754382	0.587318817	0.538524422	0.187493963	0.197046792	0.182642242	-0.14360139	0.768024521	-0.490273345	0.334853894	0.232244051	0.576571204	0.376158608	0.385995918	0.181148699	0.998454219	0.960723296	Bacteria.Verrucomicrobia	VPS37C
2448	ENSG00000168038	rs11717170	1.93092896259361e-06	7.16876277163573e-07	0.41066137	0.494163117	1.512914774	-0.959687293	0.418606108	-0.209987607	0.289257846	0.174847842	0.505520615	0.305400665	0.000101065	9.09872379689792e-06	0.998454219	0.962408604	Bacteria.Verrucomicrobia	ULK4
2449	ENSG00000168061	rs633671	0.651044718	0.107902562	0.565859904	0.406569224	0.063984104	-0.447405591	0.119164456	-0.321097286	0.140805727	0.274453435	0.20648547	0.384377044	0.40714413	0.058765332	0.998454219	0.960723296	Bacteria.Verrucomicrobia	SAC3D1
2450	ENSG00000168079	rs17058204	0.865793959	0.344818294	0.567109708	0.740131582	0.032600754	-0.265662336	0.153406199	-0.13583206	0.192138264	0.279170425	0.266678423	0.407782811	0.473133592	0.132376504	0.998454219	0.970109222	Bacteria.Verrucomicrobia	SCARA5
2451	ENSG00000168096	rs72771905	0.924178924	0.478479905	0.45498506	0.609900394	0.015528511	-0.209195881	0.189109707	-0.214992183	0.16253212	0.293457378	0.251598622	0.419334732	0.490442814	0.166940064	0.998454219	0.970109222	Bacteria.Verrucomicrobia	ANKS3
2452	ENSG00000168116	rs3996937	0.295152635	0.080583013	0.587697712	0.601743447	0.201931773	-0.410603137	-0.156066613	0.184843447	0.191333222	0.231328182	0.286421482	0.352446003	0.270932689	0.048394395	0.998454219	0.970109222	Bacteria.Verrucomicrobia	KIAA1586
2453	ENSG00000168237	rs9844183	0.352039228	0.213607116	0.143527881	0.052742635	0.185674613	-0.415212104	-0.440364149	0.859099865	0.198080804	0.330579454	0.297410313	0.435412466	0.300555871	0.094502127	0.998454219	0.960723296	Bacteria.Verrucomicrobia	GLYCTK
2454	ENSG00000168243	rs7521258	0.000128377	8.13425711093831e-06	0.186450559	0.199568733	1.0507388	-0.830312512	0.542083895	-0.361651883	0.257963835	0.171301384	0.405977979	0.279058798	0.002658166	7.05483360059218e-05	0.998454219	0.960723296	Bacteria.Verrucomicrobia	GNG4
2455	ENSG00000168275	rs6586384	0.307803133	0.197608869	0.175847575	0.209715784	-0.187129154	0.17978097	-0.378934129	0.296595428	0.182048551	0.138111	0.276884676	0.234113252	0.276970075	0.088993157	0.998454219	0.960723296	Bacteria.Verrucomicrobia	COA6
2456	ENSG00000168291	rs11130641	0.153307053	0.197258642	0.42871815	0.20438876	-0.712534613	0.372562005	-0.47542492	0.456467484	0.49315876	0.285982415	0.596992659	0.356052759	0.193361464	0.088950903	0.998454219	0.960723296	Bacteria.Verrucomicrobia	PDHB
2457	ENSG00000168297	rs12485999	0.393427832	0.364931219	0.39946874	0.453049645	0.43417777	-0.26739106	-0.518875918	0.275431553	0.505370907	0.29306423	0.611776056	0.364869735	0.315947137	0.137710445	0.998454219	0.961966915	Bacteria.Verrucomicrobia	PXK
2458	ENSG00000168306	rs7638793	0.721762912	0.12564206	0.913264253	0.477190791	-0.060066447	0.61116422	0.026838355	-0.377858183	0.167946886	0.393922987	0.245442359	0.528498802	0.432840843	0.065381545	0.998454219	0.962408604	Bacteria.Verrucomicrobia	ACOX2
2459	ENSG00000168309	rs34536537	0.865019973	0.491011622	0.776471125	0.722154768	-0.030659669	-0.17155979	0.077667813	-0.130523631	0.179651817	0.247694766	0.272419466	0.36548399	0.473004993	0.170001566	0.998454219	0.970109222	Bacteria.Verrucomicrobia	FAM107A
2460	ENSG00000168350	rs61165113	0.139450225	0.020812968	0.463649585	0.382808326	0.245941995	-0.907352501	-0.178506045	0.455880195	0.164381426	0.382997131	0.242138433	0.518820444	0.185119755	0.019271603	0.998454219	0.960723296	Bacteria.Verrucomicrobia	DEGS2
2461	ENSG00000168385	rs3755397	0.368495536	0.00787775	0.649254365	0.619507259	-0.140767277	0.888420783	-0.103750807	-0.223478565	0.155441959	0.32399308	0.227067281	0.447908197	0.306549431	0.01034085	0.998454219	0.970109222	Bacteria.Verrucomicrobia	SEPTIN2
2462	ENSG00000168389	rs112152999	0.023407969	0.000908706	0.302983035	0.323010728	0.384551272	-0.821999962	-0.264958158	0.341141779	0.165650872	0.236399597	0.255187534	0.342559712	0.072187004	0.002395681	0.998454219	0.960723296	Bacteria.Verrucomicrobia	MFSD2A
2463	ENSG00000168404	rs7197388	0.331673494	0.179958936	0.297615799	0.160144197	0.20487603	-0.292905599	-0.335429009	0.451289808	0.209472973	0.216091396	0.319462463	0.317622825	0.287731516	0.083464287	0.998454219	0.960723296	Bacteria.Verrucomicrobia	MLKL
2464	ENSG00000168411	rs7199068	0.036530717	0.005077151	0.229377767	0.206273321	0.411390768	-0.513590172	-0.386806017	0.383296982	0.19268377	0.177064166	0.318785485	0.300240042	0.090697104	0.007705164	0.998454219	0.960723296	Bacteria.Verrucomicrobia	RFWD3
2465	ENSG00000168434	rs375237	0.231383046	0.047852427	0.096435931	0.14291181	-0.202019599	0.626820654	0.406861774	-0.745506139	0.167219893	0.310801695	0.241203281	0.502707437	0.239469352	0.033827128	0.998454219	0.960723296	Bacteria.Verrucomicrobia	COG7
2466	ENSG00000168453	rs3176292	0.7780738	0.168830989	0.28512612	0.711476802	0.054621301	-0.401520669	0.324702696	0.149647568	0.193006018	0.288561368	0.301276557	0.402824811	0.451406809	0.080197331	0.998454219	0.970109222	Bacteria.Verrucomicrobia	HR
2467	ENSG00000168476	rs56401147	0.232669844	0.086587703	0.558891003	0.977222593	-0.223142983	0.414258161	0.162835568	-0.011394443	0.185220043	0.238076134	0.277158165	0.397555888	0.239469352	0.050655942	0.998454219	0.97643541	Bacteria.Verrucomicrobia	REEP4
2468	ENSG00000168556	rs62358469	0.636592272	0.398544749	0.813145202	0.921627817	-0.096620065	0.238425205	-0.066976448	0.042645921	0.203539455	0.280559777	0.282204964	0.431786328	0.401801686	0.147244937	0.998454219	0.973141007	Bacteria.Verrucomicrobia	ING2
2469	ENSG00000168575	rs12543287	0.009082309	0.000405941	0.455026168	0.653530188	0.547844014	-0.739788509	0.235143309	-0.138454187	0.203694874	0.198400561	0.31287209	0.307031401	0.043197532	0.001349797	0.998454219	0.970109222	Bacteria.Verrucomicrobia	SLC20A2
2470	ENSG00000168653	rs10888639	0.185508677	0.002346497	0.630290971	0.988836625	0.230870061	-0.594310806	0.116318288	-0.004383796	0.172528735	0.187660077	0.240523008	0.312111718	0.212359105	0.004690242	0.998454219	0.97643541	Bacteria.Verrucomicrobia	NDUFS5
2471	ENSG00000168661	rs3761066	0.785442644	0.344764637	0.933570214	0.729475307	-0.041662753	0.238972994	-0.018597812	-0.131877119	0.152409427	0.251095893	0.222256477	0.379702519	0.453032424	0.132376504	0.998454219	0.970109222	Bacteria.Verrucomicrobia	ZNF30
2472	ENSG00000168671	rs10472999	0.017873845	0.000178307	0.935487911	0.806780834	0.480972615	-0.788019258	-0.021877496	0.073207595	0.1979391	0.198169447	0.269241028	0.298100329	0.063068605	0.000739343	0.998454219	0.970109222	Bacteria.Verrucomicrobia	UGT3A2
2473	ENSG00000168672	rs10156297	0.07432058	0.059109927	0.300599682	0.317778335	-1.043789628	0.62417266	0.75488512	-0.42079451	0.575462882	0.324908118	0.7234428	0.417964707	0.131244407	0.039259209	0.998454219	0.960723296	Bacteria.Verrucomicrobia	LRATD2
2474	ENSG00000168679	rs884684	0.989618991	0.754995429	0.361036627	0.116162277	0.003926837	0.084717782	0.362684352	-0.554044015	0.300649511	0.270335681	0.394273425	0.347945271	0.507046434	0.230160573	0.998454219	0.960723296	Bacteria.Verrucomicrobia	SLC16A4
2475	ENSG00000168710	rs9429768	0.073784738	0.100215458	0.489173948	0.498471366	0.358392427	-0.34756221	-0.202347385	-0.233614909	0.197214158	0.208426243	0.290906266	0.343191892	0.130788563	0.056105502	0.998454219	0.962408604	Bacteria.Verrucomicrobia	AHCYL1
2476	ENSG00000168724	rs3776603	0.422555511	0.18415922	0.941064083	0.977905024	0.179643051	-0.303387837	0.023644869	0.009545961	0.222579921	0.226016108	0.318582522	0.343351597	0.327767865	0.084845216	0.998454219	0.97643541	Bacteria.Verrucomicrobia	DNAJC21
2477	ENSG00000168734	rs1799880	0.12838992	0.177247599	0.977757714	0.933449201	-0.597938133	0.354102146	-0.018013163	0.032734056	0.388245775	0.259590667	0.643609964	0.390481157	0.177382451	0.082576459	0.998454219	0.974268954	Bacteria.Verrucomicrobia	PKIG
2478	ENSG00000168748	rs3963452	0.152493753	0.028304175	0.6562914	0.253878297	0.290184831	-0.6601226	-0.140166111	0.493772101	0.200438716	0.294287533	0.313502773	0.428929692	0.19271295	0.023660901	0.998454219	0.960723296	Bacteria.Verrucomicrobia	CA7
2479	ENSG00000168763	rs62152784	0.726837367	0.417740913	0.565621852	0.788249776	0.058626471	-0.280084122	0.147081407	-0.130040606	0.1670996	0.343433346	0.254702847	0.482177749	0.434359941	0.151698383	0.998454219	0.970109222	Bacteria.Verrucomicrobia	CNNM3
2480	ENSG00000168778	rs7316011	0.129099084	0.268773025	0.287855984	0.847507096	-0.396797885	0.215241507	0.373404419	-0.061096104	0.258130826	0.192967245	0.348450298	0.316447313	0.177557525	0.110915112	0.998454219	0.970109222	Bacteria.Verrucomicrobia	TCTN2
2481	ENSG00000168792	rs2292973	0.231873408	0.166441269	0.763231565	0.982382406	-0.292263887	0.326271457	0.106280549	0.00700999	0.242175935	0.23314755	0.351332579	0.316230987	0.239469352	0.079315581	0.998454219	0.97643541	Bacteria.Verrucomicrobia	ABHD15
2482	ENSG00000168803	rs28578454	0.132222958	0.000302066	0.456626405	0.961335034	0.234610227	-1.145513377	0.178724143	0.020859675	0.153888388	0.299971935	0.238652779	0.42863304	0.180012076	0.00109159	0.998454219	0.975691993	Bacteria.Verrucomicrobia	ADAL
2483	ENSG00000168806	rs3742971	0.363609237	0.471802694	0.809033855	0.234026285	0.160128367	-0.201684126	-0.065890192	-0.52220653	0.175016748	0.278657064	0.271534397	0.434731639	0.304472714	0.165553892	0.998454219	0.960723296	Bacteria.Verrucomicrobia	LCMT2
2484	ENSG00000168875	rs2024369	0.908267165	0.749377748	0.145160138	0.176478836	-0.031702535	0.069898927	-0.667245686	0.537736319	0.274066829	0.217877403	0.452507244	0.393502704	0.486606309	0.229310478	0.998454219	0.960723296	Bacteria.Verrucomicrobia	SOX14
2485	ENSG00000168883	rs6547627	0.84593939	0.611979689	0.59584266	0.040805953	0.02863803	0.163081065	0.118950053	-0.93262443	0.146802017	0.319947578	0.223165592	0.446854625	0.468132157	0.198604084	0.998454219	0.921698065	Bacteria.Verrucomicrobia	USP39
2486	ENSG00000168890	rs7579147	0.769607968	0.657672066	0.423573687	0.232262668	0.05840486	-0.11401075	0.236835682	-0.455016262	0.198578986	0.25610299	0.294090484	0.37735391	0.448677915	0.209128641	0.998454219	0.960723296	Bacteria.Verrucomicrobia	TMEM150A
2487	ENSG00000168903	rs4700774	0.116338767	0.001717431	0.132857414	0.119962034	0.264387158	-0.610806086	0.372109954	-0.491768252	0.166119667	0.186739742	0.244486202	0.312105445	0.168464986	0.003755109	0.998454219	0.960723296	Bacteria.Verrucomicrobia	BTNL3
2488	ENSG00000168936	rs112182776	0.46313603	0.063160311	0.326039883	0.5707295	0.142435199	-0.42501069	0.273421488	-0.20652786	0.192986642	0.224822634	0.276295304	0.362411464	0.34356692	0.041316565	0.998454219	0.970109222	Bacteria.Verrucomicrobia	TMEM129
2489	ENSG00000168938	rs17388251	0.001362235	6.84755842874058e-05	0.419936256	0.980682455	0.50834359	-0.646301583	-0.196207022	0.005944057	0.151888387	0.151888387	0.241728737	0.244544182	0.013438633	0.000337942	0.998454219	0.97643541	Bacteria.Verrucomicrobia	PPIC
2490	ENSG00000168955	rs10933183	0.219950572	0.051397757	0.145034944	0.471751791	-0.340606523	0.352710645	-0.656917656	0.202220404	0.274994626	0.177711694	0.445362112	0.279365795	0.232090162	0.035638023	0.998454219	0.962408604	Bacteria.Verrucomicrobia	TM4SF20
2491	ENSG00000168958	rs139156267	0.533145807	0.002912366	0.34659114	0.952231396	0.095196797	-0.883064948	0.22846851	0.028683168	0.151937022	0.285430572	0.240975588	0.476967299	0.368502579	0.005365404	0.998454219	0.975691993	Bacteria.Verrucomicrobia	MFF
2492	ENSG00000168961	rs3751091	0.119442427	0.092350269	0.15359905	0.272171808	-0.309228904	0.39001339	0.394277689	-0.387139305	0.195974483	0.228303364	0.273084018	0.349570589	0.171538368	0.052839524	0.998454219	0.960723296	Bacteria.Verrucomicrobia	LGALS9
2493	ENSG00000168993	rs10016151	0.001170591	0.001195121	0.084423047	0.279740073	0.72603031	-0.583721389	-0.52605365	0.27812004	0.213791697	0.172226163	0.300192564	0.255157327	0.012207607	0.002906152	0.998454219	0.960723296	Bacteria.Verrucomicrobia	CPLX1
2494	ENSG00000169018	rs12050550	0.391989044	0.257756553	0.921622969	0.91255012	0.295547776	-0.303085481	-0.042733357	0.037889957	0.342959332	0.265462526	0.432644756	0.343670368	0.315456919	0.107723227	0.998454219	0.973066233	Bacteria.Verrucomicrobia	FEM1B
2495	ENSG00000169062	rs11147324	0.064968683	0.112771326	0.348895143	0.886161412	-0.276040961	0.515852084	0.212353671	0.066364612	0.147043212	0.320884588	0.225058899	0.461743583	0.121501706	0.06071793	0.998454219	0.970109222	Bacteria.Verrucomicrobia	UPF3A
2496	ENSG00000169136	rs2241701	0.828777717	0.125973128	0.180464214	0.408990239	0.036856348	0.771796955	-0.363681428	-0.522342875	0.169733742	0.497901388	0.268622076	0.628536956	0.463113019	0.065488338	0.998454219	0.960723296	Bacteria.Verrucomicrobia	ATF5
2497	ENSG00000169203	rs4788408	3.53671562285763e-07	3.43157220314166e-10	0.518900105	0.507792603	-0.785011027	0.912801896	0.127463366	0.133010058	0.138434959	0.123394788	0.19652934	0.199726465	2.77667716648263e-05	1.71459773366953e-08	0.998454219	0.962408604	Bacteria.Verrucomicrobia	NPIPB12
2498	ENSG00000169220	rs4976689	0.102618444	0.0297834	0.575144801	0.370189552	0.361264441	-0.49850995	0.178736899	-0.272978036	0.218204292	0.224370736	0.317283294	0.302510658	0.15724409	0.024388149	0.998454219	0.960723296	Bacteria.Verrucomicrobia	RGS14
2499	ENSG00000169230	rs28362590	0.000114379	5.62665295374557e-05	0.949209077	0.845669046	-1.793054393	1.077299899	-0.038979202	0.067943632	0.436594153	0.249885306	0.609559563	0.347669272	0.002477214	0.0002899	0.998454219	0.970109222	Bacteria.Verrucomicrobia	PRELID1
2500	ENSG00000169258	rs4868665	0.532206746	0.263545004	0.67926189	0.568380792	-0.125591153	0.229450002	0.129974	-0.20469123	0.199987136	0.203446943	0.312935001	0.357004247	0.368173038	0.109583222	0.998454219	0.970109222	Bacteria.Verrucomicrobia	GPRIN1
2501	ENSG00000169288	rs13106067	0.27096073	0.028408745	0.995314398	0.436455617	-0.188907044	0.403195191	0.001416681	-0.216680738	0.170140681	0.179870734	0.240311179	0.276722335	0.259296783	0.023710227	0.998454219	0.961966915	Bacteria.Verrucomicrobia	MRPL1
2502	ENSG00000169299	rs6820778	0.013055218	0.01098829	0.075180154	0.095223744	1.023384304	-0.615041349	-1.01208689	0.605221387	0.400941645	0.234916409	0.559678466	0.35746273	0.052450277	0.012946455	0.998454219	0.960723296	Bacteria.Verrucomicrobia	PGM2
2503	ENSG00000169313	rs1491974	0.217811184	0.085059223	0.456733209	0.621562927	0.26789687	-0.324957889	-0.297786893	0.159582674	0.215277376	0.18582541	0.39773364	0.321735081	0.230826097	0.050206842	0.998454219	0.970109222	Bacteria.Verrucomicrobia	P2RY12
2504	ENSG00000169330	rs1337566	0.660532881	0.73015624	0.126812302	0.164508455	0.234661758	-0.105782223	-1.206664556	0.623029558	0.531872521	0.305370359	0.780198974	0.443145293	0.410489199	0.225427645	0.998454219	0.960723296	Bacteria.Verrucomicrobia	MINAR1
2505	ENSG00000169359	rs7616853	0.120880456	0.116004805	0.473648441	0.979605223	0.280560144	-0.374784354	-0.210950617	0.00875707	0.178509815	0.23526484	0.292682647	0.341241019	0.172706773	0.061946142	0.998454219	0.97643541	Bacteria.Verrucomicrobia	SLC33A1
2506	ENSG00000169371	rs9944207	0.283774297	0.066169914	0.316690912	0.443965983	-0.206049179	0.365937538	-0.28547247	0.257868609	0.190642823	0.195823255	0.282911327	0.334803196	0.265459787	0.042536705	0.998454219	0.961966915	Bacteria.Verrucomicrobia	SNUPN
2507	ENSG00000169385	rs10133985	0.148953828	0.04331395	0.676960209	0.842052366	-0.286874924	0.702203754	-0.130946562	0.106420949	0.196414615	0.340719862	0.312894046	0.531925048	0.190539671	0.031612467	0.998454219	0.970109222	Bacteria.Verrucomicrobia	RNASE2
2508	ENSG00000169397	rs61980361	0.012664782	0.016476264	0.801137929	0.869231355	0.81940503	-0.502399619	-0.153646789	-0.065902536	0.319568457	0.204058819	0.607522008	0.398716625	0.051764651	0.016504156	0.998454219	0.970109222	Bacteria.Verrucomicrobia	RNASE3
2509	ENSG00000169432	rs1881440	0.012206774	2.92513434533036e-05	0.755721575	0.569724148	-0.413141931	1.010565527	0.070391813	0.228121293	0.160245405	0.224791493	0.225311603	0.399258189	0.050975851	0.000186771	0.998454219	0.970109222	Bacteria.Verrucomicrobia	SCN9A
2510	ENSG00000169436	rs71532180	0.742751834	0.27112004	0.833164718	0.938441419	0.051183476	-0.398547787	0.048185836	-0.044269118	0.155283284	0.359075812	0.227837112	0.571005734	0.439963404	0.111444627	0.998454219	0.974598472	Bacteria.Verrucomicrobia	COL22A1
2511	ENSG00000169507	rs1975746	0.128680004	0.014761267	0.283257545	0.651868138	0.460255849	-0.512859289	0.415073592	-0.125225638	0.299078702	0.204734776	0.38362278	0.276275226	0.177382451	0.015301713	0.998454219	0.970109222	Bacteria.Verrucomicrobia	SLC38A11
2512	ENSG00000169570	rs55811049	0.643874328	0.205514813	0.984713468	0.985053782	0.088892182	-0.454902535	-0.005366196	-0.010454282	0.191390625	0.355726416	0.278997382	0.555912787	0.405079973	0.091641545	0.998454219	0.97643541	Bacteria.Verrucomicrobia	DTWD2
2513	ENSG00000169599	rs74878084	0.921825782	0.831584767	0.271195411	0.333424053	-0.027357467	-0.04200393	0.429258377	-0.259318537	0.277695793	0.196715421	0.386806241	0.266105817	0.49044068	0.246575279	0.998454219	0.960723296	Bacteria.Verrucomicrobia	NFU1
2514	ENSG00000169609	rs17361375	0.124982677	0.323365263	0.069952387	0.269073786	-0.26697031	0.272062459	0.498940729	-0.47193485	0.171768865	0.27339503	0.270784514	0.423365087	0.175744408	0.126378246	0.998454219	0.960723296	Bacteria.Verrucomicrobia	C15orf40
2515	ENSG00000169612	rs28510273	0.9969191	0.854614927	0.556752288	0.682372465	0.001047965	-0.03647127	0.29108888	-0.14484684	0.270357019	0.198252931	0.492764348	0.352364353	0.509061251	0.251715472	0.998454219	0.970109222	Bacteria.Verrucomicrobia	RAMAC
2516	ENSG00000169629	rs13408170	6.67402012212762e-05	1.52421241547491e-07	0.235039322	0.073609452	-0.745732687	0.805879787	0.313827797	-0.379631987	0.174953691	0.136933356	0.261830914	0.208771599	0.001612239	2.64389601077946e-06	0.998454219	0.960723296	Bacteria.Verrucomicrobia	RGPD8
2517	ENSG00000169660	rs6502108	0.044869862	0.007827847	0.101507133	0.073167566	-0.421365489	0.61791674	0.49229464	-0.642748831	0.206009161	0.225152952	0.296364233	0.352911638	0.101010324	0.010325603	0.998454219	0.960723296	Bacteria.Verrucomicrobia	HEXD
2518	ENSG00000169683	rs12948284	0.16942166	0.197799922	0.907980339	0.526767001	0.381504075	-0.246204414	0.046255839	-0.18362295	0.274561787	0.189220352	0.398627318	0.28854541	0.202999621	0.089040668	0.998454219	0.962408604	Bacteria.Verrucomicrobia	LRRC45
2519	ENSG00000169715	rs1610215	0.328155449	0.244699426	0.50597607	0.448161208	-0.270763573	0.281217702	-0.268916146	0.250519297	0.274817608	0.239548758	0.402072942	0.328289163	0.286792212	0.103694259	0.998454219	0.961966915	Bacteria.Verrucomicrobia	MT1E
2520	ENSG00000169738	rs60208666	0.024371514	0.001681915	0.181946479	0.952484093	-0.299313838	0.927663291	0.259871275	0.025704097	0.129856327	0.283015304	0.19260806	0.429704771	0.073710772	0.003700777	0.998454219	0.975691993	Bacteria.Verrucomicrobia	DCXR
2521	ENSG00000169851	rs1463849	0.400973095	0.44199657	0.716362185	0.783420226	0.199436639	-0.190644761	-0.141033742	-0.100171375	0.235900091	0.246451827	0.386487635	0.362933808	0.318335312	0.157916874	0.998454219	0.970109222	Bacteria.Verrucomicrobia	PCDH7
2522	ENSG00000169860	rs56208963	0.336481003	0.500677889	0.516487681	0.566689042	-0.194417104	0.16471111	0.187687174	0.204233087	0.200780718	0.243221241	0.287717473	0.354649027	0.291121507	0.171975234	0.998454219	0.970109222	Bacteria.Verrucomicrobia	P2RY1
2523	ENSG00000169908	rs67855112	0.021023305	0.008519952	0.14217894	0.259672685	0.554500383	-0.58289685	-0.511910537	0.360883146	0.234457836	0.21483544	0.344546343	0.317372626	0.068063533	0.010933682	0.998454219	0.960723296	Bacteria.Verrucomicrobia	TM4SF1
2524	ENSG00000169919	rs140597339	0.455367904	0.324753498	0.627638619	0.789771112	-0.168167868	0.183035266	0.156240525	0.076851915	0.223927704	0.18446426	0.320581453	0.287072746	0.340486329	0.126730441	0.998454219	0.970109222	Bacteria.Verrucomicrobia	GUSB
2525	ENSG00000169925	rs72766638	0.373246588	0.11510022	0.826252183	0.982059523	0.147522772	-0.467508579	-0.054108274	-0.009926435	0.164537657	0.292728502	0.24550284	0.439735606	0.307900094	0.061652896	0.998454219	0.97643541	Bacteria.Verrucomicrobia	BRD3
2526	ENSG00000169926	rs9920320	0.91656193	0.205021483	0.874413352	0.386532689	0.019397626	-0.344050241	0.040492872	0.321262105	0.184434329	0.268745301	0.255186485	0.368509317	0.489103293	0.09149997	0.998454219	0.960723296	Bacteria.Verrucomicrobia	KLF13
2527	ENSG00000170017	rs28588542	0.353391308	0.82180802	0.833958094	0.056228828	0.165361225	-0.039814476	0.055425442	-0.499297284	0.176909564	0.176067095	0.263339426	0.256842936	0.300629649	0.244722173	0.998454219	0.960723296	Bacteria.Verrucomicrobia	ALCAM
2528	ENSG00000170035	rs10930952	0.246421085	0.031620913	0.135558153	0.518440318	0.376033217	-0.43753052	0.820018023	-0.211626162	0.321497652	0.199184891	0.542590364	0.325935955	0.247116505	0.025630643	0.998454219	0.962408604	Bacteria.Verrucomicrobia	UBE2E3
2529	ENSG00000170049	rs9911390	0.763188803	0.710697434	0.060894978	0.07751599	-0.055166903	-0.06043867	0.559236802	-0.438161737	0.182331767	0.162230879	0.29320018	0.244281107	0.445901323	0.220861351	0.998454219	0.960723296	Bacteria.Verrucomicrobia	KCNAB3
2530	ENSG00000170074	rs201369500	0.000420018	0.000557578	0.053656025	0.455618335	-0.52666519	1.050739657	0.415904027	-0.317452413	0.141641038	0.289394914	0.211624334	0.422946841	0.00590609	0.001711813	0.998454219	0.961966915	Bacteria.Verrucomicrobia	FAM153A
2531	ENSG00000170099	rs941594	0.016318539	0.01459528	0.87100866	0.454547728	-0.64806351	0.511461842	-0.065356771	0.267805282	0.262819526	0.20381944	0.400913202	0.355951359	0.059746836	0.015178554	0.998454219	0.961966915	Bacteria.Verrucomicrobia	SERPINA6
2532	ENSG00000170144	rs13401026	0.655421658	0.33478665	0.83324829	0.497890521	-0.087694375	0.244431409	-0.058122978	-0.250243903	0.195611817	0.251542243	0.274962743	0.367122305	0.409038757	0.129769899	0.998454219	0.962408604	Bacteria.Verrucomicrobia	HNRNPA3
2533	ENSG00000170145	rs4936662	0.614213107	0.828738764	0.374888365	0.065356253	-0.095189329	0.045938352	-0.268113747	0.553370068	0.187932099	0.211510003	0.300072968	0.295209415	0.39391935	0.245941611	0.998454219	0.960723296	Bacteria.Verrucomicrobia	SIK2
2534	ENSG00000170160	rs4792775	0.004656061	4.94278757192836e-05	0.514703872	0.685494841	-0.526730594	1.042843377	-0.168163956	0.138260857	0.17969828	0.239845018	0.256692772	0.339878301	0.029539201	0.000266541	0.998454219	0.970109222	Bacteria.Verrucomicrobia	CCDC144A
2535	ENSG00000170175	rs9217	0.163063658	0.136789787	0.563940367	0.929585524	-0.305963717	0.362537041	0.187320866	-0.031202132	0.216868226	0.240652398	0.322984099	0.351733749	0.19940561	0.06928064	0.998454219	0.974268954	Bacteria.Verrucomicrobia	CHRNB1
2536	ENSG00000170209	rs11214589	0.027369341	0.023817735	0.472870833	0.714066363	-0.559056966	0.460516207	0.284510757	-0.113051416	0.247688283	0.198981296	0.394047498	0.307202054	0.077433092	0.020971675	0.998454219	0.970109222	Bacteria.Verrucomicrobia	ANKK1
2537	ENSG00000170248	rs9842580	0.073942548	0.009379384	0.407436032	0.057964506	0.3418529	-0.695728972	-0.239103073	0.743788798	0.188218315	0.259837618	0.286756117	0.385369967	0.130829126	0.011621561	0.998454219	0.960723296	Bacteria.Verrucomicrobia	PDCD6IP
2538	ENSG00000170298	rs1725694	0.237471283	0.216518575	0.613843873	0.618601677	0.632713128	-0.368459389	-0.417934303	0.231995145	0.53065803	0.295246687	0.824265803	0.463775766	0.242259431	0.095356312	0.998454219	0.970109222	Bacteria.Verrucomicrobia	LGALS9B
2539	ENSG00000170322	rs11221882	0.018523694	0.00482043	0.091291932	0.082309322	-0.478320051	0.56900128	0.484806553	-0.524143381	0.198002867	0.194933287	0.282849051	0.29701291	0.064317628	0.007464061	0.998454219	0.960723296	Bacteria.Verrucomicrobia	NFRKB
2540	ENSG00000170323	rs10808846	0.530377364	0.783280437	0.600661338	0.805589169	-0.12548856	0.058971947	-0.153968793	0.080847976	0.198932795	0.213521545	0.292702657	0.327152101	0.368173038	0.236586456	0.998454219	0.970109222	Bacteria.Verrucomicrobia	FABP4
2541	ENSG00000170373	rs7273134	0.026064969	0.002961998	0.336559135	0.993778158	-0.442878479	0.578601404	-0.27821876	-0.001980757	0.19447322	0.187368863	0.287372147	0.253033167	0.075663138	0.005427334	0.998454219	0.977171347	Bacteria.Verrucomicrobia	CST1
2542	ENSG00000170390	rs13101461	0.882199688	0.331578254	0.91574432	0.404734688	-0.023182036	-0.234926547	0.029103262	0.26261549	0.155829962	0.2401501	0.274021018	0.313137618	0.477940476	0.128958525	0.998454219	0.960723296	Bacteria.Verrucomicrobia	DCLK2
2543	ENSG00000170396	rs12477430	0.240657303	0.306411915	0.110579163	0.127410691	-0.417506784	0.233593159	1.01580021	-0.604820466	0.352572825	0.226593121	0.627944597	0.391688896	0.24431918	0.121387432	0.998454219	0.960723296	Bacteria.Verrucomicrobia	ZNF804A
2544	ENSG00000170419	rs34832825	0.059661347	0.043510473	0.20702677	0.744714247	-0.324729653	0.505550977	0.311966963	-0.116207648	0.169412453	0.245538398	0.244777563	0.355368766	0.115556042	0.031711423	0.998454219	0.970109222	Bacteria.Verrucomicrobia	VSTM2A
2545	ENSG00000170430	rs12243040	0.043379347	0.011885462	0.247160878	0.016729957	0.35308821	-0.498609787	0.285602929	-0.643362771	0.171378949	0.192635997	0.244568914	0.261953024	0.099075337	0.013524825	0.998454219	0.894435769	Bacteria.Verrucomicrobia	MGMT
2546	ENSG00000170439	rs11171657	0.148926674	0.069029084	0.029875205	0.005263732	0.327171865	-0.393908159	-0.821316923	0.895056985	0.223989507	0.213056519	0.369875592	0.309947334	0.190539671	0.043529978	0.998454219	0.894435769	Bacteria.Verrucomicrobia	METTL7B
2547	ENSG00000170442	rs12146804	0.59879812	0.201499404	0.5082065	0.673589983	-0.100466611	0.356031868	-0.197453693	0.157250591	0.190017307	0.275918112	0.296784715	0.371627943	0.389868719	0.090315372	0.998454219	0.970109222	Bacteria.Verrucomicrobia	KRT86
2548	ENSG00000170464	rs13181201	0.07374094	0.036122323	0.970360217	0.872080301	0.494633332	-0.396473299	0.015199046	-0.043792248	0.272141675	0.185277326	0.407482394	0.270902254	0.130788563	0.027972194	0.998454219	0.970109222	Bacteria.Verrucomicrobia	DNAJC18
2549	ENSG00000170469	rs4075682	0.397945421	0.156223312	0.233893899	0.387731953	0.239611586	-0.304215568	0.487788771	-0.270758796	0.281595857	0.212070694	0.405963007	0.31136873	0.316911387	0.076048082	0.998454219	0.960723296	Bacteria.Verrucomicrobia	SPATA24
2550	ENSG00000170627	rs7305617	0.533321607	0.446456359	0.870877334	0.565241782	-0.102700136	0.291157862	0.040647659	-0.285420133	0.16398319	0.380107709	0.249086038	0.493781687	0.368502579	0.158966131	0.998454219	0.970109222	Bacteria.Verrucomicrobia	GTSF1
2551	ENSG00000170634	rs7592069	0.044542206	0.014429401	0.869392567	0.749170423	0.384940577	-0.499220848	0.049070183	-0.090709615	0.187903112	0.198590313	0.297249134	0.282503031	0.100392653	0.015123391	0.998454219	0.970109222	Bacteria.Verrucomicrobia	ACYP2
2552	ENSG00000170638	rs41283477	0.291637031	0.143587556	0.332706024	0.366696649	0.176643012	-0.457010507	-0.256746728	0.360106494	0.166146858	0.308699591	0.263072829	0.396147041	0.269543955	0.071722844	0.998454219	0.960723296	Bacteria.Verrucomicrobia	TRABD
2553	ENSG00000170667	rs7794729	0.000210078	0.000141938	0.656695426	0.883303181	1.20037917	-0.794264751	-0.201235687	0.042111823	0.305613018	0.196417045	0.450661086	0.285773076	0.003699413	0.000618088	0.998454219	0.970109222	Bacteria.Verrucomicrobia	RASA4B
2554	ENSG00000170677	rs11877484	0.25776244	0.054946404	0.485821411	0.228596836	-0.198070164	0.420482385	0.186561988	-0.429356409	0.173485259	0.215135844	0.266146951	0.353253562	0.251378854	0.037327649	0.998454219	0.960723296	Bacteria.Verrucomicrobia	SOCS6
2555	ENSG00000170734	rs4714688	0.612252948	0.558379057	0.10129177	0.018586048	-0.095365525	0.124180747	0.46275381	-0.78315416	0.187240992	0.211089125	0.278401264	0.324369926	0.393731131	0.186309577	0.998454219	0.894435769	Bacteria.Verrucomicrobia	POLH
2556	ENSG00000170745	rs6758967	0.008000636	8.79177170081888e-05	0.592912544	0.587249799	-0.465638449	0.892291957	-0.13591937	0.180009311	0.170163974	0.213301859	0.252979346	0.329965637	0.040200343	0.000415914	0.998454219	0.970109222	Bacteria.Verrucomicrobia	KCNS3
2557	ENSG00000170802	rs79073127	0.040068555	0.004907765	0.583997802	0.191422563	-0.359040545	0.888248262	0.145138541	-0.585681542	0.171376549	0.304966804	0.263742944	0.443655273	0.094888085	0.007528954	0.998454219	0.960723296	Bacteria.Verrucomicrobia	FOXN2
2558	ENSG00000170819	rs2737717	0.116266567	0.017321846	0.994587253	0.797630447	0.331663641	-0.467603812	0.002105871	0.06796859	0.20834881	0.191459341	0.30922905	0.263987941	0.168464986	0.01705569	0.998454219	0.970109222	Bacteria.Verrucomicrobia	BFSP2
2559	ENSG00000170835	rs2988571	0.405592752	0.091827945	0.254514756	0.363982594	0.150660492	-0.404643662	0.323768586	-0.309166476	0.179974898	0.23647908	0.28163211	0.338176855	0.320031224	0.052685088	0.998454219	0.960723296	Bacteria.Verrucomicrobia	CEL
2560	ENSG00000170846	rs4385148	0.041809793	0.113387967	0.15407534	0.514053551	-0.347230459	0.626437998	0.372600102	-0.321542047	0.167222365	0.390354872	0.258373264	0.490054997	0.09666225	0.060918619	0.998454219	0.962408604	Bacteria.Verrucomicrobia
2561	ENSG00000170852	rs199877161	0.114832503	0.008680337	0.155228288	0.063443397	0.321972983	-0.490637542	-0.446797163	0.540649916	0.201450552	0.181292882	0.310704993	0.286308496	0.167380239	0.011057697	0.998454219	0.960723296	Bacteria.Verrucomicrobia	KBTBD2
2562	ENSG00000170854	rs1388645	0.101330827	0.079492783	0.14926948	0.230036718	0.438503111	-0.385709705	-0.603964191	0.396979998	0.263842398	0.216501293	0.413842438	0.327638656	0.156368486	0.047933268	0.998454219	0.960723296	Bacteria.Verrucomicrobia	RIOX2
2563	ENSG00000170855	rs4379896	0.20087649	0.131077279	0.336072063	0.548942589	-0.384122045	0.394865982	-0.40333014	0.200954211	0.297270998	0.258224263	0.416176964	0.333538137	0.221133724	0.067233001	0.998454219	0.967481283	Bacteria.Verrucomicrobia	TRIAP1
2564	ENSG00000170889	rs200206005	0.359419426	0.19572344	0.822067949	0.972867007	0.205476621	-0.307033248	0.074441695	-0.011051321	0.222617576	0.234864304	0.329684464	0.323668599	0.302968879	0.088411853	0.998454219	0.97643541	Bacteria.Verrucomicrobia	RPS9
2565	ENSG00000170890	rs2070873	0.309198141	0.012417283	0.84173355	0.917955926	-0.167559663	0.718802859	-0.049880716	-0.045963426	0.163484901	0.279510271	0.248810253	0.444477322	0.277694885	0.013851444	0.998454219	0.973066233	Bacteria.Verrucomicrobia	PLA2G1B
2566	ENSG00000170899	rs13197674	0.447604535	0.326728748	0.824796679	0.879578362	-0.167422249	0.258830914	0.073377277	-0.054637066	0.219125878	0.261926862	0.330119217	0.359215555	0.337229341	0.127405712	0.998454219	0.970109222	Bacteria.Verrucomicrobia	GSTA4
2567	ENSG00000170906	rs254262	0.023036336	0.011903564	0.324295008	0.523316994	-0.388747962	0.555471475	0.243947001	-0.202135713	0.166989404	0.214652351	0.24561693	0.314994588	0.072014025	0.013524825	0.998454219	0.962408604	Bacteria.Verrucomicrobia	NDUFA3
2568	ENSG00000170909	rs254252	0.477795983	0.61894171	0.029616912	0.070881802	0.447627553	-0.173067125	-1.864018148	0.85074253	0.626947443	0.346310388	0.838075622	0.463282998	0.347733822	0.200304318	0.998454219	0.960723296	Bacteria.Verrucomicrobia	OSCAR
2569	ENSG00000170954	rs62115496	0.109347966	0.000623944	0.90231052	0.998372412	0.221683449	-1.089806095	-0.025485655	-0.000907866	0.136556485	0.303080585	0.206824994	0.443349826	0.162875842	0.001839589	0.998454219	0.978231241	Bacteria.Verrucomicrobia	ZNF415
2570	ENSG00000170956	rs10415940	0.255743188	0.002548615	0.268300213	0.128558048	-0.174511055	0.736367887	-0.240754777	0.566986138	0.152196408	0.234579588	0.215625155	0.368313406	0.250198258	0.004975099	0.998454219	0.960723296	Bacteria.Verrucomicrobia	CEACAM3
2571	ENSG00000170961	rs4618701	0.526679363	0.196515772	0.870266364	0.187716043	-0.112699341	0.276333773	0.044331189	-0.390484981	0.177058273	0.211760481	0.270367479	0.29329436	0.367008484	0.088711155	0.998454219	0.960723296	Bacteria.Verrucomicrobia	HAS2
2572	ENSG00000171017	rs45603833	0.683018156	0.035425598	0.088238292	0.306914254	-0.070208104	0.566660135	-0.454636602	0.427276728	0.171161492	0.263777575	0.262679259	0.414906772	0.418799522	0.027541973	0.998454219	0.960723296	Bacteria.Verrucomicrobia	LRRC8E
2573	ENSG00000171045	rs13272936	0.723609963	0.745987116	0.725975372	0.890838328	0.061075801	-0.082970717	-0.093193827	0.058297282	0.171960738	0.255046879	0.264753624	0.423111239	0.43311807	0.229038341	0.998454219	0.970109222	Bacteria.Verrucomicrobia	TSNARE1
2574	ENSG00000171103	rs10179580	0.313858219	0.200956965	0.063682954	0.033567371	0.234430235	-0.245799689	0.627300874	-0.584213267	0.230960486	0.190258129	0.332504419	0.26906563	0.280409947	0.09014989	0.998454219	0.894435769	Bacteria.Verrucomicrobia	TRMT61B
2575	ENSG00000171109	rs13098637	0.09732422	0.012667668	0.638803617	0.665775674	-0.319375588	0.801927262	0.131064191	-0.206086495	0.189853362	0.31276276	0.27792392	0.474929496	0.153844213	0.014011663	0.998454219	0.970109222	Bacteria.Verrucomicrobia	MFN1
2576	ENSG00000171130	rs10807974	0.038673632	0.065898022	0.298972896	0.848606774	-0.365666701	0.364916787	0.269158242	0.058744356	0.173265977	0.195075867	0.25707329	0.306504521	0.092947003	0.042403025	0.998454219	0.970109222	Bacteria.Verrucomicrobia	ATP6V0E2
2577	ENSG00000171160	rs11189303	0.527654552	0.158261053	0.112767033	0.196048555	0.098078214	-0.513657829	0.3907234	-0.63818656	0.154452799	0.359864132	0.243045625	0.488538914	0.367280544	0.076538846	0.998454219	0.960723296	Bacteria.Verrucomicrobia	MORN4
2578	ENSG00000171206	rs12773600	0.322908259	0.041078374	0.679871902	0.459929394	0.194775683	-0.542101998	-0.113736995	0.273793158	0.195543527	0.260103175	0.274394876	0.368307788	0.285383226	0.030454954	0.998454219	0.961966915	Bacteria.Verrucomicrobia	TRIM8
2579	ENSG00000171298	rs12450199	0.144156954	0.007195389	0.030954389	0.084383769	0.292546404	-0.491549976	0.685762488	-0.497462275	0.19789367	0.17711957	0.310919285	0.283840165	0.18758734	0.009716421	0.998454219	0.960723296	Bacteria.Verrucomicrobia	GAA
2580	ENSG00000171314	rs11189213	0.251895618	0.758511374	0.348620282	0.556936842	0.169637101	-0.067732782	-0.207240041	-0.201992683	0.146739609	0.219388923	0.219513247	0.342099967	0.248326156	0.230826739	0.998454219	0.968439712	Bacteria.Verrucomicrobia	PGAM1
2581	ENSG00000171320	rs10093956	0.168882959	0.022166508	0.073410085	0.169742876	-0.309375475	0.401568148	-0.563530741	0.336536397	0.222366787	0.171345117	0.309683418	0.242384417	0.202999621	0.020038952	0.998454219	0.960723296	Bacteria.Verrucomicrobia	ESCO2
2582	ENSG00000171345	rs11550883	0.121629216	0.134345178	0.816361312	0.922898392	-0.479945383	0.323807795	0.112633491	-0.031474861	0.30599758	0.213580937	0.483050924	0.323949125	0.173226588	0.068439029	0.998454219	0.973373248	Bacteria.Verrucomicrobia	KRT19
2583	ENSG00000171403	rs4796675	0.118617917	0.050729103	0.828408356	0.761938053	-0.27460527	0.476659269	0.050825251	-0.116570619	0.173635946	0.23945125	0.233552466	0.383188554	0.170484182	0.035291955	0.998454219	0.970109222	Bacteria.Verrucomicrobia	KRT9
2584	ENSG00000171421	rs4975844	0.032024468	0.011944382	0.955340304	0.929505265	0.613503034	-0.477914068	-0.022838608	-0.02407165	0.27997966	0.184774729	0.40624815	0.271043868	0.084158747	0.013556403	0.998454219	0.974268954	Bacteria.Verrucomicrobia	MRPL36
2585	ENSG00000171428	rs4921578	0.025700627	0.029099422	0.297272875	0.461433471	0.912644704	-0.549422718	-0.56595135	0.256013497	0.399733514	0.246207063	0.538626159	0.345552564	0.075663138	0.024114852	0.998454219	0.961966915	Bacteria.Verrucomicrobia	NAT1
2586	ENSG00000171456	rs2295765	0.703313297	0.691659266	0.244869352	0.200305129	0.144578377	-0.090149714	-0.677252153	0.438017515	0.377949061	0.226293529	0.577111476	0.338545146	0.427456509	0.216366253	0.998454219	0.960723296	Bacteria.Verrucomicrobia	ASXL1
2587	ENSG00000171462	rs3734687	0.045866481	0.030163773	0.225737949	0.285918115	0.390702288	-0.471719066	-0.337354066	0.300464747	0.191930643	0.212823013	0.275836981	0.279250051	0.102279823	0.0246802	0.998454219	0.960723296	Bacteria.Verrucomicrobia	DLK2
2588	ENSG00000171469	rs10401707	0.705367121	0.421196599	0.748776404	0.899713746	0.068824782	-0.197355461	0.087720767	-0.045127273	0.181235902	0.243807398	0.272750916	0.356691208	0.427632488	0.152684577	0.998454219	0.971031126	Bacteria.Verrucomicrobia	ZNF561
2589	ENSG00000171475	rs62065258	0.892840802	0.323500666	0.663166242	0.440489718	0.026463434	-0.298698762	0.122545366	0.327431294	0.19567893	0.300246441	0.280074586	0.421879171	0.480802344	0.126383705	0.998454219	0.961966915	Bacteria.Verrucomicrobia	WIPF2
2590	ENSG00000171488	rs4658317	0.120120827	0.03179599	0.752909253	0.310480093	-0.320744281	0.417901991	0.094113255	-0.324034795	0.203652351	0.190451425	0.297694913	0.317000352	0.172250082	0.025752497	0.998454219	0.960723296	Bacteria.Verrucomicrobia	LRRC8C
2591	ENSG00000171497	rs2070630	0.298730528	0.385196333	0.599348937	0.033806596	-0.21252324	0.164831927	-0.164450905	0.662236175	0.202878509	0.188539133	0.311504171	0.30542539	0.272054307	0.143620854	0.998454219	0.894435769	Bacteria.Verrucomicrobia	PPID
2592	ENSG00000171502	rs12080986	0.225123819	0.606422549	0.271139542	0.845264962	0.194159844	-0.178905674	-0.255633318	0.11353889	0.158542047	0.345575399	0.230324982	0.579444361	0.235200044	0.197592772	0.998454219	0.970109222	Bacteria.Verrucomicrobia	COL24A1
2593	ENSG00000171522	rs16870224	0.936699795	0.177355233	0.494036333	0.532308578	0.015493846	-0.474680132	0.187389356	-0.376806452	0.194337651	0.34807352	0.272454051	0.600163428	0.494388886	0.082576459	0.998454219	0.962408604	Bacteria.Verrucomicrobia	PTGER4
2594	ENSG00000171530	rs151700	0.136419366	0.235131267	0.586433951	0.429981266	-0.26342514	0.253026901	-0.157390144	0.226679041	0.17469393	0.211145796	0.287873645	0.285425652	0.18256178	0.100911569	0.998454219	0.961966915	Bacteria.Verrucomicrobia	TBCA
2595	ENSG00000171564	rs1800788	0.858085573	0.063696252	0.318114062	0.647747315	-0.028712014	0.497117004	-0.242542652	-0.195430847	0.159935078	0.263513285	0.241080058	0.425751749	0.471215101	0.041521483	0.998454219	0.970109222	Bacteria.Verrucomicrobia	FGB
2596	ENSG00000171574	rs34188294	0.138007752	0.008742735	0.618576511	0.943959654	0.254113849	-0.648041287	-0.126521347	0.024776776	0.169213307	0.239689251	0.25290753	0.351113806	0.184294747	0.011123569	0.998454219	0.975691993	Bacteria.Verrucomicrobia	ZNF584
2597	ENSG00000171603	rs12034401	0.349423857	0.369167893	0.188325554	0.78527427	-0.155830947	0.419897183	0.338011369	-0.178366028	0.165336911	0.46432618	0.254236678	0.65196845	0.29901288	0.138755783	0.998454219	0.970109222	Bacteria.Verrucomicrobia	CLSTN1
2598	ENSG00000171649	rs58449774	0.363783417	0.035496829	0.558057588	0.222757718	0.15094481	-0.376055558	-0.145335938	0.31501798	0.165039616	0.175122256	0.246847615	0.255903622	0.304472714	0.02756988	0.998454219	0.960723296	Bacteria.Verrucomicrobia	ZIK1
2599	ENSG00000171757	rs9878797	0.125367363	0.131137955	0.390432985	0.971257048	0.376436792	-0.3081184	-0.307197198	-0.010818122	0.242451074	0.201527608	0.355301791	0.299084655	0.176022613	0.067233001	0.998454219	0.97643541	Bacteria.Verrucomicrobia	LRRC34
2600	ENSG00000171763	rs60476496	0.20149669	0.00916036	0.344198686	0.092263544	-0.222588337	0.571314727	-0.240279582	0.592300266	0.172500792	0.212673153	0.252170733	0.346622314	0.221133724	0.0114517	0.998454219	0.960723296	Bacteria.Verrucomicrobia	SPATA5L1
2601	ENSG00000171792	rs2070990	0.301425545	0.26354318	0.427325015	0.949645698	0.244228901	-0.271272619	-0.263258185	0.021537661	0.234459886	0.240528968	0.32957386	0.339731969	0.273706457	0.109583222	0.998454219	0.975691993	Bacteria.Verrucomicrobia	RHNO1
2602	ENSG00000171798	rs77881117	0.836077989	0.362150742	0.302149579	0.622625591	-0.03988509	0.242870512	-0.281766439	0.218841003	0.191991068	0.264641384	0.270904728	0.442556748	0.465398101	0.136909408	0.998454219	0.970109222	Bacteria.Verrucomicrobia	KNDC1
2603	ENSG00000171806	rs115789501	0.443541973	0.007898065	0.963611149	0.426717308	0.115411373	-0.747034726	0.010139237	-0.367301065	0.14970415	0.272525812	0.221387229	0.459218502	0.335710935	0.010352621	0.998454219	0.961966915	Bacteria.Verrucomicrobia	METTL18
2604	ENSG00000171848	rs6759180	0.026382335	0.073467012	0.250025691	0.533103965	0.723485107	-0.368999653	-0.694105781	0.230000277	0.318390238	0.202821678	0.598027334	0.367049911	0.075663138	0.045431637	0.998454219	0.962408604	Bacteria.Verrucomicrobia	RRM2
2605	ENSG00000171867	rs6052747	0.287113735	0.266963271	0.632754229	0.865322732	0.308467318	-0.23492818	-0.219276257	0.053102084	0.287406058	0.209814027	0.456711809	0.311860652	0.266892709	0.11046305	0.998454219	0.970109222	Bacteria.Verrucomicrobia	PRNP
2606	ENSG00000171873	rs1741296	0.191394928	0.419874996	0.982498987	0.230780055	0.28608989	-0.172793035	0.006680532	-0.367198023	0.21670016	0.212854309	0.30337655	0.303547809	0.216078013	0.152313918	0.998454219	0.960723296	Bacteria.Verrucomicrobia	ADRA1D
2607	ENSG00000171903	rs12985091	8.41104702174393e-07	2.13143173930942e-10	0.76865197	0.820155727	0.78658443	-1.008317368	0.067770137	0.046828687	0.14439898	0.13419291	0.22944074	0.20514927	5.28281370671645e-05	1.23239250548796e-08	0.998454219	0.970109222	Bacteria.Verrucomicrobia	CYP4F11
2608	ENSG00000171916	rs3907609	0.002161423	0.000898606	0.31930671	0.272565602	-0.66631994	0.704441742	0.357561182	-0.337685157	0.208582869	0.202383805	0.356288737	0.305168432	0.018428246	0.002385796	0.998454219	0.960723296	Bacteria.Verrucomicrobia	LGALS9C
2609	ENSG00000171928	rs10886	0.014897301	0.002119561	0.470793056	0.585491439	0.521397057	-0.651061227	0.243910942	-0.161008887	0.208439928	0.203389998	0.336230242	0.293750933	0.057053065	0.004309256	0.998454219	0.970109222	Bacteria.Verrucomicrobia	TVP23B
2610	ENSG00000171943	rs1311664345	0.007106731	0.002630658	0.915266	0.63543995	0.746971073	-0.586758898	-0.041333823	-0.137436623	0.268717804	0.187560309	0.386972233	0.28853524	0.03750923	0.00507015	0.998454219	0.970109222	Bacteria.Verrucomicrobia	SRGAP2C
2611	ENSG00000171984	rs6116933	0.115505503	0.006144334	0.998340056	0.7874003	0.293273204	-0.791264218	0.000593572	0.122070923	0.183840513	0.279358486	0.284216601	0.450773152	0.167802794	0.008747975	0.999151495	0.970109222	Bacteria.Verrucomicrobia	SHLD1
2612	ENSG00000172006	rs1736189	0.005981442	0.000911155	0.974777793	0.226781835	-0.529369481	0.662012571	-0.00873509	0.345146083	0.186260458	0.190435638	0.275220036	0.282850559	0.032916159	0.002395681	0.998454219	0.960723296	Bacteria.Verrucomicrobia	ZNF554
2613	ENSG00000172007	rs4359849	0.615992939	0.897829091	0.374816688	0.758390751	0.144945042	-0.025963968	-0.351705768	0.093274487	0.287611811	0.201415897	0.393569747	0.301963635	0.394440197	0.260502816	0.998454219	0.970109222	Bacteria.Verrucomicrobia	RAB33B
2614	ENSG00000172009	rs941408	0.298096239	0.03508725	0.174185975	0.280818873	-0.195186656	0.410357772	-0.375751639	0.306317622	0.186082205	0.190654718	0.27348864	0.281663583	0.272009331	0.027415441	0.998454219	0.960723296	Bacteria.Verrucomicrobia	THOP1
2615	ENSG00000172058	rs150490	1.77976848153137e-05	1.16251769115595e-07	0.865932129	0.292354962	1.483081391	-1.161026748	-0.07628029	0.295915854	0.320086584	0.195005377	0.450039136	0.278750456	0.000598842	2.16053680405411e-06	0.998454219	0.960723296	Bacteria.Verrucomicrobia	SERF1A
2616	ENSG00000172061	rs4974516	0.653132605	0.571726436	0.844698328	0.916062938	0.29203306	-0.207886749	0.190155312	-0.058958417	0.64680732	0.365744524	0.966868106	0.557236708	0.408230965	0.189078286	0.998454219	0.973066233	Bacteria.Verrucomicrobia	LRRC15
2617	ENSG00000172062	rs150490	2.83880549397748e-05	1.40176832617328e-05	0.222111503	0.23299918	-1.6110106	1.023972644	0.619958183	-0.37500811	0.357690011	0.217914398	0.502909248	0.311497759	0.000883345	0.000108873	0.998454219	0.960723296	Bacteria.Verrucomicrobia	SMN1
2618	ENSG00000172113	rs36075665	0.011057402	0.00056068	0.41704456	0.295161549	0.565822007	-0.829912951	-0.242936308	0.323529727	0.216312855	0.228683416	0.297436135	0.306554718	0.047786267	0.001716273	0.998454219	0.960723296	Bacteria.Verrucomicrobia	NME6
2619	ENSG00000172116	rs11127051	0.000234357	1.51736534781671e-07	0.962512099	0.552352666	-0.647463494	0.986502584	-0.010498787	0.16115808	0.166224863	0.167591866	0.222512388	0.269790824	0.003975588	2.64389601077946e-06	0.998454219	0.968439712	Bacteria.Verrucomicrobia	CD8B
2620	ENSG00000172123	rs772286	0.220454292	0.090668792	0.59990656	0.821029799	0.285383147	-0.299517867	-0.1828443	0.064266421	0.230663711	0.174402647	0.346875843	0.282940755	0.2323205	0.052366454	0.998454219	0.970109222	Bacteria.Verrucomicrobia	SLFN12
2621	ENSG00000172171	rs2269915	0.345172278	0.016357639	0.519521302	0.201249271	0.172555303	-0.831339589	-0.168525445	0.623989145	0.18146322	0.337274936	0.260228744	0.483308334	0.296574472	0.016432778	0.998454219	0.960723296	Bacteria.Verrucomicrobia	TEFM
2622	ENSG00000172197	rs9350221	0.991358797	0.863206822	0.063013282	0.024490704	0.003829838	-0.046973581	-0.920022914	0.88124376	0.352263224	0.271559286	0.486396112	0.382656748	0.507046434	0.253156003	0.998454219	0.894435769	Bacteria.Verrucomicrobia	MBOAT1
2623	ENSG00000172201	rs1047033	0.728015582	0.325566357	0.953860237	0.596471666	0.075790737	-0.275863985	0.017591302	-0.228474451	0.216997533	0.278488718	0.302861803	0.429383467	0.434736445	0.127000029	0.998454219	0.970109222	Bacteria.Verrucomicrobia	ID4
2624	ENSG00000172260	rs34579341	0.199055521	0.009055429	0.351401404	0.008656312	-0.201544301	0.725619047	0.217079452	-1.071256661	0.155336377	0.269683275	0.231275453	0.395684367	0.220772618	0.011412213	0.998454219	0.894435769	Bacteria.Verrucomicrobia	NEGR1
2625	ENSG00000172262	rs17243515	0.636744303	0.427827939	0.774627608	0.728765546	-0.070045409	-0.223016649	0.061972379	0.192810008	0.147624064	0.279500854	0.215539858	0.55362789	0.401801686	0.154135663	0.998454219	0.970109222	Bacteria.Verrucomicrobia	ZNF131
2626	ENSG00000172273	rs200907799	0.100460337	0.003227479	0.796890331	0.260001861	0.380178151	-0.602674852	0.08118716	0.34913596	0.228153172	0.19703976	0.314153267	0.307256028	0.155492272	0.005687724	0.998454219	0.960723296	Bacteria.Verrucomicrobia	HINFP
2627	ENSG00000172301	rs11542477	0.218297327	0.241146804	0.88843459	0.900219534	-0.54510789	0.289499082	0.125474589	-0.061122647	0.438507814	0.244731132	0.890923227	0.485582713	0.231211249	0.102732574	0.998454219	0.971031126	Bacteria.Verrucomicrobia	COPRS
2628	ENSG00000172339	rs568063804	0.422307887	0.062987574	0.688415035	0.40700285	0.115448161	-0.651026742	-0.086325959	0.425424185	0.142964969	0.344149191	0.214313173	0.509737396	0.327767865	0.041229482	0.998454219	0.960723296	Bacteria.Verrucomicrobia	ALG14
2629	ENSG00000172346	rs4822042	0.305769116	0.092734544	0.979107107	0.31240336	-0.388535862	0.4057667	0.014888607	-0.370277112	0.376388068	0.237811166	0.566336377	0.363692976	0.27593044	0.052971624	0.998454219	0.960723296	Bacteria.Verrucomicrobia	CSDC2
2630	ENSG00000172354	rs11520986	0.317714771	0.110134109	0.490489831	0.439089733	-0.16828612	0.373145024	0.176357985	-0.261727385	0.167132288	0.230375961	0.254314973	0.336187495	0.282914355	0.059606371	0.998454219	0.961966915	Bacteria.Verrucomicrobia	GNB2
2631	ENSG00000172366	rs7203410	0.608299612	0.533627207	0.302088982	0.292452955	0.084326029	-0.210273452	0.273285018	-0.484335563	0.163739687	0.335999016	0.262717049	0.456333817	0.392799419	0.179966706	0.998454219	0.960723296	Bacteria.Verrucomicrobia	MCRIP2
2632	ENSG00000172469	rs9374586	0.14821929	0.226311259	0.428953358	0.805250266	0.42883802	-0.275868872	-0.384049348	0.089102226	0.293073159	0.225845658	0.482499022	0.359912435	0.190245838	0.097976478	0.998454219	0.970109222	Bacteria.Verrucomicrobia	MANEA
2633	ENSG00000172478	rs10933517	0.000715097	0.000342274	0.890534616	0.752916619	-0.778350209	0.66446059	0.045894162	0.079408056	0.219068144	0.175744467	0.332161476	0.251187821	0.008527944	0.00119941	0.998454219	0.970109222	Bacteria.Verrucomicrobia	MAB21L4
2634	ENSG00000172497	rs34513795	0.392094236	0.11585476	0.717901921	0.936474025	-0.174144243	0.500341427	-0.108825517	0.033821035	0.202125491	0.313949532	0.299927318	0.422702708	0.315456919	0.061897778	0.998454219	0.974598472	Bacteria.Verrucomicrobia	ACOT12
2635	ENSG00000172500	rs656980	0.493687184	0.03755212	0.811341239	0.233256299	-0.124650534	0.52975789	0.068403828	-0.521612248	0.18108822	0.249512851	0.285409871	0.433514501	0.353049317	0.028716166	0.998454219	0.960723296	Bacteria.Verrucomicrobia	FIBP
2636	ENSG00000172543	rs687672	1.14493177077699e-06	6.26670509916641e-07	0.785181545	0.927676715	-1.58419157	0.933125847	-0.137019592	0.026742809	0.295165744	0.168938548	0.500616071	0.293486936	6.74164870201309e-05	8.47029737730989e-06	0.998454219	0.974268954	Bacteria.Verrucomicrobia	CTSW
2637	ENSG00000172548	rs6878502	0.002593057	0.000973768	0.460766447	0.427105182	1.047178724	-0.753038973	-0.37013487	0.253844087	0.334214975	0.217949927	0.498841073	0.317636478	0.020333696	0.002514782	0.998454219	0.961966915	Bacteria.Verrucomicrobia	NIPAL4
2638	ENSG00000172689	rs7935803	0.797173048	0.961186469	0.399994301	0.365228278	0.05015683	-0.009622386	-0.253333229	0.279444164	0.194358292	0.196967245	0.299025383	0.306465599	0.456536748	0.273697224	0.998454219	0.960723296	Bacteria.Verrucomicrobia	MS4A10
2639	ENSG00000172728	rs2732318	0.000540156	8.27737267491859e-05	0.315265126	0.386825835	0.914879835	-0.727534933	0.374264648	-0.222953366	0.251293894	0.173196693	0.36980723	0.255901404	0.007037602	0.000398831	0.998454219	0.960723296	Bacteria.Verrucomicrobia	FUT10
2640	ENSG00000172731	rs7921619	0.452778499	0.279752859	0.257905288	0.079459874	-0.255719598	0.241129304	0.521329393	-0.594039972	0.338552804	0.221226631	0.456759264	0.333401016	0.339762601	0.113999715	0.998454219	0.960723296	Bacteria.Verrucomicrobia	LRRC20
2641	ENSG00000172765	rs1056190	0.394372105	0.042009474	0.479518643	0.775243592	0.145697107	-0.426161262	0.169050949	-0.099354446	0.16992823	0.20544111	0.237705707	0.346528579	0.316209429	0.030917708	0.998454219	0.970109222	Bacteria.Verrucomicrobia	TMCC1
2642	ENSG00000172785	rs28626566	1.54932065196336e-06	4.1389430404102e-08	0.76351789	0.639964642	1.352124176	-1.136802068	-0.113730417	0.127330953	0.255691569	0.182949592	0.376429219	0.270946551	8.58615813276341e-05	8.79110555769991e-07	0.998454219	0.970109222	Bacteria.Verrucomicrobia	ZNG1A
2643	ENSG00000172803	rs11227332	0.064788069	0.000473521	0.71917646	0.140244888	-0.24701992	0.899733206	-0.074461153	0.55452127	0.131493098	0.24439843	0.206191679	0.371384936	0.121501706	0.00151808	0.998454219	0.960723296	Bacteria.Verrucomicrobia	SNX32
2644	ENSG00000172830	rs2228418	0.113274504	0.101636764	0.961541953	0.907133477	0.837914836	-0.481739854	-0.073343262	0.091895635	0.521965858	0.290122452	1.515202165	0.784690638	0.165840314	0.056748586	0.998454219	0.972871264	Bacteria.Verrucomicrobia	SSH3
2645	ENSG00000172889	rs4636297	0.721895935	0.62405454	0.291569572	0.369187316	-0.144833253	0.125531027	-0.552163915	0.305038815	0.405158724	0.254906774	0.519281025	0.337328507	0.432840843	0.201392342	0.998454219	0.960723296	Bacteria.Verrucomicrobia	EGFL7
2646	ENSG00000172890	rs3794057	0.085163392	0.004663484	0.355705207	0.205495117	-0.29151894	0.54105011	-0.256468463	0.378188336	0.16676048	0.184618851	0.275710797	0.295724144	0.141756511	0.00729859	0.998454219	0.960723296	Bacteria.Verrucomicrobia	NADSYN1
2647	ENSG00000172893	rs11606033	0.002108102	0.000235177	0.244284793	0.196228991	-0.823694112	0.665684322	0.429217544	-0.349895639	0.257174602	0.170948619	0.365294386	0.267958483	0.01813777	0.000896565	0.998454219	0.960723296	Bacteria.Verrucomicrobia	DHCR7
2648	ENSG00000172954	rs13028836	0.56691445	0.323143851	0.706676552	0.935102643	-0.104747591	0.324382424	-0.112306607	0.033824654	0.181999311	0.325821004	0.297122659	0.413795027	0.379415459	0.126366452	0.998454219	0.974598472	Bacteria.Verrucomicrobia	LCLAT1
2649	ENSG00000172986	rs13081565	0.328011883	0.254734512	0.799619408	0.764325069	-0.295188443	0.22123092	0.114241718	-0.092556774	0.299518611	0.192529028	0.448215189	0.307430067	0.286792212	0.106917203	0.998454219	0.970109222	Bacteria.Verrucomicrobia	GXYLT2
2650	ENSG00000172987	rs2796756	0.173529844	0.140117855	0.190219606	0.381002901	0.253653327	-0.33077556	-0.35038497	0.281536737	0.184334816	0.221461377	0.264689195	0.319186476	0.20614392	0.070414728	0.998454219	0.960723296	Bacteria.Verrucomicrobia	HPSE2
2651	ENSG00000172992	rs12602966	0.291375506	0.072186855	0.752277772	0.471698605	0.21793131	-0.367046995	-0.09668652	0.215870637	0.204869769	0.200825983	0.305028008	0.298187547	0.269524657	0.044746343	0.998454219	0.962408604	Bacteria.Verrucomicrobia	DCAKD
2652	ENSG00000173113	rs618850	0.810478302	0.659795391	0.623990085	0.063101894	-0.038585665	0.141716452	0.111913413	-0.91757386	0.160248314	0.320463352	0.227212162	0.485268866	0.459203805	0.209611695	0.998454219	0.960723296	Bacteria.Verrucomicrobia	TRMT112
2653	ENSG00000173175	rs62262433	0.929860556	0.837544649	0.74428896	0.612359785	0.025446152	-0.045449693	0.137166522	-0.162796123	0.287975833	0.220780962	0.418738611	0.319730683	0.49201953	0.247777723	0.998454219	0.970109222	Bacteria.Verrucomicrobia	ADCY5
2654	ENSG00000173208	rs12582802	0.250144891	0.306711513	0.494161473	0.422781367	-0.180873164	0.336317887	0.157227712	-0.399341895	0.155876243	0.326443289	0.228667134	0.495031621	0.247709469	0.121419829	0.998454219	0.961638221	Bacteria.Verrucomicrobia	ABCD2
2655	ENSG00000173210	rs9512	0.156534487	0.175237508	0.237163376	0.633842213	0.337015161	-0.270309984	-0.376218704	0.131806854	0.235114842	0.1972309	0.315326225	0.275411435	0.194746403	0.082042282	0.998454219	0.970109222	Bacteria.Verrucomicrobia	ABLIM3
2656	ENSG00000173213	rs1311825136	0.013694786	1.55127723219015e-05	0.478198823	0.981489772	-0.388541782	1.184096611	-0.157300166	0.009570479	0.15332911	0.253490224	0.220517239	0.410914814	0.054324801	0.000117847	0.998454219	0.97643541	Bacteria.Verrucomicrobia	TUBB8B
2657	ENSG00000173214	rs12207339	0.729897839	0.51959154	0.714573886	0.897531441	0.058002645	-0.185136535	0.090796525	-0.055524619	0.167274218	0.285927017	0.247186711	0.42947486	0.434877527	0.176812888	0.998454219	0.971031126	Bacteria.Verrucomicrobia	MFSD4B
2658	ENSG00000173218	rs10801914	0.034218176	0.012028822	0.754146626	0.804717567	0.665635134	-0.584058677	0.135397289	0.074627245	0.307725389	0.226047761	0.43051244	0.300603773	0.086785647	0.013622528	0.998454219	0.970109222	Bacteria.Verrucomicrobia	VANGL1
2659	ENSG00000173226	rs76808446	0.015905762	0.005414499	0.163673121	0.377813709	-0.374981496	1.015488603	0.323641381	-0.387687745	0.151455159	0.352879841	0.229735576	0.436584115	0.059029588	0.008091838	0.998454219	0.960723296	Bacteria.Verrucomicrobia	IQCB1
2660	ENSG00000173253	rs906773	0.134638382	0.003741852	0.281798506	0.496705671	-0.257606963	0.630534512	-0.294093251	0.220370074	0.170045556	0.209646242	0.270979247	0.322403179	0.181969435	0.006237109	0.998454219	0.962408604	Bacteria.Verrucomicrobia	DMRT2
2661	ENSG00000173262	rs12579807	0.084725957	0.0003312	0.809277001	0.539990056	-0.336937438	0.6458549	-0.064481825	-0.183436057	0.192465115	0.170373039	0.26607609	0.297744767	0.141153082	0.001168473	0.998454219	0.962408604	Bacteria.Verrucomicrobia	SLC2A14
2662	ENSG00000173272	rs10221892	0.855854449	0.756134345	0.227020692	0.092295646	0.034595976	-0.087907678	-0.348908483	0.685419023	0.189694788	0.281869038	0.286082594	0.401157119	0.470293436	0.230415528	0.998454219	0.960723296	Bacteria.Verrucomicrobia	MZT2A
2663	ENSG00000173376	rs17432229	0.2415334	0.252101538	0.975411323	0.638967542	-0.188195567	0.315026672	0.007961846	0.174811068	0.159225272	0.272624158	0.257322651	0.37087148	0.244812898	0.106053725	0.998454219	0.970109222	Bacteria.Verrucomicrobia	NDNF
2664	ENSG00000173409	rs11122186	0.704109538	0.005130214	0.189987357	0.666181844	0.060560105	-0.896611948	0.3145107	-0.232586548	0.158760687	0.309507475	0.237462751	0.536694536	0.427456509	0.007749369	0.998454219	0.970109222	Bacteria.Verrucomicrobia	ARV1
2665	ENSG00000173421	rs35174559	0.112669856	0.056560554	0.775295566	0.896719964	-0.616395292	0.475784126	-0.153260223	0.045442061	0.383317004	0.245086375	0.534668359	0.348710351	0.165340484	0.038100906	0.998454219	0.971031126	Bacteria.Verrucomicrobia	IHO1
2666	ENSG00000173432	rs1829575	0.026674518	0.022151065	0.74991184	0.674281883	-0.794519037	0.539378815	0.161200586	-0.143997061	0.350353534	0.230119802	0.503579043	0.341074275	0.076268931	0.020038952	0.998454219	0.970109222	Bacteria.Verrucomicrobia	SAA1
2667	ENSG00000173517	rs11853696	0.616069988	0.824584385	0.299208894	0.370047681	-0.092310223	0.046674699	0.269402871	-0.274051007	0.183209576	0.20972777	0.257433678	0.303609132	0.394440197	0.245240211	0.998454219	0.960723296	Bacteria.Verrucomicrobia	PEAK1
2668	ENSG00000173531	rs147997200	0.003754948	0.002430341	0.042534759	0.519323496	0.45790183	-0.893180128	-0.511413794	0.25391077	0.152309027	0.283087764	0.247188653	0.391890357	0.025728098	0.004827129	0.998454219	0.962408604	Bacteria.Verrucomicrobia	MST1
2669	ENSG00000173535	rs4872052	0.980544401	0.004050456	0.578294566	0.212413011	-0.003933743	0.793294253	-0.1298701	-0.636943961	0.160689351	0.26620208	0.232455636	0.505778149	0.504933563	0.006626082	0.998454219	0.960723296	Bacteria.Verrucomicrobia	TNFRSF10C
2670	ENSG00000173540	rs12715437	0.653215935	0.649280423	0.810639209	0.876775647	0.259630426	-0.146664328	-0.179068029	0.066515233	0.575188678	0.321012698	0.744323489	0.427283788	0.408230965	0.207092972	0.998454219	0.970109222	Bacteria.Verrucomicrobia	GMPPB
2671	ENSG00000173545	rs41117	0.029326308	0.021711879	0.262485212	0.365175096	0.607692758	-0.482445886	-0.467817357	0.278895761	0.272716306	0.205120166	0.413871814	0.305830029	0.079852366	0.019823414	0.998454219	0.960723296	Bacteria.Verrucomicrobia	ZNF622
2672	ENSG00000173598	rs7487813	0.648744302	0.602737902	0.195695303	0.603390419	-0.081649075	-0.21741951	0.347003381	-0.288713418	0.178417197	0.415699222	0.265422431	0.55300773	0.406244841	0.196524068	0.998454219	0.970109222	Bacteria.Verrucomicrobia	NUDT4
2673	ENSG00000173621	rs2513658	0.171721779	0.065799242	0.982883386	0.573018055	-0.436207939	0.420460422	0.010230675	-0.187601776	0.315649411	0.224683892	0.475031145	0.331170774	0.204529233	0.042376947	0.998454219	0.970109222	Bacteria.Verrucomicrobia	LRFN4
2674	ENSG00000173638	rs2838951	0.110988843	0.042068353	0.676012852	0.722747582	-0.430931526	0.416544822	-0.159244351	0.115349282	0.266704202	0.200864725	0.379330019	0.323714883	0.163967767	0.030920206	0.998454219	0.970109222	Bacteria.Verrucomicrobia	SLC19A1
2675	ENSG00000173660	rs78684426	0.524122392	0.012536278	0.913419423	0.726338928	0.097194829	-0.600624019	0.024343231	0.154308305	0.151756873	0.233887586	0.223024535	0.438980648	0.365799902	0.013924486	0.998454219	0.970109222	Bacteria.Verrucomicrobia	UQCRH
2676	ENSG00000173715	rs35287213	0.213387818	0.047327692	0.689437344	0.959109715	0.236498155	-0.571695474	-0.104621395	0.024670675	0.188201504	0.282779244	0.26063686	0.479331534	0.228711099	0.03353078	0.998454219	0.975691993	Bacteria.Verrucomicrobia	C11orf80
2677	ENSG00000173744	rs7598597	0.12868937	0.035423007	0.565244452	0.161188081	-0.413792931	0.39566337	0.245653231	-0.399084554	0.268893355	0.184176713	0.424987195	0.281592561	0.177382451	0.027541973	0.998454219	0.960723296	Bacteria.Verrucomicrobia	AGFG1
2678	ENSG00000173757	rs9916125	0.80529523	0.424461571	0.865488452	0.477100342	0.033720556	-0.213440728	0.035727892	-0.299857669	0.136240243	0.265550655	0.210085659	0.419315411	0.457842026	0.153389635	0.998454219	0.962408604	Bacteria.Verrucomicrobia	STAT5B
2679	ENSG00000173786	rs35694494	0.629832723	0.56579356	0.029203347	0.01871869	0.170449514	-0.119737319	-1.215148982	0.80632172	0.351983075	0.207442598	0.544896299	0.334357581	0.399178187	0.187772536	0.998454219	0.894435769	Bacteria.Verrucomicrobia	CNP
2680	ENSG00000173809	rs12327661	0.39864442	0.00049771	0.681983653	0.029001082	0.132198934	-1.014973317	-0.091848573	0.881852327	0.155594227	0.276858863	0.2231478	0.394924675	0.316911387	0.001569686	0.998454219	0.894435769	Bacteria.Verrucomicrobia	TDRD12
2681	ENSG00000173826	rs867640	0.145789806	0.185378214	0.411555343	0.737588966	0.446548237	-0.279822228	-0.431071987	0.114693708	0.303318291	0.209047706	0.521575719	0.340858146	0.188410944	0.08517866	0.998454219	0.970109222	Bacteria.Verrucomicrobia	KCNH6
2682	ENSG00000173898	rs508996	0.580424311	0.578455672	0.332962994	0.241454036	0.231581448	-0.144224076	0.579887224	-0.42985272	0.41684927	0.258257681	0.594493538	0.363620428	0.383874828	0.190879162	0.998454219	0.960723296	Bacteria.Verrucomicrobia	SPTBN2
2683	ENSG00000173915	rs57963697	0.471940487	0.41126043	0.955272567	0.142748094	-0.115471003	0.191956954	-0.012605147	0.824184838	0.159590436	0.232111226	0.22387766	0.555530361	0.346839153	0.150130812	0.998454219	0.960723296	Bacteria.Verrucomicrobia	ATP5MK
2684	ENSG00000173917	rs1042822	0.262713055	0.19844883	0.750086299	0.141657275	0.178858932	-0.290881567	-0.079349414	-0.581756763	0.158310424	0.223884749	0.248061027	0.39103624	0.253983969	0.089255567	0.998454219	0.960723296	Bacteria.Verrucomicrobia	HOXB2
2685	ENSG00000173930	rs841923	0.000589103	3.51933678298466e-06	0.368438837	0.132023341	-0.643202189	1.091320431	0.240249749	-0.441502747	0.177990094	0.215179531	0.265263656	0.289443741	0.007400085	3.62651585022874e-05	0.998454219	0.960723296	Bacteria.Verrucomicrobia	SLCO4C1
2686	ENSG00000173950	rs1832666	0.09993124	0.005818461	0.875480209	0.517931731	0.292379105	-0.582025647	0.041536601	-0.223152421	0.175184163	0.204076078	0.264025936	0.343269269	0.155492272	0.008501631	0.998454219	0.962408604	Bacteria.Verrucomicrobia	XXYLT1
2687	ENSG00000173960	rs4665651	0.00171633	0.000576541	0.581169237	0.802859127	0.774451874	-0.789349728	-0.201479046	0.078301707	0.236755314	0.218027623	0.363381134	0.312368372	0.015930935	0.001744301	0.998454219	0.970109222	Bacteria.Verrucomicrobia	UBXN2A
2688	ENSG00000173992	rs1791684	0.058963963	0.086450107	0.178134104	0.283433155	-0.57769353	0.377316946	0.606724267	-0.348636799	0.300535851	0.216748901	0.445710001	0.322338618	0.115354503	0.050632367	0.998454219	0.960723296	Bacteria.Verrucomicrobia	CCS
2689	ENSG00000174007	rs9834389	0.45159642	0.492092943	0.535388651	0.949598	0.13780762	-0.131338449	-0.169859632	-0.017498633	0.181968123	0.190099612	0.272597159	0.275759358	0.339301669	0.170262666	0.998454219	0.975691993	Bacteria.Verrucomicrobia	CEP19
2690	ENSG00000174021	rs1533374	0.965842882	0.778010507	0.698493015	0.976397268	-0.010434903	0.054237632	-0.188402086	0.009498802	0.242739896	0.191594165	0.484231852	0.319824319	0.501190166	0.235315706	0.998454219	0.97643541	Bacteria.Verrucomicrobia	GNG5
2691	ENSG00000174080	rs1671064	0.276425716	0.319059703	0.59847266	0.577737813	-0.222120368	0.184682671	0.169036372	-0.152321555	0.202367895	0.183930816	0.319421523	0.272241808	0.262348845	0.125118394	0.998454219	0.970109222	Bacteria.Verrucomicrobia	CTSF
2692	ENSG00000174165	rs10896126	0.795256935	0.443564317	0.334394565	0.824379992	-0.043990068	-0.144170611	0.248601569	-0.062580598	0.168830121	0.187017978	0.255624772	0.280866414	0.456150947	0.158205449	0.998454219	0.970109222	Bacteria.Verrucomicrobia	ZDHHC24
2693	ENSG00000174177	rs61737996	0.47233299	0.043701666	0.64991713	0.536997715	-0.113017382	0.74928359	-0.109693059	-0.290475215	0.156338336	0.3642573	0.240560306	0.468014932	0.346839153	0.031784009	0.998454219	0.962408604	Bacteria.Verrucomicrobia	CTU2
2694	ENSG00000174227	rs59564702	0.016500645	0.022146807	0.004737504	0.315488716	-0.414091705	0.624539728	0.730662002	-0.439608502	0.168230652	0.26644387	0.249792123	0.434575161	0.059959519	0.020038952	0.998454219	0.960723296	Bacteria.Verrucomicrobia	PIGG
2695	ENSG00000174236	rs4931245	0.535117261	0.814210422	0.63144328	0.767765266	-0.168875985	0.046094856	0.224250023	0.09507615	0.270837899	0.195355429	0.465273997	0.320621242	0.368796627	0.242908961	0.998454219	0.970109222	Bacteria.Verrucomicrobia	REP15
2696	ENSG00000174255	rs2279827	0.393346577	0.110529964	0.483199305	0.774968734	0.177397635	-0.37292791	0.219781347	-0.094664872	0.206450276	0.230503106	0.311653898	0.32975759	0.315947137	0.059727436	0.998454219	0.970109222	Bacteria.Verrucomicrobia	ZNF80
2697	ENSG00000174306	rs59596298	0.280163661	0.122542597	0.466435508	0.343772367	-0.22564632	0.342785965	-0.231271867	0.317454329	0.207200128	0.219094501	0.315686008	0.332868496	0.263421111	0.064359555	0.998454219	0.960723296	Bacteria.Verrucomicrobia	ZHX3
2698	ENSG00000174327	rs33979567	0.776284689	0.948052029	0.393224248	0.073223768	-0.050205815	0.019674882	-0.256405052	0.747934532	0.17594579	0.300814663	0.298319263	0.410747935	0.450896293	0.271293255	0.998454219	0.960723296	Bacteria.Verrucomicrobia	SLC16A13
2699	ENSG00000174358	rs71575539	0.327202054	0.509145652	0.975588553	0.569266944	0.253576526	-0.223369215	0.013335889	-0.311702029	0.25686269	0.33648453	0.434139069	0.544893976	0.286623702	0.174193905	0.998454219	0.970109222	Bacteria.Verrucomicrobia	SLC6A19
2700	ENSG00000174373	rs4982308	0.230846215	0.856515928	0.893302878	0.002411575	-0.221638796	0.039145638	-0.036625014	1.19154888	0.183246147	0.215641958	0.271996944	0.377341485	0.239389071	0.251886566	0.998454219	0.721127792	Bacteria.Verrucomicrobia	RALGAPA1
2701	ENSG00000174456	rs10849686	0.443580991	0.014304193	0.813701644	0.531826239	0.115819337	-0.486168989	0.052192963	0.22109497	0.150246253	0.19313868	0.220584306	0.35173677	0.335710935	0.015052796	0.998454219	0.962408604	Bacteria.Verrucomicrobia	C12orf76
2702	ENSG00000174501	rs62155511	0.807581677	0.925768314	0.206485793	0.258203075	0.050433622	-0.019818465	-0.40920231	0.339084493	0.206237365	0.21188875	0.320683906	0.297274364	0.458158529	0.266380738	0.998454219	0.960723296	Bacteria.Verrucomicrobia	ANKRD36C
2703	ENSG00000174514	rs1980	0.064782056	0.007079278	0.561182193	0.147374806	0.672570309	-0.623167101	-0.385482653	0.589849674	0.358012887	0.224066584	0.65997261	0.402257488	0.121501706	0.009631139	0.998454219	0.960723296	Bacteria.Verrucomicrobia	MFSD4A
2704	ENSG00000174547	rs4930376	0.14636843	0.120695915	0.81910481	0.974320666	0.378916448	-0.266084948	-0.089345142	0.00838691	0.257754987	0.169214148	0.389092791	0.259544161	0.188910874	0.063699465	0.998454219	0.97643541	Bacteria.Verrucomicrobia	MRPL11
2705	ENSG00000174567	rs12094062	0.52184599	0.343066629	0.781544919	0.676637937	0.131299203	-0.256597782	-0.080153094	0.212351421	0.203882979	0.268661102	0.287846508	0.506872503	0.365532975	0.131947384	0.998454219	0.970109222	Bacteria.Verrucomicrobia	GOLT1A
2706	ENSG00000174586	rs4801266	0.026072139	0.00317401	0.957721073	0.493051996	0.496627278	-0.717368697	0.017240898	0.215996692	0.218085835	0.234099236	0.323964614	0.31333047	0.075663138	0.005625898	0.998454219	0.962408604	Bacteria.Verrucomicrobia	ZNF497
2707	ENSG00000174607	rs114748764	0.045126532	0.008406566	0.03187175	0.321892005	-0.337506985	0.663460185	0.533541775	-0.359951585	0.165213856	0.244083	0.243263801	0.360606681	0.101345972	0.010817618	0.998454219	0.960723296	Bacteria.Verrucomicrobia	UGT8
2708	ENSG00000174652	rs11086035	0.029600841	0.011699875	0.816702027	0.520669394	-0.428598907	0.434109044	-0.063808076	0.170043719	0.192681358	0.167329276	0.274171626	0.263298905	0.080118762	0.013454971	0.998454219	0.962408604	Bacteria.Verrucomicrobia	ZNF266
2709	ENSG00000174695	rs1993948	0.089964677	0.069047734	0.757222532	0.902151398	-0.432585489	0.345560193	0.118332299	0.038436915	0.25132249	0.186919007	0.381180772	0.311419123	0.146259836	0.043529978	0.998454219	0.971031126	Bacteria.Verrucomicrobia	TMEM167A
2710	ENSG00000174720	rs62317773	0.08152815	0.243840813	0.892950389	0.30580921	-0.401648767	0.20106164	-0.049475088	0.273719354	0.227005036	0.170954908	0.366211153	0.265183523	0.138520015	0.103464658	0.998454219	0.960723296	Bacteria.Verrucomicrobia	LARP7
2711	ENSG00000174780	rs55915354	0.178511968	0.065195175	0.290136448	0.919250944	0.248528872	-0.545531516	-0.284500088	0.044481231	0.182734782	0.290848875	0.266756835	0.437067419	0.208530441	0.042170577	0.998454219	0.973066233	Bacteria.Verrucomicrobia	SRP72
2712	ENSG00000174791	rs490972	0.489905905	0.559194397	0.379271001	0.418389807	0.203732425	-0.143927593	-0.339758667	0.273529902	0.293393415	0.245165074	0.383788349	0.335866943	0.352337029	0.186474378	0.998454219	0.960723296	Bacteria.Verrucomicrobia	RIN1
2713	ENSG00000174827	rs900347	0.222544619	0.074472778	0.612365689	0.351534385	-0.311557426	0.463122352	0.195507145	-0.334948301	0.25297454	0.255466412	0.383981338	0.356951589	0.233805053	0.045889997	0.998454219	0.960723296	Bacteria.Verrucomicrobia	PDZK1
2714	ENSG00000174837	rs330880	0.396379505	0.30192188	0.797473757	0.589412373	-0.178731722	0.189914073	-0.080768423	0.152358203	0.209349261	0.182506455	0.31345388	0.280907376	0.316822727	0.120209594	0.998454219	0.970109222	Bacteria.Verrucomicrobia	ADGRE1
2715	ENSG00000174903	rs79770412	0.225158357	0.06857944	0.476164314	0.160146947	0.191877184	-0.565660107	-0.173958981	0.619591527	0.156689933	0.305444911	0.242743001	0.436078375	0.235200044	0.043401657	0.998454219	0.960723296	Bacteria.Verrucomicrobia	RAB1B
2716	ENSG00000174915	rs55961417	0.270942453	0.071589257	0.258729598	0.337559966	0.268314186	-0.421019511	0.388700396	-0.330523813	0.241650072	0.229860538	0.341153255	0.342111021	0.259296783	0.044544308	0.998454219	0.960723296	Bacteria.Verrucomicrobia	PTDSS2
2717	ENSG00000174951	rs12611028	0.238940245	0.020541281	0.786326231	0.322789801	-0.219280477	0.540072803	0.074005141	-0.345761766	0.184493751	0.227459173	0.271871543	0.347039212	0.243424457	0.019135432	0.998454219	0.960723296	Bacteria.Verrucomicrobia	FUT1
2718	ENSG00000174989	rs60940473	0.280760296	0.393759585	0.889203053	0.160613815	0.162234582	-0.298361392	0.03196505	-0.6908769	0.149158769	0.347529416	0.228550278	0.486801702	0.263718899	0.145839425	0.998454219	0.960723296	Bacteria.Verrucomicrobia	FBXW8
2719	ENSG00000174992	rs113137773	0.041708741	0.013256604	0.146248318	0.790519188	-0.374069641	0.567952322	0.400427774	-0.09836823	0.180055925	0.223026619	0.272305501	0.368789215	0.09666225	0.014399361	0.998454219	0.970109222	Bacteria.Verrucomicrobia	ZG16
2720	ENSG00000174996	rs2298466	0.067476809	0.019074285	0.706063663	0.971932926	0.316300842	-0.61137207	-0.10057957	0.012538873	0.170095991	0.254308816	0.265514698	0.355009063	0.123689726	0.018162609	0.998454219	0.97643541	Bacteria.Verrucomicrobia	KLC2
2721	ENSG00000175066	rs6765793	0.523537758	0.487384408	0.4482634	0.401171007	0.23078906	-0.170998253	-0.40883903	0.320884445	0.359837839	0.24482373	0.535878001	0.379712892	0.365799902	0.169252469	0.998454219	0.960723296	Bacteria.Verrucomicrobia	GK5
2722	ENSG00000175104	rs5030437	0.025766943	0.055070903	0.512174585	0.239535712	-1.07464324	0.531872931	-0.447011227	0.471966361	0.470907205	0.27227128	0.678238362	0.397602522	0.075663138	0.037387822	0.998454219	0.960723296	Bacteria.Verrucomicrobia	TRAF6
2723	ENSG00000175106	rs190206	0.005784276	4.45194891757519e-05	0.910956669	0.7989906	0.467187047	-0.724144569	-0.026062804	0.060481963	0.163688962	0.165420723	0.232147489	0.236535651	0.032341158	0.000246048	0.998454219	0.970109222	Bacteria.Verrucomicrobia	TVP23C
2724	ENSG00000175137	rs61840342	0.956966041	0.747267042	0.175937079	0.393638395	0.009569752	-0.109725823	0.354741899	-0.421699568	0.176662155	0.339060873	0.259262034	0.491066385	0.499765748	0.229146968	0.998454219	0.960723296	Bacteria.Verrucomicrobia	SH3BP5L
2725	ENSG00000175164	rs8176645	0.004167478	0.006240873	0.003539633	0.000888254	0.650864438	-0.451807031	1.140258178	-0.901093265	0.219138897	0.159828778	0.376714936	0.258607218	0.027649763	0.00884715	0.998454219	0.721127792	Bacteria.Verrucomicrobia	ABO
2726	ENSG00000175198	rs2277437	0.406245213	0.306158464	0.865501805	0.773808606	0.165994952	-0.254436911	-0.048936155	0.110281472	0.198570281	0.246681906	0.287781184	0.382130452	0.32041187	0.121385577	0.998454219	0.970109222	Bacteria.Verrucomicrobia	PCCA
2727	ENSG00000175220	rs4491174	0.835235012	0.34844855	0.979751613	0.143441126	0.036669298	-0.283509064	0.006236798	0.666991498	0.1755951	0.300191386	0.244789787	0.450369204	0.465066253	0.133492769	0.998454219	0.960723296	Bacteria.Verrucomicrobia	ARHGAP1
2728	ENSG00000175221	rs55639032	0.025622681	0.001313705	0.46593581	0.11653068	0.374055184	-0.822232312	-0.188985841	0.501807008	0.163744368	0.244812567	0.257675447	0.31546412	0.075663138	0.003121576	0.998454219	0.960723296	Bacteria.Verrucomicrobia	MED16
2729	ENSG00000175224	rs376869514	0.409723853	0.181064487	0.416206505	0.267449142	0.148837093	-0.433220886	0.211636437	-0.570688006	0.179378395	0.320432189	0.25864655	0.51020355	0.321855135	0.083790339	0.998454219	0.960723296	Bacteria.Verrucomicrobia	ATG13
2730	ENSG00000175287	rs57294583	0.374055382	0.339459765	0.302397094	0.541620541	0.178963513	-0.174902211	-0.328960606	0.164516034	0.199944898	0.181752268	0.316442926	0.26811571	0.30830157	0.131141709	0.998454219	0.962665366	Bacteria.Verrucomicrobia	PHYHD1
2731	ENSG00000175322	rs9958799	0.667837928	0.518932824	0.254664444	0.182325902	0.066395101	-0.153934465	-0.267299864	0.444344493	0.154021084	0.237362432	0.232586461	0.329623491	0.412444353	0.176671228	0.998454219	0.960723296	Bacteria.Verrucomicrobia	ZNF519
2732	ENSG00000175334	rs12794370	0.791686748	0.686387739	0.57382048	0.429570893	0.057399905	-0.078101944	0.178577464	-0.215591757	0.216431667	0.192571487	0.315902401	0.271222396	0.45507284	0.215364527	0.998454219	0.961966915	Bacteria.Verrucomicrobia	BANF1
2733	ENSG00000175376	rs1047464	0.128813989	0.033699818	0.899801418	0.871879367	0.353893595	-0.49266412	-0.041660546	-0.055612449	0.230045533	0.227077079	0.32957948	0.343478601	0.177395156	0.026712403	0.998454219	0.970109222	Bacteria.Verrucomicrobia	EIF1AD
2734	ENSG00000175390	rs12294650	0.196575824	0.509733785	0.168031411	0.604855315	-0.22633767	0.165937865	0.396579608	-0.214673079	0.173470973	0.250318261	0.284467608	0.412861696	0.21981974	0.174273919	0.998454219	0.970109222	Bacteria.Verrucomicrobia	EIF3F
2735	ENSG00000175455	rs7633013	0.004943738	0.002430357	0.046990659	0.020869599	0.76332921	-0.540986833	-0.748958095	0.567924753	0.262310441	0.171462457	0.36987692	0.239834119	0.030049017	0.004827129	0.998454219	0.894435769	Bacteria.Verrucomicrobia	CCDC14
2736	ENSG00000175482	rs72932730	0.754113777	0.454607495	0.74136726	0.26105555	0.053107281	-0.309705829	-0.087198963	0.583063667	0.168837844	0.41169793	0.263079486	0.514270001	0.442933987	0.160994268	0.998454219	0.960723296	Bacteria.Verrucomicrobia	POLD4
2737	ENSG00000175489	rs3859570	0.647118867	0.796883007	0.397732854	0.036387486	0.118463719	-0.054348977	0.305224424	-0.640545765	0.257582836	0.210295308	0.358542799	0.299776169	0.405749615	0.23935442	0.998454219	0.921698065	Bacteria.Verrucomicrobia	LRRC25
2738	ENSG00000175518	rs11038373	0.009952264	0.001931779	0.613768804	0.930417231	-0.474229678	0.661430033	0.129483263	-0.025772014	0.178590829	0.204653085	0.2553176	0.29400315	0.045515693	0.00406987	0.998454219	0.974268954	Bacteria.Verrucomicrobia	UBQLNL
2739	ENSG00000175536	rs601904	0.000765575	3.09851977192765e-05	0.872090564	0.772164688	-1.001869252	0.88139967	-0.058387913	-0.077477611	0.283694454	0.196763975	0.36122141	0.266470764	0.008795906	0.000190817	0.998454219	0.970109222	Bacteria.Verrucomicrobia	LIPT2
2740	ENSG00000175567	rs632862	0.561248121	0.231680547	0.547049768	0.938931165	-0.113054267	0.268419254	-0.172502641	-0.027139597	0.193589295	0.222324874	0.284960253	0.35287343	0.37777039	0.099720259	0.998454219	0.974598472	Bacteria.Verrucomicrobia	UCP2
2741	ENSG00000175581	rs7125433	0.273393925	0.240253305	0.770590401	0.191879628	-0.192504021	0.252228658	0.072084432	0.4353529	0.174270747	0.212815197	0.24617087	0.330124951	0.260303229	0.102393841	0.998454219	0.960723296	Bacteria.Verrucomicrobia	MRPL48
2742	ENSG00000175634	rs10274	0.660086891	0.680057743	0.456201588	0.473972008	-0.097128362	0.084630301	0.25362607	-0.26457877	0.219837623	0.204299583	0.338349623	0.367358601	0.410347377	0.214412643	0.998454219	0.962408604	Bacteria.Verrucomicrobia	RPS6KB2
2743	ENSG00000175643	rs918737	0.018990527	0.009684098	0.334718863	0.383325704	-0.812995812	0.56826965	0.407913156	-0.245387097	0.337930277	0.213184821	0.419720596	0.279571675	0.064823791	0.011941719	0.998454219	0.960723296	Bacteria.Verrucomicrobia	RMI2
2744	ENSG00000175691	rs12608874	0.026370923	0.005429618	0.874765401	0.780132446	-0.423416141	0.772096974	0.046736895	0.114242443	0.186321667	0.268394528	0.295371436	0.407562376	0.075663138	0.008095878	0.998454219	0.970109222	Bacteria.Verrucomicrobia	ZNF77
2745	ENSG00000175697	rs1849933	0.020740094	0.015626677	0.136823652	0.138049869	0.909286999	-0.612439997	-0.778139551	0.538193065	0.383585011	0.246674659	0.516575038	0.358419394	0.067682576	0.015958584	0.998454219	0.960723296	Bacteria.Verrucomicrobia	GPR156
2746	ENSG00000175727	rs1043771	0.512638647	0.0613999	0.307538938	0.88114394	0.106434441	-0.656531395	0.256903221	-0.073157881	0.161668556	0.34490094	0.249790673	0.487367087	0.36136732	0.040342482	0.998454219	0.970109222	Bacteria.Verrucomicrobia	MLXIP
2747	ENSG00000175764	rs10985521	0.047122657	0.041768966	0.385229158	0.93929487	-0.445814763	0.555064882	0.256605514	0.025962372	0.220303832	0.26725806	0.29353259	0.339593479	0.102279823	0.030808946	0.998454219	0.974598472	Bacteria.Verrucomicrobia	TTLL11
2748	ENSG00000175768	rs28516560	0.946673076	0.26399833	0.94068406	0.55320797	0.010692759	-0.299317459	0.01772572	0.25753575	0.159250856	0.26565098	0.237297032	0.432066449	0.497442299	0.109684074	0.998454219	0.968439712	Bacteria.Verrucomicrobia	TOMM5
2749	ENSG00000175826	rs2074218	0.402249192	0.565513856	0.311090047	0.521535343	-0.230777634	0.111068758	0.477266391	-0.21735553	0.273716216	0.192285689	0.467499119	0.337259754	0.319130311	0.187739575	0.998454219	0.962408604	Bacteria.Verrucomicrobia	CTDNEP1
2750	ENSG00000175893	rs12552212	0.297921602	0.153813513	0.941476267	0.144826575	-0.159761284	0.376261703	-0.016551421	0.584764836	0.152253738	0.260743837	0.224581501	0.396236736	0.272009331	0.075475144	0.998454219	0.960723296	Bacteria.Verrucomicrobia	ZDHHC21
2751	ENSG00000175970	rs114986764	0.245072176	0.123697161	0.456476483	0.648479225	-0.213831373	0.508877912	0.201238907	-0.209537879	0.182292733	0.326275707	0.268627203	0.457505328	0.246644354	0.064758007	0.998454219	0.970109222	Bacteria.Verrucomicrobia	UNC119B
2752	ENSG00000176018	rs1673378	0.1407443	0.12248164	0.027683886	0.016187536	0.330409434	-0.302262802	-0.704359994	0.695044552	0.221571677	0.193161709	0.312722343	0.281511347	0.185929622	0.064359555	0.998454219	0.894435769	Bacteria.Verrucomicrobia	LYSMD3
2753	ENSG00000176022	rs190796582	0.438330903	0.059383872	0.989495411	0.116024459	0.119691174	-0.491881179	0.003001526	-0.800748207	0.153486895	0.256328794	0.2271015	0.502684399	0.333598149	0.039340733	0.998454219	0.960723296	Bacteria.Verrucomicrobia	B3GALT6
2754	ENSG00000176049	rs2436340	0.000762068	1.59103129849931e-07	0.498933502	0.208752031	-0.563238688	0.912711287	-0.161766825	-0.276227801	0.159424126	0.155373362	0.237900311	0.217569831	0.008795906	2.71455729890075e-06	0.998454219	0.960723296	Bacteria.Verrucomicrobia	JAKMIP2
2755	ENSG00000176092	rs12035758	0.469130688	0.107698725	0.864031417	0.815682223	0.109213809	-0.539950671	0.039672775	0.105517078	0.14998597	0.331028109	0.230757607	0.450832438	0.346241817	0.05871577	0.998454219	0.970109222	Bacteria.Verrucomicrobia	CRYBG2
2756	ENSG00000176101	rs72763290	0.123455282	0.186167386	0.480153373	0.994999682	-0.262112445	0.345223031	0.185782072	-0.0022584	0.167947596	0.258376282	0.261610898	0.358979858	0.174377456	0.085392402	0.998454219	0.977309589	Bacteria.Verrucomicrobia	SSNA1
2757	ENSG00000176148	rs10836019	0.457744087	0.546258037	0.784780494	0.58247298	-0.159131751	0.108388097	0.087468304	0.176324378	0.213021525	0.178694161	0.318964168	0.31911552	0.341566654	0.18324039	0.998454219	0.970109222	Bacteria.Verrucomicrobia	TCP11L1
2758	ENSG00000176208	rs6505216	0.956142885	0.523326318	0.1786483	0.343476122	-0.010495271	0.143798574	-0.395955669	0.305138854	0.190107565	0.224090993	0.291225353	0.319757308	0.49961281	0.177586082	0.998454219	0.960723296	Bacteria.Verrucomicrobia	ATAD5
2759	ENSG00000176209	rs2974349	0.033021763	0.010140851	0.822457032	0.724641046	0.645653924	-0.562532266	-0.100928145	0.108689446	0.296411287	0.212407905	0.447983235	0.307214302	0.085877615	0.012229641	0.998454219	0.970109222	Bacteria.Verrucomicrobia	SMIM19
2760	ENSG00000176222	rs108775	0.005303563	0.00018728	0.8733421	0.434335732	0.533339818	-0.68854135	0.049631079	0.198911161	0.184860745	0.173789072	0.310107399	0.252853118	0.030610662	0.00077041	0.998454219	0.961966915	Bacteria.Verrucomicrobia	ZNF404
2761	ENSG00000176244	rs7923825	0.04766952	0.002843288	0.290729681	0.073852611	-0.420243488	0.973036776	0.326070358	-0.855933209	0.208196475	0.313682608	0.306113999	0.471111645	0.102887596	0.005323692	0.998454219	0.960723296	Bacteria.Verrucomicrobia	ACBD7
2762	ENSG00000176386	rs1143245	0.990771876	0.770033885	0.739907024	0.635297092	-0.00270383	-0.074823087	0.104756125	-0.191188699	0.232876585	0.254886839	0.314207483	0.401212807	0.507046434	0.233513871	0.998454219	0.970109222	Bacteria.Verrucomicrobia	CDC26
2763	ENSG00000176393	rs11810017	0.036101639	0.000838756	0.244145327	0.109541829	-0.362521983	0.541609614	-0.294953773	0.381086949	0.169391935	0.154629809	0.250951452	0.234879566	0.09009827	0.002283869	0.998454219	0.960723296	Bacteria.Verrucomicrobia	RNPEP
2764	ENSG00000176399	rs2247403	7.87729802282083e-05	4.88328976188378e-06	0.056488696	0.087575129	-0.620892515	1.171488461	0.441405686	-0.541506737	0.147309176	0.235034173	0.227309288	0.312203203	0.001878826	4.66817707694502e-05	0.998454219	0.960723296	Bacteria.Verrucomicrobia	DMRTA1
2765	ENSG00000176406	rs2441814	0.002937596	0.00042288	0.346678684	0.169773169	-0.981092162	0.818108983	0.424139607	-0.435047326	0.31741749	0.220145142	0.447440108	0.313357743	0.021964836	0.00139415	0.998454219	0.960723296	Bacteria.Verrucomicrobia	RIMS2
2766	ENSG00000176454	rs2279686	0.018298887	0.011897969	0.763029154	0.495069649	-0.67357667	0.58800185	-0.118931762	0.228794059	0.278271142	0.227207436	0.392807401	0.333454508	0.063850957	0.013524825	0.998454219	0.962408604	Bacteria.Verrucomicrobia	LPCAT4
2767	ENSG00000176473	rs12892489	0.096847887	0.02811647	0.974763565	0.9250485	-0.331099236	0.384942339	0.010052521	-0.027675291	0.196536203	0.171398208	0.316550247	0.293039741	0.153348552	0.023522883	0.998454219	0.973680643	Bacteria.Verrucomicrobia	WDR25
2768	ENSG00000176476	rs193628	0.011420686	0.020991706	0.994987027	0.647909609	-0.532624738	0.526474644	0.002437506	0.152913395	0.204579288	0.222550728	0.386471201	0.33329121	0.048850579	0.019385363	0.998454219	0.970109222	Bacteria.Verrucomicrobia	SGF29
2769	ENSG00000176485	rs2003932	0.011043558	0.002580209	0.300089971	0.2326225	0.379445334	-0.906752257	-0.22954238	-0.512915307	0.145035076	0.289241657	0.219747734	0.42570221	0.047786267	0.005016189	0.998454219	0.960723296	Bacteria.Verrucomicrobia	PLAAT3
2770	ENSG00000176532	rs4719976	0.289361736	0.075144911	0.170919128	0.008698247	0.275516547	-0.340253174	-0.515495359	0.734284311	0.257915344	0.188134818	0.372314779	0.271398045	0.26832052	0.046164575	0.998454219	0.894435769	Bacteria.Verrucomicrobia	PRR15
2771	ENSG00000176624	rs11082862	0.820951542	0.695849718	0.840208797	0.862313398	0.058788939	-0.089237673	-0.077593859	-0.059537941	0.258710351	0.227260046	0.383302182	0.341938949	0.461201758	0.217481013	0.998454219	0.970109222	Bacteria.Verrucomicrobia	MEX3C
2772	ENSG00000176681	rs62073897	0.001617307	7.03363833098771e-06	0.485890939	0.900429179	0.835938081	-0.888745351	0.269370871	0.036763859	0.254032258	0.181883565	0.384342538	0.292685026	0.015236981	6.36549700168859e-05	0.998454219	0.971031126	Bacteria.Verrucomicrobia	LRRC37A
2773	ENSG00000176720	rs6437264	0.06391994	0.148217255	0.947894724	0.549607768	0.757914028	-0.437750657	-0.039228419	-0.27133889	0.402105195	0.299162639	0.597960725	0.451113451	0.120681947	0.07345028	0.998454219	0.968181801	Bacteria.Verrucomicrobia	BOK
2774	ENSG00000176732	rs33913065	0.382970601	0.014112805	0.149725706	0.269316282	-0.141286985	0.606599355	-0.326125902	0.433693937	0.160848684	0.24048326	0.223719485	0.389258744	0.311566813	0.014987782	0.998454219	0.960723296	Bacteria.Verrucomicrobia	PFN4
2775	ENSG00000176749	rs4287613	0.214268815	0.184785371	0.721676471	0.819325169	-0.265156	0.262823025	-0.115773593	0.062652034	0.211418107	0.196079706	0.323600089	0.273184661	0.228859646	0.085058388	0.998454219	0.970109222	Bacteria.Verrucomicrobia	CDK5R1
2776	ENSG00000176890	rs12958458	0.250990607	0.552736784	0.203053117	0.931842932	0.181683281	-0.139851436	-0.300745027	-0.02938351	0.156857008	0.234348988	0.233885869	0.342232335	0.247873003	0.184866279	0.998454219	0.974268954	Bacteria.Verrucomicrobia	TYMS
2777	ENSG00000176907	rs2242277	0.184942272	0.019448397	0.793664167	0.509730347	-0.276391693	0.565457722	0.077809148	-0.235227	0.20627732	0.235971598	0.296265794	0.354838445	0.211968275	0.018460673	0.998454219	0.962408604	Bacteria.Verrucomicrobia	TCIM
2778	ENSG00000176915	rs11147064	0.082773526	0.075350584	0.132665966	0.072123185	0.898342889	-0.530626367	1.068208226	-0.749858614	0.509846776	0.293609172	0.701488621	0.410183416	0.139314414	0.0461834	0.998454219	0.960723296	Bacteria.Verrucomicrobia	ANKLE2
2779	ENSG00000176920	rs492602	5.51522685210902e-05	5.69339198222987e-06	0.368681902	0.711125548	0.783957998	-0.843898318	-0.264596789	0.114159468	0.18160338	0.170718859	0.292294876	0.306905518	0.00144195	5.33824167841028e-05	0.998454219	0.970109222	Bacteria.Verrucomicrobia	FUT2
2780	ENSG00000176927	rs9897206	0.510574244	0.075273232	0.019607067	0.062721182	0.170541349	-0.321163692	0.783784718	-0.479114854	0.257775993	0.177659843	0.327526038	0.253008964	0.360586587	0.046164575	0.998454219	0.960723296	Bacteria.Verrucomicrobia	EFCAB5
2781	ENSG00000176953	rs8061590	0.001053628	4.65065003113293e-06	0.094596604	0.148178047	-0.597802859	0.717450254	0.379588609	-0.362338064	0.174293937	0.143565144	0.223762541	0.247600686	0.011409708	4.56623143192876e-05	0.998454219	0.960723296	Bacteria.Verrucomicrobia	NFATC2IP
2782	ENSG00000176974	rs672356	0.162664289	0.011799923	0.26409015	0.030897841	-0.283771548	0.554201263	0.342874859	-0.766309347	0.200944513	0.213886365	0.304368228	0.347317241	0.19940561	0.013495466	0.998454219	0.894435769	Bacteria.Verrucomicrobia	SHMT1
2783	ENSG00000176978	rs4567	0.443143565	0.333074593	0.122104772	0.135487677	0.195132948	-0.194651115	-0.650814658	0.46455831	0.252891711	0.199600432	0.415477454	0.307333044	0.335710935	0.129347142	0.998454219	0.960723296	Bacteria.Verrucomicrobia	DPP7
2784	ENSG00000177042	rs12364022	0.015863174	0.0164232	0.259815155	0.26584709	-0.506007971	0.546807127	0.357751927	-0.348772572	0.204290176	0.221981455	0.314713939	0.310755096	0.059029588	0.016473385	0.998454219	0.960723296	Bacteria.Verrucomicrobia	TMEM80
2785	ENSG00000177054	rs2042687	0.144262122	0.023240786	0.188797078	0.02991793	0.440281699	-0.455031038	-0.649046887	0.709195634	0.297908925	0.195764517	0.488711455	0.319468681	0.187594638	0.020655896	0.998454219	0.894435769	Bacteria.Verrucomicrobia	ZDHHC13
2786	ENSG00000177096	rs2013960	0.571101812	0.445666523	0.705569455	0.824481099	-0.126082438	0.197968441	-0.140630109	0.077213096	0.221461793	0.257998084	0.370587714	0.346741169	0.38078328	0.158791986	0.998454219	0.970109222	Bacteria.Verrucomicrobia	PHETA2
2787	ENSG00000177150	rs3826559	0.000229018	2.51835947447619e-05	0.063698731	0.344601548	0.736476602	-0.918790845	-0.526770446	0.290242393	0.188743309	0.202497676	0.279234752	0.304862357	0.003922962	0.000166943	0.998454219	0.960723296	Bacteria.Verrucomicrobia	FAM210A
2788	ENSG00000177302	rs8076336	0.178659823	0.241970583	0.671327408	0.971425107	0.290119123	-0.231550628	-0.143735466	-0.011405757	0.213388325	0.196090338	0.337202125	0.317186153	0.20857385	0.102957086	0.998454219	0.97643541	Bacteria.Verrucomicrobia	TOP3A
2789	ENSG00000177363	rs11231184	0.138377261	0.055644593	0.358909175	0.132550816	-0.277662496	0.433359424	0.247796099	-0.476915007	0.185070632	0.222378708	0.268180579	0.31309368	0.184373423	0.037592494	0.998454219	0.960723296	Bacteria.Verrucomicrobia	LRRN4CL
2790	ENSG00000177380	rs3795055	0.082809009	0.075544595	0.734893785	0.352499528	-0.593930437	0.391373	-0.15611915	0.277656249	0.337119932	0.216704142	0.459067651	0.296493547	0.139314414	0.046222051	0.998454219	0.960723296	Bacteria.Verrucomicrobia	PPFIA3
2791	ENSG00000177409	rs1133906	0.800033745	0.472451988	0.722079307	0.391408107	0.041663938	-0.220038728	0.092134653	-0.366650497	0.163810249	0.304464405	0.25791646	0.424943712	0.456848064	0.165670014	0.998454219	0.960723296	Bacteria.Verrucomicrobia	SAMD9L
2792	ENSG00000177425	rs4842318	0.492045248	0.433561819	0.658886417	0.766775262	-0.230366355	0.210302877	0.227958152	-0.122462781	0.333395995	0.266882272	0.51401345	0.41116979	0.353049317	0.155651367	0.998454219	0.970109222	Bacteria.Verrucomicrobia	PAWR
2793	ENSG00000177455	rs2070962	0.307382523	0.028858937	0.525411631	0.075838391	0.167874681	-0.468769271	-0.167550828	0.518222524	0.163173755	0.209738514	0.262425899	0.287236341	0.276723748	0.023951512	0.998454219	0.960723296	Bacteria.Verrucomicrobia	CD19
2794	ENSG00000177459	rs2444886	0.00826497	0.015114047	0.095706993	0.277338194	0.696862157	-0.453566799	-0.67999541	0.325622894	0.255781597	0.181731882	0.402225432	0.297235518	0.040661086	0.015569401	0.998454219	0.960723296	Bacteria.Verrucomicrobia	ERICH5
2795	ENSG00000177465	rs12433922	0.166510881	0.192843923	0.337493746	0.760271329	-0.247270755	0.276274015	0.274197751	-0.096247078	0.176724561	0.209957373	0.283771155	0.314111358	0.202010203	0.087300576	0.998454219	0.970109222	Bacteria.Verrucomicrobia	ACOT4
2796	ENSG00000177483	rs10194926	0.604752266	0.247595204	0.803323462	0.19422049	-0.068988127	0.302116172	0.050480396	-0.537794282	0.132640817	0.258949886	0.201866703	0.409983918	0.391715064	0.104580725	0.998454219	0.960723296	Bacteria.Verrucomicrobia	RBM44
2797	ENSG00000177494	rs73230108	0.899864459	0.487764676	0.343150348	0.598318039	-0.019942805	0.194494144	-0.223645917	0.202313264	0.157868782	0.278707844	0.234200992	0.382141684	0.483258024	0.169302139	0.998454219	0.970109222	Bacteria.Verrucomicrobia	ZBED2
2798	ENSG00000177570	rs2514594	0.57402276	0.505610313	0.133968263	0.158767014	0.466125212	-0.291631242	1.664243551	-0.841073915	0.825009176	0.435659715	1.096640218	0.589976607	0.381641552	0.173212121	0.998454219	0.960723296	Bacteria.Verrucomicrobia	SAMD12
2799	ENSG00000177576	rs28480366	0.532006418	0.695424737	0.892226865	0.52118442	-0.103296132	0.075423972	-0.035190184	0.214085652	0.164404724	0.191798492	0.258715741	0.331905431	0.368173038	0.217413479	0.998454219	0.962408604	Bacteria.Verrucomicrobia	C18orf32
2800	ENSG00000177599	rs286238	0.057186263	0.011438474	0.901006225	0.875021874	0.294564713	-0.520424684	0.028671174	0.046255155	0.152130852	0.199938633	0.229595052	0.292931898	0.113066853	0.013301333	0.998454219	0.970109222	Bacteria.Verrucomicrobia	ZNF491
2801	ENSG00000177600	rs10902222	0.04412435	0.011285594	0.535513982	0.350072544	0.749866263	-0.661101436	-0.2954203	0.325985625	0.365294246	0.253487469	0.474247733	0.34634042	0.099951385	0.013171172	0.998454219	0.960723296	Bacteria.Verrucomicrobia	RPLP2
2802	ENSG00000177602	rs170313	0.753458	0.332626115	0.276093759	0.654106576	-0.070297043	0.183200413	-0.3819844	0.128488873	0.222872493	0.187683123	0.347773032	0.285441427	0.442824887	0.129269448	0.998454219	0.970109222	Bacteria.Verrucomicrobia	HASPIN
2803	ENSG00000177646	rs1683780	0.398451329	0.27758859	0.855726639	0.882104267	0.187365369	-0.241358098	-0.059838873	0.052561435	0.220432728	0.220432717	0.327811321	0.353030564	0.316911387	0.113339659	0.998454219	0.970109222	Bacteria.Verrucomicrobia	ACAD9
2804	ENSG00000177663	rs9605216	0.701391803	0.372302457	0.87801966	0.824772416	0.06558374	-0.234005414	0.037068032	-0.075531733	0.170285858	0.260476842	0.240567788	0.339764117	0.42687058	0.139681719	0.998454219	0.970109222	Bacteria.Verrucomicrobia	IL17RA
2805	ENSG00000177675	rs7486323	0.247758848	0.225823094	0.660478339	0.458425232	0.218124066	-0.236292239	0.12020191	-0.209578307	0.187023938	0.193239805	0.272396833	0.280978954	0.247286549	0.097860494	0.998454219	0.961966915	Bacteria.Verrucomicrobia	CD163L1
2806	ENSG00000177683	rs40940	0.045621159	0.01489362	0.274526846	0.360560391	-0.353403854	0.622683498	-0.3441668	0.360042381	0.173405403	0.24892184	0.31231198	0.391010897	0.102213159	0.015423549	0.998454219	0.960723296	Bacteria.Verrucomicrobia	THAP5
2807	ENSG00000177685	rs61876746	0.195986354	0.089311972	0.484004278	0.506796933	-0.325036911	0.472141744	-0.253923228	0.24999903	0.248784317	0.273733602	0.360733608	0.374513676	0.219682069	0.051783971	0.998454219	0.962408604	Bacteria.Verrucomicrobia	CRACR2B
2808	ENSG00000177692	rs28360608	0.050285115	0.000858715	0.966287612	0.359366479	-0.34285335	0.873117579	0.010981057	-0.338983481	0.171892153	0.249807798	0.258816576	0.367220908	0.105801418	0.002309343	0.998454219	0.960723296	Bacteria.Verrucomicrobia	DNAJC28
2809	ENSG00000177697	rs1130276	0.014582647	0.011688701	0.42702762	0.726026137	-0.826547238	0.552205433	0.358955009	-0.10465049	0.329338013	0.212820257	0.449086619	0.297358222	0.056535124	0.013454971	0.998454219	0.970109222	Bacteria.Verrucomicrobia	CD151
2810	ENSG00000177700	rs1130719	0.359528506	0.283393218	0.916474313	0.823760326	0.24747506	-0.201867968	0.040513108	-0.060156885	0.268180819	0.186625154	0.384796607	0.269023182	0.302968879	0.114898328	0.998454219	0.970109222	Bacteria.Verrucomicrobia	POLR2L
2811	ENSG00000177721	rs316396	0.367530454	0.390992673	0.40182289	0.394816362	-0.398053133	0.215324321	-0.496973932	0.294090378	0.438658994	0.249338397	0.588904537	0.343325303	0.306385576	0.145021061	0.998454219	0.960723296	Bacteria.Verrucomicrobia	ANXA2R
2812	ENSG00000177830	rs4963179	0.204877263	0.155329759	0.526070642	0.298801638	0.298666481	-0.271648286	0.216968492	-0.293019681	0.233219832	0.188952724	0.340369255	0.279763372	0.224310387	0.075848154	0.998454219	0.960723296	Bacteria.Verrucomicrobia	CHID1
2813	ENSG00000177868	rs56361642	0.275548967	0.449682531	0.670392541	0.585291912	-0.19672184	0.178816479	0.113498	0.181456834	0.178898032	0.235118077	0.26546189	0.330880507	0.261693906	0.159676249	0.998454219	0.970109222	Bacteria.Verrucomicrobia	SVBP
2814	ENSG00000177963	rs72878032	0.821587272	0.560272461	0.860079267	0.52966946	-0.036598118	0.206245907	0.045938739	-0.303494401	0.161640006	0.352286226	0.259579325	0.480289755	0.461421331	0.186714229	0.998454219	0.962408604	Bacteria.Verrucomicrobia	RIC8A
2815	ENSG00000177984	rs4112632	0.509853217	0.428838275	0.497477915	0.533354885	-0.325610579	0.221993759	-0.436990619	0.239051163	0.491324598	0.278831202	0.640473407	0.381728497	0.360464036	0.154326312	0.998454219	0.962408604	Bacteria.Verrucomicrobia	LCN15
2816	ENSG00000177990	rs1812210	0.234066161	0.178425117	0.835516506	0.344278304	0.1652549	-0.29789322	0.044391338	-0.287472696	0.137584887	0.218986277	0.212942172	0.301749512	0.240085519	0.082900681	0.998454219	0.960723296	Bacteria.Verrucomicrobia	DPY19L2
2817	ENSG00000178026	rs737128	0.869835099	0.998124474	0.669955922	0.213332021	0.035341572	-0.000613151	0.130119644	-0.457681257	0.214820838	0.259844693	0.303910016	0.364170604	0.473566143	0.281304548	0.998454219	0.960723296	Bacteria.Verrucomicrobia	LRRC75B
2818	ENSG00000178028	rs12419	0.551774422	0.205813678	0.894318507	0.570600033	0.095665896	-0.251960418	0.033662309	0.181255774	0.159918557	0.197160519	0.252411556	0.317957316	0.37425345	0.091735509	0.998454219	0.970109222	Bacteria.Verrucomicrobia	DMAP1
2819	ENSG00000178033	rs475168	0.298028854	0.351078025	0.122296558	0.088306496	0.499083878	-0.259628429	1.392001798	-0.842267672	0.475737277	0.276420042	0.889113245	0.486750867	0.272009331	0.134136407	0.998454219	0.960723296	Bacteria.Verrucomicrobia	CALHM5
2820	ENSG00000178053	rs2248924	0.089569609	0.104113767	0.865989435	0.836702186	-0.314644211	0.350578813	0.050647722	0.062828564	0.182571334	0.212689168	0.298940912	0.303604912	0.146259836	0.057480998	0.998454219	0.970109222	Bacteria.Verrucomicrobia	MLF1
2821	ENSG00000178078	rs4807560	0.367879479	0.192045322	0.859633095	0.675855036	-0.198068053	0.264760726	0.064262287	-0.121879022	0.218433299	0.200841999	0.361950977	0.290173386	0.306385576	0.087128541	0.998454219	0.970109222	Bacteria.Verrucomicrobia	STAP2
2822	ENSG00000178149	rs8926	0.899119566	0.890850607	0.493573932	0.419954404	0.056480437	-0.037317118	-0.439374091	0.322654569	0.443784163	0.270871624	0.63814043	0.397528799	0.483258024	0.259327625	0.998454219	0.960723296	Bacteria.Verrucomicrobia	DALRD3
2823	ENSG00000178163	rs68050111	0.915459862	0.421611563	0.389104026	0.329399326	-0.014977469	-0.286048198	0.188469674	-0.472560608	0.140543654	0.353693449	0.217368786	0.480880304	0.488653588	0.152730936	0.998454219	0.960723296	Bacteria.Verrucomicrobia	ZNF518B
2824	ENSG00000178184	rs73496417	0.252184629	0.063229464	0.582188298	0.91476802	-0.183377337	0.513887709	-0.131627293	-0.038468558	0.158722879	0.271910059	0.238041678	0.35803489	0.248326156	0.04133582	0.998454219	0.973066233	Bacteria.Verrucomicrobia	PARD6G
2825	ENSG00000178202	rs74822968	0.114031855	0.001417945	0.299571143	0.064102977	0.267325739	-0.756092581	-0.261701511	0.756323707	0.166882763	0.226798697	0.250263572	0.401545171	0.166690083	0.003286563	0.998454219	0.960723296	Bacteria.Verrucomicrobia	POGLUT3
2826	ENSG00000178209	rs7013938	0.183095364	0.075146087	0.634089044	0.356032024	0.311580474	-0.408667737	-0.166122698	0.290548319	0.231548946	0.225963941	0.347367783	0.312561291	0.210877642	0.046164575	0.998454219	0.960723296	Bacteria.Verrucomicrobia	PLEC
2827	ENSG00000178252	rs6781790	0.000103146	9.26156951468514e-06	0.171436712	0.073526527	1.348323232	-0.957242003	-0.643352289	0.532626518	0.325919662	0.198930912	0.465229348	0.292821685	0.002315083	7.83663472803709e-05	0.998454219	0.960723296	Bacteria.Verrucomicrobia	WDR6
2828	ENSG00000178295	rs300170	0.253582485	0.135979288	0.926249331	0.87149984	0.282807831	-0.292536633	0.035004475	0.049741664	0.245514793	0.193778033	0.376697838	0.306303448	0.249119165	0.069068644	0.998454219	0.970109222	Bacteria.Verrucomicrobia	GEN1
2829	ENSG00000178381	rs6945392	0.000762105	6.54323382143999e-06	0.342757668	0.989049076	1.004212278	-0.972405008	0.38418826	-0.0039742	0.284242487	0.198214919	0.401990718	0.288439499	0.008795906	6.04684839385752e-05	0.998454219	0.97643541	Bacteria.Verrucomicrobia	ZFAND2A
2830	ENSG00000178445	rs1755604	0.247291292	0.01077134	0.732070673	0.763308902	-0.220376324	0.591852033	-0.096291156	-0.118239282	0.18876636	0.225410769	0.280040148	0.39099641	0.247286549	0.01283205	0.998454219	0.970109222	Bacteria.Verrucomicrobia	GLDC
2831	ENSG00000178449	rs1554844	0.199536967	0.260792549	0.89026214	0.683912581	-0.233448801	0.219270509	0.038579342	0.119659928	0.1801215	0.193291847	0.278522275	0.292594884	0.220772618	0.108673576	0.998454219	0.970109222	Bacteria.Verrucomicrobia	COX14
2832	ENSG00000178467	rs6781790	0.772874454	0.686889592	0.584250886	0.38739803	0.126829747	-0.108147116	-0.343521751	0.342134113	0.437611587	0.267104082	0.624662386	0.393171009	0.449608481	0.215398681	0.998454219	0.960723296	Bacteria.Verrucomicrobia	P4HTM
2833	ENSG00000178538	rs10101374	0.037774044	0.016328876	0.495491787	0.705249473	-0.703759694	0.616213826	0.295097117	-0.126026961	0.331864575	0.249928218	0.430510249	0.331726957	0.091767313	0.016419732	0.998454219	0.970109222	Bacteria.Verrucomicrobia	CA8
2834	ENSG00000178607	rs9911085	0.082354408	0.018535301	0.734359585	0.760907612	0.30212588	-0.530487558	-0.087473104	-0.098527595	0.171229481	0.219620509	0.256676278	0.322437427	0.139042958	0.017795921	0.998454219	0.970109222	Bacteria.Verrucomicrobia	ERN1
2835	ENSG00000178700	rs61739170	0.229724501	0.012365815	0.63913648	0.888201307	0.221419797	-0.702580476	0.127480977	0.056950964	0.182620145	0.273033553	0.270594593	0.403526712	0.238751441	0.013851444	0.998454219	0.970109222	Bacteria.Verrucomicrobia	DHFR2
2836	ENSG00000178773	rs464274	0.188624219	0.065624094	0.683425112	0.354990304	-0.301307495	0.335184186	0.133364658	-0.245826193	0.226784982	0.178995108	0.325574431	0.263875052	0.214362799	0.042290315	0.998454219	0.960723296	Bacteria.Verrucomicrobia	CPNE7
2837	ENSG00000178809	rs1205145043	0.466220481	0.330096076	0.532522404	0.224216294	0.127050591	-0.318522099	0.16547564	-0.586651257	0.173340029	0.32460061	0.263701429	0.478084931	0.345039995	0.128526159	0.998454219	0.960723296	Bacteria.Verrucomicrobia	TRIM73
2838	ENSG00000178852	rs7220606	0.07080048	0.035276788	0.65946114	0.761270309	-0.428443425	0.390061056	-0.148031085	0.076212406	0.233245479	0.181419213	0.33439146	0.24980075	0.127173669	0.027484358	0.998454219	0.970109222	Bacteria.Verrucomicrobia	EFCAB13
2839	ENSG00000178922	rs12407785	0.428439861	0.101345776	0.975686973	0.548912964	0.190815091	-0.408870683	0.009567026	0.280842434	0.239462073	0.246023892	0.312707946	0.466099705	0.329503685	0.056646894	0.998454219	0.967481283	Bacteria.Verrucomicrobia	HYI
2840	ENSG00000178952	rs7187776	0.436853851	0.007648818	0.316984116	0.686848242	-0.154277284	0.425004401	-0.252843155	0.112313491	0.19719903	0.154383445	0.250727792	0.277355559	0.333307136	0.010166763	0.998454219	0.970109222	Bacteria.Verrucomicrobia	TUFM
2841	ENSG00000178966	rs6559754	0.426792323	0.135393051	0.638794977	0.773464254	-0.200422181	0.366105652	-0.157773453	0.096358381	0.250618874	0.242141083	0.334552747	0.333364204	0.32890784	0.068871711	0.998454219	0.970109222	Bacteria.Verrucomicrobia	RMI1
2842	ENSG00000178971	rs8076031	0.277059557	0.147482157	0.788158798	0.761697349	0.187848876	-0.339759754	0.067796125	-0.099245095	0.171372124	0.231767104	0.251270693	0.325896407	0.262348845	0.073226135	0.998454219	0.970109222	Bacteria.Verrucomicrobia	CTC1
2843	ENSG00000178982	rs12976749	0.349520146	0.349816648	0.744540642	0.803346868	-0.186669622	0.231697439	0.090487375	-0.086040623	0.198096647	0.24603322	0.276519891	0.344110781	0.29901288	0.133752676	0.998454219	0.970109222	Bacteria.Verrucomicrobia	EIF3K
2844	ENSG00000178996	rs11740677	0.285868613	0.084345265	0.744365157	0.962358737	0.199913206	-0.453072421	-0.086826655	0.016189075	0.185778823	0.258479574	0.265144229	0.341713919	0.266260708	0.049933494	0.998454219	0.975691993	Bacteria.Verrucomicrobia	SNX18
2845	ENSG00000179010	rs12695	0.066812822	0.049108876	0.272678311	0.173282773	-1.270009783	0.753734665	1.082877022	-0.746732408	0.681268707	0.37588978	0.9788357	0.542348793	0.123073943	0.034417844	0.998454219	0.960723296	Bacteria.Verrucomicrobia	MRFAP1
2846	ENSG00000179021	rs7632123	0.704550303	0.766770734	0.196735854	0.174634266	-0.222499782	0.095180427	-1.045229879	0.617339892	0.584206121	0.31956267	0.801381045	0.449801701	0.427456509	0.232727749	0.998454219	0.960723296	Bacteria.Verrucomicrobia	C3orf38
2847	ENSG00000179023	rs2992745	0.111673584	0.077361687	0.394039267	0.108479825	-0.519765541	0.393765889	-0.386425436	0.529906906	0.322312416	0.219412773	0.450373588	0.325605604	0.164390597	0.046974832	0.998454219	0.960723296	Bacteria.Verrucomicrobia	KLHDC7A
2848	ENSG00000179168	rs57146784	0.570930847	0.700176894	0.399710701	0.955972305	0.103660795	0.130837844	-0.225412871	0.035300878	0.181997502	0.338267974	0.265908261	0.636947483	0.38078328	0.218243582	0.998454219	0.975691993	Bacteria.Verrucomicrobia	GGN
2849	ENSG00000179295	rs2051801	0.625387831	0.938503527	0.239396584	0.552166554	0.120913498	-0.020725331	-0.418658931	0.218239438	0.246479219	0.267596452	0.352588768	0.36517783	0.397698786	0.269375587	0.998454219	0.968439712	Bacteria.Verrucomicrobia	PTPN11
2850	ENSG00000179344	rs9273472	7.84350855882742e-07	3.60106566659028e-08	0.924507851	0.874621633	1.400068246	-0.962321089	-0.036779559	0.03698577	0.256168989	0.154005927	0.386642757	0.233475214	5.09622820004613e-05	8.18028397071829e-07	0.998454219	0.970109222	Bacteria.Verrucomicrobia	HLA-DQB1
2851	ENSG00000179454	rs17634474	0.818136791	0.710111037	0.628051354	0.768314974	-0.038745359	-0.116991965	0.120889677	-0.127173945	0.167819368	0.313366616	0.248345378	0.429911576	0.460917925	0.220745032	0.998454219	0.970109222	Bacteria.Verrucomicrobia	KLHL28
2852	ENSG00000179456	rs59308862	0.91338128	0.26839691	0.382965244	0.595396112	0.019921915	-0.300531861	0.234293741	-0.227813093	0.18243722	0.269217699	0.266729544	0.42688695	0.488307052	0.110847805	0.998454219	0.970109222	Bacteria.Verrucomicrobia	ZBTB18
2853	ENSG00000179520	rs7967828	0.221077747	0.113387984	0.276437885	0.36331794	-0.294876398	0.327410733	-0.39402504	0.261253457	0.238662572	0.204020798	0.358994799	0.285369808	0.232803711	0.060918619	0.998454219	0.960723296	Bacteria.Verrucomicrobia	SLC17A8
2854	ENSG00000179546	rs7532266	0.214509795	0.143616748	0.755953499	0.548181416	-0.410449672	0.336060702	0.154863112	-0.20436219	0.327439986	0.227017734	0.496176045	0.338547689	0.228872134	0.071722844	0.998454219	0.967481283	Bacteria.Verrucomicrobia	HTR1D
2855	ENSG00000179598	rs1047805	0.134817843	0.036391382	0.826422302	0.699830325	-0.216233977	0.710024035	-0.047702289	0.166713346	0.142802228	0.332299242	0.216652919	0.430496839	0.181969435	0.028117783	0.998454219	0.970109222	Bacteria.Verrucomicrobia	PLD6
2856	ENSG00000179630	rs9533685	0.005071511	0.005477889	0.109821846	0.312789286	0.661631287	-0.565794501	-0.539740023	0.31475334	0.228071485	0.196896165	0.332931664	0.309405124	0.030050158	0.00815443	0.998454219	0.960723296	Bacteria.Verrucomicrobia	LACC1
2857	ENSG00000179632	rs6685	0.637547339	0.141780415	0.365403096	0.109628222	0.076730037	-0.448088445	0.220416296	-0.822536817	0.162099016	0.301283837	0.241818622	0.507089161	0.402087502	0.07111288	0.998454219	0.960723296	Bacteria.Verrucomicrobia	MAF1
2858	ENSG00000179698	rs73381329	0.407646494	0.148882752	0.902523789	0.718093215	0.123021619	-0.333110975	-0.026415418	-0.138734837	0.147606306	0.228030513	0.214841789	0.382629873	0.320845576	0.073640049	0.998454219	0.970109222	Bacteria.Verrucomicrobia	WDR97
2859	ENSG00000179774	rs61854830	0.054934092	0.004379465	0.44377728	0.783805966	0.359694076	-0.649380306	0.218694965	-0.097371946	0.184024476	0.219925669	0.283824084	0.353437036	0.110849875	0.006958729	0.998454219	0.970109222	Bacteria.Verrucomicrobia	ATOH7
2860	ENSG00000179796	rs6792812	0.450163132	0.005699076	0.500690523	0.823783808	0.133100253	-0.793342261	0.166996866	0.114385899	0.175194314	0.277448008	0.246603811	0.511606096	0.33887865	0.008365817	0.998454219	0.970109222	Bacteria.Verrucomicrobia	LRRC3B
2861	ENSG00000179855	rs113726799	0.176737174	0.022588344	0.9427976	0.449741652	0.181736024	-0.722979505	-0.014518	-0.340761333	0.133070671	0.309498747	0.201549211	0.448111089	0.207251842	0.020266397	0.998454219	0.961966915	Bacteria.Verrucomicrobia	GIPC3
2862	ENSG00000179869	rs112013555	0.017286163	0.002889494	0.162633796	0.04812271	-0.596784628	0.695788868	0.623761586	-0.729768777	0.244270677	0.224702632	0.441665975	0.362298948	0.061571457	0.005360547	0.998454219	0.960723296	Bacteria.Verrucomicrobia	ABCA13
2863	ENSG00000179913	rs34262244	0.051161562	0.011545358	0.766816238	0.604489371	0.323004324	-0.510525887	-0.070292726	0.141336081	0.162574296	0.196402061	0.236051143	0.271543373	0.10726189	0.013349897	0.998454219	0.970109222	Bacteria.Verrucomicrobia	B3GNT3
2864	ENSG00000179914	rs2297559	0.230146197	0.356931735	0.72684914	0.521991282	0.400472456	-0.219808063	0.188127217	-0.223358082	0.330599604	0.236907204	0.536232099	0.346954587	0.238968411	0.135527133	0.998454219	0.962408604	Bacteria.Verrucomicrobia	ITLN1
2865	ENSG00000179933	rs6736	0.239444553	0.271126965	0.867740629	0.617391686	-0.324885532	0.250508842	-0.064337194	0.157128361	0.273642342	0.225701863	0.384817854	0.313029535	0.243613006	0.111444627	0.998454219	0.970109222	Bacteria.Verrucomicrobia	C14orf119
2866	ENSG00000179954	rs55799523	0.052472016	0.000839907	0.641038851	0.182414201	-0.345908681	0.732252031	0.119845908	-0.421496506	0.175108371	0.209084282	0.255841797	0.312738416	0.108177764	0.002283869	0.998454219	0.960723296	Bacteria.Verrucomicrobia	SSC5D
2867	ENSG00000179988	rs4980242	0.150166716	0.160572273	0.659821036	0.716419857	-0.553869131	0.345100791	0.255083667	-0.129974263	0.380367395	0.243138417	0.576867063	0.356256122	0.191538876	0.077225979	0.998454219	0.970109222	Bacteria.Verrucomicrobia	PSTK
2868	ENSG00000180011	rs1132845	0.869852779	0.411901045	0.161223403	0.439263045	0.03699796	-0.17548187	0.513597441	-0.264733088	0.224919886	0.212482203	0.362423446	0.340177714	0.473566143	0.150311946	0.998454219	0.961966915	Bacteria.Verrucomicrobia	PTGR3
2869	ENSG00000180071	rs1815549	0.024128496	0.014494484	0.868612259	0.957343227	0.44185029	-0.487176194	0.050217591	-0.015637185	0.191354518	0.193933631	0.302376274	0.291224892	0.07332888	0.015138867	0.998454219	0.975691993	Bacteria.Verrucomicrobia	ANKRD18A
2870	ENSG00000180113	rs34964632	0.027905646	0.003009908	0.626373483	0.293599231	0.342922996	-0.591423025	-0.116189256	0.319284922	0.152475989	0.191861412	0.237527052	0.301546941	0.077936204	0.00545038	0.998454219	0.960723296	Bacteria.Verrucomicrobia	TDRD6
2871	ENSG00000180155	rs112752952	0.001929415	1.41531028099311e-06	0.364215613	0.768597563	-0.519404277	0.926460706	-0.216638556	0.079864606	0.160688673	0.174416192	0.23708253	0.270321965	0.017222553	1.61867773950637e-05	0.998454219	0.970109222	Bacteria.Verrucomicrobia	LYNX1
2872	ENSG00000180185	rs238677	0.000337793	0.000139041	0.507077612	0.724675829	-0.756042117	0.785787038	0.196548508	0.099550861	0.199755365	0.194030104	0.294636816	0.281420881	0.004972528	0.000610582	0.998454219	0.970109222	Bacteria.Verrucomicrobia	FAHD1
2873	ENSG00000180257	rs9304742	0.041791411	0.020779763	0.794202051	0.542446819	-0.430467927	0.478112734	-0.079774836	0.182404968	0.207289384	0.201758544	0.304562996	0.297880139	0.09666225	0.01925799	0.998454219	0.96307285	Bacteria.Verrucomicrobia	ZNF816
2874	ENSG00000180316	rs10947598	0.063299933	0.032482812	0.241770672	0.23548177	-0.649211187	0.492994822	0.605857097	-0.389755445	0.343607037	0.225604085	0.512854364	0.325489202	0.120193736	0.026105617	0.998454219	0.960723296	Bacteria.Verrucomicrobia	PNPLA1
2875	ENSG00000180376	rs6445801	0.445234777	0.370833521	0.745299918	0.556823935	-0.195146364	0.167505312	-0.117353809	0.173302141	0.254078	0.185878725	0.359729452	0.293424704	0.336109655	0.139281227	0.998454219	0.968439712	Bacteria.Verrucomicrobia	CCDC66
2876	ENSG00000180398	rs6755303	0.140571331	0.008208696	0.432408873	0.44793849	0.253428537	-0.790877094	-0.216312415	0.313132483	0.169873229	0.290021486	0.273818237	0.410137478	0.185873888	0.01062937	0.998454219	0.961966915	Bacteria.Verrucomicrobia	MCFD2
2877	ENSG00000180481	rs11180484	1.633603079813e-05	2.31029768736772e-07	0.632097773	0.356979356	0.737809857	-0.96800943	-0.126295203	0.244091956	0.158431518	0.167491944	0.26254179	0.263106397	0.000559655	3.53597475537673e-06	0.998454219	0.960723296	Bacteria.Verrucomicrobia	GLIPR1L2
2878	ENSG00000180549	rs10732706	0.195879944	0.154127758	0.86138914	0.962632138	0.361119794	-0.317081263	-0.08387741	0.015820602	0.27633565	0.219903089	0.478480234	0.336381391	0.219682069	0.07552252	0.998454219	0.975691993	Bacteria.Verrucomicrobia	FUT7
2879	ENSG00000180616	rs12450404	0.04387477	0.000228553	0.234917182	0.200943168	-0.319582452	1.404869516	0.281364998	-0.692567563	0.155493768	0.359982073	0.234684833	0.536056501	0.09972334	0.000877743	0.998454219	0.960723296	Bacteria.Verrucomicrobia	SSTR2
2880	ENSG00000180767	rs3856650	0.951483759	0.937545389	0.301022422	0.214775469	0.014024075	-0.017867778	0.351139359	-0.405070711	0.229605744	0.227154458	0.336810658	0.323338428	0.498600829	0.269174811	0.998454219	0.960723296	Bacteria.Verrucomicrobia	CHST13
2881	ENSG00000180773	rs7936669	0.25746118	0.0324011	0.358555168	0.164303136	0.195829738	-0.665644652	-0.247174009	0.625449065	0.171413296	0.304463254	0.26730905	0.44464657	0.251356972	0.026080226	0.998454219	0.960723296	Bacteria.Verrucomicrobia	SLC36A4
2882	ENSG00000180822	rs4959803	0.722327383	0.595138695	0.445636846	0.315071883	0.065950088	-0.117187273	-0.212812142	0.32272404	0.184789131	0.219437201	0.277324643	0.318752154	0.432840843	0.194717347	0.998454219	0.960723296	Bacteria.Verrucomicrobia	PSMG4
2883	ENSG00000180881	rs7978856	0.047475776	0.014428785	0.976572808	0.829904806	-0.358918062	0.472135958	-0.008678575	-0.063635145	0.177654914	0.187814693	0.294397477	0.29503059	0.102586941	0.015123391	0.998454219	0.970109222	Bacteria.Verrucomicrobia	CAPS2
2884	ENSG00000180901	rs12150430	0.625861917	0.087275994	0.297784421	0.525331672	0.092796173	-0.44722483	0.320481973	-0.255662235	0.189422884	0.257596288	0.30533436	0.400352543	0.397810843	0.050944064	0.998454219	0.962408604	Bacteria.Verrucomicrobia	KCTD2
2885	ENSG00000180914	rs2270465	0.752005949	0.127963808	0.302654393	0.444210216	-0.065231445	0.385927261	-0.306895091	0.315127038	0.205559694	0.250300794	0.295375501	0.409364945	0.442576762	0.066225495	0.998454219	0.961966915	Bacteria.Verrucomicrobia	OXTR
2886	ENSG00000180917	rs3826247	0.216548593	0.23532096	0.059027947	0.080981774	-0.357207545	0.236318608	0.870802448	-0.583803516	0.286249501	0.197283854	0.45313869	0.329349864	0.230343144	0.100911569	0.998454219	0.960723296	Bacteria.Verrucomicrobia	CMTR2
2887	ENSG00000181004	rs13135445	0.200798645	0.067289177	0.926351694	0.725073907	-0.23435287	0.465120895	0.026168568	0.135667815	0.181333299	0.249950703	0.282003484	0.384099497	0.221133724	0.042975097	0.998454219	0.970109222	Bacteria.Verrucomicrobia	BBS12
2888	ENSG00000181027	rs12709897	0.112436098	0.023776753	0.194110097	0.396916668	0.385885617	-0.434682461	0.640942145	-0.279258708	0.23981118	0.187761862	0.488495483	0.32747135	0.165126052	0.020971074	0.998454219	0.960723296	Bacteria.Verrucomicrobia	FKRP
2889	ENSG00000181035	rs111247238	0.196550846	0.300475818	0.878496385	0.054438928	-0.206961057	0.307718775	0.036795109	0.847263608	0.158611276	0.294825544	0.239741027	0.432560463	0.21981974	0.119981818	0.998454219	0.960723296	Bacteria.Verrucomicrobia	SLC25A42
2890	ENSG00000181036	rs58240276	0.816927511	0.21403432	0.40513367	0.181317653	0.034299161	-0.211958981	0.196667142	-0.321007821	0.147562097	0.168914766	0.23470241	0.2375734	0.460726864	0.094529469	0.998454219	0.960723296	Bacteria.Verrucomicrobia	FCRL6
2891	ENSG00000181135	rs1141722	0.325248929	0.1965565	0.582249366	0.780390846	0.541011515	-0.400493084	0.391932249	-0.115050379	0.54579811	0.306934709	0.708905763	0.41094068	0.285851005	0.088711155	0.998454219	0.970109222	Bacteria.Verrucomicrobia	ZNF707
2892	ENSG00000181240	rs2860185	2.6875715674975e-07	5.38346233970352e-11	0.124922331	0.451419435	0.946600898	-0.98971102	0.386735987	-0.141269084	0.164888726	0.126072208	0.24878565	0.186465543	2.65473651398105e-05	4.00206159670679e-09	0.998454219	0.961966915	Bacteria.Verrucomicrobia	SLC25A41
2893	ENSG00000181264	rs7932658	0.859972377	0.866189267	0.827272095	0.941749883	0.033220444	-0.026785335	-0.067580059	-0.018483469	0.187569092	0.158335002	0.308468229	0.251977133	0.471804549	0.253799035	0.998454219	0.975620583	Bacteria.Verrucomicrobia	TLCD5
2894	ENSG00000181350	rs60635403	0.938060182	0.547243465	0.054584355	0.148458072	-0.017439686	-0.147572814	0.616327801	-0.491872657	0.22355863	0.243896408	0.314853849	0.336352903	0.494858154	0.183415517	0.998454219	0.960723296	Bacteria.Verrucomicrobia	LRRC75A
2895	ENSG00000181396	rs7220204	0.987629139	0.334684718	0.073924239	0.09117108	0.002886184	-0.217981111	0.494480911	-0.591269418	0.185428323	0.224274826	0.272234979	0.34483069	0.506863358	0.129769899	0.998454219	0.960723296	Bacteria.Verrucomicrobia	OGFOD3
2896	ENSG00000181404	rs2998915	0.000256896	3.55096007196358e-05	0.308493905	0.309366034	0.890826467	-0.964125563	-0.372004214	0.323473379	0.230332589	0.217082502	0.362425513	0.315717485	0.00410216	0.000210471	0.998454219	0.960723296	Bacteria.Verrucomicrobia	WASHC1
2897	ENSG00000181409	rs4969253	0.913796488	0.824744416	0.108727743	0.109309249	-0.050114835	0.059724038	-1.081926806	0.637301328	0.461151762	0.268612772	0.66527463	0.392532398	0.488307052	0.245240211	0.998454219	0.960723296	Bacteria.Verrucomicrobia	AATK
2898	ENSG00000181523	rs12940486	0.043371423	0.025880289	0.146993885	0.166212271	-0.503779388	0.427582766	0.497196887	-0.368441078	0.244510607	0.18751498	0.338747044	0.263136821	0.099075337	0.02204185	0.998454219	0.960723296	Bacteria.Verrucomicrobia	SGSH
2899	ENSG00000181625	rs74938726	0.06525028	0.050407979	0.578934526	0.882618381	0.509745603	-0.445834462	-0.253091667	0.053259801	0.271826889	0.223645491	0.453776774	0.359299705	0.121729964	0.035115497	0.998454219	0.970109222	Bacteria.Verrucomicrobia	SLX1B
2900	ENSG00000181631	rs1491980	0.051766535	0.043892242	0.357528092	0.2522713	-0.821810492	0.495153265	0.77138102	-0.529845422	0.414739288	0.240938834	0.832426297	0.458694174	0.108018424	0.031885735	0.998454219	0.960723296	Bacteria.Verrucomicrobia	P2RY13
2901	ENSG00000181722	rs6438232	0.306902308	0.204203158	0.637987167	0.577019776	-0.158907339	0.265918141	0.116700764	-0.203453384	0.15430302	0.207334758	0.246863974	0.36294198	0.276423502	0.091252147	0.998454219	0.970109222	Bacteria.Verrucomicrobia	ZBTB20
2902	ENSG00000181754	rs2570972	2.95872245783199e-07	8.21652918414099e-09	0.665523294	0.839600496	-1.036906653	0.929325306	0.114601512	-0.041853231	0.181395158	0.140459343	0.263888487	0.20595371	2.65473651398105e-05	2.44326448899295e-07	0.998454219	0.970109222	Bacteria.Verrucomicrobia	AMIGO1
2903	ENSG00000181885	rs222857	0.149911362	0.165047306	0.355512812	0.587626102	-0.360443408	0.259653476	0.396986753	-0.174294617	0.247375529	0.18492434	0.426600127	0.319812989	0.191374771	0.078759491	0.998454219	0.970109222	Bacteria.Verrucomicrobia	CLDN7
2904	ENSG00000181894	rs12460050	0.897350519	0.085208419	0.475613196	0.713309876	0.021011755	-0.330367245	0.177871102	0.116570041	0.162234799	0.189011153	0.247890913	0.315888208	0.482679074	0.050215979	0.998454219	0.970109222	Bacteria.Verrucomicrobia	ZNF329
2905	ENSG00000181915	rs1509966	0.487764545	0.494014173	0.983209801	0.746677635	-0.175423716	0.151132293	-0.00905281	-0.108558708	0.251380067	0.219726914	0.428513504	0.334645626	0.351459289	0.170643756	0.998454219	0.970109222	Bacteria.Verrucomicrobia	ADO
2906	ENSG00000181991	rs12900570	0.149383874	0.069466233	0.219015442	0.191787797	-0.298665025	0.409834058	0.366392734	-0.432802013	0.204706813	0.22202797	0.295207113	0.328121912	0.190830676	0.043737204	0.998454219	0.960723296	Bacteria.Verrucomicrobia	MRPS11
2907	ENSG00000182013	rs8103785	0.000732451	4.19769087135597e-07	0.756312475	0.101461676	-0.548701091	0.949012168	0.076176914	-0.460050637	0.154761775	0.16866354	0.2444398	0.276915556	0.008679968	5.98463568494885e-06	0.998454219	0.960723296	Bacteria.Verrucomicrobia	PNMA8A
2908	ENSG00000182093	rs2837002	0.022552422	0.045931907	0.762387077	0.878101013	0.587850497	-0.397619633	-0.132206066	-0.046657985	0.25158201	0.195389448	0.435432488	0.303009334	0.071034022	0.032809911	0.998454219	0.970109222	Bacteria.Verrucomicrobia	GET1
2909	ENSG00000182108	rs3087876	0.008340665	0.006510101	0.193439409	0.363054134	0.590249813	-0.547267081	-0.514664878	0.311374319	0.216917524	0.194647874	0.391655398	0.339929203	0.040820322	0.009092485	0.998454219	0.960723296	Bacteria.Verrucomicrobia	DEXI
2910	ENSG00000182117	rs347849	0.613898462	0.14344182	0.60067985	0.773491107	0.091858951	-0.265948299	0.138709238	-0.095038175	0.181195648	0.179575205	0.263706886	0.328836882	0.39391935	0.071722844	0.998454219	0.970109222	Bacteria.Verrucomicrobia	NOP10
2911	ENSG00000182141	rs11669790	0.753207473	0.75627454	0.613589985	0.16998139	-0.044361542	-0.085365604	-0.112730295	0.498445156	0.14049789	0.273880808	0.222171489	0.359199908	0.442824887	0.230415528	0.998454219	0.960723296	Bacteria.Verrucomicrobia	ZNF708
2912	ENSG00000182149	rs9940234	0.924885514	0.352755974	0.178133598	0.800642286	-0.020888581	-0.232481047	0.432683993	0.091166901	0.22069731	0.248386627	0.317856669	0.359559588	0.490488986	0.134432044	0.998454219	0.970109222	Bacteria.Verrucomicrobia	IST1
2913	ENSG00000182150	rs6479119	0.441250264	0.823347285	0.509200411	0.82098083	-0.138033952	0.051372866	0.171964613	0.080775558	0.178147619	0.229194454	0.259081978	0.35552525	0.334980627	0.24504032	0.998454219	0.970109222	Bacteria.Verrucomicrobia	ERCC6L2
2914	ENSG00000182158	rs274000	0.067508505	0.123107229	0.476745465	0.699837033	0.459651043	-0.319519624	-0.30610119	0.129451179	0.247214243	0.204537593	0.427700315	0.334284178	0.123689726	0.064490607	0.998454219	0.970109222	Bacteria.Verrucomicrobia	CREB3L2
2915	ENSG00000182179	rs6766836	0.082037158	0.045455251	0.720250377	0.850952136	0.382643173	-0.363977266	-0.119958796	0.058496665	0.216632707	0.178452121	0.333512796	0.310074532	0.139042958	0.032558814	0.998454219	0.970109222	Bacteria.Verrucomicrobia	UBA7
2916	ENSG00000182180	rs7097418	0.798295709	0.866588088	0.361865298	0.569815412	0.040597469	0.041122569	-0.207848228	0.214245271	0.158211196	0.243819827	0.226344213	0.375061278	0.456558244	0.253844427	0.998454219	0.970109222	Bacteria.Verrucomicrobia	MRPS16
2917	ENSG00000182196	rs11060853	0.535039451	0.153464484	0.955706827	0.710030937	0.114702385	-0.24672753	-0.017756168	0.100167362	0.183920855	0.170831258	0.318459194	0.268223685	0.368796627	0.075408166	0.998454219	0.970109222	Bacteria.Verrucomicrobia	ARL6IP4
2918	ENSG00000182247	rs73050281	0.77034777	0.98619889	0.942441517	0.951218097	-0.051342159	0.005179985	-0.019682441	-0.027524011	0.175144565	0.298306099	0.271552265	0.448172942	0.448970302	0.278835983	0.998454219	0.975691993	Bacteria.Verrucomicrobia	UBE2E2
2919	ENSG00000182271	rs3110095	0.90853153	0.926021895	0.285641508	0.198120822	0.032233268	-0.020231078	-0.399070782	0.391963354	0.279464019	0.21704382	0.370679122	0.301461753	0.486609584	0.266380738	0.998454219	0.960723296	Bacteria.Verrucomicrobia	TMIGD1
2920	ENSG00000182307	rs6599565	0.100494464	0.055952554	0.849784919	0.915707041	0.698439139	-0.471034834	0.129771256	-0.042603286	0.419191454	0.242024544	0.68247116	0.400952066	0.155492272	0.037762341	0.998454219	0.973066233	Bacteria.Verrucomicrobia	C8orf33
2921	ENSG00000182325	rs3817681	0.172660708	0.255656885	0.387441121	0.732557426	-0.308082785	0.240879016	0.34253756	-0.114125382	0.223430893	0.210039411	0.393670583	0.332535585	0.205517634	0.107202729	0.998454219	0.970109222	Bacteria.Verrucomicrobia	FBXL6
2922	ENSG00000182362	rs9637172	1.50366276784211e-06	6.49525417174303e-11	0.944841794	0.704664506	0.977262441	-1.07658592	0.0174685	0.081348686	0.184530558	0.137944896	0.251513227	0.213679783	8.58564636342924e-05	4.22499591083556e-09	0.998454219	0.970109222	Bacteria.Verrucomicrobia	YBEY
2923	ENSG00000182405	rs4780215	0.586913131	0.456623443	0.087015043	0.078643498	0.227275341	-0.172930968	-1.475150507	0.808968329	0.416230709	0.230915547	0.848952081	0.452763619	0.385995918	0.161644525	0.998454219	0.960723296	Bacteria.Verrucomicrobia	PGBD4
2924	ENSG00000182472	rs8182597	0.451624026	0.122794503	0.080429391	0.041796462	0.13631485	-0.319246391	0.465698151	-0.640808817	0.180008026	0.204188965	0.262231699	0.30858571	0.339301669	0.064447539	0.998454219	0.921698065	Bacteria.Verrucomicrobia	CAPN12
2925	ENSG00000182511	rs7497304	0.154797859	0.055630152	0.586656399	0.924028414	0.267899198	-0.383359444	-0.149343198	-0.030394045	0.18610124	0.196709235	0.273318187	0.317492867	0.194321453	0.037592494	0.998454219	0.973680643	Bacteria.Verrucomicrobia	FES
2926	ENSG00000182512	rs911681	0.156289239	0.372709414	0.428149824	0.12168577	-0.277975325	0.169568055	-0.263304801	0.448689625	0.193809785	0.188911855	0.330224069	0.286114141	0.194746403	0.139733657	0.998454219	0.960723296	Bacteria.Verrucomicrobia	GLRX5
2927	ENSG00000182534	rs9910052	0.56341053	0.002016005	0.172719184	0.405106758	-0.085778886	0.866197089	-0.283816613	0.447323726	0.14770112	0.269192581	0.205860774	0.533805027	0.378332616	0.004171322	0.998454219	0.960723296	Bacteria.Verrucomicrobia	MXRA7
2928	ENSG00000182544	rs6580938	0.20591283	0.468833932	0.569754182	0.853336955	-0.393407823	0.167718949	0.270519681	0.065185722	0.307912108	0.230178157	0.473500848	0.351217478	0.224530921	0.164789674	0.998454219	0.970109222	Bacteria.Verrucomicrobia	MFSD5
2929	ENSG00000182612	rs62074745	0.231451173	0.037356471	0.894438167	0.592241792	0.195162657	-0.638258031	-0.031040351	-0.26139289	0.161567973	0.300296818	0.233016644	0.485633267	0.239469352	0.028605504	0.998454219	0.970109222	Bacteria.Verrucomicrobia	TSPAN10
2930	ENSG00000182628	rs12150181	0.250877031	0.215615946	0.953716527	0.630489298	0.228294104	-0.28883639	-0.017846033	-0.149356283	0.197050939	0.230984872	0.306292305	0.309018479	0.247873003	0.095046256	0.998454219	0.970109222	Bacteria.Verrucomicrobia	SKA2
2931	ENSG00000182670	rs1053984	0.531151422	0.358311741	0.34106841	0.20325592	0.149547865	-0.168015239	0.320143761	-0.355965681	0.237521549	0.181609322	0.333800181	0.276956175	0.368173038	0.135704558	0.998454219	0.960723296	Bacteria.Verrucomicrobia	TTC3
2932	ENSG00000182768	rs4533265	0.791098783	0.639671462	0.94768193	0.803332147	0.066000157	-0.107255092	-0.02582602	0.090622212	0.248142353	0.228027086	0.392063783	0.362406675	0.45507284	0.204718252	0.998454219	0.970109222	Bacteria.Verrucomicrobia	NGRN
2933	ENSG00000182771	rs61856637	0.207476053	0.02939257	0.742734293	0.979824076	-0.223315586	0.461820324	0.08142973	0.009740736	0.175394857	0.207340603	0.247028582	0.383690243	0.225322721	0.024221288	0.998454219	0.97643541	Bacteria.Verrucomicrobia	GRID1
2934	ENSG00000182782	rs586573	0.104264076	0.15774779	0.583404244	0.98977544	0.426101889	-0.256069321	-0.210522388	-0.003451691	0.258622051	0.179175162	0.381952807	0.268314985	0.158469485	0.076326087	0.998454219	0.97643541	Bacteria.Verrucomicrobia	HCAR2
2935	ENSG00000182853	rs35473600	0.120897599	0.017610685	0.578118766	0.181301931	-0.3518501	0.517411876	0.183649729	-0.4701336	0.223879439	0.212421804	0.328563902	0.347926598	0.172706773	0.017209837	0.998454219	0.960723296	Bacteria.Verrucomicrobia	VMO1
2936	ENSG00000182870	rs28412644	0.991246062	0.74497774	0.375645983	0.467227266	0.002823065	0.069783617	-0.332563392	0.23706224	0.256317519	0.213630405	0.372799643	0.324167784	0.507046434	0.228917094	0.998454219	0.961966915	Bacteria.Verrucomicrobia	GALNT9
2937	ENSG00000182919	rs606357	0.007981826	0.000239723	0.998792527	0.998137077	-0.595362094	0.73002979	0.000485213	-0.000690789	0.217501689	0.187749096	0.319392761	0.294726786	0.040200343	0.00090576	0.999333585	0.978231241	Bacteria.Verrucomicrobia	C11orf54
2938	ENSG00000182923	rs4301050	0.004571703	0.003571492	0.303061731	0.393289855	-0.950923957	0.675355781	0.510532971	-0.279429224	0.323704158	0.223350468	0.491787201	0.325152506	0.029217056	0.006034192	0.998454219	0.960723296	Bacteria.Verrucomicrobia	CEP63
2939	ENSG00000182934	rs55675048	0.485847839	0.055369061	0.481756509	0.514582166	-0.141653124	0.508498868	-0.222374218	-0.24194797	0.202092829	0.260633964	0.314289414	0.369212661	0.351017831	0.037545484	0.998454219	0.962408604	Bacteria.Verrucomicrobia	SRPRA
2940	ENSG00000182986	rs3810115	0.059216473	0.002651362	0.203635036	0.593201637	0.383867289	-0.58850056	0.391027217	-0.149636124	0.199905299	0.188276897	0.304494017	0.278727973	0.115388957	0.00508182	0.998454219	0.970109222	Bacteria.Verrucomicrobia	ZNF320
2941	ENSG00000183010	rs112269913	0.893822869	0.90001549	0.922055336	0.806378018	0.042145	0.02702449	-0.042451244	-0.081443547	0.314533572	0.21425284	0.432180512	0.330932805	0.481056228	0.261056826	0.998454219	0.970109222	Bacteria.Verrucomicrobia	PYCR1
2942	ENSG00000183018	rs8073958	0.04675846	0.007336151	0.340261833	0.647145232	0.329262234	-0.749637245	-0.255471973	0.181822277	0.162431109	0.270805403	0.265921962	0.395378927	0.102279823	0.009877314	0.998454219	0.970109222	Bacteria.Verrucomicrobia	SPNS2
2943	ENSG00000183020	rs17156180	0.86065692	0.474356211	0.237376663	0.39589181	-0.031139535	-0.261261377	0.30346173	-0.534869505	0.176692816	0.363069203	0.254462197	0.625844908	0.471804549	0.166052464	0.998454219	0.960723296	Bacteria.Verrucomicrobia	AP2A2
2944	ENSG00000183044	rs1273351	0.056087924	0.018697561	0.880861943	0.033798277	0.279838226	-0.481694012	-0.032827884	-0.788320686	0.143866476	0.199706905	0.218172942	0.363558375	0.111961278	0.017935164	0.998454219	0.894435769	Bacteria.Verrucomicrobia	ABAT
2945	ENSG00000183048	rs62077217	0.435386034	0.269666539	0.549209425	0.458033944	-0.130620425	0.316783432	0.143394855	-0.284497342	0.166424791	0.284536602	0.238162202	0.381088649	0.332673273	0.111149208	0.998454219	0.961966915	Bacteria.Verrucomicrobia	SLC25A10
2946	ENSG00000183060	rs2924787	0.000996471	0.000457933	0.765968257	0.978063744	0.973466284	-0.775906295	0.142623339	-0.009345781	0.282349931	0.210173665	0.477157263	0.338584346	0.010958209	0.001480117	0.998454219	0.97643541	Bacteria.Verrucomicrobia	LYSMD4
2947	ENSG00000183077	rs16970909	0.562403016	0.025146537	0.653652016	0.272757784	-0.120679749	0.494833593	-0.138262517	-0.406028259	0.207259421	0.215885765	0.306721931	0.367079023	0.378112346	0.021593632	0.998454219	0.960723296	Bacteria.Verrucomicrobia	AFMID
2948	ENSG00000183092	rs4905971	0.112956032	0.157318971	0.764670548	0.36486358	0.409442233	-0.343207279	0.108293996	-0.292813089	0.254825872	0.239895107	0.360246257	0.320881568	0.165502649	0.07625114	0.998454219	0.960723296	Bacteria.Verrucomicrobia	BEGAIN
2949	ENSG00000183117	rs3886806	0.066839936	0.007051354	0.215151351	0.246932104	-0.368853353	0.570040566	0.37095904	-0.423711013	0.197883431	0.204858406	0.296355248	0.362656899	0.123073943	0.009605706	0.998454219	0.960723296	Bacteria.Verrucomicrobia	CSMD1
2950	ENSG00000183134	rs506822	0.397110792	0.351732	0.637834694	0.734487249	-0.319015102	0.22816325	-0.261659997	0.1220028	0.3742462	0.243252119	0.553253302	0.358177374	0.316822727	0.134210199	0.998454219	0.970109222	Bacteria.Verrucomicrobia	PTGDR2
2951	ENSG00000183161	rs3740615	0.722213732	0.346633213	0.781212796	0.607126295	0.057229223	-0.220782176	-0.067924167	0.185356235	0.160285159	0.232888937	0.243549713	0.358737931	0.432840843	0.132926159	0.998454219	0.970109222	Bacteria.Verrucomicrobia	FANCF
2952	ENSG00000183172	rs133381	0.003548574	0.017802795	0.597606731	0.252786942	-0.78337807	0.45107922	-0.24697372	0.343059332	0.258884563	0.185516308	0.465591728	0.297317259	0.024492195	0.017316278	0.998454219	0.960723296	Bacteria.Verrucomicrobia	SMDT1
2953	ENSG00000183196	rs8046977	0.258603619	0.268183834	0.025299843	0.052858631	-0.19694252	0.272932392	0.601317004	-0.812981274	0.172805673	0.24438412	0.262628835	0.412246147	0.251512862	0.110803774	0.998454219	0.960723296	Bacteria.Verrucomicrobia	CHST6
2954	ENSG00000183273	rs7972736	0.028338709	0.085826954	0.743620548	0.445856904	0.39473304	-0.430709373	0.099691476	-0.268044731	0.176014809	0.246918319	0.303512798	0.349470372	0.078642027	0.05049821	0.998454219	0.961966915	Bacteria.Verrucomicrobia	CCDC60
2955	ENSG00000183281	rs188069130	0.030769039	0.008205229	0.260381494	0.574979246	0.272024686	-0.832088238	-0.215859926	0.213193744	0.123192495	0.305116552	0.190119727	0.378284804	0.081427375	0.01062937	0.998454219	0.970109222	Bacteria.Verrucomicrobia	PLGLB1
2956	ENSG00000183291	rs578851	0.170094315	0.106704245	0.255861697	0.130392968	-0.227089843	0.521998007	0.277848066	-0.727691151	0.163694113	0.319098571	0.242380786	0.475016362	0.203362127	0.058326361	0.998454219	0.960723296	Bacteria.Verrucomicrobia	SELENOF
2957	ENSG00000183346	rs1598573	0.592707886	0.130321499	0.084824919	0.343136327	0.185597755	-0.300931171	0.814218199	-0.27477487	0.345251496	0.196402255	0.4652483	0.287734582	0.387779376	0.067078762	0.998454219	0.960723296	Bacteria.Verrucomicrobia	CABCOCO1
2958	ENSG00000183386	rs4634868	0.645893424	0.300542811	0.647931267	0.498798198	-0.086069341	0.2353035	-0.128098041	-0.233483768	0.186449713	0.225475935	0.279221925	0.343261325	0.40567122	0.119981818	0.998454219	0.962408604	Bacteria.Verrucomicrobia	FHL3
2959	ENSG00000183397	rs12608919	0.323520244	0.148275496	0.778790241	0.658285082	0.160851304	-0.261911021	0.065727307	-0.114975909	0.161691332	0.179018408	0.233022297	0.258766627	0.285530785	0.07345028	0.998454219	0.970109222	Bacteria.Verrucomicrobia	TEKTIP1
2960	ENSG00000183426	rs6498523	0.007719333	0.009358558	0.940686716	0.97017879	1.292868346	-0.729590478	0.060081289	-0.016998417	0.470210639	0.272399773	0.804353839	0.45294919	0.039311041	0.011621561	0.998454219	0.97643541	Bacteria.Verrucomicrobia	NPIPA1
2961	ENSG00000183439	rs4572834	0.665909031	0.180429209	0.026035464	0.110656065	-0.069226255	0.36046692	-0.535496428	0.581380819	0.159600859	0.266226096	0.235094577	0.359475473	0.412005189	0.083591062	0.998454219	0.960723296	Bacteria.Verrucomicrobia	TRIM61
2962	ENSG00000183527	rs35064900	0.018684731	0.002115303	0.349872711	0.413162695	0.476510709	-0.632453621	-0.275071158	0.236611957	0.197535561	0.197535561	0.292124813	0.287280071	0.064383399	0.004309256	0.998454219	0.960723296	Bacteria.Verrucomicrobia	PSMG1
2963	ENSG00000183542	rs1841957	0.002194319	0.001506334	0.035578493	0.032154564	-1.020973553	0.717799369	0.972596135	-0.668161516	0.320109205	0.216596241	0.453128321	0.30516277	0.018540921	0.00345315	0.998454219	0.894435769	Bacteria.Verrucomicrobia	KLRC4
2964	ENSG00000183569	rs12484552	0.25633805	0.008657105	0.585112777	0.685567994	0.189054594	-0.742551173	-0.135346624	0.201913431	0.165088758	0.274275605	0.246682002	0.49647373	0.250520077	0.011055164	0.998454219	0.970109222	Bacteria.Verrucomicrobia	SERHL2
2965	ENSG00000183570	rs438651	0.101659702	0.004245084	0.058891596	0.007510565	0.278723401	-0.559924288	-0.525480265	0.777496115	0.167869549	0.188930863	0.273292437	0.281743237	0.156368486	0.00679709	0.998454219	0.894435769	Bacteria.Verrucomicrobia	PCBP3
2966	ENSG00000183605	rs10749291	0.854813487	0.457306337	0.987125553	0.558506441	-0.051281956	0.163413321	0.006296109	-0.197296521	0.27914747	0.218539352	0.388681746	0.335484152	0.470293436	0.161724587	0.998454219	0.968439712	Bacteria.Verrucomicrobia	SFXN4
2967	ENSG00000183617	rs4807507	0.003370364	0.003458404	0.147160448	0.25205097	-0.69502925	0.486946058	0.441201608	-0.253723459	0.228346377	0.160450821	0.300722565	0.219548694	0.023784937	0.005900598	0.998454219	0.960723296	Bacteria.Verrucomicrobia	MRPL54
2968	ENSG00000183648	rs7148709	0.986026144	0.158717533	0.834813533	0.4153301	0.003147399	-0.292164327	0.057115447	0.265060398	0.1790122	0.204915792	0.272795555	0.323325987	0.506380774	0.076617199	0.998454219	0.960723296	Bacteria.Verrucomicrobia	NDUFB1
2969	ENSG00000183665	rs7812911	0.00734882	0.003178477	0.475097586	0.506845265	-0.657130369	0.692348754	0.258287682	-0.213650364	0.237441458	0.225970033	0.35954201	0.320097707	0.0383572	0.005625898	0.998454219	0.962408604	Bacteria.Verrucomicrobia	TRMT12
2970	ENSG00000183671	rs62195406	0.007690427	0.001630266	0.671197528	0.577176523	0.713212291	-0.694036954	-0.158220397	0.165360907	0.25926257	0.21107842	0.371027678	0.295110256	0.039269972	0.003627953	0.998454219	0.970109222	Bacteria.Verrucomicrobia	CMKLR2
2971	ENSG00000183688	rs12940158	0.013470464	0.004911954	0.848153667	0.900829127	0.578187931	-0.872150405	-0.062146196	0.048286634	0.227596643	0.299470877	0.323274257	0.385978941	0.053660895	0.007528954	0.998454219	0.971031126	Bacteria.Verrucomicrobia	RFLNB
2972	ENSG00000183722	rs7334594	0.415192754	0.133994272	0.447524664	0.761737882	-0.146005871	0.547425835	-0.20090328	0.156951584	0.178048184	0.360746495	0.262900131	0.515480763	0.325155147	0.068394178	0.998454219	0.970109222	Bacteria.Verrucomicrobia	LHFPL6
2973	ENSG00000183726	rs3093632	0.745530554	0.936018747	0.610968457	0.205556779	-0.084353817	-0.017192067	-0.197814732	0.39789588	0.25881619	0.213337917	0.386989044	0.311177304	0.440686364	0.268810658	0.998454219	0.960723296	Bacteria.Verrucomicrobia	TMEM50A
2974	ENSG00000183763	rs11130222	0.602924791	0.104218794	0.840139567	0.287133377	-0.099454372	0.337360508	-0.058202134	-0.309209793	0.190251849	0.204733255	0.287383676	0.288109684	0.391545721	0.057480998	0.998454219	0.960723296	Bacteria.Verrucomicrobia	TRAIP
2975	ENSG00000183779	rs34678948	0.928492826	0.495096113	0.8729703	0.151493002	-0.017970574	-0.168554618	0.051656583	0.661924574	0.199473832	0.24567403	0.321810323	0.456076343	0.491571906	0.1708949	0.998454219	0.960723296	Bacteria.Verrucomicrobia	ZNF703
2976	ENSG00000183793	rs149098976	0.012434676	0.045010588	0.097998014	0.558449758	-0.385274926	0.594162925	0.385425895	-0.249255668	0.149847366	0.29068814	0.229587893	0.423774562	0.051494348	0.032373994	0.998454219	0.968439712	Bacteria.Verrucomicrobia	NPIPA5
2977	ENSG00000183798	rs4812496	0.922408916	0.489485159	0.591233499	0.279303491	-0.020435553	-0.1394361	-0.189843308	0.360471606	0.208998012	0.200605585	0.351743214	0.33040675	0.49044068	0.169642366	0.998454219	0.960723296	Bacteria.Verrucomicrobia	EMILIN3
2978	ENSG00000183828	rs2072675	0.00023842	1.97711614500551e-05	0.656409385	0.855846537	-1.052958692	0.828472776	0.168110185	-0.048781061	0.270686362	0.179932224	0.376142131	0.267458833	0.003975588	0.00014191	0.998454219	0.970109222	Bacteria.Verrucomicrobia	NUDT14
2979	ENSG00000183833	rs71325399	0.00258785	3.77455852946309e-08	0.727806324	0.121827455	-0.400972922	1.638429982	0.065531922	-0.638868139	0.12794575	0.262702707	0.18747503	0.407542232	0.020333696	8.33311666007763e-07	0.998454219	0.960723296	Bacteria.Verrucomicrobia	CFAP91
2980	ENSG00000183840	rs4358176	0.963977751	0.653115893	0.649963547	0.610715619	-0.010362148	-0.098279151	0.167243693	0.171166949	0.228558655	0.21766163	0.366822846	0.334619697	0.500790342	0.207933975	0.998454219	0.970109222	Bacteria.Verrucomicrobia	GPR39
2981	ENSG00000183844	rs11909649	0.274007832	0.138748698	0.505860502	0.987107103	0.188063166	-0.493918561	-0.163228063	0.008847812	0.170470538	0.329527312	0.243985722	0.545425916	0.260673636	0.069963149	0.998454219	0.97643541	Bacteria.Verrucomicrobia	FAM3B
2982	ENSG00000183891	rs111575146	0.002665683	5.72299362212806e-05	0.227436118	0.536105449	-0.433107724	1.303258201	0.248986253	-0.27579719	0.13864361	0.302636818	0.204337411	0.443390576	0.020501181	0.00029134	0.998454219	0.962408604	Bacteria.Verrucomicrobia	TTC32
2983	ENSG00000183963	rs9621187	0.819223224	0.354007918	0.389795191	0.726772802	0.05120653	0.193948943	-0.316358801	-0.108203393	0.223150106	0.207761518	0.365403182	0.308329812	0.460917925	0.134662604	0.998454219	0.970109222	Bacteria.Verrucomicrobia	SMTN
2984	ENSG00000184005	rs484299	0.705354372	0.287643751	0.709408492	0.868525427	0.097212594	-0.256704022	0.151199934	0.064895731	0.255977734	0.239442467	0.403967069	0.390497582	0.427632488	0.116079018	0.998454219	0.970109222	Bacteria.Verrucomicrobia	ST6GALNAC3
2985	ENSG00000184007	rs677429	0.406944678	0.171376668	0.625960412	0.697901184	-0.141896014	0.543012932	-0.125148215	0.191340017	0.169996655	0.392614788	0.255535423	0.490768606	0.320427045	0.081002553	0.998454219	0.970109222	Bacteria.Verrucomicrobia	PTP4A2
2986	ENSG00000184117	rs465742	0.056092313	0.079478669	0.089811664	0.139517159	0.813142419	-0.441802355	-1.033461864	0.523816617	0.418048971	0.247974532	0.600125841	0.350166049	0.111961278	0.047933268	0.998454219	0.960723296	Bacteria.Verrucomicrobia	NIPSNAP1
2987	ENSG00000184156	rs2597367	0.030383751	0.03963506	0.918301157	0.753228205	1.589793659	-0.82233661	-0.095570293	-0.162237699	0.71824869	0.391631159	0.928107023	0.513869313	0.080747976	0.029854496	0.998454219	0.970109222	Bacteria.Verrucomicrobia	KCNQ3
2988	ENSG00000184164	rs7410601	0.971137966	0.649746992	0.436696278	0.584646811	0.00767972	0.10856839	-0.230435861	0.229786532	0.211442012	0.237969736	0.294444145	0.418286993	0.502146283	0.207121287	0.998454219	0.970109222	Bacteria.Verrucomicrobia	CRELD2
2989	ENSG00000184206	rs7162248	6.43754415210255e-05	3.07973288723033e-05	0.309945251	0.251615296	1.822518977	-1.103342555	-0.91316794	0.572987169	0.426542191	0.246217103	0.892349199	0.495349858	0.001596038	0.000190817	0.998454219	0.960723296	Bacteria.Verrucomicrobia	GOLGA6L4
2990	ENSG00000184207	rs160545	0.106968025	0.0802885	0.315021839	0.383833671	-0.4350816	0.492769921	-0.389833278	0.316403869	0.266170622	0.277343339	0.384995327	0.36086918	0.160856789	0.048273235	0.998454219	0.960723296	Bacteria.Verrucomicrobia	PGP
2991	ENSG00000184220	rs2316263	0.845821469	0.910187925	0.04014023	0.108963587	0.038900721	0.023903424	-0.731290338	0.514878969	0.199255321	0.211083138	0.349187864	0.316813415	0.468132157	0.263135046	0.998454219	0.960723296	Bacteria.Verrucomicrobia	CMSS1
2992	ENSG00000184227	rs8018967	0.017039696	0.000485472	0.731886177	0.410832791	0.518460411	-0.693641901	-0.099968166	0.225131329	0.211720555	0.188811578	0.290525611	0.271975118	0.060923901	0.001540426	0.998454219	0.960723296	Bacteria.Verrucomicrobia	ACOT1
2993	ENSG00000184271	rs7398442	0.433386845	0.621775511	0.251087881	0.296563513	-0.244303524	0.093467514	0.556846421	-0.321118774	0.30991187	0.188555284	0.480855342	0.305162312	0.332223489	0.200906049	0.998454219	0.960723296	Bacteria.Verrucomicrobia	POU6F1
2994	ENSG00000184292	rs232844	0.913548691	0.534050908	0.867160929	0.290081487	0.02032644	0.169315265	-0.047864064	-0.424066179	0.18650362	0.270832553	0.285026433	0.397572991	0.488307052	0.180051255	0.998454219	0.960723296	Bacteria.Verrucomicrobia	TACSTD2
2995	ENSG00000184363	rs10902152	0.65800592	0.741739822	0.426872018	0.632974758	-0.127122151	0.066615121	0.373486948	-0.147681707	0.285853388	0.201278915	0.467109439	0.307793527	0.409861233	0.228191637	0.998454219	0.970109222	Bacteria.Verrucomicrobia	PKP3
2996	ENSG00000184402	rs11907192	0.027630968	9.77879378146963e-07	0.189544309	0.073877891	-0.291283159	1.436478953	0.249287845	-0.783756054	0.129278471	0.26561248	0.188027288	0.431423556	0.077814672	1.22618873061591e-05	0.998454219	0.960723296	Bacteria.Verrucomicrobia	SS18L1
2997	ENSG00000184428	rs12680237	0.450295935	0.67520275	0.378655704	0.531196214	-0.163091303	0.09700901	0.30247743	-0.227841646	0.2147335	0.230469548	0.34123242	0.361912365	0.33887865	0.213204872	0.998454219	0.962408604	Bacteria.Verrucomicrobia	TOP1MT
2998	ENSG00000184434	rs6475950	0.816196181	0.855396863	0.444475606	0.521509754	-0.120087569	0.053426567	0.616929776	-0.295584988	0.514547898	0.292008144	0.801890177	0.458616241	0.460452231	0.251770894	0.998454219	0.962408604	Bacteria.Verrucomicrobia	LRRC19
2999	ENSG00000184454	rs6702180	0.024933481	1.134552190641e-05	0.926179202	0.122977309	-0.426709859	1.149496297	-0.023970011	-0.518160074	0.185881104	0.241655688	0.257705575	0.33157835	0.074572527	9.2249630255836e-05	0.998454219	0.960723296	Bacteria.Verrucomicrobia	NCMAP
3000	ENSG00000184465	rs4073926	0.288657775	0.122565025	0.761159501	0.617951957	0.144948527	-0.292205915	0.061007997	0.126770708	0.135488915	0.18677725	0.19986964	0.252954841	0.26793146	0.064359555	0.998454219	0.970109222	Bacteria.Verrucomicrobia	WDR27
3001	ENSG00000184470	rs13306278	0.167301883	0.016210657	0.960811162	0.958584782	0.228502245	-0.690517493	-0.01296257	-0.020263111	0.16361998	0.279741216	0.262796585	0.388701515	0.202243031	0.016337863	0.998454219	0.975691993	Bacteria.Verrucomicrobia	TXNRD2
3002	ENSG00000184500	rs7644769	0.062774409	0.024254149	0.095686999	0.170242115	0.340501432	-0.525140009	-0.477446993	0.448466131	0.179847975	0.227634937	0.28239823	0.323383198	0.119356333	0.021147771	0.998454219	0.960723296	Bacteria.Verrucomicrobia	PROS1
3003	ENSG00000184517	rs12930876	0.969651658	0.748009359	0.867578338	0.614821092	0.007863669	-0.078808013	0.048263292	-0.179573155	0.205898332	0.244265845	0.288318414	0.355141572	0.501801038	0.229172029	0.998454219	0.970109222	Bacteria.Verrucomicrobia	ZFP1
3004	ENSG00000184545	rs61869695	0.163489819	0.071477524	0.291220414	0.075832184	0.366079894	-0.405045313	-0.427187562	0.596041505	0.259745619	0.221049886	0.401454233	0.330362069	0.199646305	0.044518772	0.998454219	0.960723296	Bacteria.Verrucomicrobia	DUSP8
3005	ENSG00000184574	rs76074533	0.341519662	0.013357435	0.591393272	0.289082613	0.220780092	-0.794180692	0.177918923	0.49336743	0.230414714	0.312220725	0.329791968	0.461579389	0.294241156	0.014454801	0.998454219	0.960723296	Bacteria.Verrucomicrobia	LPAR5
3006	ENSG00000184619	rs8074318	0.001284538	4.13485276306042e-05	0.422494652	0.138325829	0.652659937	-0.602690906	-0.247010137	0.332402433	0.19390302	0.137023402	0.306008214	0.221527103	0.013083133	0.000231365	0.998454219	0.960723296	Bacteria.Verrucomicrobia	KRBA2
3007	ENSG00000184708	rs9619187	0.918687323	0.728074134	0.282533197	0.390668516	0.024466387	-0.079296013	0.391525323	-0.273386611	0.238731642	0.22708449	0.361309833	0.316354842	0.489857969	0.225051862	0.998454219	0.960723296	Bacteria.Verrucomicrobia	EIF4ENIF1
3008	ENSG00000184730	rs151174	0.08309899	0.014659382	0.330675133	0.799079823	-0.404591795	0.454971933	0.294365851	-0.082942506	0.2298713	0.181431058	0.300345437	0.324522653	0.139677555	0.015226429	0.998454219	0.970109222	Bacteria.Verrucomicrobia	APOBR
3009	ENSG00000184743	rs74383103	0.799080228	0.76480613	0.504763484	0.154968594	-0.044352247	0.101630255	-0.171330128	0.74772092	0.173533923	0.338279893	0.255435019	0.519636799	0.456558244	0.232199175	0.998454219	0.960723296	Bacteria.Verrucomicrobia	ATL3
3010	ENSG00000184792	rs136360	0.006008349	0.004121745	0.591348699	0.806918363	1.375541641	-0.817342244	0.384787621	-0.099369618	0.484263723	0.274833388	0.713159564	0.404925893	0.032916159	0.006694889	0.998454219	0.970109222	Bacteria.Verrucomicrobia	OSBP2
3011	ENSG00000184840	rs1843633	0.107925243	0.0389147	0.551666543	0.286720853	-0.348003031	0.384767028	0.192125816	-0.290038933	0.213490627	0.182549506	0.32107711	0.270013767	0.161425047	0.029455141	0.998454219	0.960723296	Bacteria.Verrucomicrobia	TMED9
3012	ENSG00000184898	rs2880489	0.231645134	0.143563559	0.523045714	0.315828068	-0.24354513	0.245999878	-0.187680482	0.27198271	0.20170679	0.16615687	0.292277037	0.269058697	0.239469352	0.071722844	0.998454219	0.960723296	Bacteria.Verrucomicrobia	RBM43
3013	ENSG00000184903	rs2529484	0.001074527	0.001072805	0.3825299	0.881461423	0.997670817	-0.670299997	-0.373094483	0.045359706	0.29141437	0.195761624	0.424355233	0.302995242	0.011569533	0.002685718	0.998454219	0.970109222	Bacteria.Verrucomicrobia	IMMP2L
3014	ENSG00000184916	rs11160835	0.11293045	0.003902269	0.974652109	0.792667885	-0.329200559	0.647521473	-0.009553259	-0.096180796	0.204870764	0.216343184	0.299505443	0.364416099	0.165502649	0.006446542	0.998454219	0.970109222	Bacteria.Verrucomicrobia	JAG2
3015	ENSG00000184939	rs1170439	0.686107543	0.795645037	0.223024252	0.239319052	-0.164974296	0.062145224	0.710874727	-0.398192595	0.406383681	0.238971559	0.577812893	0.335296372	0.42042019	0.2391206	0.998454219	0.960723296	Bacteria.Verrucomicrobia	ZFP90
3016	ENSG00000184988	rs13851	0.194118288	0.024766731	0.766367476	0.361548823	-0.231284491	0.509928838	-0.085404177	-0.286190544	0.176277271	0.221866133	0.286229433	0.311451354	0.218107139	0.021355589	0.998454219	0.960723296	Bacteria.Verrucomicrobia	TMEM106A
3017	ENSG00000184995	rs10125074	0.069873497	0.029284314	0.411232484	0.314931237	-0.454598138	0.497352271	0.290613978	-0.315757188	0.246647623	0.22313835	0.351384591	0.31177971	0.126244162	0.024188817	0.998454219	0.960723296	Bacteria.Verrucomicrobia	IFNE
3018	ENSG00000185033	rs3829490	0.140041133	0.122285744	0.542724279	0.693786151	0.250409282	-0.384047547	-0.148570996	-0.144658424	0.167621423	0.245295441	0.242794206	0.365782466	0.185433077	0.064342757	0.998454219	0.970109222	Bacteria.Verrucomicrobia	SEMA4B
3019	ENSG00000185043	rs8028268	0.879970955	0.639465174	0.279223576	0.518023091	-0.02530957	-0.129433601	0.273844451	-0.288154987	0.166948232	0.275009401	0.250962569	0.443358019	0.477149381	0.204715182	0.998454219	0.962408604	Bacteria.Verrucomicrobia	CIB1
3020	ENSG00000185100	rs4983542	0.081105712	0.026146951	0.201455235	0.691084874	0.308808625	-0.653531656	-0.321146848	0.227701091	0.174285615	0.2871371	0.248858171	0.570452844	0.138324262	0.022232575	0.998454219	0.970109222	Bacteria.Verrucomicrobia	ADSS1
3021	ENSG00000185105	rs34319293	0.01052116	0.007859189	0.646940173	0.366895731	0.542989294	-0.483799075	-0.13737166	-0.253432741	0.206105724	0.176378198	0.298533056	0.278913637	0.046536158	0.010340734	0.998454219	0.960723296	Bacteria.Verrucomicrobia	MYADML2
3022	ENSG00000185129	rs10515508	0.088608541	0.006416553	0.240952516	0.065090276	0.297067467	-0.608072961	-0.330020781	0.610574559	0.171843412	0.215873302	0.278870168	0.325395961	0.145389207	0.008988001	0.998454219	0.960723296	Bacteria.Verrucomicrobia	PURA
3023	ENSG00000185163	rs60927391	0.033754943	0.008399474	0.863100464	0.41990171	-0.311121418	0.512506347	-0.039408603	0.238771669	0.143447066	0.188526379	0.22764654	0.294146776	0.086416377	0.010817618	0.998454219	0.960723296	Bacteria.Verrucomicrobia	DDX51
3024	ENSG00000185164	rs149458579	0.407994897	0.173109838	0.867566949	0.425496637	0.159990763	-0.367306474	0.043763841	-0.411281281	0.192106831	0.266664381	0.261416602	0.512843215	0.320985714	0.081449187	0.998454219	0.961966915	Bacteria.Verrucomicrobia	NOMO2
3025	ENSG00000185238	rs10833327	0.856905507	0.876960821	0.506532932	0.84556516	0.082233306	0.046602442	-0.563006682	0.102689767	0.454246543	0.299821287	0.842892534	0.525108043	0.470733714	0.25573123	0.998454219	0.970109222	Bacteria.Verrucomicrobia	PRMT3
3026	ENSG00000185250	rs1048203	0.151140694	0.100063169	0.175796563	0.18791454	0.344696403	-0.4248147	-0.463837503	0.50452156	0.237293398	0.254636399	0.338882428	0.379120288	0.19229272	0.0560526	0.998454219	0.960723296	Bacteria.Verrucomicrobia	PPIL6
3027	ENSG00000185261	rs2047318	0.18545826	0.777725107	0.847067761	0.062846196	-0.222702489	0.0888426	-0.053094768	0.793432703	0.166405783	0.313421967	0.274204318	0.41919729	0.212359105	0.235315706	0.998454219	0.960723296	Bacteria.Verrucomicrobia	KIAA0825
3028	ENSG00000185272	rs2822443	0.019779825	0.057806819	0.050498118	0.521227268	-0.408348424	0.424227161	0.535498546	-0.221951381	0.170890444	0.219657308	0.268732262	0.344135482	0.066434867	0.038541294	0.998454219	0.962408604	Bacteria.Verrucomicrobia	RBM11
3029	ENSG00000185344	rs67516712	0.002553823	0.000167747	0.481683192	0.219434862	-0.669246117	0.781610627	0.220578356	-0.40726383	0.213243954	0.195669054	0.311698911	0.328439725	0.020303872	0.00070114	0.998454219	0.960723296	Bacteria.Verrucomicrobia	ATP6V0A2
3030	ENSG00000185437	rs75832343	0.591443098	0.15867952	0.32099367	0.759168663	-0.088579064	0.545559714	-0.245784347	0.173923293	0.164212989	0.382604685	0.245771497	0.564931778	0.387220791	0.076617199	0.998454219	0.970109222	Bacteria.Verrucomicrobia	SH3BGR
3031	ENSG00000185480	rs10860842	0.119890989	0.249373402	0.048583052	0.214553526	0.324075093	-0.307212261	-0.577771852	0.490636707	0.205637171	0.264319675	0.287446062	0.391447716	0.172051437	0.105152127	0.998454219	0.960723296	Bacteria.Verrucomicrobia	PARPBP
3032	ENSG00000185565	rs10934388	0.453717758	0.335756637	0.427583651	0.362593393	0.26155331	-0.266987325	-0.459718142	0.392324077	0.347000107	0.275310321	0.575846537	0.427888901	0.339925917	0.130097432	0.998454219	0.960723296	Bacteria.Verrucomicrobia	LSAMP
3033	ENSG00000185615	rs58846708	0.201506372	0.02844755	0.866083952	0.650873937	-0.207762432	0.840722007	0.040983251	-0.223632908	0.161014563	0.375152578	0.242070157	0.49187638	0.221133724	0.02372359	0.998454219	0.970109222	Bacteria.Verrucomicrobia	PDIA2
3034	ENSG00000185619	rs7376288	0.045043524	0.031020112	0.347581574	0.530315259	-0.683355535	0.443047	0.436007601	-0.176749396	0.334377655	0.20095547	0.460828096	0.280152429	0.101280266	0.025261703	0.998454219	0.962408604	Bacteria.Verrucomicrobia	PCGF3
3035	ENSG00000185716	rs8055712	0.949158817	0.837790736	0.935559177	0.458355168	0.008120317	0.046376308	0.016243101	-0.250541633	0.126860388	0.225628895	0.200121459	0.335845378	0.498035122	0.247780093	0.998454219	0.961966915	Bacteria.Verrucomicrobia	MOSMO
3036	ENSG00000185808	rs11701388	0.05263108	0.018900647	0.525262629	0.852986257	0.547561857	-0.472232357	0.347347931	-0.064239863	0.277382869	0.196134144	0.543836201	0.34528587	0.108177764	0.018063375	0.998454219	0.970109222	Bacteria.Verrucomicrobia	PIGP
3037	ENSG00000185818	rs450274	0.247779854	0.172443759	0.355069892	0.536407354	-0.645214505	0.41492213	-0.786614843	0.282088842	0.553244658	0.300759759	0.844509674	0.453842519	0.247286549	0.081319607	0.998454219	0.962408604	Bacteria.Verrucomicrobia	NAT8L
3038	ENSG00000185864	rs798800	0.001937746	0.004907802	0.092789919	0.823896048	-0.478260456	0.816905098	0.384789987	-0.097541643	0.148025521	0.28047245	0.225556257	0.436550731	0.017222553	0.007528954	0.998454219	0.970109222	Bacteria.Verrucomicrobia	NPIPB4
3039	ENSG00000185880	rs3100142	0.087401199	0.067180746	0.816562826	0.617329338	-0.629008851	0.396236169	0.157154816	-0.193737103	0.362448456	0.212846257	0.674743566	0.385892583	0.144488686	0.042951743	0.998454219	0.970109222	Bacteria.Verrucomicrobia	TRIM69
3040	ENSG00000185917	rs3787728	0.006736246	0.000602384	0.681129899	0.320417361	0.751378524	-0.591425704	-0.175519494	0.269502202	0.268425	0.163977711	0.42521834	0.269164909	0.03605884	0.001792286	0.998454219	0.960723296	Bacteria.Verrucomicrobia	SETD4
3041	ENSG00000186020	rs1985980	0.199922338	0.095203012	0.37777267	0.290323823	0.33570446	-0.306433384	-0.356283102	0.302275417	0.259243568	0.180977581	0.401183893	0.283534654	0.220963114	0.053820413	0.998454219	0.960723296	Bacteria.Verrucomicrobia	ZNF529
3042	ENSG00000186026	rs8105003	0.232664894	0.20797123	0.689717675	0.642093057	-0.678216739	0.39475591	-0.297534559	0.193529036	0.562948413	0.310388335	0.741936932	0.414448374	0.239469352	0.092420113	0.998454219	0.970109222	Bacteria.Verrucomicrobia	ZNF284
3043	ENSG00000186063	rs17465982	0.207749103	0.162108499	0.960634034	0.986691338	-0.480809829	0.327853273	-0.026179402	0.005959064	0.3778638	0.231848073	0.528357845	0.355871151	0.225359479	0.077713431	0.998454219	0.97643541	Bacteria.Verrucomicrobia	AIDA
3044	ENSG00000186088	rs6970927	0.047160772	0.052060003	0.077155341	0.077043587	-1.150807358	0.635670533	1.626152973	-0.916516782	0.56878417	0.321214535	0.905472099	0.510135952	0.102279823	0.035929649	0.998454219	0.960723296	Bacteria.Verrucomicrobia	GSAP
3045	ENSG00000186115	rs10775621	0.005162541	0.000789452	0.758338506	0.996625129	0.533218152	-0.580137361	-0.08690994	-0.001089917	0.184206942	0.164727279	0.28129644	0.256687393	0.030493643	0.002215244	0.998454219	0.978109199	Bacteria.Verrucomicrobia	CYP4F2
3046	ENSG00000186184	rs499852	0.205120937	0.11343673	0.528630124	0.22196677	0.429450686	-0.432999267	-0.323814266	0.4617891	0.335528066	0.269853786	0.511151272	0.374484077	0.224381171	0.060918619	0.998454219	0.960723296	Bacteria.Verrucomicrobia	POLR1D
3047	ENSG00000186204	rs17682485	0.25099849	0.258969688	0.817351112	0.574332087	0.278263733	-0.227404879	0.08223756	-0.180233463	0.240244176	0.199689588	0.354638716	0.319259147	0.247873003	0.108026053	0.998454219	0.970109222	Bacteria.Verrucomicrobia	CYP4F12
3048	ENSG00000186230	rs34891421	0.274059648	0.681048894	0.04367648	0.013438683	-0.162745669	0.141494854	0.476140534	-1.221231879	0.14753748	0.342697064	0.231442747	0.480550932	0.260673636	0.214481772	0.998454219	0.894435769	Bacteria.Verrucomicrobia	ZNF749
3049	ENSG00000186283	rs1128952	0.344297594	0.214365144	0.714354455	0.349907625	0.169356172	-0.301415371	0.102731048	-0.318629203	0.177774099	0.240380092	0.279452629	0.338408023	0.296363501	0.094615109	0.998454219	0.960723296	Bacteria.Verrucomicrobia	TOR3A
3050	ENSG00000186395	rs2071398	0.018409526	0.082617677	0.013000609	0.169433785	-0.418771039	0.384150945	0.636102975	-0.468513029	0.173176032	0.217908394	0.24905543	0.337190329	0.064118276	0.049246896	0.998454219	0.960723296	Bacteria.Verrucomicrobia	KRT10
3051	ENSG00000186409	rs10890206	0.747720641	0.459787468	0.788794472	0.31804449	-0.050956287	0.138480158	-0.063814485	0.26100326	0.157752021	0.186224977	0.23724327	0.259391761	0.440827916	0.162488248	0.998454219	0.960723296	Bacteria.Verrucomicrobia	CCDC30
3052	ENSG00000186446	rs56084453	0.208981536	0.114621594	0.54534036	0.365610382	-0.209609706	0.407103167	-0.157170039	0.337134976	0.165182606	0.254563492	0.258525465	0.370031599	0.225972745	0.061459785	0.998454219	0.960723296	Bacteria.Verrucomicrobia	ZNF501
3053	ENSG00000186448	rs10212378	0.098545997	0.180473229	0.63376615	0.814131343	-0.422161149	0.328314004	0.167351444	0.075460301	0.25188892	0.242504104	0.349603617	0.319670983	0.154608181	0.083591062	0.998454219	0.970109222	Bacteria.Verrucomicrobia	ZNF197
3054	ENSG00000186453	rs7563958	0.000268035	0.00038469	0.078636099	0.251074818	1.162785386	-0.891941712	-0.767608276	0.365065272	0.301646004	0.23815493	0.429604322	0.315237185	0.004212949	0.001300751	0.998454219	0.960723296	Bacteria.Verrucomicrobia	FAM228A
3055	ENSG00000186468	rs73138787	0.091339638	0.001381232	0.425252865	0.686790943	0.325449383	-0.61580783	0.229210778	-0.123323785	0.189904429	0.184245999	0.285660947	0.304486318	0.147857308	0.003240227	0.998454219	0.970109222	Bacteria.Verrucomicrobia	RPS23
3056	ENSG00000186470	rs58825580	0.232443274	4.82942340082631e-06	0.614513685	0.474920906	0.162896624	-1.252750978	0.099928222	0.339915156	0.1351462	0.251188234	0.197455958	0.472979195	0.239469352	4.66817707694502e-05	0.998454219	0.962408604	Bacteria.Verrucomicrobia	BTN3A2
3057	ENSG00000186472	rs7797486	0.261088103	0.160288895	0.432739986	0.41913525	-0.312376678	0.323599237	0.354402498	-0.292402906	0.275539428	0.227832838	0.448943469	0.359619723	0.252802134	0.077161004	0.998454219	0.960723296	Bacteria.Verrucomicrobia	PCLO
3058	ENSG00000186474	rs3745540	0.124226096	0.041942449	0.138542117	0.093420615	0.389596877	-0.388042555	0.554606882	-0.540238126	0.250154846	0.187002005	0.369819781	0.317301442	0.175203536	0.030914997	0.998454219	0.960723296	Bacteria.Verrucomicrobia	KLK12
3059	ENSG00000186479	rs272626	0.329207145	0.185455869	0.52848612	0.695292909	-0.204704042	0.290544527	0.240196025	-0.133371483	0.208224605	0.217096914	0.379024356	0.339000774	0.286916918	0.08517866	0.998454219	0.970109222	Bacteria.Verrucomicrobia	RGS7BP
3060	ENSG00000186522	rs6726252	0.136290768	0.04197805	0.463395902	0.333338943	0.334859362	-0.405489994	-0.238333424	0.277250494	0.221992388	0.195445138	0.323108438	0.284456666	0.18256178	0.030917708	0.998454219	0.960723296	Bacteria.Verrucomicrobia	SEPTIN10
3061	ENSG00000186523	rs142092878	0.012698178	0.008289032	0.243684425	0.309142559	-0.529042349	0.869583184	0.357182486	-0.499828994	0.206408044	0.319304077	0.303596622	0.487617541	0.051788809	0.01070333	0.998454219	0.960723296	Bacteria.Verrucomicrobia	FAM86B1
3062	ENSG00000186529	rs2178775	0.005836843	0.001267793	0.949568883	0.845411506	0.579534362	-0.662431636	-0.018479149	-0.056063745	0.203283134	0.196557631	0.291042857	0.286395428	0.032442536	0.003049654	0.998454219	0.970109222	Bacteria.Verrucomicrobia	CYP4F3
3063	ENSG00000186532	rs35063956	0.01080293	0.001532826	0.624037842	0.668049927	-0.429712517	0.729115256	0.12728505	-0.140917355	0.163727775	0.220390604	0.258456074	0.327117639	0.047464728	0.003483193	0.998454219	0.970109222	Bacteria.Verrucomicrobia	SMYD4
3064	ENSG00000186625	rs9767555	0.320552426	0.084162042	0.046675643	0.017186665	0.21222521	-0.334393206	-0.660492268	0.760705014	0.212019222	0.190657402	0.325706307	0.311074945	0.284100696	0.049853382	0.998454219	0.894435769	Bacteria.Verrucomicrobia	KATNA1
3065	ENSG00000186638	rs67806641	0.19782828	0.00335355	0.269192583	0.885776748	-0.241272376	0.549953674	-0.30841244	0.040359898	0.185441713	0.18058078	0.276741096	0.27985884	0.220471468	0.005807383	0.998454219	0.970109222	Bacteria.Verrucomicrobia	KIF24
3066	ENSG00000186665	rs71382158	0.077007548	0.012343483	0.926408374	0.373892898	-0.543179338	0.633270684	0.038316626	-0.313895026	0.302297456	0.246032659	0.413235022	0.350575582	0.134477102	0.013851294	0.998454219	0.960723296	Bacteria.Verrucomicrobia	C17orf58
3067	ENSG00000186792	rs13100173	0.154410137	0.109050719	0.393681417	0.258881455	0.378197816	-0.400896472	0.31084714	-0.370299249	0.262471469	0.246740064	0.362012567	0.325107673	0.194093354	0.059266582	0.998454219	0.960723296	Bacteria.Verrucomicrobia	HYAL3
3068	ENSG00000186862	rs3824784	0.990639679	0.678235792	0.42195356	0.540992533	0.002871321	0.089640802	-0.311370719	0.212332142	0.243809503	0.215095915	0.385289468	0.345504287	0.507046434	0.213903007	0.998454219	0.962665366	Bacteria.Verrucomicrobia	PDZD7
3069	ENSG00000186910	rs1956720	2.88539205622735e-06	6.56534267074247e-06	0.751927682	0.375357354	1.455070459	-0.855701903	0.132886762	-0.223467932	0.283951421	0.174458462	0.418620874	0.25035261	0.000143073	6.04684839385752e-05	0.998454219	0.960723296	Bacteria.Verrucomicrobia	SERPINA11
3070	ENSG00000187024	rs550045	0.126774658	0.132116404	0.796755727	0.774798992	0.296001915	-0.280952071	-0.080749763	-0.076921707	0.191368083	0.184233829	0.312249084	0.267742987	0.176684251	0.067592625	0.998454219	0.970109222	Bacteria.Verrucomicrobia	PTRH1
3071	ENSG00000187037	rs6954436	0.812149874	0.836283228	0.615361958	0.150891059	0.048785714	-0.048071452	0.148637089	-0.504807036	0.204448183	0.231691335	0.294410287	0.347299959	0.459269578	0.247545278	0.998454219	0.960723296	Bacteria.Verrucomicrobia	GPR141
3072	ENSG00000187049	rs7607	0.197355844	0.107371041	0.48072104	0.328564144	0.68478233	-0.487126279	-0.586249315	0.465067441	0.525761455	0.298359271	0.826605383	0.47243268	0.220430354	0.058598513	0.998454219	0.960723296	Bacteria.Verrucomicrobia	TMEM216
3073	ENSG00000187105	rs58231493	0.036612967	0.000396461	0.420435654	0.625593782	0.414193257	-0.602530091	0.221702379	-0.126400246	0.194084366	0.161276895	0.273434371	0.257817652	0.090697104	0.001335342	0.998454219	0.970109222	Bacteria.Verrucomicrobia	HEATR4
3074	ENSG00000187134	rs71230207	0.076860072	0.000152982	0.583231494	0.619713367	-0.261816397	1.250764457	-0.120647126	0.223102497	0.145635048	0.311001519	0.218790615	0.447418241	0.134468814	0.000655217	0.998454219	0.970109222	Bacteria.Verrucomicrobia	AKR1C1
3075	ENSG00000187164	rs10886017	0.378336287	0.087097769	0.339452572	0.511315544	-0.158230115	0.427104362	-0.24670172	0.243244384	0.178383123	0.245865285	0.256359966	0.368315496	0.309700681	0.050868561	0.998454219	0.962408604	Bacteria.Verrucomicrobia	SHTN1
3076	ENSG00000187189	rs11789	0.842287805	0.280210861	0.585408763	0.623105394	0.030557562	-0.319065055	0.121413727	-0.189337992	0.152967335	0.293011061	0.221463031	0.383423264	0.46709731	0.11414166	0.998454219	0.970109222	Bacteria.Verrucomicrobia	TSPYL4
3077	ENSG00000187242	rs12602410	0.000333473	0.000166521	0.018758249	0.080679901	-0.886462077	0.947673637	0.739638059	-0.56064902	0.233972124	0.23711283	0.306812823	0.315965391	0.004947591	0.000698824	0.998454219	0.960723296	Bacteria.Verrucomicrobia	KRT12
3078	ENSG00000187288	rs397023	0.765387575	0.587236799	0.230787757	0.129501803	-0.122331647	0.133011081	0.688296735	-0.551557959	0.408225675	0.243807145	0.568996677	0.359191833	0.44704736	0.192573986	0.998454219	0.960723296	Bacteria.Verrucomicrobia	CIDEC
3079	ENSG00000187398	rs11028376	0.294329443	0.03797983	0.757385982	0.323026934	-0.168409533	0.673060501	0.076960349	-0.422334562	0.159296299	0.317740024	0.248082947	0.424104278	0.270588286	0.028979359	0.998454219	0.960723296	Bacteria.Verrucomicrobia	LUZP2
3080	ENSG00000187446	rs11857726	0.556384217	0.40732897	0.419381233	0.716558027	0.108353332	-0.184775234	0.292098177	-0.123664469	0.183252457	0.221549935	0.359435962	0.339134008	0.376243523	0.149376759	0.998454219	0.970109222	Bacteria.Verrucomicrobia	CHP1
3081	ENSG00000187486	rs2355017	0.353913379	0.131938456	0.930848432	0.46775119	-0.412166037	0.397657233	0.048366156	-0.251841165	0.441432212	0.260640902	0.555203061	0.344784183	0.300629649	0.067592625	0.998454219	0.961966915	Bacteria.Verrucomicrobia	KCNJ11
3082	ENSG00000187546	rs2389410	0.055538499	0.043902828	0.266028571	0.186946753	-1.163712816	0.692731253	0.830739403	-0.55868496	0.596893591	0.337096626	0.740469532	0.418888718	0.111546995	0.031885735	0.998454219	0.960723296	Bacteria.Verrucomicrobia	AGMO
3083	ENSG00000187607	rs12150579	0.01916012	0.004949209	0.369444915	0.21161014	-0.613504688	0.625312611	0.324210795	-0.386202298	0.255386269	0.214911331	0.358724108	0.306126912	0.064941334	0.007563779	0.998454219	0.960723296	Bacteria.Verrucomicrobia	ZNF286A
3084	ENSG00000187624	rs11150882	4.42871330653384e-10	1.4253644592575e-14	0.12219421	0.702122868	-0.954588098	1.418883266	0.294884331	-0.083031372	0.130142355	0.14358222	0.1882989	0.216144429	1.66895279256377e-07	1.47146021380805e-11	0.998454219	0.970109222	Bacteria.Verrucomicrobia	C17orf97
3085	ENSG00000187627	rs62148331	0.352647371	0.203647623	0.681353185	0.804098306	-0.284223993	0.481780685	-0.178296807	0.149616469	0.303600705	0.375174579	0.432267451	0.600720262	0.300629649	0.091082111	0.998454219	0.970109222	Bacteria.Verrucomicrobia	RGPD1
3086	ENSG00000187630	rs7267	0.059671782	0.032133661	0.179474262	0.937460034	-0.326418809	0.593691603	0.349221388	-0.033728021	0.17030085	0.271116768	0.257347663	0.428200529	0.115556042	0.025904833	0.998454219	0.974598472	Bacteria.Verrucomicrobia	DHRS4L2
3087	ENSG00000187650	rs7255840	0.050206416	0.02164088	0.47650047	0.337456255	-0.473774011	0.371213345	-0.224788189	0.22308725	0.23744646	0.157738878	0.313910414	0.230858126	0.105801418	0.019809093	0.998454219	0.960723296	Bacteria.Verrucomicrobia	VMAC
3088	ENSG00000187678	rs59328841	0.434797512	0.132135978	0.663500473	0.465341728	-0.131831799	0.339100833	-0.103035075	0.220242534	0.167752079	0.222376233	0.235733889	0.299891543	0.332493252	0.067592625	0.998454219	0.961966915	Bacteria.Verrucomicrobia	SPRY4
3089	ENSG00000187726	rs612914	0.003634404	0.002625632	0.326190475	0.821978943	0.674000902	-0.615439938	-0.343653403	0.072582259	0.223348611	0.196687615	0.34737432	0.321285946	0.02499304	0.005069851	0.998454219	0.970109222	Bacteria.Verrucomicrobia	DNAJB13
3090	ENSG00000187736	rs6436109	0.304515142	0.494433306	0.736315583	0.705548148	-0.489757111	0.202559133	0.213018968	0.14590791	0.473205997	0.294781966	0.629893606	0.384466529	0.275386604	0.170731869	0.998454219	0.970109222	Bacteria.Verrucomicrobia	NHEJ1
3091	ENSG00000187741	rs9937925	0.202301003	0.444569367	0.413624695	0.095846061	0.277926678	-0.135515379	0.295988547	-0.468609017	0.215776033	0.176180387	0.359729062	0.277306516	0.22187653	0.158509598	0.998454219	0.960723296	Bacteria.Verrucomicrobia	FANCA
3092	ENSG00000187764	rs9969727	0.975623638	0.867301196	0.532435507	0.534997703	0.008343405	-0.032444937	-0.251293899	0.186463972	0.272003858	0.193413029	0.400375977	0.298957138	0.503270466	0.253973876	0.998454219	0.962408604	Bacteria.Verrucomicrobia	SEMA4D
3093	ENSG00000187815	rs61046651	0.945819717	0.45731578	0.436328005	0.058371648	0.010463841	-0.136061811	0.180538491	-0.620511597	0.153383159	0.181964888	0.230500744	0.322033928	0.49739114	0.161724587	0.998454219	0.960723296	Bacteria.Verrucomicrobia	ZFP69
3094	ENSG00000187824	rs3826448	0.017116681	0.001122621	0.241874708	0.339525091	-0.588763457	0.745594106	-0.381676515	0.285266116	0.240604493	0.218683802	0.323159026	0.296478968	0.061083248	0.002775245	0.998454219	0.960723296	Bacteria.Verrucomicrobia	TMEM220
3095	ENSG00000187848	rs12819734	0.378693756	0.047875988	0.618119824	0.698629249	0.18787906	-0.388504509	0.144729829	0.103119057	0.211968126	0.192656401	0.288928264	0.265163174	0.309700681	0.033827128	0.998454219	0.970109222	Bacteria.Verrucomicrobia	P2RX2
3096	ENSG00000187860	rs9619104	0.035337539	0.036381885	0.444455449	0.468135085	-1.152889311	0.639684225	0.527507927	-0.281825904	0.536398111	0.29936369	0.685628472	0.38616926	0.088661047	0.028117783	0.998454219	0.961966915	Bacteria.Verrucomicrobia	CCDC157
3097	ENSG00000187862	rs6682716	0.363672975	0.105909162	0.45722846	0.739471644	0.231233537	-0.2678845	0.284233378	-0.084113399	0.252766913	0.163378987	0.38005091	0.251853466	0.304472714	0.058044182	0.998454219	0.970109222	Bacteria.Verrucomicrobia	TTC24
3098	ENSG00000187867	rs10415758	0.005024445	0.003373027	0.266187405	0.548695282	0.595739442	-0.624765544	-0.365670519	0.186663618	0.205124141	0.20528014	0.326045339	0.309626829	0.030050158	0.0058121	0.998454219	0.967481283	Bacteria.Verrucomicrobia	PALM3
3099	ENSG00000187987	rs2531803	0.03771116	0.006669585	0.75841792	0.96253339	-0.492471464	0.454160395	0.102472906	-0.014025306	0.23215078	0.162037168	0.331780818	0.297422832	0.091767313	0.009257804	0.998454219	0.975691993	Bacteria.Verrucomicrobia	ZSCAN23
3100	ENSG00000188033	rs113272212	0.032533628	0.029482243	0.130777534	0.135227319	-0.601455011	0.730124415	0.56693672	-0.701599964	0.275321108	0.327987357	0.370457095	0.463835688	0.085022471	0.024275242	0.998454219	0.960723296	Bacteria.Verrucomicrobia	ZNF490
3101	ENSG00000188070	rs7127892	0.126401351	0.047846248	0.444595256	0.25345159	-0.324580748	0.475064955	0.241103955	-0.408225777	0.209634495	0.235548676	0.313471536	0.354295547	0.176684251	0.033827128	0.998454219	0.960723296	Bacteria.Verrucomicrobia	ZFTA
3102	ENSG00000188130	rs11913279	0.80181022	0.782547999	0.672985519	0.128464598	0.036396213	0.087234613	0.100334039	-0.621992735	0.144410096	0.314761243	0.236652087	0.403945011	0.457403521	0.236481933	0.998454219	0.960723296	Bacteria.Verrucomicrobia	MAPK12
3103	ENSG00000188163	rs11522282	0.01005528	0.006671433	0.709888863	0.616796992	0.856691028	-0.563899843	-0.172201161	0.149421481	0.32309217	0.201197654	0.460875798	0.297172576	0.045595652	0.009257804	0.998454219	0.970109222	Bacteria.Verrucomicrobia	FAM166A
3104	ENSG00000188191	rs116986757	0.018627999	0.001918498	0.774075304	0.93649409	0.387796036	-0.787925477	-0.066866997	-0.027383955	0.160678627	0.243619311	0.231978612	0.342359036	0.064383399	0.004059002	0.998454219	0.974598472	Bacteria.Verrucomicrobia	PRKAR1B
3105	ENSG00000188227	rs4803210	0.004024636	0.002789564	0.497644724	0.822872167	-0.43194327	0.650144414	0.166736966	-0.070457054	0.144836811	0.2091526	0.24447247	0.313478826	0.02702647	0.005259536	0.998454219	0.970109222	Bacteria.Verrucomicrobia	ZNF793
3106	ENSG00000188234	rs2573432	0.277145102	0.130726836	0.617161393	0.861590023	0.18888725	-0.240237244	0.126011248	-0.03858683	0.172350389	0.156958721	0.250873792	0.220442094	0.262348845	0.067199241	0.998454219	0.970109222	Bacteria.Verrucomicrobia	AGAP4
3107	ENSG00000188263	rs12171069	0.919714772	0.733169822	0.310494796	0.395906861	-0.017929413	0.08226315	-0.271399695	0.299342352	0.177193694	0.240268771	0.265516035	0.350268405	0.490105097	0.225955879	0.998454219	0.960723296	Bacteria.Verrucomicrobia	IL17REL
3108	ENSG00000188295	rs10924907	0.083448788	0.014267199	0.521698682	0.361041803	-0.353592692	0.587007672	0.191678311	-0.389256349	0.201129194	0.233105598	0.297534751	0.42316438	0.140027174	0.015052796	0.998454219	0.960723296	Bacteria.Verrucomicrobia	ZNF669
3109	ENSG00000188312	rs6479425	0.806567891	0.433087268	0.113518958	0.170370102	0.03871192	0.212418446	-0.378668984	0.608040059	0.157457289	0.269287686	0.236048896	0.43858318	0.458037502	0.155569541	0.998454219	0.960723296	Bacteria.Verrucomicrobia	CENPP
3110	ENSG00000188321	rs12150874	0.345748014	0.484657869	0.445471377	0.712276863	-0.193589807	0.149392169	0.222259233	-0.121578401	0.203828416	0.21255146	0.289529765	0.328221192	0.296798471	0.168699659	0.998454219	0.970109222	Bacteria.Verrucomicrobia	ZNF559
3111	ENSG00000188428	rs12207627	0.380504201	0.026969914	0.688576892	0.378745462	0.154035429	-0.573814549	-0.103142501	0.358121525	0.174450649	0.253541235	0.256202614	0.404082452	0.310909062	0.022801931	0.998454219	0.960723296	Bacteria.Verrucomicrobia	BLOC1S5
3112	ENSG00000188483	rs967497	0.084462944	0.090996591	0.217896699	0.246306154	-0.470838451	0.318883224	0.574910343	-0.368665844	0.26871931	0.185871432	0.462075064	0.315121283	0.140839431	0.052468427	0.998454219	0.960723296	Bacteria.Verrucomicrobia	IER5L
3113	ENSG00000188493	rs3745211	0.009981739	0.000474054	0.543003369	0.681682782	-0.644533028	0.688789678	0.217052068	-0.118920982	0.242826947	0.187116571	0.354951896	0.288631436	0.045539959	0.00151808	0.998454219	0.970109222	Bacteria.Verrucomicrobia	C19orf54
3114	ENSG00000188505	rs12462614	0.009607868	0.002131315	0.586207964	0.666198924	-0.469167557	0.555484764	0.151118651	-0.114943696	0.175812181	0.173632385	0.276235649	0.265247577	0.044371421	0.004323947	0.998454219	0.970109222	Bacteria.Verrucomicrobia	NCCRP1
3115	ENSG00000188549	rs4924455	0.141482463	0.013934118	0.40529561	0.309946953	-0.186794605	0.589530483	0.156826366	0.401757718	0.125500658	0.233260637	0.187221347	0.392599689	0.1860745	0.014828279	0.998454219	0.960723296	Bacteria.Verrucomicrobia	CCDC9B
3116	ENSG00000188554	rs35014595	0.14179603	0.084599005	0.644784669	0.82901863	-0.542949327	0.413174567	0.22942716	-0.072875593	0.365080549	0.235914711	0.495333742	0.336092878	0.186190492	0.050055239	0.998454219	0.970109222	Bacteria.Verrucomicrobia	NBR1
3117	ENSG00000188573	rs3733977	0.007223489	2.74194453252891e-05	0.32306998	0.429248127	-0.397037079	0.913674255	0.217229523	0.291549954	0.143137139	0.202426484	0.218159338	0.366522892	0.037913078	0.000178356	0.998454219	0.961966915	Bacteria.Verrucomicrobia	FBLL1
3118	ENSG00000188603	rs149271	0.000632645	4.21839367432638e-05	0.060210909	0.986253056	-0.747554537	0.72167948	0.524943252	-0.005053327	0.208149348	0.164286522	0.274469848	0.292158798	0.007842475	0.000234777	0.998454219	0.97643541	Bacteria.Verrucomicrobia	CLN3
3119	ENSG00000188612	rs12941564	0.958947191	0.965611535	0.895769212	0.808754926	0.010471267	-0.009988167	-0.040099776	-0.08416205	0.202642202	0.230783692	0.304891946	0.346316919	0.500058656	0.274806885	0.998454219	0.970109222	Bacteria.Verrucomicrobia	SUMO2
3120	ENSG00000188643	rs9700179	0.162804831	0.071439346	0.92031996	0.818167724	0.285755015	-0.346511156	-0.030733898	0.065361529	0.202417731	0.189079261	0.30605344	0.283152117	0.19940561	0.044518772	0.998454219	0.970109222	Bacteria.Verrucomicrobia	S100A16
3121	ENSG00000188659	rs4778990	0.00011762	1.24039443583996e-06	0.447486351	0.175749118	0.753353076	-0.874304643	-0.215287486	0.336367612	0.183799877	0.163536314	0.281699298	0.245724797	0.002518453	1.4817826047374e-05	0.998454219	0.960723296	Bacteria.Verrucomicrobia	SAXO2
3122	ENSG00000188672	rs9438904	0.012432304	0.00194292	0.48835732	0.678426771	-0.594025178	0.639409122	-0.23603229	0.116070224	0.23103134	0.197956646	0.338694333	0.278689603	0.051494348	0.004074031	0.998454219	0.970109222	Bacteria.Verrucomicrobia	RHCE
3123	ENSG00000188690	rs1891358	0.071749717	0.066317188	0.398010918	0.474041651	0.857569597	-0.544832252	-0.558013423	0.284509619	0.468471684	0.291717247	0.655878983	0.395094385	0.128389146	0.042605063	0.998454219	0.962408604	Bacteria.Verrucomicrobia	UROS
3124	ENSG00000188732	rs4722252	4.10285864923231e-05	5.34263994567346e-06	0.103564339	0.041735203	1.106452205	-0.89374668	-0.573427239	0.526528214	0.251429691	0.180181452	0.347323041	0.253474726	0.00117133	5.05490906027125e-05	0.998454219	0.921698065	Bacteria.Verrucomicrobia	FAM221A
3125	ENSG00000188747	rs28725243	0.677146167	0.586133552	0.061771131	0.017813252	0.086100637	-0.15152418	-0.604879022	0.854396135	0.205861422	0.276921783	0.318232535	0.35142293	0.41601131	0.192529557	0.998454219	0.894435769	Bacteria.Verrucomicrobia	NOXA1
3126	ENSG00000188760	rs3731918	0.016873811	0.001950961	0.373980259	0.361387956	-0.598700339	0.576581028	-0.335887658	0.26523268	0.24410327	0.178581399	0.375207206	0.288546313	0.0606762	0.004074031	0.998454219	0.960723296	Bacteria.Verrucomicrobia	TMEM198
3127	ENSG00000188818	rs57285777	0.110044869	0.041764766	0.906829365	0.806958368	-0.330011592	0.583144961	0.040047878	0.106686661	0.203693691	0.280772377	0.340844738	0.434834406	0.163140105	0.030808946	0.998454219	0.970109222	Bacteria.Verrucomicrobia	ZDHHC11
3128	ENSG00000188921	rs200676296	0.425775687	0.273369098	0.321569404	0.455924154	0.132366967	-0.198688561	-0.248245561	0.210483066	0.165153748	0.179860114	0.248530352	0.280621111	0.328662057	0.112062977	0.998454219	0.961966915	Bacteria.Verrucomicrobia	HACD4
3129	ENSG00000188938	rs1055710	0.371131253	0.946845777	0.356334733	0.459541666	-0.189803162	0.012961616	0.274117693	0.247842027	0.210754331	0.193669865	0.295072697	0.333109097	0.307900094	0.271022594	0.998454219	0.961966915	Bacteria.Verrucomicrobia	FAM120AOS
3130	ENSG00000188986	rs28740782	0.87712977	0.993483712	0.543917215	0.339745523	-0.056825787	-0.00185173	-0.327251259	0.318987872	0.36610099	0.225861441	0.536382177	0.33167864	0.476580863	0.280590772	0.998454219	0.960723296	Bacteria.Verrucomicrobia	NELFB
3131	ENSG00000189042	rs4806349	0.184082178	0.119180221	0.609695434	0.47687617	-0.276396425	0.325148625	0.159001954	-0.228324387	0.205871546	0.205914679	0.309949633	0.319121566	0.211489709	0.063182887	0.998454219	0.962408604	Bacteria.Verrucomicrobia	ZNF567
3132	ENSG00000189043	rs6961269	0.614218108	0.983485925	0.32855051	0.039857361	-0.094771	-0.003789416	-0.260007095	0.573191197	0.18710884	0.182371139	0.264117309	0.273294383	0.39391935	0.278295734	0.998454219	0.921698065	Bacteria.Verrucomicrobia	NDUFA4
3133	ENSG00000189045	rs166183	0.376378306	0.221309679	0.143261837	0.261177498	0.310636915	-0.275019732	0.833363924	-0.389638213	0.348758204	0.222704393	0.56245175	0.343754908	0.308926934	0.096696059	0.998454219	0.960723296	Bacteria.Verrucomicrobia	ANKDD1B
3134	ENSG00000189046	rs76163903	0.851081586	0.834323401	0.521541867	0.441402539	-0.028602195	-0.08621769	0.149974199	-0.403174743	0.151745662	0.410557581	0.232711156	0.520514547	0.469669068	0.247246438	0.998454219	0.961966915	Bacteria.Verrucomicrobia	ALKBH2
3135	ENSG00000189058	rs4677695	0.187407305	0.153763757	0.486152447	0.584223543	-0.205329571	0.43748619	-0.159114892	0.215598719	0.154114287	0.303134276	0.227164293	0.392017656	0.213602223	0.075475144	0.998454219	0.970109222	Bacteria.Verrucomicrobia	APOD
3136	ENSG00000189077	rs6952753	0.25726449	0.223249086	0.326126739	0.305397841	0.273244999	-0.288315527	-0.333226066	0.334472432	0.239076438	0.234463692	0.336789375	0.323764303	0.25129515	0.097298354	0.998454219	0.960723296	Bacteria.Verrucomicrobia	TMEM120A
3137	ENSG00000189159	rs11653062	0.319093727	0.176263037	0.505437597	0.707492318	-0.229917229	0.211916594	-0.242481165	0.093523022	0.228997445	0.15499709	0.362088331	0.248152388	0.283474559	0.082300279	0.998454219	0.970109222	Bacteria.Verrucomicrobia	JPT1
3138	ENSG00000189171	rs35760493	0.052421324	0.037007922	0.583564215	0.34393447	-0.453089747	0.423046763	-0.190128896	0.302359212	0.229315617	0.198663216	0.345099666	0.317147692	0.108177764	0.028425331	0.998454219	0.960723296	Bacteria.Verrucomicrobia	S100A13
3139	ENSG00000189190	rs12973596	0.017791634	0.002872139	0.408464683	0.317613474	-0.583936997	0.534614241	0.296906108	-0.272117132	0.240132473	0.172537454	0.356865529	0.270194396	0.062896302	0.005347414	0.998454219	0.960723296	Bacteria.Verrucomicrobia	ZNF600
3140	ENSG00000189195	rs539288	0.620473784	0.750676826	0.271398618	0.493172524	-0.188619289	0.07995486	0.527726726	-0.220303241	0.379089072	0.250566672	0.475739984	0.319667085	0.39594048	0.229310478	0.998454219	0.962408604	Bacteria.Verrucomicrobia	BTBD8
3141	ENSG00000189227	rs7172423	0.253805906	0.406379608	0.659358168	0.899999815	-0.550108794	0.235760712	0.269711737	0.046572173	0.477794633	0.282108278	0.609062343	0.369170628	0.249208723	0.149261528	0.998454219	0.971031126	Bacteria.Verrucomicrobia	C15orf61
3142	ENSG00000189233	rs2045028	0.179026993	0.08018983	0.9329441	0.990653204	-0.356853092	0.371807467	-0.029739592	-0.003617606	0.262697473	0.209192679	0.352081872	0.307622549	0.208740667	0.048241779	0.998454219	0.976483615	Bacteria.Verrucomicrobia	NUGGC
3143	ENSG00000189269	rs9624229	0.717157655	0.42515908	0.198566648	0.414248371	0.075914518	-0.246141903	0.399145138	-0.332023339	0.208647584	0.306699438	0.307294379	0.404066054	0.431342896	0.153588368	0.998454219	0.960723296	Bacteria.Verrucomicrobia	DRICH1
3144	ENSG00000189306	rs8139383	0.066044218	0.000206498	0.861147204	0.328341607	-0.282648098	1.226051155	-0.039792671	-0.428773611	0.15118078	0.311742594	0.226598366	0.435362234	0.122242864	0.000814071	0.998454219	0.960723296	Bacteria.Verrucomicrobia	RRP7A
3145	ENSG00000189334	rs9700179	0.076431998	0.002181444	0.260100712	0.73153688	0.360232179	-0.596465201	0.343682304	0.096436729	0.200080727	0.186896256	0.302519914	0.279882998	0.133844161	0.00440846	0.998454219	0.970109222	Bacteria.Verrucomicrobia	S100A14
3146	ENSG00000189339	rs111946117	8.11655993134547e-05	2.2989416116229e-07	0.029210561	0.020029846	0.58552384	-0.892469853	0.417905296	-0.477492633	0.139202281	0.154387992	0.187405503	0.200248639	0.001911695	3.53597475537673e-06	0.998454219	0.894435769	Bacteria.Verrucomicrobia	SLC35E2B
3147	ENSG00000189362	rs62181053	0.315038527	0.040437438	0.888481669	0.804952155	0.173886957	-0.44273501	-0.038526132	0.080738323	0.171734935	0.211729047	0.273668272	0.325619022	0.280931645	0.030233924	0.998454219	0.970109222	Bacteria.Verrucomicrobia	NEMP2
3148	ENSG00000196116	rs7865824	0.072183694	0.017633518	0.346584711	0.488874523	0.468044506	-0.442531102	0.334711441	-0.19528293	0.256082818	0.181717993	0.353029848	0.280555888	0.128728656	0.017215985	0.998454219	0.962408604	Bacteria.Verrucomicrobia	TDRD7
3149	ENSG00000196126	rs28724123	0.000840219	3.39606512730651e-07	0.94962725	0.70887191	0.498394436	-0.928189004	-0.014776658	-0.099217885	0.142314323	0.163384538	0.232999399	0.264572083	0.009595003	4.97814780060165e-06	0.998454219	0.970109222	Bacteria.Verrucomicrobia	HLA-DRB1
3150	ENSG00000196151	rs714156	0.249849587	0.006044985	0.167809625	0.900569723	0.176448141	-0.547544982	0.320194377	0.035826327	0.151967006	0.192913279	0.229554738	0.285626444	0.247664319	0.00870176	0.998454219	0.971031126	Bacteria.Verrucomicrobia	WDSUB1
3151	ENSG00000196152	rs6478784	0.002552751	0.000602733	0.559595641	0.664788334	0.792017373	-0.71833397	-0.219258597	0.131277743	0.252351527	0.199174079	0.373866005	0.301581477	0.020303872	0.001792286	0.998454219	0.970109222	Bacteria.Verrucomicrobia	ZNF79
3152	ENSG00000196172	rs76035839	0.037579737	0.02279916	0.278100674	0.351287551	-0.306642064	0.800723291	0.237750645	-0.422980726	0.14444821	0.343335047	0.217371659	0.450534499	0.091767313	0.02036775	0.998454219	0.960723296	Bacteria.Verrucomicrobia	ZNF681
3153	ENSG00000196187	rs360103	0.041037026	0.024300753	0.85003047	0.827514866	0.691087518	-0.502547322	-0.097364935	0.078273703	0.331517159	0.217915863	0.512894	0.35779032	0.095628409	0.021147771	0.998454219	0.970109222	Bacteria.Verrucomicrobia	TMEM63A
3154	ENSG00000196209	rs6131559	0.476127337	0.230197615	0.501399874	0.74447448	0.118839085	-0.291412008	-0.1656793	0.1556513	0.165814539	0.240594431	0.245065315	0.475526265	0.347503822	0.099205057	0.998454219	0.970109222	Bacteria.Verrucomicrobia	SIRPB2
3155	ENSG00000196228	rs7603422	6.56524401153366e-05	1.33998635889395e-06	0.34577702	0.303430594	1.021620981	-1.074453025	-0.295317136	0.295419367	0.239414794	0.201734432	0.310954744	0.284791106	0.001606559	1.549558557941e-05	0.998454219	0.960723296	Bacteria.Verrucomicrobia	SULT1C3
3156	ENSG00000196236	rs5758129	0.537695376	0.227881279	0.732099405	0.921301819	0.141843183	-0.276903026	0.124360738	-0.03365539	0.228931696	0.227468228	0.361714292	0.339341732	0.370032055	0.098496477	0.998454219	0.973141007	Bacteria.Verrucomicrobia	XPNPEP3
3157	ENSG00000196242	rs6678867	1.49304185073775e-05	2.80431394448427e-05	0.018633399	0.116639715	-1.458881118	1.0448038	1.006393988	-0.484427135	0.311615212	0.231800559	0.417007187	0.304630759	0.000525098	0.000180161	0.998454219	0.960723296	Bacteria.Verrucomicrobia	OR2C3
3158	ENSG00000196263	rs3752176	0.588661955	0.105486612	0.008296322	0.077004436	0.103107837	-0.296256304	0.783240353	-0.468236761	0.18971957	0.180459307	0.287633912	0.260586596	0.386136778	0.057907203	0.998454219	0.960723296	Bacteria.Verrucomicrobia	ZNF471
3159	ENSG00000196268	rs879087510	0.052411231	0.000563433	0.431163621	0.88210776	0.30517945	-0.862510765	0.184737347	0.052789526	0.154449162	0.237765569	0.233214545	0.354573128	0.108177764	0.001719642	0.998454219	0.970109222	Bacteria.Verrucomicrobia	ZNF493
3160	ENSG00000196275	rs1197742661	0.23403343	0.13752385	0.931340497	0.786841525	0.58702192	-0.485304603	0.056499442	0.116457682	0.488697342	0.322758405	0.653226414	0.428889309	0.240085519	0.069576531	0.998454219	0.970109222	Bacteria.Verrucomicrobia	GTF2IRD2
3161	ENSG00000196284	rs17288320	0.093166335	0.224211768	0.523909141	0.834190751	-0.308179726	0.29163345	0.172009098	0.069741558	0.180861552	0.237661095	0.26843105	0.331830666	0.14952968	0.097432313	0.998454219	0.970109222	Bacteria.Verrucomicrobia	SUPT3H
3162	ENSG00000196323	rs858726	0.581368573	0.503898922	0.698981482	0.683617255	-0.11556604	0.144796559	0.127410158	-0.132278284	0.208541409	0.215437403	0.328029544	0.323129956	0.384229605	0.172817536	0.998454219	0.970109222	Bacteria.Verrucomicrobia	ZBTB44
3163	ENSG00000196352	rs2802218	0.978199571	0.920253904	0.384306287	0.149099231	0.010192358	0.024897738	0.473048845	-0.541100533	0.371555854	0.247729874	0.540067683	0.370609918	0.504147678	0.265381663	0.998454219	0.960723296	Bacteria.Verrucomicrobia	CD55
3164	ENSG00000196365	rs10424357	0.023348313	0.012383292	0.169922193	0.188345767	0.443766596	-0.572522014	-0.407489962	0.453871241	0.191073029	0.222537521	0.293612582	0.341396999	0.072187004	0.013851444	0.998454219	0.960723296	Bacteria.Verrucomicrobia	LONP1
3165	ENSG00000196371	rs528193	0.357063574	0.147611933	0.724761493	0.470264961	-0.175426424	0.263405153	0.097335288	-0.219542368	0.18912525	0.179740358	0.275247022	0.302276889	0.301836648	0.073226135	0.998454219	0.962408604	Bacteria.Verrucomicrobia	FUT4
3166	ENSG00000196391	rs2589974	0.362512672	0.385201951	0.896535128	0.471983855	-0.219270802	0.176870574	-0.050174514	0.223919374	0.239107585	0.202311662	0.38433413	0.309505428	0.304341894	0.143620854	0.998454219	0.962408604	Bacteria.Verrucomicrobia	ZNF774
3167	ENSG00000196408	rs76332338	0.981585558	0.218044426	0.613248849	0.825733795	0.003852851	-0.372857534	0.123024444	0.101309616	0.166285347	0.299775668	0.242225966	0.458277096	0.505041833	0.095792179	0.998454219	0.970109222	Bacteria.Verrucomicrobia	NOXO1
3168	ENSG00000196418	rs4925592	0.353889082	0.00418481	0.573204575	0.302510361	0.175909821	-0.590656496	0.160438742	0.363340601	0.188390863	0.198964741	0.283358339	0.349597255	0.300629649	0.006752524	0.998454219	0.960723296	Bacteria.Verrucomicrobia	ZNF124
3169	ENSG00000196436	rs62056010	0.103319408	0.004832226	0.44271881	0.572074463	0.266076601	-1.017623924	0.192312619	-0.290602963	0.161045027	0.348729407	0.24900351	0.511735115	0.157507025	0.007464061	0.998454219	0.970109222	Bacteria.Verrucomicrobia	NPIPB15
3170	ENSG00000196458	rs12320900	0.170341364	0.348623829	0.790587566	0.254132908	-0.217800438	0.14213992	0.067696072	0.282282018	0.157090129	0.150558871	0.253882093	0.24534544	0.203378051	0.133492769	0.998454219	0.960723296	Bacteria.Verrucomicrobia	ZNF605
3171	ENSG00000196511	rs10232406	0.010112323	0.003571026	0.291971073	0.69133525	0.637206989	-0.569579352	-0.354811045	0.106904263	0.240508508	0.188365779	0.333961217	0.268053432	0.045641407	0.006034192	0.998454219	0.970109222	Bacteria.Verrucomicrobia	TPK1
3172	ENSG00000196517	rs12037805	0.622425191	0.295573297	0.421949705	0.167759065	0.08818383	-0.221866194	0.255457817	-0.496316277	0.178229109	0.21040613	0.316100323	0.355777646	0.396752088	0.11862253	0.998454219	0.960723296	Bacteria.Verrucomicrobia	SLC6A9
3173	ENSG00000196526	rs62290616	0.01941253	0.000321733	0.304705519	0.245740497	-0.446085375	0.757561461	0.281222117	-0.372488537	0.186098919	0.199377718	0.271826208	0.318003677	0.065434505	0.001142821	0.998454219	0.960723296	Bacteria.Verrucomicrobia	AFAP1
3174	ENSG00000196549	rs12635515	0.610361473	0.840155532	0.620813975	0.81929203	0.095890301	-0.042047658	-0.139581986	0.082809008	0.187272715	0.207639027	0.280807181	0.361008671	0.393163263	0.24833835	0.998454219	0.970109222	Bacteria.Verrucomicrobia	MME
3175	ENSG00000196553	rs7140393	0.093897641	3.74070393110033e-05	0.662281441	0.059007872	0.266483998	-1.143160325	-0.103388385	0.800066266	0.156748403	0.258244395	0.235630978	0.416295873	0.150191681	0.000216287	0.998454219	0.960723296	Bacteria.Verrucomicrobia	CCDC196
3176	ENSG00000196581	rs241273	0.125637238	0.12523899	0.846089479	0.96132663	-0.390639669	0.364618496	0.084468769	-0.018217509	0.251781669	0.23475803	0.433424876	0.374259334	0.176161292	0.065237033	0.998454219	0.975691993	Bacteria.Verrucomicrobia	AJAP1
3177	ENSG00000196584	rs3218384	0.611085957	0.044427676	0.178970288	0.803640708	-0.089116437	0.519394716	-0.368785059	-0.083592792	0.1743979	0.253394274	0.27144528	0.334831925	0.393383438	0.032143357	0.998454219	0.970109222	Bacteria.Verrucomicrobia	XRCC2
3178	ENSG00000196586	rs1322549	0.476049754	0.891391036	0.803852413	0.121836989	0.190472215	-0.028066946	0.093602327	-0.483306122	0.265716334	0.204748185	0.375338535	0.308315241	0.347503822	0.25935788	0.998454219	0.960723296	Bacteria.Verrucomicrobia	MYO6
3179	ENSG00000196605	rs12462870	0.270638223	0.265608308	0.675288866	0.323610543	-0.138629446	0.326442211	0.078588519	0.42697507	0.124772949	0.290712173	0.18675958	0.429285612	0.259296783	0.110204386	0.998454219	0.960723296	Bacteria.Verrucomicrobia	ZNF846
3180	ENSG00000196620	rs62298402	0.343160665	0.058318627	0.512262733	0.929816238	-0.184224978	0.813110468	-0.186737108	-0.055388445	0.192923715	0.421897775	0.283390702	0.626437933	0.295519861	0.038857637	0.998454219	0.974268954	Bacteria.Verrucomicrobia	UGT2B15
3181	ENSG00000196642	rs2784038	0.778129034	0.848682901	0.775035195	0.594055593	0.053282488	-0.051000856	0.085033497	-0.201422172	0.188323444	0.266237593	0.296297442	0.376060729	0.451406809	0.25057426	0.998454219	0.970109222	Bacteria.Verrucomicrobia	RABL6
3182	ENSG00000196653	rs56084453	0.004801971	0.000635241	0.785162136	0.493839688	-0.405117321	0.767532379	0.059430467	0.213833911	0.138724126	0.213788236	0.217115591	0.310760989	0.029960504	0.001851914	0.998454219	0.962408604	Bacteria.Verrucomicrobia	ZNF502
3183	ENSG00000196655	rs111322300	0.039021896	0.001703491	0.360390612	0.22542621	-0.308850919	0.739661373	-0.195213664	0.41870962	0.146614777	0.225948546	0.211929267	0.342124641	0.093189688	0.003732469	0.998454219	0.960723296	Bacteria.Verrucomicrobia	TRAPPC4
3184	ENSG00000196663	rs7150548	0.088657546	0.019634479	0.870518978	0.811295069	0.268714181	-0.495661298	-0.040633767	-0.085350034	0.155466437	0.207174132	0.248305507	0.35602781	0.145389207	0.01856018	0.998454219	0.970109222	Bacteria.Verrucomicrobia	TECPR2
3185	ENSG00000196678	rs12325560	0.037800853	0.027279381	0.739267678	0.493983242	0.539375164	-0.45365926	0.128690367	-0.231203714	0.254384271	0.200870513	0.385013353	0.336116303	0.091767313	0.023044853	0.998454219	0.962408604	Bacteria.Verrucomicrobia	ERI2
3186	ENSG00000196683	rs6461669	0.276700586	0.00392511	0.534486774	0.614039451	0.202511186	-0.567248787	0.178546105	0.149161803	0.184609086	0.189651986	0.285903565	0.294345244	0.262348845	0.006473999	0.998454219	0.970109222	Bacteria.Verrucomicrobia	TOMM7
3187	ENSG00000196700	rs4606988	0.264092236	0.162046948	0.745455093	0.786003824	-0.189435428	0.402395591	-0.081518621	0.114586979	0.168161586	0.284519826	0.25004031	0.420306051	0.254794401	0.077713431	0.998454219	0.970109222	Bacteria.Verrucomicrobia	ZNF512B
3188	ENSG00000196704	rs9892776	0.861108368	0.640836085	0.355854542	0.307916814	-0.037006517	-0.106140979	0.279717652	-0.347612406	0.210673136	0.226447276	0.300798313	0.338254763	0.471804549	0.204964919	0.998454219	0.960723296	Bacteria.Verrucomicrobia	AMZ2
3189	ENSG00000196712	rs8067440	0.199308977	0.07682818	0.306267875	0.559809987	0.354655643	-0.373126851	0.444714608	-0.181913521	0.273500206	0.207528375	0.431258446	0.310357373	0.220772618	0.046732677	0.998454219	0.968439712	Bacteria.Verrucomicrobia	NF1
3190	ENSG00000196735	rs9272990	0.661646411	0.462904367	0.979865711	0.506668414	0.074530874	-0.164740098	-0.006863362	-0.225994459	0.169521847	0.223091686	0.27090887	0.338450654	0.410639463	0.163367864	0.998454219	0.962408604	Bacteria.Verrucomicrobia	HLA-DQA1
3191	ENSG00000196793	rs1832472	0.128289442	0.085096433	0.464201244	0.610408276	-0.540529972	0.395946904	-0.351537689	0.159494754	0.350876203	0.226447729	0.477442443	0.311532437	0.177382451	0.050206842	0.998454219	0.970109222	Bacteria.Verrucomicrobia	ZNF239
3192	ENSG00000196821	rs112540634	0.108696812	0.002052778	0.817912518	0.875953726	-0.301541736	0.865181117	-0.060470245	0.074069612	0.185400865	0.269381211	0.261588777	0.472633215	0.162162318	0.004222227	0.998454219	0.970109222	Bacteria.Verrucomicrobia	ILRUN
3193	ENSG00000196859	rs11078969	0.114951443	0.017303317	0.173545455	0.048052822	-0.284417583	0.460170945	-0.35612553	0.588479182	0.178012511	0.188383362	0.258812892	0.292060626	0.167380239	0.01705358	0.998454219	0.960723296	Bacteria.Verrucomicrobia	KRT39
3194	ENSG00000196867	rs145011	0.414841471	0.586717567	0.067708559	0.302521432	-0.138980019	-0.107782795	0.447319317	-0.297887826	0.169352222	0.197289369	0.240761853	0.286626846	0.325015127	0.192573986	0.998454219	0.960723296	Bacteria.Verrucomicrobia	ZFP28
3195	ENSG00000196873	rs201749496	0.07918678	0.067990485	0.641339481	0.598514727	0.367202187	-0.557650126	-0.151765129	0.207281053	0.205897989	0.300461321	0.324274158	0.391736173	0.136621414	0.043251008	0.998454219	0.970109222	Bacteria.Verrucomicrobia	ZNG1C
3196	ENSG00000196912	rs3925996	0.000270542	4.71211443634298e-05	0.643130565	0.515017555	1.014645812	-0.801883981	0.159645392	-0.158081853	0.263407635	0.183853904	0.342955874	0.241483744	0.004212949	0.000256763	0.998454219	0.962408604	Bacteria.Verrucomicrobia	ANKRD36B
3197	ENSG00000196917	rs2245611	0.016547218	0.005543479	0.312271898	0.165908818	-0.487403903	0.572069733	0.315030814	-0.425846308	0.198103954	0.199374646	0.309344329	0.303913953	0.059959519	0.008219934	0.998454219	0.960723296	Bacteria.Verrucomicrobia	HCAR1
3198	ENSG00000196950	rs12996461	0.630879806	0.662865658	0.396161515	0.341403971	-0.122455301	0.077079939	-0.297259105	0.247898718	0.253650499	0.175996772	0.348019355	0.258654344	0.399438745	0.210458609	0.998454219	0.960723296	Bacteria.Verrucomicrobia	SLC39A10
3199	ENSG00000196954	rs552932	0.000122293	4.87936526207173e-05	0.180986437	0.294699403	1.098794968	-0.816533512	-0.516609143	0.278105424	0.268825299	0.187637721	0.382041077	0.263259517	0.002560338	0.000264492	0.998454219	0.960723296	Bacteria.Verrucomicrobia	CASP4
3200	ENSG00000196961	rs62129186	0.419889552	0.139712563	0.975004423	0.736065816	0.132820222	-0.476884376	-0.007962931	0.15068556	0.163619132	0.318952406	0.253166844	0.445136383	0.327200007	0.070269487	0.998454219	0.970109222	Bacteria.Verrucomicrobia	AP2A1
3201	ENSG00000196968	rs10824032	0.200023193	0.119993257	0.930734145	0.819882862	-0.300219542	0.300975632	-0.031345073	-0.064224067	0.231893438	0.191033482	0.359220038	0.28092192	0.220963114	0.063438264	0.998454219	0.970109222	Bacteria.Verrucomicrobia	FUT11
3202	ENSG00000196975	rs2312548	0.048168348	0.002690482	0.685895217	0.65962599	-0.503956805	0.609335589	-0.155002928	-0.129183333	0.250245563	0.195252801	0.381548086	0.291966829	0.103608201	0.005128466	0.998454219	0.970109222	Bacteria.Verrucomicrobia	ANXA4
3203	ENSG00000196981	rs10934592	0.259651558	0.204547452	0.995995285	0.818912772	-0.200142417	0.242206634	-0.001228946	0.072275592	0.176004008	0.188992564	0.243909679	0.314416101	0.251809399	0.091366771	0.998454219	0.970109222	Bacteria.Verrucomicrobia	WDR5B
3204	ENSG00000197013	rs1113577	5.15759054439171e-05	3.99925812894523e-06	0.879326776	0.601751982	0.79501036	-0.727770046	0.044789307	0.111130563	0.183354466	0.144466081	0.293851951	0.211900639	0.001368753	4.04103243811519e-05	0.998454219	0.970109222	Bacteria.Verrucomicrobia	ZNF429
3205	ENSG00000197016	rs7252017	0.00520368	0.003445273	0.444029189	0.274503042	-0.464411581	0.475064286	0.181782997	0.285316799	0.160593254	0.156468072	0.236050484	0.258895959	0.030545133	0.00589753	0.998454219	0.960723296	Bacteria.Verrucomicrobia	ZNF470
3206	ENSG00000197020	rs6511291	2.02503751721797e-06	2.52310280143885e-08	0.612487598	0.465608812	1.033928381	-0.899900191	-0.151598913	0.156922995	0.198153414	0.141996453	0.297846692	0.213801456	0.000103126	6.11930041603661e-07	0.998454219	0.961966915	Bacteria.Verrucomicrobia	ZNF100
3207	ENSG00000197043	rs11750621	0.943165384	0.527771607	0.589366886	0.370235069	0.01170262	-0.195251225	-0.137063978	0.346791728	0.163517266	0.307567567	0.252678011	0.3843468	0.496458561	0.178498384	0.998454219	0.960723296	Bacteria.Verrucomicrobia	ANXA6
3208	ENSG00000197044	rs286220	0.099541923	0.404838624	0.705166956	0.224685952	-0.339131946	0.147635527	0.11440028	0.335911199	0.202958701	0.176076898	0.301034807	0.274027847	0.15549101	0.149052577	0.998454219	0.960723296	Bacteria.Verrucomicrobia	ZNF441
3209	ENSG00000197093	rs113046316	0.037716554	0.013149047	0.13671799	0.194972495	-0.349176642	0.539760255	0.345357247	-0.427997325	0.164606475	0.211695582	0.229205773	0.32683845	0.091767313	0.01432983	0.998454219	0.960723296	Bacteria.Verrucomicrobia	GAL3ST4
3210	ENSG00000197124	rs7247843	0.011433306	0.004221636	0.705888333	0.6562102	1.046348859	-0.689686277	-0.245248894	0.166554799	0.401963603	0.232563335	0.647014381	0.372430898	0.048850579	0.006780409	0.998454219	0.970109222	Bacteria.Verrucomicrobia	ZNF682
3211	ENSG00000197128	rs77870638	0.014270587	0.005647527	0.273384399	0.886299768	-0.420624111	0.55012	0.276893258	-0.048525574	0.167039412	0.192169804	0.250661921	0.338039024	0.055923604	0.008324795	0.998454219	0.970109222	Bacteria.Verrucomicrobia	ZNF772
3212	ENSG00000197134	rs4932954	0.768293313	0.716646604	0.57885102	0.873658372	-0.07228738	-0.065160382	0.209308125	0.045498651	0.244343987	0.178752463	0.375193013	0.285004809	0.448067315	0.22237815	0.998454219	0.970109222	Bacteria.Verrucomicrobia	ZNF257
3213	ENSG00000197140	rs7015505	0.003283354	2.38253671033323e-05	0.510503555	0.23364346	-0.590559519	0.738568529	-0.174587383	0.321903402	0.19345171	0.162226614	0.263847374	0.267759611	0.023434205	0.00016081	0.998454219	0.960723296	Bacteria.Verrucomicrobia	ADAM32
3214	ENSG00000197147	rs12730853	0.966935376	0.401752514	0.228583078	0.936424261	0.009172581	0.205538309	-0.354509052	-0.032343007	0.220429885	0.243522327	0.291664078	0.403912891	0.501190166	0.148167079	0.998454219	0.974598472	Bacteria.Verrucomicrobia	LRRC8B
3215	ENSG00000197165	rs11074908	0.128886882	0.002921147	0.627891283	0.213271313	-0.275597626	0.85404479	0.136576365	-0.504535655	0.179184661	0.276142109	0.280439927	0.401398115	0.177395156	0.005371396	0.998454219	0.960723296	Bacteria.Verrucomicrobia	SULT1A2
3216	ENSG00000197191	rs6606566	0.107811592	0.084781516	0.236033944	0.17284073	0.897622011	-0.539962229	-0.859172434	0.576124816	0.55048606	0.308493089	0.718360205	0.418000746	0.161425047	0.050134725	0.998454219	0.960723296	Bacteria.Verrucomicrobia	CYSRT1
3217	ENSG00000197208	rs272870	0.000166605	2.36240312487329e-05	0.078605144	0.039704594	1.015027177	-0.797315487	-0.741617885	0.573065657	0.253974436	0.1750398	0.415014356	0.273017014	0.003210315	0.00016081	0.998454219	0.921698065	Bacteria.Verrucomicrobia	SLC22A4
3218	ENSG00000197223	rs12172895	0.258308665	0.027797956	0.465032125	0.785099154	-0.205062842	0.623885676	-0.199649364	0.104844427	0.179818255	0.277203821	0.271661716	0.382909944	0.251512862	0.023369119	0.998454219	0.970109222	Bacteria.Verrucomicrobia	C1D
3219	ENSG00000197226	rs13164817	0.053189061	0.00011663	0.543220178	0.010206305	0.341410266	-1.371757845	-0.163989852	1.311022204	0.173370193	0.334474552	0.268322251	0.495483899	0.10858182	0.000523206	0.998454219	0.894435769	Bacteria.Verrucomicrobia	TBC1D9B
3220	ENSG00000197241	rs1705280	0.55424954	0.01365842	0.34009488	0.424487791	-0.105847523	0.596504284	-0.255658924	-0.279278506	0.178048231	0.235301479	0.266023922	0.347481992	0.375391734	0.0146223	0.998454219	0.961966915	Bacteria.Verrucomicrobia	SLC2A7
3221	ENSG00000197253	rs3897150	0.003173528	0.00185464	0.78271621	0.750585249	-1.424425977	0.867185183	0.17906904	-0.123108171	0.464825636	0.267197845	0.646632992	0.385656115	0.022823252	0.003964875	0.998454219	0.970109222	Bacteria.Verrucomicrobia	TPSB2
3222	ENSG00000197261	rs6929256	0.243183788	0.112763777	0.739183072	0.454557479	-0.38970458	0.397919408	0.146847531	-0.253456856	0.330884288	0.247519547	0.439187584	0.33688757	0.245692711	0.06071793	0.998454219	0.961966915	Bacteria.Verrucomicrobia	C6orf141
3223	ENSG00000197279	rs203877	0.869499035	0.422010751	0.09854203	0.17923042	0.029636986	0.143314703	-0.408697953	0.401930108	0.179677793	0.177359273	0.243852965	0.296021351	0.473566143	0.152769195	0.998454219	0.960723296	Bacteria.Verrucomicrobia	ZNF165
3224	ENSG00000197312	rs35509554	0.798733502	0.894927224	0.192212059	0.20141886	-0.058046263	0.035723708	0.432595725	-0.475521167	0.226713518	0.269429821	0.328282888	0.368453429	0.456558244	0.259733256	0.998454219	0.960723296	Bacteria.Verrucomicrobia	DDI2
3225	ENSG00000197324	rs7149064	0.372356775	0.045403275	0.435457845	0.565751554	0.142577989	-0.483721237	0.177156964	-0.198752153	0.158725001	0.237101723	0.225752936	0.344296955	0.307900094	0.032543982	0.998454219	0.970109222	Bacteria.Verrucomicrobia	LRP10
3226	ENSG00000197345	rs636049	0.000108994	9.99437067253316e-08	0.804757889	0.623106269	0.592128215	-1.021412868	-0.05324557	0.119119517	0.143687127	0.170462078	0.214522118	0.241226331	0.002388025	1.89122364142129e-06	0.998454219	0.970109222	Bacteria.Verrucomicrobia	MRPL21
3227	ENSG00000197361	rs1134684	0.10037205	0.019686774	0.491873592	0.195583551	0.305270236	-0.492942078	-0.173330517	-0.576036711	0.183150738	0.2061293	0.250751509	0.440498137	0.155492272	0.018592727	0.998454219	0.960723296	Bacteria.Verrucomicrobia	FBXL22
3228	ENSG00000197362	rs12666123	0.902619935	0.806411352	0.340251965	0.391504524	-0.040738176	0.055883819	-0.458628008	0.270649736	0.331660404	0.227114857	0.477378197	0.31374416	0.484131411	0.241065124	0.998454219	0.960723296	Bacteria.Verrucomicrobia	ZNF786
3229	ENSG00000197372	rs2364624	0.353942665	0.630240949	0.652677407	0.31657909	-0.372847868	0.116198959	-0.268123705	0.356350208	0.399346686	0.240241059	0.593017638	0.353070952	0.300629649	0.202697424	0.998454219	0.960723296	Bacteria.Verrucomicrobia	ZNF675
3230	ENSG00000197375	rs274556	0.004031994	0.000202896	0.061202802	0.197591765	-0.578966681	0.745315456	0.523114561	-0.383144289	0.194177348	0.189255934	0.274597415	0.294327012	0.02702647	0.000805978	0.998454219	0.960723296	Bacteria.Verrucomicrobia	SLC22A5
3231	ENSG00000197405	rs10404456	0.756621676	0.50380456	0.303304329	0.619447233	-0.130976442	0.185906926	-0.574826749	0.183216098	0.420834737	0.276542592	0.554000413	0.36714887	0.443577385	0.172817536	0.998454219	0.970109222	Bacteria.Verrucomicrobia	C5AR1
3232	ENSG00000197408	rs8109848	0.033960808	0.003613564	0.073458319	0.02483832	0.376621363	-0.752604177	-0.50335337	0.763526596	0.173854495	0.249231578	0.276661003	0.332375987	0.086590464	0.006056117	0.998454219	0.894435769	Bacteria.Verrucomicrobia	CYP2B6
3233	ENSG00000197417	rs222787	0.005263103	0.004592433	0.415931209	0.254924481	0.634346054	-0.605582545	0.293776751	-0.339910293	0.219663081	0.206258235	0.358819378	0.29593076	0.030607888	0.007219962	0.998454219	0.960723296	Bacteria.Verrucomicrobia	SHPK
3234	ENSG00000197444	rs61846889	0.027336509	9.54332343258742e-06	0.387311821	0.218533203	-0.320832865	1.274740077	0.19677435	-0.461106167	0.142112519	0.265360762	0.22608631	0.371125582	0.077433092	8.00991823187706e-05	0.998454219	0.960723296	Bacteria.Verrucomicrobia	OGDHL
3235	ENSG00000197465	rs1838522	0.04096025	0.067781922	0.70718562	0.806380147	-0.43294824	0.376241059	0.115943912	0.074142446	0.20760535	0.202560692	0.30730543	0.301269331	0.095628409	0.043146567	0.998454219	0.970109222	Bacteria.Verrucomicrobia	GYPE
3236	ENSG00000197472	rs35930073	0.040186306	0.013586771	0.48399963	0.863044277	0.360643644	-0.549846197	-0.17461535	-0.064181763	0.172246834	0.216722958	0.248062981	0.370596774	0.094888085	0.014593068	0.998454219	0.970109222	Bacteria.Verrucomicrobia	ZNF695
3237	ENSG00000197479	rs61730161	0.158602559	0.004129793	0.390223682	0.336379773	-0.220558943	0.566901879	-0.193210802	0.3036494	0.154650441	0.190665868	0.223366814	0.31352222	0.1968679	0.006694889	0.998454219	0.960723296	Bacteria.Verrucomicrobia	PCDHB11
3238	ENSG00000197498	rs1044388	0.552311754	0.144062981	0.480549439	0.91982169	-0.103980399	0.38478257	-0.184752027	0.042082494	0.17405309	0.260225036	0.26039618	0.416451484	0.374483105	0.071911188	0.998454219	0.973066233	Bacteria.Verrucomicrobia	RPF2
3239	ENSG00000197530	rs28703654	0.827455143	0.749485326	0.516624246	0.611165032	-0.058715914	0.107844188	0.27241451	-0.252717843	0.268296946	0.336303595	0.417737791	0.494670332	0.462785708	0.229310478	0.998454219	0.970109222	Bacteria.Verrucomicrobia	MIB2
3240	ENSG00000197535	rs4774629	0.480361744	0.389171814	0.371569255	0.402366654	0.272706644	-0.200454246	-0.430692583	0.273277658	0.384197626	0.23122426	0.478674849	0.324205171	0.348658465	0.144542334	0.998454219	0.960723296	Bacteria.Verrucomicrobia	MYO5A
3241	ENSG00000197548	rs9851487	0.022551148	0.004553541	0.54707216	0.288571211	-0.524682438	0.520177974	0.24025754	-0.3157882	0.224545808	0.176989475	0.396908042	0.29512582	0.071034022	0.007202028	0.998454219	0.960723296	Bacteria.Verrucomicrobia	ATG7
3242	ENSG00000197563	rs3752091	0.212942619	0.040434022	0.882732591	0.40917107	0.211241525	-0.818553315	0.037220984	-0.480039829	0.167937262	0.39144964	0.251345487	0.577857747	0.228565099	0.030233924	0.998454219	0.960723296	Bacteria.Verrucomicrobia	PIGN
3243	ENSG00000197566	rs9899785	0.141960873	0.010076825	0.191498757	0.013773647	-0.240033358	0.879566597	0.316706055	-1.264944369	0.161466959	0.331819913	0.239947364	0.499618298	0.186190492	0.01219482	0.998454219	0.894435769	Bacteria.Verrucomicrobia	ZNF624
3244	ENSG00000197576	rs7797624	0.206591651	0.040656969	0.214022213	0.236868155	0.202438108	-0.535167766	-0.2890058	0.633511206	0.158684281	0.256222537	0.230308909	0.530637113	0.224884289	0.030289263	0.998454219	0.960723296	Bacteria.Verrucomicrobia	HOXA4
3245	ENSG00000197580	rs11214135	0.056345261	0.004766415	0.944538862	0.444851777	0.359057037	-0.679654257	-0.019949169	0.253265873	0.184791924	0.232524734	0.285658719	0.32947026	0.112109885	0.007404013	0.998454219	0.961966915	Bacteria.Verrucomicrobia	BCO2
3246	ENSG00000197584	rs4624542	0.462523423	0.401117619	0.874004037	0.746100227	-0.22927881	0.181756929	-0.088483308	0.122646869	0.310224934	0.215054308	0.555795642	0.377183024	0.343247609	0.147985368	0.998454219	0.970109222	Bacteria.Verrucomicrobia	KCNMB2
3247	ENSG00000197603	rs7735138	0.960805515	0.826616425	0.74724101	0.68374751	0.010146297	-0.045842531	0.092835058	-0.129244955	0.205671227	0.208443294	0.286836552	0.315857781	0.50034818	0.24545175	0.998454219	0.970109222	Bacteria.Verrucomicrobia	CPLANE1
3248	ENSG00000197614	rs7132012	0.160903112	0.006908247	0.809674437	0.174257094	-0.327664367	0.709011506	0.074935137	-0.472548828	0.231039074	0.254120316	0.309869019	0.343999522	0.198546345	0.009510343	0.998454219	0.960723296	Bacteria.Verrucomicrobia	MFAP5
3249	ENSG00000197653	rs6488910	0.032877294	0.008408723	0.345124118	0.340296109	-0.373692476	0.552726452	-0.265048763	0.26374134	0.171410781	0.203351813	0.278703502	0.274549209	0.085801595	0.010817618	0.998454219	0.960723296	Bacteria.Verrucomicrobia	DNAH10
3250	ENSG00000197728	rs773125	4.90109569656643e-09	8.83512944627805e-13	0.252820187	0.201506381	-0.921768956	1.137221997	0.232160234	-0.247960841	0.136677696	0.128392311	0.201219216	0.192168077	1.31926375889858e-06	1.53253990458125e-10	0.998454219	0.960723296	Bacteria.Verrucomicrobia	RPS26
3251	ENSG00000197746	rs6480558	0.312537054	0.218880912	0.869991964	0.817338169	-0.192464119	0.289433564	0.048362641	-0.079470505	0.189094442	0.233131285	0.294326292	0.342681421	0.279605855	0.095987395	0.998454219	0.970109222	Bacteria.Verrucomicrobia	PSAP
3252	ENSG00000197747	rs112770825	0.38276311	0.421336887	0.343418954	0.559535624	-0.167398851	0.182910208	0.267745446	-0.187061778	0.190492251	0.226030754	0.280539007	0.318917134	0.311566813	0.152684577	0.998454219	0.968439712	Bacteria.Verrucomicrobia	S100A10
3253	ENSG00000197748	rs10883974	0.326255853	0.105603587	0.849383229	0.753949395	-0.216044257	0.398256024	-0.063278573	0.105811917	0.218413218	0.242673741	0.331885551	0.33616319	0.286273312	0.057907203	0.998454219	0.970109222	Bacteria.Verrucomicrobia	CFAP43
3254	ENSG00000197757	rs1249077	0.759324726	0.52634849	0.270875881	0.588278617	0.049000193	0.237866188	-0.250333014	0.274696184	0.159267353	0.373404002	0.225424191	0.504923565	0.444746942	0.178204901	0.998454219	0.970109222	Bacteria.Verrucomicrobia	HOXC6
3255	ENSG00000197774	rs1178434	0.468857878	0.367542975	0.375114503	0.314280589	0.193378187	-0.188546505	0.383329108	-0.313934632	0.265407351	0.207785818	0.429226468	0.30956035	0.346241817	0.138244892	0.998454219	0.960723296	Bacteria.Verrucomicrobia	EME2
3256	ENSG00000197782	rs337801	0.49109465	0.801085719	0.501977745	0.810904426	-0.10616617	0.057988493	0.156754055	-0.08495042	0.153310172	0.229225982	0.232178042	0.353614396	0.352914096	0.240131646	0.998454219	0.970109222	Bacteria.Verrucomicrobia	ZNF780A
3257	ENSG00000197816	rs6478131	0.523904142	0.376380833	0.525732424	0.569545738	0.142398621	-0.172567223	0.213235486	-0.165225129	0.222219349	0.193745664	0.334238994	0.289043262	0.365799902	0.140907084	0.998454219	0.970109222	Bacteria.Verrucomicrobia	CCDC180
3258	ENSG00000197818	rs6091055	0.394277125	0.012854354	0.074299192	0.288933638	0.125287918	-0.439098449	0.412281557	-0.291820835	0.146095242	0.17162985	0.227282177	0.272933527	0.316209429	0.014121117	0.998454219	0.960723296	Bacteria.Verrucomicrobia	SLC9A8
3259	ENSG00000197841	rs4806050	0.086142733	0.024602265	0.689995185	0.896396536	0.29319552	-0.470363962	0.110572176	-0.036786623	0.16825714	0.20440855	0.275985225	0.281404465	0.142905681	0.021319755	0.998454219	0.971031126	Bacteria.Verrucomicrobia	ZNF181
3260	ENSG00000197863	rs10418176	0.131906314	0.109626756	0.636609722	0.965438456	-0.202356101	0.382807218	0.102877239	-0.01438065	0.132621283	0.235997428	0.21673203	0.330610098	0.179967564	0.059486455	0.998454219	0.975976393	Bacteria.Verrucomicrobia	ZNF790
3261	ENSG00000197879	rs4790157	0.603876964	0.581831936	0.266586099	0.349093798	0.181843507	-0.136263283	0.530700256	-0.31228417	0.348776278	0.246192552	0.473590438	0.331105668	0.391545721	0.19175008	0.998454219	0.960723296	Bacteria.Verrucomicrobia	MYO1C
3262	ENSG00000197888	rs13121671	4.39561862694382e-05	4.95468408868579e-10	0.414058511	0.644803001	0.64817956	-0.974955032	0.176973086	-0.09246464	0.147945976	0.133419031	0.215284832	0.199642443	0.001218001	2.24201367959835e-08	0.998454219	0.970109222	Bacteria.Verrucomicrobia	UGT2B17
3263	ENSG00000197894	rs1154409	0.717882525	0.010685484	0.359467328	0.384244295	0.062992053	-0.647055698	0.236433695	0.37531103	0.173596044	0.246152453	0.25618281	0.428426745	0.431406696	0.012782773	0.998454219	0.960723296	Bacteria.Verrucomicrobia	ADH5
3264	ENSG00000197928	rs28683678	0.135922975	0.00350939	0.946211976	0.847962828	0.232827069	-0.499246227	-0.014876224	0.05419945	0.154203487	0.164778045	0.219654384	0.281578245	0.182489561	0.005968021	0.998454219	0.970109222	Bacteria.Verrucomicrobia	ZNF677
3265	ENSG00000197951	rs4801177	0.604283025	0.690081046	0.223154193	0.163209679	-0.180267461	0.090590956	-0.650721904	0.462527757	0.346142613	0.226178783	0.529069745	0.327956912	0.391545721	0.216067381	0.998454219	0.960723296	Bacteria.Verrucomicrobia	ZNF71
3266	ENSG00000197958	rs2247303	0.128327116	0.076586493	0.991861783	0.86273833	-0.43427935	0.400421676	-0.004276852	-0.058483681	0.28193367	0.222522446	0.417692796	0.336934648	0.177382451	0.046612908	0.998454219	0.970109222	Bacteria.Verrucomicrobia	RPL12
3267	ENSG00000197961	rs12459005	0.138346466	0.047927349	0.68819944	0.47886158	-0.195866219	0.613193637	-0.081727978	0.298120207	0.130540518	0.30415018	0.202749959	0.418563811	0.184373423	0.033840444	0.998454219	0.962408604	Bacteria.Verrucomicrobia	ZNF121
3268	ENSG00000197965	rs3088322	0.002368065	0.000367052	0.035285188	0.016447004	-0.793797282	0.715839083	0.889858671	-0.715977201	0.250893908	0.190405664	0.413897048	0.290724791	0.019400027	0.001260768	0.998454219	0.894435769	Bacteria.Verrucomicrobia	MPZL1
3269	ENSG00000197978	rs878949890	0.023860605	0.001383217	0.310479627	0.540209893	0.39291297	-0.636408324	0.257638878	-0.171554981	0.169825022	0.190436202	0.252045574	0.278611527	0.073157432	0.003240227	0.998454219	0.962408604	Bacteria.Verrucomicrobia	GOLGA6L9
3270	ENSG00000197980	rs2220051	0.437453846	0.49664349	0.935965578	0.902086748	0.247387138	-0.163151807	0.04452225	-0.043818193	0.316629214	0.238657799	0.552020886	0.354783066	0.333307136	0.171107799	0.998454219	0.971031126	Bacteria.Verrucomicrobia	LEKR1
3271	ENSG00000198015	rs374114775	0.204865142	0.038420931	0.636570988	0.302080642	-0.27831885	0.447880276	0.155462448	-0.345330524	0.217325079	0.211936438	0.327475882	0.331970772	0.224310387	0.029230208	0.998454219	0.960723296	Bacteria.Verrucomicrobia	MRPL42
3272	ENSG00000198040	rs61951628	0.843119398	0.436409149	0.98013999	0.306277103	-0.03164054	-0.135183759	0.006169272	0.271262209	0.159239569	0.172625212	0.246875678	0.263059424	0.467384608	0.156457698	0.998454219	0.960723296	Bacteria.Verrucomicrobia	ZNF84
3273	ENSG00000198042	rs8685	0.534730439	0.561555418	0.829670444	0.771528498	0.185142805	-0.124890665	-0.094720442	-0.092926591	0.296644157	0.214025818	0.438536992	0.318688964	0.368796627	0.187022012	0.998454219	0.970109222	Bacteria.Verrucomicrobia	MAK16
3274	ENSG00000198055	rs12659266	0.52139994	0.174237923	0.563378345	0.563215943	0.128721859	-0.312693105	0.179272006	-0.195802282	0.199666171	0.2276197	0.308659709	0.336979898	0.365363521	0.081721345	0.998454219	0.970109222	Bacteria.Verrucomicrobia	GRK6
3275	ENSG00000198060	rs1057848	0.086157152	0.034926366	0.576383596	0.411711629	0.420790777	-0.453816601	0.194797994	-0.250954771	0.241492018	0.210653443	0.346920607	0.303744846	0.142905681	0.027371932	0.998454219	0.960723296	Bacteria.Verrucomicrobia	MARCHF5
3276	ENSG00000198077	rs66882672	0.297592843	0.026662769	0.519024475	0.523692072	0.187981118	-0.49081414	0.171276074	-0.237139475	0.179024569	0.216413487	0.264160792	0.369877041	0.272009331	0.022578937	0.998454219	0.962408604	Bacteria.Verrucomicrobia	CYP2A7
3277	ENSG00000198087	rs7754971	0.460574746	0.274333846	0.550705294	0.463213459	-0.137811838	0.297430421	-0.176381228	0.270937817	0.185653129	0.269791819	0.294052299	0.367159737	0.342669243	0.112319192	0.998454219	0.961966915	Bacteria.Verrucomicrobia	CD2AP
3278	ENSG00000198093	rs1433082	0.841796844	0.050031175	0.232420021	0.898038806	0.034057267	-0.525556114	0.302123472	-0.055469077	0.169950127	0.263191524	0.250642295	0.431192296	0.467063685	0.034923132	0.998454219	0.971031126	Bacteria.Verrucomicrobia	ZNF649
3279	ENSG00000198099	rs13148577	0.039948411	0.003400445	0.689077842	0.695625922	0.423184217	-0.551926487	-0.108845797	0.105309438	0.201867487	0.181513632	0.270829669	0.267981932	0.094888085	0.005840006	0.998454219	0.970109222	Bacteria.Verrucomicrobia	ADH4
3280	ENSG00000198113	rs112239920	0.3776602	0.055661339	0.859151901	0.398904568	0.123473214	-0.518884951	0.038390445	-0.368176839	0.139001022	0.266284943	0.215483711	0.433573655	0.309502409	0.037592494	0.998454219	0.960723296	Bacteria.Verrucomicrobia	TOR4A
3281	ENSG00000198130	rs13006833	1.16570035156569e-05	2.69067803502087e-06	0.390872976	0.848784796	-1.141143377	0.805009934	0.299147439	-0.043540189	0.240272635	0.156529847	0.346314769	0.227446062	0.000464866	2.88695573017281e-05	0.998454219	0.970109222	Bacteria.Verrucomicrobia	HIBCH
3282	ENSG00000198162	rs10884	0.444206313	0.388252469	0.672464529	0.809835667	-0.360763231	0.231990829	-0.392055134	0.122330477	0.468644486	0.267080621	0.923154083	0.506293954	0.335736793	0.144468075	0.998454219	0.970109222	Bacteria.Verrucomicrobia	MAN1A2
3283	ENSG00000198168	rs2286811	0.027710702	0.001613103	0.645797294	0.839975133	0.423907953	-0.675193709	-0.143146134	0.069436828	0.188240665	0.205130506	0.310003155	0.342499797	0.077814672	0.003610433	0.998454219	0.970109222	Bacteria.Verrucomicrobia	SVIP
3284	ENSG00000198171	rs2295553	0.403883687	0.473127343	0.653016819	0.793366483	-0.278575573	0.219862027	0.19326054	-0.098101759	0.331563928	0.304686223	0.427888625	0.372980991	0.319351441	0.165759514	0.998454219	0.970109222	Bacteria.Verrucomicrobia	DDRGK1
3285	ENSG00000198178	rs11055602	0.028716449	0.014530113	0.702516967	0.496367356	-0.509855453	0.503934443	0.128686529	-0.18647811	0.22791055	0.200680815	0.335458962	0.272603908	0.079106308	0.015143113	0.998454219	0.962408604	Bacteria.Verrucomicrobia	CLEC4C
3286	ENSG00000198182	rs17306508	0.696745193	0.708689587	0.859685353	0.242609059	-0.06015156	0.091694838	0.038376072	0.576574065	0.15366357	0.244350779	0.2162308	0.488945412	0.424940368	0.220434842	0.998454219	0.960723296	Bacteria.Verrucomicrobia	ZNF607
3287	ENSG00000198185	rs847053	6.0738306554632e-05	7.09367958618869e-09	0.430102675	0.2467428	-0.562129928	1.343250511	0.155781843	-0.32993387	0.131051434	0.201910413	0.196206486	0.282278176	0.001546562	2.23721515801844e-07	0.998454219	0.960723296	Bacteria.Verrucomicrobia	ZNF334
3288	ENSG00000198189	rs10028441	0.798195986	0.853900592	0.93451672	0.437988037	-0.049046558	-0.045740975	0.02386402	0.272948326	0.191041304	0.247412051	0.289323146	0.349754242	0.456558244	0.251615126	0.998454219	0.961966915	Bacteria.Verrucomicrobia	HSD17B11
3289	ENSG00000198203	rs4638749	0.046711712	0.000402645	0.896204704	0.395015422	-0.334457982	1.072371354	0.031991693	-0.323029133	0.164958069	0.287401978	0.24427005	0.377268553	0.102279823	0.001343128	0.998454219	0.960723296	Bacteria.Verrucomicrobia	SULT1C2
3290	ENSG00000198208	rs11625594	0.127940801	0.021583075	0.755197978	0.235911827	-0.336069888	0.577607928	0.098167618	-0.392769857	0.217951415	0.245328921	0.313522268	0.328311162	0.177382451	0.019798317	0.998454219	0.960723296	Bacteria.Verrucomicrobia	RPS6KL1
3291	ENSG00000198231	rs894408	0.032435101	0.013670311	0.343107525	0.407795798	0.554864156	-0.432758701	-0.323712454	0.204820412	0.253844312	0.1707318	0.338959929	0.24583048	0.085000769	0.0146223	0.998454219	0.960723296	Bacteria.Verrucomicrobia	DDX42
3292	ENSG00000198246	rs10823726	0.818095574	0.94556099	0.816323852	0.706446811	-0.051911742	-0.012721893	-0.090556539	0.115748215	0.22479559	0.185594917	0.388288884	0.305976326	0.460917925	0.270880672	0.998454219	0.970109222	Bacteria.Verrucomicrobia	SLC29A3
3293	ENSG00000198252	rs10873061	0.041264637	0.053249318	0.121123916	0.09336108	-0.537892905	0.394987415	0.676893214	-0.509280686	0.258328738	0.200629249	0.430968936	0.299063477	0.095990775	0.036578135	0.998454219	0.960723296	Bacteria.Verrucomicrobia	STYX
3294	ENSG00000198300	rs3795005	0.49495196	0.246066126	0.939062997	0.726073244	0.121266319	-0.260242055	-0.021684483	0.104867541	0.176690472	0.222330635	0.282556341	0.298028404	0.353528758	0.10418857	0.998454219	0.970109222	Bacteria.Verrucomicrobia	PEG3
3295	ENSG00000198301	rs6838162	0.814395302	0.651400198	0.480148682	0.143273738	-0.044328722	-0.112190546	-0.201603037	0.536636942	0.188061043	0.247160632	0.283886306	0.362196522	0.459853025	0.207451206	0.998454219	0.960723296	Bacteria.Verrucomicrobia	SDAD1
3296	ENSG00000198373	rs7206524	0.564298795	0.608117923	0.620295224	0.836280015	-0.123843548	0.10720205	0.160078582	0.062238894	0.213731673	0.20805346	0.321563046	0.299968583	0.378659197	0.197906231	0.998454219	0.970109222	Bacteria.Verrucomicrobia	WWP2
3297	ENSG00000198380	rs4302256	0.156530205	0.105348105	0.750488162	0.626987076	0.338961525	-0.350326395	-0.104084771	0.139631186	0.236470219	0.213308573	0.325930922	0.28595903	0.194746403	0.057907203	0.998454219	0.970109222	Bacteria.Verrucomicrobia	GFPT1
3298	ENSG00000198464	rs2247894	0.82287779	0.627065973	0.396173602	0.21569437	0.101425582	-0.134572121	-0.536451954	0.480946285	0.451279147	0.275661502	0.628073165	0.384683261	0.461870781	0.201988388	0.998454219	0.960723296	Bacteria.Verrucomicrobia	ZNF480
3299	ENSG00000198466	rs9304806	0.676317278	0.236182906	0.368928573	0.529303178	0.065198461	-0.384536147	0.209027947	-0.305120363	0.155461898	0.321616762	0.231028799	0.482432184	0.415637594	0.1011978	0.998454219	0.962408604	Bacteria.Verrucomicrobia	ZNF587
3300	ENSG00000198488	rs61902094	0.965916747	0.807939374	0.506015914	0.533424978	-0.007143979	0.057655644	0.174884991	-0.202176576	0.166545793	0.23621834	0.261505801	0.322900821	0.501190166	0.241421211	0.998454219	0.962408604	Bacteria.Verrucomicrobia	B3GNT6
3301	ENSG00000198502	rs2002777	0.018234436	0.00420719	0.722231891	0.797231656	0.796128569	-0.643683483	0.164046645	-0.079466379	0.328710039	0.216963393	0.459486189	0.30802417	0.063744111	0.006767651	0.998454219	0.970109222	Bacteria.Verrucomicrobia	HLA-DRB5
3302	ENSG00000198517	rs2117347	0.938611123	0.78524111	0.38669371	0.143435462	0.022018138	-0.067287676	-0.343224882	0.502457306	0.284787906	0.245912827	0.393836401	0.339266756	0.494858154	0.237089254	0.998454219	0.960723296	Bacteria.Verrucomicrobia	MAFK
3303	ENSG00000198522	rs6719175	0.957787323	0.834279449	0.459887747	0.772568596	0.011612235	0.057616697	-0.22869326	0.125475127	0.218542166	0.274289457	0.307610532	0.432338557	0.499861209	0.247246438	0.998454219	0.970109222	Bacteria.Verrucomicrobia	GPN1
3304	ENSG00000198523	rs2356497	0.079798924	0.269767478	0.039754597	0.427200887	0.347509021	-0.186000298	-0.647919427	0.203493945	0.195262265	0.167102027	0.308759006	0.254686055	0.136940271	0.111149208	0.998454219	0.961966915	Bacteria.Verrucomicrobia	PLN
3305	ENSG00000198554	rs1187878	0.423975816	0.552773435	0.342678621	0.642158695	0.241596167	-0.118412726	-0.383066102	0.124027196	0.300263505	0.198442514	0.400750465	0.265660521	0.327928349	0.184866279	0.998454219	0.970109222	Bacteria.Verrucomicrobia	WDHD1
3306	ENSG00000198642	rs7872479	0.486085277	0.749766118	0.354811352	0.028849946	-0.139696488	0.07076229	-0.264260226	0.815705405	0.199410294	0.220923021	0.283556356	0.36494472	0.351054769	0.229310478	0.998454219	0.894435769	Bacteria.Verrucomicrobia	KLHL9
3307	ENSG00000198643	rs7433100	0.808058073	0.748337466	0.136990034	0.060931017	0.121702558	-0.090384243	-0.993420499	0.711447795	0.498936707	0.280524796	0.659775619	0.373055799	0.458193287	0.22920508	0.998454219	0.960723296	Bacteria.Verrucomicrobia	FAM3D
3308	ENSG00000198648	rs76179989	0.806074648	0.857929494	0.802102652	0.288970685	0.039868875	0.053004945	0.064202508	-0.50142122	0.161742096	0.29492652	0.255122386	0.469004444	0.4578954	0.252024841	0.998454219	0.960723296	Bacteria.Verrucomicrobia	STK39
3309	ENSG00000198677	rs55839939	0.124903607	0.000186693	0.824259103	0.050681056	-0.263536885	1.309447917	0.05651228	-0.89238102	0.169523611	0.330429297	0.253453915	0.448194374	0.175744408	0.00077041	0.998454219	0.960723296	Bacteria.Verrucomicrobia	SKIC3
3310	ENSG00000198715	rs3795728	0.005056459	5.25741370889037e-05	0.344881892	0.192699048	0.510133832	-1.023998268	-0.246464222	0.45961064	0.175784806	0.236463158	0.25903053	0.349170788	0.030050158	0.0002806	0.998454219	0.960723296	Bacteria.Verrucomicrobia	GLMP
3311	ENSG00000198722	rs12726	0.574220332	0.30755859	0.720836173	0.118562824	0.112331982	-0.231120969	-0.10575173	0.639991269	0.198922654	0.224731424	0.294658547	0.404611889	0.381641552	0.121662612	0.998454219	0.960723296	Bacteria.Verrucomicrobia	UNC13B
3312	ENSG00000198723	rs683729	0.002611531	0.003008256	0.290514212	0.490931821	0.995653727	-0.675663515	-0.499334116	0.233480482	0.318014289	0.219176223	0.468562418	0.33703241	0.020333696	0.00545038	0.998454219	0.962408604	Bacteria.Verrucomicrobia	TEX45
3313	ENSG00000198728	rs12768433	0.983910336	0.685339575	0.591611322	0.343235885	-0.003281205	-0.079842264	-0.133883735	0.254372969	0.162078739	0.196168957	0.248314301	0.266425768	0.505845667	0.215156964	0.998454219	0.960723296	Bacteria.Verrucomicrobia	LDB1
3314	ENSG00000198752	rs34037222	0.111536792	0.070604178	0.767487497	0.76160107	-0.717385455	0.478345039	-0.215598102	0.132653195	0.444685454	0.260225933	0.726157393	0.435418822	0.164317604	0.044186365	0.998454219	0.970109222	Bacteria.Verrucomicrobia	CDC42BPB
3315	ENSG00000198756	rs724426	0.433718956	0.469142606	0.900700075	0.895431697	-0.196954474	0.140493353	-0.047845345	0.0386472	0.250028485	0.19294812	0.38195182	0.292893493	0.332270159	0.164789674	0.998454219	0.971031126	Bacteria.Verrucomicrobia	COLGALT2
3316	ENSG00000198771	rs1229396	0.215859321	0.256147888	0.622517881	0.651984112	-0.614688523	0.330674522	0.360474101	-0.197938869	0.491835334	0.288639381	0.728751792	0.43685262	0.229921436	0.107278949	0.998454219	0.970109222	Bacteria.Verrucomicrobia	RCSD1
3317	ENSG00000198788	rs1354892387	0.54322853	0.332785981	0.562989492	0.322735398	0.128939101	-0.373890298	-0.192677779	0.573074941	0.210976155	0.383166579	0.331409744	0.575127061	0.370994405	0.129283301	0.998454219	0.960723296	Bacteria.Verrucomicrobia	MUC2
3318	ENSG00000198792	rs9622767	0.087825979	0.282058564	0.749422793	0.554760904	0.276084607	-0.514390285	-0.081911449	-0.350727562	0.15930416	0.474220735	0.255368385	0.590730229	0.144908342	0.114689243	0.998454219	0.968439712	Bacteria.Verrucomicrobia	TMEM184B
3319	ENSG00000198793	rs1883965	0.056763548	0.055381654	0.765840927	0.819737852	0.62473148	-0.409080119	-0.158203732	0.076370832	0.322084027	0.20968746	0.528985985	0.333779449	0.112585489	0.037545484	0.998454219	0.970109222	Bacteria.Verrucomicrobia	MTOR
3320	ENSG00000198794	rs74023908	0.265036094	0.013335127	0.491522864	0.412569592	-0.183631535	0.810099596	0.17198691	-0.418021989	0.163334971	0.318398474	0.248605627	0.506890086	0.255312843	0.014454801	0.998454219	0.960723296	Bacteria.Verrucomicrobia	SCAMP5
3321	ENSG00000198797	rs17315200	0.595521416	0.451873175	0.761227174	0.683220238	-0.090591871	0.192154271	0.077473154	-0.204010974	0.169813281	0.253886138	0.253885745	0.497697657	0.388663392	0.160268355	0.998454219	0.970109222	Bacteria.Verrucomicrobia	BRINP2
3322	ENSG00000198805	rs1760940	0.055059623	0.003106767	0.550850554	0.852931481	0.308284741	-0.720711079	-0.140356248	-0.073428135	0.157806629	0.234628045	0.234079158	0.394523612	0.110849875	0.005548415	0.998454219	0.970109222	Bacteria.Verrucomicrobia	PNP
3323	ENSG00000198829	rs13099392	0.398300787	0.032158308	0.080390741	0.319325018	-0.144214142	0.474939415	-0.462608893	0.382963191	0.169611478	0.216919244	0.26045809	0.381614896	0.316911387	0.025904833	0.998454219	0.960723296	Bacteria.Verrucomicrobia	SUCNR1
3324	ENSG00000198836	rs12152411	0.484106422	0.397336205	0.50845898	0.398755304	-0.19295321	0.183007299	0.244108742	-0.304375103	0.274181444	0.214794477	0.367129306	0.358325177	0.350557189	0.146850562	0.998454219	0.960723296	Bacteria.Verrucomicrobia	OPA1
3325	ENSG00000198842	rs4657632	0.111212306	0.015155456	0.432591411	0.161651619	0.321609087	-0.653028201	-0.232186798	0.575401093	0.19917137	0.261762464	0.294029914	0.406456954	0.163967767	0.015586141	0.998454219	0.960723296	Bacteria.Verrucomicrobia	STYXL2
3326	ENSG00000198843	rs6777911	0.656794286	0.918621476	0.604920379	0.694221697	-0.096840525	-0.023019897	0.17434083	-0.134391887	0.216938207	0.224435076	0.335354803	0.340332992	0.409516492	0.265057793	0.998454219	0.970109222	Bacteria.Verrucomicrobia	SELENOT
3327	ENSG00000198860	rs12116969	0.231971925	0.122150799	0.936810588	0.6545526	-0.294497047	0.353010612	0.029356769	-0.152455903	0.244078455	0.225388849	0.368865801	0.339153288	0.239469352	0.064304263	0.998454219	0.970109222	Bacteria.Verrucomicrobia	TSEN15
3328	ENSG00000198865	rs28919916	0.046284903	0.020542111	0.55489264	0.500101964	-0.38244379	0.574538808	0.165417791	-0.218384904	0.188246424	0.241976666	0.278706091	0.322044139	0.102279823	0.019135432	0.998454219	0.962408604	Bacteria.Verrucomicrobia	CCDC152
3329	ENSG00000198874	rs17726	0.065832624	0.008090901	0.775746489	0.460896206	-0.353347647	0.620572696	-0.080401613	0.287184004	0.188844387	0.227126052	0.281071482	0.387158392	0.121971033	0.010525847	0.998454219	0.961966915	Bacteria.Verrucomicrobia	TYW1
3330	ENSG00000198890	rs1730864	5.03453527191766e-05	2.63308981805881e-05	0.284770263	0.421430536	-1.180572662	0.80778112	-0.48362381	0.226147274	0.271847664	0.178519312	0.448397745	0.279517483	0.001355183	0.000173444	0.998454219	0.961589553	Bacteria.Verrucomicrobia	PRMT6
3331	ENSG00000198898	rs12671827	0.04437046	0.036963923	0.088491793	0.198345023	0.372564518	-0.551844844	-0.484730265	0.456885122	0.181710577	0.259084551	0.280294916	0.351571433	0.100125326	0.028412505	0.998454219	0.960723296	Bacteria.Verrucomicrobia	CAPZA2
3332	ENSG00000198919	rs13085031	0.094475574	0.080176244	0.457784838	0.466217476	-0.351338633	0.3953083	0.231208033	-0.234226652	0.207031883	0.222404879	0.309534519	0.319562308	0.15060471	0.048241779	0.998454219	0.961966915	Bacteria.Verrucomicrobia	DZIP3
3333	ENSG00000198920	rs4534905	0.033565018	0.051634947	0.519098095	0.69407706	-0.462776107	0.392721816	0.210664421	0.121195744	0.213133525	0.198078323	0.324967257	0.306762176	0.086202673	0.035778648	0.998454219	0.970109222	Bacteria.Verrucomicrobia	KIAA0753
3334	ENSG00000198933	rs8075566	0.031403483	0.032509142	0.685013337	0.93317603	0.632797845	-0.47010952	-0.161232865	-0.024281478	0.287698195	0.215165153	0.395708045	0.288464336	0.082757673	0.026106619	0.998454219	0.974268954	Bacteria.Verrucomicrobia	TBKBP1
3335	ENSG00000198948	rs4692782	0.14537287	0.035434434	0.855584742	0.599176344	-0.286015578	0.65492458	0.051199996	-0.240461144	0.19407199	0.304879422	0.280206808	0.455267678	0.188297406	0.027541973	0.998454219	0.970109222	Bacteria.Verrucomicrobia	MFAP3L
3336	ENSG00000198951	rs133376	0.021890848	0.024030863	0.64258648	0.554992803	-0.508892129	0.629938096	0.170519285	-0.21730478	0.216670353	0.272614809	0.365715213	0.366221424	0.069675063	0.02105247	0.998454219	0.968439712	Bacteria.Verrucomicrobia	NAGA
3337	ENSG00000198961	rs2914709	0.37166223	0.116667806	0.491263176	0.836063896	0.257873869	-0.343452773	0.313816454	-0.069034831	0.286658947	0.215996307	0.453346246	0.332277418	0.307900094	0.062131281	0.998454219	0.970109222	Bacteria.Verrucomicrobia	PJA2
3338	ENSG00000203326	rs7249464	0.493498219	0.275590846	0.994299324	0.654704964	0.177553699	-0.224625717	-0.002806194	0.139402684	0.257831027	0.204291687	0.391252691	0.31026168	0.353049317	0.112700833	0.998454219	0.970109222	Bacteria.Verrucomicrobia	ZNF525
3339	ENSG00000203666	rs61844237	1.87145844043512e-10	3.00289018289725e-12	0.322025982	0.65754799	0.997004316	-1.075401065	-0.22509976	0.081706823	0.132127848	0.125678652	0.225572352	0.183467362	1.18811744403149e-07	4.46469231946471e-10	0.998454219	0.970109222	Bacteria.Verrucomicrobia	EFCAB2
3340	ENSG00000203667	rs12133284	0.033903805	0.027879383	0.111849367	0.188858604	-0.506952034	0.500665868	0.501151188	-0.476608049	0.233939895	0.222575395	0.310924961	0.358921158	0.086562256	0.02339977	0.998454219	0.960723296	Bacteria.Verrucomicrobia	COX20
3341	ENSG00000203697	rs41307690	0.647956518	0.215384803	0.370983856	0.289841841	-0.084595493	0.34494096	0.25752587	-0.489591294	0.184411379	0.275711609	0.28586388	0.458774499	0.4060214	0.094984596	0.998454219	0.960723296	Bacteria.Verrucomicrobia	CAPN8
3342	ENSG00000203710	rs10863434	0.458222804	0.624313236	0.624296983	0.305822251	-0.20558659	0.095470948	-0.186770605	0.283577357	0.275502671	0.194010926	0.379527348	0.274741577	0.341566654	0.201413374	0.998454219	0.960723296	Bacteria.Verrucomicrobia	CR1
3343	ENSG00000203747	rs58538128	0.450701583	0.321294272	0.947763283	0.730513005	-0.16755524	0.289304367	0.020480156	-0.169074339	0.22080948	0.289470374	0.311393346	0.488753981	0.339014164	0.125805066	0.998454219	0.970109222	Bacteria.Verrucomicrobia	FCGR3A
3344	ENSG00000203791	rs12218394	0.004723806	0.000885322	0.106112053	0.26276244	0.650800177	-0.611850411	0.584644406	-0.289735413	0.222412011	0.175543648	0.356777816	0.25647547	0.029669298	0.002356539	0.998454219	0.960723296	Bacteria.Verrucomicrobia	EEF1AKMT2
3345	ENSG00000203872	rs9353482	0.952560114	0.035629919	0.272353213	0.953312733	0.00699878	-0.490189636	0.217493719	0.020053718	0.117188869	0.228443162	0.196462738	0.341202653	0.498697685	0.027632008	0.998454219	0.975691993	Bacteria.Verrucomicrobia	C6orf163
3346	ENSG00000203880	rs58241910	0.136412933	0.060785861	0.276889445	0.333334751	-0.215298206	0.53907614	0.241894255	-0.374521224	0.142775522	0.282507466	0.220598182	0.384252257	0.18256178	0.040040142	0.998454219	0.960723296	Bacteria.Verrucomicrobia	PCMTD2
3347	ENSG00000203883	rs12303	0.885399003	0.357111818	0.870914011	0.878532913	0.026708336	-0.340647697	-0.044861271	0.083466238	0.184583027	0.367285534	0.274985575	0.54399478	0.478847663	0.13554606	0.998454219	0.970109222	Bacteria.Verrucomicrobia	SOX18
3348	ENSG00000203943	rs636484	0.006347715	0.005552308	0.010810461	0.014408762	-1.0454136	0.673217948	1.589425278	-0.907242939	0.370622261	0.234672745	0.605658754	0.360822031	0.034369613	0.008219934	0.998454219	0.894435769	Bacteria.Verrucomicrobia	SAMD13
3349	ENSG00000204070	rs2231616	0.850245902	0.814318648	0.782308639	0.502073475	-0.032232468	-0.061794737	-0.072121828	0.270709162	0.170039797	0.262048926	0.259937376	0.401054037	0.469539372	0.242908961	0.998454219	0.962408604	Bacteria.Verrucomicrobia	SYS1
3350	ENSG00000204084	rs512486	0.278639012	0.273102509	0.610467392	0.492673023	-0.305067823	0.207294241	-0.200707433	0.191804387	0.279234129	0.187545053	0.392095975	0.277991901	0.262774324	0.112062977	0.998454219	0.962408604	Bacteria.Verrucomicrobia	INPP5B
3351	ENSG00000204099	rs76379979	0.77703062	0.615690538	0.758185811	0.252207692	0.047580078	-0.183931957	-0.078524206	0.511284175	0.167317343	0.364659695	0.25398904	0.4425655	0.451190474	0.199621618	0.998454219	0.960723296	Bacteria.Verrucomicrobia	NEU4
3352	ENSG00000204120	rs895430	0.232133452	0.136106622	0.711757341	0.65312794	-0.458060246	0.368343446	-0.191382022	0.153151712	0.379772072	0.244073657	0.515692031	0.339202078	0.239469352	0.069091452	0.998454219	0.970109222	Bacteria.Verrucomicrobia	GIGYF2
3353	ENSG00000204149	rs12246377	0.0060094	3.02664610874575e-05	0.475789127	0.149183284	0.388605943	-0.64740512	-0.151636342	0.317826178	0.13681296	0.144315556	0.211413317	0.21773085	0.032916159	0.000190817	0.998454219	0.960723296	Bacteria.Verrucomicrobia	AGAP6
3354	ENSG00000204161	rs11101006	0.898515442	0.943109792	0.562117809	0.142205347	0.026743232	-0.01585392	0.178195041	-0.46699898	0.208872023	0.221305327	0.30581431	0.314339344	0.483167749	0.270399419	0.998454219	0.960723296	Bacteria.Verrucomicrobia	TMEM273
3355	ENSG00000204172	rs1828719	0.089859246	0.000821432	0.234557389	0.396620807	0.244559585	-0.786973134	0.246141841	-0.272955777	0.142035977	0.224257638	0.205145908	0.319878633	0.146259836	0.002267672	0.998454219	0.960723296	Bacteria.Verrucomicrobia	AGAP9
3356	ENSG00000204174	rs5018766	0.919739811	0.447952874	0.967999223	0.399412148	0.021111467	-0.23867996	0.012843656	0.415314718	0.208706774	0.312630333	0.318917764	0.489614035	0.490105097	0.159279444	0.998454219	0.960723296	Bacteria.Verrucomicrobia	NPY4R
3357	ENSG00000204176	rs61164268	0.284709714	0.254333175	0.909342756	0.923982237	-0.209626342	0.3685411	0.033487595	-0.040126191	0.194332984	0.320453993	0.292948806	0.418898381	0.265575132	0.106819818	0.998454219	0.973680643	Bacteria.Verrucomicrobia	SYT15
3358	ENSG00000204178	rs11538134	0.544356168	0.07608944	0.808575596	0.536093294	0.164396488	-0.398450052	0.092714136	0.198432567	0.269749315	0.221043607	0.38114311	0.319004335	0.371276783	0.046466406	0.998454219	0.962408604	Bacteria.Verrucomicrobia	MACO1
3359	ENSG00000204209	rs2073524	0.595569328	0.487852783	0.605077917	0.565199858	0.127990484	-0.136691101	-0.201051204	0.183231689	0.23994781	0.195916567	0.38690292	0.316959684	0.388663392	0.169302139	0.998454219	0.970109222	Bacteria.Verrucomicrobia	DAXX
3360	ENSG00000204217	rs6705406	0.827446401	0.512794435	0.526642464	0.372611309	0.032216256	-0.211126615	-0.14219555	0.413460886	0.147201623	0.320809618	0.22337881	0.460532123	0.462785708	0.175110219	0.998454219	0.960723296	Bacteria.Verrucomicrobia	BMPR2
3361	ENSG00000204219	rs10753555	0.636639894	0.826475309	0.565078918	0.97607256	-0.221393251	0.063283798	0.335691373	0.011161577	0.466452161	0.287509834	0.580508049	0.370708435	0.401801686	0.24545175	0.998454219	0.97643541	Bacteria.Verrucomicrobia	TCEA3
3362	ENSG00000204252	rs396090	0.349985968	0.185187033	0.546394156	0.522472063	0.223217785	-0.291762849	-0.205875065	0.203115292	0.237112778	0.217872148	0.339531647	0.315876303	0.299209606	0.08516794	0.998454219	0.962408604	Bacteria.Verrucomicrobia	HLA-DOA
3363	ENSG00000204267	rs3819720	0.889937547	0.637800167	0.900223155	0.905887551	-0.029451863	-0.099109607	-0.039805838	0.043989237	0.21199558	0.209535571	0.316245006	0.370625099	0.479765169	0.204433689	0.998454219	0.972871264	Bacteria.Verrucomicrobia	TAP2
3364	ENSG00000204290	rs9268492	0.059077945	0.003369461	0.55746855	0.593103118	-0.379784929	0.662789783	-0.189637299	0.18499103	0.197668406	0.217747757	0.321609193	0.344491693	0.115354503	0.0058121	0.998454219	0.970109222	Bacteria.Verrucomicrobia	BTNL2
3365	ENSG00000204351	rs429608	0.736034065	0.013665747	0.975657456	0.271859119	-0.047995563	0.537265596	0.006646496	-0.428472886	0.141764741	0.211951047	0.216983938	0.38663846	0.43722921	0.0146223	0.998454219	0.960723296	Bacteria.Verrucomicrobia	SKIC2
3366	ENSG00000204428	rs2857596	0.089550387	0.083705237	0.926837368	0.916581022	-0.720592739	0.42997826	-0.057942214	0.039504544	0.418096083	0.244786354	0.628566719	0.375698971	0.146259836	0.049639299	0.998454219	0.973066233	Bacteria.Verrucomicrobia	LY6G5C
3367	ENSG00000204516	rs2246618	0.372822385	0.106338278	0.832224913	0.454317165	-0.18064284	0.343482153	0.060135079	-0.272718288	0.201297875	0.209747584	0.282719597	0.362295456	0.307900094	0.058218047	0.998454219	0.961966915	Bacteria.Verrucomicrobia	MICB
3368	ENSG00000204520	rs2005423	0.453218461	0.086526955	0.382850446	0.883961605	0.127888378	-0.548322433	0.229470835	-0.065273219	0.16947991	0.315061319	0.261175554	0.445479407	0.339855688	0.050648873	0.998454219	0.970109222	Bacteria.Verrucomicrobia	MICA
3369	ENSG00000204531	rs3734869	0.211006909	0.051751683	0.988721994	0.986344275	0.23794361	-0.51850504	0.003899532	0.006071053	0.188356237	0.261654437	0.274811621	0.353343689	0.227583231	0.035833514	0.998454219	0.97643541	Bacteria.Verrucomicrobia	POU5F1
3370	ENSG00000204536	rs1265114	0.028166949	0.006793155	0.737250707	0.262695833	-0.454943215	0.566597385	-0.097495106	0.335734701	0.202634019	0.202634019	0.289357994	0.297152431	0.078510835	0.009401645	0.998454219	0.960723296	Bacteria.Verrucomicrobia	CCHCR1
3371	ENSG00000204540	rs3130988	0.040097306	2.15470270681705e-05	0.380759003	0.522148999	0.346030403	-0.972586443	0.204653686	0.203334897	0.165191206	0.21232879	0.231902402	0.315971566	0.094888085	0.000152553	0.998454219	0.962408604	Bacteria.Verrucomicrobia	PSORS1C1
3372	ENSG00000204580	rs9468843	0.020244965	0.00023703	0.033110873	0.007425148	-0.401958371	0.884073123	0.553341292	-0.918616026	0.168875053	0.227168259	0.254165387	0.332377561	0.067374721	0.000900331	0.998454219	0.894435769	Bacteria.Verrucomicrobia	DDR1
3373	ENSG00000204590	rs2074505	0.38450411	0.331329859	0.974038691	0.908761259	-0.377528104	0.260159157	-0.017867074	-0.039531926	0.431194549	0.265806172	0.546912915	0.343610619	0.312014848	0.128910091	0.998454219	0.972933509	Bacteria.Verrucomicrobia	GNL1
3374	ENSG00000204613	rs17188113	0.597297558	0.216594185	0.433980347	0.620048197	-0.086824526	0.513544684	0.196673691	-0.28512828	0.16354218	0.411572128	0.249814715	0.572355504	0.389245183	0.095356312	0.998454219	0.970109222	Bacteria.Verrucomicrobia	TRIM10
3375	ENSG00000204614	rs2844798	0.018690664	0.00183131	0.057437542	0.04071912	0.392312726	-0.941690475	-0.45407782	0.958874448	0.162640155	0.289780009	0.234756413	0.459227365	0.064383399	0.00394607	0.998454219	0.921698065	Bacteria.Verrucomicrobia	TRIM40
3376	ENSG00000204616	rs1264708	0.292764093	0.101822919	0.765614739	0.719215733	-0.162317643	0.451934648	0.073624647	-0.137986844	0.153032757	0.272323787	0.245933918	0.382157642	0.270013783	0.056811474	0.998454219	0.970109222	Bacteria.Verrucomicrobia	TRIM31
3377	ENSG00000204619	rs28780079	0.612239609	0.373362778	0.962334482	0.598260929	0.084543918	-0.176511505	0.011569524	0.157431229	0.165987574	0.196918035	0.244048525	0.297319237	0.393731131	0.139877835	0.998454219	0.970109222	Bacteria.Verrucomicrobia	PPP1R11
3378	ENSG00000204642	rs2735062	0.517584859	0.243291714	0.588487524	0.589179881	0.150871646	-0.240542583	0.184553096	-0.162219813	0.231888901	0.204283416	0.339420563	0.298902402	0.363494112	0.103350209	0.998454219	0.970109222	Bacteria.Verrucomicrobia	HLA-F
3379	ENSG00000204644	rs448489	0.001138945	1.21937543512139e-09	0.28638239	0.712985393	-0.493211667	1.233030322	-0.207418698	0.124857037	0.144857291	0.173994456	0.192961113	0.337944157	0.012056445	4.53241361500424e-08	0.998454219	0.970109222	Bacteria.Verrucomicrobia	ZFP57
3380	ENSG00000204851	rs4803966	0.10162579	0.033655098	0.260929404	0.190212564	-0.271957153	0.502644408	0.281037104	-0.428350081	0.163777797	0.231616781	0.247812296	0.323580695	0.156368486	0.02670736	0.998454219	0.960723296	Bacteria.Verrucomicrobia	PNMA8B
3381	ENSG00000204872	rs10200762	0.005886947	0.003075519	0.232473728	0.264260423	0.992348158	-0.743041762	-0.588623651	0.399678746	0.348460351	0.241625584	0.488380251	0.354920471	0.032529116	0.00550925	0.998454219	0.960723296	Bacteria.Verrucomicrobia	NAT8B
3382	ENSG00000204889	rs16968862	0.863798322	0.018154175	0.513188438	0.287329599	0.029663521	-0.775915464	0.170867022	0.557642371	0.172240296	0.320132834	0.259878311	0.51980295	0.472865882	0.017608685	0.998454219	0.960723296	Bacteria.Verrucomicrobia	KRT40
3383	ENSG00000204954	rs4135039	0.01685879	0.015697675	0.84290219	0.730422477	-0.814686353	0.513097648	0.092171427	0.10140613	0.332118001	0.206809829	0.463227605	0.29303865	0.0606762	0.016001464	0.998454219	0.970109222	Bacteria.Verrucomicrobia	C12orf73
3384	ENSG00000204991	rs1109334	0.102859747	0.088694634	0.729780734	0.285432885	-0.386945157	0.323301302	-0.135870731	0.3512101	0.233882938	0.187070437	0.391661628	0.326080972	0.15724409	0.051494716	0.998454219	0.960723296	Bacteria.Verrucomicrobia	SPIRE2
3385	ENSG00000205038	rs17377636	0.999344316	0.729961751	0.277908851	0.348190671	0.000272331	-0.077939759	0.545205657	-0.320971592	0.330120553	0.224826411	0.498272172	0.339675287	0.509885109	0.225427645	0.998454219	0.960723296	Bacteria.Verrucomicrobia	PKHD1L1
3386	ENSG00000205060	rs1646724	0.152253455	0.104274031	0.11772193	0.140625843	0.400309304	-0.389196865	-0.592602778	0.477716958	0.276340179	0.236229517	0.373780262	0.320258543	0.192550603	0.057480998	0.998454219	0.960723296	Bacteria.Verrucomicrobia	SLC35B4
3387	ENSG00000205085	rs151134951	0.109821209	0.029674515	0.148255941	0.523954587	-0.215375744	0.525624329	0.290663516	-0.250216674	0.132851504	0.236410983	0.19866125	0.390521803	0.162936727	0.024361457	0.998454219	0.962408604	Bacteria.Verrucomicrobia	GARIN1A
3388	ENSG00000205209	rs10413838	0.385836047	0.001946119	0.377572049	0.522104913	0.125088127	-0.855863789	0.179704356	-0.30750653	0.14327301	0.265014374	0.202266101	0.477797932	0.31269451	0.004074031	0.998454219	0.962408604	Bacteria.Verrucomicrobia	SCGB2B2
3389	ENSG00000205250	rs12923138	0.693475191	0.518241804	0.392792225	0.131476402	-0.097380539	0.151983848	0.310576859	-0.54415328	0.245972435	0.233966455	0.361014857	0.356226378	0.423694717	0.176493704	0.998454219	0.960723296	Bacteria.Verrucomicrobia	E2F4
3390	ENSG00000205362	rs11076161	0.006978734	0.002702407	0.828718357	0.898891787	-0.815693504	0.590077774	-0.100884954	-0.037867232	0.292743831	0.189172871	0.464439686	0.296860505	0.037041175	0.005141781	0.998454219	0.971031126	Bacteria.Verrucomicrobia	MT1A
3391	ENSG00000205436	rs729183	0.133044489	0.000226218	0.743772269	0.151452229	-0.269891919	0.910674829	-0.087184481	-0.523499461	0.177413302	0.233166759	0.265598021	0.360662762	0.180610883	0.000871993	0.998454219	0.960723296	Bacteria.Verrucomicrobia	EXOC3L4
3392	ENSG00000205482	rs371327783	0.014855161	0.000251365	0.066643818	0.461388732	-0.420211631	1.112193721	0.430936394	-0.433667083	0.167914857	0.28708417	0.231019183	0.585280655	0.057007546	0.000944442	0.998454219	0.961966915	Bacteria.Verrucomicrobia	SPDYE18
3393	ENSG00000205502	rs7495253	0.536724357	0.629929992	0.756270922	0.649024174	0.11236439	-0.117820113	-0.087356924	-0.149268098	0.18092014	0.243371134	0.280265313	0.326455626	0.36976897	0.202660041	0.998454219	0.970109222	Bacteria.Verrucomicrobia	C2CD4B
3394	ENSG00000205560	rs131758	0.698080843	0.738765423	0.893371827	0.67280499	-0.085412643	0.052610645	-0.043951481	0.098570905	0.219212423	0.157085186	0.32661958	0.232357122	0.425402771	0.227478306	0.998454219	0.970109222	Bacteria.Verrucomicrobia	CPT1B
3395	ENSG00000205571	rs212211	0.070731112	0.024418606	0.882161057	0.740910407	0.99229741	-0.755640463	0.115167078	0.156118561	0.540072373	0.327944713	0.773898958	0.470147969	0.127170299	0.021199773	0.998454219	0.970109222	Bacteria.Verrucomicrobia	SMN2
3396	ENSG00000205572	rs2591359	0.029523064	0.049760508	0.141224223	0.158595601	-0.679229205	0.997553262	0.682860284	-0.995991333	0.305203649	0.498953071	0.458486878	0.698352479	0.080041111	0.034800843	0.998454219	0.960723296	Bacteria.Verrucomicrobia	SERF1B
3397	ENSG00000205702	rs133367	0.663031497	0.792575609	0.501071743	0.970056724	0.097192387	0.049182123	-0.289921989	-0.011841574	0.222036141	0.186259567	0.42850967	0.314250167	0.411034329	0.238335771	0.998454219	0.97643541	Bacteria.Verrucomicrobia	CYP2D7
3398	ENSG00000205726	rs3761353	0.803306091	0.569552285	0.595112807	0.100973318	0.050791976	-0.142868082	-0.151252839	0.638600629	0.203094362	0.249936307	0.283206187	0.383828058	0.457834478	0.188742418	0.998454219	0.960723296	Bacteria.Verrucomicrobia	ITSN1
3399	ENSG00000205758	rs9983538	0.014552381	0.119252411	0.095440628	0.440355613	-0.339819193	0.859397848	0.368548659	-0.498544289	0.135357565	0.544359926	0.217822102	0.642160588	0.056535124	0.063182887	0.998454219	0.961966915	Bacteria.Verrucomicrobia	CRYZL1
3400	ENSG00000205809	rs61917687	0.070507988	0.010996463	0.9331291	0.467391115	-0.341945572	0.801319739	-0.024824641	-0.28379963	0.185957618	0.306098715	0.294709646	0.388221641	0.126940719	0.012946455	0.998454219	0.961966915	Bacteria.Verrucomicrobia	KLRC2
3401	ENSG00000205867	rs61869698	0.339946751	0.091933204	0.247115591	0.726964426	-0.23709255	0.343701046	-0.455153072	0.107862972	0.246628626	0.200929941	0.389721201	0.30758469	0.293154081	0.052716418	0.998454219	0.970109222	Bacteria.Verrucomicrobia	KRTAP5-2
3402	ENSG00000206053	rs113571946	0.89955565	0.205342518	0.839774663	0.317479936	-0.018565122	0.31958388	0.046844681	-0.34043591	0.146508656	0.249813245	0.230770014	0.337936458	0.483258024	0.091603965	0.998454219	0.960723296	Bacteria.Verrucomicrobia	JPT2
3403	ENSG00000206127	rs200384109	0.361952337	0.071645505	0.666751164	0.367190077	0.170401363	-0.510053821	-0.119512714	0.37451506	0.185598893	0.278526484	0.276278312	0.412424814	0.304330878	0.044544308	0.998454219	0.960723296	Bacteria.Verrucomicrobia	GOLGA8O
3404	ENSG00000206503	rs2517723	6.23912560885362e-05	3.08946176242309e-05	0.114563282	0.153999729	-1.00343875	0.740431517	0.614194412	-0.380114191	0.234354135	0.165263988	0.383995642	0.263534624	0.001567469	0.000190817	0.998454219	0.960723296	Bacteria.Verrucomicrobia	HLA-A
3405	ENSG00000206530	rs6771972	0.404201365	0.917049382	0.578903045	0.192080135	-0.127636064	0.016369118	0.127060233	0.322580947	0.152017207	0.156557035	0.227791733	0.24472264	0.319406624	0.264677562	0.998454219	0.960723296	Bacteria.Verrucomicrobia	CFAP44
3406	ENSG00000206535	rs10936200	0.13515679	0.09871237	0.945100092	0.487632047	-0.297174207	0.362153867	-0.021034074	0.237978807	0.196429139	0.216193652	0.304277924	0.340916564	0.182237367	0.055562886	0.998454219	0.962408604	Bacteria.Verrucomicrobia	LNP1
3407	ENSG00000206561	rs6774922	0.172960927	0.119292158	0.537227141	0.356803885	-0.262317766	0.313133643	0.17071455	-0.244162544	0.190375674	0.198366911	0.275211561	0.263085833	0.205745013	0.063182887	0.998454219	0.960723296	Bacteria.Verrucomicrobia	COLQ
3408	ENSG00000206562	rs7609897	0.710212713	0.770700852	0.441137961	0.364461972	-0.059580736	0.073082041	0.192886436	-0.320006192	0.159647562	0.249701506	0.248879155	0.350385941	0.429045612	0.23364805	0.998454219	0.960723296	Bacteria.Verrucomicrobia	METTL6
3409	ENSG00000211584	rs7307046	0.024504699	0.017825129	0.974396194	0.834548163	0.556808811	-0.488602921	-0.011984935	-0.061595186	0.241804067	0.200989817	0.371984319	0.293712819	0.073772683	0.017321813	0.998454219	0.970109222	Bacteria.Verrucomicrobia	SLC48A1
3410	ENSG00000212127	rs34413287	0.179467408	0.065517158	0.518807306	0.319298055	0.188132862	-0.335520781	-0.14380249	0.263945524	0.138636351	0.179101939	0.221672439	0.263001487	0.208740667	0.042273754	0.998454219	0.960723296	Bacteria.Verrucomicrobia	TAS2R14
3411	ENSG00000212916	rs12409898	0.026213525	0.00907071	0.987832484	0.676502829	-0.673832272	0.587044905	0.006408145	-0.128243939	0.296193166	0.218231688	0.418584294	0.305976331	0.075663138	0.011412213	0.998454219	0.970109222	Bacteria.Verrucomicrobia	MAP10
3412	ENSG00000213079	rs911191	0.030056339	0.02617013	0.949132362	0.53982156	-0.443972729	0.418582595	0.019361976	0.169858404	0.200169475	0.183938954	0.302326706	0.275591233	0.080559589	0.022234119	0.998454219	0.962408604	Bacteria.Verrucomicrobia	SCAF8
3413	ENSG00000213096	rs10424894	0.005671949	2.06437541256147e-05	0.675565275	0.495247013	-0.397976969	1.052495493	0.084873464	-0.220722279	0.139097656	0.229180994	0.201877763	0.32182314	0.032066243	0.000147159	0.998454219	0.962408604	Bacteria.Verrucomicrobia	ZNF254
3414	ENSG00000213123	rs55996879	0.062646362	0.028509636	0.183134622	0.216066298	-0.388070155	0.478195373	0.405887896	-0.429483984	0.204870514	0.213470189	0.301660292	0.34380302	0.119233187	0.023737326	0.998454219	0.960723296	Bacteria.Verrucomicrobia	DYNLT2B
3415	ENSG00000213160	rs7558828	0.136074849	0.059567422	0.229472294	0.104733884	-0.560809248	0.426265548	0.842341899	-0.645746878	0.371575681	0.222299863	0.694357061	0.392477556	0.182489561	0.039412157	0.998454219	0.960723296	Bacteria.Verrucomicrobia	KLHL23
3416	ENSG00000213213	rs945386	0.008214718	0.015052762	0.019213847	0.407237733	-0.55103487	0.66329881	0.686977979	-0.328740766	0.20208929	0.265597362	0.286104465	0.394090985	0.040626009	0.015526557	0.998454219	0.960723296	Bacteria.Verrucomicrobia	CCDC183
3417	ENSG00000213214	rs6464583	0.002486944	1.43648621765074e-06	0.732795235	0.789883534	0.455041627	-1.008293924	-0.072288882	-0.099258555	0.144578363	0.189961079	0.21082858	0.370973794	0.020110071	1.62503889898948e-05	0.998454219	0.970109222	Bacteria.Verrucomicrobia	ARHGEF35
3418	ENSG00000213281	rs6692870	0.836408934	0.681688422	0.697499455	0.538327664	0.110312011	-0.136035393	-0.29875524	0.287791025	0.532088462	0.330175777	0.765206635	0.465213419	0.465444817	0.214481772	0.998454219	0.962408604	Bacteria.Verrucomicrobia	NRAS
3419	ENSG00000213337	rs78381888	0.980423413	0.757385336	0.665241458	0.347885983	-0.003827896	0.072542837	-0.09672645	-0.452184564	0.15539903	0.233842381	0.222528328	0.478229892	0.504933563	0.230618933	0.998454219	0.960723296	Bacteria.Verrucomicrobia	ANKRD39
3420	ENSG00000213366	rs145858840	0.131997526	0.035224523	0.452352557	0.265372159	-0.194811211	0.551746491	0.140793159	-0.450448198	0.127707141	0.256544078	0.186222827	0.400945293	0.179967564	0.027484358	0.998454219	0.960723296	Bacteria.Verrucomicrobia	GSTM2
3421	ENSG00000213462	rs12666841	5.37646974163141e-07	1.32326860421064e-11	0.516756892	0.991205688	-0.707532503	0.966516688	-0.124215058	-0.001938158	0.12718568	0.117962196	0.190539762	0.175165323	3.75206135605691e-05	1.14766962542164e-09	0.998454219	0.976483615	Bacteria.Verrucomicrobia	ERV3-1
3422	ENSG00000213512	rs4233337	0.383699371	0.175636971	0.418721422	0.504536095	-0.190267679	0.264301969	-0.269097843	0.18486759	0.21694501	0.193028237	0.330661582	0.275470391	0.311845128	0.082155387	0.998454219	0.962408604	Bacteria.Verrucomicrobia	GBP7
3423	ENSG00000213523	rs250427	0.731187535	0.731749789	0.117867098	0.097070588	-0.142779007	0.08917098	-0.874170244	0.597575881	0.413818953	0.259009867	0.551599212	0.354954933	0.434877527	0.225651879	0.998454219	0.960723296	Bacteria.Verrucomicrobia	SRA1
3424	ENSG00000213585	rs10041027	0.136630701	0.177409932	0.845704797	0.697159821	0.394746861	-0.257645577	0.089064934	-0.123079638	0.261925253	0.188950575	0.45585448	0.314873522	0.182714828	0.082576459	0.998454219	0.970109222	Bacteria.Verrucomicrobia	VDAC1
3425	ENSG00000213593	rs2956981	0.493050202	0.338960916	0.065921139	0.038492717	0.142511169	-0.173610754	0.666172606	-0.654773167	0.206729581	0.18022267	0.356151331	0.309956521	0.353049317	0.130997617	0.998454219	0.921698065	Bacteria.Verrucomicrobia	TMX2
3426	ENSG00000213639	rs7475	0.064992427	0.126158745	0.508785652	0.151853583	-0.439240241	0.316055138	-0.227873029	0.411661852	0.233998479	0.203995145	0.342976579	0.283895402	0.121501706	0.065519378	0.998454219	0.960723296	Bacteria.Verrucomicrobia	PPP1CB
3427	ENSG00000213654	rs377763	0.470526392	0.587292449	0.37407395	0.240715911	-0.150393249	0.125921262	0.250076363	-0.428687004	0.207191425	0.230846069	0.279405826	0.362059804	0.346457679	0.192573986	0.998454219	0.960723296	Bacteria.Verrucomicrobia	GPSM3
3428	ENSG00000213672	rs6792510	0.205299164	0.22791398	0.958129261	0.513151222	-0.509726749	0.309993329	-0.028362802	0.231225787	0.398406074	0.254669113	0.538151015	0.351649141	0.224381171	0.098496477	0.998454219	0.962408604	Bacteria.Verrucomicrobia	NCKIPSD
3429	ENSG00000213793	rs9304742	0.02401651	0.018273924	0.64684056	0.777712206	-0.532804818	0.54330637	0.155923019	0.093919546	0.230554588	0.224402992	0.338745742	0.331312831	0.073224752	0.017652927	0.998454219	0.970109222	Bacteria.Verrucomicrobia	ZNF888
3430	ENSG00000213809	rs1600127	0.092118152	0.091178408	0.681989777	0.548785943	-0.642271241	0.385690539	-0.214299905	0.189768046	0.37569444	0.224941473	0.520656186	0.314847877	0.148479738	0.05247147	0.998454219	0.967481283	Bacteria.Verrucomicrobia	KLRK1
3431	ENSG00000213822	rs8101777	0.054299692	2.34888406113585e-05	0.393762194	0.038728344	-0.343744353	1.050248385	0.209136789	-0.971570646	0.175390429	0.230487179	0.243602528	0.460498701	0.110251848	0.00016081	0.998454219	0.921698065	Bacteria.Verrucomicrobia	CEACAM18
3432	ENSG00000213901	rs13029731	0.866958391	0.925673627	0.99465602	0.825814617	-0.029053568	0.024187542	0.001730521	-0.100693067	0.172745612	0.258270238	0.257382176	0.455702996	0.473244319	0.266380738	0.998454219	0.970109222	Bacteria.Verrucomicrobia	SLC23A3
3433	ENSG00000213967	rs10403849	0.011033319	5.73858132750134e-05	0.352346184	0.145935256	-0.348383164	1.334400671	0.189279133	-0.591389273	0.133144357	0.309924335	0.202055788	0.401849082	0.047786267	0.00029134	0.998454219	0.960723296	Bacteria.Verrucomicrobia	ZNF726
3434	ENSG00000214022	rs1051764	0.783281686	0.670275397	0.225373977	0.06460558	-0.056787027	0.07906517	-0.379940212	0.5776002	0.205611753	0.184856601	0.310411082	0.307251646	0.452319028	0.212099444	0.998454219	0.960723296	Bacteria.Verrucomicrobia	REPIN1
3435	ENSG00000214026	rs1104890	0.052761486	0.022388373	0.758302876	0.461417708	0.361775817	-0.803801356	0.084573454	-0.324333255	0.183371708	0.343566394	0.273692387	0.437751249	0.108177764	0.020148932	0.998454219	0.961966915	Bacteria.Verrucomicrobia	MRPL23
3436	ENSG00000214078	rs11698796	0.450341575	0.012636215	0.412759595	0.683179461	0.109841589	-0.611207562	0.184160636	-0.15255935	0.144637118	0.238290945	0.223402986	0.372127455	0.33887865	0.014005594	0.998454219	0.970109222	Bacteria.Verrucomicrobia	CPNE1
3437	ENSG00000214087	rs7503637	0.038932739	0.000123715	0.89710518	0.503862742	0.261437325	-1.039486877	-0.023528512	0.237587112	0.124048592	0.254525616	0.181231407	0.353466922	0.093189688	0.000550248	0.998454219	0.962408604	Bacteria.Verrucomicrobia	ARL16
3438	ENSG00000214113	rs4141761	0.056264897	0.03725558	0.866086365	0.970856536	-0.468702689	0.461103163	0.057298222	-0.0111144	0.241141133	0.216827402	0.338441716	0.303051024	0.112072351	0.028573379	0.998454219	0.97643541	Bacteria.Verrucomicrobia	LYRM4
3439	ENSG00000214128	rs9691831	0.002592419	0.001279411	0.915367099	0.748369335	0.830671791	-0.646574151	-0.045448775	-0.100223272	0.265108112	0.192020934	0.426007151	0.311102912	0.020333696	0.003062549	0.998454219	0.970109222	Bacteria.Verrucomicrobia	TMEM213
3440	ENSG00000214194	rs2462665	0.387490342	0.220893576	0.382747048	0.187841496	0.169583136	-0.247527924	0.258732569	-0.381206195	0.194918347	0.200259565	0.294415855	0.286407523	0.313627688	0.096595358	0.998454219	0.960723296	Bacteria.Verrucomicrobia	SMIM30
3441	ENSG00000214226	rs1040261	0.434502177	0.815263831	0.277475319	0.118558351	-0.232026414	0.050631534	-0.640472479	0.579846128	0.295056135	0.215829241	0.584805341	0.366582712	0.332405456	0.243051582	0.998454219	0.960723296	Bacteria.Verrucomicrobia	C17orf67
3442	ENSG00000214253	rs112466316	0.746581513	0.08138589	0.823236924	0.575950869	0.049321094	-0.58626066	0.051832687	0.234181587	0.151978599	0.331186213	0.231099038	0.416585891	0.440686364	0.048735954	0.998454219	0.970109222	Bacteria.Verrucomicrobia	FIS1
3443	ENSG00000214290	rs7105857	0.006162628	0.001749355	0.69559522	0.566785358	-0.857880499	0.613665351	-0.20314084	0.186735008	0.302992059	0.187963251	0.51687949	0.324344488	0.033657617	0.003808905	0.998454219	0.970109222	Bacteria.Verrucomicrobia	POU2AF3
3444	ENSG00000214376	rs61190614	0.471975789	0.05342329	0.82363205	0.184846228	-0.128565293	0.659144722	0.05793076	-0.814119205	0.177702037	0.335056419	0.258876242	0.607460773	0.346839153	0.036591936	0.998454219	0.960723296	Bacteria.Verrucomicrobia	VSTM5
3445	ENSG00000214456	rs11881475	0.050342222	0.006546824	0.230927505	0.338844556	0.30273927	-0.830032179	-0.282778231	0.404731467	0.151819473	0.295433401	0.233836114	0.420043629	0.105801418	0.009121373	0.998454219	0.960723296	Bacteria.Verrucomicrobia	PLIN5
3446	ENSG00000214491	rs5997677	0.000398331	5.84001874535778e-05	0.270697648	0.161650462	-0.95587176	0.780730965	0.459412431	-0.410060653	0.255953169	0.181540964	0.413544327	0.289661489	0.005722045	0.000295051	0.998454219	0.960723296	Bacteria.Verrucomicrobia	SEC14L6
3447	ENSG00000214558	rs3892053	0.967141291	0.823117407	0.735974005	0.501411869	0.017624161	0.064347553	0.216328838	-0.291114131	0.426188813	0.286700107	0.638820486	0.430614947	0.501190166	0.24504032	0.998454219	0.962408604	Bacteria.Verrucomicrobia	ZC3H11C
3448	ENSG00000214562	rs2782025	0.034219144	0.068545466	0.948892402	0.514599276	-0.436891622	0.401993337	-0.023017325	0.235285752	0.201977611	0.217040856	0.357713171	0.359060772	0.086785647	0.043401657	0.998454219	0.962408604	Bacteria.Verrucomicrobia	NUTM2D
3449	ENSG00000214814	rs13278430	0.32840919	0.366370769	0.015444322	0.027775217	-0.415049779	0.233746143	1.699432438	-0.953882117	0.421486842	0.256964269	0.683224509	0.423763166	0.286880908	0.137953557	0.998454219	0.894435769	Bacteria.Verrucomicrobia	FER1L6
3450	ENSG00000214941	rs11654	0.255500455	0.060960595	0.034030378	0.068782357	0.282649564	-0.323799494	0.843260469	-0.504441575	0.246380188	0.169807947	0.389419502	0.272592947	0.250090638	0.040104476	0.998454219	0.960723296	Bacteria.Verrucomicrobia	ZSWIM7
3451	ENSG00000214954	rs10093786	0.990797057	0.960447445	0.34019967	0.211025741	0.002881185	0.007995031	0.322743741	-0.28050389	0.248830906	0.160595449	0.335901909	0.222056242	0.507046434	0.273561633	0.998454219	0.960723296	Bacteria.Verrucomicrobia	LRRC69
3452	ENSG00000214960	rs2108135	0.093629112	0.033897213	0.553165964	0.37647138	-0.530521413	0.513647315	0.250071481	-0.335246579	0.311797003	0.237020457	0.419499153	0.376461814	0.14991538	0.026787263	0.998454219	0.960723296	Bacteria.Verrucomicrobia	CRPPA
3453	ENSG00000215012	rs3827288	0.217498235	0.301131337	0.760692982	0.450923854	-0.193884202	0.258283508	-0.072615507	0.266422777	0.155694855	0.247800202	0.237418578	0.351273342	0.230754015	0.120032598	0.998454219	0.961966915	Bacteria.Verrucomicrobia	RTL10
3454	ENSG00000215114	rs7958	0.272519363	0.013490893	0.490494842	0.558545044	0.191361778	-0.582333964	0.175863045	0.189040804	0.172918143	0.22928138	0.253604191	0.321477713	0.260141398	0.014519925	0.998454219	0.968439712	Bacteria.Verrucomicrobia	UBXN2B
3455	ENSG00000215126	rs62553414	0.000313741	2.37592337728458e-05	0.12392603	0.044461566	-1.158401748	1.478793073	0.663979955	-0.96133001	0.304261714	0.324761918	0.425986202	0.469075908	0.004729316	0.00016081	0.998454219	0.957124594	Bacteria.Verrucomicrobia	ZNG1F
3456	ENSG00000215277	rs10149569	0.15332904	0.010725011	0.654440052	0.620607262	0.276393006	-0.730044289	-0.12552345	0.194269047	0.191307252	0.277870108	0.279141955	0.390593462	0.193361464	0.012811108	0.998454219	0.970109222	Bacteria.Verrucomicrobia	RNF212B
3457	ENSG00000215305	rs6138920	0.669472099	0.584204688	0.262327926	0.277577348	0.112519792	-0.152569819	0.413600056	-0.399137583	0.262394006	0.277399868	0.365784727	0.364524353	0.413047444	0.192206925	0.998454219	0.960723296	Bacteria.Verrucomicrobia	VPS16
3458	ENSG00000215595	rs6074273	0.178002762	0.000206111	0.408143412	0.791333641	-0.235972015	0.915356089	-0.212227668	-0.09465922	0.173295864	0.232710449	0.254910789	0.356302791	0.208193751	0.000814071	0.998454219	0.970109222	Bacteria.Verrucomicrobia	C20orf202
3459	ENSG00000215845	rs3766383	0.827348471	0.182732065	0.531734752	0.916791259	0.038709598	-0.407022776	0.161924524	0.048312255	0.176768858	0.302221862	0.257545763	0.460627931	0.462785708	0.084411904	0.998454219	0.973066233	Bacteria.Verrucomicrobia	TSTD1
3460	ENSG00000215883	rs12043944	0.07507574	2.33100594128858e-05	0.950064031	0.206923843	0.270344478	-1.065457358	0.014145966	0.436709621	0.149444126	0.233716175	0.225008267	0.34257535	0.132206356	0.00016081	0.998454219	0.960723296	Bacteria.Verrucomicrobia	CYB5RL
3461	ENSG00000216588	rs10412507	0.995576462	0.750494498	0.06540291	0.008567301	0.001248581	-0.059014993	-0.639579557	0.735401245	0.224343953	0.184804334	0.341260779	0.271248091	0.508585115	0.229310478	0.998454219	0.894435769	Bacteria.Verrucomicrobia	IGSF23
3462	ENSG00000216937	rs4609551	0.116220417	0.009430689	0.780538729	0.914099824	0.208905699	-0.764951149	-0.056441562	0.038622013	0.131216207	0.285907555	0.201739309	0.356655965	0.168464986	0.011670717	0.998454219	0.973066233	Bacteria.Verrucomicrobia	CCDC7
3463	ENSG00000218336	rs4862096	0.31947873	0.377558798	0.813397602	0.295879391	0.163050351	-0.213888504	-0.062047629	-0.416412338	0.162528314	0.240735313	0.26179784	0.395155869	0.283549212	0.141195714	0.998454219	0.960723296	Bacteria.Verrucomicrobia	TENM3
3464	ENSG00000218739	rs57004489	0.909412521	0.835940213	0.476560499	0.365348624	-0.055824351	0.066556541	0.52290098	-0.41896558	0.488728053	0.320103882	0.730316408	0.459594403	0.486943029	0.247545278	0.998454219	0.960723296	Bacteria.Verrucomicrobia	CEBPZOS
3465	ENSG00000219481	rs11583476	0.091545352	0.034346271	0.247167778	0.650729899	-0.30376596	0.712611271	0.31883489	-0.218217317	0.177366885	0.329685718	0.273030299	0.479752532	0.148046568	0.027011661	0.998454219	0.970109222	Bacteria.Verrucomicrobia	NBPF1
3466	ENSG00000219626	rs13006503	0.345595897	0.414427041	0.779993309	0.835317145	-0.432240146	0.206870961	0.188873579	-0.077629743	0.454956039	0.251854891	0.673372918	0.371927007	0.296798471	0.150860831	0.998454219	0.970109222	Bacteria.Verrucomicrobia	FAM228B
3467	ENSG00000221838	rs4134917	0.00331941	0.00191659	0.602806616	0.430167583	0.972150643	-0.754497046	-0.231143778	0.247419933	0.318843172	0.233259718	0.442023509	0.311668299	0.023529449	0.004059002	0.998454219	0.961966915	Bacteria.Verrucomicrobia	AP4M1
3468	ENSG00000221882	rs2931819	0.102980027	0.020831672	0.507662701	0.797840111	0.390585327	-0.521800924	0.25430167	-0.081719871	0.236167407	0.220287904	0.381739377	0.317734152	0.15724409	0.019271775	0.998454219	0.970109222	Bacteria.Verrucomicrobia	OR3A2
3469	ENSG00000221886	rs2961950	0.001793686	0.000450382	0.448404165	0.539045295	-0.71130555	0.567735511	0.259164324	-0.143042025	0.218423428	0.153572411	0.339800571	0.231637251	0.01640649	0.001464809	0.998454219	0.962408604	Bacteria.Verrucomicrobia	ZBED8
3470	ENSG00000221923	rs1993531	1.49935251179522e-05	1.15984883626213e-06	0.988656207	0.533813778	-0.699301314	0.720579629	0.00320437	0.134086749	0.14940683	0.134342468	0.224511796	0.214357194	0.000525098	1.40363136725585e-05	0.998454219	0.962408604	Bacteria.Verrucomicrobia	ZNF880
3471	ENSG00000221926	rs1476728	0.015388068	0.000910345	0.983375455	0.46461653	-0.520423655	0.87636998	-0.00640129	-0.241201955	0.209106679	0.252077517	0.306023906	0.327895462	0.057989661	0.002395681	0.998454219	0.961966915	Bacteria.Verrucomicrobia	TRIM16
3472	ENSG00000221944	rs72991939	0.122921104	0.011454515	0.511664148	0.113725249	-0.249122234	0.493570164	0.164742541	-0.55010088	0.159392664	0.189660312	0.249656372	0.343113271	0.17424666	0.013302766	0.998454219	0.960723296	Bacteria.Verrucomicrobia	TIGD1
3473	ENSG00000221947	rs7826483	0.00841293	0.001282979	0.32166137	0.480884759	-0.566632309	0.594258966	-0.343468461	0.189089508	0.208482039	0.176531621	0.343928348	0.266714114	0.040984095	0.003062549	0.998454219	0.962408604	Bacteria.Verrucomicrobia	XKR9
3474	ENSG00000221957	rs75294457	0.042566167	0.009302528	0.093181607	0.295530181	-0.394383085	0.726557564	0.451874162	-0.513829537	0.190652457	0.271041005	0.265204208	0.487244804	0.097930311	0.011580967	0.998454219	0.960723296	Bacteria.Verrucomicrobia	KIR2DS4
3475	ENSG00000223496	rs4985407	0.122269831	0.010360667	0.014969554	0.024115294	0.333838401	-0.46793557	0.767271821	-0.588774222	0.21321705	0.177228019	0.306964831	0.254958929	0.173926272	0.01245145	0.998454219	0.894435769	Bacteria.Verrucomicrobia	EXOSC6
3476	ENSG00000223547	rs8111750	0.227340067	0.514897712	0.00671269	0.185252749	-0.207441487	-0.183621251	0.688178834	-0.578763762	0.170206983	0.280417156	0.245735859	0.432253858	0.236926722	0.175692577	0.998454219	0.960723296	Bacteria.Verrucomicrobia	ZNF844
3477	ENSG00000223572	rs28433760	0.325258021	0.024019669	0.485669713	0.759736399	0.152364964	-0.827648424	0.171160718	0.142360582	0.153715922	0.35814726	0.244090478	0.463539166	0.285851005	0.02105247	0.998454219	0.970109222	Bacteria.Verrucomicrobia	CKMT1A
3478	ENSG00000223573	rs56000643	0.010041257	0.085057561	0.002830144	0.316223097	-0.466115299	0.462569748	0.837400021	-0.371046034	0.175755882	0.264516566	0.269819534	0.367359102	0.045595652	0.050206842	0.998454219	0.960723296	Bacteria.Verrucomicrobia	TINCR
3479	ENSG00000223865	rs3128970	0.545218387	0.578050735	0.66431032	0.782391198	-0.165127854	0.110127831	-0.179338279	0.081390562	0.271532447	0.196992069	0.411364156	0.293457451	0.371411039	0.190806037	0.998454219	0.970109222	Bacteria.Verrucomicrobia	HLA-DPB1
3480	ENSG00000224712	rs112714341	0.10499364	0.30849242	0.216885779	0.957794453	-0.282422357	0.377470898	0.308353477	-0.032154701	0.171784104	0.367750299	0.24728364	0.605253513	0.15918825	0.121985648	0.998454219	0.975691993	Bacteria.Verrucomicrobia	NPIPA3
3481	ENSG00000224877	rs74778772	0.631567507	0.901265251	0.991206098	0.574529539	-0.076286914	-0.045948003	-0.002684347	0.291578524	0.158337865	0.368916062	0.242615056	0.516759039	0.399605608	0.261193593	0.998454219	0.970109222	Bacteria.Verrucomicrobia	NDUFAF8
3482	ENSG00000225968	rs3829824	0.092438375	0.048330197	0.755281158	0.433940867	-0.543828668	0.413530783	0.137962145	-0.228362789	0.318430689	0.20549638	0.440770642	0.290041143	0.148868541	0.034078646	0.998454219	0.961966915	Bacteria.Verrucomicrobia	ELFN1
3483	ENSG00000225973	rs11638111	0.625986294	0.044109404	0.445408688	0.051483492	0.083800812	-0.573086984	0.182707627	-1.191881027	0.171122568	0.279156625	0.23797426	0.600751379	0.397810843	0.03196884	0.998454219	0.960723296	Bacteria.Verrucomicrobia	PIGBOS1
3484	ENSG00000226314	rs4713147	0.018550465	0.000284608	0.309500549	0.715838236	-0.371889426	0.973325177	0.240218659	-0.146867018	0.153982023	0.25368676	0.234524675	0.401696637	0.064317628	0.001054124	0.998454219	0.970109222	Bacteria.Verrucomicrobia	ZKSCAN8P1
3485	ENSG00000226690	rs10277244	0.005514581	0.000356393	0.807194971	0.782324138	0.432088922	-0.696183945	0.062678103	-0.081574117	0.150491442	0.184736187	0.255783901	0.294026263	0.031392148	0.001235354	0.998454219	0.970109222	Bacteria.Verrucomicrobia
3486	ENSG00000226742	rs11664946	0.074081664	0.02055559	0.368417978	0.832077302	0.808871093	-0.642526755	0.571649514	-0.081109838	0.445570265	0.270641002	0.631139866	0.380990129	0.130945329	0.019135432	0.998454219	0.970109222	Bacteria.Verrucomicrobia	HSBP1L1
3487	ENSG00000227124	rs10446367	0.624736623	0.099924929	0.012766877	0.22479762	0.091320415	-0.282127844	0.775967456	-0.313577021	0.185803792	0.169038725	0.302991319	0.255870524	0.397553012	0.0560526	0.998454219	0.960723296	Bacteria.Verrucomicrobia	ZNF717
3488	ENSG00000228300	rs1054695	0.42430307	0.250392136	0.230055534	0.118877393	0.285555251	-0.273311809	-0.756619526	0.604594722	0.355149258	0.235663976	0.624484679	0.382566213	0.327928349	0.105462501	0.998454219	0.960723296	Bacteria.Verrucomicrobia	FAM174C
3489	ENSG00000228474	rs113053199	0.855015676	0.187733421	0.729747409	0.13783426	0.0332691	-0.283287208	-0.098065204	0.453182414	0.181351995	0.212786304	0.28264692	0.301637013	0.470293436	0.085883616	0.998454219	0.960723296	Bacteria.Verrucomicrobia	OST4
3490	ENSG00000228486	rs11894651	0.1748454	0.091304369	0.118714021	0.253252475	0.319792894	-0.262320093	0.544062326	-0.26489973	0.23312094	0.153050535	0.344108048	0.229806738	0.206811614	0.05247147	0.998454219	0.960723296	Bacteria.Verrucomicrobia	C2orf92
3491	ENSG00000228570	rs11196664	0.000761142	0.000219394	0.140878173	0.09405789	1.383732074	-0.923955441	-1.0023045	0.660374652	0.391621405	0.236014178	0.672373071	0.388632156	0.008795906	0.000858408	0.998454219	0.960723296	Bacteria.Verrucomicrobia	NUTM2E
3492	ENSG00000228672	rs11748963	0.144789501	0.038984454	0.29245768	0.578016514	0.283607457	-0.455657597	-0.307170855	0.190348412	0.192154431	0.216262677	0.289414702	0.340456579	0.187891418	0.029485885	0.998454219	0.970109222	Bacteria.Verrucomicrobia	PROB1
3493	ENSG00000228696	rs62073897	0.015198768	0.001193889	0.224963936	0.278206307	0.626638494	-0.609873783	0.465781446	-0.316606836	0.251296359	0.1799247	0.380203213	0.289532842	0.057854839	0.002906152	0.998454219	0.960723296	Bacteria.Verrucomicrobia	ARL17B
3494	ENSG00000229544	rs146495217	0.31587488	0.194432297	0.593796857	0.268153293	-0.178902929	0.328186688	0.134947263	0.465002205	0.176996846	0.25031134	0.251773275	0.416336929	0.28141109	0.087866756	0.998454219	0.960723296	Bacteria.Verrucomicrobia	NKX1-2
3495	ENSG00000229676	rs7248841	0.201457455	0.000630432	0.035017112	0.128212267	0.172092256	-0.790414534	0.445322673	-0.487633084	0.133355747	0.220016172	0.206817319	0.316473902	0.221133724	0.001843056	0.998454219	0.960723296	Bacteria.Verrucomicrobia	ZNF492
3496	ENSG00000230561	rs248723	0.000206385	3.59966419956433e-05	0.844919336	0.717636371	-0.767686212	0.83399159	-0.060664741	0.099430557	0.195188035	0.187943414	0.308902732	0.273764941	0.003699413	0.000210471	0.998454219	0.970109222	Bacteria.Verrucomicrobia	CCDC192
3497	ENSG00000230873	rs10807609	0.155742116	0.072506413	0.620296234	0.886686783	-0.370731551	0.530445463	0.176441518	-0.059069276	0.258134356	0.290561226	0.354433651	0.412903842	0.194727918	0.044890954	0.998454219	0.970109222	Bacteria.Verrucomicrobia	STMND1
3498	ENSG00000231500	rs455567	0.141008186	0.1750945	0.91635183	0.500116376	-0.423578992	0.301071427	-0.04435906	0.228027364	0.284242831	0.219602064	0.4207065	0.336274865	0.185929622	0.082012221	0.998454219	0.962408604	Bacteria.Verrucomicrobia	RPS18
3499	ENSG00000231887	rs1047711	0.034221594	0.024757069	0.138030952	0.141928888	0.784278951	-0.480658227	1.102973091	-0.606940066	0.362581974	0.209116138	0.734508981	0.408246468	0.086785647	0.021355589	0.998454219	0.960723296	Bacteria.Verrucomicrobia	PRH1
3500	ENSG00000232070	rs4982408	0.754698588	0.606932571	0.885290962	0.62023445	-0.165499681	0.158124521	0.106635066	-0.212128435	0.527451165	0.305868556	0.736262714	0.426045683	0.443139344	0.197644075	0.998454219	0.970109222	Bacteria.Verrucomicrobia	TMEM253
3501	ENSG00000232112	rs7126	0.408278898	0.988820526	0.349517089	0.873547219	-0.184340816	0.0024587	0.347504281	-0.046739079	0.221479693	0.174799185	0.368774482	0.292515301	0.321075087	0.279501288	0.998454219	0.970109222	Bacteria.Verrucomicrobia	TMA7
3502	ENSG00000232434	rs2784045	0.176319474	0.122916922	0.36027358	0.40885683	0.279531512	-0.420026213	-0.311988572	0.335159287	0.204478117	0.268736895	0.338620236	0.403182881	0.207225662	0.064479273	0.998454219	0.960723296	Bacteria.Verrucomicrobia	AJM1
3503	ENSG00000232629	rs9273533	6.31645927597291e-08	4.98099559581476e-09	0.491949785	0.652930549	-1.25955541	0.989398111	0.228747939	-0.112750979	0.206225679	0.146792514	0.330980502	0.249569869	7.43858290355286e-06	1.62000481180245e-07	0.998454219	0.970109222	Bacteria.Verrucomicrobia	HLA-DQB2
3504	ENSG00000232653	rs12594943	0.020315062	0.004637822	0.177243105	0.115430319	0.392446887	-0.474750401	-0.365157647	0.396800838	0.164975202	0.161888454	0.267692588	0.248685206	0.067374721	0.007280323	0.998454219	0.960723296	Bacteria.Verrucomicrobia	GOLGA8N
3505	ENSG00000232859	rs12936416	0.154707386	0.242734366	0.821675824	0.986348588	-0.487682773	0.259596977	0.123383436	0.005848391	0.338702593	0.220202197	0.545213183	0.340492004	0.194321453	0.1031981	0.998454219	0.97643541	Bacteria.Verrucomicrobia	LYRM9
3506	ENSG00000234127	rs2844775	0.064745026	0.007161417	0.079179456	0.274427639	0.286507371	-0.556527107	-0.400504525	0.366134727	0.1524878	0.200408159	0.224565696	0.332177324	0.121501706	0.009704829	0.998454219	0.960723296	Bacteria.Verrucomicrobia	TRIM26
3507	ENSG00000234284	rs6888539	0.008325643	0.001421094	0.743758714	0.733544028	-0.342267096	0.640056193	0.064735196	0.09443621	0.125752838	0.192033937	0.197197899	0.276226113	0.040820322	0.003286563	0.998454219	0.970109222	Bacteria.Verrucomicrobia	ZNF879
3508	ENSG00000234444	rs4718067	0.046386068	0.040323143	0.442457048	0.965306565	-0.366858646	0.39961078	0.198404522	-0.013610295	0.180661346	0.190993044	0.256743191	0.311709396	0.102279823	0.03022889	0.998454219	0.975976393	Bacteria.Verrucomicrobia	ZNF736
3509	ENSG00000234719	rs393329	1.65668432502551e-09	9.44434341354395e-12	0.011612868	0.031301677	1.094456233	-0.944383831	0.725922137	-0.419087776	0.156098652	0.114111416	0.27950429	0.190417365	5.2026546976386e-07	9.82928427376185e-10	0.998454219	0.894435769	Bacteria.Verrucomicrobia	NPIPB2
3510	ENSG00000235098	rs1781134	0.794753827	0.194288684	0.792371467	0.791940524	0.039929764	-0.405615254	0.060348385	-0.116818921	0.152862618	0.309266011	0.228317675	0.441026794	0.456001183	0.087839997	0.998454219	0.970109222	Bacteria.Verrucomicrobia	ANKRD65
3511	ENSG00000235162	rs28715882	0.051978564	0.073808534	0.533265717	0.867305909	-0.366737461	0.405848056	0.178788773	0.053851118	0.185252162	0.223346653	0.285436224	0.321032561	0.108177764	0.045615729	0.998454219	0.970109222	Bacteria.Verrucomicrobia	C12orf75
3512	ENSG00000235568	rs4822126	0.182288231	0.138816687	0.950595129	0.461893507	0.243375639	-0.327187679	-0.017481362	-0.220508393	0.180525071	0.218327813	0.281054798	0.297936889	0.210707284	0.069963535	0.998454219	0.961966915	Bacteria.Verrucomicrobia	NFAM1
3513	ENSG00000235750	rs3753557	0.054693934	0.014174684	0.123173375	0.095740266	0.582502128	-0.587130075	-0.59844392	0.564663514	0.297712554	0.232921149	0.38315732	0.33403945	0.110575711	0.015007557	0.998454219	0.960723296	Bacteria.Verrucomicrobia	KIAA0040
3514	ENSG00000236699	rs7655479	0.0262917	0.018301557	0.492859186	0.440523659	0.958452157	-0.652084243	-0.466416208	0.33026772	0.421530209	0.269398541	0.676292906	0.425565512	0.075663138	0.017652927	0.998454219	0.961966915	Bacteria.Verrucomicrobia	ARHGEF38
3515	ENSG00000237440	rs7246097	0.541754483	0.284358885	0.26381263	0.3617588	-0.090622977	-0.27266872	0.237947006	0.372516907	0.147739522	0.252590384	0.211100426	0.405575859	0.370695083	0.115155267	0.998454219	0.960723296	Bacteria.Verrucomicrobia	ZNF737
3516	ENSG00000237489	rs61749960	0.011968773	0.046141793	0.45204958	0.915899065	-0.417918953	0.464691842	0.184754512	0.035692947	0.161627531	0.228575846	0.244204767	0.336686745	0.050464206	0.032869597	0.998454219	0.973066233	Bacteria.Verrucomicrobia	C10orf143
3517	ENSG00000237541	rs2647001	3.54090116736465e-06	1.70422240936708e-06	0.503194438	0.6158136	-1.232439812	0.903731366	0.275301264	-0.135733321	0.243082368	0.171709889	0.408932482	0.269196073	0.000168257	1.88689851713437e-05	0.998454219	0.970109222	Bacteria.Verrucomicrobia	HLA-DQA2
3518	ENSG00000237651	rs2420811	0.099514383	0.067574162	0.312522609	0.237450664	-0.26297678	0.234828651	0.248156058	-0.248749827	0.157369401	0.126328977	0.243803985	0.208617812	0.15549101	0.04306976	0.998454219	0.960723296	Bacteria.Verrucomicrobia	C2orf74
3519	ENSG00000237765	rs2302469	0.524168428	0.720126526	0.943437831	0.180765218	-0.094977864	0.124348108	-0.015714476	0.62192988	0.148311881	0.345556226	0.220633227	0.459691051	0.365799902	0.223258289	0.998454219	0.960723296	Bacteria.Verrucomicrobia	FAM200B
3520	ENSG00000238083	rs149817251	0.000103207	1.41430408174213e-07	0.288096113	0.194846724	-0.536184636	1.859205247	0.216023347	-0.565904588	0.129613086	0.314896667	0.201688111	0.432027466	0.002315083	2.53784402094009e-06	0.998454219	0.960723296	Bacteria.Verrucomicrobia	LRRC37A2
3521	ENSG00000239704	rs28733269	0.003795046	0.000321647	0.550937263	0.234096754	-0.587483195	0.593516014	0.177441668	-0.276047193	0.1956508	0.156200315	0.295992976	0.229841496	0.025815095	0.001142821	0.998454219	0.960723296	Bacteria.Verrucomicrobia	CDRT4
3522	ENSG00000239857	rs111777753	0.198296949	0.09084829	0.453196689	0.102998896	0.21424421	-0.356022547	-0.16736763	0.484450723	0.164842249	0.207421948	0.221787768	0.292939502	0.220653736	0.052441023	0.998454219	0.960723296	Bacteria.Verrucomicrobia	GET4
3523	ENSG00000239887	rs3738395	0.493416801	0.002648276	0.692744505	0.032468223	0.106453822	-1.125723075	0.095210405	1.083521902	0.154555548	0.360103118	0.239887681	0.495797625	0.353049317	0.00508182	0.998454219	0.894435769	Bacteria.Verrucomicrobia	C1orf226
3524	ENSG00000239920	rs34225151	0.00091082	3.04364029893726e-05	0.497811107	0.335207532	-0.605577041	0.894481614	0.169836404	-0.278497892	0.174195423	0.199461909	0.249113653	0.286851257	0.010276669	0.000190817	0.998454219	0.960723296	Bacteria.Verrucomicrobia
3525	ENSG00000240053	rs4569	0.548558353	0.176762268	0.755721585	0.991031453	0.073107256	-0.222692462	0.060296813	-0.002540782	0.121224451	0.163069364	0.192999322	0.225167478	0.372674753	0.082422446	0.998454219	0.976483615	Bacteria.Verrucomicrobia	LY6G5B
3526	ENSG00000240065	rs2071466	0.077592276	0.018793253	0.316584622	0.193362968	-0.291797036	0.408620761	-0.236534791	0.380610241	0.162723665	0.169554177	0.234360817	0.289590655	0.135273503	0.017977247	0.998454219	0.960723296	Bacteria.Verrucomicrobia	PSMB9
3527	ENSG00000240344	rs7559150	0.003321673	4.58338404060077e-07	0.897660698	0.837422323	0.465897215	-1.125514367	0.028980746	0.060723047	0.152815378	0.200838754	0.224446592	0.294749178	0.023529449	6.36260901002685e-06	0.998454219	0.970109222	Bacteria.Verrucomicrobia	PPIL3
3528	ENSG00000240403	rs4806454	0.012734212	0.002832662	0.195302747	0.525708114	-0.451643671	0.734659943	0.317410857	-0.22926397	0.176285313	0.236738635	0.24257118	0.3593419	0.051803678	0.005321513	0.998454219	0.962408604	Bacteria.Verrucomicrobia	KIR3DL2
3529	ENSG00000240563	rs2481700	0.027567852	0.039249961	0.301704329	0.225638842	-0.701263918	0.440485168	-0.556070534	0.401208816	0.311106508	0.209354399	0.534138532	0.327976853	0.077761201	0.029601265	0.998454219	0.960723296	Bacteria.Verrucomicrobia	L1TD1
3530	ENSG00000240583	rs34373236	0.836766712	0.392668265	0.887065795	0.212654911	-0.034209291	0.315730904	0.033946749	-0.678000327	0.165375008	0.366909267	0.238095189	0.538668081	0.465506434	0.145538812	0.998454219	0.960723296	Bacteria.Verrucomicrobia	AQP1
3531	ENSG00000240654	rs9507302	0.145335984	0.02519129	0.713679383	0.885507208	0.329576206	-0.49410826	-0.115355943	0.050279186	0.22360863	0.215638127	0.313020675	0.347813413	0.188297406	0.021614228	0.998454219	0.970109222	Bacteria.Verrucomicrobia	C1QTNF9
3532	ENSG00000240682	rs112502118	0.515832016	0.026328867	0.87695121	0.456148311	0.117028487	-0.639189458	0.040344338	0.32466231	0.179119298	0.28118972	0.259538736	0.433064004	0.362668628	0.02233252	0.998454219	0.961966915	Bacteria.Verrucomicrobia	ISY1
3533	ENSG00000240694	rs4872449	0.008149375	0.001016485	0.975611463	0.387615737	-0.608215996	0.699297974	0.009955753	-0.248152051	0.22281977	0.203203792	0.324406032	0.285301024	0.040447474	0.002573004	0.998454219	0.960723296	Bacteria.Verrucomicrobia	PNMA2
3534	ENSG00000240972	rs1007888	0.437314522	0.282797901	0.446849065	0.393839437	0.182730409	-0.218161379	-0.26653495	0.260933841	0.233804065	0.201436779	0.348264511	0.303985652	0.333307136	0.114746365	0.998454219	0.960723296	Bacteria.Verrucomicrobia	MIF
3535	ENSG00000241058	rs139264653	0.272577525	0.007644829	0.571159773	0.666573858	0.161067558	-0.660232908	0.125065431	0.151238369	0.145561528	0.239813885	0.219708597	0.349420578	0.260141398	0.010166763	0.998454219	0.970109222	Bacteria.Verrucomicrobia	NSUN6
3536	ENSG00000241186	rs9822457	0.130477869	0.032647377	0.250244579	0.46843745	0.298634771	-0.460365245	0.36541695	-0.222541223	0.194984212	0.210878993	0.314982789	0.30514317	0.178671346	0.026177233	0.998454219	0.961966915	Bacteria.Verrucomicrobia	TDGF1
3537	ENSG00000241258	rs1129531	0.004993128	0.001948124	0.869858667	0.790655267	-0.815431819	0.636449366	-0.073784817	0.08454737	0.280554319	0.197094572	0.448576909	0.317184936	0.030050158	0.004074031	0.998454219	0.970109222	Bacteria.Verrucomicrobia	CRCP
3538	ENSG00000241322	rs56926918	0.107159345	0.003281678	0.662156262	0.207454852	-0.312308498	0.626275836	0.127699196	-0.36544227	0.191167806	0.205139637	0.290922262	0.287009378	0.161015989	0.005725683	0.998454219	0.960723296	Bacteria.Verrucomicrobia	FBXW10B
3539	ENSG00000241399	rs2556106	0.083455621	0.091671739	0.556240175	0.945610724	1.010798328	-0.542720946	-0.409864815	0.026651472	0.574971323	0.31701731	0.692929905	0.389164398	0.140027174	0.052629	0.998454219	0.975691993	Bacteria.Verrucomicrobia	CD302
3540	ENSG00000241878	rs369707312	0.566819533	0.653769761	0.036660809	0.075470801	0.083546867	0.125345657	-0.454765389	0.870478814	0.145127365	0.278168465	0.213151968	0.481861457	0.379415459	0.208014884	0.998454219	0.960723296	Bacteria.Verrucomicrobia	PISD
3541	ENSG00000241945	rs12627239	0.000353512	1.56266377522208e-08	0.261129541	0.251326605	-0.479078347	1.0328651	-0.216785371	0.269973629	0.127042697	0.15996507	0.191237577	0.233249823	0.005163578	4.06589050143508e-07	0.998454219	0.960723296	Bacteria.Verrucomicrobia	PWP2
3542	ENSG00000241973	rs178066	0.370692704	0.303432989	0.647529635	0.463196058	0.170456517	-0.232705357	-0.119892132	0.224002121	0.189097634	0.22433447	0.261015179	0.303543255	0.3077246	0.120580595	0.998454219	0.961966915	Bacteria.Verrucomicrobia	PI4KA
3543	ENSG00000242173	rs3743879	0.049595129	0.002911904	0.290564558	0.2723519	-0.334350111	0.751200982	0.263877785	-0.421901601	0.167109384	0.242804305	0.247642261	0.381103946	0.10535421	0.005365404	0.998454219	0.960723296	Bacteria.Verrucomicrobia	ARHGDIG
3544	ENSG00000242366	rs1113193	0.178283281	0.15005676	0.989266845	0.268313539	-0.231781932	0.325365185	-0.003518866	0.361490119	0.170330323	0.223382001	0.260574364	0.323767424	0.208392493	0.073980533	0.998454219	0.960723296	Bacteria.Verrucomicrobia	UGT1A8
3545	ENSG00000242485	rs2275915	0.602909048	0.414098954	0.799398269	0.86402837	-0.088828852	0.192518705	-0.061393354	-0.060553831	0.169918301	0.234216215	0.240598827	0.352204772	0.391545721	0.15084955	0.998454219	0.970109222	Bacteria.Verrucomicrobia	MRPL20
3546	ENSG00000242498	rs3803534	0.046363084	0.046200873	0.349672132	0.477400078	0.73656269	-0.481669323	0.696287042	-0.310453955	0.362684599	0.236993071	0.739145092	0.434429716	0.102279823	0.032879159	0.998454219	0.962408604	Bacteria.Verrucomicrobia	ARPIN
3547	ENSG00000242612	rs34813805	0.629553276	0.293286615	0.925843436	0.83202728	-0.099746622	0.218117485	-0.03065639	0.067587744	0.205811303	0.205865388	0.32809523	0.317377976	0.399135331	0.117899053	0.998454219	0.970109222	Bacteria.Verrucomicrobia	DECR2
3548	ENSG00000242689	rs17489568	0.164055659	0.071797457	0.151351715	0.44181962	-0.242218835	0.585435268	0.410714373	-0.365045434	0.172096581	0.319865719	0.282889311	0.471720746	0.19981928	0.044611248	0.998454219	0.961966915	Bacteria.Verrucomicrobia	CNTF
3549	ENSG00000242802	rs11769768	0.344696583	0.086851532	0.484243756	0.237977497	-0.150557988	0.470113652	0.170717299	-0.489003092	0.158173201	0.270408	0.24266133	0.410575586	0.2964361	0.05075323	0.998454219	0.960723296	Bacteria.Verrucomicrobia	AP5Z1
3550	ENSG00000243317	rs3110823	0.092962203	6.12062546442293e-05	0.902368923	0.815622871	0.274406945	-1.345009038	0.028562893	0.121962744	0.160938618	0.313727122	0.231937234	0.520927333	0.149329251	0.000306255	0.998454219	0.970109222	Bacteria.Verrucomicrobia	STMP1
3551	ENSG00000243335	rs28431318	0.14289284	0.081015183	0.492022274	0.401130616	0.362593821	-0.304441621	-0.269022979	0.233226361	0.244491366	0.171768572	0.389320772	0.275960459	0.186328425	0.048569857	0.998454219	0.960723296	Bacteria.Verrucomicrobia	KCTD7
3552	ENSG00000243477	rs2236941	0.01222831	0.007197979	0.79176009	0.637804211	-0.582578152	0.76278615	0.093254703	-0.178412414	0.226023641	0.274866739	0.351752335	0.377200543	0.050975851	0.009716421	0.998454219	0.970109222	Bacteria.Verrucomicrobia	NAA80
3553	ENSG00000243678	rs9303578	0.019207868	0.036701278	0.59001187	0.998233722	0.592598569	-0.433629757	-0.231846519	0.000751311	0.246785671	0.2032908	0.428153279	0.338088112	0.064941334	0.028315182	0.998454219	0.978231241	Bacteria.Verrucomicrobia	NME2
3554	ENSG00000243708	rs1197670	0.026053636	0.019458262	0.840560427	0.863132535	-1.050516683	0.604557378	0.137803859	-0.066357029	0.461258018	0.252309653	0.682252928	0.383406736	0.075663138	0.018460673	0.998454219	0.970109222	Bacteria.Verrucomicrobia	PLA2G4B
3555	ENSG00000243709	rs360060	0.012224143	0.0033138	0.80794181	0.583901711	1.086224062	-0.780573676	-0.13918455	0.200595062	0.421402562	0.255961455	0.570254134	0.364424123	0.050975851	0.005748111	0.998454219	0.970109222	Bacteria.Verrucomicrobia	LEFTY1
3556	ENSG00000243811	rs34074269	0.354325958	0.481943419	0.535865762	0.957232307	0.155885067	-0.145500687	-0.168189315	0.016445156	0.167097947	0.205729378	0.270233363	0.305477325	0.300736738	0.167905518	0.998454219	0.975691993	Bacteria.Verrucomicrobia	APOBEC3D
3557	ENSG00000243896	rs1635862	0.102779434	0.001345146	0.606606535	0.800254971	0.329118573	-0.826764293	0.154589072	0.114620911	0.198883168	0.246726731	0.298758288	0.451165615	0.15724409	0.003174542	0.998454219	0.970109222	Bacteria.Verrucomicrobia	OR2A7
3558	ENSG00000244187	rs2784045	0.252248103	0.025435257	0.424022635	0.045976342	0.212590206	-0.553248564	-0.245191438	0.738288718	0.184033055	0.241866819	0.304762766	0.362870014	0.248326156	0.021765929	0.998454219	0.960723296	Bacteria.Verrucomicrobia	TMEM141
3559	ENSG00000244414	rs6695525	0.183671268	0.054140883	0.396905206	0.660151218	-0.253397248	0.343051434	-0.254356936	0.132613958	0.188561586	0.174918138	0.298263127	0.300215445	0.211153731	0.036944486	0.998454219	0.970109222	Bacteria.Verrucomicrobia	CFHR1
3560	ENSG00000244474	rs62191898	0.5301613	0.173410988	0.487205317	0.134703374	-0.097392023	0.394736848	-0.161444549	0.680581238	0.154310957	0.28678255	0.231049977	0.449325765	0.368173038	0.081554011	0.998454219	0.960723296	Bacteria.Verrucomicrobia	UGT1A4
3561	ENSG00000244607	rs1871121	0.380524837	0.916640664	0.063437769	0.712827346	-0.144000972	-0.031851291	0.455896638	0.154088297	0.163093375	0.303131993	0.241420973	0.416822487	0.310909062	0.264632985	0.998454219	0.970109222	Bacteria.Verrucomicrobia	CCDC13
3562	ENSG00000244617	rs3796097	0.693073303	0.311388378	0.4765098	0.739792041	-0.110772108	0.232760354	-0.303296392	0.110215118	0.279411634	0.228138642	0.42355392	0.33042959	0.423694717	0.122757659	0.998454219	0.970109222	Bacteria.Verrucomicrobia	ASPRV1
3563	ENSG00000244694	rs17660007	0.245491753	0.029393443	0.95062945	0.814442812	0.20004251	-0.617109842	-0.015148716	0.103561401	0.170690881	0.277061521	0.243721449	0.439465555	0.246644354	0.024221288	0.998454219	0.970109222	Bacteria.Verrucomicrobia	PTCHD4
3564	ENSG00000244731	rs389884	0.53903576	0.103175786	0.615618934	0.065651069	0.100662222	-0.428836005	-0.113088181	-1.676094471	0.16300504	0.259446133	0.224160742	0.895160069	0.370278299	0.057216439	0.998454219	0.960723296	Bacteria.Verrucomicrobia	C4A
3565	ENSG00000244754	rs34474685	0.134563889	0.152428845	0.21891679	0.369310179	-0.192881804	0.209990304	0.236214763	-0.185638682	0.127295925	0.145022812	0.190279903	0.205342371	0.181969435	0.075007883	0.998454219	0.960723296	Bacteria.Verrucomicrobia	N4BP2L2
3566	ENSG00000245680	rs10411176	0.01176067	0.03593269	0.047153346	0.234685173	-0.370746992	0.667694683	0.474501371	-0.480028702	0.143014741	0.311693402	0.2345132	0.400188415	0.050022436	0.027846066	0.998454219	0.960723296	Bacteria.Verrucomicrobia	ZNF585B
3567	ENSG00000248144	rs4147541	0.039234729	0.027998359	0.59099303	0.860486606	-0.454958857	0.624688131	0.166015332	0.066397274	0.21621615	0.277929652	0.307394818	0.376288463	0.093461053	0.023461788	0.998454219	0.970109222	Bacteria.Verrucomicrobia	ADH1C
3568	ENSG00000248333	rs7534581	0.002147824	0.000799728	0.320960043	0.73818368	0.710962516	-0.744015293	-0.300104157	0.09770309	0.222410675	0.211505292	0.300067454	0.291049106	0.01839554	0.002225464	0.998454219	0.970109222	Bacteria.Verrucomicrobia	CDK11B
3569	ENSG00000248485	rs4609448	0.605230205	0.371085604	0.324556892	0.194825944	-0.092837307	0.240678598	-0.277231135	0.53438973	0.178731665	0.267219925	0.279281171	0.407948899	0.391889922	0.139325627	0.998454219	0.960723296	Bacteria.Verrucomicrobia	PCP4L1
3570	ENSG00000248771	rs7659335	0.75330171	0.546327243	0.336720104	0.359063422	0.105125374	-0.165163318	0.405764949	-0.322099662	0.333075192	0.272343792	0.419255249	0.348709227	0.442824887	0.18324039	0.998454219	0.960723296	Bacteria.Verrucomicrobia	SMIM31
3571	ENSG00000249931	rs75310219	0.109806429	0.164979847	0.652416893	0.741426893	0.311308525	-0.360378196	-0.124483768	-0.117377942	0.192018146	0.256618563	0.275103446	0.354214312	0.162936727	0.078759491	0.998454219	0.970109222	Bacteria.Verrucomicrobia	GOLGA8K
3572	ENSG00000250067	rs11669730	0.659792319	0.283787514	0.127187627	0.14383944	0.058741196	-0.193170668	0.306362377	-0.409839631	0.13283016	0.178732191	0.198285497	0.277013819	0.410299622	0.115001506	0.998454219	0.960723296	Bacteria.Verrucomicrobia	YJEFN3
3573	ENSG00000250305	rs11203962	0.057540184	0.00704101	0.788288656	0.919916695	0.448563346	-0.510488804	0.089425935	0.02679356	0.232003573	0.183421771	0.331644967	0.265466704	0.113647363	0.009605706	0.998454219	0.973066233	Bacteria.Verrucomicrobia	TRMT9B
3574	ENSG00000250312	rs6842197	0.000442879	7.44870190477046e-06	0.400619475	0.401330812	0.909028738	-0.875872808	-0.27650372	0.214739305	0.245548855	0.179818366	0.326810726	0.254194655	0.006003527	6.62589970268037e-05	0.998454219	0.960723296	Bacteria.Verrucomicrobia	ZNF718
3575	ENSG00000250317	rs75660081	0.048102827	0.003556684	0.56089848	0.369986011	0.416777742	-0.743571885	-0.171714098	0.320575444	0.206893348	0.245793822	0.293772841	0.355105475	0.103585517	0.006028747	0.998454219	0.960723296	Bacteria.Verrucomicrobia	SMIM20
3576	ENSG00000250510	rs11612427	0.214083523	0.001631389	0.292355622	0.001635915	-0.199751929	0.599425523	0.268456361	-0.881106511	0.159204	0.182316669	0.252884175	0.268064914	0.228859646	0.003627953	0.998454219	0.721127792	Bacteria.Verrucomicrobia	GPR162
3577	ENSG00000250565	rs13020299	0.579979748	0.492891621	0.571978854	0.132682731	0.117341959	-0.166064107	0.164469883	-0.508851032	0.210968489	0.240807306	0.289549793	0.334175417	0.383715492	0.170425692	0.998454219	0.960723296	Bacteria.Verrucomicrobia	ATP6V1E2
3578	ENSG00000250571	rs2293922	0.009539765	0.012616162	0.312799924	0.461281554	-1.0213862	0.55669055	0.583711621	-0.239468948	0.382365687	0.216984997	0.573806042	0.323111638	0.044273934	0.013998275	0.998454219	0.961966915	Bacteria.Verrucomicrobia	GLI4
3579	ENSG00000250673	rs2164280	1.23356342773094e-05	0.000161718	0.176945677	0.756046292	-0.658324214	0.635486867	0.27921939	0.065613516	0.139065125	0.158659061	0.204549793	0.210306081	0.000464866	0.000689794	0.998454219	0.970109222	Bacteria.Verrucomicrobia	REELD1
3580	ENSG00000251247	rs543518	0.05269841	0.103145656	0.067680461	0.277315778	-0.2565096	0.296438493	0.383553834	-0.27722203	0.129980233	0.179329526	0.206419522	0.253042264	0.108177764	0.057216439	0.998454219	0.960723296	Bacteria.Verrucomicrobia	ZNF345
3581	ENSG00000251287	rs9812703	0.005296829	0.00101563	0.589271598	0.282580363	0.822007957	-0.659619923	0.192535022	-0.278907893	0.284871279	0.191659038	0.354848076	0.257408965	0.030610662	0.002573004	0.998454219	0.960723296	Bacteria.Verrucomicrobia	ALG1L2
3582	ENSG00000251369	rs75946741	0.113413369	0.033667795	0.66255416	0.938128812	-0.242904846	0.416338835	0.098396897	0.022912929	0.151373156	0.191861678	0.224448445	0.294046395	0.165914704	0.02670736	0.998454219	0.974598472	Bacteria.Verrucomicrobia	ZNF550
3583	ENSG00000253251	rs27594	0.031232894	0.033083256	0.814379039	0.492813376	-0.695202742	0.454375017	-0.100964541	0.21197408	0.315740195	0.208673372	0.428295717	0.30732493	0.082423396	0.026445232	0.998454219	0.962408604	Bacteria.Verrucomicrobia	SHLD3
3584	ENSG00000253305	rs2233613	0.841200802	0.745382121	0.386402673	0.260352728	0.030271112	-0.080851499	0.199863543	-0.445742379	0.150481962	0.247920377	0.229193853	0.392565941	0.466870453	0.228973749	0.998454219	0.960723296	Bacteria.Verrucomicrobia	PCDHGB6
3585	ENSG00000253313	rs1763696	0.955757671	0.744740458	0.406074181	0.930572042	-0.012650601	-0.071450397	0.289255213	0.02814618	0.227151199	0.218522132	0.345892762	0.321805095	0.49961281	0.228911768	0.998454219	0.974268954	Bacteria.Verrucomicrobia	C1orf210
3586	ENSG00000253710	rs9535856	0.437395325	0.282546924	0.573586075	0.541804056	0.217349364	-0.230905132	0.24242879	-0.202167264	0.278148375	0.213091441	0.428592089	0.329626883	0.333307136	0.114689243	0.998454219	0.962665366	Bacteria.Verrucomicrobia	ALG11
3587	ENSG00000253731	rs62379197	0.484280025	0.054532345	0.57340734	0.883835772	0.108856487	-0.366283676	0.135248304	-0.041412823	0.154743902	0.187076255	0.238994984	0.282327579	0.350557189	0.037100354	0.998454219	0.970109222	Bacteria.Verrucomicrobia	PCDHGA6
3588	ENSG00000254206	rs11644806	0.301561506	0.092200104	0.767437984	0.655885388	0.291725431	-0.351980632	0.135401871	0.142256592	0.280136013	0.205942914	0.455947898	0.317776611	0.273706457	0.05281127	0.998454219	0.970109222	Bacteria.Verrucomicrobia	NPIPB11
3589	ENSG00000254221	rs2907323	0.899910468	0.533084379	0.288242682	0.222361483	0.019349131	0.223737609	-0.249465167	0.570318293	0.153240001	0.357038397	0.232982182	0.462894526	0.483258024	0.179841913	0.998454219	0.960723296	Bacteria.Verrucomicrobia	PCDHGB1
3590	ENSG00000254415	rs872629	0.409783249	0.003474644	0.861960803	0.916672823	0.1349927	-0.760613374	0.040073806	0.049871659	0.162713886	0.250758939	0.229558364	0.474817538	0.321855135	0.005918603	0.998454219	0.973066233	Bacteria.Verrucomicrobia	SIGLEC14
3591	ENSG00000254470	rs6591190	0.155973201	0.117046871	0.842751813	0.852766193	-0.996695188	0.5940368	0.182505845	-0.094600814	0.694376541	0.373982423	0.916333925	0.50770541	0.194727918	0.062247098	0.998454219	0.970109222	Bacteria.Verrucomicrobia	AP5B1
3592	ENSG00000254521	rs3810110	0.00032776	2.42962424378494e-05	0.423516416	0.233196614	0.918322048	-0.735919067	0.303215815	-0.32338689	0.242045964	0.16183788	0.376471205	0.268733733	0.004901414	0.000162093	0.998454219	0.960723296	Bacteria.Verrucomicrobia	SIGLEC12
3593	ENSG00000254685	rs11210435	0.161591491	0.103292738	0.438036316	0.475667695	0.343871135	-0.347405353	0.26842537	-0.202978826	0.2428714	0.210253318	0.343994977	0.282917487	0.199177054	0.057216439	0.998454219	0.962408604	Bacteria.Verrucomicrobia	FPGT
3594	ENSG00000254726	rs11264432	0.864470778	0.826252933	0.545648084	0.278833384	-0.042013205	0.040301578	-0.247326105	0.327627141	0.245170934	0.182859194	0.407133732	0.300005473	0.473004993	0.24545175	0.998454219	0.960723296	Bacteria.Verrucomicrobia	MEX3A
3595	ENSG00000254858	rs1128099	0.31267775	0.063357726	0.13163403	0.000868184	-0.17391458	0.383026278	0.383165612	-1.139598692	0.170919751	0.202769284	0.250941137	0.326376011	0.279605855	0.04139367	0.998454219	0.721127792	Bacteria.Verrucomicrobia	MPV17L2
3596	ENSG00000254986	rs1671063	0.050157397	0.024302204	0.362566884	0.437917714	0.436015663	-0.394439615	-0.318137638	0.21544787	0.218474654	0.171039734	0.346958052	0.276030951	0.105801418	0.021147771	0.998454219	0.961966915	Bacteria.Verrucomicrobia	DPP3
3597	ENSG00000254999	rs6797536	0.309180501	0.691257923	0.216772438	0.303818503	-0.187517596	0.120240423	0.334962128	-0.530551246	0.182950767	0.301413024	0.268555393	0.511877522	0.277694885	0.216305719	0.998454219	0.960723296	Bacteria.Verrucomicrobia	BRK1
3598	ENSG00000255274	rs6589644	0.374923009	0.724620994	0.727264907	0.889733815	-0.146972721	0.077769141	0.085137093	0.043979761	0.164503909	0.219800339	0.243057892	0.315979172	0.308626199	0.224317589	0.998454219	0.970109222	Bacteria.Verrucomicrobia	SMIM35
3599	ENSG00000255529	rs7171442	0.201342123	0.04034357	0.998197665	0.922468566	-0.213212174	0.777344601	0.000559464	-0.053876285	0.165177111	0.371569252	0.246721108	0.551427581	0.221133724	0.03022889	0.999151495	0.973373248	Bacteria.Verrucomicrobia	POLR2M
3600	ENSG00000255639	rs10849133	0.139597707	0.060667976	0.752320466	0.425681629	-0.349699168	0.410193747	-0.104959206	0.262314138	0.233818706	0.214864563	0.331185853	0.327221484	0.185119755	0.039987799	0.998454219	0.961966915	Bacteria.Verrucomicrobia
3601	ENSG00000255837	rs7301364	0.277994773	0.067483004	0.861654396	0.894501708	0.1859072	-0.351626431	0.049218359	0.038355306	0.169934223	0.189097293	0.28131099	0.288103705	0.262561001	0.043061641	0.998454219	0.971031126	Bacteria.Verrucomicrobia	TAS2R20
3602	ENSG00000256029	rs61050034	0.148366858	0.002491094	0.575008016	0.810874482	0.189609941	-0.726394879	0.107839757	-0.077244004	0.129629667	0.230835503	0.191362176	0.321483774	0.190252835	0.004900998	0.998454219	0.970109222	Bacteria.Verrucomicrobia
3603	ENSG00000256162	rs7758259	0.295198311	0.143459306	0.992477415	0.78648256	-0.251956897	0.40859784	-0.003505833	0.112992447	0.238755513	0.275908136	0.370413954	0.415410254	0.270932689	0.071722844	0.998454219	0.970109222	Bacteria.Verrucomicrobia	SMLR1
3604	ENSG00000256223	rs1809942	0.508766966	0.127427646	0.675872203	0.639905961	0.178232883	-0.298862704	0.148469977	0.124706813	0.268250264	0.193555805	0.35350184	0.265316047	0.360120085	0.066040192	0.998454219	0.970109222	Bacteria.Verrucomicrobia	ZNF10
3605	ENSG00000256235	rs6870304	0.509276476	0.526260186	0.375416282	0.314237948	-0.22922596	0.147338674	-0.439975103	0.329848248	0.345414192	0.231243752	0.492968237	0.325223346	0.360345364	0.178204901	0.998454219	0.960723296	Bacteria.Verrucomicrobia	SMIM3
3606	ENSG00000256269	rs202091428	0.477093724	0.228635901	0.420911041	0.396035967	-0.131577712	0.226097826	-0.225573726	0.252481346	0.183993061	0.186038082	0.278495312	0.295516307	0.347503822	0.098654579	0.998454219	0.960723296	Bacteria.Verrucomicrobia	HMBS
3607	ENSG00000256574	rs72784589	0.16398212	0.279007474	0.47886438	0.953972638	0.217909419	-0.336251113	-0.162128773	0.028313745	0.154797321	0.308014913	0.227631906	0.48865722	0.19981928	0.113785073	0.998454219	0.975691993	Bacteria.Verrucomicrobia	OR13A1
3608	ENSG00000256771	rs7248062	0.049035718	0.009137632	0.16148236	0.083633152	-0.403528288	0.64343504	0.398724495	-0.609301269	0.201173819	0.239437746	0.281539155	0.346792075	0.104674115	0.011446908	0.998454219	0.960723296	Bacteria.Verrucomicrobia	ZNF253
3609	ENSG00000256806	rs7226265	0.079423755	3.25509964397006e-05	0.243620912	0.891818811	0.271030362	-0.986973799	0.269427825	-0.044279381	0.152095286	0.2210131	0.22897607	0.32430322	0.136733773	0.000198341	0.998454219	0.970109222	Bacteria.Verrucomicrobia	C17orf100
3610	ENSG00000256870	rs2625155	0.269169606	0.171382273	0.739853037	0.878104636	-0.401968456	0.319337144	-0.152445416	-0.045876528	0.360672229	0.230893488	0.457149097	0.29794327	0.258608072	0.081002553	0.998454219	0.970109222	Bacteria.Verrucomicrobia	SLC5A8
3611	ENSG00000257017	rs398580	0.696229636	0.349052007	0.474850174	0.470604841	-0.070257207	0.217213521	-0.190262671	0.268723512	0.179158619	0.230284967	0.264700811	0.370276533	0.424826602	0.133607567	0.998454219	0.962408604	Bacteria.Verrucomicrobia	HP
3612	ENSG00000257138	rs4726483	0.065177441	0.001796731	0.934401473	0.354853276	0.321968932	-0.755814965	-0.022284423	0.33832728	0.171645368	0.232131109	0.269696642	0.363063585	0.121714587	0.003895758	0.998454219	0.960723296	Bacteria.Verrucomicrobia	TAS2R38
3613	ENSG00000257218	rs7957424	0.851291884	0.428981225	0.292353986	0.434950722	-0.053070902	0.163049859	-0.442190161	0.236381543	0.281964572	0.204859534	0.416538878	0.300889372	0.469669068	0.154326312	0.998454219	0.961966915	Bacteria.Verrucomicrobia	GATC
3614	ENSG00000257743	rs10215743	0.100404833	0.053315933	0.297585179	0.143093935	-0.596037228	0.494482394	0.490608961	-0.509332321	0.357635283	0.251238848	0.467225929	0.343610534	0.155492272	0.036578135	0.998454219	0.960723296	Bacteria.Verrucomicrobia	MGAM2
3615	ENSG00000258289	rs2412065	0.000432285	2.97282790514751e-07	0.493695867	0.309959356	-0.508546276	0.946657656	0.148649836	-0.267899641	0.13709403	0.165642349	0.215957976	0.261799659	0.005979768	4.41999577300447e-06	0.998454219	0.960723296	Bacteria.Verrucomicrobia	CHURC1
3616	ENSG00000258818	rs7152104	0.001348984	0.001910795	0.215885348	0.194922339	1.033456084	-0.746568992	0.565006244	-0.425001446	0.308493961	0.230736958	0.452108614	0.324513725	0.013438633	0.004059002	0.998454219	0.960723296	Bacteria.Verrucomicrobia	RNASE4
3617	ENSG00000259803	rs73264003	0.087494952	0.000471159	0.606148266	0.955367873	-0.313609801	1.048745487	-0.133345812	-0.024393263	0.180763472	0.284755936	0.257375132	0.434170324	0.144488686	0.00151808	0.998454219	0.975691993	Bacteria.Verrucomicrobia	SLC22A31
3618	ENSG00000259823	rs61840345	0.512505543	0.342231394	0.669584901	0.958990543	0.136794603	-0.26017548	0.128078182	-0.01978406	0.207718313	0.27193272	0.298784418	0.383270481	0.36136732	0.131772239	0.998454219	0.975691993	Bacteria.Verrucomicrobia	LYPD8
3619	ENSG00000260230	rs57387569	0.046090205	0.006944585	0.933292404	0.699089693	-0.390428569	0.635125284	-0.024911762	-0.124663207	0.191999816	0.227794026	0.296469659	0.321078746	0.102279823	0.009534247	0.998454219	0.970109222	Bacteria.Verrucomicrobia	FRRS1L
3620	ENSG00000260314	rs935980028	0.695588798	0.251896609	0.793859965	0.711826013	0.059265674	-0.403827271	-0.059657407	-0.18561031	0.150794544	0.349319699	0.227372159	0.500264644	0.424573066	0.106010365	0.998454219	0.970109222	Bacteria.Verrucomicrobia	MRC1
3621	ENSG00000261150	rs34627661	0.421406633	0.316643061	0.648956893	0.651203425	-0.209986231	0.220784269	-0.194447358	0.154508902	0.259529045	0.218781681	0.425177058	0.340183827	0.327435765	0.124415834	0.998454219	0.970109222	Bacteria.Verrucomicrobia	EPPK1
3622	ENSG00000263001	rs17515241	0.169414878	0.160500873	0.408819535	0.480194985	0.71150405	-0.429416827	-0.532309437	0.276340707	0.512048714	0.302490279	0.640295192	0.389168979	0.202999621	0.077225979	0.998454219	0.962408604	Bacteria.Verrucomicrobia	GTF2I
3623	ENSG00000263465	rs653573	0.187501516	0.361888638	0.78605587	0.935303123	-0.372170259	0.203307442	0.115566602	0.025902631	0.279400425	0.221410186	0.424005068	0.317864849	0.213602223	0.136860034	0.998454219	0.974598472	Bacteria.Verrucomicrobia	SRSF8
3624	ENSG00000264343	rs2985422	0.266697709	0.148422363	0.493550875	0.243057137	0.225489484	-0.316635579	0.225821842	-0.365949432	0.201271484	0.216502732	0.32796274	0.310630259	0.25678222	0.073479736	0.998454219	0.960723296	Bacteria.Verrucomicrobia	NOTCH2NLA
3625	ENSG00000264364	rs35729384	0.122727237	0.173666072	0.229095474	0.182713926	-0.586066519	0.349024856	-0.81343754	0.560141947	0.374777648	0.253724659	0.669982231	0.415898171	0.174132314	0.081619366	0.998454219	0.960723296	Bacteria.Verrucomicrobia	DYNLL2
3626	ENSG00000264522	rs115650695	0.775305076	0.907165223	0.159691214	0.10454716	-0.050932991	0.039355666	0.36485837	-0.886240898	0.177694143	0.336170836	0.2565088	0.538351375	0.450644424	0.262552909	0.998454219	0.960723296	Bacteria.Verrucomicrobia	OTUD7B
3627	ENSG00000264717	rs144479181	0.011188578	0.00057528	0.376197305	0.697148395	-0.450892497	1.091422959	0.226617868	-0.163783486	0.172670105	0.301407046	0.254331306	0.418989156	0.048242518	0.001744301	0.998454219	0.970109222	Bacteria.Verrucomicrobia	NPY4R2
3628	ENSG00000266173	rs8066463	0.02653133	0.00087338	0.112599434	0.01334054	0.288741292	-0.456111584	-0.288459045	0.489056819	0.127199256	0.130699312	0.179347869	0.19222884	0.075974809	0.002336705	0.998454219	0.894435769	Bacteria.Verrucomicrobia	STRADA
3629	ENSG00000266200	rs4751995	5.55950482303316e-06	1.03142108520403e-08	0.708869905	0.196497518	-1.063741347	1.094941545	0.122448285	-0.34875477	0.214915037	0.166912294	0.326515363	0.267247198	0.000232788	2.90124500941398e-07	0.998454219	0.960723296	Bacteria.Verrucomicrobia	PNLIPRP2
3630	ENSG00000266302	rs778673	0.001494823	0.000163189	0.796927703	0.502539613	-0.77377888	1.129982642	-0.085702983	0.267576895	0.233311306	0.282305871	0.331689645	0.396847678	0.014297493	0.000690409	0.998454219	0.962408604	Bacteria.Verrucomicrobia
3631	ENSG00000266338	rs374539651	0.710830676	0.045230645	0.90819636	0.649516199	0.052520454	-0.491649476	0.023955683	0.309128919	0.141044712	0.240788748	0.206935227	0.677096993	0.429045612	0.032476247	0.998454219	0.970109222	Bacteria.Verrucomicrobia	NBPF15
3632	ENSG00000267795	rs62036088	0.92309016	0.435994792	0.331985114	0.807424955	-0.018500902	-0.160561	0.264953445	-0.082536916	0.190893383	0.204845155	0.27107431	0.33723652	0.490442814	0.156363009	0.998454219	0.970109222	Bacteria.Verrucomicrobia	SMIM22
3633	ENSG00000268043	rs587711713	0.193452313	0.231373259	0.872389769	0.666152045	-0.370000146	0.382648952	0.058088057	0.187366739	0.281575086	0.316727487	0.360216406	0.432308482	0.217488552	0.099629199	0.998454219	0.970109222	Bacteria.Verrucomicrobia	NBPF12
3634	ENSG00000268279	rs2733583	0.825973844	0.317482493	0.736543231	0.965588487	0.030634142	-0.259827606	0.071048263	-0.016022021	0.1387688	0.257921347	0.210277267	0.369952068	0.462643854	0.124593787	0.998454219	0.975976393	Bacteria.Verrucomicrobia
3635	ENSG00000269113	rs7554975	0.079150628	0.053286065	0.529525372	0.606602228	0.509450643	-0.400958502	-0.268228066	0.164969253	0.285624441	0.203694529	0.424330623	0.318815165	0.136621414	0.036578135	0.998454219	0.970109222	Bacteria.Verrucomicrobia	TRABD2B
3636	ENSG00000269713	rs322089	0.05815567	0.002682624	0.389527124	0.04101233	0.460970211	-0.540287391	-0.293995937	0.577953057	0.239023818	0.173072281	0.339380403	0.277211179	0.114383411	0.005128466	0.998454219	0.921698065	Bacteria.Verrucomicrobia	NBPF9
3637	ENSG00000270231	rs1442190810	0.179303576	0.070142977	0.589952544	0.225530422	-0.277862998	0.298287511	0.153390205	-0.291362798	0.204680891	0.161999246	0.283221929	0.238124557	0.208740667	0.044003572	0.998454219	0.960723296	Bacteria.Verrucomicrobia	NBPF8
3638	ENSG00000271824	rs6889814	0.141250347	0.077105715	0.713541508	0.632965531	0.337155799	-0.450221914	-0.118334219	0.163632802	0.226388673	0.250648809	0.320940442	0.34102902	0.185988623	0.046846735	0.998454219	0.970109222	Bacteria.Verrucomicrobia	SMIM32
3639	ENSG00000272047	rs582657	0.772230791	0.940369748	0.868598349	0.91067694	-0.080219037	-0.014647128	0.068513869	-0.03363223	0.275981821	0.195047905	0.412499966	0.298627966	0.449485399	0.269762449	0.998454219	0.973066233	Bacteria.Verrucomicrobia	GTF2H5
3640	ENSG00000272391	rs6945340	0.926708246	0.998443559	0.792218417	0.652848614	0.031101701	0.000432856	0.131837827	-0.139528028	0.336800272	0.221044932	0.498409401	0.30876168	0.490902962	0.281304548	0.998454219	0.970109222	Bacteria.Verrucomicrobia	POM121C
3641	ENSG00000272674	rs13176519	0.033891622	0.123010936	0.626561864	0.692352935	0.353695604	-0.393012406	-0.123529027	-0.13383884	0.163206097	0.251517488	0.252670029	0.336761262	0.086562256	0.064490607	0.998454219	0.970109222	Bacteria.Verrucomicrobia	PCDHB16
3642	ENSG00000273749	rs8038998	0.020148192	0.003784361	0.155543508	0.046289702	-0.748918389	0.615572424	0.674234203	-0.654638904	0.314389539	0.204938609	0.46922932	0.322233564	0.067312149	0.00628167	0.998454219	0.960723296	Bacteria.Verrucomicrobia	CYFIP1
3643	ENSG00000274070	rs34863951	0.258955678	0.213655159	0.63236187	0.287317486	0.217522305	-0.295505238	0.13838356	-0.347574622	0.191005792	0.235297412	0.287894581	0.32398136	0.251512862	0.094502127	0.998454219	0.960723296	Bacteria.Verrucomicrobia	CASTOR2
3644	ENSG00000274180	rs8067342	0.502353273	0.288842783	0.835841713	0.820075297	0.133251741	-0.261930241	0.06854332	0.088249143	0.197541383	0.244930963	0.329458574	0.386430014	0.357315193	0.116472565	0.998454219	0.970109222	Bacteria.Verrucomicrobia	NATD1
3645	ENSG00000274349	rs62561224	0.730658795	0.485698782	0.771098934	0.533708252	0.099737681	-0.162970382	-0.120498376	0.206322447	0.28848061	0.232425873	0.412447351	0.329751153	0.434877527	0.168884638	0.998454219	0.962408604	Bacteria.Verrucomicrobia	ZNF658
3646	ENSG00000274512	rs1272328391	0.147916301	0.124757279	0.356162705	0.175953378	-0.435197959	0.55978766	-0.385522527	0.708821697	0.297193831	0.359948611	0.414844522	0.51805999	0.189986356	0.065149106	0.998454219	0.960723296	Bacteria.Verrucomicrobia	TBC1D3L
3647	ENSG00000274523	rs6460094	0.231799209	0.211711199	0.735642278	0.954610237	0.409206666	-0.306422574	-0.153595933	0.019213258	0.339022661	0.242943147	0.452978041	0.336258265	0.239469352	0.09380175	0.998454219	0.975691993	Bacteria.Verrucomicrobia	RCC1L
3648	ENSG00000274750	rs78901806	0.038029576	0.005842577	0.195134457	0.522896462	-0.34215054	1.071613545	0.324420754	-0.335033808	0.161566434	0.375936054	0.247833659	0.521564186	0.091869959	0.008504496	0.998454219	0.962408604	Bacteria.Verrucomicrobia	H3C6
3649	ENSG00000275052	rs3828238	0.516757012	0.574600836	0.70612789	0.952564473	-0.117529786	0.210363338	0.100211225	-0.03445305	0.180284937	0.372892571	0.264603028	0.576941368	0.363183453	0.189847912	0.998454219	0.975691993	Bacteria.Verrucomicrobia	PPP4R3B
3650	ENSG00000275074	rs13267096	0.040912892	0.024761785	0.857047569	0.539341383	-0.375760666	0.500550436	0.050107769	0.197443601	0.18013938	0.217777891	0.277067211	0.319967347	0.095628409	0.021355589	0.998454219	0.962408604	Bacteria.Verrucomicrobia	NUDT18
3651	ENSG00000275302	rs1049807	0.32239851	0.012446774	0.263640853	0.716364406	-0.179901145	0.764131764	-0.311929343	-0.149809982	0.180418743	0.297241493	0.276635147	0.410541329	0.285383226	0.013869476	0.998454219	0.970109222	Bacteria.Verrucomicrobia	CCL4
3652	ENSG00000275395	rs372448642	0.109757841	0.018497982	0.182610925	0.118096805	-0.304008838	0.996994017	0.397720131	-0.891487897	0.18748947	0.412616065	0.2952316	0.562884994	0.162936727	0.01779292	0.998454219	0.960723296	Bacteria.Verrucomicrobia	FCGBP
3653	ENSG00000275688	rs854624	0.560754495	0.179089174	0.594248812	0.856331762	0.094748721	-0.60673132	0.132734567	-0.100997152	0.16203881	0.446710173	0.247949213	0.555642791	0.37777039	0.083172088	0.998454219	0.970109222	Bacteria.Verrucomicrobia	CCL15-CCL14
3654	ENSG00000275718	rs854684	0.001000303	0.000201531	0.051303522	0.096228089	-0.478247827	1.50572193	0.456097432	-0.815744992	0.138763276	0.3821489	0.22970695	0.483296627	0.010958209	0.000803622	0.998454219	0.960723296	Bacteria.Verrucomicrobia	CCL15
3655	ENSG00000275896	rs1454322156	0.108084555	0.080123974	0.221775674	0.338888424	0.319070172	-0.760578295	-0.362703534	0.573590497	0.195831367	0.427834054	0.294008457	0.595345536	0.161490419	0.048241779	0.998454219	0.960723296	Bacteria.Verrucomicrobia	PRSS2
3656	ENSG00000276023	rs2074412	0.174286921	0.166379592	0.281909781	0.530163535	0.332743663	-0.305155361	-0.390761834	0.208252451	0.242243117	0.218026175	0.360134263	0.329963471	0.206481535	0.079315581	0.998454219	0.962408604	Bacteria.Verrucomicrobia	DUSP14
3657	ENSG00000276070	rs1223707500	0.016332778	0.000399851	0.278214926	0.368589483	0.400538364	-1.377120568	-0.284517036	0.454246781	0.16245927	0.368865839	0.260191845	0.501700053	0.059746836	0.001340789	0.998454219	0.960723296	Bacteria.Verrucomicrobia	CCL4L2
3658	ENSG00000276085	rs75313926	0.004246946	0.000110087	0.130469888	0.110766198	0.471466501	-1.428038147	-0.395090579	0.768069262	0.159091487	0.346775185	0.257956559	0.475056985	0.027923598	0.000502516	0.998454219	0.960723296	Bacteria.Verrucomicrobia	CCL3L1
3659	ENSG00000276234	rs2522972	0.011952199	0.001598726	0.509275085	0.428194845	0.788775122	-0.664400373	-0.298079206	0.248115435	0.304991552	0.201671125	0.449165744	0.311204786	0.050464206	0.00359371	0.998454219	0.961966915	Bacteria.Verrucomicrobia	TADA2A
3660	ENSG00000276409	rs854684	0.64900575	0.434152218	0.906911734	0.73758975	0.069220558	-0.32808844	0.029417405	0.177407331	0.151379746	0.41689419	0.250592093	0.527238351	0.40627354	0.155755869	0.998454219	0.970109222	Bacteria.Verrucomicrobia	CCL14
3661	ENSG00000276430	rs782419234	0.001302321	0.000384941	0.975443898	0.914232542	0.959767945	-0.694830303	0.014817895	0.032504999	0.285522314	0.185534637	0.479542026	0.300634574	0.013122394	0.001300751	0.998454219	0.973066233	Bacteria.Verrucomicrobia	FAM25C
3662	ENSG00000276547	rs13159206	0.080278837	0.277324811	0.245680542	0.872272364	-0.293484505	0.309591087	0.310472547	-0.061839626	0.165175075	0.282593399	0.265024919	0.383125073	0.137513354	0.113276397	0.998454219	0.970109222	Bacteria.Verrucomicrobia	PCDHGB5
3663	ENSG00000277075	rs6906367	0.330177182	0.031870333	0.809869102	0.853099138	0.167771224	-0.641232307	0.064456961	0.083904111	0.171001771	0.29236187	0.266818409	0.451330787	0.2874157	0.025791524	0.998454219	0.970109222	Bacteria.Verrucomicrobia	H2AC8
3664	ENSG00000277149	rs11971151	1.89166460221715e-10	2.48332071224111e-10	0.643846136	0.687072822	2.072798932	-1.32763449	0.225813248	-0.117673404	0.274793018	0.177572945	0.48614913	0.290812237	1.18811744403149e-07	1.36028320170735e-08	0.998454219	0.970109222	Bacteria.Verrucomicrobia	TYW1B
3665	ENSG00000277200	rs111355210	0.044130799	0.023312162	0.118270271	0.079753717	-0.552918914	0.562744195	-0.70963456	0.688071108	0.269360621	0.242235422	0.44827827	0.386561708	0.099951385	0.020701655	0.998454219	0.960723296	Bacteria.Verrucomicrobia	CCDC92B
3666	ENSG00000277258	rs11654269	0.001174246	2.12669279737795e-06	0.29240739	0.708745929	-0.51992228	1.277934967	0.236179054	-0.128869684	0.153145138	0.245524167	0.222503229	0.343484959	0.012207607	2.3298678041907e-05	0.998454219	0.970109222	Bacteria.Verrucomicrobia	PCGF2
3667	ENSG00000277462	rs4925622	0.087474726	0.020319649	0.930522912	0.871233075	0.38135745	-0.491505226	0.029250361	-0.051583016	0.219798594	0.206624816	0.334192477	0.316978316	0.144488686	0.019017856	0.998454219	0.970109222	Bacteria.Verrucomicrobia	ZNF670
3668	ENSG00000277494	rs11136270	0.228775645	0.000484306	0.856975186	0.071861272	0.199107421	-0.684319518	-0.043612481	0.58446728	0.163879558	0.186236343	0.241028592	0.319410377	0.237896518	0.001540426	0.998454219	0.960723296	Bacteria.Verrucomicrobia	GPIHBP1
3669	ENSG00000277586	rs62503767	0.81395115	0.291365577	0.628122317	0.724538104	0.03962801	-0.347776839	0.126291507	0.161485088	0.167709665	0.326926323	0.2594961	0.456264943	0.459853025	0.117353449	0.998454219	0.970109222	Bacteria.Verrucomicrobia	NEFL
3670	ENSG00000277632	rs8951	0.66117038	0.070597167	0.197424016	0.916162552	-0.07795328	0.580419091	-0.361871761	0.045251018	0.177040133	0.315747478	0.277880335	0.428193361	0.410561093	0.044186365	0.998454219	0.973066233	Bacteria.Verrucomicrobia	CCL3
3671	ENSG00000277972	rs1139109	0.47729553	0.452045749	0.769724751	0.54610246	-0.127648074	0.1939095	0.077712191	0.216826126	0.178580119	0.256303463	0.264362712	0.357331712	0.347503822	0.160268355	0.998454219	0.966242739	Bacteria.Verrucomicrobia	CISD3
3672	ENSG00000278023	rs11653282	0.283941265	0.785660905	0.668371457	0.126820412	0.159927718	-0.101724183	-0.098504245	-0.7838748	0.148021653	0.37251299	0.228898357	0.506844764	0.265459787	0.237126203	0.998454219	0.960723296	Bacteria.Verrucomicrobia	RDM1
3673	ENSG00000278053	rs3813910	0.291093893	0.092401743	0.923078224	0.801533846	0.196494118	-0.360945808	0.030539278	-0.089405835	0.184608683	0.211322103	0.315057	0.354232847	0.269396414	0.052839524	0.998454219	0.970109222	Bacteria.Verrucomicrobia	DDX52
3674	ENSG00000278311	rs9903355	0.00117758	0.00538774	0.864328803	0.688323749	-0.766008005	0.649874909	-0.070922977	0.141008503	0.225691517	0.225691517	0.413438451	0.349959938	0.012207607	0.008068113	0.998454219	0.970109222	Bacteria.Verrucomicrobia	GGNBP2
3675	ENSG00000278540	rs72828246	0.126776291	0.081726764	0.763570836	0.906319039	-0.460821056	0.348147175	0.132528294	-0.035905976	0.297926546	0.196898031	0.438748463	0.303920759	0.176684251	0.048883825	0.998454219	0.972871264	Bacteria.Verrucomicrobia	ACACA
3676	ENSG00000278558	rs28716045	0.005598661	0.001006306	0.187959101	0.163382351	1.012201747	-0.785605946	0.687528522	-0.483959545	0.353202553	0.22806978	0.516692832	0.34329612	0.031774781	0.002566966	0.998454219	0.960723296	Bacteria.Verrucomicrobia	TMEM191B
3677	ENSG00000278619	rs35767371	0.258459671	0.146127287	0.958622602	0.962580927	0.262050347	-0.297496365	-0.016123868	-0.013384066	0.229863837	0.202246697	0.30958256	0.284185445	0.251512862	0.072732316	0.998454219	0.975691993	Bacteria.Verrucomicrobia	MRM1
3678	ENSG00000278662	rs76960632	0.000621076	1.68910636579017e-05	0.949307379	0.98744322	-0.662676028	0.867705133	-0.017287222	-0.004173365	0.184219799	0.186692659	0.270863777	0.26415542	0.007750046	0.000124677	0.998454219	0.97643541	Bacteria.Verrucomicrobia	GOLGA6L10
3679	ENSG00000278845	rs8077729	0.049318629	0.046365659	0.567526279	0.56573253	0.906776288	-0.516412859	-0.457205654	0.260608588	0.452643075	0.254285573	0.795654637	0.451428265	0.104885092	0.032961387	0.998454219	0.970109222	Bacteria.Verrucomicrobia	MRPL45
3680	ENSG00000279170	rs480715	4.86238699311814e-05	1.29957272704969e-05	0.297971948	0.29551973	2.430215768	-1.428949948	-0.694066249	0.390394638	0.55833185	0.302763925	0.66152001	0.370188153	0.001327813	0.000102465	0.998454219	0.960723296	Bacteria.Verrucomicrobia	TSTD3
3681	ENSG00000280670	rs3748643	0.000961457	0.000843502	0.769390692	0.604058533	1.138041537	-0.765597319	0.157357583	-0.181400279	0.328993029	0.218690173	0.534503309	0.348101192	0.01078343	0.002283869	0.998454219	0.970109222	Bacteria.Verrucomicrobia	CCDC163
3682	ENSG00000284194	rs131816	0.548655755	0.493619245	0.946908017	0.917256129	0.204617374	-0.150158083	-0.039024005	0.036913878	0.339373833	0.218110331	0.583773449	0.353936033	0.372674753	0.170563948	0.998454219	0.973066233	Bacteria.Verrucomicrobia	SCO2
3683	ENSG00000284690	rs59362027	0.813883938	0.299214576	0.045692087	0.579079577	0.041227722	0.37516269	-0.528904157	0.299192811	0.174415589	0.358498986	0.25960622	0.536638644	0.459853025	0.119727115	0.998454219	0.970109222	Bacteria.Verrucomicrobia	CD300H
3684	ENSG00000284691	rs11761125	0.063469989	0.011294844	0.490255765	0.168194114	0.531928953	-0.465087412	-0.341471415	0.42458568	0.281719269	0.178350644	0.492148282	0.304674674	0.120193736	0.013171172	0.998454219	0.960723296	Bacteria.Verrucomicrobia
3685	ENSG00000284713	rs72930627	0.271529416	0.20855648	0.747219372	0.366383473	-0.177557346	0.323199058	-0.07866787	0.352365852	0.16011014	0.254455871	0.243042009	0.387376868	0.259577325	0.092640635	0.998454219	0.960723296	Bacteria.Verrucomicrobia	SMIM38
3686	ENSG00000284770	rs7526641	0.015977302	0.000133228	0.206268806	0.871012655	-0.263059216	0.738442733	0.203446249	0.048259799	0.1063252	0.18177755	0.159359707	0.296045766	0.059029588	0.000590033	0.998454219	0.970109222	Bacteria.Verrucomicrobia	TBCE
3687	ENSG00000284797	rs9305094	0.000139905	0.000197032	0.209815231	0.505713007	0.669024954	-0.838685595	-0.3138886	0.186345908	0.1652729	0.2124944	0.247818094	0.27844433	0.00286538	0.000797911	0.998454219	0.962408604	Bacteria.Verrucomicrobia
3688	ENSG00000284922	rs376098301	0.444690367	0.242759891	0.531759263	0.862390665	0.23581572	-0.346336236	0.262752044	-0.073340019	0.306660364	0.293794547	0.417939968	0.421446136	0.335833226	0.1031981	0.998454219	0.970109222	Bacteria.Verrucomicrobia	LRTOMT
3689	ENSG00000285053	rs7537	0.702021702	0.97537529	0.354445439	0.615581495	0.060968668	0.012372048	-0.228820942	0.274098711	0.158654899	0.399272741	0.245341443	0.543254338	0.427010638	0.276783098	0.998454219	0.970109222	Bacteria.Verrucomicrobia	TBCE
3690	ENSG00000285130	rs11144981	0.016361689	0.000453774	0.373668531	0.369307054	-0.450566641	0.882688525	0.233601324	-0.325101423	0.182802348	0.238916458	0.260775839	0.359605323	0.059746836	0.001471244	0.998454219	0.960723296	Bacteria.Verrucomicrobia
3691	ENSG00000285188	rs999813	0.025275804	0.003985889	0.509864012	0.473827843	-0.577278986	0.625603881	0.235762941	-0.217993145	0.252087008	0.209537094	0.355759624	0.302576986	0.075357136	0.006543137	0.998454219	0.962408604	Bacteria.Verrucomicrobia
3692	ENSG00000285269	rs12057033	0.040849779	0.011662578	0.937729516	0.650782043	-0.481945938	0.472384741	-0.024262325	0.118082878	0.230969871	0.181997667	0.309362794	0.25964775	0.095628409	0.013454971	0.998454219	0.970109222	Bacteria.Verrucomicrobia
3693	ENSG00000285641	rs35138279	0.747012784	0.038815642	0.715346258	0.693946502	0.057412185	-0.445138539	0.09363078	0.185516135	0.177223126	0.211081542	0.25562678	0.469354222	0.440686364	0.02942296	0.998454219	0.970109222	Bacteria.Verrucomicrobia
3694	ENSG00000287725	rs4930260	0.101446463	0.0320529	0.972636432	0.687824313	-0.384460445	0.421397503	0.012230877	-0.116902903	0.231405482	0.19234291	0.355195546	0.289643275	0.156368486	0.025859954	0.998454219	0.970109222	Bacteria.Verrucomicrobia
3695	ENSG00000001167	rs6900152	0.212833975	0.650167032	0.242418467	0.92372941	-0.286030012	0.191624802	0.32103712	0.044323165	0.227339553	0.420561367	0.272134078	0.461174192	0.349416667	0.38040745	0.957951117	0.995810947	Bacteria.Proteobacteria.Deltaproteobacteria	NFYA
3696	ENSG00000001460	rs11249099	0.992436982	0.515907836	0.223222983	0.054354675	-0.002250304	0.176959885	0.371053433	-0.638127742	0.236488006	0.270897076	0.301730524	0.325671576	0.643267866	0.335870251	0.957951117	0.986408582	Bacteria.Proteobacteria.Deltaproteobacteria	STPG1
3697	ENSG00000001561	rs9367235	0.469858943	0.712315423	0.195846683	0.34989691	-0.321434344	0.099381288	0.682628166	-0.314398957	0.442160697	0.268334057	0.522320532	0.33390771	0.488251247	0.400939408	0.957951117	0.995810947	Bacteria.Proteobacteria.Deltaproteobacteria	ENPP4
3698	ENSG00000001617	rs7642692	0.53732224	0.346215923	0.696753341	0.798609909	-0.146693753	0.41989151	0.108211972	-0.148548972	0.236542699	0.442530868	0.276446842	0.579829355	0.514592096	0.267921058	0.957951117	0.995810947	Bacteria.Proteobacteria.Deltaproteobacteria	SEMA3F
3699	ENSG00000002016	rs76321248	0.90458624	0.519576234	0.402047858	0.870686518	-0.035354323	-0.197104566	0.279894837	-0.062280378	0.293790717	0.304399388	0.331829422	0.381081566	0.622862509	0.337246635	0.957951117	0.995810947	Bacteria.Proteobacteria.Deltaproteobacteria	RAD52
3700	ENSG00000002549	rs3775927	0.180571752	0.060284231	0.327437196	0.193250802	0.645011206	-0.629462662	-0.553279614	0.501421089	0.476536842	0.329215134	0.560724238	0.381413314	0.330594776	0.09550011	0.957951117	0.995810947	Bacteria.Proteobacteria.Deltaproteobacteria	LAP3
3701	ENSG00000002726	rs1049748	0.227533818	0.457727753	0.592874254	0.898665207	0.365780824	-0.219145856	-0.194960594	-0.043261939	0.300251898	0.293348633	0.362831916	0.338389836	0.359711826	0.313722446	0.957951117	0.995810947	Bacteria.Proteobacteria.Deltaproteobacteria	AOC1
3702	ENSG00000002919	rs1860866	0.011668218	0.031117935	0.013174538	0.038659269	-1.379180214	0.698543908	1.562915713	-0.779620027	0.531400216	0.317033655	0.613159249	0.369383702	0.092158724	0.064406431	0.957951117	0.986351348	Bacteria.Proteobacteria.Deltaproteobacteria	SNX11
3703	ENSG00000002933	rs741068	0.130242631	0.018972755	0.991111106	0.402009635	-0.558879008	0.679689577	0.004942378	-0.277577496	0.364675327	0.282476294	0.441925227	0.329055227	0.288954227	0.048712602	0.962998356	0.995810947	Bacteria.Proteobacteria.Deltaproteobacteria	TMEM176A
3704	ENSG00000003056	rs1805726	0.06016412	0.246359495	0.248428754	0.699617662	-0.521384912	0.326707856	0.404650576	-0.136714072	0.272558237	0.279289084	0.347452359	0.352767974	0.202887894	0.219627001	0.957951117	0.995810947	Bacteria.Proteobacteria.Deltaproteobacteria	M6PR
3705	ENSG00000003147	rs3807807	0.037229717	0.024925873	0.232262021	0.247891011	-0.981199847	0.804590156	0.653828969	-0.481114623	0.461330705	0.350472185	0.542232428	0.412633806	0.1556866	0.057377119	0.957951117	0.995810947	Bacteria.Proteobacteria.Deltaproteobacteria	ICA1
3706	ENSG00000003249	rs66701606	0.030147144	0.018373745	0.272353854	0.535069079	-0.54219273	0.754974066	0.341778416	-0.245578337	0.244592676	0.312107581	0.308729899	0.393804062	0.145475044	0.047909966	0.957951117	0.995810947	Bacteria.Proteobacteria.Deltaproteobacteria	DBNDD1
3707	ENSG00000003393	rs2302610	0.191517326	0.128122236	0.272490894	0.156158843	0.327920467	-0.663328667	-0.334117889	0.702191986	0.248454313	0.430396952	0.301897188	0.489425285	0.336184415	0.148515406	0.957951117	0.995810947	Bacteria.Proteobacteria.Deltaproteobacteria	ALS2
3708	ENSG00000004534	rs2856234	0.334809832	0.382742456	0.870862831	0.633986878	-0.24311078	0.180968105	-0.049141608	0.118013344	0.250195282	0.205924451	0.301102239	0.246695153	0.422231025	0.283559607	0.957951117	0.995810947	Bacteria.Proteobacteria.Deltaproteobacteria	RBM6
3709	ENSG00000004777	rs231235	0.793156918	0.286637817	0.564539236	0.850410428	0.063294322	-0.223666261	0.161974836	-0.048331891	0.240394189	0.208187475	0.279712489	0.255254871	0.593837061	0.239625336	0.957951117	0.995810947	Bacteria.Proteobacteria.Deltaproteobacteria	ARHGAP33
3710	ENSG00000005100	rs9898942	0.563423382	0.751767466	0.672106041	0.833953985	-0.117461363	0.147212067	0.103052588	0.10903119	0.202261286	0.463438827	0.242371081	0.518020042	0.521384703	0.412401517	0.957951117	0.995810947	Bacteria.Proteobacteria.Deltaproteobacteria	DHX33
3711	ENSG00000005156	rs1003918	0.173111162	0.167480604	0.871921238	0.996198822	0.371143696	-0.460674505	0.055770944	-0.001781903	0.269451045	0.330008785	0.344571126	0.372592235	0.325699981	0.174605391	0.957951117	0.999708726	Bacteria.Proteobacteria.Deltaproteobacteria	LIG3
3712	ENSG00000005194	rs498056	0.069421231	0.009998343	0.854193147	0.700795641	-0.521882457	0.550809553	-0.067185313	-0.102829341	0.282683475	0.207565469	0.3641417	0.26643324	0.215319156	0.034459426	0.957951117	0.995810947	Bacteria.Proteobacteria.Deltaproteobacteria	CIAPIN1
3713	ENSG00000005206	rs11671	0.842662518	0.545296734	0.789142669	0.487496711	-0.083172987	0.172365845	0.134788816	-0.238240844	0.417358632	0.283489844	0.501952744	0.341185453	0.606987062	0.346138476	0.957951117	0.995810947	Bacteria.Proteobacteria.Deltaproteobacteria	SPPL2B
3714	ENSG00000005421	rs854571	0.000266247	5.67049379684877e-05	0.946809933	0.570848929	1.513663748	-1.106570361	0.033984278	0.183083467	0.392464612	0.256806353	0.507443552	0.321371533	0.010236751	0.001059993	0.961887484	0.995810947	Bacteria.Proteobacteria.Deltaproteobacteria	PON1
3715	ENSG00000005436	rs2901685	0.013191121	0.029703734	0.215149037	0.333102896	-0.739214003	0.688662939	0.450073851	-0.358789125	0.290061659	0.309798657	0.359557398	0.36793361	0.099164461	0.063193091	0.957951117	0.995810947	Bacteria.Proteobacteria.Deltaproteobacteria	GCFC2
3716	ENSG00000005469	rs6954473	0.000104012	0.00022257	0.411772555	0.968073271	1.220310429	-0.835548363	-0.302173376	-0.010650111	0.295149277	0.213665813	0.365785545	0.265064045	0.005446054	0.002843527	0.957951117	0.99764239	Bacteria.Proteobacteria.Deltaproteobacteria	CROT
3717	ENSG00000005700	rs606270	0.078592172	0.034693295	0.751470046	0.736604874	0.614703431	-0.651118983	-0.126416506	0.116289029	0.34397688	0.301836419	0.39747939	0.344257368	0.229311856	0.068761178	0.957951117	0.995810947	Bacteria.Proteobacteria.Deltaproteobacteria	IBTK
3718	ENSG00000005844	rs8056929	0.897659425	0.44206668	0.776424991	0.284031806	-0.024807358	-0.250329511	-0.065766514	0.46197717	0.192122634	0.323657913	0.230626789	0.427665688	0.621865122	0.307257603	0.957951117	0.995810947	Bacteria.Proteobacteria.Deltaproteobacteria	ITGAL
3719	ENSG00000005981	rs199555754	0.949085957	0.034336936	0.044984099	0.269042818	0.01456564	0.743002822	-0.539996009	0.448071811	0.227226957	0.343727746	0.264153873	0.401931698	0.632754118	0.068360061	0.957951117	0.995810947	Bacteria.Proteobacteria.Deltaproteobacteria	ASB4
3720	ENSG00000006042	rs4795725	0.644503256	0.577168882	0.728720379	0.125778393	0.132174891	0.177093337	0.120802193	-0.567444441	0.285122871	0.316042103	0.346806996	0.365877851	0.54909398	0.356385304	0.957951117	0.995810947	Bacteria.Proteobacteria.Deltaproteobacteria	TMEM98
3721	ENSG00000006047	rs5412	0.987262581	0.359422613	0.690065531	0.75823366	-0.003582261	0.284775771	-0.109502553	0.130274188	0.223525326	0.308533958	0.273380986	0.421462149	0.642839012	0.273136717	0.957951117	0.995810947	Bacteria.Proteobacteria.Deltaproteobacteria	YBX2
3722	ENSG00000006128	rs7795107	0.996749546	0.090416232	0.58034311	0.616150213	-0.000897137	-0.611579	0.145593354	0.226625535	0.219372956	0.355823891	0.262013374	0.449889818	0.643915616	0.121548429	0.957951117	0.995810947	Bacteria.Proteobacteria.Deltaproteobacteria	TAC1
3723	ENSG00000006282	rs8076632	0.001235883	2.35744550995564e-06	0.553255524	0.081337853	0.842635985	-1.261732524	-0.180769343	0.505063837	0.249416879	0.243682391	0.303312273	0.285271009	0.025397366	9.10101000511679e-05	0.957951117	0.986408582	Bacteria.Proteobacteria.Deltaproteobacteria	SPATA20
3724	ENSG00000006432	rs731571	0.568031689	0.19026974	0.447528884	0.946772106	0.139096546	-0.555432684	0.226936361	0.031596588	0.242380488	0.419635245	0.296969546	0.471455447	0.521487588	0.1876125	0.957951117	0.996540895	Bacteria.Proteobacteria.Deltaproteobacteria	MAP3K9
3725	ENSG00000006652	rs10260414	0.164251917	0.088491276	0.681112382	0.487670112	-0.319620105	0.340339239	-0.120971745	0.169996123	0.227197509	0.196800586	0.293052408	0.243549341	0.31962713	0.119685487	0.957951117	0.995810947	Bacteria.Proteobacteria.Deltaproteobacteria	IFRD1
3726	ENSG00000006740	rs78654015	0.779188987	0.760678587	0.668039203	0.582918452	0.065481923	-0.161231204	-0.117542367	0.357401613	0.23258302	0.527117527	0.272846867	0.647599462	0.590663056	0.415262666	0.957951117	0.995810947	Bacteria.Proteobacteria.Deltaproteobacteria	ARHGAP44
3727	ENSG00000006744	rs1044564	0.038613328	0.004457347	0.471508636	0.130639299	-0.745410864	0.842813047	0.324030251	-0.531137678	0.353089189	0.286034934	0.447398596	0.346937848	0.158974678	0.020277976	0.957951117	0.995810947	Bacteria.Proteobacteria.Deltaproteobacteria	ELAC2
3728	ENSG00000006747	rs3173628	0.152735988	0.624706473	0.832483274	0.44220128	0.439687758	-0.146073651	-0.083575632	-0.275874095	0.303886742	0.297180766	0.393538582	0.356790895	0.310818377	0.372643291	0.957951117	0.995810947	Bacteria.Proteobacteria.Deltaproteobacteria	SCIN
3729	ENSG00000007062	rs10034719	0.120833931	0.029627862	0.724750677	0.771668418	-0.419143896	0.566686387	-0.119646758	0.093630031	0.266651408	0.254803925	0.338326049	0.321303912	0.279111985	0.063193091	0.957951117	0.995810947	Bacteria.Proteobacteria.Deltaproteobacteria	PROM1
3730	ENSG00000007129	rs3745936	0.686644332	0.12097802	0.917241948	0.631558072	0.093863477	-0.481470245	0.028850163	0.174849011	0.231634195	0.306423238	0.276572293	0.362899093	0.561583139	0.143034993	0.960504248	0.995810947	Bacteria.Proteobacteria.Deltaproteobacteria	CEACAM21
3731	ENSG00000007168	rs6628	0.329996199	0.473740442	0.268249119	0.495633313	0.228157495	-0.242748705	-0.318658175	0.271782767	0.232463167	0.336871134	0.285366358	0.396628157	0.421948467	0.319686232	0.957951117	0.995810947	Bacteria.Proteobacteria.Deltaproteobacteria	PAFAH1B1
3732	ENSG00000007237	rs8071183	0.778343874	0.317524927	0.851219109	0.389405476	0.128449311	-0.290905258	-0.096713468	0.296799593	0.454447761	0.288796512	0.513582214	0.342528467	0.590519996	0.255240457	0.957951117	0.995810947	Bacteria.Proteobacteria.Deltaproteobacteria	GAS7
3733	ENSG00000007341	rs6700673	0.000356642	9.39870414256686e-05	0.523032044	0.140673287	-1.05348426	0.843922668	-0.200143372	0.344642211	0.279563531	0.202674217	0.311675357	0.231074117	0.011791297	0.001531254	0.957951117	0.995810947	Bacteria.Proteobacteria.Deltaproteobacteria	ST7L
3734	ENSG00000007933	rs6608458	0.231407013	0.391222662	0.188958875	0.319659249	-0.768901049	0.35373881	0.957020403	-0.471131326	0.636483936	0.40981782	0.720872863	0.46979947	0.362437006	0.287309948	0.957951117	0.995810947	Bacteria.Proteobacteria.Deltaproteobacteria	FMO3
3735	ENSG00000008018	rs12717	0.941959249	0.996332028	0.740388168	0.392122997	0.019578059	-0.000986108	0.113595253	-0.260454472	0.267863722	0.213681329	0.341375444	0.302322392	0.6316286	0.480014682	0.957951117	0.995810947	Bacteria.Proteobacteria.Deltaproteobacteria	PSMB1
3736	ENSG00000008118	rs9430001	0.082425043	0.104082621	0.271433725	0.43765422	-0.53728556	0.45128465	0.395944541	-0.257853882	0.30457776	0.273760248	0.356966148	0.330170542	0.23425442	0.130902905	0.957951117	0.995810947	Bacteria.Proteobacteria.Deltaproteobacteria	CAMK1G
3737	ENSG00000008130	rs4648629	0.36154435	0.082608954	0.736840333	0.214265289	0.326614094	-0.60684307	-0.145808087	0.505531558	0.355439584	0.344219781	0.432045856	0.403074767	0.439943009	0.115783708	0.957951117	0.995810947	Bacteria.Proteobacteria.Deltaproteobacteria	NADK
3738	ENSG00000008311	rs279703	0.394438117	0.347954643	0.639907052	0.387861277	-0.173284555	0.345526718	0.119428201	-0.356125545	0.202132168	0.365481078	0.254086531	0.409651528	0.455966241	0.269009366	0.957951117	0.995810947	Bacteria.Proteobacteria.Deltaproteobacteria	AASS
3739	ENSG00000008382	rs4807565	0.849468774	0.495323167	0.226999939	0.335899364	-0.051923499	0.186851823	-0.402113304	0.314815733	0.272486762	0.272486762	0.329692246	0.324726302	0.608279109	0.32809347	0.957951117	0.995810947	Bacteria.Proteobacteria.Deltaproteobacteria	MPND
3740	ENSG00000008869	rs17498825	0.371276302	0.122580887	0.968487279	0.807660861	0.203469731	-0.415331288	0.010992084	0.076957828	0.225998409	0.265490132	0.27717134	0.314834568	0.443166712	0.144162257	0.961887484	0.995810947	Bacteria.Proteobacteria.Deltaproteobacteria	HEATR5B
3741	ENSG00000008952	rs12636720	0.407219299	0.913968677	0.343339133	0.938435053	-0.245664177	0.035615442	0.350121342	-0.029910484	0.294488006	0.328388347	0.366789938	0.385760753	0.461819473	0.458623717	0.957951117	0.995810947	Bacteria.Proteobacteria.Deltaproteobacteria	SEC62
3742	ENSG00000008988	rs2976045	0.567261269	0.955345438	0.753164177	0.498865951	-0.125101998	0.02506296	-0.087382232	0.334081846	0.217560206	0.445865745	0.27669894	0.491235607	0.521487588	0.469957941	0.957951117	0.995810947	Bacteria.Proteobacteria.Deltaproteobacteria	RPS20
3743	ENSG00000009307	rs6692870	0.579687464	0.645517924	0.633941718	0.763649862	-0.38521516	0.198189367	0.389690357	-0.151387636	0.692041085	0.42884332	0.814500281	0.501357083	0.524822356	0.379221091	0.957951117	0.995810947	Bacteria.Proteobacteria.Deltaproteobacteria	CSDE1
3744	ENSG00000009765	rs74756065	0.638828565	0.633293466	0.610907053	0.662767948	0.128246532	0.16578292	-0.165073687	-0.200647846	0.271969285	0.345844259	0.322881354	0.457997922	0.546506254	0.375754379	0.957951117	0.995810947	Bacteria.Proteobacteria.Deltaproteobacteria	IYD
3745	ENSG00000010030	rs2234064	0.077530464	0.056790283	0.962603954	0.890297721	-0.624555531	0.477573254	-0.01960982	-0.04086143	0.348215581	0.246243068	0.416634175	0.295094038	0.227607008	0.092608727	0.961887484	0.995810947	Bacteria.Proteobacteria.Deltaproteobacteria	ETV7
3746	ENSG00000010072	rs722302	0.123578128	0.436526909	0.056077095	0.368382586	-0.663853308	0.23556277	0.940346211	-0.319965075	0.425503411	0.300883504	0.483415603	0.353236891	0.281630187	0.305450602	0.957951117	0.995810947	Bacteria.Proteobacteria.Deltaproteobacteria	SPRTN
3747	ENSG00000010165	rs6695502	0.219641562	0.155254436	0.037115119	0.003189488	0.275438787	-0.414589625	-0.571428816	1.070547111	0.222229613	0.288326249	0.268500819	0.349542439	0.354028894	0.16689362	0.957951117	0.901091104	Bacteria.Proteobacteria.Deltaproteobacteria	METTL13
3748	ENSG00000010626	rs2238116	0.000139991	0.002155485	0.593779838	0.851822122	-0.651334689	1.053748176	0.111374386	0.068251728	0.160909961	0.329767289	0.207783379	0.363933208	0.006023269	0.014229791	0.957951117	0.995810947	Bacteria.Proteobacteria.Deltaproteobacteria	LRRC23
3749	ENSG00000010704	rs1150658	0.22954901	0.224266163	0.464379863	0.895401294	-0.305278003	0.408515929	0.218106122	-0.054847191	0.251687878	0.332951766	0.296340736	0.415545982	0.360948715	0.206567733	0.957951117	0.995810947	Bacteria.Proteobacteria.Deltaproteobacteria	HFE
3750	ENSG00000011105	rs9919727	0.156915078	0.09127146	0.487444186	0.528133485	0.460581926	-0.415352222	0.287803636	-0.186637036	0.321619563	0.242311883	0.412114569	0.294256895	0.314066918	0.12173591	0.957951117	0.995810947	Bacteria.Proteobacteria.Deltaproteobacteria	TSPAN9
3751	ENSG00000011295	rs11657912	0.065924121	0.010012718	0.961077716	0.461612846	-0.53702327	0.592901492	-0.017053664	-0.201179407	0.287108348	0.223472628	0.348107036	0.271649805	0.211792081	0.034459426	0.961887484	0.995810947	Bacteria.Proteobacteria.Deltaproteobacteria	TTC19
3752	ENSG00000011376	rs17077990	0.097598987	0.034277324	0.79648304	0.823779399	0.408208894	-0.583677473	-0.074500156	0.07095272	0.242863907	0.26992807	0.287687795	0.317337367	0.250167932	0.068360061	0.957951117	0.995810947	Bacteria.Proteobacteria.Deltaproteobacteria	LARS2
3753	ENSG00000011523	rs1420183	0.733273027	0.973054885	0.938206298	0.727817633	-0.122106933	-0.008264285	0.033943691	0.109222435	0.356785456	0.243730867	0.436153802	0.312479253	0.576192001	0.47339821	0.960940155	0.995810947	Bacteria.Proteobacteria.Deltaproteobacteria	CEP68
3754	ENSG00000011638	rs909083	0.322749963	0.529434737	0.750350385	0.781995819	-0.545607574	0.212010477	0.203752537	0.108821942	0.547577943	0.335321639	0.63766592	0.391632142	0.418209961	0.34089759	0.957951117	0.995810947	Bacteria.Proteobacteria.Deltaproteobacteria	LDAF1
3755	ENSG00000012061	rs12979410	0.170669344	0.031887237	0.42384199	0.774012768	0.312210691	-0.620069053	-0.213406223	0.10872665	0.225359558	0.282741664	0.265151175	0.377093025	0.325212691	0.065295603	0.957951117	0.995810947	Bacteria.Proteobacteria.Deltaproteobacteria	ERCC1
3756	ENSG00000012779	rs7918542	0.366866607	0.146961093	0.750700045	0.527551062	0.20070331	-0.525276955	-0.083276549	0.254118669	0.220869121	0.357848875	0.261001515	0.400083464	0.442327979	0.161649011	0.957951117	0.995810947	Bacteria.Proteobacteria.Deltaproteobacteria	ALOX5
3757	ENSG00000013288	rs4689486	0.734401961	0.471358087	0.321018663	0.254909218	0.066685984	-0.375150782	0.243315204	-0.664829664	0.195712168	0.517805726	0.243315145	0.578791427	0.576192001	0.318769258	0.957951117	0.995810947	Bacteria.Proteobacteria.Deltaproteobacteria	MAN2B2
3758	ENSG00000013364	rs112178731	0.018093252	0.014247066	0.111698127	0.23779447	0.534428943	-0.649760152	-0.439836156	0.376612526	0.220377269	0.257969082	0.27276637	0.316085853	0.112488932	0.041914217	0.957951117	0.995810947	Bacteria.Proteobacteria.Deltaproteobacteria	MVP
3759	ENSG00000013561	rs187542	0.176385186	0.083890448	0.998727623	0.734538013	0.713623648	-0.551494454	-0.001044614	0.132272255	0.522098231	0.314157818	0.652543925	0.388403813	0.327721345	0.116177402	0.964502154	0.995810947	Bacteria.Proteobacteria.Deltaproteobacteria	RNF14
3760	ENSG00000013573	rs1046458	9.59670149470623e-05	5.76032502478148e-06	0.953292057	0.76200315	1.066738562	-0.978131884	-0.017394317	-0.071100259	0.256556985	0.197999685	0.295823292	0.233785284	0.005446054	0.00019672	0.961887484	0.995810947	Bacteria.Proteobacteria.Deltaproteobacteria	DDX11
3761	ENSG00000014138	rs655433	0.322388182	0.051361061	0.578208399	0.292587722	0.189493956	-0.653382302	-0.130284752	0.403807426	0.190035067	0.329150391	0.233144835	0.380568562	0.418209961	0.087345258	0.957951117	0.995810947	Bacteria.Proteobacteria.Deltaproteobacteria	POLA2
3762	ENSG00000014164	rs6558369	0.055804789	0.018878962	0.902290061	0.444793204	0.471756198	-0.514479038	0.035420531	-0.212864131	0.242245019	0.213640025	0.287389491	0.276876381	0.193635067	0.048705511	0.959896601	0.995810947	Bacteria.Proteobacteria.Deltaproteobacteria	ZC3H3
3763	ENSG00000014216	rs11605576	0.688896198	0.112137335	0.326821868	0.50056614	0.092226035	0.360849457	-0.262736698	-0.185584318	0.229334899	0.224062128	0.265930931	0.273972	0.561997853	0.136116779	0.957951117	0.995810947	Bacteria.Proteobacteria.Deltaproteobacteria	CAPN1
3764	ENSG00000015133	rs12587463	0.502076045	0.762762518	0.824838258	0.453388479	-0.151497971	0.139429884	0.059691984	0.417631189	0.22444471	0.459974595	0.268614866	0.553661413	0.503187935	0.415506196	0.957951117	0.995810947	Bacteria.Proteobacteria.Deltaproteobacteria	CCDC88C
3765	ENSG00000015413	rs2052868	0.542881829	0.714087001	0.887118422	0.162562824	0.152044895	0.112039936	-0.043196437	-0.524417931	0.248568558	0.304476501	0.303112736	0.371260204	0.516130573	0.401300596	0.957951117	0.995810947	Bacteria.Proteobacteria.Deltaproteobacteria	DPEP1
3766	ENSG00000015479	rs7305	0.316727637	0.657613029	0.817980456	0.596351123	-0.292489868	0.094714998	0.078801759	0.131869749	0.289887938	0.21271959	0.341018798	0.247747909	0.415528016	0.383017613	0.957951117	0.995810947	Bacteria.Proteobacteria.Deltaproteobacteria	MATR3
3767	ENSG00000015532	rs6504649	0.401312837	0.300108203	0.813504073	0.949119453	0.229832104	-0.375915191	0.078983691	0.026154595	0.272050103	0.359888459	0.333450157	0.408285992	0.458384454	0.246051023	0.957951117	0.9971693	Bacteria.Proteobacteria.Deltaproteobacteria	XYLT2
3768	ENSG00000016391	rs6445607	0.286220937	0.523849682	0.393249897	0.181228616	0.382541503	-0.165275927	0.397525621	-0.439814848	0.355757162	0.257886451	0.462533849	0.325433503	0.400171626	0.339022356	0.957951117	0.995810947	Bacteria.Proteobacteria.Deltaproteobacteria	CHDH
3769	ENSG00000018236	rs553321	0.668796453	0.562951117	0.628169891	0.340870744	-0.087919036	0.172378268	0.122792648	-0.35939534	0.204580253	0.296464952	0.252341849	0.37457166	0.554390967	0.352509008	0.957951117	0.995810947	Bacteria.Proteobacteria.Deltaproteobacteria	CNTN1
3770	ENSG00000018699	rs3820915	0.410031372	0.389236322	0.267242915	0.275086867	0.372203918	-0.261649604	-0.594341398	0.3951769	0.448876259	0.301854487	0.531118841	0.359023301	0.463430931	0.28657732	0.957951117	0.995810947	Bacteria.Proteobacteria.Deltaproteobacteria	TTC27
3771	ENSG00000019169	rs1813376	0.884367026	0.855752642	0.918818289	0.336889783	-0.032350035	0.076917319	0.027111021	-0.489548204	0.22156361	0.421447861	0.264965035	0.506002946	0.618045002	0.442549376	0.960504248	0.995810947	Bacteria.Proteobacteria.Deltaproteobacteria	MARCO
3772	ENSG00000019505	rs7481764	0.420201751	0.566507006	0.917541472	0.906001221	0.51729354	-0.208829265	-0.08177679	-0.052526175	0.637676058	0.362459724	0.786811928	0.443089581	0.466908562	0.352993075	0.960504248	0.995810947	Bacteria.Proteobacteria.Deltaproteobacteria	SYT13
3773	ENSG00000020922	rs11020802	0.067609972	0.065006118	0.273441611	0.463916026	-0.455862006	0.460372879	0.317763596	-0.219510082	0.245269438	0.245269415	0.287695058	0.297937547	0.213185781	0.100226799	0.957951117	0.995810947	Bacteria.Proteobacteria.Deltaproteobacteria	MRE11
3774	ENSG00000021488	rs6510301	0.266974388	0.824788367	0.037858308	0.071411282	0.292502914	-0.076819337	-0.655107413	0.751624911	0.26124007	0.345588129	0.309062501	0.410094287	0.387112382	0.43353382	0.957951117	0.986408582	Bacteria.Proteobacteria.Deltaproteobacteria	SLC7A9
3775	ENSG00000021574	rs9789593	0.43072888	0.211476296	0.798385336	0.772239835	-0.265985351	0.480948483	-0.098205816	0.131848843	0.335464812	0.381115323	0.38288895	0.453625129	0.471161988	0.199172929	0.957951117	0.995810947	Bacteria.Proteobacteria.Deltaproteobacteria	SPAST
3776	ENSG00000022277	rs6999	0.920743003	0.418677413	0.549213092	0.857233181	-0.027264883	0.212283647	-0.194355035	0.058133091	0.272962537	0.260824735	0.322804113	0.321865197	0.627642107	0.297758686	0.957951117	0.995810947	Bacteria.Proteobacteria.Deltaproteobacteria	RTF2
3777	ENSG00000022556	rs4422092	0.005016532	0.013787629	0.259301593	0.766023904	-0.96387412	0.791981182	0.427450608	-0.10410657	0.33181593	0.312859235	0.375618685	0.348381855	0.056270573	0.041220086	0.957951117	0.995810947	Bacteria.Proteobacteria.Deltaproteobacteria	NLRP2
3778	ENSG00000023191	rs12786555	0.768345587	0.496219343	0.669201701	0.405499202	0.065030569	-0.344733024	0.114000503	-0.495847614	0.219865792	0.503775817	0.265615664	0.592207358	0.588770629	0.328342855	0.957951117	0.995810947	Bacteria.Proteobacteria.Deltaproteobacteria	RNH1
3779	ENSG00000023228	rs4147713	0.368871397	0.682707092	0.378982247	0.800805214	0.320805549	-0.10821851	-0.364341569	0.079653926	0.354528744	0.263553811	0.411306241	0.314415369	0.443038803	0.392865826	0.957951117	0.995810947	Bacteria.Proteobacteria.Deltaproteobacteria	NDUFS1
3780	ENSG00000023516	rs9533065	0.024781647	0.112989123	0.069381108	0.466168712	-0.456477528	0.517035835	0.453990062	-0.296093038	0.198631243	0.321819394	0.24587248	0.403924073	0.134034987	0.136799159	0.957951117	0.995810947	Bacteria.Proteobacteria.Deltaproteobacteria	AKAP11
3781	ENSG00000023572	rs4657845	0.183133946	0.214583209	0.863220015	0.985933046	-0.857480624	0.484803467	0.124895436	0.007774218	0.637287914	0.386819093	0.722104204	0.439241501	0.331556653	0.200673782	0.957951117	0.998630018	Bacteria.Proteobacteria.Deltaproteobacteria	GLRX2
3782	ENSG00000023909	rs6541405	0.058735599	0.0648118	0.074023745	0.204173938	0.5150265	-0.5590532	-0.55851389	0.484889011	0.267685863	0.297621036	0.307596707	0.378040293	0.199449783	0.100226799	0.957951117	0.995810947	Bacteria.Proteobacteria.Deltaproteobacteria	GCLM
3783	ENSG00000024862	rs12205733	0.32089924	0.713593708	0.493202479	0.809682307	0.274975727	-0.124118039	-0.228624555	-0.102479115	0.27490729	0.336691294	0.331764649	0.423785736	0.418010197	0.40127735	0.957951117	0.995810947	Bacteria.Proteobacteria.Deltaproteobacteria	CCDC28A
3784	ENSG00000025039	rs10455509	0.112221252	0.184199093	0.574836407	0.697711542	-0.331252309	0.445372691	0.140209559	0.151634279	0.205733422	0.331821729	0.248690633	0.388670303	0.267949058	0.184098361	0.957951117	0.995810947	Bacteria.Proteobacteria.Deltaproteobacteria	RRAGD
3785	ENSG00000025156	rs556439	0.562789999	0.762496717	0.728906472	0.572779535	-0.276116189	0.090673862	-0.19748826	0.200573038	0.474682324	0.298784709	0.567368029	0.353848208	0.521379708	0.415506196	0.957951117	0.995810947	Bacteria.Proteobacteria.Deltaproteobacteria	HSF2
3786	ENSG00000025772	rs2234197	0.012753036	0.000928688	0.078036065	0.122256342	0.566882941	-1.061156479	-0.471794943	0.567309594	0.221314344	0.305788321	0.263504141	0.362317903	0.097161814	0.00828748	0.957951117	0.995810947	Bacteria.Proteobacteria.Deltaproteobacteria	TOMM34
3787	ENSG00000026297	rs2769345	0.037566506	0.038320287	0.2691836	0.354374043	-0.738004406	0.507890334	0.448998857	-0.264953127	0.347622818	0.240204016	0.402882848	0.28403989	0.156012067	0.0734892	0.957951117	0.995810947	Bacteria.Proteobacteria.Deltaproteobacteria	RNASET2
3788	ENSG00000026950	rs4711109	0.172641867	0.695951804	0.38400742	0.854168426	-0.278642691	0.128510995	0.223513349	0.07018616	0.202071056	0.32739253	0.255018147	0.380340935	0.325699981	0.396759079	0.957951117	0.995810947	Bacteria.Proteobacteria.Deltaproteobacteria	BTN3A1
3789	ENSG00000027001	rs2077440	0.194274113	0.793851456	0.439862285	0.503471903	0.308864244	-0.075660485	-0.213078638	-0.223316784	0.235489297	0.288352475	0.274163147	0.331931184	0.338615397	0.425780556	0.957951117	0.995810947	Bacteria.Proteobacteria.Deltaproteobacteria	MIPEP
3790	ENSG00000028203	rs4468424	0.883252874	0.109358761	0.529702207	0.95532357	0.030605156	-0.583702275	0.159684694	-0.023976791	0.207598067	0.359570399	0.252726388	0.426333982	0.617633951	0.134770662	0.957951117	0.99726824	Bacteria.Proteobacteria.Deltaproteobacteria	VEZT
3791	ENSG00000028310	rs28567708	0.349447203	0.429477175	0.626438193	0.805627071	-0.196917243	0.340508351	0.120083041	-0.138995915	0.208939735	0.428284659	0.245533296	0.562560257	0.433624674	0.301695558	0.957951117	0.995810947	Bacteria.Proteobacteria.Deltaproteobacteria	BRD9
3792	ENSG00000028528	rs12591947	0.114796441	0.082076063	0.435547661	0.329627253	0.606304535	-0.511643729	-0.375958714	0.342127652	0.379311364	0.289703835	0.479182228	0.348316327	0.270136776	0.115770136	0.957951117	0.995810947	Bacteria.Proteobacteria.Deltaproteobacteria	SNX1
3793	ENSG00000029639	rs9397803	0.176958602	0.059644171	0.662676557	0.453391485	0.465746974	-0.486229365	-0.177959111	0.230533946	0.341206001	0.253649792	0.406091235	0.30562517	0.32786582	0.094739691	0.957951117	0.995810947	Bacteria.Proteobacteria.Deltaproteobacteria	TFB1M
3794	ENSG00000029725	rs1968058	0.689878734	0.823819361	0.720346568	0.848790234	-0.142527331	-0.067293826	0.156435386	0.068941859	0.355603373	0.301042332	0.435082349	0.3601529	0.561997853	0.433336281	0.957951117	0.995810947	Bacteria.Proteobacteria.Deltaproteobacteria	RABEP1
3795	ENSG00000030582	rs9895894	0.139061207	0.221450718	0.170522618	0.354143263	-0.347379013	0.867964835	0.386869558	-0.709089347	0.231947179	0.703074254	0.279152525	0.759804041	0.297037359	0.205037949	0.957951117	0.995810947	Bacteria.Proteobacteria.Deltaproteobacteria	GRN
3796	ENSG00000031691	rs1471539	0.015084207	0.02978623	0.472643365	0.977797559	-0.714972078	0.808691338	0.237121789	-0.011291775	0.286381524	0.363984565	0.328244388	0.404179125	0.103722747	0.063272504	0.957951117	0.998464163	Bacteria.Proteobacteria.Deltaproteobacteria	CENPQ
3797	ENSG00000032742	rs17056099	0.609527301	0.297540503	0.703343125	0.910799788	-0.142141495	0.382319987	-0.123759609	0.047168817	0.276952286	0.364064189	0.323559939	0.419401588	0.53695202	0.245304861	0.957951117	0.995810947	Bacteria.Proteobacteria.Deltaproteobacteria	IFT88
3798	ENSG00000033178	rs7657708	0.265180067	0.083068543	0.754433928	0.452723039	0.350338533	-0.576847525	-0.119714549	0.290493607	0.311710857	0.327706289	0.381107756	0.38454348	0.385519627	0.115789722	0.957951117	0.995810947	Bacteria.Proteobacteria.Deltaproteobacteria	UBA6
3799	ENSG00000034239	rs3750259	0.351650377	0.435319674	0.444340289	0.147693605	0.360426717	-0.218519202	0.32973849	-0.463156095	0.384196863	0.278377075	0.428468794	0.31610963	0.434435263	0.304955234	0.957951117	0.995810947	Bacteria.Proteobacteria.Deltaproteobacteria	CLXN
3800	ENSG00000034677	rs10111624	0.925933033	0.369727973	0.65552173	0.856845103	-0.02170716	-0.268992843	0.127564715	0.063388369	0.232599358	0.297805173	0.284635445	0.350000065	0.62816081	0.277389368	0.957951117	0.995810947	Bacteria.Proteobacteria.Deltaproteobacteria	RNF19A
3801	ENSG00000035115	rs62114506	0.000101782	1.62101450617428e-05	0.322574679	0.793055398	0.775461276	-1.004023007	-0.221512051	-0.066700926	0.187271261	0.21549763	0.222230876	0.253205366	0.005446054	0.000405447	0.957951117	0.995810947	Bacteria.Proteobacteria.Deltaproteobacteria	SH3YL1
3802	ENSG00000035141	rs2279159	0.004835233	0.00148817	0.079589597	0.224127485	0.809166653	-0.843303214	-0.578832546	0.39172097	0.277314106	0.254162576	0.32500947	0.319166769	0.055389421	0.011063742	0.957951117	0.995810947	Bacteria.Proteobacteria.Deltaproteobacteria	FAM136A
3803	ENSG00000036054	rs4928170	0.545194813	0.699089407	0.197450979	0.219505835	0.169496958	-0.134028521	-0.434088778	0.488789868	0.27870051	0.345199416	0.3333559	0.394248163	0.516157422	0.397781621	0.957951117	0.995810947	Bacteria.Proteobacteria.Deltaproteobacteria	TBC1D23
3804	ENSG00000036257	rs11690350	0.145560568	0.199210467	0.362408967	0.387524956	-0.426995033	0.46046124	0.335239163	-0.361473927	0.289869031	0.355015596	0.365487777	0.415507524	0.303310184	0.192683815	0.957951117	0.995810947	Bacteria.Proteobacteria.Deltaproteobacteria	CUL3
3805	ENSG00000036448	rs28718089	0.061270885	0.00399398	0.536647781	0.866583548	-0.672766363	0.805362806	-0.248272321	0.052466398	0.353249181	0.269808637	0.399672835	0.311067831	0.204530571	0.019331225	0.957951117	0.995810947	Bacteria.Proteobacteria.Deltaproteobacteria	MYOM2
3806	ENSG00000036565	rs2270641	0.009372652	0.007646626	0.385961495	0.855001822	-0.877342966	0.861872297	0.319553171	-0.063385879	0.327633222	0.313064383	0.366105945	0.3454871	0.080658847	0.028432351	0.957951117	0.995810947	Bacteria.Proteobacteria.Deltaproteobacteria	SLC18A1
3807	ENSG00000036828	rs6438714	0.019462039	0.023118963	0.167335339	0.197277756	1.648671903	-0.870896347	-1.223656427	0.626123673	0.688089047	0.374334126	0.876274317	0.480639719	0.116831907	0.054741015	0.957951117	0.995810947	Bacteria.Proteobacteria.Deltaproteobacteria	CASR
3808	ENSG00000037757	rs8109392	0.029238824	0.029134371	0.791065105	0.572754683	0.557105387	-0.525321587	0.081835604	-0.161405482	0.249873771	0.235459867	0.307628457	0.284730859	0.143710147	0.062789091	0.957951117	0.995810947	Bacteria.Proteobacteria.Deltaproteobacteria	MRI1
3809	ENSG00000037965	rs11170778	0.656276621	0.485479179	0.367557234	0.313829429	-0.091873609	0.316862772	-0.220846775	0.520919255	0.205479806	0.451676597	0.243389302	0.513178476	0.551402959	0.323625064	0.957951117	0.995810947	Bacteria.Proteobacteria.Deltaproteobacteria	HOXC8
3810	ENSG00000038002	rs11131799	0.427501023	0.334483253	0.057979708	0.032324477	-0.34626505	0.260552178	-0.992142906	0.71890675	0.433656381	0.267962514	0.51407861	0.328674278	0.47027027	0.262711798	0.957951117	0.986351348	Bacteria.Proteobacteria.Deltaproteobacteria	AGA
3811	ENSG00000038274	rs7728548	0.022750461	0.057758475	0.616523256	0.797210111	-1.131582325	0.578102763	0.312998798	-0.096209294	0.485020287	0.299271923	0.62201425	0.372881814	0.126798753	0.093528599	0.957951117	0.995810947	Bacteria.Proteobacteria.Deltaproteobacteria	MAT2B
3812	ENSG00000038532	rs248831	0.88048757	0.028737838	0.935845324	0.077649272	-0.038203501	0.513204855	-0.024667828	-0.518516883	0.253097631	0.229439667	0.30527602	0.289213246	0.617503891	0.06223662	0.960893538	0.986408582	Bacteria.Proteobacteria.Deltaproteobacteria	CLEC16A
3813	ENSG00000039123	rs230758	0.184638999	0.148166279	0.854497478	0.836756924	0.647635615	-0.449506769	-0.109576943	0.077079516	0.483006769	0.307157634	0.59515922	0.372596152	0.331877873	0.16242023	0.957951117	0.995810947	Bacteria.Proteobacteria.Deltaproteobacteria	MTREX
3814	ENSG00000039319	rs557346	0.969002042	0.718519644	0.558890673	0.913172975	-0.035346521	-0.177147151	0.603488012	-0.061002764	0.906090376	0.489344731	1.027180307	0.557294162	0.638107107	0.402644867	0.957951117	0.995810947	Bacteria.Proteobacteria.Deltaproteobacteria	ZFYVE16
3815	ENSG00000039537	rs11749466	0.166459234	1.45879347117033e-05	0.901116223	0.671782682	-0.278160923	1.349698465	0.028972011	-0.175487836	0.198777203	0.287902539	0.232263562	0.412300324	0.32129962	0.000375449	0.959896601	0.995810947	Bacteria.Proteobacteria.Deltaproteobacteria	C6
3816	ENSG00000039650	rs3760709	0.677546342	0.893617994	0.23827912	0.274493232	0.17185992	-0.041612958	-0.547436025	0.404093266	0.411447852	0.309961134	0.459935564	0.36666595	0.558983292	0.454057115	0.957951117	0.995810947	Bacteria.Proteobacteria.Deltaproteobacteria	PNKP
3817	ENSG00000040275	rs255824	0.133059942	0.143193015	0.555431232	0.752251045	0.841153084	-0.488583894	-0.383527152	0.124249389	0.552953926	0.329696064	0.647072987	0.391939985	0.290409558	0.158930632	0.957951117	0.995810947	Bacteria.Proteobacteria.Deltaproteobacteria	SPDL1
3818	ENSG00000041357	rs905740	0.013101139	0.006055846	0.838645754	0.830491714	-0.752654716	0.648220746	-0.080188405	-0.061806624	0.295031098	0.228435703	0.392227721	0.287560948	0.099144307	0.024441502	0.957951117	0.995810947	Bacteria.Proteobacteria.Deltaproteobacteria	PSMA4
3819	ENSG00000041802	rs57986023	0.036547148	0.023550124	0.233258518	0.786140262	-0.424880887	0.637688324	0.296216497	-0.101028185	0.199020198	0.274985921	0.246188167	0.370814722	0.1556866	0.055594024	0.957951117	0.995810947	Bacteria.Proteobacteria.Deltaproteobacteria	LSG1
3820	ENSG00000041988	rs10523	0.420785798	0.477311969	0.721332984	0.826080707	0.418063212	-0.239024921	-0.215775935	0.086250856	0.516004689	0.334409259	0.602341324	0.390949562	0.466908562	0.320294953	0.957951117	0.995810947	Bacteria.Proteobacteria.Deltaproteobacteria	THAP3
3821	ENSG00000042429	rs1298531	0.439305249	0.583141007	0.986988067	0.804967805	-0.585578773	0.234177809	0.014155362	0.12173275	0.75252893	0.424573478	0.864627861	0.490990466	0.476006615	0.358080816	0.962319749	0.995810947	Bacteria.Proteobacteria.Deltaproteobacteria	MED17
3822	ENSG00000042445	rs11890883	0.42142258	0.193555704	0.321283466	0.516567276	-0.348371575	0.370313864	-0.52664503	0.222158965	0.430579007	0.281880102	0.526935371	0.340626302	0.466908562	0.189276149	0.957951117	0.995810947	Bacteria.Proteobacteria.Deltaproteobacteria	RETSAT
3823	ENSG00000042980	rs4242406	0.323896211	0.439816557	0.392825908	0.333373737	-0.515803642	0.23476729	-0.603140153	0.385234663	0.518903455	0.302039071	0.701140909	0.395276167	0.418801818	0.30650539	0.957951117	0.995810947	Bacteria.Proteobacteria.Deltaproteobacteria	ADAM28
3824	ENSG00000043514	rs137882240	0.519912913	0.037967152	0.748185823	0.803396465	0.119850283	-0.635790348	0.07124332	-0.091378014	0.185241161	0.300124983	0.220979345	0.365551303	0.509608086	0.073064896	0.957951117	0.995810947	Bacteria.Proteobacteria.Deltaproteobacteria	TRIT1
3825	ENSG00000044090	rs7745432	0.343110032	0.291678742	0.938328482	0.790076768	0.187760361	-0.391016982	-0.018592771	-0.126745363	0.196605261	0.367814763	0.239379006	0.474151096	0.429797519	0.24249863	0.960940155	0.995810947	Bacteria.Proteobacteria.Deltaproteobacteria	CUL7
3826	ENSG00000044459	rs34105027	0.349803374	0.154864423	0.618152156	0.530491057	0.311387068	-0.386596372	-0.202187729	0.20894856	0.330644303	0.268600485	0.403670325	0.33133102	0.433624674	0.166877741	0.957951117	0.995810947	Bacteria.Proteobacteria.Deltaproteobacteria	CNTLN
3827	ENSG00000047188	rs1132528	0.225508351	0.15155358	0.728015595	0.54161594	-0.398402842	0.409173859	0.138301413	-0.209895006	0.325590419	0.281969574	0.395972755	0.342067	0.357900227	0.164480611	0.957951117	0.995810947	Bacteria.Proteobacteria.Deltaproteobacteria	YTHDC2
3828	ENSG00000047579	rs9476887	0.07523844	0.156433072	0.348901679	0.604874745	-0.363293641	0.660122547	0.233624583	-0.258207118	0.200940532	0.4604126	0.247605842	0.496613628	0.223353886	0.167519079	0.957951117	0.995810947	Bacteria.Proteobacteria.Deltaproteobacteria	DTNBP1
3829	ENSG00000047849	rs6442101	0.928225934	0.97719657	0.990292957	0.951740348	0.043635086	-0.009375951	-0.007020528	-0.023907707	0.482544561	0.326756627	0.57483291	0.393506838	0.628787223	0.474528973	0.962920347	0.99726824	Bacteria.Proteobacteria.Deltaproteobacteria	MAP4
3830	ENSG00000047932	rs3752848	0.940092626	0.195900286	0.798862312	0.160697811	-0.026050017	-0.354604211	0.105431484	0.459251918	0.345286293	0.27136231	0.412057432	0.323661405	0.630554312	0.191042892	0.957951117	0.995810947	Bacteria.Proteobacteria.Deltaproteobacteria	GOPC
3831	ENSG00000047936	rs36045731	0.096580116	0.050803255	0.456613537	0.328552222	0.46089896	-0.624189066	-0.23947114	0.360627165	0.2733594	0.313666852	0.319759891	0.366329295	0.248823413	0.087043406	0.957951117	0.995810947	Bacteria.Proteobacteria.Deltaproteobacteria	ROS1
3832	ENSG00000048162	rs13169024	0.568123212	0.607404431	0.511603867	0.263063477	-0.117197423	0.245016269	-0.162603792	0.639592655	0.204268941	0.474571716	0.246379941	0.566531792	0.521487588	0.366528969	0.957951117	0.995810947	Bacteria.Proteobacteria.Deltaproteobacteria	NOP16
3833	ENSG00000048544	rs7749339	0.443878616	0.38726534	0.424607782	0.443925091	-0.551871952	0.332182366	-0.67987124	0.352697651	0.716383864	0.38162743	0.846124981	0.457883016	0.476788439	0.285519178	0.957951117	0.995810947	Bacteria.Proteobacteria.Deltaproteobacteria	MRPS10
3834	ENSG00000048991	rs3754692	0.624141207	0.557497583	0.886904332	0.828272407	0.211716371	-0.167704893	-0.073514589	0.074141979	0.43002478	0.284434656	0.514874284	0.34042354	0.540575079	0.350081648	0.957951117	0.995810947	Bacteria.Proteobacteria.Deltaproteobacteria	R3HDM1
3835	ENSG00000049167	rs34676209	0.471484369	0.316279469	0.566770352	0.455461091	-0.18241719	0.300954593	-0.178871496	0.265584262	0.251855218	0.297999112	0.310674117	0.353718125	0.488321635	0.254723004	0.957951117	0.995810947	Bacteria.Proteobacteria.Deltaproteobacteria	ERCC8
3836	ENSG00000049239	rs3752547	0.217515055	0.049736594	0.981489177	0.928927289	0.474891043	-0.561850033	-0.009616768	-0.02884384	0.381365924	0.280994082	0.412888999	0.322129898	0.353209635	0.086170366	0.962319749	0.995810947	Bacteria.Proteobacteria.Deltaproteobacteria	H6PD
3837	ENSG00000049247	rs68024107	0.702709399	0.168363879	0.463657055	0.845029934	0.081645772	-0.785187747	0.192277505	-0.125277297	0.212978334	0.563664066	0.260823409	0.638368835	0.566581167	0.175257114	0.957951117	0.995810947	Bacteria.Proteobacteria.Deltaproteobacteria	UTS2
3838	ENSG00000049283	rs898452	0.205367077	0.186060405	0.638986452	0.52458124	0.691257152	-0.585036316	-0.284066221	0.306283877	0.540373526	0.437752588	0.602696457	0.478752747	0.345974157	0.185148088	0.957951117	0.995810947	Bacteria.Proteobacteria.Deltaproteobacteria	EPN3
3839	ENSG00000050165	rs7395522	0.484603727	0.720001575	0.150259338	0.246978738	-0.444035745	0.12359518	1.176935395	-0.514792187	0.631684405	0.343303719	0.808442209	0.440657777	0.494677698	0.402839719	0.957951117	0.995810947	Bacteria.Proteobacteria.Deltaproteobacteria	DKK3
3840	ENSG00000050748	rs2303007	0.017501105	0.00205498	0.211262316	0.138506035	-0.583544901	1.245239825	0.359426731	-0.667184443	0.239329908	0.38775877	0.284683472	0.444846726	0.1104634	0.01381862	0.957951117	0.995810947	Bacteria.Proteobacteria.Deltaproteobacteria	MAPK9
3841	ENSG00000050767	rs10037451	0.711977163	0.721455034	0.390221496	0.968397108	0.147709908	0.106350261	-0.379886355	0.013101421	0.398332822	0.29701401	0.439176332	0.329416306	0.570490439	0.403271763	0.957951117	0.99764239	Bacteria.Proteobacteria.Deltaproteobacteria	COL23A1
3842	ENSG00000051523	rs62048002	0.625191033	0.721814946	0.861028127	0.965056821	-0.113624367	0.185793659	0.048539527	0.025973888	0.231488501	0.519583954	0.276167788	0.590611886	0.540575079	0.403345984	0.957951117	0.99764239	Bacteria.Proteobacteria.Deltaproteobacteria	CYBA
3843	ENSG00000051596	rs78058801	0.032814224	0.004905404	0.399659645	0.252033916	-0.755655562	1.346769823	0.335999907	-0.613321173	0.346485669	0.462366329	0.396319075	0.530691847	0.150576853	0.021351107	0.957951117	0.995810947	Bacteria.Proteobacteria.Deltaproteobacteria	THOC3
3844	ENSG00000051620	rs3813337	0.457988609	0.733357772	0.297612155	0.795921354	-0.175102584	0.164440446	0.292782624	-0.142793601	0.234528906	0.480639067	0.278843941	0.549855335	0.482581956	0.406470612	0.957951117	0.995810947	Bacteria.Proteobacteria.Deltaproteobacteria	HEBP2
3845	ENSG00000052749	rs879811196	0.222016509	0.047694683	0.754981465	0.403656914	-0.328897151	0.653784719	0.100532219	-0.336366409	0.266745476	0.323934933	0.32078088	0.400153149	0.355557288	0.084200759	0.957951117	0.995810947	Bacteria.Proteobacteria.Deltaproteobacteria	RRP12
3846	ENSG00000052795	rs10589	0.967908039	0.22252075	0.539518709	0.666433845	0.012994789	-0.37866274	0.226016292	0.156977452	0.321753204	0.307445832	0.366431471	0.362517886	0.638013883	0.205682244	0.957951117	0.995810947	Bacteria.Proteobacteria.Deltaproteobacteria	FNIP2
3847	ENSG00000053328	rs62435951	0.001076664	0.001308837	0.070361013	0.052681076	-1.118977831	0.951203737	0.778572264	-0.65865608	0.326908464	0.283111035	0.423177884	0.333733378	0.02417302	0.0103302	0.957951117	0.986408582	Bacteria.Proteobacteria.Deltaproteobacteria	METTL24
3848	ENSG00000053918	rs73417596	0.043992295	0.113007634	0.10939127	0.71565171	0.529761846	-0.56285724	-0.491317714	0.159696071	0.257905177	0.350358439	0.302688262	0.436485607	0.170142164	0.136799159	0.957951117	0.995810947	Bacteria.Proteobacteria.Deltaproteobacteria	KCNQ1
3849	ENSG00000054116	rs737381	0.283117831	0.189226923	0.562540984	0.427895362	0.45716096	-0.352431931	-0.339869422	0.294283479	0.422397418	0.265631401	0.583909733	0.368871773	0.396679678	0.187312279	0.957951117	0.995810947	Bacteria.Proteobacteria.Deltaproteobacteria	TRAPPC3
3850	ENSG00000054148	rs872463	0.029595759	0.032648285	0.209013523	0.287888864	1.069042703	-0.686828185	-0.764927945	0.412606299	0.480584366	0.31461632	0.602843157	0.385058862	0.144407695	0.066109906	0.957951117	0.995810947	Bacteria.Proteobacteria.Deltaproteobacteria	PHPT1
3851	ENSG00000054219	rs1397707	0.821783016	0.326388807	0.37441923	0.796074031	-0.067837982	0.26158898	-0.322611315	0.084894932	0.299949483	0.264530579	0.360710029	0.327155333	0.601684038	0.258694622	0.957951117	0.995810947	Bacteria.Proteobacteria.Deltaproteobacteria	LY75
3852	ENSG00000054267	rs72758083	0.094110279	0.296597711	0.142278413	0.399078757	-0.329915345	0.483863054	0.352908893	-0.428062548	0.19418762	0.459852624	0.23758898	0.504283744	0.246256645	0.244982518	0.957951117	0.995810947	Bacteria.Proteobacteria.Deltaproteobacteria	ARID4B
3853	ENSG00000054277	rs7513451	0.301497691	0.042243722	0.595246575	0.102624188	0.488247793	-0.676309361	-0.300628644	0.654491695	0.468788703	0.326414555	0.563102832	0.395320759	0.40934679	0.077686662	0.957951117	0.986408582	Bacteria.Proteobacteria.Deltaproteobacteria	OPN3
3854	ENSG00000054803	rs36186306	0.642370922	0.222252711	0.429472664	0.769441875	-0.131484732	0.45400489	-0.267480234	-0.1239337	0.28181421	0.36840196	0.336428033	0.421067201	0.54806081	0.20567327	0.957951117	0.995810947	Bacteria.Proteobacteria.Deltaproteobacteria	CBLN4
3855	ENSG00000054965	rs10793062	0.889470709	0.900767865	0.341703503	0.313610904	-0.066899007	0.046680029	0.511469394	-0.427493155	0.479494249	0.372904974	0.533994147	0.42094904	0.619794694	0.455359929	0.957951117	0.995810947	Bacteria.Proteobacteria.Deltaproteobacteria	FAM168A
3856	ENSG00000054983	rs11159832	0.004691464	0.00552153	0.073751922	0.116160477	1.121052401	-0.889830849	-0.834504845	0.580295595	0.38280451	0.309966041	0.459153064	0.364429697	0.055149222	0.02296346	0.957951117	0.995810947	Bacteria.Proteobacteria.Deltaproteobacteria	GALC
3857	ENSG00000055211	rs9322190	0.547076852	0.379847834	0.183660138	0.95988546	-0.183587451	-0.24600814	0.487208474	0.017342757	0.303292005	0.278227172	0.36253921	0.343477853	0.516157422	0.282121275	0.957951117	0.99764239	Bacteria.Proteobacteria.Deltaproteobacteria	GINM1
3858	ENSG00000055950	rs722435	0.380746523	0.618543101	0.108359085	0.100502231	0.199325482	-0.163753341	-0.439857876	0.681324645	0.225858818	0.327300522	0.270179987	0.408929156	0.448651723	0.370386251	0.957951117	0.986408582	Bacteria.Proteobacteria.Deltaproteobacteria	MRPL43
3859	ENSG00000056050	rs11540095	0.035302082	0.016793355	0.708876144	0.642274983	1.133251027	-0.771954316	-0.241077789	0.180558123	0.527155621	0.314501328	0.642862178	0.386882553	0.155030934	0.045739943	0.957951117	0.995810947	Bacteria.Proteobacteria.Deltaproteobacteria	HPF1
3860	ENSG00000056291	rs35771218	0.15897856	0.563891191	0.740506419	0.633788119	0.331092115	-0.219845309	-0.104847484	-0.201333449	0.23236642	0.37901575	0.315235809	0.420620612	0.315785963	0.352724542	0.957951117	0.995810947	Bacteria.Proteobacteria.Deltaproteobacteria	NPFFR2
3861	ENSG00000056736	rs6445607	0.029135822	0.022229856	0.50922902	0.412076905	0.721119025	-0.548846019	0.278910571	-0.2440938	0.323223298	0.234302828	0.420235295	0.295672726	0.143499766	0.053609328	0.957951117	0.995810947	Bacteria.Proteobacteria.Deltaproteobacteria	IL17RB
3862	ENSG00000057468	rs12732495	0.741298305	0.879386637	0.122853883	0.09682944	-0.062425544	0.0758919	0.364020359	-0.941871504	0.188285914	0.498157704	0.232863867	0.559051124	0.578619748	0.449915555	0.957951117	0.986408582	Bacteria.Proteobacteria.Deltaproteobacteria	MSH4
3863	ENSG00000057593	rs488703	0.202917847	0.014651792	0.376317592	0.333089221	0.275534754	-0.742286111	-0.221689471	0.405814143	0.214215167	0.295980788	0.248863299	0.416145302	0.344389598	0.04246702	0.957951117	0.995810947	Bacteria.Proteobacteria.Deltaproteobacteria	F7
3864	ENSG00000057608	rs1106039	0.287225443	0.115210398	0.681381662	0.882813653	-0.764557814	0.636909994	-0.334366705	-0.067275917	0.712522583	0.398921743	0.810724163	0.454616729	0.400618241	0.138521422	0.957951117	0.995810947	Bacteria.Proteobacteria.Deltaproteobacteria	GDI2
3865	ENSG00000057704	rs79187088	0.957643537	0.585206997	0.75557728	0.868265055	-0.015333984	0.27958847	-0.106684726	-0.096580609	0.287604839	0.509704645	0.341270345	0.579995783	0.634283894	0.358755544	0.957951117	0.995810947	Bacteria.Proteobacteria.Deltaproteobacteria	TMCC3
3866	ENSG00000058262	rs2335772	0.369875444	0.459679483	0.539024861	0.798896396	0.322817735	-0.244160515	-0.260620311	0.098759776	0.357506173	0.328262202	0.422018105	0.38604931	0.443069326	0.314574502	0.957951117	0.995810947	Bacteria.Proteobacteria.Deltaproteobacteria	SEC61A1
3867	ENSG00000058404	rs6968401	0.84584496	0.514750925	0.38826913	0.520529562	-0.068976759	0.187204782	-0.376815402	0.225902793	0.353363827	0.285789605	0.433825967	0.3496745	0.607083025	0.335579786	0.957951117	0.995810947	Bacteria.Proteobacteria.Deltaproteobacteria	CAMK2B
3868	ENSG00000058600	rs7764	0.738611414	0.701045767	0.528135654	0.434985159	-0.181242713	0.131272747	0.386567901	-0.312260201	0.540824374	0.340430113	0.609476407	0.397505036	0.577732846	0.398639333	0.957951117	0.995810947	Bacteria.Proteobacteria.Deltaproteobacteria	POLR3E
3869	ENSG00000059122	rs9928222	0.013915169	0.008966164	0.623053934	0.521211939	-0.627554037	0.685391587	0.169008327	-0.202338654	0.248253821	0.254384468	0.342203438	0.313714382	0.100155307	0.031972979	0.957951117	0.995810947	Bacteria.Proteobacteria.Deltaproteobacteria	FLYWCH1
3870	ENSG00000059377	rs62490128	0.133111276	0.605692492	0.170349465	0.913899245	-0.383040535	0.170403077	0.424203487	-0.044251497	0.2518356	0.328483977	0.305965695	0.407685818	0.290409558	0.366104847	0.957951117	0.995810947	Bacteria.Proteobacteria.Deltaproteobacteria	TBXAS1
3871	ENSG00000059573	rs943342	0.361272713	0.011890409	0.793629504	0.433420583	-0.245867106	0.661342625	-0.087490767	-0.248890855	0.267413925	0.255522853	0.333072209	0.315754414	0.439943009	0.037942864	0.957951117	0.995810947	Bacteria.Proteobacteria.Deltaproteobacteria	ALDH18A1
3872	ENSG00000059691	rs1429559	0.416480391	0.899709737	0.665310376	0.649679433	0.187301012	-0.027106975	-0.128430518	-0.127027234	0.229040817	0.214248067	0.295531408	0.278371817	0.465529837	0.455359929	0.957951117	0.995810947	Bacteria.Proteobacteria.Deltaproteobacteria	GATB
3873	ENSG00000059758	rs73235122	0.185193846	0.589481765	0.427164576	0.915210753	-0.455312254	0.217364978	0.303036497	0.047030184	0.340007023	0.400837199	0.379240167	0.440014239	0.331907854	0.360449844	0.957951117	0.995810947	Bacteria.Proteobacteria.Deltaproteobacteria	CDK17
3874	ENSG00000060642	rs34406788	0.995480073	0.938027422	0.343512839	0.374049708	-0.001332661	-0.048400948	0.271957609	-0.668524152	0.234344927	0.620121141	0.285008267	0.746891886	0.643728293	0.465523399	0.957951117	0.995810947	Bacteria.Proteobacteria.Deltaproteobacteria	PIGV
3875	ENSG00000062282	rs11825799	0.607735264	0.363626095	0.415085826	0.706215683	-0.130601066	0.391507347	0.241340996	-0.187547927	0.25319466	0.427923965	0.294237668	0.495366858	0.536164888	0.275276206	0.957951117	0.995810947	Bacteria.Proteobacteria.Deltaproteobacteria	DGAT2
3876	ENSG00000062524	rs1867419	0.351915233	0.594429443	0.36893849	0.603890546	0.244304982	-0.130413253	-0.306241008	0.158860557	0.260561119	0.243732609	0.338480897	0.304706386	0.434435263	0.362132509	0.957951117	0.995810947	Bacteria.Proteobacteria.Deltaproteobacteria	LTK
3877	ENSG00000063046	rs4825	0.32419909	0.312180561	0.702097431	0.739632159	0.633748249	-0.394419669	0.28982685	-0.150205499	0.637959107	0.387226491	0.754399617	0.450035278	0.418875248	0.252107861	0.957951117	0.995810947	Bacteria.Proteobacteria.Deltaproteobacteria	EIF4B
3878	ENSG00000063854	rs238680	0.003317947	0.006971462	0.420567038	0.944816061	1.279442608	-0.790081355	-0.391031745	-0.023073332	0.419607033	0.283513335	0.482412093	0.332056998	0.045718571	0.026739213	0.957951117	0.996047526	Bacteria.Proteobacteria.Deltaproteobacteria	HAGH
3879	ENSG00000064042	rs2018582	0.711169286	0.173174725	0.938935103	0.781110264	0.087851131	-0.506845321	0.021402099	0.131492094	0.236215855	0.368025899	0.278291542	0.471252885	0.570226452	0.177720994	0.960940155	0.995810947	Bacteria.Proteobacteria.Deltaproteobacteria	LIMCH1
3880	ENSG00000064201	rs739546	0.765284511	0.908486472	0.837033412	0.920575667	-0.220086139	0.046734321	0.166293002	-0.04515792	0.734103917	0.404988455	0.805230644	0.451143052	0.587749062	0.457423809	0.957951117	0.995810947	Bacteria.Proteobacteria.Deltaproteobacteria	TSPAN32
3881	ENSG00000064270	rs2241633	0.421507035	0.09613226	0.841661963	0.903014923	0.199918429	-0.637381149	0.059091173	0.058731545	0.247139612	0.377511994	0.294617888	0.480106535	0.466908562	0.12495009	0.957951117	0.995810947	Bacteria.Proteobacteria.Deltaproteobacteria	ATP2C2
3882	ENSG00000064490	rs67238925	0.939501951	0.938728658	0.755957039	0.514604284	-0.017952925	0.037286123	-0.087918274	0.35165379	0.235633567	0.48319468	0.281691326	0.536652088	0.630543348	0.465523399	0.957951117	0.995810947	Bacteria.Proteobacteria.Deltaproteobacteria	RFXANK
3883	ENSG00000064687	rs1859439	0.064920732	0.079353206	0.21860187	0.389671035	-0.426323745	0.70272518	0.338141266	-0.400599107	0.227055094	0.394256536	0.2721972	0.462581213	0.210268816	0.112645262	0.957951117	0.995810947	Bacteria.Proteobacteria.Deltaproteobacteria	ABCA7
3884	ENSG00000064703	rs1538389	0.37086399	0.256995227	0.965472841	0.894470462	-0.216173754	0.418982471	-0.012527147	0.060465799	0.23990091	0.366380346	0.288285182	0.454050124	0.443166712	0.224598636	0.961887484	0.995810947	Bacteria.Proteobacteria.Deltaproteobacteria	DDX20
3885	ENSG00000064726	rs8040457	0.568128595	0.56930636	0.946127977	0.911150399	-0.26275515	0.291145405	-0.034549866	-0.060758441	0.457974786	0.509010516	0.509348224	0.542374708	0.521487588	0.353868215	0.961887484	0.995810947	Bacteria.Proteobacteria.Deltaproteobacteria	BTBD1
3886	ENSG00000064933	rs5742926	0.269292614	0.536988425	0.380496039	0.852644952	-0.240086251	0.274029752	0.231034571	-0.094027332	0.215476864	0.441507826	0.26165043	0.504207526	0.387581777	0.343694008	0.957951117	0.995810947	Bacteria.Proteobacteria.Deltaproteobacteria	PMS1
3887	ENSG00000065000	rs147018632	0.791522739	0.151504374	0.942971533	0.064831186	0.05694931	0.492038368	-0.018744257	-0.751252516	0.214559644	0.339031674	0.261016175	0.399971175	0.593837061	0.164480611	0.961563729	0.986408582	Bacteria.Proteobacteria.Deltaproteobacteria	AP3D1
3888	ENSG00000065060	rs112283401	0.000585894	0.003307495	0.171470406	0.961607911	-0.868941794	0.658855238	0.398423915	0.012270933	0.240344637	0.216001815	0.288136523	0.253941688	0.016053464	0.017585652	0.957951117	0.99764239	Bacteria.Proteobacteria.Deltaproteobacteria	BLTP3A
3889	ENSG00000065154	rs12780760	0.012024535	0.049869175	0.020838084	0.12326924	0.783297201	-0.593347785	-0.855523153	0.543959804	0.303142946	0.296924211	0.361193813	0.34836425	0.093980495	0.086231809	0.957951117	0.995810947	Bacteria.Proteobacteria.Deltaproteobacteria	OAT
3890	ENSG00000065243	rs2165967	0.03615398	0.02284451	0.18678663	0.328219627	0.626943341	-0.71621119	-0.458606623	0.362147078	0.293030639	0.307204341	0.343725764	0.367618497	0.1556866	0.054330665	0.957951117	0.995810947	Bacteria.Proteobacteria.Deltaproteobacteria	PKN2
3891	ENSG00000065268	rs112452416	0.746724967	0.015214004	0.184232458	0.350322898	-0.062965873	0.872695125	-0.314426278	0.397448515	0.194137674	0.350025523	0.234279102	0.422486468	0.581332714	0.043365694	0.957951117	0.995810947	Bacteria.Proteobacteria.Deltaproteobacteria	WDR18
3892	ENSG00000065457	rs11642599	0.119059529	0.046159072	0.35776404	0.52299496	-0.365323141	0.621950937	0.249988413	-0.260934821	0.231279903	0.305954554	0.269905209	0.406307103	0.276352242	0.082437996	0.957951117	0.995810947	Bacteria.Proteobacteria.Deltaproteobacteria	ADAT1
