## Supplemental Table 7 for "Host genotypes interact with microbial communities to modulate gene expression in the human intestine" (part 2 of 3)

	pid	sid	Intercept_pval	dosage_pval	microbe_pval	interaction_pval	Intercept_effect	dosage_effect	microbe_effect	interaction_effect	Intercept_SE	dosage_SE	microbe_SE	interaction_SE	Intercept_qval	dosage_qval	microbe_qval	interaction_qval	microbe	symbol
3893	ENSG00000065618	rs9971100	0.068180777	0.139688331	0.590390044	0.463772183	0.38864624	-0.432821046	-0.137943264	-0.248448737	0.209550594	0.289463713	0.2550011	0.33710656	0.213392523	0.156904002	0.957951117	0.995810947	Bacteria.Proteobacteria.Deltaproteobacteria	COL17A1
3894	ENSG00000065621	rs1865926	0.455851394	0.025489982	0.849752243	0.299838462	-0.214850234	0.793975638	-0.063609981	-0.412144543	0.28639707	0.34724123	0.334453263	0.394351219	0.48146088	0.057959451	0.957951117	0.995810947	Bacteria.Proteobacteria.Deltaproteobacteria	GSTO2
3895	ENSG00000065833	rs504593	0.003265824	0.003304431	0.106727215	0.095449739	-1.826823384	1.061782564	1.295515323	-0.759533035	0.598058678	0.348062791	0.792004441	0.448916924	0.04555099	0.017585652	0.957951117	0.986408582	Bacteria.Proteobacteria.Deltaproteobacteria	ME1
3896	ENSG00000065882	rs6843428	0.916246733	0.674193671	0.316960059	0.44817987	0.061152172	-0.152806222	0.668289959	-0.316128332	0.579243811	0.361835712	0.662665642	0.414282623	0.626586151	0.389228023	0.957951117	0.995810947	Bacteria.Proteobacteria.Deltaproteobacteria	TBC1D1
3897	ENSG00000066084	rs3742064	0.555457191	0.742249369	0.159419725	0.272538122	-0.165342612	-0.083145158	0.464830549	-0.345444583	0.278978375	0.251740189	0.326577115	0.312162621	0.518643639	0.408973617	0.957951117	0.995810947	Bacteria.Proteobacteria.Deltaproteobacteria	DIP2B
3898	ENSG00000066117	rs836175	0.473582134	0.626248649	0.772907264	0.992333225	0.328652133	-0.146394199	-0.172356993	0.003722015	0.455918548	0.299166927	0.594786564	0.385858673	0.488321635	0.373095735	0.957951117	0.999025392	Bacteria.Proteobacteria.Deltaproteobacteria	SMARCD1
3899	ENSG00000066185	rs12409987	0.730681705	0.092498875	0.193678841	0.311820073	0.077206929	-0.526902445	0.343846558	-0.369013095	0.223332594	0.308578324	0.261806683	0.36201133	0.575800624	0.122103562	0.957951117	0.995810947	Bacteria.Proteobacteria.Deltaproteobacteria	ZMYND12
3900	ENSG00000066322	rs839764	0.111124034	0.053952481	0.947691183	0.669979255	0.489551956	-0.756137354	-0.023074888	0.182312107	0.30310144	0.385235207	0.350361009	0.425843806	0.267949058	0.089963755	0.961887484	0.995810947	Bacteria.Proteobacteria.Deltaproteobacteria	ELOVL1
3901	ENSG00000066379	rs1048412	0.798315679	0.730447543	0.782176926	0.649462019	-0.060117446	0.117486953	0.078171778	-0.177943523	0.234305641	0.339541132	0.281567388	0.389691892	0.594880449	0.405871001	0.957951117	0.995810947	Bacteria.Proteobacteria.Deltaproteobacteria	POLR1H
3902	ENSG00000066427	rs3814834	0.579114424	0.341984881	0.712011378	0.068399646	-0.124755951	-0.371040146	0.096406962	0.822478868	0.223785548	0.387607939	0.26001531	0.443825665	0.52470211	0.266131957	0.957951117	0.986408582	Bacteria.Proteobacteria.Deltaproteobacteria	ATXN3
3903	ENSG00000066557	rs587562	0.050782829	0.00482124	0.053722488	0.003130937	-0.792187233	0.798038045	0.954087823	-1.011135721	0.398052925	0.273404209	0.485606989	0.32946076	0.182313191	0.021245134	0.957951117	0.901091104	Bacteria.Proteobacteria.Deltaproteobacteria	LRRC40
3904	ENSG00000066583	rs77502475	0.013659223	0.009311877	0.006540463	0.046995554	0.538229522	-0.86925079	-0.707957245	0.874244056	0.212315885	0.324317728	0.251951732	0.431759941	0.09957436	0.0327999	0.957951117	0.986408582	Bacteria.Proteobacteria.Deltaproteobacteria	ISOC1
3905	ENSG00000066654	rs11641333	0.167696332	0.951586664	0.80151915	0.030994116	-0.295030428	0.018676683	0.063423896	0.802192029	0.211456918	0.306430186	0.251271377	0.363796697	0.322382274	0.468628163	0.957951117	0.986351348	Bacteria.Proteobacteria.Deltaproteobacteria	THUMPD1
3906	ENSG00000066855	rs73240774	0.406805698	0.912377529	0.069542741	0.204235201	0.171691418	0.03886101	-0.449944289	0.525450003	0.2056314	0.351780886	0.243826327	0.409719552	0.461819473	0.458213716	0.957951117	0.995810947	Bacteria.Proteobacteria.Deltaproteobacteria	MTFR1
3907	ENSG00000067057	rs11251709	0.014883152	0.02050563	0.065195266	0.128111935	0.971151243	-0.749992808	-0.851461377	0.578548933	0.388181675	0.315777001	0.453954835	0.375377795	0.10299611	0.051144495	0.957951117	0.995810947	Bacteria.Proteobacteria.Deltaproteobacteria	PFKP
3908	ENSG00000067167	rs13251292	0.211007161	0.295073508	0.999325611	0.635658005	-0.373534653	0.271864328	-0.000303967	0.153472443	0.295690316	0.257552746	0.358248761	0.322409241	0.348819866	0.244177848	0.964502154	0.995810947	Bacteria.Proteobacteria.Deltaproteobacteria	TRAM1
3909	ENSG00000067221	rs11633520	0.000365887	0.000394842	0.104703474	0.188078011	1.23185208	-0.976627507	-0.637792021	0.404660632	0.327575206	0.261322495	0.387608034	0.304194386	0.011791297	0.004382373	0.957951117	0.995810947	Bacteria.Proteobacteria.Deltaproteobacteria	STOML1
3910	ENSG00000067225	rs8192364	0.552672447	0.248567122	0.902620215	0.849165052	0.139676799	-0.333696833	0.035963604	-0.068091657	0.234018335	0.286612756	0.292790184	0.356606392	0.517462272	0.220664747	0.959896601	0.995810947	Bacteria.Proteobacteria.Deltaproteobacteria	PKM
3911	ENSG00000067533	rs4269827	0.409636988	0.436542813	0.762922786	0.751952294	-0.239350304	0.289726919	-0.104419493	0.133097094	0.288411087	0.370080075	0.344716711	0.419326513	0.463231234	0.305450602	0.957951117	0.995810947	Bacteria.Proteobacteria.Deltaproteobacteria	RRP15
3912	ENSG00000067596	rs12945807	0.127946183	0.235333969	0.181125322	0.517683885	-0.355966814	0.51937002	0.37532259	-0.343458721	0.230858486	0.433593435	0.277646913	0.528019451	0.285044611	0.212553176	0.957951117	0.995810947	Bacteria.Proteobacteria.Deltaproteobacteria	DHX8
3913	ENSG00000068097	rs1078378	0.218354619	0.228097579	0.893520056	0.735649321	-0.247296959	0.554690427	0.032417094	0.17116962	0.198961169	0.455877308	0.241240734	0.504819532	0.353822771	0.208738587	0.958554419	0.995810947	Bacteria.Proteobacteria.Deltaproteobacteria	HEATR6
3914	ENSG00000068120	rs4793163	0.017058236	0.142810814	0.011379994	0.090855992	0.507682339	-0.480621871	-0.67709208	0.660153576	0.207355495	0.324008217	0.259933516	0.384620806	0.108948391	0.158804183	0.957951117	0.986408582	Bacteria.Proteobacteria.Deltaproteobacteria	COASY
3915	ENSG00000068654	rs4832245	0.827078601	0.716500951	0.660366058	0.762691314	-0.176976238	0.162353924	-0.397509751	0.152863472	0.806886803	0.44514112	0.900502741	0.504135456	0.603364202	0.401894091	0.957951117	0.995810947	Bacteria.Proteobacteria.Deltaproteobacteria	POLR1A
3916	ENSG00000068745	rs56411893	0.720736263	0.834021077	0.517081486	0.955422929	-0.08997422	-0.091155491	0.188562042	0.027751185	0.250603597	0.433268199	0.289469664	0.494547945	0.572948276	0.436113881	0.957951117	0.99726824	Bacteria.Proteobacteria.Deltaproteobacteria	IP6K2
3917	ENSG00000068831	rs2666563	0.525638126	0.78959702	0.793832242	0.518931117	-0.253740425	0.075638664	-0.122318482	0.213511616	0.39763817	0.282301234	0.466128021	0.329227304	0.511909894	0.424845357	0.957951117	0.995810947	Bacteria.Proteobacteria.Deltaproteobacteria	RASGRP2
3918	ENSG00000068912	rs805441	0.970626411	0.601054427	0.278059673	0.410003819	0.012323709	-0.154257272	0.443077096	-0.290827026	0.333390913	0.293568567	0.405063514	0.350715342	0.638107107	0.364339824	0.957951117	0.995810947	Bacteria.Proteobacteria.Deltaproteobacteria	ERLEC1
3919	ENSG00000069248	rs12035203	0.743875557	0.304055162	0.739024501	0.220114199	0.086214949	-0.294015504	-0.101104499	0.437933976	0.262754309	0.28380709	0.302189735	0.353700556	0.579871928	0.248141413	0.957951117	0.995810947	Bacteria.Proteobacteria.Deltaproteobacteria	NUP133
3920	ENSG00000069424	rs2311802	0.969838926	0.589637666	0.686540793	0.986477729	-0.011659909	-0.139315835	0.146948952	0.005166362	0.307193666	0.25701666	0.36251069	0.303657238	0.638107107	0.360449844	0.957951117	0.998630018	Bacteria.Proteobacteria.Deltaproteobacteria	KCNAB2
3921	ENSG00000069943	rs28657774	0.893939931	0.251831798	0.570267158	0.401033095	0.027249839	-0.539360412	0.138856445	-0.481002147	0.203594896	0.46649451	0.243369968	0.569017746	0.620189571	0.22205311	0.957951117	0.995810947	Bacteria.Proteobacteria.Deltaproteobacteria	PIGB
3922	ENSG00000069974	rs72742261	0.639402564	0.065580223	0.601816707	0.318906085	0.133136973	-0.700731686	0.1680582	0.426606092	0.282825048	0.37414237	0.320505865	0.424733466	0.546506254	0.100657303	0.957951117	0.995810947	Bacteria.Proteobacteria.Deltaproteobacteria	RAB27A
3923	ENSG00000070031	rs6598011	0.625660078	0.892381837	0.915495146	0.176563478	0.147554473	-0.050274267	0.037101336	-0.597941011	0.301023618	0.370148436	0.348292693	0.437645904	0.540575079	0.453688632	0.960504248	0.995810947	Bacteria.Proteobacteria.Deltaproteobacteria	SCT
3924	ENSG00000070081	rs2051773	0.872533063	0.909065702	0.648983826	0.71180413	-0.046733629	-0.040754019	0.155886661	-0.156222721	0.290133852	0.355424294	0.340888624	0.421024489	0.617428472	0.457585713	0.957951117	0.995810947	Bacteria.Proteobacteria.Deltaproteobacteria	NUCB2
3925	ENSG00000070371	rs2904556	0.023469325	0.211220849	0.211998758	0.550577582	-0.514131392	0.379191471	0.333994149	0.206311691	0.221571282	0.300310502	0.26497163	0.343840071	0.129240588	0.199172929	0.957951117	0.995810947	Bacteria.Proteobacteria.Deltaproteobacteria	CLTCL1
3926	ENSG00000070476	rs777502	0.473151549	0.329996294	0.420638043	0.441589028	-0.302180629	0.258729099	-0.387942045	0.237165219	0.418786874	0.263611756	0.478673875	0.306315319	0.488321635	0.261151167	0.957951117	0.995810947	Bacteria.Proteobacteria.Deltaproteobacteria	ZXDC
3927	ENSG00000070495	rs2005827	0.245826203	0.098249352	0.830172229	0.738813309	0.487394814	-0.493981958	-0.102338113	0.118382964	0.416178639	0.294476686	0.475227522	0.353535894	0.371568944	0.126612979	0.957951117	0.995810947	Bacteria.Proteobacteria.Deltaproteobacteria	JMJD6
3928	ENSG00000070614	rs2545345	0.683572918	0.109086315	0.237020402	0.005167665	0.100955523	-0.547735117	-0.364073365	1.109764221	0.246578001	0.337149526	0.30505263	0.383428723	0.560350447	0.134621752	0.957951117	0.918056367	Bacteria.Proteobacteria.Deltaproteobacteria	NDST1
3929	ENSG00000070718	rs1050262	0.79955174	0.227283117	0.661589192	0.78111715	0.067490181	-0.308297729	0.141594498	0.091029549	0.264699143	0.252928789	0.32200114	0.326250209	0.594980757	0.208738587	0.957951117	0.995810947	Bacteria.Proteobacteria.Deltaproteobacteria	AP3M2
3930	ENSG00000070731	rs11652173	0.25891014	0.415843405	0.87054797	0.759466558	-0.621199266	0.266464223	0.112017143	0.124604777	0.545420854	0.325398213	0.684670951	0.405254663	0.381821668	0.297758686	0.957951117	0.995810947	Bacteria.Proteobacteria.Deltaproteobacteria	ST6GALNAC2
3931	ENSG00000070761	rs9674088	0.471354405	0.359615021	0.668473395	0.522656124	-0.571238775	0.414349598	0.399416122	-0.343713049	0.788451622	0.449098815	0.928443561	0.534765375	0.488321635	0.273148662	0.957951117	0.995810947	Bacteria.Proteobacteria.Deltaproteobacteria	CFAP20
3932	ENSG00000070950	rs17049856	0.187780139	0.050536028	0.337980544	0.552944148	0.326221646	-0.707539451	-0.27936684	0.285785066	0.245062053	0.355128654	0.289414277	0.479140742	0.333545498	0.086793325	0.957951117	0.995810947	Bacteria.Proteobacteria.Deltaproteobacteria	RAD18
3933	ENSG00000071073	rs77626919	0.515814119	0.019266585	0.869299143	0.123575282	-0.164651933	0.947413715	0.048743274	-0.855522355	0.251999132	0.39474763	0.295055827	0.548351368	0.508142354	0.049076923	0.957951117	0.995810947	Bacteria.Proteobacteria.Deltaproteobacteria	MGAT4A
3934	ENSG00000071189	rs17661083	0.218082709	0.416121074	0.888920049	0.414428243	-0.479116793	0.308058272	-0.063759044	0.354692955	0.385240022	0.376416907	0.45470831	0.43182178	0.353649604	0.297758686	0.957951117	0.995810947	Bacteria.Proteobacteria.Deltaproteobacteria	SNX13
3935	ENSG00000071246	rs192485777	0.587596192	0.374540045	0.89078616	0.821646665	0.243557705	-0.254879662	0.08125148	0.083095852	0.446867883	0.28505215	0.589425197	0.367127216	0.528107294	0.279817078	0.957951117	0.995810947	Bacteria.Proteobacteria.Deltaproteobacteria	VASH1
3936	ENSG00000071282	rs17784233	0.763567098	0.934303604	0.78002756	0.934716106	-0.085531737	0.022913678	0.097706374	-0.02736688	0.283156937	0.276898105	0.348398903	0.332806862	0.587347206	0.464715989	0.957951117	0.995810947	Bacteria.Proteobacteria.Deltaproteobacteria	LMCD1
3937	ENSG00000071462	rs7778762	0.131722722	0.154181162	0.321832889	0.643012132	0.387208949	-0.394991452	-0.305555211	0.148457032	0.25364847	0.27397166	0.306073629	0.318806743	0.289935581	0.16634404	0.957951117	0.995810947	Bacteria.Proteobacteria.Deltaproteobacteria	BUD23
3938	ENSG00000071794	rs772817	0.612627848	0.834727887	0.388637688	0.534042544	-0.23467022	0.061442167	0.523445095	-0.236139072	0.461239381	0.293306538	0.603111173	0.377714532	0.537166116	0.436113881	0.957951117	0.995810947	Bacteria.Proteobacteria.Deltaproteobacteria	HLTF
3939	ENSG00000071894	rs13266019	0.000984622	0.000653218	0.084241142	0.250186172	0.859376839	-0.873202602	-0.51862029	0.337372658	0.248982382	0.243814811	0.295773349	0.290772892	0.022353694	0.00640893	0.957951117	0.995810947	Bacteria.Proteobacteria.Deltaproteobacteria	CPSF1
3940	ENSG00000071909	rs6719134	0.444104886	0.309219498	0.833725736	0.582137702	0.203821873	-0.265011196	0.072136992	-0.19438342	0.264712777	0.258578087	0.34225376	0.351485896	0.476788439	0.250938283	0.957951117	0.995810947	Bacteria.Proteobacteria.Deltaproteobacteria	MYO3B
3941	ENSG00000071991	rs1941739	0.687339455	0.115941787	0.306364093	0.757178242	-0.085210234	-0.513896902	0.260346135	0.132026434	0.210774215	0.322533676	0.252519225	0.425213183	0.561583139	0.139024292	0.957951117	0.995810947	Bacteria.Proteobacteria.Deltaproteobacteria	CDH19
3942	ENSG00000072135	rs116719161	0.147449919	0.738797931	0.055391208	0.235073204	-0.336434841	0.106758709	0.51846976	-0.549300047	0.22948044	0.318802014	0.265769423	0.458322234	0.305644071	0.407950553	0.957951117	0.995810947	Bacteria.Proteobacteria.Deltaproteobacteria	PTPN18
3943	ENSG00000072310	rs13306736	0.124591417	0.218849106	0.739708543	0.797580283	0.566885502	-0.340804532	-0.145358787	-0.083753887	0.364349271	0.274490103	0.435646624	0.325215105	0.282320011	0.203158767	0.957951117	0.995810947	Bacteria.Proteobacteria.Deltaproteobacteria	SREBF1
3944	ENSG00000072682	rs35260072	0.916651428	0.240863565	0.678339504	0.872791977	-0.031455311	0.287085911	-0.144476771	0.047746585	0.299402207	0.242543508	0.346795118	0.297031175	0.626644957	0.216028814	0.957951117	0.995810947	Bacteria.Proteobacteria.Deltaproteobacteria	P4HA2
3945	ENSG00000072756	rs1134196	0.281604828	0.661688202	0.92172831	0.200181686	-0.210872749	0.15972847	-0.024344878	0.553088086	0.194220495	0.363353275	0.246807334	0.427364808	0.39580705	0.384131281	0.960504248	0.995810947	Bacteria.Proteobacteria.Deltaproteobacteria	TRNT1
3946	ENSG00000072832	rs10937687	0.129385763	0.074685658	0.850647268	0.824454503	0.510975414	-0.466766915	-0.073734556	0.066592526	0.332660662	0.257670434	0.390038848	0.299001253	0.287445851	0.109071026	0.957951117	0.995810947	Bacteria.Proteobacteria.Deltaproteobacteria	CRMP1
3947	ENSG00000073417	rs6496733	0.313939375	0.364004194	0.63101065	0.337300124	-0.51966447	0.324249224	-0.277606828	0.387380875	0.512059579	0.354690952	0.575247786	0.400744196	0.415238449	0.275276206	0.957951117	0.995810947	Bacteria.Proteobacteria.Deltaproteobacteria	PDE8A
3948	ENSG00000073536	rs8069929	0.262356492	0.173449597	0.818659053	0.64489207	-0.610715211	0.453593872	0.142148435	-0.175747973	0.540144512	0.329573122	0.617498837	0.379563707	0.383919355	0.177738084	0.957951117	0.995810947	Bacteria.Proteobacteria.Deltaproteobacteria	NLE1
3949	ENSG00000073578	rs11746994	0.64170446	0.030585643	0.223026941	0.521777149	0.092877646	0.645996003	-0.284612199	-0.238635693	0.198667986	0.292220697	0.231339727	0.370494903	0.547688219	0.063900529	0.957951117	0.995810947	Bacteria.Proteobacteria.Deltaproteobacteria	SDHA
3950	ENSG00000073584	rs1526603	0.323531753	0.971967492	0.309319142	0.777975812	-0.190182492	0.010301848	0.231143401	-0.106977775	0.191180281	0.292032702	0.225579255	0.377837774	0.418693831	0.473283906	0.957951117	0.995810947	Bacteria.Proteobacteria.Deltaproteobacteria	SMARCE1
3951	ENSG00000073605	rs4795400	0.000427318	0.000193916	0.483692321	0.733639695	0.769194177	-0.86062553	-0.185910304	0.090646677	0.207161294	0.217791769	0.263922595	0.265240804	0.012732978	0.002569893	0.957951117	0.995810947	Bacteria.Proteobacteria.Deltaproteobacteria	GSDMB
3952	ENSG00000073921	rs583463	0.190772832	0.156496599	0.613939154	0.974093722	0.2944963	-0.455372113	-0.136320295	-0.012406343	0.222751018	0.317655737	0.268928455	0.380566396	0.335866849	0.167519079	0.957951117	0.998079892	Bacteria.Proteobacteria.Deltaproteobacteria	PICALM
3953	ENSG00000073969	rs199531	0.082179677	0.091754362	0.592682723	0.872858025	-0.370337022	0.520264818	0.138911512	0.058558809	0.209765569	0.303979189	0.258387489	0.364484853	0.234049785	0.12173591	0.957951117	0.995810947	Bacteria.Proteobacteria.Deltaproteobacteria	NSF
3954	ENSG00000074071	rs761065	0.102149692	0.203190919	0.952540846	0.229015731	0.567859854	-0.311328773	0.023743722	-0.354042738	0.342510523	0.242191514	0.397407695	0.291554361	0.257676332	0.1949412	0.961887484	0.995810947	Bacteria.Proteobacteria.Deltaproteobacteria	MRPS34
3955	ENSG00000074201	rs68013767	0.424327814	0.228344745	0.951358025	0.922165234	-0.193415317	0.537109403	0.017271399	-0.049654937	0.24056638	0.441665435	0.282039901	0.506234754	0.468075608	0.208738587	0.961887484	0.995810947	Bacteria.Proteobacteria.Deltaproteobacteria	CLNS1A
3956	ENSG00000074370	rs7222628	0.636826094	0.334174427	0.858344894	0.92575098	0.134681204	-0.270158221	0.060754035	0.03093768	0.283916123	0.277663017	0.339045673	0.330692176	0.545281667	0.262585375	0.957951117	0.995810947	Bacteria.Proteobacteria.Deltaproteobacteria	ATP2A3
3957	ENSG00000074621	rs16948916	0.527640634	0.082509868	0.965883713	0.420766185	0.138601843	-0.720104683	-0.01102731	0.416659155	0.218261708	0.408330266	0.256827856	0.514249876	0.512755069	0.115783708	0.961887484	0.995810947	Bacteria.Proteobacteria.Deltaproteobacteria	SLC24A1
3958	ENSG00000074695	rs1984357	0.209791572	0.20133662	0.909431204	0.718900281	-0.338263608	0.526557525	-0.037902918	0.168335001	0.267048368	0.40792312	0.331899203	0.465660662	0.348264315	0.19351623	0.960504248	0.995810947	Bacteria.Proteobacteria.Deltaproteobacteria	LMAN1
3959	ENSG00000074755	rs7212079	0.369664466	0.256180986	0.547868992	0.652046043	0.241798306	-0.497960526	-0.189245524	0.227727733	0.267662041	0.434690652	0.313259979	0.502692799	0.443069326	0.224062469	0.957951117	0.995810947	Bacteria.Proteobacteria.Deltaproteobacteria	ZZEF1
3960	ENSG00000074803	rs60545295	0.239525193	0.048239505	0.611853139	0.594271787	0.30946029	-0.904649271	-0.159339876	0.280177402	0.260695292	0.449361144	0.312496414	0.523406263	0.369202289	0.084483257	0.957951117	0.995810947	Bacteria.Proteobacteria.Deltaproteobacteria	SLC12A1
3961	ENSG00000074935	rs6568714	0.476804873	0.298720038	0.072437119	0.035518178	-0.143481891	0.277862109	0.445881591	-0.666127191	0.200507403	0.265246363	0.244179069	0.310240602	0.489580941	0.245738217	0.957951117	0.986351348	Bacteria.Proteobacteria.Deltaproteobacteria	TUBE1
3962	ENSG00000075073	rs5030928	0.394796329	0.082221804	0.343939694	0.907254675	-0.174476061	0.740117662	-0.245728554	-0.055722203	0.203677163	0.419275029	0.257750022	0.476432802	0.455966241	0.115783708	0.957951117	0.995810947	Bacteria.Proteobacteria.Deltaproteobacteria	TACR2
3963	ENSG00000075142	rs6465134	0.160724226	0.114713928	0.403413707	0.306584983	0.97339274	-0.649062705	-0.666149559	0.487260478	0.686050166	0.405967255	0.792062609	0.472829364	0.317094326	0.138205213	0.957951117	0.995810947	Bacteria.Proteobacteria.Deltaproteobacteria	SRI
3964	ENSG00000075188	rs4764863	0.540870095	0.720837279	0.4803607	0.702749457	0.27386298	-0.111732961	-0.36188677	0.137480784	0.445491318	0.311325479	0.509836153	0.358678415	0.51531756	0.403180268	0.957951117	0.995810947	Bacteria.Proteobacteria.Deltaproteobacteria	NUP37
3965	ENSG00000075223	rs3762020	0.87755534	0.299791391	0.75947821	0.613567093	0.047378012	-0.457671638	0.108361149	0.275918097	0.306303104	0.43786979	0.352442808	0.54375064	0.617428472	0.246004305	0.957951117	0.995810947	Bacteria.Proteobacteria.Deltaproteobacteria	SEMA3C
3966	ENSG00000075336	rs59315951	0.948176686	0.847656649	0.754739095	0.360018508	-0.015273773	0.084706594	0.086749189	-0.476484972	0.234087451	0.439174035	0.276518806	0.516881896	0.632754118	0.440664304	0.957951117	0.995810947	Bacteria.Proteobacteria.Deltaproteobacteria	TIMM21
3967	ENSG00000075975	rs34398237	0.08008823	0.009656902	0.281259978	0.654607895	-0.362379193	0.750973696	0.255405181	-0.176133888	0.203817765	0.281614713	0.235066219	0.391894507	0.231973372	0.033568288	0.957951117	0.995810947	Bacteria.Proteobacteria.Deltaproteobacteria	MKRN2
3968	ENSG00000076067	rs7132965	0.57151466	0.198114016	0.666853421	0.800964665	0.202980544	-0.341368008	0.180388234	0.079481771	0.356915748	0.262544484	0.417141048	0.313992693	0.52274779	0.192262821	0.957951117	0.995810947	Bacteria.Proteobacteria.Deltaproteobacteria	RBMS2
3969	ENSG00000076242	rs1800734	0.46983757	0.40614572	0.47300887	0.340385663	-0.201969049	0.28449229	0.233457386	-0.37616587	0.277812444	0.340249366	0.323439818	0.391653931	0.488251247	0.29402895	0.957951117	0.995810947	Bacteria.Proteobacteria.Deltaproteobacteria	MLH1
3970	ENSG00000076344	rs3743876	0.116792491	0.031774744	0.529404875	0.317485222	0.302951271	-0.958360241	-0.144593753	0.500372416	0.190591261	0.43669944	0.228676847	0.496704192	0.273174652	0.065158328	0.957951117	0.995810947	Bacteria.Proteobacteria.Deltaproteobacteria	RGS11
3971	ENSG00000076826	rs4588098	0.386834304	0.983941492	0.272828814	0.660448217	0.248250867	-0.007302415	-0.371127195	0.186590347	0.284942481	0.361410764	0.33557609	0.422803615	0.451946122	0.476606465	0.957951117	0.995810947	Bacteria.Proteobacteria.Deltaproteobacteria	CAMSAP3
3972	ENSG00000076864	rs10917031	0.177344472	0.209866064	0.473896038	0.792399793	0.334068184	-0.579780943	-0.210286517	0.146032389	0.2449594	0.457794355	0.291925296	0.552565472	0.32786582	0.198504132	0.957951117	0.995810947	Bacteria.Proteobacteria.Deltaproteobacteria	RAP1GAP
3973	ENSG00000076928	rs34770406	0.160527034	0.19812562	0.181681747	0.210707981	-1.270397841	0.619960166	1.404220116	-0.704561998	0.894951892	0.476820858	1.04012266	0.557361861	0.317094326	0.192262821	0.957951117	0.995810947	Bacteria.Proteobacteria.Deltaproteobacteria	ARHGEF1
3974	ENSG00000077380	rs4667694	0.061776237	0.000428419	0.836924028	0.399078924	0.416194702	-0.962046449	0.055845402	0.262082385	0.218968352	0.259155932	0.270232819	0.308749117	0.204530571	0.0046313	0.957951117	0.995810947	Bacteria.Proteobacteria.Deltaproteobacteria	DYNC1I2
3975	ENSG00000077616	rs7358331	0.007135893	0.011774414	0.06977819	0.151665377	-0.739226972	0.816379292	0.578600579	-0.511480973	0.266074658	0.314970287	0.313816892	0.352569212	0.070583071	0.037742903	0.957951117	0.995810947	Bacteria.Proteobacteria.Deltaproteobacteria	NAALAD2
3976	ENSG00000077935	rs8136881	0.794635433	0.591938703	0.194670592	0.511391644	-0.068679687	-0.186275054	0.396456918	-0.250988245	0.262770465	0.345790568	0.302545383	0.380109799	0.593837061	0.361230808	0.957951117	0.995810947	Bacteria.Proteobacteria.Deltaproteobacteria	SMC1B
3977	ENSG00000077984	rs80115564	0.514715522	0.495086687	0.954469196	0.702331695	-0.14310561	0.343243865	-0.014965023	0.221208571	0.218448696	0.500278515	0.261096137	0.576267328	0.508142354	0.328059195	0.961887484	0.995810947	Bacteria.Proteobacteria.Deltaproteobacteria	CST7
3978	ENSG00000078043	rs4890707	0.368275676	0.439747079	0.135075287	0.128041462	-0.296504589	0.182077297	0.58241435	-0.447459344	0.327263325	0.23421519	0.38488823	0.290268815	0.443038803	0.30650539	0.957951117	0.995810947	Bacteria.Proteobacteria.Deltaproteobacteria	PIAS2
3979	ENSG00000078070	rs4859275	0.197607663	0.052687619	0.741205391	0.904468354	-0.471907251	0.50301184	-0.143439299	0.037272675	0.362526715	0.254877507	0.432475754	0.309347935	0.339377927	0.088771534	0.957951117	0.995810947	Bacteria.Proteobacteria.Deltaproteobacteria	MCCC1
3980	ENSG00000078124	rs17135325	0.858237243	0.319585238	0.296974203	0.662503287	-0.050286415	-0.409062741	0.336851849	-0.20879452	0.280414345	0.407843491	0.32038819	0.476194531	0.611252884	0.255876811	0.957951117	0.995810947	Bacteria.Proteobacteria.Deltaproteobacteria	ACER3
3981	ENSG00000078140	rs7683797	0.46405817	0.086415837	0.858022577	0.563923798	0.178207555	-0.823129438	0.053624884	0.305707163	0.241955554	0.472792233	0.298573713	0.527086742	0.484334717	0.117865884	0.957951117	0.995810947	Bacteria.Proteobacteria.Deltaproteobacteria	UBE2K
3982	ENSG00000078177	rs813230	0.514174671	0.458998746	0.685271757	0.704110711	-0.194323972	0.21559647	0.137943942	-0.142840144	0.296250337	0.28941821	0.338844982	0.374462589	0.508142354	0.314350925	0.957951117	0.995810947	Bacteria.Proteobacteria.Deltaproteobacteria	N4BP2
3983	ENSG00000078237	rs17700406	0.065760086	0.177138021	0.689635418	0.699482005	-0.478996524	0.354811005	0.127280021	0.123221644	0.255926095	0.260043606	0.317298651	0.317801961	0.211550201	0.180063067	0.957951117	0.995810947	Bacteria.Proteobacteria.Deltaproteobacteria	TIGAR
3984	ENSG00000078269	rs6455937	0.276474148	0.123707733	0.771243504	0.463964762	-0.279204776	0.528733211	0.090580146	-0.276303042	0.254401853	0.339015988	0.310243559	0.375062799	0.39253023	0.145007336	0.957951117	0.995810947	Bacteria.Proteobacteria.Deltaproteobacteria	SYNJ2
3985	ENSG00000078369	rs4648729	0.506343437	0.949256755	0.944587246	0.245356424	0.257271085	-0.020441885	0.030407076	-0.448606888	0.384995266	0.319972456	0.435789735	0.382673297	0.504668228	0.467849703	0.961835675	0.995810947	Bacteria.Proteobacteria.Deltaproteobacteria	GNB1
3986	ENSG00000078674	rs436542	0.392585016	0.294941797	0.882098768	0.74014351	0.440020052	-0.360830687	-0.089209994	0.129318875	0.511254611	0.341741685	0.599153624	0.388248017	0.455398054	0.244177848	0.957951117	0.995810947	Bacteria.Proteobacteria.Deltaproteobacteria	PCM1
3987	ENSG00000078747	rs6120668	0.117066332	0.07120975	0.252348914	0.282757603	-0.675082039	0.556428362	0.56723176	-0.413482698	0.425028366	0.303371424	0.491141195	0.381752206	0.273174652	0.105918551	0.957951117	0.995810947	Bacteria.Proteobacteria.Deltaproteobacteria	ITCH
3988	ENSG00000078814	rs1058003	0.633152883	0.630455648	0.16294916	0.081294908	0.209252744	-0.134036099	0.701731144	-0.581669138	0.436346944	0.277293644	0.497252243	0.328491903	0.543584192	0.374696561	0.957951117	0.986408582	Bacteria.Proteobacteria.Deltaproteobacteria	MYH7B
3989	ENSG00000079156	rs334047	0.071997086	0.077076292	0.107021727	0.127549038	3.310238884	-1.656984782	-3.101806287	1.504324186	1.809925971	0.922387181	1.897893762	0.974578696	0.218110092	0.11070829	0.957951117	0.995810947	Bacteria.Proteobacteria.Deltaproteobacteria	OSBPL6
3990	ENSG00000079246	rs1051685	0.82208547	0.985604508	0.558443111	0.655771057	0.052723807	0.007326119	-0.159594126	0.236168794	0.233524528	0.404476348	0.271330983	0.527372636	0.601684038	0.477046518	0.957951117	0.995810947	Bacteria.Proteobacteria.Deltaproteobacteria	XRCC5
3991	ENSG00000079332	rs3858169	0.24494478	0.515953003	0.506404704	0.863898866	-0.388181244	0.167388508	0.264837292	-0.053746527	0.330836953	0.256272506	0.396375085	0.312310378	0.371568944	0.335870251	0.957951117	0.995810947	Bacteria.Proteobacteria.Deltaproteobacteria	SAR1A
3992	ENSG00000079337	rs11168230	0.305903897	0.526189548	0.770484266	0.539166328	-0.302332587	0.178393314	0.099393033	0.205029662	0.292962279	0.27993515	0.339269107	0.332117193	0.412217527	0.33979367	0.957951117	0.995810947	Bacteria.Proteobacteria.Deltaproteobacteria	RAPGEF3
3993	ENSG00000079616	rs76445101	0.522411077	0.060431847	0.709972475	0.1549629	-0.143784304	0.507518122	0.100692226	-0.473597019	0.223574373	0.265593746	0.269572155	0.329126796	0.510377861	0.095589769	0.957951117	0.995810947	Bacteria.Proteobacteria.Deltaproteobacteria	KIF22
3994	ENSG00000079689	rs2049968	0.453054488	0.377240046	0.793996138	0.87056651	-0.369040259	0.327498714	0.141044375	-0.067398055	0.488880338	0.368357925	0.537925879	0.412009795	0.479782296	0.281001557	0.957951117	0.995810947	Bacteria.Proteobacteria.Deltaproteobacteria	SCGN
3995	ENSG00000080815	rs165933	0.081422707	0.110520373	0.546990387	0.961288169	0.412021065	-0.651032086	-0.170802032	0.022038506	0.232784818	0.402385542	0.282109072	0.452307445	0.233724194	0.134984436	0.957951117	0.99764239	Bacteria.Proteobacteria.Deltaproteobacteria	PSEN1
3996	ENSG00000080822	rs721103	0.106843598	0.222438385	0.286003572	0.633818107	-0.39020825	0.37391783	0.304237729	-0.164259259	0.238631977	0.303538632	0.282807235	0.34319656	0.263161468	0.205682244	0.957951117	0.995810947	Bacteria.Proteobacteria.Deltaproteobacteria	CLDND1
3997	ENSG00000081087	rs7764597	0.412869593	0.885257341	0.602771482	0.771829776	-0.431767614	0.04949003	0.300618616	0.112995982	0.523895899	0.341603498	0.574826613	0.388042979	0.464838317	0.452116502	0.957951117	0.995810947	Bacteria.Proteobacteria.Deltaproteobacteria	OSTM1
3998	ENSG00000081177	rs12889849	0.280279768	0.09234278	0.45813102	0.126728453	0.379501391	-0.557009201	-0.298013673	0.579006539	0.348562716	0.326050565	0.399280563	0.374286916	0.394642695	0.122013935	0.957951117	0.995810947	Bacteria.Proteobacteria.Deltaproteobacteria	EXD2
3999	ENSG00000081665	rs201646291	0.031836321	0.017407627	0.345965783	0.564680539	-0.561573048	0.487802547	0.304364101	-0.156322615	0.255989508	0.19988942	0.320607078	0.270049977	0.148515318	0.046277391	0.957951117	0.995810947	Bacteria.Proteobacteria.Deltaproteobacteria	ZNF506
4000	ENSG00000081842	rs31871	0.020120417	0.01725078	0.048173417	0.040009316	-0.607629455	0.610801296	0.658334109	-0.639845536	0.255018387	0.249925084	0.326911022	0.305315954	0.118720271	0.046137709	0.957951117	0.986351348	Bacteria.Proteobacteria.Deltaproteobacteria	PCDHA6
4001	ENSG00000081923	rs7237436	0.532211757	0.671454458	0.868888352	0.957529979	0.308679194	-0.138597283	-0.106807309	0.022326601	0.491536409	0.325281738	0.644488145	0.417637894	0.514262187	0.38789882	0.957951117	0.99764239	Bacteria.Proteobacteria.Deltaproteobacteria	ATP8B1
4002	ENSG00000081985	rs3790566	0.695452132	0.333834168	0.771222996	0.878314237	0.218436058	-0.341018612	0.182388286	0.06115606	0.555522033	0.35024344	0.624635449	0.397865216	0.564133324	0.262550353	0.957951117	0.995810947	Bacteria.Proteobacteria.Deltaproteobacteria	IL12RB2
4003	ENSG00000082014	rs2429247	0.031743565	0.0592919	0.008778591	0.011735976	-0.819503611	0.503099934	1.144631033	-0.806795036	0.373355521	0.262077653	0.423599139	0.311123256	0.148372974	0.09460323	0.957951117	0.95658564	Bacteria.Proteobacteria.Deltaproteobacteria	SMARCD3
4004	ENSG00000082213	rs59748311	0.951327029	0.626711665	0.487301727	0.445765244	-0.016356914	-0.199260886	0.217945586	-0.369639965	0.266936147	0.407751701	0.311980274	0.481830297	0.633740696	0.373095735	0.957951117	0.995810947	Bacteria.Proteobacteria.Deltaproteobacteria	C5orf22
4005	ENSG00000082269	rs9455158	0.063763342	0.002291156	0.180671105	0.066153839	0.409259962	-0.911412787	-0.363615055	0.670271278	0.216998117	0.287061526	0.268702332	0.358658792	0.207591045	0.014531228	0.957951117	0.986408582	Bacteria.Proteobacteria.Deltaproteobacteria	FAM135A
4006	ENSG00000082397	rs56114101	0.067320618	0.287003644	0.143252525	0.771675718	0.511218074	-0.318590338	-0.490062893	0.108006889	0.274755182	0.296769515	0.33074411	0.370652213	0.212954003	0.239734154	0.957951117	0.995810947	Bacteria.Proteobacteria.Deltaproteobacteria	EPB41L3
4007	ENSG00000082438	rs441414	0.817213262	0.223771174	0.667804535	0.394366004	-0.056974637	-0.465479999	0.12717106	0.432319701	0.245506961	0.378969238	0.294975485	0.504212952	0.599590815	0.206325838	0.957951117	0.995810947	Bacteria.Proteobacteria.Deltaproteobacteria	COBLL1
4008	ENSG00000082497	rs845453	0.266537001	0.409240602	0.561891598	0.812395693	-0.278318458	0.349438935	0.171746895	0.118987399	0.248342256	0.420707026	0.294577258	0.499311201	0.386713399	0.295186456	0.957951117	0.995810947	Bacteria.Proteobacteria.Deltaproteobacteria	SERTAD4
4009	ENSG00000082515	rs286595	0.945313563	0.511940211	0.496369336	0.987906704	-0.025434108	0.170311251	-0.280031388	0.004541386	0.369367161	0.258264802	0.409367099	0.298467093	0.632633831	0.334484156	0.957951117	0.998630018	Bacteria.Proteobacteria.Deltaproteobacteria	MRPL22
4010	ENSG00000082641	rs8182234	0.227555209	0.246179979	0.197589767	0.209657755	0.69449847	-0.408461145	-0.973241402	0.56052214	0.570106943	0.349042542	0.747629414	0.442382908	0.359711826	0.219577194	0.957951117	0.995810947	Bacteria.Proteobacteria.Deltaproteobacteria	NFE2L1
4011	ENSG00000082701	rs334558	0.090202132	0.051398431	0.459806103	0.688575399	-0.519924079	0.540358909	0.25723333	-0.130447745	0.3022924	0.27225825	0.345935976	0.324026311	0.242690267	0.087345258	0.957951117	0.995810947	Bacteria.Proteobacteria.Deltaproteobacteria	GSK3B
4012	ENSG00000083097	rs10943928	0.770439404	0.795321493	0.274848848	0.105431736	-0.06276825	-0.104367953	0.281864666	-0.797274807	0.214210622	0.40068457	0.255949554	0.485567841	0.589083083	0.426137113	0.957951117	0.986408582	Bacteria.Proteobacteria.Deltaproteobacteria	DOP1A
4013	ENSG00000083290	rs112759272	0.793215015	0.048138531	0.670945948	0.344770101	0.054369225	-0.63262823	0.106811059	0.366268172	0.206555733	0.314095714	0.250268787	0.384853038	0.593837061	0.084438112	0.957951117	0.995810947	Bacteria.Proteobacteria.Deltaproteobacteria	ULK2
4014	ENSG00000083307	rs16867839	0.471422195	0.252632546	0.892153714	0.630327123	0.197552307	-0.416406069	-0.043158458	0.234324041	0.272713192	0.360765643	0.317081349	0.484586665	0.488321635	0.22253818	0.958554419	0.995810947	Bacteria.Proteobacteria.Deltaproteobacteria	GRHL2
4015	ENSG00000083444	rs11587948	0.314592494	0.035358863	0.263230835	0.017246207	0.216600968	-1.215194418	-0.29407518	1.577669734	0.213721695	0.565454455	0.260575106	0.645516563	0.415238449	0.069768846	0.957951117	0.965265001	Bacteria.Proteobacteria.Deltaproteobacteria	PLOD1
4016	ENSG00000083828	rs12979832	0.224907541	0.819264827	0.659509564	0.283561034	-0.267808693	0.069285861	0.117444892	0.38579644	0.218577191	0.302007776	0.265339804	0.356790851	0.35789982	0.432198492	0.957951117	0.995810947	Bacteria.Proteobacteria.Deltaproteobacteria	ZNF586
4017	ENSG00000083844	rs12984575	0.303881551	0.800847221	0.732137613	0.312218182	-0.220170569	0.068391615	0.084751714	0.344847231	0.212449187	0.270018204	0.246544518	0.338584656	0.411119151	0.427349958	0.957951117	0.995810947	Bacteria.Proteobacteria.Deltaproteobacteria	ZNF264
4018	ENSG00000083845	rs2241787	0.65123619	0.488952334	0.710280345	0.606036533	0.150829229	-0.200164434	-0.142188646	0.169546262	0.33211572	0.287620651	0.38109006	0.327145109	0.550068051	0.324964433	0.957951117	0.995810947	Bacteria.Proteobacteria.Deltaproteobacteria	RPS5
4019	ENSG00000084092	rs10020462	0.612051905	0.476537747	0.713760217	0.849618511	-0.268494984	0.252168827	-0.2282476	0.078074503	0.526865522	0.352176601	0.619537622	0.410136338	0.537166116	0.32018289	0.957951117	0.995810947	Bacteria.Proteobacteria.Deltaproteobacteria	NOA1
4020	ENSG00000084710	rs13011191	0.531634697	0.545740968	0.879380109	0.842136384	0.156538753	-0.219143898	-0.04524014	0.086559543	0.248918654	0.360825501	0.296942034	0.43288496	0.513912903	0.346138476	0.957951117	0.995810947	Bacteria.Proteobacteria.Deltaproteobacteria	EFR3B
4021	ENSG00000084754	rs62128457	0.501861168	0.325862356	0.183238754	0.913454	0.15832221	0.257946879	-0.367778938	-0.034814448	0.234436589	0.260561701	0.273403195	0.319086265	0.503187935	0.258608238	0.957951117	0.995810947	Bacteria.Proteobacteria.Deltaproteobacteria	HADHA
4022	ENSG00000084764	rs10207670	0.167062083	0.201933494	0.264740212	0.349543605	-0.382408593	0.418299582	0.382201165	-0.359947486	0.273668335	0.324490628	0.339744468	0.382000478	0.321941876	0.193944384	0.957951117	0.995810947	Bacteria.Proteobacteria.Deltaproteobacteria	MAPRE3
4023	ENSG00000085063	rs61887474	0.367001834	0.561882032	0.333255281	0.531667359	-0.202523532	-0.344010916	0.263391267	0.431391809	0.222935532	0.590027013	0.270190113	0.686028468	0.442327979	0.352081635	0.957951117	0.995810947	Bacteria.Proteobacteria.Deltaproteobacteria	CD59
4024	ENSG00000085382	rs2499655	0.024206057	0.011124431	0.075864808	0.057021573	-1.040508251	0.748827876	0.898104097	-0.657066176	0.450875179	0.286526176	0.49784013	0.339117109	0.132344785	0.036492897	0.957951117	0.986408582	Bacteria.Proteobacteria.Deltaproteobacteria	HACE1
4025	ENSG00000085491	rs12047867	0.221333291	0.28773473	0.73691804	0.631985016	0.386730457	-0.304286241	0.141953254	-0.174270575	0.313181257	0.283879157	0.420752685	0.36215264	0.355557288	0.240231834	0.957951117	0.995810947	Bacteria.Proteobacteria.Deltaproteobacteria	SLC25A24
4026	ENSG00000085514	rs11771241	0.39794858	0.654414375	0.742789441	0.804833588	-0.208298834	0.190679128	0.095171282	0.124098575	0.244798195	0.424002911	0.288779746	0.500181192	0.457104392	0.381906138	0.957951117	0.995810947	Bacteria.Proteobacteria.Deltaproteobacteria	PILRA
4027	ENSG00000085644	rs11644978	0.953167452	0.769479551	0.513913328	0.721704457	0.022207402	0.101602313	-0.289278512	0.141615774	0.376672859	0.345253971	0.44073551	0.395873436	0.633932473	0.417755618	0.957951117	0.995810947	Bacteria.Proteobacteria.Deltaproteobacteria	ZNF213
4028	ENSG00000085719	rs55712468	0.47247491	0.554606371	0.615531426	0.482080537	-0.485670383	0.242360242	-0.4036608	0.339840533	0.672050008	0.408047471	0.799928372	0.480665426	0.488321635	0.349135625	0.957951117	0.995810947	Bacteria.Proteobacteria.Deltaproteobacteria	CPNE3
4029	ENSG00000085721	rs11075256	0.004316395	0.013133897	0.205693582	0.53388293	-1.348920462	0.832334764	0.670791647	-0.230363598	0.456053436	0.32638745	0.524757689	0.368332206	0.052818401	0.039938018	0.957951117	0.995810947	Bacteria.Proteobacteria.Deltaproteobacteria	RRN3
4030	ENSG00000085733	rs6894	0.81685022	0.230387801	0.703979393	0.655428772	-0.053718846	0.484434001	-0.105311374	-0.199382783	0.231010277	0.400121537	0.275950361	0.444754758	0.599590815	0.21002756	0.957951117	0.995810947	Bacteria.Proteobacteria.Deltaproteobacteria	CTTN
4031	ENSG00000085982	rs62192778	0.587746618	0.895565125	0.400809611	0.191429505	0.127816573	-0.070745174	-0.237643423	0.811770016	0.234606345	0.536841767	0.280994221	0.614927613	0.528107294	0.454481301	0.957951117	0.995810947	Bacteria.Proteobacteria.Deltaproteobacteria	USP40
4032	ENSG00000086015	rs1622208	0.937768689	0.960005282	0.671897971	0.595974592	0.037384124	-0.018870613	-0.249639768	0.236566452	0.47697623	0.374858122	0.586735939	0.443988739	0.630543348	0.470686382	0.957951117	0.995810947	Bacteria.Proteobacteria.Deltaproteobacteria	MAST2
4033	ENSG00000086102	rs831265	0.12645926	0.020905884	0.411516488	0.740649876	-0.335757185	0.70940886	0.208489428	-0.129398957	0.216886649	0.299671304	0.252240799	0.389276018	0.283320685	0.051924012	0.957951117	0.995810947	Bacteria.Proteobacteria.Deltaproteobacteria	NFX1
4034	ENSG00000086475	rs10752298	0.901678721	0.903416938	0.171141917	0.081825358	0.037622492	0.028648629	0.58625167	-0.56556905	0.303347588	0.235170646	0.423641983	0.319968828	0.62221957	0.456034978	0.957951117	0.986408582	Bacteria.Proteobacteria.Deltaproteobacteria	SEPHS1
4035	ENSG00000086504	rs3194151	0.185460949	0.319119132	0.01895436	0.02852137	0.266593367	-0.254185781	-0.569880935	0.75390229	0.199202772	0.253182304	0.236802192	0.336573738	0.331907854	0.25573422	0.957951117	0.986351348	Bacteria.Proteobacteria.Deltaproteobacteria	MRPL28
4036	ENSG00000086544	rs7257602	0.153967972	0.307780305	0.746943443	0.546107214	0.408225204	-0.265211786	-0.110678154	-0.183016212	0.283001924	0.257998946	0.341550471	0.301616204	0.311569098	0.250261447	0.957951117	0.995810947	Bacteria.Proteobacteria.Deltaproteobacteria	ITPKC
4037	ENSG00000087077	rs12538287	0.008993101	0.000458222	0.124756927	0.115815114	-0.589861707	0.956651521	0.404231734	-0.509015565	0.219018907	0.259146666	0.259924474	0.319356882	0.080025622	0.004902	0.957951117	0.995810947	Bacteria.Proteobacteria.Deltaproteobacteria	TRIP6
4038	ENSG00000087116	rs878932	0.133521801	0.200865621	0.493180988	0.643123908	-0.788305481	0.472897935	0.450957058	-0.210381314	0.518841001	0.365965472	0.654366043	0.451939499	0.290409558	0.193441858	0.957951117	0.995810947	Bacteria.Proteobacteria.Deltaproteobacteria	ADAMTS2
4039	ENSG00000087191	rs2665821	0.424088436	0.302434904	0.331266815	0.147041917	-0.311015108	0.260458761	0.443736336	-0.455626202	0.386634022	0.250567484	0.453308539	0.310461852	0.46802813	0.247387555	0.957951117	0.995810947	Bacteria.Proteobacteria.Deltaproteobacteria	PSMC5
4040	ENSG00000087206	rs58279426	0.862793727	0.575604964	0.073735577	0.014624464	0.041049726	-0.122005843	-0.56278023	0.680662782	0.236591072	0.216839295	0.309629427	0.271330516	0.61339849	0.35579076	0.957951117	0.95658564	Bacteria.Proteobacteria.Deltaproteobacteria	UIMC1
4041	ENSG00000087237	rs3764261	0.543261831	0.704922285	0.083119487	0.053325917	-0.145534756	-0.081447694	0.497450981	-0.531912397	0.238150462	0.214136173	0.28264906	0.270268104	0.516130573	0.399691808	0.957951117	0.986408582	Bacteria.Proteobacteria.Deltaproteobacteria	CETP
4042	ENSG00000087253	rs1502007	0.986903118	0.553795176	0.204512852	0.254173206	0.00573837	-0.148334127	0.505284754	-0.340758835	0.348233442	0.249229119	0.394240526	0.296195957	0.642839012	0.349135625	0.957951117	0.995810947	Bacteria.Proteobacteria.Deltaproteobacteria	LPCAT2
4043	ENSG00000087263	rs3811360	0.870302879	0.861323912	0.554676926	0.468572086	-0.034335242	0.119035817	0.156346782	-0.523779342	0.2094636	0.678719276	0.263278786	0.718411964	0.616425166	0.44412899	0.957951117	0.995810947	Bacteria.Proteobacteria.Deltaproteobacteria	OGFOD1
4044	ENSG00000087266	rs231340	0.717486717	0.010110576	0.835085368	0.09989519	0.079178277	-0.738027314	0.054696174	0.542112761	0.217882996	0.278555491	0.261677642	0.32478129	0.572642663	0.034595077	0.957951117	0.986408582	Bacteria.Proteobacteria.Deltaproteobacteria	SH3BP2
4045	ENSG00000087299	rs2275591	0.036854489	0.184526769	0.486872463	0.899195488	0.650748423	-0.368035962	-0.270186838	-0.041974346	0.305335454	0.274410174	0.386379078	0.330055109	0.1556866	0.184303414	0.957951117	0.995810947	Bacteria.Proteobacteria.Deltaproteobacteria	L2HGDH
4046	ENSG00000087301	rs74050906	0.924750423	0.811618302	0.461861141	0.329476766	-0.022281607	-0.128852284	0.211042977	-0.616904079	0.234991339	0.538432799	0.285127128	0.62786629	0.628118525	0.429738382	0.957951117	0.995810947	Bacteria.Proteobacteria.Deltaproteobacteria	TXNDC16
4047	ENSG00000087884	rs59239088	0.029537385	0.005200526	0.068314478	0.031794264	0.545911289	-1.228864021	-0.53255422	1.112785797	0.245321219	0.424908815	0.287285772	0.5071271	0.144407695	0.022307593	0.957951117	0.986351348	Bacteria.Proteobacteria.Deltaproteobacteria	AAMDC
4048	ENSG00000088387	rs7327253	0.021288159	0.024221449	0.128502373	0.443505263	-0.561248011	0.628689345	0.443085917	-0.270090081	0.23781883	0.272455698	0.287785298	0.350314999	0.121902158	0.056300535	0.957951117	0.995810947	Bacteria.Proteobacteria.Deltaproteobacteria	DOCK9
4049	ENSG00000088448	rs9521981	0.498928314	0.92086422	0.086472503	0.131906067	-0.141015521	-0.032751782	0.421598839	-0.60161224	0.207380155	0.328398614	0.242204171	0.394287766	0.502559899	0.461004117	0.957951117	0.995810947	Bacteria.Proteobacteria.Deltaproteobacteria	ANKRD10
4050	ENSG00000088766	rs6139899	0.907316737	0.553249323	0.249760832	0.482462259	0.037371854	0.145875561	-0.4528351	0.223154806	0.31974966	0.244760278	0.389933067	0.315903106	0.623872887	0.349135625	0.957951117	0.995810947	Bacteria.Proteobacteria.Deltaproteobacteria	CRLS1
4051	ENSG00000088826	rs1884732	0.026883733	0.003365506	0.582080314	0.518311587	-0.702846629	0.868756026	0.198549786	-0.217319778	0.310372384	0.285376369	0.358964837	0.334601655	0.137961319	0.017701514	0.957951117	0.995810947	Bacteria.Proteobacteria.Deltaproteobacteria	SMOX
4052	ENSG00000088881	rs215544	0.082448067	0.124308542	0.132877308	0.227814379	-0.392537198	0.600002856	0.402808764	-0.548854375	0.222539551	0.385339618	0.264669964	0.450803198	0.23425442	0.145615475	0.957951117	0.995810947	Bacteria.Proteobacteria.Deltaproteobacteria	EBF4
4053	ENSG00000088882	rs2235813	0.297958231	0.626550204	0.703031176	0.335146297	-0.280772597	0.151673467	0.116589899	0.356074011	0.267598913	0.310227016	0.304478771	0.36670742	0.407499685	0.373095735	0.957951117	0.995810947	Bacteria.Proteobacteria.Deltaproteobacteria	CPXM1
4054	ENSG00000088926	rs4241823	0.439615586	0.63379678	0.619944715	0.225617497	0.324003676	-0.158076158	0.242819092	-0.481445954	0.416661884	0.330257047	0.487281253	0.393550131	0.476126458	0.37592741	0.957951117	0.995810947	Bacteria.Proteobacteria.Deltaproteobacteria	F11
4055	ENSG00000088970	rs2145101	0.768151011	0.253580282	0.632670932	0.90796857	-0.115653029	0.315520316	-0.230657008	-0.041222863	0.39068029	0.273912295	0.480297972	0.355208088	0.588770629	0.222922562	0.957951117	0.995810947	Bacteria.Proteobacteria.Deltaproteobacteria	KIZ
4056	ENSG00000088986	rs35403904	0.44244188	0.765910729	0.328204413	0.626311538	-0.168669839	-0.142306202	0.253859246	0.26586576	0.218258063	0.475975652	0.257686457	0.543414735	0.476788439	0.416837555	0.957951117	0.995810947	Bacteria.Proteobacteria.Deltaproteobacteria	DYNLL1
4057	ENSG00000089050	rs6081160	0.572311786	0.02536439	0.746452825	0.580117505	0.153864797	-0.547196373	0.103372392	0.171703272	0.271114888	0.239100857	0.318365349	0.308816955	0.52274779	0.057795716	0.957951117	0.995810947	Bacteria.Proteobacteria.Deltaproteobacteria	RBBP9
4058	ENSG00000089053	rs77730756	0.363445297	0.417160275	0.558311098	0.909313755	-0.201795952	0.36896855	0.15349777	0.064770636	0.22048266	0.451854992	0.260878601	0.566430209	0.440681498	0.297758686	0.957951117	0.995810947	Bacteria.Proteobacteria.Deltaproteobacteria	ANAPC5
4059	ENSG00000089063	rs6076775	0.010647689	0.003678075	0.432471746	0.554050706	-0.957515689	0.917789707	0.320211969	-0.202167745	0.364072399	0.30455216	0.405394726	0.339899326	0.085749761	0.018569043	0.957951117	0.995810947	Bacteria.Proteobacteria.Deltaproteobacteria	TMEM230
4060	ENSG00000089127	rs2269872	0.654989021	0.505159976	0.870804753	0.534374419	0.143178994	-0.168104563	0.060551598	-0.207252103	0.318947433	0.250860254	0.370845646	0.331778612	0.551327999	0.331885783	0.957951117	0.995810947	Bacteria.Proteobacteria.Deltaproteobacteria	OAS1
4061	ENSG00000089335	rs10401309	0.318813648	0.003419351	0.886202365	0.348186749	0.174636624	-0.988266712	-0.029396985	0.38715811	0.173836577	0.325218456	0.204608874	0.409715276	0.416659557	0.017824536	0.957951117	0.995810947	Bacteria.Proteobacteria.Deltaproteobacteria	ZNF302
4062	ENSG00000089356	rs2445822	0.937644492	0.825440924	0.355489271	0.448498749	0.088036134	-0.131363511	1.15756874	-0.505047333	1.120992768	0.593213154	1.243856735	0.662326138	0.630543348	0.433557383	0.957951117	0.995810947	Bacteria.Proteobacteria.Deltaproteobacteria	FXYD3
4063	ENSG00000089737	rs9806041	0.476535992	0.053604555	0.926652543	0.383537485	0.19329587	-0.53075686	0.032320346	0.284981111	0.269954108	0.270005073	0.349730413	0.324826928	0.489580941	0.089576802	0.960504248	0.995810947	Bacteria.Proteobacteria.Deltaproteobacteria	DDX24
4064	ENSG00000089876	rs61870744	0.353822726	0.303162708	0.525147647	0.646377667	-0.255854724	0.280312574	0.209096513	-0.149950065	0.273969941	0.270076906	0.327287391	0.325311056	0.435914284	0.247774312	0.957951117	0.995810947	Bacteria.Proteobacteria.Deltaproteobacteria	DHX32
4065	ENSG00000090013	rs79524476	0.400837498	0.765844829	0.594984737	0.489757559	0.230279145	-0.085677569	-0.170239223	-0.270032782	0.272302765	0.2864851	0.318645253	0.388738665	0.458384454	0.416837555	0.957951117	0.995810947	Bacteria.Proteobacteria.Deltaproteobacteria	BLVRB
4066	ENSG00000090020	rs6683016	0.882143599	0.53876338	0.157506663	0.025419622	0.037743127	0.199170349	0.455523599	-0.8504064	0.25358816	0.322304926	0.318548193	0.371735846	0.617633951	0.344158923	0.957951117	0.984763395	Bacteria.Proteobacteria.Deltaproteobacteria	SLC9A1
4067	ENSG00000090266	rs28533681	0.989451147	0.54615039	0.999177593	0.86761091	0.003576963	-0.221759221	-0.000313091	0.07549148	0.26950449	0.365505269	0.302589153	0.451087961	0.642931005	0.346138476	0.964502154	0.995810947	Bacteria.Proteobacteria.Deltaproteobacteria	NDUFB2
4068	ENSG00000090372	rs1693994	0.965214652	0.885160699	0.293479026	0.36030672	0.019317277	0.042319467	-0.6441222	0.357814796	0.441243654	0.291861316	0.608185013	0.388385203	0.637185221	0.452116502	0.957951117	0.995810947	Bacteria.Proteobacteria.Deltaproteobacteria	STRN4
4069	ENSG00000090382	rs554591	0.054427249	0.030301401	0.712901177	0.767982972	0.891453293	-0.680966505	-0.199356419	0.111609898	0.455098329	0.307493523	0.539422033	0.376741142	0.190519112	0.063666064	0.957951117	0.995810947	Bacteria.Proteobacteria.Deltaproteobacteria	LYZ
4070	ENSG00000090402	rs7641586	0.086102749	0.061346994	0.160704406	0.350090815	0.4239978	-0.613726659	-0.422600081	0.381788121	0.243289408	0.322346435	0.297835501	0.405642754	0.235921239	0.096464153	0.957951117	0.995810947	Bacteria.Proteobacteria.Deltaproteobacteria	SI
4071	ENSG00000090432	rs6700034	0.220908092	0.074948526	0.452922623	0.702217768	-0.292940093	0.694959417	0.206000424	-0.194674881	0.237007285	0.38399569	0.272815873	0.506940799	0.355330672	0.109163739	0.957951117	0.995810947	Bacteria.Proteobacteria.Deltaproteobacteria	MUL1
4072	ENSG00000090487	rs17229765	0.056213069	0.003680666	0.699799087	0.560071658	0.576488246	-0.641379626	0.134911592	-0.158763132	0.296531124	0.212847633	0.348338364	0.27104231	0.194768238	0.018569043	0.957951117	0.995810947	Bacteria.Proteobacteria.Deltaproteobacteria	SPG21
4073	ENSG00000090581	rs7205697	0.840599528	0.85055717	0.361225637	0.347043983	0.205115512	-0.103767714	1.200078807	-0.660893523	1.015758667	0.548572378	1.305120172	0.697732315	0.606733561	0.44137988	0.957951117	0.995810947	Bacteria.Proteobacteria.Deltaproteobacteria	GNPTG
4074	ENSG00000090612	rs36135141	0.549113535	0.331606963	0.774902547	0.961518157	0.257837908	-0.249880645	0.170842028	-0.017313898	0.428135748	0.255451978	0.594934737	0.357467346	0.516157422	0.261842383	0.957951117	0.99764239	Bacteria.Proteobacteria.Deltaproteobacteria	ZNF268
4075	ENSG00000090857	rs62052567	0.058591599	0.000942172	0.645751752	0.915844161	-0.380899895	1.197209398	0.106167314	0.045881909	0.197857332	0.345451721	0.229888519	0.432514412	0.199449783	0.008365771	0.957951117	0.995810947	Bacteria.Proteobacteria.Deltaproteobacteria	PDPR
4076	ENSG00000090989	rs11658	0.659502992	0.029940435	0.70015459	0.442194223	0.096229487	-0.668801695	0.101995552	0.294672106	0.217403977	0.301315423	0.263678515	0.381096642	0.551568601	0.063372656	0.957951117	0.995810947	Bacteria.Proteobacteria.Deltaproteobacteria	EXOC1
4077	ENSG00000091136	rs6964934	0.919210673	0.463896855	0.969629572	0.451077652	0.026974045	-0.423213877	0.011866886	0.486068457	0.26491126	0.574396728	0.310490455	0.641090706	0.627642107	0.316093686	0.961887484	0.995810947	Bacteria.Proteobacteria.Deltaproteobacteria	LAMB1
4078	ENSG00000091262	rs778876717	0.922621423	0.055970228	0.680998344	0.19572846	0.022024549	1.162969104	-0.115503354	-0.878273356	0.225869559	0.597594682	0.279699313	0.671840619	0.62802462	0.091861933	0.957951117	0.995810947	Bacteria.Proteobacteria.Deltaproteobacteria	ABCC6
4079	ENSG00000091483	rs114753314	0.288441805	0.974804927	0.192772289	0.936949678	0.205666327	-0.013587813	-0.311921112	0.040022613	0.192157315	0.428577956	0.237009104	0.503993147	0.401330073	0.473756229	0.957951117	0.995810947	Bacteria.Proteobacteria.Deltaproteobacteria	FH
4080	ENSG00000091513	rs57910552	0.544022243	0.401858174	0.216669987	0.158858919	0.178649897	-0.224417957	0.449816542	-0.450168369	0.292893248	0.265951	0.36055841	0.315844189	0.516130573	0.291876885	0.957951117	0.995810947	Bacteria.Proteobacteria.Deltaproteobacteria	TF
4081	ENSG00000091536	rs10048161	0.279368183	0.271324173	0.972431342	0.504956501	-0.205631369	0.321670475	-0.007935245	0.221599591	0.188506435	0.289937021	0.228731536	0.330531691	0.393887885	0.232095596	0.962319749	0.995810947	Bacteria.Proteobacteria.Deltaproteobacteria	MYO15A
4082	ENSG00000091542	rs11870766	0.888266176	0.870325445	0.351202297	0.311302474	-0.044086323	0.047916841	-0.363017077	0.361345606	0.312556733	0.292370053	0.386595809	0.35410732	0.619482829	0.447239654	0.957951117	0.995810947	Bacteria.Proteobacteria.Deltaproteobacteria	ALKBH5
4083	ENSG00000091640	rs4790718	0.251902418	0.001681078	0.458214369	0.864021861	-0.220144639	1.430285524	-0.174045862	-0.086406536	0.190432435	0.436335525	0.233231149	0.502549924	0.376723569	0.012034363	0.957951117	0.995810947	Bacteria.Proteobacteria.Deltaproteobacteria	SPAG7
4084	ENSG00000091879	rs3739392	0.196417406	0.160307048	0.153096604	0.109149286	-0.309506332	0.583332851	0.411542291	-0.7760159	0.237128517	0.410718639	0.284688097	0.477750712	0.338615397	0.17001801	0.957951117	0.995549289	Bacteria.Proteobacteria.Deltaproteobacteria	ANGPT2
4085	ENSG00000092009	rs1956923	0.216477958	0.052382362	0.764768705	0.344538405	-0.308863251	0.654255903	0.093721095	-0.381570141	0.247470135	0.331072561	0.311902802	0.400737612	0.352245404	0.088488818	0.957951117	0.995810947	Bacteria.Proteobacteria.Deltaproteobacteria	CMA1
4086	ENSG00000092036	rs2273626	0.179943099	0.103589818	0.619571838	0.743844828	0.415985205	-0.44686442	0.188113137	-0.106346266	0.30688218	0.270684732	0.377096496	0.324067497	0.329706248	0.130636523	0.957951117	0.995810947	Bacteria.Proteobacteria.Deltaproteobacteria	HAUS4
4087	ENSG00000092108	rs6571361	0.492478192	0.123270706	0.73147228	0.857879868	0.198760301	-0.412109716	0.117845814	-0.057705248	0.287943297	0.2639255	0.341931742	0.320966281	0.499348387	0.144665371	0.957951117	0.995810947	Bacteria.Proteobacteria.Deltaproteobacteria	SCFD1
4088	ENSG00000092140	rs229234	0.436233062	0.520115182	0.22306429	0.265424023	-0.718860044	0.328262198	1.264282377	-0.646479798	0.917606682	0.507610343	1.027723402	0.575496658	0.47375448	0.337466365	0.957951117	0.995810947	Bacteria.Proteobacteria.Deltaproteobacteria	G2E3
4089	ENSG00000092203	rs933192	0.159983102	0.047731776	0.725403807	0.867670301	-0.453533726	0.538772009	-0.141727493	0.056639093	0.319077187	0.266994712	0.401758426	0.338591707	0.317013504	0.084200759	0.957951117	0.995810947	Bacteria.Proteobacteria.Deltaproteobacteria	TOX4
4090	ENSG00000092208	rs4902418	0.688117614	0.939090343	0.664016196	0.915129799	-0.113357136	-0.026412698	0.144373322	0.045315498	0.281137293	0.344321458	0.330852658	0.423565667	0.561757786	0.46557275	0.957951117	0.995810947	Bacteria.Proteobacteria.Deltaproteobacteria	GEMIN2
4091	ENSG00000092295	rs14193	0.005105285	0.059586207	0.134282233	0.658435715	-0.70532078	0.427603955	0.465178362	-0.119996427	0.243329207	0.223014742	0.306777335	0.270193255	0.056604482	0.094732354	0.957951117	0.995810947	Bacteria.Proteobacteria.Deltaproteobacteria	TGM1
4092	ENSG00000092758	rs6011410	0.530057376	0.676430541	0.245918334	0.560895646	-0.161931334	-0.128713866	0.359582445	-0.219937035	0.256504038	0.307024696	0.307102236	0.376271138	0.513429178	0.390265673	0.957951117	0.995810947	Bacteria.Proteobacteria.Deltaproteobacteria	COL9A3
4093	ENSG00000092871	rs797992	0.123747183	0.188507765	0.780435348	0.865368026	0.53932269	-0.397982699	-0.123829197	0.059315578	0.345842799	0.299469491	0.442389211	0.348469929	0.281746102	0.187017382	0.957951117	0.995810947	Bacteria.Proteobacteria.Deltaproteobacteria	RFFL
4094	ENSG00000093010	rs6269	0.001683441	9.7849599898188e-05	0.142825335	0.237239564	0.915736273	-1.042649661	-0.492283883	0.372051347	0.279402044	0.251103376	0.331882352	0.311884581	0.028870375	0.001551482	0.957951117	0.995810947	Bacteria.Proteobacteria.Deltaproteobacteria	COMT
4095	ENSG00000093072	rs28607941	0.63976142	0.077115927	0.427722152	0.449057686	-0.097143622	-0.454455088	0.198644513	0.275402947	0.206585446	0.253014465	0.248898627	0.361614534	0.546616983	0.11070829	0.957951117	0.995810947	Bacteria.Proteobacteria.Deltaproteobacteria	ADA2
4096	ENSG00000093144	rs11556354	0.766997311	0.797907615	0.443718038	0.306371777	0.131557165	-0.085890913	0.38998877	-0.387117122	0.442138051	0.334065614	0.506064477	0.375485049	0.588770629	0.426924539	0.957951117	0.995810947	Bacteria.Proteobacteria.Deltaproteobacteria	ECHDC1
4097	ENSG00000094975	rs55738876	0.356294642	0.977605489	0.319661789	0.947894416	0.217551384	-0.011584442	-0.28028707	0.037356317	0.234162513	0.411097605	0.279496196	0.569420802	0.437443382	0.474597767	0.957951117	0.996722624	Bacteria.Proteobacteria.Deltaproteobacteria	SUCO
4098	ENSG00000095261	rs12343516	0.085015681	0.174430992	0.973806762	0.713116914	0.599903027	-0.469005365	0.01388726	-0.146384686	0.343002301	0.341559825	0.421325062	0.396402202	0.235416825	0.178332128	0.962319749	0.995810947	Bacteria.Proteobacteria.Deltaproteobacteria	PSMD5
4099	ENSG00000095321	rs3814492	0.989448548	0.378778792	0.395066361	0.925799497	0.004508043	0.199045143	-0.372599295	0.026899573	0.339572622	0.224606177	0.435209144	0.287717501	0.642931005	0.281634366	0.957951117	0.995810947	Bacteria.Proteobacteria.Deltaproteobacteria	CRAT
4100	ENSG00000095397	rs1408525	0.235147951	0.071214855	0.787634334	0.888468591	-0.346821695	0.405625792	-0.093794161	0.039353307	0.28942607	0.221156147	0.346746422	0.279511062	0.366129975	0.105918551	0.957951117	0.995810947	Bacteria.Proteobacteria.Deltaproteobacteria	WHRN
4101	ENSG00000095485	rs12784396	0.360942189	0.290598806	0.197078264	0.247740392	-0.218766862	0.281576511	-0.429797511	0.381964643	0.237773947	0.264270967	0.329782443	0.327491212	0.439943009	0.241827213	0.957951117	0.995810947	Bacteria.Proteobacteria.Deltaproteobacteria	CWF19L1
4102	ENSG00000095585	rs3789928	0.026326161	0.021222878	0.984184468	0.64558287	0.60061012	-0.707177684	-0.006287306	-0.162815854	0.264213109	0.299496594	0.315952258	0.35237133	0.1376233	0.052637713	0.962319749	0.995810947	Bacteria.Proteobacteria.Deltaproteobacteria	BLNK
4103	ENSG00000095917	rs8051930	0.001409553	4.17720620338416e-05	0.232733745	0.287550995	-0.807845224	0.918093657	-0.336397933	0.257256294	0.242181827	0.208867555	0.279266042	0.239911028	0.026373787	0.000833492	0.957951117	0.995810947	Bacteria.Proteobacteria.Deltaproteobacteria	TPSD1
4104	ENSG00000095932	rs67748282	0.383214239	0.833161308	0.387231065	0.658107216	0.220515273	0.085338581	-0.259835086	-0.211515962	0.251175778	0.403498082	0.298489642	0.475776363	0.450591423	0.436113881	0.957951117	0.995810947	Bacteria.Proteobacteria.Deltaproteobacteria	SMIM24
4105	ENSG00000096070	rs9470234	0.529285372	0.501805131	0.488980239	0.202291004	0.220620585	-0.261849058	-0.269194469	0.566762199	0.34881269	0.38768363	0.386836349	0.440011575	0.513429178	0.330537677	0.957951117	0.995810947	Bacteria.Proteobacteria.Deltaproteobacteria	BRPF3
4106	ENSG00000096384	rs4711777	0.963676337	0.604732376	0.843840197	0.836819647	0.016813255	-0.209591438	0.080433372	0.095943165	0.367771732	0.402951156	0.406696266	0.46396238	0.636522251	0.365735209	0.957951117	0.995810947	Bacteria.Proteobacteria.Deltaproteobacteria	HSP90AB1
4107	ENSG00000096395	rs1547671	0.004074996	0.012685199	0.068833059	0.455024251	0.959544557	-0.637724371	-0.712387403	0.228070721	0.322217803	0.248772754	0.385036091	0.303460297	0.051237916	0.039109346	0.957951117	0.995810947	Bacteria.Proteobacteria.Deltaproteobacteria	MLN
4108	ENSG00000096401	rs6926412	0.856708304	0.832267632	0.163564369	0.114757234	0.17551985	-0.112977653	-1.479514945	0.93550552	0.968200565	0.531291508	1.049952734	0.585198971	0.610528766	0.435982509	0.957951117	0.995810947	Bacteria.Proteobacteria.Deltaproteobacteria	CDC5L
4109	ENSG00000096433	rs4259245	0.265381236	0.138882525	0.374113549	0.374893826	-0.322865909	0.411588166	0.31505257	-0.28571612	0.287389426	0.27469366	0.352031928	0.319777227	0.385519627	0.156196477	0.957951117	0.995810947	Bacteria.Proteobacteria.Deltaproteobacteria	ITPR3
4110	ENSG00000096996	rs17852635	0.985353563	0.523712108	0.731407734	0.970419833	-0.004605892	-0.203652637	0.105920423	-0.013638442	0.249934733	0.317661501	0.307253114	0.366380274	0.642565184	0.339022356	0.957951117	0.99764239	Bacteria.Proteobacteria.Deltaproteobacteria	IL12RB1
4111	ENSG00000097046	rs13447455	0.335045555	0.189458403	0.654984665	0.431373042	0.224136218	-0.286326563	0.129259669	-0.216972661	0.230781123	0.21592156	0.287936667	0.274033912	0.422231025	0.187332574	0.957951117	0.995810947	Bacteria.Proteobacteria.Deltaproteobacteria	CDC7
4112	ENSG00000099282	rs16926420	0.428799147	0.016452071	0.70024666	0.64178604	-0.177711996	0.821308333	-0.103497848	-0.186898009	0.223192893	0.333511219	0.267648713	0.399878352	0.47039583	0.045226588	0.957951117	0.995810947	Bacteria.Proteobacteria.Deltaproteobacteria	TSPAN15
4113	ENSG00000099290	rs2813284	0.145723702	0.218139612	0.299736546	0.978024344	0.402411418	-0.311605578	-0.345676891	0.008632307	0.273292736	0.250581815	0.330682821	0.312175358	0.303384917	0.203137267	0.957951117	0.998464163	Bacteria.Proteobacteria.Deltaproteobacteria	WASHC2A
4114	ENSG00000099308	rs3803919	0.642959146	0.359445489	0.615553364	0.217421729	-0.097935302	0.209627979	-0.130867552	0.361245112	0.210279337	0.227127643	0.259354345	0.29004189	0.54832923	0.273136717	0.957951117	0.995810947	Bacteria.Proteobacteria.Deltaproteobacteria	MAST3
4115	ENSG00000099326	rs55987239	0.788837521	0.48956314	0.390818689	0.14095197	-0.053405777	0.211421071	0.204031135	-0.513479701	0.198588272	0.304224604	0.23617402	0.344521179	0.593837061	0.325248658	0.957951117	0.995810947	Bacteria.Proteobacteria.Deltaproteobacteria	MZF1
4116	ENSG00000099330	rs3745163	0.990828939	0.270859728	0.370187041	0.733923648	-0.002571974	0.428745977	-0.248291414	0.154876896	0.222898447	0.386071435	0.275151817	0.453687717	0.642931005	0.232065819	0.957951117	0.995810947	Bacteria.Proteobacteria.Deltaproteobacteria	OCEL1
4117	ENSG00000099338	rs111252243	0.797352371	0.386034268	0.524453442	0.692849116	-0.049572901	0.384563322	-0.146420487	0.197148217	0.192269427	0.440654724	0.22879932	0.496903902	0.594534321	0.285165614	0.957951117	0.995810947	Bacteria.Proteobacteria.Deltaproteobacteria	CATSPERG
4118	ENSG00000099377	rs13708	0.011028167	0.034183592	0.134771807	0.436418423	0.99644736	-0.604228382	-0.722607912	0.268196345	0.380794485	0.279281123	0.477157336	0.342484863	0.088217824	0.068360061	0.957951117	0.995810947	Bacteria.Proteobacteria.Deltaproteobacteria	HSD3B7
4119	ENSG00000099785	rs1055554	0.045905464	0.047858774	0.463139574	0.628735435	-0.491531475	0.791564465	0.209569817	0.233249478	0.24150721	0.392499506	0.283950158	0.480124695	0.173973464	0.084231817	0.957951117	0.995810947	Bacteria.Proteobacteria.Deltaproteobacteria	MARCHF2
4120	ENSG00000099795	rs1609864	0.544538133	0.714635501	0.303654492	0.395965631	0.187679524	-0.086586038	-0.390931277	0.248452043	0.308092856	0.235777259	0.377042777	0.290756681	0.516130573	0.401354819	0.957951117	0.995810947	Bacteria.Proteobacteria.Deltaproteobacteria	NDUFB7
4121	ENSG00000099821	rs116321813	0.60952847	0.700735125	0.142911784	0.47448086	0.126944432	0.158098264	-0.442263676	0.353175204	0.247342732	0.409549186	0.29822588	0.490938842	0.53695202	0.398590322	0.957951117	0.995810947	Bacteria.Proteobacteria.Deltaproteobacteria	POLRMT
4122	ENSG00000099940	rs178092	0.023688059	0.002303765	0.402842606	0.285088041	-0.663938602	0.787581286	0.282223956	-0.332750661	0.286600408	0.248203234	0.335159415	0.308719269	0.129810401	0.0145592	0.957951117	0.995810947	Bacteria.Proteobacteria.Deltaproteobacteria	SNAP29
4123	ENSG00000099954	rs5746369	0.011675463	0.002748503	0.375759376	0.27858212	0.822848486	-0.720574647	-0.347341686	0.311031187	0.317073588	0.231434889	0.38945899	0.284658503	0.092158724	0.015851588	0.957951117	0.995810947	Bacteria.Proteobacteria.Deltaproteobacteria	CECR2
4124	ENSG00000099968	rs2587076	0.184766271	0.417579934	0.671414601	0.314221039	-0.494588579	0.207957421	-0.220079083	0.341232648	0.36897265	0.254904489	0.516449305	0.336436274	0.331877873	0.297758686	0.957951117	0.995810947	Bacteria.Proteobacteria.Deltaproteobacteria	BCL2L13
4125	ENSG00000099974	rs5751776	2.6633343480123e-05	2.57864534556108e-06	0.543876506	0.349292589	1.021221809	-0.955617567	0.163182154	-0.2102226	0.225848353	0.185409378	0.267437102	0.22298539	0.002267446	9.54017054302527e-05	0.957951117	0.995810947	Bacteria.Proteobacteria.Deltaproteobacteria	DDTL
4126	ENSG00000099984	rs62241104	0.077126054	0.049123888	0.534481772	0.467792652	1.633001284	-0.972739641	-0.621660014	0.393824207	0.909193128	0.485141346	0.995443903	0.539217083	0.227259407	0.085490631	0.957951117	0.995810947	Bacteria.Proteobacteria.Deltaproteobacteria	GSTT2
4127	ENSG00000099991	rs1217921442	0.61236468	0.461793153	0.266026672	0.216329735	-0.199772529	0.246053783	-0.521955499	0.517340887	0.392357552	0.332377392	0.465236863	0.414373119	0.537166116	0.315460921	0.957951117	0.995810947	Bacteria.Proteobacteria.Deltaproteobacteria	CABIN1
4128	ENSG00000100014	rs5760405	0.114180034	0.346793033	0.223229118	0.761814343	-0.4142363	0.339880568	0.378707836	-0.135857945	0.258702229	0.358637838	0.307959004	0.446350108	0.269628764	0.26822808	0.957951117	0.995810947	Bacteria.Proteobacteria.Deltaproteobacteria	SPECC1L
4129	ENSG00000100023	rs10009	0.034294757	0.00433679	0.097961004	0.02372712	0.619988863	-0.721341964	-0.569894854	0.684359651	0.286749454	0.24401316	0.339432906	0.29550137	0.15243427	0.02019762	0.957951117	0.984763395	Bacteria.Proteobacteria.Deltaproteobacteria	PPIL2
4130	ENSG00000100027	rs55690117	0.307413987	0.34480394	0.242191915	0.305096229	-0.207839948	0.286549135	0.284414027	-0.376504146	0.202033138	0.301110232	0.240972539	0.364221306	0.412647831	0.267189766	0.957951117	0.995810947	Bacteria.Proteobacteria.Deltaproteobacteria	YPEL1
4131	ENSG00000100031	rs5760495	0.294837959	0.001298802	0.089141708	0.653574158	-0.285531994	0.748175081	-0.535678201	0.120338096	0.270367872	0.222517181	0.310401181	0.266894057	0.404159778	0.010296762	0.957951117	0.995810947	Bacteria.Proteobacteria.Deltaproteobacteria	GGT1
4132	ENSG00000100033	rs4819758	0.240742647	0.082737213	0.400296085	0.830092894	-0.486693662	0.525275411	-0.428707981	0.07891465	0.411074592	0.298079491	0.506357374	0.366282161	0.369903341	0.115783708	0.957951117	0.995810947	Bacteria.Proteobacteria.Deltaproteobacteria	PRODH
4133	ENSG00000100036	rs140556126	0.866094085	0.648922562	0.426873131	0.466097401	-0.078836698	0.149053903	-0.426678989	0.274540264	0.465689507	0.325885866	0.533636493	0.374462078	0.61464499	0.379949803	0.957951117	0.995810947	Bacteria.Proteobacteria.Deltaproteobacteria	SLC35E4
4134	ENSG00000100053	rs2269672	0.101803832	0.065130424	0.867690259	0.869969078	0.569262182	-0.529646677	-0.067437944	0.054318622	0.343002712	0.28231006	0.403209242	0.3305146	0.257426084	0.100226799	0.957951117	0.995810947	Bacteria.Proteobacteria.Deltaproteobacteria	CRYBB3
4135	ENSG00000100109	rs3213558	0.290264518	0.006943164	0.98332641	0.793153647	0.234564036	-0.921314516	-0.005374151	-0.115350656	0.219994025	0.330429839	0.256164037	0.438098992	0.401352495	0.02668832	0.962319749	0.995810947	Bacteria.Proteobacteria.Deltaproteobacteria	TFIP11
4136	ENSG00000100116	rs8140423	0.644987754	0.039676014	0.585885072	0.833897744	-0.118006278	0.555553155	-0.160411965	-0.074146233	0.25493259	0.264634307	0.292970057	0.352156412	0.549310433	0.074847106	0.957951117	0.995810947	Bacteria.Proteobacteria.Deltaproteobacteria	GCAT
4137	ENSG00000100138	rs9611636	0.955571626	0.446521126	0.99473022	0.699747785	0.012998868	-0.308322601	0.001853678	0.177664594	0.232426178	0.40257395	0.279581463	0.458643071	0.634180054	0.309143701	0.963846949	0.995810947	Bacteria.Proteobacteria.Deltaproteobacteria	SNU13
4138	ENSG00000100147	rs7285782	0.243298457	0.403164629	0.578089865	0.079397586	-0.275737587	0.225711739	-0.158308766	0.578624365	0.234176544	0.268232034	0.28320533	0.324680195	0.370959855	0.292632206	0.957951117	0.986408582	Bacteria.Proteobacteria.Deltaproteobacteria	CCDC134
4139	ENSG00000100197	rs1080985	0.39344913	0.038779634	0.711183714	0.863942604	-0.172510901	0.550695238	-0.09027108	0.056394899	0.200807004	0.261085946	0.24273537	0.327805949	0.455956109	0.073891341	0.957951117	0.995810947	Bacteria.Proteobacteria.Deltaproteobacteria	CYP2D6
4140	ENSG00000100211	rs3827356	0.629114415	0.445202988	0.941656754	0.998901366	-0.142197825	0.243083732	0.025812468	-0.000503975	0.293026519	0.316469618	0.351327484	0.36460704	0.542330808	0.30859203	0.961173791	0.999708726	Bacteria.Proteobacteria.Deltaproteobacteria	CBY1
4141	ENSG00000100220	rs2049946	0.037658757	0.163594984	0.509087041	0.746670107	0.660920604	-0.339944936	-0.247063617	-0.092514778	0.3114694	0.24126316	0.372126235	0.285179447	0.156123187	0.172313052	0.957951117	0.995810947	Bacteria.Proteobacteria.Deltaproteobacteria	RTCB
4142	ENSG00000100221	rs6519133	0.186835785	0.103295281	0.376465849	0.356998843	-0.380241628	0.381485787	0.316438422	-0.269662829	0.285023403	0.230880887	0.355337239	0.290681066	0.333021437	0.130636523	0.957951117	0.995810947	Bacteria.Proteobacteria.Deltaproteobacteria	JOSD1
4143	ENSG00000100225	rs139280842	0.088996763	0.015690339	0.104224385	0.025091279	0.438378433	-0.7001857	-0.487113253	0.750566906	0.253902631	0.282196997	0.295618254	0.327327776	0.24053313	0.04366754	0.957951117	0.984763395	Bacteria.Proteobacteria.Deltaproteobacteria	FBXO7
4144	ENSG00000100239	rs1076780	0.233852502	0.277061993	0.583039226	0.763976717	0.691783421	-0.404942846	-0.357454991	0.1247891	0.575686366	0.369426063	0.647904314	0.41385982	0.364827816	0.235557641	0.957951117	0.995810947	Bacteria.Proteobacteria.Deltaproteobacteria	PPP6R2
4145	ENSG00000100243	rs3747193	0.499517405	0.285384438	0.741599084	0.005709824	0.147858258	0.380009503	0.089254529	-1.26468549	0.217742999	0.352783979	0.269531891	0.44239067	0.502559899	0.239149127	0.957951117	0.918056367	Bacteria.Proteobacteria.Deltaproteobacteria	CYB5R3
4146	ENSG00000100249	rs6005977	0.253966237	0.352076917	0.045753739	0.066509917	-0.488368406	0.25774422	0.983129749	-0.589669662	0.424314984	0.274987538	0.482699009	0.315954311	0.378377478	0.270973381	0.957951117	0.986408582	Bacteria.Proteobacteria.Deltaproteobacteria	C22orf31
4147	ENSG00000100266	rs376571968	0.242318904	0.205871085	0.887946379	0.922301924	-0.515338153	0.5127214	0.073666638	-0.046634682	0.436744246	0.40125896	0.520770268	0.476282247	0.370959855	0.196556844	0.957951117	0.995810947	Bacteria.Proteobacteria.Deltaproteobacteria	PACSIN2
4148	ENSG00000100298	rs5757464	0.097766776	0.111428273	0.860838254	0.804307595	-0.716805302	0.518736049	0.08599651	-0.089273189	0.426681393	0.321449304	0.488606354	0.358829388	0.250328842	0.135813083	0.957951117	0.995810947	Bacteria.Proteobacteria.Deltaproteobacteria	APOBEC3H
4149	ENSG00000100299	rs8142033	0.065050643	0.012377291	0.406705627	0.715932387	0.408715065	-1.148115812	-0.21953816	0.193108902	0.217785159	0.446236897	0.26288012	0.528356207	0.210403705	0.0386295	0.957951117	0.995810947	Bacteria.Proteobacteria.Deltaproteobacteria	ARSA
4150	ENSG00000100300	rs138918	0.378084913	0.311003616	0.394281229	0.291134429	0.250673139	-0.330407591	-0.29385514	0.40635305	0.282450345	0.323587521	0.342660435	0.381806132	0.447494175	0.251271661	0.957951117	0.995810947	Bacteria.Proteobacteria.Deltaproteobacteria	TSPO
4151	ENSG00000100321	rs2069235	0.004034878	0.002616981	0.132807317	0.256248187	-0.895314498	0.938543914	0.514476038	-0.385786593	0.300301109	0.299840878	0.337980072	0.336817389	0.051237916	0.01564768	0.957951117	0.995810947	Bacteria.Proteobacteria.Deltaproteobacteria	SYNGR1
4152	ENSG00000100325	rs2301402	0.747628613	0.696894774	0.533966843	0.609602532	0.103969594	-0.122989481	0.242944304	-0.188108649	0.321750628	0.314353073	0.388527649	0.366593174	0.581738092	0.39704174	0.957951117	0.995810947	Bacteria.Proteobacteria.Deltaproteobacteria	ASCC2
4153	ENSG00000100330	rs9625870	0.014548787	0.041401503	0.171270393	0.979455058	-0.589714696	0.45683204	0.396083222	0.006938165	0.234887547	0.219551099	0.28630806	0.268386301	0.102304881	0.076561171	0.957951117	0.998464163	Bacteria.Proteobacteria.Deltaproteobacteria	MTMR3
4154	ENSG00000100347	rs6006467	0.000870381	0.007769118	0.013678227	0.273213406	0.684062823	-1.004155004	-0.595864698	0.456922697	0.195957624	0.365520221	0.235101033	0.413487568	0.020748115	0.028624007	0.957951117	0.995810947	Bacteria.Proteobacteria.Deltaproteobacteria	SAMM50
4155	ENSG00000100350	rs5756213	0.398955772	0.107178899	0.587557938	0.601002536	-0.151096881	0.595769622	-0.11990551	0.216352442	0.177954649	0.364698506	0.219974244	0.411683679	0.45744569	0.133007282	0.957951117	0.995810947	Bacteria.Proteobacteria.Deltaproteobacteria	FOXRED2
4156	ENSG00000100360	rs4821525	0.025003701	0.015108533	0.132402881	0.097562281	1.686794159	-1.035037095	-1.307428649	0.81280454	0.735162534	0.414687597	0.857990391	0.483524014	0.134034987	0.043274929	0.957951117	0.986408582	Bacteria.Proteobacteria.Deltaproteobacteria	IFT27
4157	ENSG00000100373	rs2742624	0.020479642	0.011232554	0.198460276	0.153258668	0.962122736	-0.666011102	0.618964197	-0.430975041	0.405005247	0.25519535	0.476414595	0.298250354	0.119393827	0.036735373	0.957951117	0.995810947	Bacteria.Proteobacteria.Deltaproteobacteria	UPK3A
4158	ENSG00000100376	rs738177	0.162630259	0.218791968	0.00023527	0.000208606	-0.979632678	0.455771389	2.925341615	-1.582156151	0.693641185	0.367040415	0.751254644	0.402597536	0.318266361	0.203158767	0.838722494	0.36887953	Bacteria.Proteobacteria.Deltaproteobacteria	FAM118A
4159	ENSG00000100380	rs138347	0.139906615	0.142624656	0.46527482	0.539320617	-0.678424837	0.459253937	0.413619567	-0.234186389	0.45397393	0.309456499	0.563117099	0.379491411	0.29783505	0.158696549	0.957951117	0.995810947	Bacteria.Proteobacteria.Deltaproteobacteria	ST13
4160	ENSG00000100399	rs139472	0.875398227	0.668137542	0.552447087	0.624601051	0.079250866	-0.141932359	0.351536806	-0.188592368	0.503421087	0.329566462	0.588639458	0.38356634	0.617428472	0.38698977	0.957951117	0.995810947	Bacteria.Proteobacteria.Deltaproteobacteria	CHADL
4161	ENSG00000100422	rs112268353	0.000445077	3.94505922646584e-05	0.027813668	0.00847823	-1.031038595	0.949034484	0.790052972	-0.743450851	0.278621052	0.215117952	0.351071672	0.273826941	0.013098432	0.000812896	0.957951117	0.95658564	Bacteria.Proteobacteria.Deltaproteobacteria	CERK
4162	ENSG00000100433	rs12893601	0.559204558	0.361762622	0.531710657	0.353879768	-0.18151629	0.252671627	0.225923076	-0.313484399	0.309201369	0.275097133	0.359316198	0.335720005	0.519699872	0.274427759	0.957951117	0.995810947	Bacteria.Proteobacteria.Deltaproteobacteria	KCNK10
4163	ENSG00000100461	rs3794452	0.345945231	0.91178712	0.418337547	0.889861277	-0.334400993	0.032242441	0.356553602	0.04887565	0.352231834	0.289906134	0.437762206	0.351563486	0.431309215	0.45817635	0.957951117	0.995810947	Bacteria.Proteobacteria.Deltaproteobacteria	RBM23
4164	ENSG00000100483	rs11157729	0.844715546	0.021644808	0.802783316	0.059527837	0.033287757	-0.912731489	0.051469407	0.823702349	0.169274716	0.3878571	0.205245863	0.429496789	0.607063739	0.05323807	0.957951117	0.986408582	Bacteria.Proteobacteria.Deltaproteobacteria	VCPKMT
4165	ENSG00000100485	rs9788447	0.903477499	0.130859093	0.703634841	0.04443394	0.025198409	-0.725619321	-0.098241583	1.068461503	0.206978937	0.474248322	0.25711072	0.521280334	0.622593127	0.150899898	0.957951117	0.986408582	Bacteria.Proteobacteria.Deltaproteobacteria	SOS2
4166	ENSG00000100522	rs12436601	0.407352198	0.598690936	0.497872259	0.799979594	0.246113195	-0.140280382	-0.249281008	0.080073179	0.295110313	0.265241049	0.36569409	0.314736877	0.461819473	0.363652763	0.957951117	0.995810947	Bacteria.Proteobacteria.Deltaproteobacteria	GNPNAT1
4167	ENSG00000100523	rs6572875	0.85662345	0.998038359	0.313503648	0.209600716	-0.146290907	-0.001074954	-0.911522213	0.620275512	0.806485275	0.435551829	0.897368039	0.489480253	0.610528766	0.480490117	0.957951117	0.995810947	Bacteria.Proteobacteria.Deltaproteobacteria	DDHD1
4168	ENSG00000100526	rs3742557	0.346701663	0.652525916	0.241383086	0.414145478	0.233289242	-0.141963281	-0.334161998	0.329003366	0.246117009	0.313837908	0.282630797	0.400302106	0.431575143	0.381179856	0.957951117	0.995810947	Bacteria.Proteobacteria.Deltaproteobacteria	CDKN3
4169	ENSG00000100532	rs8014883	0.047065661	0.012561418	0.28575946	0.488530748	-0.524203358	0.844932836	0.32222905	-0.288936053	0.258971391	0.329121565	0.299378185	0.414774554	0.176407206	0.038930483	0.957951117	0.995810947	Bacteria.Proteobacteria.Deltaproteobacteria	CGRRF1
4170	ENSG00000100568	rs4902507	0.634030371	0.539428095	0.440963385	0.201374824	0.145549001	-0.172059421	-0.279118344	0.447256768	0.304294792	0.278890784	0.360004972	0.346518719	0.543864601	0.344182047	0.957951117	0.995810947	Bacteria.Proteobacteria.Deltaproteobacteria	VTI1B
4171	ENSG00000100577	rs2270423	0.843844961	0.078650908	0.229966266	0.858736556	-0.048800547	0.440880605	-0.35470174	0.054505493	0.246758444	0.246758444	0.292700479	0.305027441	0.606987062	0.112124143	0.957951117	0.995810947	Bacteria.Proteobacteria.Deltaproteobacteria	GSTZ1
4172	ENSG00000100599	rs72699855	0.588378877	0.277856779	0.952942533	0.365712428	0.118824942	-0.359202074	0.015263463	-0.365958182	0.218472923	0.328244626	0.257653724	0.401753336	0.528245514	0.235640579	0.961887484	0.995810947	Bacteria.Proteobacteria.Deltaproteobacteria	RIN3
4173	ENSG00000100612	rs3759692	0.04412731	0.029327362	0.074268597	0.180755642	0.599309955	-0.898876646	-0.595751801	0.663130562	0.291955573	0.403394594	0.328389915	0.490133062	0.170142164	0.063051977	0.957951117	0.995810947	Bacteria.Proteobacteria.Deltaproteobacteria	DHRS7
4174	ENSG00000100626	rs1275685	0.658581406	0.375657379	0.741143861	0.878939465	-0.129933402	0.214902989	-0.117585088	-0.047667427	0.292701624	0.240909504	0.354436704	0.311726155	0.551568601	0.28029847	0.957951117	0.995810947	Bacteria.Proteobacteria.Deltaproteobacteria	GALNT16
4175	ENSG00000100628	rs1115100	0.624747246	0.711306843	0.840700879	0.926176211	-0.112499915	0.112702243	0.056529147	-0.038553607	0.228903398	0.303187348	0.280120264	0.414479391	0.540575079	0.400752775	0.957951117	0.995810947	Bacteria.Proteobacteria.Deltaproteobacteria	ASB2
4176	ENSG00000100711	rs2295146	0.045872525	0.01166555	0.305264111	0.33269113	-0.61939236	0.723819293	0.369298513	-0.325894018	0.30428229	0.278879326	0.35737579	0.333913509	0.173973464	0.03761302	0.957951117	0.995810947	Bacteria.Proteobacteria.Deltaproteobacteria	ZFYVE21
4177	ENSG00000100714	rs2987965	0.163691575	0.259614968	0.580337409	0.996779151	0.522988673	-0.336805164	-0.239812081	-0.001378646	0.371257984	0.296161417	0.431565195	0.34021297	0.318796972	0.2256941	0.957951117	0.999708726	Bacteria.Proteobacteria.Deltaproteobacteria	MTHFD1
4178	ENSG00000100731	rs221925	0.004969542	0.016973889	0.37005437	0.47092654	-0.665900618	0.536137165	0.298473936	-0.199737355	0.228975094	0.218802787	0.330670877	0.275420326	0.056167818	0.045830621	0.957951117	0.995810947	Bacteria.Proteobacteria.Deltaproteobacteria	PCNX1
4179	ENSG00000100784	rs4904742	0.442454892	0.529177606	0.160604221	0.08218458	0.304980357	-0.15380673	0.86808783	-0.642774389	0.394654607	0.243112674	0.611652806	0.364084976	0.476788439	0.34089759	0.957951117	0.986408582	Bacteria.Proteobacteria.Deltaproteobacteria	RPS6KA5
4180	ENSG00000100815	rs11621328	0.462874241	0.22832363	0.832236799	0.503899794	0.20899234	-0.437433775	-0.074101922	0.28154671	0.282999108	0.359685589	0.3484085	0.418903715	0.483810804	0.208738587	0.957951117	0.995810947	Bacteria.Proteobacteria.Deltaproteobacteria	TRIP11
4181	ENSG00000100883	rs8017225	0.656112786	0.654821743	0.595841921	0.281663563	-0.117240952	0.135130766	-0.164853081	0.401444042	0.26208139	0.300862864	0.309284952	0.369788246	0.551402959	0.382018332	0.957951117	0.995810947	Bacteria.Proteobacteria.Deltaproteobacteria	SRP54
4182	ENSG00000100908	rs2236352	0.00021306	0.000268062	0.053750677	0.135509503	0.851115353	-1.354783493	-0.529229048	0.601792694	0.216923547	0.351456314	0.269397061	0.398144396	0.008464848	0.003289103	0.957951117	0.995810947	Bacteria.Proteobacteria.Deltaproteobacteria	EMC9
4183	ENSG00000100979	rs73307905	0.606287095	0.648320059	0.398065786	0.630439947	-0.108699057	-0.197098323	0.218902574	-0.235932256	0.209884683	0.430135603	0.257324253	0.488073778	0.535873293	0.379847509	0.957951117	0.995810947	Bacteria.Proteobacteria.Deltaproteobacteria	PLTP
4184	ENSG00000100985	rs3761158	0.63929799	0.254365401	0.634750353	0.738806202	0.151998378	-0.316844326	0.183127747	-0.113240312	0.322791692	0.275521477	0.383675251	0.338168451	0.546506254	0.223068769	0.957951117	0.995810947	Bacteria.Proteobacteria.Deltaproteobacteria	MMP9
4185	ENSG00000100994	rs2281562	0.447735739	0.21204934	0.121744316	0.056300972	0.156196753	-0.373490034	0.396904927	-0.689767605	0.204493042	0.296338572	0.253133285	0.354929473	0.477462174	0.199347469	0.957951117	0.986408582	Bacteria.Proteobacteria.Deltaproteobacteria	PYGB
4186	ENSG00000100997	rs3827014	0.668585581	0.527968593	0.714117094	0.588994435	-0.209439183	0.188720364	0.199587673	-0.189285329	0.487017291	0.297422266	0.542453491	0.348598691	0.554390967	0.340335813	0.957951117	0.995810947	Bacteria.Proteobacteria.Deltaproteobacteria	ABHD12
4187	ENSG00000101000	rs17092456	0.387270182	0.301424542	0.59841304	0.967043671	0.178186776	-0.690979134	-0.134281919	0.029747883	0.204711826	0.663338982	0.253705928	0.71723352	0.451946122	0.247016212	0.957951117	0.99764239	Bacteria.Proteobacteria.Deltaproteobacteria	PROCR
4188	ENSG00000101003	rs2151144	0.332617637	0.296586117	0.745968926	0.906235549	0.446922484	-0.297045833	-0.168521854	0.039720314	0.457850091	0.282298883	0.517987363	0.335905869	0.422231025	0.244982518	0.957951117	0.995810947	Bacteria.Proteobacteria.Deltaproteobacteria	GINS1
4189	ENSG00000101004	rs73597820	0.155856223	0.149215786	0.261328551	0.671852641	-0.313066344	0.552494057	0.293704305	-0.195562747	0.218044099	0.378523793	0.259200947	0.459569547	0.313715702	0.163067408	0.957951117	0.995810947	Bacteria.Proteobacteria.Deltaproteobacteria	NINL
4190	ENSG00000101019	rs62210591	0.013436597	0.007616488	0.147903935	0.107193339	-1.028744922	0.818188731	0.718886126	-0.584542231	0.404798393	0.297040812	0.490907395	0.357840706	0.099164461	0.028432351	0.957951117	0.989418531	Bacteria.Proteobacteria.Deltaproteobacteria	UQCC1
4191	ENSG00000101052	rs6017092	0.31564048	0.585124909	0.750064533	0.844028383	-0.31189189	0.159598019	0.118688082	0.069749786	0.308418315	0.290891885	0.371007567	0.353107904	0.415238449	0.358755544	0.957951117	0.995810947	Bacteria.Proteobacteria.Deltaproteobacteria	IFT52
4192	ENSG00000101057	rs285172	0.294788595	0.354042792	0.946140245	0.826717626	0.728395242	-0.355159571	-0.052194517	-0.094712187	0.689640292	0.38048093	0.769648409	0.430906408	0.404159778	0.27119396	0.961887484	0.995810947	Bacteria.Proteobacteria.Deltaproteobacteria	MYBL2
4193	ENSG00000101158	rs189356	0.012714461	0.024520835	0.100583683	0.454574111	0.944058709	-0.623896101	-0.692213794	0.238141652	0.368398953	0.270969676	0.415566366	0.316542762	0.097161814	0.056847615	0.957951117	0.995810947	Bacteria.Proteobacteria.Deltaproteobacteria	NELFCD
4194	ENSG00000101166	rs151360	0.80195339	0.814105334	0.828806776	0.475674114	0.053106235	0.076045439	0.056417702	-0.266793118	0.210866474	0.32210386	0.259864033	0.371869037	0.595914626	0.430917207	0.957951117	0.995810947	Bacteria.Proteobacteria.Deltaproteobacteria	PRELID3B
4195	ENSG00000101181	rs6089332	0.879982631	0.726094707	0.111102658	0.141921984	0.032203453	0.101781437	-0.431888836	0.51728119	0.212442831	0.289281486	0.267383554	0.347933035	0.61744561	0.404337957	0.957951117	0.995810947	Bacteria.Proteobacteria.Deltaproteobacteria	MTG2
4196	ENSG00000101182	rs6121516	0.719104867	0.547009631	0.947789996	0.970667448	0.070730612	-0.277559656	-0.015965344	-0.019489034	0.19580919	0.458459807	0.242871646	0.527971025	0.572948276	0.346435767	0.961887484	0.99764239	Bacteria.Proteobacteria.Deltaproteobacteria	PSMA7
4197	ENSG00000101190	rs66634465	0.684461401	0.634029897	0.566472013	0.397505057	-0.088532228	0.215532282	0.148588787	-0.444774215	0.216879329	0.45060604	0.257878523	0.522216428	0.560885894	0.375940116	0.957951117	0.995810947	Bacteria.Proteobacteria.Deltaproteobacteria	TCFL5
4198	ENSG00000101191	rs6011489	0.816329122	0.790133717	0.455681404	0.474574038	-0.045920324	0.047969387	0.1788274	-0.161201074	0.196903203	0.179502115	0.238288047	0.224128492	0.599590815	0.424845357	0.957951117	0.995810947	Bacteria.Proteobacteria.Deltaproteobacteria	DIDO1
4199	ENSG00000101307	rs11696842	0.10372012	0.624829573	0.287577132	0.972998358	-0.344664376	0.33253912	0.278875896	-0.024172022	0.20885823	0.676778017	0.260087175	0.711389936	0.259713987	0.372643291	0.957951117	0.99764239	Bacteria.Proteobacteria.Deltaproteobacteria	SIRPB1
4200	ENSG00000101310	rs6075354	0.517162993	0.396879407	0.779013467	0.892950723	0.421866023	-0.308109466	0.251119403	-0.066178349	0.647750988	0.361274377	0.891214741	0.489849061	0.508795548	0.289563456	0.957951117	0.995810947	Bacteria.Proteobacteria.Deltaproteobacteria	SEC23B
4201	ENSG00000101311	rs16991857	0.115872682	0.054112408	0.406419661	0.68938958	0.526194077	-0.647677867	-0.308616767	0.163650425	0.33018786	0.330203569	0.369318595	0.40762604	0.271332965	0.089976971	0.957951117	0.995810947	Bacteria.Proteobacteria.Deltaproteobacteria	FERMT1
4202	ENSG00000101361	rs6138678	0.596086179	0.160452762	0.985982773	0.622728952	-0.129062354	0.475315736	0.00502263	-0.209301768	0.24229839	0.334783336	0.284784291	0.423391817	0.532530414	0.17001801	0.962319749	0.995810947	Bacteria.Proteobacteria.Deltaproteobacteria	NOP56
4203	ENSG00000101363	rs1806940	0.016307459	0.010720677	0.718132211	0.572884983	-1.147768026	0.769556062	0.24200127	-0.224281385	0.465422332	0.292892119	0.667534645	0.395783145	0.107090007	0.035771192	0.957951117	0.995810947	Bacteria.Proteobacteria.Deltaproteobacteria	MANBAL
4204	ENSG00000101400	rs158672	0.251998478	0.363861366	0.398252958	0.63539462	0.818216281	-0.393017863	-0.697819076	0.236245401	0.707929145	0.429787049	0.820627274	0.495908346	0.376723569	0.275276206	0.957951117	0.995810947	Bacteria.Proteobacteria.Deltaproteobacteria	SNTA1
4205	ENSG00000101442	rs2245231	0.060913493	0.02195802	0.132607322	0.091856246	0.549642407	-0.531676696	-0.537377115	0.502325683	0.288191199	0.226490976	0.352839312	0.293591884	0.204168572	0.053404765	0.957951117	0.986408582	Bacteria.Proteobacteria.Deltaproteobacteria	ACTR5
4206	ENSG00000101443	rs6032226	0.328724879	0.292705503	0.793323944	0.807657223	0.282695304	-0.30767513	-0.093395557	0.083727476	0.287268484	0.29004	0.355013283	0.342522594	0.421552824	0.242827283	0.957951117	0.995810947	Bacteria.Proteobacteria.Deltaproteobacteria	WFDC2
4207	ENSG00000101452	rs6729	0.904307779	0.027065186	0.651043977	0.253789987	0.031086	-0.689736208	0.140745622	0.47162249	0.257565995	0.304958541	0.309729184	0.409611817	0.622850682	0.060004562	0.957951117	0.995810947	Bacteria.Proteobacteria.Deltaproteobacteria	DHX35
4208	ENSG00000101457	rs390386	0.043947947	0.018981986	0.149702504	0.077300247	-0.832461003	0.689331051	0.685414449	-0.608667159	0.405181169	0.286506352	0.470161032	0.339087195	0.170142164	0.048712602	0.957951117	0.986408582	Bacteria.Proteobacteria.Deltaproteobacteria	DNTTIP1
4209	ENSG00000101474	rs6138456	0.105186377	0.274247554	0.116508681	0.502809747	-0.378558242	0.582072806	0.438052949	-0.40968467	0.230389259	0.52788811	0.275367834	0.607995715	0.261735883	0.233695746	0.957951117	0.995810947	Bacteria.Proteobacteria.Deltaproteobacteria	APMAP
4210	ENSG00000101546	rs11663720	0.879486765	0.923159222	0.248069998	0.245925964	0.044816745	-0.02468974	-0.432752797	0.371349939	0.294425392	0.254979869	0.371297647	0.317157471	0.61744561	0.461670049	0.957951117	0.995810947	Bacteria.Proteobacteria.Deltaproteobacteria	RBFA
4211	ENSG00000101574	rs2138847	0.565696765	0.18238739	0.782013058	0.704081277	0.228258398	-0.405925568	0.128987813	0.131834436	0.395354527	0.301166504	0.464243455	0.345574456	0.521487588	0.182780181	0.957951117	0.995810947	Bacteria.Proteobacteria.Deltaproteobacteria	METTL4
4212	ENSG00000101605	rs4798071	0.004053514	7.93656235673922e-05	0.308886638	0.631299746	0.599691444	-0.950553462	-0.249702752	0.144571064	0.201253465	0.225637985	0.243472337	0.299829695	0.051237916	0.001368362	0.957951117	0.995810947	Bacteria.Proteobacteria.Deltaproteobacteria	MYOM1
4213	ENSG00000101624	rs35699948	0.060146582	0.001333495	0.34860934	0.084000791	-0.437981055	0.807217441	0.275065797	-0.54098917	0.228942091	0.240690246	0.291349133	0.308285873	0.202887894	0.010382113	0.957951117	0.986408582	Bacteria.Proteobacteria.Deltaproteobacteria	CEP76
4214	ENSG00000101639	rs529620	0.029965473	0.00480937	0.929363369	0.66879378	0.824813258	-0.68961107	-0.038512209	0.121229282	0.371662121	0.236187156	0.432769371	0.28208799	0.145090889	0.021245134	0.960504248	0.995810947	Bacteria.Proteobacteria.Deltaproteobacteria	CEP192
4215	ENSG00000101751	rs1893958	0.544410664	0.182408615	0.835308422	0.80021798	0.119128334	-0.292850123	0.050701492	0.065011713	0.195497791	0.217283647	0.242899692	0.255847717	0.516130573	0.182780181	0.957951117	0.995810947	Bacteria.Proteobacteria.Deltaproteobacteria	POLI
4216	ENSG00000102471	rs2783123	0.839320087	0.613361015	0.724339741	0.443662691	-0.054409046	0.220456684	0.111966143	-0.393399611	0.267265228	0.434200272	0.316115051	0.510428246	0.606462622	0.368607735	0.957951117	0.995810947	Bacteria.Proteobacteria.Deltaproteobacteria	NDFIP2
4217	ENSG00000102580	rs2305091	0.977483548	0.893193295	0.758429574	0.538620763	0.009703836	0.04320523	0.127520835	-0.226810099	0.342495007	0.320533921	0.41290012	0.366903341	0.639868882	0.453971212	0.957951117	0.995810947	Bacteria.Proteobacteria.Deltaproteobacteria	DNAJC3
4218	ENSG00000102699	rs73154390	0.209974293	0.054459577	0.930903202	0.891895972	0.294922473	-0.853466095	-0.024060814	-0.069708419	0.232926413	0.435765416	0.276417542	0.510912809	0.348264315	0.090300582	0.960504248	0.995810947	Bacteria.Proteobacteria.Deltaproteobacteria	PARP4
4219	ENSG00000102743	rs3783164	0.847022376	0.35610419	0.702941334	0.620926123	-0.10478101	0.322234916	-0.239791223	-0.201549116	0.540971806	0.346700935	0.626024451	0.405601424	0.607622461	0.271877416	0.957951117	0.995810947	Bacteria.Proteobacteria.Deltaproteobacteria	SLC25A15
4220	ENSG00000102780	rs56366712	0.348811341	0.484031325	0.022942302	0.538890762	-0.179597866	-0.225965277	0.531713128	-0.224334087	0.19030998	0.321035352	0.22823781	0.363140086	0.433296219	0.323145113	0.957951117	0.995810947	Bacteria.Proteobacteria.Deltaproteobacteria	DGKH
4221	ENSG00000102781	rs202083	0.627612527	0.71928796	0.924907675	0.619597025	-0.1044855	0.118299686	-0.024534665	0.182574103	0.214371839	0.327721732	0.259296562	0.366019181	0.542065539	0.402819277	0.960504248	0.995810947	Bacteria.Proteobacteria.Deltaproteobacteria	KATNAL1
4222	ENSG00000102858	rs841228	0.01565588	0.000725817	0.38456232	0.06060955	-0.851203517	1.001552929	0.408112466	-0.691500027	0.342943124	0.282261016	0.46618396	0.362131859	0.105703666	0.007005109	0.957951117	0.986408582	Bacteria.Proteobacteria.Deltaproteobacteria	MGRN1
4223	ENSG00000102910	rs2129245	0.773638284	0.070130741	0.429476857	0.688341298	0.067441107	0.546483436	-0.217235795	0.184137244	0.233505714	0.296780583	0.273234691	0.457025579	0.589938973	0.10500972	0.957951117	0.995810947	Bacteria.Proteobacteria.Deltaproteobacteria	LONP2
4224	ENSG00000102931	rs7187999	0.331147723	0.067586652	0.762158875	0.899495216	0.276166587	-0.507972261	0.105742227	0.042407018	0.282054021	0.273282721	0.347926695	0.334457216	0.421948467	0.102916057	0.957951117	0.995810947	Bacteria.Proteobacteria.Deltaproteobacteria	ARL2BP
4225	ENSG00000102934	rs11643781	0.04168381	0.010831275	0.846114364	0.557740958	-0.657087407	0.73212303	0.077540035	-0.196843423	0.316244786	0.279056497	0.397937434	0.334061702	0.166967138	0.035796782	0.957951117	0.995810947	Bacteria.Proteobacteria.Deltaproteobacteria	PLLP
4226	ENSG00000102978	rs73563321	0.712602892	0.344489538	0.885218626	0.843524114	0.070345593	-0.276139875	0.033106678	-0.085207189	0.19013538	0.289981676	0.228440255	0.429952264	0.570799955	0.267189766	0.957951117	0.995810947	Bacteria.Proteobacteria.Deltaproteobacteria	POLR2C
4227	ENSG00000103051	rs11649624	0.044310932	0.105126395	0.656916747	0.692133723	0.57669001	-0.374361114	-0.154019672	-0.114522225	0.281187243	0.227794816	0.345160397	0.287940882	0.170142164	0.131262033	0.957951117	0.995810947	Bacteria.Proteobacteria.Deltaproteobacteria	COG4
4228	ENSG00000103064	rs1127773	0.329277763	0.627763337	0.452596621	0.78845942	-0.374813502	0.155428738	0.329180342	-0.096800116	0.381315743	0.31903164	0.435632988	0.359289871	0.421552824	0.373596578	0.957951117	0.995810947	Bacteria.Proteobacteria.Deltaproteobacteria	SLC7A6
4229	ENSG00000103091	rs11149787	0.357368622	0.405098035	0.790487217	0.944541522	0.218948807	-0.254343474	-0.076529895	-0.025080915	0.236197029	0.303510148	0.286870953	0.359159126	0.437541996	0.293629586	0.957951117	0.996047526	Bacteria.Proteobacteria.Deltaproteobacteria	WDR59
4230	ENSG00000103148	rs2541606	0.001178137	8.20182500890594e-05	0.055443508	0.006614592	0.854759035	-1.252878132	-0.640236224	0.982053271	0.251851856	0.298072226	0.328259705	0.350006504	0.024851913	0.001400499	0.957951117	0.924618077	Bacteria.Proteobacteria.Deltaproteobacteria	NPRL3
4231	ENSG00000103152	rs2541623	0.582427503	0.591960087	0.898866868	0.916363993	-0.324351863	0.188592845	-0.108278465	0.05098299	0.586947789	0.350113441	0.848639689	0.483599207	0.525437527	0.361230808	0.958826089	0.995810947	Bacteria.Proteobacteria.Deltaproteobacteria	MPG
4232	ENSG00000103168	rs8692	0.131015916	0.036634718	0.665064922	0.409748535	0.399085251	-0.444176654	-0.140918617	0.209771155	0.260941173	0.208159046	0.324014364	0.252829494	0.289105892	0.071649434	0.957951117	0.995810947	Bacteria.Proteobacteria.Deltaproteobacteria	TAF1C
4233	ENSG00000103174	rs1045693	0.25310201	0.573850055	0.054670302	0.145979262	0.410578158	-0.145833658	-0.853319621	0.489491479	0.356072146	0.257998781	0.436081577	0.332646426	0.377561842	0.355133126	0.957951117	0.995810947	Bacteria.Proteobacteria.Deltaproteobacteria	NAGPA
4234	ENSG00000103194	rs7202832	0.221529655	0.358458831	0.807611041	0.70867534	0.462297819	-0.285102833	-0.109401626	-0.140760096	0.374538074	0.308265394	0.447443913	0.375081908	0.355557288	0.272853988	0.957951117	0.995810947	Bacteria.Proteobacteria.Deltaproteobacteria	USP10
4235	ENSG00000103196	rs11149683	0.512731029	0.273613938	0.487461035	0.751190648	0.348209934	-0.353374371	0.433670221	-0.118337318	0.529029648	0.320052166	0.621009387	0.371644349	0.507722271	0.233575259	0.957951117	0.995810947	Bacteria.Proteobacteria.Deltaproteobacteria	CRISPLD2
4236	ENSG00000103199	rs77136441	0.577059153	0.207643529	0.876973715	0.769405815	-0.126266842	0.496742591	0.040943623	-0.138143373	0.225271688	0.390293425	0.263442565	0.469269263	0.524365286	0.197400064	0.957951117	0.995810947	Bacteria.Proteobacteria.Deltaproteobacteria	ZNF500
4237	ENSG00000103202	rs2363759	0.838405718	0.854115336	0.442137464	0.242864502	-0.061015685	0.04943957	-0.278576303	0.38412004	0.297998025	0.267815901	0.360235085	0.325919402	0.606184129	0.44218124	0.957951117	0.995810947	Bacteria.Proteobacteria.Deltaproteobacteria	NME4
4238	ENSG00000103226	rs144648477	0.035037738	0.001765363	0.7975288	0.587647697	0.472951041	-0.970170846	0.066224507	0.179570397	0.219674235	0.297433626	0.257081907	0.329512605	0.154671954	0.012342586	0.957951117	0.995810947	Bacteria.Proteobacteria.Deltaproteobacteria	NOMO3
4239	ENSG00000103227	rs28450391	0.665411747	0.115479511	0.604142419	0.999067882	-0.10739769	0.571535298	-0.153936696	-0.000526134	0.247212617	0.358245116	0.295468141	0.448636737	0.553260006	0.138751045	0.957951117	0.999708726	Bacteria.Proteobacteria.Deltaproteobacteria	LMF1
4240	ENSG00000103275	rs4984799	0.219950265	0.249341118	0.054009989	0.067084291	0.62880569	-0.385751576	-1.124159336	0.726760343	0.507676918	0.331870564	0.572875387	0.390252664	0.354028894	0.220733746	0.957951117	0.986408582	Bacteria.Proteobacteria.Deltaproteobacteria	UBE2I
4241	ENSG00000103316	rs14122	0.256496085	0.180485391	0.990490601	0.924531869	-0.367656644	0.483238647	-0.004572864	0.037713365	0.32115778	0.356946916	0.382203341	0.396585892	0.38000908	0.182110567	0.962920347	0.995810947	Bacteria.Proteobacteria.Deltaproteobacteria	CRYM
4242	ENSG00000103319	rs7205625	0.646604153	0.774110241	0.714581548	0.536002041	0.101903534	-0.144995627	-0.09872309	0.35141729	0.221228204	0.503106718	0.268773741	0.564818957	0.549509115	0.419628214	0.957951117	0.995810947	Bacteria.Proteobacteria.Deltaproteobacteria	EEF2K
4243	ENSG00000103335	rs860762	0.31511668	0.060787036	0.652557544	0.318975538	0.331224531	-0.553854708	-0.1705181	0.34303472	0.327178549	0.290253659	0.377000771	0.341578335	0.415238449	0.09593088	0.957951117	0.995810947	Bacteria.Proteobacteria.Deltaproteobacteria	PIEZO1
4244	ENSG00000103343	rs39729	0.654628843	0.609412394	0.849226804	0.893554602	-0.289831533	0.188195304	-0.148363591	0.059387955	0.644911474	0.366566753	0.777324939	0.442096139	0.551219464	0.3673536	0.957951117	0.995810947	Bacteria.Proteobacteria.Deltaproteobacteria	ZNF174
4245	ENSG00000103351	rs12933120	0.997636756	0.55987722	0.492819735	0.35206782	-0.000694133	0.189036111	-0.1890734	0.404920325	0.233454981	0.322564411	0.274127038	0.432001641	0.644314156	0.350955444	0.957951117	0.995810947	Bacteria.Proteobacteria.Deltaproteobacteria	CLUAP1
4246	ENSG00000103353	rs2269767	0.615574644	0.751851045	0.536938694	0.852686598	-0.117034387	-0.118171824	0.17706428	0.086317222	0.231953673	0.372146797	0.285245264	0.462995617	0.53783421	0.412401517	0.957951117	0.995810947	Bacteria.Proteobacteria.Deltaproteobacteria	UBFD1
4247	ENSG00000103356	rs6497673	0.049798339	0.044352822	0.280358023	0.265703037	-1.543436468	0.873433827	1.001128283	-0.570522762	0.772122908	0.425962669	0.919662741	0.508179074	0.180248346	0.080111092	0.957951117	0.995810947	Bacteria.Proteobacteria.Deltaproteobacteria	EARS2
4248	ENSG00000103404	rs12445912	0.720574059	0.286057696	0.68402997	0.976742447	0.101756344	-0.335473031	0.134468074	0.011088484	0.283248251	0.311877664	0.328933365	0.378891615	0.572948276	0.239394416	0.957951117	0.998464163	Bacteria.Proteobacteria.Deltaproteobacteria	USP31
4249	ENSG00000103485	rs9933310	0.110597319	0.018008952	0.904078508	0.952664826	-0.54366523	0.717193846	-0.047338301	-0.020739081	0.336098942	0.295516492	0.391283835	0.348028148	0.267928416	0.047379495	0.960402591	0.99726824	Bacteria.Proteobacteria.Deltaproteobacteria	QPRT
4250	ENSG00000103490	rs62057090	0.797859671	0.709595332	0.867859306	0.174233364	0.05670971	0.147380182	0.04545285	-0.636835582	0.220514234	0.394027359	0.272112059	0.463568801	0.594726556	0.400752775	0.957951117	0.995810947	Bacteria.Proteobacteria.Deltaproteobacteria	PYCARD
4251	ENSG00000103510	rs4527034	0.514557673	0.871923036	0.697766067	0.281245295	-0.241236969	0.041160379	-0.172242648	0.332270931	0.36810616	0.254305875	0.44157773	0.305801417	0.508142354	0.447642038	0.957951117	0.995810947	Bacteria.Proteobacteria.Deltaproteobacteria	KAT8
4252	ENSG00000103534	rs12930873	0.38047747	0.471373749	0.826994151	0.958327519	0.354099684	-0.198463198	-0.109377958	-0.018024287	0.401007957	0.273940586	0.498438905	0.343618329	0.448556413	0.318769258	0.957951117	0.99764239	Bacteria.Proteobacteria.Deltaproteobacteria	TMC5
4253	ENSG00000103540	rs6497374	0.081366295	0.323957112	0.019779106	0.09238973	-0.602572184	0.226133786	1.158034962	-0.5205113	0.340378383	0.227521629	0.484625115	0.304731059	0.233724194	0.257865778	0.957951117	0.986408582	Bacteria.Proteobacteria.Deltaproteobacteria	CCP110
4254	ENSG00000103642	rs2652820	0.022403748	0.030926237	0.051321557	0.077131742	-2.257320477	1.155423551	2.035733243	-1.013714743	0.96495465	0.523768825	1.025349724	0.56440901	0.125661151	0.06423426	0.957951117	0.986408582	Bacteria.Proteobacteria.Deltaproteobacteria	LACTB
4255	ENSG00000103653	rs4646903	0.749321257	0.565241974	0.522268268	0.825656407	-0.071824082	-0.215685749	0.166364699	-0.106831276	0.223825935	0.3731402	0.258596207	0.483036403	0.582485493	0.352915432	0.957951117	0.995810947	Bacteria.Proteobacteria.Deltaproteobacteria	CSK
4256	ENSG00000103671	rs12916779	0.0022235	0.002682159	0.241447978	0.236175096	1.702394393	-0.971104958	-0.917072386	0.519426089	0.534498981	0.311071828	0.775758534	0.434428138	0.035111687	0.01581014	0.957951117	0.995810947	Bacteria.Proteobacteria.Deltaproteobacteria	TRIP4
4257	ENSG00000103707	rs28583784	0.578920695	0.464119673	0.29760144	0.324525034	0.43044607	-0.320715083	0.881329539	-0.476626451	0.771733407	0.435500739	0.839352767	0.480119098	0.52470211	0.316093686	0.957951117	0.995810947	Bacteria.Proteobacteria.Deltaproteobacteria	MTFMT
4258	ENSG00000103710	rs2946677	0.877618846	0.724236186	0.452664872	0.303609168	0.137696455	-0.170443177	-0.725879366	0.543460944	0.890685662	0.481025235	0.960765027	0.524104035	0.617428472	0.403675709	0.957951117	0.995810947	Bacteria.Proteobacteria.Deltaproteobacteria	RASL12
4259	ENSG00000103723	rs4779042	0.989209583	0.666485742	0.386686234	0.396951784	0.003974505	0.126758835	-0.28985543	0.282411787	0.292752808	0.292780686	0.332591889	0.331193562	0.642931005	0.386285016	0.957951117	0.995810947	Bacteria.Proteobacteria.Deltaproteobacteria	AP3B2
4260	ENSG00000103811	rs2289702	0.35655405	0.008066477	0.981980866	0.731209376	0.19256408	-0.981815163	0.005445753	-0.165353715	0.207379867	0.359192467	0.240190601	0.479288183	0.437443382	0.029294143	0.962319749	0.995810947	Bacteria.Proteobacteria.Deltaproteobacteria	CTSH
4261	ENSG00000103852	rs12911898	0.548412813	0.752847092	0.158664236	0.173930863	-0.15279184	0.116069163	0.431535799	-0.63570327	0.253262798	0.367049351	0.302627671	0.462414914	0.516157422	0.412763788	0.957951117	0.995810947	Bacteria.Proteobacteria.Deltaproteobacteria	TTC23
4262	ENSG00000103932	rs7163686	0.090003358	0.017697142	0.313886274	0.268394407	-0.587789729	0.518560787	-0.397532635	0.282230359	0.341534706	0.213063039	0.39167173	0.252821802	0.242473004	0.04683671	0.957951117	0.995810947	Bacteria.Proteobacteria.Deltaproteobacteria	RPAP1
4263	ENSG00000103995	rs16961470	0.805871272	0.626526621	0.271027576	0.180934387	-0.049478176	-0.16907936	0.257827665	-0.625107245	0.200510938	0.345804665	0.232247304	0.462221308	0.596409052	0.373095735	0.957951117	0.995810947	Bacteria.Proteobacteria.Deltaproteobacteria	CEP152
4264	ENSG00000104047	rs8033476	0.739477713	0.944354083	0.265998307	0.459486083	-0.120708071	-0.017497126	0.472296816	-0.221954186	0.361434468	0.249713757	0.420949157	0.298277766	0.577955668	0.466489344	0.957951117	0.995810947	Bacteria.Proteobacteria.Deltaproteobacteria	DTWD1
4265	ENSG00000104059	rs7183623	0.633571893	0.316748801	0.190193649	0.086955656	-0.220392531	0.33058225	0.814936121	-0.711825111	0.460144608	0.327655898	0.615585717	0.409577959	0.543666957	0.254869817	0.957951117	0.986408582	Bacteria.Proteobacteria.Deltaproteobacteria	ENTREP2
4266	ENSG00000104064	rs504781	0.461027682	0.633268138	0.232254434	0.265088453	-0.2043206	0.182570686	0.409544455	-0.49383376	0.275529753	0.380837228	0.339637194	0.439299528	0.483782583	0.375754379	0.957951117	0.995810947	Bacteria.Proteobacteria.Deltaproteobacteria	GABPB1
4267	ENSG00000104219	rs2517056	0.994981714	0.266262596	0.437384477	0.999871159	-0.002020252	-0.395751064	0.282740763	-6.85E-05	0.319975646	0.352922292	0.361823067	0.422436697	0.643728293	0.229335635	0.957951117	0.999871159	Bacteria.Proteobacteria.Deltaproteobacteria	ZDHHC2
4268	ENSG00000104231	rs1844358	0.720216076	0.056983797	0.871628629	0.364066858	0.093138484	-0.660493117	0.049207962	0.415575487	0.258913044	0.340832436	0.303323705	0.454651033	0.572948276	0.092669007	0.957951117	0.995810947	Bacteria.Proteobacteria.Deltaproteobacteria	ZFAND1
4269	ENSG00000104321	rs2587561	0.822476834	0.425501449	0.553982583	0.858104103	0.04915517	-0.498659659	0.159538208	-0.122813863	0.218206638	0.621805334	0.268181176	0.684202709	0.601785711	0.300173152	0.957951117	0.995810947	Bacteria.Proteobacteria.Deltaproteobacteria	TRPA1
4270	ENSG00000104361	rs75074444	0.150707543	0.011495447	0.334635248	0.209246666	-0.40532559	1.094119735	0.314633251	-0.64622033	0.27873087	0.420647585	0.323684209	0.509553157	0.309528652	0.037388581	0.957951117	0.995810947	Bacteria.Proteobacteria.Deltaproteobacteria	NIPAL2
4271	ENSG00000104388	rs652422	0.173069271	0.10019318	0.278736038	0.152731416	-0.33917113	0.502344189	0.341208591	-0.503973363	0.246214551	0.301225785	0.312378052	0.348313291	0.325699981	0.128360952	0.957951117	0.995810947	Bacteria.Proteobacteria.Deltaproteobacteria	RAB2A
4272	ENSG00000104412	rs747690	0.987161041	0.821128071	0.805451531	0.764919811	-0.008294298	-0.075538948	0.13542091	-0.110010999	0.513452675	0.332755365	0.547586202	0.366358077	0.642839012	0.432443221	0.957951117	0.995810947	Bacteria.Proteobacteria.Deltaproteobacteria	EMC2
4273	ENSG00000104497	rs10504741	0.515718307	0.098104906	0.092424285	0.297156475	0.180058569	-0.393575178	0.573766355	-0.292382751	0.275515836	0.234518406	0.335945405	0.278198357	0.508142354	0.126612928	0.957951117	0.995810947	Bacteria.Proteobacteria.Deltaproteobacteria	SNX16
4274	ENSG00000104518	rs13255282	0.60729394	0.33308534	0.729431828	0.991455961	-0.122273152	0.351690197	-0.100837374	0.004327129	0.236757751	0.360640559	0.290283829	0.402529597	0.536164888	0.262279963	0.957951117	0.999025392	Bacteria.Proteobacteria.Deltaproteobacteria	GSDMD
4275	ENSG00000104522	rs6558379	0.252065961	0.001191199	0.169808916	0.000314213	-0.234192635	0.845246475	0.352019755	-1.131383844	0.202655005	0.249310631	0.253575837	0.297200836	0.376723569	0.009659307	0.957951117	0.36887953	Bacteria.Proteobacteria.Deltaproteobacteria	GFUS
4276	ENSG00000104611	rs62493837	0.544942174	0.645756089	0.081018792	0.507925372	0.240957231	0.14428009	-0.807201146	0.241985471	0.395951643	0.312419816	0.455435345	0.363476864	0.516157422	0.379221091	0.957951117	0.995810947	Bacteria.Proteobacteria.Deltaproteobacteria	SH2D4A
4277	ENSG00000104687	rs3779648	0.049905217	0.082933273	0.101470471	0.56188025	0.453175425	-0.747271996	-0.440377282	0.324168255	0.2268157	0.424333319	0.265080654	0.555991524	0.180248346	0.115783708	0.957951117	0.995810947	Bacteria.Proteobacteria.Deltaproteobacteria	GSR
4278	ENSG00000104738	rs762679	0.986146455	0.856120657	0.660409014	0.824167464	0.02017765	0.109339673	-0.549323393	0.145105195	1.157596254	0.600647203	1.244583505	0.650442466	0.642772864	0.442602635	0.957951117	0.995810947	Bacteria.Proteobacteria.Deltaproteobacteria	MCM4
4279	ENSG00000104756	rs67144712	0.593471215	0.455344754	0.6383244	0.573405814	-0.144666571	0.189653628	0.156142049	-0.185701793	0.26966829	0.252524524	0.330628735	0.32814918	0.531248565	0.313177	0.957951117	0.995810947	Bacteria.Proteobacteria.Deltaproteobacteria	KCTD9
4280	ENSG00000104774	rs8107196	0.019355007	0.036035278	0.065317443	0.186007624	-0.726136658	0.517111332	0.668084375	-0.412373536	0.302781534	0.241536107	0.356353936	0.308520405	0.1168061	0.070788907	0.957951117	0.995810947	Bacteria.Proteobacteria.Deltaproteobacteria	MAN2B1
4281	ENSG00000104805	rs3745697	0.013278071	0.012435573	0.022782285	0.395920125	0.655367397	-0.875750236	-0.688965697	0.420418034	0.25741617	0.340614621	0.295377353	0.491956155	0.099164461	0.038730463	0.957951117	0.995810947	Bacteria.Proteobacteria.Deltaproteobacteria	NUCB1
4282	ENSG00000104808	rs4987162	0.046993911	0.099407975	0.132657852	0.623787143	0.491598919	-0.451064867	-0.456578643	0.16412974	0.242782422	0.269837575	0.299827214	0.333029103	0.176407206	0.127645294	0.957951117	0.995810947	Bacteria.Proteobacteria.Deltaproteobacteria	DHDH
4283	ENSG00000104835	rs730078	0.016541549	0.037840582	0.350014235	0.7696395	0.722060621	-0.46246572	-0.376475816	0.085294189	0.293463451	0.218158365	0.399934528	0.290044714	0.107443312	0.073042519	0.957951117	0.995810947	Bacteria.Proteobacteria.Deltaproteobacteria	SARS2
4284	ENSG00000104863	rs35903102	0.611331318	0.469788753	0.344066022	0.390701475	-0.243532093	0.227030851	-0.535389814	0.313844288	0.476913029	0.312250988	0.56173008	0.363196666	0.537166116	0.318424946	0.957951117	0.995810947	Bacteria.Proteobacteria.Deltaproteobacteria	LIN7B
4285	ENSG00000104953	rs112428048	0.347772299	0.006582842	0.915270775	0.215521268	0.230098927	-0.867342738	0.030374604	0.473182418	0.243294598	0.308931612	0.284386789	0.378328947	0.432456223	0.025618791	0.960504248	0.995810947	Bacteria.Proteobacteria.Deltaproteobacteria	TLE6
4286	ENSG00000104964	rs11539938	0.432067029	0.08613625	0.412056518	0.638229227	0.272685423	-0.511472688	0.318621066	-0.160552092	0.344920334	0.293514423	0.385931268	0.339870454	0.471161988	0.117665289	0.957951117	0.995810947	Bacteria.Proteobacteria.Deltaproteobacteria	TLE5
4287	ENSG00000104983	rs11878454	0.391553718	0.303326293	0.651970146	0.663315179	0.327011817	-0.304845719	-0.201405527	0.15012171	0.379120141	0.293814423	0.444484435	0.343261661	0.454422881	0.247774312	0.957951117	0.995810947	Bacteria.Proteobacteria.Deltaproteobacteria	CCDC61
4288	ENSG00000105072	rs10409401	0.091126508	0.137546504	0.235172522	0.348532217	-1.118325564	0.533236008	1.077151307	-0.457945779	0.652120099	0.35465661	0.898940908	0.484977104	0.243801459	0.155206408	0.957951117	0.995810947	Bacteria.Proteobacteria.Deltaproteobacteria	C19orf44
4289	ENSG00000105146	rs1544493	0.063048705	0.071025975	0.738041765	0.882352226	-0.481125072	0.519002991	0.102284034	0.050101761	0.254395484	0.282778001	0.30452384	0.337224659	0.207438508	0.105918551	0.957951117	0.995810947	Bacteria.Proteobacteria.Deltaproteobacteria	AURKC
4290	ENSG00000105185	rs10405535	0.001301758	0.000382918	0.070935442	0.03670383	-1.355208584	1.055596402	0.860698406	-0.708269167	0.403145495	0.281745781	0.468796008	0.332049689	0.026297689	0.004276759	0.957951117	0.986351348	Bacteria.Proteobacteria.Deltaproteobacteria	PDCD5
4291	ENSG00000105186	rs13313735	0.598477536	0.122107138	0.413484042	0.01047638	0.119291649	-0.660603604	-0.218320885	1.400225467	0.225423846	0.421729399	0.265255517	0.531168282	0.532530414	0.143700266	0.957951117	0.95658564	Bacteria.Proteobacteria.Deltaproteobacteria	ANKRD27
4292	ENSG00000105193	rs640000	0.515859561	0.516967879	0.820148761	0.679792296	-0.191904302	0.206731574	-0.078929816	0.15789238	0.293740676	0.317276192	0.345765745	0.380821046	0.508142354	0.336105135	0.957951117	0.995810947	Bacteria.Proteobacteria.Deltaproteobacteria	RPS16
4293	ENSG00000105205	rs375688	0.258351902	0.015585218	0.602898842	0.245287672	0.279106843	-0.840099064	-0.148653143	0.493981222	0.244769399	0.33822826	0.284346545	0.421316767	0.3815728	0.04366754	0.957951117	0.995810947	Bacteria.Proteobacteria.Deltaproteobacteria	CLC
4294	ENSG00000105220	rs117295911	0.045901829	0.557770086	0.006055204	0.940556859	0.398522451	0.215834104	-0.651526824	-0.035147166	0.19580513	0.366317825	0.229597694	0.46951194	0.173973464	0.350128958	0.957951117	0.995810947	Bacteria.Proteobacteria.Deltaproteobacteria	GPI
4295	ENSG00000105221	rs12459567	0.147139161	0.131091876	0.41276105	0.451829622	-0.531915944	0.488891406	0.332606514	-0.268027779	0.36253397	0.319724909	0.403482104	0.354100675	0.30526536	0.151070233	0.957951117	0.995810947	Bacteria.Proteobacteria.Deltaproteobacteria	AKT2
4296	ENSG00000105251	rs56240914	0.508026877	0.307051003	0.793638207	0.783449377	-0.179311638	0.308262253	-0.084609707	0.096467072	0.269401629	0.29942317	0.322118092	0.349560921	0.505413831	0.249897283	0.957951117	0.995810947	Bacteria.Proteobacteria.Deltaproteobacteria	SHD
4297	ENSG00000105281	rs3027957	0.518372248	0.579676796	0.551019363	0.683468404	-0.187414875	0.221969405	0.201127846	-0.188193478	0.288599829	0.398757968	0.335573584	0.459490969	0.509022854	0.356711938	0.957951117	0.995810947	Bacteria.Proteobacteria.Deltaproteobacteria	SLC1A5
4298	ENSG00000105287	rs402072	0.362635687	0.941220996	0.887784021	0.185514889	-0.203654897	-0.030761566	0.037580081	0.632149202	0.222136249	0.415578868	0.265277222	0.4724106	0.440547575	0.465826472	0.957951117	0.995810947	Bacteria.Proteobacteria.Deltaproteobacteria	PRKD2
4299	ENSG00000105383	rs12461354	0.133415545	0.121928517	0.421486085	0.867127946	-0.322432111	0.506058862	0.202971984	-0.075111369	0.212156882	0.322910576	0.250903046	0.447169727	0.290409558	0.143585211	0.957951117	0.995810947	Bacteria.Proteobacteria.Deltaproteobacteria	CD33
4300	ENSG00000105398	rs296376	0.910754842	0.050944313	0.264336912	0.643675815	0.024615038	0.91483293	-0.297426381	-0.238632205	0.21875394	0.460009379	0.264161607	0.513482546	0.625436773	0.087157369	0.957951117	0.995810947	Bacteria.Proteobacteria.Deltaproteobacteria	SULT2A1
4301	ENSG00000105443	rs1799284	0.012251069	0.007624359	0.077641136	0.06680289	-2.257938782	1.332627665	1.897964228	-1.081607623	0.87625695	0.483872675	1.058598095	0.580182835	0.095438113	0.028432351	0.957951117	0.986408582	Bacteria.Proteobacteria.Deltaproteobacteria	CYTH2
4302	ENSG00000105483	rs3078168	0.225270657	0.887692386	0.041748345	0.119542772	-0.228024843	0.042941183	0.474102299	-0.572470888	0.186254288	0.30287214	0.228251638	0.362905005	0.357900227	0.452633672	0.957951117	0.995810947	Bacteria.Proteobacteria.Deltaproteobacteria	CARD8
4303	ENSG00000105497	rs140620234	0.78193327	0.508441667	0.552640268	0.567132091	0.065940826	-0.186878211	0.170361079	-0.198258026	0.237240235	0.281045474	0.285404432	0.344667937	0.591736577	0.333032803	0.957951117	0.995810947	Bacteria.Proteobacteria.Deltaproteobacteria	ZNF175
4304	ENSG00000105519	rs1626918	0.005583485	0.00297941	0.212997259	0.180212192	-1.105905269	0.779426749	0.597382765	-0.419998845	0.385769373	0.252565947	0.474977404	0.310037318	0.059685623	0.016638296	0.957951117	0.995810947	Bacteria.Proteobacteria.Deltaproteobacteria	CAPS
4305	ENSG00000105607	rs8012	0.026948133	0.001160924	0.845794736	0.305660954	-0.674670852	0.763166963	0.073270715	-0.299478085	0.298060699	0.224550228	0.375237664	0.290049333	0.137961319	0.009544554	0.957951117	0.995810947	Bacteria.Proteobacteria.Deltaproteobacteria	GCDH
4306	ENSG00000105612	rs7249143	0.137526596	0.043747993	0.567110177	0.731924231	-0.385638003	0.569589818	0.170093239	-0.116076014	0.256475602	0.276963695	0.295687215	0.337387784	0.295347291	0.079519781	0.957951117	0.995810947	Bacteria.Proteobacteria.Deltaproteobacteria	DNASE2
4307	ENSG00000105695	rs10411704	6.38060367734816e-07	3.43640602917835e-07	0.149895584	0.154309923	2.766844108	-1.684098039	-0.833393739	0.484978631	0.501347865	0.296601397	0.571943057	0.336494846	0.000216202	2.65327580392595e-05	0.957951117	0.995810947	Bacteria.Proteobacteria.Deltaproteobacteria	MAG
4308	ENSG00000105750	rs8099975	0.147969666	0.259977107	0.097936006	0.17973971	-0.844878088	0.378553197	1.270455083	-0.574386751	0.577038908	0.333127102	0.756633381	0.423538069	0.306454954	0.2256941	0.957951117	0.995810947	Bacteria.Proteobacteria.Deltaproteobacteria	ZNF85
4309	ENSG00000105793	rs17862167	0.717730571	0.222693318	0.978394815	0.69889391	0.093833634	-0.388250462	0.008472503	0.154508118	0.258444945	0.315349331	0.311651478	0.397674037	0.572642663	0.205682244	0.962319749	0.995810947	Bacteria.Proteobacteria.Deltaproteobacteria	GTPBP10
4310	ENSG00000105825	rs6972010	0.769755071	0.401459245	0.133551694	0.074148993	-0.0729368	0.269576363	0.471401513	-0.665978586	0.248151347	0.319194791	0.310287814	0.366944829	0.589065767	0.291825848	0.957951117	0.986408582	Bacteria.Proteobacteria.Deltaproteobacteria	TFPI2
4311	ENSG00000105852	rs2237585	0.876910333	0.101111195	0.115720648	0.753181069	-0.046528543	0.4652959	-0.564842961	0.102662301	0.299222062	0.279779477	0.354289395	0.325106833	0.617428472	0.12917849	0.957951117	0.995810947	Bacteria.Proteobacteria.Deltaproteobacteria	PON3
4312	ENSG00000105854	rs43046	0.00028235	0.000225469	0.422400056	0.836357563	0.857163516	-1.010272907	-0.220882334	-0.066521555	0.223270602	0.258601977	0.273583751	0.320763599	0.010354849	0.00285999	0.957951117	0.995810947	Bacteria.Proteobacteria.Deltaproteobacteria	PON2
4313	ENSG00000105887	rs894794	0.11768052	0.337148089	0.678225157	0.807162261	-0.519125675	0.276240091	0.175742088	0.086928687	0.327397433	0.285678879	0.421683867	0.354687023	0.274219429	0.263522763	0.957951117	0.995810947	Bacteria.Proteobacteria.Deltaproteobacteria	MTPN
4314	ENSG00000105953	rs1058128	0.520475873	0.151620397	0.348747965	0.202537404	0.156983921	0.466330759	-0.260241197	-0.713558434	0.242963732	0.321410806	0.275726777	0.554284651	0.509769856	0.164480611	0.957951117	0.995810947	Bacteria.Proteobacteria.Deltaproteobacteria	OGDH
4315	ENSG00000105968	rs757693	0.283156744	0.160106222	0.968270943	0.738621122	0.319305683	-0.487244525	-0.014634724	0.131220874	0.295049026	0.342896518	0.366505045	0.391575385	0.396679678	0.17001801	0.961887484	0.995810947	Bacteria.Proteobacteria.Deltaproteobacteria	H2AZ2
4316	ENSG00000105971	rs1052990	0.250775114	0.070127758	0.866706686	0.547678947	0.280327519	-0.456589924	-0.049705679	0.180715338	0.24191076	0.247959108	0.294974697	0.298997508	0.376446458	0.10500972	0.957951117	0.995810947	Bacteria.Proteobacteria.Deltaproteobacteria	CAV2
4317	ENSG00000105991	rs6953314	0.567585126	0.107921988	0.801697314	0.485341176	-0.143509545	0.590211362	0.073613011	-0.319974355	0.249781309	0.3620756	0.291906124	0.455967287	0.521487588	0.133649256	0.957951117	0.995810947	Bacteria.Proteobacteria.Deltaproteobacteria	HOXA1
4318	ENSG00000106003	rs12700027	0.317510904	0.907056333	0.41596029	0.647400546	-0.215469004	0.066331562	0.211142847	0.291825034	0.213900842	0.565928434	0.257906368	0.635077546	0.415868987	0.457090831	0.957951117	0.995810947	Bacteria.Proteobacteria.Deltaproteobacteria	LFNG
4319	ENSG00000106012	rs74738730	0.411538473	0.033262073	0.876641556	0.499816015	-0.216607927	0.918752712	0.047408693	-0.336474626	0.262075343	0.422385041	0.304212491	0.495854661	0.464280263	0.066833368	0.957951117	0.995810947	Bacteria.Proteobacteria.Deltaproteobacteria	IQCE
4320	ENSG00000106025	rs76117559	0.606004534	0.403227674	0.467371267	0.251743305	0.111210977	-0.370700039	-0.191577157	0.652615162	0.214566154	0.44059307	0.262054851	0.564342493	0.535873293	0.292632206	0.957951117	0.995810947	Bacteria.Proteobacteria.Deltaproteobacteria	TSPAN12
4321	ENSG00000106028	rs6962558	0.294332249	0.225119904	0.911084834	0.846942969	-0.330821301	0.301178437	0.041900145	-0.058877981	0.312921227	0.245926434	0.373754648	0.303820241	0.404134839	0.207139225	0.960504248	0.995810947	Bacteria.Proteobacteria.Deltaproteobacteria	SSBP1
4322	ENSG00000106049	rs42087	0.682486433	0.39334506	0.480845361	0.406920584	0.087002368	0.372927419	-0.19259701	-0.399652483	0.211728383	0.434000828	0.271637019	0.478773687	0.560221856	0.288525812	0.957951117	0.995810947	Bacteria.Proteobacteria.Deltaproteobacteria	HIBADH
4323	ENSG00000106070	rs6593182	0.63307632	0.57763712	0.278647103	0.21096395	0.356216233	-0.23480079	-0.961235133	0.630063139	0.742636808	0.419544265	0.879850951	0.498710672	0.543584192	0.35647106	0.957951117	0.995810947	Bacteria.Proteobacteria.Deltaproteobacteria	GRB10
4324	ENSG00000106086	rs60701106	0.206888026	0.007230431	0.280406584	0.014114683	-0.323838772	0.932044418	0.327667694	-1.025039684	0.254013919	0.336056821	0.301034819	0.406380118	0.346333613	0.027494958	0.957951117	0.95658564	Bacteria.Proteobacteria.Deltaproteobacteria	PLEKHA8
4325	ENSG00000106123	rs1042960	0.682711011	0.851722153	0.781204988	0.969859609	-0.09136227	-0.067653979	0.073255212	-0.016140047	0.222505276	0.360499749	0.262655146	0.425519975	0.560221856	0.44137988	0.957951117	0.99764239	Bacteria.Proteobacteria.Deltaproteobacteria	EPHB6
4326	ENSG00000106125	rs11771655	0.163137157	0.041793924	0.560669204	0.838602519	0.457367484	-0.573737451	-0.215982091	0.072559153	0.324241274	0.276283513	0.369290957	0.354814126	0.318266361	0.077151404	0.957951117	0.995810947	Bacteria.Proteobacteria.Deltaproteobacteria	MINDY4
4327	ENSG00000106153	rs77036114	0.894361383	0.32243201	0.966016211	0.226927787	0.02651437	0.371005158	0.010362355	-0.535214546	0.198895037	0.372098542	0.242282482	0.43875289	0.620301432	0.257459623	0.961887484	0.995810947	Bacteria.Proteobacteria.Deltaproteobacteria	CHCHD2
4328	ENSG00000106178	rs10224179	0.036150595	0.047300851	0.874968533	0.710543281	1.077493293	-0.633477658	0.099623109	-0.146222139	0.503606289	0.313299566	0.630637407	0.392273735	0.1556866	0.083931561	0.957951117	0.995810947	Bacteria.Proteobacteria.Deltaproteobacteria	CCL24
4329	ENSG00000106258	rs77340964	0.44567993	0.001092765	0.698981369	0.616877244	-0.154698812	1.28926984	-0.091930593	-0.226911895	0.201613844	0.377184965	0.236683942	0.451390167	0.476970262	0.009197084	0.957951117	0.995810947	Bacteria.Proteobacteria.Deltaproteobacteria	CYP3A5
4330	ENSG00000106261	rs35414630	0.68859962	0.436504983	0.932832214	0.794620538	0.098001215	-0.331454596	0.024792533	0.131492473	0.243450602	0.423345466	0.293024386	0.503056659	0.561958829	0.305450602	0.960504248	0.995810947	Bacteria.Proteobacteria.Deltaproteobacteria	ZKSCAN1
4331	ENSG00000106263	rs4721657	0.298769394	0.064085711	0.727774489	0.268885555	-0.250620006	0.596236156	0.101515917	-0.39824716	0.239265773	0.316530868	0.29038336	0.357119292	0.408140744	0.099394299	0.957951117	0.995810947	Bacteria.Proteobacteria.Deltaproteobacteria	EIF3B
4332	ENSG00000106266	rs4314559	0.014788813	0.004526935	0.151574019	0.138183057	-0.736385784	0.75016998	0.500153196	-0.454111669	0.29405222	0.255064904	0.344682676	0.302527852	0.10299611	0.020427458	0.957951117	0.995810947	Bacteria.Proteobacteria.Deltaproteobacteria	SNX8
4333	ENSG00000106305	rs1062372	0.92402391	0.078020085	0.099725455	0.904534282	-0.02100962	0.519812342	-0.464033086	0.040532834	0.21945114	0.290306571	0.277861422	0.33663938	0.628118525	0.111642782	0.957951117	0.995810947	Bacteria.Proteobacteria.Deltaproteobacteria	AIMP2
4334	ENSG00000106344	rs12538391	0.759445272	0.562070348	0.530537562	0.498361389	0.086287076	-0.164264045	0.214645075	-0.23327367	0.280607577	0.281871944	0.340402643	0.342602553	0.586257226	0.352081635	0.957951117	0.995810947	Bacteria.Proteobacteria.Deltaproteobacteria	RBM28
4335	ENSG00000106367	rs1048365	0.921663709	0.006287939	0.040393524	0.811167315	0.016751264	0.662115308	-0.432715028	0.076992835	0.169683094	0.234450886	0.206890318	0.320945159	0.627676389	0.025036824	0.957951117	0.995810947	Bacteria.Proteobacteria.Deltaproteobacteria	AP1S1
4336	ENSG00000106460	rs12699320	0.260449995	0.169806718	0.492022953	0.688476286	-0.27716224	0.694604568	0.203857555	-0.230633382	0.24414748	0.50035264	0.295016083	0.572690326	0.382538464	0.175881032	0.957951117	0.995810947	Bacteria.Proteobacteria.Deltaproteobacteria	TMEM106B
4337	ENSG00000106484	rs10228972	0.900951857	0.85176713	0.324074204	0.476137328	0.069608386	0.064010076	-0.67743813	0.296160424	0.557107364	0.341187646	0.681761959	0.413237959	0.62221957	0.44137988	0.957951117	0.995810947	Bacteria.Proteobacteria.Deltaproteobacteria	MEST
4338	ENSG00000106524	rs3807505	0.094274939	0.002066319	0.595559302	0.138697444	-0.478492358	0.756723342	0.180754456	-0.456112141	0.281783828	0.235772979	0.338856842	0.30426385	0.246417019	0.01381862	0.957951117	0.995810947	Bacteria.Proteobacteria.Deltaproteobacteria	ANKMY2
4339	ENSG00000106526	rs78661149	0.451304921	0.417390554	0.62422288	0.350276852	0.141566926	-0.403391134	0.1108692	-0.521827551	0.186811187	0.494255942	0.225243595	0.554647606	0.478780301	0.297758686	0.957951117	0.995810947	Bacteria.Proteobacteria.Deltaproteobacteria	ACTR3C
4340	ENSG00000106560	rs73476564	0.891927109	0.042464181	0.944410379	0.075294806	-0.027067151	-0.958263486	0.016638517	0.917500104	0.198440359	0.463007511	0.237700821	0.507576914	0.619879035	0.077902816	0.961835675	0.986408582	Bacteria.Proteobacteria.Deltaproteobacteria	GIMAP2
4341	ENSG00000106565	rs114949263	0.268718039	0.390342569	0.397989676	0.924940037	0.232286356	-0.476409295	-0.215903935	-0.06045556	0.208224062	0.550905413	0.253758131	0.63920572	0.387519218	0.287153696	0.957951117	0.995810947	Bacteria.Proteobacteria.Deltaproteobacteria	TMEM176B
4342	ENSG00000106588	rs774085	0.112009912	0.105181235	0.400421207	0.51236095	0.553393624	-0.37727412	0.377270054	-0.186774204	0.343494088	0.229604283	0.445721799	0.283513227	0.267949058	0.131262033	0.957951117	0.995810947	Bacteria.Proteobacteria.Deltaproteobacteria	PSMA2
4343	ENSG00000106591	rs662347	0.259956644	0.285215834	0.33184585	0.351181084	0.555921858	-0.352352728	-0.625988943	0.380517786	0.489190446	0.326993173	0.640264539	0.405215259	0.382284934	0.239149127	0.957951117	0.995810947	Bacteria.Proteobacteria.Deltaproteobacteria	MRPL32
4344	ENSG00000106603	rs1184321	0.231772749	0.129023355	0.423251627	0.335430648	0.439670627	-0.662583106	-0.335028277	0.457961203	0.364240798	0.430946551	0.415730711	0.471916838	0.362437006	0.149267655	0.957951117	0.995810947	Bacteria.Proteobacteria.Deltaproteobacteria	COA1
4345	ENSG00000106624	rs13928	0.565863314	0.966665178	0.560708391	0.211822288	-0.177909848	0.009877856	-0.218089487	0.353111628	0.308280868	0.235453402	0.372931612	0.280028859	0.521487588	0.472170312	0.957951117	0.995810947	Bacteria.Proteobacteria.Deltaproteobacteria	AEBP1
4346	ENSG00000106686	rs2295963	0.92784056	0.059230803	0.362771662	0.96890216	-0.023030228	0.541984205	-0.274219924	0.014398374	0.253318992	0.282263693	0.299190238	0.367909029	0.628704828	0.094590734	0.957951117	0.99764239	Bacteria.Proteobacteria.Deltaproteobacteria	SPATA6L
4347	ENSG00000106701	rs10491808	0.204534521	0.531082678	0.258975347	0.679592379	0.320159053	-0.199940139	-0.362031907	0.155408172	0.249811201	0.317504495	0.31791257	0.374581429	0.345168787	0.341710886	0.957951117	0.995810947	Bacteria.Proteobacteria.Deltaproteobacteria	FSD1L
4348	ENSG00000106714	rs1758550	0.855052384	0.189983436	0.69786027	0.401864747	0.035964617	-0.84016466	0.094158862	0.563452464	0.196095651	0.634337791	0.241473921	0.667740017	0.610260882	0.187434268	0.957951117	0.995810947	Bacteria.Proteobacteria.Deltaproteobacteria	CNTNAP3
4349	ENSG00000106733	rs73544571	0.083547301	0.007140744	0.51648086	0.371414139	0.492197594	-0.743420301	-0.210476348	0.279968847	0.280061296	0.267607834	0.322647165	0.311057878	0.235416825	0.027212179	0.957951117	0.995810947	Bacteria.Proteobacteria.Deltaproteobacteria	NMRK1
4350	ENSG00000106771	rs1051474	0.986352065	0.876476819	0.314184308	0.222239578	-0.004688944	0.040716202	-0.329152471	0.409566765	0.273058823	0.26091674	0.324501071	0.332333125	0.642772864	0.449195995	0.957951117	0.995810947	Bacteria.Proteobacteria.Deltaproteobacteria	TMEM245
4351	ENSG00000106772	rs7036140	0.315800374	0.021565238	0.933694224	0.824644581	0.224749966	-0.981479041	0.021988501	0.106280799	0.222320917	0.416806972	0.263270139	0.477728115	0.415238449	0.053115925	0.960504248	0.995810947	Bacteria.Proteobacteria.Deltaproteobacteria	PRUNE2
4352	ENSG00000106823	rs1475379	0.325985279	0.04881599	0.581596187	0.166453592	-0.231363638	0.542752984	0.154704964	-0.495312074	0.233768819	0.270311613	0.279337069	0.353951292	0.420499321	0.08524068	0.957951117	0.995810947	Bacteria.Proteobacteria.Deltaproteobacteria	ECM2
4353	ENSG00000106853	rs71501685	0.704184044	0.368360902	0.15984454	0.606581954	0.088170046	0.615119575	-0.395181789	0.390095988	0.231202393	0.67905232	0.277930882	0.753846511	0.566722432	0.277066042	0.957951117	0.995810947	Bacteria.Proteobacteria.Deltaproteobacteria	PTGR1
4354	ENSG00000106868	rs781622	0.000723674	0.000331149	0.097419277	0.090843064	-1.419651398	0.951722021	0.804233291	-0.517328102	0.399985987	0.251055993	0.478216536	0.301395035	0.018454679	0.003818633	0.957951117	0.986408582	Bacteria.Proteobacteria.Deltaproteobacteria	SUSD1
4355	ENSG00000106992	rs968463	0.016527593	0.020705467	0.22879593	0.315863989	-1.151542531	0.803977695	0.684634316	-0.400781791	0.467952505	0.339063803	0.563527533	0.396502754	0.107443312	0.05157049	0.957951117	0.995810947	Bacteria.Proteobacteria.Deltaproteobacteria	AK1
4356	ENSG00000107020	rs2104175	0.000945258	0.003132346	0.348652512	0.996103954	1.563860931	-0.854124914	-0.479838002	0.001534635	0.451384014	0.278315539	0.508289271	0.313075533	0.021876741	0.017115602	0.957951117	0.999708726	Bacteria.Proteobacteria.Deltaproteobacteria	PLGRKT
4357	ENSG00000107099	rs10814494	0.830708854	0.503659571	0.690015183	0.715629664	-0.049847442	-0.253016896	0.112679553	0.155474555	0.232221926	0.376242522	0.281264343	0.424912767	0.603364202	0.33114505	0.957951117	0.995810947	Bacteria.Proteobacteria.Deltaproteobacteria	DOCK8
4358	ENSG00000107104	rs10815440	0.681677058	0.344604288	0.227934515	0.560092171	-0.283068923	0.386958932	-1.014392288	0.281352261	0.687019499	0.406452984	0.833391869	0.48035311	0.560149048	0.267189766	0.957951117	0.995810947	Bacteria.Proteobacteria.Deltaproteobacteria	KANK1
4359	ENSG00000107223	rs7025238	0.977710979	0.563478408	0.479914333	0.897921594	-0.013347104	0.180900799	-0.422269118	0.049097985	0.475891582	0.311544171	0.59429767	0.381225503	0.639868882	0.352590533	0.957951117	0.995810947	Bacteria.Proteobacteria.Deltaproteobacteria	EDF1
4360	ENSG00000107263	rs7045366	0.445227109	0.707138251	0.818054081	0.781472983	-0.199509561	0.095678491	0.071690767	0.085374901	0.259754428	0.253549566	0.310373437	0.30649549	0.476788439	0.40033489	0.957951117	0.995810947	Bacteria.Proteobacteria.Deltaproteobacteria	RAPGEF1
4361	ENSG00000107331	rs2784060	0.236157239	0.085655525	0.853708092	0.966149884	0.258270448	-0.578572922	0.050561895	-0.016356594	0.215999215	0.331500319	0.273124249	0.383945091	0.366743276	0.117279246	0.957951117	0.99764239	Bacteria.Proteobacteria.Deltaproteobacteria	ABCA2
4362	ENSG00000107372	rs13440221	0.19941834	0.085314131	0.013839048	0.143090837	-0.282253544	-0.61549194	0.652749824	-0.763394665	0.217719448	0.352259907	0.258004689	0.515004392	0.340769067	0.117082627	0.957951117	0.995810947	Bacteria.Proteobacteria.Deltaproteobacteria	ZFAND5
4363	ENSG00000107521	rs10786420	0.165333426	0.031172323	0.615237868	0.895906991	-0.517477813	0.629229087	-0.22652357	-0.044727613	0.368799261	0.285670679	0.448524729	0.340531712	0.320751862	0.064442913	0.957951117	0.995810947	Bacteria.Proteobacteria.Deltaproteobacteria	HPS1
4364	ENSG00000107537	rs654553	0.628438669	0.404939507	0.059519296	0.013081536	-0.197030294	0.215870361	0.917764573	-0.789162628	0.405219472	0.25751248	0.478526442	0.309271986	0.542189737	0.293629586	0.957951117	0.95658564	Bacteria.Proteobacteria.Deltaproteobacteria	PHYH
4365	ENSG00000107581	rs12416031	0.735401951	0.601289352	0.693290925	0.684795044	-0.086745021	0.193490135	0.12262393	-0.191431233	0.255582805	0.368471384	0.309538175	0.469478551	0.576192001	0.364339824	0.957951117	0.995810947	Bacteria.Proteobacteria.Deltaproteobacteria	EIF3A
4366	ENSG00000107669	rs10887024	0.983103045	0.849510668	0.480470482	0.407580312	-0.006023866	-0.066106654	-0.243433017	0.343972675	0.283337059	0.34701561	0.343041328	0.412653752	0.641356906	0.441115317	0.957951117	0.995810947	Bacteria.Proteobacteria.Deltaproteobacteria	ATE1
4367	ENSG00000107731	rs7893421	0.108783764	0.352877199	0.370374513	0.767724076	-0.508538891	0.28449427	0.331785796	0.105361284	0.312750082	0.304035478	0.367823669	0.355240443	0.265151754	0.27104508	0.957951117	0.995810947	Bacteria.Proteobacteria.Deltaproteobacteria	UNC5B
4368	ENSG00000107779	rs11202265	0.000403749	0.000498941	0.008603169	0.009139698	1.097637244	-1.056079751	-0.981362577	0.903305486	0.294239533	0.288131694	0.362175815	0.336152343	0.012350149	0.005150445	0.957951117	0.95658564	Bacteria.Proteobacteria.Deltaproteobacteria	BMPR1A
4369	ENSG00000107789	rs3847450	0.549097464	0.588036965	0.099851249	0.101390258	-0.166291982	0.165941882	0.592881078	-0.598745234	0.276114054	0.304822575	0.355149732	0.36032228	0.516157422	0.359980507	0.957951117	0.986408582	Bacteria.Proteobacteria.Deltaproteobacteria	MINPP1
4370	ENSG00000107807	rs2788730	0.06192677	0.044156765	0.803119813	0.968850768	0.777395116	-0.480290959	-0.123321656	-0.012005263	0.409245877	0.234008689	0.492631513	0.306253569	0.204744592	0.079934134	0.957951117	0.99764239	Bacteria.Proteobacteria.Deltaproteobacteria	TLX1
4371	ENSG00000107819	rs807052	0.930973833	0.244144062	0.74481001	0.554763983	0.019351392	0.416274202	-0.089801046	-0.252887781	0.222542409	0.35417188	0.274722922	0.425942066	0.62972135	0.218199655	0.957951117	0.995810947	Bacteria.Proteobacteria.Deltaproteobacteria	SFXN3
4372	ENSG00000107897	rs788230	0.913251197	0.533582602	0.600856005	0.458704464	-0.0309269	0.225058907	-0.171036245	0.328833656	0.282790216	0.359585594	0.325323021	0.441138287	0.625936027	0.34245086	0.957951117	0.995810947	Bacteria.Proteobacteria.Deltaproteobacteria	ACBD5
4373	ENSG00000107902	rs2885520	0.11213532	0.047551157	0.671826019	0.378123226	-1.152890698	0.857609494	0.401569278	-0.476241286	0.715859923	0.424642573	0.943600421	0.536656572	0.267949058	0.084107192	0.957951117	0.995810947	Bacteria.Proteobacteria.Deltaproteobacteria	LHPP
4374	ENSG00000107951	rs10826789	0.141134715	0.085269473	0.963690481	0.897310018	-0.790030415	0.567677464	0.027738097	-0.049314172	0.53032179	0.324847087	0.606977308	0.38061082	0.298789092	0.117082627	0.961887484	0.995810947	Bacteria.Proteobacteria.Deltaproteobacteria	MTPAP
4375	ENSG00000107959	rs7078068	0.002034946	0.000494742	0.229843009	0.200003685	-1.186199853	0.924196196	0.522375633	-0.388318266	0.368998832	0.251970062	0.43094997	0.299928852	0.032814674	0.005137933	0.957951117	0.995810947	Bacteria.Proteobacteria.Deltaproteobacteria	PITRM1
4376	ENSG00000108094	rs16935881	0.131287148	0.002536375	0.16918748	0.036764138	0.39733062	-1.32292231	-0.419134399	1.081614139	0.259980038	0.421215803	0.301475633	0.507248849	0.289243915	0.01532046	0.957951117	0.986351348	Bacteria.Proteobacteria.Deltaproteobacteria	CUL2
4377	ENSG00000108107	rs17700376	0.211551692	0.065769958	0.326271347	0.165899962	0.374763384	-0.638561882	-0.3360986	0.541798009	0.297021279	0.341194082	0.339794939	0.386657053	0.348842064	0.100774323	0.957951117	0.995810947	Bacteria.Proteobacteria.Deltaproteobacteria	RPL28
4378	ENSG00000108187	rs2305083	0.483799339	0.673179771	0.097154169	0.357171153	0.195278734	0.14389445	-0.550362342	0.378770874	0.277290354	0.339609939	0.326993996	0.408440583	0.494121438	0.388769063	0.957951117	0.995810947	Bacteria.Proteobacteria.Deltaproteobacteria	PBLD
4379	ENSG00000108242	rs2860840	0.769125163	0.169011056	0.890463623	0.593747181	-0.087425087	0.339544251	-0.047875493	-0.161598111	0.296608844	0.24412536	0.346275442	0.30145553	0.588961867	0.175416671	0.957951117	0.995810947	Bacteria.Proteobacteria.Deltaproteobacteria	CYP2C18
4380	ENSG00000108244	rs72826003	0.631192164	0.685397883	0.792834822	0.924901545	0.103937051	-0.40183958	0.071320203	-0.097008299	0.215489699	0.987495884	0.270445607	1.025156011	0.542765959	0.393267326	0.957951117	0.995810947	Bacteria.Proteobacteria.Deltaproteobacteria	KRT23
4381	ENSG00000108306	rs12600625	0.048359488	0.032634386	0.438657562	0.594117227	0.436449082	-0.601904304	0.211872369	-0.166917802	0.216914382	0.275692307	0.27189096	0.311692306	0.177928204	0.066109906	0.957951117	0.995810947	Bacteria.Proteobacteria.Deltaproteobacteria	FBXL20
4382	ENSG00000108349	rs75905358	0.203079002	0.054065775	0.886714237	0.924092897	-0.301197185	0.543827421	0.040231223	-0.033390859	0.234251098	0.277202496	0.281291411	0.349094479	0.344389598	0.089976971	0.957951117	0.995810947	Bacteria.Proteobacteria.Deltaproteobacteria	CASC3
4383	ENSG00000108384	rs62081322	0.017093191	0.00488938	0.834968667	0.238485703	-0.443325968	0.670822433	-0.046871278	0.33641437	0.181129802	0.230211961	0.224080808	0.282768694	0.108948391	0.021333649	0.957951117	0.995810947	Bacteria.Proteobacteria.Deltaproteobacteria	RAD51C
4384	ENSG00000108389	rs3744109	0.509569418	0.611870585	0.8723459	0.43860873	0.190559748	-0.139995104	0.055039175	-0.267867421	0.287348549	0.274571046	0.34119131	0.343711295	0.505918398	0.368284121	0.957951117	0.995810947	Bacteria.Proteobacteria.Deltaproteobacteria	MTMR4
4385	ENSG00000108395	rs7503190	0.44781453	0.537261429	0.345556426	0.232268637	-0.29890735	0.162273167	-0.46595457	0.389348987	0.391398204	0.261625184	0.490401878	0.322898925	0.477462174	0.343694008	0.957951117	0.995810947	Bacteria.Proteobacteria.Deltaproteobacteria	TRIM37
4386	ENSG00000108433	rs197919	0.911473296	0.163196605	0.313818775	0.971492813	-0.031306572	0.342815381	-0.331364969	0.010389079	0.280489249	0.243066771	0.326433694	0.289599531	0.625436773	0.171995456	0.957951117	0.99764239	Bacteria.Proteobacteria.Deltaproteobacteria	GOSR2
4387	ENSG00000108439	rs2325749	0.206575064	0.003630325	0.858846843	0.155791819	-0.319104934	1.211330391	-0.052848487	-0.642744659	0.250126145	0.401355725	0.295987978	0.447587296	0.346333613	0.018460523	0.957951117	0.995810947	Bacteria.Proteobacteria.Deltaproteobacteria	PNPO
4388	ENSG00000108443	rs1051424	0.020931451	0.36484491	0.026855091	0.44033924	-0.467876167	0.413344554	0.541531562	-0.39818376	0.197683234	0.452949192	0.239090081	0.512870616	0.120522539	0.275471538	0.957951117	0.995810947	Bacteria.Proteobacteria.Deltaproteobacteria	RPS6KB1
4389	ENSG00000108556	rs142969103	0.393855922	0.247316937	0.58968054	0.244453964	-0.154562064	0.428206183	-0.116565931	0.511494971	0.180069769	0.366805978	0.215071363	0.435476073	0.455966241	0.219928521	0.957951117	0.995810947	Bacteria.Proteobacteria.Deltaproteobacteria	CHRNE
4390	ENSG00000108559	rs1806267	0.629739717	0.572700851	0.805417424	0.742630017	0.174064703	-0.241125412	0.099793861	-0.151209692	0.35935075	0.425302743	0.403452927	0.458523111	0.542330808	0.355003708	0.957951117	0.995810947	Bacteria.Proteobacteria.Deltaproteobacteria	NUP88
4391	ENSG00000108578	rs12941223	0.700527456	0.155790907	0.56542068	0.672760993	-0.100906563	0.337157582	-0.177771524	-0.132415342	0.261204984	0.234785478	0.307689649	0.312092601	0.56626493	0.167368997	0.957951117	0.995810947	Bacteria.Proteobacteria.Deltaproteobacteria	BLMH
4392	ENSG00000108582	rs8078475	0.096605925	0.060159371	0.36081702	0.407178822	-0.502947411	0.524139501	0.332484477	-0.264344296	0.298321947	0.273993006	0.361276885	0.316853164	0.248823413	0.095387403	0.957951117	0.995810947	Bacteria.Proteobacteria.Deltaproteobacteria	CPD
4393	ENSG00000108592	rs2665833	0.09103821	0.017684271	0.582043632	0.217912338	-0.626461045	0.576102542	0.23906871	-0.365987314	0.3652012	0.236677428	0.432178259	0.294166609	0.243801459	0.04683671	0.957951117	0.995810947	Bacteria.Proteobacteria.Deltaproteobacteria	FTSJ3
4394	ENSG00000108604	rs28463311	0.725978953	0.187407512	0.597797735	0.921504329	-0.087378273	0.378897892	-0.156963242	-0.035273904	0.248235644	0.284389657	0.296059776	0.356581567	0.574182642	0.186342235	0.957951117	0.995810947	Bacteria.Proteobacteria.Deltaproteobacteria	SMARCD2
4395	ENSG00000108639	rs4470212	0.636156625	0.307290614	0.898074418	0.841401389	0.124958543	-0.340279129	0.039571363	-0.083241383	0.262896857	0.330687086	0.307718513	0.414335223	0.545018362	0.24997773	0.958554419	0.995810947	Bacteria.Proteobacteria.Deltaproteobacteria	SYNGR2
4396	ENSG00000108654	rs1991401	0.460296105	0.046765539	0.713869037	0.154170845	0.201299171	-0.593360261	-0.116221438	0.493298699	0.271010912	0.292725241	0.31558811	0.342150253	0.483782583	0.083298378	0.957951117	0.995810947	Bacteria.Proteobacteria.Deltaproteobacteria	DDX5
4397	ENSG00000108700	rs3138035	0.87798121	0.171299811	0.682632728	0.449248224	0.043982568	-0.395306193	0.141965523	0.271920527	0.285351759	0.285766305	0.345655012	0.357192701	0.617428472	0.176873001	0.957951117	0.995810947	Bacteria.Proteobacteria.Deltaproteobacteria	CCL8
4398	ENSG00000108771	rs2277621	0.027439226	0.000175326	0.709009106	0.178833774	0.467684306	-1.373933077	-0.094953359	0.534018314	0.207303237	0.345080559	0.253325615	0.392940492	0.139334341	0.002358727	0.957951117	0.995810947	Bacteria.Proteobacteria.Deltaproteobacteria	DHX58
4399	ENSG00000108797	rs4028634	0.628309075	0.99401718	0.847975206	0.440379532	-0.158707791	-0.001779555	-0.078053914	0.225791508	0.326280712	0.236412836	0.405540946	0.290850848	0.542189737	0.479549932	0.957951117	0.995810947	Bacteria.Proteobacteria.Deltaproteobacteria	CNTNAP1
4400	ENSG00000108823	rs2412299	0.153283586	0.384124063	0.012763827	0.025894778	-0.743557191	0.276510255	1.469222248	-0.822483094	0.514600229	0.315562962	0.573665383	0.360733727	0.311420809	0.284379621	0.957951117	0.984763395	Bacteria.Proteobacteria.Deltaproteobacteria	SGCA
4401	ENSG00000108846	rs11658264	0.370931584	0.235220775	0.949013766	0.997445362	0.335411327	-0.367111102	-0.027442178	-0.001172773	0.37227888	0.306405954	0.427496566	0.364882854	0.443166712	0.212553176	0.961887484	0.999708726	Bacteria.Proteobacteria.Deltaproteobacteria	ABCC3
4402	ENSG00000108849	rs11651547	0.00118849	0.330973221	0.008721448	0.545532575	-0.713267574	0.380885763	0.680682934	0.263715743	0.210337003	0.38886426	0.251678267	0.433988238	0.024851913	0.261691047	0.957951117	0.995810947	Bacteria.Proteobacteria.Deltaproteobacteria	PPY
4403	ENSG00000108924	rs884303	0.978613823	0.579470066	0.316583848	0.639819303	-0.008639165	0.170462842	-0.383325181	0.174426608	0.321037057	0.306061443	0.379801456	0.37099957	0.639868882	0.356711938	0.957951117	0.995810947	Bacteria.Proteobacteria.Deltaproteobacteria	HLF
4404	ENSG00000108946	rs8080306	0.182137683	0.322940831	0.33370646	0.637193368	-0.705993216	0.307859881	0.580801625	-0.175065911	0.523491133	0.309094488	0.596354063	0.369452836	0.331079253	0.257607819	0.957951117	0.995810947	Bacteria.Proteobacteria.Deltaproteobacteria	PRKAR1A
4405	ENSG00000108947	rs307629	0.572073307	0.014929522	0.515619889	0.918690758	0.100774723	-0.952945014	0.139626862	0.045711555	0.177457961	0.381088785	0.213599199	0.446051039	0.52274779	0.042970114	0.957951117	0.995810947	Bacteria.Proteobacteria.Deltaproteobacteria	EFNB3
4406	ENSG00000109016	rs2279164	0.376875597	0.746210331	0.574188383	0.658328362	0.286161311	-0.074810815	-0.205019343	-0.126698102	0.32161596	0.230173494	0.363027337	0.285187411	0.446962654	0.410138048	0.957951117	0.995810947	Bacteria.Proteobacteria.Deltaproteobacteria	DHRS7B
4407	ENSG00000109066	rs72851753	0.46581035	0.417581556	0.665343908	0.862048848	-0.203619816	0.238050666	0.142176595	-0.06230079	0.27754994	0.291792405	0.327197453	0.357113315	0.485738117	0.297758686	0.957951117	0.995810947	Bacteria.Proteobacteria.Deltaproteobacteria	TMEM104
4408	ENSG00000109084	rs181910681	0.252388181	0.961185655	0.168575017	0.824777229	0.316322116	-0.020220153	-0.447042204	0.111973076	0.273912403	0.413891555	0.32108051	0.503702145	0.376732749	0.471004278	0.957951117	0.995810947	Bacteria.Proteobacteria.Deltaproteobacteria	TMEM97
4409	ENSG00000109089	rs34063142	0.987796536	0.172701165	0.103221298	0.493681876	0.004438543	0.45658008	-0.552953717	0.260838473	0.289074452	0.331157245	0.334582543	0.378932933	0.642931005	0.177596918	0.957951117	0.995810947	Bacteria.Proteobacteria.Deltaproteobacteria	CDR2L
4410	ENSG00000109107	rs2286519	0.665711184	0.042785916	0.530948318	0.529890778	-0.097603376	0.952314847	-0.172387912	-0.325397303	0.224882218	0.460871403	0.273661824	0.515229668	0.553260006	0.078331214	0.957951117	0.995810947	Bacteria.Proteobacteria.Deltaproteobacteria	ALDOC
4411	ENSG00000109111	rs976553729	0.79661995	0.83002084	0.347110871	0.666964964	-0.050249638	-0.101362081	0.228771581	-0.233700284	0.194176277	0.470269263	0.241557249	0.540616053	0.594534321	0.435190654	0.957951117	0.995810947	Bacteria.Proteobacteria.Deltaproteobacteria	SUPT6H
4412	ENSG00000109133	rs1043343	0.876045701	0.660525836	0.538318373	0.367559149	0.04084486	-0.175783938	0.186844595	-0.420144858	0.26082331	0.398414187	0.302026859	0.463032231	0.617428472	0.383896581	0.957951117	0.995810947	Bacteria.Proteobacteria.Deltaproteobacteria	TMEM33
4413	ENSG00000109158	rs2271429	0.00109564	0.002507605	0.040666844	0.206404304	1.235939958	-0.90725678	-0.870821394	0.424098259	0.361672352	0.288514728	0.416944748	0.332297157	0.024183187	0.015260904	0.957951117	0.995810947	Bacteria.Proteobacteria.Deltaproteobacteria	GABRA4
4414	ENSG00000109180	rs2883562	0.033526648	0.039744858	0.169590899	0.443780618	0.772664409	-0.684065312	-0.5870395	0.292507915	0.355774129	0.325967378	0.422652117	0.379621919	0.152172403	0.074847106	0.957951117	0.995810947	Bacteria.Proteobacteria.Deltaproteobacteria	OCIAD1
4415	ENSG00000109220	rs7680754	0.407571088	0.308980276	0.970614666	0.988615969	-0.333277827	0.273589439	-0.017779308	0.004890827	0.399815556	0.26681507	0.48078785	0.341460856	0.461819473	0.250938283	0.962228201	0.998630018	Bacteria.Proteobacteria.Deltaproteobacteria	CHIC2
4416	ENSG00000109270	rs2298735	0.423069947	0.278117549	0.726257347	0.901879884	0.214104157	-0.402197758	0.11637385	0.051321694	0.265573502	0.367736087	0.330960742	0.414656105	0.467336835	0.235749145	0.957951117	0.995810947	Bacteria.Proteobacteria.Deltaproteobacteria	LAMTOR3
4417	ENSG00000109272	rs941757	0.440692429	0.502881411	0.995704299	0.878183298	0.405186894	-0.285054256	0.003220866	-0.071289269	0.522296118	0.423108214	0.595945112	0.463286678	0.476422734	0.330758648	0.963846949	0.995810947	Bacteria.Proteobacteria.Deltaproteobacteria	PF4V1
4418	ENSG00000109320	rs11726195	0.389441986	0.359143633	0.182645604	0.153368945	0.339753885	-0.278484388	-0.60148157	0.499079153	0.392131231	0.30154143	0.446521618	0.345475013	0.45307499	0.273136717	0.957951117	0.995810947	Bacteria.Proteobacteria.Deltaproteobacteria	NFKB1
4419	ENSG00000109323	rs223490	0.228866109	0.340744698	0.724475526	0.849733767	-0.38027807	0.298885103	0.128339213	0.068174159	0.3130574	0.311424353	0.36252763	0.358406515	0.360673328	0.265515906	0.957951117	0.995810947	Bacteria.Proteobacteria.Deltaproteobacteria	MANBA
4420	ENSG00000109332	rs223332	0.460544696	0.179021521	0.798235354	0.892477786	0.276999712	-0.431335893	0.10850524	0.049006402	0.373134872	0.317523949	0.422723211	0.361137672	0.483782583	0.181354814	0.957951117	0.995810947	Bacteria.Proteobacteria.Deltaproteobacteria	UBE2D3
4421	ENSG00000109445	rs7679975	0.970400897	0.384169568	0.829102595	0.55458029	0.008772241	-0.299493519	-0.063997309	0.23380578	0.235504809	0.341825153	0.295294713	0.393618835	0.638107107	0.284379621	0.957951117	0.995810947	Bacteria.Proteobacteria.Deltaproteobacteria	ZNF330
4422	ENSG00000109466	rs72701616	0.006807438	0.006853116	0.037393866	0.132601464	-0.776646924	0.804276026	0.71451934	-0.565612558	0.277830417	0.287964227	0.336245651	0.371372857	0.068470681	0.026399332	0.957951117	0.995810947	Bacteria.Proteobacteria.Deltaproteobacteria	KLHL2
4423	ENSG00000109472	rs62352298	0.016153508	0.003820062	0.186492694	0.136705812	-0.660485431	1.019896861	0.427985594	-0.59323228	0.267424583	0.33991677	0.320558453	0.393702382	0.106372057	0.018844024	0.957951117	0.995810947	Bacteria.Proteobacteria.Deltaproteobacteria	CPE
4424	ENSG00000109536	rs11132780	0.498099153	0.149346277	0.658484325	0.748587199	-0.201943582	0.432495664	-0.155680897	-0.112514822	0.296407307	0.296407307	0.350596531	0.349570591	0.502559899	0.16309711	0.957951117	0.995810947	Bacteria.Proteobacteria.Deltaproteobacteria	FRG1
4425	ENSG00000109572	rs17627811	0.351403957	0.158221756	0.267382446	0.21647905	0.300858775	-0.319763026	0.425064629	-0.343629177	0.32053527	0.224001661	0.379960609	0.275326258	0.434435263	0.168856833	0.957951117	0.995810947	Bacteria.Proteobacteria.Deltaproteobacteria	CLCN3
4426	ENSG00000109667	rs13150928	0.067266223	0.052894334	0.80252619	0.738103731	0.714914696	-0.57852269	-0.109318965	-0.116717216	0.384154004	0.293402467	0.435354161	0.347580275	0.212954003	0.089035347	0.957951117	0.995810947	Bacteria.Proteobacteria.Deltaproteobacteria	SLC2A9
4427	ENSG00000109689	rs7682512	0.188973425	0.106871037	0.486049018	0.380255905	0.507212377	-0.717896448	-0.310684618	0.420966569	0.382069	0.439064854	0.44345095	0.476509826	0.334421093	0.132717975	0.957951117	0.995810947	Bacteria.Proteobacteria.Deltaproteobacteria	STIM2
4428	ENSG00000109743	rs8180240	0.26447069	0.069483958	0.648293727	0.806614625	-0.604079133	0.606610639	-0.287941027	-0.094285417	0.536669415	0.328653292	0.628334763	0.383592142	0.385357243	0.104481744	0.957951117	0.995810947	Bacteria.Proteobacteria.Deltaproteobacteria	BST1
4429	ENSG00000109762	rs6833759	0.398529306	0.103496856	0.835370278	0.649107264	0.244484555	-0.418972572	-0.071781779	0.153611454	0.287680467	0.253719716	0.344021838	0.336040145	0.457176604	0.130636523	0.957951117	0.995810947	Bacteria.Proteobacteria.Deltaproteobacteria	SNX25
4430	ENSG00000109775	rs11132303	0.042313842	0.012614331	0.793448373	0.95694676	0.776705388	-0.643112905	0.132471337	-0.018193643	0.37500146	0.250664988	0.503857884	0.33571272	0.168112687	0.038958492	0.957951117	0.99764239	Bacteria.Proteobacteria.Deltaproteobacteria	UFSP2
4431	ENSG00000109794	rs11734699	0.09261213	0.012737936	0.743434301	0.404803625	0.561297754	-0.710414717	-0.128520323	0.284534612	0.328838492	0.277300815	0.390988196	0.339323607	0.244590865	0.039136049	0.957951117	0.995810947	Bacteria.Proteobacteria.Deltaproteobacteria	FAM149A
4432	ENSG00000109805	rs7688403	0.454329855	0.621719554	0.602759939	0.766989078	0.207959122	-0.156979447	-0.175192066	0.104857797	0.27627327	0.316629194	0.334982083	0.352393837	0.480492531	0.371618764	0.957951117	0.995810947	Bacteria.Proteobacteria.Deltaproteobacteria	NCAPG
4433	ENSG00000109814	rs4453941	0.071239881	0.042516561	0.45644538	0.383578741	-0.994516891	0.793269551	0.442770443	-0.370283982	0.542281795	0.383387055	0.590998714	0.422093602	0.21697454	0.077918416	0.957951117	0.995810947	Bacteria.Proteobacteria.Deltaproteobacteria	UGDH
4434	ENSG00000109832	rs11220269	0.009839069	0.008718871	0.205392727	0.327418672	-0.565139269	1.075168323	0.332213305	-0.442222209	0.212483817	0.397520689	0.259714583	0.448155215	0.082008194	0.0311537	0.957951117	0.995810947	Bacteria.Proteobacteria.Deltaproteobacteria	DDX25
4435	ENSG00000109854	rs11025535	0.137286653	0.1877615	0.349868378	0.603809995	0.582780189	-0.384628055	-0.414993963	0.17545905	0.387348115	0.288925362	0.440718456	0.336468468	0.295347291	0.186498781	0.957951117	0.995810947	Bacteria.Proteobacteria.Deltaproteobacteria	HTATIP2
4436	ENSG00000109861	rs9737338	0.145037666	0.259345329	0.871445153	0.771505609	-0.752691215	0.365536491	0.094248922	0.107793658	0.510296005	0.32124195	0.580124923	0.36963701	0.303069707	0.225653038	0.957951117	0.995810947	Bacteria.Proteobacteria.Deltaproteobacteria	CTSC
4437	ENSG00000109991	rs10896612	0.009653565	0.012357106	0.074415348	0.122325456	2.812681897	-1.436342005	-2.080800325	0.96216876	1.054703035	0.55812614	1.147572972	0.614614423	0.081704352	0.0386295	0.957951117	0.995810947	Bacteria.Proteobacteria.Deltaproteobacteria	P2RX3
4438	ENSG00000110002	rs3824997	0.127011892	0.010311741	0.90857062	0.69962347	-0.42335223	0.706964433	-0.038155392	-0.123603429	0.273875366	0.267578539	0.330951196	0.318944624	0.284153074	0.035013542	0.960504248	0.995810947	Bacteria.Proteobacteria.Deltaproteobacteria	VWA5A
4439	ENSG00000110011	rs3741404	0.38554371	0.17328196	0.129774775	0.026388214	-0.287470224	0.503552456	0.587024912	-0.937721333	0.329057942	0.365727455	0.382566109	0.41268773	0.451520934	0.177720994	0.957951117	0.984763395	Bacteria.Proteobacteria.Deltaproteobacteria	DNAJC4
4440	ENSG00000110042	rs75007399	0.905421402	0.670801138	0.681860209	0.814832421	0.032615833	-0.202224709	0.130823569	-0.145207413	0.273439194	0.473610576	0.317707633	0.617512642	0.623077616	0.387718987	0.957951117	0.995810947	Bacteria.Proteobacteria.Deltaproteobacteria	DTX4
4441	ENSG00000110057	rs308327	0.069551118	0.027363424	0.354886819	0.588531083	0.540530495	-0.572603423	-0.332425798	0.170274096	0.292924319	0.253679902	0.356755659	0.313196028	0.215319156	0.060514669	0.957951117	0.995810947	Bacteria.Proteobacteria.Deltaproteobacteria	UNC93B1
4442	ENSG00000110074	rs667627	0.444980432	0.018981917	0.659391111	0.597021955	-0.1714347	0.549984006	-0.116084831	-0.156954802	0.223080475	0.228589465	0.262169565	0.295416582	0.476788439	0.048712602	0.957951117	0.995810947	Bacteria.Proteobacteria.Deltaproteobacteria	FOXRED1
4443	ENSG00000110203	rs139807659	0.973975711	0.988632814	0.456005347	0.115295108	-0.007178245	-0.006774473	-0.195354139	0.917993717	0.219194847	0.473671536	0.260498006	0.5751121	0.639229969	0.477731016	0.957951117	0.995810947	Bacteria.Proteobacteria.Deltaproteobacteria	FOLR3
4444	ENSG00000110218	rs4237562	0.366616721	0.47419496	0.22869394	0.278675557	-0.631266546	0.307724926	0.930055044	-0.520571648	0.694329066	0.427481966	0.765365515	0.476525258	0.442327979	0.319686232	0.957951117	0.995810947	Bacteria.Proteobacteria.Deltaproteobacteria	PANX1
4445	ENSG00000110237	rs7941389	0.495801919	0.98724313	0.500414141	0.931577611	-0.135798439	-0.007291215	0.161670335	0.046663691	0.198256263	0.454262166	0.238583614	0.541383337	0.501226102	0.477610329	0.957951117	0.995810947	Bacteria.Proteobacteria.Deltaproteobacteria	ARHGEF17
4446	ENSG00000110324	rs11216667	0.703728851	0.598968049	0.644801565	0.845669724	-0.103820115	-0.170886377	0.143197995	0.078659576	0.271801045	0.323356212	0.309180605	0.402504823	0.566581167	0.363652763	0.957951117	0.995810947	Bacteria.Proteobacteria.Deltaproteobacteria	IL10RA
4447	ENSG00000110435	rs2956124	0.003883118	0.003571899	0.022097748	0.023028077	0.770605786	-1.029189254	-0.70484614	0.877901336	0.257319713	0.34037304	0.300589242	0.377085	0.049766478	0.018399485	0.957951117	0.984763395	Bacteria.Proteobacteria.Deltaproteobacteria	PDHX
4448	ENSG00000110455	rs2074038	0.096761301	0.001091268	0.395780114	0.136211396	-0.262232767	0.888539396	-0.163303371	0.499175547	0.155616717	0.259914929	0.191034049	0.330856324	0.248823413	0.009197084	0.957951117	0.995810947	Bacteria.Proteobacteria.Deltaproteobacteria	ACCS
4449	ENSG00000110514	rs35233100	0.890252298	0.025600388	0.139755786	0.758586297	-0.023889053	-0.807471123	0.303983035	-0.139564989	0.172450653	0.353418671	0.203334159	0.452200937	0.619879035	0.058061806	0.957951117	0.995810947	Bacteria.Proteobacteria.Deltaproteobacteria	MADD
4450	ENSG00000110628	rs56361961	0.013756136	0.009463547	0.057390627	0.279019427	0.568511722	-1.179716697	-0.514164644	0.602607672	0.224502971	0.441143897	0.265769629	0.552018415	0.099975113	0.033147574	0.957951117	0.995810947	Bacteria.Proteobacteria.Deltaproteobacteria	SLC22A18
4451	ENSG00000110665	rs734094	0.071172241	0.003163727	0.146292115	0.02839961	0.542782921	-0.702600164	-0.489627483	0.613656021	0.295891508	0.229196577	0.333001297	0.273743725	0.21697454	0.017181337	0.957951117	0.986351348	Bacteria.Proteobacteria.Deltaproteobacteria	C11orf21
4452	ENSG00000110711	rs630172	0.627918277	0.377390836	0.95757889	0.665407092	0.199920247	-0.278693706	-0.026416494	0.158745077	0.410539768	0.313563628	0.494713088	0.365400815	0.542133188	0.281001557	0.961887484	0.995810947	Bacteria.Proteobacteria.Deltaproteobacteria	AIP
4453	ENSG00000110719	rs35162070	0.791449921	0.834708552	0.973542554	0.76197822	0.061387586	-0.110984107	-0.009383319	-0.186642788	0.231198387	0.529742054	0.28183626	0.613635194	0.593837061	0.436113881	0.962319749	0.995810947	Bacteria.Proteobacteria.Deltaproteobacteria	TCIRG1
4454	ENSG00000110756	rs11024621	0.591775939	0.274025643	0.946867116	0.525945292	-0.119326983	0.645102419	0.018041584	-0.411193874	0.221414418	0.584777333	0.269682148	0.644864282	0.530129175	0.23361875	0.961887484	0.995810947	Bacteria.Proteobacteria.Deltaproteobacteria	HPS5
4455	ENSG00000110768	rs9783386	0.305543655	0.28533055	0.064047726	0.040189694	-0.423529034	0.290709374	-0.937133411	0.692939844	0.410094386	0.269851241	0.497434054	0.330960465	0.411964967	0.239149127	0.957951117	0.986351348	Bacteria.Proteobacteria.Deltaproteobacteria	GTF2H1
4456	ENSG00000110786	rs7121896	0.485783734	0.270725781	0.362244708	0.589969811	-0.402293385	0.420962047	-0.584278857	0.229103257	0.573856851	0.378955318	0.63677896	0.423039308	0.495096568	0.232065819	0.957951117	0.995810947	Bacteria.Proteobacteria.Deltaproteobacteria	PTPN5
4457	ENSG00000110871	rs10774555	0.096422109	0.012606049	0.861876063	0.996061144	-0.456183765	0.794956755	0.053643508	0.001722422	0.270431787	0.309818534	0.307100411	0.347566138	0.248823413	0.038958492	0.957951117	0.999708726	Bacteria.Proteobacteria.Deltaproteobacteria	COQ5
4458	ENSG00000110906	rs10850234	0.389882796	0.684208826	0.282125693	0.817809391	-0.224788237	-0.171830169	0.331136676	0.119136487	0.259684904	0.420579812	0.305320658	0.515076547	0.453145518	0.393067855	0.957951117	0.995810947	Bacteria.Proteobacteria.Deltaproteobacteria	KCTD10
4459	ENSG00000110931	rs1151885	0.51476566	0.604130803	0.813738733	0.525382662	0.219909194	-0.133610372	0.093608391	-0.205406712	0.335728452	0.256445272	0.395699555	0.321694972	0.508142354	0.36553472	0.957951117	0.995810947	Bacteria.Proteobacteria.Deltaproteobacteria	CAMKK2
4460	ENSG00000110975	rs2128891	0.686628681	0.295025993	0.259946941	0.054869734	-0.112782916	0.301238454	0.385387132	-0.647623182	0.278308468	0.28535223	0.339119291	0.331242596	0.561583139	0.244177848	0.957951117	0.986408582	Bacteria.Proteobacteria.Deltaproteobacteria	SYT10
4461	ENSG00000111011	rs12816396	0.140469677	0.356453151	0.316084675	0.936286517	-0.318172048	0.342576284	0.260475062	-0.03355445	0.213215287	0.368856033	0.257812499	0.418133982	0.298175601	0.271913598	0.957951117	0.995810947	Bacteria.Proteobacteria.Deltaproteobacteria	RSRC2
4462	ENSG00000111077	rs11170385	0.939299937	0.693471769	0.465961951	0.233601488	-0.025886839	-0.101001996	-0.304484256	0.378830007	0.338633817	0.255116831	0.415177848	0.315082626	0.630543348	0.395980826	0.957951117	0.995810947	Bacteria.Proteobacteria.Deltaproteobacteria	TNS2
4463	ENSG00000111110	rs1666872	0.395673534	0.283270919	0.824394203	0.723975208	-0.253009846	0.243872092	-0.081428312	0.101297152	0.295906521	0.225399818	0.365486441	0.285599047	0.456536981	0.238297518	0.957951117	0.995810947	Bacteria.Proteobacteria.Deltaproteobacteria	PPM1H
4464	ENSG00000111144	rs2246972	0.868523917	0.571996465	0.240862886	0.206160931	-0.054607445	0.183505273	-0.453135512	0.476740429	0.328585987	0.323076502	0.382829363	0.373341502	0.615819378	0.355003708	0.957951117	0.995810947	Bacteria.Proteobacteria.Deltaproteobacteria	LTA4H
4465	ENSG00000111181	rs10848574	0.117113771	0.332295208	0.747930227	0.124422056	-0.500298903	0.241048666	-0.119465388	0.472543237	0.315027338	0.246776666	0.370163167	0.303574473	0.273174652	0.262036296	0.957951117	0.995810947	Bacteria.Proteobacteria.Deltaproteobacteria	SLC6A12
4466	ENSG00000111203	rs3814249	0.980806018	0.90070325	0.592918061	0.132974267	-0.006850208	-0.043513931	-0.166488957	0.608664609	0.283638738	0.34738509	0.309881493	0.400031622	0.640410029	0.455359929	0.957951117	0.995810947	Bacteria.Proteobacteria.Deltaproteobacteria	ITFG2
4467	ENSG00000111237	rs6606687	0.378725028	0.270897327	0.663400508	0.724361444	0.908740974	-0.60247351	0.481025315	-0.20831702	1.025323593	0.542550248	1.100188764	0.588191702	0.447494175	0.232065819	0.957951117	0.995810947	Bacteria.Proteobacteria.Deltaproteobacteria	VPS29
4468	ENSG00000111254	rs979877	2.99584584990104e-06	8.51888079052902e-08	0.009073799	0.007732609	-1.449617329	1.536618356	0.858314665	-0.807874475	0.283437656	0.25473025	0.31909019	0.293887799	0.000629284	1.00854909068904e-05	0.957951117	0.952141969	Bacteria.Proteobacteria.Deltaproteobacteria	AKAP3
4469	ENSG00000111261	rs11608549	0.130428364	0.140424259	0.255969962	0.189781458	0.530221221	-0.45866301	-0.482121897	0.481184463	0.346145965	0.307326131	0.42067583	0.363134146	0.288954227	0.15733257	0.957951117	0.995810947	Bacteria.Proteobacteria.Deltaproteobacteria	MANSC1
4470	ENSG00000111275	rs10744777	0.032846741	0.418291941	0.410043921	0.376872355	0.468537706	-0.184522929	-0.226125281	-0.246000879	0.214876879	0.226527537	0.272713425	0.276477865	0.150576853	0.297758686	0.957951117	0.995810947	Bacteria.Proteobacteria.Deltaproteobacteria	ALDH2
4471	ENSG00000111305	rs10772620	0.605214192	0.15707883	0.59236305	0.883251103	-0.165872222	0.540863469	-0.20332223	-0.064987567	0.31932529	0.377830779	0.37786972	0.44081092	0.535873293	0.16793986	0.957951117	0.995810947	Bacteria.Proteobacteria.Deltaproteobacteria	GSG1
4472	ENSG00000111321	rs10849448	0.122641868	0.11989777	0.514107934	0.624502775	1.017373372	-0.616071742	-0.473498316	0.217259739	0.65043846	0.390926724	0.721741704	0.44174556	0.280300405	0.142231263	0.957951117	0.995810947	Bacteria.Proteobacteria.Deltaproteobacteria	LTBR
4473	ENSG00000111328	rs12824957	0.376363279	0.012932353	0.655838719	0.72257958	0.203714594	-1.012547184	0.122320749	0.164689143	0.228707156	0.396132414	0.273203721	0.46188947	0.446577238	0.039569621	0.957951117	0.995810947	Bacteria.Proteobacteria.Deltaproteobacteria	CDK2AP1
4474	ENSG00000111364	rs884892	0.43558901	0.145486766	0.630751743	0.267084447	0.166190787	-0.505677197	-0.123917398	0.433872902	0.211839428	0.343219101	0.256582673	0.387590396	0.473471701	0.160673112	0.957951117	0.995810947	Bacteria.Proteobacteria.Deltaproteobacteria	DDX55
4475	ENSG00000111615	rs10735988	0.731009677	0.885470662	0.570251742	0.702404954	-0.250299877	0.057058583	0.541523584	-0.198843635	0.724949157	0.394584016	0.949075826	0.518138809	0.575837085	0.452116502	0.957951117	0.995810947	Bacteria.Proteobacteria.Deltaproteobacteria	KRR1
4476	ENSG00000111652	rs11227	0.29621183	0.210875407	0.485386159	0.499337105	0.49866814	-0.413391867	0.375944279	-0.253060252	0.473541375	0.327145718	0.53578053	0.372511235	0.405343791	0.199086998	0.957951117	0.995810947	Bacteria.Proteobacteria.Deltaproteobacteria	COPS7A
4477	ENSG00000111666	rs7135472	0.018120565	0.01424993	0.09814665	0.156941445	0.65796495	-0.759703239	-0.562660744	0.51583928	0.271385601	0.301628232	0.335313428	0.360228456	0.112488932	0.041914217	0.957951117	0.995810947	Bacteria.Proteobacteria.Deltaproteobacteria	CHPT1
4478	ENSG00000111670	rs55700669	0.182837458	0.056874493	0.024072616	0.638247299	-0.282175775	-0.703748922	0.59307727	0.208436751	0.209571838	0.362989071	0.256741687	0.441260593	0.331556653	0.092632436	0.957951117	0.995810947	Bacteria.Proteobacteria.Deltaproteobacteria	GNPTAB
4479	ENSG00000111671	rs7134129	0.041011356	0.449766744	0.610631512	0.3481331	-0.428352327	0.319635613	0.133449042	0.437581056	0.205455203	0.420353527	0.260822158	0.46302415	0.165419204	0.310510254	0.957951117	0.995810947	Bacteria.Proteobacteria.Deltaproteobacteria	SPSB2
4480	ENSG00000111678	rs12813289	0.450558172	0.050111124	0.736932468	0.126437688	0.177726614	-0.897918371	-0.101022	0.774176246	0.234139142	0.449827112	0.299448585	0.500060094	0.478627112	0.086397799	0.957951117	0.995810947	Bacteria.Proteobacteria.Deltaproteobacteria	C12orf57
4481	ENSG00000111725	rs4213	0.325116498	0.025004506	0.977005105	0.459518137	-0.292306963	0.711138147	0.009788747	-0.279127486	0.294811833	0.309940092	0.338301502	0.375138196	0.419605711	0.057377119	0.962319749	0.995810947	Bacteria.Proteobacteria.Deltaproteobacteria	PRKAB1
4482	ENSG00000111729	rs10840759	0.651369354	0.719511375	0.42286764	0.903127319	-0.131290724	-0.150235845	0.272615994	-0.059357064	0.289211706	0.416539922	0.338003021	0.485785734	0.550068051	0.402819277	0.957951117	0.995810947	Bacteria.Proteobacteria.Deltaproteobacteria	CLEC4A
4483	ENSG00000111731	rs11046462	0.490540463	0.609881831	0.153382174	0.209212461	-0.440963541	0.191590828	1.066414136	-0.551935275	0.635960833	0.373671762	0.738222541	0.435175078	0.498019125	0.367511827	0.957951117	0.995810947	Bacteria.Proteobacteria.Deltaproteobacteria	C2CD5
4484	ENSG00000111737	rs3852588	0.340672625	0.372585291	0.513062299	0.598946016	-0.247696141	0.315351434	0.207809806	-0.227164889	0.258049047	0.351233982	0.315971109	0.42982209	0.427418103	0.278847799	0.957951117	0.995810947	Bacteria.Proteobacteria.Deltaproteobacteria	RAB35
4485	ENSG00000111802	rs2817206	0.546795626	0.399549616	0.159235532	0.104201528	-0.494493654	0.390938838	1.413073339	-0.910509951	0.816343922	0.4610125	0.992341272	0.552531125	0.516157422	0.290794811	0.957951117	0.986408582	Bacteria.Proteobacteria.Deltaproteobacteria	TDP2
4486	ENSG00000111816	rs1999929	0.191091179	0.165164382	0.745958849	0.742288564	0.424257242	-0.430733401	-0.128440093	0.123271538	0.321132951	0.30685316	0.394771409	0.373290501	0.335931112	0.17304237	0.957951117	0.995810947	Bacteria.Proteobacteria.Deltaproteobacteria	FRK
4487	ENSG00000111832	rs6929971	0.529957321	0.323945162	0.578781968	0.6377747	0.19918814	-0.359122433	-0.205131893	0.196255849	0.315442963	0.361317471	0.367639924	0.414888756	0.513429178	0.257865778	0.957951117	0.995810947	Bacteria.Proteobacteria.Deltaproteobacteria	RWDD1
4488	ENSG00000111850	rs9353480	0.086987651	0.093641776	0.839125802	0.934102674	-0.35784156	1.033758664	0.052295077	0.05427725	0.205920261	0.607582577	0.256566482	0.653903537	0.237255041	0.122998187	0.957951117	0.995810947	Bacteria.Proteobacteria.Deltaproteobacteria	SMIM8
4489	ENSG00000111875	rs147886588	0.313190348	0.175036825	0.849406375	0.875410499	-0.209908975	0.529757347	0.047554763	0.072463609	0.206514691	0.38635361	0.2494556	0.460352478	0.414767903	0.178540364	0.957951117	0.995810947	Bacteria.Proteobacteria.Deltaproteobacteria	ASF1A
4490	ENSG00000111877	rs1334922	0.093335808	0.475434768	0.799729983	0.08811837	-0.477214522	0.153406259	-0.085911092	0.450423278	0.28021126	0.213708613	0.337253243	0.26014453	0.245435368	0.32018289	0.957951117	0.986408582	Bacteria.Proteobacteria.Deltaproteobacteria	MCM9
4491	ENSG00000111879	rs9489592	0.271275039	0.769221045	0.120991099	0.267914413	-0.297587742	0.096830678	0.497454911	-0.419700434	0.268202344	0.328659952	0.316607742	0.375586946	0.38871586	0.417742984	0.957951117	0.995810947	Bacteria.Proteobacteria.Deltaproteobacteria	FAM184A
4492	ENSG00000111886	rs9294431	0.345562336	0.302406308	0.796476698	0.877446241	-0.365487978	0.275700065	0.112348655	-0.047386021	0.384668835	0.265214162	0.433828711	0.306079943	0.431057286	0.247387555	0.957951117	0.995810947	Bacteria.Proteobacteria.Deltaproteobacteria	GABRR2
4493	ENSG00000111897	rs11964202	0.292212184	0.292007109	0.817304593	0.891672387	-0.212356262	0.562082632	0.058201968	-0.078049703	0.199978282	0.529092714	0.250923285	0.570860283	0.402895506	0.242658027	0.957951117	0.995810947	Bacteria.Proteobacteria.Deltaproteobacteria	SERINC1
4494	ENSG00000111906	rs73581683	0.304543161	0.058927246	0.977803456	0.626660156	0.217697195	-0.756567444	-0.007167643	0.214113552	0.210352506	0.393533505	0.256627652	0.43807945	0.411376725	0.094360527	0.962319749	0.995810947	Bacteria.Proteobacteria.Deltaproteobacteria	HDDC2
4495	ENSG00000111911	rs62426379	0.893626945	0.103522379	0.225859033	0.003964086	0.040390598	-0.571519414	-0.43828474	1.162282495	0.300881649	0.346124537	0.358457355	0.38904096	0.620189571	0.130636523	0.957951117	0.901091104	Bacteria.Proteobacteria.Deltaproteobacteria	HINT3
4496	ENSG00000112031	rs9397575	0.051865775	0.017793299	0.550968954	0.319240354	-0.755300108	0.803066697	0.250785912	-0.356265372	0.381340125	0.330250236	0.418372934	0.354948489	0.184465976	0.047021119	0.957951117	0.995810947	Bacteria.Proteobacteria.Deltaproteobacteria	MTRF1L
4497	ENSG00000112033	rs9794	0.276878415	0.086128319	0.892438254	0.332863958	0.598411129	-0.559005999	-0.09108534	0.385254009	0.545715103	0.320783667	0.670977272	0.394876374	0.392804093	0.117665289	0.958554419	0.995810947	Bacteria.Proteobacteria.Deltaproteobacteria	PPARD
4498	ENSG00000112053	rs3761980	0.271864671	0.01549278	0.177970792	0.088171461	-0.247344627	1.271439575	0.362918339	-0.993578181	0.223197469	0.511409648	0.266504259	0.573944757	0.388764367	0.043601933	0.957951117	0.986408582	Bacteria.Proteobacteria.Deltaproteobacteria	SLC26A8
4499	ENSG00000112139	rs9349050	0.008073835	0.000149613	0.282642539	0.54106859	0.576272031	-0.772015193	0.272430601	-0.137826654	0.210852298	0.191648522	0.251463731	0.224312145	0.07547602	0.00214266	0.957951117	0.995810947	Bacteria.Proteobacteria.Deltaproteobacteria	MDGA1
4500	ENSG00000112182	rs10498965	0.848999632	0.804526769	0.746455208	0.869916378	-0.043989743	-0.104259483	0.086042991	-0.077357179	0.230125471	0.419545926	0.264996999	0.47050575	0.608125846	0.428144188	0.957951117	0.995810947	Bacteria.Proteobacteria.Deltaproteobacteria	BACH2
4501	ENSG00000112218	rs11153198	0.522311929	0.512654442	0.643366322	0.180542857	-0.132531188	0.236172073	-0.111472026	0.586934434	0.206027308	0.358746967	0.239638557	0.433600348	0.510377861	0.334743003	0.957951117	0.995810947	Bacteria.Proteobacteria.Deltaproteobacteria	GPR63
4502	ENSG00000112237	rs1053851	0.886025744	0.110199389	0.90438583	0.727651357	0.032216871	-0.62798117	0.032391722	0.170798254	0.223885908	0.387781767	0.268604849	0.488333248	0.61900335	0.134963243	0.960402591	0.995810947	Bacteria.Proteobacteria.Deltaproteobacteria	CCNC
4503	ENSG00000112249	rs12209186	0.537380304	0.306003356	0.469611648	0.288233983	0.245602061	-0.316556284	-0.341648017	0.379775218	0.396088369	0.306808731	0.469703703	0.354675763	0.514592096	0.249273124	0.957951117	0.995810947	Bacteria.Proteobacteria.Deltaproteobacteria	ASCC3
4504	ENSG00000112297	rs11152999	0.430940662	0.114501798	0.847217102	0.444458184	0.17791964	-0.671896468	-0.051612586	0.362307679	0.224498619	0.419998458	0.266813563	0.470912276	0.471161988	0.138137075	0.957951117	0.995810947	Bacteria.Proteobacteria.Deltaproteobacteria	CRYBG1
4505	ENSG00000112299	rs2294757	0.321224028	0.050828685	0.274697238	0.720980667	-0.270589394	0.566275288	-0.356668638	0.115643754	0.270705064	0.284596285	0.323772687	0.32239525	0.418056338	0.087043406	0.957951117	0.995810947	Bacteria.Proteobacteria.Deltaproteobacteria	VNN1
4506	ENSG00000112304	rs3777663	0.35035336	0.050682487	0.403335648	0.872229778	0.207504844	-0.669797856	0.224740128	-0.061963581	0.22059101	0.336405122	0.267175055	0.383763952	0.43388611	0.08696076	0.957951117	0.995810947	Bacteria.Proteobacteria.Deltaproteobacteria	ACOT13
4507	ENSG00000112339	rs9376091	0.669369669	0.927372477	0.69916918	0.913788766	-0.12570135	-0.036242225	0.131228064	0.048767232	0.293036474	0.396066725	0.338080986	0.448710892	0.554619895	0.462864655	0.957951117	0.995810947	Bacteria.Proteobacteria.Deltaproteobacteria	HBS1L
4508	ENSG00000112357	rs2295592	0.934736011	0.358752009	0.702377255	0.988185764	-0.018353322	-0.422911183	0.102262039	0.007891606	0.223261801	0.457550536	0.266444268	0.530900669	0.630543348	0.272960151	0.957951117	0.998630018	Bacteria.Proteobacteria.Deltaproteobacteria	PEX7
4509	ENSG00000112367	rs9400334	0.557587218	0.163985295	0.347491349	0.430732958	-0.125780454	-0.768185055	0.247303468	0.499494045	0.213377682	0.545703341	0.261332406	0.629975166	0.519699872	0.17256921	0.957951117	0.995810947	Bacteria.Proteobacteria.Deltaproteobacteria	FIG4
4510	ENSG00000112394	rs191632	0.277928629	0.091557186	0.663135555	0.282604634	-0.514368098	0.562280397	0.227189102	-0.402531072	0.470108757	0.32832396	0.519184931	0.371521858	0.393069774	0.12173591	0.957951117	0.995810947	Bacteria.Proteobacteria.Deltaproteobacteria	SLC16A10
4511	ENSG00000112406	rs8476	0.251611302	0.437969497	0.042920077	0.084858841	-0.590464842	0.239429081	1.358065203	-0.681557435	0.510455037	0.306790421	0.657671605	0.389488679	0.376723569	0.305966641	0.957951117	0.986408582	Bacteria.Proteobacteria.Deltaproteobacteria	HECA
4512	ENSG00000112419	rs9386049	0.382183566	0.4296472	0.098463311	0.786538128	-0.189202367	-0.228792187	0.429018389	-0.104580749	0.215040065	0.287876867	0.255916209	0.384587757	0.449678211	0.301695558	0.957951117	0.995810947	Bacteria.Proteobacteria.Deltaproteobacteria	PHACTR2
4513	ENSG00000112514	rs4231	0.29109242	0.089325588	0.535640625	0.522170242	0.298716507	-0.59283179	-0.200254737	0.26878452	0.280647033	0.343721015	0.321575487	0.417698175	0.402030852	0.120446967	0.957951117	0.995810947	Bacteria.Proteobacteria.Deltaproteobacteria	CUTA
4514	ENSG00000112530	rs9306	0.186318398	0.171011849	0.604274137	0.747640519	0.430325614	-0.468593122	-0.204947988	0.12970162	0.322181846	0.33851421	0.393523514	0.401402139	0.332444047	0.176873001	0.957951117	0.995810947	Bacteria.Proteobacteria.Deltaproteobacteria	PACRG
4515	ENSG00000112584	rs4710720	0.178106782	0.299912694	0.844914935	0.47250585	-0.966566831	0.428354809	-0.164750986	0.348384552	0.710011151	0.409925129	0.838882109	0.482113535	0.32788437	0.246004305	0.957951117	0.995810947	Bacteria.Proteobacteria.Deltaproteobacteria	FAM120B
4516	ENSG00000112599	rs3749921	0.399264349	0.364505265	0.216357714	0.165864169	-0.214728345	0.184354586	-0.401520405	0.351747623	0.253063208	0.201874603	0.321624525	0.251005037	0.457579411	0.275332157	0.957951117	0.995810947	Bacteria.Proteobacteria.Deltaproteobacteria	GUCA1B
4517	ENSG00000112763	rs2273193	0.734938131	0.787192787	0.418057699	0.924567137	-0.152332689	-0.069539995	0.420878481	-0.029146919	0.448011519	0.256534685	0.516425541	0.306646666	0.576192001	0.424388172	0.957951117	0.995810947	Bacteria.Proteobacteria.Deltaproteobacteria	BTN2A1
4518	ENSG00000112799	rs9328370	0.10204399	0.192042994	0.608363476	0.548890768	-0.512633095	0.310610304	-0.217637055	0.179255681	0.30910263	0.235621288	0.422671199	0.297484841	0.257676332	0.188211447	0.957951117	0.995810947	Bacteria.Proteobacteria.Deltaproteobacteria	LY86
4519	ENSG00000112818	rs34794627	0.921275033	0.482714443	0.986883755	0.52315592	-0.029098009	0.220757537	0.005614362	-0.232659851	0.293290263	0.312690216	0.340204959	0.36242035	0.627645813	0.322629815	0.962319749	0.995810947	Bacteria.Proteobacteria.Deltaproteobacteria	MEP1A
4520	ENSG00000112874	rs3797900	0.002492428	0.000872354	0.301181572	0.890546289	0.606709409	-1.092753334	-0.252101529	0.052248012	0.192812639	0.313096244	0.241894485	0.378188399	0.038254273	0.007944453	0.957951117	0.995810947	Bacteria.Proteobacteria.Deltaproteobacteria	NUDT12
4521	ENSG00000112902	rs268529	0.457817858	0.349731717	0.830145291	0.954865079	-0.299207381	0.425072183	0.09499471	-0.029268457	0.400599588	0.451292522	0.441055893	0.515133403	0.482581956	0.269779176	0.957951117	0.99726824	Bacteria.Proteobacteria.Deltaproteobacteria	SEMA5A
4522	ENSG00000112972	rs62368884	0.535424181	0.068798049	0.558542265	0.076272631	-0.146801662	0.574491767	0.162211768	-0.729903297	0.235613431	0.310465086	0.275851022	0.405179009	0.514592096	0.103713811	0.957951117	0.986408582	Bacteria.Proteobacteria.Deltaproteobacteria	HMGCS1
4523	ENSG00000112977	rs5745297	0.521985459	0.110416805	0.110835125	0.779843943	0.128180884	0.606337389	-0.378734839	0.132160754	0.199107734	0.374649862	0.234296681	0.470851781	0.510377861	0.134963243	0.957951117	0.995810947	Bacteria.Proteobacteria.Deltaproteobacteria	DAP
4524	ENSG00000112996	rs1061310	0.506262163	0.805582666	0.209402272	0.430701614	0.241339627	-0.073446788	-0.528282884	0.275483125	0.361085253	0.297192974	0.416702015	0.347422899	0.504668228	0.428449316	0.957951117	0.995810947	Bacteria.Proteobacteria.Deltaproteobacteria	MRPS30
4525	ENSG00000113163	rs4549504	0.946408172	0.409807201	0.284714805	0.690324167	0.019583489	-0.219972957	0.377126119	-0.12258439	0.290219593	0.265158747	0.349616489	0.306310646	0.632754118	0.295319091	0.957951117	0.995810947	Bacteria.Proteobacteria.Deltaproteobacteria	CERT1
4526	ENSG00000113240	rs57862544	0.558126854	0.422297423	0.23398779	0.732847501	-0.093764772	-0.275508608	0.240032977	0.125579687	0.159284031	0.341167729	0.199808392	0.366324348	0.519699872	0.299007915	0.957951117	0.995810947	Bacteria.Proteobacteria.Deltaproteobacteria	CLK4
4527	ENSG00000113269	rs141339319	0.06810536	0.24730874	0.050842088	0.118418845	-0.41982054	0.495140729	0.532302594	-0.768479038	0.226295666	0.424135392	0.267538384	0.485650231	0.213392523	0.219928521	0.957951117	0.995810947	Bacteria.Proteobacteria.Deltaproteobacteria	RNF130
4528	ENSG00000113273	rs62377894	0.552267482	0.712862481	0.173476942	0.437507264	-0.144417724	-0.112849368	0.405078397	-0.30150122	0.241714243	0.305306662	0.294341638	0.385934673	0.517462272	0.401038087	0.957951117	0.995810947	Bacteria.Proteobacteria.Deltaproteobacteria	ARSB
4529	ENSG00000113282	rs6894904	0.856988887	0.776591343	0.907360266	0.755757602	0.057816541	-0.076199224	-0.043783604	0.100370896	0.319559655	0.267416238	0.374784749	0.321318272	0.610546197	0.420459783	0.960504248	0.995810947	Bacteria.Proteobacteria.Deltaproteobacteria	CLINT1
4530	ENSG00000113303	rs62406740	0.049738292	0.106080573	0.705650708	0.489080771	0.443663027	-0.555894612	-0.100058807	-0.264585754	0.22188775	0.33920214	0.26375087	0.380301863	0.180248346	0.131828523	0.957951117	0.995810947	Bacteria.Proteobacteria.Deltaproteobacteria	BTNL8
4531	ENSG00000113318	rs394592	0.907362186	0.693894211	0.804651051	0.61256441	-0.040507544	0.182420227	0.097496987	-0.266961212	0.346749114	0.461438462	0.392588152	0.524612811	0.623872887	0.396019944	0.957951117	0.995810947	Bacteria.Proteobacteria.Deltaproteobacteria	MSH3
4532	ENSG00000113319	rs75759463	0.954456348	0.689826917	0.893013486	0.983959341	0.013297424	-0.150753166	0.037292523	0.008592872	0.231935855	0.376060338	0.276200461	0.425751283	0.633932473	0.394788162	0.958554419	0.998630018	Bacteria.Proteobacteria.Deltaproteobacteria	RASGRF2
4533	ENSG00000113356	rs40204	0.46981071	0.395239578	0.398542159	0.178948192	-0.186669542	0.380591028	0.261908601	-0.702774705	0.256752076	0.44470764	0.308191465	0.517252632	0.488251247	0.288845103	0.957951117	0.995810947	Bacteria.Proteobacteria.Deltaproteobacteria	POLR3G
4534	ENSG00000113361	rs17476640	0.56179516	0.317954422	0.810774143	0.932420517	0.157339204	-0.288006901	0.079963702	0.030758692	0.269798743	0.286174997	0.332622993	0.361318689	0.520889009	0.255377063	0.957951117	0.995810947	Bacteria.Proteobacteria.Deltaproteobacteria	CDH6
4535	ENSG00000113456	rs37434	0.462311474	0.041031948	0.938133287	0.640880563	0.214996926	-0.63724974	0.025812887	0.173249171	0.290762583	0.305683055	0.331286167	0.369669089	0.483782583	0.076220185	0.960940155	0.995810947	Bacteria.Proteobacteria.Deltaproteobacteria	RAD1
4536	ENSG00000113492	rs13165070	0.645409315	0.472380248	0.119329527	0.356276694	0.120593267	0.188552164	-0.516303642	0.309487745	0.260854474	0.260854474	0.327106707	0.333106159	0.549375326	0.319085379	0.957951117	0.995810947	Bacteria.Proteobacteria.Deltaproteobacteria	AGXT2
4537	ENSG00000113504	rs6864465	0.335121273	0.601793522	0.733251559	0.842017176	0.391975621	-0.154535603	-0.177751225	-0.074557985	0.403660105	0.29469791	0.51932957	0.372579885	0.422231025	0.364493093	0.957951117	0.995810947	Bacteria.Proteobacteria.Deltaproteobacteria	SLC12A7
4538	ENSG00000113593	rs27142	0.158268311	0.25056215	0.258830388	0.402819772	-0.578726093	0.307726403	0.529597276	-0.262067104	0.405457564	0.265434282	0.464914512	0.311206646	0.315354072	0.221593756	0.957951117	0.995810947	Bacteria.Proteobacteria.Deltaproteobacteria	PPWD1
4539	ENSG00000113621	rs2534728	0.251594194	0.10388266	0.385015796	0.203330338	0.602704502	-0.517111356	-0.542105476	0.491466712	0.521017192	0.313507334	0.619837743	0.382445407	0.376723569	0.130744012	0.957951117	0.995810947	Bacteria.Proteobacteria.Deltaproteobacteria	TXNDC15
4540	ENSG00000113658	rs1025004	0.293110769	0.921048829	0.30225161	0.88289785	-0.291540401	0.026151322	0.345768284	0.049746608	0.275062909	0.26283171	0.332510135	0.336405998	0.403416042	0.461004117	0.957951117	0.995810947	Bacteria.Proteobacteria.Deltaproteobacteria	SMAD5
4541	ENSG00000113712	rs10042108	0.078091592	0.008532209	0.986480718	0.593280941	0.521135479	-0.56891975	-0.006465079	0.14930871	0.291117139	0.209725046	0.38007447	0.278177923	0.228972333	0.030671872	0.962319749	0.995810947	Bacteria.Proteobacteria.Deltaproteobacteria	CSNK1A1
4542	ENSG00000113716	rs216130	0.160822013	0.313278308	0.719859611	0.76478586	-0.493247104	0.26624208	0.153531822	0.097809584	0.347724539	0.261984868	0.426231292	0.325533727	0.317094326	0.25264969	0.957951117	0.995810947	Bacteria.Proteobacteria.Deltaproteobacteria	HMGXB3
4543	ENSG00000113721	rs6887526	0.393639918	0.789320365	0.217145489	0.470852205	-0.236987195	0.062048712	0.438985111	-0.214926196	0.275970929	0.231268746	0.352244786	0.29631455	0.455956109	0.424845357	0.957951117	0.995810947	Bacteria.Proteobacteria.Deltaproteobacteria	PDGFRB
4544	ENSG00000113734	rs8543	0.345247673	0.126283434	0.724881621	0.952556955	0.181613045	-0.678895795	-0.082692666	0.030144227	0.191018613	0.438334427	0.233946801	0.50470691	0.431057286	0.147055848	0.957951117	0.99726824	Bacteria.Proteobacteria.Deltaproteobacteria	BNIP1
4545	ENSG00000113810	rs11719750	0.835771197	0.875557541	0.821766016	0.351024151	0.045079582	0.043278935	0.05836779	-0.329462147	0.216583961	0.275273411	0.258051444	0.350730802	0.605197117	0.448991337	0.957951117	0.995810947	Bacteria.Proteobacteria.Deltaproteobacteria	SMC4
4546	ENSG00000113812	rs3017	0.442865253	0.005441025	0.184504933	0.924417688	0.1721443	-0.717116083	0.371266551	0.028726588	0.222961767	0.24934705	0.276804966	0.301625062	0.476788439	0.022788757	0.957951117	0.995810947	Bacteria.Proteobacteria.Deltaproteobacteria	ACTR8
4547	ENSG00000113889	rs67173199	0.051813473	0.000357322	0.791023785	0.079048426	0.512975283	-1.054173079	-0.084894465	0.582451668	0.258934295	0.279789451	0.319062399	0.326438641	0.184465976	0.00404172	0.957951117	0.986408582	Bacteria.Proteobacteria.Deltaproteobacteria	KNG1
4548	ENSG00000113971	rs13099099	0.529387104	0.64790632	0.040017105	0.06827669	-0.097704085	0.103947323	0.429910447	-0.480190825	0.154513556	0.22656211	0.205149244	0.259002027	0.513429178	0.379796147	0.957951117	0.986408582	Bacteria.Proteobacteria.Deltaproteobacteria	NPHP3
4549	ENSG00000114026	rs58380045	0.721534045	0.174543743	0.83483129	0.247472168	-0.101611937	0.48343922	0.06864134	-0.477034084	0.283864964	0.352164937	0.327881451	0.408768074	0.572948276	0.178344727	0.957951117	0.995810947	Bacteria.Proteobacteria.Deltaproteobacteria	OGG1
4550	ENSG00000114054	rs696520	0.874554584	0.302187644	0.219109174	0.820854936	0.044053381	0.296199312	-0.402465424	0.076188083	0.277940089	0.284803841	0.324338066	0.335094138	0.617428472	0.247387555	0.957951117	0.995810947	Bacteria.Proteobacteria.Deltaproteobacteria	PCCB
4551	ENSG00000114115	rs11549984	0.449893221	0.218110405	0.844238442	0.796929787	-0.15123018	0.400837137	-0.04713292	-0.098021345	0.198938914	0.322317879	0.238936215	0.379368437	0.478560523	0.203137267	0.957951117	0.995810947	Bacteria.Proteobacteria.Deltaproteobacteria	RBP1
4552	ENSG00000114270	rs9917656	0.266523612	0.262377608	0.676019555	0.661665862	-0.305777328	0.328430959	0.139603967	-0.149442666	0.272835965	0.290492367	0.332552697	0.339930967	0.386713399	0.227123803	0.957951117	0.995810947	Bacteria.Proteobacteria.Deltaproteobacteria	COL7A1
4553	ENSG00000114331	rs1105165	0.27235226	0.683616103	0.658395303	0.699376801	-0.305664428	0.103501428	0.156226275	0.121516616	0.276107054	0.252832753	0.351726689	0.313289084	0.388994915	0.393067855	0.957951117	0.995810947	Bacteria.Proteobacteria.Deltaproteobacteria	ACAP2
4554	ENSG00000114395	rs1989839	0.300149929	0.162282003	0.300372956	0.486718527	0.21858997	-0.553444338	-0.256200225	0.351062636	0.209288844	0.391543574	0.245412923	0.501857017	0.408435812	0.171540566	0.957951117	0.995810947	Bacteria.Proteobacteria.Deltaproteobacteria	CYB561D2
4555	ENSG00000114405	rs41276485	0.547121275	0.284566191	0.171900274	0.461041947	-0.110096169	-0.324374508	0.299875979	-0.282414113	0.18190241	0.300619268	0.217088379	0.380852337	0.516157422	0.238934405	0.957951117	0.995810947	Bacteria.Proteobacteria.Deltaproteobacteria	C3orf14
4556	ENSG00000114520	rs113347928	0.998224919	0.758071738	0.94706698	0.729680931	0.000528031	0.105979248	-0.018608796	-0.160409759	0.2364346	0.342626287	0.279212605	0.462220109	0.644519396	0.414476628	0.961887484	0.995810947	Bacteria.Proteobacteria.Deltaproteobacteria	SNX4
4557	ENSG00000114529	rs9835431	0.108456261	0.022023908	0.232978393	0.025846422	0.551302354	-0.857728055	-0.461817716	1.009439672	0.338729155	0.365575884	0.383588274	0.442581489	0.265151754	0.053430479	0.957951117	0.984763395	Bacteria.Proteobacteria.Deltaproteobacteria	C3orf52
4558	ENSG00000114544	rs6771703	0.444213039	0.566183669	0.006616105	0.004613609	0.177164949	-0.152037047	-0.787099133	0.916713489	0.23014709	0.263666615	0.280532586	0.312400138	0.476788439	0.352915432	0.957951117	0.918056367	Bacteria.Proteobacteria.Deltaproteobacteria	SLC41A3
4559	ENSG00000114670	rs2718882	0.009462645	0.004356054	0.952297062	0.805342245	1.254132646	-0.834209138	-0.035860671	0.088005547	0.468964799	0.282341899	0.597142598	0.35565409	0.081140375	0.02019762	0.961887484	0.995810947	Bacteria.Proteobacteria.Deltaproteobacteria	NEK11
4560	ENSG00000114698	rs9873891	0.004448386	0.012238849	0.052626927	0.157354094	-1.4444757	0.795198386	1.117245174	-0.5199666	0.49011039	0.308553578	0.565961755	0.363477608	0.053827666	0.038500443	0.957951117	0.995810947	Bacteria.Proteobacteria.Deltaproteobacteria	PLSCR4
4561	ENSG00000114735	rs388483	0.787646197	0.929635305	0.97865149	0.879647556	-0.080615034	0.022104891	0.009449356	0.045750795	0.298041745	0.249359614	0.351763964	0.300966382	0.593837061	0.463733394	0.962319749	0.995810947	Bacteria.Proteobacteria.Deltaproteobacteria	HEMK1
4562	ENSG00000114742	rs72861419	0.115453684	0.003437407	0.219813094	0.075740616	-0.374232577	1.332664418	0.343204718	-0.98323649	0.234556455	0.438814945	0.277008774	0.544794257	0.271111475	0.017848864	0.957951117	0.986408582	Bacteria.Proteobacteria.Deltaproteobacteria	WDR48
4563	ENSG00000114744	rs9843784	0.356484396	0.258050448	0.837781519	0.768070733	-0.31340996	0.360193533	-0.07950547	0.108954962	0.337474367	0.315678365	0.386785797	0.367922729	0.437443382	0.225204254	0.957951117	0.995810947	Bacteria.Proteobacteria.Deltaproteobacteria	COMMD2
4564	ENSG00000114770	rs17817736	0.773739812	0.233763378	0.447431733	0.441516332	-0.080590895	-0.295906752	0.250475034	0.22957704	0.279163877	0.246199398	0.327701903	0.296467243	0.589938973	0.211908217	0.957951117	0.995810947	Bacteria.Proteobacteria.Deltaproteobacteria	ABCC5
4565	ENSG00000114771	rs1042201	0.067357797	0.087863336	0.223517071	0.403492436	0.555053263	-0.418903205	-0.469218768	0.258901609	0.298356054	0.241741324	0.381801162	0.307890029	0.212954003	0.119199326	0.957951117	0.995810947	Bacteria.Proteobacteria.Deltaproteobacteria	AADAC
4566	ENSG00000114902	rs34017441	0.550435524	0.133315845	0.825477649	0.413677537	-0.160481197	0.406439806	-0.071741048	-0.267495497	0.267363176	0.267363176	0.324038532	0.325137074	0.516788726	0.152347915	0.957951117	0.995810947	Bacteria.Proteobacteria.Deltaproteobacteria	SPCS1
4567	ENSG00000114933	rs11893623	0.001177195	0.00083009	0.018987999	0.012291042	-0.962809965	0.724702124	0.831211261	-0.633312384	0.283667101	0.206708485	0.345494095	0.245893479	0.024851913	0.007684384	0.957951117	0.95658564	Bacteria.Proteobacteria.Deltaproteobacteria	INO80D
4568	ENSG00000114948	rs12694048	0.009030506	0.022194301	0.857093711	0.782859308	-0.65945847	0.518290913	0.060940926	0.077943697	0.245000818	0.221197516	0.33707837	0.281651453	0.080025622	0.053609328	0.957951117	0.995810947	Bacteria.Proteobacteria.Deltaproteobacteria	ADAM23
4569	ENSG00000115073	rs55772322	0.630393087	0.631220992	0.696446279	0.49235771	0.215460818	-0.14684391	0.197998022	-0.245912935	0.445663263	0.304473016	0.505282347	0.356153605	0.542530527	0.375025914	0.957951117	0.995810947	Bacteria.Proteobacteria.Deltaproteobacteria	ACTR1B
4570	ENSG00000115084	rs7592689	0.917487973	0.803108615	0.717990281	0.88802301	-0.041327923	0.072999767	-0.166223483	0.048287166	0.397376099	0.291594337	0.458268424	0.34159081	0.6268573	0.427942719	0.957951117	0.995810947	Bacteria.Proteobacteria.Deltaproteobacteria	SLC35F5
4571	ENSG00000115107	rs838060	2.64325484814699e-07	5.67628829599365e-08	0.007768836	0.013615673	1.537376705	-1.422198473	-0.854134555	0.673186026	0.267598262	0.231835628	0.310910107	0.265423323	0.000213658	7.75401885824723e-06	0.957951117	0.95658564	Bacteria.Proteobacteria.Deltaproteobacteria	STEAP3
4572	ENSG00000115109	rs2861029	0.268247369	0.260944639	0.834823284	0.920098304	0.245962345	-0.447592775	0.057887603	-0.044000472	0.220264612	0.394690135	0.276500101	0.436944585	0.387519218	0.226268547	0.957951117	0.995810947	Bacteria.Proteobacteria.Deltaproteobacteria	EPB41L5
4573	ENSG00000115145	rs4368329	0.095935794	0.003818771	0.344024267	0.123457107	0.46265542	-0.822352628	-0.299737241	0.552070318	0.27385896	0.274067435	0.3144564	0.3537388	0.248577677	0.018844024	0.957951117	0.995810947	Bacteria.Proteobacteria.Deltaproteobacteria	STAM2
4574	ENSG00000115216	rs780112	0.043595725	0.007676533	0.516302315	0.499630091	0.714826201	-0.799593827	-0.276711493	0.258367198	0.347325611	0.290593455	0.424000424	0.380583973	0.170142164	0.028460029	0.957951117	0.995810947	Bacteria.Proteobacteria.Deltaproteobacteria	NRBP1
4575	ENSG00000115257	rs791469	0.114524878	0.004756428	0.727757946	0.496321967	-0.454408879	0.811423381	-0.121876519	-0.228350242	0.284066707	0.277535565	0.348602194	0.333779575	0.269766862	0.021169654	0.957951117	0.995810947	Bacteria.Proteobacteria.Deltaproteobacteria	PCSK4
4576	ENSG00000115274	rs6746854	0.378825558	0.137740007	0.880229011	0.78120748	0.180340381	-0.571950834	0.037484506	0.118022834	0.203519465	0.380596262	0.247794044	0.423173541	0.447494175	0.155206408	0.957951117	0.995810947	Bacteria.Proteobacteria.Deltaproteobacteria	INO80B
4577	ENSG00000115350	rs12366	0.550988181	0.848294934	0.073982405	0.026517363	-0.144893837	-0.067278317	-0.559668963	0.887868501	0.241730461	0.3503007	0.308187663	0.391095336	0.517103936	0.440867064	0.957951117	0.984763395	Bacteria.Proteobacteria.Deltaproteobacteria	POLE4
4578	ENSG00000115386	rs1522856	0.447859193	0.388741726	0.655865669	0.875722968	0.160218318	-0.48166093	-0.115033116	-0.098787092	0.209815376	0.555090073	0.256948314	0.629173565	0.477462174	0.286450692	0.957951117	0.995810947	Bacteria.Proteobacteria.Deltaproteobacteria	REG1A
4579	ENSG00000115423	rs7581224	0.016092219	0.00156687	0.862192531	0.580523848	0.566827541	-0.666871112	0.047464757	-0.133509314	0.229364911	0.202015873	0.272358549	0.240381652	0.106262005	0.011466809	0.957951117	0.995810947	Bacteria.Proteobacteria.Deltaproteobacteria	DNAH6
4580	ENSG00000115425	rs1078103	0.777925226	0.310284605	0.464577448	0.783635398	0.08754468	0.29056894	-0.267633248	-0.098973441	0.309129112	0.28414526	0.363794797	0.358959485	0.590519996	0.251262315	0.957951117	0.995810947	Bacteria.Proteobacteria.Deltaproteobacteria	PECR
4581	ENSG00000115446	rs17513468	0.38193906	0.536117661	0.111651456	0.578343458	-0.221017307	-0.215773607	0.496212625	-0.226034109	0.251069921	0.346902948	0.307687603	0.404632624	0.449612445	0.343457219	0.957951117	0.995810947	Bacteria.Proteobacteria.Deltaproteobacteria	UNC50
4582	ENSG00000115474	rs737028	0.074547008	0.282672015	0.75782905	0.332828877	0.467266942	-0.330405876	-0.099326423	-0.357839096	0.257820245	0.304995943	0.320785568	0.366749921	0.222299222	0.237906397	0.957951117	0.995810947	Bacteria.Proteobacteria.Deltaproteobacteria	KCNJ13
4583	ENSG00000115504	rs2710648	0.212242335	0.099547153	0.792509762	0.679860125	0.620140118	-0.498311521	-0.149737295	0.144273753	0.492248702	0.298226858	0.566891781	0.348052405	0.349028881	0.127731648	0.957951117	0.995810947	Bacteria.Proteobacteria.Deltaproteobacteria	EHBP1
4584	ENSG00000115520	rs11070	0.902086374	0.083584141	0.87827643	0.203922011	0.027838096	-0.811713495	0.041358205	0.686760557	0.225396042	0.461922766	0.268981343	0.535126175	0.62221957	0.116053729	0.957951117	0.995810947	Bacteria.Proteobacteria.Deltaproteobacteria	COQ10B
4585	ENSG00000115525	rs2577774	0.581413804	0.941669425	0.309328784	0.39307704	-0.205158389	0.018790966	0.441253902	-0.266923956	0.370257153	0.255815115	0.430640572	0.310460531	0.524989586	0.465826472	0.957951117	0.995810947	Bacteria.Proteobacteria.Deltaproteobacteria	ST3GAL5
4586	ENSG00000115539	rs67061569	0.533624883	0.604874056	0.293620155	0.341454311	-0.146663809	-0.176576986	0.289897766	-0.465169887	0.234354904	0.339612521	0.273804368	0.485403264	0.514293146	0.365735209	0.957951117	0.995810947	Bacteria.Proteobacteria.Deltaproteobacteria	PDCL3
4587	ENSG00000115561	rs3051504	0.114353141	0.111837354	0.401428793	0.569381707	-0.672358565	0.512553275	0.405482584	-0.210753271	0.420111557	0.317988192	0.480084791	0.368532753	0.269628764	0.136116779	0.957951117	0.995810947	Bacteria.Proteobacteria.Deltaproteobacteria	CHMP3
4588	ENSG00000115602	rs1420101	0.784617006	0.768840826	0.723012066	0.959137406	-0.092893787	-0.111026656	0.143945838	0.022277215	0.338485102	0.376205157	0.404370638	0.433122088	0.592638688	0.417742984	0.957951117	0.99764239	Bacteria.Proteobacteria.Deltaproteobacteria	IL1RL1
4589	ENSG00000115616	rs17027571	0.046506213	0.011137863	0.146005903	0.080294104	-0.644978723	0.800926588	0.536993383	-0.629300226	0.317802828	0.306514419	0.364952069	0.35419276	0.175413564	0.036492897	0.957951117	0.986408582	Bacteria.Proteobacteria.Deltaproteobacteria	SLC9A2
4590	ENSG00000115641	rs4851765	0.288951488	0.337611029	0.083583025	0.075820824	0.604227942	-0.340455095	-1.077971318	0.707833628	0.565142037	0.35242798	0.613440156	0.3923084	0.401330073	0.263652519	0.957951117	0.986408582	Bacteria.Proteobacteria.Deltaproteobacteria	FHL2
4591	ENSG00000115677	rs61332497	0.805275618	0.687791485	0.82053822	0.598891041	0.058577968	0.15474648	0.066081834	-0.235786417	0.236646628	0.383363418	0.290122335	0.44606776	0.596409052	0.393877152	0.957951117	0.995810947	Bacteria.Proteobacteria.Deltaproteobacteria	HDLBP
4592	ENSG00000115685	rs12694994	0.234702162	0.071884001	0.368232966	0.159922476	0.319641408	-0.414946831	-0.308114217	0.421572154	0.266487155	0.226786331	0.340046795	0.296547375	0.36581264	0.106645823	0.957951117	0.995810947	Bacteria.Proteobacteria.Deltaproteobacteria	PPP1R7
4593	ENSG00000115687	rs16843274	0.878563627	0.529875246	0.580521097	0.692106149	-0.033967299	-0.185044586	0.144756525	-0.146050244	0.221439767	0.29298599	0.260630199	0.367176431	0.617428472	0.341057568	0.957951117	0.995810947	Bacteria.Proteobacteria.Deltaproteobacteria	PASK
4594	ENSG00000115694	rs13013693	0.30018476	0.104298601	0.916520467	0.462279474	-0.225058955	0.813442943	0.028548256	-0.393609052	0.215498229	0.493768473	0.271303999	0.53228003	0.408435812	0.130979951	0.960504248	0.995810947	Bacteria.Proteobacteria.Deltaproteobacteria	STK25
4595	ENSG00000115718	rs2069933	2.9595048488376e-05	3.14832259352966e-06	0.178930637	0.040299261	-1.654939414	1.313303226	0.606394111	-0.632818348	0.368394176	0.257447202	0.4462968	0.302416734	0.00243271	0.000111819	0.957951117	0.986351348	Bacteria.Proteobacteria.Deltaproteobacteria	PROC
4596	ENSG00000115750	rs2245344	0.045540026	0.051604151	0.454229672	0.780541581	-0.736435549	0.562905147	0.327798487	-0.098874476	0.361208548	0.283875694	0.435382531	0.353412166	0.173415622	0.087611015	0.957951117	0.995810947	Bacteria.Proteobacteria.Deltaproteobacteria	TAF1B
4597	ENSG00000115756	rs111764613	0.462239215	0.014221656	0.791898493	0.206517045	-0.180080703	1.169559379	-0.079900229	-0.688230457	0.243502291	0.46421338	0.301585164	0.53939045	0.483782583	0.041914217	0.957951117	0.995810947	Bacteria.Proteobacteria.Deltaproteobacteria	HPCAL1
4598	ENSG00000115816	rs12712528	0.506404857	0.356457816	0.706677536	0.867892212	0.224029793	-0.291295204	0.152940233	-0.059286242	0.335299685	0.313644135	0.404625961	0.355017516	0.504668228	0.271913598	0.957951117	0.995810947	Bacteria.Proteobacteria.Deltaproteobacteria	CEBPZ
4599	ENSG00000115850	rs6730196	0.043179784	0.088302295	0.205362717	0.582263856	0.597618322	-0.41271354	-0.434821567	0.161629958	0.289781499	0.238506081	0.339907911	0.292358742	0.169854526	0.119612085	0.957951117	0.995810947	Bacteria.Proteobacteria.Deltaproteobacteria	LCT
4600	ENSG00000115902	rs17029771	0.279308449	0.224016116	0.311306512	0.219984469	-0.277629595	0.584449387	0.309800802	-0.659860155	0.25447676	0.476082425	0.303597588	0.532789235	0.393887885	0.206444496	0.957951117	0.995810947	Bacteria.Proteobacteria.Deltaproteobacteria	SLC1A4
4601	ENSG00000115944	rs222489	0.009960247	0.000671348	0.467334716	0.264642798	0.897019958	-0.780877801	-0.295409314	0.304489497	0.337848248	0.218559622	0.404051635	0.270609662	0.082441693	0.006550616	0.957951117	0.995810947	Bacteria.Proteobacteria.Deltaproteobacteria	COX7A2L
4602	ENSG00000116106	rs2248489	0.792154442	0.344848763	0.72670973	0.612136144	0.109962252	-0.376991181	0.172126407	0.227577509	0.415578341	0.396185185	0.49036292	0.446679452	0.593837061	0.267189766	0.957951117	0.995810947	Bacteria.Proteobacteria.Deltaproteobacteria	EPHA4
4603	ENSG00000116141	rs10746403	0.150729434	0.290841958	0.707761814	0.923766711	-0.570253057	0.295313641	0.19338356	-0.033110864	0.392168157	0.277304763	0.513617199	0.344681404	0.309528652	0.241916194	0.957951117	0.995810947	Bacteria.Proteobacteria.Deltaproteobacteria	MARK1
4604	ENSG00000116157	rs1047635	0.394772784	0.168602923	0.492584047	0.244368031	0.245084967	-0.389163089	-0.253887382	0.397221655	0.286089164	0.279528403	0.367896013	0.338123921	0.455966241	0.175270642	0.957951117	0.995810947	Bacteria.Proteobacteria.Deltaproteobacteria	GPX7
4605	ENSG00000116171	rs1288362	0.780559862	0.354897252	0.797123366	0.313726431	-0.11002263	0.250342299	0.11499292	-0.344409885	0.393293235	0.268670428	0.445487275	0.339219231	0.59107252	0.27142271	0.957951117	0.995810947	Bacteria.Proteobacteria.Deltaproteobacteria	SCP2
4606	ENSG00000116176	rs34509125	0.777489103	0.482458507	0.473766319	0.297002606	0.071028647	-0.23390699	0.210135727	-0.415746055	0.250304175	0.331121299	0.29163006	0.395449883	0.590519996	0.322603079	0.957951117	0.995810947	Bacteria.Proteobacteria.Deltaproteobacteria	TPSG1
4607	ENSG00000116194	rs12757284	0.651519537	0.907766475	0.063476964	0.04651629	0.124057605	-0.033431131	-0.596362154	0.685840465	0.273404665	0.287434416	0.315852817	0.337952823	0.550068051	0.457190915	0.957951117	0.986408582	Bacteria.Proteobacteria.Deltaproteobacteria	ANGPTL1
4608	ENSG00000116198	rs7542369	0.403100722	0.87513651	0.025939719	0.108531607	0.229551683	0.046477483	-0.741562913	0.559553009	0.272758092	0.294612412	0.325344982	0.34387331	0.45954582	0.448905058	0.957951117	0.992365737	Bacteria.Proteobacteria.Deltaproteobacteria	CEP104
4609	ENSG00000116213	rs6697769	0.447654491	0.888851543	0.015395412	0.034817556	0.282912831	-0.041898067	-1.068495422	0.756098379	0.370323377	0.298617687	0.429354526	0.350749843	0.477462174	0.452633672	0.957951117	0.986351348	Bacteria.Proteobacteria.Deltaproteobacteria	WRAP73
4610	ENSG00000116218	rs9699789	0.251606762	0.02372041	0.466901604	0.616160527	-0.288407665	0.882065853	-0.218513075	0.224618735	0.249325126	0.38085042	0.298583687	0.445919045	0.376723569	0.055719364	0.957951117	0.995810947	Bacteria.Proteobacteria.Deltaproteobacteria	NPHS2
4611	ENSG00000116260	rs12134536	0.923325037	0.186102279	0.587888088	0.798552345	0.023951348	-0.457705385	0.157529904	0.112726665	0.247890848	0.342510427	0.289254763	0.439876029	0.628118525	0.185148088	0.957951117	0.995810947	Bacteria.Proteobacteria.Deltaproteobacteria	QSOX1
4612	ENSG00000116266	rs1149153	0.558822547	0.861977114	0.858666728	0.846457177	-0.139483021	0.050819541	0.051769009	0.071062669	0.23736896	0.291148876	0.289568642	0.365520209	0.519699872	0.444229388	0.957951117	0.995810947	Bacteria.Proteobacteria.Deltaproteobacteria	STXBP3
4613	ENSG00000116288	rs225119	0.76485198	0.826488633	0.62956461	0.576038884	-0.100254651	0.053298458	-0.200488923	0.168778834	0.333768238	0.242163514	0.413690741	0.300310282	0.587749062	0.433851045	0.957951117	0.995810947	Bacteria.Proteobacteria.Deltaproteobacteria	PARK7
4614	ENSG00000116353	rs10799127	0.651646154	0.999302044	0.523023819	0.2199575	0.235141643	0.000280863	0.397454169	-0.474638514	0.518419523	0.319843026	0.618927369	0.383213519	0.550068051	0.480490117	0.957951117	0.995810947	Bacteria.Proteobacteria.Deltaproteobacteria	MECR
4615	ENSG00000116525	rs634307	0.898818514	0.678226918	0.517162699	0.685426904	0.084100662	-0.158524928	0.484040148	-0.176133593	0.6588278	0.380374408	0.743215252	0.43287964	0.621960417	0.390794235	0.957951117	0.995810947	Bacteria.Proteobacteria.Deltaproteobacteria	TRIM62
4616	ENSG00000116668	rs12029149	0.314387183	0.269126704	0.676732913	0.780673225	-0.314458228	0.383474462	0.149507449	-0.110213276	0.310145495	0.344047094	0.356978293	0.394183836	0.415238449	0.230994725	0.957951117	0.995810947	Bacteria.Proteobacteria.Deltaproteobacteria	SWT1
4617	ENSG00000116678	rs6671498	0.371443992	0.148337841	0.146998415	0.214566405	0.30881689	-0.317797398	0.648424919	-0.356064783	0.343130889	0.217251146	0.441785802	0.284089443	0.443166712	0.162507983	0.957951117	0.995810947	Bacteria.Proteobacteria.Deltaproteobacteria	LEPR
4618	ENSG00000116750	rs4657842	0.215642612	0.253440886	0.848342179	0.910639624	0.82163053	-0.459681557	-0.143790538	-0.051020309	0.657103422	0.398944477	0.748916099	0.452830553	0.35160617	0.222918504	0.957951117	0.995810947	Bacteria.Proteobacteria.Deltaproteobacteria	UCHL5
4619	ENSG00000116761	rs495581	0.029749994	0.003809408	0.25386751	0.059309845	-1.02083885	0.830370345	0.651031045	-0.645455221	0.459364632	0.276660896	0.565524332	0.33625857	0.144435738	0.018844024	0.957951117	0.986408582	Bacteria.Proteobacteria.Deltaproteobacteria	CTH
4620	ENSG00000116771	rs6687474	0.127069197	0.549367784	0.210163333	0.987225892	0.707275829	-0.180304372	-0.663961992	0.005644745	0.457621692	0.299583721	0.524609753	0.351208093	0.284153074	0.347557397	0.957951117	0.998630018	Bacteria.Proteobacteria.Deltaproteobacteria	AGMAT
4621	ENSG00000116791	rs61790704	0.019760235	0.01536151	0.037957666	0.252016576	0.563281803	-1.202463442	-0.595890391	0.647740304	0.235689637	0.483020022	0.281275851	0.56045318	0.117760972	0.043508302	0.957951117	0.995810947	Bacteria.Proteobacteria.Deltaproteobacteria	CRYZ
4622	ENSG00000116830	rs6666693	0.039555453	0.050349784	0.14965017	0.257757025	-0.495958239	0.590008957	0.412533781	-0.382042365	0.236097795	0.295891184	0.282941189	0.334618579	0.161183199	0.086641044	0.957951117	0.995810947	Bacteria.Proteobacteria.Deltaproteobacteria	TTF2
4623	ENSG00000116833	rs2246209	0.648538379	0.96367073	0.764347291	0.41871839	0.277550908	-0.018706855	0.211350968	-0.388291215	0.606114621	0.40912898	0.702076768	0.477120683	0.549892003	0.471701384	0.957951117	0.995810947	Bacteria.Proteobacteria.Deltaproteobacteria	NR5A2
4624	ENSG00000116857	rs1010502	0.03630371	0.036075667	0.6291512	0.744173934	-0.510268919	0.527646107	0.144813165	-0.096692652	0.238695719	0.246512178	0.298448012	0.295043325	0.1556866	0.070789942	0.957951117	0.995810947	Bacteria.Proteobacteria.Deltaproteobacteria	TMEM9
4625	ENSG00000116874	rs2247883	0.05580275	0.010463072	0.816316663	0.509462201	0.467227544	-0.520821854	0.065911279	-0.159705603	0.239917519	0.197535224	0.282603518	0.240761834	0.193635067	0.035459587	0.957951117	0.995810947	Bacteria.Proteobacteria.Deltaproteobacteria	WARS2
4626	ENSG00000116903	rs2064766	0.173035304	0.385507161	0.115154172	0.311468163	-0.603039152	0.269902123	0.791065892	-0.361895582	0.437729203	0.308924397	0.495397506	0.354768706	0.325699981	0.284911494	0.957951117	0.995810947	Bacteria.Proteobacteria.Deltaproteobacteria	EXOC8
4627	ENSG00000116983	rs784190	0.042549401	0.063372102	0.933495095	0.847688351	-0.483521778	0.475221991	0.024460648	0.058729405	0.233724293	0.251590583	0.291990365	0.304555587	0.168207524	0.098718608	0.960504248	0.995810947	Bacteria.Proteobacteria.Deltaproteobacteria	HPCAL4
4628	ENSG00000116984	rs10925242	0.074603405	0.226754846	0.250269697	0.784426469	-0.458872731	0.309031057	0.346776636	-0.082833734	0.253239064	0.253239064	0.298931189	0.30155474	0.222299222	0.208427594	0.957951117	0.995810947	Bacteria.Proteobacteria.Deltaproteobacteria	MTR
4629	ENSG00000116985	rs804394	0.172968121	0.119524233	0.319150576	0.416686465	0.623718949	-0.493404634	0.523242341	-0.290211906	0.45266828	0.312766758	0.521210807	0.355043055	0.325699981	0.142023695	0.957951117	0.995810947	Bacteria.Proteobacteria.Deltaproteobacteria	BMP8B
4630	ENSG00000117054	rs12126481	0.246162736	0.034685043	0.762044889	0.988808881	-0.314194503	0.663542923	-0.094123326	-0.004912734	0.268478909	0.307581231	0.309543616	0.3489032	0.371568944	0.068761178	0.957951117	0.998630018	Bacteria.Proteobacteria.Deltaproteobacteria	ACADM
4631	ENSG00000117118	rs6586496	0.016709909	0.059372556	0.145628765	0.42263368	1.525066571	-0.687283821	-1.114327482	0.347008247	0.620830224	0.358140514	0.756600445	0.430020244	0.107900266	0.094646883	0.957951117	0.995810947	Bacteria.Proteobacteria.Deltaproteobacteria	SDHB
4632	ENSG00000117151	rs41284599	0.177807051	0.797779747	0.131783926	0.455544589	-0.311246403	0.120390911	0.412802379	-0.399904311	0.228472177	0.467947711	0.270457541	0.532711248	0.32786582	0.426924539	0.957951117	0.995810947	Bacteria.Proteobacteria.Deltaproteobacteria	CTBS
4633	ENSG00000117174	rs6689168	0.019506316	0.029670427	0.388527791	0.743646166	-0.600227334	0.532421711	0.266977647	-0.096380889	0.250605692	0.23946203	0.307538824	0.293464064	0.116831907	0.063193091	0.957951117	0.995810947	Bacteria.Proteobacteria.Deltaproteobacteria	ZNHIT6
4634	ENSG00000117215	rs7515774	0.471635628	0.837854519	0.711000959	0.669072631	-0.160032417	-0.060985042	0.107053405	0.147475516	0.221025276	0.296821351	0.287671586	0.343468147	0.488321635	0.436975673	0.957951117	0.995810947	Bacteria.Proteobacteria.Deltaproteobacteria	PLA2G2D
4635	ENSG00000117226	rs2390677	8.43268859484696e-05	4.99178895347001e-08	0.435770976	0.274068119	0.745840125	-1.256325322	-0.171971101	0.277977542	0.177781231	0.203724899	0.219294784	0.252005705	0.005154312	7.38721484330859e-06	0.957951117	0.995810947	Bacteria.Proteobacteria.Deltaproteobacteria	GBP3
4636	ENSG00000117245	rs592060	0.050987946	0.034282617	0.676555595	0.699302902	1.170477268	-0.740794081	-0.290128891	0.156908663	0.588670204	0.342598815	0.692336395	0.404430755	0.182774307	0.068360061	0.957951117	0.995810947	Bacteria.Proteobacteria.Deltaproteobacteria	KIF17
4637	ENSG00000117280	rs708725	0.815113416	0.911127734	0.626339409	0.353198159	-0.064727906	-0.033366639	-0.164884686	0.321561988	0.275689755	0.297778969	0.337042343	0.343880001	0.599590815	0.458104261	0.957951117	0.995810947	Bacteria.Proteobacteria.Deltaproteobacteria	RAB29
4638	ENSG00000117281	rs1284303	0.485792562	0.658192293	0.963745699	0.514191163	0.230392869	-0.11832691	0.018545738	-0.213620597	0.328653707	0.26623113	0.406444603	0.325681191	0.495096568	0.383150819	0.961887484	0.995810947	Bacteria.Proteobacteria.Deltaproteobacteria	CD160
4639	ENSG00000117450	rs61788356	0.066326433	0.151336775	0.577144316	0.115077974	0.406947859	-0.30230021	-0.146239048	-0.43231339	0.217898001	0.208208745	0.26096243	0.270674289	0.212040648	0.164480611	0.957951117	0.995810947	Bacteria.Proteobacteria.Deltaproteobacteria	PRDX1
4640	ENSG00000117479	rs10919175	0.794378807	0.199583915	0.306820897	0.635549359	0.06229481	-0.410595255	0.292352193	-0.172130818	0.238037305	0.316835452	0.283833167	0.361489625	0.593837061	0.192932315	0.957951117	0.995810947	Bacteria.Proteobacteria.Deltaproteobacteria	SLC19A2
4641	ENSG00000117480	rs324419	0.195502642	0.419846374	0.696565343	0.455711097	0.694398219	-0.263942395	0.289287792	-0.320886205	0.530912388	0.325116112	0.738555059	0.427610128	0.338615397	0.297875513	0.957951117	0.995810947	Bacteria.Proteobacteria.Deltaproteobacteria	FAAH
4642	ENSG00000117505	rs6680022	0.190012533	0.034635979	0.822368435	0.814297565	0.450227185	-0.495653887	0.098906529	0.070210583	0.339951369	0.229692876	0.438787253	0.297703011	0.334775547	0.068761178	0.957951117	0.995810947	Bacteria.Proteobacteria.Deltaproteobacteria	DR1
4643	ENSG00000117519	rs74101919	0.07070682	0.000115854	0.236190816	0.010554941	0.424865761	-1.254844995	-0.321313092	0.965299112	0.23121895	0.305822674	0.268743109	0.366572387	0.21697454	0.001773615	0.957951117	0.95658564	Bacteria.Proteobacteria.Deltaproteobacteria	CNN3
4644	ENSG00000117528	rs72729511	0.836957577	0.350329817	0.560811721	0.881199482	-0.053148609	0.278529233	-0.193095587	0.055614703	0.257236881	0.296079943	0.330279505	0.370671545	0.6055044	0.27002277	0.957951117	0.995810947	Bacteria.Proteobacteria.Deltaproteobacteria	ABCD3
4645	ENSG00000117595	rs34743335	0.213589626	0.101549188	0.356829234	0.15649256	0.328852482	-0.630148423	-0.283530253	0.62747431	0.261812386	0.379400656	0.305520862	0.437705417	0.350174911	0.129458658	0.957951117	0.995810947	Bacteria.Proteobacteria.Deltaproteobacteria	IRF6
4646	ENSG00000117597	rs592164	0.966553432	0.646092229	0.414356037	0.552904618	0.016128213	-0.143196845	0.378871319	-0.226564056	0.383154781	0.310390848	0.461186067	0.379814222	0.637539351	0.379293062	0.957951117	0.995810947	Bacteria.Proteobacteria.Deltaproteobacteria	UTP25
4647	ENSG00000117601	rs2227590	0.814193072	0.406889002	0.109605449	0.011686117	0.049123086	-0.32511199	-0.411053586	1.190810816	0.208169611	0.389449682	0.253395562	0.458924233	0.599404274	0.294327075	0.957951117	0.95658564	Bacteria.Proteobacteria.Deltaproteobacteria	SERPINC1
4648	ENSG00000117632	rs807054	0.50516198	0.479900343	0.369167092	0.392153977	-0.482346873	0.282863986	-0.822207112	0.431060294	0.719803368	0.39808744	0.909202681	0.50038594	0.504649125	0.321573151	0.957951117	0.995810947	Bacteria.Proteobacteria.Deltaproteobacteria	STMN1
4649	ENSG00000117697	rs3738798	0.063334054	0.005892659	0.473656979	0.195646652	-0.461241676	0.919684488	0.2183021	-0.510622299	0.244153071	0.322984154	0.302888303	0.390531263	0.207438508	0.024056244	0.957951117	0.995810947	Bacteria.Proteobacteria.Deltaproteobacteria	NSL1
4650	ENSG00000117834	rs850763	0.109756782	0.018728374	0.405816797	0.456917986	0.40767821	-0.717349763	-0.247611218	0.27525847	0.251424069	0.29748897	0.295931514	0.367795558	0.266602273	0.048482133	0.957951117	0.995810947	Bacteria.Proteobacteria.Deltaproteobacteria	SLC5A9
4651	ENSG00000117859	rs1770791	0.789927991	0.600344841	0.903045817	0.289336713	-0.070825357	-0.184400203	-0.038121968	0.437209158	0.264763562	0.350249271	0.311731417	0.409256903	0.593837061	0.364236799	0.959896601	0.995810947	Bacteria.Proteobacteria.Deltaproteobacteria	OSBPL9
4652	ENSG00000117906	rs2280194	0.207194469	0.477489826	0.934306354	0.471750024	-0.353996931	0.214430742	0.028682999	0.261486845	0.277859231	0.300122271	0.346631448	0.361240441	0.346603202	0.320294953	0.960504248	0.995810947	Bacteria.Proteobacteria.Deltaproteobacteria	RCN2
4653	ENSG00000118004	rs12618238	0.113271221	0.196674488	0.198830615	0.385362654	0.619453545	-0.360398866	-0.602413346	0.285483036	0.385875254	0.276280581	0.464063029	0.32665805	0.268939842	0.191423678	0.957951117	0.995810947	Bacteria.Proteobacteria.Deltaproteobacteria	COLEC11
4654	ENSG00000118094	rs2277296	0.04952193	0.011054246	0.693541664	0.607896371	0.467128346	-0.74774396	-0.107246486	-0.182303644	0.233395164	0.28584953	0.270954694	0.353588794	0.180248346	0.036353073	0.957951117	0.995810947	Bacteria.Proteobacteria.Deltaproteobacteria	TREH
4655	ENSG00000118096	rs11216906	0.824207558	0.250691491	0.119771141	0.39398133	0.041227791	-0.566831152	0.355713768	-0.464295102	0.184848833	0.489064043	0.225638595	0.541062962	0.602312551	0.221597786	0.957951117	0.995810947	Bacteria.Proteobacteria.Deltaproteobacteria	IFT46
4656	ENSG00000118193	rs2808244	0.932849095	0.7930783	0.953782145	0.559821691	0.018957038	0.116422242	0.015459658	-0.30489123	0.22411079	0.442004008	0.265711978	0.520181621	0.630128341	0.42571	0.961887484	0.995810947	Bacteria.Proteobacteria.Deltaproteobacteria	KIF14
4657	ENSG00000118197	rs74621188	0.049814422	0.002351641	0.508686771	0.877005346	0.580055606	-0.878741533	0.23546685	0.050637371	0.290200923	0.277536691	0.354323247	0.325899299	0.180248346	0.014704777	0.957951117	0.995810947	Bacteria.Proteobacteria.Deltaproteobacteria	DDX59
4658	ENSG00000118257	rs868196	0.521099516	0.888532526	0.264110757	0.423160849	-0.212495914	0.038273659	0.432042424	-0.258978177	0.329373462	0.271999716	0.38353852	0.321298256	0.51010176	0.452633672	0.957951117	0.995810947	Bacteria.Proteobacteria.Deltaproteobacteria	NRP2
4659	ENSG00000118263	rs2284928	0.083640914	0.006426476	0.562489959	0.296410998	-0.376175137	0.564058702	0.157495639	-0.287773593	0.21411068	0.200287385	0.270548602	0.273386993	0.235416825	0.025304752	0.957951117	0.995810947	Bacteria.Proteobacteria.Deltaproteobacteria	KLF7
4660	ENSG00000118369	rs901099	0.45668626	0.326455129	0.796301683	0.696758922	-0.236132741	0.372208612	-0.091518974	0.165172056	0.315353365	0.376446133	0.353085321	0.421969746	0.482129034	0.258694622	0.957951117	0.995810947	Bacteria.Proteobacteria.Deltaproteobacteria	USP35
4661	ENSG00000118508	rs3804282	0.569482341	0.235385227	0.518766111	0.177244827	0.460950699	-0.561723766	-0.575137806	0.708135942	0.806249999	0.469004144	0.886490889	0.519127857	0.521926306	0.212553176	0.957951117	0.995810947	Bacteria.Proteobacteria.Deltaproteobacteria	RAB32
4662	ENSG00000118514	rs7749106	0.935899941	0.485172047	0.065572829	0.184503089	-0.032857268	-0.231409422	0.824413646	-0.481222026	0.406971451	0.329632962	0.440167615	0.358782872	0.630543348	0.323544703	0.957951117	0.995810947	Bacteria.Proteobacteria.Deltaproteobacteria	ALDH8A1
4663	ENSG00000118520	rs2781667	0.564437411	0.710123818	0.737376781	0.414125916	0.175224547	-0.138016069	0.124641983	-0.356183683	0.302513947	0.369697421	0.370112406	0.43335445	0.521487588	0.400752775	0.957951117	0.995810947	Bacteria.Proteobacteria.Deltaproteobacteria	ARG1
4664	ENSG00000118579	rs10019856	0.095010044	0.105377591	0.471714611	0.340596363	-0.709977415	0.47542792	-0.353587111	0.31947332	0.419058207	0.289506061	0.488436491	0.332773349	0.247253999	0.131322506	0.957951117	0.995810947	Bacteria.Proteobacteria.Deltaproteobacteria	MED28
4665	ENSG00000118640	rs1058588	0.826961233	0.802706039	0.615157123	0.556210973	0.078687857	-0.084131462	-0.21468583	0.233882454	0.358513779	0.335358933	0.4249883	0.395379462	0.603364202	0.427942719	0.957951117	0.995810947	Bacteria.Proteobacteria.Deltaproteobacteria	VAMP8
4666	ENSG00000118849	rs6441224	0.020103645	0.01618007	0.256299257	0.366019472	-0.711049167	0.540626391	0.401899324	-0.240965529	0.298381108	0.218951874	0.35092294	0.264705452	0.118720271	0.044825807	0.957951117	0.995810947	Bacteria.Proteobacteria.Deltaproteobacteria	RARRES1
4667	ENSG00000118873	rs2808018	0.671509039	0.190947372	0.827753948	0.294685889	0.130663564	-0.387319047	-0.077983497	0.368097149	0.306715845	0.293077074	0.356966651	0.348437441	0.555620014	0.187784644	0.957951117	0.995810947	Bacteria.Proteobacteria.Deltaproteobacteria	RAB3GAP2
4668	ENSG00000118961	rs10171934	0.001268016	0.000328603	0.098995174	0.132132403	0.766249017	-1.317414284	-0.448315948	0.593878638	0.227366309	0.347307774	0.267858749	0.389451276	0.025834974	0.003814045	0.957951117	0.995810947	Bacteria.Proteobacteria.Deltaproteobacteria	LDAH
4669	ENSG00000118972	rs11063122	0.901705904	0.844760112	0.56685557	0.557465355	0.111701088	-0.098305707	0.59332458	-0.343385766	0.900888624	0.500049033	1.030746662	0.582349155	0.62221957	0.439683974	0.957951117	0.995810947	Bacteria.Proteobacteria.Deltaproteobacteria	FGF23
4670	ENSG00000119231	rs1147243	0.400982943	0.123334535	0.940203585	0.519974987	0.280236577	-0.428020968	-0.029006909	0.206024049	0.331479835	0.27416299	0.385193955	0.318479253	0.458384454	0.144665371	0.960940155	0.995810947	Bacteria.Proteobacteria.Deltaproteobacteria	SENP5
4671	ENSG00000119242	rs3762103	0.675219911	0.896500212	0.186460414	0.161910606	0.112319119	-0.035743748	-0.437682043	0.47346374	0.266857573	0.273702331	0.327796681	0.334659231	0.55791585	0.454481301	0.957951117	0.995810947	Bacteria.Proteobacteria.Deltaproteobacteria	CCDC92
4672	ENSG00000119321	rs4978536	0.009755827	0.058905162	0.055146694	0.62727035	-0.605526873	0.448319472	0.537438377	-0.144571783	0.227397147	0.233175398	0.27520851	0.296321207	0.081704352	0.094360527	0.957951117	0.995810947	Bacteria.Proteobacteria.Deltaproteobacteria	FKBP15
4673	ENSG00000119326	rs1333344	0.206080548	0.146180617	0.353868642	0.509300171	0.342485457	-0.35444866	-0.29738707	0.208334348	0.268156609	0.240996913	0.318473474	0.313950829	0.346333613	0.161138758	0.957951117	0.995810947	Bacteria.Proteobacteria.Deltaproteobacteria	CTNNAL1
4674	ENSG00000119383	rs4713	0.176165374	0.14700761	0.554771288	0.546832311	-0.404218907	0.286947628	-0.22829854	0.154428404	0.295580452	0.195508092	0.384533213	0.254964357	0.327721345	0.161649011	0.957951117	0.995810947	Bacteria.Proteobacteria.Deltaproteobacteria	PTPA
4675	ENSG00000119401	rs10983307	0.79725199	0.49909539	0.444908193	0.450482144	-0.061219086	0.233761214	-0.220208799	0.299614804	0.237319137	0.343908085	0.286502405	0.394649537	0.594534321	0.329486055	0.957951117	0.995810947	Bacteria.Proteobacteria.Deltaproteobacteria	TRIM32
4676	ENSG00000119403	rs1468671	0.30099442	0.162711813	0.63077873	0.732802721	-0.424607678	0.388545939	-0.230306892	0.113560087	0.407257217	0.27516901	0.476909902	0.331204593	0.409070472	0.171688311	0.957951117	0.995810947	Bacteria.Proteobacteria.Deltaproteobacteria	PHF19
4677	ENSG00000119408	rs56073786	0.650158582	0.453938653	0.938081807	0.859043236	0.113840976	-0.326202872	0.023029767	-0.090922847	0.249841748	0.432982748	0.295320973	0.509947857	0.550068051	0.312694334	0.960940155	0.995810947	Bacteria.Proteobacteria.Deltaproteobacteria	NEK6
4678	ENSG00000119411	rs10759642	0.453412958	0.630198201	0.294701471	0.084509391	0.205901641	-0.126179808	0.341056123	-0.54288161	0.272982484	0.260843784	0.322851157	0.309883531	0.479948699	0.374668944	0.957951117	0.986408582	Bacteria.Proteobacteria.Deltaproteobacteria	BSPRY
4679	ENSG00000119414	rs458046	0.432810824	0.994559414	0.194599646	0.496052637	-0.271517527	0.002250013	0.539421606	-0.262980668	0.344001181	0.32870451	0.411578728	0.384157729	0.471541666	0.479681212	0.957951117	0.995810947	Bacteria.Proteobacteria.Deltaproteobacteria	PPP6C
4680	ENSG00000119471	rs10981412	0.136123718	0.71900276	0.416369345	0.258438707	0.301293553	0.106360181	-0.206265295	-0.379527044	0.199653572	0.294333525	0.252170869	0.332896576	0.293391786	0.402788493	0.957951117	0.995810947	Bacteria.Proteobacteria.Deltaproteobacteria	HSDL2
4681	ENSG00000119509	rs7864494	0.00225445	0.006573012	0.814437842	0.574162853	-0.676481171	0.469415124	0.070035738	0.124584019	0.212703605	0.167164879	0.297190403	0.220585926	0.035356263	0.025618791	0.957951117	0.995810947	Bacteria.Proteobacteria.Deltaproteobacteria	INVS
4682	ENSG00000119537	rs402348	0.073921493	0.049823061	0.174902819	0.269509656	-0.434944053	0.579503693	0.394074415	-0.422694818	0.239454806	0.28993609	0.287309091	0.379541254	0.221604228	0.086231809	0.957951117	0.995810947	Bacteria.Proteobacteria.Deltaproteobacteria	KDSR
4683	ENSG00000119541	rs9807674	0.244237103	0.112078519	0.422702492	0.225733003	0.340037778	-1.139967198	-0.280219108	1.010792586	0.289366551	0.707721138	0.347305449	0.826463936	0.371137467	0.136116779	0.957951117	0.995810947	Bacteria.Proteobacteria.Deltaproteobacteria	VPS4B
4684	ENSG00000119599	rs12587742	0.050128155	0.003191531	0.565532509	0.267046433	-0.535414369	1.12918155	0.179025773	-0.477353905	0.268245224	0.368713518	0.309949899	0.426398939	0.180779649	0.017226973	0.957951117	0.995810947	Bacteria.Proteobacteria.Deltaproteobacteria	DCAF4
4685	ENSG00000119632	rs2273514	0.03135041	2.78351920402277e-05	0.292999814	0.161157068	0.477901034	-1.244879419	-0.270222742	0.503996885	0.217204654	0.276062287	0.254890994	0.355591579	0.147693703	0.000641962	0.957951117	0.995810947	Bacteria.Proteobacteria.Deltaproteobacteria	IFI27L2
4686	ENSG00000119650	rs741513	0.703320165	0.663029334	0.797780703	0.826954834	-0.214398449	0.14637177	-0.16830672	0.086757393	0.560482595	0.334384218	0.654194943	0.395264949	0.566581167	0.38467553	0.957951117	0.995810947	Bacteria.Proteobacteria.Deltaproteobacteria	IFT43
4687	ENSG00000119669	rs158100	0.392838437	0.203638979	0.685551656	0.905814096	0.42989171	-0.437861273	0.241367793	-0.047714361	0.499755635	0.340966841	0.593453252	0.401695579	0.455470382	0.195162224	0.957951117	0.995810947	Bacteria.Proteobacteria.Deltaproteobacteria	IRF2BPL
4688	ENSG00000119673	rs11626972	0.955607676	0.496310994	0.06282048	0.044420561	-0.015381362	-0.160674736	0.607687216	-0.576075721	0.275249928	0.234852274	0.321029441	0.28103723	0.634180054	0.328342855	0.957951117	0.986408582	Bacteria.Proteobacteria.Deltaproteobacteria	ACOT2
4689	ENSG00000119684	rs175080	0.617875336	0.222841518	0.911128027	0.646482603	0.14114197	-0.294900407	0.03811569	0.131707952	0.281569355	0.239605087	0.340162775	0.285826647	0.538927699	0.205682244	0.960504248	0.995810947	Bacteria.Proteobacteria.Deltaproteobacteria	MLH3
4690	ENSG00000119699	rs909207	0.740408811	0.192188577	0.802932705	0.388717746	0.078082577	-0.6141865	-0.070147322	0.486918899	0.23467244	0.466061305	0.279944877	0.561121087	0.578114751	0.188250235	0.957951117	0.995810947	Bacteria.Proteobacteria.Deltaproteobacteria	TGFB3
4691	ENSG00000119711	rs4899493	0.66013784	0.46198778	0.332751566	0.872175519	0.086119489	0.467445145	-0.243137583	-0.10994295	0.194951674	0.631715622	0.249152001	0.68062677	0.551720781	0.315460921	0.957951117	0.995810947	Bacteria.Proteobacteria.Deltaproteobacteria	ALDH6A1
4692	ENSG00000119718	rs175047	0.554160868	0.487726288	0.933447151	0.873550796	0.176434218	-0.17622346	0.030051198	-0.048127973	0.296716923	0.252503809	0.358466548	0.301216247	0.518099138	0.324468037	0.960504248	0.995810947	Bacteria.Proteobacteria.Deltaproteobacteria	EIF2B2
4693	ENSG00000119723	rs4903160	0.286905402	0.004423625	0.919944908	0.326655444	-0.330948754	0.888972797	-0.034902094	-0.382479152	0.308218094	0.30142789	0.345927171	0.386995007	0.400618241	0.020277976	0.960504248	0.995810947	Bacteria.Proteobacteria.Deltaproteobacteria	COQ6
4694	ENSG00000119782	rs111936821	0.615719179	0.278659505	0.929690564	0.977406183	0.108559853	-0.481913375	0.022994233	0.014076008	0.215246012	0.441123058	0.259596458	0.495108365	0.53783421	0.235986307	0.960504248	0.998464163	Bacteria.Proteobacteria.Deltaproteobacteria	FKBP1B
4695	ENSG00000119862	rs10496118	0.563199267	0.539302463	0.910153848	0.883516744	-0.29878544	0.182525435	0.068682549	0.052804688	0.514194079	0.295763244	0.606281548	0.35899725	0.521379708	0.344182047	0.960504248	0.995810947	Bacteria.Proteobacteria.Deltaproteobacteria	LGALSL
4696	ENSG00000119865	rs1530392	0.144322637	0.376108843	0.409413091	0.924984431	-0.426436683	0.260734205	0.279001485	-0.032644119	0.288585178	0.292565225	0.336028229	0.345356049	0.302672249	0.280517468	0.957951117	0.995810947	Bacteria.Proteobacteria.Deltaproteobacteria	CNRIP1
4697	ENSG00000119899	rs598121	0.006572969	0.009101851	0.585434887	0.670413475	2.028870939	-1.094141945	-0.487705438	0.212520362	0.722506939	0.406935776	0.889654475	0.497100127	0.066675	0.032327004	0.957951117	0.995810947	Bacteria.Proteobacteria.Deltaproteobacteria	SLC17A5
4698	ENSG00000119927	rs7096937	0.815523323	0.607425203	0.099216876	0.039926853	-0.106032617	0.149469052	0.943050987	-0.756881087	0.452637592	0.2895232	0.563829684	0.361007221	0.599590815	0.366528969	0.957951117	0.986351348	Bacteria.Proteobacteria.Deltaproteobacteria	GPAM
4699	ENSG00000119943	rs3750601	0.004379539	9.24820447142404e-05	0.853360079	0.565542391	-0.473061858	0.790330141	-0.03649933	0.13115671	0.160212208	0.189590915	0.196687979	0.227079288	0.053264956	0.001531254	0.957951117	0.995810947	Bacteria.Proteobacteria.Deltaproteobacteria	PYROXD2
4700	ENSG00000119969	rs12783717	0.474644334	0.628074549	0.281085145	0.442246655	0.159708106	-0.165126819	-0.290606616	0.309461862	0.222088193	0.339245299	0.267366364	0.400270287	0.488961003	0.373656568	0.957951117	0.995810947	Bacteria.Proteobacteria.Deltaproteobacteria	HELLS
4701	ENSG00000119977	rs7476667	0.289951234	0.712198001	0.237281365	0.913750242	-0.308279379	0.122493221	0.44104246	-0.042712423	0.288941161	0.330595965	0.369752017	0.392823914	0.401352495	0.400939408	0.957951117	0.995810947	Bacteria.Proteobacteria.Deltaproteobacteria	TCTN3
4702	ENSG00000119979	rs4751697	0.009318847	0.004086405	0.347945248	0.552453852	-1.217326712	0.860048211	0.485942335	-0.206181747	0.45423219	0.288901311	0.513995689	0.345251995	0.080486373	0.019719659	0.957951117	0.995810947	Bacteria.Proteobacteria.Deltaproteobacteria	DENND10
4703	ENSG00000120029	rs7086516	0.005360579	0.002705282	0.035478882	0.039988078	0.708840246	-1.243160033	-0.622415107	0.932286587	0.246015466	0.398590436	0.28981817	0.44481137	0.058084234	0.01581014	0.957951117	0.986351348	Bacteria.Proteobacteria.Deltaproteobacteria	ARMH3
4704	ENSG00000120149	rs560568264	0.186033499	0.034016402	0.265370237	0.146242856	-0.382465843	0.808870754	0.375721883	-0.645478224	0.286161788	0.37350804	0.334429818	0.43894271	0.332352083	0.068180536	0.957951117	0.995810947	Bacteria.Proteobacteria.Deltaproteobacteria	MSX2
4705	ENSG00000120253	rs11155676	0.790758826	0.440960554	0.44854935	0.405793927	0.078326606	-0.204879018	0.26421066	-0.270097559	0.293996314	0.264249942	0.34652837	0.322790162	0.593837061	0.307034243	0.957951117	0.995810947	Bacteria.Proteobacteria.Deltaproteobacteria	NUP43
4706	ENSG00000120256	rs1889471	0.177448869	0.157818009	0.109768983	0.092143811	-0.42186836	0.414309103	0.580334289	-0.580071239	0.309415491	0.289947421	0.357917388	0.339338107	0.32786582	0.168628625	0.957951117	0.986408582	Bacteria.Proteobacteria.Deltaproteobacteria	LRP11
4707	ENSG00000120265	rs4552	0.720451766	0.808152466	0.969991759	0.585269051	-0.115079499	-0.070155932	0.014400191	0.188642066	0.32018808	0.287758482	0.381322713	0.34396153	0.572948276	0.429301777	0.961887484	0.995810947	Bacteria.Proteobacteria.Deltaproteobacteria	PCMT1
4708	ENSG00000120279	rs1282451	0.298673552	0.481788181	0.779821333	0.974847213	-0.696518418	0.282304019	0.225697615	0.015014463	0.664829962	0.399019286	0.804012633	0.474372873	0.408140744	0.322374724	0.957951117	0.998360301	Bacteria.Proteobacteria.Deltaproteobacteria	MYCT1
4709	ENSG00000120332	rs61827441	0.223675799	0.917868321	0.082881254	0.78811183	-0.309810943	-0.041602354	0.51468549	-0.136770076	0.252179172	0.401874037	0.292210082	0.506791555	0.357109124	0.460042114	0.957951117	0.995810947	Bacteria.Proteobacteria.Deltaproteobacteria	TNN
4710	ENSG00000120333	rs74128535	0.540605047	0.651677668	0.650358166	0.749941514	-0.166589374	0.136475575	0.142528392	-0.1246089	0.27081207	0.300918488	0.312992365	0.389317076	0.515270977	0.380942768	0.957951117	0.995810947	Bacteria.Proteobacteria.Deltaproteobacteria	MRPS14
4711	ENSG00000120337	rs10798254	0.693073312	0.817567955	0.720000752	0.593574685	-0.33834291	0.111308264	-0.356409877	0.29852182	0.853436391	0.480583349	0.989977604	0.556621163	0.56329564	0.43168096	0.957951117	0.995810947	Bacteria.Proteobacteria.Deltaproteobacteria	TNFSF18
4712	ENSG00000120437	rs3465	0.189109905	0.019549979	0.757062567	0.835102037	-0.347718639	0.485907933	-0.097843492	-0.056233922	0.26200871	0.202951074	0.314966274	0.269062146	0.334421093	0.049411112	0.957951117	0.995810947	Bacteria.Proteobacteria.Deltaproteobacteria	ACAT2
4713	ENSG00000120438	rs3465	0.083613371	0.020870755	0.384422749	0.294888918	-0.466051902	0.486512819	0.279217114	-0.287629396	0.265242385	0.205455868	0.318853544	0.272382873	0.235416825	0.051909364	0.957951117	0.995810947	Bacteria.Proteobacteria.Deltaproteobacteria	TCP1
4714	ENSG00000120451	rs3751033	0.944162238	0.58524991	0.284886808	0.601087861	0.024433116	-0.191812878	0.471195616	-0.211141611	0.34750208	0.349725163	0.436981453	0.401862725	0.632515592	0.358755544	0.957951117	0.995810947	Bacteria.Proteobacteria.Deltaproteobacteria	SNX19
4715	ENSG00000120519	rs3914628	0.494088582	0.461584616	0.062935811	0.022495257	-0.152585166	0.271606011	0.516529442	-1.011692668	0.221877568	0.366722679	0.272995404	0.432782513	0.500030229	0.315460921	0.957951117	0.984763395	Bacteria.Proteobacteria.Deltaproteobacteria	SLC10A7
4716	ENSG00000120539	rs370985244	0.0026919	0.00158047	0.617908421	0.605859407	-0.964085959	0.782793602	0.18460789	-0.143517374	0.30894514	0.237336321	0.368315872	0.276785135	0.039367749	0.011502766	0.957951117	0.995810947	Bacteria.Proteobacteria.Deltaproteobacteria	MASTL
4717	ENSG00000120645	rs56204927	0.157942874	0.0309752	0.729428093	0.46157343	0.630029823	-0.636751892	-0.17867995	0.258712135	0.441050543	0.288735357	0.514364387	0.349304597	0.315354072	0.064260798	0.957951117	0.995810947	Bacteria.Proteobacteria.Deltaproteobacteria	IQSEC3
4718	ENSG00000120675	rs11618553	9.97700204608699e-05	6.3988163939422e-06	0.255537175	0.071026621	0.577977245	-0.811960118	-0.201618082	-0.407815776	0.139384554	0.165307467	0.175760318	0.222198334	0.005446054	0.000214402	0.957951117	0.986408582	Bacteria.Proteobacteria.Deltaproteobacteria	DNAJC15
4719	ENSG00000120699	rs9576155	0.498703643	0.332696195	0.5462891	0.536939118	0.186161658	-0.296814724	-0.202423494	0.226595551	0.273629198	0.30412185	0.333751633	0.365039042	0.502559899	0.262119712	0.957951117	0.995810947	Bacteria.Proteobacteria.Deltaproteobacteria	EXOSC8
4720	ENSG00000120756	rs2140434	0.070739424	0.143799974	0.051799115	0.190630003	0.403214309	-0.744037519	-0.524136582	0.790524643	0.219461924	0.50285044	0.264551479	0.597741694	0.21697454	0.159405042	0.957951117	0.995810947	Bacteria.Proteobacteria.Deltaproteobacteria	PLS1
4721	ENSG00000120784	rs7259272	0.005326822	0.012063755	0.034227908	0.076758737	-0.680966328	0.595894713	0.619791827	-0.510944954	0.236156998	0.230727376	0.28654795	0.284112516	0.057982024	0.038324497	0.957951117	0.986408582	Bacteria.Proteobacteria.Deltaproteobacteria	ZFP30
4722	ENSG00000120802	rs142883114	0.574155876	0.284248673	0.819520366	0.559130109	0.118907669	-0.72612806	-0.059488252	0.423679864	0.210531649	0.672503326	0.259675056	0.72157441	0.523392382	0.238780701	0.957951117	0.995810947	Bacteria.Proteobacteria.Deltaproteobacteria	TMPO
4723	ENSG00000120832	rs10861681	0.740201794	0.554442083	0.313737706	0.174409247	-0.072657213	0.166989999	0.261380719	-0.449210316	0.21818617	0.281034156	0.257447456	0.327127052	0.578114751	0.349135625	0.957951117	0.995810947	Bacteria.Proteobacteria.Deltaproteobacteria	MTERF2
4724	ENSG00000120833	rs11107010	0.237563456	0.151336815	0.493817455	0.9648751	-0.26346588	0.600131677	0.18024768	-0.022599945	0.221013361	0.413339693	0.261937192	0.511232482	0.367589525	0.164480611	0.957951117	0.99764239	Bacteria.Proteobacteria.Deltaproteobacteria	SOCS2
4725	ENSG00000120860	rs77121786	0.223811432	0.014982279	0.757248482	0.426932459	0.311474217	-0.968177015	-0.092792867	0.36403573	0.25360816	0.387392863	0.298944277	0.455348885	0.357109124	0.04298263	0.957951117	0.995810947	Bacteria.Proteobacteria.Deltaproteobacteria	WASHC3
4726	ENSG00000120899	rs748283	0.560944549	0.327324676	0.858555863	0.838487316	0.237474533	-0.326486067	0.085931158	0.078442307	0.406325365	0.330801553	0.480272915	0.383305233	0.520634085	0.259152399	0.957951117	0.995810947	Bacteria.Proteobacteria.Deltaproteobacteria	PTK2B
4727	ENSG00000120907	rs201382270	0.290185057	0.040478177	0.667873497	0.464920167	0.246946417	-0.541013982	-0.122925469	0.246652443	0.23156879	0.25878332	0.285190827	0.335534021	0.401352495	0.075586841	0.957951117	0.995810947	Bacteria.Proteobacteria.Deltaproteobacteria	ADRA1A
4728	ENSG00000120910	rs7430	0.68680018	0.249080507	0.819725104	0.755478141	0.150764597	-0.413675813	0.097114449	0.124790535	0.372249266	0.35569649	0.424409073	0.399021133	0.561583139	0.220664747	0.957951117	0.995810947	Bacteria.Proteobacteria.Deltaproteobacteria	PPP3CC
4729	ENSG00000120915	rs1042032	0.450795777	0.319365086	0.006137634	0.020700092	0.156361684	0.262853784	-0.728857809	0.778844419	0.206101324	0.261950212	0.25729003	0.3284498	0.478666209	0.255815882	0.957951117	0.984763395	Bacteria.Proteobacteria.Deltaproteobacteria	EPHX2
4730	ENSG00000121073	rs4794060	0.939547257	0.441805419	0.679162295	0.089680031	0.024873654	0.254719608	0.156624628	-0.646477059	0.326713836	0.329144698	0.37697689	0.375248406	0.630543348	0.307257603	0.957951117	0.986408582	Bacteria.Proteobacteria.Deltaproteobacteria	SLC35B1
4731	ENSG00000121101	rs302874	0.06693243	0.088636367	0.344985417	0.436946429	-0.713728985	0.442666513	0.448592204	-0.244637054	0.383036488	0.256090358	0.471566163	0.312761382	0.212737771	0.11979049	0.957951117	0.995810947	Bacteria.Proteobacteria.Deltaproteobacteria	TEX14
4732	ENSG00000121270	rs60431412	0.811127406	0.001407749	0.276136069	0.666953321	0.051655293	0.912810673	-0.277615151	-0.178037059	0.215279047	0.273614894	0.252773799	0.411835641	0.598626351	0.01081225	0.957951117	0.995810947	Bacteria.Proteobacteria.Deltaproteobacteria	ABCC11
4733	ENSG00000121350	rs9669340	0.06665514	0.189133267	0.417560821	0.951626489	0.576253028	-0.33469831	-0.32421558	0.020314188	0.308934653	0.252211287	0.397391914	0.333571639	0.212368453	0.187312279	0.957951117	0.99726824	Bacteria.Proteobacteria.Deltaproteobacteria	PYROXD1
4734	ENSG00000121454	rs7528949	0.233764842	0.162538362	0.951404603	0.873647688	-0.515387481	0.457503262	-0.029754667	0.059002599	0.428812415	0.323869012	0.486356487	0.369562387	0.364827816	0.171688311	0.961887484	0.995810947	Bacteria.Proteobacteria.Deltaproteobacteria	LHX4
4735	ENSG00000121481	rs234117	0.751440314	0.527076222	0.754486012	0.519586714	-0.109679074	-0.170138918	0.137491396	0.226436593	0.344810784	0.267557327	0.437795841	0.349707251	0.583437733	0.340118891	0.957951117	0.995810947	Bacteria.Proteobacteria.Deltaproteobacteria	RNF2
4736	ENSG00000121578	rs10934486	0.400406244	0.191302445	0.65191605	0.529684582	-0.179769333	0.741988617	0.117795801	-0.385631639	0.212379835	0.561904227	0.259921735	0.610297094	0.458384454	0.187784644	0.957951117	0.995810947	Bacteria.Proteobacteria.Deltaproteobacteria	B4GALT4
4737	ENSG00000121716	rs705866	0.000116515	1.36492539262772e-07	0.072770605	0.037466291	-0.574007756	1.695972848	0.306565437	-0.685535265	0.139950026	0.286812206	0.168085962	0.322732891	0.005446054	1.21194992990468e-05	0.957951117	0.986351348	Bacteria.Proteobacteria.Deltaproteobacteria	PILRB
4738	ENSG00000121766	rs11436	0.105320053	0.117673709	0.230304133	0.261182887	-0.835885526	0.577523575	0.705921401	-0.468300906	0.508916518	0.3642204	0.582954737	0.413159095	0.261795235	0.140910726	0.957951117	0.995810947	Bacteria.Proteobacteria.Deltaproteobacteria	ZCCHC17
4739	ENSG00000121864	rs1061751	0.832114701	0.206067504	0.954586937	0.566579936	0.060409214	-0.346395691	0.019474396	0.208240038	0.283819091	0.271210318	0.34065348	0.361505128	0.603564558	0.196638656	0.961887484	0.995810947	Bacteria.Proteobacteria.Deltaproteobacteria	ZNF639
4740	ENSG00000121898	rs3862127	0.300496313	0.136241333	0.742711277	0.208809041	0.275483476	-0.528566519	-0.110347191	0.533659876	0.26395217	0.350364058	0.334722708	0.420388572	0.408626482	0.154590126	0.957951117	0.995810947	Bacteria.Proteobacteria.Deltaproteobacteria	CPXM2
4741	ENSG00000121933	rs2275796	0.323489447	0.062488448	0.046164539	0.240378229	0.234126776	-0.408812611	0.626209973	-0.309714082	0.235334384	0.215687525	0.308057657	0.26138808	0.418693831	0.09768484	0.957951117	0.995810947	Bacteria.Proteobacteria.Deltaproteobacteria	TMIGD3
4742	ENSG00000122008	rs16872635	0.606288804	0.522228522	0.487100442	0.726153951	-0.121300311	-0.281925018	0.191312552	0.201957302	0.234217287	0.438180422	0.273729139	0.57412915	0.535873293	0.338466574	0.957951117	0.995810947	Bacteria.Proteobacteria.Deltaproteobacteria	POLK
4743	ENSG00000122034	rs9554029	0.035215736	0.014374294	0.425402059	0.329776289	-0.594692633	0.575945483	0.270722983	-0.284833966	0.27649889	0.228976255	0.337506096	0.290076303	0.155030934	0.042123034	0.957951117	0.995810947	Bacteria.Proteobacteria.Deltaproteobacteria	GTF3A
4744	ENSG00000122085	rs16843274	0.481038043	0.829870403	0.336440718	0.374520129	-0.150870672	0.060763977	0.242635189	-0.315634157	0.212880428	0.281661165	0.250556027	0.352983914	0.492567468	0.435190654	0.957951117	0.995810947	Bacteria.Proteobacteria.Deltaproteobacteria	MTERF4
4745	ENSG00000122176	rs7543148	0.148501135	0.215570472	0.766666776	0.923897773	-0.94759881	0.47946815	0.225784166	0.042993249	0.648057929	0.383396241	0.757708961	0.448329412	0.306932298	0.201484403	0.957951117	0.995810947	Bacteria.Proteobacteria.Deltaproteobacteria	FMOD
4746	ENSG00000122335	rs12662156	0.168606116	0.000470623	0.84531215	0.472801442	-0.297026167	1.206093482	0.049535886	-0.30111105	0.213349838	0.32744796	0.25288393	0.416973281	0.323089037	0.004974731	0.957951117	0.995810947	Bacteria.Proteobacteria.Deltaproteobacteria	SERAC1
4747	ENSG00000122367	rs11202117	0.196407671	0.016736587	0.832938424	0.822633531	0.301591772	-0.530802693	0.059726173	-0.064282152	0.231059678	0.216136538	0.282014914	0.285613885	0.338615397	0.045725589	0.957951117	0.995810947	Bacteria.Proteobacteria.Deltaproteobacteria	LDB3
4748	ENSG00000122376	rs4309067	0.061636589	0.092814904	0.182597755	0.696688884	0.511784946	-0.44850381	-0.425447216	0.121953623	0.269111901	0.262924593	0.315804052	0.311482601	0.204530571	0.122273851	0.957951117	0.995810947	Bacteria.Proteobacteria.Deltaproteobacteria	SHLD2
4749	ENSG00000122378	rs11202759	0.051655929	0.075994733	0.382539113	0.834071573	0.573285825	-0.503010116	-0.298995107	0.071318108	0.28917668	0.27895693	0.34008171	0.339084497	0.184337202	0.109719582	0.957951117	0.995810947	Bacteria.Proteobacteria.Deltaproteobacteria	PRXL2A
4750	ENSG00000122386	rs4785928	0.034088499	0.073486688	0.142648576	0.297265678	0.766619816	-0.602652793	-0.626816383	0.40625652	0.354145717	0.331272985	0.422389882	0.386635885	0.152172403	0.108030777	0.957951117	0.995810947	Bacteria.Proteobacteria.Deltaproteobacteria	ZNF205
4751	ENSG00000122390	rs1137454	0.210089834	0.197689744	0.010321517	0.006016163	0.532092991	-0.373722545	-1.424353728	1.025807126	0.420348806	0.287152901	0.53917547	0.361197973	0.348264315	0.19215485	0.957951117	0.924618077	Bacteria.Proteobacteria.Deltaproteobacteria	NAA60
4752	ENSG00000122481	rs4949946	0.048184577	0.003452094	0.200601495	0.630912371	0.742019888	-0.759223301	0.633231099	-0.154746056	0.36848606	0.250115425	0.489752819	0.320567286	0.177928204	0.017872869	0.957951117	0.995810947	Bacteria.Proteobacteria.Deltaproteobacteria	RWDD3
4753	ENSG00000122482	rs75767598	0.046997335	0.068655804	0.057724601	0.130000309	-0.427211065	1.033329161	0.494807856	-0.937654974	0.210987034	0.558134579	0.2561162	0.611438498	0.176407206	0.103713811	0.957951117	0.995810947	Bacteria.Proteobacteria.Deltaproteobacteria	ZNF644
4754	ENSG00000122483	rs10874767	0.687668099	0.92648399	0.605917258	0.206199347	-0.085054238	0.029801301	-0.133951266	0.502262683	0.21062236	0.321730969	0.258377665	0.393362027	0.561583139	0.462864655	0.957951117	0.995810947	Bacteria.Proteobacteria.Deltaproteobacteria	CCDC18
4755	ENSG00000122507	rs12668957	0.052253226	0.081085313	0.153403347	0.61209644	-0.490434025	0.621121273	0.420517488	-0.229396869	0.248033921	0.350524751	0.291117419	0.450200069	0.185083339	0.114554639	0.957951117	0.995810947	Bacteria.Proteobacteria.Deltaproteobacteria	BBS9
4756	ENSG00000122550	rs1881200	0.659117167	0.916337702	0.043146744	0.111815444	-0.14053647	-0.026282672	0.880076819	-0.50379032	0.317119242	0.249225677	0.426674245	0.312532169	0.551568601	0.459423027	0.957951117	0.995810947	Bacteria.Proteobacteria.Deltaproteobacteria	KLHL7
4757	ENSG00000122557	rs1318183	0.021466827	0.017078891	0.267512353	0.315135122	-0.628173573	0.636743541	0.360052353	-0.311343365	0.266558644	0.260119382	0.321935087	0.307552047	0.121902158	0.04596035	0.957951117	0.995810947	Bacteria.Proteobacteria.Deltaproteobacteria	HERPUD2
4758	ENSG00000122591	rs57910033	0.878069702	0.262232761	0.763883925	0.391321137	-0.037979327	-0.398065663	0.092884832	0.362029074	0.246583975	0.351975339	0.307925288	0.41951006	0.617428472	0.227123803	0.957951117	0.995810947	Bacteria.Proteobacteria.Deltaproteobacteria	HYCC1
4759	ENSG00000122592	rs3807597	0.315984345	0.267556606	0.984857559	0.94075428	1.260567244	-0.723822751	-0.025553292	0.052296805	1.24742113	0.647255042	1.341201523	0.700936982	0.415238449	0.230055381	0.962319749	0.995810947	Bacteria.Proteobacteria.Deltaproteobacteria	HOXA7
4760	ENSG00000122642	rs4720091	0.76910505	0.915702399	0.991764187	0.66893578	-0.153140352	-0.037256378	0.00686962	0.182384153	0.519515729	0.350611357	0.662961251	0.424582864	0.588961867	0.45923416	0.963370343	0.995810947	Bacteria.Proteobacteria.Deltaproteobacteria	FKBP9
4761	ENSG00000122674	rs75335221	0.045097901	0.001338799	0.273393133	0.152607255	-0.450455036	0.874549294	-0.292891752	0.46335748	0.220473015	0.260867189	0.265149679	0.320143842	0.172282439	0.010382113	0.957951117	0.995810947	Bacteria.Proteobacteria.Deltaproteobacteria	CCZ1
4762	ENSG00000122678	rs886344	0.596325415	0.235960255	0.83957676	0.3025169	-0.090157489	1.260820182	0.042243705	-1.113879428	0.169369874	1.054013156	0.207843984	1.071761591	0.532530414	0.212813366	0.957951117	0.995810947	Bacteria.Proteobacteria.Deltaproteobacteria	POLM
4763	ENSG00000122692	rs3780501	0.167366182	0.038720353	0.710572813	0.459419446	0.456904867	-0.608900899	-0.144779026	0.254211818	0.3272189	0.288590628	0.388443808	0.341576939	0.322267375	0.073891341	0.957951117	0.995810947	Bacteria.Proteobacteria.Deltaproteobacteria	SMU1
4764	ENSG00000122696	rs41278319	0.607627803	0.013241126	0.836969481	0.221884834	-0.127842674	0.802213555	-0.058361097	-0.547937403	0.247772681	0.314962017	0.282486014	0.444265661	0.536164888	0.040126666	0.957951117	0.995810947	Bacteria.Proteobacteria.Deltaproteobacteria	SLC25A51
4765	ENSG00000122711	rs706112	0.733325096	0.246897069	0.436422558	0.560421048	-0.083867905	0.378889335	-0.227103819	0.225042365	0.245104249	0.324269454	0.290012621	0.384538288	0.576192001	0.219840661	0.957951117	0.995810947	Bacteria.Proteobacteria.Deltaproteobacteria	SPINK4
4766	ENSG00000122733	rs3088305	0.937046214	0.739925169	0.91731328	0.709901573	-0.021450717	0.081708845	-0.038517524	-0.117284457	0.270537758	0.245096796	0.369568241	0.313912234	0.630543348	0.408072839	0.960504248	0.995810947	Bacteria.Proteobacteria.Deltaproteobacteria	PHF24
4767	ENSG00000122756	rs6476455	0.168584539	0.20412963	0.361244504	0.472731058	0.446947972	-0.350492938	-0.384019559	0.247635951	0.321020114	0.273232249	0.417648815	0.342867173	0.323089037	0.195524903	0.957951117	0.995810947	Bacteria.Proteobacteria.Deltaproteobacteria	CNTFR
4768	ENSG00000122783	rs76510925	0.634308275	0.622098468	0.633546658	0.542782351	-0.144467693	0.142540388	-0.172500871	0.20301222	0.302282241	0.287818887	0.36012761	0.331809751	0.543907263	0.371720136	0.957951117	0.995810947	Bacteria.Proteobacteria.Deltaproteobacteria	CYREN
4769	ENSG00000122863	rs10823898	0.661001331	0.940856218	0.744270731	0.880091489	-0.145816674	-0.018575443	0.126228716	0.045448235	0.330988666	0.249397623	0.385319457	0.300091596	0.551720781	0.465826472	0.957951117	0.995810947	Bacteria.Proteobacteria.Deltaproteobacteria	CHST3
4770	ENSG00000122873	rs2590370	0.163285612	0.710326607	0.161245443	0.799518886	0.353224013	-0.114507902	-0.441828215	0.095055393	0.250500585	0.306952284	0.311795667	0.372748532	0.318266361	0.400752775	0.957951117	0.995810947	Bacteria.Proteobacteria.Deltaproteobacteria	CISD1
4771	ENSG00000122882	rs12259758	0.415149395	0.053310689	0.715939622	0.56631388	0.199555197	-0.661723982	-0.104137729	0.246836575	0.243326661	0.336204097	0.284933948	0.428214392	0.465399779	0.08939456	0.957951117	0.995810947	Bacteria.Proteobacteria.Deltaproteobacteria	ECD
4772	ENSG00000122986	rs892787621	0.517047769	0.811636263	0.465056074	0.527755875	-0.142868109	0.118191925	0.193386562	-0.377618079	0.219305249	0.49393456	0.263154135	0.594816414	0.508795548	0.429738382	0.957951117	0.995810947	Bacteria.Proteobacteria.Deltaproteobacteria	HVCN1
4773	ENSG00000123066	rs7135639	0.543561328	0.113383659	0.614844713	0.131823883	0.184141105	-0.348693317	-0.182966186	0.401398491	0.301549799	0.217280048	0.361876175	0.263013692	0.516130573	0.137160852	0.957951117	0.995810947	Bacteria.Proteobacteria.Deltaproteobacteria	MED13L
4774	ENSG00000123104	rs11048725	0.449120091	0.712046318	0.893878562	0.099675118	-0.151984057	-0.128962873	-0.032315153	0.674003092	0.199588426	0.347864759	0.241299499	0.403529512	0.478067976	0.400939408	0.958554419	0.986408582	Bacteria.Proteobacteria.Deltaproteobacteria	ITPR2
4775	ENSG00000123124	rs57638937	0.99277851	0.118583623	0.349777654	0.548295043	-0.00188628	-0.501581918	0.235880849	-0.230131731	0.207607508	0.317125707	0.250455063	0.381346276	0.643267866	0.141523168	0.957951117	0.995810947	Bacteria.Proteobacteria.Deltaproteobacteria	WWP1
4776	ENSG00000123178	rs74078717	0.32876258	0.368260009	0.282221136	0.313984492	0.19710782	-0.480180747	-0.264820755	0.613938891	0.200312175	0.529976199	0.244223712	0.605011214	0.421552824	0.277066042	0.957951117	0.995810947	Bacteria.Proteobacteria.Deltaproteobacteria	SPRYD7
4777	ENSG00000123179	rs3809325	0.219079305	0.104533807	0.713134298	0.675654574	0.613917554	-0.544337469	-0.202817343	0.159704521	0.494710259	0.330647472	0.549253796	0.379979987	0.354028894	0.130979951	0.957951117	0.995810947	Bacteria.Proteobacteria.Deltaproteobacteria	EBPL
4778	ENSG00000123191	rs9563084	0.102284039	0.083883802	0.786628649	0.391143224	0.569173576	-0.43149091	0.108114172	-0.253945781	0.343440189	0.245792617	0.397754607	0.294154762	0.257742484	0.116177402	0.957951117	0.995810947	Bacteria.Proteobacteria.Deltaproteobacteria	ATP7B
4779	ENSG00000123200	rs2274381	0.318731092	0.120319182	0.996776695	0.883805763	0.252454613	-0.405328322	-0.001216289	0.044048365	0.251254868	0.257498196	0.299918985	0.300216983	0.416659557	0.142540736	0.963846949	0.995810947	Bacteria.Proteobacteria.Deltaproteobacteria	ZC3H13
4780	ENSG00000123213	rs252633	0.239990798	0.216697433	0.335046906	0.410819538	-0.40572365	0.376292527	0.394443335	-0.295564298	0.342131796	0.301642163	0.406138431	0.357053133	0.369328182	0.202218432	0.957951117	0.995810947	Bacteria.Proteobacteria.Deltaproteobacteria	NLN
4781	ENSG00000123358	rs2701133	0.036906599	0.040398224	0.229862981	0.41310512	-0.699006135	0.592291504	0.497346988	-0.287616238	0.328072	0.283194116	0.410319598	0.349163157	0.1556866	0.075516947	0.957951117	0.995810947	Bacteria.Proteobacteria.Deltaproteobacteria	NR4A1
4782	ENSG00000123374	rs2069408	0.901306387	0.988016078	0.396940064	0.354870668	0.031018895	-0.004303926	-0.261398979	0.323774069	0.249154749	0.285442624	0.306543501	0.34745898	0.62221957	0.477688908	0.957951117	0.995810947	Bacteria.Proteobacteria.Deltaproteobacteria	CDK2
4783	ENSG00000123384	rs4759044	0.62155137	0.866023899	0.966896828	0.364615488	-0.142982227	-0.044980013	0.015575576	0.297630674	0.2882573	0.265557033	0.373866646	0.325991197	0.540575079	0.445905104	0.961887484	0.995810947	Bacteria.Proteobacteria.Deltaproteobacteria	LRP1
4784	ENSG00000123395	rs11521	0.545968536	0.147697292	0.631172583	0.216969147	0.146546467	-0.418542597	-0.139214759	0.424443207	0.241429318	0.285663022	0.288613369	0.340444105	0.516157422	0.162059082	0.957951117	0.995810947	Bacteria.Proteobacteria.Deltaproteobacteria	ATG101
4785	ENSG00000123415	rs2233921	0.592734907	0.297098543	0.265158519	0.408079536	0.166134242	-0.276448448	0.419532338	-0.266639852	0.309067828	0.263005269	0.373258489	0.320222455	0.530788775	0.24516813	0.957951117	0.995810947	Bacteria.Proteobacteria.Deltaproteobacteria	SMUG1
4786	ENSG00000123427	rs923829	0.033723875	0.034174345	0.74686509	0.582392489	-0.47924609	0.607522656	0.085552644	0.179236209	0.220923439	0.28078879	0.263928989	0.324316028	0.152172403	0.068360061	0.957951117	0.995810947	Bacteria.Proteobacteria.Deltaproteobacteria	EEF1AKMT3
4787	ENSG00000123453	rs2510235	0.812741453	0.658273248	0.642656869	0.913581777	-0.070260693	-0.134482294	0.16070504	0.038834612	0.295392499	0.302656801	0.344739564	0.356460844	0.599135764	0.383150819	0.957951117	0.995810947	Bacteria.Proteobacteria.Deltaproteobacteria	SARDH
4788	ENSG00000123545	rs2387701	0.749332982	0.253928802	0.380064997	0.103526821	-0.068491088	0.376164521	-0.222685358	0.775475601	0.213449639	0.32680151	0.251965367	0.46965099	0.582485493	0.222962589	0.957951117	0.986408582	Bacteria.Proteobacteria.Deltaproteobacteria	NDUFAF4
4789	ENSG00000123552	rs9373169	0.095659137	0.100135301	0.375274258	0.634583145	0.63587511	-0.508070677	-0.380780668	0.168577019	0.376072321	0.304606599	0.42651643	0.353015032	0.248130541	0.128360952	0.957951117	0.995810947	Bacteria.Proteobacteria.Deltaproteobacteria	USP45
4790	ENSG00000123600	rs34787101	0.158865393	0.031110962	0.650165842	0.323113647	0.382173678	-0.815995506	-0.142824128	0.399374022	0.268142429	0.370323094	0.313456769	0.401119948	0.315785963	0.064406431	0.957951117	0.995810947	Bacteria.Proteobacteria.Deltaproteobacteria	METTL8
4791	ENSG00000123739	rs13127878	0.246278908	0.352102976	0.21385716	0.316128599	0.476625686	-0.247501577	-0.65832356	0.350080628	0.40737743	0.264074039	0.52442721	0.346533819	0.371568944	0.270973381	0.957951117	0.995810947	Bacteria.Proteobacteria.Deltaproteobacteria	PLA2G12A
4792	ENSG00000123892	rs4753263	0.77516766	0.319838975	0.977707666	0.56884791	0.115271387	-0.28699264	-0.013034062	0.195966929	0.401904087	0.286288453	0.464660974	0.342202314	0.589987987	0.255964563	0.962319749	0.995810947	Bacteria.Proteobacteria.Deltaproteobacteria	RAB38
4793	ENSG00000124102	rs2267864	0.257782748	0.364121171	0.74586992	0.858471639	-0.250176924	0.34679127	0.08826796	0.077259584	0.219133855	0.379442439	0.271200574	0.431547348	0.381204562	0.275276206	0.957951117	0.995810947	Bacteria.Proteobacteria.Deltaproteobacteria	PI3
4794	ENSG00000124116	rs2664539	0.017276885	0.001556776	0.554004806	0.326945296	-0.862712655	0.824712325	0.241800573	-0.291305311	0.353087375	0.249670477	0.406485751	0.294922668	0.109825569	0.011466809	0.957951117	0.995810947	Bacteria.Proteobacteria.Deltaproteobacteria	WFDC3
4795	ENSG00000124126	rs1885289	0.680321506	0.587059892	0.805906905	0.730418886	0.456787805	-0.323061855	-0.299239059	0.225703046	1.103661187	0.591886331	1.212897354	0.652216961	0.560149048	0.359616786	0.957951117	0.995810947	Bacteria.Proteobacteria.Deltaproteobacteria	PREX1
4796	ENSG00000124164	rs17544336	0.302651525	0.682999992	0.632192381	0.599706692	0.213356992	-0.1578534	-0.119470549	-0.250863701	0.205347212	0.384810057	0.248423853	0.475654932	0.410153389	0.392907057	0.957951117	0.995810947	Bacteria.Proteobacteria.Deltaproteobacteria	VAPB
4797	ENSG00000124181	rs6129767	0.155600172	0.003422684	0.618204937	0.153219317	0.262291291	-0.698736357	-0.112344289	0.393965991	0.182565495	0.229965333	0.224330548	0.272612231	0.313715702	0.017824536	0.957951117	0.995810947	Bacteria.Proteobacteria.Deltaproteobacteria	PLCG1
4798	ENSG00000124198	rs3091866	0.414556195	0.207069645	0.987063151	0.641215144	0.306827737	-0.385741557	0.007239523	0.164937822	0.373651112	0.302691996	0.444766155	0.352288459	0.465262633	0.197171148	0.962319749	0.995810947	Bacteria.Proteobacteria.Deltaproteobacteria	ARFGEF2
4799	ENSG00000124207	rs8123784	0.590400736	0.935987676	0.787904103	0.618648942	0.125112493	-0.038262292	-0.076579338	-0.259006823	0.231288883	0.474569273	0.283474293	0.517844027	0.52949418	0.465203394	0.957951117	0.995810947	Bacteria.Proteobacteria.Deltaproteobacteria	CSE1L
4800	ENSG00000124214	rs6122763	0.010043793	0.012453259	0.047173267	0.066271636	0.807991359	-0.678692837	-0.710918211	0.573902876	0.30467634	0.264026854	0.351390351	0.307229478	0.08284555	0.038730463	0.957951117	0.986408582	Bacteria.Proteobacteria.Deltaproteobacteria	STAU1
4801	ENSG00000124233	rs4375934	0.42855338	0.816044077	0.707075809	0.65031063	-0.194884495	0.065511221	0.115946994	0.155624841	0.244629368	0.280464244	0.307192684	0.341702317	0.47034267	0.431300637	0.957951117	0.995810947	Bacteria.Proteobacteria.Deltaproteobacteria	SEMG1
4802	ENSG00000124275	rs3776457	0.954581118	0.05674175	0.299557062	0.642174862	0.013792683	-0.589545279	0.320792643	0.176287414	0.241235861	0.303916051	0.306763051	0.377617867	0.633932473	0.092608727	0.957951117	0.995810947	Bacteria.Proteobacteria.Deltaproteobacteria	MTRR
4803	ENSG00000124279	rs2966952	0.49205883	0.47195055	0.273775487	0.176086597	0.391744511	-0.238741489	0.721304772	-0.531733322	0.566967183	0.329967924	0.653509835	0.388752052	0.499135482	0.319037831	0.957951117	0.995810947	Bacteria.Proteobacteria.Deltaproteobacteria	FASTKD3
4804	ENSG00000124299	rs12975240	0.188033109	0.60271737	0.027102666	0.121081819	0.317595926	-0.152925519	-0.694462534	0.545582925	0.238720882	0.292372165	0.307126186	0.347325371	0.333545498	0.364928183	0.957951117	0.995810947	Bacteria.Proteobacteria.Deltaproteobacteria	PEPD
4805	ENSG00000124357	rs34550823	0.992755403	0.042273315	0.917568976	0.061610405	0.001923308	-0.817793614	0.026205319	0.903036323	0.211007649	0.394759165	0.252217803	0.474794513	0.643267866	0.077686662	0.960504248	0.986408582	Bacteria.Proteobacteria.Deltaproteobacteria	NAGK
4806	ENSG00000124374	rs4852772	0.085614904	0.133034823	0.120516201	0.171077424	-0.898526654	0.485272528	1.156543245	-0.597679359	0.514753322	0.318985534	0.735129882	0.431833933	0.235668076	0.15232069	0.957951117	0.995810947	Bacteria.Proteobacteria.Deltaproteobacteria	PAIP2B
4807	ENSG00000124380	rs1048165	0.007790009	0.002715375	0.151030015	0.419419148	-0.712840582	0.899431485	0.439233971	-0.278115506	0.259572586	0.288498757	0.302291078	0.342257891	0.073989823	0.01581014	0.957951117	0.995810947	Bacteria.Proteobacteria.Deltaproteobacteria	SNRNP27
4808	ENSG00000124422	rs12103803	0.939127478	0.814844391	0.033145621	0.069030438	-0.030543324	-0.061331768	1.093584437	-0.59105436	0.39841254	0.260838178	0.502417311	0.319690291	0.630543348	0.431087028	0.957951117	0.986408582	Bacteria.Proteobacteria.Deltaproteobacteria	USP22
4809	ENSG00000124523	rs2804921	0.926865723	0.551951474	0.366416479	0.104897237	-0.026763074	0.211931809	0.308540961	-0.66566386	0.290443145	0.354431026	0.33922105	0.404777104	0.628401527	0.348566118	0.957951117	0.986408582	Bacteria.Proteobacteria.Deltaproteobacteria	SIRT5
4810	ENSG00000124532	rs3827640	0.015304708	4.96852481145147e-05	0.854462858	0.091604352	-0.624549904	1.089788068	0.054872996	-0.499457305	0.250731157	0.250726805	0.297966981	0.291683968	0.104837119	0.000948747	0.957951117	0.986408582	Bacteria.Proteobacteria.Deltaproteobacteria	MRS2
4811	ENSG00000124562	rs1998702	0.649130806	0.948944091	0.698740323	0.145337735	0.12713349	0.016067993	0.129747172	-0.428602035	0.278137031	0.249966488	0.333764934	0.290796289	0.549892003	0.467845738	0.957951117	0.995810947	Bacteria.Proteobacteria.Deltaproteobacteria	SNRPC
4812	ENSG00000124570	rs34930888	0.988948581	0.266187756	0.29759824	0.695180341	0.004955686	0.387868297	-0.427420402	0.160342114	0.356402949	0.345837954	0.407060112	0.40739551	0.642931005	0.229335635	0.957951117	0.995810947	Bacteria.Proteobacteria.Deltaproteobacteria	SERPINB6
4813	ENSG00000124587	rs9986447	0.000456895	1.06135320604611e-07	0.581305334	0.83345811	-0.789635942	1.106919085	-0.149894567	-0.050059043	0.213852206	0.185201443	0.270442611	0.237117537	0.013122238	1.08633599756982e-05	0.957951117	0.995810947	Bacteria.Proteobacteria.Deltaproteobacteria	PEX6
4814	ENSG00000124588	rs4149358	0.036914998	0.008621174	0.664075586	0.553936248	0.588295873	-0.940721081	-0.140408273	0.239312867	0.27612388	0.347276043	0.321826859	0.402233951	0.1556866	0.030866722	0.957951117	0.995810947	Bacteria.Proteobacteria.Deltaproteobacteria	NQO2
4815	ENSG00000124608	rs7451189	0.523290857	0.050019476	0.11188243	0.8602942	0.1325801	0.945280405	-0.401112059	-0.095162215	0.206590797	0.473358983	0.248881944	0.538555311	0.510818597	0.086386957	0.957951117	0.995810947	Bacteria.Proteobacteria.Deltaproteobacteria	AARS2
4816	ENSG00000124613	rs3734574	0.043901034	0.043336432	0.387346382	0.450994029	-0.99375276	0.55789694	0.511292806	-0.255442407	0.483575363	0.270730018	0.587499179	0.336848376	0.170142164	0.079013255	0.957951117	0.995810947	Bacteria.Proteobacteria.Deltaproteobacteria	ZNF391
4817	ENSG00000124615	rs2984660	0.092238826	0.072645074	0.598310395	0.699074077	0.75585769	-0.59202522	0.277203527	-0.145570212	0.44230406	0.324453994	0.523588036	0.37490571	0.244590865	0.107415988	0.957951117	0.995810947	Bacteria.Proteobacteria.Deltaproteobacteria	MOCS1
4818	ENSG00000124701	rs2268190	0.204008735	0.037809757	0.215344047	0.322316444	-0.336055467	0.582575053	-0.389475984	0.31714406	0.261906411	0.274771727	0.311280512	0.318002176	0.344904553	0.073042519	0.957951117	0.995810947	Bacteria.Proteobacteria.Deltaproteobacteria	APOBEC2
4819	ENSG00000124713	rs7760250	0.606514244	0.151091865	0.347129904	0.556800699	0.154782899	-0.33653635	0.36187782	-0.178549782	0.299056017	0.231647794	0.382117763	0.30229184	0.535873293	0.164480611	0.957951117	0.995810947	Bacteria.Proteobacteria.Deltaproteobacteria	GNMT
4820	ENSG00000124721	rs9470963	0.301541176	0.991303348	0.154954657	0.429117984	-0.236019051	0.004296319	0.38716393	-0.357814573	0.226633079	0.392649853	0.269054563	0.449700205	0.40934679	0.478501639	0.957951117	0.995810947	Bacteria.Proteobacteria.Deltaproteobacteria	DNAH8
4821	ENSG00000124749	rs79328757	0.70207435	0.933738107	0.285433491	0.104747879	-0.093083164	-0.023967114	0.291929442	-0.621520115	0.242269421	0.287150727	0.271042196	0.377768347	0.566581167	0.464715989	0.957951117	0.986408582	Bacteria.Proteobacteria.Deltaproteobacteria	COL21A1
4822	ENSG00000124786	rs4960410	0.022542429	0.024163068	0.130531956	0.199269083	-0.507510653	1.148762351	0.408813448	-0.710564436	0.217182279	0.497627117	0.266960133	0.547917538	0.126142194	0.056300535	0.957951117	0.995810947	Bacteria.Proteobacteria.Deltaproteobacteria	SLC35B3
4823	ENSG00000124795	rs214570	0.034078649	0.030262904	0.10645172	0.08647807	-1.037444582	0.797873678	0.933834998	-0.718066141	0.47922794	0.360196564	0.570435588	0.412529035	0.152172403	0.063666064	0.957951117	0.986408582	Bacteria.Proteobacteria.Deltaproteobacteria	DEK
4824	ENSG00000124802	rs2027125	0.81529201	0.446935962	0.960406469	0.673423554	0.075835322	-0.247040493	0.018664042	0.163967854	0.323316767	0.322854332	0.374514576	0.387292876	0.599590815	0.309310319	0.961887484	0.995810947	Bacteria.Proteobacteria.Deltaproteobacteria	EEF1E1
4825	ENSG00000124839	rs7597767	0.631383451	0.850351393	0.644879008	0.76196152	0.127998768	0.059621619	-0.152769172	-0.118597968	0.265525222	0.314753497	0.329923231	0.389892474	0.542765959	0.44137988	0.957951117	0.995810947	Bacteria.Proteobacteria.Deltaproteobacteria	RAB17
4826	ENSG00000124882	rs7660209	0.709541666	0.730223521	0.297202118	0.325890192	-0.295025969	0.154303921	0.942163509	-0.498335521	0.788611995	0.445557695	0.896541657	0.503416358	0.569255685	0.405871001	0.957951117	0.995810947	Bacteria.Proteobacteria.Deltaproteobacteria	EREG
4827	ENSG00000124942	rs79021925	0.679177202	0.601335306	0.9868943	0.365637053	0.092584372	-0.169560028	0.004293293	-0.420516547	0.222850575	0.322941164	0.26036349	0.461575135	0.559717183	0.364339824	0.962319749	0.995810947	Bacteria.Proteobacteria.Deltaproteobacteria	AHNAK
4828	ENSG00000125046	rs2077037	0.084464517	0.002875553	0.208793892	0.021519963	-0.526702312	0.913227227	0.465215236	-0.837514311	0.300603773	0.29476671	0.366459216	0.355540858	0.235416825	0.016159949	0.957951117	0.984763395	Bacteria.Proteobacteria.Deltaproteobacteria	SSUH2
4829	ENSG00000125084	rs10875901	0.216333365	0.264819217	0.383257008	0.474053695	-0.659091355	0.425033061	0.513340216	-0.306152115	0.527914826	0.377881479	0.584768065	0.425160635	0.352245404	0.228401478	0.957951117	0.995810947	Bacteria.Proteobacteria.Deltaproteobacteria	WNT1
4830	ENSG00000125124	rs2303284	0.079493592	0.010530767	0.472274374	0.735697613	0.349836085	-0.838059666	-0.166761034	0.124412811	0.196365745	0.318148869	0.230651945	0.366992398	0.231375569	0.03561659	0.957951117	0.995810947	Bacteria.Proteobacteria.Deltaproteobacteria	BBS2
4831	ENSG00000125166	rs1646256	0.31537834	0.495588079	0.685231066	0.830312854	0.544893477	-0.20977853	-0.239794718	-0.074516385	0.538530861	0.306109583	0.588950287	0.346323065	0.415238449	0.328146547	0.957951117	0.995810947	Bacteria.Proteobacteria.Deltaproteobacteria	GOT2
4832	ENSG00000125247	rs56900311	0.004794299	0.00479457	0.225102466	0.375383485	0.721677131	-0.827498674	-0.368560384	0.294385466	0.247075769	0.283307119	0.300935535	0.329820153	0.055222011	0.021232985	0.957951117	0.995810947	Bacteria.Proteobacteria.Deltaproteobacteria	TMTC4
4833	ENSG00000125375	rs7157177	0.00545256	0.003710455	0.1047774	0.258761818	0.870675287	-0.79537353	-0.622285958	0.362111906	0.302820327	0.264196846	0.378266655	0.317838875	0.058813559	0.018613572	0.957951117	0.995810947	Bacteria.Proteobacteria.Deltaproteobacteria	DMAC2L
4834	ENSG00000125388	rs2960298	0.948543386	0.097724233	0.032548527	0.234397188	-0.017191254	-0.496018284	0.670414847	-0.413800753	0.265355275	0.295218736	0.306915337	0.344761181	0.632754118	0.12630522	0.957951117	0.995810947	Bacteria.Proteobacteria.Deltaproteobacteria	GRK4
4835	ENSG00000125414	rs4791995	0.082886713	0.084601652	0.81445025	0.715774817	-0.394853508	0.449802217	0.063778708	0.113678144	0.224180152	0.256830629	0.270657695	0.310849002	0.234940667	0.116555208	0.957951117	0.995810947	Bacteria.Proteobacteria.Deltaproteobacteria	MYH2
4836	ENSG00000125445	rs4788878	0.000280652	3.66186058960392e-05	0.155758002	0.074798116	-1.545500536	1.021661456	0.690996925	-0.510843768	0.402375244	0.230485554	0.481148704	0.282114148	0.010354849	0.000780742	0.957951117	0.986408582	Bacteria.Proteobacteria.Deltaproteobacteria	MRPS7
4837	ENSG00000125449	rs11652717	0.697950704	0.942763811	0.585091967	0.231011862	0.095759967	-0.023437957	0.163727691	-0.446476224	0.245657438	0.325189985	0.298392592	0.369269444	0.565140226	0.466092737	0.957951117	0.995810947	Bacteria.Proteobacteria.Deltaproteobacteria	ARMC7
4838	ENSG00000125450	rs8076568	0.705099857	0.644220298	0.122415903	0.080190774	-0.214050518	0.148531028	1.024489043	-0.669618591	0.563121505	0.320131571	0.654584729	0.376753475	0.567076571	0.379071321	0.957951117	0.986408582	Bacteria.Proteobacteria.Deltaproteobacteria	NUP85
4839	ENSG00000125458	rs11652099	0.212500307	0.68598748	0.634157894	0.379412476	0.31212376	-0.133181617	-0.143257579	-0.331961399	0.247896035	0.32793563	0.299617039	0.375092617	0.349109306	0.393380193	0.957951117	0.995810947	Bacteria.Proteobacteria.Deltaproteobacteria	NT5C
4840	ENSG00000125485	rs578258135	0.944608734	0.55936252	0.595470177	0.953901088	0.028214152	-0.221328581	0.250068858	-0.025112096	0.404518203	0.377171075	0.468685392	0.432727605	0.632515592	0.350756618	0.957951117	0.99726824	Bacteria.Proteobacteria.Deltaproteobacteria	DDX31
4841	ENSG00000125508	rs10854170	0.862093219	0.800724218	0.419828313	0.094038882	-0.040799664	0.081848517	-0.225537077	0.665322181	0.233943095	0.322943801	0.277798777	0.391520662	0.613266269	0.427349958	0.957951117	0.986408582	Bacteria.Proteobacteria.Deltaproteobacteria	SRMS
4842	ENSG00000125534	rs72629024	0.130345111	0.010844774	0.405328843	0.421522688	0.313104882	-0.818839369	-0.20172269	0.303474287	0.204360185	0.312165305	0.240836292	0.375168308	0.288954227	0.035796782	0.957951117	0.995810947	Bacteria.Proteobacteria.Deltaproteobacteria	PPDPF
4843	ENSG00000125551	rs200585879	0.000582652	0.000830815	0.198038285	0.441395697	-0.868336662	1.132523208	0.406120234	-0.310129089	0.240062501	0.323057754	0.3122917	0.4003829	0.016053464	0.007684384	0.957951117	0.995810947	Bacteria.Proteobacteria.Deltaproteobacteria	PLGLB2
4844	ENSG00000125618	rs7589901	0.156684923	0.408672146	0.849031798	0.342305689	0.384780749	-0.264234382	-0.062012867	-0.347794017	0.268536953	0.317737208	0.324480614	0.363567054	0.314066918	0.294896206	0.957951117	0.995810947	Bacteria.Proteobacteria.Deltaproteobacteria	PAX8
4845	ENSG00000125629	rs2161829	0.035415926	0.022439583	0.207818032	0.195931412	-0.813454855	0.658185132	0.58098879	-0.43247453	0.378638703	0.28143768	0.456663568	0.330976226	0.155030934	0.053923256	0.957951117	0.995810947	Bacteria.Proteobacteria.Deltaproteobacteria	INSIG2
4846	ENSG00000125630	rs62158644	0.362780418	0.228268839	0.578965832	0.756464899	-0.208178316	0.447607572	0.150548847	-0.159747342	0.227139089	0.368007292	0.269946532	0.512935804	0.440547575	0.208738587	0.957951117	0.995810947	Bacteria.Proteobacteria.Deltaproteobacteria	POLR1B
4847	ENSG00000125703	rs7531329	0.156782589	0.469027473	0.401896806	0.722516401	-0.483074751	0.245390559	0.425224917	-0.148393195	0.337216624	0.336922235	0.503962901	0.416086686	0.314066918	0.318151811	0.957951117	0.995810947	Bacteria.Proteobacteria.Deltaproteobacteria	ATG4C
4848	ENSG00000125731	rs12609729	0.184549833	0.469225215	0.237626651	0.963690917	0.292346878	-0.242164831	-0.313143763	-0.018763875	0.217987476	0.33264186	0.262722367	0.410604365	0.331877873	0.318164415	0.957951117	0.99764239	Bacteria.Proteobacteria.Deltaproteobacteria	SH2D3A
4849	ENSG00000125746	rs10422253	0.926110213	0.956098342	0.1854116	0.123148976	-0.06184298	-0.022056382	-1.066816459	0.740320926	0.664261556	0.399115597	0.797051409	0.473963503	0.62816081	0.470198064	0.957951117	0.995810947	Bacteria.Proteobacteria.Deltaproteobacteria	EML2
4850	ENSG00000125755	rs113577760	0.46011139	0.72287626	0.858762217	0.385515574	0.144182987	-0.141626843	-0.04148869	-0.418244504	0.194034623	0.397652607	0.23222454	0.47872255	0.483782583	0.403558086	0.957951117	0.995810947	Bacteria.Proteobacteria.Deltaproteobacteria	SYMPK
4851	ENSG00000125818	rs6040122	0.140935991	0.024477918	0.582926284	0.991339974	0.316149383	-0.789412889	-0.141154088	0.004871894	0.212112971	0.342749756	0.255771694	0.447136003	0.298724762	0.056822299	0.957951117	0.999025392	Bacteria.Proteobacteria.Deltaproteobacteria	PSMF1
4852	ENSG00000125821	rs3827973	0.776199551	0.112027487	0.755153739	0.804702817	0.070026922	-0.522795971	0.090271247	0.097840111	0.245312695	0.324518192	0.288249428	0.394076431	0.590208037	0.136116779	0.957951117	0.995810947	Bacteria.Proteobacteria.Deltaproteobacteria	DTD1
4853	ENSG00000125827	rs2205783	0.019716517	0.039836277	0.062345216	0.144760608	-0.878304476	0.623191968	0.803641854	-0.518450654	0.367365793	0.297101852	0.423759478	0.351243614	0.117760972	0.074918603	0.957951117	0.995810947	Bacteria.Proteobacteria.Deltaproteobacteria	TMX4
4854	ENSG00000125834	rs6137224	0.125238485	0.05566296	0.623203846	0.880600741	0.343423477	-0.854631091	-0.130319151	0.080445422	0.221111408	0.438588442	0.263980723	0.533458787	0.282450626	0.091696613	0.957951117	0.995810947	Bacteria.Proteobacteria.Deltaproteobacteria	STK35
4855	ENSG00000125851	rs6044845	0.744277253	0.846080816	0.761140609	0.49412166	-0.081190408	-0.078267293	0.087991244	0.330002853	0.247844327	0.401581063	0.288246514	0.479901562	0.579995396	0.440102759	0.957951117	0.995810947	Bacteria.Proteobacteria.Deltaproteobacteria	PCSK2
4856	ENSG00000125863	rs6108574	0.007790699	0.005943259	0.02604775	0.021859161	-1.141946963	1.011299607	1.122526737	-0.945293544	0.415831594	0.355541581	0.492855807	0.402375935	0.073989823	0.02418532	0.957951117	0.984763395	Bacteria.Proteobacteria.Deltaproteobacteria	MKKS
4857	ENSG00000125864	rs11905530	0.421012576	0.183792523	0.667305911	0.361647206	0.265124459	-0.398975777	-0.169509095	0.330612816	0.327396915	0.296974827	0.392551543	0.3598688	0.466908562	0.183880317	0.957951117	0.995810947	Bacteria.Proteobacteria.Deltaproteobacteria	BFSP1
4858	ENSG00000125869	rs2272949	0.575192612	0.811587163	0.427101259	0.067092787	-0.112523791	0.109558294	-0.194598658	0.987312591	0.199770707	0.457732194	0.243500276	0.530179813	0.523643343	0.429738382	0.957951117	0.986408582	Bacteria.Proteobacteria.Deltaproteobacteria	LAMP5
4859	ENSG00000125871	rs62209764	0.493141571	0.084429152	0.485307997	0.671755657	0.121485911	-0.984518812	0.152442155	-0.256830155	0.176267296	0.561827047	0.217215321	0.603357398	0.499668002	0.116445808	0.957951117	0.995810947	Bacteria.Proteobacteria.Deltaproteobacteria	MGME1
4860	ENSG00000125875	rs8121061	0.558803054	0.582627071	0.786454671	0.130639616	-0.174798526	-0.137350898	0.092285154	0.445884527	0.297453279	0.248682346	0.339235643	0.29125094	0.519699872	0.357888982	0.957951117	0.995810947	Bacteria.Proteobacteria.Deltaproteobacteria	TBC1D20
4861	ENSG00000125877	rs11699145	0.31925199	0.001005916	0.907423803	0.629553068	0.182814204	-1.016551766	0.025181664	0.204841247	0.182142872	0.295105181	0.215702001	0.422657104	0.416935255	0.008751799	0.960504248	0.995810947	Bacteria.Proteobacteria.Deltaproteobacteria	ITPA
4862	ENSG00000125895	rs13036311	0.506952893	0.838266364	0.182340837	0.18152787	0.150784032	-0.073467431	-0.366154347	0.602191587	0.225966819	0.358498241	0.271629907	0.445891205	0.504792318	0.437062109	0.957951117	0.995810947	Bacteria.Proteobacteria.Deltaproteobacteria	TMEM74B
4863	ENSG00000125945	rs10917373	0.512027046	0.374584032	0.957648621	0.926240134	0.434168729	-0.348317052	0.038004315	0.03996551	0.658521698	0.38958669	0.712896168	0.430031835	0.507722271	0.279817078	0.961887484	0.995810947	Bacteria.Proteobacteria.Deltaproteobacteria	ZNF436
4864	ENSG00000125991	rs224421	0.038883251	0.033269008	0.286326843	0.265885196	-1.084879048	0.77329924	0.690495663	-0.475761596	0.514626174	0.355529122	0.642291749	0.423935971	0.159809965	0.066833368	0.957951117	0.995810947	Bacteria.Proteobacteria.Deltaproteobacteria	ERGIC3
4865	ENSG00000126001	rs6060445	0.462840565	0.459480746	0.848790137	0.873459195	-0.192919606	0.209951427	0.057816938	0.054026503	0.261215076	0.282144239	0.302036018	0.337886204	0.483810804	0.314559718	0.957951117	0.995810947	Bacteria.Proteobacteria.Deltaproteobacteria	CEP250
4866	ENSG00000126062	rs2233474	0.717786055	0.964261732	0.498063835	0.388958069	0.095025168	-0.019077194	-0.208721215	0.425455424	0.261780586	0.424133025	0.306330065	0.490541031	0.572642663	0.47173062	0.957951117	0.995810947	Bacteria.Proteobacteria.Deltaproteobacteria	TMEM115
4867	ENSG00000126214	rs861530	0.515697935	0.394787739	0.443787108	0.281663157	0.180667813	-0.160015599	-0.243105082	0.234930743	0.27643461	0.186793119	0.315510566	0.216405138	0.508142354	0.288749163	0.957951117	0.995810947	Bacteria.Proteobacteria.Deltaproteobacteria	KLC1
4868	ENSG00000126246	rs12459634	0.048128301	0.156494027	0.275672296	0.801088184	-0.407376076	0.664325031	0.275434825	-0.130774165	0.202249986	0.463412934	0.250544238	0.516951114	0.177928204	0.167519079	0.957951117	0.995810947	Bacteria.Proteobacteria.Deltaproteobacteria	IGFLR1
4869	ENSG00000126247	rs1003470	0.432059857	0.156458928	0.83486427	0.943156406	-0.259646039	0.370042669	-0.077522065	0.021849038	0.328421651	0.258108299	0.370377379	0.305241885	0.471161988	0.167519079	0.957951117	0.996047526	Bacteria.Proteobacteria.Deltaproteobacteria	CAPNS1
4870	ENSG00000126267	rs4806187	0.605205381	0.996209626	0.493136804	0.900508233	0.159695624	0.001226401	-0.256274612	-0.03776813	0.307427025	0.257168938	0.371831867	0.300920432	0.535873293	0.480014682	0.957951117	0.995810947	Bacteria.Proteobacteria.Deltaproteobacteria	COX6B1
4871	ENSG00000126432	rs12806363	0.420503129	0.363709383	0.860888042	0.894447918	0.266008669	-0.275092657	-0.064549227	-0.047347142	0.328126967	0.300733333	0.366881973	0.355463038	0.466908562	0.275276206	0.957951117	0.995810947	Bacteria.Proteobacteria.Deltaproteobacteria	PRDX5
4872	ENSG00000126460	rs56873913	0.299693336	0.456497322	0.615883652	0.064723255	0.219056283	-0.179824671	0.130987587	-0.588573511	0.209535612	0.240053201	0.259835655	0.313230284	0.408435812	0.313605338	0.957951117	0.986408582	Bacteria.Proteobacteria.Deltaproteobacteria	PRRG2
4873	ENSG00000126467	rs1273634	0.267699704	0.339058116	0.464854856	0.371952159	-0.261456128	0.286279546	-0.212136025	0.314847849	0.233869273	0.297242658	0.288537171	0.35020619	0.387519218	0.264596363	0.957951117	0.995810947	Bacteria.Proteobacteria.Deltaproteobacteria	TSKS
4874	ENSG00000126522	rs697970	0.175372888	0.030173562	0.278255232	0.063804418	-0.445568738	0.522243043	0.452405053	-0.574798608	0.32521139	0.235632145	0.413761051	0.304818586	0.327628035	0.063563056	0.957951117	0.986408582	Bacteria.Proteobacteria.Deltaproteobacteria	ASL
4875	ENSG00000126562	rs61755606	0.630426807	0.670498015	0.885646773	0.992365887	0.115075497	-0.269185361	0.042504503	-0.006788505	0.238047868	0.629815459	0.294392343	0.706770737	0.542530527	0.387718987	0.957951117	0.999025392	Bacteria.Proteobacteria.Deltaproteobacteria	WNK4
4876	ENSG00000126602	rs9972684	0.691765705	0.351585935	0.648302871	0.938303626	-0.128800557	0.244351119	-0.187673956	-0.02500222	0.323432584	0.260430995	0.409546929	0.3217697	0.562680889	0.270873378	0.957951117	0.995810947	Bacteria.Proteobacteria.Deltaproteobacteria	TRAP1
4877	ENSG00000126653	rs1128156	0.888503406	0.591181253	0.647275527	0.757851038	0.041569633	-0.146117075	0.168050868	-0.099745856	0.29534557	0.270688686	0.365577572	0.32217039	0.619482829	0.361144813	0.957951117	0.995810947	Bacteria.Proteobacteria.Deltaproteobacteria	NSRP1
4878	ENSG00000126777	rs58589065	0.08518625	0.135885416	0.080290991	0.185629033	-0.373087009	1.043462996	0.464025559	-1.000325464	0.213436664	0.691027576	0.26116749	0.747748624	0.235416825	0.154390164	0.957951117	0.995810947	Bacteria.Proteobacteria.Deltaproteobacteria	KTN1
4879	ENSG00000126790	rs1253100	0.426404129	0.110279534	0.619372369	0.680790505	0.230777874	-0.356544482	0.159288048	-0.104312281	0.288333974	0.22021871	0.319130834	0.252425075	0.469496953	0.134963243	0.957951117	0.995810947	Bacteria.Proteobacteria.Deltaproteobacteria	L3HYPDH
4880	ENSG00000126821	rs10140520	0.176136638	0.80043146	0.438498763	0.534443193	-0.328252112	0.111143163	0.223510802	0.325817327	0.240014421	0.4378721	0.286726368	0.521671264	0.327721345	0.427349958	0.957951117	0.995810947	Bacteria.Proteobacteria.Deltaproteobacteria	SGPP1
4881	ENSG00000126860	rs2905798	0.097021951	0.263699275	0.806483668	0.648076163	-0.396607921	0.296544149	0.074010998	0.148915555	0.235546673	0.263023247	0.30089942	0.3247425	0.248956556	0.227546063	0.957951117	0.995810947	Bacteria.Proteobacteria.Deltaproteobacteria	EVI2A
4882	ENSG00000126870	rs2428782	0.550000221	0.410725686	0.552496924	0.690726972	-0.412622586	0.328262873	-0.480794682	0.18555851	0.686681017	0.396474334	0.805179757	0.464306362	0.516629255	0.29559618	0.957951117	0.995810947	Bacteria.Proteobacteria.Deltaproteobacteria	DYNC2I1
4883	ENSG00000126878	rs11792202	0.030989983	0.243804551	0.113851112	0.759869762	-0.45504824	0.393253713	0.398142966	0.127664972	0.206360598	0.334342381	0.248421076	0.415927276	0.147452757	0.218005938	0.957951117	0.995810947	Bacteria.Proteobacteria.Deltaproteobacteria	AIF1L
4884	ENSG00000127022	rs6639	0.609323258	0.418842856	0.457222448	0.662399173	-0.147232973	0.3243259	-0.265245075	0.197836456	0.286708761	0.398629179	0.354656726	0.451054088	0.53695202	0.297758686	0.957951117	0.995810947	Bacteria.Proteobacteria.Deltaproteobacteria	CANX
4885	ENSG00000127241	rs75502847	0.555049874	0.643737619	0.923889564	0.728751797	-0.147667372	0.187420573	0.027875403	0.167134298	0.24889824	0.403361991	0.290650536	0.47987821	0.518466398	0.379038489	0.960504248	0.995810947	Bacteria.Proteobacteria.Deltaproteobacteria	MASP1
4886	ENSG00000127249	rs9869967	0.937067448	0.155173055	0.155484499	0.619198482	0.019800036	-0.416196714	0.439481755	-0.18506063	0.249803703	0.289385973	0.305810388	0.370581457	0.630543348	0.16689362	0.957951117	0.995810947	Bacteria.Proteobacteria.Deltaproteobacteria	ATP13A4
4887	ENSG00000127311	rs7969887	0.880142119	0.444871471	0.734791479	0.326116297	0.075449468	-0.23052343	-0.19827117	0.355426002	0.498399776	0.299897944	0.582781564	0.359218891	0.61744561	0.308482646	0.957951117	0.995810947	Bacteria.Proteobacteria.Deltaproteobacteria	HELB
4888	ENSG00000127328	rs1466711	0.656736482	0.962926309	0.391344621	0.67852823	0.289342559	0.017604742	-0.645006642	0.185930949	0.648056635	0.377288545	0.74745452	0.446577663	0.551402959	0.471466954	0.957951117	0.995810947	Bacteria.Proteobacteria.Deltaproteobacteria	RAB3IP
4889	ENSG00000127337	rs899224	0.238134362	0.194204743	0.793552666	0.574221877	0.496977435	-0.407825161	0.122665509	-0.200318421	0.417411979	0.310891696	0.466802467	0.354734534	0.368012674	0.189701914	0.957951117	0.995810947	Bacteria.Proteobacteria.Deltaproteobacteria	YEATS4
4890	ENSG00000127364	rs2190243	0.139216541	0.192600649	0.556441069	0.952902191	-0.451701006	0.307705504	0.20887465	0.016808534	0.301724202	0.233714562	0.353310044	0.283491859	0.297102935	0.188549864	0.957951117	0.99726824	Bacteria.Proteobacteria.Deltaproteobacteria	TAS2R4
4891	ENSG00000127366	rs2190243	0.180705398	0.027587157	0.628979793	0.970128636	0.330046475	-0.425825104	0.138657047	0.008615072	0.243915451	0.188936096	0.285617721	0.229176328	0.330594776	0.060857882	0.957951117	0.99764239	Bacteria.Proteobacteria.Deltaproteobacteria	TAS2R5
4892	ENSG00000127399	rs11767726	0.014906327	0.001721812	0.315140876	0.511901096	-0.629359033	0.803538504	0.293431509	-0.195413027	0.251623806	0.245726339	0.289861783	0.296302292	0.10299611	0.012158597	0.957951117	0.995810947	Bacteria.Proteobacteria.Deltaproteobacteria	LRRC61
4893	ENSG00000127415	rs113289555	0.10970223	0.011768559	0.492031839	0.268815074	-0.388693257	0.949010043	0.193700865	-0.463982321	0.239678081	0.366114316	0.280323423	0.416004007	0.266602273	0.037742903	0.957951117	0.995810947	Bacteria.Proteobacteria.Deltaproteobacteria	IDUA
4894	ENSG00000127463	rs55717136	0.645951431	0.281594418	0.813056059	0.794049119	0.147603487	-0.355485477	0.091943064	0.104223699	0.319805814	0.32740626	0.387213399	0.397601022	0.54947967	0.237554859	0.957951117	0.995810947	Bacteria.Proteobacteria.Deltaproteobacteria	EMC1
4895	ENSG00000127507	rs12976472	0.287176349	0.077064274	0.740734321	0.469957028	0.395518304	-0.511197311	-0.142476153	0.245342526	0.368561752	0.284554338	0.428761603	0.337564682	0.400618241	0.11070829	0.957951117	0.995810947	Bacteria.Proteobacteria.Deltaproteobacteria	ADGRE2
4896	ENSG00000127526	rs11670231	0.020379605	0.014423857	0.764706198	0.902670185	1.311535225	-1.356259239	-0.202500594	0.083454185	0.551633292	0.539488645	0.673735212	0.679775449	0.119363248	0.042198643	0.957951117	0.995810947	Bacteria.Proteobacteria.Deltaproteobacteria	SLC35E1
4897	ENSG00000127527	rs7252649	0.570570408	0.611798158	0.683876809	0.572077387	0.270818576	-0.138767657	0.234029466	-0.189230285	0.475030996	0.272108187	0.572185057	0.333226198	0.52245338	0.368284121	0.957951117	0.995810947	Bacteria.Proteobacteria.Deltaproteobacteria	EPS15L1
4898	ENSG00000127578	rs35915772	0.013654943	4.44860721091714e-05	0.56930521	0.07135756	-0.610073461	1.526660461	0.165233672	-0.727903083	0.240644751	0.348727376	0.288877735	0.397074159	0.09957436	0.000871018	0.957951117	0.986408582	Bacteria.Proteobacteria.Deltaproteobacteria	WFIKKN1
4899	ENSG00000127580	rs7204439	0.501661426	0.1896852	0.853151713	0.485557907	-0.241701655	0.463378673	0.078231189	-0.286496001	0.357733532	0.349619679	0.420967862	0.408463815	0.503187935	0.187434268	0.957951117	0.995810947	Bacteria.Proteobacteria.Deltaproteobacteria	WDR24
4900	ENSG00000127616	rs56167249	0.519775797	0.762671931	0.731551186	0.579731556	0.135850181	-0.102921829	-0.085998067	-0.2532848	0.209901502	0.339402021	0.249601294	0.455080549	0.509608086	0.415506196	0.957951117	0.995810947	Bacteria.Proteobacteria.Deltaproteobacteria	SMARCA4
4901	ENSG00000127666	rs4807000	0.093234308	0.113647614	0.04967356	0.058981705	0.653703377	-0.406649645	-0.941083713	0.619178421	0.383720578	0.253583161	0.470523673	0.322140893	0.245435368	0.137386571	0.957951117	0.986408582	Bacteria.Proteobacteria.Deltaproteobacteria	TICAM1
4902	ENSG00000127720	rs79897492	0.100309609	0.110284592	0.644912755	0.951835653	-0.315782141	0.811395393	0.107143175	-0.033761117	0.189421951	0.501163376	0.23141211	0.55678913	0.25546768	0.134963243	0.957951117	0.99726824	Bacteria.Proteobacteria.Deltaproteobacteria	METTL25
4903	ENSG00000127838	rs1870124	0.003875	0.001687395	0.098048576	0.081766955	1.341559168	-1.105585338	-0.884889592	0.699420181	0.447862903	0.337406835	0.527186101	0.395617214	0.049766478	0.012034363	0.957951117	0.986408582	Bacteria.Proteobacteria.Deltaproteobacteria	PNKD
4904	ENSG00000127914	rs4512319	0.368685496	0.179838552	0.638209721	0.554553245	-0.34912281	0.423608591	0.202572016	-0.215277151	0.385672024	0.312430048	0.428796893	0.362400528	0.443038803	0.181767735	0.957951117	0.995810947	Bacteria.Proteobacteria.Deltaproteobacteria	AKAP9
4905	ENSG00000127920	rs180230	0.051168256	0.07280849	0.059315866	0.085067509	-0.686611985	0.46458832	0.806092959	-0.526826172	0.345595286	0.254762472	0.419955182	0.301270884	0.183145252	0.107568055	0.957951117	0.986408582	Bacteria.Proteobacteria.Deltaproteobacteria	GNG11
4906	ENSG00000127946	rs2079206	0.358000432	0.866971064	0.221433145	0.643993648	-0.219342303	0.048284465	0.383784286	-0.154304941	0.236934744	0.287115569	0.310863364	0.33234836	0.437865763	0.446263398	0.957951117	0.995810947	Bacteria.Proteobacteria.Deltaproteobacteria	HIP1
4907	ENSG00000127947	rs2302474	0.01927673	0.009357922	0.030335933	0.034089471	-0.540450477	0.921379901	0.591956898	-1.010673177	0.225202817	0.344002986	0.267358644	0.466890603	0.116628967	0.032842383	0.957951117	0.986351348	Bacteria.Proteobacteria.Deltaproteobacteria	PTPN12
4908	ENSG00000127952	rs28634426	0.417318951	0.084825571	0.706580869	0.17375085	0.246647164	-0.582196555	-0.133203147	0.531128143	0.302158328	0.332670699	0.352286709	0.386182366	0.465529837	0.116773109	0.957951117	0.995810947	Bacteria.Proteobacteria.Deltaproteobacteria	STYXL1
4909	ENSG00000128039	rs36110240	0.133249366	0.173332843	0.786637627	0.045703287	-0.345816317	0.411455438	-0.074886122	0.747551342	0.227444346	0.298873764	0.275519709	0.366946122	0.290409558	0.177720994	0.957951117	0.986408582	Bacteria.Proteobacteria.Deltaproteobacteria	SRD5A3
4910	ENSG00000128203	rs3788400	0.239807808	0.868951059	0.201401141	0.745635042	-0.34378031	0.044105691	0.479693292	-0.107266279	0.289783216	0.266267581	0.371671367	0.329256853	0.369284977	0.447152968	0.957951117	0.995810947	Bacteria.Proteobacteria.Deltaproteobacteria	ASPHD2
4911	ENSG00000128245	rs2853887	0.332541605	0.136670771	0.926598286	0.681822497	0.296521609	-0.43734138	0.032679927	-0.154166426	0.303723679	0.290218024	0.353359203	0.374349217	0.422231025	0.154590126	0.960504248	0.995810947	Bacteria.Proteobacteria.Deltaproteobacteria	YWHAH
4912	ENSG00000128272	rs4894	0.156712956	0.240846518	0.380459843	0.015471811	-0.393898237	0.286992458	-0.299946544	0.831620149	0.274918894	0.242455675	0.339668402	0.334430442	0.314066918	0.216028814	0.957951117	0.965265001	Bacteria.Proteobacteria.Deltaproteobacteria	ATF4
4913	ENSG00000128274	rs9607929	0.334278895	0.598972663	0.277309276	0.422265255	-0.280331527	0.164525351	0.373905183	-0.301598797	0.288181658	0.311323632	0.34128789	0.373449704	0.422231025	0.363652763	0.957951117	0.995810947	Bacteria.Proteobacteria.Deltaproteobacteria	A4GALT
4914	ENSG00000128294	rs2283824	0.195230468	0.220664382	0.557015468	0.679866853	-0.484931903	0.396831994	0.257430044	-0.160061833	0.370533084	0.320891064	0.436077259	0.386148873	0.338615397	0.20452316	0.957951117	0.995810947	Bacteria.Proteobacteria.Deltaproteobacteria	TPST2
4915	ENSG00000128309	rs62230792	0.047841086	0.010549511	0.486850393	0.86309696	0.463475725	-0.788009285	-0.194941066	0.066785273	0.229796971	0.299224542	0.278760134	0.385779809	0.177914881	0.03561659	0.957951117	0.995810947	Bacteria.Proteobacteria.Deltaproteobacteria	MPST
4916	ENSG00000128383	rs2010268	0.406474083	0.584254829	0.996746712	0.640307745	-0.213046198	0.261317903	-0.001292818	0.262461105	0.254979977	0.475187322	0.315851882	0.559063245	0.461819473	0.358640752	0.963846949	0.995810947	Bacteria.Proteobacteria.Deltaproteobacteria	APOBEC3A
4917	ENSG00000128487	rs7224557	0.317232563	0.274448005	0.335907194	0.523787673	-0.220269344	0.518602742	0.262832057	-0.337750163	0.21853954	0.470524747	0.271110576	0.526925737	0.415843557	0.233754392	0.957951117	0.995810947	Bacteria.Proteobacteria.Deltaproteobacteria	SPECC1
4918	ENSG00000128602	rs73461198	0.428003856	0.360002756	0.236007421	0.213133116	0.456616753	-0.57874074	-0.825735977	0.942842736	0.572484691	0.627786301	0.690364236	0.749876962	0.47034267	0.273326263	0.957951117	0.995810947	Bacteria.Proteobacteria.Deltaproteobacteria	SMO
4919	ENSG00000128604	rs7801838	0.789091592	0.404893875	0.625841774	0.703197164	0.065083442	-0.229210305	0.137600954	-0.123266797	0.242310197	0.273399043	0.280865534	0.322104956	0.593837061	0.293629586	0.957951117	0.995810947	Bacteria.Proteobacteria.Deltaproteobacteria	IRF5
4920	ENSG00000128606	rs13242493	0.354942569	0.385529825	0.019598194	0.020463084	-0.481629481	0.26944582	1.61979848	-0.933077307	0.516939678	0.308416919	0.676826187	0.392724826	0.43704083	0.284911494	0.957951117	0.984763395	Bacteria.Proteobacteria.Deltaproteobacteria	LRRC17
4921	ENSG00000128641	rs13025919	0.493423061	0.815154416	0.043371824	0.092907578	-0.1761007	0.074343527	0.641252194	-0.621487183	0.255676455	0.316716265	0.311233997	0.364437586	0.499668834	0.431087028	0.957951117	0.986408582	Bacteria.Proteobacteria.Deltaproteobacteria	MYO1B
4922	ENSG00000128645	rs13390932	0.081470412	0.064038966	0.164581418	0.193274515	0.571235091	-0.58109353	-0.521635088	0.491550433	0.322789737	0.308436273	0.371091054	0.373925228	0.233724194	0.099394299	0.957951117	0.995810947	Bacteria.Proteobacteria.Deltaproteobacteria	HOXD1
4923	ENSG00000128699	rs1899025	0.536082287	0.262533659	0.825390737	0.920942017	0.272646232	-0.298085237	0.114179951	0.03142829	0.4382999	0.263739092	0.515464714	0.315439247	0.514592096	0.227123803	0.957951117	0.995810947	Bacteria.Proteobacteria.Deltaproteobacteria	ORMDL1
4924	ENSG00000128791	rs7243117	0.565494788	0.303847731	0.244742647	0.952535795	-0.126336695	-0.365645575	0.311981617	0.025588585	0.218707261	0.352797507	0.265778885	0.42824024	0.521487588	0.248086137	0.957951117	0.99726824	Bacteria.Proteobacteria.Deltaproteobacteria	TWSG1
4925	ENSG00000128829	rs3736290	0.891011112	0.519586619	0.28797023	0.691314693	-0.061449105	-0.210184886	0.534368691	-0.147121328	0.446698194	0.324608143	0.498776767	0.368868404	0.619879035	0.337246635	0.957951117	0.995810947	Bacteria.Proteobacteria.Deltaproteobacteria	EIF2AK4
4926	ENSG00000128833	rs71472935	0.815997274	0.970480575	0.988319768	0.38653605	-0.053888426	0.019728004	0.004158161	0.53477464	0.230645381	0.531060012	0.282946139	0.613426973	0.599590815	0.473065115	0.962626935	0.995810947	Bacteria.Proteobacteria.Deltaproteobacteria	MYO5C
4927	ENSG00000128891	rs8029384	0.013868301	0.001535851	0.366185057	0.201870173	0.82647984	-0.814292094	-0.358195304	0.380004881	0.326778259	0.246185199	0.393621519	0.29474209	0.100155307	0.011364324	0.957951117	0.995810947	Bacteria.Proteobacteria.Deltaproteobacteria	CCDC32
4928	ENSG00000128915	rs3743267	0.228569104	0.168714048	0.399639171	0.359635912	0.987698498	-0.623939709	-0.746252977	0.455290632	0.812581296	0.448282643	0.880182898	0.493494946	0.360673328	0.175270642	0.957951117	0.995810947	Bacteria.Proteobacteria.Deltaproteobacteria	ICE2
4929	ENSG00000128928	rs7165012	0.328840108	0.266289746	0.15246262	0.08445862	-0.307512054	0.254465402	-0.597958227	0.514679668	0.312561702	0.226939785	0.412994494	0.29373641	0.421552824	0.229335635	0.957951117	0.986408582	Bacteria.Proteobacteria.Deltaproteobacteria	IVD
4930	ENSG00000128944	rs4924456	0.008920525	0.004736723	0.2711957	0.322999695	0.909483464	-0.754780094	-0.462125677	0.333823778	0.337319463	0.258032267	0.416423336	0.335203593	0.080025622	0.021169654	0.957951117	0.995810947	Bacteria.Proteobacteria.Deltaproteobacteria	KNSTRN
4931	ENSG00000129055	rs1498718	0.002629976	0.003632376	0.689101014	0.84764193	-1.252582387	0.746635581	0.190177435	0.058384579	0.40038275	0.247402259	0.473235979	0.302673987	0.038939931	0.018460523	0.957951117	0.995810947	Bacteria.Proteobacteria.Deltaproteobacteria	ANAPC13
4932	ENSG00000129083	rs2597185	0.584886089	0.467239185	0.867218195	0.96116112	-0.208662552	0.210348068	-0.078351106	0.016787149	0.380077068	0.287645555	0.466777336	0.343403253	0.526529354	0.317302376	0.957951117	0.99764239	Bacteria.Proteobacteria.Deltaproteobacteria	COPB1
4933	ENSG00000129103	rs10800	0.150709083	0.01185829	0.630440953	0.351805243	-0.408214912	1.004279088	0.157485693	-0.427194429	0.28071885	0.387868831	0.325792095	0.455515344	0.309528652	0.037942864	0.957951117	0.995810947	Bacteria.Proteobacteria.Deltaproteobacteria	SUMF2
4934	ENSG00000129128	rs71613791	0.829812023	0.339117629	0.650532878	0.236289815	0.064186329	-0.306821892	-0.160118792	0.449014072	0.297421214	0.31861121	0.351809519	0.375631163	0.603364202	0.264596363	0.957951117	0.995810947	Bacteria.Proteobacteria.Deltaproteobacteria	SPCS3
4935	ENSG00000129197	rs1050456	0.316449819	0.550037002	0.559173122	0.931529722	-0.212807494	0.219368064	0.150437366	-0.0344394	0.210792413	0.36510317	0.256239858	0.399279254	0.415528016	0.347856853	0.957951117	0.995810947	Bacteria.Proteobacteria.Deltaproteobacteria	RPAIN
4936	ENSG00000129250	rs8076995	0.672373935	0.341178922	0.174842944	0.514165254	0.085913174	0.513058044	-0.338644847	0.388313632	0.202236301	0.535066957	0.246862112	0.591977716	0.556142609	0.26573766	0.957951117	0.995810947	Bacteria.Proteobacteria.Deltaproteobacteria	KIF1C
4937	ENSG00000129317	rs1585715	0.127220259	0.218530714	0.391829559	0.636989179	-0.457161433	0.336486254	0.320207877	-0.163760986	0.295912318	0.270822607	0.371449544	0.345385493	0.284224252	0.203158767	0.957951117	0.995810947	Bacteria.Proteobacteria.Deltaproteobacteria	PUS7L
4938	ENSG00000129347	rs12459544	0.343370085	0.057537835	0.17280341	0.016523832	0.200347233	-0.657436609	-0.346586721	0.961489973	0.20989893	0.340032612	0.251439853	0.390706613	0.42989737	0.093313645	0.957951117	0.965265001	Bacteria.Proteobacteria.Deltaproteobacteria	KRI1
4939	ENSG00000129460	rs12436782	0.891146524	0.292450804	0.353182106	0.296560715	-0.030379108	-0.340785736	0.242195844	-0.435805363	0.221114409	0.321081846	0.258996755	0.41414768	0.619879035	0.242799504	0.957951117	0.995810947	Bacteria.Proteobacteria.Deltaproteobacteria	NGDN
4940	ENSG00000129467	rs2332323	0.384822352	0.054923617	0.776728905	0.614848896	0.28170778	-0.480674018	0.104011117	0.148620541	0.3219699	0.245908573	0.365251444	0.29394978	0.451520934	0.090815632	0.957951117	0.995810947	Bacteria.Proteobacteria.Deltaproteobacteria	ADCY4
4941	ENSG00000129566	rs1713434	0.537907496	0.496439237	0.380454523	0.321913023	0.194004268	-0.190355047	0.344279012	-0.342757463	0.313282379	0.278318047	0.389867429	0.343396295	0.514593923	0.328342855	0.957951117	0.995810947	Bacteria.Proteobacteria.Deltaproteobacteria	TEP1
4942	ENSG00000129596	rs154757	0.06846282	0.092330185	0.814351176	0.494539847	-0.500004613	0.487758344	-0.076608543	0.228043517	0.269875531	0.285502643	0.324926872	0.331951315	0.213894453	0.122013935	0.957951117	0.995810947	Bacteria.Proteobacteria.Deltaproteobacteria	CDO1
4943	ENSG00000129625	rs153558	0.002482576	0.003937898	0.038712097	0.187387738	-0.799473313	0.845130275	0.634276384	-0.434434225	0.253965247	0.282664913	0.300604252	0.326058788	0.038254273	0.019211832	0.957951117	0.995810947	Bacteria.Proteobacteria.Deltaproteobacteria	REEP5
4944	ENSG00000129757	rs2289488	0.113204147	0.515174866	0.012352468	0.142220446	0.532698128	-0.225583018	-1.018026366	0.60073193	0.331769898	0.344727082	0.395557228	0.404371223	0.268939842	0.335732914	0.957951117	0.995810947	Bacteria.Proteobacteria.Deltaproteobacteria	CDKN1C
4945	ENSG00000129925	rs540	0.001520892	0.002742015	0.192746348	0.296788734	1.006746525	-0.743887261	-0.503492575	0.298902258	0.304075185	0.238860877	0.382549534	0.284183332	0.027675564	0.015851588	0.957951117	0.995810947	Bacteria.Proteobacteria.Deltaproteobacteria	PGAP6
4946	ENSG00000129946	rs182361580	0.340412926	0.457325506	0.996851117	0.756957159	0.2046106	-0.516703721	0.001042487	-0.231122258	0.213047245	0.691038692	0.26313758	0.743668203	0.427317181	0.313722446	0.963846949	0.995810947	Bacteria.Proteobacteria.Deltaproteobacteria	SHC2
4947	ENSG00000129990	rs3810352	0.007770975	0.000125161	0.238680407	0.090464944	-0.686421156	0.934611933	0.347380773	-0.470237531	0.249870606	0.229036621	0.29210877	0.273632041	0.073989823	0.001899713	0.957951117	0.986408582	Bacteria.Proteobacteria.Deltaproteobacteria	SYT5
4948	ENSG00000130024	rs6459655	0.97030842	0.414171657	0.776589877	0.207378186	-0.009649877	-0.251135238	-0.090829058	0.443574292	0.258259111	0.305576301	0.318756541	0.348312848	0.638107107	0.297294203	0.957951117	0.995810947	Bacteria.Proteobacteria.Deltaproteobacteria	PHF10
4949	ENSG00000130035	rs11063310	0.111681859	0.07518444	0.594285169	0.88354548	0.379551768	-0.473719573	-0.153807717	0.049204593	0.235369834	0.261968257	0.287342411	0.334604846	0.267949058	0.109163739	0.957951117	0.995810947	Bacteria.Proteobacteria.Deltaproteobacteria	GALNT8
4950	ENSG00000130038	rs16930752	0.533055849	0.188665502	0.833963137	0.695950839	-0.159352657	0.400777282	0.063003083	0.161698375	0.254275721	0.301681415	0.299351826	0.411938785	0.514293146	0.187069364	0.957951117	0.995810947	Bacteria.Proteobacteria.Deltaproteobacteria	CRACR2A
4951	ENSG00000130147	rs10451535	0.661175986	0.494280674	0.85894926	0.952033873	0.164236366	-0.24494626	0.074304837	-0.024256579	0.373004726	0.356341	0.416463791	0.401695279	0.551720781	0.327647363	0.957951117	0.99726824	Bacteria.Proteobacteria.Deltaproteobacteria	SH3BP4
4952	ENSG00000130165	rs11881637	0.153806252	0.085047469	0.169265481	0.086323107	0.94426294	-0.695494056	-1.016290593	0.777156812	0.65434863	0.397699179	0.731134766	0.446251675	0.311506278	0.116987891	0.957951117	0.986408582	Bacteria.Proteobacteria.Deltaproteobacteria	ELOF1
4953	ENSG00000130177	rs7998576	0.004726434	2.91336630642895e-05	0.132869417	0.058831284	-0.659380016	1.309973434	0.399966177	-0.696207674	0.225359296	0.291319236	0.262796767	0.361995864	0.055149222	0.000654898	0.957951117	0.986408582	Bacteria.Proteobacteria.Deltaproteobacteria	CDC16
4954	ENSG00000130203	rs5167	0.649501333	0.900797559	0.763984326	0.383874479	-0.124986496	-0.034257593	-0.099387702	0.290929768	0.273750279	0.273750279	0.329627702	0.33184376	0.550010429	0.455359929	0.957951117	0.995810947	Bacteria.Proteobacteria.Deltaproteobacteria	APOE
4955	ENSG00000130312	rs7253389	0.10509041	0.021785385	0.644357869	0.375637075	-0.557425733	0.730670429	0.180774384	-0.316238022	0.339151908	0.310837858	0.389788418	0.354492441	0.261735883	0.053288609	0.957951117	0.995810947	Bacteria.Proteobacteria.Deltaproteobacteria	MRPL34
4956	ENSG00000130348	rs2169463	0.173109637	0.04471104	0.888551561	0.862527182	0.386952569	-0.561820299	0.04712882	-0.055279376	0.280927306	0.274468343	0.334988353	0.31797992	0.325699981	0.08052739	0.957951117	0.995810947	Bacteria.Proteobacteria.Deltaproteobacteria	QRSL1
4957	ENSG00000130363	rs10945587	0.539835909	0.660930669	0.472611143	0.263779276	0.136125	-0.222998571	-0.192987543	0.64593886	0.220867427	0.506070851	0.267130448	0.57301983	0.514949677	0.383896581	0.957951117	0.995810947	Bacteria.Proteobacteria.Deltaproteobacteria	RSPH3
4958	ENSG00000130413	rs4620720	0.000418038	0.00542525	0.008297903	0.099317245	1.003481922	-0.986220033	-0.873792675	0.634395264	0.269770649	0.342793296	0.320896252	0.37940616	0.012614147	0.022776402	0.957951117	0.986408582	Bacteria.Proteobacteria.Deltaproteobacteria	STK33
4959	ENSG00000130414	rs74002095	0.006526986	0.004725104	0.03687405	0.23730548	0.692146233	-0.918682355	-0.605909433	0.457512212	0.246259447	0.313971577	0.284327202	0.38357952	0.066491499	0.021169654	0.957951117	0.995810947	Bacteria.Proteobacteria.Deltaproteobacteria	NDUFA10
4960	ENSG00000130429	rs10243678	0.693559149	0.413141411	0.406441152	0.200860458	0.095751171	-0.345140195	-0.237906918	0.612606773	0.241926719	0.419029369	0.284713934	0.474077614	0.563498381	0.296794619	0.957951117	0.995810947	Bacteria.Proteobacteria.Deltaproteobacteria	ARPC1B
4961	ENSG00000130449	rs13185068	0.430030654	0.902701599	0.462601642	0.420978625	-0.191760969	-0.04094903	0.208668676	0.332405918	0.241484123	0.333658265	0.282388019	0.410451295	0.471161988	0.455875348	0.957951117	0.995810947	Bacteria.Proteobacteria.Deltaproteobacteria	ZSWIM6
4962	ENSG00000130517	rs73923106	0.32128541	0.484607072	0.805651695	0.747105215	0.250401313	-0.245686859	-0.076484544	-0.132284982	0.250540374	0.349516344	0.309597088	0.408499299	0.418056338	0.323407907	0.957951117	0.995810947	Bacteria.Proteobacteria.Deltaproteobacteria	PGPEP1
4963	ENSG00000130518	rs1075403	0.19432588	0.091940217	0.433552051	0.318353174	0.548124234	-0.485461327	-0.377879829	0.330651112	0.417958929	0.283810215	0.479533499	0.328820885	0.338615397	0.121844657	0.957951117	0.995810947	Bacteria.Proteobacteria.Deltaproteobacteria	IQCN
4964	ENSG00000130522	rs41523455	0.577350393	0.55446194	0.558019042	0.680358488	0.253284431	-0.251346188	-0.291400976	0.19419625	0.452229359	0.423021831	0.494884991	0.469261974	0.524365286	0.349135625	0.957951117	0.995810947	Bacteria.Proteobacteria.Deltaproteobacteria	JUND
4965	ENSG00000130638	rs80557	0.21404955	0.157981014	0.288628074	0.235242465	0.802564544	-0.59438587	-0.773730782	0.551209384	0.639602826	0.416136861	0.723190729	0.460083463	0.350446899	0.168701292	0.957951117	0.995810947	Bacteria.Proteobacteria.Deltaproteobacteria	ATXN10
4966	ENSG00000130640	rs7081338	0.254902503	0.310049542	0.062021341	0.072783681	0.96191169	-0.49112681	-1.792568065	0.993255903	0.83741494	0.480034209	0.944017113	0.544615183	0.379061656	0.251206484	0.957951117	0.986408582	Bacteria.Proteobacteria.Deltaproteobacteria	TUBGCP2
4967	ENSG00000130653	rs2254149	0.028365342	0.007924086	0.587792988	0.854926117	-0.668319264	0.615256271	0.188205409	-0.050357836	0.2980613	0.224550681	0.345492592	0.274332387	0.140869207	0.028947894	0.957951117	0.995810947	Bacteria.Proteobacteria.Deltaproteobacteria	PNPLA7
4968	ENSG00000130695	rs8564	0.724648323	0.423306032	0.591054625	0.241535281	-0.088746807	-0.308763037	0.155378665	0.581694944	0.250852693	0.383183819	0.287747774	0.492152451	0.5735108	0.299050195	0.957951117	0.995810947	Bacteria.Proteobacteria.Deltaproteobacteria	CEP85
4969	ENSG00000130701	rs2236200	0.371198681	0.708826445	0.278023567	0.921612505	0.232795219	0.140519129	-0.342029786	0.043686616	0.258528674	0.374643641	0.312661802	0.442236589	0.443166712	0.400752775	0.957951117	0.995810947	Bacteria.Proteobacteria.Deltaproteobacteria	RBBP8NL
4970	ENSG00000130703	rs56237636	0.536568148	0.949742488	0.852849946	0.720604914	0.214347006	0.020419166	-0.081390618	-0.138972648	0.344991662	0.32271015	0.437060242	0.386887932	0.514592096	0.467849703	0.957951117	0.995810947	Bacteria.Proteobacteria.Deltaproteobacteria	OSBPL2
4971	ENSG00000130731	rs117667029	0.338823454	0.053619537	0.697360759	0.315632055	-0.248204363	0.733707693	0.113924439	-0.494536266	0.257583318	0.37327369	0.291655675	0.489019979	0.425546022	0.089576802	0.957951117	0.995810947	Bacteria.Proteobacteria.Deltaproteobacteria	METTL26
4972	ENSG00000130758	rs3746005	0.578041089	0.416822991	0.124178412	0.232681577	0.286194193	-0.279620138	0.983735839	-0.487373035	0.511919211	0.342185928	0.631561861	0.404554721	0.524365286	0.297758686	0.957951117	0.995810947	Bacteria.Proteobacteria.Deltaproteobacteria	MAP3K10
4973	ENSG00000130768	rs4908370	0.165976129	0.214019818	0.910662231	0.754934633	0.492067562	-0.401169863	-0.044253532	-0.11327068	0.351230776	0.319690832	0.392871867	0.361355692	0.32129962	0.200457088	0.960504248	0.995810947	Bacteria.Proteobacteria.Deltaproteobacteria	SMPDL3B
4974	ENSG00000130810	rs2010353	0.612010496	0.499399925	0.051747423	0.024906918	0.155577268	-0.146610424	-0.760358807	0.613068051	0.305252411	0.21584605	0.38369449	0.267010537	0.537166116	0.329564584	0.957951117	0.984763395	Bacteria.Proteobacteria.Deltaproteobacteria	PPAN
4975	ENSG00000130818	rs7246143	0.22882137	0.246826524	0.846998102	0.622763816	-0.234768065	0.517453109	0.045629763	0.253021732	0.193249999	0.442791375	0.23554315	0.511883351	0.360673328	0.219840661	0.957951117	0.995810947	Bacteria.Proteobacteria.Deltaproteobacteria	ZNF426
4976	ENSG00000130881	rs77177483	0.652883629	0.075724207	0.645640503	0.632530385	-0.111585041	0.722154198	-0.135288081	-0.233048532	0.246953324	0.400110114	0.292846041	0.485077085	0.550722599	0.109507063	0.957951117	0.995810947	Bacteria.Proteobacteria.Deltaproteobacteria	LRP3
4977	ENSG00000130921	rs4759371	0.137482607	0.105501589	0.06791491	0.065754467	1.016973167	-0.656794657	-1.433565317	0.858133243	0.676279656	0.40009244	0.772186002	0.458487671	0.295347291	0.131384833	0.957951117	0.986408582	Bacteria.Proteobacteria.Deltaproteobacteria	MTRFR
4978	ENSG00000130943	rs113101219	0.263811092	0.155051723	0.941473019	0.733724472	0.241120014	-0.814217682	-0.019401266	-0.218010101	0.213914741	0.565965206	0.263235601	0.638129619	0.385102328	0.166877741	0.961173791	0.995810947	Bacteria.Proteobacteria.Deltaproteobacteria	PKDREJ
4979	ENSG00000130958	rs7024573	0.992409242	0.891211794	0.638679851	0.568962917	-0.003898941	0.040125342	0.225354693	-0.197988887	0.408248516	0.292228737	0.477692026	0.34583627	0.643267866	0.453353357	0.957951117	0.995810947	Bacteria.Proteobacteria.Deltaproteobacteria	SLC35D2
4980	ENSG00000131019	rs932744	0.008950443	0.00922664	0.025696779	0.027340641	1.281439464	-1.002927381	-1.278621003	0.966768433	0.475493861	0.373715088	0.560014039	0.428240784	0.080025622	0.03270481	0.957951117	0.986351348	Bacteria.Proteobacteria.Deltaproteobacteria	ULBP3
4981	ENSG00000131023	rs9767113	0.14652556	0.401828191	0.49325667	0.796963199	-0.421895111	0.217744252	0.233166897	0.081425158	0.287104458	0.258025667	0.338398762	0.315189865	0.304522403	0.291876885	0.957951117	0.995810947	Bacteria.Proteobacteria.Deltaproteobacteria	LATS1
4982	ENSG00000131037	rs1654468	0.968343439	0.336232186	0.351553118	0.535310203	0.012202462	-0.25251385	0.330629316	-0.202266052	0.306292848	0.260643864	0.35236268	0.324541634	0.638013883	0.263502742	0.957951117	0.995810947	Bacteria.Proteobacteria.Deltaproteobacteria	EPS8L1
4983	ENSG00000131100	rs5746448	0.794335847	0.417639759	0.488939207	0.845093093	-0.06882834	-0.347514642	0.215807215	0.09618779	0.262946622	0.426022219	0.310088703	0.49034145	0.593837061	0.297758686	0.957951117	0.995810947	Bacteria.Proteobacteria.Deltaproteobacteria	ATP6V1E1
4984	ENSG00000131142	rs3136653	0.690061983	0.062377037	0.230402707	0.986387713	-0.084631401	0.777527743	-0.309418875	-0.008123949	0.211285816	0.410040714	0.255574874	0.474334019	0.561997853	0.09759659	0.957951117	0.998630018	Bacteria.Proteobacteria.Deltaproteobacteria	CCL25
4985	ENSG00000131165	rs258341	0.013597403	0.056471897	0.009028894	0.044453506	0.872263108	-0.553385615	-1.180808891	0.705070774	0.343845097	0.284955294	0.438681177	0.344022123	0.09957436	0.092343921	0.957951117	0.986408582	Bacteria.Proteobacteria.Deltaproteobacteria	CHMP1A
4986	ENSG00000131323	rs11552464	0.96004072	0.652269309	0.778110434	0.386928418	0.010916687	-0.133706423	0.070617018	-0.314927569	0.217048653	0.295350634	0.249569696	0.361546109	0.635176862	0.381155336	0.957951117	0.995810947	Bacteria.Proteobacteria.Deltaproteobacteria	TRAF3
4987	ENSG00000131378	rs6790093	0.606730351	0.963969782	0.425308224	0.273579207	-0.11885358	-0.014294667	0.214331361	-0.483623474	0.229775226	0.315228751	0.26714912	0.437987141	0.535873293	0.471717743	0.957951117	0.995810947	Bacteria.Proteobacteria.Deltaproteobacteria	RFTN1
4988	ENSG00000131379	rs7617624	0.477372158	0.037430315	0.677664465	0.63032772	0.192213032	-0.523832809	0.130350257	0.149238679	0.268953697	0.246559272	0.312191394	0.308629025	0.489865836	0.072645405	0.957951117	0.995810947	Bacteria.Proteobacteria.Deltaproteobacteria	C3orf20
4989	ENSG00000131435	rs6897575	0.385833242	0.16718783	0.936321765	0.822017424	0.304328708	-0.366834313	-0.033062798	0.071118833	0.348568902	0.262601634	0.412235894	0.314877331	0.451520934	0.174544475	0.960940155	0.995810947	Bacteria.Proteobacteria.Deltaproteobacteria	PDLIM4
4990	ENSG00000131446	rs662474	0.349684883	0.618614711	0.662706467	0.811709612	-0.249772047	0.223901795	0.134088984	0.1245328	0.265153148	0.447613209	0.306011394	0.520640348	0.433624674	0.370386251	0.957951117	0.995810947	Bacteria.Proteobacteria.Deltaproteobacteria	MGAT1
4991	ENSG00000131462	rs9911799	0.090584386	0.039201156	0.473085873	0.440088063	0.52599558	-0.522025405	-0.2829949	0.247532124	0.306193703	0.248045249	0.392139272	0.318651631	0.243443959	0.074295934	0.957951117	0.995810947	Bacteria.Proteobacteria.Deltaproteobacteria	TUBG1
4992	ENSG00000131473	rs6503675	0.598335664	0.900767217	0.418801015	0.712071729	0.367152713	-0.048245715	-0.640976449	0.165974498	0.693534011	0.385409979	0.787753369	0.447741406	0.532530414	0.455359929	0.957951117	0.995810947	Bacteria.Proteobacteria.Deltaproteobacteria	ACLY
4993	ENSG00000131480	rs35296742	0.45027143	0.449868364	0.275859145	0.529791781	-0.144588174	0.468926219	0.262646927	-0.422490252	0.190361088	0.616824851	0.239005809	0.668803912	0.478562904	0.310510254	0.957951117	0.995810947	Bacteria.Proteobacteria.Deltaproteobacteria	AOC2
4994	ENSG00000131634	rs34819117	0.335672998	0.926811221	0.792058963	0.03389174	-0.184849393	-0.040267359	-0.06030039	1.089947167	0.190578617	0.436670469	0.227785015	0.502935696	0.422479567	0.462864655	0.957951117	0.986351348	Bacteria.Proteobacteria.Deltaproteobacteria	TMEM204
4995	ENSG00000131697	rs806109	0.6176315	0.645454463	0.440624934	0.511352032	-0.293900661	0.160491042	0.537748546	-0.270920219	0.585906036	0.34720462	0.693068594	0.410257219	0.538927699	0.379221091	0.957951117	0.995810947	Bacteria.Proteobacteria.Deltaproteobacteria	NPHP4
4996	ENSG00000131711	rs72761109	0.081894935	0.201299458	0.360776448	0.992805147	-0.411478012	0.474464719	0.258103381	0.003754217	0.232846601	0.367536228	0.280430708	0.414725912	0.234049785	0.19351623	0.957951117	0.999025392	Bacteria.Proteobacteria.Deltaproteobacteria	MAP1B
4997	ENSG00000131730	rs545	0.331044264	0.575560211	0.475646348	0.931909932	0.267822608	-0.223006798	-0.231225482	-0.037854243	0.273473215	0.396300339	0.322272805	0.441326631	0.421948467	0.35579076	0.957951117	0.995810947	Bacteria.Proteobacteria.Deltaproteobacteria	CKMT2
4998	ENSG00000131748	rs903504	0.330497007	0.345928792	0.614382006	0.863961783	0.506574256	-0.295165158	-0.290964325	0.062499465	0.51667278	0.310893207	0.574724852	0.363341618	0.421948467	0.267909687	0.957951117	0.995810947	Bacteria.Proteobacteria.Deltaproteobacteria	STARD3
4999	ENSG00000131781	rs1470262	0.617822873	0.781263105	0.522056402	0.88190148	0.16333171	0.086798988	-0.257499543	-0.058367268	0.325787768	0.311300991	0.400051217	0.391347402	0.538927699	0.421830913	0.957951117	0.995810947	Bacteria.Proteobacteria.Deltaproteobacteria	FMO5
5000	ENSG00000131848	rs59844254	0.036532552	0.002275037	0.053485258	0.056522815	0.471068784	-1.048591424	-0.50974168	0.789639916	0.220637495	0.330021413	0.259181102	0.406696161	0.1556866	0.014531228	0.957951117	0.986408582	Bacteria.Proteobacteria.Deltaproteobacteria	ZSCAN5A
5001	ENSG00000131849	rs9304814	0.523443967	0.073160468	0.206978368	0.639873779	0.161169511	-0.402988466	0.412185716	-0.130886967	0.251232667	0.221261726	0.323376964	0.278437611	0.510818597	0.107640316	0.957951117	0.995810947	Bacteria.Proteobacteria.Deltaproteobacteria	ZNF132
5002	ENSG00000131871	rs28665122	0.843204337	0.872170118	0.901508167	0.806419279	-0.040331297	-0.067234035	0.030564205	0.114693583	0.20308959	0.416209806	0.246008123	0.466140392	0.606987062	0.447642038	0.959896601	0.995810947	Bacteria.Proteobacteria.Deltaproteobacteria	SELENOS
5003	ENSG00000131941	rs7258173	0.123544103	0.021861049	0.279741399	0.150110896	0.3441511	-0.839628438	-0.276739375	0.687007531	0.220566724	0.357403592	0.253891362	0.471734021	0.281630187	0.053326782	0.957951117	0.995810947	Bacteria.Proteobacteria.Deltaproteobacteria	RHPN2
5004	ENSG00000131943	rs1048123	0.605627038	0.60708496	0.736000743	0.661940818	0.221760624	-0.184786885	0.184228389	-0.186984173	0.427407544	0.357594807	0.544084935	0.42569448	0.535873293	0.366528969	0.957951117	0.995810947	Bacteria.Proteobacteria.Deltaproteobacteria	C19orf12
5005	ENSG00000131944	rs8108940	0.722046203	0.153023401	0.158208207	0.681878921	-0.076881631	0.47526606	-0.365636743	0.153467542	0.215191258	0.328710076	0.256128828	0.372722192	0.573130916	0.165396397	0.957951117	0.995810947	Bacteria.Proteobacteria.Deltaproteobacteria	FAAP24
5006	ENSG00000132003	rs55726752	0.853602431	0.953980918	0.194250532	0.112176813	-0.063546947	-0.015551579	0.536406661	-0.561042104	0.343016003	0.26844771	0.408953981	0.348406755	0.609956521	0.469645997	0.957951117	0.995810947	Bacteria.Proteobacteria.Deltaproteobacteria	ZSWIM4
5007	ENSG00000132004	rs10423414	0.946858419	0.932979842	0.507166879	0.273671488	0.02468476	0.02651274	0.278911576	-0.40205334	0.368922599	0.314047528	0.418191679	0.364184936	0.632754118	0.464618696	0.957951117	0.995810947	Bacteria.Proteobacteria.Deltaproteobacteria	FBXW9
5008	ENSG00000132031	rs1824661	0.460693305	0.324491777	0.631199555	0.503296613	0.255827517	-0.291298325	0.190341402	-0.227454564	0.344729393	0.293412596	0.394637914	0.337942151	0.483782583	0.258175642	0.957951117	0.995810947	Bacteria.Proteobacteria.Deltaproteobacteria	MATN3
5009	ENSG00000132141	rs3135958	0.280599091	0.212878418	0.269129053	0.724745127	0.248536588	-0.588934836	-0.305037414	0.191076883	0.228427731	0.468137402	0.273675997	0.540298193	0.394719237	0.199816653	0.957951117	0.995810947	Bacteria.Proteobacteria.Deltaproteobacteria	CCT6B
5010	ENSG00000132199	rs2790	0.125524564	0.001424709	0.718187653	0.265963668	-0.321430766	1.2911287	0.091535525	-0.49916756	0.207111128	0.387469441	0.252542904	0.444865996	0.282554377	0.01081225	0.957951117	0.995810947	Bacteria.Proteobacteria.Deltaproteobacteria	ENOSF1
5011	ENSG00000132286	rs59421287	0.679278386	0.839625432	0.696240555	0.371833815	-0.105012023	0.078476507	-0.116428379	0.394337332	0.252848491	0.38623245	0.296908154	0.438513372	0.559717183	0.437513803	0.957951117	0.995810947	Bacteria.Proteobacteria.Deltaproteobacteria	TIMM10B
5012	ENSG00000132305	rs4450596	0.061727292	0.067024341	0.428131625	0.966015582	0.892070181	-0.641403868	-0.394732717	0.015843719	0.469245324	0.344340756	0.495034965	0.370435514	0.204530571	0.102343107	0.957951117	0.99764239	Bacteria.Proteobacteria.Deltaproteobacteria	IMMT
5013	ENSG00000132313	rs1540391	0.471731631	0.924784023	0.131331568	0.229655338	0.318753366	-0.031132741	-0.719903165	0.443544086	0.440334995	0.328486303	0.471099845	0.365766416	0.488321635	0.462222275	0.957951117	0.995810947	Bacteria.Proteobacteria.Deltaproteobacteria	MRPL35
5014	ENSG00000132383	rs11654967	0.37205876	0.04595636	0.293143111	0.944709903	-0.191087804	0.602546408	-0.275241329	0.024074109	0.212595208	0.296124393	0.259702589	0.345793274	0.443513462	0.082186811	0.957951117	0.996047526	Bacteria.Proteobacteria.Deltaproteobacteria	RPA1
5015	ENSG00000132405	rs3756255	0.835360737	0.185223043	0.711919484	0.540794648	0.064093593	-0.523978852	0.131460425	0.266617352	0.307157319	0.391310546	0.354438081	0.433623822	0.605083699	0.184596665	0.957951117	0.995810947	Bacteria.Proteobacteria.Deltaproteobacteria	TBC1D14
5016	ENSG00000132436	rs7791943	0.246261247	0.159768308	0.286041217	0.471776603	-0.466718406	0.387527076	-0.584827042	0.25353256	0.398894494	0.272496816	0.543674698	0.350272796	0.371568944	0.169793064	0.957951117	0.995810947	Bacteria.Proteobacteria.Deltaproteobacteria	FIGNL1
5017	ENSG00000132464	rs28535113	0.118278213	0.053359432	0.42617119	0.897936923	-0.306301974	0.781067704	0.185152195	-0.05683678	0.193496127	0.396922936	0.231212198	0.441380697	0.275343022	0.08939456	0.957951117	0.995810947	Bacteria.Proteobacteria.Deltaproteobacteria	ENAM
5018	ENSG00000132514	rs6503008	0.12139006	0.532877438	0.240082945	0.665458032	-0.588910119	0.178415901	0.645935899	-0.158514892	0.375224498	0.284570189	0.544801853	0.364930214	0.279583831	0.342121933	0.957951117	0.995810947	Bacteria.Proteobacteria.Deltaproteobacteria	CLEC10A
5019	ENSG00000132517	rs34622244	0.246605827	0.283497887	0.978429242	0.438342173	0.382683791	-0.434534328	-0.010018458	-0.361640501	0.327313004	0.401811273	0.369105999	0.463763938	0.371826845	0.23837553	0.962319749	0.995810947	Bacteria.Proteobacteria.Deltaproteobacteria	SLC52A1
5020	ENSG00000132541	rs2447507	0.691181293	0.39869822	0.266439208	0.260053454	-0.109280501	0.231673297	-0.382487328	0.37850726	0.273867457	0.272703884	0.341221194	0.333140568	0.562605691	0.290532371	0.957951117	0.995810947	Bacteria.Proteobacteria.Deltaproteobacteria	RIDA
5021	ENSG00000132623	rs6141103	0.440759224	0.139191318	0.793212322	0.780299509	-0.183264061	0.467940462	0.078712754	-0.116175586	0.236266684	0.312551445	0.299035971	0.414782571	0.476422734	0.156444688	0.957951117	0.995810947	Bacteria.Proteobacteria.Deltaproteobacteria	ANKEF1
5022	ENSG00000132640	rs6033249	0.822003246	0.370918238	0.136199965	0.320827394	0.054707819	-0.291205228	0.445377643	-0.378711822	0.24219824	0.323204688	0.295190012	0.378560927	0.601684038	0.27816485	0.957951117	0.995810947	Bacteria.Proteobacteria.Deltaproteobacteria	BTBD3
5023	ENSG00000132646	rs8117209	0.228919969	0.321466885	0.65017912	0.597159322	0.243383424	-0.374535765	-0.10995572	-0.225754973	0.200384675	0.3748854	0.241330153	0.425070141	0.360673328	0.256956607	0.957951117	0.995810947	Bacteria.Proteobacteria.Deltaproteobacteria	PCNA
5024	ENSG00000132692	rs34478535	0.41339618	0.638247339	0.659565649	0.789886053	0.20542271	-0.151589742	-0.134290713	-0.09935466	0.249537302	0.320915516	0.303452502	0.371337544	0.464838317	0.377306984	0.957951117	0.995810947	Bacteria.Proteobacteria.Deltaproteobacteria	BCAN
5025	ENSG00000132698	rs2275075	0.357182461	0.396263112	0.895606423	0.953381908	0.472129313	-0.252085215	-0.079726376	0.020743956	0.509123984	0.295195372	0.60523535	0.353471	0.437541996	0.289232637	0.958554419	0.99726824	Bacteria.Proteobacteria.Deltaproteobacteria	RAB25
5026	ENSG00000132740	rs569777	0.035444234	0.018426413	0.779102604	0.172078916	-0.406507248	0.508554682	-0.065918788	0.364068526	0.189247034	0.210336318	0.234040649	0.263670529	0.155030934	0.047909966	0.957951117	0.995810947	Bacteria.Proteobacteria.Deltaproteobacteria	IGHMBP2
5027	ENSG00000132744	rs7108759	0.829119667	0.71112866	0.457767606	0.970972153	0.172519818	0.16336705	-0.672409298	0.018298941	0.796117243	0.439199799	0.900167163	0.500936689	0.603364202	0.400752775	0.957951117	0.99764239	Bacteria.Proteobacteria.Deltaproteobacteria	ACY3
5028	ENSG00000132781	rs9429071	0.408010483	0.334164677	0.979762508	0.206803063	0.136679032	-0.197517358	0.004974714	-0.344945133	0.164121058	0.20300012	0.195359044	0.270518156	0.462049493	0.262585375	0.962319749	0.995810947	Bacteria.Proteobacteria.Deltaproteobacteria	MUTYH
5029	ENSG00000132824	rs34463623	0.258089224	0.96062271	0.056402546	0.452306408	-0.345866854	-0.017764232	0.707595962	-0.320162232	0.303147213	0.358418044	0.364257635	0.423425428	0.38142116	0.470858349	0.957951117	0.995810947	Bacteria.Proteobacteria.Deltaproteobacteria	SERINC3
5030	ENSG00000132837	rs3733892	0.09648873	0.271469455	0.748881496	0.015751941	-0.35123653	-0.374164585	0.085765192	0.93119555	0.208260215	0.337355683	0.266786017	0.375533258	0.248823413	0.232108067	0.957951117	0.965265001	Bacteria.Proteobacteria.Deltaproteobacteria	DMGDH
5031	ENSG00000132842	rs2046894	0.200309179	0.108339688	0.881742556	0.444440296	0.342202913	-0.52882485	0.047414961	-0.306546915	0.264492143	0.324809194	0.317482677	0.398421062	0.341556816	0.133979669	0.957951117	0.995810947	Bacteria.Proteobacteria.Deltaproteobacteria	AP3B1
5032	ENSG00000132881	rs717863	0.095388324	0.065103927	0.367536376	0.479359716	0.577938465	-0.471958172	0.369549315	-0.208097785	0.341521979	0.251535697	0.407252535	0.292503974	0.247967727	0.100226799	0.957951117	0.995810947	Bacteria.Proteobacteria.Deltaproteobacteria	CPLANE2
5033	ENSG00000132906	rs12741552	0.57289275	0.03057104	0.433932854	0.888456023	-0.170245657	0.529874596	-0.267736234	0.042763724	0.30043389	0.239670595	0.34004298	0.30369946	0.522978202	0.063900529	0.957951117	0.995810947	Bacteria.Proteobacteria.Deltaproteobacteria	CASP9
5034	ENSG00000132912	rs6879685	0.224792336	0.019901537	0.163968485	0.018564597	0.276971552	-0.783019159	-0.399096021	0.976725843	0.225998827	0.328024469	0.283498378	0.404467242	0.35789982	0.050015189	0.957951117	0.983645375	Bacteria.Proteobacteria.Deltaproteobacteria	DCTN4
5035	ENSG00000133026	rs34183709	0.972847236	0.556737961	0.50974241	0.696739065	-0.007809228	-0.15421893	0.18280594	-0.118400801	0.228548319	0.261057116	0.275769492	0.302461028	0.638916747	0.349852061	0.957951117	0.995810947	Bacteria.Proteobacteria.Deltaproteobacteria	MYH10
5036	ENSG00000133028	rs8075503	0.152629703	0.056405727	0.719057585	0.491512662	-0.515560042	0.622146717	0.147988717	-0.257242338	0.356231535	0.320274154	0.409616889	0.37183284	0.310818377	0.092343921	0.957951117	0.995810947	Bacteria.Proteobacteria.Deltaproteobacteria	SCO1
5037	ENSG00000133103	rs9532436	0.124248701	0.121181182	0.396094073	0.560330293	0.620449197	-0.511443909	-0.38854909	0.221577097	0.398406347	0.32568062	0.454832796	0.378529211	0.282154506	0.14308467	0.957951117	0.995810947	Bacteria.Proteobacteria.Deltaproteobacteria	COG6
5038	ENSG00000133104	rs9566123	0.314892987	0.846729153	0.326749499	0.522619045	-0.208505501	0.07538813	0.249658017	-0.296057631	0.205862633	0.388465734	0.252655164	0.460579568	0.415238449	0.44031103	0.957951117	0.995810947	Bacteria.Proteobacteria.Deltaproteobacteria	SPART
5039	ENSG00000133106	rs2031268	0.947199374	0.796915798	0.829405198	0.769086996	-0.014283656	-0.146657679	0.056785576	-0.179067955	0.214854939	0.567563871	0.262490743	0.60742402	0.632754118	0.426650958	0.957951117	0.995810947	Bacteria.Proteobacteria.Deltaproteobacteria	EPSTI1
5040	ENSG00000133110	rs1387596706	0.052001548	0.228386158	0.368351896	0.829035767	-0.575445942	0.545714185	0.322472228	0.116224576	0.290707563	0.448781549	0.355981796	0.536067412	0.184465976	0.208738587	0.957951117	0.995810947	Bacteria.Proteobacteria.Deltaproteobacteria	POSTN
5041	ENSG00000133328	rs3781605	0.381179844	0.819446498	0.318699582	0.792119635	0.23579302	-0.097049893	-0.313910542	-0.128304528	0.267425418	0.423460768	0.312398241	0.484815833	0.448940408	0.432198492	0.957951117	0.995810947	Bacteria.Proteobacteria.Deltaproteobacteria	PLAAT2
5042	ENSG00000133398	rs2562616	0.760009969	0.572336526	0.79085865	0.602344511	0.108291615	-0.155188895	0.106187349	-0.167461855	0.353022479	0.273465648	0.398765561	0.319834058	0.586257226	0.355003708	0.957951117	0.995810947	Bacteria.Proteobacteria.Deltaproteobacteria	MED10
5043	ENSG00000133422	rs2240182	0.517707876	0.234592513	0.863814229	0.755795379	0.198592647	-0.279776687	0.063867324	0.0886975	0.305325799	0.233196428	0.370887348	0.283993526	0.509022854	0.212375234	0.957951117	0.995810947	Bacteria.Proteobacteria.Deltaproteobacteria	MORC2
5044	ENSG00000133433	rs5760128	0.172995832	0.04739017	0.529213196	0.059859539	-0.291269497	0.65467688	-0.159519715	0.747115366	0.211404655	0.323918729	0.252164687	0.390083412	0.325699981	0.083989754	0.957951117	0.986408582	Bacteria.Proteobacteria.Deltaproteobacteria	GSTT2B
5045	ENSG00000133460	rs112679425	0.52571875	0.735224837	0.21444142	0.111168814	-0.108163234	0.139860794	0.253208046	-0.762332232	0.169536381	0.411794805	0.201968548	0.472051076	0.511909894	0.407124249	0.957951117	0.995810947	Bacteria.Proteobacteria.Deltaproteobacteria	SLC2A11
5046	ENSG00000133466	rs1001810	0.53396976	0.523328119	0.246207704	0.942861482	-0.158339741	-0.186171531	0.336248234	0.024917631	0.253225972	0.290124884	0.287351443	0.346311727	0.514293146	0.338931848	0.957951117	0.996047526	Bacteria.Proteobacteria.Deltaproteobacteria	C1QTNF6
5047	ENSG00000133477	rs9623110	0.101037166	0.051092451	0.318477671	0.260389605	0.41016977	-0.600489867	-0.306022434	0.430867315	0.246577843	0.30214553	0.304407438	0.379495099	0.256498506	0.087242713	0.957951117	0.995810947	Bacteria.Proteobacteria.Deltaproteobacteria	FAM83F
5048	ENSG00000133561	rs3735082	0.361028161	0.741880442	0.233611304	0.361514286	-0.267894052	0.08495342	0.412829901	-0.276300588	0.291221914	0.256833587	0.343368498	0.300666685	0.439943009	0.408897209	0.957951117	0.995810947	Bacteria.Proteobacteria.Deltaproteobacteria	GIMAP6
5049	ENSG00000133678	rs55701754	0.935211344	0.335869395	0.696635059	0.536986291	0.023671501	0.344444384	-0.130369175	-0.275758366	0.290073055	0.355265487	0.332914583	0.444290577	0.630543348	0.263450951	0.957951117	0.995810947	Bacteria.Proteobacteria.Deltaproteobacteria	TMEM254
5050	ENSG00000133704	rs2241828	0.07269547	0.003030963	0.193715713	0.067187701	0.467955297	-0.934833987	-0.406612555	0.674091348	0.256504936	0.303500733	0.309623016	0.362111225	0.218947253	0.016701452	0.957951117	0.986408582	Bacteria.Proteobacteria.Deltaproteobacteria	IPO8
5051	ENSG00000133706	rs17428647	0.15442276	0.091520948	0.806548272	0.720549285	-0.356366271	0.501230148	0.074910136	0.139927494	0.247327945	0.292642371	0.304658773	0.389465122	0.311959762	0.12173591	0.957951117	0.995810947	Bacteria.Proteobacteria.Deltaproteobacteria	LARS1
5052	ENSG00000133710	rs6864920	0.091289958	0.011710158	0.97982179	0.704596452	0.712649868	-0.654640623	0.012196557	0.117532663	0.415776316	0.252366652	0.480371231	0.308650054	0.243863115	0.037672932	0.962319749	0.995810947	Bacteria.Proteobacteria.Deltaproteobacteria	SPINK5
5053	ENSG00000133731	rs2912821	0.134214873	0.090201355	0.802458525	0.204099958	0.395855048	-0.388783578	0.077013187	-0.357169257	0.261013821	0.226044599	0.30659162	0.278418386	0.291650882	0.121351427	0.957951117	0.995810947	Bacteria.Proteobacteria.Deltaproteobacteria	IMPA1
5054	ENSG00000133739	rs62525428	0.841250122	0.554614848	0.433972017	0.44419243	-0.043152981	0.33720502	-0.208930586	0.490467191	0.214587118	0.56774415	0.265378577	0.637115119	0.606952044	0.349135625	0.957951117	0.995810947	Bacteria.Proteobacteria.Deltaproteobacteria	LRRCC1
5055	ENSG00000133773	rs10746242	0.565655925	0.49725672	0.514768072	0.604967875	-0.390833622	0.256777203	-0.520184648	0.232350361	0.676871318	0.376150205	0.794154118	0.446998454	0.521487588	0.328574415	0.957951117	0.995810947	Bacteria.Proteobacteria.Deltaproteobacteria	CCDC59
5056	ENSG00000133800	rs964425	0.211508675	0.496642078	0.544982912	0.801833638	-0.372694984	0.168930967	0.215177404	0.078326131	0.295353798	0.247110717	0.353625008	0.310813921	0.348842064	0.328354721	0.957951117	0.995810947	Bacteria.Proteobacteria.Deltaproteobacteria	LYVE1
5057	ENSG00000133884	rs5858	0.533928734	0.550285018	0.437246648	0.412479743	0.39168097	-0.224948754	-0.518789798	0.333665289	0.626335594	0.374624886	0.66369424	0.404521652	0.514293146	0.347889812	0.957951117	0.995810947	Bacteria.Proteobacteria.Deltaproteobacteria	DPF2
5058	ENSG00000133943	rs8018001	0.273108057	0.709634958	0.371154327	0.861551131	-0.263508177	0.166774516	0.258650202	0.088394501	0.238406199	0.445942767	0.287214899	0.504844225	0.38966089	0.400752775	0.957951117	0.995810947	Bacteria.Proteobacteria.Deltaproteobacteria	DGLUCY
5059	ENSG00000133962	rs61237505	0.178358944	0.991305367	0.250479391	0.414992091	-0.300234073	-0.006718704	0.311504715	0.544335683	0.220672966	0.614179367	0.268645912	0.663508155	0.328064447	0.478501639	0.957951117	0.995810947	Bacteria.Proteobacteria.Deltaproteobacteria	CATSPERB
5060	ENSG00000133983	rs2877659	0.125758816	0.118236408	0.462299027	0.301745622	-0.908005395	0.539385023	-0.505171518	0.424845039	0.585434513	0.340699173	0.683176627	0.408123855	0.282727415	0.141203681	0.957951117	0.995810947	Bacteria.Proteobacteria.Deltaproteobacteria	COX16
5061	ENSG00000133985	rs1959482	0.845521018	0.457598446	0.963444857	0.967418402	0.048866544	-0.216298946	0.01357936	0.014613327	0.249808605	0.289454171	0.295151534	0.35638789	0.607083025	0.313722446	0.961887484	0.99764239	Bacteria.Proteobacteria.Deltaproteobacteria	TTC9
5062	ENSG00000134014	rs11786004	0.075865645	0.160219702	0.643738249	0.82042424	-0.420760928	0.506118778	0.131488887	0.093425779	0.233238317	0.356277414	0.282987717	0.409906842	0.224099506	0.17001801	0.957951117	0.995810947	Bacteria.Proteobacteria.Deltaproteobacteria	ELP3
5063	ENSG00000134046	rs9748585	0.249952327	0.572732404	0.244985704	0.563006398	-0.392991002	0.185598455	0.49331118	-0.228299391	0.338540018	0.327389951	0.420473355	0.392696699	0.375585281	0.355003708	0.957951117	0.995810947	Bacteria.Proteobacteria.Deltaproteobacteria	MBD2
5064	ENSG00000134077	rs2258766	0.033940835	0.024070444	0.223571554	0.201623936	1.625721729	-0.977798968	-1.074419503	0.637732783	0.750372492	0.423279994	0.874354294	0.494369387	0.152172403	0.056300535	0.957951117	0.995810947	Bacteria.Proteobacteria.Deltaproteobacteria	THUMPD3
5065	ENSG00000134086	rs1681669	0.274472752	0.271088172	0.295738894	0.249008233	-0.535048917	0.339279074	0.573162014	-0.407614499	0.485471515	0.305656525	0.543744447	0.350430639	0.390959133	0.232072671	0.957951117	0.995810947	Bacteria.Proteobacteria.Deltaproteobacteria	VHL
5066	ENSG00000134121	rs9847341	0.565260866	0.73926845	0.932481126	0.78571957	-0.281159053	0.118648388	-0.050210415	0.122290844	0.486433877	0.354971045	0.590346503	0.447953653	0.521487588	0.407964048	0.960504248	0.995810947	Bacteria.Proteobacteria.Deltaproteobacteria	CHL1
5067	ENSG00000134184	rs1292096	0.095538671	0.085520794	0.942049896	0.754117552	1.177174563	-0.702287319	0.057397254	-0.144517271	0.695951918	0.402206786	0.786530221	0.459454362	0.24808802	0.117185123	0.961173791	0.995810947	Bacteria.Proteobacteria.Deltaproteobacteria	GSTM1
5068	ENSG00000134201	rs3754446	0.725040706	0.74571599	0.377672907	0.266971016	-0.086625704	0.095995245	0.261493784	-0.383187148	0.245221741	0.294757338	0.294386744	0.342229498	0.573630897	0.410068083	0.957951117	0.995810947	Bacteria.Proteobacteria.Deltaproteobacteria	GSTM5
5069	ENSG00000134202	rs4970777	4.11108528464045e-09	2.32020576138585e-10	0.230051096	0.076578305	-1.452597563	1.388876014	0.327576863	-0.39314402	0.214010799	0.185352015	0.27036675	0.218471883	9.79999295095672e-06	3.02848483750588e-07	0.957951117	0.986408582	Bacteria.Proteobacteria.Deltaproteobacteria	GSTM3
5070	ENSG00000134243	rs72646553	0.503104721	0.780486891	0.256873918	0.708627902	0.162743551	0.117196864	-0.327426314	0.184579616	0.241688292	0.418795654	0.286245088	0.49176331	0.503289088	0.421797318	0.957951117	0.995810947	Bacteria.Proteobacteria.Deltaproteobacteria	SORT1
5071	ENSG00000134247	rs79240021	0.733608183	0.162695139	0.768930336	0.835671637	-0.085225002	0.448848895	-0.089499673	-0.078394417	0.249345775	0.317862884	0.303383653	0.376412856	0.576192001	0.171688311	0.957951117	0.995810947	Bacteria.Proteobacteria.Deltaproteobacteria	PTGFRN
5072	ENSG00000134262	rs17464525	0.703617007	0.732917	0.358824128	0.168740655	-0.076955492	0.182608939	0.226803158	-0.807173353	0.201389578	0.53282674	0.245416974	0.579967481	0.566581167	0.406353137	0.957951117	0.995810947	Bacteria.Proteobacteria.Deltaproteobacteria	AP4B1
5073	ENSG00000134265	rs10207	0.653559749	0.624902468	0.370020332	0.776721135	-0.148404673	-0.170288196	0.349807085	-0.128671316	0.32912736	0.346640789	0.387513695	0.451833458	0.55090304	0.372643291	0.957951117	0.995810947	Bacteria.Proteobacteria.Deltaproteobacteria	NAPG
5074	ENSG00000134283	rs61924365	0.734806006	0.083566584	0.495325106	0.065541119	0.070169241	-0.587274397	-0.173178425	0.765786754	0.206261305	0.334181508	0.252547931	0.408816425	0.576192001	0.116053729	0.957951117	0.986408582	Bacteria.Proteobacteria.Deltaproteobacteria	PPHLN1
5075	ENSG00000134287	rs833826	0.246088188	0.391092204	0.487661124	0.313351427	-0.809861985	0.329581775	-0.571335416	0.456320535	0.691915949	0.381725374	0.818521493	0.449092357	0.371568944	0.287309948	0.957951117	0.995810947	Bacteria.Proteobacteria.Deltaproteobacteria	ARF3
5076	ENSG00000134291	rs12721420	0.791564922	0.174231786	0.35673475	0.481985157	0.060005419	0.503102417	-0.246535086	-0.298771146	0.226120563	0.366219672	0.265603815	0.422485152	0.593837061	0.178231076	0.957951117	0.995810947	Bacteria.Proteobacteria.Deltaproteobacteria	TMEM106C
5077	ENSG00000134330	rs6432008	0.334315438	0.1814511	0.657212054	0.838583918	-0.379171134	0.47322633	-0.210738654	-0.081051892	0.389818755	0.350336755	0.472703835	0.396297282	0.422231025	0.182518073	0.957951117	0.995810947	Bacteria.Proteobacteria.Deltaproteobacteria	IAH1
5078	ENSG00000134339	rs199586874	0.015949672	0.044053096	0.199748832	0.490137186	-0.935038824	0.830263478	0.580597632	-0.337844102	0.377827293	0.404318986	0.448184097	0.486786851	0.106262005	0.079828161	0.957951117	0.995810947	Bacteria.Proteobacteria.Deltaproteobacteria	SAA2
5079	ENSG00000134369	rs540597	0.579571739	0.809283877	0.343314733	0.796964876	-0.151664725	-0.056580788	0.359078961	-0.078673868	0.272383128	0.233482049	0.376154861	0.304542425	0.524822356	0.429320929	0.957951117	0.995810947	Bacteria.Proteobacteria.Deltaproteobacteria	NAV1
5080	ENSG00000134463	rs3814626	0.934484517	0.028969933	0.001430554	0.063321946	-0.01674622	-0.465296157	0.799238646	-0.457100244	0.202928177	0.208334155	0.23994881	0.241949466	0.630543348	0.062510565	0.957951117	0.986408582	Bacteria.Proteobacteria.Deltaproteobacteria	ECHDC3
5081	ENSG00000134575	rs3758668	0.920188153	0.799096425	0.782850734	0.497186281	-0.025584744	-0.094198827	0.081282373	-0.309035311	0.254355072	0.368595518	0.293703939	0.452628169	0.627642107	0.4271745	0.957951117	0.995810947	Bacteria.Proteobacteria.Deltaproteobacteria	ACP2
5082	ENSG00000134668	rs4949481	0.388845063	0.217804817	0.790126012	0.996011849	-0.299528391	0.298964477	-0.119953957	-0.001537563	0.345267099	0.240239413	0.448852498	0.306428491	0.452988022	0.203038437	0.957951117	0.999708726	Bacteria.Proteobacteria.Deltaproteobacteria	SPOCD1
5083	ENSG00000134686	rs140002123	0.217384144	0.199698028	0.241384588	0.165606024	-0.274703855	0.654690081	0.319624699	-0.788580549	0.220540113	0.505320881	0.270336171	0.562378176	0.353209635	0.192932315	0.957951117	0.995810947	Bacteria.Proteobacteria.Deltaproteobacteria	PHC2
5084	ENSG00000134697	rs10908362	0.842463818	0.684994403	0.385345871	0.299293602	0.076398402	-0.132761693	-0.392791504	0.382796957	0.382873952	0.325811545	0.449427576	0.365854484	0.606987062	0.39316285	0.957951117	0.995810947	Bacteria.Proteobacteria.Deltaproteobacteria	GNL2
5085	ENSG00000134716	rs11572285	0.663082948	0.074343072	0.905716183	0.216011102	-0.09527696	0.904671376	0.031862775	-0.714359888	0.217695822	0.498803792	0.267965034	0.571777356	0.55214946	0.108749578	0.960504248	0.995810947	Bacteria.Proteobacteria.Deltaproteobacteria	CYP2J2
5086	ENSG00000134757	rs2035037	0.033649643	0.101222719	0.16451614	0.803419772	0.589335021	-0.635498673	-0.445005421	-0.110444522	0.271554874	0.382248838	0.316527041	0.441879031	0.152172403	0.129228002	0.957951117	0.995810947	Bacteria.Proteobacteria.Deltaproteobacteria	DSG3
5087	ENSG00000134762	rs28688431	0.832083711	0.171927487	0.714895727	0.43041897	0.048558282	-0.72190014	0.102606018	0.46466133	0.228097401	0.522636803	0.279667271	0.585642254	0.603564558	0.177200849	0.957951117	0.995810947	Bacteria.Proteobacteria.Deltaproteobacteria	DSC3
5088	ENSG00000134779	rs948636	0.11162833	0.03430444	0.843264413	0.748832561	0.404663535	-0.68447152	-0.058213498	-0.120134317	0.250904043	0.316590808	0.293249877	0.373621138	0.267949058	0.068360061	0.957951117	0.995810947	Bacteria.Proteobacteria.Deltaproteobacteria	TPGS2
5089	ENSG00000134809	rs2848626	0.110828244	0.041180863	0.796926582	0.556651847	1.039254777	-0.755653895	-0.181521003	0.23831265	0.642901396	0.362755967	0.702522774	0.403320141	0.267949058	0.076299228	0.957951117	0.995810947	Bacteria.Proteobacteria.Deltaproteobacteria	TIMM10
5090	ENSG00000134824	rs61897793	0.005492914	8.51017515125491e-06	0.320941725	0.164622109	-0.496112241	1.153727033	0.209586319	-0.423885055	0.172705506	0.238626732	0.209552694	0.301581213	0.058981946	0.000262136	0.957951117	0.995810947	Bacteria.Proteobacteria.Deltaproteobacteria	FADS2
5091	ENSG00000134852	rs7667741	0.703066717	0.690451749	0.692727038	0.730046195	-0.132619788	0.11053399	0.159546227	-0.118038928	0.346384982	0.276319625	0.401961102	0.340608126	0.566581167	0.394891231	0.957951117	0.995810947	Bacteria.Proteobacteria.Deltaproteobacteria	CLOCK
5092	ENSG00000134864	rs4772310	0.812114933	0.922469911	0.737408095	0.062004506	0.054874467	-0.024763912	0.088792554	-0.57015717	0.229920954	0.253464797	0.263693643	0.30024102	0.598984275	0.461455277	0.957951117	0.986408582	Bacteria.Proteobacteria.Deltaproteobacteria	GGACT
5093	ENSG00000134882	rs912130	0.78769494	0.809608865	0.533230971	0.411534136	0.116277374	-0.066753959	0.334800442	-0.285052808	0.429990118	0.275941539	0.534463312	0.344884036	0.593837061	0.429320929	0.957951117	0.995810947	Bacteria.Proteobacteria.Deltaproteobacteria	UBAC2
5094	ENSG00000134900	rs678994	0.21324885	0.252398823	0.223924745	0.263899809	-0.604759797	0.363717698	0.666317695	-0.413109307	0.48111047	0.314960735	0.542662658	0.366567447	0.349856832	0.222442637	0.957951117	0.995810947	Bacteria.Proteobacteria.Deltaproteobacteria	TPP2
5095	ENSG00000134905	rs2289461	0.341643939	0.196721925	0.925784845	0.732656294	-0.460721361	0.407746746	0.051968739	-0.124662723	0.480951444	0.312610863	0.555746931	0.363378828	0.428208392	0.191423678	0.960504248	0.995810947	Bacteria.Proteobacteria.Deltaproteobacteria	CARS2
5096	ENSG00000134962	rs7685429	0.989494456	0.862042252	0.219898005	0.229425592	-0.007711007	0.060721374	-0.843477179	0.499143262	0.583377204	0.348043154	0.680917517	0.411410743	0.642931005	0.444229388	0.957951117	0.995810947	Bacteria.Proteobacteria.Deltaproteobacteria	KLB
5097	ENSG00000134987	rs13359107	0.374996857	0.85430957	0.834603178	0.425133716	-0.199985109	0.071485313	0.057787446	0.36706531	0.223874544	0.387760727	0.275648879	0.45734808	0.445399303	0.44218124	0.957951117	0.995810947	Bacteria.Proteobacteria.Deltaproteobacteria	WDR36
5098	ENSG00000134996	rs10869497	0.419384402	0.810665649	0.301243332	0.535091914	-0.339310222	0.073729682	0.483308532	-0.221843182	0.417534722	0.306512277	0.463800164	0.355762841	0.466508305	0.429608735	0.957951117	0.995810947	Bacteria.Proteobacteria.Deltaproteobacteria	OSTF1
5099	ENSG00000135002	rs2643307	0.227039521	0.131792565	0.913786453	0.98211337	0.630218866	-0.49647116	-0.062010045	-0.008668091	0.516760258	0.325282586	0.570543632	0.385147829	0.35944925	0.151379283	0.960504248	0.998630018	Bacteria.Proteobacteria.Deltaproteobacteria	RFK
5100	ENSG00000135045	rs3824347	0.241729617	0.277559206	0.928699769	0.540715633	0.421895785	-0.389323831	0.037295244	-0.255223532	0.357100751	0.355548102	0.41518301	0.415011771	0.370807173	0.235557641	0.960504248	0.995810947	Bacteria.Proteobacteria.Deltaproteobacteria	C9orf40
5101	ENSG00000135052	rs11141214	0.025730617	0.003337104	0.737123462	0.596745681	0.548266999	-0.669611538	-0.097134311	0.140569421	0.240188614	0.219749104	0.288142155	0.264376833	0.135700374	0.017690119	0.957951117	0.995810947	Bacteria.Proteobacteria.Deltaproteobacteria	GOLM1
5102	ENSG00000135063	rs7861213	0.394429311	0.464245708	0.851313761	0.943297448	0.54651839	-0.273504266	-0.170293094	0.036486688	0.63748831	0.371498135	0.904898307	0.511007223	0.455966241	0.316093686	0.957951117	0.996047526	Bacteria.Proteobacteria.Deltaproteobacteria	ENTREP1
5103	ENSG00000135069	rs3808905	0.0368841	0.035225017	0.055516277	0.067436497	0.824469413	-0.763786968	-0.88300586	0.74627356	0.386909304	0.355136959	0.452870519	0.401260355	0.1556866	0.06958206	0.957951117	0.986408582	Bacteria.Proteobacteria.Deltaproteobacteria	PSAT1
5104	ENSG00000135097	rs35842297	0.419284876	0.754215764	0.269469291	0.502471929	0.405092403	-0.136649143	-0.612758828	0.320068669	0.498375106	0.434619255	0.550154523	0.474623642	0.466508305	0.413043914	0.957951117	0.995810947	Bacteria.Proteobacteria.Deltaproteobacteria	MSI1
5105	ENSG00000135124	rs2071271	0.533343052	0.42245221	0.890078065	0.52293492	-0.153809226	0.251995688	-0.042013515	0.236071449	0.245602915	0.312155857	0.302803926	0.367538556	0.514293146	0.299007915	0.957951117	0.995810947	Bacteria.Proteobacteria.Deltaproteobacteria	P2RX4
5106	ENSG00000135211	rs1544457	0.666353806	0.985033681	0.063405345	0.065429238	-0.142403963	0.006191195	0.7366154	-0.696869055	0.328778328	0.328778328	0.390027046	0.371866082	0.553299687	0.47690021	0.957951117	0.986408582	Bacteria.Proteobacteria.Deltaproteobacteria	TMEM60
5107	ENSG00000135226	rs62298872	0.429214573	1.72773946299902e-06	0.014271845	0.975349837	-0.133725431	1.221605469	-0.502606358	0.008730795	0.168101041	0.232264966	0.199599136	0.281470611	0.470634973	7.48342062480716e-05	0.957951117	0.998464163	Bacteria.Proteobacteria.Deltaproteobacteria	UGT2B28
5108	ENSG00000135253	rs75709678	0.39730059	0.353860515	0.214284321	0.156813618	0.170978117	-0.429336812	-0.303112683	0.749279558	0.200660678	0.459771374	0.241690567	0.523084116	0.457104392	0.27119396	0.957951117	0.995810947	Bacteria.Proteobacteria.Deltaproteobacteria	KCP
5109	ENSG00000135269	rs1141470	0.496713057	0.249030095	0.526097628	0.646801036	-0.172472961	0.388258978	-0.190308045	0.182234011	0.252333666	0.333806064	0.29856522	0.39585926	0.501934344	0.220664747	0.957951117	0.995810947	Bacteria.Proteobacteria.Deltaproteobacteria	TES
5110	ENSG00000135272	rs2709517	0.624818381	0.910926132	0.638458351	0.993447057	-0.16210897	-0.034301587	0.181430322	-0.002879807	0.32991076	0.305427061	0.384329878	0.349294535	0.540575079	0.458104261	0.957951117	0.999399082	Bacteria.Proteobacteria.Deltaproteobacteria	MDFIC
5111	ENSG00000135297	rs2017272	0.02962306	0.032766595	0.646823719	0.753093933	-0.985119496	0.632574907	0.247325067	-0.110497726	0.442933959	0.289968342	0.537290905	0.349792	0.144407695	0.066169767	0.957951117	0.995810947	Bacteria.Proteobacteria.Deltaproteobacteria	MTO1
5112	ENSG00000135318	rs2753417	0.310204533	0.010784205	0.420957294	0.695237808	0.277495877	-0.839827031	0.258172216	0.147897688	0.271315943	0.319908571	0.318773595	0.375851533	0.413339659	0.035771192	0.957951117	0.995810947	Bacteria.Proteobacteria.Deltaproteobacteria	NT5E
5113	ENSG00000135362	rs61878683	0.999724177	0.962351852	0.822722326	0.887175577	-0.000106801	-0.014944863	0.081949806	-0.051232711	0.307762047	0.315393764	0.364299086	0.359687268	0.645137937	0.471315635	0.957951117	0.995810947	Bacteria.Proteobacteria.Deltaproteobacteria	PRR5L
5114	ENSG00000135390	rs916134	0.416100766	0.660050745	0.273047734	0.573844381	0.233421842	-0.123126185	-0.362039916	0.200246656	0.285206042	0.278648705	0.327510157	0.354257219	0.465529837	0.383808026	0.957951117	0.995810947	Bacteria.Proteobacteria.Deltaproteobacteria	ATP5MC2
5115	ENSG00000135437	rs3138142	0.650373928	0.532266227	0.90847123	0.140540106	0.11120086	0.265592582	0.033958842	-0.753359237	0.244208915	0.422982249	0.294229982	0.504936544	0.550068051	0.34197679	0.960504248	0.995810947	Bacteria.Proteobacteria.Deltaproteobacteria	RDH5
5116	ENSG00000135476	rs1056692	0.000942472	0.007633209	0.116565003	0.852517786	0.758397564	-0.765906255	-0.420366956	0.060109206	0.218840107	0.278140921	0.264291618	0.322045421	0.021876741	0.028432351	0.957951117	0.995810947	Bacteria.Proteobacteria.Deltaproteobacteria	ESPL1
5117	ENSG00000135506	rs701008	0.009276821	0.026782469	0.04883698	0.08981707	0.70415443	-0.732292623	-0.634232246	0.633431067	0.262582606	0.323152372	0.315902026	0.367836403	0.080486373	0.059675773	0.957951117	0.986408582	Bacteria.Proteobacteria.Deltaproteobacteria	OS9
5118	ENSG00000135535	rs1358997	0.829180581	0.947918431	0.648153018	0.531874858	0.078859239	-0.020673252	-0.187611902	0.247680356	0.364039027	0.315267045	0.409224229	0.394077912	0.603364202	0.46761775	0.957951117	0.995810947	Bacteria.Proteobacteria.Deltaproteobacteria	CD164
5119	ENSG00000135541	rs13197384	0.912624883	0.068211914	0.286546347	0.599095752	-0.028308206	-0.412714012	0.316575452	0.150041518	0.256982353	0.222553246	0.294610483	0.284012425	0.625686655	0.103533319	0.957951117	0.995810947	Bacteria.Proteobacteria.Deltaproteobacteria	AHI1
5120	ENSG00000135587	rs9487093	0.385762582	0.029573875	0.884948806	0.86726364	-0.298400933	0.657368787	-0.056038242	-0.064575676	0.341728282	0.295476623	0.38575763	0.384843077	0.451520934	0.063193091	0.957951117	0.995810947	Bacteria.Proteobacteria.Deltaproteobacteria	SMPD2
5121	ENSG00000135596	rs6907769	0.715612165	0.876715478	0.439925813	0.592067947	0.070290395	-0.079840465	-0.181905902	0.300081622	0.192091645	0.51263068	0.234086604	0.557249537	0.572057064	0.449195995	0.957951117	0.995810947	Bacteria.Proteobacteria.Deltaproteobacteria	MICAL1
5122	ENSG00000135686	rs883135	0.236813385	0.01333613	0.796612344	0.16847162	0.241066112	-0.752015008	-0.064740055	0.461365064	0.201896226	0.295572491	0.250161043	0.331286008	0.36702237	0.040345722	0.957951117	0.995810947	Bacteria.Proteobacteria.Deltaproteobacteria	KLHL36
5123	ENSG00000135698	rs2303261	0.361408495	0.208731465	0.582823499	0.814393145	0.491067371	-0.42698101	0.358166587	-0.095552034	0.534254601	0.33629467	0.648821688	0.405367028	0.439943009	0.197773165	0.957951117	0.995810947	Bacteria.Proteobacteria.Deltaproteobacteria	MPHOSPH6
5124	ENSG00000135766	rs1416911	0.464531241	0.022976941	0.853207045	0.494265743	-0.179874509	0.798172466	0.054379526	-0.303850231	0.244478639	0.342705807	0.292731881	0.442017516	0.48461628	0.054477372	0.957951117	0.995810947	Bacteria.Proteobacteria.Deltaproteobacteria	EGLN1
5125	ENSG00000135775	rs3827743	0.258989959	0.289449999	0.898016587	0.870239981	-0.472929273	0.303129502	0.066488266	0.058420593	0.415308199	0.283816653	0.516737405	0.356222967	0.381821668	0.241323552	0.958554419	0.995810947	Bacteria.Proteobacteria.Deltaproteobacteria	COG2
5126	ENSG00000135778	rs12743233	0.024865282	0.005749986	0.576650226	0.838262928	0.508891693	-1.16004674	-0.149556547	0.098592162	0.221572109	0.40614416	0.266535771	0.481088755	0.134034987	0.023582216	0.957951117	0.995810947	Bacteria.Proteobacteria.Deltaproteobacteria	NTPCR
5127	ENSG00000135828	rs1048254	0.149829775	0.080990684	0.731238914	0.784354951	-0.429576516	0.511226541	0.121453441	0.097720878	0.294762211	0.288414584	0.352080753	0.355630085	0.308965203	0.11451205	0.957951117	0.995810947	Bacteria.Proteobacteria.Deltaproteobacteria	RNASEL
5128	ENSG00000135837	rs3767201	0.315057885	0.279911109	0.355874875	0.317470225	0.761886457	-0.473384504	-0.792081748	0.498637575	0.752487697	0.434455867	0.851812497	0.494966611	0.415238449	0.236564271	0.957951117	0.995810947	Bacteria.Proteobacteria.Deltaproteobacteria	CEP350
5129	ENSG00000135845	rs60302909	0.176958222	0.022350916	0.532158892	0.383876848	0.36067028	-0.75733222	-0.197754787	0.390652969	0.264226632	0.323610212	0.314861226	0.445593452	0.32786582	0.053782963	0.957951117	0.995810947	Bacteria.Proteobacteria.Deltaproteobacteria	PIGC
5130	ENSG00000135913	rs500317	0.30263399	0.121092335	0.597827191	0.353112586	0.396917826	-0.401096029	-0.243557645	0.295117716	0.382002895	0.255350439	0.459428802	0.315543895	0.410153389	0.143074894	0.957951117	0.995810947	Bacteria.Proteobacteria.Deltaproteobacteria	USP37
5131	ENSG00000135951	rs4850897	0.002224126	0.000569799	0.346889184	0.244385568	-1.069406249	0.904600991	0.392054074	-0.354259765	0.335770304	0.249608939	0.41377375	0.301565133	0.035111687	0.005716812	0.957951117	0.995810947	Bacteria.Proteobacteria.Deltaproteobacteria	TSGA10
5132	ENSG00000135956	rs2301707	0.135379753	0.032425992	0.425196473	0.47591007	-0.411383609	0.729669639	0.254818745	-0.281691889	0.272078356	0.333797734	0.317536788	0.392846513	0.292598128	0.06588516	0.957951117	0.995810947	Bacteria.Proteobacteria.Deltaproteobacteria	TMEM127
5133	ENSG00000135976	rs140729730	0.989267124	0.970979512	0.154421923	0.11609269	-0.005956797	-0.009889945	-0.761505392	0.518587468	0.441116241	0.270807646	0.528504492	0.325614892	0.642931005	0.473065115	0.957951117	0.995810947	Bacteria.Proteobacteria.Deltaproteobacteria	ANKRD36
5134	ENSG00000136011	rs6539083	0.879585846	0.268405964	0.102136031	0.487545585	-0.047661883	-0.276450214	0.614603336	-0.205643117	0.313376311	0.247649988	0.370689261	0.294535338	0.61744561	0.230487505	0.957951117	0.995810947	Bacteria.Proteobacteria.Deltaproteobacteria	STAB2
5135	ENSG00000136021	rs7960152	0.654508074	0.393570424	0.75952991	0.962856553	0.326158128	-0.337853935	0.252909111	0.021438621	0.725470966	0.393371848	0.822765229	0.458589183	0.551219464	0.288571925	0.957951117	0.99764239	Bacteria.Proteobacteria.Deltaproteobacteria	SCYL2
5136	ENSG00000136045	rs2287217	0.367052151	0.12005363	0.771268976	0.544943069	-0.220220741	0.553435859	0.083667721	-0.270919414	0.242442032	0.351331882	0.286600852	0.445187829	0.442327979	0.142321084	0.957951117	0.995810947	Bacteria.Proteobacteria.Deltaproteobacteria	PWP1
5137	ENSG00000136052	rs73193606	0.28231403	0.097288507	0.19501042	0.047446184	-0.296127525	0.53005172	0.416330787	-0.729743444	0.273148716	0.315055802	0.317956702	0.36115396	0.39622891	0.126017206	0.957951117	0.986408582	Bacteria.Proteobacteria.Deltaproteobacteria	SLC41A2
5138	ENSG00000136098	rs6561658	0.023475646	0.014644669	0.809281751	0.895483797	-0.877925391	0.608951361	0.108522308	0.038910905	0.378370725	0.242796312	0.447814949	0.295039896	0.129240588	0.04246702	0.957951117	0.995810947	Bacteria.Proteobacteria.Deltaproteobacteria	NEK3
5139	ENSG00000136100	rs12430462	0.401227001	0.292963166	0.897645005	0.732352663	0.212916257	-0.387148636	-0.037238111	-0.141458574	0.251980785	0.365154848	0.288352767	0.41185013	0.458384454	0.242884228	0.958554419	0.995810947	Bacteria.Proteobacteria.Deltaproteobacteria	VPS36
5140	ENSG00000136104	rs1268186	0.966858338	0.959297823	0.35688184	0.298555411	-0.054386016	-0.03520335	-1.309126869	0.783050686	1.303931804	0.687136864	1.41081811	0.747241148	0.637564052	0.470686382	0.957951117	0.995810947	Bacteria.Proteobacteria.Deltaproteobacteria	RNASEH2B
5141	ENSG00000136108	rs9536079	0.461394974	0.427588369	0.643924427	0.468375828	0.26518208	-0.204482481	0.197613559	-0.222743698	0.357896918	0.256138981	0.425539211	0.305378317	0.483782583	0.301016995	0.957951117	0.995810947	Bacteria.Proteobacteria.Deltaproteobacteria	CKAP2
5142	ENSG00000136111	rs9573559	0.448647739	0.722635979	0.505543345	0.845713979	-0.210697374	0.09876428	0.216491451	-0.064338694	0.276402634	0.277054486	0.323359433	0.329319845	0.478067976	0.403558086	0.957951117	0.995810947	Bacteria.Proteobacteria.Deltaproteobacteria	TBC1D4
5143	ENSG00000136143	rs1185727	0.377687515	0.012193552	0.652193009	0.737460702	-0.243963886	0.764984351	-0.146985632	-0.124182993	0.274660245	0.296666963	0.324607355	0.368871975	0.447480309	0.038500443	0.957951117	0.995810947	Bacteria.Proteobacteria.Deltaproteobacteria	SUCLA2
5144	ENSG00000136144	rs13378385	0.823886824	0.03278963	0.368829192	0.527250943	0.05610986	-0.756791062	0.259778629	0.258637394	0.25110809	0.346955686	0.287061189	0.406900992	0.602262795	0.066169767	0.957951117	0.995810947	Bacteria.Proteobacteria.Deltaproteobacteria	RCBTB1
5145	ENSG00000136235	rs5850	0.434251338	0.642215261	0.040686048	0.143953317	-0.228387877	-0.121770197	0.697275195	-0.497438525	0.290269946	0.260870545	0.333884669	0.336319726	0.472679021	0.378895883	0.957951117	0.995810947	Bacteria.Proteobacteria.Deltaproteobacteria	GPNMB
5146	ENSG00000136237	rs12334099	0.765217049	0.529318074	0.912124598	0.759857005	0.101707222	-0.192773265	-0.044546879	0.119610012	0.339146994	0.304808898	0.402085499	0.389663173	0.587749062	0.34089759	0.960504248	0.995810947	Bacteria.Proteobacteria.Deltaproteobacteria	RAPGEF5
5147	ENSG00000136247	rs11559147	0.01926887	0.006337242	0.338532207	0.190594937	-1.278286502	0.972912249	0.564118289	-0.503424815	0.532618976	0.344846092	0.585079359	0.380625568	0.116628967	0.025093629	0.957951117	0.995810947	Bacteria.Proteobacteria.Deltaproteobacteria	ZDHHC4
5148	ENSG00000136250	rs28582358	0.7010891	0.061371756	0.565870397	0.759752401	0.114197382	-0.479728293	0.195481225	0.094795229	0.296193662	0.251991453	0.338734611	0.308683224	0.566334844	0.096464153	0.957951117	0.995810947	Bacteria.Proteobacteria.Deltaproteobacteria	AOAH
5149	ENSG00000136383	rs2340652	0.174080572	0.406394864	0.263023537	0.892996733	-0.28014879	0.276010369	0.276668065	0.049384945	0.203854044	0.3302813	0.245043485	0.365703225	0.326493119	0.294089428	0.957951117	0.995810947	Bacteria.Proteobacteria.Deltaproteobacteria	ALPK3
5150	ENSG00000136425	rs11547207	0.643145577	0.780966979	0.251672166	0.477743973	0.142115499	0.10086591	-0.406149256	0.295958758	0.305311364	0.361249277	0.351160316	0.414470871	0.54832923	0.421830913	0.957951117	0.995810947	Bacteria.Proteobacteria.Deltaproteobacteria	CIB2
5151	ENSG00000136448	rs1053733	0.388987259	0.04816618	0.710921952	0.616932216	-0.258960577	0.459273591	-0.131102568	-0.136499433	0.298594506	0.228055321	0.352195052	0.271577381	0.452988022	0.084438112	0.957951117	0.995810947	Bacteria.Proteobacteria.Deltaproteobacteria	NMT1
5152	ENSG00000136449	rs753214587	0.269913475	0.103650129	0.90310157	0.942807151	0.242357766	-0.47585845	0.031864088	-0.025435895	0.217800391	0.288299028	0.260710082	0.353178273	0.387601774	0.130636523	0.959896601	0.996047526	Bacteria.Proteobacteria.Deltaproteobacteria	MYCBPAP
5153	ENSG00000136492	rs16945692	0.56892395	0.771992548	0.508594432	0.808903677	0.134171521	-0.103974554	-0.184330793	0.103158462	0.234339858	0.357324554	0.277314667	0.424822016	0.521829885	0.418735897	0.957951117	0.995810947	Bacteria.Proteobacteria.Deltaproteobacteria	BRIP1
5154	ENSG00000136630	rs3820355	0.319914569	0.179254189	0.568028854	0.458659451	-0.218213204	0.677275778	0.149971991	-0.45176436	0.217712047	0.498840966	0.261329404	0.605991822	0.417411825	0.181383573	0.957951117	0.995810947	Bacteria.Proteobacteria.Deltaproteobacteria	HLX
5155	ENSG00000136682	rs2262085	0.061513254	0.004279195	0.39268163	0.191792284	-0.426570491	0.973853912	0.234900821	-0.518920507	0.224194262	0.32891086	0.272984794	0.393415294	0.204530571	0.020103701	0.957951117	0.995810947	Bacteria.Proteobacteria.Deltaproteobacteria	ZNG1B
5156	ENSG00000136689	rs452204	0.148586421	0.043076797	0.926977575	0.91604634	0.403358331	-0.543992829	-0.031650038	-0.034853832	0.275913577	0.263644551	0.344005987	0.329350429	0.306932298	0.078782531	0.960504248	0.995810947	Bacteria.Proteobacteria.Deltaproteobacteria	IL1RN
5157	ENSG00000136710	rs56017827	0.03374736	0.015691745	0.327135554	0.750584806	-0.592626069	0.753465287	0.311389365	-0.122120933	0.273226832	0.303674646	0.31538106	0.38256273	0.152172403	0.04366754	0.957951117	0.995810947	Bacteria.Proteobacteria.Deltaproteobacteria	CCDC115
5158	ENSG00000136783	rs200513709	0.385447861	0.019912031	0.964710902	0.472862601	0.177279648	-0.557376715	-0.010953173	0.211068272	0.202885155	0.233518407	0.246617671	0.292324173	0.451520934	0.050015189	0.961887484	0.995810947	Bacteria.Proteobacteria.Deltaproteobacteria	NIPSNAP3A
5159	ENSG00000136816	rs12634	0.767978744	0.000341591	0.060259517	0.467274783	0.063223646	-0.924525089	0.479202117	0.219921399	0.213408505	0.244490157	0.250602598	0.300760977	0.588770629	0.003913639	0.957951117	0.995810947	Bacteria.Proteobacteria.Deltaproteobacteria	TOR1B
5160	ENSG00000136819	rs41278736	0.535192895	0.509940803	0.505116701	0.323949293	-0.151042234	0.328991816	0.193047143	-0.57627259	0.242281716	0.496529763	0.288052367	0.579799887	0.514592096	0.333730593	0.957951117	0.995810947	Bacteria.Proteobacteria.Deltaproteobacteria	C9orf78
5161	ENSG00000136826	rs2236599	0.830087221	0.821706314	0.757322627	0.856919087	-0.052798587	0.067908835	0.088314649	-0.064251545	0.245056205	0.300131331	0.284606932	0.354951596	0.603364202	0.432561113	0.957951117	0.995810947	Bacteria.Proteobacteria.Deltaproteobacteria	KLF4
5162	ENSG00000136830	rs10760483	0.466851446	0.369612081	0.545880821	0.418199224	0.259140971	-0.29317678	-0.242487269	0.315095258	0.354058995	0.324500429	0.399400363	0.386745773	0.486398207	0.277389368	0.957951117	0.995810947	Bacteria.Proteobacteria.Deltaproteobacteria	NIBAN2
5163	ENSG00000136856	rs7848126	0.883032468	0.018420435	0.359953346	0.130343172	0.031414244	1.053904673	-0.246074689	-0.753686343	0.212681701	0.435867784	0.266900732	0.491920435	0.617633951	0.047909966	0.957951117	0.995810947	Bacteria.Proteobacteria.Deltaproteobacteria	SLC2A8
5164	ENSG00000136867	rs7045922	0.916236095	0.04354123	0.295459377	0.847967068	0.027064886	-0.623814642	0.323136739	0.072418227	0.256330538	0.303023056	0.306372848	0.376239484	0.626586151	0.079305232	0.957951117	0.995810947	Bacteria.Proteobacteria.Deltaproteobacteria	SLC31A2
5165	ENSG00000136868	rs75939479	0.332873196	0.790193931	0.247289489	0.629485862	0.248852065	0.118395785	-0.340495257	-0.250171099	0.255072472	0.443168947	0.291654753	0.516086567	0.422231025	0.424845357	0.957951117	0.995810947	Bacteria.Proteobacteria.Deltaproteobacteria	SLC31A1
5166	ENSG00000136874	rs2791335	0.308433768	0.054329182	0.818357649	0.423122543	0.371406082	-0.476522661	-0.097361034	0.245134225	0.361797443	0.243169188	0.422225939	0.304097671	0.413003165	0.09017471	0.957951117	0.995810947	Bacteria.Proteobacteria.Deltaproteobacteria	STX17
5167	ENSG00000136908	rs6478802	0.172006284	0.118899596	0.440751511	0.333532888	1.155996867	-0.729754349	-0.747702228	0.524130079	0.837067517	0.461791134	0.963932206	0.537970391	0.325699981	0.141709796	0.957951117	0.995810947	Bacteria.Proteobacteria.Deltaproteobacteria	DPM2
5168	ENSG00000136932	rs7853349	0.855954853	0.825138158	0.877855772	0.438353968	-0.067398974	-0.085908302	-0.063379382	0.333233403	0.369818929	0.387262918	0.410769438	0.427346036	0.610528766	0.43353382	0.957951117	0.995810947	Bacteria.Proteobacteria.Deltaproteobacteria	TRMO
5169	ENSG00000136935	rs2274556	0.001171355	0.001064646	0.058119537	0.099091295	1.560320971	-1.030931195	-1.015152687	0.59218884	0.459490929	0.300868755	0.52630253	0.353922459	0.024851913	0.009103835	0.957951117	0.986408582	Bacteria.Proteobacteria.Deltaproteobacteria	GOLGA1
5170	ENSG00000136937	rs7853179	0.598195681	0.781499205	0.62714048	0.309479655	0.134714852	-0.114778219	0.146138541	-0.477957928	0.254372409	0.412104031	0.299419372	0.466608418	0.532530414	0.421830913	0.957951117	0.995810947	Bacteria.Proteobacteria.Deltaproteobacteria	NCBP1
5171	ENSG00000136982	rs4455866	0.107782694	0.112105316	0.265428131	0.352389509	0.317842218	-0.736645971	-0.265268516	0.466472856	0.194907276	0.457363712	0.236144223	0.498005655	0.264061735	0.136116779	0.957951117	0.995810947	Bacteria.Proteobacteria.Deltaproteobacteria	DSCC1
5172	ENSG00000137054	rs2296776	0.030245004	0.000270358	0.066557758	0.006740781	0.517494187	-1.455732854	-0.505453245	1.274356148	0.233594249	0.377896123	0.270878725	0.455294978	0.145556765	0.003289103	0.957951117	0.924618077	Bacteria.Proteobacteria.Deltaproteobacteria	POLR1E
5173	ENSG00000137106	rs59967810	0.580282997	0.037913872	0.173016421	0.435333108	-0.136720524	0.567072269	-0.394712522	0.25130324	0.246006459	0.267609884	0.286497974	0.320150891	0.524962768	0.073064896	0.957951117	0.995810947	Bacteria.Proteobacteria.Deltaproteobacteria	GRHPR
5174	ENSG00000137168	rs3778016	0.412738696	0.467039863	0.34408016	0.346656593	-0.313113283	0.19197004	0.441548851	-0.313761049	0.379816768	0.262396141	0.46328597	0.330982535	0.464838317	0.317288351	0.957951117	0.995810947	Bacteria.Proteobacteria.Deltaproteobacteria	PPIL1
5175	ENSG00000137185	rs1150690	0.580835654	0.556511156	0.707370428	0.357071497	-0.159415088	-0.147095644	0.141580807	0.292572975	0.287261818	0.24885558	0.37550388	0.315424858	0.524989586	0.349834445	0.957951117	0.995810947	Bacteria.Proteobacteria.Deltaproteobacteria	ZSCAN9
5176	ENSG00000137210	rs2018035	0.102928958	0.025093252	0.478669452	0.299605264	-0.433216641	1.052683207	0.222228535	-0.606211691	0.261904769	0.4590894	0.311874314	0.579757845	0.258820408	0.057377119	0.957951117	0.995810947	Bacteria.Proteobacteria.Deltaproteobacteria	TMEM14B
5177	ENSG00000137225	rs12528613	0.027002453	0.045669424	0.395885366	0.663346466	-0.648493822	0.773830321	0.289314291	-0.184577049	0.286601756	0.379784272	0.338518817	0.422087574	0.137961319	0.081838496	0.957951117	0.995810947	Bacteria.Proteobacteria.Deltaproteobacteria	CAPN11
5178	ENSG00000137266	rs9405199	0.40344494	0.524723603	0.446065376	0.46403722	0.257125143	-0.242739005	-0.293504791	0.325744687	0.305746374	0.379556384	0.382840821	0.44224851	0.459704486	0.339464225	0.957951117	0.995810947	Bacteria.Proteobacteria.Deltaproteobacteria	SLC22A23
5179	ENSG00000137269	rs1543356	0.666383661	0.748025167	0.326336173	0.376917435	0.264571967	-0.120035256	-0.674338469	0.376615017	0.610894697	0.372074081	0.681846742	0.423313987	0.553299687	0.410881196	0.957951117	0.995810947	Bacteria.Proteobacteria.Deltaproteobacteria	LRRC1
5180	ENSG00000137274	rs7765391	0.489841764	0.237283119	0.507194175	0.221998582	-0.425386748	0.41942613	0.487073521	-0.519526738	0.612505164	0.351631096	0.730350575	0.42133527	0.497643655	0.213847767	0.957951117	0.995810947	Bacteria.Proteobacteria.Deltaproteobacteria	BPHL
5181	ENSG00000137338	rs11756111	0.070782379	0.026924808	0.628994029	0.721209228	-0.37758636	0.753925099	0.125929874	-0.143802862	0.205545249	0.333021366	0.259411979	0.401241424	0.21697454	0.059842758	0.957951117	0.995810947	Bacteria.Proteobacteria.Deltaproteobacteria	PGBD1
5182	ENSG00000137364	rs2842943	0.97240682	0.760545234	0.805832491	0.559660726	-0.012594692	0.081534607	0.107001002	-0.185225769	0.362716205	0.266410053	0.433534504	0.315887858	0.638916747	0.415262666	0.957951117	0.995810947	Bacteria.Proteobacteria.Deltaproteobacteria	TPMT
5183	ENSG00000137411	rs1043483	0.245670764	0.337039274	0.888792034	0.474374485	-0.599980248	0.275266681	-0.08066521	0.234778988	0.512143153	0.284607645	0.574610817	0.326280753	0.371568944	0.263522763	0.957951117	0.995810947	Bacteria.Proteobacteria.Deltaproteobacteria	VARS2
5184	ENSG00000137491	rs2712818	0.59528103	0.69815568	0.739464474	0.935044558	0.206987985	-0.109526896	-0.157346012	-0.026831265	0.387742344	0.281175281	0.471114072	0.327946979	0.532468728	0.397377654	0.957951117	0.995810947	Bacteria.Proteobacteria.Deltaproteobacteria	SLCO2B1
5185	ENSG00000137500	rs632117	0.04267355	0.038932514	0.204151449	0.345057736	-0.610741948	0.691951548	0.445216608	-0.375763081	0.295402542	0.328321569	0.347092515	0.395066838	0.168419009	0.07394647	0.957951117	0.995810947	Bacteria.Proteobacteria.Deltaproteobacteria	CCDC90B
5186	ENSG00000137513	rs10793337	0.662669608	0.525553405	0.109781194	0.136311523	-0.187883618	0.164692535	-0.823033054	0.458202177	0.428728894	0.258037708	0.507618065	0.303777907	0.552139061	0.339680261	0.957951117	0.995810947	Bacteria.Proteobacteria.Deltaproteobacteria	NARS2
5187	ENSG00000137561	rs72659841	0.692080884	0.937965965	0.691393408	0.192649232	-0.104732986	-0.021643343	-0.132774956	0.439127247	0.263280317	0.277022882	0.332988238	0.333571506	0.562680889	0.465523399	0.957951117	0.995810947	Bacteria.Proteobacteria.Deltaproteobacteria	TTPA
5188	ENSG00000137563	rs3758149	0.881771874	0.517070883	0.193930058	0.140643222	-0.037592126	0.177151833	-0.384766132	0.469587254	0.251773499	0.271946461	0.293130417	0.314822452	0.617633951	0.336105135	0.957951117	0.995810947	Bacteria.Proteobacteria.Deltaproteobacteria	GGH
5189	ENSG00000137574	rs6474013	0.311348923	0.36907205	0.234734549	0.208848017	-0.899245072	0.439548136	-1.252998445	0.723647221	0.881317137	0.485958484	1.044706175	0.570099802	0.41395619	0.277131424	0.957951117	0.995810947	Bacteria.Proteobacteria.Deltaproteobacteria	TGS1
5190	ENSG00000137575	rs6987187	0.615291301	0.169854622	0.549489534	0.107967952	0.171394463	-0.370302004	-0.238747817	0.511314168	0.339418548	0.26677435	0.396811416	0.313716467	0.53783421	0.175881032	0.957951117	0.989661577	Bacteria.Proteobacteria.Deltaproteobacteria	SDCBP
5191	ENSG00000137672	rs10791538	0.416748964	0.043222781	0.605967538	0.076188196	0.203841022	-0.657871869	-0.150494297	0.749066718	0.24941119	0.319065822	0.290327995	0.41569446	0.465529837	0.0789395	0.957951117	0.986408582	Bacteria.Proteobacteria.Deltaproteobacteria	TRPC6
5192	ENSG00000137674	rs1784430	0.002023506	0.002753306	0.014268944	0.076100783	1.154735234	-0.73475076	-1.049954255	0.530952315	0.359001128	0.236032957	0.416953354	0.294562044	0.032814674	0.015851588	0.957951117	0.986408582	Bacteria.Proteobacteria.Deltaproteobacteria	MMP20
5193	ENSG00000137675	rs2846707	0.727713479	0.705878671	0.616260721	0.401094493	0.177281543	-0.115638756	0.290257559	-0.307421722	0.506990311	0.305067055	0.576391003	0.363722592	0.575035239	0.399978666	0.957951117	0.995810947	Bacteria.Proteobacteria.Deltaproteobacteria	MMP27
5194	ENSG00000137693	rs1426395	0.195659579	0.208794612	0.349179798	0.472510848	0.44051571	-0.337243656	-0.390527037	0.24073905	0.336922609	0.265653904	0.414138665	0.333151596	0.338615397	0.197773165	0.957951117	0.995810947	Bacteria.Proteobacteria.Deltaproteobacteria	YAP1
5195	ENSG00000137700	rs7110743	0.370763648	0.852184395	0.304415735	0.8974067	0.265340576	-0.068464568	-0.377339732	0.055867509	0.29440213	0.365973553	0.364512161	0.431598673	0.443166712	0.441467284	0.957951117	0.995810947	Bacteria.Proteobacteria.Deltaproteobacteria	SLC37A4
5196	ENSG00000137714	rs10891121	0.320881948	0.056732143	0.979555523	0.480844844	-0.260997437	0.438446869	-0.008240064	-0.193148302	0.260923084	0.226014399	0.32031385	0.272414234	0.418010197	0.092608727	0.962319749	0.995810947	Bacteria.Proteobacteria.Deltaproteobacteria	FDX1
5197	ENSG00000137720	rs35581942	0.04969024	0.007837781	0.211625701	0.121555774	0.512460318	-0.80551654	-0.393958762	0.545558828	0.25623955	0.293559284	0.312285913	0.347760759	0.180248346	0.0288172	0.957951117	0.995810947	Bacteria.Proteobacteria.Deltaproteobacteria	C11orf1
5198	ENSG00000137760	rs60431822	0.547763393	0.573353477	0.81281178	0.394076247	-0.243257374	0.17008289	-0.104054005	0.305760344	0.40255982	0.300508267	0.437635081	0.356387543	0.516157422	0.355111557	0.957951117	0.995810947	Bacteria.Proteobacteria.Deltaproteobacteria	ALKBH8
5199	ENSG00000137764	rs11635396	0.315717638	0.152182131	0.257248952	0.171483971	-0.244440087	0.606688581	0.331453217	-0.64319369	0.241756573	0.418733202	0.289996309	0.465166727	0.415238449	0.164973243	0.957951117	0.995810947	Bacteria.Proteobacteria.Deltaproteobacteria	MAP2K5
5200	ENSG00000137804	rs4368143	0.003244332	0.000889483	0.309652852	0.214308768	-0.75889266	0.758481503	0.336619463	-0.338855561	0.248259105	0.217706166	0.328744759	0.27020517	0.04555099	0.008059114	0.957951117	0.995810947	Bacteria.Proteobacteria.Deltaproteobacteria	NUSAP1
5201	ENSG00000137815	rs1942	0.780128912	0.600676083	0.387216384	0.81243966	-0.080078936	-0.128066675	0.328620527	-0.072876256	0.285678613	0.243471267	0.377496256	0.305886396	0.590933903	0.364313302	0.957951117	0.995810947	Bacteria.Proteobacteria.Deltaproteobacteria	RTF1
5202	ENSG00000137821	rs56119292	0.400896615	0.409923378	0.825506595	0.989029158	-0.278557777	0.227681348	0.084609219	0.004601597	0.329433334	0.274519023	0.382225681	0.333368375	0.458384454	0.295319091	0.957951117	0.998630018	Bacteria.Proteobacteria.Deltaproteobacteria	LRRC49
5203	ENSG00000137831	rs74021852	0.013143326	0.001215956	0.321061362	0.245991763	0.625549261	-0.95628699	-0.298789798	0.395195069	0.24532619	0.282617069	0.298816292	0.337570314	0.099148803	0.009799008	0.957951117	0.995810947	Bacteria.Proteobacteria.Deltaproteobacteria	UACA
5204	ENSG00000137845	rs514049	0.043759053	0.045379828	0.325637336	0.563721548	-0.568450464	0.474993976	0.35134632	-0.176102109	0.276424656	0.232797845	0.354741667	0.303469571	0.170142164	0.081483995	0.957951117	0.995810947	Bacteria.Proteobacteria.Deltaproteobacteria	ADAM10
5205	ENSG00000137876	rs9300	0.212304935	0.294520101	0.284439573	0.278436702	-0.336927184	0.373936661	0.337209388	-0.487336853	0.267479802	0.353842518	0.312431317	0.445878866	0.349028881	0.244061081	0.957951117	0.995810947	Bacteria.Proteobacteria.Deltaproteobacteria	RSL24D1
5206	ENSG00000137877	rs11070353	0.353844779	0.035398158	0.461627915	0.782186086	0.242126914	-0.544747182	0.227906033	0.083525254	0.259282123	0.253538003	0.307748799	0.300863091	0.435914284	0.069768861	0.957951117	0.995810947	Bacteria.Proteobacteria.Deltaproteobacteria	SPTBN5
5207	ENSG00000137944	rs12120164	0.016792956	0.000465559	0.434738944	0.325670146	0.623934499	-0.859031686	-0.235837024	0.274636608	0.254195718	0.233011499	0.300057224	0.277309592	0.107900266	0.004950671	0.957951117	0.995810947	Bacteria.Proteobacteria.Deltaproteobacteria	KYAT3
5208	ENSG00000137976	rs12029581	0.245344545	0.083014597	0.862425187	0.649279647	-0.367364632	0.461861555	-0.065267565	-0.146132913	0.31336358	0.262335875	0.37515312	0.3198488	0.371568944	0.115789722	0.957951117	0.995810947	Bacteria.Proteobacteria.Deltaproteobacteria	DNASE2B
5209	ENSG00000138028	rs6749216	0.802453474	0.144698463	0.33440472	0.792342475	-0.082538482	0.497375211	-0.386363032	-0.100127256	0.32857939	0.336912292	0.397286519	0.378759994	0.595995797	0.16010122	0.957951117	0.995810947	Bacteria.Proteobacteria.Deltaproteobacteria	CGREF1
5210	ENSG00000138031	rs2384061	0.007680628	0.000999976	0.460648556	0.214134928	-0.696732032	0.942709836	0.237178534	-0.396106651	0.253228754	0.2735183	0.319567727	0.315736245	0.073989823	0.008747808	0.957951117	0.995810947	Bacteria.Proteobacteria.Deltaproteobacteria	ADCY3
5211	ENSG00000138035	rs782641	0.102440763	0.060826252	0.316788888	0.358136274	0.473201089	-0.566078016	-0.348055538	0.320755708	0.285663351	0.296705755	0.345003309	0.346580624	0.257864824	0.09593088	0.957951117	0.995810947	Bacteria.Proteobacteria.Deltaproteobacteria	PNPT1
5212	ENSG00000138036	rs7565517	0.189996007	0.285495259	0.429025402	0.705403353	0.693197272	-0.339253463	-0.494983941	0.143961483	0.523390106	0.315020979	0.621968844	0.37914191	0.334775547	0.239149127	0.957951117	0.995810947	Bacteria.Proteobacteria.Deltaproteobacteria	DYNC2LI1
5213	ENSG00000138050	rs12620957	0.084950736	0.049352106	0.647195541	0.776519452	-0.475972984	0.441487825	-0.158348992	0.080644581	0.272085703	0.220414611	0.344388208	0.282923344	0.235416825	0.08567139	0.957951117	0.995810947	Bacteria.Proteobacteria.Deltaproteobacteria	THUMPD2
5214	ENSG00000138061	rs2447751	0.482236849	0.57161855	0.213381104	0.352836706	-0.183845426	0.226383993	0.383559723	-0.418819522	0.260121411	0.398175565	0.305226251	0.447549303	0.493141941	0.355003708	0.957951117	0.995810947	Bacteria.Proteobacteria.Deltaproteobacteria	CYP1B1
5215	ENSG00000138074	rs2580759	0.610866788	0.635036809	0.937603013	0.121734051	0.126675637	0.156296874	0.023290899	-0.619828616	0.247747388	0.327738989	0.296373044	0.395295808	0.537166116	0.376212605	0.960940155	0.995810947	Bacteria.Proteobacteria.Deltaproteobacteria	SLC5A6
5216	ENSG00000138075	rs4245791	0.977502703	0.512883402	0.259781239	0.676601216	0.014865757	0.217487701	-0.684547961	0.160355862	0.525130875	0.330545362	0.602152734	0.382715503	0.639868882	0.334743003	0.957951117	0.995810947	Bacteria.Proteobacteria.Deltaproteobacteria	ABCG5
5217	ENSG00000138085	rs11126918	0.087576591	0.016606949	0.180530949	0.040319181	-0.437899383	0.821248448	0.408838217	-0.84285241	0.252470054	0.333986488	0.302022632	0.402831104	0.237803697	0.045493702	0.957951117	0.986351348	Bacteria.Proteobacteria.Deltaproteobacteria	ATRAID
5218	ENSG00000138095	rs10201625	0.408952025	0.736422333	0.080577827	0.10202314	0.234954058	-0.109140183	-0.592262998	0.656234808	0.282697835	0.322861614	0.333667011	0.395665653	0.462895835	0.407404272	0.957951117	0.986408582	Bacteria.Proteobacteria.Deltaproteobacteria	LRPPRC
5219	ENSG00000138111	rs3740409	0.058012117	0.00213955	0.268394245	0.232080927	-0.381246104	1.191915386	0.270832901	-0.567776196	0.197568823	0.372716872	0.242611883	0.470682665	0.198269669	0.014177299	0.957951117	0.995810947	Bacteria.Proteobacteria.Deltaproteobacteria	MFSD13A
5220	ENSG00000138115	rs61887989	0.00200035	0.000136339	0.511383836	0.174603833	-0.835577742	1.114628261	0.209873217	-0.442329042	0.259467504	0.274838467	0.317837142	0.322263489	0.032814674	0.002017647	0.957951117	0.995810947	Bacteria.Proteobacteria.Deltaproteobacteria	CYP2C8
5221	ENSG00000138134	rs4145760	0.171740672	0.332592389	0.342853213	0.852155538	-0.305700525	0.384199785	0.254296055	0.08794076	0.221221344	0.39357307	0.266132635	0.469989609	0.325699981	0.262119712	0.957951117	0.995810947	Bacteria.Proteobacteria.Deltaproteobacteria	STAMBPL1
5222	ENSG00000138138	rs10788567	0.160791277	0.405604414	0.442303193	0.790672483	-0.522962252	0.298311129	0.320119449	0.112052632	0.368645348	0.356363204	0.41410677	0.420408122	0.317094326	0.293756826	0.957951117	0.995810947	Bacteria.Proteobacteria.Deltaproteobacteria	ATAD1
5223	ENSG00000138182	rs2900752	0.389177204	0.40764278	0.440560932	0.448893852	-0.397138978	0.249952338	0.454584243	-0.285391577	0.458105616	0.29990052	0.585801198	0.374594048	0.452988022	0.294632302	0.957951117	0.995810947	Bacteria.Proteobacteria.Deltaproteobacteria	KIF20B
5224	ENSG00000138185	rs2051052	0.210232809	0.471075771	0.152518809	0.339669814	-0.350515044	0.200741784	0.517310331	-0.308675694	0.276991715	0.276898864	0.357342776	0.320905529	0.348264315	0.318769258	0.957951117	0.995810947	Bacteria.Proteobacteria.Deltaproteobacteria	ENTPD1
5225	ENSG00000138193	rs12772469	0.816281027	0.423065883	0.513653984	0.7430396	0.067685905	-0.241201318	0.224419419	-0.127902706	0.290155129	0.299182022	0.341706987	0.388489235	0.599590815	0.299050195	0.957951117	0.995810947	Bacteria.Proteobacteria.Deltaproteobacteria	PLCE1
5226	ENSG00000138207	rs10882275	0.767906884	0.132659124	0.139403924	0.377694824	0.064111651	-0.53375056	0.381751353	-0.358331223	0.216336897	0.350505834	0.255122608	0.403423885	0.588770629	0.152086781	0.957951117	0.995810947	Bacteria.Proteobacteria.Deltaproteobacteria	RBP4
5227	ENSG00000138286	rs16915029	0.695448662	0.638203039	0.713852616	0.454873114	-0.097640091	0.203187515	0.106721746	0.388738536	0.248313262	0.430091187	0.289775197	0.517063351	0.564133324	0.377306984	0.957951117	0.995810947	Bacteria.Proteobacteria.Deltaproteobacteria	FAM149B1
5228	ENSG00000138303	rs7073342	0.076908819	0.038224757	0.080603737	0.048513745	0.757697325	-0.746103167	-0.84453316	0.806589379	0.421539509	0.352685257	0.475831737	0.401157206	0.226899771	0.073385247	0.957951117	0.986408582	Bacteria.Proteobacteria.Deltaproteobacteria	ASCC1
5229	ENSG00000138326	rs12572510	0.939121851	0.499785015	0.752593156	0.988861409	-0.018161462	-0.258610693	0.089643974	-0.006272792	0.236879395	0.381080783	0.28318309	0.447595746	0.630543348	0.329696195	0.957951117	0.998630018	Bacteria.Proteobacteria.Deltaproteobacteria	RPS24
5230	ENSG00000138346	rs7478105	0.350560317	0.378778673	0.60967518	0.975647022	0.212544065	-0.410535786	-0.138793597	-0.017090255	0.226045767	0.463255968	0.270541222	0.557695608	0.43388611	0.281634366	0.957951117	0.998464163	Bacteria.Proteobacteria.Deltaproteobacteria	DNA2
5231	ENSG00000138363	rs11682496	0.996148431	0.820185896	0.648946451	0.79789025	-0.00117575	0.095884784	-0.132854221	0.123242185	0.2426305	0.420128214	0.290488712	0.479298186	0.643728293	0.432206492	0.957951117	0.995810947	Bacteria.Proteobacteria.Deltaproteobacteria	ATIC
5232	ENSG00000138375	rs8179823	0.261640915	0.090560394	0.682106705	0.680390471	-0.264858484	0.531487217	0.113865052	-0.15181621	0.233898463	0.309366975	0.276750668	0.366892413	0.383474666	0.121650138	0.957951117	0.995810947	Bacteria.Proteobacteria.Deltaproteobacteria	SMARCAL1
5233	ENSG00000138381	rs4667297	0.00194783	0.002208342	0.373537573	0.67661684	-1.441633489	0.8613831	0.46814797	-0.135144324	0.446435711	0.270253078	0.522462887	0.322560583	0.032698811	0.014417942	0.957951117	0.995810947	Bacteria.Proteobacteria.Deltaproteobacteria	ASNSD1
5234	ENSG00000138386	rs4853709	0.454215739	0.947660161	0.153757845	0.423584687	-0.183372246	0.023064402	0.414754618	-0.32136588	0.243547791	0.349993924	0.28737937	0.399065294	0.480492531	0.46761775	0.957951117	0.995810947	Bacteria.Proteobacteria.Deltaproteobacteria	NAB1
5235	ENSG00000138398	rs12464093	0.497753612	0.058502636	0.983034581	0.442713719	0.168705014	-0.654931382	0.006327654	0.298443699	0.247420935	0.340078859	0.29642472	0.386416116	0.502559899	0.094043887	0.962319749	0.995810947	Bacteria.Proteobacteria.Deltaproteobacteria	PPIG
5236	ENSG00000138468	rs9681493	0.033921068	0.000961775	0.302336683	0.018919645	0.521869603	-1.066007689	-0.299719905	0.820278851	0.240847927	0.308178393	0.288278578	0.340746359	0.152172403	0.008497342	0.957951117	0.984354477	Bacteria.Proteobacteria.Deltaproteobacteria	SENP7
5237	ENSG00000138594	rs2593199	0.225462608	0.10189459	0.462835012	0.327413944	0.543421891	-0.649758465	-0.365810009	0.440824092	0.444061384	0.391610818	0.495304237	0.446733943	0.357900227	0.129527052	0.957951117	0.995810947	Bacteria.Proteobacteria.Deltaproteobacteria	TMOD3
5238	ENSG00000138600	rs12910301	0.930577399	0.803425252	0.573536931	0.41074181	-0.020417922	-0.084558376	0.155000267	-0.361349988	0.233463281	0.338320419	0.273991178	0.436451912	0.629664392	0.427942719	0.957951117	0.995810947	Bacteria.Proteobacteria.Deltaproteobacteria	SPPL2A
5239	ENSG00000138606	rs12905053	0.356132597	0.055735932	0.281743887	0.104645253	-0.210843086	0.477527156	-0.301938429	0.540669043	0.226865052	0.245137497	0.278175979	0.328526834	0.437443382	0.09173173	0.957951117	0.986408582	Bacteria.Proteobacteria.Deltaproteobacteria	SHF
5240	ENSG00000138613	rs76855300	0.294114961	0.422908839	0.514381966	0.964271319	-0.229060129	0.267602263	0.166661098	-0.019856908	0.216567825	0.331816364	0.25420344	0.441586521	0.404134839	0.299050195	0.957951117	0.99764239	Bacteria.Proteobacteria.Deltaproteobacteria	APH1B
5241	ENSG00000138621	rs113165365	0.109495177	0.026267459	0.316145984	0.37086683	-0.33423466	1.079456048	0.250767299	-0.487305313	0.205974949	0.474668484	0.248235661	0.540795006	0.266602273	0.0589722	0.957951117	0.995810947	Bacteria.Proteobacteria.Deltaproteobacteria	PPCDC
5242	ENSG00000138622	rs7172796	0.533623147	0.349681552	0.056246478	0.473262416	0.143609638	0.404472588	-0.534705826	0.368481674	0.229473651	0.429377245	0.275077685	0.510800814	0.514293146	0.269779176	0.957951117	0.995810947	Bacteria.Proteobacteria.Deltaproteobacteria	HCN4
5243	ENSG00000138688	rs6851362	0.247116754	0.048591125	0.645776001	0.213834745	0.284173975	-0.747057955	-0.134718564	0.536374181	0.243322313	0.371680973	0.291733205	0.42725994	0.372361686	0.085015217	0.957951117	0.995810947	Bacteria.Proteobacteria.Deltaproteobacteria	BLTP1
5244	ENSG00000138741	rs9993043	0.058133666	0.039987432	0.625573755	0.457085358	-0.415220963	0.779278373	-0.135269331	0.331630271	0.215282377	0.37180704	0.275891844	0.443284106	0.198269669	0.075065112	0.957951117	0.995810947	Bacteria.Proteobacteria.Deltaproteobacteria	TRPC3
5245	ENSG00000138750	rs3806728	0.499616161	0.463629777	0.852040703	0.804399913	-0.147046972	0.276582186	-0.049331494	0.108336907	0.216598304	0.375159268	0.263439616	0.435664986	0.502559899	0.316093686	0.957951117	0.995810947	Bacteria.Proteobacteria.Deltaproteobacteria	NUP54
5246	ENSG00000138758	rs10000606	0.367215435	0.310074202	0.246176412	0.147963358	-0.298556991	0.286263255	0.461789717	-0.505342462	0.328795509	0.279812082	0.394610425	0.345135772	0.442327979	0.251206484	0.957951117	0.995810947	Bacteria.Proteobacteria.Deltaproteobacteria	SEPTIN11
5247	ENSG00000138759	rs4975141	0.077470776	0.089318164	0.052858699	0.062262932	0.687709918	-0.469192444	-0.895469818	0.610046871	0.383347712	0.272029068	0.454074531	0.321573192	0.227607008	0.120446967	0.957951117	0.986408582	Bacteria.Proteobacteria.Deltaproteobacteria	FRAS1
5248	ENSG00000138767	rs6829203	0.208841593	0.352370788	0.888859992	0.584211097	-0.669051008	0.294557279	-0.089344445	0.20868221	0.527080583	0.31445656	0.63682827	0.379428952	0.348137044	0.270973381	0.957951117	0.995810947	Bacteria.Proteobacteria.Deltaproteobacteria	CNOT6L
5249	ENSG00000138780	rs2544412	0.379332731	0.196985752	0.924903461	0.763916782	0.332516143	-0.379309239	0.044616981	0.103335518	0.375656201	0.290982042	0.471511586	0.342619841	0.447649625	0.191575426	0.960504248	0.995810947	Bacteria.Proteobacteria.Deltaproteobacteria	GSTCD
5250	ENSG00000138785	rs11933386	0.829556562	0.81917634	0.634166525	0.126900761	0.066884134	-0.063482796	0.168441254	-0.508187764	0.309450174	0.276575144	0.352296591	0.328659356	0.603364202	0.432198492	0.957951117	0.995810947	Bacteria.Proteobacteria.Deltaproteobacteria	INTS12
5251	ENSG00000138794	rs767598	0.879033718	0.396010295	0.69730148	0.81970458	-0.071830298	0.262956149	-0.224520275	-0.087039683	0.470110709	0.307759701	0.574671308	0.380336306	0.61744561	0.289166958	0.957951117	0.995810947	Bacteria.Proteobacteria.Deltaproteobacteria	CASP6
5252	ENSG00000138796	rs13116685	0.256127267	0.129238382	0.460701397	0.229491086	-0.989647002	0.717068356	0.71692311	-0.638290687	0.86380585	0.466650695	0.96607648	0.526175569	0.379865317	0.149347785	0.957951117	0.995810947	Bacteria.Proteobacteria.Deltaproteobacteria	HADH
5253	ENSG00000138798	rs1860129	0.18384458	0.119573936	0.321942124	0.228908603	-0.44248374	0.486015234	0.412434803	-0.454798861	0.32939932	0.308124849	0.41322854	0.374439928	0.331877873	0.142023695	0.957951117	0.995810947	Bacteria.Proteobacteria.Deltaproteobacteria	EGF
5254	ENSG00000138801	rs2189154	0.015713025	0.022852421	0.137880868	0.189747304	-1.497630145	0.799987352	1.1613184	-0.583512635	0.60372984	0.343159172	0.773063516	0.440323451	0.105703666	0.054330665	0.957951117	0.995810947	Bacteria.Proteobacteria.Deltaproteobacteria	PAPSS1
5255	ENSG00000138829	rs13181957	0.208676381	0.959255484	0.478621165	0.222872604	-0.259412964	-0.019600926	0.174918759	0.545218423	0.204291309	0.382194044	0.245452977	0.443017316	0.348105066	0.470686382	0.957951117	0.995810947	Bacteria.Proteobacteria.Deltaproteobacteria	FBN2
5256	ENSG00000138834	rs11642590	0.396272382	0.481726883	0.307966956	0.362105646	-0.196901564	0.165910091	0.282399673	-0.256269984	0.230579082	0.234470739	0.274826256	0.279215581	0.457006741	0.322374724	0.957951117	0.995810947	Bacteria.Proteobacteria.Deltaproteobacteria	MAPK8IP3
5257	ENSG00000138835	rs1051013	0.932307105	0.677711058	0.62203066	0.987693333	0.04554513	-0.130828863	0.31523314	0.005857585	0.534114642	0.313385727	0.636397569	0.37829472	0.629996052	0.390758599	0.957951117	0.998630018	Bacteria.Proteobacteria.Deltaproteobacteria	RGS3
5258	ENSG00000138867	rs2006094	0.681321414	0.723591672	0.712429901	0.486862429	0.152267281	-0.10775532	0.156287364	-0.254451949	0.369121791	0.30336736	0.422159079	0.363869081	0.560149048	0.403632763	0.957951117	0.995810947	Bacteria.Proteobacteria.Deltaproteobacteria	GUCD1
5259	ENSG00000139044	rs7137405	0.072142904	0.024568373	0.423463525	0.360802451	0.692084253	-0.624832058	-0.369635404	0.316867057	0.378606884	0.271469846	0.458884809	0.344296519	0.218241169	0.056883564	0.957951117	0.995810947	Bacteria.Proteobacteria.Deltaproteobacteria	B4GALNT3
5260	ENSG00000139117	rs10444553	0.243188085	0.910309178	0.122833968	0.836481702	-0.432619235	-0.035398157	0.675601438	-0.075754598	0.367324979	0.3130137	0.432158907	0.36556625	0.370959855	0.457952017	0.957951117	0.995810947	Bacteria.Proteobacteria.Deltaproteobacteria	CPNE8
5261	ENSG00000139154	rs10431210	0.206726377	0.486909146	0.165428065	0.258187657	-0.320300091	0.304117397	0.410712441	-0.635253243	0.251147693	0.434938031	0.292775556	0.55690641	0.346333613	0.324334799	0.957951117	0.995810947	Bacteria.Proteobacteria.Deltaproteobacteria	AEBP2
5262	ENSG00000139160	rs4931536	0.519563345	0.06424668	0.754746723	0.070446087	0.15109671	-0.900454904	-0.087202054	0.992668474	0.23333971	0.478331835	0.277971282	0.539713326	0.509608086	0.099557007	0.957951117	0.986408582	Bacteria.Proteobacteria.Deltaproteobacteria	ETFBKMT
5263	ENSG00000139178	rs12370543	0.62380022	0.390181142	0.199750794	0.183395176	-0.104812223	-0.253762584	0.323899771	-0.523783208	0.212678328	0.293342933	0.250030933	0.389516194	0.540575079	0.287153696	0.957951117	0.995810947	Bacteria.Proteobacteria.Deltaproteobacteria	C1RL
5264	ENSG00000139180	rs10849118	0.29515549	0.413624124	0.342841016	0.524938029	0.543151836	-0.240692442	-0.572793853	0.222601966	0.514647147	0.292524697	0.59944012	0.348249977	0.40436252	0.297021238	0.957951117	0.995810947	Bacteria.Proteobacteria.Deltaproteobacteria	NDUFA9
5265	ENSG00000139190	rs2240867	0.173065815	0.084076417	0.41512505	0.267737442	0.69445781	-0.541069695	-0.492056453	0.407266969	0.504123754	0.308408766	0.599955176	0.364324275	0.325699981	0.116282654	0.957951117	0.995810947	Bacteria.Proteobacteria.Deltaproteobacteria	VAMP1
5266	ENSG00000139192	rs2534711	0.009766346	0.000169533	0.620930905	0.998845701	-0.518992818	1.089569918	-0.114100338	-0.000456218	0.194930001	0.27297778	0.229620926	0.314140348	0.081704352	0.002315882	0.957951117	0.999708726	Bacteria.Proteobacteria.Deltaproteobacteria	TAPBPL
5267	ENSG00000139193	rs3759333	0.2691612	0.353777547	0.301212018	0.297111271	-0.317609988	0.29736731	0.341316035	-0.425784257	0.284975277	0.318391645	0.327517688	0.405089915	0.387581777	0.27119396	0.957951117	0.995810947	Bacteria.Proteobacteria.Deltaproteobacteria	CD27
5268	ENSG00000139197	rs7969751	0.908812506	0.299749226	0.063708888	0.074781882	0.027563696	-0.287993483	0.538429182	-0.594708402	0.239718284	0.275508775	0.285426136	0.328409707	0.624586139	0.246004305	0.957951117	0.986408582	Bacteria.Proteobacteria.Deltaproteobacteria	PEX5
5269	ENSG00000139219	rs11168337	0.951489539	0.732696692	0.709324144	0.897192864	0.016802114	0.099212359	-0.123165926	-0.043226494	0.275121319	0.28923916	0.328967318	0.333243273	0.633740696	0.406353137	0.957951117	0.995810947	Bacteria.Proteobacteria.Deltaproteobacteria	COL2A1
5270	ENSG00000139344	rs7976358	0.170900931	0.044201601	0.785455258	0.751425104	-0.307893762	0.675496424	-0.074710201	0.122697993	0.222365632	0.329189065	0.273319087	0.385715437	0.325393878	0.079934134	0.957951117	0.995810947	Bacteria.Proteobacteria.Deltaproteobacteria	AMDHD1
5271	ENSG00000139405	rs2384207	0.219745449	0.632967484	0.379539328	0.512117151	0.312656964	-0.160154625	-0.260759584	-0.27724596	0.252315501	0.333782033	0.294718568	0.42060054	0.354028894	0.375754379	0.957951117	0.995810947	Bacteria.Proteobacteria.Deltaproteobacteria	RITA1
5272	ENSG00000139428	rs61940468	0.001831817	0.002004165	0.007695241	0.090892504	0.65307793	-0.912631161	-0.651504968	0.606036225	0.200972908	0.283450341	0.236850845	0.353131582	0.031190577	0.013688819	0.957951117	0.986408582	Bacteria.Proteobacteria.Deltaproteobacteria	MMAB
5273	ENSG00000139433	rs2193535	0.525438381	0.412704744	0.850618929	0.691253881	0.246602849	-0.250288646	-0.088759062	0.149409935	0.386265876	0.303586233	0.469424871	0.374528606	0.511909894	0.296600908	0.957951117	0.995810947	Bacteria.Proteobacteria.Deltaproteobacteria	GLTP
5274	ENSG00000139531	rs773125	0.470127238	0.727126466	0.985017139	0.526057722	0.284560793	-0.13293969	-0.008321607	-0.271136694	0.391675483	0.379328782	0.441424159	0.425332283	0.488317176	0.404516666	0.962319749	0.995810947	Bacteria.Proteobacteria.Deltaproteobacteria	SUOX
5275	ENSG00000139546	rs7975351	0.014900056	0.005830336	0.065088428	0.059267648	0.885221807	-0.836437465	-0.746082698	0.658018889	0.353897043	0.293355838	0.39761005	0.342745285	0.10299611	0.02385666	0.957951117	0.986408582	Bacteria.Proteobacteria.Deltaproteobacteria	TARBP2
5276	ENSG00000139597	rs59214163	0.015662227	0.12842652	0.113253013	0.694708803	-0.444737113	0.421610882	0.344041831	0.130742063	0.179192486	0.273781861	0.21430242	0.33164719	0.105703666	0.148674031	0.957951117	0.995810947	Bacteria.Proteobacteria.Deltaproteobacteria	N4BP2L1
5277	ENSG00000139620	rs10783277	0.977833083	0.745852122	0.957264499	0.748227987	0.011535068	-0.089034944	-0.027621952	0.110530195	0.413549452	0.273537251	0.513479005	0.342897091	0.639868882	0.410068083	0.961887484	0.995810947	Bacteria.Proteobacteria.Deltaproteobacteria	KANSL2
5278	ENSG00000139668	rs9535756	0.792871279	0.309075782	0.962751528	0.309935408	-0.057354687	-0.386258195	0.011941725	0.460141961	0.217527681	0.376768995	0.254722232	0.449642253	0.593837061	0.250938283	0.961887484	0.995810947	Bacteria.Proteobacteria.Deltaproteobacteria	WDFY2
5279	ENSG00000139675	rs78872760	0.989903287	0.543993006	0.393996136	0.105531999	-0.002741343	-0.206292086	-0.218299677	0.686130752	0.21579498	0.338187491	0.254401969	0.418000012	0.642931005	0.346006026	0.957951117	0.986408582	Bacteria.Proteobacteria.Deltaproteobacteria	HNRNPA1L2
5280	ENSG00000139687	rs12877288	0.89884063	0.110401872	0.690156804	0.565549367	0.034284634	-0.511243163	0.131249072	0.229698423	0.268638023	0.315878578	0.327774664	0.397697479	0.621960417	0.134963243	0.957951117	0.995810947	Bacteria.Proteobacteria.Deltaproteobacteria	RB1
5281	ENSG00000139719	rs2277333	0.040089745	0.037189478	0.234468959	0.244723259	-0.49502028	0.638935397	0.346428316	-0.425592757	0.236308111	0.300342367	0.288674098	0.362549796	0.162250959	0.072348625	0.957951117	0.995810947	Bacteria.Proteobacteria.Deltaproteobacteria	VPS33A
5282	ENSG00000139793	rs9284176	0.707451651	0.971251779	0.287646593	0.60252735	-0.199405576	-0.018380935	0.630953439	-0.28682937	0.529022163	0.508077778	0.588529722	0.548089783	0.568201198	0.473065115	0.957951117	0.995810947	Bacteria.Proteobacteria.Deltaproteobacteria	MBNL2
5283	ENSG00000139835	rs11164132	0.175651646	0.550759497	0.70993055	0.094053673	0.368258544	-0.163820125	0.125774442	-0.580434989	0.26896034	0.273148434	0.336670969	0.341582985	0.327721345	0.348065866	0.957951117	0.986408582	Bacteria.Proteobacteria.Deltaproteobacteria	GRTP1
5284	ENSG00000139865	rs12147245	0.106973647	0.007639599	0.629577559	0.559810868	-0.485751872	0.696587978	0.170763835	-0.19384608	0.297174121	0.252995961	0.352369057	0.33071591	0.263161468	0.028432351	0.957951117	0.995810947	Bacteria.Proteobacteria.Deltaproteobacteria	TTC6
5285	ENSG00000139874	rs2228497	0.836465726	0.165048169	0.328134323	0.016781811	-0.05377144	0.404901701	0.315678762	-0.877529837	0.259457191	0.28837024	0.320391197	0.357474339	0.605332279	0.17304237	0.957951117	0.965265001	Bacteria.Proteobacteria.Deltaproteobacteria	SSTR1
5286	ENSG00000139899	rs4344657	0.06753215	0.147367917	0.367572447	0.513608513	-0.814434784	0.499089536	0.488218426	-0.259889149	0.438066427	0.340356262	0.538069614	0.39567127	0.213185781	0.161944928	0.957951117	0.995810947	Bacteria.Proteobacteria.Deltaproteobacteria	CBLN3
5287	ENSG00000139914	rs35809913	0.738867758	0.579405417	0.297329851	0.158058017	0.071331829	-0.384602133	-0.27194085	1.055043616	0.213069714	0.690424784	0.25884182	0.738787936	0.577732846	0.356711938	0.957951117	0.995810947	Bacteria.Proteobacteria.Deltaproteobacteria	FITM1
5288	ENSG00000139921	rs4261445	0.005260936	0.024142709	0.282046657	0.909732949	-1.166874034	0.617459895	0.50583453	0.036311952	0.404047826	0.267434651	0.466321472	0.319035414	0.057792641	0.056300535	0.957951117	0.995810947	Bacteria.Proteobacteria.Deltaproteobacteria	TMX1
5289	ENSG00000139946	rs1152466	0.996087305	0.80086852	0.993125545	0.838537962	-0.001206753	0.107530902	0.002464031	-0.101822016	0.245137821	0.424591161	0.284886675	0.49770755	0.643728293	0.427349958	0.963844685	0.995810947	Bacteria.Proteobacteria.Deltaproteobacteria	PELI2
5290	ENSG00000140043	rs4903150	0.000366036	0.000204475	0.313014501	0.604932468	0.956141554	-1.007455603	-0.308589094	0.157577502	0.254266426	0.255970407	0.303487951	0.303119729	0.011791297	0.002689747	0.957951117	0.995810947	Bacteria.Proteobacteria.Deltaproteobacteria	PTGR2
5291	ENSG00000140104	rs12885406	0.612165229	0.426311105	0.749146908	0.998046125	-0.128648354	0.258759256	0.094116189	0.000960831	0.252526202	0.323228593	0.293083898	0.390858329	0.537166116	0.300428844	0.957951117	0.999708726	Bacteria.Proteobacteria.Deltaproteobacteria	CLBA1
5292	ENSG00000140107	rs3736951	0.009117915	0.001232951	0.174623256	0.133549251	0.854041416	-0.901693401	-0.522846846	0.506650964	0.31771451	0.2668369	0.380942996	0.333487717	0.080203911	0.009818535	0.957951117	0.995810947	Bacteria.Proteobacteria.Deltaproteobacteria	SLC25A47
5293	ENSG00000140284	rs12909764	0.166411945	0.085169014	0.741288442	0.51069021	0.377437156	-0.455195217	0.106019054	-0.21548884	0.269690675	0.260394648	0.319758597	0.325804506	0.32129962	0.117064406	0.957951117	0.995810947	Bacteria.Proteobacteria.Deltaproteobacteria	SLC27A2
5294	ENSG00000140297	rs4775183	0.271602648	0.178819662	0.157650813	0.107673592	0.28164616	-0.288708044	0.462207009	-0.448329461	0.25401011	0.21242969	0.32333584	0.274837777	0.38871586	0.18125372	0.957951117	0.989418531	Bacteria.Proteobacteria.Deltaproteobacteria	GCNT3
5295	ENSG00000140299	rs9920434	0.096995296	0.483285486	0.131967024	0.584229101	-0.493903662	0.183465406	0.532627919	-0.16453974	0.293307011	0.260208689	0.349132504	0.299182849	0.248956556	0.322889957	0.957951117	0.995810947	Bacteria.Proteobacteria.Deltaproteobacteria	BNIP2
5296	ENSG00000140320	rs603104	0.177610953	0.200094401	0.517669652	0.679020272	-0.49969634	0.367624855	0.293527902	-0.142036842	0.366636722	0.284003694	0.451242455	0.341705413	0.32786582	0.193111693	0.957951117	0.995810947	Bacteria.Proteobacteria.Deltaproteobacteria	BAHD1
5297	ENSG00000140323	rs62018001	0.08029329	0.025058168	0.248717367	0.212469514	-0.457152256	0.815387673	0.36740497	-0.567085818	0.257300993	0.355512411	0.315665984	0.450362207	0.232285082	0.057377119	0.957951117	0.995810947	Bacteria.Proteobacteria.Deltaproteobacteria	DISP2
5298	ENSG00000140326	rs4265781	0.594875353	0.366834533	0.405041519	0.216648341	-0.123382695	0.304040367	0.233977381	-0.463825191	0.230872824	0.334566508	0.279173351	0.37176957	0.532305596	0.276151898	0.957951117	0.995810947	Bacteria.Proteobacteria.Deltaproteobacteria	CDAN1
5299	ENSG00000140367	rs2655132	0.745634338	0.076596246	0.866637117	0.072823204	0.092158658	-0.702478844	-0.054615922	0.806355388	0.282882777	0.390394981	0.32394347	0.442197759	0.580673287	0.110408507	0.957951117	0.986408582	Bacteria.Proteobacteria.Deltaproteobacteria	UBE2Q2
5300	ENSG00000140374	rs57311619	0.138080161	0.605897701	0.204718372	0.804038526	0.294251842	-0.187796912	-0.295856216	-0.107597102	0.195977654	0.362220457	0.230943315	0.431875067	0.29573682	0.366104847	0.957951117	0.995810947	Bacteria.Proteobacteria.Deltaproteobacteria	ETFA
5301	ENSG00000140386	rs907594	0.877445478	0.532078431	0.557370599	0.778060851	0.04558931	0.199807416	-0.214399411	-0.106768246	0.294472621	0.318066783	0.363513085	0.377246204	0.617428472	0.34197679	0.957951117	0.995810947	Bacteria.Proteobacteria.Deltaproteobacteria	SCAPER
5302	ENSG00000140396	rs76929997	0.733899337	0.981434637	0.603332678	0.743708644	-0.083483534	0.008606354	0.153606799	-0.151908187	0.244528751	0.368421889	0.294174684	0.462652577	0.576192001	0.476018759	0.957951117	0.995810947	Bacteria.Proteobacteria.Deltaproteobacteria	NCOA2
5303	ENSG00000140400	rs4886696	0.729167149	0.593718073	0.606249836	0.46387935	-0.144639748	0.159693158	0.26215924	-0.254921031	0.415955207	0.29787837	0.506145184	0.345971754	0.575035239	0.36182326	0.957951117	0.995810947	Bacteria.Proteobacteria.Deltaproteobacteria	MAN2C1
5304	ENSG00000140403	rs3813575	0.866994316	0.424562329	0.13484767	0.490778552	-0.038929714	-0.227870331	0.419691946	-0.225356194	0.231529948	0.283565116	0.277188667	0.325189485	0.615010207	0.299736128	0.957951117	0.995810947	Bacteria.Proteobacteria.Deltaproteobacteria	DNAJA4
5305	ENSG00000140455	rs62011285	0.009281723	0.000421103	0.172602916	0.073221461	-0.710387148	0.879250272	0.425153812	-0.5146263	0.264926252	0.236515413	0.308292219	0.282618253	0.080486373	0.004587823	0.957951117	0.986408582	Bacteria.Proteobacteria.Deltaproteobacteria	USP3
5306	ENSG00000140471	rs3084796	0.865844406	0.297271902	0.119919116	0.687923501	-0.047346488	-0.301233242	0.528918211	-0.131676035	0.279150794	0.286688554	0.335643389	0.326355367	0.61464499	0.245197248	0.957951117	0.995810947	Bacteria.Proteobacteria.Deltaproteobacteria	LINS1
5307	ENSG00000140479	rs56654128	0.304759521	0.144261393	0.548766178	0.446136092	-0.36286193	0.460907669	0.243417069	-0.287575441	0.350777842	0.311864552	0.403837996	0.375165309	0.411376725	0.159717137	0.957951117	0.995810947	Bacteria.Proteobacteria.Deltaproteobacteria	PCSK6
5308	ENSG00000140497	rs11857695	0.793319158	0.539962458	0.68750711	0.882929112	-0.094795322	0.182752764	-0.181120191	0.053246734	0.3603255	0.29661542	0.448269124	0.360172089	0.593837061	0.344182047	0.957951117	0.995810947	Bacteria.Proteobacteria.Deltaproteobacteria	SCAMP2
5309	ENSG00000140521	rs176640	0.368920679	0.37949207	0.122315631	0.09132312	-0.248739897	0.243115523	0.538234866	-0.578648751	0.274915997	0.274749294	0.343804607	0.337632326	0.443038803	0.281974973	0.957951117	0.986408582	Bacteria.Proteobacteria.Deltaproteobacteria	POLG
5310	ENSG00000140575	rs3743409	0.206839103	0.387226979	0.008135464	0.012662049	-0.366765425	0.199747561	1.029404168	-0.746235124	0.287653515	0.229461166	0.377035045	0.291022765	0.346333613	0.285519178	0.957951117	0.95658564	Bacteria.Proteobacteria.Deltaproteobacteria	IQGAP1
5311	ENSG00000140577	rs12909526	0.173285238	0.374697079	0.169461441	0.335834796	-0.315622575	0.243220113	0.378853683	-0.328480836	0.229236761	0.27210234	0.272680148	0.338775996	0.325770378	0.279817078	0.957951117	0.995810947	Bacteria.Proteobacteria.Deltaproteobacteria	CRTC3
5312	ENSG00000140598	rs2867649	0.660764988	0.222753983	0.75611217	0.517650365	-0.153258825	0.462189206	0.118714694	-0.287891733	0.347622666	0.375454524	0.380613533	0.442557482	0.551720781	0.205682244	0.957951117	0.995810947	Bacteria.Proteobacteria.Deltaproteobacteria	EFL1
5313	ENSG00000140740	rs56036711	0.596535389	0.534279198	0.097204152	0.62654962	0.194854975	0.149864733	-0.753935159	0.141461499	0.366264398	0.239854247	0.448013777	0.289339363	0.532530414	0.342707392	0.957951117	0.995810947	Bacteria.Proteobacteria.Deltaproteobacteria	UQCRC2
5314	ENSG00000140876	rs12445270	0.231863881	0.312649513	0.156650559	0.205333591	0.640465813	-0.334853958	-1.010624672	0.548276488	0.530692341	0.32906838	0.705251548	0.428569791	0.362437006	0.252257144	0.957951117	0.995810947	Bacteria.Proteobacteria.Deltaproteobacteria	NUDT7
5315	ENSG00000140905	rs11860711	0.044028234	0.000995974	0.276769978	0.105177966	-0.438651508	1.373026798	0.278184749	-0.764277276	0.213587173	0.398222403	0.253630039	0.465125076	0.170142164	0.008747808	0.957951117	0.986408582	Bacteria.Proteobacteria.Deltaproteobacteria	GCSH
5316	ENSG00000140931	rs3743719	0.453036017	0.769197895	0.148421279	0.185433854	-0.304657178	0.089586432	0.651948931	-0.460741067	0.403573282	0.304040327	0.445775366	0.344251493	0.479782296	0.417742984	0.957951117	0.995810947	Bacteria.Proteobacteria.Deltaproteobacteria	CMTM3
5317	ENSG00000140941	rs72628299	0.67625055	0.165114457	0.987713281	0.294902594	0.147060144	-0.425416771	0.006294446	0.366310134	0.350579541	0.303029276	0.407168102	0.346902849	0.558282524	0.17304237	0.962319749	0.995810947	Bacteria.Proteobacteria.Deltaproteobacteria	MAP1LC3B
5318	ENSG00000140950	rs396491	0.036912697	0.16201875	0.683119814	0.1061516	0.540534063	-0.340129633	0.129458851	-0.477483261	0.25370309	0.240477346	0.315717074	0.291416639	0.1556866	0.171383687	0.957951117	0.986408582	Bacteria.Proteobacteria.Deltaproteobacteria	MEAK7
5319	ENSG00000141027	rs178805	0.670683216	0.670077743	0.921172936	0.736881302	0.164597654	-0.124262473	-0.045506036	0.117377399	0.385341094	0.290343945	0.458077149	0.3478588	0.555129399	0.387718987	0.960504248	0.995810947	Bacteria.Proteobacteria.Deltaproteobacteria	NCOR1
5320	ENSG00000141127	rs6846	0.930062105	0.621468068	0.842496441	0.623380253	-0.016796238	-0.163819393	0.046070102	0.189715456	0.190633405	0.330186743	0.230930816	0.384492298	0.629634317	0.371593518	0.957951117	0.995810947	Bacteria.Proteobacteria.Deltaproteobacteria	PRPSAP2
5321	ENSG00000141161	rs75094530	0.204600076	0.004451903	0.986637466	0.818841203	-0.285782079	1.064841289	-0.004303181	0.112354774	0.223020504	0.361334514	0.255946823	0.488573539	0.345168787	0.020277976	0.962319749	0.995810947	Bacteria.Proteobacteria.Deltaproteobacteria	UNC45B
5322	ENSG00000141179	rs11079196	0.333754635	0.199062031	0.371719602	0.294783425	-0.253034235	0.597019221	0.276271513	-0.542148776	0.259835951	0.460147787	0.307147293	0.513297701	0.422231025	0.192645169	0.957951117	0.995810947	Bacteria.Proteobacteria.Deltaproteobacteria	PCTP
5323	ENSG00000141198	rs7217666	0.457658592	0.824043907	0.941798308	0.49506376	0.362731948	-0.077564143	0.040110703	-0.26297506	0.485477987	0.347437478	0.547267649	0.383266149	0.482581956	0.433336281	0.961173791	0.995810947	Bacteria.Proteobacteria.Deltaproteobacteria	TOM1L1
5324	ENSG00000141219	rs4300717	0.046034717	0.025764716	0.983191641	0.99542587	-0.650543349	0.549892218	0.008780157	-0.001787443	0.319831544	0.240958256	0.41515843	0.310592523	0.174186383	0.058285625	0.962319749	0.999708726	Bacteria.Proteobacteria.Deltaproteobacteria	C17orf80
5325	ENSG00000141252	rs2456274	0.007431552	0.005671112	0.031021092	0.099093628	0.87359319	-0.926870217	-0.780387218	0.651702111	0.31612324	0.323946118	0.353967022	0.389493394	0.072603736	0.023312573	0.957951117	0.986408582	Bacteria.Proteobacteria.Deltaproteobacteria	VPS53
5326	ENSG00000141258	rs72824330	0.762817261	0.792429778	0.448907597	0.316074517	0.06297736	-0.085598542	-0.181069771	0.385030897	0.207809707	0.323940431	0.237672476	0.38108707	0.587122611	0.425532125	0.957951117	0.995810947	Bacteria.Proteobacteria.Deltaproteobacteria	SGSM2
5327	ENSG00000141294	rs878295	0.444425947	0.202578331	0.734452032	0.888656559	0.217792352	-0.355983073	0.113180113	-0.044689687	0.283057209	0.276549277	0.332229782	0.31795273	0.476788439	0.19445854	0.957951117	0.995810947	Bacteria.Proteobacteria.Deltaproteobacteria	LRRC46
5328	ENSG00000141295	rs6503875	0.111804362	0.582561231	0.249632549	0.685345504	0.332634343	-0.369364803	-0.292313504	-0.290459592	0.206347066	0.668640915	0.251640183	0.713660761	0.267949058	0.357888982	0.957951117	0.995810947	Bacteria.Proteobacteria.Deltaproteobacteria	SCRN2
5329	ENSG00000141314	rs9908969	0.15350277	0.104267589	0.67038211	0.909213963	-0.361048843	0.50094602	0.129859301	-0.040798974	0.250009644	0.304051757	0.303719315	0.356400027	0.311420809	0.130979951	0.957951117	0.995810947	Bacteria.Proteobacteria.Deltaproteobacteria	RHBDL3
5330	ENSG00000141404	rs659485	0.681682358	0.542717106	0.5839268	0.898304978	-0.097526701	-0.250883529	0.151879018	0.061321488	0.236705345	0.409985684	0.275939388	0.477941039	0.560149048	0.345426552	0.957951117	0.995810947	Bacteria.Proteobacteria.Deltaproteobacteria	GNAL
5331	ENSG00000141433	rs75481449	0.00824697	0.017251161	0.308535809	0.940697937	-0.583661112	0.72716835	0.268168088	0.026361135	0.21416824	0.297540724	0.261285866	0.352983435	0.076793373	0.046137709	0.957951117	0.995810947	Bacteria.Proteobacteria.Deltaproteobacteria	ADCYAP1
5332	ENSG00000141456	rs7225717	0.46975192	0.531789053	0.49470883	0.596746133	0.351179886	-0.21728548	-0.393937006	0.210794419	0.482961393	0.345644885	0.573659389	0.396453435	0.488251247	0.34197679	0.957951117	0.995810947	Bacteria.Proteobacteria.Deltaproteobacteria	PELP1
5333	ENSG00000141458	rs1788823	0.027599231	0.014840103	0.788075928	0.569261045	-0.695766224	0.607294932	0.109380999	-0.171682375	0.308732305	0.242634339	0.405232944	0.300117582	0.139587208	0.042789425	0.957951117	0.995810947	Bacteria.Proteobacteria.Deltaproteobacteria	NPC1
5334	ENSG00000141560	rs58867683	3.29096797880932e-06	1.16228333683633e-07	0.612944064	0.967607509	1.031397015	-1.064089877	-0.121464364	0.008585152	0.202652137	0.178722385	0.238948662	0.210596557	0.000629284	1.08633599756982e-05	0.957951117	0.99764239	Bacteria.Proteobacteria.Deltaproteobacteria	FN3KRP
5335	ENSG00000141569	rs56082951	0.874874833	0.548337061	0.805859191	0.937306051	0.033485746	-0.292848095	0.064251358	-0.042193808	0.211812461	0.485323318	0.260362901	0.534361089	0.617428472	0.34702894	0.957951117	0.995810947	Bacteria.Proteobacteria.Deltaproteobacteria	TRIM65
5336	ENSG00000141574	rs8079688	0.509271985	0.209922688	0.52030102	0.77963643	-0.229832565	0.334701402	-0.261559308	0.093435695	0.346324583	0.264313069	0.40464467	0.332563269	0.505833772	0.198504132	0.957951117	0.995810947	Bacteria.Proteobacteria.Deltaproteobacteria	SECTM1
5337	ENSG00000141627	rs60901553	0.835302314	0.817736006	0.76250701	0.465032953	0.050539046	-0.081169106	0.087899387	-0.305744748	0.242112332	0.3507839	0.289655326	0.416025858	0.605083699	0.43168096	0.957951117	0.995810947	Bacteria.Proteobacteria.Deltaproteobacteria	DYM
5338	ENSG00000141655	rs2957125	0.028499388	0.03040515	0.293254591	0.334677435	0.825597993	-0.661492733	-0.475782688	0.334693639	0.368528774	0.298894045	0.449026974	0.344351939	0.140947626	0.063747151	0.957951117	0.995810947	Bacteria.Proteobacteria.Deltaproteobacteria	TNFRSF11A
5339	ENSG00000141698	rs7212972	0.071774104	0.028159596	0.879828241	0.803778436	1.232848513	-0.822447678	-0.113882354	0.103863555	0.673537721	0.36630462	0.75029732	0.416324953	0.217955283	0.061322576	0.957951117	0.995810947	Bacteria.Proteobacteria.Deltaproteobacteria	NT5C3B
5340	ENSG00000141759	rs8097974	0.020484997	0.012731994	0.409316796	0.360749675	0.915152096	-0.674305133	-0.447037254	0.320683636	0.385250016	0.263187558	0.538298545	0.348404941	0.119393827	0.039136049	0.957951117	0.995810947	Bacteria.Proteobacteria.Deltaproteobacteria	TXNL4A
5341	ENSG00000141867	rs77423438	0.911305189	0.958660102	0.557249769	0.284145752	-0.022737164	-0.017141659	-0.146605809	0.435882677	0.203324441	0.329423244	0.248492996	0.4036056	0.625436773	0.470686382	0.957951117	0.995810947	Bacteria.Proteobacteria.Deltaproteobacteria	BRD4
5342	ENSG00000141971	rs2015988	0.578082759	0.104586419	0.704006461	0.56545677	-0.186065449	0.433045844	-0.160268632	-0.184813615	0.332854213	0.263086202	0.419996762	0.31990798	0.524365286	0.130979951	0.957951117	0.995810947	Bacteria.Proteobacteria.Deltaproteobacteria	MVB12A
5343	ENSG00000141994	rs2290776	0.30013901	0.567159365	0.897904398	0.214068686	0.201788159	-0.180038567	0.031615673	-0.456476018	0.193197559	0.313015821	0.245441017	0.363803379	0.408435812	0.353170558	0.958554419	0.995810947	Bacteria.Proteobacteria.Deltaproteobacteria	DUS3L
5344	ENSG00000142082	rs4980325	0.264279826	0.131284089	0.95805651	0.80271597	-0.434868344	0.478204382	0.023844244	-0.092527415	0.386185178	0.31289456	0.45163119	0.368845259	0.385357243	0.151156901	0.961887484	0.995810947	Bacteria.Proteobacteria.Deltaproteobacteria	SIRT3
5345	ENSG00000142102	rs7104019	0.718858576	0.53247624	0.064534476	0.056625016	0.140868208	-0.189413814	-0.928325684	0.680722102	0.38961957	0.301815126	0.493683513	0.350748294	0.572948276	0.341987992	0.957951117	0.986408582	Bacteria.Proteobacteria.Deltaproteobacteria	PGGHG
5346	ENSG00000142168	rs9967983	0.193638755	0.042022069	0.808062601	0.238565954	-0.340394465	0.614727866	0.075875547	-0.409665133	0.259154619	0.296362871	0.311069935	0.344398159	0.338413118	0.077411621	0.957951117	0.995810947	Bacteria.Proteobacteria.Deltaproteobacteria	SOD1
5347	ENSG00000142197	rs8134244	0.063758795	0.073153839	0.224601383	0.364774191	1.146471001	-0.655975714	-0.821465045	0.377936584	0.607871994	0.360156421	0.670006724	0.414087148	0.207591045	0.107640316	0.957951117	0.995810947	Bacteria.Proteobacteria.Deltaproteobacteria	DOP1B
5348	ENSG00000142252	rs3178166	0.372404672	0.317409228	0.079051977	0.036973305	-0.271488096	0.268751393	0.64516257	-0.672135187	0.302264694	0.266738965	0.361589741	0.315575632	0.443513462	0.255240457	0.957951117	0.986351348	Bacteria.Proteobacteria.Deltaproteobacteria	GEMIN7
5349	ENSG00000142556	rs8112458	0.067931374	0.082529786	0.325859264	0.542650087	-0.471662346	0.483911333	0.314712537	-0.204190489	0.254075215	0.274416727	0.317900749	0.333625873	0.213392523	0.115783708	0.957951117	0.995810947	Bacteria.Proteobacteria.Deltaproteobacteria	ZNF614
5350	ENSG00000142583	rs797187	0.075635631	0.03068118	0.445370261	0.940817598	-0.618010424	0.592128005	-0.358640123	0.024951665	0.342302986	0.268012314	0.467084381	0.33478702	0.223975146	0.064020474	0.957951117	0.995810947	Bacteria.Proteobacteria.Deltaproteobacteria	SLC2A5
5351	ENSG00000142606	rs12752515	0.221799148	0.115825423	0.778947226	0.936017749	-0.598360765	0.533912824	-0.156799295	0.030710063	0.485057762	0.334987108	0.556304385	0.381077999	0.355557288	0.139024292	0.957951117	0.995810947	Bacteria.Proteobacteria.Deltaproteobacteria	MMEL1
5352	ENSG00000142621	rs742362	0.271495263	0.987845148	0.583923791	0.454682344	-0.256641439	-0.006621848	0.154127228	0.367999804	0.231406599	0.432994204	0.280021773	0.489270763	0.38871586	0.477688908	0.957951117	0.995810947	Bacteria.Proteobacteria.Deltaproteobacteria	FHAD1
5353	ENSG00000142632	rs221052	0.00592949	0.001448198	0.751271785	0.763743685	1.290812204	-0.924267768	0.166338751	-0.096685076	0.453676755	0.27781914	0.522571659	0.320327365	0.062267402	0.010943744	0.957951117	0.995810947	Bacteria.Proteobacteria.Deltaproteobacteria	ARHGEF19
5354	ENSG00000142634	rs2473357	0.177252163	0.35558271	0.270756319	0.50673432	0.389576645	-0.271162133	-0.416156197	0.23911252	0.285599911	0.291432194	0.374653135	0.358152068	0.32786582	0.271692417	0.957951117	0.995810947	Bacteria.Proteobacteria.Deltaproteobacteria	EFHD2
5355	ENSG00000142655	rs2506896	0.482484426	0.487840018	0.045671182	0.376816682	0.21859003	0.221246591	-0.748302475	0.343144627	0.309456829	0.317098889	0.367258666	0.38561146	0.493141941	0.324468037	0.957951117	0.995810947	Bacteria.Proteobacteria.Deltaproteobacteria	PEX14
5356	ENSG00000142657	rs959864938	0.805149348	0.381634051	0.879452234	0.620689949	-0.059622959	0.446419154	-0.043781941	-0.307002632	0.240708877	0.506793824	0.287544165	0.617399733	0.596409052	0.282856435	0.957951117	0.995810947	Bacteria.Proteobacteria.Deltaproteobacteria	PGD
5357	ENSG00000142661	rs11249170	0.009740265	0.018203375	0.088707198	0.199287358	1.125666688	-0.677271467	-0.858737933	0.435976957	0.42263362	0.279557509	0.496907839	0.336196478	0.081704352	0.047820156	0.957951117	0.995810947	Bacteria.Proteobacteria.Deltaproteobacteria	MYOM3
5358	ENSG00000142675	rs11247879	0.120812741	0.037746341	0.64494286	0.980847897	0.406567324	-0.83792431	-0.137347261	-0.012228079	0.258635405	0.395072107	0.296675156	0.507421493	0.279111985	0.073019345	0.957951117	0.998630018	Bacteria.Proteobacteria.Deltaproteobacteria	CNKSR1
5359	ENSG00000142677	rs3795300	0.597569517	0.677817375	0.218152097	0.208264798	0.256694538	-0.141115486	-0.694955733	0.497219098	0.483868037	0.338144521	0.558873333	0.391208549	0.532530414	0.390758599	0.957951117	0.995810947	Bacteria.Proteobacteria.Deltaproteobacteria	IL22RA1
5360	ENSG00000142794	rs2800935	0.002001106	0.000138368	0.896034366	0.543168972	1.326823496	-1.081780823	0.062968349	0.191114792	0.412027524	0.267024354	0.479997539	0.312664598	0.032814674	0.002030744	0.958554419	0.995810947	Bacteria.Proteobacteria.Deltaproteobacteria	NBPF3
5361	ENSG00000142892	rs1779186	0.622802244	0.969541776	0.682222959	0.92558403	-0.123400817	-0.014622001	0.122045384	-0.045194732	0.249677436	0.381473196	0.296748029	0.481998482	0.540575079	0.472880721	0.957951117	0.995810947	Bacteria.Proteobacteria.Deltaproteobacteria	PIGK
5362	ENSG00000143001	rs2249468	0.827073221	0.85960441	0.689605722	0.77507966	-0.144758583	0.066276706	0.30695974	-0.124795004	0.659976155	0.373219907	0.765148127	0.434933988	0.603364202	0.443371091	0.957951117	0.995810947	Bacteria.Proteobacteria.Deltaproteobacteria	TMEM61
5363	ENSG00000143036	rs4847361	0.231841868	0.13216134	0.477395331	0.55154916	-0.726161223	0.53352451	-0.498467722	0.242965073	0.601671186	0.349899139	0.697516796	0.405918633	0.362437006	0.151613976	0.957951117	0.995810947	Bacteria.Proteobacteria.Deltaproteobacteria	SLC44A3
5364	ENSG00000143106	rs11102981	0.018366147	0.019305731	0.389113629	0.394884056	-1.137014019	0.703225726	0.459536643	-0.281998701	0.470011615	0.293103738	0.530010768	0.32925672	0.112838058	0.049076923	0.957951117	0.995810947	Bacteria.Proteobacteria.Deltaproteobacteria	PSMA5
5365	ENSG00000143149	rs12408101	0.388958893	0.33643693	0.448121583	0.11753841	0.226632563	-0.313489252	0.234937376	-0.589802997	0.261302969	0.323720568	0.307843079	0.371824803	0.452988022	0.263522763	0.957951117	0.995810947	Bacteria.Proteobacteria.Deltaproteobacteria	ALDH9A1
5366	ENSG00000143153	rs10919132	0.993998812	0.462040621	0.822942182	0.577195336	0.002691268	0.186478131	-0.094588984	-0.169835346	0.356439097	0.252040502	0.421016348	0.303110544	0.643728293	0.315460921	0.957951117	0.995810947	Bacteria.Proteobacteria.Deltaproteobacteria	ATP1B1
5367	ENSG00000143155	rs7531571	0.082120016	0.068968113	0.309016688	0.474082561	-0.530044208	0.542323965	0.354892064	-0.251140094	0.300166714	0.293265407	0.346130815	0.348787013	0.234049785	0.103882	0.957951117	0.995810947	Bacteria.Proteobacteria.Deltaproteobacteria	TIPRL
5368	ENSG00000143156	rs4529780	0.787480993	0.710747869	0.423806928	0.347783456	-0.110034701	0.107058503	-0.386463543	0.328872961	0.406484979	0.287421438	0.480133479	0.34774121	0.593837061	0.400752775	0.957951117	0.995810947	Bacteria.Proteobacteria.Deltaproteobacteria	NME7
5369	ENSG00000143158	rs203782	0.590980535	0.967000481	0.93574305	0.541541264	0.162383352	-0.011278012	-0.028229983	-0.203043401	0.30065968	0.271561347	0.348802093	0.330839608	0.529814837	0.472170312	0.960893538	0.995810947	Bacteria.Proteobacteria.Deltaproteobacteria	MPC2
5370	ENSG00000143167	rs12037795	0.809192142	0.810003093	0.662230625	0.307428367	0.079506346	0.068602278	0.175081629	-0.348913041	0.327924039	0.284182141	0.398961922	0.339174973	0.597938573	0.429385753	0.957951117	0.995810947	Bacteria.Proteobacteria.Deltaproteobacteria	GPA33
5371	ENSG00000143185	rs61801331	0.106911762	0.00357453	0.446098925	0.854328084	0.347856125	-0.789354065	-0.197041868	0.062856244	0.212773718	0.261076829	0.257035875	0.340997551	0.263161468	0.018399485	0.957951117	0.995810947	Bacteria.Proteobacteria.Deltaproteobacteria	XCL2
5372	ENSG00000143198	rs9333432	0.844689851	0.053325522	0.271489323	0.788941055	-0.045351013	0.576818374	-0.332036973	-0.099702674	0.23058006	0.29308462	0.299384953	0.370928699	0.607063739	0.08939456	0.957951117	0.995810947	Bacteria.Proteobacteria.Deltaproteobacteria	MGST3
5373	ENSG00000143199	rs35514383	0.661473256	0.458000901	0.919747667	0.772494684	0.130923703	-0.240412915	-0.034318288	0.11405469	0.297625707	0.3220131	0.339301982	0.392856793	0.551720781	0.313788552	0.960504248	0.995810947	Bacteria.Proteobacteria.Deltaproteobacteria	ADCY10
5374	ENSG00000143207	rs34511428	0.277264034	0.094077274	0.533768266	0.245535424	0.379971873	-0.486868922	-0.24713206	0.397371607	0.346792399	0.286540851	0.395032502	0.339098176	0.392804093	0.123296625	0.957951117	0.995810947	Bacteria.Proteobacteria.Deltaproteobacteria	COP1
5375	ENSG00000143248	rs952089	0.058138548	0.079248452	0.363354006	0.874957124	-0.381271303	0.539551523	0.22036227	-0.057434393	0.19768422	0.302601559	0.240722157	0.363539587	0.198269669	0.112586556	0.957951117	0.995810947	Bacteria.Proteobacteria.Deltaproteobacteria	RGS5
5376	ENSG00000143315	rs1999969	0.000326372	2.7502459424407e-06	0.200087234	0.08564011	-0.773506187	1.023914005	0.327327397	-0.44542498	0.203807086	0.199319039	0.252868349	0.255198748	0.011275438	9.96738452284295e-05	0.957951117	0.986408582	Bacteria.Proteobacteria.Deltaproteobacteria	PIGM
5377	ENSG00000143322	rs7542661	0.580634609	0.078670411	0.888495575	0.34814035	0.186969993	-0.453989185	0.054517049	0.286740136	0.336735628	0.254112222	0.387307498	0.3034172	0.524989586	0.112124143	0.957951117	0.995810947	Bacteria.Proteobacteria.Deltaproteobacteria	ABL2
5378	ENSG00000143341	rs1056456	0.08607013	0.238980552	0.039026677	0.181916528	-0.496383132	0.414208318	0.686664806	-0.548745455	0.284793747	0.348528408	0.325975227	0.406683858	0.235921239	0.214556677	0.957951117	0.995810947	Bacteria.Proteobacteria.Deltaproteobacteria	HMCN1
5379	ENSG00000143353	rs6659896	0.876454184	0.35750289	0.339077035	0.327199408	-0.037055641	0.318833829	-0.269292742	0.433899057	0.237415344	0.344047433	0.279616372	0.439519647	0.617428472	0.272243031	0.957951117	0.995810947	Bacteria.Proteobacteria.Deltaproteobacteria	LYPLAL1
5380	ENSG00000143376	rs3204344	0.00833089	0.047310073	0.148275044	0.96682504	-0.627500873	0.477695963	0.436090576	-0.012165881	0.230570672	0.236264632	0.298071277	0.29139012	0.077272959	0.083931561	0.957951117	0.99764239	Bacteria.Proteobacteria.Deltaproteobacteria	SNX27
5381	ENSG00000143401	rs1386227777	0.895510247	0.762014185	0.850851761	0.659022315	0.032471111	-0.142053423	0.058032555	-0.242647427	0.246273188	0.46710925	0.307404883	0.547368838	0.62073704	0.415506196	0.957951117	0.995810947	Bacteria.Proteobacteria.Deltaproteobacteria	ANP32E
5382	ENSG00000143442	rs12029691	0.804795117	0.24875716	0.569444199	0.285075581	-0.044669785	-0.361703207	0.124105444	0.389989603	0.180006018	0.310793564	0.217051638	0.361814947	0.596409052	0.220664747	0.957951117	0.995810947	Bacteria.Proteobacteria.Deltaproteobacteria	POGZ
5383	ENSG00000143458	rs12144041	0.811073374	0.64359304	0.74191639	0.566326804	-0.045304696	0.181070483	0.074433098	-0.272911009	0.188757182	0.389525347	0.225060781	0.473464366	0.598626351	0.379038489	0.957951117	0.995810947	Bacteria.Proteobacteria.Deltaproteobacteria	GABPB2
5384	ENSG00000143537	rs41264285	0.77316949	0.368759971	0.243278082	0.467195941	0.057082225	-0.40899797	0.284424214	-0.38063689	0.197219287	0.451886155	0.24154331	0.520460379	0.589938973	0.277131424	0.957951117	0.995810947	Bacteria.Proteobacteria.Deltaproteobacteria	ADAM15
5385	ENSG00000143553	rs12742546	0.036478277	0.039411691	0.82609775	0.963161076	-0.561105368	0.554970215	0.07623564	-0.015417324	0.262729781	0.263991171	0.345587986	0.332516995	0.1556866	0.074456562	0.957951117	0.99764239	Bacteria.Proteobacteria.Deltaproteobacteria	SNAPIN
5386	ENSG00000143554	rs36064263	0.097902545	0.071000371	0.267174652	0.278849814	-0.326834033	0.94519822	0.267095944	-0.620043601	0.194629758	0.514941938	0.238649459	0.567788398	0.250407508	0.105918551	0.957951117	0.995810947	Bacteria.Proteobacteria.Deltaproteobacteria	SLC27A3
5387	ENSG00000143575	rs11265425	0.615688086	0.988276683	0.351992418	0.206405066	0.156945191	-0.003717979	-0.327326113	0.454715923	0.311154126	0.252063651	0.349162838	0.356287869	0.53783421	0.477688908	0.957951117	0.995810947	Bacteria.Proteobacteria.Deltaproteobacteria	HAX1
5388	ENSG00000143578	rs6666912	0.954341499	0.419962216	0.932672151	0.534225446	-0.014941308	0.273158292	-0.026621654	-0.253706706	0.259952503	0.336552251	0.313893038	0.405996828	0.633932473	0.297875513	0.960504248	0.995810947	Bacteria.Proteobacteria.Deltaproteobacteria	CREB3L4
5389	ENSG00000143621	rs4845564	0.27584217	0.303322447	0.638740443	0.53806798	-0.293112671	0.276736028	-0.16326646	0.201555044	0.266719783	0.266719783	0.346144094	0.325604438	0.392100029	0.247774312	0.957951117	0.995810947	Bacteria.Proteobacteria.Deltaproteobacteria	ILF2
5390	ENSG00000143622	rs490498	0.003465409	0.052291771	0.121140877	0.906550639	-1.115624985	0.533399865	0.690685771	-0.038452417	0.367687806	0.269809086	0.4397709	0.326285185	0.04693654	0.088488818	0.957951117	0.995810947	Bacteria.Proteobacteria.Deltaproteobacteria	RIT1
5391	ENSG00000143633	rs11586657	0.494199463	0.011528186	0.865781747	0.145664227	-0.171359009	1.122397556	0.049303922	-0.741132375	0.249241262	0.43169853	0.290554616	0.503255353	0.500030229	0.037426517	0.957951117	0.995810947	Bacteria.Proteobacteria.Deltaproteobacteria	C1orf131
5392	ENSG00000143643	rs12749386	0.727000024	0.736889443	0.25692338	0.540919112	-0.073031164	-0.131458518	0.295533971	-0.273928929	0.208285767	0.389602029	0.258391057	0.44565273	0.574799505	0.407404272	0.957951117	0.995810947	Bacteria.Proteobacteria.Deltaproteobacteria	TTC13
5393	ENSG00000143740	rs12141801	0.657453082	0.101043493	0.427335672	0.075062449	0.1029612	-0.50867227	-0.227369152	0.692869986	0.231124158	0.305799442	0.284650848	0.382994722	0.551402959	0.12917849	0.957951117	0.986408582	Bacteria.Proteobacteria.Deltaproteobacteria	SNAP47
5394	ENSG00000143748	rs12128373	0.723780479	0.803802554	0.474259992	0.878602966	-0.092716893	-0.083044634	0.231893448	-0.058380475	0.261215375	0.332916527	0.322186806	0.38071857	0.573458805	0.42801531	0.957951117	0.995810947	Bacteria.Proteobacteria.Deltaproteobacteria	NVL
5395	ENSG00000143771	rs4654037	0.037419603	0.010706017	0.308811727	0.132310759	-1.429118966	0.997073844	0.76492534	-0.645309442	0.672623087	0.379410591	0.74572303	0.423376975	0.1556866	0.035771192	0.957951117	0.995810947	Bacteria.Proteobacteria.Deltaproteobacteria	CNIH4
5396	ENSG00000143799	rs907187	0.695523909	0.820435188	0.772964299	0.790745547	-0.098851352	0.065655593	0.083639349	-0.103866851	0.25145916	0.288082658	0.288705541	0.389835432	0.564133324	0.432206492	0.957951117	0.995810947	Bacteria.Proteobacteria.Deltaproteobacteria	PARP1
5397	ENSG00000143801	rs2000399	0.212282417	0.508395028	0.890774635	0.5023057	-0.334828915	0.215582167	0.042283896	0.244291198	0.265800777	0.324177468	0.306708834	0.362113327	0.349028881	0.333032803	0.957951117	0.995810947	Bacteria.Proteobacteria.Deltaproteobacteria	PSEN2
5398	ENSG00000143850	rs12023102	0.501880292	0.159344829	0.536579872	0.261051605	-0.204652815	0.46599606	0.224599661	-0.433206777	0.303054518	0.327336292	0.361503752	0.382091016	0.503187935	0.169444416	0.957951117	0.995810947	Bacteria.Proteobacteria.Deltaproteobacteria	PLEKHA6
5399	ENSG00000143891	rs7584547	0.437843989	0.200196554	0.140380457	0.404434668	0.161016952	0.432793998	-0.367411134	-0.311164561	0.206260927	0.334426141	0.246155378	0.370788484	0.474783238	0.193111693	0.957951117	0.995810947	Bacteria.Proteobacteria.Deltaproteobacteria	GALM
5400	ENSG00000143921	rs6714800	0.121914343	0.697307857	0.054255345	0.47337827	0.512243988	-0.103446062	-0.748142203	0.226440347	0.326844589	0.264781445	0.38165612	0.313981221	0.279683723	0.397078104	0.957951117	0.995810947	Bacteria.Proteobacteria.Deltaproteobacteria	ABCG8
5401	ENSG00000143971	rs7585530	0.969267397	0.753472635	0.56870575	0.711336213	0.020245263	-0.096081024	0.347205004	-0.133737665	0.523460508	0.304637738	0.606074486	0.359814415	0.638107107	0.412918345	0.957951117	0.995810947	Bacteria.Proteobacteria.Deltaproteobacteria	ETAA1
5402	ENSG00000144026	rs6719142	0.182201511	0.069639282	0.02688349	0.00180466	0.298620807	-0.332230524	-0.593574635	0.733143967	0.221458908	0.180100733	0.262118167	0.22526902	0.331079253	0.104626709	0.957951117	0.901091104	Bacteria.Proteobacteria.Deltaproteobacteria	ZNF514
5403	ENSG00000144035	rs2280507	0.162984315	0.228735271	0.814048573	0.998765161	1.249243693	-0.593438713	-0.255574925	0.00092347	0.885299077	0.488399391	1.082195898	0.594404934	0.318266361	0.208950126	0.957951117	0.999708726	Bacteria.Proteobacteria.Deltaproteobacteria	NAT8
5404	ENSG00000144043	rs13429399	0.156190438	0.014682986	0.812067817	0.774450217	-0.412760383	0.721318244	0.083287583	-0.109604214	0.287714801	0.287714801	0.348881131	0.38089498	0.31393449	0.04246702	0.957951117	0.995810947	Bacteria.Proteobacteria.Deltaproteobacteria	TEX261
5405	ENSG00000144048	rs2272051	0.93878917	0.703315933	0.871559947	0.821662468	0.032586597	-0.110462109	0.085179191	0.082796909	0.422711363	0.288766835	0.524771338	0.365839433	0.630543348	0.399418646	0.957951117	0.995810947	Bacteria.Proteobacteria.Deltaproteobacteria	DUSP11
5406	ENSG00000144115	rs35701411	0.912124595	0.506448065	0.509850863	0.917807013	0.028078147	0.190437574	-0.220970334	0.036730986	0.25343673	0.285052134	0.333427603	0.354551556	0.625523566	0.332240384	0.957951117	0.995810947	Bacteria.Proteobacteria.Deltaproteobacteria	THNSL2
5407	ENSG00000144120	rs7571822	0.53724695	0.25875955	0.657298676	0.920468079	-0.340952584	0.394211334	-0.310106087	-0.043056003	0.549681758	0.346012053	0.695781128	0.429560319	0.514592096	0.225364197	0.957951117	0.995810947	Bacteria.Proteobacteria.Deltaproteobacteria	TMEM177
5408	ENSG00000144134	rs1739557	0.133342755	0.032779918	0.18568675	0.06199513	0.383098753	-0.448892135	-0.431011454	0.507251474	0.252026801	0.205785597	0.322226219	0.267105435	0.290409558	0.066169767	0.957951117	0.986408582	Bacteria.Proteobacteria.Deltaproteobacteria	RABL2A
5409	ENSG00000144182	rs2516835	0.233838491	0.153206835	0.564066975	0.443950598	-0.477871973	0.427227151	0.284117784	-0.275091172	0.397662098	0.295618799	0.490043745	0.357151963	0.364827816	0.165493937	0.957951117	0.995810947	Bacteria.Proteobacteria.Deltaproteobacteria	LIPT1
5410	ENSG00000144214	rs6732980	0.103271854	0.05947969	0.349615544	0.403769748	-0.392995923	0.507105806	0.262900998	-0.263956564	0.237830499	0.264364917	0.279050157	0.314087665	0.259409	0.094682694	0.957951117	0.995810947	Bacteria.Proteobacteria.Deltaproteobacteria	LYG1
5411	ENSG00000144229	rs16839301	0.612700931	0.726765691	0.383656405	0.485662942	-0.12200939	0.164949562	0.262291382	-0.375971441	0.23985631	0.470017492	0.299039941	0.536160518	0.537166116	0.404457947	0.957951117	0.995810947	Bacteria.Proteobacteria.Deltaproteobacteria	THSD7B
5412	ENSG00000144231	rs6721274	0.144559426	0.02573363	0.322326658	0.083412789	0.572546167	-0.657867935	-0.449467989	0.623828601	0.387695179	0.288209449	0.450693728	0.354801368	0.302672249	0.058285625	0.957951117	0.986408582	Bacteria.Proteobacteria.Deltaproteobacteria	POLR2D
5413	ENSG00000144320	rs1020410	0.092599219	0.092143747	0.668354602	0.863017334	-0.517077879	0.58462747	0.151269363	0.067741488	0.302919852	0.342003406	0.351491802	0.391073526	0.244590865	0.122013935	0.957951117	0.995810947	Bacteria.Proteobacteria.Deltaproteobacteria	LNPK
5414	ENSG00000144331	rs13411964	0.650141652	0.759813345	0.316596115	0.233155901	-0.106375887	0.087506924	0.297407008	-0.411342575	0.233446325	0.285024852	0.294680615	0.341794592	0.550068051	0.415045498	0.957951117	0.995810947	Bacteria.Proteobacteria.Deltaproteobacteria	ZNF385B
5415	ENSG00000144362	rs11685651	0.413785033	0.596676952	0.58252441	0.037464077	0.205011206	0.20260694	0.169099894	-0.904262486	0.249245951	0.38098279	0.306082337	0.425699094	0.464838317	0.363127998	0.957951117	0.986351348	Bacteria.Proteobacteria.Deltaproteobacteria	PHOSPHO2
5416	ENSG00000144369	rs13030356	0.538637478	0.849517802	0.983115174	0.500121644	-0.177813916	0.050795875	0.006974058	0.212718298	0.28765568	0.266657081	0.328265742	0.313702259	0.514770299	0.441115317	0.962319749	0.995810947	Bacteria.Proteobacteria.Deltaproteobacteria	FAM171B
5417	ENSG00000144401	rs2551945	0.196633628	0.148614044	0.909385913	0.92361224	-0.927178335	0.586024372	0.090104556	-0.043461917	0.710706133	0.400892326	0.788609903	0.45151725	0.338681113	0.162579237	0.960504248	0.995810947	Bacteria.Proteobacteria.Deltaproteobacteria	METTL21A
5418	ENSG00000144410	rs17458322	0.020188869	0.057935053	0.02841522	0.102952373	0.619804327	-0.80578602	-0.702411391	0.786198668	0.260277011	0.417441386	0.313368351	0.475336027	0.118830042	0.093701131	0.957951117	0.986408582	Bacteria.Proteobacteria.Deltaproteobacteria	CPO
5419	ENSG00000144451	rs1912182	0.61514592	0.687067239	0.435845517	0.465569559	-0.390734911	0.178416491	0.708531543	-0.37894858	0.773467407	0.440921384	0.903655488	0.516257034	0.53783421	0.393843414	0.957951117	0.995810947	Bacteria.Proteobacteria.Deltaproteobacteria	SPAG16
5420	ENSG00000144455	rs11915920	0.115550633	0.006491744	0.874799228	0.576777581	0.606626139	-0.729426065	0.070891308	0.179782545	0.380316223	0.259342665	0.448146443	0.320511096	0.271111475	0.025448896	0.957951117	0.995810947	Bacteria.Proteobacteria.Deltaproteobacteria	SUMF1
5421	ENSG00000144554	rs59318799	0.670474281	0.181505928	0.596396651	0.723373094	-0.092902224	0.549182424	-0.142165249	-0.162849287	0.217347527	0.40661999	0.267123577	0.458097226	0.555129399	0.182518073	0.957951117	0.995810947	Bacteria.Proteobacteria.Deltaproteobacteria	FANCD2
5422	ENSG00000144559	rs420599	0.970229577	0.956464715	0.38759723	0.22446841	-0.010142062	0.012624402	0.29478649	-0.343234053	0.270712219	0.230366066	0.338903461	0.279868754	0.638107107	0.470248016	0.957951117	0.995810947	Bacteria.Proteobacteria.Deltaproteobacteria	TAMM41
5423	ENSG00000144580	rs538483	0.047799689	0.032862361	0.271998946	0.278770264	-0.712017046	0.514398757	0.470284395	-0.318429419	0.35295923	0.235931138	0.42449261	0.291544561	0.177914881	0.066241265	0.957951117	0.995810947	Bacteria.Proteobacteria.Deltaproteobacteria	CNOT9
5424	ENSG00000144635	rs10510656	0.612051824	0.09553599	0.755761565	0.281733815	0.133678795	-0.64324201	-0.100437728	0.495621067	0.262316752	0.380284985	0.321537616	0.456606218	0.537166116	0.124382247	0.957951117	0.995810947	Bacteria.Proteobacteria.Deltaproteobacteria	DYNC1LI1
5425	ENSG00000144655	rs1274964	0.05293346	0.075180365	0.079060001	0.098523064	-1.265338943	0.675768976	1.477082899	-0.794877844	0.641835833	0.373696792	0.827872987	0.474243067	0.187214576	0.109163739	0.957951117	0.986408582	Bacteria.Proteobacteria.Deltaproteobacteria	CSRNP1
5426	ENSG00000144677	rs71323637	0.85120974	0.799854901	0.724062181	0.410221423	0.047248452	-0.089345491	0.108347486	-0.376717615	0.250889755	0.35095912	0.30557737	0.454505206	0.60915979	0.427322692	0.957951117	0.995810947	Bacteria.Proteobacteria.Deltaproteobacteria	CTDSPL
5427	ENSG00000144712	rs6806919	0.160681491	0.177988745	0.286495059	0.423585438	-0.282595775	0.555775737	0.261700241	-0.395528973	0.199153711	0.408143654	0.243516533	0.491160239	0.317094326	0.180697326	0.957951117	0.995810947	Bacteria.Proteobacteria.Deltaproteobacteria	CAND2
5428	ENSG00000144730	rs112893170	0.622745417	0.476290767	0.294325398	0.834585743	-0.104052393	-0.25097029	0.272766195	-0.089157078	0.210495218	0.350305689	0.258003674	0.425238025	0.540575079	0.32018289	0.957951117	0.995810947	Bacteria.Proteobacteria.Deltaproteobacteria	IL17RD
5429	ENSG00000144746	rs9856591	0.663145341	0.160628312	0.293796383	0.786285183	0.150221228	-0.394682	0.428262279	-0.088788893	0.34330439	0.278108342	0.404636656	0.326118141	0.55214946	0.170096271	0.957951117	0.995810947	Bacteria.Proteobacteria.Deltaproteobacteria	ARL6IP5
5430	ENSG00000144791	rs6766379	0.843074157	0.446270721	0.943377977	0.508717274	0.09514436	-0.214606052	-0.044025517	0.243937594	0.478699799	0.280054143	0.617469287	0.367096269	0.606987062	0.309143701	0.961664871	0.995810947	Bacteria.Proteobacteria.Deltaproteobacteria	LIMD1
5431	ENSG00000144820	rs56119609	0.309728593	0.041971709	0.926202661	0.496833176	-0.323422291	0.589047342	-0.034396988	-0.233628744	0.315906162	0.283910249	0.369925638	0.34190235	0.413281949	0.077399138	0.960504248	0.995810947	Bacteria.Proteobacteria.Deltaproteobacteria	ADGRG7
5432	ENSG00000144827	rs56712396	0.305304094	0.296210484	0.34352758	0.636204104	0.268157257	-0.334688252	-0.291894108	0.183704726	0.259521486	0.317823172	0.305910885	0.386545815	0.411874927	0.244982518	0.957951117	0.995810947	Bacteria.Proteobacteria.Deltaproteobacteria	ABHD10
5433	ENSG00000144847	rs9289121	0.259000924	0.466684726	0.532652316	0.97711209	-0.310467604	0.221836374	0.211314314	0.010421804	0.272646983	0.302976638	0.336856876	0.361864142	0.381821668	0.317286411	0.957951117	0.998464163	Bacteria.Proteobacteria.Deltaproteobacteria	IGSF11
5434	ENSG00000144895	rs14434	0.004473485	0.001956496	0.0892197	0.055458249	-2.407759554	1.426624738	1.586418047	-0.975553976	0.817500657	0.441989896	0.919486409	0.500213737	0.053857985	0.013414822	0.957951117	0.986408582	Bacteria.Proteobacteria.Deltaproteobacteria	EIF2A
5435	ENSG00000144908	rs1968629	0.370061298	0.143726109	0.66811765	0.703199174	-0.286389983	0.35863236	-0.158797516	0.110268993	0.317288027	0.24233273	0.368703761	0.288142814	0.443069326	0.159405042	0.957951117	0.995810947	Bacteria.Proteobacteria.Deltaproteobacteria	ALDH1L1
5436	ENSG00000144909	rs2294050	0.724336032	0.015654962	0.383866786	0.103937421	-0.087533068	-1.064824455	0.259791766	0.847739573	0.247129453	0.429005339	0.296321941	0.514039238	0.573458805	0.04366754	0.957951117	0.986408582	Bacteria.Proteobacteria.Deltaproteobacteria	OSBPL11
5437	ENSG00000145002	rs545224582	0.41677048	0.004317543	0.661886514	0.886741347	-0.168296505	1.046555884	-0.107336807	-0.063041612	0.205929991	0.353838838	0.244324689	0.44088489	0.465529837	0.02019762	0.957951117	0.995810947	Bacteria.Proteobacteria.Deltaproteobacteria	FAM86B2
5438	ENSG00000145012	rs2378456	0.734383099	0.894173995	0.311529385	0.295313192	-0.07811397	0.080895271	0.280795959	-0.738112015	0.229234455	0.605747202	0.2753013	0.699606164	0.576192001	0.454209666	0.957951117	0.995810947	Bacteria.Proteobacteria.Deltaproteobacteria	LPP
5439	ENSG00000145014	rs6437394	0.264314951	0.073668234	0.577151866	0.259420699	0.341484869	-0.510111547	-0.200843886	0.394512018	0.303278425	0.280585081	0.358411458	0.346761713	0.385357243	0.108208087	0.957951117	0.995810947	Bacteria.Proteobacteria.Deltaproteobacteria	TMEM44
5440	ENSG00000145214	rs4690220	0.990807578	0.53652752	0.565779112	0.947987326	-0.003911617	0.175827794	-0.229076697	0.021683045	0.338209845	0.282966658	0.396856167	0.331105015	0.642931005	0.343595837	0.957951117	0.996722624	Bacteria.Proteobacteria.Deltaproteobacteria	DGKQ
5441	ENSG00000145247	rs2605261	0.201137368	0.421837252	0.88367098	0.340285504	0.455668229	-0.242141187	0.06057397	-0.332749755	0.352847277	0.299549545	0.412367415	0.346377863	0.342234593	0.298810845	0.957951117	0.995810947	Bacteria.Proteobacteria.Deltaproteobacteria	OCIAD2
5442	ENSG00000145332	rs4583723	0.023444738	0.002044429	0.48826282	0.117222321	0.67184758	-1.013308329	-0.240375479	0.570657527	0.28948766	0.315368391	0.344851369	0.359439156	0.129240588	0.01381862	0.957951117	0.995810947	Bacteria.Proteobacteria.Deltaproteobacteria	KLHL8
5443	ENSG00000145335	rs2298727	0.158351914	0.776452348	0.06555268	0.102580891	-0.334020135	0.115610341	0.506248053	-0.92265777	0.234063447	0.405467682	0.270273191	0.55722459	0.315354072	0.420459783	0.957951117	0.986408582	Bacteria.Proteobacteria.Deltaproteobacteria	SNCA
5444	ENSG00000145348	rs6814166	0.178834512	0.022736328	0.444193993	0.512527388	-0.311510795	0.816970104	0.20324409	-0.277454165	0.229215764	0.350132863	0.264014252	0.421327343	0.328432343	0.054330665	0.957951117	0.995810947	Bacteria.Proteobacteria.Deltaproteobacteria	TBCK
5445	ENSG00000145354	rs6823625	0.740261377	0.762509086	0.38709956	0.175774309	0.118831392	-0.092180494	0.35287122	-0.473866591	0.356930044	0.303765619	0.405253439	0.346191652	0.578114751	0.415506196	0.957951117	0.995810947	Bacteria.Proteobacteria.Deltaproteobacteria	CISD2
5446	ENSG00000145384	rs1546505	0.883664834	0.135769409	0.346006247	0.857690673	-0.045976486	0.484415767	-0.332168722	0.068171642	0.312975946	0.320704911	0.349925104	0.378672458	0.617735372	0.154357117	0.957951117	0.995810947	Bacteria.Proteobacteria.Deltaproteobacteria	FABP2
5447	ENSG00000145388	rs3087958	0.657622517	0.368936728	0.144834113	0.046701665	0.121036314	-0.252024487	-0.481280727	0.692197039	0.271842465	0.278555635	0.326122108	0.341382493	0.551402959	0.277131424	0.957951117	0.986408582	Bacteria.Proteobacteria.Deltaproteobacteria	METTL14
5448	ENSG00000145431	rs1002091	0.657180627	0.454906944	0.82334826	0.744448287	0.162150368	-0.19259477	-0.103274479	0.105454424	0.363680706	0.256190705	0.460750445	0.322136843	0.551402959	0.312997106	0.957951117	0.995810947	Bacteria.Proteobacteria.Deltaproteobacteria	PDGFC
5449	ENSG00000145439	rs3762914	0.948282123	0.98415857	0.352135142	0.155343181	0.014882678	0.012053176	-0.263708314	0.980443664	0.228559168	0.604710719	0.281384885	0.681998097	0.632754118	0.476606465	0.957951117	0.995810947	Bacteria.Proteobacteria.Deltaproteobacteria	CBR4
5450	ENSG00000145476	rs6552962	0.720038728	0.41039122	0.478312451	0.672470246	-0.325798671	0.405005258	-0.68076453	0.224370721	0.905079035	0.48881212	0.954603176	0.528325161	0.572948276	0.295536244	0.957951117	0.995810947	Bacteria.Proteobacteria.Deltaproteobacteria	CYP4V2
5451	ENSG00000145545	rs248794	0.541823937	0.16647159	0.655299361	0.283342472	-0.257888704	0.432041148	0.237239993	-0.4172063	0.420499552	0.308751029	0.528988504	0.385662523	0.515608103	0.174001306	0.957951117	0.995810947	Bacteria.Proteobacteria.Deltaproteobacteria	SRD5A1
5452	ENSG00000145569	rs60958090	0.619729876	0.171310598	0.377992784	0.705010316	0.167084531	-0.392619793	0.3582837	-0.131657316	0.33509351	0.283831564	0.403623976	0.346252047	0.540149999	0.176873001	0.957951117	0.995810947	Bacteria.Proteobacteria.Deltaproteobacteria	OTULINL
5453	ENSG00000145623	rs6864478	0.921042765	0.648018527	0.700782776	0.95024171	-0.039759955	-0.139914343	0.170805279	-0.022065248	0.399573356	0.30505975	0.442540478	0.352228741	0.627645813	0.379796147	0.957951117	0.99726824	Bacteria.Proteobacteria.Deltaproteobacteria	OSMR
5454	ENSG00000145626	rs55748256	0.071154189	0.044849837	0.49958724	0.77528071	0.373108169	-0.870591154	-0.169815229	0.133883927	0.203382061	0.425598326	0.250118728	0.467039865	0.21697454	0.080695529	0.957951117	0.995810947	Bacteria.Proteobacteria.Deltaproteobacteria	UGT3A1
5455	ENSG00000145700	rs73763040	0.91117998	0.004881223	0.845108921	0.08350411	0.020726863	-1.105512802	0.045002854	0.785170848	0.185085169	0.379311572	0.229437119	0.446699666	0.625436773	0.021333649	0.957951117	0.986408582	Bacteria.Proteobacteria.Deltaproteobacteria	ANKRD31
5456	ENSG00000145703	rs153317	0.425485699	0.148647662	0.852246223	0.511033285	-0.25599031	0.396931757	0.073566442	-0.228042307	0.31919706	0.271559156	0.393411856	0.345065432	0.468918886	0.162579237	0.957951117	0.995810947	Bacteria.Proteobacteria.Deltaproteobacteria	IQGAP2
5457	ENSG00000145736	rs28478097	0.142720076	0.021757368	0.78376524	0.78335803	0.581729417	-0.652521819	0.126596693	0.091736063	0.392078688	0.277530807	0.45942712	0.332273669	0.300543902	0.053288609	0.957951117	0.995810947	Bacteria.Proteobacteria.Deltaproteobacteria	GTF2H2
5458	ENSG00000145743	rs2052463	0.334990586	0.101760648	0.568656026	0.418457908	0.231206857	-0.809719426	-0.16275963	0.460972651	0.238034114	0.487824768	0.284073499	0.566110862	0.422231025	0.129475519	0.957951117	0.995810947	Bacteria.Proteobacteria.Deltaproteobacteria	FBXL17
5459	ENSG00000145817	rs6864309	0.020985103	0.00220129	0.169009848	0.216843582	0.607132959	-1.002142252	-0.409658762	0.490191284	0.256632757	0.314309653	0.29453541	0.3930717	0.120540303	0.014417942	0.957951117	0.995810947	Bacteria.Proteobacteria.Deltaproteobacteria	YIPF5
5460	ENSG00000145868	rs1128450	0.698545807	0.101471168	0.848018574	0.437107954	0.111649445	-0.514558626	0.065257909	0.287410107	0.287014792	0.309734009	0.339155334	0.367575576	0.565238096	0.129452126	0.957951117	0.995810947	Bacteria.Proteobacteria.Deltaproteobacteria	FBXO38
5461	ENSG00000145882	rs2227451	0.277159058	0.156314897	0.825287708	0.676433389	-0.249238265	0.399406884	0.059673269	-0.13255904	0.227424409	0.278491746	0.269233093	0.316199649	0.392804093	0.167519079	0.957951117	0.995810947	Bacteria.Proteobacteria.Deltaproteobacteria	PCYOX1L
5462	ENSG00000145907	rs6876258	0.507581613	0.856732338	0.868534925	0.35135485	-0.161835764	-0.063797828	0.049593829	0.405518887	0.242889646	0.351980537	0.298443087	0.431995925	0.505207328	0.442698003	0.957951117	0.995810947	Bacteria.Proteobacteria.Deltaproteobacteria	G3BP1
5463	ENSG00000145979	rs538190	0.515481083	0.409542767	0.67427467	0.362856636	0.143130794	-0.340980927	-0.111168697	0.419813291	0.218886866	0.410790335	0.263310171	0.458122886	0.508142354	0.295284471	0.957951117	0.995810947	Bacteria.Proteobacteria.Deltaproteobacteria	TBC1D7
5464	ENSG00000145982	rs13219662	0.892678269	0.684687099	0.85105257	0.968568608	0.04556376	-0.15722093	0.073889243	-0.017002885	0.336399325	0.385439279	0.391933603	0.429846895	0.620036078	0.393113525	0.957951117	0.99764239	Bacteria.Proteobacteria.Deltaproteobacteria	FARS2
5465	ENSG00000145990	rs6458872	0.167681853	0.030440436	0.378739828	0.601646209	0.321843502	-0.659704217	-0.244066845	0.189548493	0.230666655	0.298151633	0.275386845	0.36132035	0.322382274	0.063747151	0.957951117	0.995810947	Bacteria.Proteobacteria.Deltaproteobacteria	GFOD1
5466	ENSG00000146070	rs9395208	0.346634063	0.83472864	0.11858532	0.047210551	-0.246295523	-0.053174442	0.468290738	-0.789563564	0.259801789	0.253840068	0.296078713	0.390330798	0.431575143	0.436113881	0.957951117	0.986408582	Bacteria.Proteobacteria.Deltaproteobacteria	PLA2G7
5467	ENSG00000146085	rs3729619	0.156821261	0.023658109	0.583338868	0.953177457	-0.462251361	0.672024246	-0.202906149	0.019184285	0.322711154	0.290026011	0.368070524	0.325465603	0.314066918	0.055719364	0.957951117	0.99726824	Bacteria.Proteobacteria.Deltaproteobacteria	MMUT
5468	ENSG00000146215	rs2254303	0.330465586	0.343963474	0.994151201	0.84939777	0.391130625	-0.275537604	0.003404679	-0.062983551	0.398901678	0.289031725	0.462674094	0.3303705	0.421948467	0.267189766	0.963844685	0.995810947	Bacteria.Proteobacteria.Deltaproteobacteria	CRIP3
5469	ENSG00000146243	rs2275290	0.114908562	0.022641449	0.977705575	0.998284957	0.431638304	-0.546238152	-0.008947727	-0.000623481	0.270123131	0.233933494	0.318954226	0.28894666	0.270136776	0.054261497	0.962319749	0.999708726	Bacteria.Proteobacteria.Deltaproteobacteria	IRAK1BP1
5470	ENSG00000146247	rs9343869	0.231855893	0.618839925	0.04666149	0.102143001	-0.258620379	0.1227463	0.520849973	-0.479963166	0.214290095	0.245546113	0.256827899	0.289488964	0.362437006	0.370396214	0.957951117	0.986408582	Bacteria.Proteobacteria.Deltaproteobacteria	PHIP
5471	ENSG00000146350	rs56140776	0.031626999	0.002052698	0.03061443	0.040091883	0.485951683	-1.167471417	-0.594047291	0.953689409	0.22123672	0.363500302	0.268769486	0.455268302	0.148118559	0.01381862	0.957951117	0.986351348	Bacteria.Proteobacteria.Deltaproteobacteria	TBC1D32
5472	ENSG00000146374	rs10457487	0.7537936	0.59881084	0.89605978	0.547661211	-0.091677525	-0.132300612	0.047334326	0.188231172	0.291067792	0.250235201	0.360910652	0.311418787	0.584354782	0.363652763	0.958554419	0.995810947	Bacteria.Proteobacteria.Deltaproteobacteria	RSPO3
5473	ENSG00000146386	rs12196247	0.084132308	0.028114994	0.233059406	0.30896735	0.503807267	-0.713893899	-0.405176561	0.384657704	0.287222226	0.317863044	0.336600823	0.375123063	0.235416825	0.061322576	0.957951117	0.995810947	Bacteria.Proteobacteria.Deltaproteobacteria	ABRACL
5474	ENSG00000146416	rs3804536	0.206354366	0.617559726	0.278461957	0.917301673	0.329367635	-0.209859885	-0.342163628	0.049295298	0.258043349	0.418280897	0.313072198	0.472912278	0.346333613	0.370128966	0.957951117	0.995810947	Bacteria.Proteobacteria.Deltaproteobacteria	AIG1
5475	ENSG00000146433	rs9457408	0.551592445	0.246970546	0.526221217	0.564399117	-0.171081012	0.289209845	-0.229150525	0.181868225	0.285854035	0.247556856	0.359611082	0.313952881	0.517462272	0.219840661	0.957951117	0.995810947	Bacteria.Proteobacteria.Deltaproteobacteria	TMEM181
5476	ENSG00000146457	rs9456444	0.320653142	0.743478231	0.737023868	0.377415857	-0.241754061	0.111816741	0.097132996	0.357956181	0.241570069	0.340232511	0.288024838	0.40276461	0.418010197	0.409269758	0.957951117	0.995810947	Bacteria.Proteobacteria.Deltaproteobacteria	WTAP
5477	ENSG00000146469	rs507929	0.735827728	0.695201661	0.514757927	0.086952519	-0.106725671	-0.117534551	-0.252269707	0.605795524	0.314980172	0.298652534	0.385125122	0.348565917	0.576192001	0.3964587	0.957951117	0.986408582	Bacteria.Proteobacteria.Deltaproteobacteria	VIP
5478	ENSG00000146476	rs35972078	0.959342685	0.79368079	0.533064368	0.042746203	0.012192096	0.095569371	0.177860004	-0.914707361	0.238241277	0.363919561	0.283813432	0.442583931	0.635067553	0.425780556	0.957951117	0.986408582	Bacteria.Proteobacteria.Deltaproteobacteria	ARMT1
5479	ENSG00000146477	rs2665356	0.256167637	0.091159598	0.393758111	0.6110788	0.281939525	-0.71096216	-0.24668014	0.261043268	0.246109871	0.414620935	0.287330528	0.510842707	0.379865317	0.12173591	0.957951117	0.995810947	Bacteria.Proteobacteria.Deltaproteobacteria	SLC22A3
5480	ENSG00000146530	rs6945190	0.829068916	0.927241669	0.055750599	0.03274673	0.071501065	-0.029539798	0.754827428	-0.804154639	0.329852299	0.322238404	0.387512842	0.368575918	0.603364202	0.462864655	0.957951117	0.986351348	Bacteria.Proteobacteria.Deltaproteobacteria	VWDE
5481	ENSG00000146555	rs6949533	0.140184302	0.263580535	0.158551156	0.235322166	-0.396689631	0.357254127	0.493819722	-0.443273478	0.265637539	0.316791111	0.346210692	0.370055192	0.29783505	0.227546063	0.957951117	0.995810947	Bacteria.Proteobacteria.Deltaproteobacteria	SDK1
5482	ENSG00000146574	rs142437481	0.160220829	0.091612905	0.695373846	0.607313943	-0.525388541	1.12487563	0.176620896	-0.408385631	0.369843189	0.656947106	0.44905692	0.790802033	0.317094326	0.12173591	0.957951117	0.995810947	Bacteria.Proteobacteria.Deltaproteobacteria	CCZ1B
5483	ENSG00000146676	rs71537749	0.546577377	0.502296926	0.385252491	0.866401508	-0.136923386	-0.213215943	0.230561954	0.07530168	0.225919154	0.316043905	0.26375423	0.445841622	0.516157422	0.330616356	0.957951117	0.995810947	Bacteria.Proteobacteria.Deltaproteobacteria	PURB
5484	ENSG00000146707	rs2428878	0.000308119	8.06933918251513e-06	0.605038309	0.589115472	-0.695332423	1.066373678	-0.118032763	0.144666808	0.18237123	0.219904741	0.227117265	0.266513449	0.010801375	0.000255891	0.957951117	0.995810947	Bacteria.Proteobacteria.Deltaproteobacteria	POMZP3
5485	ENSG00000146729	rs7793921	0.061524813	0.016422293	0.546140581	0.323048354	0.753140321	-0.666122532	-0.299703872	0.335356078	0.395848895	0.270416276	0.493962142	0.336776348	0.204530571	0.045214719	0.957951117	0.995810947	Bacteria.Proteobacteria.Deltaproteobacteria	NIPSNAP2
5486	ENSG00000146733	rs200942360	0.437882491	0.018380235	0.98622571	0.203215231	-0.168946918	1.1954974	0.004581249	-0.732574895	0.216437398	0.494249367	0.264339696	0.569921912	0.474783238	0.047909966	0.962319749	0.995810947	Bacteria.Proteobacteria.Deltaproteobacteria	PSPH
5487	ENSG00000146802	rs75521107	0.531318115	0.888931356	0.648301264	0.340907566	-0.152607638	-0.063644747	0.130301483	0.493209674	0.242479986	0.453939691	0.284345849	0.5140761	0.513912903	0.452633672	0.957951117	0.995810947	Bacteria.Proteobacteria.Deltaproteobacteria	TMEM168
5488	ENSG00000146833	rs2571996	0.019998583	0.019452315	0.360711826	0.588770627	-0.846949174	0.678773144	0.386674544	-0.180884923	0.355096313	0.283268864	0.420067074	0.332927546	0.118588466	0.049349074	0.957951117	0.995810947	Bacteria.Proteobacteria.Deltaproteobacteria	TRIM4
5489	ENSG00000146856	rs3735002	0.0021686	0.003794814	0.253171089	0.543868416	-0.869281861	0.720861628	0.37253244	-0.171197449	0.272211994	0.240068414	0.323124666	0.280567614	0.034694649	0.018844024	0.957951117	0.995810947	Bacteria.Proteobacteria.Deltaproteobacteria	AGBL3
5490	ENSG00000146859	rs6585	0.002574472	0.003220489	0.173512744	0.382349694	-1.17307843	0.886554501	0.602662272	-0.297870688	0.374106226	0.289781437	0.437948756	0.338667153	0.03886735	0.017278245	0.957951117	0.995810947	Bacteria.Proteobacteria.Deltaproteobacteria	TMEM140
5491	ENSG00000146909	rs2365992	0.040586257	0.007313864	0.681593716	0.635913304	0.776708404	-0.660571873	-0.180784878	0.139605623	0.371729893	0.238534964	0.438650397	0.293500466	0.163982034	0.027634701	0.957951117	0.995810947	Bacteria.Proteobacteria.Deltaproteobacteria	NOM1
5492	ENSG00000146918	rs748949	0.799502168	0.589010517	0.589049415	0.819835299	-0.085133304	0.136292737	-0.245060031	0.074719872	0.333811771	0.251015362	0.451383337	0.326743704	0.594980757	0.360314528	0.957951117	0.995810947	Bacteria.Proteobacteria.Deltaproteobacteria	NCAPG2
5493	ENSG00000146963	rs77060056	0.357115324	0.200416998	0.253996401	0.077106815	-0.188749009	0.555512087	0.294753128	-0.833705044	0.203510225	0.429465176	0.256110331	0.464144384	0.437541996	0.193219381	0.957951117	0.986408582	Bacteria.Proteobacteria.Deltaproteobacteria	LUC7L2
5494	ENSG00000147324	rs13272624	0.29232786	0.310645966	0.288965414	0.266593073	-0.265817865	0.332813276	0.324058559	-0.424563289	0.2503842	0.325700792	0.3031049	0.378880682	0.402895506	0.251271661	0.957951117	0.995810947	Bacteria.Proteobacteria.Deltaproteobacteria	MFHAS1
5495	ENSG00000147454	rs7837994	0.152814661	0.030715156	0.724517307	0.694710136	-0.330262871	0.595471683	0.099868246	-0.127714479	0.228303038	0.269582616	0.28214859	0.323968752	0.310818377	0.064020474	0.957951117	0.995810947	Bacteria.Proteobacteria.Deltaproteobacteria	SLC25A37
5496	ENSG00000147471	rs7463174	0.94832192	0.037292335	0.77500503	0.32925421	-0.013844765	0.691072108	-0.07250541	-0.433645996	0.212783491	0.325032151	0.252608753	0.441147217	0.632754118	0.072456798	0.957951117	0.995810947	Bacteria.Proteobacteria.Deltaproteobacteria	PLPBP
5497	ENSG00000147576	rs1108	0.775520767	0.914560464	0.825364741	0.511638632	-0.094644885	-0.034783934	-0.089843657	0.242898478	0.330521675	0.322951791	0.405537268	0.36807418	0.590068341	0.458791033	0.957951117	0.995810947	Bacteria.Proteobacteria.Deltaproteobacteria	ADHFE1
5498	ENSG00000147606	rs6993624	0.431235015	0.136441868	0.687735151	0.627785286	-0.188139301	0.510552709	-0.114550567	0.197717649	0.237546195	0.338599676	0.283729384	0.405859426	0.471161988	0.154590126	0.957951117	0.995810947	Bacteria.Proteobacteria.Deltaproteobacteria	SLC26A7
5499	ENSG00000147650	rs72679149	0.066446246	0.969303083	0.003307519	0.274823562	-0.492692719	-0.012510044	0.923697438	-0.420668168	0.263929079	0.323835275	0.30282902	0.381970919	0.212040648	0.472880721	0.957951117	0.995810947	Bacteria.Proteobacteria.Deltaproteobacteria	LRP12
5500	ENSG00000147804	rs2280838	0.832250676	0.20848375	0.364311435	0.904612188	-0.072928156	0.358571423	-0.407618967	-0.042650678	0.342918551	0.282258997	0.446175272	0.354519552	0.603564558	0.197773165	0.957951117	0.995810947	Bacteria.Proteobacteria.Deltaproteobacteria	SLC39A4
5501	ENSG00000147813	rs2305496	0.379540009	0.072611582	0.143753623	0.22546328	0.176637961	1.180553762	-0.36327301	-0.841570121	0.199641988	0.64691398	0.245485618	0.687696515	0.447672613	0.107415988	0.957951117	0.995810947	Bacteria.Proteobacteria.Deltaproteobacteria	NAPRT
5502	ENSG00000147996	rs1328781229	0.554983825	0.101781142	0.089513128	0.163673267	-0.198593308	0.67089548	-0.668536562	0.678928967	0.334679565	0.404213393	0.387846398	0.481935257	0.518466398	0.129475519	0.957951117	0.995810947	Bacteria.Proteobacteria.Deltaproteobacteria	ZNG1E
5503	ENSG00000148143	rs57684840	0.169185163	0.081351469	0.267661336	0.859297532	-0.302745256	0.790231057	0.288441204	-0.093234763	0.217757871	0.446360073	0.257986204	0.52386972	0.323253938	0.114839296	0.957951117	0.995810947	Bacteria.Proteobacteria.Deltaproteobacteria	ZNF462
5504	ENSG00000148154	rs1045989	0.787195193	0.96909682	0.484190894	0.224805315	-0.108439922	0.011137128	-0.327642916	0.416412316	0.400042076	0.286370752	0.465662316	0.339787098	0.593837061	0.472880721	0.957951117	0.995810947	Bacteria.Proteobacteria.Deltaproteobacteria	UGCG
5505	ENSG00000148180	rs10818525	0.087194784	0.104556516	0.59680656	0.93319869	-0.481018195	0.467228957	0.184947373	-0.028953521	0.27698809	0.283828332	0.347898782	0.344085245	0.237548193	0.130979951	0.957951117	0.995810947	Bacteria.Proteobacteria.Deltaproteobacteria	GSN
5506	ENSG00000148204	rs10733661	0.183924805	0.168469691	0.756669252	0.869338801	-0.520581859	0.402583328	0.146791965	-0.058741814	0.387609989	0.289076094	0.471746209	0.355688538	0.331877873	0.175264524	0.957951117	0.995810947	Bacteria.Proteobacteria.Deltaproteobacteria	CRB2
5507	ENSG00000148218	rs1771220	0.461281847	0.167541145	0.564970247	0.845980301	0.185336753	-0.387918279	0.175862756	-0.068321027	0.250072095	0.277929327	0.304032719	0.350316103	0.483782583	0.174605391	0.957951117	0.995810947	Bacteria.Proteobacteria.Deltaproteobacteria	ALAD
5508	ENSG00000148225	rs16932806	0.892192133	0.142932966	0.398006262	0.77967512	0.03464444	-0.499488622	0.251220776	-0.120818247	0.25462089	0.336831777	0.295277471	0.430102845	0.619879035	0.158840553	0.957951117	0.995810947	Bacteria.Proteobacteria.Deltaproteobacteria	WDR31
5509	ENSG00000148290	rs523304	0.001675526	9.04599921843995e-05	0.078092978	0.01635972	-1.052999998	1.069525078	0.712684986	-0.780011943	0.321130692	0.256173672	0.398122584	0.316457694	0.028870375	0.001529935	0.957951117	0.965265001	Bacteria.Proteobacteria.Deltaproteobacteria	SURF1
5510	ENSG00000148308	rs7324	0.707092697	0.439038187	0.475492526	0.652862212	0.095665567	0.233485647	-0.223583412	-0.164338012	0.253473935	0.299877192	0.311512573	0.363678985	0.568201198	0.306472104	0.957951117	0.995810947	Bacteria.Proteobacteria.Deltaproteobacteria	GTF3C5
5511	ENSG00000148334	rs7851975	0.209377402	0.183652166	0.229240463	0.301405987	0.317817734	-0.575167708	-0.373780154	0.497631273	0.250676248	0.427983117	0.307958409	0.477706823	0.348264315	0.183843466	0.957951117	0.995810947	Bacteria.Proteobacteria.Deltaproteobacteria	PTGES2
5512	ENSG00000148341	rs1129098	0.938124189	0.940309092	0.412423515	0.310641164	-0.021093184	0.017314464	0.269806699	-0.291610396	0.27067295	0.230332647	0.32706265	0.285375595	0.630543348	0.465826472	0.957951117	0.995810947	Bacteria.Proteobacteria.Deltaproteobacteria	SH3GLB2
5513	ENSG00000148459	rs1677728	0.635742365	0.168051748	0.239668743	0.639538634	-0.154290097	0.355197932	-0.456393049	0.142408143	0.324208021	0.254796785	0.384592993	0.302643086	0.544940946	0.175034804	0.957951117	0.995810947	Bacteria.Proteobacteria.Deltaproteobacteria	PDSS1
5514	ENSG00000148468	rs11259612	0.39792006	0.181867155	0.524506072	0.813938699	-0.329451976	0.369264125	-0.287626953	0.075548491	0.387156979	0.273636081	0.449508338	0.319706893	0.457104392	0.182625987	0.957951117	0.995810947	Bacteria.Proteobacteria.Deltaproteobacteria	FAM171A1
5515	ENSG00000148484	rs780631	0.308536014	0.525215511	0.642154257	0.621333057	-0.231946295	0.346232527	0.127466538	0.314086064	0.225993761	0.542027987	0.273023788	0.6328118	0.413003165	0.339658722	0.957951117	0.995810947	Bacteria.Proteobacteria.Deltaproteobacteria	RSU1
5516	ENSG00000148488	rs12252590	0.186921401	0.253253405	0.134648094	0.184479237	-0.368318478	0.420373944	0.506268142	-0.590209162	0.276140351	0.364684992	0.3341945	0.440015757	0.333021437	0.222918504	0.957951117	0.995810947	Bacteria.Proteobacteria.Deltaproteobacteria	ST8SIA6
5517	ENSG00000148498	rs4934671	0.575041811	0.356922033	0.446606727	0.326119699	0.125511713	-0.300450526	0.203984288	-0.399934483	0.222740887	0.323816367	0.26639077	0.404205203	0.523643343	0.272111196	0.957951117	0.995810947	Bacteria.Proteobacteria.Deltaproteobacteria	PARD3
5518	ENSG00000148572	rs72824934	0.417333037	0.61489079	0.068619894	0.656831049	-0.193919651	-0.200143778	0.525252576	-0.209392026	0.237571021	0.395902217	0.283668198	0.469125279	0.465529837	0.369202505	0.957951117	0.995810947	Bacteria.Proteobacteria.Deltaproteobacteria	NRBF2
5519	ENSG00000148634	rs482806	0.521863401	0.554438721	0.868219099	0.394490688	-0.208517046	0.183848229	-0.061754699	0.321215586	0.32380136	0.309402913	0.37072511	0.374731972	0.510377861	0.349135625	0.957951117	0.995810947	Bacteria.Proteobacteria.Deltaproteobacteria	HERC4
5520	ENSG00000148655	rs11001615	0.584377842	0.858771497	0.885999436	0.346384567	-0.207913224	-0.047234201	0.063034423	0.304207547	0.378198905	0.264401436	0.437945683	0.320722458	0.526392075	0.443070174	0.957951117	0.995810947	Bacteria.Proteobacteria.Deltaproteobacteria	LRMDA
5521	ENSG00000148660	rs4746154	0.980845673	0.259969245	0.664951386	0.705211608	0.006635027	0.330221113	-0.146224852	-0.147414568	0.27529788	0.29058999	0.336093495	0.387970868	0.640410029	0.2256941	0.957951117	0.995810947	Bacteria.Proteobacteria.Deltaproteobacteria	CAMK2G
5522	ENSG00000148672	rs1923934	0.536419078	0.519069373	0.134250274	0.946534612	0.147516456	0.235014105	-0.422104526	-0.027109299	0.237340731	0.362503659	0.278347615	0.402700683	0.514592096	0.337157368	0.957951117	0.996540895	Bacteria.Proteobacteria.Deltaproteobacteria	GLUD1
5523	ENSG00000148690	rs7909452	0.856469254	0.76200895	0.452995372	0.854283427	-0.058190996	-0.075486475	0.279367585	-0.054002133	0.320451894	0.248213874	0.370039228	0.292872832	0.610528766	0.415506196	0.957951117	0.995810947	Bacteria.Proteobacteria.Deltaproteobacteria	FRA10AC1
5524	ENSG00000148719	rs11596698	0.833230199	0.244835818	0.073873659	0.527355788	0.048892129	0.332441769	-0.535714892	0.211310455	0.231268832	0.283265519	0.294883274	0.3325286	0.603907475	0.21870783	0.957951117	0.995810947	Bacteria.Proteobacteria.Deltaproteobacteria	DNAJB12
5525	ENSG00000148735	rs11196473	0.457653291	0.332186879	0.090083962	0.060665711	0.159578508	-0.676154889	-0.452502773	1.412576938	0.213576269	0.692066036	0.262993748	0.739918602	0.482581956	0.262036296	0.957951117	0.986408582	Bacteria.Proteobacteria.Deltaproteobacteria	PLEKHS1
5526	ENSG00000148773	rs7921573	0.308359561	0.764789186	0.509540659	0.828188188	0.219946352	-0.157337998	-0.169163976	-0.13247399	0.214222997	0.523666185	0.255068085	0.607952488	0.413003165	0.416482445	0.957951117	0.995810947	Bacteria.Proteobacteria.Deltaproteobacteria	MKI67
5527	ENSG00000148803	rs4838728	0.990910077	0.808830334	0.776755212	0.499512764	-0.01465871	0.161569441	0.393878788	-0.49310973	1.281727521	0.665106765	1.383335033	0.726168611	0.642931005	0.429318455	0.957951117	0.995810947	Bacteria.Proteobacteria.Deltaproteobacteria	FUOM
5528	ENSG00000148824	rs1056521	0.433933515	0.136597085	0.57753849	0.334815168	-0.148481037	0.49230879	0.135596298	-0.377659079	0.188581152	0.326631763	0.242221801	0.388668781	0.472548849	0.154590126	0.957951117	0.995810947	Bacteria.Proteobacteria.Deltaproteobacteria	MTG1
5529	ENSG00000148834	rs2282326	0.189879455	0.001055812	0.12617612	0.84607839	-0.330796236	0.784648046	-0.465712949	0.055255033	0.249697061	0.228814401	0.300604562	0.283503102	0.334775547	0.009101754	0.957951117	0.995810947	Bacteria.Proteobacteria.Deltaproteobacteria	GSTO1
5530	ENSG00000148843	rs1536225	0.459680608	0.348470892	0.949679309	0.983569394	-0.203574555	0.305831705	-0.020352647	0.007482342	0.273696997	0.323842654	0.32125446	0.361928108	0.483782583	0.269174116	0.961887484	0.998630018	Bacteria.Proteobacteria.Deltaproteobacteria	PDCD11
5531	ENSG00000148935	rs1055321	0.575611549	0.873591333	0.428414332	0.828050447	0.158279211	0.068659394	-0.259701993	-0.107871137	0.281312313	0.429854272	0.325893107	0.494641553	0.523698197	0.448241928	0.957951117	0.995810947	Bacteria.Proteobacteria.Deltaproteobacteria	GAS2
5532	ENSG00000148948	rs1037160	0.063350709	0.166389199	0.099489618	0.150708155	-0.482655269	0.467834506	0.515232149	-0.57182048	0.25550465	0.334264206	0.308299905	0.393225264	0.207438508	0.174001306	0.957951117	0.995810947	Bacteria.Proteobacteria.Deltaproteobacteria	LRRC4C
5533	ENSG00000149054	rs10769734	0.017539575	0.003861076	0.980457432	0.55707322	0.803063447	-0.855782005	0.010021426	0.198013733	0.329478634	0.285572904	0.407542804	0.335477418	0.1104634	0.018947319	0.962319749	0.995810947	Bacteria.Proteobacteria.Deltaproteobacteria	ZNF215
5534	ENSG00000149084	rs11555762	1.18299321857871e-05	1.7040423670439e-06	0.054718094	0.808600227	0.835452154	-1.029875291	-0.425962246	0.059660445	0.176056926	0.195676333	0.217728524	0.245293265	0.001175007	7.48342062480716e-05	0.957951117	0.995810947	Bacteria.Proteobacteria.Deltaproteobacteria	HSD17B12
5535	ENSG00000149089	rs2956112	0.735642932	0.835015865	0.265619687	0.308259299	-0.204347849	0.078588218	0.780093882	-0.444652341	0.602654801	0.375821298	0.694727062	0.432991308	0.576192001	0.436135632	0.957951117	0.995810947	Bacteria.Proteobacteria.Deltaproteobacteria	APIP
5536	ENSG00000149182	rs3740691	0.881611731	0.89594578	0.412707255	0.502207786	0.03826055	0.037343288	-0.256731791	0.225560393	0.255901021	0.284418083	0.311403092	0.334271771	0.617633951	0.454481301	0.957951117	0.995810947	Bacteria.Proteobacteria.Deltaproteobacteria	ARFGAP2
5537	ENSG00000149196	rs12289477	0.653912326	0.714556392	0.716426544	0.309583706	-0.171492309	0.113263812	-0.154705274	0.376413435	0.380745604	0.308332425	0.424053649	0.367554857	0.551005398	0.401354819	0.957951117	0.995810947	Bacteria.Proteobacteria.Deltaproteobacteria	HIKESHI
5538	ENSG00000149231	rs11021568	0.039869499	0.289622071	0.181372866	0.903226441	-0.365073548	0.606433989	0.290470019	-0.073542971	0.174076042	0.568001527	0.21500037	0.602504606	0.161634005	0.241353702	0.957951117	0.995810947	Bacteria.Proteobacteria.Deltaproteobacteria	CCDC82
5539	ENSG00000149262	rs2276441	0.000690186	0.000157401	0.206325725	0.101843677	-1.517891677	1.08617242	0.6900789	-0.563126687	0.425877509	0.270640433	0.540608343	0.339346152	0.018280709	0.002218419	0.957951117	0.986408582	Bacteria.Proteobacteria.Deltaproteobacteria	INTS4
5540	ENSG00000149292	rs7939992	0.159778258	0.3135024	0.398408946	0.131924771	0.433254084	-0.250492225	0.306363481	-0.432165739	0.304657977	0.246601925	0.360399774	0.283248988	0.316870997	0.252715647	0.957951117	0.995810947	Bacteria.Proteobacteria.Deltaproteobacteria	TTC12
5541	ENSG00000149328	rs7113199	0.331412836	0.124536646	0.742112965	0.927201112	-0.439465771	0.445680394	-0.171283208	0.030860835	0.449082437	0.286405786	0.5183128	0.336461019	0.422019733	0.145716383	0.957951117	0.995810947	Bacteria.Proteobacteria.Deltaproteobacteria	GLB1L2
5542	ENSG00000149357	rs867677584	0.3386274	0.525631373	0.245440104	0.268562456	-0.279022853	0.27902507	0.387350418	-0.629326338	0.28944801	0.437254737	0.330479132	0.563950034	0.425523983	0.339680261	0.957951117	0.995810947	Bacteria.Proteobacteria.Deltaproteobacteria	LAMTOR1
5543	ENSG00000149380	rs12146503	0.836455628	0.132963288	0.292190519	0.842476115	0.053111633	-0.399574111	0.314521509	-0.062851759	0.256257446	0.262603857	0.296175034	0.315009278	0.605332279	0.15232069	0.957951117	0.995810947	Bacteria.Proteobacteria.Deltaproteobacteria	P4HA3
5544	ENSG00000149474	rs28437498	0.978656635	0.831159632	0.964947785	0.733297921	0.00717877	-0.097097814	-0.014594701	0.167908874	0.267303027	0.453571667	0.330831222	0.49066225	0.639868882	0.435659111	0.961887484	0.995810947	Bacteria.Proteobacteria.Deltaproteobacteria	KAT14
5545	ENSG00000149548	rs12282610	0.624345058	0.276087694	0.974685699	0.853373939	-0.150990316	0.428387933	0.010841483	-0.08569239	0.306862626	0.39001559	0.340343878	0.461824226	0.540575079	0.235038229	0.962319749	0.995810947	Bacteria.Proteobacteria.Deltaproteobacteria	CCDC15
5546	ENSG00000149577	rs10892085	0.267577842	0.104931955	0.457147192	0.241787543	-0.426239182	0.467202301	0.354274129	-0.401274367	0.381167657	0.284125502	0.47361709	0.339688625	0.387519218	0.13113525	0.957951117	0.995810947	Bacteria.Proteobacteria.Deltaproteobacteria	SIDT2
5547	ENSG00000149582	rs6589664	0.402960569	0.054657165	0.506770097	0.061611037	-0.29226572	0.679380661	0.26214606	-0.783057981	0.347172192	0.347172192	0.392685777	0.41171385	0.45954582	0.090459282	0.957951117	0.986408582	Bacteria.Proteobacteria.Deltaproteobacteria	TMEM25
5548	ENSG00000149591	rs2075547	0.839554129	0.869213585	0.851593805	0.920505987	-0.040798866	0.087782468	-0.045455682	-0.059701203	0.200706493	0.531019466	0.242002319	0.595910836	0.606462622	0.447158488	0.957951117	0.995810947	Bacteria.Proteobacteria.Deltaproteobacteria	TAGLN
5549	ENSG00000149600	rs4911106	0.005083761	0.004352524	0.009537685	0.009096498	-0.969786255	0.905607733	1.061785179	-0.936475164	0.334394473	0.306477597	0.39747732	0.34826766	0.056604482	0.02019762	0.957951117	0.95658564	Bacteria.Proteobacteria.Deltaproteobacteria	COMMD7
5550	ENSG00000149657	rs2057170	0.779391083	0.840482536	0.569593474	0.558280908	-0.160635837	0.081606274	-0.387438329	0.270424108	0.571093888	0.403824361	0.677864946	0.459566523	0.590663056	0.437831953	0.957951117	0.995810947	Bacteria.Proteobacteria.Deltaproteobacteria	LSM14B
5551	ENSG00000149679	rs2427311	0.683125264	0.172919709	0.581757954	0.951821501	0.105798196	-0.45190691	0.166388663	0.0223154	0.258019476	0.327937031	0.300562299	0.367917857	0.560244081	0.177605031	0.957951117	0.99726824	Bacteria.Proteobacteria.Deltaproteobacteria	CABLES2
5552	ENSG00000149743	rs4980525	0.030362324	0.006344597	0.200765469	0.127821996	0.781836213	-0.819955675	-0.533067122	0.52912695	0.353176386	0.290674171	0.412436204	0.343045854	0.145629012	0.025093629	0.957951117	0.995810947	Bacteria.Proteobacteria.Deltaproteobacteria	TRPT1
5553	ENSG00000149922	rs3809627	0.762240648	0.507466279	0.16975204	0.234069279	0.077221507	-0.152249226	0.418005264	-0.318497785	0.254174316	0.228439499	0.301067493	0.265170817	0.587084654	0.332785419	0.957951117	0.995810947	Bacteria.Proteobacteria.Deltaproteobacteria	TBX6
5554	ENSG00000150051	rs2637305	0.087971787	0.146850214	0.267335728	0.862735799	-0.421794327	0.475904965	0.320219099	0.072488369	0.243494795	0.32412345	0.286212121	0.41761031	0.238574387	0.161649011	0.957951117	0.995810947	Bacteria.Proteobacteria.Deltaproteobacteria	MKX
5555	ENSG00000150316	rs61895491	0.442805304	0.105622425	0.374930653	0.102130723	0.195704503	-0.574658924	-0.262484266	0.761651488	0.253443542	0.350182576	0.293798624	0.459372003	0.476788439	0.131443139	0.957951117	0.986408582	Bacteria.Proteobacteria.Deltaproteobacteria	CWC15
5556	ENSG00000150527	rs3206256	0.562380715	0.745449288	0.346532462	0.759788534	0.148775454	0.099439193	-0.289125389	0.117418106	0.255497303	0.305000487	0.304915654	0.382409845	0.521229194	0.410068083	0.957951117	0.995810947	Bacteria.Proteobacteria.Deltaproteobacteria	MIA2
5557	ENSG00000150672	rs3817087	0.226338704	0.230931766	0.392759306	0.547742185	-0.282422197	0.484311563	0.234674959	-0.285503633	0.231224492	0.400492569	0.272767331	0.472446876	0.358740381	0.21022551	0.957951117	0.995810947	Bacteria.Proteobacteria.Deltaproteobacteria	DLG2
5558	ENSG00000150750	rs3087967	0.002590506	0.000161322	0.054143052	0.013606257	-1.361236603	1.004736218	1.028148182	-0.796252362	0.434402742	0.25080254	0.524246268	0.313912814	0.03886735	0.002252681	0.957951117	0.95658564	Bacteria.Proteobacteria.Deltaproteobacteria	POU2AF2
5559	ENSG00000150753	rs2548554	0.934120113	0.964967497	0.674246084	0.64099023	-0.047686559	0.014424562	-0.30475098	0.191609534	0.574654814	0.327158624	0.721754894	0.408979953	0.630543348	0.47181205	0.957951117	0.995810947	Bacteria.Proteobacteria.Deltaproteobacteria	CCT5
5560	ENSG00000150756	rs11746305	0.162329661	0.040828839	0.590224729	0.305048419	0.487679816	-0.546554506	-0.230585936	0.346279817	0.345057096	0.261905061	0.426069786	0.334949612	0.317962995	0.076001893	0.957951117	0.995810947	Bacteria.Proteobacteria.Deltaproteobacteria	ATPSCKMT
5561	ENSG00000150787	rs795468	0.171757466	0.022183958	0.547303962	0.180500782	0.344312588	-0.669345133	-0.183700982	0.457977218	0.249173016	0.285641776	0.303652097	0.338299534	0.325699981	0.053609328	0.957951117	0.995810947	Bacteria.Proteobacteria.Deltaproteobacteria	PTS
5562	ENSG00000150907	rs6563841	0.572116733	0.500332037	0.798375176	0.321373119	-0.15812805	-0.203890425	0.085370869	0.358156174	0.278485114	0.300831696	0.332830374	0.35842053	0.52274779	0.329812021	0.957951117	0.995810947	Bacteria.Proteobacteria.Deltaproteobacteria	FOXO1
5563	ENSG00000150990	rs7963668	0.529819302	0.105844356	0.962178303	0.404192722	0.128099275	-0.683888256	-0.012221294	0.395377482	0.202795315	0.417014813	0.256731656	0.4708941	0.513429178	0.131627083	0.961887484	0.995810947	Bacteria.Proteobacteria.Deltaproteobacteria	DHX37
5564	ENSG00000151006	rs2303222	0.043372827	0.074622089	0.822176887	0.464636009	0.446266776	-0.365151954	-0.059903753	-0.181931047	0.216598212	0.201530473	0.265464755	0.247332065	0.170052658	0.109067884	0.957951117	0.995810947	Bacteria.Proteobacteria.Deltaproteobacteria	PRSS53
5565	ENSG00000151025	rs7096556	0.231058921	0.684231851	0.497868251	0.593002135	-0.335823857	0.104761023	0.237136996	0.168302615	0.277779945	0.256437923	0.347875626	0.313328607	0.362437006	0.393067855	0.957951117	0.995810947	Bacteria.Proteobacteria.Deltaproteobacteria	GPR158
5566	ENSG00000151208	rs7099526	0.13440427	0.032086589	0.390919956	0.466358099	-0.39330796	0.872310514	0.273644551	-0.335406123	0.259462717	0.398238731	0.316822371	0.457749399	0.29179645	0.065495289	0.957951117	0.995810947	Bacteria.Proteobacteria.Deltaproteobacteria	DLG5
5567	ENSG00000151224	rs2236569	0.197102181	0.09086565	0.547224612	0.666270001	0.538491209	-0.501475447	0.313889228	-0.155904366	0.413205164	0.292180173	0.518746246	0.359851343	0.338967936	0.12173591	0.957951117	0.995810947	Bacteria.Proteobacteria.Deltaproteobacteria	MAT1A
5568	ENSG00000151233	rs67788023	0.021473694	0.001607092	0.103179026	0.066972147	-0.510077189	1.033583641	0.436432618	-0.721264261	0.216457595	0.313895875	0.264044624	0.387138245	0.121902158	0.011648776	0.957951117	0.986408582	Bacteria.Proteobacteria.Deltaproteobacteria	GXYLT1
5569	ENSG00000151348	rs7942915	0.949211986	0.497344417	0.382897471	0.846704077	0.020992664	0.171586632	-0.368793822	0.063685444	0.328303624	0.251406875	0.419789763	0.328108865	0.632754118	0.328574415	0.957951117	0.995810947	Bacteria.Proteobacteria.Deltaproteobacteria	EXT2
5570	ENSG00000151470	rs391396	0.000685776	0.000380075	0.500971019	0.599124424	1.843372989	-1.076890452	-0.396992356	0.174324672	0.516906446	0.287254697	0.586622991	0.330003774	0.018280709	0.004271867	0.957951117	0.995810947	Bacteria.Proteobacteria.Deltaproteobacteria	C4orf33
5571	ENSG00000151552	rs10020740	0.001616158	0.082216872	0.169562419	0.220355253	0.628820156	-0.446278457	-0.342482052	-0.409658611	0.191077861	0.252811598	0.246560855	0.331038682	0.028121108	0.115783708	0.957951117	0.995810947	Bacteria.Proteobacteria.Deltaproteobacteria	QDPR
5572	ENSG00000151576	rs9816914	0.282403622	0.137738674	0.627971612	0.424258224	0.416676018	-0.607463683	-0.214434747	0.361819336	0.38441512	0.404226372	0.440413987	0.449956249	0.39622891	0.155206408	0.957951117	0.995810947	Bacteria.Proteobacteria.Deltaproteobacteria	QTRT2
5573	ENSG00000151611	rs9990503	0.869998268	0.943618016	0.380434145	0.211784976	0.029039557	0.033184894	-0.188855016	0.657693546	0.176738146	0.467411635	0.213853441	0.521528993	0.616425166	0.46625544	0.957951117	0.995810947	Bacteria.Proteobacteria.Deltaproteobacteria	MMAA
5574	ENSG00000151612	rs4835259	0.865603912	0.590494186	0.850481357	0.998317077	-0.06570077	0.148810393	-0.083753358	-0.000674107	0.386666086	0.275167305	0.442538404	0.318371512	0.61464499	0.360849225	0.957951117	0.999708726	Bacteria.Proteobacteria.Deltaproteobacteria	ZNF827
5575	ENSG00000151632	rs11252887	0.050207982	0.0059545	0.62328715	0.179791145	-0.484947004	0.930562248	0.14440768	-0.507559063	0.243047855	0.327234865	0.292589405	0.374305892	0.180794016	0.02418532	0.957951117	0.995810947	Bacteria.Proteobacteria.Deltaproteobacteria	AKR1C2
5576	ENSG00000151640	rs902627	0.058670024	0.002835741	0.373020805	0.621162389	0.45258506	-0.600604228	0.266093217	-0.118664708	0.235169068	0.193563252	0.296642676	0.238965193	0.199449783	0.016086457	0.957951117	0.995810947	Bacteria.Proteobacteria.Deltaproteobacteria	DPYSL4
5577	ENSG00000151690	rs12105680	0.125838644	0.002694365	0.137883652	0.018639734	-0.312161558	1.175135086	0.368134985	-1.071090336	0.201308726	0.37661414	0.245060935	0.443839503	0.282727415	0.01581014	0.957951117	0.983645375	Bacteria.Proteobacteria.Deltaproteobacteria	MFSD6
5578	ENSG00000151692	rs771288	0.877244388	0.137498344	0.413040456	0.600443373	-0.040217391	-0.447936581	0.246639015	0.191517723	0.259345054	0.297886646	0.299375573	0.363866861	0.617428472	0.155206408	0.957951117	0.995810947	Bacteria.Proteobacteria.Deltaproteobacteria	RNF144A
5579	ENSG00000151694	rs12692386	0.048296553	0.088171462	0.228672791	0.342675746	-0.882228478	0.549862871	0.646728842	-0.353830411	0.438339155	0.317630679	0.532184853	0.370162879	0.177928204	0.119526033	0.957951117	0.995810947	Bacteria.Proteobacteria.Deltaproteobacteria	ADAM17
5580	ENSG00000151725	rs3806796	5.07619945414651e-05	1.18404121869574e-05	0.791631237	0.611752903	-1.291193799	0.964290639	0.10197532	-0.130040261	0.297480293	0.203217728	0.384402493	0.254962244	0.003559009	0.00033357	0.957951117	0.995810947	Bacteria.Proteobacteria.Deltaproteobacteria	CENPU
5581	ENSG00000151726	rs56302210	0.820002384	0.083865619	0.847747214	0.486266514	0.058557576	-0.583313764	0.058674314	0.312151884	0.256309292	0.332256361	0.304389021	0.445768373	0.601082183	0.116177402	0.957951117	0.995810947	Bacteria.Proteobacteria.Deltaproteobacteria	ACSL1
5582	ENSG00000151729	rs1800396	0.048043632	0.036886607	0.236553059	0.41165787	0.852961366	-0.573240606	-0.56681944	0.272070642	0.42330448	0.269015646	0.474452765	0.329264535	0.177928204	0.072056475	0.957951117	0.995810947	Bacteria.Proteobacteria.Deltaproteobacteria	SLC25A4
5583	ENSG00000151748	rs3015488	0.584512774	0.767583463	0.378222937	0.542982613	-0.370784277	0.124743213	0.660995596	-0.283398101	0.674707877	0.420327186	0.745005245	0.463425681	0.526392075	0.417364195	0.957951117	0.995810947	Bacteria.Proteobacteria.Deltaproteobacteria	SAV1
5584	ENSG00000151773	rs7319725	0.008837121	0.00132955	0.260136604	0.179191053	1.004389589	-1.05133132	-0.482047795	0.496920511	0.372038481	0.313388362	0.424345818	0.365948144	0.080025622	0.010382113	0.957951117	0.995810947	Bacteria.Proteobacteria.Deltaproteobacteria	CCDC122
5585	ENSG00000151834	rs2119767	0.294319941	0.067631378	0.919972156	0.557853387	0.326105353	-0.665454413	-0.035762132	0.2420415	0.308452519	0.35806601	0.354572411	0.410884654	0.404134839	0.102916057	0.960504248	0.995810947	Bacteria.Proteobacteria.Deltaproteobacteria	GABRA2
5586	ENSG00000151893	rs11818205	0.0865377	0.008234158	0.323425526	0.119366028	0.483583425	-0.760003745	-0.329736442	0.552313565	0.277872548	0.27881666	0.331393085	0.349956192	0.236569168	0.029839028	0.957951117	0.995810947	Bacteria.Proteobacteria.Deltaproteobacteria	CACUL1
5587	ENSG00000151917	rs9382677	0.089877105	0.119309946	0.88407288	0.971815059	-0.856525335	0.498331107	0.087184484	0.013310225	0.497483383	0.315703069	0.595595641	0.375271496	0.242473004	0.142008254	0.957951117	0.99764239	Bacteria.Proteobacteria.Deltaproteobacteria	BEND6
5588	ENSG00000151948	rs1616468	0.624684538	0.41632068	0.466891714	0.31392507	0.192886438	-0.214360093	-0.366749608	0.342499736	0.392394533	0.262039711	0.501127948	0.33747746	0.540575079	0.297758686	0.957951117	0.995810947	Bacteria.Proteobacteria.Deltaproteobacteria	GLT1D1
5589	ENSG00000152049	rs13018913	0.130730846	0.08269743	0.600433053	0.719255056	-0.329419823	0.549639801	0.138434238	-0.138446123	0.215228336	0.31186429	0.263005433	0.383485761	0.289105892	0.115783708	0.957951117	0.995810947	Bacteria.Proteobacteria.Deltaproteobacteria	KCNE4
5590	ENSG00000152056	rs3738961	0.960741137	0.934246983	0.44494842	0.358923946	0.017172467	0.025430653	-0.315454075	0.360931183	0.347524406	0.307048998	0.410457593	0.390634593	0.635463896	0.464715989	0.957951117	0.995810947	Bacteria.Proteobacteria.Deltaproteobacteria	AP1S3
5591	ENSG00000152061	rs12122399	0.676366275	0.721106876	0.502451001	0.817821756	0.102155664	0.133424473	-0.196312847	-0.101859216	0.243623325	0.372140734	0.291094219	0.440410161	0.558282524	0.403204066	0.957951117	0.995810947	Bacteria.Proteobacteria.Deltaproteobacteria	RABGAP1L
5592	ENSG00000152133	rs3856499	0.004536003	0.00423339	0.116847389	0.267803251	-1.101086159	0.773268665	0.676158757	-0.339994943	0.374469324	0.260833021	0.425446838	0.30418772	0.054064547	0.020020112	0.957951117	0.995810947	Bacteria.Proteobacteria.Deltaproteobacteria	GPATCH11
5593	ENSG00000152219	rs1879671	0.414923646	0.019288828	0.909049815	0.213326321	0.209876019	-0.751727769	-0.034815364	0.459691794	0.255786863	0.313273649	0.303578777	0.365765751	0.465399779	0.049076923	0.960504248	0.995810947	Bacteria.Proteobacteria.Deltaproteobacteria	ARL14EP
5594	ENSG00000152253	rs2632382	0.478892126	0.120764842	0.347315144	0.85845994	-0.15815023	0.414463216	-0.265784001	0.05583243	0.222060021	0.263623703	0.280757967	0.311836052	0.49079176	0.142878073	0.957951117	0.995810947	Bacteria.Proteobacteria.Deltaproteobacteria	SPC25
5595	ENSG00000152256	rs13415174	0.659555818	0.502269658	0.651438996	0.704323667	-0.101839435	-0.237156902	0.131641234	0.158189922	0.230116265	0.351508401	0.290045965	0.415016608	0.551568601	0.330616356	0.957951117	0.995810947	Bacteria.Proteobacteria.Deltaproteobacteria	PDK1
5596	ENSG00000152270	rs1496167	0.121949383	0.92892202	0.906735933	0.097911546	-0.380054347	0.0218804	0.036173805	0.504717772	0.242522299	0.244343588	0.307562896	0.300567806	0.279683723	0.463507782	0.960504248	0.986408582	Bacteria.Proteobacteria.Deltaproteobacteria	PDE3B
5597	ENSG00000152291	rs4435452	0.000109473	9.61003420265125e-05	0.004988029	0.010817156	1.335374842	-1.015268446	-1.155743507	0.786889423	0.324145469	0.244201732	0.397591143	0.299875005	0.005446054	0.001551451	0.957951117	0.95658564	Bacteria.Proteobacteria.Deltaproteobacteria	TGOLN2
5598	ENSG00000152348	rs749402	0.009014407	0.002281237	0.094660927	0.096471687	-0.851791141	1.139775807	0.600073523	-0.705898359	0.316377998	0.358822875	0.353806007	0.418529537	0.080025622	0.014531228	0.957951117	0.986408582	Bacteria.Proteobacteria.Deltaproteobacteria	ATG10
5599	ENSG00000152359	rs2291630	0.061638793	0.09528527	0.713369711	0.501748723	-0.391184203	0.504693219	0.095752366	0.248324424	0.205698198	0.298144255	0.259532003	0.367610922	0.204530571	0.124146841	0.957951117	0.995810947	Bacteria.Proteobacteria.Deltaproteobacteria	POC5
5600	ENSG00000152382	rs6427038	0.223209473	0.181673027	0.990387593	0.932964337	0.401010854	-0.420660032	-0.004873943	-0.030968782	0.326081453	0.311581617	0.403002131	0.366744989	0.35662606	0.182582716	0.962920347	0.995810947	Bacteria.Proteobacteria.Deltaproteobacteria	TADA1
5601	ENSG00000152404	rs659622	0.791645992	0.439923191	0.713523645	0.581998053	0.062597805	-0.31771479	0.105358975	-0.269042508	0.235983546	0.408850658	0.285730942	0.48630475	0.593837061	0.30650539	0.957951117	0.995810947	Bacteria.Proteobacteria.Deltaproteobacteria	CWF19L2
5602	ENSG00000152409	rs7702523	0.80525962	0.97302183	0.419792367	0.492370172	-0.117512341	-0.009447639	0.419191953	-0.217480892	0.474693268	0.278288891	0.516287451	0.314984824	0.596409052	0.47339821	0.957951117	0.995810947	Bacteria.Proteobacteria.Deltaproteobacteria	JMY
5603	ENSG00000152503	rs265409	0.945316092	0.686037625	0.386612554	0.526827409	0.021339273	0.119134683	-0.33234241	0.218987032	0.309914221	0.293397149	0.381283665	0.34416704	0.632633831	0.393380193	0.957951117	0.995810947	Bacteria.Proteobacteria.Deltaproteobacteria	TRIM36
5604	ENSG00000152558	rs2436036	0.729100839	0.377337295	0.086060103	0.212413627	0.164013285	-0.245936171	1.069066417	-0.44604198	0.471549361	0.276676256	0.61334373	0.354189079	0.575035239	0.281001557	0.957951117	0.995810947	Bacteria.Proteobacteria.Deltaproteobacteria	TMEM123
5605	ENSG00000152642	rs9834985	0.931843538	0.804235808	0.445179551	0.504072273	0.030934736	0.071435771	-0.333623482	0.242093665	0.360302811	0.287025201	0.434320445	0.360349088	0.629984649	0.428117641	0.957951117	0.995810947	Bacteria.Proteobacteria.Deltaproteobacteria	GPD1L
5606	ENSG00000152683	rs177083	0.200956889	0.056909147	0.69802855	0.328582864	0.505320311	-0.657247287	-0.193349598	0.396783017	0.391136705	0.339052564	0.496143238	0.403082557	0.342171741	0.092632436	0.957951117	0.995810947	Bacteria.Proteobacteria.Deltaproteobacteria	SLC30A6
5607	ENSG00000152749	rs3897474	0.005863075	0.007761504	0.145947184	0.22776597	-1.484707406	1.024641442	0.890495589	-0.517667571	0.521084315	0.372928625	0.605110059	0.42514306	0.061842393	0.028624007	0.957951117	0.995810947	Bacteria.Proteobacteria.Deltaproteobacteria	GPR180
5608	ENSG00000152760	rs488584	0.060492771	0.032566084	0.468400335	0.320384578	0.754017706	-0.601837425	-0.340897545	0.322463444	0.394687683	0.275549504	0.46739135	0.322037884	0.203388559	0.066094185	0.957951117	0.995810947	Bacteria.Proteobacteria.Deltaproteobacteria	DYNLT5
5609	ENSG00000152763	rs3008860	0.975636129	0.696332508	0.457745122	0.204287783	-0.020558358	-0.152987099	-0.608353695	0.6055375	0.670567989	0.390262319	0.814373815	0.472223324	0.639868882	0.396848718	0.957951117	0.995810947	Bacteria.Proteobacteria.Deltaproteobacteria	DNAI4
5610	ENSG00000152778	rs303208	0.16923459	0.442738559	0.015535321	0.03790634	-0.308314816	0.277517311	0.68476659	-0.836616492	0.221790019	0.359340901	0.275551585	0.394795829	0.323253938	0.307460948	0.957951117	0.986351348	Bacteria.Proteobacteria.Deltaproteobacteria	IFIT5
5611	ENSG00000152782	rs943127	0.107615194	0.02316477	0.898736577	0.869286379	-0.491069608	0.668884091	-0.04801436	-0.057424849	0.300987648	0.287603656	0.375828879	0.347573415	0.264061735	0.054776443	0.958826089	0.995810947	Bacteria.Proteobacteria.Deltaproteobacteria	PANK1
5612	ENSG00000152939	rs182447	0.171537936	0.030905171	0.343366905	0.125841903	-0.470985531	0.588864803	0.392953089	-0.500171352	0.340666899	0.266905482	0.411684676	0.322556501	0.325699981	0.06423426	0.957951117	0.995810947	Bacteria.Proteobacteria.Deltaproteobacteria	MARVELD2
5613	ENSG00000152944	rs3759120	0.01042604	0.164848061	0.036864804	0.609691608	-0.579088396	0.70659102	0.57024769	-0.298881846	0.219523243	0.502990939	0.267579115	0.582617527	0.084249371	0.173017186	0.957951117	0.995810947	Bacteria.Proteobacteria.Deltaproteobacteria	MED21
5614	ENSG00000152952	rs34803917	0.952263026	0.872005272	0.641876272	0.102286437	-0.014922888	-0.061352507	-0.135879518	0.725559685	0.248314672	0.379306927	0.290800445	0.437806926	0.633901644	0.447642038	0.957951117	0.986408582	Bacteria.Proteobacteria.Deltaproteobacteria	PLOD2
5615	ENSG00000152990	rs4495025	0.021461487	0.002197652	0.881178862	0.350593829	0.998660509	-0.913002016	-0.075656108	0.32365514	0.423752681	0.286302169	0.504159173	0.344239196	0.121902158	0.014417942	0.957951117	0.995810947	Bacteria.Proteobacteria.Deltaproteobacteria	ADGRA3
5616	ENSG00000153044	rs17271888	0.192496175	0.073128817	0.057986044	0.033308963	0.261338368	-1.09047375	-0.470829249	1.439270868	0.19844965	0.598659409	0.2439664	0.661869041	0.336910288	0.107640316	0.957951117	0.986351348	Bacteria.Proteobacteria.Deltaproteobacteria	CENPH
5617	ENSG00000153048	rs4619405	0.359402733	0.572977861	0.458897155	0.749926711	-0.316626166	0.182633968	0.288835313	-0.122481026	0.343027272	0.322367314	0.387646488	0.38264548	0.438905314	0.355031932	0.957951117	0.995810947	Bacteria.Proteobacteria.Deltaproteobacteria	CARHSP1
5618	ENSG00000153066	rs3743585	0.869055376	0.918090606	0.269284112	0.256401643	0.060142405	-0.031922426	0.482416139	-0.403417318	0.363373727	0.309206909	0.432959627	0.352325	0.616012976	0.460042114	0.957951117	0.995810947	Bacteria.Proteobacteria.Deltaproteobacteria	TXNDC11
5619	ENSG00000153071	rs6872083	0.373820087	0.665714531	0.119488928	0.564107794	-0.150449953	-0.118183702	0.331634308	-0.177270077	0.168005191	0.272303049	0.210200896	0.305785913	0.444666276	0.385964001	0.957951117	0.995810947	Bacteria.Proteobacteria.Deltaproteobacteria	DAB2
5620	ENSG00000153094	rs4849341	0.350480282	0.216594579	0.393645207	0.556159161	0.546982327	-0.413159366	0.603932643	-0.236773814	0.581631679	0.331120216	0.703285791	0.400214668	0.43388611	0.202218432	0.957951117	0.995810947	Bacteria.Proteobacteria.Deltaproteobacteria	BCL2L11
5621	ENSG00000153157	rs6910232	0.015785952	0.000155315	0.444853435	0.275194324	-0.611573134	1.085290123	0.218133255	-0.368889851	0.246719651	0.270155884	0.283767735	0.335216902	0.105703666	0.002206527	0.957951117	0.995810947	Bacteria.Proteobacteria.Deltaproteobacteria	SYCP2L
5622	ENSG00000153214	rs7581849	0.016859517	0.011572479	0.107932122	0.128327638	1.027894459	-0.672828887	-0.816029174	0.485823243	0.419038094	0.258929664	0.50062222	0.315396347	0.108036738	0.037501756	0.957951117	0.995810947	Bacteria.Proteobacteria.Deltaproteobacteria	TMEM87B
5623	ENSG00000153292	rs1687132	0.389873174	0.611024942	0.198652314	0.287850508	-0.398370105	0.154211448	0.68371439	-0.390209571	0.460204644	0.301734926	0.526480673	0.364128212	0.453145518	0.368075761	0.957951117	0.995810947	Bacteria.Proteobacteria.Deltaproteobacteria	ADGRF1
5624	ENSG00000153294	rs11754978	0.681399569	0.19120246	0.230819547	0.508286395	0.116662944	-0.403567644	0.409587273	-0.245301493	0.282884326	0.305549994	0.338618289	0.368772521	0.560149048	0.187784644	0.957951117	0.995810947	Bacteria.Proteobacteria.Deltaproteobacteria	ADGRF4
5625	ENSG00000153303	rs73030329	0.449004876	0.215814591	0.882409346	0.796541545	0.164953673	-0.620220813	0.03853642	-0.143572749	0.216565109	0.496213003	0.25950767	0.554579749	0.478067976	0.201606461	0.957951117	0.995810947	Bacteria.Proteobacteria.Deltaproteobacteria	FRMD1
5626	ENSG00000153317	rs7464740	0.901864554	0.96456695	0.974806354	0.878141559	-0.124097413	-0.023790192	0.03595358	0.093572987	1.0024936	0.533473738	1.134088689	0.607891629	0.62221957	0.471749978	0.962319749	0.995810947	Bacteria.Proteobacteria.Deltaproteobacteria	ASAP1
5627	ENSG00000153406	rs7191664	0.588892839	0.857510034	0.930887738	0.680844056	0.287665992	-0.065950595	-0.057530539	-0.180347545	0.529637381	0.365865679	0.660779078	0.436500257	0.528340613	0.442775536	0.960504248	0.995810947	Bacteria.Proteobacteria.Deltaproteobacteria	NMRAL1
5628	ENSG00000153767	rs1505701	0.299243563	0.66084872	0.236631813	0.493652776	-0.318860102	0.105558531	0.483191235	-0.209238982	0.304715636	0.239491699	0.40452098	0.303951259	0.408320504	0.383896581	0.957951117	0.995810947	Bacteria.Proteobacteria.Deltaproteobacteria	GTF2E1
5629	ENSG00000153786	rs2270845	0.080789695	0.075317512	0.340650763	0.798838029	-0.405513977	0.715723859	0.263021316	-0.115474468	0.22862055	0.395982379	0.274002271	0.451252681	0.233437863	0.109185668	0.957951117	0.995810947	Bacteria.Proteobacteria.Deltaproteobacteria	ZDHHC7
5630	ENSG00000153789	rs2291967	0.417630825	0.617165824	0.998680232	0.786124477	-0.292695002	0.156079277	-0.000749878	0.100894489	0.358811269	0.310739674	0.451608749	0.370295976	0.465644119	0.370017764	0.964502154	0.995810947	Bacteria.Proteobacteria.Deltaproteobacteria	CIBAR2
5631	ENSG00000153814	rs10255700	0.352322558	0.755921304	0.440717131	0.947769398	-0.205026457	0.127809295	0.201267119	-0.033036638	0.218855272	0.409440723	0.259452478	0.502369002	0.434712977	0.413682971	0.957951117	0.996722624	Bacteria.Proteobacteria.Deltaproteobacteria	JAZF1
5632	ENSG00000153822	rs11652259	0.059581202	0.048021389	0.810127222	0.942260472	0.565621184	-0.541637842	-0.088911595	-0.024443635	0.294990996	0.268774429	0.368558245	0.33618159	0.201746439	0.084434338	0.957951117	0.996047526	Bacteria.Proteobacteria.Deltaproteobacteria	KCNJ16
5633	ENSG00000153975	rs9481653	0.407477769	0.677945031	0.140261088	0.180189061	-0.276149685	0.158288847	0.582178902	-0.592453555	0.331215719	0.379455276	0.389924548	0.437317445	0.461819473	0.390758599	0.957951117	0.995810947	Bacteria.Proteobacteria.Deltaproteobacteria	ZUP1
5634	ENSG00000153993	rs2240890	0.247827079	0.093940838	0.56412351	0.78953005	0.256945024	-0.67774819	-0.154549467	0.120591609	0.220341925	0.398711438	0.266604277	0.449929427	0.37319612	0.123208743	0.957951117	0.995810947	Bacteria.Proteobacteria.Deltaproteobacteria	SEMA3D
5635	ENSG00000154096	rs2509390	0.279413223	0.568974478	0.949004893	0.638512107	-0.278173587	0.236108232	0.01980638	0.213671285	0.25503146	0.412433449	0.308491702	0.452699594	0.393887885	0.353785755	0.961887484	0.995810947	Bacteria.Proteobacteria.Deltaproteobacteria	THY1
5636	ENSG00000154118	rs11117292	0.673732469	0.734428933	0.093343569	0.040714562	0.095943643	-0.125201535	-0.488857921	0.905328172	0.226847395	0.367484307	0.287054991	0.433572658	0.557073003	0.406937305	0.957951117	0.986408582	Bacteria.Proteobacteria.Deltaproteobacteria	JPH3
5637	ENSG00000154134	rs58065672	0.782409301	0.418524297	0.68538638	0.797974472	0.061255283	-0.339087107	0.106682402	-0.125200554	0.220877629	0.416485492	0.262155257	0.487122023	0.591908911	0.297758686	0.957951117	0.995810947	Bacteria.Proteobacteria.Deltaproteobacteria	ROBO3
5638	ENSG00000154153	rs41117	0.111778231	0.064006253	0.762272538	0.709448184	-0.699711109	0.598053976	-0.159086955	0.144222932	0.434027939	0.317398547	0.523706627	0.385381529	0.267949058	0.099394299	0.957951117	0.995810947	Bacteria.Proteobacteria.Deltaproteobacteria	RETREG1
5639	ENSG00000154269	rs11154641	0.425927494	0.002791973	0.922955197	0.029523612	-0.172946814	1.376350148	0.024998101	-1.121631422	0.215856217	0.442816067	0.257478588	0.503993643	0.469188864	0.015993932	0.960504248	0.986351348	Bacteria.Proteobacteria.Deltaproteobacteria	ENPP3
5640	ENSG00000154274	rs2973282	0.413395312	0.277423126	0.47258657	0.412202644	-0.275926734	0.31161782	0.271335023	-0.285263776	0.335181462	0.284502137	0.375556924	0.345635678	0.464838317	0.235557641	0.957951117	0.995810947	Bacteria.Proteobacteria.Deltaproteobacteria	C4orf19
5641	ENSG00000154328	rs17810889	0.598474776	0.255099327	0.836877928	0.883831452	0.131283357	-0.434739283	0.062194588	0.062456802	0.248082542	0.378630937	0.300869889	0.425776745	0.532530414	0.22350186	0.957951117	0.995810947	Bacteria.Proteobacteria.Deltaproteobacteria	NEIL2
5642	ENSG00000154330	rs11788769	0.374893774	0.134581091	0.911706297	0.453334757	-0.322816732	0.389797301	0.046301202	-0.232915596	0.36130068	0.257265514	0.415932015	0.308743639	0.445399303	0.153497459	0.960504248	0.995810947	Bacteria.Proteobacteria.Deltaproteobacteria	PGM5
5643	ENSG00000154370	rs11555960	0.756766653	0.897614771	0.492279062	0.55577257	-0.074179313	0.063137266	0.198156814	-0.332502141	0.238489147	0.488757309	0.286936485	0.561471395	0.585897406	0.454786672	0.957951117	0.995810947	Bacteria.Proteobacteria.Deltaproteobacteria	TRIM11
5644	ENSG00000154380	rs2840966	0.364927258	0.233732982	0.573794341	0.376907954	0.295163048	-0.311082512	-0.233248623	0.279454521	0.323500017	0.258808875	0.412587115	0.314099644	0.441579959	0.211908217	0.957951117	0.995810947	Bacteria.Proteobacteria.Deltaproteobacteria	ENAH
5645	ENSG00000154479	rs11690884	0.502269578	0.82016795	0.783022432	0.662863438	0.156109075	-0.108234225	-0.078417018	-0.226672087	0.231381168	0.474190287	0.283580447	0.517557174	0.503187935	0.432206492	0.957951117	0.995810947	Bacteria.Proteobacteria.Deltaproteobacteria	CFAP210
5646	ENSG00000154518	rs268227	0.560925317	0.647615903	0.73056356	0.919630283	0.52832965	-0.219649501	-0.337485684	0.053032953	0.903941865	0.478321075	0.975782046	0.523563811	0.520634085	0.379796147	0.957951117	0.995810947	Bacteria.Proteobacteria.Deltaproteobacteria	ATP5MC3
5647	ENSG00000154529	rs62554966	0.072330871	0.025946089	0.370614661	0.606186084	0.875646313	-0.75990138	0.535954421	-0.215840812	0.479349033	0.333405422	0.594468794	0.416645278	0.218532466	0.058472471	0.957951117	0.995810947	Bacteria.Proteobacteria.Deltaproteobacteria	CNTNAP3B
5648	ENSG00000154589	rs2114169	0.622989636	0.869487255	0.351876942	0.388367742	-0.15057488	-0.05286395	0.327366808	-0.342765199	0.304823399	0.320464861	0.349121961	0.394706618	0.540575079	0.447169735	0.957951117	0.995810947	Bacteria.Proteobacteria.Deltaproteobacteria	LY96
5649	ENSG00000154646	rs13046294	0.013543417	0.038933487	0.014204412	0.056938154	1.060872518	-0.779592803	-1.199170177	0.830147413	0.417942004	0.369908052	0.475877543	0.428297641	0.09957436	0.07394647	0.957951117	0.986408582	Bacteria.Proteobacteria.Deltaproteobacteria	TMPRSS15
5650	ENSG00000154719	rs2226327	0.101624474	0.049199837	0.919629525	0.71343059	-0.967579418	0.674306363	0.064730475	-0.13782369	0.582692534	0.336417691	0.639040658	0.37364734	0.257426084	0.085490631	0.960504248	0.995810947	Bacteria.Proteobacteria.Deltaproteobacteria	MRPL39
5651	ENSG00000154781	rs1401892	0.307212572	0.199793311	0.860233739	0.657714673	0.26764766	-0.537388057	0.055370241	-0.227844246	0.260060708	0.414870637	0.31322201	0.511875966	0.412647831	0.192932315	0.957951117	0.995810947	Bacteria.Proteobacteria.Deltaproteobacteria	CCDC174
5652	ENSG00000154783	rs1038913	0.243799339	0.075808071	0.583748736	0.886423618	0.31310031	-0.588321594	0.179051637	-0.052270534	0.266193377	0.326055726	0.325153296	0.364527021	0.370959855	0.109539139	0.957951117	0.995810947	Bacteria.Proteobacteria.Deltaproteobacteria	FGD5
5653	ENSG00000154803	rs1708629	0.774855782	0.429556954	0.556436297	0.63262219	-0.093474441	0.191085086	-0.230085319	0.144341982	0.32544283	0.2403848	0.389183029	0.300520728	0.589938973	0.301695558	0.957951117	0.995810947	Bacteria.Proteobacteria.Deltaproteobacteria	FLCN
5654	ENSG00000154813	rs2245708	0.452880655	0.33690506	0.550560405	0.285637815	0.355261566	-0.278695629	0.306830277	-0.349953661	0.47044541	0.288072347	0.511342737	0.325053897	0.479782296	0.263522763	0.957951117	0.995810947	Bacteria.Proteobacteria.Deltaproteobacteria	DPH3
5655	ENSG00000154839	rs2044013	0.093470836	0.028034187	0.391576479	0.216424063	-0.590584711	0.521102529	0.38592112	-0.369638964	0.346926137	0.231898393	0.447438085	0.296130234	0.245435368	0.061235488	0.957951117	0.995810947	Bacteria.Proteobacteria.Deltaproteobacteria	SKA1
5656	ENSG00000154845	rs60500709	0.007180599	0.000760352	0.055800623	0.032510034	0.7676147	-0.895551013	-0.653035024	0.689097958	0.276518898	0.253433756	0.335325144	0.315395988	0.070731781	0.007298754	0.957951117	0.986351348	Bacteria.Proteobacteria.Deltaproteobacteria	PPP4R1
5657	ENSG00000154914	rs9896200	0.605579269	0.88184536	0.725781602	0.423535462	0.10453997	-0.084292653	0.084582394	-0.489961372	0.201457048	0.564904359	0.240112378	0.608358652	0.535873293	0.451043551	0.957951117	0.995810947	Bacteria.Proteobacteria.Deltaproteobacteria	USP43
5658	ENSG00000154917	rs9289459	0.193609305	0.046282862	0.872619029	0.748796901	0.427232615	-0.620554565	0.064190788	0.119897924	0.325245863	0.305446329	0.3987835	0.372831125	0.338413118	0.082521408	0.957951117	0.995810947	Bacteria.Proteobacteria.Deltaproteobacteria	RAB6B
5659	ENSG00000155016	rs12505557	0.235508727	0.491476966	0.423811903	0.96223911	0.264964175	-0.526423646	-0.221210364	0.040036848	0.221287471	0.760860029	0.274829668	0.842405961	0.366358629	0.326398028	0.957951117	0.99764239	Bacteria.Proteobacteria.Deltaproteobacteria	CYP2U1
5660	ENSG00000155085	rs12192268	0.26029186	0.027995818	0.482302463	0.661362122	0.31189152	-0.538251883	0.227677631	-0.133670411	0.274647881	0.23946932	0.322187691	0.303763223	0.382538464	0.061235488	0.957951117	0.995810947	Bacteria.Proteobacteria.Deltaproteobacteria	AK9
5661	ENSG00000155099	rs10106732	0.916302554	0.717458826	0.657646159	0.757878821	0.035048864	-0.110515538	0.182120453	-0.111633137	0.332211073	0.304085559	0.409065085	0.36060801	0.626586151	0.402304304	0.957951117	0.995810947	Bacteria.Proteobacteria.Deltaproteobacteria	PIP4P2
5662	ENSG00000155111	rs706931	0.045280984	0.061381662	0.189461584	0.267511322	-1.312634413	0.778374232	0.963568571	-0.512151645	0.64302692	0.408880092	0.726641432	0.457931255	0.17270508	0.096464153	0.957951117	0.995810947	Bacteria.Proteobacteria.Deltaproteobacteria	CDK19
5663	ENSG00000155115	rs7749202	0.920730691	0.838709572	0.586377958	0.466749461	-0.021269504	-0.06011757	-0.139117206	0.251025307	0.212906576	0.29417271	0.25441348	0.342891914	0.627642107	0.437164841	0.957951117	0.995810947	Bacteria.Proteobacteria.Deltaproteobacteria	GTF3C6
5664	ENSG00000155158	rs2156109	0.067252778	0.056420615	0.490682519	0.491489774	1.736214004	-0.981448928	-0.709763093	0.386373991	0.932894428	0.505270267	1.023962082	0.558457529	0.212954003	0.092343921	0.957951117	0.995810947	Bacteria.Proteobacteria.Deltaproteobacteria	TTC39B
5665	ENSG00000155189	rs2911996	0.437747557	0.30990896	0.64453318	0.685998138	-0.186539898	0.365868541	0.131039205	-0.170852687	0.238905013	0.357500304	0.28269861	0.420708924	0.474783238	0.251206484	0.957951117	0.995810947	Bacteria.Proteobacteria.Deltaproteobacteria	AGPAT5
5666	ENSG00000155254	rs6584149	0.191730983	0.377115541	0.322009115	0.713986414	-0.357165312	0.284103899	0.323918336	-0.142088431	0.270744075	0.319465226	0.324586996	0.385993235	0.336311811	0.281001557	0.957951117	0.995810947	Bacteria.Proteobacteria.Deltaproteobacteria	MARVELD1
5667	ENSG00000155265	rs56007204	0.659671126	0.739014274	0.191529209	0.405636646	0.125243919	0.105278303	-0.441040643	0.317091758	0.283103499	0.314651947	0.334170727	0.378824732	0.551568601	0.407950553	0.957951117	0.995810947	Bacteria.Proteobacteria.Deltaproteobacteria	GOLGA7B
5668	ENSG00000155307	rs465674	0.761343255	0.546373135	0.648805537	0.487943129	0.193151871	-0.22302896	-0.352687207	0.310455943	0.633291942	0.367802733	0.770826186	0.445062918	0.586583	0.346156108	0.957951117	0.995810947	Bacteria.Proteobacteria.Deltaproteobacteria	SAMSN1
5669	ENSG00000155366	rs35221527	0.964540629	0.341336506	0.827613028	0.802998166	-0.012328718	0.383738682	-0.068853663	-0.121014812	0.276255106	0.400331682	0.314913316	0.483111476	0.636916648	0.265743845	0.957951117	0.995810947	Bacteria.Proteobacteria.Deltaproteobacteria	RHOC
5670	ENSG00000155530	rs34060248	0.004527142	0.001181612	0.149375195	0.159877293	0.70692757	-0.73707891	-0.441468215	0.408256919	0.240363388	0.217238675	0.302578424	0.28714947	0.054064547	0.009638492	0.957951117	0.995810947	Bacteria.Proteobacteria.Deltaproteobacteria	LRGUK
5671	ENSG00000155542	rs185220	0.092755439	0.104671759	0.63449089	0.530222838	-1.112585556	0.605315997	-0.385632054	0.284805642	0.652105202	0.367836943	0.807326995	0.451322664	0.244590865	0.130994447	0.957951117	0.995810947	Bacteria.Proteobacteria.Deltaproteobacteria	SETD9
5672	ENSG00000155545	rs7729917	0.573679901	0.227720837	0.380506937	0.061081476	0.165522116	-0.41465209	-0.304798731	0.779076944	0.2926999	0.340506464	0.345197492	0.408762301	0.523184083	0.208738587	0.957951117	0.986408582	Bacteria.Proteobacteria.Deltaproteobacteria	MIER3
5673	ENSG00000155561	rs7791133	0.291976753	0.353988151	0.309506585	0.319433597	-0.306210417	0.277776885	0.363003706	-0.350608066	0.288219939	0.297547182	0.354403765	0.349452684	0.402895506	0.27119396	0.957951117	0.995810947	Bacteria.Proteobacteria.Deltaproteobacteria	NUP205
5674	ENSG00000155592	rs60636424	0.506362129	0.4386285	0.815300789	0.925697206	-0.153337331	0.178829272	0.062693354	0.028712872	0.229472935	0.229472875	0.267300167	0.306688483	0.504668228	0.306306524	0.957951117	0.995810947	Bacteria.Proteobacteria.Deltaproteobacteria	ZKSCAN2
5675	ENSG00000155849	rs111796602	0.036290877	0.013887721	0.116520891	0.113426271	-0.469552425	1.038661921	0.416397048	-0.766359086	0.21963357	0.410759819	0.261763466	0.477596164	0.1556866	0.041449547	0.957951117	0.995810947	Bacteria.Proteobacteria.Deltaproteobacteria	ELMO1
5676	ENSG00000155858	rs7714390	0.048639888	0.010659401	0.311010336	0.304415568	-0.468672324	0.890438408	0.28322446	-0.425492284	0.233228849	0.338621227	0.277382198	0.411027636	0.178606348	0.035771192	0.957951117	0.995810947	Bacteria.Proteobacteria.Deltaproteobacteria	LSM11
5677	ENSG00000155957	rs11176067	8.3149035126224e-07	9.60500559775355e-10	0.518959125	0.171869743	1.059543856	-1.414664642	-0.153190494	0.324197849	0.194401707	0.197988554	0.236230164	0.234678685	0.000216202	4.00086347777479e-07	0.957951117	0.995810947	Bacteria.Proteobacteria.Deltaproteobacteria	TMBIM4
5678	ENSG00000156011	rs11988566	0.261730873	0.258961417	0.976690593	0.89158689	-0.535950261	0.327327093	0.018215381	0.052365542	0.473391733	0.287428599	0.621031425	0.382700798	0.383474666	0.225429452	0.962319749	0.995810947	Bacteria.Proteobacteria.Deltaproteobacteria	PSD3
5679	ENSG00000156026	rs7081481	0.715995788	0.858475796	0.934388455	0.883962457	0.275603414	-0.077772638	-0.06813894	-0.070466339	0.754241719	0.434426002	0.82448573	0.480925185	0.572072361	0.443046329	0.960504248	0.995810947	Bacteria.Proteobacteria.Deltaproteobacteria	MCU
5680	ENSG00000156052	rs149785805	0.094935959	0.310660965	0.061638714	0.452407214	-0.517711527	0.241941091	0.682852792	-0.221097896	0.305504904	0.236778015	0.359067528	0.292474971	0.247253999	0.251271661	0.957951117	0.995810947	Bacteria.Proteobacteria.Deltaproteobacteria	GNAQ
5681	ENSG00000156110	rs17747401	0.888982137	0.931260809	0.530069281	0.340285546	0.038630324	0.029298883	0.216573886	-0.368032074	0.275653731	0.338349545	0.343069422	0.383105239	0.619635377	0.464385351	0.957951117	0.995810947	Bacteria.Proteobacteria.Deltaproteobacteria	ADK
5682	ENSG00000156170	rs9987108	0.462947316	0.704101478	0.191724561	0.277070777	-0.285085296	0.109716348	0.628739938	-0.385331232	0.386100845	0.28761747	0.476600369	0.351541035	0.483810804	0.399609177	0.957951117	0.995810947	Bacteria.Proteobacteria.Deltaproteobacteria	NDUFAF6
5683	ENSG00000156171	rs663034	0.000292968	0.000220708	0.004100401	0.003254313	-1.683993466	1.126212642	1.531795137	-1.042913099	0.439917033	0.287809607	0.514756175	0.341289475	0.010581472	0.002840174	0.957951117	0.901091104	Bacteria.Proteobacteria.Deltaproteobacteria	DRAM2
5684	ENSG00000156222	rs72754964	0.500229388	0.229404281	0.797462554	0.074420654	0.142759665	0.44309139	-0.068912627	-0.793107151	0.210585218	0.365193997	0.267427634	0.437411219	0.502717258	0.209345891	0.957951117	0.986408582	Bacteria.Proteobacteria.Deltaproteobacteria	SLC28A1
5685	ENSG00000156232	rs11259952	0.008032199	0.003960727	0.610560373	0.908503337	-0.863505714	0.701279266	0.191115338	-0.031681808	0.315728557	0.234710065	0.37345461	0.274597813	0.075382413	0.01927027	0.957951117	0.995810947	Bacteria.Proteobacteria.Deltaproteobacteria	WHAMM
5686	ENSG00000156239	rs534829923	0.39770235	0.002691102	0.563351818	0.175574575	0.1634663	-1.227743885	0.134803237	0.613568689	0.192009062	0.393422686	0.232080249	0.448043307	0.457104392	0.01581014	0.957951117	0.995810947	Bacteria.Proteobacteria.Deltaproteobacteria	N6AMT1
5687	ENSG00000156253	rs878797	0.559001029	0.393981774	0.667770355	0.474652898	0.327899189	-0.293360844	-0.281218151	0.29189154	0.558265289	0.341866275	0.652218904	0.405908805	0.519699872	0.288589993	0.957951117	0.995810947	Bacteria.Proteobacteria.Deltaproteobacteria	RWDD2B
5688	ENSG00000156261	rs2070610	0.557781649	0.253993219	0.861128969	0.938766164	-0.139777746	0.472915657	-0.049957038	-0.037993733	0.237240483	0.410912571	0.284441347	0.492666865	0.519699872	0.222962589	0.957951117	0.995810947	Bacteria.Proteobacteria.Deltaproteobacteria	CCT8
5689	ENSG00000156284	rs2832650	0.694122417	0.581387455	0.61799002	0.755151307	0.294961676	-0.244126238	0.443713791	-0.163753332	0.746703068	0.44055312	0.88547059	0.522883211	0.563763873	0.357374759	0.957951117	0.995810947	Bacteria.Proteobacteria.Deltaproteobacteria	CLDN8
5690	ENSG00000156345	rs622418	0.581086287	0.505432222	0.223223877	0.140991565	-0.244218003	0.19925736	0.612278747	-0.52379808	0.440366887	0.297540019	0.497889339	0.351479941	0.524989586	0.331941841	0.957951117	0.995810947	Bacteria.Proteobacteria.Deltaproteobacteria	CDK20
5691	ENSG00000156381	rs2273905	0.257293242	0.156756939	0.890055688	0.846339006	-0.525879089	0.431551207	0.074828663	-0.069622508	0.460147389	0.301231015	0.539202	0.357833597	0.380716866	0.167696673	0.957951117	0.995810947	Bacteria.Proteobacteria.Deltaproteobacteria	ANKRD9
5692	ENSG00000156398	rs2297450	0.015098514	0.004234475	0.171994702	0.212202457	0.436800165	-1.372482108	-0.296320869	0.643167099	0.174985861	0.462969071	0.214562672	0.51048176	0.103722747	0.020020112	0.957951117	0.995810947	Bacteria.Proteobacteria.Deltaproteobacteria	SFXN2
5693	ENSG00000156427	rs76100158	0.924867336	0.054332885	0.096213245	0.705296202	0.02170108	0.72786544	-0.467445547	-0.161623854	0.229226081	0.371435107	0.276930367	0.425495605	0.628118525	0.09017471	0.957951117	0.995810947	Bacteria.Proteobacteria.Deltaproteobacteria	FGF18
5694	ENSG00000156587	rs10792104	0.716769129	0.420013614	0.913293981	0.149719105	-0.088865854	-0.322656822	-0.031197435	0.669313047	0.243893279	0.39758247	0.285405275	0.459135269	0.572406074	0.297875513	0.960504248	0.995810947	Bacteria.Proteobacteria.Deltaproteobacteria	UBE2L6
5695	ENSG00000156599	rs2926655	0.508213128	0.174039138	0.544293712	0.254154956	-0.166070946	0.302173383	-0.178736561	0.321077881	0.249618483	0.219859073	0.293233535	0.279077955	0.505413831	0.178210449	0.957951117	0.995810947	Bacteria.Proteobacteria.Deltaproteobacteria	ZDHHC5
5696	ENSG00000156603	rs1424752	0.019464054	0.004420577	0.043538452	0.038405795	-0.666973842	0.768018029	0.681529342	-0.710854125	0.278372746	0.260393861	0.331053924	0.336348202	0.116831907	0.020277976	0.957951117	0.986351348	Bacteria.Proteobacteria.Deltaproteobacteria	MED19
5697	ENSG00000156675	rs4956534	0.265390759	0.474349877	0.655504049	0.751644576	0.364174767	-0.188970446	-0.170029387	-0.10396155	0.324165791	0.262604304	0.379366118	0.327114135	0.385519627	0.319686232	0.957951117	0.995810947	Bacteria.Proteobacteria.Deltaproteobacteria	RAB11FIP1
5698	ENSG00000156711	rs2859136	0.681373014	0.958333421	0.214892852	0.397622429	0.222406139	0.018712382	-0.775625831	0.344315264	0.539242823	0.356786873	0.619285972	0.404367098	0.560149048	0.470686382	0.957951117	0.995810947	Bacteria.Proteobacteria.Deltaproteobacteria	MAPK13
5699	ENSG00000156795	rs3824254	5.77303159801058e-05	2.85763610637081e-05	0.013881487	0.132205419	-1.165039316	1.116998754	0.813409799	-0.486451835	0.270696105	0.248106997	0.321657251	0.319064669	0.003870944	0.000650606	0.957951117	0.995810947	Bacteria.Proteobacteria.Deltaproteobacteria	NTAQ1
5700	ENSG00000156869	rs2788517	0.422718164	0.349861861	0.639449778	0.540507042	0.22710826	-0.286315821	0.162537535	-0.223281717	0.281489063	0.304059721	0.345329897	0.362884534	0.467336835	0.269779176	0.957951117	0.995810947	Bacteria.Proteobacteria.Deltaproteobacteria	FRRS1
5701	ENSG00000156931	rs2271258	0.822890954	0.789897099	0.761923153	0.678391888	-0.094516083	-0.094141544	0.141806262	0.165475181	0.420568081	0.351872502	0.466112544	0.397267322	0.601903966	0.424845357	0.957951117	0.995810947	Bacteria.Proteobacteria.Deltaproteobacteria	VPS8
5702	ENSG00000156966	rs111577671	0.209626777	0.565894136	0.60496371	0.963354808	0.260124894	-0.304748879	-0.135512795	-0.026284858	0.20528518	0.528108606	0.260698152	0.569904492	0.348264315	0.352915432	0.957951117	0.99764239	Bacteria.Proteobacteria.Deltaproteobacteria	B3GNT7
5703	ENSG00000156990	rs9860117	0.779523567	0.816816094	0.59545051	0.579435837	-0.071688113	0.089337142	0.155413443	-0.296922567	0.255023498	0.38410881	0.291264211	0.533068242	0.590663056	0.431479462	0.957951117	0.995810947	Bacteria.Proteobacteria.Deltaproteobacteria	RPUSD3
5704	ENSG00000157014	rs514658	0.487589176	0.691912552	0.996680721	0.203057127	-0.197558002	-0.121701196	-0.001398474	0.472594471	0.282983758	0.305759023	0.334872168	0.367534462	0.496448788	0.395599304	0.963846949	0.995810947	Bacteria.Proteobacteria.Deltaproteobacteria	TATDN2
5705	ENSG00000157045	rs7404621	0.789798065	0.366200718	0.33816473	0.816247492	0.146925491	-0.32218267	0.653873321	-0.099305408	0.548897781	0.354058806	0.677650059	0.425622099	0.593837061	0.275908684	0.957951117	0.995810947	Bacteria.Proteobacteria.Deltaproteobacteria	NTAN1
5706	ENSG00000157064	rs6689029	0.625480692	0.190962608	0.34801939	0.227109286	-0.100465417	-0.620437963	0.235788454	0.632470949	0.204851418	0.469490131	0.249439097	0.51868565	0.540575079	0.187784644	0.957951117	0.995810947	Bacteria.Proteobacteria.Deltaproteobacteria	NMNAT2
5707	ENSG00000157107	rs689122	0.063018348	0.0491016	0.533829348	0.599630589	0.630883278	-0.507792969	-0.260679753	0.169975059	0.333540859	0.253229525	0.416750455	0.322217119	0.207438508	0.085490631	0.957951117	0.995810947	Bacteria.Proteobacteria.Deltaproteobacteria	FCHO2
5708	ENSG00000157111	rs638333	0.550048945	0.00667309	0.78280562	0.010199898	-0.149418556	0.651971966	0.079903747	-0.79237926	0.248690831	0.232628971	0.288660894	0.299442814	0.516629255	0.025810112	0.957951117	0.95658564	Bacteria.Proteobacteria.Deltaproteobacteria	TMEM171
5709	ENSG00000157152	rs310763	0.00613711	0.01540476	0.750344812	0.695803931	1.239116609	-0.691755335	0.188094532	-0.139742547	0.437408898	0.277995168	0.58864887	0.355823491	0.063331706	0.043543967	0.957951117	0.995810947	Bacteria.Proteobacteria.Deltaproteobacteria	SYN2
5710	ENSG00000157184	rs6692897	0.306188118	0.472646651	0.921927086	0.981866762	0.33553431	-0.215392966	-0.038784171	0.007758496	0.325327637	0.298167704	0.394196649	0.34004287	0.412367418	0.319143936	0.960504248	0.998630018	Bacteria.Proteobacteria.Deltaproteobacteria	CPT2
5711	ENSG00000157214	rs194519	0.608621225	0.995037378	0.598031797	0.140265362	-0.264254169	-0.001913077	-0.333529052	0.563482064	0.513575838	0.306399622	0.629496503	0.377406148	0.536747864	0.479741914	0.957951117	0.995810947	Bacteria.Proteobacteria.Deltaproteobacteria	STEAP2
5712	ENSG00000157259	rs10265704	0.585643759	0.725037705	0.961412238	0.810562014	0.115576566	-0.197159539	0.012622101	-0.147688798	0.210948297	0.558116733	0.259883379	0.61363583	0.526864275	0.403875994	0.961887484	0.995810947	Bacteria.Proteobacteria.Deltaproteobacteria	GATAD1
5713	ENSG00000157315	rs153060	9.54629171417272e-05	4.77471826868807e-05	0.288818264	0.801262841	0.869827131	-1.116121696	-0.271021979	0.074539797	0.2091219	0.256120975	0.253419649	0.294920926	0.005446054	0.000921649	0.957951117	0.995810947	Bacteria.Proteobacteria.Deltaproteobacteria	TMED6
5714	ENSG00000157322	rs3192882	0.49321263	0.07507924	0.063126522	0.022370691	0.153895039	-0.386512173	0.505949441	-0.653575303	0.22332744	0.213663269	0.267602502	0.279317432	0.499668002	0.109163739	0.957951117	0.984763395	Bacteria.Proteobacteria.Deltaproteobacteria	CLEC18A
5715	ENSG00000157379	rs12586530	0.351335385	0.853175298	0.028363918	0.044860375	0.202541809	0.061236982	-0.590473063	0.826656076	0.21575734	0.329574324	0.263340493	0.404140692	0.434435263	0.441851718	0.957951117	0.986408582	Bacteria.Proteobacteria.Deltaproteobacteria	DHRS1
5716	ENSG00000157426	rs13111432	0.090943364	0.0062717	0.6620766	0.359266023	0.510565301	-0.670558882	-0.156942372	0.280901628	0.297549452	0.23736235	0.357453603	0.304236792	0.243801459	0.025036824	0.957951117	0.995810947	Bacteria.Proteobacteria.Deltaproteobacteria	AASDH
5717	ENSG00000157500	rs12495908	0.14919761	0.180144841	0.523058589	0.986250557	0.451416932	-0.315671004	-0.240317798	0.005151805	0.309259958	0.232987423	0.374261384	0.29779822	0.307927983	0.181973739	0.957951117	0.998630018	Bacteria.Proteobacteria.Deltaproteobacteria	APPL1
5718	ENSG00000157538	rs9984493	0.864905449	0.836563171	0.4093183	0.207911998	-0.046013662	0.052822475	0.256985401	-0.424549495	0.269388457	0.25503245	0.309449185	0.333770391	0.61453325	0.436592966	0.957951117	0.995810947	Bacteria.Proteobacteria.Deltaproteobacteria	VPS26C
5719	ENSG00000157593	rs9472236	0.687603133	0.258068646	0.734907235	0.260507572	0.097664142	-0.381184	-0.095939105	0.487038574	0.24179548	0.334087586	0.282123389	0.429076287	0.561583139	0.225204254	0.957951117	0.995810947	Bacteria.Proteobacteria.Deltaproteobacteria	SLC35B2
5720	ENSG00000157617	rs59332489	0.682672595	0.423353937	0.761936846	0.367238128	-0.080979265	0.482787517	0.075196345	-0.579461557	0.197193039	0.599215424	0.247182594	0.638181131	0.560221856	0.299050195	0.957951117	0.995810947	Bacteria.Proteobacteria.Deltaproteobacteria	C2CD2
5721	ENSG00000157637	rs58474699	0.00471006	0.002500464	0.043203275	0.043925395	0.796701164	-1.04856247	-0.667784395	0.77235252	0.272178299	0.333348952	0.323842174	0.375883343	0.055149222	0.015260904	0.957951117	0.986408582	Bacteria.Proteobacteria.Deltaproteobacteria	SLC38A10
5722	ENSG00000157778	rs7811444	0.854766992	0.766602181	0.737508366	0.769045375	0.046343553	-0.08678314	-0.104503727	0.113375359	0.252184146	0.291152427	0.310475448	0.38451399	0.610239901	0.417086046	0.957951117	0.995810947	Bacteria.Proteobacteria.Deltaproteobacteria	PSMG3
5723	ENSG00000157823	rs12440156	0.048701347	0.039704957	0.664585548	0.518359549	1.092044978	-0.718225998	-0.284153161	0.263299471	0.543595134	0.34217421	0.652357888	0.405442034	0.178606348	0.074847106	0.957951117	0.995810947	Bacteria.Proteobacteria.Deltaproteobacteria	AP3S2
5724	ENSG00000157895	rs2071190	0.417284793	0.851223553	0.79120644	0.592170632	-0.191635869	0.076564545	0.07642996	0.258998272	0.234748718	0.406596707	0.287507288	0.481091711	0.465529837	0.44137988	0.957951117	0.995810947	Bacteria.Proteobacteria.Deltaproteobacteria	C12orf43
5725	ENSG00000157933	rs260507	0.452255534	0.365508783	0.385888225	0.364151486	0.266375961	-0.306716572	-0.366009845	0.344013926	0.352251447	0.336573271	0.419265416	0.376427543	0.479575358	0.27561428	0.957951117	0.995810947	Bacteria.Proteobacteria.Deltaproteobacteria	SKI
5726	ENSG00000158006	rs3008423	0.50553889	0.039085354	0.887980358	0.437140348	-0.163373668	0.679777877	-0.041973858	-0.291867299	0.244018235	0.322805782	0.296815675	0.373302485	0.504649125	0.074155602	0.957951117	0.995810947	Bacteria.Proteobacteria.Deltaproteobacteria	PAFAH2
5727	ENSG00000158079	rs10993057	0.4818691	0.112515173	0.665896571	0.414871164	-0.157255487	0.605263218	0.117934155	-0.374370133	0.222312118	0.376229246	0.271885918	0.456212846	0.492994908	0.136388963	0.957951117	0.995810947	Bacteria.Proteobacteria.Deltaproteobacteria	PTPDC1
5728	ENSG00000158104	rs10840624	0.793418136	0.78795254	0.453124223	0.939139378	-0.102014001	-0.102370635	0.340664616	-0.032838007	0.387954539	0.379034851	0.451360116	0.428428723	0.593837061	0.424663023	0.957951117	0.995810947	Bacteria.Proteobacteria.Deltaproteobacteria	HPD
5729	ENSG00000158169	rs28417125	0.908923568	0.48876466	0.555947506	0.09539315	0.035736768	0.262384955	0.217102661	-0.728112957	0.311179242	0.376863302	0.366767745	0.430271204	0.624586139	0.324961319	0.957951117	0.986408582	Bacteria.Proteobacteria.Deltaproteobacteria	FANCC
5730	ENSG00000158220	rs1679169	0.051981465	0.172386813	0.514179687	0.228069786	0.486573916	-0.304782951	0.226935121	-0.362756392	0.245788956	0.220894721	0.345970749	0.298116582	0.184465976	0.177571204	0.957951117	0.995810947	Bacteria.Proteobacteria.Deltaproteobacteria	ESYT3
5731	ENSG00000158234	rs17282752	0.810872564	0.656772519	0.832339876	0.336198044	-0.064979945	-0.138428472	-0.072328821	0.377682764	0.270438882	0.31008079	0.340284131	0.389815014	0.598626351	0.382779154	0.957951117	0.995810947	Bacteria.Proteobacteria.Deltaproteobacteria	FAIM
5732	ENSG00000158321	rs3974447	0.645524875	0.932213653	0.948973977	0.676953672	0.120160523	-0.037804194	0.021127066	-0.209691952	0.26000953	0.442722819	0.328862224	0.501043732	0.549375326	0.464456155	0.961887484	0.995810947	Bacteria.Proteobacteria.Deltaproteobacteria	AUTS2
5733	ENSG00000158402	rs113606664	0.793820973	0.17291153	0.606056828	0.242380374	0.052968929	0.520368442	-0.125148235	-0.517260628	0.201841293	0.377610483	0.241491284	0.438431353	0.593837061	0.177605031	0.957951117	0.995810947	Bacteria.Proteobacteria.Deltaproteobacteria	CDC25C
5734	ENSG00000158411	rs8179690	0.735894584	0.500250497	0.475237007	0.541109046	0.119898226	-0.178367362	0.319502741	-0.195758364	0.353949555	0.263123247	0.444895705	0.318627646	0.576192001	0.329812021	0.957951117	0.995810947	Bacteria.Proteobacteria.Deltaproteobacteria	MITD1
5735	ENSG00000158457	rs13227214	0.709391553	0.961550645	0.550104516	0.696923686	-0.155181517	0.013293057	0.286997306	-0.129649357	0.414579484	0.27468408	0.477742343	0.331408578	0.569255685	0.471053151	0.957951117	0.995810947	Bacteria.Proteobacteria.Deltaproteobacteria	TSPAN33
5736	ENSG00000158517	rs800980	0.53161872	0.374923655	0.97617337	0.777884947	0.354277708	-0.302115596	-0.02455059	0.13276016	0.563329433	0.338152984	0.818847487	0.468702187	0.513912903	0.27986859	0.962319749	0.995810947	Bacteria.Proteobacteria.Deltaproteobacteria	NCF1
5737	ENSG00000158525	rs17164872	0.410202398	0.256072684	0.682003673	0.835533934	0.201194011	-0.285012134	-0.115999555	0.065970523	0.242728203	0.248741828	0.281841848	0.316490059	0.463430931	0.224062469	0.957951117	0.995810947	Bacteria.Proteobacteria.Deltaproteobacteria	CPA5
5738	ENSG00000158545	rs11076661	0.407613632	0.298330935	0.405021624	0.271303717	-0.575441069	0.409291531	0.665032534	-0.5063954	0.690388791	0.390391369	0.793458985	0.456418788	0.461819473	0.245614445	0.957951117	0.995810947	Bacteria.Proteobacteria.Deltaproteobacteria	ZC3H18
5739	ENSG00000158623	rs10263009	3.28247304505686e-05	1.57333406861153e-05	0.169799666	0.131142628	-2.591366955	1.564494722	0.938940827	-0.597568071	0.580589898	0.335203734	0.676346902	0.390849589	0.00260086	0.000399143	0.957951117	0.995810947	Bacteria.Proteobacteria.Deltaproteobacteria	COPG2
5740	ENSG00000158715	rs16855911	0.805797943	0.871838776	0.926812731	0.486139161	-0.060897018	-0.058288979	0.02735467	0.311762126	0.246690809	0.359894585	0.296647805	0.445081262	0.596409052	0.447642038	0.960504248	0.995810947	Bacteria.Proteobacteria.Deltaproteobacteria	SLC45A3
5741	ENSG00000158717	rs11641194	0.575309849	0.279728492	0.764434646	0.65542275	0.148749542	-0.302722215	-0.092481183	0.15070499	0.264165837	0.277721498	0.307326339	0.33616497	0.523643343	0.236564271	0.957951117	0.995810947	Bacteria.Proteobacteria.Deltaproteobacteria	RNF166
5742	ENSG00000158792	rs369449674	0.66886081	0.298984234	0.33776771	0.113564921	-0.1764702	0.324807989	0.486532061	-0.582594232	0.410716392	0.310231755	0.50380661	0.363215851	0.554390967	0.245738217	0.957951117	0.995810947	Bacteria.Proteobacteria.Deltaproteobacteria	SPATA2L
5743	ENSG00000158825	rs589942	2.24576445803206e-05	5.85537524503248e-07	0.099047202	0.132794367	-0.981858034	1.220112696	0.445293579	-0.411616849	0.214890957	0.220197705	0.266094825	0.270398524	0.001982758	3.71366274780197e-05	0.957951117	0.995810947	Bacteria.Proteobacteria.Deltaproteobacteria	CDA
5744	ENSG00000158856	rs77582956	0.575809496	0.334979985	0.540413238	0.672026664	-0.136921644	0.491627779	0.178736239	-0.260968752	0.243479652	0.506133765	0.290420334	0.613618747	0.523698197	0.26298563	0.957951117	0.995810947	Bacteria.Proteobacteria.Deltaproteobacteria	DMTN
5745	ENSG00000158859	rs4589131	0.861178105	0.545501959	0.489589624	0.978919951	-0.067277184	-0.166658766	0.336118818	-0.009176791	0.383194403	0.274243836	0.483688186	0.345969083	0.612798156	0.346138476	0.957951117	0.998464163	Bacteria.Proteobacteria.Deltaproteobacteria	ADAMTS4
5746	ENSG00000158865	rs77820460	0.184518704	0.598913926	0.236793865	0.94279398	0.307366717	-0.278580994	-0.328280091	-0.043439264	0.229170495	0.527060889	0.274927576	0.603016565	0.331877873	0.363652763	0.957951117	0.996047526	Bacteria.Proteobacteria.Deltaproteobacteria	SLC5A11
5747	ENSG00000158869	rs12401322	0.290743668	0.54288744	0.238036482	0.306434455	-0.26582822	0.211020162	0.365062418	-0.426920455	0.249566135	0.344988294	0.306551761	0.414146472	0.401781968	0.345426552	0.957951117	0.995810947	Bacteria.Proteobacteria.Deltaproteobacteria	FCER1G
5748	ENSG00000159023	rs2452788	0.092261205	0.089706339	0.019944816	0.016325287	-0.806569044	0.526829531	1.460637848	-0.939618932	0.472011904	0.305824492	0.612117588	0.381083734	0.244590865	0.120868598	0.957951117	0.965265001	Bacteria.Proteobacteria.Deltaproteobacteria	EPB41
5749	ENSG00000159063	rs2156785	0.137897067	0.109551836	0.798676941	0.870443501	0.513276932	-0.508088987	-0.102391191	0.058796265	0.341691196	0.313165154	0.399798328	0.359081987	0.29561027	0.134781874	0.957951117	0.995810947	Bacteria.Proteobacteria.Deltaproteobacteria	ALG8
5750	ENSG00000159086	rs2231388	0.023124643	0.007022597	0.230397495	0.154260053	0.682813323	-0.566359865	-0.472716578	0.383144751	0.293503729	0.203426961	0.390451663	0.26580632	0.128495237	0.026877294	0.957951117	0.995810947	Bacteria.Proteobacteria.Deltaproteobacteria	PAXBP1
5751	ENSG00000159110	rs1131668	0.588025698	0.082925651	0.955343496	0.402547734	0.130831793	-0.559877325	0.016708203	0.305730194	0.240320751	0.31791447	0.297223116	0.362845874	0.528158976	0.115783708	0.961887484	0.995810947	Bacteria.Proteobacteria.Deltaproteobacteria	IFNAR2
5752	ENSG00000159111	rs16948590	0.133192821	0.218633625	0.417851129	0.894262148	0.484011329	-0.377790257	-0.300301015	-0.047264672	0.318288391	0.304135089	0.368310502	0.354216704	0.290409558	0.203158767	0.957951117	0.995810947	Bacteria.Proteobacteria.Deltaproteobacteria	MRPL10
5753	ENSG00000159164	rs41264630	0.566507151	0.378610099	0.493325633	0.731059762	-0.107564986	-0.536313359	0.159761061	0.227897579	0.186697922	0.604970411	0.231900851	0.660192881	0.521487588	0.281634366	0.957951117	0.995810947	Bacteria.Proteobacteria.Deltaproteobacteria	SV2A
5754	ENSG00000159166	rs2799685	0.630815881	0.555539282	0.398837605	0.479368708	-0.252618193	0.246962859	0.499366821	-0.326688131	0.523168202	0.4167809	0.587982085	0.459204982	0.542669446	0.349469803	0.957951117	0.995810947	Bacteria.Proteobacteria.Deltaproteobacteria	LAD1
5755	ENSG00000159212	rs13048790	0.236952818	0.938246777	0.10462736	0.638985386	-0.278769814	-0.026413821	0.464211786	-0.197490013	0.233543797	0.339622924	0.282054255	0.419008466	0.36702237	0.465523399	0.957951117	0.995810947	Bacteria.Proteobacteria.Deltaproteobacteria	CLIC6
5756	ENSG00000159231	rs13046907	0.036474388	0.001183205	0.271233714	0.100714493	0.553362958	-0.762457433	-0.350164265	0.454384705	0.25909894	0.22474729	0.315559714	0.272894165	0.1556866	0.009638492	0.957951117	0.986408582	Bacteria.Proteobacteria.Deltaproteobacteria	CBR3
5757	ENSG00000159239	rs2268424	0.221849108	0.014276264	0.192188519	0.012219551	0.275005363	-1.286633183	-0.356462486	1.535745476	0.222955918	0.510982606	0.270493326	0.595762046	0.355557288	0.041914217	0.957951117	0.95658564	Bacteria.Proteobacteria.Deltaproteobacteria
5758	ENSG00000159267	rs11088378	0.265255469	0.078081201	0.354750372	0.600180669	-0.314945724	0.542433677	-0.32125651	0.185495393	0.280265036	0.303003925	0.344670503	0.352170468	0.385519627	0.111642782	0.957951117	0.995810947	Bacteria.Proteobacteria.Deltaproteobacteria	HLCS
5759	ENSG00000159399	rs6754642	0.51814386	0.114666547	0.805348215	0.733489915	0.140989289	-0.479353295	0.064215609	0.121341004	0.216990284	0.29977971	0.259520681	0.354847712	0.509022854	0.138205213	0.957951117	0.995810947	Bacteria.Proteobacteria.Deltaproteobacteria	HK2
5760	ENSG00000159445	rs11204914	0.830091745	0.900341671	0.232633333	0.446546707	0.116181173	0.046348986	-0.706392909	0.307788842	0.539250935	0.368668546	0.586295767	0.401899742	0.603364202	0.455359929	0.957951117	0.995810947	Bacteria.Proteobacteria.Deltaproteobacteria	THEM4
5761	ENSG00000159459	rs12913112	0.335513568	0.544823948	0.546337743	0.808760691	-0.453894785	0.199006973	0.330466347	-0.090994801	0.467807339	0.326920723	0.544932256	0.374444402	0.422479567	0.346138476	0.957951117	0.995810947	Bacteria.Proteobacteria.Deltaproteobacteria	UBR1
5762	ENSG00000159461	rs2920706	0.061328887	0.069956033	0.968588653	0.932308479	0.583839144	-0.489247732	-0.015974882	-0.02699169	0.306626678	0.265527489	0.404115979	0.316542077	0.204530571	0.104925061	0.961887484	0.995810947	Bacteria.Proteobacteria.Deltaproteobacteria	AMFR
5763	ENSG00000159527	rs2987760	0.065147336	0.009327347	0.140451829	0.080874923	0.566526336	-0.741714594	-0.541966035	0.601115557	0.301987018	0.276797796	0.363168795	0.338994215	0.210421724	0.0327999	0.957951117	0.986408582	Bacteria.Proteobacteria.Deltaproteobacteria	PGLYRP3
5764	ENSG00000159596	rs187982079	0.680904088	0.218503794	0.643521682	0.252918629	0.113097861	-0.564200537	-0.15726202	0.608942355	0.273788521	0.454072704	0.338234836	0.527896541	0.560149048	0.203158767	0.957951117	0.995810947	Bacteria.Proteobacteria.Deltaproteobacteria	TMEM69
5765	ENSG00000159618	rs4784813	0.597154005	0.416358803	0.783644487	0.893913243	0.194598307	-0.310252914	0.117118994	-0.056474543	0.366400468	0.379292931	0.424788567	0.421838039	0.532530414	0.297758686	0.957951117	0.995810947	Bacteria.Proteobacteria.Deltaproteobacteria	ADGRG5
5766	ENSG00000159640	rs4292	0.745510318	0.344259925	0.761157594	0.777489464	-0.165363526	0.359229408	-0.173787273	-0.119919027	0.507330094	0.37705543	0.569343609	0.422594046	0.580673287	0.267189766	0.957951117	0.995810947	Bacteria.Proteobacteria.Deltaproteobacteria	ACE
5767	ENSG00000159692	rs2291199	0.353024204	0.131871516	0.983333248	0.657361174	-0.267517674	0.426361428	-0.007526588	-0.154787964	0.285980695	0.279405547	0.358909225	0.347363583	0.435353365	0.151379283	0.962319749	0.995810947	Bacteria.Proteobacteria.Deltaproteobacteria	CTBP1
5768	ENSG00000159720	rs13338993	0.196453425	0.043868779	0.70763048	0.366965316	0.226802102	-1.157374852	-0.080428385	0.539217495	0.173778776	0.563107592	0.213513132	0.593518785	0.338615397	0.079656725	0.957951117	0.995810947	Bacteria.Proteobacteria.Deltaproteobacteria	ATP6V0D1
5769	ENSG00000159733	rs6842246	0.901928834	0.943411654	0.432984951	0.534772174	0.036570921	0.024916642	-0.271299786	0.25073792	0.29562477	0.349670685	0.343856046	0.40178478	0.62221957	0.46625544	0.957951117	0.995810947	Bacteria.Proteobacteria.Deltaproteobacteria	ZFYVE28
5770	ENSG00000159788	rs881817	0.092480381	0.369046117	0.783980841	0.570302871	0.602273863	-0.245888279	-0.132022244	-0.198961057	0.352698845	0.271835944	0.479607432	0.348746097	0.244590865	0.277131424	0.957951117	0.995810947	Bacteria.Proteobacteria.Deltaproteobacteria	RGS12
5771	ENSG00000159884	rs3829076	0.035412515	0.018880613	0.579205925	0.70656137	0.611722303	-0.655182107	-0.187623082	0.117441036	0.284732813	0.272071623	0.336637127	0.310578475	0.155030934	0.048705511	0.957951117	0.995810947	Bacteria.Proteobacteria.Deltaproteobacteria	CCDC107
5772	ENSG00000159915	rs10775542	0.11392782	0.083324274	0.094273246	0.070026838	0.472957219	-0.475786736	0.595452635	-0.577359359	0.29516523	0.270523402	0.350659813	0.313429246	0.269628764	0.115964917	0.957951117	0.986408582	Bacteria.Proteobacteria.Deltaproteobacteria	ZNF233
5773	ENSG00000160013	rs1126510	0.794922566	0.643998994	0.843522895	0.781314528	-0.072766376	-0.120056283	0.066456908	0.09124861	0.278805184	0.258586363	0.335336402	0.327338388	0.593837061	0.379066704	0.957951117	0.995810947	Bacteria.Proteobacteria.Deltaproteobacteria	PTGIR
5774	ENSG00000160094	rs6425813	0.696083465	0.789662155	0.123477206	0.178697762	0.135917615	-0.066090581	-0.707741678	0.42130049	0.346419582	0.246743814	0.453509889	0.309902247	0.564203233	0.424845357	0.957951117	0.995810947	Bacteria.Proteobacteria.Deltaproteobacteria	ZNF362
5775	ENSG00000160097	rs1746662	0.54876289	0.826069854	0.724723342	0.732370139	0.147131444	0.100751578	-0.104245389	-0.174943096	0.244094539	0.45664807	0.29474494	0.509373394	0.516157422	0.433759431	0.957951117	0.995810947	Bacteria.Proteobacteria.Deltaproteobacteria	FNDC5
5776	ENSG00000160124	rs56236741	0.959748366	0.105337549	0.553943921	0.114277653	0.009913702	0.621952612	-0.139037772	-0.684570337	0.195674156	0.378686052	0.233697412	0.427650986	0.635159722	0.131322506	0.957951117	0.995810947	Bacteria.Proteobacteria.Deltaproteobacteria	MIX23
5777	ENSG00000160183	rs225433	0.657988498	0.511461385	0.602140312	0.373719909	-0.101218306	0.243441449	-0.141006105	0.373717112	0.227592273	0.368741626	0.269154677	0.417236234	0.551515836	0.3342943	0.957951117	0.995810947	Bacteria.Proteobacteria.Deltaproteobacteria	TMPRSS3
5778	ENSG00000160188	rs8133593	0.167855859	0.145870926	0.195114981	0.645569696	0.331250638	-0.590419348	-0.358003676	0.234272998	0.237507438	0.401124939	0.273476466	0.507000921	0.322428928	0.160897251	0.957951117	0.995810947	Bacteria.Proteobacteria.Deltaproteobacteria	RSPH1
5779	ENSG00000160194	rs8131547	0.300079156	0.071740851	0.836038871	0.44844728	-0.442962542	0.646981686	-0.100686727	-0.299810371	0.42405162	0.353420758	0.484548796	0.393130723	0.408435812	0.106522439	0.957951117	0.995810947	Bacteria.Proteobacteria.Deltaproteobacteria	NDUFV3
5780	ENSG00000160199	rs2839625	0.544100584	0.282518211	0.611437118	0.83693127	0.26532277	-0.329353204	0.27278303	-0.077447566	0.435076716	0.303926223	0.534354596	0.374781386	0.516130573	0.237906397	0.957951117	0.995810947	Bacteria.Proteobacteria.Deltaproteobacteria	PKNOX1
5781	ENSG00000160200	rs7284065	0.005827282	0.000613569	0.370377911	0.079638282	-1.190736245	1.043586418	0.459697483	-0.635069693	0.417588206	0.289804477	0.509632494	0.356645219	0.061738031	0.006053363	0.957951117	0.986408582	Bacteria.Proteobacteria.Deltaproteobacteria	CBS
5782	ENSG00000160213	rs62229224	0.88825692	0.191396014	0.858684787	0.127957897	-0.027566577	-1.655825611	-0.044247012	1.981251955	0.195421169	1.254216166	0.247526515	1.284960046	0.619482829	0.187784644	0.957951117	0.995810947	Bacteria.Proteobacteria.Deltaproteobacteria	CSTB
5783	ENSG00000160221	rs2838486	0.075568629	5.09412357121896e-05	0.370517951	0.912840944	-0.356724728	1.089474994	-0.2081689	-0.031807362	0.197535952	0.251063814	0.230849387	0.289466472	0.223975146	0.000962382	0.957951117	0.995810947	Bacteria.Proteobacteria.Deltaproteobacteria	GATD3
5784	ENSG00000160226	rs56212056	0.721173236	0.118705239	0.289140151	0.507869549	-0.088696519	0.434846324	-0.312162846	0.22046984	0.24744931	0.275024532	0.292085107	0.331115366	0.572948276	0.141573167	0.957951117	0.995810947	Bacteria.Proteobacteria.Deltaproteobacteria	CFAP410
5785	ENSG00000160229	rs60167049	0.217170458	0.125564037	0.25646055	0.202399376	-0.29940894	0.392933769	0.327153938	-0.406542698	0.240261072	0.253210386	0.285756033	0.3157003	0.35313117	0.146447452	0.957951117	0.995810947	Bacteria.Proteobacteria.Deltaproteobacteria	ZNF66
5786	ENSG00000160255	rs760457	0.218486351	0.417125627	0.475189374	0.65015493	-0.47363689	0.274908208	0.358473264	-0.179095051	0.381171813	0.336639423	0.499106648	0.393047573	0.353822771	0.297758686	0.957951117	0.995810947	Bacteria.Proteobacteria.Deltaproteobacteria	ITGB2
5787	ENSG00000160284	rs13048940	0.069935524	0.016830146	0.074207765	0.135284893	-0.859233947	0.684213958	-0.991691556	0.500389831	0.466293601	0.278853007	0.546521849	0.330863002	0.216228398	0.045769954	0.957951117	0.995810947	Bacteria.Proteobacteria.Deltaproteobacteria	SPATC1L
5788	ENSG00000160285	rs6518284	0.068112613	0.044029317	0.638079322	0.827526844	-1.220673652	0.799466068	-0.399156599	0.105393892	0.657996902	0.389276217	0.844591361	0.481791134	0.213392523	0.079828161	0.957951117	0.995810947	Bacteria.Proteobacteria.Deltaproteobacteria	LSS
5789	ENSG00000160305	rs2839320	0.25983872	0.322728436	0.686818641	0.945756225	-0.524397697	0.279054018	0.200786971	0.02117054	0.461335062	0.28004922	0.495789213	0.309962432	0.382284934	0.257580498	0.957951117	0.996540895	Bacteria.Proteobacteria.Deltaproteobacteria	DIP2A
5790	ENSG00000160310	rs118032579	0.730435359	0.110635082	0.469832447	0.357378118	-0.067202275	-0.831060818	0.176188158	0.514335856	0.194207629	0.51382509	0.242347509	0.554864938	0.575796842	0.135005055	0.957951117	0.995810947	Bacteria.Proteobacteria.Deltaproteobacteria	PRMT2
5791	ENSG00000160321	rs10410114	0.079674687	0.2964941	0.646423377	0.535928089	-0.52266326	0.272468487	0.161742505	0.190306084	0.293555874	0.258891946	0.350943076	0.305815724	0.231441234	0.244982518	0.957951117	0.995810947	Bacteria.Proteobacteria.Deltaproteobacteria	ZNF208
5792	ENSG00000160336	rs12982299	0.30981448	0.452770117	0.517503811	0.170194853	-0.202044383	-0.228547613	0.161973701	0.502684409	0.197384316	0.302573578	0.248904369	0.362438624	0.413281949	0.312010419	0.957951117	0.995810947	Bacteria.Proteobacteria.Deltaproteobacteria	ZNF761
5793	ENSG00000160439	rs1654458	0.425418062	0.136551106	0.739799507	0.999815174	0.210436796	-0.546681629	0.105004946	-0.000108329	0.262357368	0.36266322	0.314818655	0.465853383	0.468918886	0.154590126	0.957951117	0.999871159	Bacteria.Proteobacteria.Deltaproteobacteria	RDH13
5794	ENSG00000160447	rs13283282	0.05777992	0.000771877	0.982303721	0.909627059	-0.356810909	1.056194066	-0.004938735	0.042667414	0.184729954	0.299296714	0.221802824	0.374433083	0.198049634	0.007366457	0.962319749	0.995810947	Bacteria.Proteobacteria.Deltaproteobacteria	PKN3
5795	ENSG00000160588	rs1715456	0.042521376	0.018250839	0.598263454	0.978178953	-0.718819092	0.587933648	0.218074941	0.008194181	0.347413506	0.242785146	0.411851727	0.29843128	0.168207524	0.047821499	0.957951117	0.998464163	Bacteria.Proteobacteria.Deltaproteobacteria	MPZL3
5796	ENSG00000160695	rs670526	0.221694615	0.251263509	0.666083859	0.566505702	-0.542129674	0.306047069	-0.235454874	0.18771062	0.439373797	0.264380734	0.543143266	0.325803524	0.355557288	0.221857193	0.957951117	0.995810947	Bacteria.Proteobacteria.Deltaproteobacteria	VPS11
5797	ENSG00000160712	rs11265612	0.093658565	0.022798196	0.879576558	0.502331838	0.686914795	-0.739986633	-0.070885391	0.241667245	0.40374925	0.317289972	0.466034368	0.358245821	0.245439884	0.054330665	0.957951117	0.995810947	Bacteria.Proteobacteria.Deltaproteobacteria	IL6R
5798	ENSG00000160752	rs10908462	0.144236796	0.38027809	0.588635302	0.922330769	0.325417733	-0.297105041	-0.144310904	-0.03666558	0.220174098	0.336321491	0.265514647	0.374606854	0.302672249	0.28220478	0.957951117	0.995810947	Bacteria.Proteobacteria.Deltaproteobacteria	FDPS
5799	ENSG00000160781	rs2540169	0.072642137	0.025541637	0.715343906	0.982339241	-0.391871589	0.580925413	0.095981699	-0.007095283	0.21475937	0.254157499	0.262042894	0.319296265	0.218947253	0.058002637	0.957951117	0.998630018	Bacteria.Proteobacteria.Deltaproteobacteria	PAQR6
5800	ENSG00000160789	rs2485667	0.705077939	0.392793257	0.377096621	0.977164816	0.081888277	0.30024887	-0.226873947	-0.012467418	0.21541387	0.349010358	0.255101903	0.433891425	0.567076571	0.288240112	0.957951117	0.998464163	Bacteria.Proteobacteria.Deltaproteobacteria	LMNA
5801	ENSG00000160803	rs7517202	0.185052594	0.384592502	0.217943707	0.593539462	-0.566239371	0.283305499	0.627191019	-0.207812004	0.422704727	0.323638518	0.504146929	0.387447401	0.331907854	0.284455551	0.957951117	0.995810947	Bacteria.Proteobacteria.Deltaproteobacteria	UBQLN4
5802	ENSG00000160856	rs945635	0.254286716	0.235583408	0.801538948	0.675254522	-0.316573473	0.275689809	-0.083107621	0.11635325	0.275239887	0.230282211	0.329287484	0.276473506	0.378381974	0.212581451	0.957951117	0.995810947	Bacteria.Proteobacteria.Deltaproteobacteria	FCRL3
5803	ENSG00000160908	rs73148819	0.577440502	0.693986283	0.470184591	0.283319807	-0.124862989	0.201924082	0.195108776	-0.628869225	0.222990848	0.510936219	0.268586674	0.581294607	0.524365286	0.396019944	0.957951117	0.995810947	Bacteria.Proteobacteria.Deltaproteobacteria	ZNF394
5804	ENSG00000160948	rs35847380	0.962985746	0.046189658	0.217694432	0.627585076	-0.01066663	1.17755007	-0.34342382	-0.321358959	0.228964683	0.579352668	0.275898705	0.659276219	0.636242399	0.082437996	0.957951117	0.995810947	Bacteria.Proteobacteria.Deltaproteobacteria	VPS28
5805	ENSG00000160959	rs13277542	0.15157317	0.059017317	0.460179745	0.465720487	0.40925178	-0.469400892	-0.25974127	0.226138842	0.282036988	0.244251192	0.349600966	0.308182805	0.309879653	0.094419618	0.957951117	0.995810947	Bacteria.Proteobacteria.Deltaproteobacteria	LRRC14
5806	ENSG00000160961	rs3850136	0.24083006	0.576728845	0.06559189	0.176261335	-0.211945176	0.122975892	0.431357571	-0.356098205	0.179048237	0.219209743	0.230325406	0.26045136	0.369903341	0.356237459	0.957951117	0.995810947	Bacteria.Proteobacteria.Deltaproteobacteria	ZNF333
5807	ENSG00000161016	rs2954658	0.48996187	0.510394259	0.774607288	0.867081418	0.245990436	-0.189988011	-0.125211745	0.058462756	0.354294682	0.287047316	0.435445916	0.347930492	0.497643655	0.333842564	0.957951117	0.995810947	Bacteria.Proteobacteria.Deltaproteobacteria	RPL8
5808	ENSG00000161021	rs6627	0.840692775	0.998670956	0.744756886	0.986664119	-0.139946538	0.000654063	0.277041864	-0.007978229	0.693444734	0.391155584	0.847354553	0.475481749	0.606733561	0.480490117	0.957951117	0.998630018	Bacteria.Proteobacteria.Deltaproteobacteria	MAML1
5809	ENSG00000161036	rs4543479	0.679120628	0.645574995	0.645828787	0.724359921	0.143671213	-0.131926542	0.223758295	-0.127081267	0.345751942	0.28551286	0.484626497	0.358817132	0.559717183	0.379221091	0.957951117	0.995810947	Bacteria.Proteobacteria.Deltaproteobacteria	LRWD1
5810	ENSG00000161243	rs57401831	0.003680004	8.56146731545527e-06	0.229218565	0.170485756	-0.677102823	1.207041767	0.315390753	-0.417074785	0.22469805	0.24973792	0.259838878	0.30092131	0.048199901	0.000262136	0.957951117	0.995810947	Bacteria.Proteobacteria.Deltaproteobacteria	FBXO27
5811	ENSG00000161249	rs10221454	0.344740942	0.181261749	0.776771526	0.778133327	-0.235163658	0.556524542	-0.083225385	0.135943103	0.247081094	0.41182255	0.292316423	0.480491489	0.431057286	0.182479191	0.957951117	0.995810947	Bacteria.Proteobacteria.Deltaproteobacteria	DMKN
5812	ENSG00000161267	rs35659266	0.367880093	0.259701889	0.690193621	0.560828573	0.233590782	-0.427746938	-0.124500403	0.249677504	0.257608788	0.376198149	0.310959904	0.427078215	0.442904787	0.2256941	0.957951117	0.995810947	Bacteria.Proteobacteria.Deltaproteobacteria	BDH1
5813	ENSG00000161395	rs2517951	0.022287499	0.010760651	0.486526499	0.660655999	1.046410815	-0.725151959	-0.349714246	0.142324955	0.446914113	0.276139531	0.499708368	0.322711622	0.125600178	0.035771192	0.957951117	0.995810947	Bacteria.Proteobacteria.Deltaproteobacteria	PGAP3
5814	ENSG00000161533	rs7217719	0.778170932	0.646885431	0.530935178	0.600791219	0.089650898	-0.151089618	0.234364696	-0.203841458	0.316926683	0.328289914	0.372036599	0.387651715	0.590519996	0.379633218	0.957951117	0.995810947	Bacteria.Proteobacteria.Deltaproteobacteria	ACOX1
5815	ENSG00000161551	rs6509592	0.977143332	0.437750328	0.588335152	0.839228067	0.004985177	-0.253194611	0.117587835	0.081270647	0.173331158	0.324272877	0.216172965	0.398981635	0.639868882	0.305966641	0.957951117	0.995810947	Bacteria.Proteobacteria.Deltaproteobacteria	ZNF577
5816	ENSG00000161643	rs12984584	0.558732455	0.026741275	0.42999244	0.566180195	-0.115769937	0.616895243	-0.180248756	0.211954889	0.196969331	0.272152241	0.226967924	0.367574405	0.519699872	0.059658839	0.957951117	0.995810947	Bacteria.Proteobacteria.Deltaproteobacteria	SIGLEC16
5817	ENSG00000161653	rs9893971	0.874881676	0.457238232	0.945719339	0.636599684	-0.045691804	0.264761146	-0.022367107	-0.231772377	0.289037231	0.354022142	0.327258741	0.488261544	0.617428472	0.313722446	0.961887484	0.995810947	Bacteria.Proteobacteria.Deltaproteobacteria	NAGS
5818	ENSG00000161692	rs58840071	0.053422206	0.003159306	0.408746851	0.253728734	0.445539302	-0.771745974	-0.229245456	0.369422423	0.226475462	0.251713403	0.275707821	0.320807584	0.188105905	0.017181337	0.957951117	0.995810947	Bacteria.Proteobacteria.Deltaproteobacteria	DBF4B
5819	ENSG00000161905	rs2255888	0.216356935	0.2475815	0.747124023	0.531969138	-0.565288129	0.335729575	-0.183526794	0.222215533	0.45280442	0.287752187	0.56677896	0.35364299	0.352245404	0.220053594	0.957951117	0.995810947	Bacteria.Proteobacteria.Deltaproteobacteria	ALOX15
5820	ENSG00000161920	rs72824994	0.765322322	0.608220592	0.850802745	0.971904334	-0.072591842	0.201959006	-0.054354825	0.017119597	0.242172486	0.392066415	0.287827799	0.484208168	0.587749062	0.366884255	0.957951117	0.99764239	Bacteria.Proteobacteria.Deltaproteobacteria	MED11
5821	ENSG00000161944	rs2289645	0.225691012	0.522067856	0.736531712	0.836094245	-0.343009751	0.21357046	0.1190064	0.077300487	0.280432652	0.331812168	0.352200072	0.372131454	0.357951809	0.338466574	0.957951117	0.995810947	Bacteria.Proteobacteria.Deltaproteobacteria	ASGR2
5822	ENSG00000161980	rs28452059	0.387326013	0.364411435	0.63134473	0.592248597	-0.175859061	0.422883702	0.121141825	-0.285076698	0.202061507	0.462981017	0.251272367	0.529644391	0.451946122	0.275332157	0.957951117	0.995810947	Bacteria.Proteobacteria.Deltaproteobacteria	POLR3K
5823	ENSG00000161981	rs2562145	0.830982143	0.827446939	0.579661008	0.544422191	-0.084796792	0.066141178	0.264290629	-0.216409374	0.395687601	0.302211397	0.474766307	0.355152868	0.603378853	0.434097456	0.957951117	0.995810947	Bacteria.Proteobacteria.Deltaproteobacteria	SNRNP25
5824	ENSG00000162069	rs2526280	0.094797857	0.075070862	0.321250848	0.293205371	0.747745383	-0.587206837	-0.509273253	0.4084882	0.441060909	0.32459737	0.509519409	0.385477157	0.247253999	0.109163739	0.957951117	0.995810947	Bacteria.Proteobacteria.Deltaproteobacteria	BICDL2
5825	ENSG00000162078	rs9925556	0.107698679	0.123283228	0.542248367	0.661066983	-0.858300781	0.53246567	0.379093379	-0.175077704	0.526199266	0.3410161	0.61878107	0.397490387	0.264061735	0.144665371	0.957951117	0.995810947	Bacteria.Proteobacteria.Deltaproteobacteria	ZG16B
5826	ENSG00000162104	rs11639528	0.022233254	0.00321513	0.013443389	0.002919579	0.551898231	-1.248917373	-0.713489269	1.442335671	0.235612056	0.408148002	0.280770702	0.466329202	0.125591387	0.017278245	0.957951117	0.901091104	Bacteria.Proteobacteria.Deltaproteobacteria	ADCY9
5827	ENSG00000162174	rs2958531	0.181560933	0.251675409	0.924273182	0.858169431	-0.584050824	0.349567342	-0.058238431	0.071155088	0.432492124	0.302241171	0.610324707	0.396593456	0.331079253	0.222025455	0.960504248	0.995810947	Bacteria.Proteobacteria.Deltaproteobacteria	ASRGL1
5828	ENSG00000162222	rs2958244	0.378310868	0.478169155	0.628094252	0.8097777	-0.237339827	0.174966249	0.150321027	0.071989189	0.26755431	0.245266511	0.30884523	0.297851879	0.447494175	0.32055707	0.957951117	0.995810947	Bacteria.Proteobacteria.Deltaproteobacteria	TTC9C
5829	ENSG00000162267	rs2302417	0.219140131	0.144061552	0.595057131	0.506347649	-0.36793483	0.355199471	0.20268753	-0.20290708	0.296530769	0.240217378	0.379455122	0.303644857	0.354028894	0.159595384	0.957951117	0.995810947	Bacteria.Proteobacteria.Deltaproteobacteria	ITIH3
5830	ENSG00000162378	rs487453	0.044355485	0.076753143	0.070241254	0.200836475	-0.63615778	0.452000418	0.667996115	-0.400176816	0.310250142	0.25133134	0.362917527	0.309667877	0.170142164	0.110455353	0.957951117	0.995810947	Bacteria.Proteobacteria.Deltaproteobacteria	ZYG11B
5831	ENSG00000162383	rs11206097	0.13110322	0.637608885	0.886695848	0.18276329	0.343375966	-0.198832071	-0.039609396	-0.647625788	0.224567537	0.420127391	0.27689842	0.48090879	0.289105892	0.377180674	0.957951117	0.995810947	Bacteria.Proteobacteria.Deltaproteobacteria	SLC1A7
5832	ENSG00000162384	rs737464	0.10384133	0.038774668	0.814120514	0.813528505	0.520471567	-0.622516605	0.09228757	0.08060748	0.315506024	0.295128861	0.3909328	0.340350848	0.259744655	0.073891341	0.957951117	0.995810947	Bacteria.Proteobacteria.Deltaproteobacteria	CZIB
5833	ENSG00000162390	rs1616691	0.50351515	0.693013074	0.559250063	0.340664974	0.281252065	-0.109655754	0.294283253	-0.330727297	0.418086912	0.276538499	0.501350878	0.344545142	0.503472284	0.395846187	0.957951117	0.995810947	Bacteria.Proteobacteria.Deltaproteobacteria	ACOT11
5834	ENSG00000162391	rs2060387	0.150752249	0.100653369	0.432149026	0.827221021	0.525843312	-0.487898449	-0.313569312	0.07542731	0.361647705	0.292968125	0.396705434	0.344183455	0.309528652	0.128778871	0.957951117	0.995810947	Bacteria.Proteobacteria.Deltaproteobacteria	FAM151A
5835	ENSG00000162396	rs1180943	0.215090922	0.178451803	0.911738029	0.99737357	0.535357983	-0.424474523	-0.053574386	-0.001175764	0.427634813	0.312057753	0.481442095	0.355814211	0.350946682	0.180984155	0.960504248	0.999708726	Bacteria.Proteobacteria.Deltaproteobacteria	PARS2
5836	ENSG00000162433	rs72641128	0.041083352	0.000409996	0.295792864	0.127954413	-0.449558159	1.593946772	0.265299954	-0.756531595	0.215705672	0.427822902	0.251711787	0.490651291	0.165429685	0.004494381	0.957951117	0.995810947	Bacteria.Proteobacteria.Deltaproteobacteria	AK4
5837	ENSG00000162444	rs12022346	0.792227897	0.425619788	0.500508197	0.93540115	-0.075049137	-0.321559464	0.222451825	-0.038103783	0.283734521	0.401072691	0.328353709	0.468302771	0.593837061	0.300173152	0.957951117	0.995810947	Bacteria.Proteobacteria.Deltaproteobacteria	RBP7
5838	ENSG00000162458	rs2546	0.540518707	0.323197853	0.193828667	0.461141313	0.145034001	0.409404834	-0.363403206	0.378742654	0.235720674	0.411266718	0.276791482	0.510870865	0.515270977	0.257607819	0.957951117	0.995810947	Bacteria.Proteobacteria.Deltaproteobacteria	FBLIM1
5839	ENSG00000162512	rs80253649	0.437977026	0.827097049	0.305836842	0.231295534	-0.185552373	0.07371554	0.286450358	-0.515008401	0.237759885	0.33612731	0.277533501	0.4262127	0.474783238	0.434042121	0.957951117	0.995810947	Bacteria.Proteobacteria.Deltaproteobacteria	SDC3
5840	ENSG00000162520	rs9851	0.12218515	0.067517023	0.097707668	0.054918271	0.952176308	-0.642554507	-1.210030846	0.808055586	0.607998805	0.345596276	0.720146345	0.413384718	0.279793083	0.102916057	0.957951117	0.986408582	Bacteria.Proteobacteria.Deltaproteobacteria	SYNC
5841	ENSG00000162543	rs2301475	0.007274694	0.004155167	0.118956145	0.233110348	-0.678920888	0.89148044	0.462819657	-0.427959601	0.244987521	0.30004721	0.292919666	0.355567042	0.071363761	0.01988934	0.957951117	0.995810947	Bacteria.Proteobacteria.Deltaproteobacteria	UBXN10
5842	ENSG00000162551	rs1846851	0.957727662	0.862681473	0.702427428	0.823346308	-0.026693819	-0.069035803	0.223035837	-0.10354618	0.501667729	0.397560888	0.581224031	0.461957423	0.634283894	0.444312953	0.957951117	0.995810947	Bacteria.Proteobacteria.Deltaproteobacteria	ALPL
5843	ENSG00000162604	rs17312971	0.081364382	0.035504605	0.690709139	0.849820512	-0.437220743	0.649707177	0.11473787	0.069584443	0.246973784	0.302570087	0.287080771	0.366034592	0.233724194	0.069901083	0.957951117	0.995810947	Bacteria.Proteobacteria.Deltaproteobacteria	TM2D1
5844	ENSG00000162614	rs1780050	0.428540281	0.255110968	0.967071712	0.835280952	0.238769033	-0.29083616	0.015404017	-0.063544566	0.299707028	0.253306514	0.371713557	0.30437651	0.47034267	0.22350186	0.961887484	0.995810947	Bacteria.Proteobacteria.Deltaproteobacteria	NEXN
5845	ENSG00000162620	rs4422957	0.010246122	0.001147402	0.694564023	0.694126443	0.740138477	-0.759650649	-0.125605737	0.100570298	0.279880458	0.223267369	0.318458895	0.254599829	0.083316319	0.009483837	0.957951117	0.995810947	Bacteria.Proteobacteria.Deltaproteobacteria	LRRIQ3
5846	ENSG00000162631	rs76259395	0.882581327	0.981604741	0.185331507	0.05091163	0.031370554	0.007246788	-0.334705012	0.834907754	0.211563827	0.313090593	0.250022239	0.419759286	0.617633951	0.476018759	0.957951117	0.986408582	Bacteria.Proteobacteria.Deltaproteobacteria	NTNG1
5847	ENSG00000162645	rs2209957	0.165502676	0.339819011	0.492598477	0.81116701	-0.304533725	0.276197183	0.190424361	-0.086129682	0.217125138	0.287229559	0.275944033	0.359031578	0.320751862	0.265027172	0.957951117	0.995810947	Bacteria.Proteobacteria.Deltaproteobacteria	GBP2
5848	ENSG00000162695	rs10493941	0.415264098	0.773723014	0.253287638	0.277198254	-0.211688118	0.114762241	0.346420583	-0.515307833	0.258184686	0.397501799	0.300550483	0.470245725	0.465399779	0.419546373	0.957951117	0.995810947	Bacteria.Proteobacteria.Deltaproteobacteria	SLC30A7
5849	ENSG00000162704	rs2478759	0.278323513	0.38006279	0.980626831	0.739613334	-0.356486438	0.296302895	-0.009562465	0.130792949	0.326082458	0.335261018	0.392279189	0.391843321	0.39328202	0.282162918	0.962319749	0.995810947	Bacteria.Proteobacteria.Deltaproteobacteria	ARPC5
5850	ENSG00000162738	rs11265393	0.139437575	0.028904411	0.262203634	0.143042191	0.328808246	-0.732957427	-0.299144798	0.568415213	0.219759991	0.328039172	0.264491794	0.38341914	0.297308478	0.062510565	0.957951117	0.995810947	Bacteria.Proteobacteria.Deltaproteobacteria	VANGL2
5851	ENSG00000162779	rs9699789	0.081748955	0.007653056	0.189640477	0.078624341	-0.347610185	0.826708463	-0.312095825	0.628321304	0.19660896	0.300325147	0.235452516	0.351635959	0.233941077	0.028432351	0.957951117	0.986408582	Bacteria.Proteobacteria.Deltaproteobacteria	AXDND1
5852	ENSG00000162782	rs11809696	0.075836356	0.063022359	0.192169492	0.271600036	-0.485507863	0.535109065	0.453310309	-0.407611176	0.269101599	0.282910538	0.343969144	0.367613001	0.224099506	0.098346329	0.957951117	0.995810947	Bacteria.Proteobacteria.Deltaproteobacteria	TDRD5
5853	ENSG00000162813	rs113231783	0.526106526	0.577909964	0.494530722	0.927203929	0.137121762	0.147666536	-0.173794939	-0.031059115	0.215128438	0.264041736	0.252979059	0.338635915	0.511909894	0.35647106	0.957951117	0.995810947	Bacteria.Proteobacteria.Deltaproteobacteria	BPNT1
5854	ENSG00000162819	rs61824334	0.40582466	0.535397918	0.939743726	0.789384467	0.256737179	-0.172321861	-0.028012604	-0.086774079	0.306843534	0.276554936	0.369145785	0.323526315	0.461327432	0.343243775	0.960940155	0.995810947	Bacteria.Proteobacteria.Deltaproteobacteria	BROX
5855	ENSG00000162836	rs3766509	0.003108786	0.000212234	0.217132786	0.230280215	-0.913617454	0.891626323	0.44292701	-0.337237323	0.297450419	0.227181507	0.355397859	0.278478445	0.044642867	0.002771285	0.957951117	0.995810947	Bacteria.Proteobacteria.Deltaproteobacteria	ACP6
5856	ENSG00000162869	rs4293602	0.843418532	0.901106413	0.327767945	0.271441302	-0.081011616	0.035206156	0.517398644	-0.381813363	0.408502227	0.28221347	0.524721798	0.344231593	0.606987062	0.455386429	0.957951117	0.995810947	Bacteria.Proteobacteria.Deltaproteobacteria	PPP1R21
5857	ENSG00000162877	rs1772143	0.050287096	0.016571193	0.533314546	0.609033183	0.486579063	-0.735034798	0.1872521	-0.173917235	0.243952305	0.298821984	0.298983688	0.338396484	0.180805779	0.045483645	0.957951117	0.995810947	Bacteria.Proteobacteria.Deltaproteobacteria	PM20D1
5858	ENSG00000162878	rs11902166	0.720948488	0.502885614	0.506065573	0.878848829	0.105193519	0.20768625	-0.232236971	0.057773797	0.293226431	0.308273336	0.347304991	0.377532928	0.572948276	0.330758648	0.957951117	0.995810947	Bacteria.Proteobacteria.Deltaproteobacteria	PKDCC
5859	ENSG00000162881	rs56027640	0.000105981	1.15228217167825e-06	0.019223868	0.137914577	1.083732116	-1.046865019	-0.711825827	0.385912389	0.262461781	0.195111973	0.296478511	0.256915558	0.005446054	5.68410513187813e-05	0.957951117	0.995810947	Bacteria.Proteobacteria.Deltaproteobacteria	OXER1
5860	ENSG00000162882	rs56027640	0.000836851	3.98243500396479e-05	0.024606988	0.148235348	0.956164192	-0.894564414	-0.709409854	0.390907538	0.272929166	0.202893342	0.308302537	0.267161751	0.020150331	0.000812896	0.957951117	0.995810947	Bacteria.Proteobacteria.Deltaproteobacteria	HAAO
5861	ENSG00000162885	rs704719	0.022392111	0.036507335	0.774884875	0.960170144	1.049511598	-0.669426084	-0.156528903	0.018841196	0.448602579	0.31349974	0.54504717	0.375824256	0.125661151	0.071479022	0.957951117	0.99764239	Bacteria.Proteobacteria.Deltaproteobacteria	B3GALNT2
5862	ENSG00000162971	rs281764	0.896890331	0.732223904	0.618304679	0.449307285	-0.051843851	0.093548333	0.236444038	-0.245577409	0.398497111	0.272225352	0.472268927	0.322630792	0.621512942	0.406344241	0.957951117	0.995810947	Bacteria.Proteobacteria.Deltaproteobacteria	TYW5
5863	ENSG00000162976	rs908274	0.121090636	0.052469993	0.523285085	0.367880893	0.831092887	-0.676540048	-0.406675502	0.366393347	0.529097598	0.342479927	0.633686696	0.404066906	0.279434171	0.088488818	0.957951117	0.995810947	Bacteria.Proteobacteria.Deltaproteobacteria	SLC66A3
5864	ENSG00000162994	rs17046778	9.42404774270951e-06	5.682924547615e-07	0.006812895	0.096319282	-0.825531508	1.454995001	0.558936822	-0.510886274	0.171727653	0.26222276	0.199969636	0.302764637	0.001090928	3.71366274780197e-05	0.957951117	0.986408582	Bacteria.Proteobacteria.Deltaproteobacteria	CLHC1
5865	ENSG00000163002	rs1606990	0.280665297	0.20823084	0.41879014	0.561744595	0.240535639	-0.429298056	-0.223003697	0.247631419	0.221104838	0.337743218	0.274062778	0.424573068	0.394719237	0.197746681	0.957951117	0.995810947	Bacteria.Proteobacteria.Deltaproteobacteria	NUP35
5866	ENSG00000163006	rs6748168	0.45126048	0.505966596	0.125019879	0.089758058	0.59515943	-0.289764173	1.54775675	-0.935309055	0.785292703	0.433234418	0.995927644	0.543036293	0.478780301	0.332047193	0.957951117	0.986408582	Bacteria.Proteobacteria.Deltaproteobacteria	CCDC138
5867	ENSG00000163013	rs4852916	0.249345307	0.634922673	0.871202717	0.647194174	-0.232877857	0.146031454	0.04201769	0.165841323	0.200351733	0.306109985	0.258137855	0.360681541	0.375008585	0.376212605	0.957951117	0.995810947	Bacteria.Proteobacteria.Deltaproteobacteria	FBXO41
5868	ENSG00000163071	rs13110190	0.68686554	0.974616083	0.506012012	0.744202444	-0.119362981	0.009384574	0.234543246	-0.116257648	0.294781328	0.293799274	0.350709656	0.354784021	0.561583139	0.473756229	0.957951117	0.995810947	Bacteria.Proteobacteria.Deltaproteobacteria	SPATA18
5869	ENSG00000163072	rs2632372	0.242053205	0.072412131	0.567228312	0.873435844	-0.33206922	0.422650904	-0.237292668	0.05153843	0.281265116	0.23143643	0.412631625	0.322265606	0.370959855	0.107339674	0.957951117	0.995810947	Bacteria.Proteobacteria.Deltaproteobacteria	NOSTRIN
5870	ENSG00000163075	rs34187712	0.100940977	0.041431074	0.18071807	0.423911199	0.405432627	-0.938853836	-0.387301012	0.447045347	0.243659871	0.451276004	0.286236916	0.55552452	0.256498506	0.076561171	0.957951117	0.995810947	Bacteria.Proteobacteria.Deltaproteobacteria	CFAP221
5871	ENSG00000163110	rs3762876	0.727864103	0.93172677	0.65181135	0.938723074	0.094571312	0.026696829	-0.148419496	-0.029469041	0.27061137	0.310409954	0.327388693	0.381857451	0.575035239	0.464385351	0.957951117	0.995810947	Bacteria.Proteobacteria.Deltaproteobacteria	PDLIM5
5872	ENSG00000163131	rs41271951	0.214373997	0.594738665	0.224119394	0.510650856	-0.280684903	0.316630385	0.338089266	-0.441709864	0.223851828	0.592256266	0.275463815	0.667772968	0.3507372	0.362196637	0.957951117	0.995810947	Bacteria.Proteobacteria.Deltaproteobacteria	CTSS
5873	ENSG00000163138	rs11723855	0.870412652	0.205434748	0.200405974	0.966788575	0.029129664	-1.042451041	0.289424499	0.035154407	0.177858656	0.815034047	0.223747895	0.841072917	0.616425166	0.196510389	0.957951117	0.99764239	Bacteria.Proteobacteria.Deltaproteobacteria	PACRGL
5874	ENSG00000163141	rs6703620	0.003554042	0.001782711	0.072417235	0.057765973	1.878011602	-1.16822839	-1.296372892	0.80136015	0.620739515	0.358509105	0.709884707	0.414860466	0.047330245	0.012414996	0.957951117	0.986408582	Bacteria.Proteobacteria.Deltaproteobacteria	BNIPL
5875	ENSG00000163154	rs6695344	0.956681354	0.65991053	0.580895683	0.268612992	-0.023225034	-0.136426	-0.27039159	0.401215271	0.425924638	0.308611681	0.487316086	0.359574148	0.634283894	0.383808026	0.957951117	0.995810947	Bacteria.Proteobacteria.Deltaproteobacteria	TNFAIP8L2
5876	ENSG00000163161	rs4150407	0.031442684	0.102112357	0.219844697	0.611388055	-0.559686093	0.365469656	0.398859346	-0.135108322	0.254519283	0.220412289	0.321951281	0.264627136	0.147812815	0.129618308	0.957951117	0.995810947	Bacteria.Proteobacteria.Deltaproteobacteria	ERCC3
5877	ENSG00000163218	rs3014864	0.123299564	0.103206534	0.908073921	0.940780458	1.403926362	-0.802468142	-0.118860247	0.041399081	0.899180474	0.485538093	1.025370995	0.555119933	0.281533655	0.130633716	0.960504248	0.995810947	Bacteria.Proteobacteria.Deltaproteobacteria	PGLYRP4
5878	ENSG00000163281	rs1994693	0.012011215	0.019588065	0.038961861	0.037459022	-1.00684382	0.684243554	0.972950673	-0.717596081	0.389593768	0.285883667	0.46172345	0.337813001	0.093980495	0.049411112	0.957951117	0.986351348	Bacteria.Proteobacteria.Deltaproteobacteria	GNPDA2
5879	ENSG00000163288	rs1159315	0.925592021	0.976229703	0.258912749	0.093682715	0.038594286	0.011715965	0.526726936	-0.763342497	0.411649551	0.391694508	0.462475505	0.448705052	0.62816081	0.47424804	0.957951117	0.986408582	Bacteria.Proteobacteria.Deltaproteobacteria	GABRB1
5880	ENSG00000163293	rs7685636	0.006089258	0.005497441	0.116318235	0.127153017	2.196308179	-1.2739356	-1.458363926	0.813427242	0.774528177	0.443525049	0.91626631	0.526421947	0.063111109	0.022916945	0.957951117	0.995810947	Bacteria.Proteobacteria.Deltaproteobacteria	NIPAL1
5881	ENSG00000163319	rs112481142	0.538493047	0.044616706	0.787460134	0.395767198	0.10779964	-1.156824383	-0.058622096	0.526983821	0.174328993	0.564890501	0.216537182	0.616454426	0.514770299	0.080439068	0.957951117	0.995810947	Bacteria.Proteobacteria.Deltaproteobacteria	MRPS18C
5882	ENSG00000163346	rs2061690	0.689746206	0.661067742	0.996438444	0.984889382	0.128866827	-0.173365107	0.00178138	0.008352881	0.321375591	0.393603107	0.397543894	0.439336474	0.561997853	0.383896581	0.963846949	0.998630018	Bacteria.Proteobacteria.Deltaproteobacteria	PBXIP1
5883	ENSG00000163362	rs905634	0.341661789	0.237366673	0.287511701	0.126787459	0.252775297	-0.378556364	-0.34518831	0.579834487	0.26388438	0.317424574	0.32188784	0.374881436	0.428208392	0.213847767	0.957951117	0.995810947	Bacteria.Proteobacteria.Deltaproteobacteria	INAVA
5884	ENSG00000163382	rs35091159	0.927283324	0.807434186	0.483818553	0.194024595	-0.020866296	0.061703512	0.204377266	-0.410953274	0.227753237	0.252125917	0.290222817	0.313148111	0.628505899	0.429176978	0.957951117	0.995810947	Bacteria.Proteobacteria.Deltaproteobacteria	NAXE
5885	ENSG00000163389	rs3732419	0.759793693	0.176973678	0.232304206	0.790266505	0.100090722	-0.378639693	0.471300377	-0.085553467	0.325984872	0.277401046	0.390893801	0.320349922	0.586257226	0.179999043	0.957951117	0.995810947	Bacteria.Proteobacteria.Deltaproteobacteria	POGLUT1
5886	ENSG00000163393	rs12566568	0.241497916	0.267918637	0.401518691	0.709150967	-0.277414806	0.371676633	0.24541111	-0.151312231	0.234692469	0.33261375	0.290618556	0.403891699	0.370690289	0.23018033	0.957951117	0.995810947	Bacteria.Proteobacteria.Deltaproteobacteria	SLC22A15
5887	ENSG00000163430	rs5000757	0.360990143	0.779546598	0.655259134	0.212248108	-0.360730657	0.068739572	-0.217744752	0.38563943	0.392111364	0.244560588	0.485458109	0.306112974	0.439943009	0.421417403	0.957951117	0.995810947	Bacteria.Proteobacteria.Deltaproteobacteria	FSTL1
5888	ENSG00000163431	rs2820314	0.060981711	0.040290771	0.269811725	0.843417462	0.440768604	-0.537658404	-0.306419119	0.063577591	0.231168664	0.256929597	0.275311555	0.320588688	0.204168572	0.07547498	0.957951117	0.995810947	Bacteria.Proteobacteria.Deltaproteobacteria	LMOD1
5889	ENSG00000163449	rs17548270	0.259295076	0.00189672	0.680537312	0.032890861	0.198625619	-1.427170796	-0.088565134	1.062730499	0.174538208	0.440751577	0.214138572	0.48750809	0.382019058	0.013055372	0.957951117	0.986351348	Bacteria.Proteobacteria.Deltaproteobacteria	TMEM169
5890	ENSG00000163515	rs1107337	0.055767842	0.001010289	0.789093856	0.190095739	-0.53575537	1.085084588	0.085867747	-0.489713223	0.275065681	0.315127326	0.319695136	0.36983632	0.193635067	0.008751799	0.957951117	0.995810947	Bacteria.Proteobacteria.Deltaproteobacteria	RETNLB
5891	ENSG00000163521	rs35328001	0.303370201	0.025932609	0.890791299	0.86935766	0.267291076	-0.7464155	0.041445615	0.065504875	0.257642337	0.327457695	0.300674483	0.396697446	0.410660413	0.058472471	0.957951117	0.995810947	Bacteria.Proteobacteria.Deltaproteobacteria	GLB1L
5892	ENSG00000163527	rs62236660	0.285228121	0.087177063	0.207591704	0.084501004	0.299451208	-0.60893327	-0.410340295	0.750681887	0.277906236	0.350626219	0.322369445	0.428486666	0.399017578	0.118630806	0.957951117	0.986408582	Bacteria.Proteobacteria.Deltaproteobacteria	STT3B
5893	ENSG00000163576	rs11128927	0.000454082	1.12646571003167e-09	0.487044341	0.955340571	-0.578097932	1.112130542	-0.130036281	-0.01107073	0.156482077	0.156504402	0.186031272	0.196924901	0.013122238	4.00086347777479e-07	0.957951117	0.99726824	Bacteria.Proteobacteria.Deltaproteobacteria	EFHB
5894	ENSG00000163634	rs832190	0.578443949	0.326636789	0.115109718	0.389284339	-0.21210816	0.308211794	-0.717334143	0.305467265	0.379803906	0.311838675	0.449167681	0.352441028	0.524493334	0.258723126	0.957951117	0.995810947	Bacteria.Proteobacteria.Deltaproteobacteria	THOC7
5895	ENSG00000163636	rs3846221	0.954312588	0.603392262	0.586923487	0.213577295	0.013611071	-0.170745112	0.153095439	-0.513699215	0.236658696	0.327050433	0.280385859	0.408964991	0.633932473	0.365212293	0.957951117	0.995810947	Bacteria.Proteobacteria.Deltaproteobacteria	PSMD6
5896	ENSG00000163684	rs2292679	0.289597527	0.126653086	0.959498156	0.676335756	0.255137951	-0.51085579	0.014709163	-0.163651804	0.238956439	0.330165513	0.288530649	0.390241755	0.401352495	0.147293132	0.961887484	0.995810947	Bacteria.Proteobacteria.Deltaproteobacteria	RPP14
5897	ENSG00000163686	rs9877978	0.443364208	0.172711796	0.362829482	0.512499328	-0.336996687	0.420995882	-0.461414871	0.235038194	0.436959053	0.305355718	0.503492099	0.356892846	0.476788439	0.177596918	0.957951117	0.995810947	Bacteria.Proteobacteria.Deltaproteobacteria	ABHD6
5898	ENSG00000163702	rs279571	0.287604969	0.017081323	0.33967315	0.987840475	-0.308441944	0.579585298	-0.348581034	0.004624935	0.287678026	0.236774806	0.362394453	0.302302399	0.400696595	0.04596035	0.957951117	0.998630018	Bacteria.Proteobacteria.Deltaproteobacteria	IL17RC
5899	ENSG00000163743	rs1047970	0.008824458	0.027024433	0.179715443	0.887125029	-0.747265453	0.576332578	0.442980558	-0.04575	0.276741978	0.254748096	0.326624044	0.321050206	0.080025622	0.059989103	0.957951117	0.995810947	Bacteria.Proteobacteria.Deltaproteobacteria	RCHY1
5900	ENSG00000163754	rs3182285	0.466782096	0.734719617	0.240273648	0.170997061	-0.208049041	0.096719387	0.399020262	-0.479284622	0.284208717	0.284208717	0.336683745	0.346225669	0.486398207	0.406971388	0.957951117	0.995810947	Bacteria.Proteobacteria.Deltaproteobacteria	GYG1
5901	ENSG00000163807	rs1876223	0.783008634	0.480046988	0.29344827	0.434574493	0.104332589	-0.207580629	0.491361738	-0.27766046	0.377274627	0.29223567	0.463917627	0.353142462	0.591986574	0.321573151	0.957951117	0.995810947	Bacteria.Proteobacteria.Deltaproteobacteria	KIAA1143
5902	ENSG00000163811	rs3087649	0.194242578	0.148677532	0.823206305	0.842571852	0.707781162	-0.496434639	0.145901904	-0.080318615	0.539599366	0.339659013	0.650397492	0.402800248	0.338615397	0.162579237	0.957951117	0.995810947	Bacteria.Proteobacteria.Deltaproteobacteria	WDR43
5903	ENSG00000163817	rs2531743	0.118971969	0.493868817	0.066031314	0.444815637	0.636204644	-0.209743434	-0.913502292	0.279523384	0.402673036	0.304837001	0.48858363	0.363599321	0.276352242	0.327496598	0.957951117	0.995810947	Bacteria.Proteobacteria.Deltaproteobacteria	SLC6A20
5904	ENSG00000163820	rs59226168	0.196250631	0.071085539	0.537441006	0.652784705	0.298903732	-0.497055486	-0.1686965	0.154413549	0.228918873	0.270878513	0.27210163	0.341634444	0.338615397	0.105918551	0.957951117	0.995810947	Bacteria.Proteobacteria.Deltaproteobacteria	FYCO1
5905	ENSG00000163823	rs1979671	0.650917287	0.825151935	0.303867672	0.349804732	-0.309268544	0.092192555	0.795793029	-0.452564325	0.68032098	0.415624772	0.767862347	0.480553806	0.550068051	0.43353382	0.957951117	0.995810947	Bacteria.Proteobacteria.Deltaproteobacteria	CCR1
5906	ENSG00000163832	rs78889957	0.209461399	0.184741494	0.636467686	0.188771122	-0.311647769	0.285420734	-0.139831054	0.360972419	0.245855619	0.212917212	0.294458558	0.271784465	0.348264315	0.184414159	0.957951117	0.995810947	Bacteria.Proteobacteria.Deltaproteobacteria	ELP6
5907	ENSG00000163864	rs10935341	0.120062236	0.015688006	0.740495087	0.302080744	-0.647051104	0.700977383	0.171426553	-0.389374563	0.410770386	0.282509449	0.515389937	0.374310965	0.278323406	0.04366754	0.957951117	0.995810947	Bacteria.Proteobacteria.Deltaproteobacteria	NMNAT3
5908	ENSG00000163866	rs11263900	0.259892396	0.208815568	0.510531651	0.444033977	-0.40112392	0.323868407	0.283826026	-0.248415791	0.352925995	0.255129829	0.428964243	0.322578501	0.382284934	0.197773165	0.957951117	0.995810947	Bacteria.Proteobacteria.Deltaproteobacteria	SMIM12
5909	ENSG00000163870	rs4974444	0.797168648	0.711217953	0.987359326	0.885769193	-0.277560508	0.215945637	0.01966119	-0.09691765	1.075526298	0.580741447	1.236205726	0.671990162	0.594534321	0.400752775	0.962319749	0.995810947	Bacteria.Proteobacteria.Deltaproteobacteria	TPRA1
5910	ENSG00000163875	rs866688016	0.611841069	0.407476019	0.282599845	0.871093747	-0.111607975	-0.433933834	0.290879078	0.094400185	0.218877458	0.520461095	0.268468345	0.579457751	0.537166116	0.294631687	0.957951117	0.995810947	Bacteria.Proteobacteria.Deltaproteobacteria	MEAF6
5911	ENSG00000163898	rs147676117	0.458127494	0.870214526	0.160601677	0.813112606	-0.16538469	-0.105991154	0.387470549	-0.166234298	0.221581685	0.646159314	0.273009225	0.700302951	0.482581956	0.447239654	0.957951117	0.995810947	Bacteria.Proteobacteria.Deltaproteobacteria	LIPH
5912	ENSG00000163902	rs7624160	0.120259025	0.129667759	0.505636492	0.686816019	0.850331961	-0.586209252	-0.39311973	0.168048547	0.540112175	0.381926071	0.587306765	0.414946842	0.278323406	0.149720556	0.957951117	0.995810947	Bacteria.Proteobacteria.Deltaproteobacteria	RPN1
5913	ENSG00000163913	rs6439184	0.143340994	0.026882367	0.469567796	0.225502758	0.306122736	-0.758192868	-0.182545626	0.503520054	0.206649096	0.334809802	0.250942064	0.411491307	0.301399685	0.059823302	0.957951117	0.995810947	Bacteria.Proteobacteria.Deltaproteobacteria	IFT122
5914	ENSG00000163933	rs2115781	0.018231925	0.001725354	0.603784268	0.45829042	0.791268026	-0.737738727	-0.198286731	0.202057883	0.326695813	0.225651208	0.38021681	0.270814829	0.112838058	0.012158597	0.957951117	0.995810947	Bacteria.Proteobacteria.Deltaproteobacteria	RFT1
5915	ENSG00000163935	rs2581817	0.789118186	0.321512663	0.666222528	0.907120695	0.094204722	-0.27143845	0.173495028	0.038093322	0.350776084	0.271717742	0.400392595	0.325231334	0.593837061	0.256956607	0.957951117	0.995810947	Bacteria.Proteobacteria.Deltaproteobacteria	SFMBT1
5916	ENSG00000163938	rs10933	0.191030335	0.119127639	0.4992929	0.448888964	-0.437587051	0.378982114	0.260653209	-0.230531049	0.331176669	0.239972281	0.383648595	0.302582945	0.335931112	0.141886362	0.957951117	0.995810947	Bacteria.Proteobacteria.Deltaproteobacteria	GNL3
5917	ENSG00000163945	rs10012416	0.936963239	0.727326779	0.24829039	0.018282797	0.013428602	-0.123761932	-0.238124491	0.974689338	0.169138939	0.353411528	0.204404677	0.402610088	0.630543348	0.404516666	0.957951117	0.983645375	Bacteria.Proteobacteria.Deltaproteobacteria	UVSSA
5918	ENSG00000163946	rs958755	0.445018852	0.065120132	0.472868253	0.096781302	0.229083894	-0.446194143	-0.27353012	0.50849513	0.298122123	0.237819183	0.378837096	0.301774598	0.476788439	0.100226799	0.957951117	0.986408582	Bacteria.Proteobacteria.Deltaproteobacteria	TASOR
5919	ENSG00000163961	rs9865308	0.244280312	0.510035144	0.224572106	0.400275208	-0.544605701	0.188552442	0.740248275	-0.30688283	0.463493391	0.284635792	0.603725794	0.362450591	0.371137467	0.333730593	0.957951117	0.995810947	Bacteria.Proteobacteria.Deltaproteobacteria	RNF168
5920	ENSG00000163964	rs6805472	0.445997161	0.067359685	0.232528815	0.363474983	0.173377631	-0.442846698	0.340967121	-0.264571203	0.226115678	0.238043691	0.282933699	0.289089025	0.476970262	0.102766798	0.957951117	0.995810947	Bacteria.Proteobacteria.Deltaproteobacteria	PIGX
5921	ENSG00000163993	rs58654929	0.195890119	0.00525677	0.838492954	0.229846899	0.296865297	-0.947831015	0.056493489	0.451154001	0.227172139	0.328168848	0.276062978	0.372196619	0.338615397	0.022386626	0.957951117	0.995810947	Bacteria.Proteobacteria.Deltaproteobacteria	S100P
5922	ENSG00000164002	rs72935417	0.499651161	0.121860239	0.8881494	0.558255452	0.16166334	-0.382507942	-0.040081743	0.185209902	0.238147529	0.2440286	0.283866965	0.314730632	0.502559899	0.143585211	0.957951117	0.995810947	Bacteria.Proteobacteria.Deltaproteobacteria	EXO5
5923	ENSG00000164008	rs1570431	0.277463186	0.31866185	0.791453983	0.591367262	-0.359019728	0.238687238	-0.112053017	0.160160543	0.327806909	0.237518671	0.422023332	0.296854022	0.392804093	0.25573422	0.957951117	0.995810947	Bacteria.Proteobacteria.Deltaproteobacteria	C1orf50
5924	ENSG00000164010	rs12406279	0.473279698	0.548039875	0.118350547	0.678348447	-0.170787079	-0.267470455	0.44981313	-0.209795776	0.236759671	0.442936084	0.284211466	0.503598577	0.488321635	0.346964509	0.957951117	0.995810947	Bacteria.Proteobacteria.Deltaproteobacteria	ERMAP
5925	ENSG00000164035	rs28444682	0.362529264	0.844780535	0.492808138	0.745564191	-0.176081986	-0.099938856	0.166563674	0.177228386	0.192018286	0.508424099	0.241484937	0.543850464	0.440547575	0.439683974	0.957951117	0.995810947	Bacteria.Proteobacteria.Deltaproteobacteria	EMCN
5926	ENSG00000164039	rs2069274	0.882401974	0.639269689	0.195145425	0.423769275	0.05083391	0.158500257	-0.522415435	0.309908839	0.342298435	0.336570946	0.399097001	0.38499223	0.617633951	0.377534327	0.957951117	0.995810947	Bacteria.Proteobacteria.Deltaproteobacteria	BDH2
5927	ENSG00000164053	rs3135941	0.178664133	0.065546402	0.34290885	0.329859348	0.367032683	-0.73279725	-0.293516539	0.44145538	0.269962478	0.391212797	0.307214353	0.449658105	0.328372423	0.100657303	0.957951117	0.995810947	Bacteria.Proteobacteria.Deltaproteobacteria	ATRIP
5928	ENSG00000164062	rs3197999	0.773324235	0.343578278	0.460410617	0.761004919	0.061908742	0.220578528	-0.205619033	-0.087143448	0.214045147	0.231195183	0.276897764	0.285301976	0.589938973	0.267137809	0.957951117	0.995810947	Bacteria.Proteobacteria.Deltaproteobacteria	APEH
5929	ENSG00000164066	rs12511932	0.182649452	0.092685472	0.95754755	0.652843229	0.57889155	-0.515722132	0.027511512	0.158797578	0.429755307	0.30220725	0.514839234	0.35139744	0.331556653	0.122193986	0.961887484	0.995810947	Bacteria.Proteobacteria.Deltaproteobacteria	INTU
5930	ENSG00000164076	rs6446187	0.029025795	0.0033604	0.984111811	0.642116264	-0.727698854	0.845823914	0.007586177	-0.151980147	0.325941297	0.277795727	0.379480059	0.325492884	0.143253842	0.017701514	0.962319749	0.995810947	Bacteria.Proteobacteria.Deltaproteobacteria	CAMKV
5931	ENSG00000164078	rs9843653	0.476079914	0.142507151	0.603148413	0.256301623	-0.250993312	0.447978877	0.213385729	-0.410213431	0.350169713	0.301768783	0.408449988	0.358184296	0.489580941	0.158665217	0.957951117	0.995810947	Bacteria.Proteobacteria.Deltaproteobacteria	MST1R
5932	ENSG00000164081	rs4067	0.033923822	0.040735409	0.196211078	0.265574955	1.923080296	-1.024779638	-1.325119139	0.632665826	0.887534547	0.490831936	1.014766895	0.563379041	0.152172403	0.075907544	0.957951117	0.995810947	Bacteria.Proteobacteria.Deltaproteobacteria	TEX264
5933	ENSG00000164088	rs5743836	0.133482609	0.304926243	0.174910724	0.376213241	-0.350087153	0.386054445	0.370460554	-0.393993284	0.230394086	0.373327728	0.27009788	0.442190165	0.290409558	0.248737998	0.957951117	0.995810947	Bacteria.Proteobacteria.Deltaproteobacteria	PPM1M
5934	ENSG00000164096	rs6857105	0.152279116	0.021760133	0.90568716	0.544642361	-0.443502025	0.737854592	0.040721505	-0.225515055	0.306176304	0.313831436	0.342360802	0.370299475	0.310789817	0.053288609	0.960504248	0.995810947	Bacteria.Proteobacteria.Deltaproteobacteria	C4orf3
5935	ENSG00000164111	rs7655436	0.760530734	0.457725606	0.81294271	0.573131904	0.088116034	-0.28356608	-0.084058253	0.244447633	0.287896524	0.379579721	0.353788274	0.431648364	0.586257226	0.313722446	0.957951117	0.995810947	Bacteria.Proteobacteria.Deltaproteobacteria	ANXA5
5936	ENSG00000164116	rs2625263	0.878337731	0.729750756	0.406168887	0.570236122	-0.049064202	-0.096761987	0.313028697	-0.183498924	0.319260912	0.278894343	0.374397141	0.321587691	0.617428472	0.405737737	0.957951117	0.995810947	Bacteria.Proteobacteria.Deltaproteobacteria	GUCY1A1
5937	ENSG00000164120	rs17524423	0.916150823	0.854617816	0.894155755	0.690484675	-0.028191001	0.081477504	-0.041407877	0.217886488	0.266723373	0.442909689	0.310010172	0.544747142	0.626586151	0.442211898	0.958554419	0.995810947	Bacteria.Proteobacteria.Deltaproteobacteria	HPGD
5938	ENSG00000164142	rs3172567	0.821793668	0.578268358	0.786817144	0.365114024	0.063760429	-0.255221116	-0.090020871	0.510179242	0.281937494	0.456790947	0.331489182	0.559377935	0.601684038	0.356568276	0.957951117	0.995810947	Bacteria.Proteobacteria.Deltaproteobacteria	FHIP1A
5939	ENSG00000164144	rs4276264	0.724149841	0.9969544	0.695898454	0.359169184	-0.09182556	-0.000926588	-0.124827262	0.298346889	0.259065713	0.241814552	0.317949126	0.323065732	0.573458805	0.480184257	0.957951117	0.995810947	Bacteria.Proteobacteria.Deltaproteobacteria	ARFIP1
5940	ENSG00000164172	rs3212641	0.304762227	0.336197303	0.357680578	0.968047224	0.266119789	-0.466308856	-0.279682483	-0.022441763	0.257258876	0.481287286	0.301912269	0.558083673	0.411376725	0.263502742	0.957951117	0.99764239	Bacteria.Proteobacteria.Deltaproteobacteria	MOCS2
5941	ENSG00000164181	rs6449487	0.471510017	0.730859696	0.96770726	0.55508742	0.306900464	-0.136715048	-0.019596492	-0.261841467	0.423748293	0.395741091	0.482194045	0.441384452	0.488321635	0.405972987	0.961887484	0.995810947	Bacteria.Proteobacteria.Deltaproteobacteria	ELOVL7
5942	ENSG00000164187	rs12522542	0.346201743	0.281719251	0.296006745	0.225557741	0.339347882	-0.305449294	-0.430956891	0.398046898	0.357633967	0.281396004	0.409066738	0.325334554	0.431403393	0.237554859	0.957951117	0.995810947	Bacteria.Proteobacteria.Deltaproteobacteria	LMBRD2
5943	ENSG00000164190	rs188541	0.622284091	0.974196427	0.502975887	0.906038116	-0.169423894	-0.00914754	0.266030557	-0.03903099	0.342285072	0.281719403	0.394958859	0.329379559	0.540575079	0.473719785	0.957951117	0.995810947	Bacteria.Proteobacteria.Deltaproteobacteria	NIPBL
5944	ENSG00000164219	rs265437	0.79636023	0.708670264	0.450925735	0.332332657	0.126862334	-0.151223196	-0.425853888	0.443172389	0.489585939	0.402955452	0.561482559	0.453738822	0.594534321	0.400752775	0.957951117	0.995810947	Bacteria.Proteobacteria.Deltaproteobacteria	PGGT1B
5945	ENSG00000164220	rs2069680	0.19543703	0.395244215	0.584510658	0.925828725	-0.421493946	0.292092363	0.213160279	-0.036736729	0.322211472	0.341303335	0.387880816	0.393090905	0.338615397	0.288845103	0.957951117	0.995810947	Bacteria.Proteobacteria.Deltaproteobacteria	F2RL2
5946	ENSG00000164253	rs6872745	0.760100868	0.090011969	0.138815811	0.65836124	0.082217965	-0.421533221	0.508766077	-0.131636763	0.268129201	0.244938218	0.339491801	0.296334442	0.586257226	0.121188449	0.957951117	0.995810947	Bacteria.Proteobacteria.Deltaproteobacteria	WDR41
5947	ENSG00000164284	rs10477416	0.97954981	0.922061321	0.778348413	0.998615063	0.006900087	0.038166274	-0.090551051	-0.000745559	0.268150328	0.388586743	0.320372202	0.42787942	0.639914481	0.461380851	0.957951117	0.999708726	Bacteria.Proteobacteria.Deltaproteobacteria	GRPEL2
5948	ENSG00000164296	rs4705403	0.943655296	0.857146593	0.468958784	0.115230445	0.014252774	0.117622971	0.17857703	-1.126254752	0.200884407	0.650843396	0.245148949	0.70545724	0.632482832	0.442746351	0.957951117	0.995810947	Bacteria.Proteobacteria.Deltaproteobacteria	TIGD6
5949	ENSG00000164303	rs4861608	0.020591486	0.006305347	0.864260163	0.744854189	0.743228647	-0.709203164	-0.068898983	0.104280271	0.31315058	0.251213075	0.401434646	0.319075621	0.119721765	0.02504997	0.957951117	0.995810947	Bacteria.Proteobacteria.Deltaproteobacteria	ENPP6
5950	ENSG00000164305	rs12108497	0.503120809	0.154992987	0.845164513	0.936026262	0.176391587	-0.370056736	-0.059769051	0.026438859	0.261966714	0.257190398	0.304830154	0.32812082	0.503289088	0.166877741	0.957951117	0.995810947	Bacteria.Proteobacteria.Deltaproteobacteria	CASP3
5951	ENSG00000164307	rs3198304	0.020248617	0.016626093	0.565241646	0.908455379	0.692554527	-0.821648018	-0.197346692	0.044799582	0.290972273	0.334210582	0.341413015	0.388090011	0.118888159	0.045493702	0.957951117	0.995810947	Bacteria.Proteobacteria.Deltaproteobacteria	ERAP1
5952	ENSG00000164308	rs1363908	4.91447527335271e-06	2.22297427251175e-08	0.939216868	0.859665828	-0.796312959	0.994487666	0.014378171	0.033576007	0.159817822	0.156143357	0.187827788	0.189158127	0.000689124	3.94766414091521e-06	0.960940155	0.995810947	Bacteria.Proteobacteria.Deltaproteobacteria	ERAP2
5953	ENSG00000164323	rs72706066	0.322800243	0.88372871	0.331455958	0.732860342	-0.221835846	0.086463215	0.269255808	-0.21928498	0.22266028	0.588907163	0.275172551	0.639700955	0.418209961	0.451876692	0.957951117	0.995810947	Bacteria.Proteobacteria.Deltaproteobacteria	CFAP97
5954	ENSG00000164344	rs4253332	0.431408398	0.228340987	0.820815269	0.589873781	-0.414157197	0.412099825	0.134108948	-0.209127625	0.523115996	0.338867204	0.589711622	0.386054367	0.471161988	0.208738587	0.957951117	0.995810947	Bacteria.Proteobacteria.Deltaproteobacteria	KLKB1
5955	ENSG00000164346	rs16872259	0.015767194	9.37544953304014e-05	0.650516287	0.296658037	-0.478159266	1.226912895	0.108171613	-0.391143621	0.19286189	0.294601404	0.237660204	0.371780971	0.105703666	0.001531254	0.957951117	0.995810947	Bacteria.Proteobacteria.Deltaproteobacteria	NSA2
5956	ENSG00000164347	rs17647023	0.070144808	0.008252736	0.354239652	0.357662336	0.590829278	-1.073265769	-0.335664416	0.451138158	0.320880142	0.393860698	0.359743953	0.486977022	0.216308985	0.029839028	0.957951117	0.995810947	Bacteria.Proteobacteria.Deltaproteobacteria	GFM2
5957	ENSG00000164363	rs7447815	0.01024731	0.000228198	0.340256044	0.274575581	0.611338905	-0.862186754	-0.27649366	0.309326881	0.231179212	0.220899386	0.287800059	0.280725486	0.083316319	0.002874076	0.957951117	0.995810947	Bacteria.Proteobacteria.Deltaproteobacteria	SLC6A18
5958	ENSG00000164366	rs3756715	0.504882574	0.11964282	0.413506378	0.106028835	0.168792829	-0.909584206	-0.248252825	1.056568215	0.251722775	0.576769335	0.301636728	0.644611469	0.50462792	0.142023695	0.957951117	0.986408582	Bacteria.Proteobacteria.Deltaproteobacteria	CCDC127
5959	ENSG00000164403	rs1698105	0.196968311	0.133120474	0.657953408	0.607787448	0.636188295	-0.583349234	-0.236815951	0.220838157	0.488024145	0.383540737	0.532429053	0.428198553	0.338967936	0.15232069	0.957951117	0.995810947	Bacteria.Proteobacteria.Deltaproteobacteria	SHROOM1
5960	ENSG00000164406	rs57880964	0.759948071	0.232894652	0.609132104	0.490739578	0.074340757	0.668470875	-0.151593291	-0.425094714	0.242280732	0.555134897	0.295041725	0.613357275	0.586257226	0.21135183	0.957951117	0.995810947	Bacteria.Proteobacteria.Deltaproteobacteria	LEAP2
5961	ENSG00000164414	rs1051148	0.114217944	0.09588955	0.494534497	0.503904908	-0.591865014	0.477058807	0.350198817	-0.245703131	0.369675828	0.282344577	0.509760213	0.36557768	0.269628764	0.124751102	0.957951117	0.995810947	Bacteria.Proteobacteria.Deltaproteobacteria	SLC35A1
5962	ENSG00000164418	rs513216	0.943763832	0.749064901	0.714986508	0.463473624	-0.029299367	0.171308049	0.173216496	-0.442185665	0.413755585	0.533283794	0.472283568	0.599575409	0.632482832	0.411325081	0.957951117	0.995810947	Bacteria.Proteobacteria.Deltaproteobacteria	GRIK2
5963	ENSG00000164484	rs3813359	0.581400733	0.138787536	0.606436659	0.814889214	-0.130487078	0.571810019	-0.147217441	0.116885351	0.23548683	0.381532271	0.284377365	0.497224926	0.524989586	0.156188562	0.957951117	0.995810947	Bacteria.Proteobacteria.Deltaproteobacteria	TMEM200A
5964	ENSG00000164576	rs6884266	0.21050549	0.181142137	0.568807242	0.538209929	-1.366966351	0.782527973	0.674134047	-0.392488804	1.080888148	0.578901914	1.177065425	0.634272748	0.348473865	0.182462212	0.957951117	0.995810947	Bacteria.Proteobacteria.Deltaproteobacteria	SAP30L
5965	ENSG00000164597	rs2237677	0.878301089	0.855768434	0.876604087	0.823410227	-0.040538981	0.077968441	0.052282325	-0.109033201	0.263707207	0.427254506	0.335382947	0.486616129	0.617428472	0.442549376	0.957951117	0.995810947	Bacteria.Proteobacteria.Deltaproteobacteria	COG5
5966	ENSG00000164615	rs7715240	0.553523778	0.454694866	0.949305077	0.771019882	-0.194061184	0.257628872	0.023875264	0.120978313	0.325835454	0.342537653	0.374071107	0.413942944	0.518055887	0.312972447	0.961887484	0.995810947	Bacteria.Proteobacteria.Deltaproteobacteria	CAMLG
5967	ENSG00000164627	rs113412831	0.015404674	0.000128204	0.50940262	0.728386409	-0.377366162	1.000898104	0.120020468	0.116859426	0.151651707	0.245703848	0.180909549	0.335057974	0.105219528	0.001929419	0.957951117	0.995810947	Bacteria.Proteobacteria.Deltaproteobacteria	KIF6
5968	ENSG00000164638	rs6965716	0.018320898	0.003697924	0.310642476	0.382500936	0.860679823	-0.76654705	-0.425058503	0.294683695	0.355638241	0.254522495	0.41597164	0.335150794	0.112838058	0.018603258	0.957951117	0.995810947	Bacteria.Proteobacteria.Deltaproteobacteria	SLC29A4
5969	ENSG00000164647	rs39284	0.912110561	0.635514214	0.379748229	0.064540754	-0.040425948	-0.136543145	-0.388229802	0.650987083	0.364830955	0.286722562	0.438982906	0.346203222	0.625523566	0.376212605	0.957951117	0.986408582	Bacteria.Proteobacteria.Deltaproteobacteria	STEAP1
5970	ENSG00000164713	rs2906184	0.622624922	0.326401878	0.147427231	0.263935656	0.11256644	0.309555321	-0.390391828	0.47975525	0.227639889	0.313044828	0.266269048	0.425737166	0.540575079	0.258694622	0.957951117	0.995810947	Bacteria.Proteobacteria.Deltaproteobacteria	BRI3
5971	ENSG00000164715	rs1532380	0.104426709	0.021910965	0.52151774	0.753158232	0.511920334	-0.928163916	-0.221653915	0.148514254	0.310858303	0.395245766	0.343914763	0.47026394	0.260389204	0.053375226	0.957951117	0.995810947	Bacteria.Proteobacteria.Deltaproteobacteria	LMTK2
5972	ENSG00000164733	rs9644756	0.675486915	0.20822666	0.29896041	0.290493171	0.142667959	-0.339425816	0.402159362	-0.347297139	0.339259194	0.267035221	0.384092776	0.325880453	0.557943074	0.197746681	0.957951117	0.995810947	Bacteria.Proteobacteria.Deltaproteobacteria	CTSB
5973	ENSG00000164758	rs60771155	0.500081415	0.576148527	0.931861741	0.89273882	-0.147065755	0.227950234	-0.023297498	0.059742436	0.216861995	0.405711542	0.271423102	0.441331693	0.502717258	0.356002832	0.960504248	0.995810947	Bacteria.Proteobacteria.Deltaproteobacteria	MED30
5974	ENSG00000164761	rs1564858	0.344069678	0.124558794	0.667672939	0.901726475	-0.207932211	0.49193537	0.11329418	0.052444117	0.218163786	0.316149361	0.26267697	0.423059879	0.43054713	0.145716383	0.957951117	0.995810947	Bacteria.Proteobacteria.Deltaproteobacteria	TNFRSF11B
5975	ENSG00000164764	rs7461280	0.128211786	0.206881194	0.978913233	0.674380171	-0.661882443	0.453704586	0.013115471	0.166784801	0.429561195	0.355873151	0.494301509	0.39517646	0.285369632	0.197171148	0.962319749	0.995810947	Bacteria.Proteobacteria.Deltaproteobacteria	SBSPON
5976	ENSG00000164818	rs4719324	0.133257945	0.012977443	0.890548618	0.340511368	-0.404062918	0.610416497	0.047023689	-0.285784716	0.265759275	0.238934261	0.340380316	0.297629488	0.290409558	0.039597879	0.957951117	0.995810947	Bacteria.Proteobacteria.Deltaproteobacteria	DNAAF5
5977	ENSG00000164823	rs2735888	0.161244331	0.546072187	0.396840731	0.920647475	-0.409361572	0.180048281	0.295303685	0.035487497	0.288883362	0.296699	0.346230411	0.354854133	0.31726383	0.346138476	0.957951117	0.995810947	Bacteria.Proteobacteria.Deltaproteobacteria	OSGIN2
5978	ENSG00000164825	rs1799946	0.026814689	0.017365484	0.117146655	0.074841802	-0.695831286	0.788278449	0.565288001	-0.669276147	0.307129915	0.322890276	0.355982128	0.369665553	0.137961319	0.046277391	0.957951117	0.986408582	Bacteria.Proteobacteria.Deltaproteobacteria	DEFB1
5979	ENSG00000164828	rs12537543	0.94878589	0.892276957	0.678280637	0.564181174	-0.015542721	0.057441403	-0.123475894	0.272290721	0.24104699	0.422502731	0.29632809	0.469782552	0.632754118	0.453688632	0.957951117	0.995810947	Bacteria.Proteobacteria.Deltaproteobacteria	SUN1
5980	ENSG00000164855	rs3808336	0.004219103	0.007628493	0.060483174	0.133133223	1.112179347	-0.836594153	-0.837707508	0.54138821	0.37500214	0.303786454	0.438477977	0.355964086	0.052111328	0.028432351	0.957951117	0.995810947	Bacteria.Proteobacteria.Deltaproteobacteria	TMEM184A
5981	ENSG00000164880	rs1369011	0.072743703	0.219133838	0.953569983	0.222724167	0.4833714	-0.301365919	0.018605227	-0.353996541	0.265000906	0.242877342	0.318313357	0.287546607	0.218947253	0.203316803	0.961887484	0.995810947	Bacteria.Proteobacteria.Deltaproteobacteria	INTS1
5982	ENSG00000164904	rs900641	0.533897463	0.034959575	0.922711755	0.792798706	-0.130893189	0.843377901	-0.02528998	-0.127671583	0.209294766	0.391554653	0.259661827	0.484043164	0.514293146	0.069134619	0.960504248	0.995810947	Bacteria.Proteobacteria.Deltaproteobacteria	ALDH7A1
5983	ENSG00000164924	rs983583	0.310127049	0.167529143	0.323466153	0.368764569	0.444205178	-0.396791369	0.488386098	-0.293584313	0.434242463	0.284278423	0.490881345	0.324373169	0.413339659	0.174605391	0.957951117	0.995810947	Bacteria.Proteobacteria.Deltaproteobacteria	YWHAZ
5984	ENSG00000164944	rs12679345	0.735368944	0.248849575	0.863594196	0.350829694	0.08806624	-0.417107649	-0.054319773	0.398137129	0.259441949	0.358470567	0.314929276	0.423666928	0.576192001	0.220664747	0.957951117	0.995810947	Bacteria.Proteobacteria.Deltaproteobacteria	VIRMA
5985	ENSG00000164946	rs7862716	0.10011745	0.325909243	0.317771318	0.783376672	0.430319065	-0.313224003	-0.311622251	0.101156119	0.257977867	0.316430068	0.309522098	0.366426048	0.255250997	0.258608238	0.957951117	0.995810947	Bacteria.Proteobacteria.Deltaproteobacteria	FREM1
5986	ENSG00000164951	rs61272950	0.024626949	0.158746306	0.416487986	0.803007619	-0.584776665	0.573993873	0.251928872	0.113205971	0.25417493	0.402611301	0.308075965	0.451959421	0.134031159	0.169111752	0.957951117	0.995810947	Bacteria.Proteobacteria.Deltaproteobacteria	PDP1
5987	ENSG00000164976	rs4310287	0.020904673	0.006475376	0.035192179	0.101841218	0.524623912	-0.737692852	-0.575769508	0.634084266	0.221611529	0.262196809	0.267665027	0.382103145	0.120522539	0.025440892	0.957951117	0.986408582	Bacteria.Proteobacteria.Deltaproteobacteria	MYORG
5988	ENSG00000164978	rs10972064	0.009317022	4.02838457125003e-07	0.47782142	0.608589427	-0.473037185	1.177291262	0.152200498	-0.156632236	0.176503865	0.20884219	0.213184483	0.304386418	0.080486373	2.86151927431375e-05	0.957951117	0.995810947	Bacteria.Proteobacteria.Deltaproteobacteria	NUDT2
5989	ENSG00000164985	rs7470146	0.51821027	0.623150651	0.509723878	0.423285888	-0.180284833	0.144590908	-0.223162587	0.270636419	0.277512475	0.292845358	0.336634192	0.335852923	0.509022854	0.37209844	0.957951117	0.995810947	Bacteria.Proteobacteria.Deltaproteobacteria	PSIP1
5990	ENSG00000165023	rs7036347	0.471889527	0.052445472	0.71715803	0.290575842	-0.169694144	0.804450378	0.101223347	-0.496544164	0.234504204	0.407187484	0.278208132	0.466004445	0.488321635	0.088488818	0.957951117	0.995810947	Bacteria.Proteobacteria.Deltaproteobacteria	DIRAS2
5991	ENSG00000165028	rs62565987	0.128563632	0.44318138	0.343930857	0.430945574	-0.293713557	0.278258712	0.215298805	0.336889291	0.190798756	0.360652495	0.225827432	0.425090736	0.285885826	0.307550884	0.957951117	0.995810947	Bacteria.Proteobacteria.Deltaproteobacteria	NIPSNAP3B
5992	ENSG00000165055	rs12668480	0.037384689	0.023970813	0.067260044	0.049596814	-0.604791275	0.953404024	0.616662941	-0.927030045	0.284594534	0.412416662	0.33135149	0.463336467	0.1556866	0.056158995	0.957951117	0.986408582	Bacteria.Proteobacteria.Deltaproteobacteria	METTL2B
5993	ENSG00000165072	rs2309647	0.677684251	0.615356808	0.263792779	0.180370409	-0.170632928	0.128674795	0.568670045	-0.432731889	0.40869579	0.254866603	0.504488174	0.319554317	0.558983292	0.369202505	0.957951117	0.995810947	Bacteria.Proteobacteria.Deltaproteobacteria	MAMDC2
5994	ENSG00000165084	rs2958328	0.111255683	0.085483982	0.060611493	0.043617418	1.446263096	-0.862934634	-2.021664514	1.20535245	0.895776459	0.494151566	1.058734308	0.585728887	0.267949058	0.117185123	0.957951117	0.986408582	Bacteria.Proteobacteria.Deltaproteobacteria	C8orf34
5995	ENSG00000165097	rs7740550	0.383435901	0.423040088	0.471264927	0.56994173	-0.354356548	0.233828129	0.35789309	-0.196445123	0.403815619	0.29002023	0.493881427	0.344012951	0.450591423	0.299050195	0.957951117	0.995810947	Bacteria.Proteobacteria.Deltaproteobacteria	KDM1B
5996	ENSG00000165115	rs12552840	0.38543496	0.742582873	0.988568627	0.629021867	-0.208353089	0.093043593	-0.004420613	0.160035526	0.238440199	0.282088601	0.307353865	0.329695463	0.451520934	0.409030464	0.962626935	0.995810947	Bacteria.Proteobacteria.Deltaproteobacteria	KIF27
5997	ENSG00000165138	rs4743278	0.529564054	0.381055808	0.43828564	0.513644201	0.293807127	-0.276912871	0.417951668	-0.239270323	0.464839918	0.31397935	0.535910313	0.364310877	0.513429178	0.282545782	0.957951117	0.995810947	Bacteria.Proteobacteria.Deltaproteobacteria	ANKS6
5998	ENSG00000165140	rs12553205	0.175996102	0.267379723	0.959900556	0.670736639	0.398009939	-0.342162372	-0.017571651	-0.147313067	0.290924645	0.305853434	0.34814229	0.344935524	0.327721345	0.230051217	0.961887484	0.995810947	Bacteria.Proteobacteria.Deltaproteobacteria	FBP1
5999	ENSG00000165152	rs10819943	0.091763778	0.005965134	0.479749655	0.191629508	-0.500895614	0.711214331	0.250966357	-0.412683196	0.292670869	0.250156898	0.353074826	0.312756216	0.24386424	0.02418532	0.957951117	0.995810947	Bacteria.Proteobacteria.Deltaproteobacteria	PGAP4
6000	ENSG00000165156	rs1670173	0.290134067	0.29893164	0.870294658	0.744527668	0.512570979	-0.303106044	0.098402122	-0.118911226	0.480601369	0.289471944	0.60026791	0.363361048	0.401352495	0.245738217	0.957951117	0.995810947	Bacteria.Proteobacteria.Deltaproteobacteria	ZHX1
6001	ENSG00000165171	rs10276377	5.37776689172601e-07	8.42784860866846e-08	0.206748397	0.291086374	2.475444237	-1.526475884	-0.656927436	0.315606886	0.444989558	0.252935313	0.5151229	0.296511959	0.000213658	1.00854909068904e-05	0.957951117	0.995810947	Bacteria.Proteobacteria.Deltaproteobacteria	METTL27
6002	ENSG00000165233	rs12003264	0.11711756	0.076694073	0.753973367	0.906185958	-0.354697049	0.613692141	0.087015408	-0.046096105	0.223347372	0.341168746	0.276474764	0.389617473	0.273174652	0.110455353	0.957951117	0.995810947	Bacteria.Proteobacteria.Deltaproteobacteria	CARD19
6003	ENSG00000165264	rs10813836	0.936449901	0.556512932	0.171507941	0.610528472	0.023138054	0.119321793	-0.54200592	0.133731211	0.28907445	0.201868847	0.392008561	0.261298048	0.630543348	0.349834445	0.957951117	0.995810947	Bacteria.Proteobacteria.Deltaproteobacteria	NDUFB6
6004	ENSG00000165280	rs739844	0.758829987	0.806751247	0.967254553	0.935251948	-0.15690558	0.083554267	-0.023531085	0.0313642	0.5089163	0.34017867	0.570999836	0.384581764	0.586257226	0.428942362	0.961887484	0.995810947	Bacteria.Proteobacteria.Deltaproteobacteria	VCP
6005	ENSG00000165282	rs568300	0.290155356	0.057998215	0.669343675	0.329148462	-0.422168566	0.51063277	0.194527472	-0.326827583	0.395855075	0.264604323	0.453446791	0.332407832	0.401352495	0.093717932	0.957951117	0.995810947	Bacteria.Proteobacteria.Deltaproteobacteria	PIGO
6006	ENSG00000165355	rs10145518	0.027471777	0.128290818	0.228251022	0.772820602	-0.562856403	0.508459765	0.361342244	0.115529035	0.249543199	0.330059563	0.29707145	0.398522546	0.139334341	0.148613814	0.957951117	0.995810947	Bacteria.Proteobacteria.Deltaproteobacteria	FBXO33
6007	ENSG00000165379	rs10139031	0.979211585	0.255733728	0.295654304	0.928435993	0.007230619	-0.304660059	0.363974321	-0.028322671	0.276422612	0.265697981	0.345232334	0.31413203	0.639868882	0.223936981	0.957951117	0.995810947	Bacteria.Proteobacteria.Deltaproteobacteria	LRFN5
6008	ENSG00000165406	rs11239570	0.36075185	0.542336976	0.436676328	0.656432221	0.226028908	-0.281397641	-0.243243495	0.228746752	0.245568962	0.459416771	0.310795779	0.511851268	0.439943009	0.34532376	0.957951117	0.995810947	Bacteria.Proteobacteria.Deltaproteobacteria	MARCHF8
6009	ENSG00000165449	rs2137907	0.774850171	0.418789202	0.388988808	0.822948366	0.113957414	-0.220544081	0.425764317	-0.073407068	0.396746667	0.271039458	0.490929178	0.326747074	0.589938973	0.297758686	0.957951117	0.995810947	Bacteria.Proteobacteria.Deltaproteobacteria	SLC16A9
6010	ENSG00000165487	rs73158468	0.385650932	0.124869336	0.682512771	0.269431354	-0.199319382	0.935944414	0.114413423	-0.821584814	0.228206296	0.602003009	0.278460208	0.7375862	0.451520934	0.145983506	0.957951117	0.995810947	Bacteria.Proteobacteria.Deltaproteobacteria	MICU2
6011	ENSG00000165490	rs4391840	0.812876672	0.753594029	0.963812977	0.90176671	0.091531905	-0.127484	0.019435973	-0.055047716	0.385105145	0.404411043	0.426747299	0.444245612	0.599135764	0.412918345	0.961887484	0.995810947	Bacteria.Proteobacteria.Deltaproteobacteria	DDIAS
6012	ENSG00000165501	rs4390492	0.95757904	0.715690008	0.598432157	0.581375362	0.011626522	-0.137960037	-0.139739745	0.234545499	0.217735673	0.377129248	0.264031514	0.423250026	0.634283894	0.40156606	0.957951117	0.995810947	Bacteria.Proteobacteria.Deltaproteobacteria	LRR1
6013	ENSG00000165502	rs1952013	0.731211099	0.552139912	0.055544428	0.029189228	0.165799781	-0.182224797	-1.110238833	0.802260664	0.480584341	0.304894407	0.569479836	0.359716546	0.575837085	0.348566118	0.957951117	0.986351348	Bacteria.Proteobacteria.Deltaproteobacteria	RPL36AL
6014	ENSG00000165526	rs2282580	0.225203932	0.166882105	0.522523797	0.656953242	0.356636707	-0.439795103	-0.219144489	0.166084909	0.291264104	0.314601189	0.340846763	0.372241147	0.357900227	0.174327784	0.957951117	0.995810947	Bacteria.Proteobacteria.Deltaproteobacteria	RPUSD4
6015	ENSG00000165555	rs958463	0.034032052	0.038373748	0.569387098	0.999167465	-0.66759725	0.472193514	0.209752286	0.000283588	0.308300835	0.223385177	0.366787519	0.270741543	0.152172403	0.07351234	0.957951117	0.999708726	Bacteria.Proteobacteria.Deltaproteobacteria	NOXRED1
6016	ENSG00000165630	rs1060098	0.699638403	0.567455159	0.98248055	0.985923206	-0.080802547	0.279825205	-0.005468839	0.009700732	0.208512713	0.486877726	0.248089672	0.54770596	0.56585759	0.353212071	0.962319749	0.998630018	Bacteria.Proteobacteria.Deltaproteobacteria	PRPF18
6017	ENSG00000165650	rs181440	0.187193335	0.214590179	0.718113484	0.543814682	-0.379586166	0.284164349	-0.132956408	0.173982077	0.28476607	0.226734943	0.366720569	0.285093073	0.333256848	0.200673782	0.957951117	0.995810947	Bacteria.Proteobacteria.Deltaproteobacteria	PDZD8
6018	ENSG00000165660	rs2559517	0.829579005	0.633097625	0.717946043	0.979320242	0.057930527	-0.225720264	-0.111972541	-0.017383354	0.268060733	0.470609388	0.30865112	0.668048703	0.603364202	0.375754379	0.957951117	0.998464163	Bacteria.Proteobacteria.Deltaproteobacteria	ABRAXAS2
6019	ENSG00000165669	rs722525	0.597866027	0.63906277	0.788399962	0.453623027	-0.137380416	0.177712318	-0.08131219	0.336401643	0.259171614	0.377133927	0.301716918	0.446206594	0.532530414	0.377534327	0.957951117	0.995810947	Bacteria.Proteobacteria.Deltaproteobacteria	FAM204A
6020	ENSG00000165672	rs10886408	0.802562665	0.401136205	0.088614155	0.382012453	0.070029732	0.182605069	-0.595471412	0.239297219	0.278940523	0.2160664	0.344466135	0.271877591	0.595995797	0.291710433	0.957951117	0.995810947	Bacteria.Proteobacteria.Deltaproteobacteria	PRDX3
6021	ENSG00000165684	rs13300907	0.524929229	0.4559502	0.804910895	0.814288173	0.121032676	-0.453963014	-0.058150778	0.152738503	0.189345717	0.605269603	0.234472428	0.647599931	0.511909894	0.313350694	0.957951117	0.995810947	Bacteria.Proteobacteria.Deltaproteobacteria	SNAPC4
6022	ENSG00000165689	rs11145971	0.273145463	0.062759007	0.595853394	0.587426285	0.299930091	-0.607968694	-0.164168365	0.217908523	0.271379896	0.321101023	0.308009972	0.399625805	0.38966089	0.098021503	0.957951117	0.995810947	Bacteria.Proteobacteria.Deltaproteobacteria	ENTR1
6023	ENSG00000165730	rs10762245	0.00135485	0.00250974	0.557936019	0.771182771	1.602328361	-0.948807711	-0.34836749	0.106814629	0.478508011	0.301755819	0.5915059	0.365747887	0.026373787	0.015260904	0.957951117	0.995810947	Bacteria.Proteobacteria.Deltaproteobacteria	STOX1
6024	ENSG00000165731	rs1864403	0.072008077	0.180842549	0.596979306	0.972593488	-0.733344686	0.379052647	0.280393558	0.011949774	0.400983798	0.28022201	0.527688574	0.346488072	0.218110092	0.182263823	0.957951117	0.99764239	Bacteria.Proteobacteria.Deltaproteobacteria	RET
6025	ENSG00000165752	rs61864462	0.322516722	0.032035377	0.451986806	0.184329049	0.229344132	-1.042372175	-0.208217839	0.772743849	0.230060607	0.475730668	0.27517975	0.575900142	0.418209961	0.065466002	0.957951117	0.995810947	Bacteria.Proteobacteria.Deltaproteobacteria	STK32C
6026	ENSG00000165792	rs2771341	0.079408666	0.068085755	0.768421014	0.708007934	0.644203486	-0.478310532	-0.139285833	0.121261942	0.361491883	0.257804684	0.471077917	0.322350589	0.231375569	0.103430234	0.957951117	0.995810947	Bacteria.Proteobacteria.Deltaproteobacteria	METTL17
6027	ENSG00000165801	rs10151973	0.033566508	0.100254443	0.445922045	0.911531896	-0.891590151	0.506753235	0.392817105	-0.040172507	0.410629249	0.303925593	0.512219319	0.360162444	0.152172403	0.128360952	0.957951117	0.995810947	Bacteria.Proteobacteria.Deltaproteobacteria	ARHGEF40
6028	ENSG00000165806	rs12766889	0.931189912	0.742862213	0.466874959	0.384502329	0.019231321	-0.092901876	0.190608837	-0.288166741	0.221857864	0.281976424	0.260438747	0.329129033	0.62972135	0.409057452	0.957951117	0.995810947	Bacteria.Proteobacteria.Deltaproteobacteria	CASP7
6029	ENSG00000165813	rs12784514	0.151736107	0.00108559	0.445511553	0.029495701	-0.302443204	1.63407927	0.193577258	-1.204152451	0.208513881	0.477765322	0.25218907	0.540977271	0.309946945	0.009197084	0.957951117	0.986351348	Bacteria.Proteobacteria.Deltaproteobacteria	CCDC186
6030	ENSG00000165821	rs34904279	0.784044659	0.651691028	0.843429794	0.937711696	0.194424509	-0.209231834	0.149757711	-0.03893068	0.706515129	0.461359604	0.755210434	0.496252986	0.592545708	0.380942768	0.957951117	0.995810947	Bacteria.Proteobacteria.Deltaproteobacteria	SALL2
6031	ENSG00000165832	rs7099208	0.271667684	0.465295218	0.957822416	0.419083648	-0.42300329	0.242796483	-0.023476672	0.31154573	0.381549062	0.330567355	0.442198722	0.383120329	0.38871586	0.316587557	0.961887484	0.995810947	Bacteria.Proteobacteria.Deltaproteobacteria	TRUB1
6032	ENSG00000165898	rs10135649	0.293904616	0.010764152	0.551569736	0.105959128	0.202868661	-0.815667056	-0.140654154	0.621769359	0.191720503	0.310622406	0.235001278	0.379263764	0.404134839	0.035771192	0.957951117	0.986408582	Bacteria.Proteobacteria.Deltaproteobacteria	ISCA2
6033	ENSG00000165899	rs79307438	0.026134283	0.044912584	0.21722492	0.832542178	-0.53201915	1.038545136	0.344388263	-0.123359668	0.233728539	0.507858029	0.276387906	0.581079995	0.137222085	0.080726636	0.957951117	0.995810947	Bacteria.Proteobacteria.Deltaproteobacteria	OTOGL
6034	ENSG00000165929	rs3825687	0.145063749	0.005305839	0.665263143	0.16711758	0.404700998	-0.688140707	-0.151843098	0.43952327	0.27438997	0.238528857	0.349353513	0.314583839	0.303069707	0.022487741	0.957951117	0.995810947	Bacteria.Proteobacteria.Deltaproteobacteria	TC2N
6035	ENSG00000165934	rs35469014	0.760668393	0.238295425	0.842566115	0.409385505	0.08534782	-0.54357096	-0.064637412	0.440821117	0.279017663	0.456704313	0.324146577	0.530891687	0.586257226	0.214375089	0.957951117	0.995810947	Bacteria.Proteobacteria.Deltaproteobacteria	CPSF2
6036	ENSG00000165943	rs2144780	0.262681956	0.050995228	0.979501046	0.661413636	0.404269284	-0.605359833	-0.011130078	0.16429989	0.357800588	0.304464538	0.431506535	0.373428748	0.383968894	0.087160508	0.962319749	0.995810947	Bacteria.Proteobacteria.Deltaproteobacteria	MOAP1
6037	ENSG00000165959	rs11848707	0.009950729	0.003369158	0.019353783	0.023113898	-0.973066107	1.208427829	0.992776127	-1.099170318	0.366440374	0.397003355	0.413959418	0.472434146	0.082441693	0.017701514	0.957951117	0.984763395	Bacteria.Proteobacteria.Deltaproteobacteria	CLMN
6038	ENSG00000165983	rs1055340	0.288577677	0.117957128	0.83910324	0.78706644	0.368555052	-0.426080494	0.083061185	0.085777121	0.344444737	0.268922853	0.407451074	0.316241329	0.401330073	0.14096495	0.957951117	0.995810947	Bacteria.Proteobacteria.Deltaproteobacteria	PTER
6039	ENSG00000165995	rs12780903	0.430258677	0.028002128	0.879000327	0.578430215	-0.198089533	0.745137937	0.044109347	-0.241676457	0.249577646	0.331527176	0.288603961	0.432733641	0.471161988	0.061235488	0.957951117	0.995810947	Bacteria.Proteobacteria.Deltaproteobacteria	CACNB2
6040	ENSG00000165997	rs12779018	0.920319352	0.352631266	0.761169826	0.635944446	0.02193879	-0.468865282	0.080887838	0.277729609	0.218468568	0.500812881	0.265010248	0.583939947	0.627642107	0.270973381	0.957951117	0.995810947	Bacteria.Proteobacteria.Deltaproteobacteria	ARL5B
6041	ENSG00000166002	rs4753468	0.009100801	0.00498668	0.046540169	0.079532546	-1.471689483	1.002702842	1.189209022	-0.693531072	0.547345397	0.34493175	0.586057172	0.389336084	0.080203911	0.02149414	0.957951117	0.986408582	Bacteria.Proteobacteria.Deltaproteobacteria	SMCO4
6042	ENSG00000166037	rs7749	0.948542757	0.836629017	0.243804934	0.324758119	0.01762244	0.068971913	-0.388996449	0.388688335	0.272007517	0.333139811	0.330723148	0.391726674	0.632754118	0.436592966	0.957951117	0.995810947	Bacteria.Proteobacteria.Deltaproteobacteria	CEP57
6043	ENSG00000166086	rs6590735	0.886409526	0.551180617	0.906762867	0.632198473	0.050115039	-0.175479166	-0.047457637	0.163838954	0.349451259	0.292898722	0.403619263	0.340688428	0.61900335	0.348208085	0.960504248	0.995810947	Bacteria.Proteobacteria.Deltaproteobacteria	JAM3
6044	ENSG00000166126	rs2295829	0.70291106	0.05005619	0.588063627	0.479751014	-0.096359029	0.47989647	-0.171987316	-0.224262074	0.251538177	0.240352795	0.315950198	0.315506585	0.566581167	0.086386957	0.957951117	0.995810947	Bacteria.Proteobacteria.Deltaproteobacteria	AMN
6045	ENSG00000166130	rs7965771	0.88828013	0.567189592	0.967901968	0.817006549	0.052249054	-0.184535026	0.017719079	0.086507673	0.370474242	0.320858469	0.438644407	0.372337656	0.619482829	0.353170558	0.961887484	0.995810947	Bacteria.Proteobacteria.Deltaproteobacteria	IKBIP
6046	ENSG00000166165	rs8017780	0.162882436	0.131568373	0.378100615	0.486005797	-0.372128493	0.697395992	0.280130684	-0.365027685	0.26365073	0.45665646	0.315652603	0.520964867	0.318266361	0.151226806	0.957951117	0.995810947	Bacteria.Proteobacteria.Deltaproteobacteria	CKB
6047	ENSG00000166170	rs942862	0.278008415	0.508593654	0.7004946	0.850299138	-0.533981105	0.212786784	0.219226728	0.072306448	0.488115917	0.320124416	0.567421024	0.381584167	0.393069774	0.333032803	0.957951117	0.995810947	Bacteria.Proteobacteria.Deltaproteobacteria	BAG5
6048	ENSG00000166183	rs76193065	0.7114798	0.020484527	0.556603068	0.324627407	0.083811296	-0.868773086	0.15537437	0.467009383	0.225607657	0.365724503	0.262922871	0.470531857	0.570283606	0.051144495	0.957951117	0.995810947	Bacteria.Proteobacteria.Deltaproteobacteria	ASPG
6049	ENSG00000166228	rs2854614	0.182220203	0.20696175	0.416611381	0.418506576	0.368331903	-0.426458552	-0.260173487	0.313736245	0.273168898	0.334562207	0.318242735	0.385333416	0.331079253	0.197171148	0.957951117	0.995810947	Bacteria.Proteobacteria.Deltaproteobacteria	PCBD1
6050	ENSG00000166260	rs12945393	0.027697303	0.172505873	0.17067684	0.546369526	0.796306519	-0.597156134	-0.601834697	0.284126833	0.353576474	0.432917146	0.434423347	0.468556564	0.139587208	0.177590834	0.957951117	0.995810947	Bacteria.Proteobacteria.Deltaproteobacteria	COX11
6051	ENSG00000166262	rs7164283	0.499403909	0.455638023	0.9023832	0.936203148	-0.392178258	0.259609064	-0.078944914	0.03149579	0.577386755	0.345896414	0.641145031	0.391966281	0.502559899	0.313257381	0.959896601	0.995810947	Bacteria.Proteobacteria.Deltaproteobacteria	FAM227B
6052	ENSG00000166263	rs1074980	0.665495866	0.56447229	0.550269025	0.435101685	0.243621899	-0.187376312	-0.50109238	0.368979378	0.560929717	0.32352224	0.834475066	0.469827907	0.553260006	0.352839464	0.957951117	0.995810947	Bacteria.Proteobacteria.Deltaproteobacteria	STXBP4
6053	ENSG00000166265	rs222950	0.557409654	0.967021695	0.170822114	0.358074416	-0.259423476	0.012348083	0.70958448	-0.326240228	0.439894859	0.297518778	0.512377093	0.352461061	0.519699872	0.472170312	0.957951117	0.995810947	Bacteria.Proteobacteria.Deltaproteobacteria	CYYR1
6054	ENSG00000166268	rs375913050	0.73895026	0.354441463	0.877277174	0.312428055	0.080222561	0.458082274	-0.044298592	-0.610292513	0.239705188	0.491150987	0.285739942	0.599471343	0.577732846	0.27119396	0.957951117	0.995810947	Bacteria.Proteobacteria.Deltaproteobacteria	MYRFL
6055	ENSG00000166275	rs9527	0.000774667	1.47616398691544e-08	0.911715687	0.938952995	0.568430929	-1.32520728	-0.020903935	0.018694202	0.161129929	0.204792566	0.187803867	0.243152129	0.019438412	3.27680335154764e-06	0.960504248	0.995810947	Bacteria.Proteobacteria.Deltaproteobacteria	BORCS7
6056	ENSG00000166313	rs2723664	0.403818436	0.724181442	0.252333108	0.381784306	-0.267329916	0.092318545	0.422167511	-0.2622933	0.318134815	0.260487705	0.365524096	0.297860954	0.459704486	0.403675709	0.957951117	0.995810947	Bacteria.Proteobacteria.Deltaproteobacteria	APBB1
6057	ENSG00000166321	rs7083730	0.008820036	9.74087991929164e-07	0.721939229	0.362811176	0.440295835	-1.428931326	-0.067577095	0.291548959	0.163047757	0.264167558	0.189071923	0.318123605	0.080025622	5.18338184482134e-05	0.957951117	0.995810947	Bacteria.Proteobacteria.Deltaproteobacteria	NUDT13
6058	ENSG00000166349	rs5030437	0.134612038	0.128026597	0.685940761	0.584318453	-1.135480558	0.651795861	-0.353190618	0.273560034	0.749475657	0.422806023	0.869531148	0.497533142	0.291981601	0.148501477	0.957951117	0.995810947	Bacteria.Proteobacteria.Deltaproteobacteria	RAG1
6059	ENSG00000166352	rs957162	0.170046409	0.207322465	0.276967223	0.331048333	-0.557845945	0.373637818	0.560954518	-0.345931771	0.402068644	0.293359417	0.511652368	0.353233344	0.324284902	0.197259394	0.957951117	0.995810947	Bacteria.Proteobacteria.Deltaproteobacteria	IFTAP
6060	ENSG00000166394	rs185375375	0.051525237	0.047746299	0.509101831	0.607402131	-0.896678341	0.716902655	0.342220525	-0.210295507	0.452041751	0.355293309	0.515469248	0.4073185	0.184146488	0.084200759	0.957951117	0.995810947	Bacteria.Proteobacteria.Deltaproteobacteria	CYB5R2
6061	ENSG00000166405	rs7122904	0.2890698	0.336736155	0.832084221	0.990328571	-0.25557534	0.229430798	0.06289699	-0.00379787	0.239102017	0.23706652	0.295452877	0.312110499	0.401330073	0.263522763	0.957951117	0.999025392	Bacteria.Proteobacteria.Deltaproteobacteria	RIC3
6062	ENSG00000166426	rs56410797	0.957234525	0.667860709	0.224104491	0.183473002	-0.012405101	0.120463142	-0.360593033	0.457523622	0.230443164	0.279466692	0.293789571	0.340302917	0.634283894	0.386955635	0.957951117	0.995810947	Bacteria.Proteobacteria.Deltaproteobacteria	CRABP1
6063	ENSG00000166435	rs2165163	0.001414871	6.38896454432222e-07	0.72762023	0.42240723	-0.583083639	1.072527138	-0.071959655	0.192006371	0.174865528	0.194352168	0.205717007	0.237821824	0.026373787	3.9123548682093e-05	0.957951117	0.995810947	Bacteria.Proteobacteria.Deltaproteobacteria	XRRA1
6064	ENSG00000166436	rs10840106	0.072941579	0.07299991	0.768209163	0.831772948	-0.336367392	0.487836511	0.068716939	-0.064670068	0.18453888	0.267694145	0.232188405	0.303210953	0.219265978	0.107640316	0.957951117	0.995810947	Bacteria.Proteobacteria.Deltaproteobacteria	TRIM66
6065	ENSG00000166501	rs429813	0.321919999	0.754288377	0.325605782	0.612034867	-0.235235956	0.152368137	0.298110072	-0.276072631	0.235677812	0.484762378	0.300971175	0.541709086	0.418209961	0.413043914	0.957951117	0.995810947	Bacteria.Proteobacteria.Deltaproteobacteria	PRKCB
6066	ENSG00000166503	rs9888637	0.0329907	0.030032432	0.083882686	0.095460494	-0.511131396	0.849535006	0.485780577	-0.801322999	0.234610685	0.382963517	0.276716928	0.473632308	0.150946512	0.063378509	0.957951117	0.986408582	Bacteria.Proteobacteria.Deltaproteobacteria	HDGFL3
6067	ENSG00000166510	rs2282585	0.036854454	0.026434393	0.019176231	0.009459005	0.702815216	-0.699822468	-0.946514644	0.96754884	0.329765473	0.308087371	0.394064815	0.361781508	0.1556866	0.059272047	0.957951117	0.95658564	Bacteria.Proteobacteria.Deltaproteobacteria	CCDC68
6068	ENSG00000166529	rs4421299	0.874392581	0.421676986	0.490640579	0.764632321	0.047002134	-0.233977032	0.240199602	-0.105518751	0.296158518	0.289349366	0.346497887	0.350955459	0.617428472	0.298810845	0.957951117	0.995810947	Bacteria.Proteobacteria.Deltaproteobacteria	ZSCAN21
6069	ENSG00000166532	rs2969092	0.013844263	0.08673847	0.027438043	0.220073244	-0.702108921	0.586190345	0.712127758	-0.487063623	0.277530238	0.337051327	0.315651424	0.393345142	0.100155307	0.11821514	0.957951117	0.995810947	Bacteria.Proteobacteria.Deltaproteobacteria	RIMKLB
6070	ENSG00000166548	rs3743716	0.473300309	0.019317403	0.590816507	0.955273729	-0.148008865	0.92092541	-0.131292433	-0.024287072	0.205192156	0.383879374	0.242985884	0.431369367	0.488321635	0.049076923	0.957951117	0.99726824	Bacteria.Proteobacteria.Deltaproteobacteria	TK2
6071	ENSG00000166582	rs3095174	0.548836002	0.068469125	0.847576278	0.458736749	-0.202220213	0.531008162	-0.075952507	-0.256611703	0.335549652	0.28661628	0.393576889	0.344275638	0.516157422	0.103713811	0.957951117	0.995810947	Bacteria.Proteobacteria.Deltaproteobacteria	CENPV
6072	ENSG00000166589	rs57110251	0.065321029	0.515391374	0.100681355	0.830166391	0.409357168	-0.37784532	-0.443840551	-0.137641936	0.21835271	0.577706969	0.266535073	0.639145576	0.210421724	0.335750799	0.957951117	0.995810947	Bacteria.Proteobacteria.Deltaproteobacteria	CDH16
6073	ENSG00000166669	rs2120586	0.577819726	0.016931038	0.763067867	0.653561975	0.133805901	-0.671840246	0.083398914	0.165922259	0.239200712	0.274073095	0.275496066	0.367979863	0.524365286	0.045830621	0.957951117	0.995810947	Bacteria.Proteobacteria.Deltaproteobacteria	ATF7IP2
6074	ENSG00000166689	rs35248152	0.71494983	0.180704234	0.646944821	0.914479607	-0.102300567	0.432334285	-0.1578941	0.041932745	0.278890119	0.31950872	0.343136823	0.388955453	0.571719319	0.182227842	0.957951117	0.995810947	Bacteria.Proteobacteria.Deltaproteobacteria	PLEKHA7
6075	ENSG00000166716	rs9806315	0.162005564	0.152496737	0.722970586	0.717451134	0.700579284	-0.427754917	-0.217405106	0.13260633	0.495305488	0.295464376	0.610635925	0.364858397	0.317850523	0.165028035	0.957951117	0.995810947	Bacteria.Proteobacteria.Deltaproteobacteria	ZNF592
6076	ENSG00000166743	rs231928	0.000944243	0.000105032	0.582221842	0.946072211	-0.747780166	0.891681226	0.142961219	0.017926436	0.215813691	0.215813686	0.258561581	0.264005125	0.021876741	0.001635781	0.957951117	0.996540895	Bacteria.Proteobacteria.Deltaproteobacteria	ACSM1
6077	ENSG00000166750	rs2622525	0.13999762	0.288537809	0.296633163	0.400862213	-0.343466495	0.474173015	0.284431693	-0.415843129	0.229887304	0.443116371	0.270337529	0.491756249	0.29783505	0.240789124	0.957951117	0.995810947	Bacteria.Proteobacteria.Deltaproteobacteria	SLFN5
6078	ENSG00000166788	rs78251200	0.60278418	0.493431491	0.772696496	0.858452648	0.132445975	-0.230757523	-0.085556815	-0.070369886	0.253264897	0.335037967	0.294966238	0.393010381	0.534765592	0.327328826	0.957951117	0.995810947	Bacteria.Proteobacteria.Deltaproteobacteria	SAAL1
6079	ENSG00000166793	rs7947357	0.010275622	0.014242292	0.123700094	0.234621699	-1.052465943	0.726662118	0.705033599	-0.405418727	0.398148486	0.288485986	0.45204785	0.337941525	0.083316319	0.041914217	0.957951117	0.995810947	Bacteria.Proteobacteria.Deltaproteobacteria	YPEL4
6080	ENSG00000166796	rs1506520	0.004856281	0.004858272	0.256547016	0.149459965	2.146721274	-1.158337669	0.966542284	-0.670418641	0.736102316	0.397209186	0.844391514	0.459596308	0.055389421	0.021312414	0.957951117	0.995810947	Bacteria.Proteobacteria.Deltaproteobacteria	LDHC
6081	ENSG00000166822	rs72787193	0.253499837	0.013553965	0.690135149	0.3144697	-0.279497712	1.228747608	0.11540362	-0.591750743	0.242598502	0.484135422	0.288181782	0.583735309	0.377918801	0.040759742	0.957951117	0.995810947	Bacteria.Proteobacteria.Deltaproteobacteria	TMEM170A
6082	ENSG00000166825	rs117963162	0.006034789	0.014842648	0.013033707	0.13485528	0.676400595	-0.870747646	-0.717678831	0.645060223	0.238261281	0.347901652	0.281102554	0.426043277	0.062819706	0.042789425	0.957951117	0.995810947	Bacteria.Proteobacteria.Deltaproteobacteria	ANPEP
6083	ENSG00000166839	rs11637896	0.28715116	0.936755569	0.259153674	0.879573111	-0.291003638	-0.019480698	0.368987566	-0.045910062	0.271155987	0.244560243	0.324143106	0.301825939	0.400618241	0.465366348	0.957951117	0.995810947	Bacteria.Proteobacteria.Deltaproteobacteria	ANKDD1A
6084	ENSG00000166847	rs7588	0.000101686	1.25746636018013e-06	0.068297666	0.284412518	-0.66871477	1.494742267	0.356368987	-0.339968148	0.161481651	0.279774171	0.192230839	0.314969512	0.005446054	5.8764972769679e-05	0.957951117	0.995810947	Bacteria.Proteobacteria.Deltaproteobacteria	DCTN5
6085	ENSG00000166896	rs3751327	0.390328365	0.087294951	0.96041708	0.487159554	0.275934835	-0.704024712	-0.018560469	0.322083104	0.319073145	0.40553489	0.372536198	0.460897846	0.453442302	0.118700271	0.961887484	0.995810947	Bacteria.Proteobacteria.Deltaproteobacteria	ATP23
6086	ENSG00000166908	rs1678536	0.405563667	0.394082592	0.981274311	0.709066372	0.211768498	-0.261631959	0.007016543	-0.133751723	0.252957097	0.304956582	0.297792906	0.356909256	0.461250702	0.288589993	0.962319749	0.995810947	Bacteria.Proteobacteria.Deltaproteobacteria	PIP4K2C
6087	ENSG00000166927	rs3816270	0.269574239	0.117768513	0.842548342	0.937080276	0.708329849	-0.58217999	0.143658706	0.033605771	0.636101955	0.367253635	0.720343661	0.42406797	0.387581777	0.140921751	0.957951117	0.995810947	Bacteria.Proteobacteria.Deltaproteobacteria	MS4A7
6088	ENSG00000166928	rs3816270	0.444028343	0.460872937	0.685817068	0.523057385	-0.418003527	0.232468626	-0.249774832	0.232354823	0.542788667	0.313379183	0.614672495	0.361859111	0.476788439	0.315148335	0.957951117	0.995810947	Bacteria.Proteobacteria.Deltaproteobacteria	MS4A14
6089	ENSG00000166938	rs8025589	0.329242844	0.87871544	0.07915496	0.427759577	-0.211297439	-0.061606136	0.472068889	-0.353659475	0.21494738	0.402129725	0.264670206	0.443166144	0.421552824	0.449831349	0.957951117	0.995810947	Bacteria.Proteobacteria.Deltaproteobacteria	DIS3L
6090	ENSG00000166946	rs540587	0.179453832	0.231217072	0.386025458	0.523538555	-1.104503435	0.554836781	0.861144488	-0.35237796	0.813890133	0.459095952	0.986730367	0.54941585	0.329062703	0.210351612	0.957951117	0.995810947	Bacteria.Proteobacteria.Deltaproteobacteria	CCNDBP1
6091	ENSG00000166965	rs8028409	0.687047965	0.260270751	0.901132448	0.591446739	-0.086164518	0.35041504	-0.032393914	0.216824272	0.212924852	0.308557425	0.259739208	0.401965323	0.561583139	0.225794461	0.959896601	0.995810947	Bacteria.Proteobacteria.Deltaproteobacteria	RCCD1
6092	ENSG00000166974	rs509477	0.588565242	0.399001015	0.105203684	0.020563717	0.257402626	-0.230453411	-0.867980909	0.750767943	0.473500579	0.271443146	0.528277043	0.316254841	0.528245514	0.290633759	0.957951117	0.984763395	Bacteria.Proteobacteria.Deltaproteobacteria	MAPRE2
6093	ENSG00000167065	rs11912792	0.954623367	0.79526297	0.114886111	0.043161227	-0.012002008	0.117919906	0.414169371	-1.04601319	0.210112382	0.452580176	0.259174575	0.50715895	0.633932473	0.426137113	0.957951117	0.986408582	Bacteria.Proteobacteria.Deltaproteobacteria	DUSP18
6094	ENSG00000167077	rs6002466	0.546373721	0.758910138	0.194426438	0.27115181	-0.336556165	0.114430822	0.847857448	-0.476860575	0.555024148	0.371278739	0.646660934	0.429661291	0.516157422	0.414807312	0.957951117	0.995810947	Bacteria.Proteobacteria.Deltaproteobacteria	MEI1
6095	ENSG00000167088	rs141378151	0.318220014	0.097548037	0.288459852	0.034124493	-0.218233345	0.590937671	0.27621587	-0.872798509	0.216965206	0.351523809	0.258082618	0.403279626	0.416340247	0.126169318	0.957951117	0.986351348	Bacteria.Proteobacteria.Deltaproteobacteria	SNRPD1
6096	ENSG00000167136	rs2977994	0.803818711	0.777709295	0.440420012	0.813145599	0.124641196	0.089169679	-0.431046522	0.085204404	0.499714459	0.314552853	0.555297236	0.359009153	0.596409052	0.420936726	0.957951117	0.995810947	Bacteria.Proteobacteria.Deltaproteobacteria	ENDOG
6097	ENSG00000167186	rs11643792	0.222868696	0.527644386	0.404675564	0.892274715	0.494858768	-0.19501752	-0.399472894	0.049228025	0.402094134	0.307104468	0.476263473	0.362082714	0.356320414	0.340335813	0.957951117	0.995810947	Bacteria.Proteobacteria.Deltaproteobacteria	COQ7
6098	ENSG00000167196	rs10444857	0.007725984	0.001419337	0.104271812	0.105634669	0.968668884	-0.785322359	-0.682327188	0.481616497	0.35234115	0.235589124	0.414147138	0.293495399	0.073989823	0.01081225	0.957951117	0.986408582	Bacteria.Proteobacteria.Deltaproteobacteria	FBXO22
6099	ENSG00000167202	rs12901812	0.001593632	0.008551256	0.247384245	0.965423307	-0.979320743	0.576777392	0.419614708	-0.011602521	0.297167035	0.212686308	0.359498143	0.266624174	0.028121108	0.030678242	0.957951117	0.99764239	Bacteria.Proteobacteria.Deltaproteobacteria	TBC1D2B
6100	ENSG00000167220	rs11082564	0.968088606	0.788420003	0.580667318	0.245959855	-0.009579869	-0.147285009	-0.160672128	0.748830285	0.238542111	0.546568639	0.289397872	0.639597095	0.638013883	0.424663023	0.957951117	0.995810947	Bacteria.Proteobacteria.Deltaproteobacteria	HDHD2
6101	ENSG00000167311	rs1567921	0.615418103	0.234352555	0.44147262	0.59634417	0.14451491	-0.297624377	0.2655394	-0.164702171	0.286290932	0.247944054	0.342874725	0.309425357	0.53783421	0.212333922	0.957951117	0.995810947	Bacteria.Proteobacteria.Deltaproteobacteria	ART5
6102	ENSG00000167315	rs7242611	0.738790885	0.835458056	0.306571018	0.095726642	0.071471914	-0.054568848	-0.260956881	0.612861426	0.213422886	0.261668618	0.253220794	0.362536807	0.577732846	0.436238287	0.957951117	0.986408582	Bacteria.Proteobacteria.Deltaproteobacteria	ACAA2
6103	ENSG00000167325	rs2284452	0.56611498	0.971142925	0.915562333	0.459875088	0.215504962	-0.010363915	-0.045277978	-0.245909543	0.373668055	0.285393691	0.425391297	0.330758424	0.521487588	0.473065115	0.960504248	0.995810947	Bacteria.Proteobacteria.Deltaproteobacteria	RRM1
6104	ENSG00000167363	rs3859206	0.071152433	0.12327174	0.193519274	0.364709732	0.783453478	-0.499307379	-0.635666054	0.335280378	0.427059445	0.319769991	0.48382409	0.367301084	0.21697454	0.144665371	0.957951117	0.995810947	Bacteria.Proteobacteria.Deltaproteobacteria	FN3K
6105	ENSG00000167377	rs8051212	0.12628459	0.126283383	0.928072848	0.805445521	-0.719059849	0.452624602	0.049728133	0.085855028	0.464268108	0.292240606	0.548751677	0.347151306	0.283195516	0.147055848	0.960504248	0.995810947	Bacteria.Proteobacteria.Deltaproteobacteria	ZNF23
6106	ENSG00000167384	rs28532236	0.547472131	0.296875523	0.725472662	0.802262426	-0.248899317	0.301185796	-0.162252884	0.085941793	0.411596189	0.28640631	0.460062593	0.341790008	0.516157422	0.245097986	0.957951117	0.995810947	Bacteria.Proteobacteria.Deltaproteobacteria	ZNF180
6107	ENSG00000167394	rs2303222	0.539195215	0.559356829	0.334818979	0.355154827	0.176170623	-0.155822601	-0.33986621	0.303490467	0.28539027	0.265536985	0.349776933	0.325885262	0.514886348	0.350756618	0.957951117	0.995810947	Bacteria.Proteobacteria.Deltaproteobacteria	ZNF668
6108	ENSG00000167395	rs2303222	0.280029415	0.094931883	0.67468405	0.746335313	0.276812806	-0.400669786	0.131314369	-0.094262405	0.254112258	0.23643484	0.311442314	0.290169106	0.394523223	0.123959252	0.957951117	0.995810947	Bacteria.Proteobacteria.Deltaproteobacteria	ZNF646
6109	ENSG00000167397	rs8050894	5.8458827612395e-05	1.38124786947809e-05	0.21749874	0.625186044	0.944660342	-0.976394593	-0.336805682	0.124977659	0.219673565	0.20761074	0.27046541	0.254615042	0.003870944	0.00037084	0.957951117	0.995810947	Bacteria.Proteobacteria.Deltaproteobacteria	VKORC1
6110	ENSG00000167447	rs493740	0.195571151	0.234933871	0.563543506	0.764329024	-0.408724306	0.404787632	0.215379865	-0.119521565	0.312544724	0.337643071	0.37098548	0.397001288	0.338615397	0.212535311	0.957951117	0.995810947	Bacteria.Proteobacteria.Deltaproteobacteria	SMG8
6111	ENSG00000167468	rs4807542	0.827407769	0.394263615	0.940146927	0.736283535	-0.058650025	0.303955556	-0.023964084	-0.154378217	0.267921107	0.354425114	0.317926511	0.456436194	0.603364202	0.288603546	0.960940155	0.995810947	Bacteria.Proteobacteria.Deltaproteobacteria	GPX4
6112	ENSG00000167515	rs12921479	0.070119466	0.007275329	0.291068238	0.112846766	0.462064081	-0.676592982	-0.321407542	0.470366005	0.250924331	0.244150304	0.301950213	0.292652621	0.216308985	0.027547712	0.957951117	0.995810947	Bacteria.Proteobacteria.Deltaproteobacteria	TRAPPC2L
6113	ENSG00000167525	rs28647848	0.692050344	0.263453265	0.393612417	0.694621345	-0.060426807	-0.785145052	0.16135958	0.286107849	0.151886474	0.696031264	0.187891797	0.725537089	0.562680889	0.227546063	0.957951117	0.995810947	Bacteria.Proteobacteria.Deltaproteobacteria	PROCA1
6114	ENSG00000167543	rs550818	0.538784079	0.557291473	0.925829483	0.858615038	0.323456755	-0.18909815	0.061503187	-0.072611872	0.523456612	0.320550401	0.658104075	0.406002563	0.514770299	0.35007601	0.960504248	0.995810947	Bacteria.Proteobacteria.Deltaproteobacteria	TP53I13
6115	ENSG00000167554	rs141236037	0.032174996	0.003995027	0.282088289	0.944476223	-0.46537412	0.617734368	0.274913451	-0.02220358	0.212571814	0.206956624	0.253460821	0.317581089	0.149219182	0.019331225	0.957951117	0.996047526	Bacteria.Proteobacteria.Deltaproteobacteria	ZNF610
6116	ENSG00000167555	rs162124	0.064287008	0.098355405	0.475422224	0.21647881	-0.584404877	0.308037058	-0.277386264	0.292449858	0.310490717	0.183688786	0.386412803	0.234319691	0.208499565	0.126612979	0.957951117	0.995810947	Bacteria.Proteobacteria.Deltaproteobacteria	ZNF528
6117	ENSG00000167562	rs10402786	0.01440507	0.012256621	0.488334178	0.575990494	-1.178140107	0.768629973	0.397441399	-0.202617411	0.468542756	0.298308608	0.570277736	0.360473858	0.102139623	0.038500443	0.957951117	0.995810947	Bacteria.Proteobacteria.Deltaproteobacteria	ZNF701
6118	ENSG00000167578	rs78011401	0.791758391	0.912692127	0.318366093	0.054728353	-0.044661466	-0.023291986	-0.213485442	0.521948855	0.168459533	0.21160855	0.212309465	0.26680324	0.593837061	0.458242119	0.957951117	0.986408582	Bacteria.Proteobacteria.Deltaproteobacteria	RAB4B
6119	ENSG00000167595	rs4806202	0.309194198	0.093141553	0.962164854	0.772915201	0.200053251	-0.440741436	-0.011102105	-0.099922219	0.195186698	0.258638074	0.233137996	0.344833877	0.413281949	0.122431702	0.961887484	0.995810947	Bacteria.Proteobacteria.Deltaproteobacteria	PROSER3
6120	ENSG00000167632	rs2090922	0.125359985	0.832803194	0.484565336	0.578715108	0.552890688	-0.079345457	-0.297142493	-0.230193888	0.356092387	0.374345544	0.422677054	0.412483533	0.282450626	0.436113881	0.957951117	0.995810947	Bacteria.Proteobacteria.Deltaproteobacteria	TRAPPC9
6121	ENSG00000167641	rs4803964	0.944555752	0.983225775	0.319066929	0.198024047	-0.020237426	0.008905037	0.350848941	-0.614618897	0.289874792	0.421920176	0.349425871	0.472604401	0.632515592	0.476544597	0.957951117	0.995810947	Bacteria.Proteobacteria.Deltaproteobacteria	PPP1R14A
6122	ENSG00000167644	rs45437199	0.049863085	0.022573301	0.428422983	0.366741043	0.502975436	-0.898208089	-0.24047338	0.401712585	0.251693007	0.384467419	0.301769315	0.441958396	0.180248346	0.054171281	0.957951117	0.995810947	Bacteria.Proteobacteria.Deltaproteobacteria	C19orf33
6123	ENSG00000167653	rs2294008	0.027019652	0.00203833	0.798067986	0.502008328	-0.809548412	0.91743907	0.103982838	-0.220956025	0.357821569	0.285442866	0.404761131	0.327295008	0.137961319	0.01381862	0.957951117	0.995810947	Bacteria.Proteobacteria.Deltaproteobacteria	PSCA
6124	ENSG00000167680	rs8104075	0.427993012	0.163075025	0.931448372	0.626003158	0.335662049	-0.499616408	-0.039528479	0.196583928	0.420827424	0.354139689	0.457735185	0.401447096	0.47034267	0.171969381	0.960504248	0.995810947	Bacteria.Proteobacteria.Deltaproteobacteria	SEMA6B
6125	ENSG00000167695	rs2474694	0.016067143	0.005404967	0.119540322	0.189635261	0.777610178	-0.846988532	-0.562246245	0.461362406	0.314579591	0.294262262	0.356420917	0.348058621	0.106262005	0.02274502	0.957951117	0.995810947	Bacteria.Proteobacteria.Deltaproteobacteria	TLCD3A
6126	ENSG00000167699	rs2273454	0.230146384	0.279781692	0.473783618	0.802041831	0.283361317	-0.389444092	-0.2019134	0.1123267	0.233921649	0.357321221	0.280229977	0.446214031	0.361649486	0.236564271	0.957951117	0.995810947	Bacteria.Proteobacteria.Deltaproteobacteria	GLOD4
6127	ENSG00000167720	rs77530532	0.000727721	1.77289896684287e-06	0.592029653	0.270543028	0.781413101	-1.271102082	-0.144236604	0.31789232	0.220271694	0.241987352	0.267818641	0.286060496	0.018454679	7.49618777420696e-05	0.957951117	0.995810947	Bacteria.Proteobacteria.Deltaproteobacteria	SRR
6128	ENSG00000167723	rs322959	0.003022799	0.002455926	0.499477337	0.971028018	0.690212166	-0.772568378	-0.19160371	-0.010944016	0.224015399	0.245134938	0.282138154	0.300172275	0.043937438	0.015143581	0.957951117	0.99764239	Bacteria.Proteobacteria.Deltaproteobacteria	TRPV3
6129	ENSG00000167740	rs62072181	0.435460615	0.114120269	0.556267052	0.427190551	-0.206732479	0.536305602	-0.1847532	0.316821024	0.263442915	0.334881561	0.31237069	0.396513437	0.473471701	0.137864108	0.957951117	0.995810947	Bacteria.Proteobacteria.Deltaproteobacteria	CYB5D2
6130	ENSG00000167757	rs11084050	0.774669916	0.421260416	0.388703073	0.461081538	-0.145816233	0.373677034	-0.506877857	0.415158355	0.507246603	0.461693881	0.584103445	0.559915557	0.589938973	0.298640485	0.957951117	0.995810947	Bacteria.Proteobacteria.Deltaproteobacteria	KLK11
6131	ENSG00000167766	rs657259	0.561770979	0.982777716	0.055402089	0.062824203	-0.114162139	-0.004571801	0.451884509	-0.465520475	0.195748371	0.210975423	0.231648217	0.245929068	0.520889009	0.476457472	0.957951117	0.986408582	Bacteria.Proteobacteria.Deltaproteobacteria	ZNF83
6132	ENSG00000167768	rs1994516	3.43179151387761e-06	4.32429147307651e-07	0.961646226	0.457606341	-1.017292839	1.289613727	0.012299297	-0.196851756	0.200318859	0.229508414	0.254783161	0.263434323	0.000629284	2.95357070345238e-05	0.961887484	0.995810947	Bacteria.Proteobacteria.Deltaproteobacteria	KRT1
6133	ENSG00000167800	rs1551884	0.893695924	0.061501716	0.3829907	0.583045127	-0.043693901	0.567996223	-0.315984497	-0.206447824	0.325701434	0.298510295	0.359748992	0.374202458	0.620189571	0.096482059	0.957951117	0.995810947	Bacteria.Proteobacteria.Deltaproteobacteria	TBX10
6134	ENSG00000167840	rs112362507	0.37307858	0.442335814	0.897078422	0.677492776	0.195767155	-0.546393667	-0.034758468	-0.319900266	0.218269209	0.706866035	0.267661594	0.765734561	0.444005799	0.30732438	0.958554419	0.995810947	Bacteria.Proteobacteria.Deltaproteobacteria	ZNF232
6135	ENSG00000167851	rs9891178	0.583252687	0.901399198	0.359990572	0.554825235	-0.141102848	-0.03753191	0.293371345	-0.215124158	0.255901001	0.301754852	0.318225066	0.362392549	0.525842564	0.455404794	0.957951117	0.995810947	Bacteria.Proteobacteria.Deltaproteobacteria	CD300A
6136	ENSG00000167861	rs9903414	0.031273486	0.099286421	0.350846895	0.642951268	1.469361102	-0.677521791	-0.74173997	0.219306534	0.667505827	0.40516067	0.789331034	0.470867361	0.147693703	0.127581462	0.957951117	0.995810947	Bacteria.Proteobacteria.Deltaproteobacteria	HID1
6137	ENSG00000167904	rs4738459	0.995334842	0.884045983	0.975844693	0.913193344	-0.001826155	0.068010085	0.011067729	0.057620984	0.311127591	0.464498309	0.364122763	0.526523736	0.643728293	0.451908803	0.962319749	0.995810947	Bacteria.Proteobacteria.Deltaproteobacteria	TMEM68
6138	ENSG00000167914	rs60134943	0.862633908	0.745170555	0.268037381	0.17090049	0.081226836	-0.12562715	0.587275131	-0.603681336	0.467602539	0.384887383	0.525684707	0.435987533	0.61339849	0.410068083	0.957951117	0.995810947	Bacteria.Proteobacteria.Deltaproteobacteria	GSDMA
6139	ENSG00000167925	rs939881	0.361826204	0.851371715	0.655869475	0.28833717	0.210688835	0.098885943	-0.124220334	-0.637189082	0.229418798	0.525664503	0.277472994	0.59520556	0.440061345	0.44137988	0.957951117	0.995810947	Bacteria.Proteobacteria.Deltaproteobacteria	GHDC
6140	ENSG00000167965	rs35940281	0.821713615	0.718135509	0.590660082	0.276988256	0.098931733	0.118432369	0.319058926	-0.454021464	0.437259009	0.326687032	0.590240327	0.414135931	0.601684038	0.402556635	0.957951117	0.995810947	Bacteria.Proteobacteria.Deltaproteobacteria	MLST8
6141	ENSG00000167987	rs754382	0.103635737	0.082759233	0.41883014	0.407492303	0.711570821	-0.502431903	-0.455242829	0.308964463	0.431087126	0.285137332	0.559523891	0.370585522	0.259713987	0.115783708	0.957951117	0.995810947	Bacteria.Proteobacteria.Deltaproteobacteria	VPS37C
6142	ENSG00000168038	rs11717170	0.000795087	0.000485222	0.249916237	0.258968677	1.317535134	-0.827552418	0.56009607	-0.331392112	0.374346987	0.225252693	0.482454649	0.291002605	0.019638297	0.005073019	0.957951117	0.995810947	Bacteria.Proteobacteria.Deltaproteobacteria	ULK4
6143	ENSG00000168061	rs633671	0.268084699	0.008266925	0.584094277	0.297769291	0.211237913	-0.892325406	-0.123828567	0.424168289	0.189103232	0.327536405	0.225076745	0.404107169	0.387519218	0.029839028	0.957951117	0.995810947	Bacteria.Proteobacteria.Deltaproteobacteria	SAC3D1
6144	ENSG00000168079	rs17058204	0.620204262	0.512901879	0.244024165	0.713358311	-0.117279491	-0.236708969	0.333926567	-0.159569614	0.23552759	0.359774337	0.284036384	0.43248745	0.540365894	0.334743003	0.957951117	0.995810947	Bacteria.Proteobacteria.Deltaproteobacteria	SCARA5
6145	ENSG00000168096	rs72771905	0.72291188	0.816868365	0.338641857	0.407829277	-0.078529222	-0.078328811	0.256964143	-0.356779893	0.220519924	0.336875932	0.266573154	0.428246714	0.573334709	0.431479462	0.957951117	0.995810947	Bacteria.Proteobacteria.Deltaproteobacteria	ANKS3
6146	ENSG00000168116	rs3996937	0.847629005	0.115900578	0.720343858	0.426771988	0.055431916	-0.541805547	0.118457454	0.315807752	0.287342277	0.340010612	0.329453754	0.394885862	0.607761248	0.139024292	0.957951117	0.995810947	Bacteria.Proteobacteria.Deltaproteobacteria	KIAA1586
6147	ENSG00000168237	rs9844183	0.332849752	0.712942396	0.164657155	0.942481609	0.238843268	0.185385177	-0.432711883	-0.040473099	0.244801534	0.501693853	0.30788717	0.558784128	0.422231025	0.401038087	0.957951117	0.996047526	Bacteria.Proteobacteria.Deltaproteobacteria	GLYCTK
6148	ENSG00000168243	rs7521258	1.31945066512824e-05	2.015349386798e-06	0.61839936	0.434001541	1.368720589	-1.102405011	-0.200704863	0.220193329	0.290257909	0.211225953	0.400992489	0.279702292	0.001258121	8.18204704053165e-05	0.957951117	0.995810947	Bacteria.Proteobacteria.Deltaproteobacteria	GNG4
6149	ENSG00000168275	rs6586384	0.698272112	0.976350991	0.012473447	0.04986626	0.082715971	-0.005800356	-0.69534907	0.469032999	0.212433079	0.194915503	0.270571712	0.234711292	0.565208488	0.47424804	0.957951117	0.986408582	Bacteria.Proteobacteria.Deltaproteobacteria	COA6
6150	ENSG00000168291	rs11130641	0.00921853	0.016792008	0.360957237	0.602329277	-1.476091508	0.785633458	0.588332783	-0.197353377	0.549960458	0.320070219	0.639468969	0.376907785	0.080486373	0.045739943	0.957951117	0.995810947	Bacteria.Proteobacteria.Deltaproteobacteria	PDHB
6151	ENSG00000168297	rs12485999	0.445213331	0.323716915	0.461324932	0.365529324	0.428321357	-0.322722736	-0.480505283	0.348255758	0.557642378	0.324541002	0.648401156	0.382172482	0.476788439	0.257865778	0.957951117	0.995810947	Bacteria.Proteobacteria.Deltaproteobacteria	PXK
6152	ENSG00000168306	rs7638793	0.939226464	0.091695743	0.729683871	0.281817646	0.016966818	0.901209988	-0.091770837	-0.656891814	0.221679385	0.526459812	0.264440314	0.605288265	0.630543348	0.12173591	0.957951117	0.995810947	Bacteria.Proteobacteria.Deltaproteobacteria	ACOX2
6153	ENSG00000168309	rs34536537	0.248664488	0.99948341	0.163382218	0.373488101	-0.281562379	-0.000199812	0.408571499	-0.339430453	0.241884673	0.307430054	0.289819607	0.378772002	0.374220753	0.480490117	0.957951117	0.995810947	Bacteria.Proteobacteria.Deltaproteobacteria	FAM107A
6154	ENSG00000168350	rs61165113	0.025477397	0.077244492	0.065476915	0.742753427	0.512086667	-0.823959484	-0.4937183	0.181497569	0.22393859	0.458937541	0.263507825	0.550640988	0.135564606	0.11079746	0.957951117	0.995810947	Bacteria.Proteobacteria.Deltaproteobacteria	DEGS2
6155	ENSG00000168385	rs3755397	0.155907349	0.002564038	0.44976362	0.37693724	-0.336932127	0.986920255	0.20366509	-0.429971688	0.234695572	0.314600762	0.267838572	0.483306884	0.313715702	0.015435059	0.957951117	0.995810947	Bacteria.Proteobacteria.Deltaproteobacteria	SEPTIN2
6156	ENSG00000168389	rs112152999	0.026665323	0.004250129	0.222830528	0.260426334	0.486586229	-0.970935445	-0.325603574	0.435977427	0.214553036	0.327661096	0.264544899	0.384025813	0.137961319	0.020020112	0.957951117	0.995810947	Bacteria.Proteobacteria.Deltaproteobacteria	MFSD2A
6157	ENSG00000168404	rs7197388	0.985494264	0.446456149	0.791070541	0.55080337	0.00605338	-0.273524827	0.100608486	0.238883444	0.331667911	0.357087549	0.378207733	0.398350594	0.642565184	0.309143701	0.957951117	0.995810947	Bacteria.Proteobacteria.Deltaproteobacteria	MLKL
6158	ENSG00000168411	rs7199068	0.640794221	0.277626337	0.573982303	0.678161247	0.137334932	-0.288260307	0.194828081	-0.131328258	0.292961453	0.263289448	0.344795626	0.315048845	0.547107224	0.235557641	0.957951117	0.995810947	Bacteria.Proteobacteria.Deltaproteobacteria	RFWD3
6159	ENSG00000168434	rs375237	0.85203611	0.117841626	0.795316831	0.294482612	0.041134854	0.713478431	-0.068771982	-0.567645109	0.219661089	0.450171273	0.264020025	0.537099644	0.609202508	0.140921751	0.957951117	0.995810947	Bacteria.Proteobacteria.Deltaproteobacteria	COG7
6160	ENSG00000168453	rs3176292	0.713772726	0.836908375	0.675690668	0.655339931	0.093254052	-0.097875658	0.13278756	-0.236396571	0.253133166	0.473568791	0.315974638	0.527174314	0.571353027	0.436610446	0.957951117	0.995810947	Bacteria.Proteobacteria.Deltaproteobacteria	HR
6161	ENSG00000168476	rs56401147	0.475655139	0.124967089	0.872107831	0.822304306	-0.17518565	0.44905133	0.047992281	-0.086966285	0.244171616	0.288907752	0.29694846	0.3856741	0.489367853	0.146001671	0.957951117	0.995810947	Bacteria.Proteobacteria.Deltaproteobacteria	REEP4
6162	ENSG00000168556	rs62358469	0.939940346	0.28101314	0.513006711	0.615601656	0.019942946	0.379174665	-0.204203781	-0.219639995	0.263667118	0.348798812	0.310447119	0.435343911	0.630554312	0.23718469	0.957951117	0.995810947	Bacteria.Proteobacteria.Deltaproteobacteria	ING2
6163	ENSG00000168575	rs12543287	0.002649025	0.001464094	0.351194754	0.7090642	0.867275898	-0.880818557	-0.313122267	0.120765333	0.277437973	0.265043228	0.333454968	0.32225325	0.038979859	0.011016986	0.957951117	0.995810947	Bacteria.Proteobacteria.Deltaproteobacteria	SLC20A2
6164	ENSG00000168653	rs10888639	0.039070508	0.000244791	0.377693578	0.09232852	0.437944581	-0.955179671	-0.224171546	0.518446274	0.207950239	0.246050041	0.252380793	0.303463815	0.160014297	0.003061353	0.957951117	0.986408582	Bacteria.Proteobacteria.Deltaproteobacteria	NDUFS5
6165	ENSG00000168661	rs3761066	0.577740277	0.936839646	0.346075285	0.648249873	0.115293914	0.030667358	-0.231759149	0.202070907	0.206064253	0.385510918	0.244183238	0.440892965	0.524365286	0.465366348	0.957951117	0.995810947	Bacteria.Proteobacteria.Deltaproteobacteria	ZNF30
6166	ENSG00000168671	rs10472999	0.256007338	0.01988386	0.306869009	0.603068855	0.269496558	-0.646129219	0.293815137	-0.167248334	0.235168099	0.270637793	0.285282085	0.320066172	0.379865317	0.050015189	0.957951117	0.995810947	Bacteria.Proteobacteria.Deltaproteobacteria	UGT3A2
6167	ENSG00000168672	rs10156297	0.792418396	0.684186533	0.548370179	0.600226642	-0.189610457	0.16908761	-0.496104593	0.250179397	0.717524428	0.413836073	0.822238982	0.475035687	0.593837061	0.393067855	0.957951117	0.995810947	Bacteria.Proteobacteria.Deltaproteobacteria	LRATD2
6168	ENSG00000168679	rs884684	0.30722159	0.545734216	0.696963244	0.986425363	0.33747532	-0.221353368	-0.16148571	0.007139884	0.32791514	0.364457301	0.412845152	0.418033648	0.412647831	0.346138476	0.957951117	0.998630018	Bacteria.Proteobacteria.Deltaproteobacteria	SLC16A4
6169	ENSG00000168710	rs9429768	0.008887559	0.354365782	0.034032024	0.855084322	0.595821312	-0.336355069	-0.621759536	0.074651934	0.220872377	0.360579272	0.287132629	0.407127445	0.080025622	0.27119396	0.957951117	0.995810947	Bacteria.Proteobacteria.Deltaproteobacteria	AHCYL1
6170	ENSG00000168724	rs3776603	0.891436273	0.778883606	0.399974833	0.377232573	-0.044301916	-0.082162637	0.314214108	-0.320631573	0.323317707	0.291416648	0.370871566	0.360628346	0.619879035	0.421315503	0.957951117	0.995810947	Bacteria.Proteobacteria.Deltaproteobacteria	DNAJC21
6171	ENSG00000168734	rs1799880	0.026051767	0.071736074	0.179070822	0.31282801	-1.084613444	0.602283607	0.836841739	-0.409131137	0.476222938	0.328998274	0.6161042	0.402211715	0.137090786	0.106522439	0.957951117	0.995810947	Bacteria.Proteobacteria.Deltaproteobacteria	PKIG
6172	ENSG00000168748	rs3963452	0.363062807	0.545698429	0.897718422	0.685826251	0.253832259	-0.258552587	-0.043213911	-0.200513251	0.277115233	0.425667608	0.33486784	0.493459606	0.440666011	0.346138476	0.958554419	0.995810947	Bacteria.Proteobacteria.Deltaproteobacteria	CA7
6173	ENSG00000168763	rs62152784	0.284622598	0.228927811	0.51660411	0.820879366	0.246422748	-0.402084936	-0.179124885	0.109904489	0.228403212	0.331053901	0.274668296	0.483454369	0.398404291	0.209018492	0.957951117	0.995810947	Bacteria.Proteobacteria.Deltaproteobacteria	CNNM3
6174	ENSG00000168778	rs7316011	0.52826972	0.476851888	0.88404777	0.783860193	-0.208761427	0.187935558	0.056848146	-0.087868103	0.329247858	0.262656885	0.388270031	0.319022448	0.513157212	0.32018289	0.957951117	0.995810947	Bacteria.Proteobacteria.Deltaproteobacteria	TCTN2
6175	ENSG00000168792	rs2292973	0.76255914	0.414441069	0.60717146	0.783033248	-0.102328563	0.259137916	-0.203718939	0.100605546	0.337280251	0.315496786	0.394326704	0.363839711	0.587122611	0.297367391	0.957951117	0.995810947	Bacteria.Proteobacteria.Deltaproteobacteria	ABHD15
6176	ENSG00000168803	rs28578454	0.390624614	0.015237244	0.513383078	0.586825113	0.188479534	-0.941544302	0.17041207	-0.250362482	0.218082579	0.377730107	0.259306539	0.458404234	0.453565417	0.043365694	0.957951117	0.995810947	Bacteria.Proteobacteria.Deltaproteobacteria	ADAL
6177	ENSG00000168806	rs3742971	0.318188541	0.022839126	0.568263834	0.133258506	0.243968159	-0.980110857	-0.16693619	0.743094071	0.242534581	0.420381485	0.291067026	0.488746734	0.416340247	0.054330665	0.957951117	0.995810947	Bacteria.Proteobacteria.Deltaproteobacteria	LCMT2
6178	ENSG00000168875	rs2024369	0.032122208	0.029907041	0.078844768	0.078520054	-0.831665252	0.72419803	0.819867322	-0.698477709	0.379764262	0.326204301	0.459179886	0.390758818	0.149219182	0.063372656	0.957951117	0.986408582	Bacteria.Proteobacteria.Deltaproteobacteria	SOX14
6179	ENSG00000168883	rs6547627	0.813074335	0.115171614	0.813636787	0.215514636	0.045970967	-1.416789567	0.056368447	1.149698997	0.193623615	0.887294429	0.238146754	0.919218537	0.599135764	0.138521422	0.957951117	0.995810947	Bacteria.Proteobacteria.Deltaproteobacteria	USP39
6180	ENSG00000168890	rs7579147	0.254234171	0.029713261	0.564559189	0.119182904	0.326079033	-0.839071197	-0.190968962	0.68457416	0.283472666	0.377483446	0.329799055	0.433539929	0.378381974	0.063193091	0.957951117	0.995810947	Bacteria.Proteobacteria.Deltaproteobacteria	TMEM150A
6181	ENSG00000168903	rs4700774	0.203058806	0.389148022	0.528475906	0.113706446	0.28842993	-0.296472829	0.169650587	-0.609785624	0.224311423	0.341964577	0.267698463	0.380320129	0.344389598	0.28657732	0.957951117	0.995810947	Bacteria.Proteobacteria.Deltaproteobacteria	BTNL3
6182	ENSG00000168936	rs112182776	0.153456239	0.098078233	0.761462029	0.646798491	0.352336434	-0.442239786	-0.090602188	-0.162611213	0.24394866	0.263494668	0.297212346	0.353230749	0.311420809	0.126612928	0.957951117	0.995810947	Bacteria.Proteobacteria.Deltaproteobacteria	TMEM129
6183	ENSG00000168938	rs17388251	0.017509297	0.000895837	0.613902107	0.700379482	0.512610479	-0.715209528	-0.129191212	0.097710354	0.210253455	0.205419396	0.254837729	0.252799918	0.1104634	0.008075485	0.957951117	0.995810947	Bacteria.Proteobacteria.Deltaproteobacteria	PPIC
6184	ENSG00000168955	rs10933183	0.807422579	0.513802833	0.108639689	0.178267851	-0.091758124	0.155079387	-0.749907439	0.395785024	0.374908613	0.236211784	0.460999441	0.290841311	0.597371681	0.335084712	0.957951117	0.995810947	Bacteria.Proteobacteria.Deltaproteobacteria	TM4SF20
6185	ENSG00000168958	rs139156267	0.530668268	0.047176757	0.661001641	0.480390611	0.126707268	-1.31681074	0.109069868	0.494584733	0.201007399	0.650879545	0.247577485	0.6968324	0.513603512	0.083862606	0.957951117	0.995810947	Bacteria.Proteobacteria.Deltaproteobacteria	MFF
6186	ENSG00000168961	rs3751091	0.31104958	0.223203007	0.458396311	0.562937423	-0.287398047	0.346181067	0.241101234	-0.211176266	0.281492705	0.281492705	0.32322045	0.363178959	0.41395619	0.205908876	0.957951117	0.995810947	Bacteria.Proteobacteria.Deltaproteobacteria	LGALS9
6187	ENSG00000168993	rs10016151	0.084126404	0.055378312	0.850761338	0.923767558	0.504788775	-0.457179038	-0.06429462	0.027006591	0.287776181	0.234338838	0.340366875	0.281139552	0.235416825	0.091312402	0.957951117	0.995810947	Bacteria.Proteobacteria.Deltaproteobacteria	CPLX1
6188	ENSG00000169018	rs12050550	0.903069668	0.715049113	0.535534943	0.61878658	0.050158476	-0.128656601	0.29709015	-0.199123811	0.410257927	0.350869424	0.476952972	0.398273738	0.622593127	0.401422959	0.957951117	0.995810947	Bacteria.Proteobacteria.Deltaproteobacteria	FEM1B
6189	ENSG00000169062	rs11147324	0.19960405	0.158433567	0.610587826	0.854517087	-0.279874194	0.537296095	0.129269231	0.088490323	0.215974461	0.376583387	0.252621854	0.480694303	0.34084208	0.1688799	0.957951117	0.995810947	Bacteria.Proteobacteria.Deltaproteobacteria	UPF3A
6190	ENSG00000169136	rs2241701	0.774663705	0.470802173	0.835897331	0.764722674	-0.066409122	0.543011206	-0.059351248	-0.247290313	0.231008894	0.748554185	0.285374313	0.822813492	0.589938973	0.318769258	0.957951117	0.995810947	Bacteria.Proteobacteria.Deltaproteobacteria	ATF5
6191	ENSG00000169203	rs4788408	0.002503429	1.39912263529136e-05	0.618905343	0.870622274	-0.630907329	0.966033571	-0.115608631	-0.038148921	0.200597544	0.205561589	0.231310885	0.233308893	0.038254273	0.00037084	0.957951117	0.995810947	Bacteria.Proteobacteria.Deltaproteobacteria	NPIPB12
6192	ENSG00000169220	rs4976689	0.053205794	0.00092093	0.76845176	0.269637358	0.518040923	-0.892860804	-0.096586341	0.351234219	0.263083342	0.25709327	0.326708862	0.315461082	0.187787242	0.008259758	0.957951117	0.995810947	Bacteria.Proteobacteria.Deltaproteobacteria	RGS14
6193	ENSG00000169230	rs28362590	0.000338469	0.000131136	0.635110565	0.501041267	-2.048821151	1.302662997	0.311975213	-0.257857436	0.541409905	0.320302419	0.654323843	0.381090485	0.011526291	0.001956951	0.957951117	0.995810947	Bacteria.Proteobacteria.Deltaproteobacteria	PRELID1
6194	ENSG00000169258	rs4868665	0.12610621	0.277383211	0.142408911	0.562181842	-0.429109108	0.312454157	0.489104385	-0.203293897	0.276925782	0.285241784	0.329389428	0.348945695	0.28306178	0.235557641	0.957951117	0.995810947	Bacteria.Proteobacteria.Deltaproteobacteria	GPRIN1
6195	ENSG00000169288	rs13106067	0.816978303	0.271166691	0.168867958	0.799053259	0.048196933	0.281923106	-0.352080271	0.076527087	0.207411802	0.25402654	0.253052255	0.299381078	0.599590815	0.232072671	0.957951117	0.995810947	Bacteria.Proteobacteria.Deltaproteobacteria	MRPL1
6196	ENSG00000169299	rs6820778	0.48774415	0.405414293	0.83248075	0.939002415	0.403052723	-0.30256303	0.140618921	-0.031835753	0.577542516	0.361295445	0.662132284	0.414418095	0.496448788	0.293738927	0.957951117	0.995810947	Bacteria.Proteobacteria.Deltaproteobacteria	PGM2
6197	ENSG00000169313	rs1491974	0.500524075	0.229543711	0.923897862	0.809372005	0.205728764	-0.351966284	-0.036392246	0.082486307	0.303680653	0.290176912	0.379495247	0.340542348	0.502801438	0.209365543	0.960504248	0.995810947	Bacteria.Proteobacteria.Deltaproteobacteria	P2RY12
6198	ENSG00000169330	rs1337566	0.536340966	0.692494286	0.797133332	0.964758863	-0.518381823	0.185141513	0.243842813	0.023554596	0.833869473	0.466073445	0.944704497	0.531069002	0.514592096	0.395677126	0.957951117	0.99764239	Bacteria.Proteobacteria.Deltaproteobacteria	MINAR1
6199	ENSG00000169359	rs7616853	0.662144784	0.912088549	0.624529252	0.057304203	0.110306905	0.031034093	0.147537029	-0.665816148	0.251290308	0.280002115	0.300004124	0.344034936	0.551894678	0.458198165	0.957951117	0.986408582	Bacteria.Proteobacteria.Deltaproteobacteria	SLC33A1
6200	ENSG00000169371	rs9944207	0.724342061	0.235432383	0.422166564	0.93851158	-0.113348419	0.413747619	-0.287563238	0.030138086	0.320020455	0.345488504	0.355994309	0.389180913	0.573458805	0.212553176	0.957951117	0.995810947	Bacteria.Proteobacteria.Deltaproteobacteria	SNUPN
6201	ENSG00000169385	rs10133985	0.716111268	0.81514837	0.307696018	0.165561836	-0.099343824	0.12011807	-0.336082543	0.830736856	0.271989189	0.51170667	0.326884844	0.59237925	0.572072361	0.431087028	0.957951117	0.995810947	Bacteria.Proteobacteria.Deltaproteobacteria	RNASE2
6202	ENSG00000169397	rs61980361	0.028289318	0.029456045	0.32894239	0.392285958	1.183702788	-0.787443328	-0.605117427	0.35102558	0.527651948	0.353677045	0.615185088	0.407593832	0.140784952	0.063099463	0.957951117	0.995810947	Bacteria.Proteobacteria.Deltaproteobacteria	RNASE3
6203	ENSG00000169432	rs1881440	0.015658712	0.02224857	0.468871649	0.472966664	-0.486908569	0.819746264	0.17350956	0.29461001	0.196177179	0.350001375	0.238145499	0.408123671	0.105703666	0.053609328	0.957951117	0.995810947	Bacteria.Proteobacteria.Deltaproteobacteria	SCN9A
6204	ENSG00000169436	rs71532180	0.829446645	0.070929727	0.885160034	0.236091972	0.045366328	-0.80211913	0.035965026	0.673936858	0.209757161	0.4368806	0.248035704	0.563553969	0.603364202	0.105918551	0.957951117	0.995810947	Bacteria.Proteobacteria.Deltaproteobacteria	COL22A1
6205	ENSG00000169507	rs1975746	0.037111622	0.038595031	0.797783173	0.869285588	0.785525793	-0.577545977	-0.110649696	-0.05211488	0.369092853	0.273547662	0.430092014	0.315432026	0.1556866	0.073777077	0.957951117	0.995810947	Bacteria.Proteobacteria.Deltaproteobacteria	SLC38A11
6206	ENSG00000169570	rs55811049	0.567716595	0.109829471	0.246655699	0.005524328	-0.130478107	0.843848072	0.325267531	-1.720952464	0.227177123	0.520528181	0.278234016	0.599518908	0.521487588	0.134789518	0.957951117	0.918056367	Bacteria.Proteobacteria.Deltaproteobacteria	DTWD2
6207	ENSG00000169599	rs74878084	0.867124704	0.747818876	0.473670923	0.290617416	-0.063649428	0.092156221	0.317825301	-0.343485042	0.378922611	0.285415171	0.440988032	0.322387176	0.615010207	0.410881196	0.957951117	0.995810947	Bacteria.Proteobacteria.Deltaproteobacteria	NFU1
6208	ENSG00000169609	rs17361375	0.15436645	0.028177651	0.187644035	0.021283915	-0.363619181	0.86529802	0.392695844	-1.074867262	0.252326643	0.385435314	0.294906175	0.455440289	0.311959762	0.061322576	0.957951117	0.984763395	Bacteria.Proteobacteria.Deltaproteobacteria	C15orf40
6209	ENSG00000169612	rs28510273	0.995159376	0.735474879	0.838264713	0.85512282	0.00283374	-0.107053577	0.108992114	0.067641966	0.465292128	0.315509724	0.531842155	0.368996505	0.643728293	0.407135755	0.957951117	0.995810947	Bacteria.Proteobacteria.Deltaproteobacteria	RAMAC
6210	ENSG00000169629	rs13408170	0.001369715	3.96585087015897e-05	0.19598666	0.239816248	-0.925944928	0.843995995	0.41140624	-0.273485111	0.276811287	0.19137306	0.314891903	0.230533371	0.026373787	0.000812896	0.957951117	0.995810947	Bacteria.Proteobacteria.Deltaproteobacteria	RGPD8
6211	ENSG00000169660	rs6502108	0.734288584	0.578922653	0.612862989	0.532363149	-0.086427106	0.179700394	-0.160746419	0.242337302	0.253536466	0.322180928	0.316153283	0.386037458	0.576192001	0.356711938	0.957951117	0.995810947	Bacteria.Proteobacteria.Deltaproteobacteria	HEXD
6212	ENSG00000169683	rs12948284	0.19644373	0.316568319	0.790387171	0.802215433	0.47235338	-0.261014585	-0.115631486	-0.077929911	0.361915475	0.258606839	0.43323064	0.309851564	0.338615397	0.254840062	0.957951117	0.995810947	Bacteria.Proteobacteria.Deltaproteobacteria	LRRC45
6213	ENSG00000169715	rs1610215	0.707250825	0.516254892	0.109090765	0.422091555	0.144747963	0.186193393	-0.724343629	0.279206628	0.383739279	0.285268688	0.445863764	0.345592943	0.568201198	0.335943625	0.957951117	0.995810947	Bacteria.Proteobacteria.Deltaproteobacteria	MT1E
6214	ENSG00000169738	rs60208666	0.443052873	0.024681474	0.722721439	0.813304157	-0.131418261	1.036114917	-0.073985806	-0.121960431	0.170283647	0.450528182	0.207612465	0.514325684	0.476788439	0.057061748	0.957951117	0.995810947	Bacteria.Proteobacteria.Deltaproteobacteria	DCXR
6215	ENSG00000169851	rs1463849	0.695945202	0.888363562	0.208234891	0.158308745	-0.113219207	0.039957095	0.478540603	-0.519352464	0.28842882	0.283530727	0.376487381	0.363896096	0.564203233	0.452633672	0.957951117	0.995810947	Bacteria.Proteobacteria.Deltaproteobacteria	PCDH7
6216	ENSG00000169860	rs56208963	0.542653603	0.242144051	0.804614802	0.612160487	-0.165471624	0.385064645	0.079752339	-0.198954246	0.270365664	0.326216238	0.321075477	0.390525704	0.516130573	0.217067642	0.957951117	0.995810947	Bacteria.Proteobacteria.Deltaproteobacteria	P2RY1
6217	ENSG00000169908	rs67855112	0.35724016	0.062169677	0.926428665	0.617279746	0.28840396	-0.526420554	0.034756358	0.170393579	0.311040018	0.277389737	0.374942122	0.339348185	0.437541996	0.097357927	0.960504248	0.995810947	Bacteria.Proteobacteria.Deltaproteobacteria	TM4SF1
6218	ENSG00000169919	rs140597339	0.125308251	0.145345797	0.136409556	0.401333465	-0.434181097	0.370028854	0.511773404	-0.254735854	0.279597811	0.251060891	0.339380787	0.301541721	0.282450626	0.160617315	0.957951117	0.995810947	Bacteria.Proteobacteria.Deltaproteobacteria	GUSB
6219	ENSG00000169925	rs72766638	0.596512809	0.452456022	0.965794627	0.634631066	0.11536504	-0.306384077	0.011287424	-0.22966304	0.216835638	0.405338057	0.262200846	0.481002675	0.532530414	0.311929605	0.961887484	0.995810947	Bacteria.Proteobacteria.Deltaproteobacteria	BRD3
6220	ENSG00000169926	rs9920320	0.952121843	0.399486013	0.943610233	0.708117429	0.014265604	-0.301360968	0.02001389	0.156681679	0.236676732	0.355330072	0.281858111	0.416670805	0.633901644	0.290794811	0.961664871	0.995810947	Bacteria.Proteobacteria.Deltaproteobacteria	KLF13
6221	ENSG00000170017	rs28588542	0.484759013	0.317640614	0.91492832	0.923317043	0.174424617	-0.256734228	0.031932435	-0.028968121	0.248224698	0.254934592	0.297764037	0.299781913	0.494677698	0.255240457	0.960504248	0.995810947	Bacteria.Proteobacteria.Deltaproteobacteria	ALCAM
6222	ENSG00000170035	rs10930952	0.518461709	0.188281171	0.345406762	0.5854936	0.296456497	-0.359184438	0.535759559	-0.185024073	0.456610791	0.270134587	0.563693202	0.337567132	0.509022854	0.186896991	0.957951117	0.995810947	Bacteria.Proteobacteria.Deltaproteobacteria	UBE2E3
6223	ENSG00000170049	rs9911390	0.719332042	0.373400473	0.722753698	0.93278049	0.093692558	-0.232675735	0.112499435	-0.025087777	0.259596024	0.259596024	0.315724377	0.29628518	0.572948276	0.279201026	0.957951117	0.995810947	Bacteria.Proteobacteria.Deltaproteobacteria	KCNAB3
6224	ENSG00000170074	rs201369500	0.209537031	0.071104702	0.652759192	0.376652848	-0.261727059	0.656272371	-0.109415192	0.401349048	0.2065084	0.357671237	0.242058125	0.450863374	0.348264315	0.105918551	0.957951117	0.995810947	Bacteria.Proteobacteria.Deltaproteobacteria	FAM153A
6225	ENSG00000170099	rs941594	0.010209039	0.002473435	0.348490886	0.199304916	-0.883025	0.861553102	0.388538475	-0.444320985	0.333740571	0.273577689	0.41143735	0.342644397	0.083316319	0.01519877	0.957951117	0.995810947	Bacteria.Proteobacteria.Deltaproteobacteria	SERPINA6
6226	ENSG00000170144	rs13401026	0.595546712	0.33319498	0.887725673	0.509865151	-0.13750696	0.297560862	0.043236079	-0.2531689	0.257772766	0.305203369	0.30504313	0.382025756	0.532506561	0.262279963	0.957951117	0.995810947	Bacteria.Proteobacteria.Deltaproteobacteria	HNRNPA3
6227	ENSG00000170145	rs4936662	0.93238897	0.545923215	0.471571343	0.048238634	-0.023346036	-0.17973737	-0.234162575	0.682178836	0.274114823	0.296076459	0.323361436	0.338853348	0.629996052	0.346138476	0.957951117	0.986408582	Bacteria.Proteobacteria.Deltaproteobacteria	SIK2
6228	ENSG00000170160	rs4792775	0.001494263	0.000277891	0.394729828	0.683900798	-0.774639989	1.221776769	0.239081676	-0.153610416	0.233562326	0.317846266	0.279055986	0.375596488	0.027413158	0.003357095	0.957951117	0.995810947	Bacteria.Proteobacteria.Deltaproteobacteria	CCDC144A
6229	ENSG00000170175	rs9217	0.086969326	0.200839595	0.21004232	0.607380178	-0.556542102	0.529126924	0.468674247	-0.233462755	0.320243658	0.409455905	0.370209499	0.45216314	0.237255041	0.193441858	0.957951117	0.995810947	Bacteria.Proteobacteria.Deltaproteobacteria	CHRNB1
6230	ENSG00000170209	rs11214589	0.173025996	0.097013464	0.996208052	0.885366902	-0.450825949	0.458090203	0.001937519	-0.047569951	0.327234719	0.272054131	0.406117419	0.328666265	0.325699981	0.125844524	0.963846949	0.995810947	Bacteria.Proteobacteria.Deltaproteobacteria	ANKK1
6231	ENSG00000170248	rs9842580	0.132768197	0.083934896	0.454690576	0.389633976	0.401452617	-0.590720886	-0.237893265	0.35911108	0.263703334	0.336552515	0.316294605	0.414641414	0.290409558	0.116177402	0.957951117	0.995810947	Bacteria.Proteobacteria.Deltaproteobacteria	PDCD6IP
6232	ENSG00000170298	rs1725694	0.075117401	0.065977391	0.147739262	0.142016978	1.719827937	-0.967549908	-1.535497043	0.854689425	0.950845558	0.517385022	1.048115339	0.575019465	0.223272617	0.101005008	0.957951117	0.995810947	Bacteria.Proteobacteria.Deltaproteobacteria	LGALS9B
6233	ENSG00000170322	rs11221882	0.240641805	0.11193671	0.740947315	0.667013033	-0.318445052	0.429509429	0.105972335	-0.139409197	0.268909002	0.266543087	0.319180798	0.322543224	0.369903341	0.136116779	0.957951117	0.995810947	Bacteria.Proteobacteria.Deltaproteobacteria	NFRKB
6234	ENSG00000170323	rs10808846	0.914767197	0.781161295	0.454585141	0.438345707	-0.029012982	-0.075301542	-0.241277118	0.262897931	0.270027257	0.269936875	0.320718363	0.33714013	0.626586151	0.421830913	0.957951117	0.995810947	Bacteria.Proteobacteria.Deltaproteobacteria	FABP4
6235	ENSG00000170373	rs7273134	0.317317044	0.093019185	0.22802678	0.466778772	-0.272011111	0.40622795	-0.387326337	0.20550858	0.269922453	0.238293574	0.318278629	0.280736176	0.415843557	0.122361424	0.957951117	0.995810947	Bacteria.Proteobacteria.Deltaproteobacteria	CST1
6236	ENSG00000170390	rs13101461	0.171916652	0.821882215	0.141782567	0.749272348	-0.339064878	0.059930335	0.425324829	-0.100592167	0.245467801	0.265135528	0.285979702	0.313412815	0.325699981	0.432561113	0.957951117	0.995810947	Bacteria.Proteobacteria.Deltaproteobacteria	DCLK2
6237	ENSG00000170396	rs12477430	0.275482374	0.242425448	0.285170035	0.215046046	-0.556554686	0.399049314	0.671111312	-0.507358101	0.506057697	0.338267873	0.622750305	0.405228865	0.391822237	0.217210251	0.957951117	0.995810947	Bacteria.Proteobacteria.Deltaproteobacteria	ZNF804A
6238	ENSG00000170419	rs34832825	0.278798902	0.082364309	0.701655977	0.86280064	-0.254310003	0.485119325	0.105940568	-0.063548782	0.232852718	0.274949886	0.27532708	0.366283558	0.393720379	0.115783708	0.957951117	0.995810947	Bacteria.Proteobacteria.Deltaproteobacteria	VSTM2A
6239	ENSG00000170430	rs12243040	0.000708581	1.17257026475766e-05	0.098419049	0.094451675	0.881277083	-1.229243849	-0.480878607	0.513540553	0.247836264	0.25890993	0.286813123	0.302589527	0.018359929	0.00033357	0.957951117	0.986408582	Bacteria.Proteobacteria.Deltaproteobacteria	MGMT
6240	ENSG00000170439	rs11171657	0.454959115	0.877131157	0.303624918	0.880329147	0.223438385	0.044087195	-0.394145451	0.051941458	0.2972536	0.28403565	0.380119321	0.343652316	0.480944653	0.449279349	0.957951117	0.995810947	Bacteria.Proteobacteria.Deltaproteobacteria	METTL7B
6241	ENSG00000170442	rs12146804	0.860898487	0.355708886	0.258633806	0.659184095	0.042961239	0.320788594	-0.345215533	0.17996647	0.244199673	0.344859398	0.302926061	0.406177924	0.612782105	0.271692417	0.957951117	0.995810947	Bacteria.Proteobacteria.Deltaproteobacteria	KRT86
6242	ENSG00000170464	rs13181201	0.088910227	0.010754381	0.706836726	0.239423511	0.652413618	-0.701524015	-0.167697983	0.364890553	0.377764141	0.267119586	0.443922655	0.307323583	0.24053313	0.035771192	0.957951117	0.995810947	Bacteria.Proteobacteria.Deltaproteobacteria	DNAJC18
6243	ENSG00000170469	rs4075682	0.421716658	0.650218698	0.024239773	0.040308713	-0.320276862	0.143952216	1.054882744	-0.752385072	0.396106685	0.315983823	0.457216909	0.359573885	0.466923792	0.38040745	0.957951117	0.986351348	Bacteria.Proteobacteria.Deltaproteobacteria	SPATA24
6244	ENSG00000170627	rs7305617	0.058949816	0.065062355	0.068232051	0.059684689	-0.388100102	1.228198375	0.463202954	-1.345843299	0.201891301	0.654478834	0.249797771	0.702196591	0.199892456	0.100226799	0.957951117	0.986408582	Bacteria.Proteobacteria.Deltaproteobacteria	GTSF1
6245	ENSG00000170634	rs7592069	0.734164431	0.213056822	0.139603213	0.272222052	0.087705633	-0.315956826	0.462730003	-0.332304165	0.257162068	0.251249506	0.309398679	0.300088493	0.576192001	0.199816653	0.957951117	0.995810947	Bacteria.Proteobacteria.Deltaproteobacteria	ACYP2
6246	ENSG00000170638	rs41283477	0.751631639	0.516857755	0.536569367	0.164041567	-0.078619471	0.278911559	0.179986887	-0.670492306	0.247362164	0.427939835	0.289689894	0.476368896	0.583437733	0.336105135	0.957951117	0.995810947	Bacteria.Proteobacteria.Deltaproteobacteria	TRABD
6247	ENSG00000170667	rs7794729	0.002623732	0.031313713	0.62625533	0.181841518	0.974882586	-0.491056698	0.214414038	-0.393110616	0.311536996	0.223133725	0.43817879	0.291289735	0.038939931	0.064506854	0.957951117	0.995810947	Bacteria.Proteobacteria.Deltaproteobacteria	RASA4B
6248	ENSG00000170677	rs11877484	0.31937441	0.159050853	0.577349184	0.485687061	-0.240615546	0.443386915	0.160956003	-0.261768556	0.239793075	0.311231746	0.287379679	0.373320252	0.416935255	0.169334605	0.957951117	0.995810947	Bacteria.Proteobacteria.Deltaproteobacteria	SOCS6
6249	ENSG00000170734	rs4714688	0.774041797	0.924743656	0.391402562	0.482601881	-0.073479037	-0.029098657	0.266321701	-0.257894802	0.254878577	0.306859192	0.308660156	0.365198726	0.589938973	0.462222275	0.957951117	0.995810947	Bacteria.Proteobacteria.Deltaproteobacteria	POLH
6250	ENSG00000170745	rs6758967	0.005260581	0.000216933	0.351683774	0.460237426	-0.733557998	1.166737367	0.273956015	-0.264687182	0.25400347	0.297773936	0.292043805	0.356303963	0.057792641	0.002811967	0.957951117	0.995810947	Bacteria.Proteobacteria.Deltaproteobacteria	KCNS3
6251	ENSG00000170802	rs79073127	0.172959054	0.036964568	0.84984165	0.46529341	-0.336956841	0.843907212	0.0551208	-0.352142032	0.244543489	0.396205735	0.289992904	0.479439344	0.325699981	0.072056475	0.957951117	0.995810947	Bacteria.Proteobacteria.Deltaproteobacteria	FOXN2
6252	ENSG00000170819	rs2737717	0.18932587	0.035575524	0.834462196	0.564693951	0.384974743	-0.559856022	-0.071717991	0.174656989	0.290224997	0.260830143	0.341802523	0.301733343	0.334554818	0.069963143	0.957951117	0.995810947	Bacteria.Proteobacteria.Deltaproteobacteria	BFSP2
6253	ENSG00000170835	rs2988571	0.1821285	0.092991755	0.89704712	0.989168174	0.307175553	-0.540722552	-0.037482891	0.00514202	0.227764587	0.317160998	0.288553067	0.377301252	0.331079253	0.122361424	0.958554419	0.998630018	Bacteria.Proteobacteria.Deltaproteobacteria	CEL
6254	ENSG00000170846	rs4385148	0.537951861	0.127057329	0.776157511	0.517493925	-0.147641869	0.782213941	-0.080727602	-0.371187649	0.238441448	0.506092069	0.282743856	0.570389138	0.514593923	0.147666549	0.957951117	0.995810947	Bacteria.Proteobacteria.Deltaproteobacteria
6255	ENSG00000170852	rs199877161	0.640230648	0.448527884	0.287016264	0.831066031	-0.14702388	-0.203042633	0.386918299	-0.067620276	0.313100339	0.266290123	0.360427093	0.315695902	0.546821901	0.309928907	0.957951117	0.995810947	Bacteria.Proteobacteria.Deltaproteobacteria	KBTBD2
6256	ENSG00000170854	rs1388645	0.472449229	0.179154935	0.884434006	0.494012411	0.249502093	-0.42016839	-0.062696791	0.251632121	0.345230278	0.309399366	0.429657544	0.365839241	0.488321635	0.181383573	0.957951117	0.995810947	Bacteria.Proteobacteria.Deltaproteobacteria	RIOX2
6257	ENSG00000170855	rs4379896	0.037183623	0.010243561	0.506675112	0.365275532	-0.746148402	0.677665862	0.289726205	-0.302932643	0.350728455	0.256247583	0.433902559	0.332258297	0.1556866	0.03484867	0.957951117	0.995810947	Bacteria.Proteobacteria.Deltaproteobacteria	TRIAP1
6258	ENSG00000170889	rs200206005	0.239599232	0.090668857	0.566310469	0.471047125	0.389810837	-0.462110858	-0.218718901	0.246850994	0.328436434	0.269077014	0.379432246	0.340478829	0.369202289	0.121703777	0.957951117	0.995810947	Bacteria.Proteobacteria.Deltaproteobacteria	RPS9
6259	ENSG00000170890	rs2070873	0.416033986	0.054563226	0.07270707	0.841022455	0.194901139	0.616337989	-0.500706652	-0.08721142	0.238105307	0.314830743	0.274468667	0.433047181	0.465529837	0.09038805	0.957951117	0.995810947	Bacteria.Proteobacteria.Deltaproteobacteria	PLA2G1B
6260	ENSG00000170899	rs13197674	0.194799563	0.158339844	0.304210417	0.406671328	-0.442360562	0.494302845	0.398664189	-0.33742496	0.337674342	0.346370797	0.384946886	0.404010838	0.338615397	0.1688799	0.957951117	0.995810947	Bacteria.Proteobacteria.Deltaproteobacteria	GSTA4
6261	ENSG00000170906	rs254262	0.404991329	0.08232138	0.624251864	0.82149455	-0.186114403	0.518334037	-0.131122476	-0.078816556	0.222041123	0.293732797	0.266412784	0.347918846	0.460819634	0.115783708	0.957951117	0.995810947	Bacteria.Proteobacteria.Deltaproteobacteria	NDUFA3
6262	ENSG00000170909	rs254252	0.535974978	0.641174359	0.797721181	0.669502524	-0.448803806	0.184156373	-0.232598841	0.212857386	0.72129639	0.393288932	0.903821274	0.496428004	0.514592096	0.378407485	0.957951117	0.995810947	Bacteria.Proteobacteria.Deltaproteobacteria	OSCAR
6263	ENSG00000170954	rs62115496	0.962586656	0.091477491	0.180909318	0.495686237	0.008490556	-0.821472363	0.294738972	-0.369247318	0.180308589	0.479549531	0.217925317	0.538930167	0.636155039	0.12173591	0.957951117	0.995810947	Bacteria.Proteobacteria.Deltaproteobacteria	ZNF415
6264	ENSG00000170956	rs10415940	0.134893946	0.121321773	0.867757089	0.047369063	-0.282865336	0.475263441	-0.037927919	0.752315312	0.186843063	0.302757867	0.226885466	0.372191378	0.292327082	0.14315549	0.957951117	0.986408582	Bacteria.Proteobacteria.Deltaproteobacteria	CEACAM3
6265	ENSG00000170961	rs4618701	0.145534611	0.887334749	0.153709982	0.898484037	-0.329840068	0.044730842	0.402643947	-0.045636563	0.223899926	0.314486601	0.278955043	0.356323273	0.303310184	0.452633672	0.957951117	0.995810947	Bacteria.Proteobacteria.Deltaproteobacteria	HAS2
6266	ENSG00000171017	rs45603833	0.27207941	0.040387044	0.930371212	0.796125382	-0.283888998	0.81883506	0.026274636	-0.120009576	0.256290024	0.391489479	0.299538368	0.462594046	0.388838186	0.075516947	0.960504248	0.995810947	Bacteria.Proteobacteria.Deltaproteobacteria	LRRC8E
6267	ENSG00000171045	rs13272936	0.166866298	0.380978798	0.121495619	0.404708708	0.323614289	-0.2959582	-0.436121252	0.350522202	0.231484139	0.33551943	0.277955202	0.417932641	0.321824747	0.282545782	0.957951117	0.995810947	Bacteria.Proteobacteria.Deltaproteobacteria	TSNARE1
6268	ENSG00000171103	rs10179580	0.037346814	0.104833803	0.777085603	0.641032084	0.602104034	-0.418741612	-0.100790854	-0.142414471	0.283271695	0.254581097	0.354525125	0.304014003	0.1556866	0.131104849	0.957951117	0.995810947	Bacteria.Proteobacteria.Deltaproteobacteria	TRMT61B
6269	ENSG00000171109	rs13098637	0.030006669	0.003789479	0.174629359	0.101138152	-0.521795084	1.321598147	0.39532092	-0.859894167	0.235182798	0.440060003	0.288032528	0.517090623	0.145090889	0.018844024	0.957951117	0.986408582	Bacteria.Proteobacteria.Deltaproteobacteria	MFN1
6270	ENSG00000171130	rs10807974	0.548873547	0.719759683	0.667343909	0.314854288	-0.144132911	0.109544157	-0.122769138	0.355391848	0.239186302	0.304000484	0.284345096	0.350858874	0.516157422	0.402831297	0.957951117	0.995810947	Bacteria.Proteobacteria.Deltaproteobacteria	ATP6V0E2
6271	ENSG00000171160	rs11189303	0.255728832	0.643198658	0.00561499	0.082601796	-0.237190431	-0.197296305	0.712198915	-0.891633128	0.206854693	0.423925971	0.248608401	0.505749266	0.379865317	0.379005757	0.957951117	0.986408582	Bacteria.Proteobacteria.Deltaproteobacteria	MORN4
6272	ENSG00000171206	rs12773600	0.804584152	0.305452163	0.719166554	0.912357868	0.059451881	-0.376626258	0.105468341	-0.046722995	0.239309395	0.364609858	0.292043457	0.42285453	0.596409052	0.248938309	0.957951117	0.995810947	Bacteria.Proteobacteria.Deltaproteobacteria	TRIM8
6273	ENSG00000171298	rs12450199	0.53636297	0.03756803	0.047989385	0.424519002	0.158962628	-0.542916302	0.641436108	-0.244932257	0.255721277	0.25573242	0.318249862	0.304768572	0.514592096	0.072833086	0.957951117	0.995810947	Bacteria.Proteobacteria.Deltaproteobacteria	GAA
6274	ENSG00000171314	rs11189213	0.685872477	0.362694997	0.937434812	0.066071899	0.083778961	0.261183541	-0.019001299	-0.655261923	0.20621065	0.284920958	0.241137163	0.350518549	0.561583139	0.274900188	0.960940155	0.986408582	Bacteria.Proteobacteria.Deltaproteobacteria	PGAM1
6275	ENSG00000171320	rs10093956	0.24272604	0.020274531	0.390851438	0.976550492	-0.368550016	0.560438701	-0.311731059	0.0081341	0.312615636	0.235515493	0.360865981	0.275664942	0.370959855	0.050782064	0.957951117	0.998464163	Bacteria.Proteobacteria.Deltaproteobacteria	ESCO2
6276	ENSG00000171345	rs11550883	0.355886612	0.110427022	0.971475488	0.487613985	-0.414170496	0.471901656	-0.018727701	-0.241578381	0.445413961	0.291591885	0.52172461	0.34605872	0.437443382	0.134963243	0.962319749	0.995810947	Bacteria.Proteobacteria.Deltaproteobacteria	KRT19
6277	ENSG00000171403	rs4796675	0.763935107	0.171460215	0.344889003	0.782625087	-0.068591306	0.495665478	-0.250497891	-0.114475656	0.227439939	0.358452079	0.263273769	0.41320313	0.587440726	0.176902832	0.957951117	0.995810947	Bacteria.Proteobacteria.Deltaproteobacteria	KRT9
6278	ENSG00000171421	rs4975844	0.006864503	0.001121343	0.144999638	0.080442818	1.109424632	-0.877174478	-0.676183075	0.532637455	0.397305846	0.25724883	0.458382324	0.299938424	0.068754548	0.009393089	0.957951117	0.986408582	Bacteria.Proteobacteria.Deltaproteobacteria	MRPL36
6279	ENSG00000171428	rs4921578	0.133116549	0.08712978	0.755294425	0.625291828	0.703838047	-0.512309439	-0.17821181	0.178328643	0.462755016	0.294944685	0.569394863	0.363417505	0.290409558	0.118630806	0.957951117	0.995810947	Bacteria.Proteobacteria.Deltaproteobacteria	NAT1
6280	ENSG00000171456	rs2295765	0.613351018	0.938286631	0.774573787	0.672559655	-0.229696457	-0.021531673	0.16574801	0.146791558	0.452385687	0.277028525	0.576329821	0.345750052	0.537298145	0.465523399	0.957951117	0.995810947	Bacteria.Proteobacteria.Deltaproteobacteria	ASXL1
6281	ENSG00000171462	rs3734687	0.497923115	0.15226216	0.832659769	0.808966418	0.17351015	-0.344956327	0.064276028	0.07121615	0.254568817	0.238134235	0.302985283	0.293377052	0.502559899	0.164973243	0.957951117	0.995810947	Bacteria.Proteobacteria.Deltaproteobacteria	DLK2
6282	ENSG00000171469	rs10401707	0.312739153	0.954887552	0.064327508	0.335681616	-0.22353037	-0.016505575	0.518238324	-0.352026882	0.21970925	0.290647812	0.275379778	0.362944126	0.414406072	0.469862852	0.957951117	0.995810947	Bacteria.Proteobacteria.Deltaproteobacteria	ZNF561
6283	ENSG00000171475	rs62065258	0.211605944	0.171249137	0.259824738	0.238377446	0.348754205	-0.556205899	-0.364589456	0.563110093	0.276440756	0.402032206	0.32073542	0.473204511	0.348842064	0.176873001	0.957951117	0.995810947	Bacteria.Proteobacteria.Deltaproteobacteria	WIPF2
6284	ENSG00000171488	rs4658317	0.071269098	0.206624322	0.42215979	0.944813079	-0.480180902	0.310299066	0.256626152	0.021560012	0.261856732	0.243250506	0.317690501	0.310261461	0.21697454	0.197064105	0.957951117	0.996047526	Bacteria.Proteobacteria.Deltaproteobacteria	LRRC8C
6285	ENSG00000171497	rs2070630	0.722244906	0.983972941	0.10377382	0.057291456	0.095418062	0.005265859	-0.544398252	0.620352431	0.267274146	0.261129092	0.329944428	0.320526431	0.573130916	0.476606465	0.957951117	0.986408582	Bacteria.Proteobacteria.Deltaproteobacteria	PPID
6286	ENSG00000171502	rs12080986	0.801509546	0.595502652	0.477287139	0.686493027	-0.053246196	-0.257852424	0.179963597	0.238813064	0.210939164	0.483316301	0.25176491	0.589036801	0.595770529	0.36253758	0.957951117	0.995810947	Bacteria.Proteobacteria.Deltaproteobacteria	COL24A1
6287	ENSG00000171522	rs16870224	0.501142706	0.584599778	0.197660534	0.371319524	-0.173949982	-0.257969105	0.393265126	-0.523403022	0.25714383	0.469529607	0.302148668	0.581408376	0.503187935	0.358728498	0.957951117	0.995810947	Bacteria.Proteobacteria.Deltaproteobacteria	PTGER4
6288	ENSG00000171530	rs151700	0.142307377	0.25625555	0.886827017	0.890882087	-0.357841262	0.421522139	0.042444807	-0.054953135	0.240927383	0.368022657	0.297066292	0.399000994	0.300205226	0.224062469	0.957951117	0.995810947	Bacteria.Proteobacteria.Deltaproteobacteria	TBCA
6289	ENSG00000171564	rs1800788	0.351753154	0.416637261	0.719605052	0.804987376	-0.206997777	0.337528261	0.095282519	0.118911574	0.220696692	0.412885704	0.264270031	0.479660831	0.434435263	0.297758686	0.957951117	0.995810947	Bacteria.Proteobacteria.Deltaproteobacteria	FGB
6290	ENSG00000171574	rs34188294	0.211194521	0.000403537	0.761028486	0.02844424	0.289868648	-1.38725291	-0.082414036	0.932956967	0.229555582	0.371859711	0.269845653	0.416301259	0.348842064	0.00445106	0.957951117	0.986351348	Bacteria.Proteobacteria.Deltaproteobacteria	ZNF584
6291	ENSG00000171603	rs12034401	0.230825748	0.029889601	0.153399962	0.062014949	-0.268409712	1.13668681	0.386436395	-1.244798825	0.221905478	0.511947316	0.267521395	0.655529825	0.362437006	0.063372656	0.957951117	0.986408582	Bacteria.Proteobacteria.Deltaproteobacteria	CLSTN1
6292	ENSG00000171649	rs58449774	0.488462567	0.057429192	0.698883246	0.250192529	0.16132135	-0.449491934	-0.106081834	0.322824681	0.231544177	0.232377528	0.273023961	0.278238135	0.496913981	0.093222586	0.957951117	0.995810947	Bacteria.Proteobacteria.Deltaproteobacteria	ZIK1
6293	ENSG00000171757	rs9878797	0.643985352	0.394774323	0.668573073	0.702821264	0.134701986	-0.227787716	0.159085522	-0.124418561	0.290119429	0.265898849	0.369913048	0.324682372	0.548848902	0.288749163	0.957951117	0.995810947	Bacteria.Proteobacteria.Deltaproteobacteria	LRRC34
6294	ENSG00000171763	rs60476496	0.566576474	0.002758198	0.524293598	0.523944812	-0.158300385	0.83562151	-0.198197019	-0.230553827	0.274807331	0.268488924	0.309586568	0.359824817	0.521487588	0.015851588	0.957951117	0.995810947	Bacteria.Proteobacteria.Deltaproteobacteria	SPATA5L1
6295	ENSG00000171792	rs2070990	0.952775756	0.802818016	0.766118039	0.532738436	0.021423507	-0.083107654	0.121180702	-0.244001086	0.360359209	0.331470085	0.405686905	0.389044976	0.633926645	0.427942719	0.957951117	0.995810947	Bacteria.Proteobacteria.Deltaproteobacteria	RHNO1
6296	ENSG00000171798	rs77881117	0.410782895	0.643017457	0.920395135	0.669272585	-0.199434402	0.194328147	0.02929861	0.207393753	0.240905526	0.417320202	0.292037059	0.483327684	0.463670113	0.379005757	0.960504248	0.995810947	Bacteria.Proteobacteria.Deltaproteobacteria	KNDC1
6297	ENSG00000171806	rs115789501	0.178123494	0.030879718	0.356031143	0.635273509	0.269754239	-1.063290084	-0.221681315	0.257852527	0.198161154	0.481864929	0.238476239	0.541070211	0.32788437	0.06423426	0.957951117	0.995810947	Bacteria.Proteobacteria.Deltaproteobacteria	METTL18
6298	ENSG00000171848	rs6759180	0.066727145	0.087731805	0.313746026	0.44846114	1.001765813	-0.555729714	-0.633742312	0.288719777	0.537201798	0.32056542	0.624216558	0.378599635	0.212368453	0.119199326	0.957951117	0.995810947	Bacteria.Proteobacteria.Deltaproteobacteria	RRM2
6299	ENSG00000171867	rs6052747	0.512877232	0.198930993	0.96885549	0.670104002	0.227683936	-0.333078772	0.017685243	0.137785547	0.346036871	0.256641955	0.451217997	0.32196839	0.507722271	0.192645169	0.961887484	0.995810947	Bacteria.Proteobacteria.Deltaproteobacteria	PRNP
6300	ENSG00000171873	rs1741296	0.186127436	0.082849488	0.669201293	0.475562175	0.419564173	-0.513487431	-0.154676022	0.246985244	0.313986756	0.291499075	0.360387184	0.344172218	0.332352083	0.115783708	0.957951117	0.995810947	Bacteria.Proteobacteria.Deltaproteobacteria	ADRA1D
6301	ENSG00000171903	rs12985091	3.38227824060494e-05	1.2021571318909e-05	0.642994203	0.555236764	0.889086364	-0.88517116	-0.111825002	-0.131140373	0.199573112	0.186706853	0.240127642	0.221146172	0.00260086	0.00033357	0.957951117	0.995810947	Bacteria.Proteobacteria.Deltaproteobacteria	CYP4F11
6302	ENSG00000171916	rs3907609	0.326592443	0.142183396	0.392973997	0.415185241	-0.311437381	0.384138511	-0.321453344	0.259190685	0.31507312	0.258551081	0.373802056	0.316067316	0.42051275	0.158503504	0.957951117	0.995810947	Bacteria.Proteobacteria.Deltaproteobacteria	LGALS9C
6303	ENSG00000171928	rs10886	0.000618806	4.67897768319167e-06	0.08861407	0.007239183	1.087110045	-1.383617075	-0.607342086	0.882277239	0.302113732	0.276958187	0.351332944	0.318163431	0.016762594	0.000162925	0.957951117	0.927109563	Bacteria.Proteobacteria.Deltaproteobacteria	TVP23B
6304	ENSG00000171943	rs1311664345	0.511300369	0.273959977	0.177293979	0.229675899	0.253724978	-0.319324067	0.605213136	-0.401756137	0.384171141	0.289423321	0.443727159	0.331320979	0.507425607	0.23361875	0.957951117	0.995810947	Bacteria.Proteobacteria.Deltaproteobacteria	SRGAP2C
6305	ENSG00000171984	rs6116933	0.019856888	0.022934124	0.151641356	0.791788024	0.62533331	-0.864580124	-0.445515208	0.120813618	0.261867549	0.371097817	0.307080006	0.455765874	0.118041872	0.054448549	0.957951117	0.995810947	Bacteria.Proteobacteria.Deltaproteobacteria	SHLD1
6306	ENSG00000172006	rs1736189	0.028029843	9.747909481186e-05	0.657983141	0.1533558	-0.651499579	1.12668087	0.146274297	-0.46028005	0.289918695	0.271268953	0.328896456	0.318606959	0.140506146	0.001551482	0.957951117	0.995810947	Bacteria.Proteobacteria.Deltaproteobacteria	ZNF554
6307	ENSG00000172007	rs4359849	0.845393362	0.999072981	0.94289066	0.817127337	-0.086281611	0.000359051	0.035439356	0.08190605	0.440707651	0.307848325	0.492797494	0.352768957	0.607083025	0.480490117	0.961563729	0.995810947	Bacteria.Proteobacteria.Deltaproteobacteria	RAB33B
6308	ENSG00000172009	rs941408	0.536320162	0.012270991	0.428490537	0.43525654	-0.175733089	0.682025244	-0.255213119	-0.243901402	0.282669935	0.264742914	0.320313252	0.310669172	0.514592096	0.038500443	0.957951117	0.995810947	Bacteria.Proteobacteria.Deltaproteobacteria	THOP1
6309	ENSG00000172058	rs150490	0.013407311	0.002322241	0.555329955	0.480398736	1.21547626	-0.873296924	0.325257204	-0.230523137	0.47811676	0.27544915	0.548621152	0.324795663	0.099164461	0.014572247	0.957951117	0.995810947	Bacteria.Proteobacteria.Deltaproteobacteria	SERF1A
6310	ENSG00000172061	rs4974516	0.90079622	0.644502466	0.85454399	0.83285576	0.139315419	-0.284023766	0.225981074	0.144840504	1.11324568	0.612684278	1.22779683	0.683564164	0.62221957	0.379111737	0.957951117	0.995810947	Bacteria.Proteobacteria.Deltaproteobacteria	LRRC15
6311	ENSG00000172062	rs150490	0.001200972	0.001330928	0.355771888	0.623846101	-1.738239249	0.99157594	0.54760014	-0.171756345	0.513103971	0.295605728	0.588767672	0.348563276	0.024894551	0.010382113	0.957951117	0.995810947	Bacteria.Proteobacteria.Deltaproteobacteria	SMN1
6312	ENSG00000172113	rs36075665	0.39479213	0.13624313	0.521263437	0.632523313	0.258419284	-0.505813936	0.223907609	-0.181020905	0.301666808	0.335283911	0.347198848	0.376776736	0.455966241	0.154590126	0.957951117	0.995810947	Bacteria.Proteobacteria.Deltaproteobacteria	NME6
6313	ENSG00000172116	rs11127051	0.000113336	1.04889871730698e-07	0.389497887	0.016845381	-0.83846467	1.652312747	0.206626634	-0.752843819	0.20402677	0.27631474	0.238509016	0.306867839	0.005446054	1.08633599756982e-05	0.957951117	0.965265001	Bacteria.Proteobacteria.Deltaproteobacteria	CD8B
6314	ENSG00000172123	rs772286	0.871530604	0.466858341	0.355854676	0.636853472	-0.050874371	-0.169526131	0.347753492	-0.136021118	0.31335422	0.231623676	0.373961715	0.286764081	0.617033584	0.317286411	0.957951117	0.995810947	Bacteria.Proteobacteria.Deltaproteobacteria	SLFN12
6315	ENSG00000172171	rs2269915	0.372161879	0.017111046	0.47808763	0.187261173	0.22927263	-0.862661518	-0.211482474	0.660565907	0.255133185	0.352517154	0.296399582	0.495634728	0.443513462	0.045970672	0.957951117	0.995810947	Bacteria.Proteobacteria.Deltaproteobacteria	TEFM
6316	ENSG00000172197	rs9350221	0.446209543	0.372614027	0.820889233	0.854594664	-0.380564888	0.331805149	-0.131180088	0.080757185	0.496558088	0.369582249	0.577075083	0.438923345	0.476983404	0.278847799	0.957951117	0.995810947	Bacteria.Proteobacteria.Deltaproteobacteria	MBOAT1
6317	ENSG00000172201	rs1047033	0.930240354	0.618251949	0.774746517	0.587264709	0.023233758	-0.188672569	0.092710168	-0.247512407	0.264373333	0.376794391	0.322620904	0.453720167	0.629634317	0.370386251	0.957951117	0.995810947	Bacteria.Proteobacteria.Deltaproteobacteria	ID4
6318	ENSG00000172260	rs34579341	0.832985611	0.782681407	0.836003441	0.339890064	-0.049365428	-0.115129522	-0.056682318	0.460867678	0.233160439	0.415673812	0.272720433	0.479347523	0.603907475	0.42234066	0.957951117	0.995810947	Bacteria.Proteobacteria.Deltaproteobacteria	NEGR1
6319	ENSG00000172262	rs17243515	0.141597987	0.170886482	0.119280162	0.290822456	-0.275787697	-0.679018398	0.352322647	0.591278278	0.185346635	0.490380776	0.223185353	0.555198185	0.299457189	0.176846385	0.957951117	0.995810947	Bacteria.Proteobacteria.Deltaproteobacteria	ZNF131
6320	ENSG00000172273	rs200907799	0.166146161	0.031277059	0.716924399	0.767560198	0.365699726	-0.589017289	0.120471802	0.096800075	0.261137611	0.267586425	0.330825856	0.326138044	0.32129962	0.064506854	0.957951117	0.995810947	Bacteria.Proteobacteria.Deltaproteobacteria	HINFP
6321	ENSG00000172301	rs11542477	0.025286552	0.031568007	0.071479719	0.087751958	-1.571679739	0.820227386	1.497100577	-0.774071356	0.686375785	0.373286622	0.817035845	0.446541962	0.134850128	0.064884234	0.957951117	0.986408582	Bacteria.Proteobacteria.Deltaproteobacteria	COPRS
6322	ENSG00000172339	rs568063804	0.326247099	0.31483608	0.471137813	0.885452008	0.20386342	-0.437688433	-0.174401335	-0.07749391	0.206095058	0.432089392	0.24059921	0.53581497	0.42051275	0.253675582	0.957951117	0.995810947	Bacteria.Proteobacteria.Deltaproteobacteria	ALG14
6323	ENSG00000172346	rs4822042	0.981752339	0.808405513	0.325483682	0.185174722	-0.011708758	-0.076732175	-0.614380015	0.522046158	0.509958267	0.315156379	0.620118815	0.389823751	0.640826485	0.429307779	0.957951117	0.995810947	Bacteria.Proteobacteria.Deltaproteobacteria	CSDC2
6324	ENSG00000172354	rs11520986	0.057121494	0.002853767	0.076522636	0.009502697	-0.419683061	0.928364173	0.4686641	-0.946367942	0.2166914	0.299402195	0.260388294	0.354089281	0.196771747	0.016088434	0.957951117	0.95658564	Bacteria.Proteobacteria.Deltaproteobacteria	GNB2
6325	ENSG00000172366	rs7203410	0.124528714	0.690348487	0.378740245	0.751425229	0.343042191	-0.232532548	-0.240228491	-0.200734774	0.220443087	0.581094395	0.27105617	0.631033479	0.282320011	0.394891231	0.957951117	0.995810947	Bacteria.Proteobacteria.Deltaproteobacteria	MCRIP2
6326	ENSG00000172469	rs9374586	0.374605053	0.190567618	0.68151522	0.445060634	0.476161071	-0.48676416	-0.244386241	0.323376392	0.532601631	0.368005933	0.592815788	0.42087003	0.445377765	0.187784644	0.957951117	0.995810947	Bacteria.Proteobacteria.Deltaproteobacteria	MANEA
6327	ENSG00000172478	rs10933517	0.003643444	0.000866088	0.497295955	0.499743664	-0.952699649	0.854294094	0.252533448	-0.193221604	0.315793054	0.244612248	0.369967439	0.284697876	0.047984695	0.007928047	0.957951117	0.995810947	Bacteria.Proteobacteria.Deltaproteobacteria	MAB21L4
6328	ENSG00000172497	rs34513795	0.841604704	0.579811748	0.459785081	0.425127119	-0.053560452	0.230099408	-0.238719085	0.384659232	0.266944856	0.413510703	0.321022299	0.479262511	0.606987062	0.356711938	0.957951117	0.995810947	Bacteria.Proteobacteria.Deltaproteobacteria	ACOT12
6329	ENSG00000172500	rs656980	0.629664423	0.280011652	0.268257376	0.856236038	0.125695608	0.390465594	-0.342568793	-0.079220447	0.259437227	0.358431378	0.306784257	0.435543285	0.542330808	0.236564271	0.957951117	0.995810947	Bacteria.Proteobacteria.Deltaproteobacteria	FIBP
6330	ENSG00000172543	rs687672	1.15201068384351e-05	3.22569813371948e-05	0.380454547	0.468901524	-1.932445127	1.083914676	0.441620625	-0.214773549	0.406608847	0.242583057	0.500098758	0.294801077	0.001175007	0.000707204	0.957951117	0.995810947	Bacteria.Proteobacteria.Deltaproteobacteria	CTSW
6331	ENSG00000172548	rs6878502	0.053846827	0.059501654	0.812917576	0.484600879	0.819365587	-0.495029482	0.122948597	-0.228849339	0.41725947	0.258092153	0.517400896	0.325558502	0.189321396	0.094682694	0.957951117	0.995810947	Bacteria.Proteobacteria.Deltaproteobacteria	NIPAL4
6332	ENSG00000172689	rs7935803	0.498942691	0.862269072	0.304416872	0.549403836	0.190681621	-0.052757424	-0.341498192	0.210119185	0.28042951	0.30289849	0.329889827	0.349153966	0.502559899	0.444229388	0.957951117	0.995810947	Bacteria.Proteobacteria.Deltaproteobacteria	MS4A10
6333	ENSG00000172728	rs2732318	6.64971389689265e-05	4.46337020193726e-05	0.439786095	0.496862361	1.2689722	-0.943953393	-0.295290818	0.18354116	0.297636146	0.215668657	0.379879994	0.268620305	0.004284208	0.000871018	0.957951117	0.995810947	Bacteria.Proteobacteria.Deltaproteobacteria	FUT10
6334	ENSG00000172731	rs7921619	0.915325992	0.905122474	0.955867511	0.938778332	-0.052599043	0.04220003	0.031015415	-0.030766351	0.492788821	0.35266952	0.558292965	0.399028452	0.626586151	0.456506624	0.961887484	0.995810947	Bacteria.Proteobacteria.Deltaproteobacteria	LRRC20
6335	ENSG00000172765	rs1056190	0.808603956	0.05135313	0.365957052	0.593738392	0.056481265	-0.585965123	0.244645392	0.188532444	0.232226718	0.295177703	0.268712639	0.35169218	0.597874603	0.087345258	0.957951117	0.995810947	Bacteria.Proteobacteria.Deltaproteobacteria	TMCC1
6336	ENSG00000172785	rs28626566	4.51651529119256e-06	1.50712453618418e-07	0.417943923	0.211335838	1.493613426	-1.313557739	-0.310207387	0.351831082	0.298412084	0.223088485	0.380536608	0.278712766	0.000689124	1.27448757471721e-05	0.957951117	0.995810947	Bacteria.Proteobacteria.Deltaproteobacteria	ZNG1A
6337	ENSG00000172803	rs11227332	0.311361846	0.001616408	0.665601478	0.195920295	-0.202079316	0.900555283	-0.100238691	0.4931853	0.198055863	0.273653501	0.230873311	0.377429159	0.41395619	0.011668676	0.957951117	0.995810947	Bacteria.Proteobacteria.Deltaproteobacteria	SNX32
6338	ENSG00000172830	rs2228418	0.063771604	0.092212159	0.198240496	0.30163875	2.170080694	-1.040593154	-1.644548705	0.699019222	1.150658567	0.608871282	1.265175675	0.67135734	0.207591045	0.122013935	0.957951117	0.995810947	Bacteria.Proteobacteria.Deltaproteobacteria	SSH3
6339	ENSG00000172889	rs4636297	0.26792629	0.3370054	0.885708736	0.969658691	-0.537747864	0.304726347	0.081929417	0.01415717	0.481238813	0.315044756	0.567764832	0.370770154	0.387519218	0.263522763	0.957951117	0.99764239	Bacteria.Proteobacteria.Deltaproteobacteria	EGFL7
6340	ENSG00000172890	rs3794057	0.674208447	0.285765291	0.041913589	0.049786315	0.114800684	0.26293467	-0.641742555	0.603895445	0.27185404	0.244291647	0.3092179	0.302089684	0.557273267	0.239262463	0.957951117	0.986408582	Bacteria.Proteobacteria.Deltaproteobacteria	NADSYN1
6341	ENSG00000172893	rs11606033	0.047537806	0.003636957	0.717283534	0.552269359	-0.557477802	0.664399841	-0.132426125	-0.163653335	0.276016227	0.220184778	0.364136658	0.27391049	0.177618309	0.018460523	0.957951117	0.995810947	Bacteria.Proteobacteria.Deltaproteobacteria	DHCR7
6342	ENSG00000172954	rs13028836	0.756630393	0.238686443	0.761839913	0.787034753	-0.07935095	0.399204622	-0.093875151	-0.111283441	0.254968541	0.33569125	0.30845326	0.410214918	0.585897406	0.21450952	0.957951117	0.995810947	Bacteria.Proteobacteria.Deltaproteobacteria	LCLAT1
6343	ENSG00000172986	rs13081565	0.252260334	0.444659522	0.595406858	0.979813912	-0.401745629	0.180712799	0.239928363	-0.007703851	0.34778837	0.234987228	0.449602274	0.303303949	0.376732749	0.30845612	0.957951117	0.998464163	Bacteria.Proteobacteria.Deltaproteobacteria	GXYLT2
6344	ENSG00000172987	rs2796756	0.412046002	0.736559466	0.581761157	0.547965235	0.211719609	-0.089725828	-0.165621168	-0.201547388	0.256440576	0.265573146	0.29917845	0.333703831	0.464413259	0.407404272	0.957951117	0.995810947	Bacteria.Proteobacteria.Deltaproteobacteria	HPSE2
6345	ENSG00000172992	rs12602966	0.01010917	0.000775701	0.027233832	0.004146873	0.728172141	-1.037996683	-0.728303091	0.994221231	0.274830415	0.294270257	0.322377832	0.334548246	0.083097272	0.007366457	0.957951117	0.901091104	Bacteria.Proteobacteria.Deltaproteobacteria	DCAKD
6346	ENSG00000173113	rs618850	0.84217438	0.397202254	0.966237724	0.69866616	0.043497608	-0.407561184	-0.010943969	0.216499834	0.217584968	0.47821543	0.257561076	0.556785406	0.606987062	0.289679992	0.961887484	0.995810947	Bacteria.Proteobacteria.Deltaproteobacteria	TRMT112
6347	ENSG00000173175	rs62262433	0.135055224	0.109671448	0.148072859	0.168997722	0.721432752	-0.557841781	-0.77391616	0.539617232	0.476733542	0.343948921	0.528709743	0.387961417	0.292410758	0.134781874	0.957951117	0.995810947	Bacteria.Proteobacteria.Deltaproteobacteria	ADCY5
6348	ENSG00000173208	rs12582802	0.161920415	0.195757828	0.289452625	0.263076303	-0.293982143	0.578268702	0.264784133	-0.598359793	0.20780086	0.44237965	0.247915689	0.530023351	0.317850523	0.191042892	0.957951117	0.995810947	Bacteria.Proteobacteria.Deltaproteobacteria	ABCD2
6349	ENSG00000173210	rs9512	0.566664782	0.354445439	0.900042485	0.716271588	0.171184197	-0.277226004	-0.044468658	0.122723585	0.297241272	0.297241272	0.352647671	0.336198285	0.521487588	0.27119396	0.959792934	0.995810947	Bacteria.Proteobacteria.Deltaproteobacteria	ABLIM3
6350	ENSG00000173213	rs1311825136	0.000281704	1.19844503036933e-05	0.073979157	0.205144352	-0.77501995	1.569987852	0.433956139	-0.523986912	0.201837851	0.331094518	0.238959807	0.409410258	0.010354849	0.00033357	0.957951117	0.995810947	Bacteria.Proteobacteria.Deltaproteobacteria	TUBB8B
6351	ENSG00000173214	rs12207339	0.200869292	0.191228097	0.311844758	0.395849628	0.310662898	-0.48492574	-0.284590569	0.385963277	0.240417274	0.367169496	0.279205019	0.451570826	0.342171741	0.187784644	0.957951117	0.995810947	Bacteria.Proteobacteria.Deltaproteobacteria	MFSD4B
6352	ENSG00000173218	rs10801914	0.00135901	0.000146963	0.110069427	0.014399734	1.301480407	-1.220707984	-0.741797899	0.862919817	0.388780766	0.302639114	0.457893593	0.343160992	0.026373787	0.002133823	0.957951117	0.95658564	Bacteria.Proteobacteria.Deltaproteobacteria	VANGL1
6353	ENSG00000173226	rs76808446	0.112425102	0.125223806	0.51863818	0.764843523	-0.342654571	0.677931209	0.164053254	0.14903873	0.212938315	0.436465184	0.252786513	0.496162012	0.267998625	0.146205411	0.957951117	0.995810947	Bacteria.Proteobacteria.Deltaproteobacteria	IQCB1
6354	ENSG00000173253	rs906773	0.026624251	0.002289673	0.46607658	0.306941046	-0.507459029	0.981379077	0.203507351	-0.372078329	0.223693636	0.309077175	0.277562975	0.36132658	0.137961319	0.014531228	0.957951117	0.995810947	Bacteria.Proteobacteria.Deltaproteobacteria	DMRT2
6355	ENSG00000173262	rs12579807	0.206407559	0.068495555	0.774393916	0.734682509	-0.319785061	0.529741401	-0.085289826	0.110726955	0.250565609	0.285960575	0.296321898	0.325322448	0.346333613	0.103713811	0.957951117	0.995810947	Bacteria.Proteobacteria.Deltaproteobacteria	SLC2A14
6356	ENSG00000173272	rs10221892	0.04246505	0.055112846	0.002722391	0.001700727	0.500861572	-0.644215758	-0.902994813	1.31350515	0.242004083	0.329839269	0.289723126	0.401178231	0.168207524	0.091043749	0.957951117	0.901091104	Bacteria.Proteobacteria.Deltaproteobacteria	MZT2A
6357	ENSG00000173376	rs17432229	0.874988049	0.946763389	0.553379872	0.21565158	-0.040211131	0.024766474	-0.173868398	0.528902289	0.25458587	0.369482118	0.291824894	0.423000805	0.617428472	0.467419448	0.957951117	0.995810947	Bacteria.Proteobacteria.Deltaproteobacteria	NDNF
6358	ENSG00000173409	rs11122186	0.188121148	0.00555015	0.60387321	0.476974339	0.309196482	-1.247837961	-0.141124801	0.386151389	0.232454401	0.434954826	0.270674888	0.539831948	0.333545498	0.02302026	0.957951117	0.995810947	Bacteria.Proteobacteria.Deltaproteobacteria	ARV1
6359	ENSG00000173421	rs35174559	0.276297044	0.37185459	0.77127767	0.431517625	-0.574345575	0.296105767	-0.176837606	0.3056997	0.523129347	0.32929171	0.605774739	0.386216901	0.392512561	0.278514207	0.957951117	0.995810947	Bacteria.Proteobacteria.Deltaproteobacteria	IHO1
6360	ENSG00000173432	rs1829575	0.002017225	0.002836497	0.062928975	0.075144594	-1.402312115	0.918281971	0.997183506	-0.644882169	0.435831134	0.295953363	0.52701595	0.356571704	0.032814674	0.016086457	0.957951117	0.986408582	Bacteria.Proteobacteria.Deltaproteobacteria	SAA1
6361	ENSG00000173517	rs11853696	0.358983596	0.5735063	0.179040294	0.25247399	-0.214967827	0.138400457	0.378623818	-0.358233333	0.232688019	0.244628397	0.278732647	0.310261218	0.438843096	0.355111557	0.957951117	0.995810947	Bacteria.Proteobacteria.Deltaproteobacteria	PEAK1
6362	ENSG00000173531	rs147997200	0.003084508	0.027450022	0.031517246	0.372642811	0.609779662	-1.183880827	-0.547062376	0.508323144	0.198355258	0.524798685	0.248891835	0.566231696	0.044562671	0.060630676	0.957951117	0.995810947	Bacteria.Proteobacteria.Deltaproteobacteria	MST1
6363	ENSG00000173535	rs4872052	0.096659211	0.00171952	0.129017129	0.036308502	-0.342304897	1.541987438	0.378056109	-1.141507792	0.203070405	0.471484573	0.245885047	0.533993445	0.248823413	0.012158597	0.957951117	0.986351348	Bacteria.Proteobacteria.Deltaproteobacteria	TNFRSF10C
6364	ENSG00000173540	rs12715437	0.753691622	0.687638836	0.925702476	0.887161569	0.187216728	-0.136388382	-0.07048225	0.061326211	0.594141536	0.337709193	0.752889916	0.430496442	0.584354782	0.393877152	0.960504248	0.995810947	Bacteria.Proteobacteria.Deltaproteobacteria	GMPPB
6365	ENSG00000173545	rs41117	0.02737698	0.015712809	0.170581876	0.177166179	0.823165073	-0.661620204	-0.60980495	0.441828897	0.364719211	0.266714046	0.440077356	0.323841012	0.139334341	0.04366754	0.957951117	0.995810947	Bacteria.Proteobacteria.Deltaproteobacteria	ZNF622
6366	ENSG00000173598	rs7487813	0.623459969	0.487271455	0.344936808	0.985257091	-0.123020631	-0.357057582	0.280087068	0.01125329	0.249380653	0.511077795	0.294401425	0.606653667	0.540575079	0.324454435	0.957951117	0.998630018	Bacteria.Proteobacteria.Deltaproteobacteria	NUDT4
6367	ENSG00000173621	rs2513658	0.035731116	0.015352004	0.147755645	0.111069267	-0.941794178	0.68183304	0.763017868	-0.555544548	0.439153539	0.273860347	0.520849978	0.34390636	0.1556866	0.043508302	0.957951117	0.995810947	Bacteria.Proteobacteria.Deltaproteobacteria	LRFN4
6368	ENSG00000173638	rs2838951	0.387013205	0.097119778	0.76119889	0.745965335	-0.368585281	0.497850547	-0.143994322	-0.114042016	0.423222751	0.295763397	0.47182327	0.350526986	0.451946122	0.125890476	0.957951117	0.995810947	Bacteria.Proteobacteria.Deltaproteobacteria	SLC19A1
6369	ENSG00000173660	rs78684426	0.136422561	0.031915224	0.257143318	0.452196237	0.32651674	-0.822369533	-0.2876904	0.332500395	0.216535769	0.375050954	0.251650744	0.439635463	0.293770277	0.065295603	0.957951117	0.995810947	Bacteria.Proteobacteria.Deltaproteobacteria	UQCRH
6370	ENSG00000173715	rs35287213	0.085878912	0.342530742	0.244797922	0.872592084	0.401490879	-0.451284416	-0.325554408	-0.085899822	0.230206888	0.471972461	0.277374455	0.533536425	0.235850113	0.266439987	0.957951117	0.995810947	Bacteria.Proteobacteria.Deltaproteobacteria	C11orf80
6371	ENSG00000173744	rs7598597	0.041945326	0.006677815	0.153719958	0.025482711	-0.706453468	0.666757109	0.614883563	-0.665534481	0.340452681	0.237926202	0.426006889	0.291053179	0.167217492	0.025810112	0.957951117	0.984763395	Bacteria.Proteobacteria.Deltaproteobacteria	AGFG1
6372	ENSG00000173757	rs9916125	0.363339411	0.82041181	0.210294263	0.154319327	-0.191404027	0.077213502	0.303200797	-0.617880419	0.209081981	0.338751399	0.239634693	0.428716614	0.440681498	0.432206492	0.957951117	0.995810947	Bacteria.Proteobacteria.Deltaproteobacteria	STAT5B
6373	ENSG00000173786	rs35694494	0.268630375	0.310792694	0.475308841	0.589267473	-0.783595564	0.406503025	0.549126701	-0.239240126	0.702293898	0.397937351	0.764763458	0.440922149	0.387519218	0.251271661	0.957951117	0.995810947	Bacteria.Proteobacteria.Deltaproteobacteria	CNP
6374	ENSG00000173809	rs12327661	0.9464203	0.025077961	0.75177223	0.369432458	0.015263493	-0.840623628	0.08333866	0.398971843	0.226250236	0.366567277	0.262363939	0.441432158	0.632754118	0.057377119	0.957951117	0.995810947	Bacteria.Proteobacteria.Deltaproteobacteria	TDRD12
6375	ENSG00000173826	rs867640	0.751391534	0.526017017	0.133940968	0.033526538	-0.123403246	0.160259174	0.750388295	-0.704947245	0.38787827	0.251373849	0.494427172	0.324593481	0.583437733	0.33979367	0.957951117	0.986351348	Bacteria.Proteobacteria.Deltaproteobacteria	KCNH6
6376	ENSG00000173898	rs508996	0.546159637	0.467463122	0.624353549	0.610060138	0.317712876	-0.230310648	0.314283567	-0.198642363	0.523668927	0.31510294	0.638744592	0.387618565	0.516157422	0.317333101	0.957951117	0.995810947	Bacteria.Proteobacteria.Deltaproteobacteria	SPTBN2
6377	ENSG00000173915	rs57963697	0.767563917	0.822082666	0.293152516	0.654849748	0.058708394	0.118158045	-0.255467993	0.255869577	0.197803115	0.523337764	0.241050293	0.569732161	0.588770629	0.432561113	0.957951117	0.995810947	Bacteria.Proteobacteria.Deltaproteobacteria	ATP5MK
6378	ENSG00000173917	rs1042822	0.629639092	0.164840529	0.958800279	0.984563194	0.108173574	-0.479077085	0.013962253	-0.00796248	0.223255	0.341027645	0.269236155	0.40995191	0.542330808	0.173017186	0.961887484	0.998630018	Bacteria.Proteobacteria.Deltaproteobacteria	HOXB2
6379	ENSG00000173930	rs841923	0.020784924	0.001482476	0.795753393	0.585138925	-0.576115957	0.988352254	0.075652627	-0.187343577	0.243125132	0.297766259	0.291070473	0.341475206	0.120428545	0.011063742	0.957951117	0.995810947	Bacteria.Proteobacteria.Deltaproteobacteria	SLCO4C1
6380	ENSG00000173950	rs1832666	0.188594493	0.002284894	0.941226049	0.311894473	0.312758773	-0.884474081	-0.020876255	0.349654556	0.235387967	0.278496223	0.282055778	0.343073271	0.334005196	0.014531228	0.961173791	0.995810947	Bacteria.Proteobacteria.Deltaproteobacteria	XXYLT1
6381	ENSG00000173960	rs4665651	0.162244161	0.225305995	0.960811543	0.620783942	0.6340848	-0.548630069	0.024229791	-0.237380899	0.448553	0.448164226	0.491227284	0.47751519	0.317962995	0.207203093	0.961887484	0.995810947	Bacteria.Proteobacteria.Deltaproteobacteria	UBXN2A
6382	ENSG00000173992	rs1791684	0.101033754	0.041203394	0.237365556	0.110951259	-0.65972254	0.540373478	0.571215357	-0.533572333	0.396595047	0.259439153	0.478970563	0.330193315	0.256498506	0.076299228	0.957951117	0.995810947	Bacteria.Proteobacteria.Deltaproteobacteria	CCS
6383	ENSG00000174007	rs9834389	0.770519058	0.585810067	0.487312068	0.914541358	-0.066741848	-0.131417489	0.198185177	-0.031633165	0.227852807	0.239967554	0.283700813	0.293632521	0.589083083	0.358975005	0.957951117	0.995810947	Bacteria.Proteobacteria.Deltaproteobacteria	CEP19
6384	ENSG00000174021	rs1533374	0.326701308	0.205569128	0.335979368	0.164817936	-0.485106676	0.41960633	0.524288338	-0.512777135	0.490881119	0.328165167	0.540883399	0.36499697	0.42051275	0.196510389	0.957951117	0.995810947	Bacteria.Proteobacteria.Deltaproteobacteria	GNG5
6385	ENSG00000174080	rs1671064	0.661344832	0.636612945	0.763914839	0.228696317	-0.108446448	-0.103160008	-0.095354831	0.334473467	0.246428854	0.217329822	0.316156346	0.275247988	0.551720781	0.37671701	0.957951117	0.995810947	Bacteria.Proteobacteria.Deltaproteobacteria	CTSF
6386	ENSG00000174165	rs10896126	0.683208139	0.150114787	0.84734933	0.367489686	0.09096724	-0.331157247	-0.05235442	0.261507608	0.221911356	0.227391473	0.270885936	0.288159625	0.560244081	0.163747558	0.957951117	0.995810947	Bacteria.Proteobacteria.Deltaproteobacteria	ZDHHC24
6387	ENSG00000174177	rs61737996	0.455576683	0.066267655	0.994415459	0.412255558	-0.158770359	0.905311372	0.001797419	-0.452848457	0.211512612	0.484636277	0.255816168	0.548749639	0.48138402	0.101361994	0.963844685	0.995810947	Bacteria.Proteobacteria.Deltaproteobacteria	CTU2
6388	ENSG00000174227	rs59564702	0.845973933	0.972479187	0.5849937	0.240440725	0.050400804	0.014368684	-0.164675858	0.582811931	0.258419326	0.414894188	0.300041873	0.491939388	0.607083025	0.47339821	0.957951117	0.995810947	Bacteria.Proteobacteria.Deltaproteobacteria	PIGG
6389	ENSG00000174236	rs4931245	0.506743718	0.323179819	0.273191467	0.099696691	0.248644907	-0.270085239	-0.508674986	0.548867865	0.372438314	0.27130334	0.460299027	0.328631705	0.504792318	0.257607819	0.957951117	0.986408582	Bacteria.Proteobacteria.Deltaproteobacteria	REP15
6390	ENSG00000174255	rs2279827	0.477945204	0.211790702	0.752106691	0.992153357	0.200911958	-0.419909302	0.10706799	0.003787523	0.281493198	0.332978261	0.337538414	0.383648936	0.490031985	0.199234355	0.957951117	0.999025392	Bacteria.Proteobacteria.Deltaproteobacteria	ZNF80
6391	ENSG00000174306	rs59596298	0.552641168	0.156005269	0.540661173	0.767723617	-0.172679015	0.405660128	-0.211877722	0.103540942	0.289288306	0.282637111	0.344481894	0.349102195	0.517462272	0.16749796	0.957951117	0.995810947	Bacteria.Proteobacteria.Deltaproteobacteria	ZHX3
6392	ENSG00000174327	rs33979567	0.512206289	0.755190701	0.114242243	0.173796018	0.151036945	-0.164426842	-0.468798361	0.784685466	0.229181659	0.52512115	0.292829069	0.570604214	0.507722271	0.413410543	0.957951117	0.995810947	Bacteria.Proteobacteria.Deltaproteobacteria	SLC16A13
6393	ENSG00000174358	rs71575539	0.512731585	0.927059346	0.990981323	0.381722493	0.268156922	-0.044794562	-0.005342753	-0.507917728	0.407406957	0.48742191	0.470849997	0.576717361	0.507722271	0.462864655	0.962998356	0.995810947	Bacteria.Proteobacteria.Deltaproteobacteria	SLC6A19
6394	ENSG00000174373	rs4982308	0.256239696	0.40856809	0.574133833	0.787945189	-0.304855841	0.292798649	0.181669547	0.114220136	0.266154652	0.352006652	0.32163596	0.422893482	0.379865317	0.294896206	0.957951117	0.995810947	Bacteria.Proteobacteria.Deltaproteobacteria	RALGAPA1
6395	ENSG00000174456	rs10849686	0.639281512	0.080734162	0.71912468	0.739259873	0.09072007	-0.522066402	0.084711988	0.117407151	0.192648387	0.294275272	0.234532241	0.351245524	0.546506254	0.114240311	0.957951117	0.995810947	Bacteria.Proteobacteria.Deltaproteobacteria	C12orf76
6396	ENSG00000174501	rs62155511	0.830673445	0.941287949	0.757154449	0.400008608	-0.061299831	-0.017963755	-0.106659531	0.259782262	0.285513971	0.242961809	0.343480059	0.306646949	0.603364202	0.465826472	0.957951117	0.995810947	Bacteria.Proteobacteria.Deltaproteobacteria	ANKRD36C
6397	ENSG00000174514	rs1980	0.26523466	0.079922086	0.912562904	0.451053855	0.625246578	-0.6154252	-0.074007661	0.314998184	0.556372219	0.345946712	0.671364545	0.415438899	0.385519627	0.113362194	0.960504248	0.995810947	Bacteria.Proteobacteria.Deltaproteobacteria	MFSD4A
6398	ENSG00000174547	rs4930376	0.204305115	0.448341142	0.93167565	0.456323513	0.387732412	-0.148010182	-0.033530263	-0.19133006	0.302381585	0.194034921	0.389571385	0.255313094	0.345160829	0.309920461	0.960504248	0.995810947	Bacteria.Proteobacteria.Deltaproteobacteria	MRPL11
6399	ENSG00000174567	rs12094062	0.370753259	0.841095869	0.523595857	0.653038945	0.241633898	-0.075965897	-0.202776358	-0.210142211	0.26809311	0.377384358	0.316205839	0.465297301	0.443166712	0.438022965	0.957951117	0.995810947	Bacteria.Proteobacteria.Deltaproteobacteria	GOLT1A
6400	ENSG00000174586	rs4801266	0.005697071	0.001834718	0.129672227	0.145866449	0.90133541	-0.957695142	-0.559691648	0.508122279	0.315201539	0.294760875	0.364653689	0.345209244	0.060627948	0.012727267	0.957951117	0.995810947	Bacteria.Proteobacteria.Deltaproteobacteria	ZNF497
6401	ENSG00000174607	rs114748764	0.651370264	0.121611954	0.935566043	0.883370479	-0.109656601	0.463378034	0.022958533	0.056482106	0.241555993	0.295420838	0.282888469	0.383513376	0.550068051	0.14340261	0.960893538	0.995810947	Bacteria.Proteobacteria.Deltaproteobacteria	UGT8
6402	ENSG00000174652	rs11086035	0.016750568	0.00770788	0.556892512	0.659382699	-0.559131092	0.564209099	0.168593518	-0.116251757	0.227702001	0.205159803	0.285502111	0.262539625	0.107900266	0.028516713	0.957951117	0.995810947	Bacteria.Proteobacteria.Deltaproteobacteria	ZNF266
6403	ENSG00000174695	rs1993948	0.023438933	0.05032905	0.148690615	0.412088574	-0.768654946	0.529336553	0.583508133	-0.262917246	0.331185882	0.26543916	0.399247493	0.318481705	0.129240588	0.086641044	0.957951117	0.995810947	Bacteria.Proteobacteria.Deltaproteobacteria	TMEM167A
6404	ENSG00000174720	rs62317773	0.13842394	0.395817156	0.714518155	0.628821401	-0.513984885	0.220692421	0.147642229	0.14537607	0.342628047	0.258188736	0.401862719	0.299319681	0.296206984	0.289144819	0.957951117	0.995810947	Bacteria.Proteobacteria.Deltaproteobacteria	LARP7
6405	ENSG00000174780	rs55915354	0.37738775	0.169489043	0.611164599	0.799079497	0.226393735	-0.612929047	-0.153267033	0.129847741	0.25471827	0.441184986	0.300004783	0.508044255	0.44734749	0.175707389	0.957951117	0.995810947	Bacteria.Proteobacteria.Deltaproteobacteria	SRP72
6406	ENSG00000174791	rs490972	0.185335092	0.365646749	0.123788153	0.275072794	0.4668036	-0.252318037	-0.644514355	0.378252931	0.348701817	0.276959618	0.413343276	0.34363749	0.331907854	0.27561428	0.957951117	0.995810947	Bacteria.Proteobacteria.Deltaproteobacteria	RIN1
6407	ENSG00000174827	rs900347	0.322806981	0.06345356	0.651863525	0.224410304	-0.352079262	0.624214057	0.189066	-0.47854842	0.353392692	0.330574062	0.41711514	0.390152915	0.418209961	0.09875887	0.957951117	0.995810947	Bacteria.Proteobacteria.Deltaproteobacteria	PDZK1
6408	ENSG00000174837	rs330880	0.084977562	0.221090048	0.274244079	0.528614385	-0.384667536	0.359426598	0.341205923	-0.21480394	0.219911121	0.290915068	0.309441073	0.339061968	0.235416825	0.204810794	0.957951117	0.995810947	Bacteria.Proteobacteria.Deltaproteobacteria	ADGRE1
6409	ENSG00000174903	rs79770412	0.121772061	0.656515774	0.229802558	0.933017889	0.307135773	-0.231565153	-0.300386397	0.048471597	0.195896233	0.518292715	0.247791313	0.574480525	0.279683723	0.382779154	0.957951117	0.995810947	Bacteria.Proteobacteria.Deltaproteobacteria	RAB1B
6410	ENSG00000174915	rs55961417	0.101834507	0.021487333	0.973845853	0.735306134	0.465291223	-0.660641092	-0.011696038	0.120195605	0.280381791	0.280381791	0.355376212	0.354007247	0.257426084	0.052997549	0.962319749	0.995810947	Bacteria.Proteobacteria.Deltaproteobacteria	PTDSS2
6411	ENSG00000174951	rs12611028	0.63628995	0.360429805	0.813559284	0.496886929	-0.133291176	0.258390377	-0.076008345	0.248043211	0.280538666	0.280538666	0.32098581	0.363042603	0.545018362	0.273533549	0.957951117	0.995810947	Bacteria.Proteobacteria.Deltaproteobacteria	FUT1
6412	ENSG00000174989	rs60940473	0.769485079	0.33192483	0.164132517	0.570542199	-0.059443353	-0.452443673	0.343400126	-0.310208449	0.20199895	0.46283774	0.244031074	0.544083114	0.589048252	0.261976891	0.957951117	0.995810947	Bacteria.Proteobacteria.Deltaproteobacteria	FBXW8
6413	ENSG00000174992	rs113137773	0.145547443	0.014559607	0.398661414	0.335400063	-0.363618173	0.759663691	0.251723764	-0.365133131	0.246836959	0.302614222	0.296282145	0.376235996	0.303310184	0.042455906	0.957951117	0.995810947	Bacteria.Proteobacteria.Deltaproteobacteria	ZG16
6414	ENSG00000174996	rs2298466	0.324804071	0.143175817	0.682725298	0.991889884	0.2099114	-0.642581524	0.110482404	0.00487455	0.211572502	0.433594601	0.269083615	0.477715792	0.419429569	0.158930632	0.957951117	0.999025392	Bacteria.Proteobacteria.Deltaproteobacteria	KLC2
6415	ENSG00000175066	rs6765793	0.633247409	0.40847777	0.473509023	0.226786173	-0.27570343	0.301539781	0.466688717	-0.517611841	0.57507432	0.362445135	0.647300642	0.424191925	0.543584192	0.294896206	0.957951117	0.995810947	Bacteria.Proteobacteria.Deltaproteobacteria	GK5
6416	ENSG00000175104	rs5030437	0.041246358	0.068583896	0.835291507	0.882389091	-1.421137534	0.712970782	0.165287218	0.067287382	0.682452793	0.384996029	0.79177216	0.453040575	0.165805982	0.103713811	0.957951117	0.995810947	Bacteria.Proteobacteria.Deltaproteobacteria	TRAF6
6417	ENSG00000175106	rs190206	0.401711136	0.001650751	0.201541726	0.889068053	0.19328345	-0.682295594	0.339072903	0.03503466	0.2289825	0.207767115	0.262800213	0.250191128	0.458619645	0.011868349	0.957951117	0.995810947	Bacteria.Proteobacteria.Deltaproteobacteria	TVP23C
6418	ENSG00000175137	rs61840342	0.713423537	0.030031202	0.146571375	0.002480189	-0.075567756	1.162167698	0.374952703	-1.846878322	0.204862919	0.523891748	0.255189039	0.58662939	0.571265341	0.063378509	0.957951117	0.901091104	Bacteria.Proteobacteria.Deltaproteobacteria	SH3BP5L
6419	ENSG00000175164	rs8176645	0.03985986	0.014106946	0.427572886	0.341585798	0.792725928	-0.608427911	0.351270821	-0.279557637	0.377972242	0.241192817	0.439994275	0.291797505	0.161634005	0.041914217	0.957951117	0.995810947	Bacteria.Proteobacteria.Deltaproteobacteria	ABO
6420	ENSG00000175198	rs2277437	0.430641419	0.527987323	0.753511157	0.979242442	0.215517359	-0.219885787	-0.100949076	0.010771106	0.271761985	0.346554582	0.320124286	0.412385745	0.471161988	0.340335813	0.957951117	0.998464163	Bacteria.Proteobacteria.Deltaproteobacteria	PCCA
6421	ENSG00000175220	rs4491174	0.646125021	0.694992638	0.48457953	0.703715744	-0.102542026	-0.179558286	0.188010348	0.200014682	0.222290353	0.455923817	0.267448291	0.523614069	0.54947967	0.3964587	0.957951117	0.995810947	Bacteria.Proteobacteria.Deltaproteobacteria	ARHGAP1
6422	ENSG00000175221	rs55639032	0.46194976	0.614604893	0.710835332	0.179378929	0.184575447	-0.154553655	0.107708034	-0.477205388	0.249418042	0.305473468	0.289256926	0.351583285	0.483782583	0.369202505	0.957951117	0.995810947	Bacteria.Proteobacteria.Deltaproteobacteria	MED16
6423	ENSG00000175224	rs376869514	0.235602179	0.176159913	0.803719036	0.718896079	0.305361075	-0.568467027	-0.074007009	-0.189302029	0.255076794	0.415679685	0.296556779	0.523653017	0.366358629	0.179376839	0.957951117	0.995810947	Bacteria.Proteobacteria.Deltaproteobacteria	ATG13
6424	ENSG00000175287	rs57294583	0.333712182	0.687290961	0.160498392	0.261690835	-0.260037189	0.090331754	0.464088947	-0.313366373	0.267003528	0.223406069	0.326912084	0.276765381	0.422231025	0.393844529	0.957951117	0.995810947	Bacteria.Proteobacteria.Deltaproteobacteria	PHYHD1
6425	ENSG00000175322	rs9958799	0.777270703	0.572542795	0.536246962	0.391622701	0.059897804	-0.207153484	-0.157455641	0.353849712	0.210866497	0.365231487	0.2532247	0.410294671	0.590519996	0.355003708	0.957951117	0.995810947	Bacteria.Proteobacteria.Deltaproteobacteria	ZNF519
6426	ENSG00000175334	rs12794370	0.198751283	0.078309577	0.336211607	0.232015689	0.377016884	-0.414357897	-0.33413129	0.344109426	0.290379179	0.23164245	0.344874292	0.285224109	0.340116813	0.111789305	0.957951117	0.995810947	Bacteria.Proteobacteria.Deltaproteobacteria	BANF1
6427	ENSG00000175376	rs1047464	0.214534099	0.048156767	0.953095391	0.561386066	0.355928433	-0.700411873	-0.020579412	0.233062756	0.283960403	0.347779048	0.348522649	0.399227706	0.350758403	0.084438112	0.961887484	0.995810947	Bacteria.Proteobacteria.Deltaproteobacteria	EIF1AD
6428	ENSG00000175390	rs12294650	0.982636012	0.900130998	0.739151866	0.773257687	-0.005405693	0.040805838	-0.100009611	0.11951065	0.247421025	0.323888935	0.299068843	0.413074952	0.641227709	0.455359929	0.957951117	0.995810947	Bacteria.Proteobacteria.Deltaproteobacteria	EIF3F
6429	ENSG00000175455	rs7633013	0.013391708	0.002600575	0.125343709	0.023804192	0.841520812	-0.724657479	-0.618282437	0.62529612	0.330960184	0.231352238	0.398190846	0.27015278	0.099164461	0.015602111	0.957951117	0.984763395	Bacteria.Proteobacteria.Deltaproteobacteria	CCDC14
6430	ENSG00000175482	rs72932730	0.989633815	0.218327841	0.999422628	0.168244443	-0.003341544	0.531038932	0.000214857	-0.722684657	0.256203725	0.427218796	0.295776216	0.518647129	0.642931005	0.203158767	0.964502154	0.995810947	Bacteria.Proteobacteria.Deltaproteobacteria	POLD4
6431	ENSG00000175489	rs3859570	0.163263101	0.038539506	0.568170402	0.249071293	0.476535465	-0.715256449	-0.233035093	0.44413083	0.337932666	0.338672481	0.406217565	0.38187553	0.318266361	0.073750323	0.957951117	0.995810947	Bacteria.Proteobacteria.Deltaproteobacteria	LRRC25
6432	ENSG00000175518	rs11038373	0.005969558	0.000270411	0.313125365	0.036002334	-0.63180758	1.324178744	0.272701974	-0.810223247	0.222247808	0.343751064	0.268256001	0.378375507	0.062413226	0.003289103	0.957951117	0.986351348	Bacteria.Proteobacteria.Deltaproteobacteria	UBQLNL
6433	ENSG00000175536	rs601904	0.387334119	0.060448483	0.050879973	0.129874275	-0.338724589	0.486863461	-0.862360755	0.453391933	0.389200171	0.254801718	0.433500578	0.295555042	0.451946122	0.095589769	0.957951117	0.995810947	Bacteria.Proteobacteria.Deltaproteobacteria	LIPT2
6434	ENSG00000175567	rs632862	0.515747503	0.534368276	0.914940774	0.798217278	-0.17292293	0.200273091	-0.033693769	0.097794461	0.26461573	0.32060146	0.314234333	0.380960418	0.508142354	0.342707392	0.960504248	0.995810947	Bacteria.Proteobacteria.Deltaproteobacteria	UCP2
6435	ENSG00000175581	rs7125433	0.794747283	0.05835758	0.632802512	0.523665442	-0.06119955	0.534165519	-0.132848348	-0.220414754	0.234281832	0.277206002	0.276737844	0.343768626	0.593837061	0.09395665	0.957951117	0.995810947	Bacteria.Proteobacteria.Deltaproteobacteria	MRPL48
6436	ENSG00000175634	rs10274	0.629229906	0.678632816	0.570856195	0.632974715	-0.163477981	0.131198421	0.220361259	-0.179899684	0.336992145	0.315227288	0.386813601	0.374941166	0.542330808	0.39090128	0.957951117	0.995810947	Bacteria.Proteobacteria.Deltaproteobacteria	RPS6KB2
6437	ENSG00000175643	rs918737	0.56893932	0.474020153	0.129312315	0.089939336	-0.1825864	0.14619302	-0.625920855	0.459799629	0.318912516	0.203006217	0.407414155	0.267111757	0.521829885	0.319686232	0.957951117	0.986408582	Bacteria.Proteobacteria.Deltaproteobacteria	RMI2
6438	ENSG00000175691	rs12608874	0.01443959	0.024144741	0.277820376	0.822661164	-0.622581653	0.881199824	0.332180131	-0.10084873	0.247690283	0.381671565	0.303528335	0.448154936	0.102139623	0.056300535	0.957951117	0.995810947	Bacteria.Proteobacteria.Deltaproteobacteria	ZNF77
6439	ENSG00000175697	rs1849933	0.794111104	0.537991199	0.407871062	0.63496438	0.129947177	-0.201193846	0.48403775	-0.185096194	0.495885794	0.324959367	0.581047734	0.388045087	0.593837061	0.343913077	0.957951117	0.995810947	Bacteria.Proteobacteria.Deltaproteobacteria	GPR156
6440	ENSG00000175727	rs1043771	0.397783667	0.039867199	0.930353194	0.668254788	0.195125202	-0.778775817	0.023927321	0.212862219	0.229235625	0.371335007	0.272707548	0.49445141	0.457104392	0.074918603	0.960504248	0.995810947	Bacteria.Proteobacteria.Deltaproteobacteria	MLXIP
6441	ENSG00000175764	rs10985521	0.148283598	0.25369656	0.782853996	0.794943271	-0.372832583	0.44834422	0.085971082	0.112693312	0.254839411	0.389316868	0.310650807	0.431830307	0.306838544	0.222922562	0.957951117	0.995810947	Bacteria.Proteobacteria.Deltaproteobacteria	TTLL11
6442	ENSG00000175768	rs28516560	0.840408262	0.210376828	0.920329014	0.382605386	0.044606285	-0.487353797	-0.026182436	0.402940406	0.220627699	0.38525057	0.260758928	0.458374927	0.606733561	0.198827697	0.960504248	0.995810947	Bacteria.Proteobacteria.Deltaproteobacteria	TOMM5
6443	ENSG00000175826	rs2074218	0.647264224	0.629458216	0.698320893	0.697732587	-0.221661782	0.153029775	0.211735206	-0.143320372	0.48218606	0.315664874	0.543875856	0.367386959	0.549570654	0.374354332	0.957951117	0.995810947	Bacteria.Proteobacteria.Deltaproteobacteria	CTDNEP1
6444	ENSG00000175893	rs12552212	0.440888436	0.06487472	0.973912534	0.845673922	-0.174957133	0.58551704	0.008587309	0.080729239	0.225621356	0.311784653	0.261586748	0.41310677	0.476422734	0.100226799	0.962319749	0.995810947	Bacteria.Proteobacteria.Deltaproteobacteria	ZDHHC21
6445	ENSG00000175970	rs114986764	0.011342674	0.578810907	0.013200457	0.796002909	-0.578931293	0.248185941	0.684868083	0.131782388	0.222143681	0.444835908	0.268765445	0.507662019	0.090128775	0.356711938	0.957951117	0.995810947	Bacteria.Proteobacteria.Deltaproteobacteria	UNC119B
6446	ENSG00000176018	rs1673378	0.977753648	0.41516901	0.9698015	0.307083203	-0.007696396	-0.225473635	-0.012907515	0.333511645	0.274941803	0.274941803	0.33964161	0.323970303	0.639868882	0.297758686	0.961887484	0.995810947	Bacteria.Proteobacteria.Deltaproteobacteria	LYSMD3
6447	ENSG00000176022	rs190796582	0.083356502	9.2674095392274e-05	0.190617116	0.004884252	0.400036087	-1.57142177	-0.342824811	1.341603688	0.227477323	0.377019893	0.259213487	0.460351167	0.235416825	0.001531254	0.957951117	0.918056367	Bacteria.Proteobacteria.Deltaproteobacteria	B3GALT6
6448	ENSG00000176049	rs2436340	0.000799109	2.26283373335666e-05	0.318294659	0.236689507	-0.817165413	0.972058034	0.275250083	-0.299893201	0.232283924	0.212843908	0.273693161	0.251097653	0.019638297	0.000543034	0.957951117	0.995810947	Bacteria.Proteobacteria.Deltaproteobacteria	JAKMIP2
6449	ENSG00000176092	rs12035758	0.026961697	0.06378649	0.05389267	0.448748325	0.446505573	-0.696014195	-0.468451732	0.347908831	0.197278467	0.369074217	0.238604566	0.456504673	0.137961319	0.099190108	0.957951117	0.995810947	Bacteria.Proteobacteria.Deltaproteobacteria	CRYBG2
6450	ENSG00000176101	rs72763290	0.89184725	0.324680787	0.285676792	0.876428874	-0.027371604	0.521697263	-0.280563029	-0.087834441	0.200523318	0.525690658	0.26062179	0.562638696	0.619879035	0.258210338	0.957951117	0.995810947	Bacteria.Proteobacteria.Deltaproteobacteria	SSNA1
6451	ENSG00000176148	rs10836019	0.877006579	0.572426204	0.568284415	0.986756497	0.042237128	0.136017574	-0.191506768	0.005059483	0.271838551	0.239739068	0.333925665	0.30363555	0.617428472	0.355003708	0.957951117	0.998630018	Bacteria.Proteobacteria.Deltaproteobacteria	TCP11L1
6452	ENSG00000176208	rs6505216	0.445953904	0.107560726	0.997121915	0.458448458	-0.17289414	0.48534204	-0.001066833	-0.266270624	0.225463577	0.297430107	0.294619685	0.357004147	0.476970262	0.13338791	0.963847364	0.995810947	Bacteria.Proteobacteria.Deltaproteobacteria	ATAD5
6453	ENSG00000176209	rs2974349	0.08157512	0.074071606	0.917492986	0.80072158	0.631083519	-0.452583166	-0.047318715	-0.080022915	0.356733898	0.249298576	0.455006483	0.315736382	0.233724194	0.108441801	0.960504248	0.995810947	Bacteria.Proteobacteria.Deltaproteobacteria	SMIM19
6454	ENSG00000176222	rs108775	0.084166677	0.002844358	0.182728797	0.494705767	0.337034281	-0.516286156	0.415724117	-0.177247408	0.192166174	0.166444562	0.30868043	0.258109581	0.235416825	0.016086457	0.957951117	0.995810947	Bacteria.Proteobacteria.Deltaproteobacteria	ZNF404
6455	ENSG00000176244	rs7923825	0.003267568	0.002654264	0.016910737	0.035567978	-0.791823393	1.367739347	0.77707551	-1.10298079	0.259239779	0.437627906	0.316942044	0.513843618	0.04555099	0.015764444	0.957951117	0.986351348	Bacteria.Proteobacteria.Deltaproteobacteria	ACBD7
6456	ENSG00000176386	rs1143245	0.946652409	0.471083119	0.904129497	0.656121334	0.023018824	-0.275986835	0.046535233	0.197826661	0.342694069	0.380696589	0.384851514	0.442235115	0.632754118	0.318769258	0.960402591	0.995810947	Bacteria.Proteobacteria.Deltaproteobacteria	CDC26
6457	ENSG00000176393	rs11810017	0.903672661	0.103154532	0.021087446	0.050069384	-0.028176475	0.347191004	-0.644902445	0.499013637	0.231911941	0.210037618	0.272823993	0.24994231	0.622593127	0.130633716	0.957951117	0.986408582	Bacteria.Proteobacteria.Deltaproteobacteria	RNPEP
6458	ENSG00000176399	rs2247403	0.032818707	0.00445988	0.940071682	0.459698375	-0.426297633	1.180538365	-0.018266239	-0.325192422	0.195472589	0.400679703	0.242029537	0.43722423	0.150576853	0.020277976	0.960940155	0.995810947	Bacteria.Proteobacteria.Deltaproteobacteria	DMRTA1
6459	ENSG00000176406	rs2441814	0.028056468	0.006049448	0.606813928	0.305694525	-0.974396006	0.891806758	0.262268924	-0.374526559	0.433684615	0.314234357	0.507152862	0.362760368	0.140506146	0.024441502	0.957951117	0.995810947	Bacteria.Proteobacteria.Deltaproteobacteria	RIMS2
6460	ENSG00000176454	rs2279686	0.203624606	0.097459986	0.366626903	0.362692823	-0.461322097	0.474722273	-0.390081729	0.319720848	0.35922445	0.282316381	0.429059445	0.348776784	0.344561734	0.12614731	0.957951117	0.995810947	Bacteria.Proteobacteria.Deltaproteobacteria	LPCAT4
6461	ENSG00000176473	rs12892489	0.268484998	0.014481414	0.98766265	0.246961485	-0.308675462	0.562981061	0.005110617	-0.330022446	0.276564148	0.224078579	0.329233121	0.282486014	0.387519218	0.042297348	0.962319749	0.995810947	Bacteria.Proteobacteria.Deltaproteobacteria	WDR25
6462	ENSG00000176476	rs193628	0.057607167	0.021339197	0.811846161	0.987962056	-0.607456051	0.629530167	0.090141718	0.004971412	0.314271888	0.266861512	0.377138728	0.328231594	0.197872904	0.052778785	0.957951117	0.998630018	Bacteria.Proteobacteria.Deltaproteobacteria	SGF29
6463	ENSG00000176485	rs2003932	0.303307679	0.053730041	0.608553336	0.574916012	0.198737393	-0.933599566	0.122246762	-0.303450957	0.19153835	0.475194401	0.237540499	0.538345326	0.410660413	0.089677049	0.957951117	0.995810947	Bacteria.Proteobacteria.Deltaproteobacteria	PLAAT3
6464	ENSG00000176532	rs4719976	0.135387254	0.047826443	0.081332762	0.019556954	0.448777914	-0.548136529	-0.688190586	0.767243394	0.296815768	0.271754438	0.388698315	0.32047666	0.292598128	0.084231817	0.957951117	0.984763395	Bacteria.Proteobacteria.Deltaproteobacteria	PRR15
6465	ENSG00000176624	rs11082862	0.440050363	0.737010479	0.333638047	0.444747121	-0.289624949	0.114646433	0.422334805	-0.30125603	0.372807444	0.339938792	0.43358208	0.391809552	0.476380906	0.407404272	0.957951117	0.995810947	Bacteria.Proteobacteria.Deltaproteobacteria	MEX3C
6466	ENSG00000176681	rs62073897	0.008766846	2.71659306966197e-05	0.668640093	0.345553835	0.866775499	-1.092104419	0.168239465	0.279360033	0.320712914	0.241819378	0.391282478	0.294015667	0.080025622	0.000634771	0.957951117	0.995810947	Bacteria.Proteobacteria.Deltaproteobacteria	LRRC37A
6467	ENSG00000176720	rs6437264	0.261536142	0.284232471	0.710357473	0.653743671	0.575509321	-0.408608037	0.236797744	-0.21419321	0.508123771	0.37841939	0.634835919	0.475301556	0.383474666	0.238780701	0.957951117	0.995810947	Bacteria.Proteobacteria.Deltaproteobacteria	BOK
6468	ENSG00000176732	rs33913065	0.197226743	0.175903664	0.795194842	0.519366588	-0.264544822	0.569430833	-0.063828085	0.302583653	0.203052673	0.416134148	0.244890737	0.467061274	0.338967936	0.179272806	0.957951117	0.995810947	Bacteria.Proteobacteria.Deltaproteobacteria	PFN4
6469	ENSG00000176749	rs4287613	0.198284006	0.14503513	0.677745918	0.726725414	-0.436401337	0.36922667	0.159279362	-0.105267357	0.335762988	0.250320028	0.38157947	0.299909227	0.339669555	0.160373803	0.957951117	0.995810947	Bacteria.Proteobacteria.Deltaproteobacteria	CDK5R1
6470	ENSG00000176890	rs12958458	0.085431567	0.03226573	0.07920428	0.051581764	0.373545528	-0.678142308	-0.451526377	0.731569888	0.213870725	0.309928124	0.253195457	0.368897705	0.235435278	0.065634626	0.957951117	0.986408582	Bacteria.Proteobacteria.Deltaproteobacteria	TYMS
6471	ENSG00000176907	rs2242277	0.309055089	0.567783782	0.834156076	0.456022575	-0.273260646	0.21107588	0.067267256	0.313484226	0.266535963	0.367570881	0.319989997	0.418036458	0.413281949	0.35329279	0.957951117	0.995810947	Bacteria.Proteobacteria.Deltaproteobacteria	TCIM
6472	ENSG00000176915	rs11147064	0.444945355	0.348341934	0.325463275	0.281229033	0.67738942	-0.451269514	0.956864597	-0.580489618	0.881388997	0.477716849	0.965761433	0.534228178	0.476788439	0.269174116	0.957951117	0.995810947	Bacteria.Proteobacteria.Deltaproteobacteria	ANKLE2
6473	ENSG00000176920	rs492602	0.004971652	0.013994365	0.540058174	0.860824312	0.799280571	-0.749811346	-0.197040357	-0.059390779	0.274853029	0.296875202	0.31988055	0.337406415	0.056167818	0.041697756	0.957951117	0.995810947	Bacteria.Proteobacteria.Deltaproteobacteria	FUT2
6474	ENSG00000176927	rs9897206	0.191378746	0.026482717	0.50211057	0.762410627	0.451209114	-0.53613153	0.263392391	-0.085038371	0.341757889	0.236103191	0.390248259	0.280110115	0.336184415	0.059277421	0.957951117	0.995810947	Bacteria.Proteobacteria.Deltaproteobacteria	EFCAB5
6475	ENSG00000176953	rs8061590	0.02147788	0.004860511	0.465753496	0.697975484	-0.503308663	0.6227227	0.183691989	-0.097036407	0.213592427	0.213551708	0.250354687	0.248953454	0.121902158	0.021312414	0.957951117	0.995810947	Bacteria.Proteobacteria.Deltaproteobacteria	NFATC2IP
6476	ENSG00000176974	rs672356	0.880743281	0.162037083	0.418224008	0.541960541	0.040607602	0.401364503	-0.266887886	-0.217989155	0.269606067	0.283784009	0.327593906	0.355562011	0.617503891	0.171383687	0.957951117	0.995810947	Bacteria.Proteobacteria.Deltaproteobacteria	SHMT1
6477	ENSG00000176978	rs4567	0.973281251	0.802663896	0.902250279	0.79664234	-0.012095958	-0.068008457	-0.053898294	0.085035295	0.359758298	0.271031398	0.437132541	0.328633147	0.638971349	0.427942719	0.959896601	0.995810947	Bacteria.Proteobacteria.Deltaproteobacteria	DPP7
6478	ENSG00000177042	rs12364022	0.104222158	0.012845309	0.628263835	0.175166177	-0.447853372	0.660967189	0.160503606	-0.439582567	0.271790518	0.258324141	0.329929128	0.32068638	0.260358555	0.03939778	0.957951117	0.995810947	Bacteria.Proteobacteria.Deltaproteobacteria	TMEM80
6479	ENSG00000177054	rs2042687	0.295920363	0.094183784	0.519081714	0.178520038	0.563478716	-0.60715849	-0.388738938	0.541901354	0.534760744	0.357454062	0.599638317	0.398449045	0.405177534	0.123345186	0.957951117	0.995810947	Bacteria.Proteobacteria.Deltaproteobacteria	ZDHHC13
6480	ENSG00000177096	rs2013960	0.110917837	0.278663106	0.203364828	0.671043561	-0.506344375	0.327053082	0.481664023	-0.151398089	0.313313785	0.299372779	0.374846199	0.354852558	0.267949058	0.235986307	0.957951117	0.995810947	Bacteria.Proteobacteria.Deltaproteobacteria	PHETA2
6481	ENSG00000177150	rs3826559	0.000305198	5.81379200074147e-05	0.013497901	0.142358271	1.293561225	-1.285907681	-0.939644514	0.520954478	0.339017828	0.298919003	0.369993819	0.350793746	0.010801375	0.001075459	0.957951117	0.995810947	Bacteria.Proteobacteria.Deltaproteobacteria	FAM210A
6482	ENSG00000177302	rs8076336	0.778004325	0.888072295	0.214477361	0.406615781	-0.084164733	-0.040140064	0.446328725	-0.2815236	0.297302991	0.284082845	0.356037335	0.33703805	0.590519996	0.452633672	0.957951117	0.995810947	Bacteria.Proteobacteria.Deltaproteobacteria	TOP3A
6483	ENSG00000177363	rs11231184	0.085096922	0.948712639	0.145853079	0.561203922	-0.43983784	0.021030304	0.432622603	0.214901238	0.251549989	0.325685637	0.293906195	0.367946055	0.235416825	0.467845738	0.957951117	0.995810947	Bacteria.Proteobacteria.Deltaproteobacteria	LRRN4CL
6484	ENSG00000177380	rs3795055	0.181695894	0.086114288	0.955360458	0.909621381	-0.669687175	0.56065582	-0.031550924	-0.04144097	0.496061602	0.321715704	0.561474578	0.363647329	0.331079253	0.117665289	0.961887484	0.995810947	Bacteria.Proteobacteria.Deltaproteobacteria	PPFIA3
6485	ENSG00000177409	rs1133906	0.321793851	0.897234218	0.091444843	0.121175201	-0.212098667	0.047710326	0.448114943	-0.697891215	0.212441253	0.367959043	0.261568368	0.444400486	0.418209961	0.454723596	0.957951117	0.995810947	Bacteria.Proteobacteria.Deltaproteobacteria	SAMD9L
6486	ENSG00000177425	rs4842318	0.793032898	0.544785168	0.497174126	0.223056978	0.112013257	-0.218250991	-0.359157132	0.532491007	0.425169522	0.358499364	0.526024113	0.432850076	0.593837061	0.346138476	0.957951117	0.995810947	Bacteria.Proteobacteria.Deltaproteobacteria	PAWR
6487	ENSG00000177455	rs2070962	0.613133394	0.918975077	0.302539774	0.379452754	-0.120205806	0.026854256	0.294414019	-0.277428868	0.236599157	0.26296526	0.283295195	0.313501413	0.537298145	0.460351986	0.957951117	0.995810947	Bacteria.Proteobacteria.Deltaproteobacteria	CD19
6488	ENSG00000177459	rs2444886	0.030453009	0.135689911	0.170849428	0.576143041	0.80375631	-0.442633013	-0.599732446	0.189163722	0.363284129	0.292982278	0.43308314	0.336673484	0.145770669	0.154357117	0.957951117	0.995810947	Bacteria.Proteobacteria.Deltaproteobacteria	ERICH5
6489	ENSG00000177465	rs12433922	0.544507037	0.061456241	0.97785556	0.272246389	-0.138409553	0.512344526	0.007951016	-0.364358931	0.227194151	0.269214119	0.285345248	0.329052526	0.516130573	0.096482059	0.962319749	0.995810947	Bacteria.Proteobacteria.Deltaproteobacteria	ACOT4
6490	ENSG00000177483	rs10194926	0.810089386	0.384588584	0.984371371	0.403585659	-0.044606282	0.262256974	-0.004336899	-0.34277199	0.184865343	0.29959092	0.220546304	0.407711322	0.598416078	0.284455551	0.962319749	0.995810947	Bacteria.Proteobacteria.Deltaproteobacteria	RBM44
6491	ENSG00000177494	rs73230108	0.558834139	0.460783454	0.990358181	0.90916013	-0.125504179	0.346546785	0.0031054	-0.058727016	0.213586407	0.467068546	0.255986795	0.512705319	0.519699872	0.315148335	0.962920347	0.995810947	Bacteria.Proteobacteria.Deltaproteobacteria	ZBED2
6492	ENSG00000177570	rs2514594	0.184324338	0.15259513	0.763411262	0.704714557	1.75938835	-0.988953905	-0.436941242	0.289169019	1.311199014	0.683269422	1.445532295	0.759699732	0.331877873	0.165033945	0.957951117	0.995810947	Bacteria.Proteobacteria.Deltaproteobacteria	SAMD12
6493	ENSG00000177576	rs28480366	0.185641299	0.371379473	0.296972031	0.671444352	-0.317878947	0.254953558	0.294112958	-0.144552265	0.237622926	0.28324412	0.279736897	0.33924672	0.33198138	0.278393182	0.957951117	0.995810947	Bacteria.Proteobacteria.Deltaproteobacteria	C18orf32
6494	ENSG00000177599	rs286238	0.054264311	0.002252534	0.572959444	0.119868403	0.412254907	-0.850210818	-0.140603228	0.498831121	0.210315141	0.267304841	0.248166891	0.316506413	0.19038563	0.014531228	0.957951117	0.995810947	Bacteria.Proteobacteria.Deltaproteobacteria	ZNF491
6495	ENSG00000177600	rs10902222	0.030286201	0.010796735	0.322483356	0.284532795	0.920989258	-0.754951379	-0.500918975	0.384792528	0.415837279	0.287625585	0.502448944	0.356587688	0.145556765	0.035771192	0.957951117	0.995810947	Bacteria.Proteobacteria.Deltaproteobacteria	RPLP2
6496	ENSG00000177602	rs170313	0.658852911	0.441053744	0.725249429	0.813543127	-0.136245704	0.181864031	-0.131544296	0.070149139	0.307182568	0.23461362	0.372673298	0.296216021	0.551568601	0.307034243	0.957951117	0.995810947	Bacteria.Proteobacteria.Deltaproteobacteria	HASPIN
6497	ENSG00000177646	rs1683780	0.14261204	0.068781629	0.270011347	0.176807055	0.422725339	-0.569327125	-0.383603413	0.503279771	0.284833491	0.307655333	0.344805159	0.368571637	0.300543902	0.103713811	0.957951117	0.995810947	Bacteria.Proteobacteria.Deltaproteobacteria	ACAD9
6498	ENSG00000177663	rs9605216	0.801415795	0.036274953	0.786260022	0.135631188	0.056514282	-0.720705213	0.071133219	0.580184849	0.22377795	0.33708076	0.261238	0.383970262	0.595770529	0.071102426	0.957951117	0.995810947	Bacteria.Proteobacteria.Deltaproteobacteria	IL17RA
6499	ENSG00000177675	rs7486323	0.311713238	0.20738448	0.987610886	0.966733062	0.273128697	-0.326422706	0.00485412	-0.012876678	0.267886648	0.25632418	0.31140254	0.307561491	0.413961613	0.197259394	0.962319749	0.99764239	Bacteria.Proteobacteria.Deltaproteobacteria	CD163L1
6500	ENSG00000177683	rs40940	0.094838771	0.024985195	0.692074754	0.902958149	-0.385174133	0.79631506	-0.117456237	-0.050913503	0.227225423	0.347015287	0.295258132	0.415952487	0.247253999	0.057377119	0.957951117	0.995810947	Bacteria.Proteobacteria.Deltaproteobacteria	THAP5
6501	ENSG00000177685	rs61876746	0.848235665	0.59876085	0.073092706	0.205379114	0.064174749	0.196559962	-0.716012235	0.545991485	0.334009094	0.371725274	0.39303301	0.42682709	0.607761248	0.363652763	0.957951117	0.995810947	Bacteria.Proteobacteria.Deltaproteobacteria	CRACR2B
6502	ENSG00000177692	rs28360608	0.028166838	0.168771662	0.502000487	0.727016247	-0.434594841	0.872864459	0.175690002	-0.232239684	0.193570609	0.627213962	0.260239124	0.662391441	0.140535717	0.175270642	0.957951117	0.995810947	Bacteria.Proteobacteria.Deltaproteobacteria	DNAJC28
6503	ENSG00000177697	rs1130276	0.086412641	0.02013414	0.71006467	0.479653696	-0.754587694	0.626753943	0.189500553	-0.227433799	0.43341846	0.263075027	0.507498011	0.319897626	0.236498506	0.050501652	0.957951117	0.995810947	Bacteria.Proteobacteria.Deltaproteobacteria	CD151
6504	ENSG00000177700	rs1130719	0.177838338	0.135284291	0.428540174	0.529730844	0.560501613	-0.377720702	-0.370988517	0.188943143	0.41146947	0.249752496	0.465671107	0.2990534	0.32786582	0.15400277	0.957951117	0.995810947	Bacteria.Proteobacteria.Deltaproteobacteria	POLR2L
6505	ENSG00000177721	rs316396	0.158339962	0.213111013	0.934011368	0.971250079	-0.701819916	0.378776537	0.05107081	-0.013286973	0.491783522	0.301239968	0.61442072	0.367250976	0.315354072	0.199816653	0.960504248	0.99764239	Bacteria.Proteobacteria.Deltaproteobacteria	ANXA2R
6506	ENSG00000177830	rs4963179	0.018350397	0.010091984	0.192602059	0.266834906	0.722675693	-0.615687615	-0.477552444	0.324400199	0.298692979	0.232319963	0.36272123	0.289642872	0.112838058	0.034595077	0.957951117	0.995810947	Bacteria.Proteobacteria.Deltaproteobacteria	CHID1
6507	ENSG00000177868	rs56361642	0.105927078	0.290456226	0.221194466	0.648755938	-0.391206236	0.412019931	0.354271089	-0.195875344	0.238603674	0.386582135	0.286807861	0.428036364	0.262723085	0.241821881	0.957951117	0.995810947	Bacteria.Proteobacteria.Deltaproteobacteria	SVBP
6508	ENSG00000177963	rs72878032	0.539465189	0.441472141	0.514893819	0.410056587	-0.132119873	0.380046989	0.173543814	-0.464559718	0.214172492	0.490730829	0.265024938	0.560287275	0.514886348	0.30720508	0.957951117	0.995810947	Bacteria.Proteobacteria.Deltaproteobacteria	RIC8A
6509	ENSG00000177984	rs4112632	0.585700167	0.657361389	0.760636429	0.609601191	-0.390769016	0.183528919	-0.242882791	0.237265496	0.71333224	0.411862164	0.793918902	0.46239014	0.526864275	0.382996663	0.957951117	0.995810947	Bacteria.Proteobacteria.Deltaproteobacteria	LCN15
6510	ENSG00000177990	rs1812210	0.972930056	0.078800416	0.185937508	0.940412536	0.005745161	-0.521658823	0.286393913	0.025597483	0.168655029	0.29211908	0.214233189	0.341113122	0.638916747	0.112219367	0.957951117	0.995810947	Bacteria.Proteobacteria.Deltaproteobacteria	DPY19L2
6511	ENSG00000178026	rs737128	0.356402972	0.38731679	0.508564513	0.909696831	0.309426917	-0.297080843	-0.249256537	0.046578323	0.333128719	0.341338283	0.374965015	0.409070955	0.437443382	0.285519178	0.957951117	0.995810947	Bacteria.Proteobacteria.Deltaproteobacteria	LRRC75B
6512	ENSG00000178028	rs12419	0.271456119	0.266841138	0.464402909	0.565601382	0.276629141	-0.330511429	-0.211410965	0.200638501	0.249408403	0.295103206	0.287258909	0.34743004	0.38871586	0.229699112	0.957951117	0.995810947	Bacteria.Proteobacteria.Deltaproteobacteria	DMAP1
6513	ENSG00000178033	rs475168	0.203126259	0.147716077	0.870778349	0.992757124	0.872891064	-0.574156426	0.138761605	0.004395061	0.678948406	0.391890793	0.849664235	0.482300265	0.344389598	0.162059082	0.957951117	0.999025392	Bacteria.Proteobacteria.Deltaproteobacteria	CALHM5
6514	ENSG00000178053	rs2248924	0.068686412	0.238210001	0.523527101	0.823097976	-0.414343276	0.315264315	0.187538382	0.072428229	0.22382561	0.264834033	0.29239544	0.322667451	0.214312127	0.214375089	0.957951117	0.995810947	Bacteria.Proteobacteria.Deltaproteobacteria	MLF1
6515	ENSG00000178078	rs4807560	0.892110915	0.419916738	0.435407547	0.946902691	0.043400247	0.207197255	-0.296693917	-0.020394994	0.318730469	0.255258026	0.378038486	0.30506505	0.619879035	0.297875513	0.957951117	0.996540895	Bacteria.Proteobacteria.Deltaproteobacteria	STAP2
6516	ENSG00000178149	rs8926	0.161440349	0.180350681	0.082633368	0.085055768	1.108450297	-0.611887303	-1.50565738	0.878900322	0.782596536	0.451832321	0.854124001	0.502588698	0.31726383	0.182078098	0.957951117	0.986408582	Bacteria.Proteobacteria.Deltaproteobacteria	DALRD3
6517	ENSG00000178163	rs68050111	0.109826226	0.592135675	0.020954725	0.036191512	-0.299503334	0.227912074	0.526015349	-1.07448192	0.184747087	0.423308756	0.222289792	0.502312951	0.266602273	0.361230808	0.957951117	0.986351348	Bacteria.Proteobacteria.Deltaproteobacteria	ZNF518B
6518	ENSG00000178184	rs73496417	0.125065645	0.015447663	0.556236037	0.28332026	-0.344886815	0.7309645	0.154658318	-0.397123242	0.221950079	0.293880362	0.261467302	0.3670808	0.282450626	0.043543967	0.957951117	0.995810947	Bacteria.Proteobacteria.Deltaproteobacteria	PARD6G
6519	ENSG00000178202	rs74822968	0.262712493	0.006592787	0.608331303	0.158451714	0.255691981	-0.848183301	-0.139963109	0.55205059	0.226316111	0.302166168	0.271796805	0.386941739	0.383968894	0.025618791	0.957951117	0.995810947	Bacteria.Proteobacteria.Deltaproteobacteria	POGLUT3
6520	ENSG00000178209	rs7013938	0.422284425	0.704360679	0.990387868	0.675274185	0.220397413	-0.120461208	-0.00427005	-0.154566064	0.27291477	0.316075618	0.353079314	0.367296745	0.467265763	0.39961861	0.962920347	0.995810947	Bacteria.Proteobacteria.Deltaproteobacteria	PLEC
6521	ENSG00000178252	rs6781790	0.005307794	0.001219463	0.219094388	0.147070179	1.707742161	-1.156153095	-0.80067864	0.558406654	0.591978187	0.341778765	0.645228422	0.380523068	0.057982024	0.009799008	0.957951117	0.995810947	Bacteria.Proteobacteria.Deltaproteobacteria	WDR6
6522	ENSG00000178295	rs300170	0.355300492	0.321407578	0.900658564	0.930083746	0.34112609	-0.296732785	-0.053327122	0.030328986	0.366409701	0.296973113	0.425534286	0.344333785	0.437255685	0.256956607	0.959896601	0.995810947	Bacteria.Proteobacteria.Deltaproteobacteria	GEN1
6523	ENSG00000178381	rs6945392	0.037865624	0.004246544	0.97000116	0.753161846	1.17780468	-1.067941674	0.022587795	0.125357398	0.555679267	0.36036182	0.59832122	0.396944771	0.156708268	0.020020112	0.961887484	0.995810947	Bacteria.Proteobacteria.Deltaproteobacteria	ZFAND2A
6524	ENSG00000178445	rs1755604	0.06097696	0.10292873	0.373325623	0.614655486	-0.475877028	0.478223638	0.267474861	0.187291905	0.249577165	0.289113932	0.298374344	0.37023326	0.204168572	0.13046807	0.957951117	0.995810947	Bacteria.Proteobacteria.Deltaproteobacteria	GLDC
6525	ENSG00000178449	rs1554844	0.974211493	0.104389175	0.328190511	0.54085699	-0.00768577	0.381100718	-0.283292948	-0.179719723	0.236839188	0.231393881	0.287555579	0.292339536	0.639229969	0.130979951	0.957951117	0.995810947	Bacteria.Proteobacteria.Deltaproteobacteria	COX14
6526	ENSG00000178467	rs6781790	0.108677777	0.125596045	0.074116228	0.078994272	1.25856631	-0.693196484	-1.53085576	0.887627104	0.773778349	0.446741138	0.843382062	0.497384055	0.265151754	0.146447452	0.957951117	0.986408582	Bacteria.Proteobacteria.Deltaproteobacteria	P4HTM
6527	ENSG00000178538	rs10101374	0.032292911	0.027980863	0.259568376	0.525586394	-0.990390933	0.737353831	0.580572892	-0.241108176	0.452707427	0.328017694	0.510462217	0.377794742	0.149408721	0.061235488	0.957951117	0.995810947	Bacteria.Proteobacteria.Deltaproteobacteria	CA8
6528	ENSG00000178607	rs9911085	0.858869273	0.109627252	0.195906383	0.497119609	0.038140997	-0.439957774	0.346680268	-0.229160754	0.213650212	0.271230652	0.265302145	0.335587805	0.611520321	0.134781874	0.957951117	0.995810947	Bacteria.Proteobacteria.Deltaproteobacteria	ERN1
6529	ENSG00000178700	rs61739170	0.495360433	0.511108492	0.515239828	0.366827226	0.155321309	-0.306745242	0.184193684	-0.469669573	0.226525335	0.46423879	0.2815212	0.516817221	0.500992251	0.334186646	0.957951117	0.995810947	Bacteria.Proteobacteria.Deltaproteobacteria	DHFR2
6530	ENSG00000178773	rs464274	0.925613918	0.799377622	0.456318168	0.632458181	0.038038727	0.078026324	-0.33230541	0.163444905	0.4058437	0.305750794	0.44342698	0.340128853	0.62816081	0.427196224	0.957951117	0.995810947	Bacteria.Proteobacteria.Deltaproteobacteria	CPNE7
6531	ENSG00000178809	rs1205145043	0.530464589	0.592416212	0.80910474	0.30221718	0.150498724	-0.227869245	0.06922299	-0.533056972	0.238631344	0.423550751	0.285376967	0.512580612	0.513603512	0.361277841	0.957951117	0.995810947	Bacteria.Proteobacteria.Deltaproteobacteria	TRIM73
6532	ENSG00000178852	rs7220606	0.529206653	0.564787322	0.655695308	0.485581123	-0.290074944	0.203122405	-0.220546691	0.26324992	0.458535748	0.350993933	0.49237197	0.375341399	0.513429178	0.352908146	0.957951117	0.995810947	Bacteria.Proteobacteria.Deltaproteobacteria	EFCAB13
6533	ENSG00000178922	rs12407785	0.047479748	0.018396602	0.125963087	0.13910689	0.60287109	-0.779519115	-0.536291462	0.599853958	0.298410695	0.32232039	0.345962823	0.400573397	0.177618309	0.047909966	0.957951117	0.995810947	Bacteria.Proteobacteria.Deltaproteobacteria	HYI
6534	ENSG00000178952	rs7187776	0.918572521	0.037636209	0.133379533	0.924001233	-0.023666058	0.489370769	-0.409447797	0.025355487	0.230595681	0.230595681	0.269386849	0.264765616	0.62741847	0.072885694	0.957951117	0.995810947	Bacteria.Proteobacteria.Deltaproteobacteria	TUFM
6535	ENSG00000178966	rs6559754	0.294480697	0.057775711	0.822231171	0.590806933	-0.345194345	0.539566809	0.085514851	-0.188249249	0.326617838	0.279342434	0.379078616	0.34838815	0.404134839	0.093528599	0.957951117	0.995810947	Bacteria.Proteobacteria.Deltaproteobacteria	RMI1
6536	ENSG00000178971	rs8076031	0.054309249	0.004770748	0.260081392	0.05835719	0.448457638	-0.893009259	-0.306981442	0.6883548	0.228828158	0.305551723	0.270203606	0.357222192	0.19038563	0.021180307	0.957951117	0.986408582	Bacteria.Proteobacteria.Deltaproteobacteria	CTC1
6537	ENSG00000178982	rs12976749	0.774575531	0.109049909	0.748909278	0.240912441	-0.067438271	0.46625349	-0.092130517	-0.418489314	0.234494494	0.286964729	0.286619194	0.353596333	0.589938973	0.134621752	0.957951117	0.995810947	Bacteria.Proteobacteria.Deltaproteobacteria	EIF3K
6538	ENSG00000178996	rs11740677	0.96654311	0.185573042	0.476995336	0.89104085	0.010420628	-0.402242947	0.208652123	-0.049935191	0.247484381	0.300639951	0.291705465	0.363098648	0.637539351	0.184828656	0.957951117	0.995810947	Bacteria.Proteobacteria.Deltaproteobacteria	SNX18
6539	ENSG00000179010	rs12695	0.207788659	0.189907965	0.545468822	0.490824538	-1.2740025	0.725000116	0.701739246	-0.439386346	1.001314457	0.547292218	1.154645218	0.634102961	0.347353429	0.187434268	0.957951117	0.995810947	Bacteria.Proteobacteria.Deltaproteobacteria	MRFAP1
6540	ENSG00000179021	rs7632123	0.565603008	0.723424438	0.808546435	0.604357496	-0.566997596	0.188461906	-0.261614395	0.305164023	0.981829621	0.530248599	1.075316384	0.586085137	0.521487588	0.403632763	0.957951117	0.995810947	Bacteria.Proteobacteria.Deltaproteobacteria	C3orf38
6541	ENSG00000179023	rs2992745	0.065310145	0.03801675	0.414933628	0.614304644	-1.18547512	0.835101718	0.557064273	-0.221719177	0.632310795	0.39431506	0.678937918	0.437853094	0.210421724	0.073064896	0.957951117	0.995810947	Bacteria.Proteobacteria.Deltaproteobacteria	KLHDC7A
6542	ENSG00000179168	rs57146784	0.147094398	0.987307269	0.080247176	0.732124682	0.351737443	0.008771203	-0.507286786	0.219194209	0.239704089	0.549231066	0.285473835	0.637608522	0.30526536	0.477610329	0.957951117	0.995810947	Bacteria.Proteobacteria.Deltaproteobacteria	GGN
6543	ENSG00000179295	rs2051801	0.423910908	0.941107928	0.476137164	0.939875894	-0.230813436	0.027847767	0.260816902	0.03277783	0.286822004	0.375490724	0.363922372	0.432892578	0.46802813	0.465826472	0.957951117	0.995810947	Bacteria.Proteobacteria.Deltaproteobacteria	PTPN11
6544	ENSG00000179344	rs9273472	4.93492057024577e-07	2.49930201692438e-08	0.310965595	0.170798836	1.604632418	-1.146564291	-0.389262375	0.324112487	0.287308072	0.180850427	0.381197267	0.234022375	0.000213658	4.03489107181261e-06	0.957951117	0.995810947	Bacteria.Proteobacteria.Deltaproteobacteria	HLA-DQB1
6545	ENSG00000179454	rs17634474	0.304277802	0.949608144	0.190192867	0.474611858	-0.232736551	0.02079841	0.354746948	-0.31012802	0.224760088	0.327826305	0.267967953	0.431228511	0.411376725	0.467849703	0.957951117	0.995810947	Bacteria.Proteobacteria.Deltaproteobacteria	KLHL28
6546	ENSG00000179456	rs59308862	0.539553525	0.715208921	0.164304582	0.335250764	-0.145959114	-0.126880731	0.400986977	-0.418691224	0.236658242	0.346229549	0.285072141	0.431288453	0.514886348	0.401422959	0.957951117	0.995810947	Bacteria.Proteobacteria.Deltaproteobacteria	ZBTB18
6547	ENSG00000179520	rs7967828	0.228315498	0.013519622	0.737746493	0.337733092	-0.392843509	0.675016775	-0.128651206	-0.300603941	0.323014955	0.265859039	0.382577075	0.311254561	0.360673328	0.040759742	0.957951117	0.995810947	Bacteria.Proteobacteria.Deltaproteobacteria	SLC17A8
6548	ENSG00000179546	rs7532266	0.979107414	0.454557663	0.213371949	0.665654153	-0.009538425	0.203218501	-0.609710661	0.149406655	0.36283021	0.270112304	0.485181111	0.344176516	0.639868882	0.312972447	0.957951117	0.995810947	Bacteria.Proteobacteria.Deltaproteobacteria	HTR1D
6549	ENSG00000179598	rs1047805	0.995245182	0.016216016	0.146385337	0.939565869	0.001144953	0.765288472	-0.337278761	0.031654227	0.191390662	0.31004859	0.22944104	0.415904513	0.643728293	0.044855416	0.957951117	0.995810947	Bacteria.Proteobacteria.Deltaproteobacteria	PLD6
6550	ENSG00000179630	rs9533685	0.409577994	0.138144971	0.738247305	0.849969213	0.290904949	-0.440242546	0.134067858	0.065588011	0.350488748	0.293259457	0.399477487	0.345358356	0.463231234	0.155564016	0.957951117	0.995810947	Bacteria.Proteobacteria.Deltaproteobacteria	LACC1
6551	ENSG00000179632	rs6685	0.685948405	0.945692276	0.662339368	0.172084889	0.086383803	-0.038477238	0.113399111	-0.862979247	0.21267649	0.562689101	0.258493617	0.625007089	0.561583139	0.467020473	0.957951117	0.995810947	Bacteria.Proteobacteria.Deltaproteobacteria	MAF1
6552	ENSG00000179698	rs73381329	0.71869872	0.245701571	0.80662226	0.883376129	0.069984425	-0.42402789	0.057144697	0.061705059	0.193451051	0.361974081	0.232497673	0.418997669	0.572948276	0.219260609	0.957951117	0.995810947	Bacteria.Proteobacteria.Deltaproteobacteria	WDR97
6553	ENSG00000179774	rs61854830	0.006206557	0.001736229	0.211203683	0.293937675	0.724610706	-0.941164425	-0.385051058	0.379179519	0.256154314	0.288055494	0.304939549	0.358367372	0.063772291	0.012186874	0.957951117	0.995810947	Bacteria.Proteobacteria.Deltaproteobacteria	ATOH7
6554	ENSG00000179796	rs6792812	0.176275397	0.133540083	0.676142037	0.934135071	0.29277792	-0.830287984	-0.110216653	0.050056948	0.214145765	0.546498901	0.262654161	0.603356894	0.327721345	0.152506028	0.957951117	0.995810947	Bacteria.Proteobacteria.Deltaproteobacteria	LRRC3B
6555	ENSG00000179855	rs113726799	0.00790959	0.003037743	0.040815083	0.18722102	0.464872072	-1.372754137	-0.431848261	0.681533374	0.169623171	0.445785307	0.20692405	0.511319818	0.074820862	0.016701452	0.957951117	0.995810947	Bacteria.Proteobacteria.Deltaproteobacteria	GIPC3
6556	ENSG00000179869	rs112013555	0.369513182	0.273711572	0.758048123	0.870116728	-0.30939636	0.354245884	-0.134183165	0.063500922	0.342381756	0.320907406	0.433764582	0.386829769	0.443069326	0.233575259	0.957951117	0.995810947	Bacteria.Proteobacteria.Deltaproteobacteria	ABCA13
6557	ENSG00000179913	rs34262244	0.027843133	0.004922931	0.281708118	0.145345162	0.496432643	-0.776416936	-0.281639758	0.45421853	0.220640358	0.266671125	0.259455346	0.308182253	0.140026116	0.021365594	0.957951117	0.995810947	Bacteria.Proteobacteria.Deltaproteobacteria	B3GNT3
6558	ENSG00000179914	rs2297559	0.316623201	0.415988764	0.994307109	0.786724579	0.497167084	-0.269572508	0.004138209	-0.104215237	0.492637235	0.329297135	0.577757385	0.38358716	0.415528016	0.297758686	0.963844685	0.995810947	Bacteria.Proteobacteria.Deltaproteobacteria	ITLN1
6559	ENSG00000179933	rs6736	0.257145921	0.484005634	0.928599211	0.55796587	-0.392553577	0.195804793	0.037124335	0.197324646	0.343379361	0.278169075	0.412696754	0.335070201	0.380716866	0.323145113	0.960504248	0.995810947	Bacteria.Proteobacteria.Deltaproteobacteria	C14orf119
6560	ENSG00000179954	rs55799523	0.069091605	0.022853876	0.432546836	0.55272751	-0.455314146	0.703757398	0.228504443	-0.211031806	0.246326557	0.301884134	0.289338601	0.353617624	0.215294592	0.054330665	0.957951117	0.995810947	Bacteria.Proteobacteria.Deltaproteobacteria	SSC5D
6561	ENSG00000179988	rs4980242	0.30798281	0.330918162	0.842521771	0.887219814	-0.528579668	0.3265803	0.1234853	-0.056107216	0.514421171	0.333383009	0.619082848	0.39406506	0.413003165	0.261691047	0.957951117	0.995810947	Bacteria.Proteobacteria.Deltaproteobacteria	PSTK
6562	ENSG00000180011	rs1132845	0.883260655	0.505683531	0.429785571	0.101051933	0.042282296	0.218987135	0.287991231	-0.633688677	0.286824618	0.327195207	0.362473067	0.380965409	0.617633951	0.331984112	0.957951117	0.986408582	Bacteria.Proteobacteria.Deltaproteobacteria	PTGR3
6563	ENSG00000180071	rs1815549	0.101528939	0.069920221	0.82425815	0.650587504	0.423073354	-0.413981464	0.07000268	-0.13315525	0.254709203	0.22464904	0.313955754	0.29261489	0.257426084	0.104925061	0.957951117	0.995810947	Bacteria.Proteobacteria.Deltaproteobacteria	ANKRD18A
6564	ENSG00000180113	rs34964632	0.273711614	0.003178759	0.946166498	0.092967091	0.256606892	-0.640082569	0.018108752	0.518829591	0.232457349	0.20891338	0.267157945	0.30429621	0.390235009	0.017210344	0.961887484	0.986408582	Bacteria.Proteobacteria.Deltaproteobacteria	TDRD6
6565	ENSG00000180155	rs112752952	0.049566628	0.007899396	0.485561261	0.728482668	-0.48035188	0.870816387	-0.194382142	0.122108803	0.240050664	0.31768979	0.277137145	0.350238279	0.180248346	0.028947894	0.957951117	0.995810947	Bacteria.Proteobacteria.Deltaproteobacteria	LYNX1
6566	ENSG00000180185	rs238677	0.069284719	0.004212051	0.37157899	0.870590342	-0.482950172	0.810058222	-0.285234167	0.052262251	0.261463886	0.273079732	0.317017807	0.319542767	0.215319156	0.020020112	0.957951117	0.995810947	Bacteria.Proteobacteria.Deltaproteobacteria	FAHD1
6567	ENSG00000180257	rs9304742	0.030729507	0.024200838	0.788012471	0.793580241	-0.515771259	0.614457404	0.083188529	-0.085321384	0.233521346	0.266247761	0.308100945	0.324734143	0.146505816	0.056300535	0.957951117	0.995810947	Bacteria.Proteobacteria.Deltaproteobacteria	ZNF816
6568	ENSG00000180316	rs10947598	0.084581396	0.029546893	0.187010725	0.098161176	-1.195809874	0.878966444	0.979235228	-0.729092228	0.682744824	0.395013249	0.734315322	0.434516195	0.235416825	0.063193091	0.957951117	0.986408582	Bacteria.Proteobacteria.Deltaproteobacteria	PNPLA1
6569	ENSG00000180376	rs6445801	0.155949982	0.365654769	0.491143411	0.948154657	-0.402323527	0.203685713	0.25025554	0.018743446	0.280274351	0.223581586	0.361424473	0.287141779	0.313715702	0.27561428	0.957951117	0.996722624	Bacteria.Proteobacteria.Deltaproteobacteria	CCDC66
6570	ENSG00000180398	rs6755303	0.443090148	0.072582471	0.963713363	0.695519714	0.183290887	-0.808504205	-0.013140612	0.196161944	0.237516486	0.442993863	0.287730157	0.49899167	0.476788439	0.107415988	0.961887484	0.995810947	Bacteria.Proteobacteria.Deltaproteobacteria	MCFD2
6571	ENSG00000180481	rs11180484	0.008517275	2.14906677619163e-05	0.577367812	0.622245093	0.584929101	-0.943697197	0.148668379	0.129662886	0.215575227	0.205989262	0.265453702	0.261926986	0.078695564	0.000522797	0.957951117	0.995810947	Bacteria.Proteobacteria.Deltaproteobacteria	GLIPR1L2
6572	ENSG00000180549	rs10732706	0.525596997	0.572697984	0.704781137	0.501384794	0.22735505	-0.158746257	0.174133722	-0.232617748	0.356253986	0.279998332	0.457589416	0.344065467	0.511909894	0.355003708	0.957951117	0.995810947	Bacteria.Proteobacteria.Deltaproteobacteria	FUT7
6573	ENSG00000180616	rs12450404	0.039713197	0.001066306	0.163093125	0.20806268	-0.461049756	1.602707201	0.365175142	-0.724192811	0.219660832	0.467805176	0.258855909	0.569533631	0.161549831	0.009103835	0.957951117	0.995810947	Bacteria.Proteobacteria.Deltaproteobacteria	SSTR2
6574	ENSG00000180767	rs3856650	0.151054372	0.185236169	0.315215426	0.425817716	0.427690709	-0.425804469	-0.36364866	0.296897986	0.294364562	0.318002956	0.359280488	0.37047227	0.30961562	0.184596665	0.957951117	0.995810947	Bacteria.Proteobacteria.Deltaproteobacteria	CHST13
6575	ENSG00000180773	rs7936669	0.937604617	0.060132967	0.669440286	0.256451426	0.017926702	-0.816490753	0.119329074	0.570286187	0.228120356	0.42677393	0.278244613	0.498112789	0.630543348	0.095387403	0.957951117	0.995810947	Bacteria.Proteobacteria.Deltaproteobacteria	SLC36A4
6576	ENSG00000180822	rs4959803	0.552064864	0.177445321	0.598693536	0.160824874	-0.143032121	0.432035229	0.15416033	-0.518964041	0.239272812	0.316869657	0.291487222	0.365856753	0.517462272	0.180272252	0.957951117	0.995810947	Bacteria.Proteobacteria.Deltaproteobacteria	PSMG4
6577	ENSG00000180881	rs7978856	0.125145269	0.53846874	0.894512644	0.089485924	-0.364060958	0.138473155	-0.038412039	0.490829429	0.234339826	0.223919457	0.288559938	0.284726242	0.282450626	0.344094483	0.958554419	0.986408582	Bacteria.Proteobacteria.Deltaproteobacteria	CAPS2
6578	ENSG00000180901	rs12150430	0.796196354	0.0740003	0.468932864	0.775083122	0.065293168	-0.639067368	0.226783287	0.12168731	0.251771506	0.351931576	0.311307841	0.424109802	0.594534321	0.108426794	0.957951117	0.995810947	Bacteria.Proteobacteria.Deltaproteobacteria	KCTD2
6579	ENSG00000180914	rs2270465	0.707022878	0.749367549	0.137526709	0.240468965	0.094394563	0.13039905	-0.463502883	0.550021225	0.250043746	0.406441277	0.308261154	0.464289615	0.568201198	0.411364071	0.957951117	0.995810947	Bacteria.Proteobacteria.Deltaproteobacteria	OXTR
6580	ENSG00000180917	rs3826247	0.085307543	0.026655213	0.027773273	0.006758172	-0.620133665	0.55610309	1.003649357	-0.878318679	0.354908813	0.245188498	0.445866549	0.313905663	0.235416825	0.05954164	0.957951117	0.924618077	Bacteria.Proteobacteria.Deltaproteobacteria	CMTR2
6581	ENSG00000181004	rs13135445	0.079958259	0.0152379	0.278875271	0.37964878	-0.446886201	0.740976537	0.328497368	-0.340417796	0.251237353	0.297268045	0.300828782	0.384839656	0.231878664	0.043365694	0.957951117	0.995810947	Bacteria.Proteobacteria.Deltaproteobacteria	BBS12
6582	ENSG00000181027	rs12709897	0.656942478	0.089285212	0.181378982	0.76300821	0.152953956	-0.423193968	0.577085235	-0.091685771	0.342799624	0.245334178	0.427153557	0.302791833	0.551402959	0.120446967	0.957951117	0.995810947	Bacteria.Proteobacteria.Deltaproteobacteria	FKRP
6583	ENSG00000181035	rs111247238	0.665229791	0.476745546	0.603794227	0.232746242	-0.095674653	0.294744334	-0.138393934	0.590040247	0.22010039	0.411832008	0.265379083	0.489844452	0.553260006	0.32018289	0.957951117	0.995810947	Bacteria.Proteobacteria.Deltaproteobacteria	SLC25A42
6584	ENSG00000181036	rs58240276	0.308565966	0.09178961	0.573470935	0.793254706	0.20798531	-0.424763137	-0.139946669	0.074511622	0.202660343	0.248207216	0.247338513	0.283134949	0.413003165	0.12173591	0.957951117	0.995810947	Bacteria.Proteobacteria.Deltaproteobacteria	FCRL6
6585	ENSG00000181135	rs1141722	0.018513954	0.012053358	0.16929816	0.13945629	1.564547549	-0.981305447	-1.062842995	0.6681061	0.647595838	0.37990808	0.764684727	0.446552227	0.113453747	0.038324497	0.957951117	0.995810947	Bacteria.Proteobacteria.Deltaproteobacteria	ZNF707
6586	ENSG00000181240	rs2860185	0.001560085	1.70616427372619e-05	0.116965648	0.147178308	0.78927501	-0.82519121	0.444337965	-0.306396565	0.238992704	0.177651205	0.279674628	0.208848958	0.027961845	0.000420818	0.957951117	0.995810947	Bacteria.Proteobacteria.Deltaproteobacteria	SLC25A41
6587	ENSG00000181264	rs7932658	0.903252315	0.96547014	0.861502112	0.858829748	-0.034242291	-0.00902561	0.05809193	-0.046155699	0.280607149	0.207688642	0.331659625	0.258472106	0.622593127	0.47181205	0.957951117	0.995810947	Bacteria.Proteobacteria.Deltaproteobacteria	TLCD5
6588	ENSG00000181350	rs60635403	0.505437423	0.665168568	0.746904039	0.302878817	0.206050441	-0.139081822	0.116679664	-0.39317548	0.307687526	0.319896584	0.360012915	0.378594415	0.504649125	0.385773413	0.957951117	0.995810947	Bacteria.Proteobacteria.Deltaproteobacteria	LRRC75A
6589	ENSG00000181396	rs7220204	0.326573188	0.140079717	0.974753724	0.822654513	0.23944529	-0.553441919	-0.009425774	0.094834345	0.242230874	0.370505058	0.296698446	0.421411936	0.42051275	0.157144831	0.962319749	0.995810947	Bacteria.Proteobacteria.Deltaproteobacteria	OGFOD3
6590	ENSG00000181404	rs2998915	0.002592464	0.002812123	0.27542584	0.422389696	1.037806925	-1.04262756	-0.432847905	0.306737131	0.331215717	0.335710985	0.393528235	0.379914546	0.03886735	0.016057568	0.957951117	0.995810947	Bacteria.Proteobacteria.Deltaproteobacteria	WASHC1
6591	ENSG00000181409	rs4969253	0.714734433	0.907310363	0.225139266	0.312546367	0.279880852	-0.050267481	-1.039231318	0.493473247	0.762403494	0.43005357	0.848617343	0.484842882	0.571719319	0.457090831	0.957951117	0.995810947	Bacteria.Proteobacteria.Deltaproteobacteria	AATK
6592	ENSG00000181523	rs12940486	0.420146617	0.412290151	0.940095413	0.973065926	-0.260636624	0.225589391	0.028753843	0.010627883	0.32125265	0.273383523	0.381142567	0.31356678	0.466908562	0.296542969	0.960940155	0.99764239	Bacteria.Proteobacteria.Deltaproteobacteria	SGSH
6593	ENSG00000181625	rs74938726	0.017562581	0.052440549	0.100283951	0.384370706	0.908206218	-0.652552413	-0.758277637	0.338386028	0.3726956	0.330294416	0.454817854	0.386379269	0.1104634	0.088488818	0.957951117	0.995810947	Bacteria.Proteobacteria.Deltaproteobacteria	SLX1B
6594	ENSG00000181631	rs1491980	0.372478837	0.668742107	0.583945324	0.404580312	-0.423546856	0.121982242	-0.403456881	0.3506177	0.47163484	0.283792903	0.733051492	0.417931667	0.443513462	0.387213645	0.957951117	0.995810947	Bacteria.Proteobacteria.Deltaproteobacteria	P2RY13
6595	ENSG00000181722	rs6438232	0.136034851	0.468354496	0.246633933	0.82726378	-0.325296516	0.256581758	0.30159225	-0.087815916	0.215509489	0.351752859	0.25797016	0.400814901	0.293391786	0.317816712	0.957951117	0.995810947	Bacteria.Proteobacteria.Deltaproteobacteria	ZBTB20
6596	ENSG00000181754	rs2570972	0.0001413	0.000100629	0.344179793	0.635276957	-0.838421376	0.851303554	-0.256174978	0.114236663	0.207268951	0.205422951	0.268842173	0.239713325	0.006023269	0.001581437	0.957951117	0.995810947	Bacteria.Proteobacteria.Deltaproteobacteria	AMIGO1
6597	ENSG00000181885	rs222857	0.793182871	0.642995795	0.781165407	0.793175109	-0.113356775	0.140130471	-0.136157483	0.092049759	0.430588561	0.300910892	0.488099363	0.349639889	0.593837061	0.379005757	0.957951117	0.995810947	Bacteria.Proteobacteria.Deltaproteobacteria	CLDN7
6598	ENSG00000181894	rs12460050	0.975806092	0.418598686	0.555498748	0.727342586	-0.007010749	-0.214758985	0.161670352	-0.113479473	0.230282039	0.263821219	0.272811015	0.324068776	0.639868882	0.297758686	0.957951117	0.995810947	Bacteria.Proteobacteria.Deltaproteobacteria	ZNF329
6599	ENSG00000181915	rs1509966	0.428341487	0.891101794	0.611401207	0.942033274	-0.321186501	0.049855577	0.238594551	0.029578013	0.402984495	0.362723927	0.467335592	0.40519914	0.47034267	0.453353357	0.957951117	0.996047526	Bacteria.Proteobacteria.Deltaproteobacteria	ADO
6600	ENSG00000181991	rs12900570	0.334138271	0.08637467	0.550133544	0.228614655	-0.244415449	0.505930545	0.186512403	-0.427591242	0.251186204	0.290559415	0.310495513	0.351814892	0.422231025	0.117865884	0.957951117	0.995810947	Bacteria.Proteobacteria.Deltaproteobacteria	MRPS11
6601	ENSG00000182013	rs8103785	0.024810744	0.004122329	0.971714252	0.774343809	-0.534613906	0.847364059	-0.009763686	-0.093682739	0.232680228	0.284933041	0.274298083	0.325407006	0.134034987	0.019839103	0.962319749	0.995810947	Bacteria.Proteobacteria.Deltaproteobacteria	PNMA8A
6602	ENSG00000182093	rs2837002	0.106861809	0.146523854	0.824932691	0.953993043	0.621452251	-0.426567528	-0.100471903	-0.019482132	0.380069459	0.290282844	0.45237314	0.336384733	0.263161468	0.16141692	0.957951117	0.99726824	Bacteria.Proteobacteria.Deltaproteobacteria	GET1
6603	ENSG00000182108	rs3087876	0.165418027	0.13517655	0.884110747	0.720529011	0.486214788	-0.406994578	-0.059668708	-0.12067925	0.346588906	0.269033143	0.407757407	0.335865347	0.320751862	0.153978826	0.957951117	0.995810947	Bacteria.Proteobacteria.Deltaproteobacteria	DEXI
6604	ENSG00000182117	rs347849	0.898791756	0.653342096	0.341132928	0.449193989	-0.029966704	-0.126615511	0.270452259	-0.251194116	0.234690768	0.280615087	0.282026931	0.329927009	0.621960417	0.381531132	0.957951117	0.995810947	Bacteria.Proteobacteria.Deltaproteobacteria	NOP10
6605	ENSG00000182141	rs11669790	0.760534276	0.934483645	0.826612168	0.518409393	-0.058576046	0.027355776	-0.051468217	0.25432963	0.191385119	0.331488749	0.234017117	0.391676633	0.586257226	0.464715989	0.957951117	0.995810947	Bacteria.Proteobacteria.Deltaproteobacteria	ZNF708
6606	ENSG00000182149	rs9940234	0.563903779	0.230795495	0.994143385	0.484059294	0.17028652	-0.363904753	-0.002604102	0.268139946	0.293585354	0.300835467	0.353408558	0.380978584	0.521424422	0.21022551	0.963844685	0.995810947	Bacteria.Proteobacteria.Deltaproteobacteria	IST1
6607	ENSG00000182150	rs6479119	0.244493727	0.387171301	0.251209802	0.420638309	-0.256957619	0.241835868	0.314559762	-0.289314289	0.218786954	0.277777582	0.271703377	0.356979279	0.37122511	0.285519178	0.957951117	0.995810947	Bacteria.Proteobacteria.Deltaproteobacteria	ERCC6L2
6608	ENSG00000182158	rs274000	0.081532284	0.066946827	0.476638143	0.307710123	0.526095563	-0.542104408	-0.289882863	0.365025351	0.297344372	0.290946584	0.404940241	0.355045999	0.233724194	0.10231272	0.957951117	0.995810947	Bacteria.Proteobacteria.Deltaproteobacteria	CREB3L2
6609	ENSG00000182179	rs6766836	0.421064807	0.539664325	0.780931662	0.387743897	0.257519261	-0.161399787	0.103149386	-0.273269984	0.31804135	0.261765489	0.369366347	0.314264514	0.466908562	0.344182047	0.957951117	0.995810947	Bacteria.Proteobacteria.Deltaproteobacteria	UBA7
6610	ENSG00000182180	rs7097418	0.331179864	0.803410161	0.143717819	0.422355484	0.210736343	-0.074337073	-0.373018795	0.305853781	0.215243319	0.297401383	0.252048535	0.378792387	0.421948467	0.427942719	0.957951117	0.995810947	Bacteria.Proteobacteria.Deltaproteobacteria	MRPS16
6611	ENSG00000182196	rs11060853	0.328188751	0.198839169	0.474970101	0.578011576	0.291239751	-0.315628378	-0.246465464	0.160625497	0.295620871	0.24314582	0.342985806	0.287290525	0.421552824	0.192645169	0.957951117	0.995810947	Bacteria.Proteobacteria.Deltaproteobacteria	ARL6IP4
6612	ENSG00000182247	rs73050281	0.782719507	0.532083129	0.967757465	0.477178186	-0.066663058	-0.25679809	0.011716642	0.34724165	0.24072952	0.40879304	0.288750514	0.485662434	0.591955726	0.34197679	0.961887484	0.995810947	Bacteria.Proteobacteria.Deltaproteobacteria	UBE2E2
6613	ENSG00000182271	rs3110095	0.26957437	0.390602259	0.068560096	0.09396987	0.427338936	-0.246572961	-0.806110824	0.567809014	0.383763593	0.285286762	0.435252176	0.334065641	0.387581777	0.287225753	0.957951117	0.986408582	Bacteria.Proteobacteria.Deltaproteobacteria	TMIGD1
6614	ENSG00000182307	rs6599565	0.541572638	0.439948854	0.330608431	0.355844308	0.331598972	-0.250499857	0.666463759	-0.373242595	0.540350545	0.322373427	0.67990746	0.401363081	0.515607894	0.30650539	0.957951117	0.995810947	Bacteria.Proteobacteria.Deltaproteobacteria	C8orf33
6615	ENSG00000182325	rs3817681	0.617684138	0.553971467	0.189337124	0.779247082	0.162071173	0.16359032	-0.517708514	0.094247249	0.323145657	0.27498498	0.390300471	0.334844101	0.538927699	0.349135625	0.957951117	0.995810947	Bacteria.Proteobacteria.Deltaproteobacteria	FBXL6
6616	ENSG00000182362	rs9637172	4.75931841635488e-06	1.13783411821405e-06	0.612388499	0.703675304	1.08292376	-0.991232492	-0.134477754	-0.084577302	0.216966174	0.184630174	0.264134936	0.22138132	0.000689124	5.68410513187813e-05	0.957951117	0.995810947	Bacteria.Proteobacteria.Deltaproteobacteria	YBEY
6617	ENSG00000182405	rs4780215	0.379169793	0.29925981	0.204574045	0.177456139	0.604032149	-0.387093377	-1.035652107	0.597148162	0.682163578	0.36993466	0.808161967	0.43798031	0.447649625	0.245809389	0.957951117	0.995810947	Bacteria.Proteobacteria.Deltaproteobacteria	PGBD4
6618	ENSG00000182472	rs8182597	0.523505067	0.210711936	0.307188625	0.242327641	0.153218966	-0.342330777	0.296899195	-0.391322301	0.238874528	0.270811929	0.288468658	0.331648193	0.510818597	0.199038481	0.957951117	0.995810947	Bacteria.Proteobacteria.Deltaproteobacteria	CAPN12
6619	ENSG00000182511	rs7497304	0.657254973	0.191183031	0.708143668	0.89415207	0.11650083	-0.422614575	0.115323235	0.04876675	0.261355789	0.319956655	0.30671332	0.365091381	0.551402959	0.187784644	0.957951117	0.995810947	Bacteria.Proteobacteria.Deltaproteobacteria	FES
6620	ENSG00000182512	rs911681	0.315821745	0.18192176	0.730492136	0.954592245	-0.29914788	0.40915638	-0.121991857	-0.01962798	0.295927925	0.303235887	0.352621208	0.343380208	0.415238449	0.182625987	0.957951117	0.99726824	Bacteria.Proteobacteria.Deltaproteobacteria	GLRX5
6621	ENSG00000182534	rs9910052	0.195278107	0.087806448	0.955289835	0.330543019	-0.242129042	0.709757422	0.012561446	0.481620084	0.185029101	0.409512842	0.223187757	0.491268231	0.338615397	0.119199326	0.961887484	0.995810947	Bacteria.Proteobacteria.Deltaproteobacteria	MXRA7
6622	ENSG00000182544	rs6580938	0.768381448	0.941700614	0.572206707	0.363215568	-0.121124778	0.020099872	-0.286389062	0.328042074	0.40958342	0.273780862	0.504488702	0.358246763	0.588770629	0.465826472	0.957951117	0.995810947	Bacteria.Proteobacteria.Deltaproteobacteria	MFSD5
6623	ENSG00000182612	rs62074745	0.656273278	0.707858532	0.121577804	0.007278337	-0.091985689	0.144862939	0.382586628	-1.308598815	0.205728339	0.38488248	0.243890526	0.472236923	0.551402959	0.400461634	0.957951117	0.927109563	Bacteria.Proteobacteria.Deltaproteobacteria	TSPAN10
6624	ENSG00000182628	rs12150181	0.880141575	0.643255183	0.457452024	0.355683151	0.04386524	-0.142134935	0.253013158	-0.3264561	0.28976116	0.305454112	0.338474957	0.350933275	0.61744561	0.379005757	0.957951117	0.995810947	Bacteria.Proteobacteria.Deltaproteobacteria	SKA2
6625	ENSG00000182670	rs1053984	0.545840859	0.24300608	0.478629969	0.78680167	0.160333373	-0.285144248	0.244011897	-0.080310203	0.264058468	0.242013584	0.342414104	0.295709007	0.516157422	0.217620692	0.957951117	0.995810947	Bacteria.Proteobacteria.Deltaproteobacteria	TTC3
6626	ENSG00000182768	rs4533265	0.443705609	0.432386734	0.434823661	0.45911588	0.220083149	-0.211043869	-0.303454057	0.266711088	0.285580564	0.267136157	0.386158433	0.358128617	0.476788439	0.303259504	0.957951117	0.995810947	Bacteria.Proteobacteria.Deltaproteobacteria	NGRN
6627	ENSG00000182771	rs61856637	0.234790684	0.710135854	0.634982683	0.441936533	-0.249601063	0.145358714	0.122444055	0.335021349	0.208133852	0.389382783	0.25671186	0.433034272	0.36581264	0.400752775	0.957951117	0.995810947	Bacteria.Proteobacteria.Deltaproteobacteria	GRID1
6628	ENSG00000182782	rs586573	0.52705201	0.249627566	0.709168142	0.94057041	0.213811787	-0.263042165	0.153188491	0.021017249	0.336216711	0.226439333	0.408925252	0.280822168	0.512391934	0.220877221	0.957951117	0.995810947	Bacteria.Proteobacteria.Deltaproteobacteria	HCAR2
6629	ENSG00000182853	rs35473600	0.152520353	0.141930467	0.595976339	0.77005677	-0.405111287	0.414551263	0.185248264	-0.103149213	0.279840043	0.278840993	0.347676242	0.351416549	0.310818377	0.158415841	0.957951117	0.995810947	Bacteria.Proteobacteria.Deltaproteobacteria	VMO1
6630	ENSG00000182870	rs28412644	0.51979214	0.452477193	0.751845831	0.848238757	-0.278600869	0.242862171	0.151804039	-0.072095953	0.430481853	0.321315365	0.478051002	0.375244176	0.509608086	0.311929605	0.957951117	0.995810947	Bacteria.Proteobacteria.Deltaproteobacteria	GALNT9
6631	ENSG00000182919	rs606357	0.000705097	1.43434651196965e-06	0.176126461	0.009733026	-0.849869578	1.27263285	0.419795069	-0.780134047	0.238899597	0.23974453	0.306942319	0.292872184	0.018359929	6.53123386452124e-05	0.957951117	0.95658564	Bacteria.Proteobacteria.Deltaproteobacteria	C11orf54
6632	ENSG00000182923	rs4301050	0.017693469	0.015447064	0.375693831	0.607919748	-1.08469045	0.686075566	0.475080293	-0.175946073	0.445655834	0.275831328	0.532613111	0.341280181	0.110889469	0.043543967	0.957951117	0.995810947	Bacteria.Proteobacteria.Deltaproteobacteria	CEP63
6633	ENSG00000182934	rs55675048	0.749427478	0.464039825	0.617983695	0.602798719	-0.097410451	0.223821837	-0.178266111	0.203134305	0.303694188	0.303874345	0.355739567	0.388451638	0.582485493	0.316093686	0.957951117	0.995810947	Bacteria.Proteobacteria.Deltaproteobacteria	SRPRA
6634	ENSG00000182986	rs3810115	0.187647545	0.006685624	0.450222571	0.719535419	0.373454805	-0.721720934	0.2519536	0.109928037	0.280458828	0.25757846	0.331679725	0.304810871	0.333545498	0.025810112	0.957951117	0.995810947	Bacteria.Proteobacteria.Deltaproteobacteria	ZNF320
6635	ENSG00000183010	rs112269913	0.277490944	0.258629379	0.177715783	0.137680091	0.433262412	-0.298409079	-0.639074985	0.494499048	0.395618073	0.261851016	0.469016477	0.329006162	0.392804093	0.225361351	0.957951117	0.995810947	Bacteria.Proteobacteria.Deltaproteobacteria	PYCR1
6636	ENSG00000183018	rs8073958	0.174914451	0.075026288	0.61042586	0.79224773	0.339777627	-0.632232406	-0.148412652	-0.111399645	0.247729536	0.349431889	0.289900676	0.421204244	0.327295426	0.109163739	0.957951117	0.995810947	Bacteria.Proteobacteria.Deltaproteobacteria	SPNS2
6637	ENSG00000183020	rs17156180	0.196152188	0.152353206	0.338506019	0.442363725	0.293950078	-0.862423029	-0.263458387	0.529782772	0.225074879	0.595492156	0.27323285	0.685418737	0.338615397	0.164973243	0.957951117	0.995810947	Bacteria.Proteobacteria.Deltaproteobacteria	AP2A2
6638	ENSG00000183044	rs1273351	0.031499708	0.010062342	0.232355607	0.830255277	0.45033798	-0.690703579	-0.29437344	-0.075056891	0.204864129	0.260517589	0.244178797	0.348714928	0.147812815	0.034563228	0.957951117	0.995810947	Bacteria.Proteobacteria.Deltaproteobacteria	ABAT
6639	ENSG00000183048	rs62077217	0.238209691	0.005324819	0.260950294	0.003527081	-0.251521213	0.841843957	0.281617997	-1.117973889	0.211287258	0.2919353	0.248335501	0.369203015	0.368012674	0.022514447	0.957951117	0.901091104	Bacteria.Proteobacteria.Deltaproteobacteria	SLC25A10
6640	ENSG00000183060	rs2924787	0.388344433	0.738698029	0.014493153	0.002000604	0.307977991	-0.086688983	1.109098793	-1.029443491	0.354630356	0.258767145	0.441500443	0.319671805	0.452903284	0.407950553	0.957951117	0.901091104	Bacteria.Proteobacteria.Deltaproteobacteria	LYSMD4
6641	ENSG00000183077	rs16970909	0.417188831	0.21263474	0.989682182	0.912898332	-0.2173047	0.361452363	0.004280522	0.040269537	0.26613722	0.28715939	0.329735949	0.366719889	0.465529837	0.199792038	0.962920347	0.995810947	Bacteria.Proteobacteria.Deltaproteobacteria	AFMID
6642	ENSG00000183092	rs4905971	0.021649481	0.171538723	0.338362978	0.76113679	0.712509705	-0.406383606	-0.358944703	-0.106210394	0.302785874	0.293940455	0.372150763	0.347924056	0.122584249	0.176902832	0.957951117	0.995810947	Bacteria.Proteobacteria.Deltaproteobacteria	BEGAIN
6643	ENSG00000183117	rs3886806	0.141701539	0.17689827	0.438997586	0.897735963	-0.380422608	0.390014954	0.243212889	0.045640233	0.255735468	0.285684385	0.312342533	0.353730597	0.299457189	0.179999043	0.957951117	0.995810947	Bacteria.Proteobacteria.Deltaproteobacteria	CSMD1
6644	ENSG00000183134	rs506822	0.996189536	0.973268538	0.413849643	0.43658169	0.002886651	0.013000624	-0.556583072	0.341005792	0.602121985	0.386480937	0.676769706	0.435617777	0.643728293	0.47339821	0.957951117	0.995810947	Bacteria.Proteobacteria.Deltaproteobacteria	PTGDR2
6645	ENSG00000183161	rs3740615	0.463749703	0.165934794	0.501348821	0.247393561	0.157502726	-0.560151854	-0.174581148	0.520163033	0.213696078	0.399788755	0.258201611	0.445650175	0.48422478	0.173644638	0.957951117	0.995810947	Bacteria.Proteobacteria.Deltaproteobacteria	FANCF
6646	ENSG00000183172	rs133381	0.047949474	0.009664852	0.759723927	0.704887864	-0.807383528	0.721547169	-0.145763812	-0.120610378	0.400511228	0.270610988	0.47459496	0.317060918	0.177928204	0.033568288	0.957951117	0.995810947	Bacteria.Proteobacteria.Deltaproteobacteria	SMDT1
6647	ENSG00000183196	rs8046977	0.43048494	0.682361024	0.253454229	0.654398167	-0.211781734	0.139482074	0.355605943	-0.192307535	0.266960383	0.339300713	0.308628991	0.427602427	0.471161988	0.392793963	0.957951117	0.995810947	Bacteria.Proteobacteria.Deltaproteobacteria	CHST6
6648	ENSG00000183273	rs7972736	0.151498458	0.092548127	0.847954833	0.968083304	0.395208157	-0.596165458	0.061789182	0.016010429	0.272308266	0.349195835	0.320991503	0.398599048	0.309879653	0.122103562	0.957951117	0.99764239	Bacteria.Proteobacteria.Deltaproteobacteria	CCDC60
6649	ENSG00000183281	rs188069130	0.299156162	0.091106495	0.947222443	0.632893372	0.173746181	-0.583404847	0.013427443	-0.192328337	0.166008614	0.340174614	0.20206419	0.400748507	0.408320504	0.12173591	0.961887484	0.995810947	Bacteria.Proteobacteria.Deltaproteobacteria	PLGLB1
6650	ENSG00000183291	rs578851	0.289445362	0.209556172	0.448386867	0.336282209	-0.238235558	0.489626713	0.203366463	-0.476910518	0.22305504	0.386342662	0.266631585	0.492316605	0.401352495	0.198368807	0.957951117	0.995810947	Bacteria.Proteobacteria.Deltaproteobacteria	SELENOF
6651	ENSG00000183346	rs1598573	0.12428165	0.079116797	0.788449886	0.968905831	0.811637187	-0.520101345	-0.157921198	0.013219191	0.521219532	0.291562096	0.586123946	0.337818285	0.282154506	0.112533918	0.957951117	0.99764239	Bacteria.Proteobacteria.Deltaproteobacteria	CABCOCO1
6652	ENSG00000183386	rs4634868	0.697059448	0.624521813	0.775858147	0.317316441	-0.091192897	-0.166208079	-0.083193902	0.396260398	0.233216544	0.337962863	0.290981846	0.393217189	0.564610348	0.372643291	0.957951117	0.995810947	Bacteria.Proteobacteria.Deltaproteobacteria	FHL3
6653	ENSG00000183397	rs12608919	0.336900035	0.535756507	0.98431935	0.316957575	0.196345888	-0.136470313	0.004863037	-0.272043723	0.202949822	0.219210862	0.246481702	0.269752813	0.42357664	0.343349713	0.962319749	0.995810947	Bacteria.Proteobacteria.Deltaproteobacteria	TEKTIP1
6654	ENSG00000183426	rs6498523	0.122020066	0.165649392	0.92372706	0.75882996	1.25278305	-0.625688127	0.087189755	-0.156983892	0.799586819	0.446257463	0.907164955	0.509170243	0.279683723	0.173448185	0.960504248	0.995810947	Bacteria.Proteobacteria.Deltaproteobacteria	NPIPA1
6655	ENSG00000183439	rs4572834	0.183178393	0.230960081	0.915290738	0.565608618	-0.295376202	0.466985712	-0.028129901	0.254326434	0.219549046	0.38618898	0.263432725	0.440405465	0.331556653	0.21022551	0.960504248	0.995810947	Bacteria.Proteobacteria.Deltaproteobacteria	TRIM61
6656	ENSG00000183527	rs35064900	0.043907008	0.013573129	0.471535764	0.52996131	0.484345304	-0.645995645	-0.217322184	0.195702003	0.235696748	0.254581585	0.300081902	0.309925178	0.170142164	0.040759742	0.957951117	0.995810947	Bacteria.Proteobacteria.Deltaproteobacteria	PSMG1
6657	ENSG00000183542	rs1841957	0.013991005	0.015678278	0.15597955	0.195430791	-0.972929947	0.652986792	0.691409525	-0.427446937	0.385201104	0.26314245	0.481697958	0.326757621	0.100155307	0.04366754	0.957951117	0.995810947	Bacteria.Proteobacteria.Deltaproteobacteria	KLRC4
6658	ENSG00000183569	rs12484552	0.774565727	0.013226658	0.774076345	0.501687752	0.064575484	-0.798946861	0.077222971	0.310493655	0.22453005	0.313627679	0.267907388	0.459578367	0.589938973	0.040126666	0.957951117	0.995810947	Bacteria.Proteobacteria.Deltaproteobacteria	SERHL2
6659	ENSG00000183570	rs438651	0.559880257	0.136336238	0.794277216	0.38867768	0.137812127	-0.434391378	-0.076366992	0.290571072	0.235159475	0.28801035	0.29166162	0.334823121	0.520125059	0.154590126	0.957951117	0.995810947	Bacteria.Proteobacteria.Deltaproteobacteria	PCBP3
6660	ENSG00000183605	rs10749291	0.333632726	0.970248482	0.213537502	0.809114462	0.340458423	0.009728233	-0.524523108	0.080432611	0.349521358	0.259831361	0.417545356	0.331606699	0.422231025	0.473065115	0.957951117	0.995810947	Bacteria.Proteobacteria.Deltaproteobacteria	SFXN4
6661	ENSG00000183617	rs4807507	0.082862434	0.073891216	0.846929589	0.98854146	-0.407620602	0.345993079	-0.059150046	-0.003396667	0.231410041	0.190463123	0.305197115	0.235601554	0.234940667	0.108356366	0.957951117	0.998630018	Bacteria.Proteobacteria.Deltaproteobacteria	MRPL54
6662	ENSG00000183648	rs7148709	0.315780575	0.164032534	0.321775605	0.350807378	0.278042092	-0.45803345	-0.315830115	0.350869761	0.275025733	0.325414836	0.316328232	0.373351216	0.415238449	0.17256921	0.957951117	0.995810947	Bacteria.Proteobacteria.Deltaproteobacteria	NDUFB1
6663	ENSG00000183665	rs7812911	0.041973256	0.091220923	0.875489533	0.527319666	-0.587761687	0.445325175	0.057026706	0.208633161	0.283292793	0.259756316	0.362515612	0.328286675	0.167217492	0.12173591	0.957951117	0.995810947	Bacteria.Proteobacteria.Deltaproteobacteria	TRMT12
6664	ENSG00000183671	rs62195406	0.027027442	0.002990297	0.673723176	0.331911647	0.753213911	-0.833320207	-0.168759583	0.314052611	0.332939232	0.270138676	0.398999996	0.321258573	0.137961319	0.016646749	0.957951117	0.995810947	Bacteria.Proteobacteria.Deltaproteobacteria	CMKLR2
6665	ENSG00000183688	rs12940158	0.112920809	0.058570636	0.661955244	0.937515737	0.469663991	-0.919909414	0.154543595	0.041082973	0.292277128	0.477803436	0.351855197	0.522042679	0.26891138	0.094043887	0.957951117	0.995810947	Bacteria.Proteobacteria.Deltaproteobacteria	RFLNB
6666	ENSG00000183722	rs7334594	0.218820255	0.485176436	0.776956515	0.506735569	-0.289104865	0.338752781	0.07990518	0.38034639	0.232835507	0.482543919	0.280893968	0.569699354	0.354028894	0.323544703	0.957951117	0.995810947	Bacteria.Proteobacteria.Deltaproteobacteria	LHFPL6
6667	ENSG00000183726	rs3093632	0.723883096	0.723691896	0.836462967	0.261834172	-0.11949137	-0.099920909	-0.084962213	0.381790539	0.336778864	0.281417369	0.40995145	0.337299974	0.573458805	0.403632763	0.957951117	0.995810947	Bacteria.Proteobacteria.Deltaproteobacteria	TMEM50A
6668	ENSG00000183763	rs11130222	0.537324295	0.751954111	0.244156619	0.764051212	0.168993675	0.081221926	-0.376913874	0.093717281	0.272502555	0.255894129	0.320692194	0.310912141	0.514592096	0.412401517	0.957951117	0.995810947	Bacteria.Proteobacteria.Deltaproteobacteria	TRAIP
6669	ENSG00000183779	rs34678948	0.345313724	0.579907423	0.360552069	0.445474843	0.255097802	-0.171521658	-0.310382971	0.329013346	0.268346071	0.308318886	0.337074228	0.428598105	0.431057286	0.356711938	0.957951117	0.995810947	Bacteria.Proteobacteria.Deltaproteobacteria	ZNF703
6670	ENSG00000183793	rs149098976	0.113791847	0.363172322	0.539837477	0.667433926	-0.326009704	0.35335889	0.152018406	0.200168375	0.203379565	0.385859642	0.246655973	0.463742846	0.269628764	0.275144538	0.957951117	0.995810947	Bacteria.Proteobacteria.Deltaproteobacteria	NPIPA5
6671	ENSG00000183798	rs4812496	0.854153999	0.654354998	0.590888403	0.580324352	0.055095351	-0.128307795	-0.195844853	0.19153792	0.298533507	0.285258631	0.362524873	0.344679226	0.610167749	0.381906138	0.957951117	0.995810947	Bacteria.Proteobacteria.Deltaproteobacteria	EMILIN3
6672	ENSG00000183828	rs2072675	0.034570592	0.002517921	0.54562541	0.960105943	-0.780324972	0.803391757	-0.255973354	-0.014919921	0.361478123	0.255597543	0.421344475	0.29712746	0.153177093	0.015260904	0.957951117	0.99764239	Bacteria.Proteobacteria.Deltaproteobacteria	NUDT14
6673	ENSG00000183833	rs71325399	0.012934218	0.000345224	0.638937552	0.761723315	-0.436776969	1.476779105	0.097013953	-0.13960269	0.170881184	0.390865974	0.205802101	0.458472345	0.098192838	0.003929902	0.957951117	0.995810947	Bacteria.Proteobacteria.Deltaproteobacteria	CFAP91
6674	ENSG00000183840	rs4358176	0.243852174	0.318996212	0.231918862	0.237009417	0.368948755	-0.309893578	-0.46158692	0.436475171	0.313710443	0.308591181	0.38251818	0.365708558	0.370959855	0.25573422	0.957951117	0.995810947	Bacteria.Proteobacteria.Deltaproteobacteria	GPR39
6675	ENSG00000183844	rs11909649	0.251553651	0.707646979	0.426595802	0.512996749	0.251918957	-0.183861488	-0.209246381	-0.377826378	0.217756412	0.488125768	0.261541418	0.574388625	0.376723569	0.400461634	0.957951117	0.995810947	Bacteria.Proteobacteria.Deltaproteobacteria	FAM3B
6676	ENSG00000183891	rs111575146	0.091558754	0.000301859	0.888099592	0.141577828	-0.302104251	1.821383567	-0.030352004	-0.799830527	0.176404076	0.47693403	0.214862669	0.537508623	0.243863115	0.003573706	0.957951117	0.995810947	Bacteria.Proteobacteria.Deltaproteobacteria	TTC32
6677	ENSG00000183963	rs9621187	0.792237401	0.286599219	0.963780914	0.420652942	-0.089712531	0.405047625	-0.018322194	-0.335292124	0.339187573	0.37698591	0.401936137	0.413723533	0.593837061	0.239625336	0.961887484	0.995810947	Bacteria.Proteobacteria.Deltaproteobacteria	SMTN
6678	ENSG00000184005	rs484299	0.799767905	0.065659772	0.671846499	0.250364313	0.076306896	-0.605904287	0.165457184	0.458407728	0.299608931	0.323609014	0.388814183	0.395240067	0.594980757	0.100692372	0.957951117	0.995810947	Bacteria.Proteobacteria.Deltaproteobacteria	ST6GALNAC3
6679	ENSG00000184007	rs677429	0.16513398	0.292757741	0.532401234	0.962921617	-0.312680789	0.61174496	0.169801768	0.02948364	0.222736578	0.5767443	0.270515313	0.631786063	0.320751862	0.242827283	0.957951117	0.99764239	Bacteria.Proteobacteria.Deltaproteobacteria	PTP4A2
6680	ENSG00000184117	rs465742	0.018779033	0.058796749	0.033756128	0.121854983	1.383519492	-0.642582607	-1.446235891	0.60926051	0.574009407	0.334066412	0.666812742	0.388684363	0.114489523	0.094321664	0.957951117	0.995810947	Bacteria.Proteobacteria.Deltaproteobacteria	NIPSNAP1
6681	ENSG00000184156	rs2597367	0.034315161	0.042302611	0.521748225	0.695341515	2.065560536	-1.070684228	-0.702203961	0.233949167	0.955449295	0.516908444	1.090133894	0.594746966	0.15243427	0.077686662	0.957951117	0.995810947	Bacteria.Proteobacteria.Deltaproteobacteria	KCNQ3
6682	ENSG00000184164	rs7410601	0.817195137	0.990617284	0.826399828	0.356994322	-0.06659953	0.003658912	-0.073445717	0.366857863	0.286952199	0.309943799	0.333529802	0.395447995	0.599590815	0.478450862	0.957951117	0.995810947	Bacteria.Proteobacteria.Deltaproteobacteria	CRELD2
6683	ENSG00000184206	rs7162248	0.016030642	0.013029027	0.808064405	0.820394166	1.741131359	-1.018527468	-0.203713226	0.107641083	0.704114913	0.398918279	0.835179059	0.472196195	0.106262005	0.039687083	0.957951117	0.995810947	Bacteria.Proteobacteria.Deltaproteobacteria	GOLGA6L4
6684	ENSG00000184207	rs160545	0.031129549	0.006417817	0.562442642	0.42473504	-0.793398295	0.863157805	0.246710834	-0.301487207	0.360108975	0.306439262	0.423752483	0.375315631	0.147693703	0.025304752	0.957951117	0.995810947	Bacteria.Proteobacteria.Deltaproteobacteria	PGP
6685	ENSG00000184220	rs2316263	0.865817148	0.834349463	0.46289398	0.595818575	-0.045420566	0.068830197	-0.254958763	0.201059541	0.267740787	0.327812912	0.345258105	0.377188786	0.61464499	0.436113881	0.957951117	0.995810947	Bacteria.Proteobacteria.Deltaproteobacteria	CMSS1
6686	ENSG00000184227	rs8018967	0.096573521	0.014961995	0.812318149	0.795443138	0.417228786	-0.547539874	0.073153668	-0.072607148	0.247453597	0.219038757	0.306848133	0.278919593	0.248823413	0.04298263	0.957951117	0.995810947	Bacteria.Proteobacteria.Deltaproteobacteria	ACOT1
6687	ENSG00000184271	rs7398442	0.515072387	0.959711879	0.48726073	0.85760239	-0.268260365	0.01244596	0.350363559	-0.055386488	0.409844627	0.245432567	0.501483843	0.307462023	0.508142354	0.470686382	0.957951117	0.995810947	Bacteria.Proteobacteria.Deltaproteobacteria	POU6F1
6688	ENSG00000184292	rs232844	0.604466217	0.680280839	0.513486103	0.678604411	0.121898461	-0.148057303	-0.194531089	0.180710631	0.234183614	0.357678262	0.296079764	0.434148384	0.535858974	0.391723503	0.957951117	0.995810947	Bacteria.Proteobacteria.Deltaproteobacteria	TACSTD2
6689	ENSG00000184363	rs10902152	0.682183884	0.848648928	0.59266133	0.92646534	0.174534286	0.05734441	-0.268844006	-0.032021654	0.424317241	0.299284538	0.500044241	0.345613669	0.560221856	0.440922	0.957951117	0.995810947	Bacteria.Proteobacteria.Deltaproteobacteria	PKP3
6690	ENSG00000184402	rs11907192	0.205649823	0.019527323	0.700870296	0.072533112	-0.234577199	0.760956535	0.082000894	0.774054016	0.183490895	0.317770138	0.212522022	0.424042902	0.34620582	0.049411112	0.957951117	0.986408582	Bacteria.Proteobacteria.Deltaproteobacteria	SS18L1
6691	ENSG00000184428	rs12680237	0.477778753	0.619547687	0.505247981	0.624607136	-0.266181863	0.177712545	0.279469932	-0.203404864	0.372799845	0.356222586	0.417135847	0.413699839	0.490031985	0.370694894	0.957951117	0.995810947	Bacteria.Proteobacteria.Deltaproteobacteria	TOP1MT
6692	ENSG00000184434	rs6475950	0.396989341	0.464044368	0.431386307	0.49624512	0.638543165	-0.318458982	-0.697677888	0.346561834	0.74890041	0.43236399	0.881184439	0.506478769	0.457104392	0.316093686	0.957951117	0.995810947	Bacteria.Proteobacteria.Deltaproteobacteria	LRRC19
6693	ENSG00000184454	rs6702180	0.062210633	0.003087377	0.93380615	0.440939747	-0.438839721	1.166194821	0.023478129	-0.329442321	0.231277489	0.379390855	0.281582018	0.424890416	0.205398232	0.016921951	0.960504248	0.995810947	Bacteria.Proteobacteria.Deltaproteobacteria	NCMAP
6694	ENSG00000184465	rs4073926	0.460901767	0.147745569	0.728081214	0.539020175	0.122799283	-0.370468343	0.072140168	0.180596683	0.165550186	0.252882087	0.206597497	0.292433797	0.483782583	0.162059082	0.957951117	0.995810947	Bacteria.Proteobacteria.Deltaproteobacteria	WDR27
6695	ENSG00000184470	rs13306278	0.01464356	0.007098256	0.072096465	0.372521213	0.571986303	-0.968508912	-0.498211089	0.370125732	0.22805522	0.348360102	0.272502397	0.412185232	0.102443602	0.027108437	0.957951117	0.995810947	Bacteria.Proteobacteria.Deltaproteobacteria	TXNRD2
6696	ENSG00000184500	rs7644769	0.832032261	0.999117597	0.720169872	0.19708098	0.057318218	-0.000334572	0.113257379	-0.465443706	0.269162527	0.301364931	0.314786675	0.357135862	0.603564558	0.480490117	0.957951117	0.995810947	Bacteria.Proteobacteria.Deltaproteobacteria	PROS1
6697	ENSG00000184517	rs12930876	0.622124506	0.639137322	0.470051709	0.970876757	-0.130935849	-0.138446765	0.228798597	-0.013453146	0.264406696	0.293871613	0.314869436	0.367075325	0.540575079	0.377534327	0.957951117	0.99764239	Bacteria.Proteobacteria.Deltaproteobacteria	ZFP1
6698	ENSG00000184545	rs61869695	0.132395271	0.248162444	0.219140632	0.303994771	0.453957137	-0.357816228	-0.502294475	0.386105146	0.297900057	0.307063439	0.404816068	0.372652395	0.290409558	0.220459604	0.957951117	0.995810947	Bacteria.Proteobacteria.Deltaproteobacteria	DUSP8
6699	ENSG00000184574	rs76074533	0.334759515	0.22788381	0.856953403	0.822853743	0.268126294	-0.521325295	0.063640686	-0.11640941	0.275910841	0.428256765	0.351662245	0.517876104	0.422231025	0.208738587	0.957951117	0.995810947	Bacteria.Proteobacteria.Deltaproteobacteria	LPAR5
6700	ENSG00000184619	rs8074318	0.004558799	0.003610101	0.35005715	0.479601952	0.768068731	-0.586004806	-0.302861323	0.16733319	0.261369892	0.194039395	0.321761868	0.235335124	0.054065927	0.018460523	0.957951117	0.995810947	Bacteria.Proteobacteria.Deltaproteobacteria	KRBA2
6701	ENSG00000184708	rs9619187	0.330741515	0.077302823	0.698206586	0.215498711	0.311855284	-0.534359454	-0.148998343	0.436731741	0.318234143	0.297693181	0.382573533	0.349167754	0.421948467	0.11079746	0.957951117	0.995810947	Bacteria.Proteobacteria.Deltaproteobacteria	EIF4ENIF1
6702	ENSG00000184730	rs151174	0.091673089	0.141317979	0.285877302	0.961345619	-0.47941444	0.390053553	0.35353268	-0.015023462	0.280039537	0.261953001	0.328542978	0.308792764	0.24386424	0.157903955	0.957951117	0.99764239	Bacteria.Proteobacteria.Deltaproteobacteria	APOBR
6703	ENSG00000184743	rs74383103	0.091480161	0.757735414	0.162620425	0.860180165	-0.359645765	0.21073525	0.372222421	0.130440275	0.209951567	0.680320832	0.263550486	0.737597363	0.243863115	0.414420334	0.957951117	0.995810947	Bacteria.Proteobacteria.Deltaproteobacteria	ATL3
6704	ENSG00000184792	rs136360	0.012434558	0.007938531	0.575255139	0.419847878	1.929401786	-1.15968336	-0.479673311	0.390904653	0.75041314	0.423354168	0.851734497	0.481505877	0.096551996	0.028947894	0.957951117	0.995810947	Bacteria.Proteobacteria.Deltaproteobacteria	OSBP2
6705	ENSG00000184840	rs1843633	0.014435157	0.013587744	0.060745291	0.077535447	-0.721206642	0.619281921	0.653190736	-0.520315809	0.286914032	0.244093843	0.342254869	0.29010261	0.102139623	0.040759742	0.957951117	0.986408582	Bacteria.Proteobacteria.Deltaproteobacteria	TMED9
6706	ENSG00000184898	rs2880489	0.174920249	0.337358213	0.885174245	0.391467333	-0.369743712	0.210773746	0.046263965	0.233178913	0.269581279	0.218071128	0.319102931	0.270285669	0.327295426	0.263570992	0.957951117	0.995810947	Bacteria.Proteobacteria.Deltaproteobacteria	RBM43
6707	ENSG00000184903	rs2529484	0.000136838	7.07996060850178e-05	0.013313221	0.026078071	1.805986465	-1.215967313	-1.277178334	0.758653805	0.445427052	0.286410231	0.501852518	0.333164294	0.006023269	0.001244845	0.957951117	0.984763395	Bacteria.Proteobacteria.Deltaproteobacteria	IMMP2L
6708	ENSG00000184916	rs11160835	0.520505649	0.127435239	0.552187622	0.354370372	-0.193684102	0.425738092	-0.206377579	0.335488119	0.299786005	0.275731137	0.345347856	0.359653338	0.509769856	0.148008894	0.957951117	0.995810947	Bacteria.Proteobacteria.Deltaproteobacteria	JAG2
6709	ENSG00000184939	rs1170439	0.689994906	0.424662556	0.901866955	0.753524703	0.214835623	-0.281683218	0.079426335	0.126640854	0.536223519	0.35060688	0.641643924	0.401619501	0.561997853	0.299736128	0.959896601	0.995810947	Bacteria.Proteobacteria.Deltaproteobacteria	ZFP90
6710	ENSG00000184988	rs13851	0.044378565	0.037997135	0.209034843	0.34714395	-0.536765264	0.530006205	0.392890323	-0.301291578	0.261806366	0.250229881	0.30965331	0.318152245	0.170142164	0.073064896	0.957951117	0.995810947	Bacteria.Proteobacteria.Deltaproteobacteria	TMEM106A
6711	ENSG00000184995	rs10125074	0.413788124	0.298238899	0.870793486	0.786226608	-0.264675586	0.278580295	-0.062935881	0.089812674	0.321786103	0.265665049	0.38541417	0.329785758	0.464838317	0.245614445	0.957951117	0.995810947	Bacteria.Proteobacteria.Deltaproteobacteria	IFNE
6712	ENSG00000185033	rs3829490	0.826540664	0.537796706	0.593958289	0.301041438	0.057732244	-0.192323288	0.158541409	-0.408453011	0.262388569	0.31048303	0.295922946	0.391801093	0.603364202	0.343912545	0.957951117	0.995810947	Bacteria.Proteobacteria.Deltaproteobacteria	SEMA4B
6713	ENSG00000185043	rs8028268	0.231163088	0.277189479	0.352444435	0.508994838	0.266114982	-0.494361206	-0.250323479	0.341680243	0.220169284	0.451122501	0.267275626	0.514525052	0.362437006	0.235557641	0.957951117	0.995810947	Bacteria.Proteobacteria.Deltaproteobacteria	CIB1
6714	ENSG00000185100	rs4983542	0.32396657	0.253380271	0.706662182	0.564992808	0.232609146	-0.411985195	-0.104757962	-0.286271451	0.234041339	0.357504051	0.277137422	0.494936785	0.418801818	0.222918504	0.957951117	0.995810947	Bacteria.Proteobacteria.Deltaproteobacteria	ADSS1
6715	ENSG00000185105	rs34319293	0.044399398	0.009752499	0.541482767	0.711729395	0.620568716	-0.642651962	-0.215387457	0.110468394	0.302711959	0.241327393	0.350902132	0.297634451	0.170142164	0.033712739	0.957951117	0.995810947	Bacteria.Proteobacteria.Deltaproteobacteria	MYADML2
6716	ENSG00000185129	rs10515508	0.032341218	0.002628416	0.111655792	0.017581695	0.543886561	-1.123772564	-0.47591675	0.97425476	0.248682401	0.359186158	0.29510634	0.399870189	0.149408721	0.015663314	0.957951117	0.969354932	Bacteria.Proteobacteria.Deltaproteobacteria	PURA
6717	ENSG00000185163	rs60927391	0.064208117	0.001226734	0.735013152	0.159752293	-0.389806468	0.967137788	0.083072836	-0.469131556	0.207038837	0.286065263	0.244389738	0.329865665	0.208499565	0.009813034	0.957951117	0.995810947	Bacteria.Proteobacteria.Deltaproteobacteria	DDX51
6718	ENSG00000185164	rs149458579	0.752279408	0.724450839	0.53205757	0.503861101	0.068778341	-0.175992333	0.17050199	-0.373300292	0.216984372	0.49708984	0.271402603	0.555370174	0.583750466	0.403675709	0.957951117	0.995810947	Bacteria.Proteobacteria.Deltaproteobacteria	NOMO2
6719	ENSG00000185238	rs10833327	0.127885238	0.117554456	0.064588344	0.063538228	1.095285568	-0.714391517	-1.579578394	1.006077606	0.710220195	0.450388223	0.840193505	0.532978132	0.285044611	0.140862908	0.957951117	0.986408582	Bacteria.Proteobacteria.Deltaproteobacteria	PRMT3
6720	ENSG00000185250	rs1048203	0.224067435	0.17411127	0.305732728	0.365599819	0.457058242	-0.468957092	-0.432844146	0.380038858	0.372353509	0.341267628	0.419279226	0.417112665	0.357208174	0.178210449	0.957951117	0.995810947	Bacteria.Proteobacteria.Deltaproteobacteria	PPIL6
6721	ENSG00000185261	rs2047318	0.022766144	0.006572578	0.121115324	0.14936985	-0.618094793	1.093990164	0.482995913	-0.668993861	0.264960422	0.389580926	0.30750986	0.458516374	0.126798753	0.025618791	0.957951117	0.995810947	Bacteria.Proteobacteria.Deltaproteobacteria	KIAA0825
6722	ENSG00000185272	rs2822443	0.01270534	0.010783525	0.035511636	0.123784131	-0.622428887	0.708623625	0.620024949	-0.539492388	0.242863657	0.269927863	0.288758425	0.345986274	0.097161814	0.035771192	0.957951117	0.995810947	Bacteria.Proteobacteria.Deltaproteobacteria	RBM11
6723	ENSG00000185344	rs67516712	0.198347431	0.021983236	0.456301823	0.994185472	-0.385484016	0.61860674	-0.26082503	0.002401282	0.296630155	0.263574844	0.348031168	0.328242213	0.339669555	0.053404765	0.957951117	0.999597477	Bacteria.Proteobacteria.Deltaproteobacteria	ATP6V0A2
6724	ENSG00000185437	rs75832343	0.734245724	0.142331432	0.536741933	0.800994595	-0.07808824	0.697116738	-0.168302371	-0.148921174	0.229035727	0.469383563	0.270998727	0.588403436	0.576192001	0.15856899	0.957951117	0.995810947	Bacteria.Proteobacteria.Deltaproteobacteria	SH3BGR
6725	ENSG00000185480	rs10860842	0.515616073	0.670924838	0.519181313	0.745690839	0.199657077	-0.172452537	-0.226254764	0.151377491	0.305429788	0.404045631	0.349086387	0.464763142	0.508142354	0.387718987	0.957951117	0.995810947	Bacteria.Proteobacteria.Deltaproteobacteria	PARPBP
6726	ENSG00000185565	rs10934388	0.322740724	0.362666464	0.129344973	0.135395576	-0.419305427	0.353389138	0.867717541	-0.708064544	0.420811581	0.385483508	0.564849508	0.468314657	0.418209961	0.274900188	0.957951117	0.995810947	Bacteria.Proteobacteria.Deltaproteobacteria	LSAMP
6727	ENSG00000185615	rs58846708	0.314491347	0.096604421	0.857643251	0.764346511	-0.220599998	0.840661697	0.047019242	-0.171728796	0.217621719	0.498634	0.261089431	0.570455805	0.415238449	0.125405524	0.957951117	0.995810947	Bacteria.Proteobacteria.Deltaproteobacteria	PDIA2
6728	ENSG00000185619	rs7376288	0.816778096	0.739895971	0.133297499	0.062042023	0.096756405	-0.08775058	-0.753280729	0.585647252	0.415920371	0.263189117	0.495497339	0.30844353	0.599590815	0.408072839	0.957951117	0.986408582	Bacteria.Proteobacteria.Deltaproteobacteria	PCGF3
6729	ENSG00000185716	rs8055712	0.083644981	0.418248097	0.033527506	0.217900493	-0.3080037	0.247358059	0.453488516	-0.446003472	0.175311346	0.30363764	0.208810305	0.358471202	0.235416825	0.297758686	0.957951117	0.995810947	Bacteria.Proteobacteria.Deltaproteobacteria	MOSMO
6730	ENSG00000185808	rs11701388	0.938831505	0.39095963	0.101442987	0.330289075	0.032087019	-0.224323341	0.837030565	-0.316079034	0.416519515	0.259740741	0.503800724	0.322240444	0.630543348	0.287309948	0.957951117	0.995810947	Bacteria.Proteobacteria.Deltaproteobacteria	PIGP
6731	ENSG00000185818	rs450274	0.176664474	0.262698341	0.883664237	0.705932403	-0.882102369	0.402645009	-0.125400501	0.175968214	0.645782574	0.35637537	0.853634996	0.464311497	0.32786582	0.227123803	0.957951117	0.995810947	Bacteria.Proteobacteria.Deltaproteobacteria	NAT8L
6732	ENSG00000185864	rs798800	0.002037326	0.002399082	0.05082072	0.377498654	-0.655605498	1.053196049	0.487329463	-0.390592716	0.203968149	0.333343044	0.244911341	0.439563285	0.032814674	0.014896521	0.957951117	0.995810947	Bacteria.Proteobacteria.Deltaproteobacteria	NPIPB4
6733	ENSG00000185880	rs3100142	0.026882454	0.07747513	0.216825205	0.337550055	-0.892587017	0.438792724	0.771138659	-0.350001546	0.394157042	0.244598359	0.618331111	0.362264103	0.137961319	0.110954875	0.957951117	0.995810947	Bacteria.Proteobacteria.Deltaproteobacteria	TRIM69
6734	ENSG00000185917	rs3787728	0.074184241	0.05854354	0.969233483	0.852319362	0.726442009	-0.464500781	-0.018239966	-0.053938407	0.400309303	0.241236323	0.471091515	0.28859141	0.221604228	0.094043887	0.961887484	0.995810947	Bacteria.Proteobacteria.Deltaproteobacteria	SETD4
6735	ENSG00000186020	rs1985980	0.566772189	0.895574407	0.228689677	0.339868055	-0.225240825	0.032759161	0.551664217	-0.29017721	0.391212843	0.248611423	0.453974051	0.301798866	0.521487588	0.454481301	0.957951117	0.995810947	Bacteria.Proteobacteria.Deltaproteobacteria	ZNF529
6736	ENSG00000186026	rs8105003	0.056971042	0.029450343	0.679908548	0.492070304	-1.02005685	0.682049828	0.302272011	-0.285535414	0.526349294	0.306328812	0.729331364	0.41326301	0.196537486	0.063099463	0.957951117	0.995810947	Bacteria.Proteobacteria.Deltaproteobacteria	ZNF284
6737	ENSG00000186063	rs17465982	0.018853171	0.044389678	0.118248339	0.26532629	-1.09667936	0.611054405	0.870011053	-0.405408941	0.455298645	0.298056843	0.549555197	0.36082075	0.114648298	0.080111092	0.957951117	0.995810947	Bacteria.Proteobacteria.Deltaproteobacteria	AIDA
6738	ENSG00000186088	rs6970927	0.345535424	0.49314874	0.754550883	0.861787778	-0.576995029	0.263246577	0.296030294	-0.095436729	0.60724169	0.381958157	0.942868097	0.54600723	0.431057286	0.327263506	0.957951117	0.995810947	Bacteria.Proteobacteria.Deltaproteobacteria	GSAP
6739	ENSG00000186115	rs10775621	0.003712137	0.004574553	0.219129153	0.567060483	0.750768941	-0.69177305	-0.370982725	0.159822879	0.249393684	0.235504139	0.298979963	0.277797691	0.048355086	0.020566355	0.957951117	0.995810947	Bacteria.Proteobacteria.Deltaproteobacteria	CYP4F2
6740	ENSG00000186184	rs499852	0.873055445	0.706396904	0.538053355	0.387578328	-0.090985566	0.158158434	0.392456672	-0.406379427	0.567205647	0.418011637	0.633975811	0.46717839	0.617428472	0.400144638	0.957951117	0.995810947	Bacteria.Proteobacteria.Deltaproteobacteria	POLR1D
6741	ENSG00000186204	rs17682485	0.042018375	0.20564805	0.196794831	0.696386962	0.610621706	-0.3596034	-0.474732464	0.131444338	0.294377805	0.281287733	0.364027449	0.335371191	0.167217492	0.196510389	0.957951117	0.995810947	Bacteria.Proteobacteria.Deltaproteobacteria	CYP4F12
6742	ENSG00000186230	rs34891421	0.482633431	0.038898802	0.499993705	0.18158546	0.148631313	-0.995854319	-0.172502463	0.749152001	0.210488511	0.472435035	0.254318536	0.55478184	0.493141941	0.07394647	0.957951117	0.995810947	Bacteria.Proteobacteria.Deltaproteobacteria	ZNF749
6743	ENSG00000186283	rs1128952	0.828226825	0.10974994	0.516221528	0.864292752	0.05982274	-0.486737035	0.206792357	0.062336403	0.274602559	0.300175478	0.316803283	0.363286367	0.603364202	0.134785061	0.957951117	0.995810947	Bacteria.Proteobacteria.Deltaproteobacteria	TOR3A
6744	ENSG00000186395	rs2071398	0.66196265	0.251359746	0.358423986	0.030760838	0.119423323	-0.339903013	-0.283546385	0.802528616	0.271901917	0.293687637	0.306560124	0.363424646	0.551894678	0.221857193	0.957951117	0.986351348	Bacteria.Proteobacteria.Deltaproteobacteria	KRT10
6745	ENSG00000186409	rs10890206	0.838737169	0.346245215	0.799816836	0.864687	-0.042870074	0.242648282	-0.064822467	0.050931132	0.209812119	0.255746827	0.254580437	0.297691775	0.606239898	0.267921058	0.957951117	0.995810947	Bacteria.Proteobacteria.Deltaproteobacteria	CCDC30
6746	ENSG00000186446	rs56084453	0.067822524	0.021696561	0.448937441	0.474322419	-0.407824321	0.748566744	0.205328283	-0.280792353	0.219597764	0.318227393	0.269532051	0.390181018	0.213392523	0.053288609	0.957951117	0.995810947	Bacteria.Proteobacteria.Deltaproteobacteria	ZNF501
6747	ENSG00000186448	rs10212378	0.199339485	0.231530309	0.851563006	0.934546785	-0.406667004	0.354315853	0.070963925	0.028810872	0.313631433	0.293375342	0.377726776	0.349458708	0.340769067	0.210528729	0.957951117	0.995810947	Bacteria.Proteobacteria.Deltaproteobacteria	ZNF197
6748	ENSG00000186453	rs7563958	0.184887307	0.094571823	0.341330696	0.309944776	0.513270901	-0.476832283	0.444893685	-0.348019344	0.383017003	0.281064841	0.464125424	0.340084734	0.331877873	0.123579964	0.957951117	0.995810947	Bacteria.Proteobacteria.Deltaproteobacteria	FAM228A
6749	ENSG00000186468	rs73138787	0.168390701	0.021815743	0.923769466	0.870695227	0.459291907	-0.710270126	-0.035097484	0.056969657	0.32973375	0.302231743	0.365375209	0.348609982	0.323089037	0.053289464	0.960504248	0.995810947	Bacteria.Proteobacteria.Deltaproteobacteria	RPS23
6750	ENSG00000186470	rs58825580	0.647453785	0.000788786	0.338878362	0.311390884	0.079826078	-1.619074098	0.201841746	0.526309996	0.17374786	0.459693629	0.209492768	0.515862227	0.549570654	0.007376105	0.957951117	0.995810947	Bacteria.Proteobacteria.Deltaproteobacteria	BTN3A2
6751	ENSG00000186472	rs7797486	0.435774058	0.282550677	0.715053965	0.60519897	-0.295970861	0.353240424	0.169707962	-0.201581271	0.377419833	0.32599147	0.462832032	0.388053384	0.473471701	0.237906397	0.957951117	0.995810947	Bacteria.Proteobacteria.Deltaproteobacteria	PCLO
6752	ENSG00000186474	rs3745540	0.011339871	0.007262929	0.419846362	0.62435315	0.837283848	-0.680127225	-0.319721123	0.153541257	0.321265462	0.245370549	0.393822621	0.312054287	0.090128775	0.027547712	0.957951117	0.995810947	Bacteria.Proteobacteria.Deltaproteobacteria	KLK12
6753	ENSG00000186479	rs272626	0.920473009	0.904519534	0.653231963	0.164724704	-0.031404388	-0.032169805	-0.168804247	0.465829486	0.31333419	0.267140022	0.373989685	0.33150514	0.627642107	0.456461806	0.957951117	0.995810947	Bacteria.Proteobacteria.Deltaproteobacteria	RGS7BP
6754	ENSG00000186522	rs6726252	0.886780452	0.416534235	0.527076763	0.83588033	0.045626107	-0.218367582	0.235411556	-0.06574775	0.319199602	0.267061548	0.370204362	0.316096916	0.619005745	0.297758686	0.957951117	0.995810947	Bacteria.Proteobacteria.Deltaproteobacteria	SEPTIN10
6755	ENSG00000186523	rs142092878	0.41371047	0.211527208	0.559240656	0.60106109	-0.23010747	0.484181942	-0.196404202	0.261757884	0.279712272	0.383720885	0.334592792	0.498163203	0.464838317	0.199172929	0.957951117	0.995810947	Bacteria.Proteobacteria.Deltaproteobacteria	FAM86B1
6756	ENSG00000186529	rs2178775	0.169131014	0.098689835	0.833098315	0.529463829	0.497913971	-0.529037391	0.082844287	-0.225037246	0.358092193	0.315795928	0.391554458	0.355950366	0.323253938	0.126906687	0.957951117	0.995810947	Bacteria.Proteobacteria.Deltaproteobacteria	CYP4F3
6757	ENSG00000186532	rs35063956	0.19982057	0.005080092	0.573391724	0.481271227	-0.279274849	0.864041791	-0.149706355	-0.250328869	0.215617088	0.297906147	0.26453276	0.353405783	0.340967561	0.021843753	0.957951117	0.995810947	Bacteria.Proteobacteria.Deltaproteobacteria	SMYD4
6758	ENSG00000186625	rs9767555	0.502597516	0.522751375	0.335836703	0.612476112	0.212529787	-0.172419079	-0.360105867	0.168413547	0.315249278	0.268319595	0.371393687	0.330871726	0.503187935	0.338681838	0.957951117	0.995810947	Bacteria.Proteobacteria.Deltaproteobacteria	KATNA1
6759	ENSG00000186638	rs67806641	0.935639727	0.272538083	0.10038219	0.228528599	0.022710617	0.287050821	-0.53527249	0.372822129	0.280154805	0.259394803	0.321153279	0.306694424	0.630543348	0.232797583	0.957951117	0.995810947	Bacteria.Proteobacteria.Deltaproteobacteria	KIF24
6760	ENSG00000186665	rs71382158	0.107430452	0.055932865	0.859123004	0.849065541	-0.58211871	0.551669344	0.078921877	-0.069529373	0.356602536	0.283432338	0.442892831	0.36389287	0.264012778	0.091861933	0.957951117	0.995810947	Bacteria.Proteobacteria.Deltaproteobacteria	C17orf58
6761	ENSG00000186792	rs13100173	0.173734225	0.0406324	0.936846522	0.66255113	0.544248713	-0.742889036	0.035375737	0.175054705	0.395706801	0.355628442	0.444747186	0.39930507	0.326357078	0.075795127	0.960940155	0.995810947	Bacteria.Proteobacteria.Deltaproteobacteria	HYAL3
6762	ENSG00000186862	rs3824784	0.583461409	0.960006822	0.337050485	0.53569564	0.217342697	-0.015368789	-0.434282345	0.22974626	0.39438698	0.305307376	0.449029878	0.368983827	0.525842564	0.470686382	0.957951117	0.995810947	Bacteria.Proteobacteria.Deltaproteobacteria	PDZD7
6763	ENSG00000186910	rs1956720	0.00020434	0.000166649	0.646279096	0.887306336	1.717076977	-1.014669975	-0.229760831	0.041706128	0.43624644	0.25389006	0.498308207	0.293146482	0.008256002	0.002294135	0.957951117	0.995810947	Bacteria.Proteobacteria.Deltaproteobacteria	SERPINA11
6764	ENSG00000187024	rs550045	0.203661417	0.075143279	0.73332993	0.599552445	0.352694552	-0.446431324	-0.112644647	0.15406159	0.274660487	0.246842059	0.32921059	0.291987727	0.344561734	0.109163739	0.957951117	0.995810947	Bacteria.Proteobacteria.Deltaproteobacteria	PTRH1
6765	ENSG00000187037	rs6954436	0.602195066	0.091222696	0.910515385	0.219521391	0.172743338	-0.621913946	-0.04154096	0.512003281	0.329785041	0.362761841	0.368182533	0.412985738	0.534640901	0.12173591	0.960504248	0.995810947	Bacteria.Proteobacteria.Deltaproteobacteria	GPR141
6766	ENSG00000187049	rs7607	0.646338998	0.573941094	0.910512248	0.924013912	0.38116876	-0.263568037	0.107487137	-0.051662803	0.82683417	0.466397373	0.952637897	0.539560659	0.54947967	0.355133126	0.960504248	0.995810947	Bacteria.Proteobacteria.Deltaproteobacteria	TMEM216
6767	ENSG00000187105	rs58231493	0.025021245	0.004981708	0.719668548	0.959669469	0.609876124	-0.663002335	-0.111718389	-0.013827187	0.265838259	0.22804639	0.309928951	0.272383182	0.134034987	0.02149414	0.957951117	0.99764239	Bacteria.Proteobacteria.Deltaproteobacteria	HEATR4
6768	ENSG00000187134	rs71230207	0.516590033	0.000327838	0.301673374	0.750947549	-0.133948461	1.415318398	-0.250710345	-0.147917142	0.205388303	0.373048537	0.24080652	0.464071972	0.508651712	0.003814045	0.957951117	0.995810947	Bacteria.Proteobacteria.Deltaproteobacteria	AKR1C1
6769	ENSG00000187164	rs10886017	0.830239184	0.831829838	0.189282015	0.072082598	-0.045404452	-0.0842824	-0.348682672	0.814449543	0.210929141	0.395300744	0.26283871	0.445450483	0.603364202	0.43588175	0.957951117	0.986408582	Bacteria.Proteobacteria.Deltaproteobacteria	SHTN1
6770	ENSG00000187189	rs11789	0.599638548	0.429099288	0.24357016	0.475554753	-0.105754152	-0.243837139	0.281250979	-0.278361031	0.200479666	0.306441258	0.238998099	0.387887611	0.53316546	0.301668669	0.957951117	0.995810947	Bacteria.Proteobacteria.Deltaproteobacteria	TSPYL4
6771	ENSG00000187242	rs12602410	0.009721442	0.0129459	0.183462421	0.380169944	-0.79832412	0.851152435	0.471513739	-0.335438826	0.299650875	0.333043327	0.350700085	0.379628451	0.081704352	0.039569621	0.957951117	0.995810947	Bacteria.Proteobacteria.Deltaproteobacteria	KRT12
6772	ENSG00000187288	rs397023	0.587026469	0.998303038	0.966798278	0.58565627	0.263925786	-0.000610706	-0.025063761	-0.200350542	0.48349896	0.28604184	0.599828482	0.365688483	0.527858153	0.480490117	0.961887484	0.995810947	Bacteria.Proteobacteria.Deltaproteobacteria	CIDEC
6773	ENSG00000187398	rs11028376	0.803908747	0.771754631	0.308314669	0.196474372	0.055708821	0.093989928	-0.273583555	0.550525174	0.22345387	0.322664337	0.26643955	0.421839684	0.596409052	0.418734746	0.957951117	0.995810947	Bacteria.Proteobacteria.Deltaproteobacteria	LUZP2
6774	ENSG00000187446	rs11857726	0.612225243	0.981350106	0.812434994	0.468697915	0.129393707	-0.006439222	0.077050589	-0.243491995	0.254032211	0.274401385	0.323399289	0.334066762	0.537166116	0.476018759	0.957951117	0.995810947	Bacteria.Proteobacteria.Deltaproteobacteria	CHP1
6775	ENSG00000187486	rs2355017	0.041745338	0.026050909	0.142293273	0.129679972	-1.067467917	0.736765119	0.894693731	-0.579501559	0.513913561	0.323490693	0.60235779	0.377568123	0.166967138	0.058560066	0.957951117	0.995810947	Bacteria.Proteobacteria.Deltaproteobacteria	KCNJ11
6776	ENSG00000187546	rs2389410	0.6049187	0.487815954	0.808540559	0.993841945	-0.430347866	0.32358342	-0.223075066	0.003990674	0.827795483	0.463746119	0.916879062	0.51507208	0.535873293	0.324468037	0.957951117	0.999524134	Bacteria.Proteobacteria.Deltaproteobacteria	AGMO
6777	ENSG00000187607	rs12150579	0.099510065	0.174644245	0.632225947	0.790863493	-0.577714319	0.514930877	0.196750923	-0.10996621	0.345708743	0.375194	0.409158985	0.412966119	0.253974089	0.178344803	0.957951117	0.995810947	Bacteria.Proteobacteria.Deltaproteobacteria	ZNF286A
6778	ENSG00000187624	rs11150882	0.00038726	3.60823996059198e-09	0.653746682	0.967848674	-0.734999365	1.363900821	-0.101491738	-0.009720189	0.196356892	0.199994869	0.225215499	0.240228907	0.012146702	9.15383610172471e-07	0.957951117	0.99764239	Bacteria.Proteobacteria.Deltaproteobacteria	C17orf97
6779	ENSG00000187627	rs62148331	0.829986011	0.575511572	0.313273103	0.35762305	-0.079624418	0.244528248	-0.462982482	0.537799661	0.369340518	0.434490151	0.455574451	0.580475254	0.603364202	0.35579076	0.957951117	0.995810947	Bacteria.Proteobacteria.Deltaproteobacteria	RGPD1
6780	ENSG00000187630	rs7267	0.88651735	0.189018196	0.487298979	0.757090984	-0.033403494	0.483691358	-0.195906893	0.139514569	0.233144808	0.364388647	0.280431003	0.449163197	0.61900335	0.187312279	0.957951117	0.995810947	Bacteria.Proteobacteria.Deltaproteobacteria	DHRS4L2
6781	ENSG00000187650	rs7255840	0.016357541	0.005256307	0.661436387	0.592679991	-0.686549398	0.549576671	0.147633727	-0.12666336	0.278533208	0.190278631	0.335573169	0.235603118	0.107123784	0.022386626	0.957951117	0.995810947	Bacteria.Proteobacteria.Deltaproteobacteria	VMAC
6782	ENSG00000187678	rs59328841	0.124217289	0.091645448	0.362161636	0.981170311	-0.38897846	0.489939128	0.258945044	0.007963046	0.249751816	0.286162387	0.282163279	0.336096982	0.282154506	0.12173591	0.957951117	0.998630018	Bacteria.Proteobacteria.Deltaproteobacteria	SPRY4
6783	ENSG00000187726	rs612914	0.093695181	0.05727649	0.830044352	0.713709745	0.475298377	-0.505859859	0.076644022	-0.120925121	0.27939891	0.261353749	0.355639829	0.328169193	0.245439884	0.093059774	0.957951117	0.995810947	Bacteria.Proteobacteria.Deltaproteobacteria	DNAJB13
6784	ENSG00000187736	rs6436109	0.066389964	0.07555563	0.171451722	0.231715691	-1.249716396	0.734209885	1.049424802	-0.557040198	0.669314495	0.406549448	0.758900812	0.461417425	0.212040648	0.109352326	0.957951117	0.995810947	Bacteria.Proteobacteria.Deltaproteobacteria	NHEJ1
6785	ENSG00000187741	rs9937925	0.359330352	0.44770672	0.8118066	0.5221138	0.314613684	-0.201646447	0.095330211	-0.199472741	0.340795308	0.263978911	0.39876108	0.309943679	0.438905314	0.309723034	0.957951117	0.995810947	Bacteria.Proteobacteria.Deltaproteobacteria	FANCA
6786	ENSG00000187764	rs9969727	0.992347465	0.713901921	0.752423753	0.499302662	0.004020146	-0.104740026	-0.150411486	0.226396967	0.417541351	0.284445672	0.474809791	0.333235342	0.643267866	0.401300596	0.957951117	0.995810947	Bacteria.Proteobacteria.Deltaproteobacteria	SEMA4D
6787	ENSG00000187815	rs61046651	0.875895798	0.185226475	0.568021474	0.979732232	-0.033533442	-0.32809247	0.146649838	0.008030241	0.213873924	0.245023362	0.255535597	0.314879691	0.617428472	0.184596665	0.957951117	0.998464163	Bacteria.Proteobacteria.Deltaproteobacteria	ZFP69
6788	ENSG00000187824	rs3826448	0.004203108	3.05127379065258e-05	0.664784757	0.141881011	-0.92273145	1.253159413	0.156724312	-0.484835177	0.310985196	0.279487693	0.360035224	0.326075149	0.052111328	0.000677325	0.957951117	0.995810947	Bacteria.Proteobacteria.Deltaproteobacteria	TMEM220
6789	ENSG00000187848	rs12819734	0.242534146	0.076450195	0.722011014	0.539268762	0.35355885	-0.494636956	-0.122494175	0.193973817	0.299776223	0.274749447	0.342815193	0.314287957	0.370959855	0.110287503	0.957951117	0.995810947	Bacteria.Proteobacteria.Deltaproteobacteria	P2RX2
6790	ENSG00000187860	rs9619104	0.202685781	0.27700742	0.966423493	0.881320357	-0.83930898	0.412786107	0.032122923	0.065216602	0.652183357	0.376538237	0.76018289	0.435114224	0.344389598	0.235557641	0.961887484	0.995810947	Bacteria.Proteobacteria.Deltaproteobacteria	CCDC157
6791	ENSG00000187862	rs6682716	0.084229553	0.014185002	0.439959501	0.212148983	0.54575383	-0.513712071	-0.302912114	0.322725644	0.311235932	0.203818176	0.389832958	0.256117035	0.235416825	0.041914217	0.957951117	0.995810947	Bacteria.Proteobacteria.Deltaproteobacteria	TTC24
6792	ENSG00000187867	rs10415758	0.029696971	0.001148198	0.462633692	0.207079681	0.574941393	-0.773259256	-0.244097172	0.390856295	0.258629309	0.227281977	0.330356599	0.3067124	0.144435738	0.009483837	0.957951117	0.995810947	Bacteria.Proteobacteria.Deltaproteobacteria	PALM3
6793	ENSG00000187987	rs2531803	0.063120338	0.051744307	0.696112359	0.934959773	-0.52490829	0.42019743	0.133429936	0.021895091	0.277623371	0.212038352	0.34011319	0.267264614	0.207438508	0.08776506	0.957951117	0.995810947	Bacteria.Proteobacteria.Deltaproteobacteria	ZSCAN23
6794	ENSG00000188033	rs113272212	0.365223396	0.711083673	0.913697649	0.529131298	-0.328550939	0.158699759	0.04569832	0.321255085	0.360317165	0.426582514	0.420027902	0.507730553	0.441714081	0.400752775	0.960504248	0.995810947	Bacteria.Proteobacteria.Deltaproteobacteria	ZNF490
6795	ENSG00000188070	rs7127892	0.3344251	0.70518188	0.810954075	0.650485884	-0.257571805	0.133169154	0.078917534	0.185395157	0.264865278	0.350442167	0.328589898	0.40728743	0.422231025	0.399711377	0.957951117	0.995810947	Bacteria.Proteobacteria.Deltaproteobacteria	ZFTA
6796	ENSG00000188130	rs11913279	0.624288996	0.857701758	0.238133102	0.306271646	-0.093815734	-0.059438068	0.28544164	-0.419364344	0.190633932	0.330186147	0.239742146	0.406678426	0.540575079	0.442775536	0.957951117	0.995810947	Bacteria.Proteobacteria.Deltaproteobacteria	MAPK12
6797	ENSG00000188163	rs11522282	0.161385308	0.319065483	0.750093823	0.421141328	0.639779469	-0.293913741	0.167256827	-0.273256635	0.451641764	0.292720723	0.522892247	0.337533204	0.31726383	0.25573422	0.957951117	0.995810947	Bacteria.Proteobacteria.Deltaproteobacteria	FAM166A
6798	ENSG00000188191	rs116986757	0.000346771	0.000191936	0.018040206	0.164236622	0.782298417	-1.156645757	-0.594999587	0.497293628	0.207129147	0.292477644	0.245236397	0.353481253	0.011642703	0.00256278	0.957951117	0.995810947	Bacteria.Proteobacteria.Deltaproteobacteria	PRKAR1B
6799	ENSG00000188227	rs4803210	0.077413384	0.030050268	0.944300877	0.806513644	-0.362796649	0.587854436	-0.017404613	0.079938523	0.202192345	0.265029821	0.248155773	0.325049785	0.227607008	0.063378509	0.961835675	0.995810947	Bacteria.Proteobacteria.Deltaproteobacteria	ZNF793
6800	ENSG00000188234	rs2573432	0.653330363	0.599666009	0.517561512	0.079000149	0.099175227	0.122469368	0.172095824	-0.467931166	0.219791836	0.232184451	0.264495554	0.26221166	0.55090304	0.363949285	0.957951117	0.986408582	Bacteria.Proteobacteria.Deltaproteobacteria	AGAP4
6801	ENSG00000188263	rs12171069	0.742387349	0.701415191	0.279657852	0.652947433	0.0786396	0.109884868	-0.31205074	0.163113441	0.238230959	0.285335673	0.28623718	0.361064028	0.579090565	0.398721728	0.957951117	0.995810947	Bacteria.Proteobacteria.Deltaproteobacteria	IL17REL
6802	ENSG00000188295	rs10924907	0.364184916	0.419611682	0.810957856	0.402204923	-0.235985685	0.256438029	-0.075548781	0.336033351	0.258238797	0.315712247	0.314569796	0.39851816	0.441129536	0.297875513	0.957951117	0.995810947	Bacteria.Proteobacteria.Deltaproteobacteria	ZNF669
6803	ENSG00000188312	rs6479425	0.364448723	0.280936579	0.69224267	0.926497279	-0.196742497	0.479991004	0.103043529	-0.046970718	0.215414233	0.441467808	0.259177011	0.507181696	0.44122488	0.23718469	0.957951117	0.995810947	Bacteria.Proteobacteria.Deltaproteobacteria	CENPP
6804	ENSG00000188321	rs12150874	0.309493241	0.669069423	0.389048544	0.783078633	-0.244684351	0.13294284	0.260057923	-0.100524995	0.238880878	0.309618578	0.299898774	0.363626458	0.413281949	0.387276895	0.957951117	0.995810947	Bacteria.Proteobacteria.Deltaproteobacteria	ZNF559
6805	ENSG00000188428	rs12207627	0.93026882	0.282625415	0.51694432	0.672484061	-0.020818775	-0.32633613	0.183739763	-0.170236237	0.23699057	0.301209758	0.281974176	0.400872807	0.629634317	0.237906397	0.957951117	0.995810947	Bacteria.Proteobacteria.Deltaproteobacteria	BLOC1S5
6806	ENSG00000188483	rs967497	0.345420287	0.476861832	0.813646581	0.884842477	-0.369789715	0.176613952	0.111972469	0.045417414	0.389080941	0.246839511	0.473089282	0.312354931	0.431057286	0.32018289	0.957951117	0.995810947	Bacteria.Proteobacteria.Deltaproteobacteria	IER5L
6807	ENSG00000188493	rs3745211	0.236060059	0.011670354	0.504862576	0.865534486	-0.373942244	0.679226819	-0.253042878	-0.0527556	0.312673397	0.261714134	0.37734811	0.31031852	0.366743276	0.03761302	0.957951117	0.995810947	Bacteria.Proteobacteria.Deltaproteobacteria	C19orf54
6808	ENSG00000188505	rs12462614	0.543835624	0.663058933	0.344509322	0.073029364	-0.167615092	0.112458627	-0.298388171	0.540144948	0.274674229	0.256934215	0.31335813	0.296428947	0.516130573	0.38467553	0.957951117	0.986408582	Bacteria.Proteobacteria.Deltaproteobacteria	NCCRP1
6809	ENSG00000188549	rs4924455	0.144534054	0.012252416	0.329164812	0.756675704	-0.262817168	0.70043482	0.206192156	0.119616497	0.177953168	0.271827954	0.20971982	0.38442278	0.302672249	0.038500443	0.957951117	0.995810947	Bacteria.Proteobacteria.Deltaproteobacteria	CCDC9B
6810	ENSG00000188554	rs35014595	0.111691934	0.058276144	0.485620933	0.460149814	-0.620006163	0.517928416	0.351062027	-0.254799936	0.384492831	0.268690327	0.500589635	0.342927159	0.267949058	0.093948542	0.957951117	0.995810947	Bacteria.Proteobacteria.Deltaproteobacteria	NBR1
6811	ENSG00000188573	rs3733977	0.179061001	0.004331749	0.833495219	0.477456135	-0.259088126	1.292158811	-0.049188443	-0.340334887	0.190742907	0.437046904	0.233046435	0.476304068	0.328595139	0.02019762	0.957951117	0.995810947	Bacteria.Proteobacteria.Deltaproteobacteria	FBLL1
6812	ENSG00000188603	rs149271	0.000957699	0.000784111	0.036318528	0.243597818	-0.891764742	0.849485171	0.649121641	-0.335002106	0.257704437	0.241060427	0.30367375	0.284690968	0.021951543	0.007376105	0.957951117	0.995810947	Bacteria.Proteobacteria.Deltaproteobacteria	CLN3
6813	ENSG00000188612	rs12941564	0.54160742	0.791573911	0.48176023	0.629212793	-0.16432788	0.095028663	0.229714361	-0.198279014	0.267800353	0.35811572	0.324666266	0.408710267	0.515607894	0.425216212	0.957951117	0.995810947	Bacteria.Proteobacteria.Deltaproteobacteria	SUMO2
6814	ENSG00000188643	rs9700179	0.103524667	0.051215979	0.4414302	0.393233877	0.44350931	-0.492936732	-0.251561266	0.258288676	0.268600661	0.248164364	0.32479531	0.300516952	0.259713987	0.087345258	0.957951117	0.995810947	Bacteria.Proteobacteria.Deltaproteobacteria	S100A16
6815	ENSG00000188659	rs4778990	0.069500032	0.002255614	0.921026974	0.639815957	0.625355888	-0.790706776	0.037059184	0.136475216	0.338829242	0.24863269	0.372356852	0.29027532	0.215319156	0.014531228	0.960504248	0.995810947	Bacteria.Proteobacteria.Deltaproteobacteria	SAXO2
6816	ENSG00000188672	rs9438904	0.016610717	0.010190733	0.955944759	0.820210148	-0.714677941	0.646048846	0.019812193	0.067923921	0.290656792	0.244112915	0.357255362	0.297655918	0.1075994	0.034735493	0.961887484	0.995810947	Bacteria.Proteobacteria.Deltaproteobacteria	RHCE
6817	ENSG00000188690	rs1891358	0.120193671	0.142015554	0.444803072	0.558809077	0.962794486	-0.583180485	-0.556884467	0.266735209	0.61143608	0.392351775	0.724365876	0.453908182	0.278323406	0.158415841	0.957951117	0.995810947	Bacteria.Proteobacteria.Deltaproteobacteria	UROS
6818	ENSG00000188732	rs4722252	0.000171442	0.000147794	0.051699584	0.140944977	1.425857584	-0.953467256	-0.811268175	0.419352714	0.357526865	0.236481793	0.409298343	0.281361281	0.007046244	0.002133823	0.957951117	0.995810947	Bacteria.Proteobacteria.Deltaproteobacteria	FAM221A
6819	ENSG00000188747	rs28725243	0.242985871	0.426394999	0.037344884	0.042538978	0.356909967	-0.286870547	-0.752320056	0.838368155	0.302910954	0.358409074	0.353940066	0.405228524	0.370959855	0.300428844	0.957951117	0.986408582	Bacteria.Proteobacteria.Deltaproteobacteria	NOXA1
6820	ENSG00000188760	rs3731918	0.055094127	0.002392721	0.883138975	0.551113615	-0.682322866	0.790105267	-0.060596579	-0.180570413	0.349322492	0.250002453	0.410629539	0.301345858	0.192288753	0.014896521	0.957951117	0.995810947	Bacteria.Proteobacteria.Deltaproteobacteria	TMEM198
6821	ENSG00000188818	rs57285777	0.763028822	0.212889958	0.50461406	0.795576062	-0.106501733	0.523581978	-0.266263513	0.126248259	0.351753036	0.416199805	0.396830944	0.485304029	0.587122611	0.199816653	0.957951117	0.995810947	Bacteria.Proteobacteria.Deltaproteobacteria	ZDHHC11
6822	ENSG00000188921	rs200676296	0.422417555	0.568064138	0.289743238	0.850588519	-0.182226608	-0.136077394	0.286382951	0.0548906	0.225713518	0.237139445	0.268301551	0.290243092	0.467265763	0.35334343	0.957951117	0.995810947	Bacteria.Proteobacteria.Deltaproteobacteria	HACD4
6823	ENSG00000188938	rs1055710	0.700917185	0.612200369	0.727408244	0.417562849	-0.112663986	-0.148763667	0.11881861	0.28199027	0.292039823	0.292039823	0.339401208	0.34563775	0.566334844	0.368284121	0.957951117	0.995810947	Bacteria.Proteobacteria.Deltaproteobacteria	FAM120AOS
6824	ENSG00000188986	rs28740782	0.48498939	0.431776011	0.746697668	0.703102	-0.34417416	0.244585673	0.190629493	-0.140710881	0.490055721	0.309180499	0.587687121	0.367563729	0.494701016	0.302950815	0.957951117	0.995810947	Bacteria.Proteobacteria.Deltaproteobacteria	NELFB
6825	ENSG00000189042	rs4806349	0.250043871	0.791602038	0.71512618	0.251952826	-0.280158056	-0.073372986	0.112886442	0.38612918	0.241387808	0.276544475	0.307948573	0.334050453	0.375585281	0.425216212	0.957951117	0.995810947	Bacteria.Proteobacteria.Deltaproteobacteria	ZNF567
6826	ENSG00000189043	rs6961269	0.691280356	0.591695378	0.096956908	0.066632234	0.092616042	-0.131580421	-0.476908073	0.548408769	0.232183335	0.244097814	0.283180858	0.293981697	0.562605691	0.361230808	0.957951117	0.986408582	Bacteria.Proteobacteria.Deltaproteobacteria	NDUFA4
6827	ENSG00000189045	rs166183	0.55857347	0.310910476	0.63420412	0.866183368	0.351672241	-0.342444194	0.323031162	-0.06636989	0.598087702	0.335310606	0.675698006	0.392312018	0.519699872	0.251271661	0.957951117	0.995810947	Bacteria.Proteobacteria.Deltaproteobacteria	ANKDD1B
6828	ENSG00000189046	rs76163903	0.729122605	0.193727689	0.875354282	0.406730736	0.07217138	-0.776577809	-0.039279444	0.545114591	0.207515002	0.591356335	0.249424024	0.652768061	0.575035239	0.189340069	0.957951117	0.995810947	Bacteria.Proteobacteria.Deltaproteobacteria	ALKBH2
6829	ENSG00000189058	rs4677695	0.054819283	0.191979096	0.573617383	0.675550543	-0.366642244	0.770228566	0.132804794	-0.261085067	0.187487939	0.584191218	0.234806044	0.620980052	0.191610037	0.188211447	0.957951117	0.995810947	Bacteria.Proteobacteria.Deltaproteobacteria	APOD
6830	ENSG00000189077	rs6952753	0.085054114	0.309319232	0.097191811	0.470675388	0.524870232	-0.284718049	-0.605079484	0.245888439	0.300139172	0.277864292	0.359545147	0.33886597	0.235416825	0.250938283	0.957951117	0.995810947	Bacteria.Proteobacteria.Deltaproteobacteria	TMEM120A
6831	ENSG00000189159	rs11653062	0.863641353	0.99066133	0.333066607	0.348696226	0.078342173	-0.003361911	-0.480957501	0.299195865	0.454362406	0.286128317	0.49317841	0.316965172	0.613818039	0.478450862	0.957951117	0.995810947	Bacteria.Proteobacteria.Deltaproteobacteria	JPT1
6832	ENSG00000189171	rs35760493	0.026398606	0.040137771	0.62963038	0.951144165	-0.637421521	0.542944971	0.171940939	-0.019942364	0.280546988	0.259250491	0.354852808	0.324229112	0.137700043	0.075267767	0.957951117	0.99726824	Bacteria.Proteobacteria.Deltaproteobacteria	S100A13
6833	ENSG00000189190	rs12973596	0.150179259	0.032262713	0.99829733	0.76942855	-0.446755767	0.470891501	-0.000809114	-0.080668063	0.306817314	0.215205385	0.377701362	0.27405503	0.309418215	0.065634626	0.964502154	0.995810947	Bacteria.Proteobacteria.Deltaproteobacteria	ZNF600
6834	ENSG00000189195	rs539288	0.431832239	0.428587776	0.208252347	0.235424223	-0.353981102	0.258329311	0.663003452	-0.441571122	0.44752205	0.324292946	0.521632079	0.368715256	0.471161988	0.301547818	0.957951117	0.995810947	Bacteria.Proteobacteria.Deltaproteobacteria	BTBD8
6835	ENSG00000189227	rs7172423	0.818560051	0.902843999	0.638656561	0.554310982	-0.137513033	0.043649099	-0.325928462	0.246633468	0.597030598	0.356182737	0.690833639	0.414931603	0.600209483	0.455875348	0.957951117	0.995810947	Bacteria.Proteobacteria.Deltaproteobacteria	C15orf61
6836	ENSG00000189233	rs2045028	0.463589361	0.537137248	0.73096593	0.424414058	-0.264177617	0.181614061	-0.141422983	0.273978614	0.358301038	0.292717981	0.40953721	0.340833273	0.48422478	0.343694008	0.957951117	0.995810947	Bacteria.Proteobacteria.Deltaproteobacteria	NUGGC
6837	ENSG00000189269	rs9624229	0.99031075	0.43464498	0.263885637	0.063070208	-0.003120511	0.353297703	0.357040747	-0.948920015	0.255973094	0.449410964	0.316806208	0.501784683	0.642931005	0.304602749	0.957951117	0.986408582	Bacteria.Proteobacteria.Deltaproteobacteria	DRICH1
6838	ENSG00000189306	rs8139383	0.274547529	0.160458668	0.559226793	0.780128524	-0.207692032	0.867091998	-0.138648172	0.184227794	0.188477015	0.610735332	0.236191677	0.65722458	0.390959133	0.17001801	0.957951117	0.995810947	Bacteria.Proteobacteria.Deltaproteobacteria	RRP7A
6839	ENSG00000189334	rs9700179	0.013291921	0.009318238	0.40842271	0.525357567	0.699824423	-0.680728671	-0.276608055	0.196411616	0.274921382	0.254004177	0.332438406	0.307588728	0.099164461	0.0327999	0.957951117	0.995810947	Bacteria.Proteobacteria.Deltaproteobacteria	S100A14
6840	ENSG00000189339	rs111946117	9.95994366603373e-06	3.69301567580034e-05	0.674097701	0.677456374	0.879778699	-1.075555863	-0.091253574	-0.111849114	0.183585706	0.242774467	0.216015229	0.267697419	0.001090928	0.000780742	0.957951117	0.995810947	Bacteria.Proteobacteria.Deltaproteobacteria	SLC35E2B
6841	ENSG00000189362	rs62181053	0.721504502	0.137081122	0.763580059	0.785713062	0.095287317	-0.474080898	0.092887758	0.09982449	0.266166894	0.314932917	0.30752679	0.365647587	0.572948276	0.154955582	0.957951117	0.995810947	Bacteria.Proteobacteria.Deltaproteobacteria	NEMP2
6842	ENSG00000196116	rs7865824	0.025658627	0.043251527	0.434389237	0.719629465	0.919196977	-0.654653326	-0.352031892	0.126601597	0.402484499	0.31754989	0.447550429	0.35116675	0.135700374	0.0789395	0.957951117	0.995810947	Bacteria.Proteobacteria.Deltaproteobacteria	TDRD7
6843	ENSG00000196126	rs28724123	0.006455637	0.000612744	0.738915897	0.831602631	0.537361152	-0.913976062	-0.07905688	-0.062928063	0.190918422	0.253781988	0.236189835	0.294740375	0.066046901	0.006053363	0.957951117	0.995810947	Bacteria.Proteobacteria.Deltaproteobacteria	HLA-DRB1
6844	ENSG00000196151	rs714156	0.743552901	0.33583138	0.218915819	0.161703884	0.074771354	-0.236520603	0.327372712	-0.430013767	0.227580675	0.243931833	0.263710506	0.303795392	0.579810012	0.263450951	0.957951117	0.995810947	Bacteria.Proteobacteria.Deltaproteobacteria	WDSUB1
6845	ENSG00000196152	rs6478784	0.085326113	0.005600993	0.58516044	0.845628897	0.542136958	-0.698807867	0.211713461	0.059960161	0.310289372	0.243858046	0.385916899	0.306736818	0.235416825	0.023131423	0.957951117	0.995810947	Bacteria.Proteobacteria.Deltaproteobacteria	ZNF79
6846	ENSG00000196172	rs76035839	0.048367153	0.017297369	0.228276436	0.261956303	-0.416380173	0.946891565	0.294618617	-0.535253819	0.206947455	0.387614003	0.242229124	0.473002231	0.177928204	0.046191724	0.957951117	0.995810947	Bacteria.Proteobacteria.Deltaproteobacteria	ZNF681
6847	ENSG00000196187	rs360103	0.28738067	0.258330363	0.790671205	0.794556079	0.537671557	-0.395030254	0.154417408	-0.104379471	0.50124085	0.34641537	0.579352091	0.399201003	0.400618241	0.225211304	0.957951117	0.995810947	Bacteria.Proteobacteria.Deltaproteobacteria	TMEM63A
6848	ENSG00000196209	rs6131559	0.75894035	0.70274247	0.5516915	0.752413233	-0.06891134	-0.138702646	0.15947597	-0.139507735	0.223616562	0.361857235	0.266530056	0.440370135	0.586257226	0.399220641	0.957951117	0.995810947	Bacteria.Proteobacteria.Deltaproteobacteria	SIRPB2
6849	ENSG00000196228	rs7603422	9.0696592064237e-07	2.30523989172513e-06	0.011250201	0.035514182	1.40436662	-1.396640723	-0.820809253	0.66690514	0.258738995	0.26943028	0.31458101	0.310595943	0.000216202	9.09723414686225e-05	0.957951117	0.986351348	Bacteria.Proteobacteria.Deltaproteobacteria	SULT1C3
6850	ENSG00000196236	rs5758129	0.557986707	0.227415187	0.995700549	0.703297721	0.194846898	-0.387613515	-0.002118345	0.143191775	0.33088038	0.318091198	0.391607766	0.374303627	0.519699872	0.208738587	0.963846949	0.995810947	Bacteria.Proteobacteria.Deltaproteobacteria	XPNPEP3
6851	ENSG00000196242	rs6678867	0.004320665	0.006087757	0.334334255	0.768253059	-1.311846078	0.869031859	0.491804433	-0.105425618	0.443571008	0.30645454	0.505634771	0.356293263	0.052818401	0.02451458	0.957951117	0.995810947	Bacteria.Proteobacteria.Deltaproteobacteria	OR2C3
6852	ENSG00000196263	rs3752176	0.078583654	0.015316227	0.870780809	0.468460622	0.488504403	-0.68081181	-0.053410791	0.230246037	0.273350214	0.273350214	0.327050918	0.315724341	0.229311856	0.043508302	0.957951117	0.995810947	Bacteria.Proteobacteria.Deltaproteobacteria	ZNF471
6853	ENSG00000196268	rs879087510	0.028477475	0.00010593	0.59496866	0.074751443	0.486420953	-1.295549684	-0.136002329	0.681421706	0.217096502	0.313749696	0.254551212	0.376254119	0.140947626	0.001635781	0.957951117	0.986408582	Bacteria.Proteobacteria.Deltaproteobacteria	ZNF493
6854	ENSG00000196275	rs1197742661	0.016031561	0.010619582	0.158929857	0.090652941	1.156000708	-0.95296036	-0.936080285	0.792400907	0.467491861	0.362203144	0.656880077	0.461374394	0.106262005	0.035771192	0.957951117	0.986408582	Bacteria.Proteobacteria.Deltaproteobacteria	GTF2IRD2
6855	ENSG00000196284	rs17288320	0.747733755	0.565986451	0.51182927	0.050644524	-0.081736188	-0.177608311	-0.194497853	0.720087312	0.253055004	0.307856188	0.294864273	0.361601727	0.581738092	0.352915432	0.957951117	0.986408582	Bacteria.Proteobacteria.Deltaproteobacteria	SUPT3H
6856	ENSG00000196323	rs858726	0.601543701	0.427663816	0.364981945	0.159505154	0.159143523	-0.214101448	-0.324939264	0.473819904	0.303276195	0.268231905	0.356175757	0.332962003	0.534261586	0.301016995	0.957951117	0.995810947	Bacteria.Proteobacteria.Deltaproteobacteria	ZBTB44
6857	ENSG00000196352	rs2802218	0.978906609	0.815986762	0.690088356	0.805972934	-0.017077002	-0.09960064	0.285155915	-0.117290888	0.643403179	0.426271327	0.711967585	0.475577054	0.639868882	0.431300637	0.957951117	0.995810947	Bacteria.Proteobacteria.Deltaproteobacteria	CD55
6858	ENSG00000196365	rs10424357	0.016479538	0.069417536	0.100235383	0.379754682	0.598531715	-0.593750818	-0.50376541	0.334459687	0.243112345	0.321607402	0.302116334	0.378188602	0.107443312	0.104470325	0.957951117	0.995810947	Bacteria.Proteobacteria.Deltaproteobacteria	LONP1
6859	ENSG00000196371	rs528193	0.467469148	0.775745945	0.133118877	0.17959706	0.186814866	-0.064494035	-0.458508463	0.395116049	0.255597012	0.225460511	0.301459104	0.291251626	0.486828996	0.420258325	0.957951117	0.995810947	Bacteria.Proteobacteria.Deltaproteobacteria	FUT4
6860	ENSG00000196391	rs2589974	0.312620338	0.325885757	0.73198325	0.740945151	-0.371701633	0.248893627	0.146725268	0.106093924	0.365257207	0.251428928	0.426570997	0.319544246	0.414406072	0.258608238	0.957951117	0.995810947	Bacteria.Proteobacteria.Deltaproteobacteria	ZNF774
6861	ENSG00000196408	rs76332338	0.554113008	0.211816827	0.697670694	0.676019951	0.132695308	-0.464899806	-0.103672758	0.196507734	0.223132313	0.368676014	0.265697107	0.468104621	0.518099138	0.199234355	0.957951117	0.995810947	Bacteria.Proteobacteria.Deltaproteobacteria	NOXO1
6862	ENSG00000196418	rs4925592	0.34714106	0.312562152	0.675815821	0.313561327	0.217766243	-0.278740884	0.123582011	-0.351556121	0.229951335	0.273874983	0.294190125	0.346138717	0.431896572	0.252257144	0.957951117	0.995810947	Bacteria.Proteobacteria.Deltaproteobacteria	ZNF124
6863	ENSG00000196436	rs62056010	0.236576593	0.083133188	0.657797762	0.244658619	0.2667583	-0.74528472	0.11868997	-0.620253596	0.223299746	0.423486176	0.266718708	0.528302423	0.366916449	0.115789722	0.957951117	0.995810947	Bacteria.Proteobacteria.Deltaproteobacteria	NPIPB15
6864	ENSG00000196458	rs12320900	0.396766872	0.470135825	0.9199289	0.410514928	-0.174414991	0.136575006	-0.026310716	0.204206641	0.20446164	0.187988373	0.260722628	0.246528174	0.457104392	0.318538614	0.960504248	0.995810947	Bacteria.Proteobacteria.Deltaproteobacteria	ZNF605
6865	ENSG00000196511	rs10232406	0.037346346	0.014675428	0.348131452	0.574820086	0.753123071	-0.645242025	-0.380262797	0.170950666	0.354320674	0.257349471	0.402371744	0.303203367	0.1556866	0.04246702	0.957951117	0.995810947	Bacteria.Proteobacteria.Deltaproteobacteria	TPK1
6866	ENSG00000196517	rs12037805	0.9774386	0.995225568	0.504370625	0.09399475	0.007637634	-0.001762326	0.214467446	-0.604351264	0.269031632	0.293380707	0.319452536	0.355592466	0.639868882	0.479741914	0.957951117	0.986408582	Bacteria.Proteobacteria.Deltaproteobacteria	SLC6A9
6867	ENSG00000196526	rs62290616	0.04426249	0.017868845	0.323899343	0.983477931	-0.553042236	0.644911937	0.30981681	-0.006831625	0.269593397	0.265394451	0.311680741	0.328622708	0.170142164	0.047150594	0.957951117	0.998630018	Bacteria.Proteobacteria.Deltaproteobacteria	AFAP1
6868	ENSG00000196549	rs12635515	0.648150045	0.726753579	0.716130594	0.576899486	0.119685792	0.097470887	-0.112328579	-0.196335972	0.261059565	0.277726743	0.3075615	0.350134334	0.549842762	0.404457947	0.957951117	0.995810947	Bacteria.Proteobacteria.Deltaproteobacteria	MME
6869	ENSG00000196553	rs7140393	0.044466272	0.006277281	0.234759466	0.443968599	0.461089557	-1.100784338	-0.318315168	0.354071804	0.224991349	0.389696448	0.265414313	0.459711075	0.170142164	0.025036824	0.957951117	0.995810947	Bacteria.Proteobacteria.Deltaproteobacteria	CCDC196
6870	ENSG00000196581	rs241273	0.950643897	0.845106881	0.17993546	0.052325946	-0.021369026	-0.054789271	-0.572797782	0.708662943	0.343898222	0.27932728	0.42255903	0.358515759	0.633531483	0.439724952	0.957951117	0.986408582	Bacteria.Proteobacteria.Deltaproteobacteria	AJAP1
6871	ENSG00000196584	rs3218384	0.377937281	0.02510464	0.887722786	0.271718796	-0.200154681	0.749099566	-0.039872611	-0.421358683	0.225457564	0.32671905	0.281305604	0.380106534	0.447494175	0.057377119	0.957951117	0.995810947	Bacteria.Proteobacteria.Deltaproteobacteria	XRCC2
6872	ENSG00000196586	rs1322549	0.17632941	0.391363907	0.332549715	0.916406843	0.58998413	-0.280567219	-0.469829716	0.039103516	0.431585169	0.325143666	0.481249315	0.37110729	0.327721345	0.287309948	0.957951117	0.995810947	Bacteria.Proteobacteria.Deltaproteobacteria	MYO6
6873	ENSG00000196605	rs12462870	0.732505086	0.286738434	0.734600833	0.879460975	-0.056977096	0.471705042	-0.068600731	0.07695506	0.165984579	0.43915326	0.201488556	0.50545031	0.576192001	0.239625336	0.957951117	0.995810947	Bacteria.Proteobacteria.Deltaproteobacteria	ZNF846
6874	ENSG00000196620	rs62298402	0.647598742	0.688931558	0.052429772	0.049605371	0.106970784	-0.251216708	-0.569411361	1.433177331	0.232933392	0.624765851	0.288198382	0.716340317	0.549570654	0.394402851	0.957951117	0.986408582	Bacteria.Proteobacteria.Deltaproteobacteria	UGT2B15
6875	ENSG00000196642	rs2784038	0.227087525	0.8775458	0.264951987	0.645069327	0.295360975	0.060704431	-0.336367705	-0.205659343	0.2422123	0.392428778	0.299136238	0.444402032	0.35944925	0.449362124	0.957951117	0.995810947	Bacteria.Proteobacteria.Deltaproteobacteria	RABL6
6876	ENSG00000196653	rs56084453	0.006907768	0.003781287	0.400168726	0.731330632	-0.512042246	0.798902497	0.190762472	0.112444805	0.183521933	0.265948547	0.225252945	0.326081529	0.068898394	0.018844024	0.957951117	0.995810947	Bacteria.Proteobacteria.Deltaproteobacteria	ZNF502
6877	ENSG00000196655	rs111322300	0.106848941	0.002091634	0.611940159	0.552666012	-0.325647975	1.105708909	-0.120024966	-0.236383445	0.199153217	0.344943491	0.235449919	0.396036864	0.263161468	0.013911697	0.957951117	0.995810947	Bacteria.Proteobacteria.Deltaproteobacteria	TRAPPC4
6878	ENSG00000196663	rs7150548	0.851128528	0.164513262	0.125125098	0.703426277	-0.041485483	-0.420138607	0.40509118	-0.137098621	0.220166708	0.298837505	0.260736093	0.35853937	0.60915979	0.172972485	0.957951117	0.995810947	Bacteria.Proteobacteria.Deltaproteobacteria	TECPR2
6879	ENSG00000196678	rs12325560	0.037207253	0.039388336	0.63361682	0.816119012	0.712473487	-0.582866149	-0.194816755	0.079402709	0.334942639	0.277226886	0.406800374	0.340077091	0.1556866	0.074456562	0.957951117	0.995810947	Bacteria.Proteobacteria.Deltaproteobacteria	ERI2
6880	ENSG00000196683	rs6461669	0.369618283	0.070999764	0.646108816	0.785165566	0.206804976	-0.60887419	0.134963719	0.102020706	0.228903456	0.331712606	0.292559618	0.372715372	0.443069326	0.105918551	0.957951117	0.995810947	Bacteria.Proteobacteria.Deltaproteobacteria	TOMM7
6881	ENSG00000196700	rs4606988	0.208364268	0.407910422	0.772544682	0.875579303	-0.275603321	0.379641127	0.076882047	0.080815214	0.216890791	0.455766589	0.264877017	0.514111624	0.347843462	0.2947058	0.957951117	0.995810947	Bacteria.Proteobacteria.Deltaproteobacteria	ZNF512B
6882	ENSG00000196704	rs9892776	0.784245334	0.437739754	0.472500974	0.91305207	-0.07901397	-0.224902207	0.244001343	-0.038990339	0.287401204	0.288031386	0.337658627	0.355701096	0.592545708	0.305966641	0.957951117	0.995810947	Bacteria.Proteobacteria.Deltaproteobacteria	AMZ2
6883	ENSG00000196712	rs8067440	0.417908903	0.349419775	0.596566052	0.611654997	0.337618096	-0.29811455	0.257164509	-0.185049477	0.414130472	0.316297368	0.483426652	0.362715611	0.465694821	0.269779176	0.957951117	0.995810947	Bacteria.Proteobacteria.Deltaproteobacteria	NF1
6884	ENSG00000196735	rs9272990	0.652099522	0.795476093	0.37838887	0.613871337	-0.108251426	-0.104447183	0.255128921	-0.224079893	0.238996724	0.401298902	0.287655375	0.441973129	0.550255898	0.426137113	0.957951117	0.995810947	Bacteria.Proteobacteria.Deltaproteobacteria	HLA-DQA1
6885	ENSG00000196793	rs1832472	0.078320951	0.098295484	0.884119087	0.703167039	-0.693966717	0.41337314	-0.072106034	0.121606646	0.387969994	0.246458003	0.492785949	0.317732968	0.229081291	0.126612979	0.957951117	0.995810947	Bacteria.Proteobacteria.Deltaproteobacteria	ZNF239
6886	ENSG00000196821	rs112540634	0.203345102	0.016289929	0.904787223	0.709684062	-0.309897756	1.030267559	-0.034442111	-0.182705736	0.241161591	0.417704128	0.286817454	0.488628327	0.344515604	0.044919931	0.960504248	0.995810947	Bacteria.Proteobacteria.Deltaproteobacteria	ILRUN
6887	ENSG00000196859	rs11078969	0.083678188	0.00413905	0.993031836	0.312949899	-0.476130607	1.026608423	-0.002721581	-0.387070882	0.271036592	0.345369627	0.310432325	0.380621173	0.235416825	0.019865737	0.963844685	0.995810947	Bacteria.Proteobacteria.Deltaproteobacteria	KRT39
6888	ENSG00000196867	rs145011	0.365669305	0.793240461	0.125213443	0.424642203	-0.198769179	-0.075965772	0.407769207	-0.267634009	0.218191467	0.28864018	0.262522343	0.33310533	0.442029112	0.42571	0.957951117	0.995810947	Bacteria.Proteobacteria.Deltaproteobacteria	ZFP28
6889	ENSG00000196873	rs201749496	0.033248971	0.015696834	0.22817362	0.130610525	0.567122346	-0.943771641	-0.394008999	0.66809021	0.260707308	0.380394654	0.323873372	0.436361696	0.151836781	0.04366754	0.957951117	0.995810947	Bacteria.Proteobacteria.Deltaproteobacteria	ZNG1C
6890	ENSG00000196912	rs3925996	0.000116183	9.92399096091829e-07	0.490421247	0.137214482	1.286971199	-1.14553836	-0.255078929	0.380526297	0.31371548	0.211966233	0.367775225	0.252871696	0.005446054	5.18338184482134e-05	0.957951117	0.995810947	Bacteria.Proteobacteria.Deltaproteobacteria	ANKRD36B
6891	ENSG00000196917	rs2245611	0.004083906	0.028307293	0.070511406	0.410436715	-0.717093303	0.520427455	0.567247251	-0.249735631	0.240863635	0.232015156	0.308485535	0.301442339	0.051237916	0.061529309	0.957951117	0.995810947	Bacteria.Proteobacteria.Deltaproteobacteria	HCAR1
6892	ENSG00000196950	rs12996461	0.450296973	0.794784834	0.779871623	0.368046789	-0.228060988	0.05357621	-0.103279258	0.236856798	0.300276262	0.205136854	0.368002617	0.261302112	0.478562904	0.426137113	0.957951117	0.995810947	Bacteria.Proteobacteria.Deltaproteobacteria	SLC39A10
6893	ENSG00000196954	rs552932	0.121383538	0.029454621	0.442413511	0.466245427	0.595311091	-0.526632278	0.340896171	-0.21075661	0.379296115	0.236532645	0.441090665	0.287559542	0.279583831	0.063099463	0.957951117	0.995810947	Bacteria.Proteobacteria.Deltaproteobacteria	CASP4
6894	ENSG00000196961	rs62129186	0.182934239	0.331174318	0.368502919	0.869634761	0.302225695	-0.356140497	-0.243765683	-0.07513416	0.224513226	0.363753	0.269181901	0.455988517	0.331556653	0.261733515	0.957951117	0.995810947	Bacteria.Proteobacteria.Deltaproteobacteria	AP2A1
6895	ENSG00000196968	rs10824032	0.060214105	0.109539288	0.288185279	0.480074867	-0.555916089	0.394599969	0.390709541	-0.21066217	0.290667911	0.24320642	0.364850251	0.296592821	0.202887894	0.134781874	0.957951117	0.995810947	Bacteria.Proteobacteria.Deltaproteobacteria	FUT11
6896	ENSG00000196975	rs2312548	0.65524424	0.238485909	0.117063643	0.34793291	-0.148376288	0.338682743	-0.640054038	0.313172206	0.330787031	0.284675472	0.402971892	0.331243039	0.551348141	0.21443782	0.957951117	0.995810947	Bacteria.Proteobacteria.Deltaproteobacteria	ANXA4
6897	ENSG00000196981	rs10934592	0.166272775	0.110689301	0.595650112	0.415264011	-0.290054931	0.462977308	0.136217572	-0.274093959	0.207184269	0.286292221	0.255427606	0.334297693	0.32129962	0.135005055	0.957951117	0.995810947	Bacteria.Proteobacteria.Deltaproteobacteria	WDR5B
6898	ENSG00000197013	rs1113577	0.001894663	0.00031593	0.685554196	0.549522161	0.900630497	-0.762456511	-0.132204427	0.141679984	0.278109796	0.200375017	0.32505504	0.235498876	0.032031862	0.003715525	0.957951117	0.995810947	Bacteria.Proteobacteria.Deltaproteobacteria	ZNF429
6899	ENSG00000197016	rs7252017	0.174272542	0.019147092	0.932204078	0.903520807	-0.345017758	0.574493658	-0.024527942	-0.034688845	0.251170365	0.239119952	0.287204692	0.285061631	0.326596203	0.049065402	0.960504248	0.995810947	Bacteria.Proteobacteria.Deltaproteobacteria	ZNF470
6900	ENSG00000197020	rs6511291	0.003506989	6.62059999714617e-05	0.691002149	0.90469116	0.868000541	-0.844011352	0.133449384	0.028185276	0.286464413	0.197903734	0.33423233	0.234475789	0.046966014	0.001187594	0.957951117	0.995810947	Bacteria.Proteobacteria.Deltaproteobacteria	ZNF100
6901	ENSG00000197043	rs11750621	0.620998634	0.905606365	0.759453267	0.874962507	-0.10598527	-0.052181881	0.080850817	0.076337999	0.213331238	0.438335129	0.262937763	0.48321377	0.540575079	0.456620994	0.957951117	0.995810947	Bacteria.Proteobacteria.Deltaproteobacteria	ANXA6
6902	ENSG00000197044	rs286220	0.582019515	0.61204044	0.762311523	0.549219079	-0.183149075	0.138875069	-0.113821848	0.191858157	0.331067913	0.27250462	0.374759477	0.318661842	0.525337524	0.368284121	0.957951117	0.995810947	Bacteria.Proteobacteria.Deltaproteobacteria	ZNF441
6903	ENSG00000197093	rs113046316	0.192210725	0.0803764	0.530035416	0.47776882	-0.285906451	0.507441143	0.162223052	-0.247542303	0.216964488	0.28568568	0.25695237	0.346686437	0.336657868	0.113824769	0.957951117	0.995810947	Bacteria.Proteobacteria.Deltaproteobacteria	GAL3ST4
6904	ENSG00000197124	rs7247843	0.091549826	0.063237596	0.955416037	0.956605211	0.978962173	-0.639099842	-0.038499857	0.021925366	0.571617438	0.338173437	0.685991557	0.401383755	0.243863115	0.098595567	0.961887484	0.99764239	Bacteria.Proteobacteria.Deltaproteobacteria	ZNF682
6905	ENSG00000197128	rs77870638	0.004204955	0.004211064	0.053099784	0.164654999	-0.631012504	0.831938588	0.511132871	-0.47297588	0.212679117	0.280448099	0.259456114	0.336534439	0.052111328	0.020020112	0.957951117	0.995810947	Bacteria.Proteobacteria.Deltaproteobacteria	ZNF772
6906	ENSG00000197134	rs4932954	0.699786158	0.73186298	0.521380938	0.919998604	-0.130527114	-0.092512878	0.260035076	0.031685152	0.337002478	0.268834977	0.403333454	0.314254416	0.56585759	0.406276123	0.957951117	0.995810947	Bacteria.Proteobacteria.Deltaproteobacteria	ZNF257
6907	ENSG00000197140	rs7015505	0.029550128	0.005215464	0.798400695	0.253581818	-0.615719839	0.657001539	-0.080392991	0.315112515	0.276714215	0.227253912	0.313463982	0.273559165	0.144407695	0.022317759	0.957951117	0.995810947	Bacteria.Proteobacteria.Deltaproteobacteria	ADAM32
6908	ENSG00000197147	rs12730853	0.799947852	0.476314399	0.289272621	0.070183051	0.071610569	-0.247347405	-0.349429633	0.751601014	0.281427957	0.345267421	0.327045572	0.408252583	0.594980757	0.32018289	0.957951117	0.986408582	Bacteria.Proteobacteria.Deltaproteobacteria	LRRC8B
6909	ENSG00000197165	rs11074908	0.813907585	0.214391896	0.159308638	0.504184513	0.056094463	0.431244022	-0.41474489	0.28324073	0.237340686	0.34393933	0.291309533	0.42170662	0.599404274	0.200673782	0.957951117	0.995810947	Bacteria.Proteobacteria.Deltaproteobacteria	SULT1A2
6910	ENSG00000197191	rs6606566	0.411929657	0.393941111	0.803835316	0.780043222	0.551816831	-0.325948038	-0.19739389	0.127394748	0.668208454	0.379808723	0.79146471	0.454294167	0.464413259	0.288589993	0.957951117	0.995810947	Bacteria.Proteobacteria.Deltaproteobacteria	CYSRT1
6911	ENSG00000197208	rs272870	0.0324531	0.027650476	0.827316714	0.990868894	0.793107353	-0.558464354	-0.096818612	0.003427099	0.362877025	0.247892201	0.44204325	0.2983069	0.149635595	0.060869417	0.957951117	0.999025392	Bacteria.Proteobacteria.Deltaproteobacteria	SLC22A4
6912	ENSG00000197223	rs12172895	0.024410861	0.004464734	0.200881489	0.338586742	-0.526289494	0.890157974	0.364532594	-0.373420534	0.228394488	0.302162563	0.282113947	0.387339845	0.133159125	0.020277976	0.957951117	0.995810947	Bacteria.Proteobacteria.Deltaproteobacteria	C1D
6913	ENSG00000197226	rs13164817	0.502558599	0.073089889	0.615003657	0.87255487	0.170155492	-0.806277822	0.153327916	0.088164589	0.252371652	0.442577089	0.303393273	0.547441914	0.503187935	0.107640316	0.957951117	0.995810947	Bacteria.Proteobacteria.Deltaproteobacteria	TBC1D9B
6914	ENSG00000197241	rs1705280	0.703512251	0.539776144	0.101205544	0.298930586	0.086909941	0.200762087	-0.467314859	0.405140549	0.227355541	0.325695128	0.281072791	0.386915956	0.566581167	0.344182047	0.957951117	0.995810947	Bacteria.Proteobacteria.Deltaproteobacteria	SLC2A7
6915	ENSG00000197253	rs3897150	0.16957783	0.140009781	0.757531153	0.696846687	-1.118717736	0.663840416	-0.272620333	0.193491615	0.805420632	0.444332267	0.879339724	0.494469282	0.323650225	0.157144831	0.957951117	0.995810947	Bacteria.Proteobacteria.Deltaproteobacteria	TPSB2
6916	ENSG00000197261	rs6929256	0.236425365	0.179727829	0.597340746	0.537618864	-0.487935166	0.449262519	0.25670882	-0.237944405	0.4083107	0.331265498	0.483592352	0.383964447	0.366916449	0.181759273	0.957951117	0.995810947	Bacteria.Proteobacteria.Deltaproteobacteria	C6orf141
6917	ENSG00000197279	rs203877	0.486599588	0.141378826	0.876907195	0.755162872	-0.162749965	0.396716526	-0.042752898	-0.098109075	0.232593359	0.266469168	0.274934062	0.31328885	0.49570712	0.157903955	0.957951117	0.995810947	Bacteria.Proteobacteria.Deltaproteobacteria	ZNF165
6918	ENSG00000197312	rs35509554	0.961544574	0.480998339	0.346322437	0.097125325	-0.012178634	0.226665331	0.312892522	-0.662236091	0.251616186	0.319798591	0.329836137	0.393428343	0.635818895	0.322088944	0.957951117	0.986408582	Bacteria.Proteobacteria.Deltaproteobacteria	DDI2
6919	ENSG00000197324	rs7149064	0.336168135	0.245270132	0.871460307	0.344825164	0.202726364	-0.353521175	0.040277649	-0.348293911	0.209225471	0.301507018	0.247948166	0.366008803	0.422879476	0.218985643	0.957951117	0.995810947	Bacteria.Proteobacteria.Deltaproteobacteria	LRP10
6920	ENSG00000197345	rs636049	7.70663404436378e-06	1.139051784702e-07	0.047841974	0.191020129	0.848220637	-1.155524379	-0.43800455	0.321757238	0.174470588	0.193913217	0.217168941	0.243508135	0.000966897	1.08633599756982e-05	0.957951117	0.995810947	Bacteria.Proteobacteria.Deltaproteobacteria	MRPL21
6921	ENSG00000197361	rs1134684	0.173982122	0.474188594	0.5237074	0.302275917	0.309923887	-0.235204352	-0.173906737	-0.401036606	0.225467991	0.326733899	0.271260159	0.385678797	0.326493119	0.319686232	0.957951117	0.995810947	Bacteria.Proteobacteria.Deltaproteobacteria	FBXL22
6922	ENSG00000197362	rs12666123	0.292563548	0.412631023	0.530815379	0.772472416	-0.507957418	0.272693766	0.347839352	-0.108986499	0.478700604	0.330709953	0.552007748	0.375361805	0.402895506	0.296600908	0.957951117	0.995810947	Bacteria.Proteobacteria.Deltaproteobacteria	ZNF786
6923	ENSG00000197372	rs2364624	0.211853954	0.224962505	0.568056647	0.570441356	-0.858327027	0.493373481	0.435504499	-0.256644284	0.680728639	0.402724494	0.758930546	0.450017387	0.349009557	0.207101704	0.957951117	0.995810947	Bacteria.Proteobacteria.Deltaproteobacteria	ZNF675
6924	ENSG00000197375	rs274556	0.060258749	0.019579589	0.403073345	0.762352274	-0.506926342	0.634515836	0.262821479	-0.096696216	0.26510039	0.26508776	0.312271682	0.318429505	0.202887894	0.049411112	0.957951117	0.995810947	Bacteria.Proteobacteria.Deltaproteobacteria	SLC22A5
6925	ENSG00000197405	rs10404456	0.400314412	0.498988852	0.897438022	0.734111681	-0.401017183	0.217592796	-0.075658756	0.133530457	0.473669628	0.320041473	0.584673419	0.391444429	0.458384454	0.329486055	0.958554419	0.995810947	Bacteria.Proteobacteria.Deltaproteobacteria	C5AR1
6926	ENSG00000197408	rs8109848	0.473613986	0.428972207	0.939373555	0.650049309	0.178499267	-0.229507125	-0.022903673	-0.161296483	0.247638773	0.288352287	0.299974629	0.353871623	0.488321635	0.301668669	0.960940155	0.995810947	Bacteria.Proteobacteria.Deltaproteobacteria	CYP2B6
6927	ENSG00000197417	rs222787	0.031310741	0.075551818	0.985154036	0.411277402	0.739314	-0.548775306	-0.007303061	-0.284907718	0.335934496	0.303865858	0.390967485	0.344518343	0.147693703	0.109352326	0.962319749	0.995810947	Bacteria.Proteobacteria.Deltaproteobacteria	SHPK
6928	ENSG00000197444	rs61846889	0.191992503	8.90839972863682e-06	0.894981864	0.09311948	-0.258932052	1.45495842	0.031279485	-0.641497681	0.196396837	0.301703784	0.236034769	0.376420895	0.336522913	0.000268135	0.958554419	0.986408582	Bacteria.Proteobacteria.Deltaproteobacteria	OGDHL
6929	ENSG00000197465	rs1838522	0.084832552	0.189405957	0.642962514	0.802819674	-0.491496374	0.356433833	0.155863999	0.081122378	0.280850496	0.268757839	0.33466289	0.323554706	0.235416825	0.187332574	0.957951117	0.995810947	Bacteria.Proteobacteria.Deltaproteobacteria	GYPE
6930	ENSG00000197472	rs35930073	0.106023962	0.041178375	0.6163905	0.860830395	0.378019104	-0.534299852	-0.138135702	-0.062204815	0.230625887	0.256490443	0.274409877	0.353408915	0.262723085	0.076299228	0.957951117	0.995810947	Bacteria.Proteobacteria.Deltaproteobacteria	ZNF695
6931	ENSG00000197479	rs61730161	0.239261173	0.024709596	0.775816338	0.299651757	-0.265955823	0.527574064	-0.073889621	0.325595592	0.22391908	0.229448779	0.258389321	0.31141747	0.369158625	0.057061748	0.957951117	0.995810947	Bacteria.Proteobacteria.Deltaproteobacteria	PCDHB11
6932	ENSG00000197498	rs1044388	0.242954068	0.12056943	0.605955629	0.565779358	-0.308419854	0.596640879	0.156217704	-0.260303053	0.261739343	0.379296343	0.301359397	0.450953497	0.370959855	0.142741978	0.957951117	0.995810947	Bacteria.Proteobacteria.Deltaproteobacteria	RPF2
6933	ENSG00000197530	rs28703654	0.014654464	0.002317783	0.00238613	0.000399436	-0.828501252	1.357682816	1.267721456	-1.87623292	0.330367734	0.42814355	0.401010326	0.502511798	0.102443602	0.014572247	0.957951117	0.36887953	Bacteria.Proteobacteria.Deltaproteobacteria	MIB2
6934	ENSG00000197535	rs4774629	0.876089888	0.656758585	0.90977179	0.642692215	-0.069977173	-0.123349578	0.058846993	0.154040233	0.4470144	0.276291954	0.517250965	0.330477617	0.617428472	0.382779154	0.960504248	0.995810947	Bacteria.Proteobacteria.Deltaproteobacteria	MYO5A
6935	ENSG00000197548	rs9851487	0.038571959	0.032139403	0.327481413	0.37072571	-0.754201368	0.611197379	0.41284473	-0.291144422	0.357174508	0.279120645	0.418438271	0.323006382	0.158974678	0.065527774	0.957951117	0.995810947	Bacteria.Proteobacteria.Deltaproteobacteria	ATG7
6936	ENSG00000197563	rs3752091	0.219675494	0.003034197	0.733214083	0.303981723	0.298398617	-1.387739631	-0.096325463	0.611674386	0.240771996	0.450593231	0.281389618	0.590346248	0.354028894	0.016701452	0.957951117	0.995810947	Bacteria.Proteobacteria.Deltaproteobacteria	PIGN
6937	ENSG00000197566	rs9899785	0.130928202	0.009049687	0.197174322	0.020441461	-0.324237903	1.307136571	0.335095647	-1.345991027	0.211953244	0.485767288	0.257173819	0.566415608	0.289105892	0.032206147	0.957951117	0.984763395	Bacteria.Proteobacteria.Deltaproteobacteria	ZNF624
6938	ENSG00000197576	rs7797624	0.62202262	0.899050423	0.79548921	0.283629802	0.107657367	0.05677099	-0.066729552	-0.555603664	0.217335343	0.445759923	0.256399958	0.513905396	0.540575079	0.455359929	0.957951117	0.995810947	Bacteria.Proteobacteria.Deltaproteobacteria	HOXA4
6939	ENSG00000197580	rs11214135	0.694701646	0.74070727	0.19697143	0.14458693	0.093230798	-0.113891848	0.381472243	-0.576145813	0.236488299	0.342704104	0.292631882	0.390159815	0.564042142	0.408377346	0.957951117	0.995810947	Bacteria.Proteobacteria.Deltaproteobacteria	BCO2
6940	ENSG00000197584	rs4624542	0.532480417	0.47217293	0.965424087	0.935110959	-0.271981966	0.208992757	0.023470501	0.029778973	0.433385027	0.28899739	0.53936071	0.364348843	0.514293146	0.319066703	0.961887484	0.995810947	Bacteria.Proteobacteria.Deltaproteobacteria	KCNMB2
6941	ENSG00000197603	rs7735138	0.175237802	0.442878646	0.079277864	0.217740943	-0.403123145	0.193246212	0.597211505	-0.400902819	0.294137843	0.250300404	0.334973134	0.322108941	0.327628035	0.307460948	0.957951117	0.995810947	Bacteria.Proteobacteria.Deltaproteobacteria	CPLANE1
6942	ENSG00000197614	rs7132012	0.137686981	0.080018073	0.461833285	0.442931918	-0.468339232	0.777582735	0.26783347	-0.367794099	0.311606742	0.437242164	0.361830653	0.476437871	0.295425579	0.113407762	0.957951117	0.995810947	Bacteria.Proteobacteria.Deltaproteobacteria	MFAP5
6943	ENSG00000197653	rs6488910	0.188195004	0.034943401	0.416927097	0.441811	-0.317843292	0.527538645	-0.236494387	0.225731008	0.238995585	0.244897599	0.289475676	0.291689663	0.333545498	0.069134619	0.957951117	0.995810947	Bacteria.Proteobacteria.Deltaproteobacteria	DNAH10
6944	ENSG00000197728	rs773125	0.000110034	7.04701697256034e-07	0.665893322	0.438704622	-0.907022512	1.171711987	0.107670961	-0.18635805	0.220247757	0.213304935	0.248222533	0.239173717	0.005446054	4.03691294354496e-05	0.957951117	0.995810947	Bacteria.Proteobacteria.Deltaproteobacteria	RPS26
6945	ENSG00000197746	rs6480558	0.014496866	0.056284396	0.032658353	0.248399511	-0.639418918	0.520100423	0.665588009	-0.395375265	0.254544416	0.267606354	0.304905074	0.339466931	0.102241378	0.092292267	0.957951117	0.995810947	Bacteria.Proteobacteria.Deltaproteobacteria	PSAP
6946	ENSG00000197747	rs112770825	0.969709448	0.938477661	0.890160527	0.862905045	-0.010260329	0.030237628	-0.043945718	0.074281719	0.269164062	0.390250625	0.316969232	0.42847564	0.638107107	0.465523399	0.957951117	0.995810947	Bacteria.Proteobacteria.Deltaproteobacteria	S100A10
6947	ENSG00000197748	rs10883974	0.269852676	0.084324214	0.625793364	0.514679491	-0.423487878	0.68413829	0.206765405	-0.283001698	0.380528376	0.390276472	0.421981984	0.431960959	0.387601774	0.116445808	0.957951117	0.995810947	Bacteria.Proteobacteria.Deltaproteobacteria	CFAP43
6948	ENSG00000197757	rs1249077	0.947027522	0.785402816	0.787536182	0.174528173	-0.014554751	-0.128479439	-0.068671176	0.762088151	0.218221439	0.469910144	0.253749358	0.555128503	0.632754118	0.423680414	0.957951117	0.995810947	Bacteria.Proteobacteria.Deltaproteobacteria	HOXC6
6949	ENSG00000197774	rs1178434	0.852669405	0.76791155	0.229699901	0.327509989	-0.075737016	-0.084123864	0.572437584	-0.331483224	0.40619664	0.283871532	0.472103461	0.335994411	0.609472506	0.417414783	0.957951117	0.995810947	Bacteria.Proteobacteria.Deltaproteobacteria	EME2
6950	ENSG00000197782	rs337801	0.098883318	0.257307569	0.08165755	0.213642959	-0.343806969	0.439034929	0.435014744	-0.539102448	0.205347452	0.384169905	0.245969724	0.429251242	0.252644974	0.224760993	0.957951117	0.995810947	Bacteria.Proteobacteria.Deltaproteobacteria	ZNF780A
6951	ENSG00000197816	rs6478131	0.181303869	0.254214945	0.023520335	0.042152263	-0.45920652	0.400590304	0.898743554	-0.787601222	0.339841444	0.348233854	0.387472623	0.379954254	0.331079253	0.223046972	0.957951117	0.986408582	Bacteria.Proteobacteria.Deltaproteobacteria	CCDC180
6952	ENSG00000197818	rs6091055	0.41673278	0.197909272	0.447061982	0.664520742	0.167324679	-0.430165687	0.189164664	-0.158428784	0.204724201	0.330685419	0.247285967	0.363645336	0.465529837	0.192262821	0.957951117	0.995810947	Bacteria.Proteobacteria.Deltaproteobacteria	SLC9A8
6953	ENSG00000197841	rs4806050	0.292547721	0.129779676	0.851556044	0.673193606	0.287141829	-0.388421597	0.058326663	-0.127752306	0.270594376	0.253138952	0.310446423	0.30152591	0.402895506	0.149752412	0.957951117	0.995810947	Bacteria.Proteobacteria.Deltaproteobacteria	ZNF181
6954	ENSG00000197863	rs10418176	0.138607819	0.184217799	0.445694419	0.825708219	-0.291369786	0.360749801	0.176613639	0.074258645	0.194322434	0.268785669	0.230182077	0.335861102	0.296334447	0.184098361	0.957951117	0.995810947	Bacteria.Proteobacteria.Deltaproteobacteria	ZNF790
6955	ENSG00000197879	rs4790157	0.112291904	0.205711772	0.586556164	0.810062626	0.645888557	-0.362649309	-0.271569717	0.084314559	0.401227475	0.283710665	0.49687579	0.34938128	0.267949058	0.196510389	0.957951117	0.995810947	Bacteria.Proteobacteria.Deltaproteobacteria	MYO1C
6956	ENSG00000197888	rs13121671	0.000553567	1.78613782486533e-08	0.666975379	0.470991953	0.812393566	-1.11809126	-0.110331225	0.155428754	0.223611368	0.17406087	0.2552364	0.214354378	0.015524595	3.52434340341196e-06	0.957951117	0.995810947	Bacteria.Proteobacteria.Deltaproteobacteria	UGT2B17
6957	ENSG00000197894	rs1154409	0.168802793	0.001569073	0.443726235	0.035275724	0.356135778	-1.08080857	-0.226556078	0.897176257	0.255927361	0.32745605	0.293993222	0.417278346	0.323206103	0.011466809	0.957951117	0.986351348	Bacteria.Proteobacteria.Deltaproteobacteria	ADH5
6958	ENSG00000197928	rs28683678	0.837410383	0.052194016	0.298240525	0.635049583	0.042093408	-0.39005175	0.25370121	-0.126858557	0.204305837	0.19721513	0.241940203	0.266019828	0.605648178	0.088443352	0.957951117	0.995810947	Bacteria.Proteobacteria.Deltaproteobacteria	ZNF677
6959	ENSG00000197951	rs4801177	0.038312146	0.058108698	0.16728974	0.284673997	-1.125023984	0.62846923	0.851658771	-0.405625698	0.532050926	0.325813322	0.609816096	0.376005011	0.158281423	0.093811099	0.957951117	0.995810947	Bacteria.Proteobacteria.Deltaproteobacteria	ZNF71
6960	ENSG00000197958	rs2247303	0.124755282	0.068777487	0.693606654	0.549676793	-0.543596655	0.508353583	0.172031413	-0.207798102	0.349535761	0.274701989	0.434728899	0.345533868	0.282422862	0.103713811	0.957951117	0.995810947	Bacteria.Proteobacteria.Deltaproteobacteria	RPL12
6961	ENSG00000197961	rs12459005	0.366205059	0.466079177	0.622530817	0.171448153	-0.158687921	0.29296567	-0.104686183	0.644292686	0.174389789	0.399577205	0.21164651	0.465922007	0.442327979	0.316999508	0.957951117	0.995810947	Bacteria.Proteobacteria.Deltaproteobacteria	ZNF121
6962	ENSG00000197965	rs3088322	0.03919694	0.030330013	0.264859412	0.390576723	-0.829474561	0.61719681	0.520114879	-0.283681543	0.39412384	0.278747976	0.462454552	0.328203881	0.160014297	0.063666064	0.957951117	0.995810947	Bacteria.Proteobacteria.Deltaproteobacteria	MPZL1
6963	ENSG00000197978	rs878949890	0.330257059	0.049196139	0.151741427	0.487648023	0.228298439	-0.553266081	0.399545433	-0.222313713	0.232733198	0.276024937	0.275462856	0.318487266	0.421948467	0.085490631	0.957951117	0.995810947	Bacteria.Proteobacteria.Deltaproteobacteria	GOLGA6L9
6964	ENSG00000197980	rs2220051	0.43480747	0.354124953	0.730120536	0.613506759	0.461368471	-0.362546076	-0.225273083	0.218123703	0.587090573	0.388460813	0.65022497	0.429782216	0.473068353	0.27119396	0.957951117	0.995810947	Bacteria.Proteobacteria.Deltaproteobacteria	LEKR1
6965	ENSG00000198015	rs374114775	0.489920787	0.343953071	0.966974056	0.699765716	-0.251809102	0.263041616	0.016959841	0.138761787	0.362640728	0.27591777	0.408046221	0.358237567	0.497643655	0.267189766	0.961887484	0.995810947	Bacteria.Proteobacteria.Deltaproteobacteria	MRPL42
6966	ENSG00000198040	rs61951628	0.432331997	0.956981239	0.426817782	0.931973783	-0.154621183	-0.011446008	0.201652165	-0.023209385	0.195693784	0.211373446	0.252170866	0.270843026	0.471235362	0.470371741	0.957951117	0.995810947	Bacteria.Proteobacteria.Deltaproteobacteria	ZNF84
6967	ENSG00000198042	rs8685	0.933767813	0.885976324	0.637675496	0.526489793	0.027446951	-0.036686417	0.208852184	-0.209502099	0.328990597	0.254835021	0.441387204	0.328990597	0.630543348	0.45224466	0.957951117	0.995810947	Bacteria.Proteobacteria.Deltaproteobacteria	MAK16
6968	ENSG00000198055	rs12659266	0.957892797	0.214004462	0.283947674	0.745231284	0.012216937	-0.364277764	0.330083669	-0.116890013	0.230499132	0.290281803	0.305514183	0.358207682	0.634283894	0.200457088	0.957951117	0.995810947	Bacteria.Proteobacteria.Deltaproteobacteria	GRK6
6969	ENSG00000198060	rs1057848	0.013967408	0.017383495	0.237592012	0.613685548	0.871523906	-0.716556547	-0.473842202	0.173385583	0.344963416	0.293561202	0.397515995	0.341804616	0.100155307	0.046277391	0.957951117	0.995810947	Bacteria.Proteobacteria.Deltaproteobacteria	MARCHF5
6970	ENSG00000198077	rs66882672	0.049218406	0.058299641	0.318960493	0.433807535	0.451297014	-0.889093601	-0.278362079	0.393521165	0.225175251	0.46128728	0.277171583	0.499661406	0.179948913	0.093948542	0.957951117	0.995810947	Bacteria.Proteobacteria.Deltaproteobacteria	CYP2A7
6971	ENSG00000198087	rs7754971	0.667651867	0.211387004	0.758397474	0.951081957	-0.13182513	0.442377401	-0.107054484	-0.025288126	0.305621055	0.350481292	0.346584488	0.410618648	0.554159661	0.199172929	0.957951117	0.99726824	Bacteria.Proteobacteria.Deltaproteobacteria	CD2AP
6972	ENSG00000198093	rs1433082	0.491512283	0.305381108	0.062640271	0.394298433	-0.144813761	-0.355295498	0.491343914	-0.368044998	0.209321937	0.343908722	0.259384755	0.42918791	0.498793328	0.248938309	0.957951117	0.995810947	Bacteria.Proteobacteria.Deltaproteobacteria	ZNF649
6973	ENSG00000198099	rs13148577	0.01275765	0.028030158	0.221410893	0.664778357	0.591101903	-0.576400358	-0.348715592	0.129514359	0.230782058	0.256499916	0.282444133	0.297521051	0.097161814	0.061235488	0.957951117	0.995810947	Bacteria.Proteobacteria.Deltaproteobacteria	ADH4
6974	ENSG00000198113	rs112239920	0.447719663	0.018257744	0.932481708	0.401865419	0.144534145	-0.935593512	-0.019414286	0.388430796	0.189217608	0.386374042	0.228264498	0.460324828	0.477462174	0.047821499	0.960504248	0.995810947	Bacteria.Proteobacteria.Deltaproteobacteria	TOR4A
6975	ENSG00000198130	rs13006833	0.027640138	0.002247903	0.305688758	0.483839551	-0.719908761	0.655829406	-0.393591342	0.174455974	0.319532389	0.206146913	0.381221626	0.247745486	0.139587208	0.014531228	0.957951117	0.995810947	Bacteria.Proteobacteria.Deltaproteobacteria	HIBCH
6976	ENSG00000198162	rs10884	0.625348552	0.799065323	0.651477566	0.516576974	-0.281519041	0.082110802	-0.366463323	0.293512631	0.573804402	0.321244809	0.807526802	0.450040095	0.540575079	0.4271745	0.957951117	0.995810947	Bacteria.Proteobacteria.Deltaproteobacteria	MAN1A2
6977	ENSG00000198168	rs2286811	0.312182401	0.096183224	0.664315817	0.258913891	0.282486833	-0.437936224	0.142994681	-0.381013085	0.277336079	0.259424142	0.328005343	0.334536994	0.414353833	0.12495009	0.957951117	0.995810947	Bacteria.Proteobacteria.Deltaproteobacteria	SVIP
6978	ENSG00000198171	rs2295553	0.781500168	0.931712144	0.464518212	0.598356233	0.127802392	-0.032488857	-0.377197666	0.226115349	0.458868585	0.377674034	0.512657806	0.427145205	0.591596631	0.464385351	0.957951117	0.995810947	Bacteria.Proteobacteria.Deltaproteobacteria	DDRGK1
6979	ENSG00000198178	rs11055602	0.111487241	0.198988394	0.844682837	0.816320386	-0.480012021	0.340347703	0.070607023	0.071463064	0.297502869	0.262276718	0.358973828	0.306413873	0.267949058	0.192645169	0.957951117	0.995810947	Bacteria.Proteobacteria.Deltaproteobacteria	CLEC4C
6980	ENSG00000198182	rs17306508	0.907220659	0.63547015	0.931915293	0.977940186	-0.022759185	0.212282642	-0.020201789	-0.014017188	0.194522609	0.445707289	0.235542719	0.504977692	0.623872887	0.376212605	0.960504248	0.998464163	Bacteria.Proteobacteria.Deltaproteobacteria	ZNF607
6981	ENSG00000198185	rs847053	0.006704935	7.58878907612339e-06	0.929893366	0.722211591	-0.505510809	1.116166287	0.01901837	0.104545766	0.180481507	0.229387983	0.215333182	0.292804952	0.067725441	0.000249565	0.960504248	0.995810947	Bacteria.Proteobacteria.Deltaproteobacteria	ZNF334
6982	ENSG00000198189	rs10028441	0.92376218	0.856803703	0.933499285	0.892108647	-0.025570572	0.061154866	-0.026568214	0.053871455	0.266171711	0.337569018	0.31716872	0.395622421	0.628118525	0.442698003	0.960504248	0.995810947	Bacteria.Proteobacteria.Deltaproteobacteria	HSD17B11
6983	ENSG00000198203	rs4638749	0.805161367	0.022129333	0.179284111	0.980418813	-0.056005789	0.868757127	-0.361771453	0.010500252	0.226119935	0.370582368	0.26647788	0.426172918	0.596409052	0.053609328	0.957951117	0.998630018	Bacteria.Proteobacteria.Deltaproteobacteria	SULT1C2
6984	ENSG00000198208	rs11625594	0.6379139	0.609410731	0.187276684	0.087726818	0.164735209	-0.178868287	-0.518549275	0.68389408	0.348397969	0.348397969	0.389090911	0.394489013	0.546016973	0.3673536	0.957951117	0.986408582	Bacteria.Proteobacteria.Deltaproteobacteria	RPS6KL1
6985	ENSG00000198231	rs894408	0.090019664	0.021383586	0.493736132	0.32090029	0.54281952	-0.482039751	-0.256903705	0.254124449	0.315421166	0.204412188	0.373263741	0.254061757	0.242473004	0.052815016	0.957951117	0.995810947	Bacteria.Proteobacteria.Deltaproteobacteria	DDX42
6986	ENSG00000198246	rs10823726	0.132612769	0.344325842	0.111941038	0.25322937	-0.426049858	0.228286411	0.588654859	-0.347163242	0.279746357	0.239647621	0.36530936	0.301157457	0.290409558	0.267189766	0.957951117	0.995810947	Bacteria.Proteobacteria.Deltaproteobacteria	SLC29A3
6987	ENSG00000198252	rs10873061	0.282382345	0.91354731	0.663759444	0.673064449	-0.363688853	0.030096944	0.186562986	0.139052648	0.33551549	0.276147665	0.427188154	0.328059597	0.39622891	0.458541846	0.957951117	0.995810947	Bacteria.Proteobacteria.Deltaproteobacteria	STYX
6988	ENSG00000198300	rs3795005	0.760336603	0.301882368	0.361748777	0.761934145	-0.073205779	-0.268628232	0.266483713	0.094246973	0.238981097	0.258129087	0.29012667	0.309801475	0.586257226	0.247277288	0.957951117	0.995810947	Bacteria.Proteobacteria.Deltaproteobacteria	PEG3
6989	ENSG00000198301	rs6838162	0.741825826	0.896374027	0.865195307	0.431600055	-0.095400263	-0.040724184	-0.056522424	0.307182661	0.288353456	0.311457329	0.331630925	0.388160248	0.578841968	0.454481301	0.957951117	0.995810947	Bacteria.Proteobacteria.Deltaproteobacteria	SDAD1
6990	ENSG00000198373	rs7206524	0.056547715	0.128007732	0.010907992	0.010954112	0.532760639	-0.371405933	-0.86381423	0.782692728	0.274421503	0.240910946	0.329586849	0.298816838	0.195643361	0.148501477	0.957951117	0.95658564	Bacteria.Proteobacteria.Deltaproteobacteria	WWP2
6991	ENSG00000198380	rs4302256	0.620589138	0.889443453	0.568270457	0.365542129	0.13780417	-0.040300048	0.195810141	-0.302967517	0.27705191	0.288776274	0.341417002	0.332482544	0.540503673	0.452713175	0.957951117	0.995810947	Bacteria.Proteobacteria.Deltaproteobacteria	GFPT1
6992	ENSG00000198464	rs2247894	0.696835685	0.684386216	0.913700604	0.888944351	-0.238821843	0.149842138	0.077915487	-0.060817828	0.610287692	0.366979014	0.716170825	0.433828081	0.564610348	0.393067855	0.960504248	0.995810947	Bacteria.Proteobacteria.Deltaproteobacteria	ZNF480
6993	ENSG00000198466	rs9304806	0.760674489	0.284877804	0.171315162	0.972774751	-0.059736306	-0.55605144	0.332416297	-0.019949147	0.195294066	0.515666054	0.240312026	0.582285504	0.586257226	0.239083008	0.957951117	0.99764239	Bacteria.Proteobacteria.Deltaproteobacteria	ZNF587
6994	ENSG00000198488	rs61902094	0.923878729	0.909599282	0.713077882	0.94620845	-0.026666307	-0.032464924	0.115732371	0.023603218	0.278003867	0.284811967	0.313352656	0.348489643	0.628118525	0.457724555	0.957951117	0.996540895	Bacteria.Proteobacteria.Deltaproteobacteria	B3GNT6
6995	ENSG00000198502	rs2002777	0.000380913	0.00113351	0.099791395	0.234127955	1.31246127	-0.90164082	-0.764869007	0.390553602	0.350154813	0.264693927	0.458091953	0.325203371	0.012106929	0.009450425	0.957951117	0.995810947	Bacteria.Proteobacteria.Deltaproteobacteria	HLA-DRB5
6996	ENSG00000198517	rs2117347	0.773117093	0.65034682	0.399147506	0.207091926	0.114258335	-0.145637323	-0.38689819	0.482294271	0.394669152	0.319808443	0.455856455	0.378475856	0.589938973	0.38040745	0.957951117	0.995810947	Bacteria.Proteobacteria.Deltaproteobacteria	MAFK
6997	ENSG00000198522	rs6719175	0.910704245	0.697405798	0.582560701	0.443446485	0.031478423	-0.176737451	-0.185185653	0.394075762	0.279589679	0.452532938	0.335230994	0.511061976	0.625436773	0.397078104	0.957951117	0.995810947	Bacteria.Proteobacteria.Deltaproteobacteria	GPN1
6998	ENSG00000198523	rs2356497	0.680121445	0.737107014	0.876594499	0.869049185	0.123371837	-0.085528852	-0.054747376	-0.04903495	0.297885452	0.253698873	0.351168349	0.296249577	0.560149048	0.407404272	0.957951117	0.995810947	Bacteria.Proteobacteria.Deltaproteobacteria	PLN
6999	ENSG00000198554	rs1187878	0.048907991	0.034654082	0.04045425	0.02953899	0.9645959	-0.672048882	-1.098020442	0.761518675	0.480607098	0.311468998	0.52515155	0.342214212	0.17908867	0.068761178	0.957951117	0.986351348	Bacteria.Proteobacteria.Deltaproteobacteria	WDHD1
7000	ENSG00000198642	rs7872479	0.47125697	0.798387965	0.807425103	0.068728287	-0.20021211	-0.077853612	-0.078734266	0.687307231	0.276281558	0.303542972	0.321699573	0.371336583	0.488321635	0.427052883	0.957951117	0.986408582	Bacteria.Proteobacteria.Deltaproteobacteria	KLHL9
7001	ENSG00000198643	rs7433100	0.900605616	0.894503475	0.39187414	0.306562526	0.090653809	-0.053101502	-0.703500931	0.467748667	0.723002538	0.398875636	0.816156823	0.453874187	0.62221957	0.454247096	0.957951117	0.995810947	Bacteria.Proteobacteria.Deltaproteobacteria	FAM3D
7002	ENSG00000198648	rs76179989	0.754181585	0.788342168	0.47587239	0.445768294	-0.067166622	0.116339777	0.189027686	-0.391785808	0.213595996	0.431569427	0.26359474	0.510701118	0.584465486	0.424663023	0.957951117	0.995810947	Bacteria.Proteobacteria.Deltaproteobacteria	STK39
7003	ENSG00000198677	rs55839939	0.263625857	0.012104361	0.894291754	0.281752194	-0.25168686	1.319847693	0.036506054	-0.621884914	0.223201905	0.511291941	0.273665236	0.572952767	0.385067732	0.038384828	0.958554419	0.995810947	Bacteria.Proteobacteria.Deltaproteobacteria	SKIC3
7004	ENSG00000198715	rs3795728	0.001414156	0.000162369	0.055533532	0.142225792	0.769865824	-1.174946242	-0.539319531	0.537036082	0.230869685	0.293430249	0.276622922	0.361500506	0.026373787	0.002252681	0.957951117	0.995810947	Bacteria.Proteobacteria.Deltaproteobacteria	GLMP
7005	ENSG00000198722	rs12726	0.333390972	0.262687192	0.412933871	0.213726262	0.262342548	-0.317708665	-0.266150402	0.476873608	0.269190421	0.281192786	0.322984826	0.379772483	0.422231025	0.227123803	0.957951117	0.995810947	Bacteria.Proteobacteria.Deltaproteobacteria	UNC13B
7006	ENSG00000198723	rs683729	0.003489202	0.010911543	0.103908589	0.286399994	1.42217786	-0.890764284	-0.887666641	0.416762722	0.469086614	0.339885542	0.538203805	0.387727642	0.046966014	0.035950354	0.957951117	0.995810947	Bacteria.Proteobacteria.Deltaproteobacteria	TEX45
7007	ENSG00000198728	rs12768433	0.357683501	0.419670683	0.450606516	0.503911749	-0.198834122	0.174807009	0.198823762	-0.183097726	0.214639214	0.215240122	0.261960862	0.272432504	0.437702707	0.297875513	0.957951117	0.995810947	Bacteria.Proteobacteria.Deltaproteobacteria	LDB1
7008	ENSG00000198752	rs34037222	0.237627385	0.13327353	0.8517912	0.673786231	-0.916361817	0.675611171	0.161787779	-0.212732617	0.768813416	0.444379484	0.862505832	0.503069202	0.367589525	0.152347915	0.957951117	0.995810947	Bacteria.Proteobacteria.Deltaproteobacteria	CDC42BPB
7009	ENSG00000198756	rs724426	0.07087235	0.298002141	0.1596021	0.498063174	-0.524686219	0.251317373	0.533587679	-0.204284701	0.285714939	0.239547663	0.375050377	0.299818344	0.21697454	0.245571448	0.957951117	0.995810947	Bacteria.Proteobacteria.Deltaproteobacteria	COLGALT2
7010	ENSG00000198771	rs1229396	0.418067016	0.565686002	0.872231219	0.974303219	-0.501360461	0.231549704	0.123939058	-0.015539803	0.615190769	0.401044092	0.76761031	0.480573364	0.465694821	0.352915432	0.957951117	0.998079892	Bacteria.Proteobacteria.Deltaproteobacteria	RCSD1
7011	ENSG00000198788	rs1354892387	0.395581971	0.243794892	0.409844146	0.254514881	0.246243398	-0.581995454	-0.289212481	0.694689882	0.287936736	0.494799442	0.348648775	0.604280459	0.456536981	0.218005938	0.957951117	0.995810947	Bacteria.Proteobacteria.Deltaproteobacteria	MUC2
7012	ENSG00000198792	rs9622767	0.396707365	0.095162842	0.805698185	0.956355012	0.198262035	-0.802802251	0.068113367	0.032028224	0.232387388	0.474071027	0.275779262	0.582970336	0.457104392	0.124078363	0.957951117	0.99764239	Bacteria.Proteobacteria.Deltaproteobacteria	TMEM184B
7013	ENSG00000198793	rs1883965	0.328343657	0.333745506	0.782840739	0.728953012	0.457625643	-0.293555736	0.15395837	-0.124542398	0.464659595	0.301440961	0.55628351	0.357864396	0.421552824	0.262550353	0.957951117	0.995810947	Bacteria.Proteobacteria.Deltaproteobacteria	MTOR
7014	ENSG00000198794	rs74023908	0.900025637	0.888437296	0.46489281	0.107505038	0.027698183	-0.070867846	-0.193698189	0.939610406	0.219616358	0.503204293	0.263481409	0.575724457	0.62221957	0.452633672	0.957951117	0.989418531	Bacteria.Proteobacteria.Deltaproteobacteria	SCAMP5
7015	ENSG00000198797	rs17315200	0.224173207	0.778505097	0.253947523	0.995809165	-0.267666909	0.115248701	0.305594502	0.002534832	0.218111659	0.40804955	0.265502769	0.480746829	0.357208174	0.421239069	0.957951117	0.999708726	Bacteria.Proteobacteria.Deltaproteobacteria	BRINP2
7016	ENSG00000198805	rs1760940	0.600877453	0.151009439	0.472946148	0.518235188	0.111085533	-0.53193801	0.182855138	-0.27733888	0.211305006	0.366073434	0.253297698	0.426933296	0.534067821	0.164480611	0.957951117	0.995810947	Bacteria.Proteobacteria.Deltaproteobacteria	PNP
7017	ENSG00000198829	rs13099392	0.009595673	0.007931149	0.174659359	0.807379101	-0.620997876	0.690813705	0.385686723	-0.088668344	0.232666531	0.252157076	0.281032848	0.362200828	0.081704352	0.028947894	0.957951117	0.995810947	Bacteria.Proteobacteria.Deltaproteobacteria	SUCNR1
7018	ENSG00000198836	rs12152411	0.978739909	0.541482793	0.836264321	0.658264768	-0.008387524	0.167068797	-0.079525184	-0.150907673	0.313534856	0.272182986	0.383244867	0.339613642	0.639868882	0.344907106	0.957951117	0.995810947	Bacteria.Proteobacteria.Deltaproteobacteria	OPA1
7019	ENSG00000198842	rs4657632	0.001108	0.004932795	0.003506087	0.029265846	0.863365442	-1.192750259	-0.918626618	1.031595495	0.25291322	0.409766249	0.303163544	0.46277308	0.024231633	0.021365594	0.957951117	0.986351348	Bacteria.Proteobacteria.Deltaproteobacteria	STYXL2
7020	ENSG00000198843	rs6777911	0.177548657	0.645600252	0.14012824	0.449368262	-0.440762604	0.142704369	0.558762083	-0.279115242	0.323348789	0.308861692	0.37411324	0.366741133	0.32786582	0.379221091	0.957951117	0.995810947	Bacteria.Proteobacteria.Deltaproteobacteria	SELENOT
7021	ENSG00000198860	rs12116969	0.334524113	0.476889804	0.993850108	0.731990349	-0.287697943	0.20084151	0.002916566	0.12102578	0.295905523	0.280718362	0.376937754	0.351865167	0.422231025	0.32018289	0.963844685	0.995810947	Bacteria.Proteobacteria.Deltaproteobacteria	TSEN15
7022	ENSG00000198865	rs28919916	0.222421715	0.50489643	0.980833011	0.352382301	-0.291845633	0.201912791	-0.00699885	0.331510167	0.23690551	0.301124801	0.29020161	0.353914376	0.355844447	0.331835401	0.962319749	0.995810947	Bacteria.Proteobacteria.Deltaproteobacteria	CCDC152
7023	ENSG00000198874	rs17726	0.159098671	0.049512185	0.970968713	0.567348799	-0.396312823	0.601487539	0.011748209	0.220568271	0.278220884	0.300512901	0.321571119	0.3836689	0.315785963	0.08586534	0.962311582	0.995810947	Bacteria.Proteobacteria.Deltaproteobacteria	TYW1
7024	ENSG00000198890	rs1730864	1.00681461760896e-05	1.44954082030282e-05	0.076808308	0.106277914	-1.995660803	1.266562406	0.872071649	-0.509872799	0.416695033	0.270068391	0.485001617	0.311299305	0.001090928	0.000375449	0.957951117	0.986408582	Bacteria.Proteobacteria.Deltaproteobacteria	PRMT6
7025	ENSG00000198898	rs12671827	0.729090318	0.482492779	0.736667289	0.60466155	0.092746842	-0.209332586	0.10610638	-0.192904988	0.266642695	0.296356786	0.314190455	0.370797674	0.575035239	0.322603079	0.957951117	0.995810947	Bacteria.Proteobacteria.Deltaproteobacteria	CAPZA2
7026	ENSG00000198919	rs13085031	0.222093069	0.306226864	0.539786747	0.8856944	-0.44167413	0.353557793	0.244459056	-0.056129888	0.358271012	0.342830546	0.396594862	0.388926864	0.355557288	0.249340819	0.957951117	0.995810947	Bacteria.Proteobacteria.Deltaproteobacteria	DZIP3
7027	ENSG00000198920	rs4534905	0.155435607	0.722664713	0.953575023	0.191307797	-0.365323313	0.09785831	0.019038752	0.435135167	0.254177194	0.274542747	0.325765864	0.329529686	0.313715702	0.403558086	0.961887484	0.995810947	Bacteria.Proteobacteria.Deltaproteobacteria	KIAA0753
7028	ENSG00000198933	rs8075566	0.915008224	0.517410098	0.292585935	0.420677629	0.054917822	-0.214090426	0.589183581	-0.29875933	0.512581839	0.328918101	0.555274363	0.368664689	0.626586151	0.33620257	0.957951117	0.995810947	Bacteria.Proteobacteria.Deltaproteobacteria	TBKBP1
7029	ENSG00000198948	rs4692782	0.001548329	0.033052563	0.009310188	0.337771114	-0.805641731	0.880356181	0.77859225	-0.460106718	0.243765434	0.404233541	0.290485677	0.476446404	0.02796138	0.06654912	0.957951117	0.995810947	Bacteria.Proteobacteria.Deltaproteobacteria	MFAP3L
7030	ENSG00000198951	rs133376	0.082090128	0.103592778	0.635482196	0.913120468	-0.564094941	0.540333747	0.180562015	-0.042133879	0.319417883	0.327305933	0.379120396	0.38468283	0.234049785	0.130636523	0.957951117	0.995810947	Bacteria.Proteobacteria.Deltaproteobacteria	NAGA
7031	ENSG00000198961	rs2914709	0.722982748	0.169182259	0.398643336	0.930575242	0.133547773	-0.404248391	0.392334748	0.030597672	0.375119088	0.290764789	0.461765304	0.34985002	0.573334709	0.175491797	0.957951117	0.995810947	Bacteria.Proteobacteria.Deltaproteobacteria	PJA2
7032	ENSG00000203326	rs7249464	0.776003822	0.947955016	0.367660227	0.558501227	-0.104490522	-0.018488499	0.391053679	-0.197836575	0.365713997	0.282148045	0.431063011	0.336397992	0.590208037	0.46761775	0.957951117	0.995810947	Bacteria.Proteobacteria.Deltaproteobacteria	ZNF525
7033	ENSG00000203666	rs61844237	8.51553593321744e-07	5.11612206977672e-10	0.410016426	0.350708434	1.061141978	-1.190409643	-0.193373537	0.182833704	0.194916083	0.163078495	0.233200136	0.194508275	0.000216202	3.02848483750588e-07	0.957951117	0.995810947	Bacteria.Proteobacteria.Deltaproteobacteria	EFCAB2
7034	ENSG00000203667	rs12133284	0.648983987	0.204917089	0.640546361	0.60708973	-0.12707496	0.435424826	-0.157383395	-0.202689877	0.277884132	0.340040658	0.335479144	0.392245431	0.549892003	0.196173357	0.957951117	0.995810947	Bacteria.Proteobacteria.Deltaproteobacteria	COX20
7035	ENSG00000203697	rs41307690	0.366693341	0.325845003	0.244025118	0.498856132	-0.224945721	0.374217391	0.353252289	-0.316281219	0.247457251	0.377997194	0.300475367	0.465050804	0.442327979	0.258608238	0.957951117	0.995810947	Bacteria.Proteobacteria.Deltaproteobacteria	CAPN8
7036	ENSG00000203710	rs10863434	0.512517287	0.70392583	0.879810207	0.58108583	-0.251750708	0.103486913	-0.066960017	0.174608947	0.382286233	0.271118127	0.441089618	0.314849455	0.507722271	0.399609177	0.957951117	0.995810947	Bacteria.Proteobacteria.Deltaproteobacteria	CR1
7037	ENSG00000203747	rs58538128	0.181234904	0.288887903	0.37162856	0.649557127	-0.369478877	0.376909586	0.29883706	-0.210990499	0.273393593	0.352481416	0.332171109	0.462198567	0.331079253	0.240968045	0.957951117	0.995810947	Bacteria.Proteobacteria.Deltaproteobacteria	FCGR3A
7038	ENSG00000203791	rs12218394	0.161014419	0.196307522	0.267524306	0.123591358	0.503790297	-0.349482808	0.455597459	-0.473584477	0.355322932	0.267689923	0.407375499	0.303559598	0.31721132	0.191230715	0.957951117	0.995810947	Bacteria.Proteobacteria.Deltaproteobacteria	EEF1AKMT2
7039	ENSG00000203872	rs9353482	0.597058063	0.387103361	0.154216621	0.876732881	-0.0812548	-0.61030624	0.277519581	0.112565052	0.152950933	0.700909228	0.192508339	0.722847918	0.532530414	0.285519178	0.957951117	0.995810947	Bacteria.Proteobacteria.Deltaproteobacteria	C6orf163
7040	ENSG00000203880	rs58241910	0.242295048	0.088457936	0.513730216	0.261637205	-0.227229743	0.890165812	0.153717046	-0.628541602	0.192565215	0.514681772	0.234096194	0.555065323	0.370959855	0.119685487	0.957951117	0.995810947	Bacteria.Proteobacteria.Deltaproteobacteria	PCMTD2
7041	ENSG00000203883	rs12303	0.72113367	0.029274327	0.631190239	0.068212637	-0.083712695	-1.112427448	0.136014744	1.083478114	0.233510612	0.499061403	0.281993863	0.584259833	0.572948276	0.063014245	0.957951117	0.986408582	Bacteria.Proteobacteria.Deltaproteobacteria	SOX18
7042	ENSG00000203943	rs636484	0.334848155	0.234637333	0.668522708	0.566996575	-0.746726087	0.533254793	0.360353392	-0.281732772	0.768547841	0.444515787	0.837774873	0.489615643	0.422231025	0.212375234	0.957951117	0.995810947	Bacteria.Proteobacteria.Deltaproteobacteria	SAMD13
7043	ENSG00000204070	rs2231616	0.601271168	0.851752861	0.754036554	0.978481372	-0.125426502	0.056957093	0.089336335	0.010926876	0.238842985	0.303564136	0.283924475	0.403549988	0.534218574	0.44137988	0.957951117	0.998464163	Bacteria.Proteobacteria.Deltaproteobacteria	SYS1
7044	ENSG00000204084	rs512486	0.573707898	0.942165563	0.473994274	0.183583032	-0.194383731	0.017705643	-0.298758351	0.393031299	0.343762315	0.24311137	0.414836758	0.292408392	0.523184083	0.465926682	0.957951117	0.995810947	Bacteria.Proteobacteria.Deltaproteobacteria	INPP5B
7045	ENSG00000204099	rs76379979	0.414310845	0.58805907	0.306628455	0.87429467	0.187929888	0.255179501	-0.281766656	-0.08269379	0.228737851	0.4687731	0.273446393	0.520640861	0.465206296	0.359980507	0.957951117	0.995810947	Bacteria.Proteobacteria.Deltaproteobacteria	NEU4
7046	ENSG00000204120	rs895430	0.613527714	0.450068614	0.479480572	0.42915028	-0.256828697	0.237625484	-0.417563624	0.295853832	0.506074941	0.312710984	0.587092968	0.371854291	0.537298145	0.310510254	0.957951117	0.995810947	Bacteria.Proteobacteria.Deltaproteobacteria	GIGYF2
7047	ENSG00000204149	rs12246377	0.078301677	0.00054708	0.856091423	0.355698407	0.341762622	-0.618314367	-0.041776123	0.206617193	0.191053637	0.170019679	0.229446053	0.222116122	0.229081291	0.005520058	0.957951117	0.995810947	Bacteria.Proteobacteria.Deltaproteobacteria	AGAP6
7048	ENSG00000204161	rs11101006	0.658919737	0.959024999	0.281079553	0.377388931	-0.119461663	-0.016462827	0.357677085	-0.32803566	0.269397321	0.319197689	0.329069246	0.369077723	0.551568601	0.470686382	0.957951117	0.995810947	Bacteria.Proteobacteria.Deltaproteobacteria	TMEM273
7049	ENSG00000204172	rs1828719	0.034338998	0.006178877	0.747013054	0.70696083	0.414529835	-0.834943075	-0.073639055	-0.13287364	0.191771945	0.294989629	0.227313384	0.35189356	0.15243427	0.024769176	0.957951117	0.995810947	Bacteria.Proteobacteria.Deltaproteobacteria	AGAP9
7050	ENSG00000204174	rs5018766	0.779313773	0.940571466	0.844734775	0.755289808	0.086477888	0.032834982	-0.070594855	-0.165040323	0.307336284	0.438732728	0.359033604	0.527301075	0.590663056	0.465826472	0.957951117	0.995810947	Bacteria.Proteobacteria.Deltaproteobacteria	NPY4R
7051	ENSG00000204176	rs61164268	0.063766234	0.1350278	0.169413886	0.413314201	-0.511503185	0.65142057	0.44315219	-0.400874316	0.271212628	0.430437676	0.318922954	0.486876299	0.207591045	0.153908108	0.957951117	0.995810947	Bacteria.Proteobacteria.Deltaproteobacteria	SYT15
7052	ENSG00000204178	rs11538134	0.81820607	0.731552108	0.641179241	0.317397427	0.081377175	-0.095495201	0.196748967	-0.342180012	0.352609076	0.277166823	0.420188149	0.3396094	0.600134526	0.406230537	0.957951117	0.995810947	Bacteria.Proteobacteria.Deltaproteobacteria	MACO1
7053	ENSG00000204209	rs2073524	0.21983592	0.357126358	0.100729604	0.169030457	-0.419348209	0.258377107	0.672369655	-0.461171942	0.338482964	0.278590059	0.403829766	0.331588495	0.354028894	0.272111196	0.957951117	0.995810947	Bacteria.Proteobacteria.Deltaproteobacteria	DAXX
7054	ENSG00000204217	rs6705406	0.071500006	0.919227466	0.043661405	0.939020315	-0.337982731	-0.049680803	0.46685911	-0.042242699	0.184466082	0.488015428	0.226914449	0.550050997	0.217399876	0.460351986	0.957951117	0.995810947	Bacteria.Proteobacteria.Deltaproteobacteria	BMPR2
7055	ENSG00000204219	rs10753555	0.151541571	0.103876261	0.116284066	0.074617614	-1.040643054	0.699768779	1.236428418	-0.849330525	0.717105757	0.424238413	0.776753747	0.468745345	0.309879653	0.130744012	0.957951117	0.986408582	Bacteria.Proteobacteria.Deltaproteobacteria	TCEA3
7056	ENSG00000204252	rs396090	0.708088908	0.539642061	0.322100266	0.867394577	-0.107115847	-0.171591923	0.351838015	-0.056400623	0.284828904	0.278280231	0.352631233	0.336458375	0.56852147	0.344182047	0.957951117	0.995810947	Bacteria.Proteobacteria.Deltaproteobacteria	HLA-DOA
7057	ENSG00000204267	rs3819720	0.898597905	0.399910292	0.696543223	0.451286272	0.038827558	-0.226711013	-0.138829944	0.267849464	0.303501933	0.26755352	0.354407224	0.353438523	0.621960417	0.290938076	0.957951117	0.995810947	Bacteria.Proteobacteria.Deltaproteobacteria	TAP2
7058	ENSG00000204290	rs9268492	0.238540496	0.028955984	0.559319299	0.908922602	-0.323475461	0.71255407	-0.194657305	0.043134779	0.271925139	0.31901395	0.331683354	0.375593695	0.368285058	0.062510565	0.957951117	0.995810947	Bacteria.Proteobacteria.Deltaproteobacteria	BTNL2
7059	ENSG00000204351	rs429608	0.563090698	0.352247947	0.274187158	0.953738221	0.111149823	0.410540107	-0.254458783	0.0279355	0.191229682	0.438162246	0.230742103	0.479683394	0.521379708	0.270973381	0.957951117	0.99726824	Bacteria.Proteobacteria.Deltaproteobacteria	SKIC2
7060	ENSG00000204428	rs2857596	0.025703738	0.028422474	0.160626852	0.205720167	-1.739057254	0.962101512	1.181339155	-0.607996189	0.761714457	0.429244873	0.83241473	0.475661285	0.135700374	0.061704144	0.957951117	0.995810947	Bacteria.Proteobacteria.Deltaproteobacteria	LY6G5C
7061	ENSG00000204516	rs2246618	0.419153755	0.492306822	0.716630034	0.793892593	-0.256461794	0.223198743	0.128560399	0.100112282	0.315429175	0.32321869	0.3526542	0.381619575	0.466508305	0.326826925	0.957951117	0.995810947	Bacteria.Proteobacteria.Deltaproteobacteria	MICB
7062	ENSG00000204520	rs2005423	0.757528016	0.114212188	0.522962596	0.865163602	0.077950491	-0.565501185	0.188254186	0.078228528	0.25142676	0.353203391	0.293111658	0.458876967	0.586257226	0.137881354	0.957951117	0.995810947	Bacteria.Proteobacteria.Deltaproteobacteria	MICA
7063	ENSG00000204531	rs3734869	0.287917749	0.094469196	0.868278492	0.886020163	0.275844779	-0.555287017	-0.05057305	0.055828008	0.257443711	0.327205246	0.303737741	0.38794854	0.400898061	0.123579964	0.957951117	0.995810947	Bacteria.Proteobacteria.Deltaproteobacteria	POU5F1
7064	ENSG00000204536	rs1265114	0.001416163	2.56084081717213e-06	0.102584231	0.005716106	-0.876146425	1.323712851	0.510888423	-0.878400606	0.262777888	0.25673621	0.308546057	0.307309394	0.026373787	9.54017054302527e-05	0.957951117	0.918056367	Bacteria.Proteobacteria.Deltaproteobacteria	CCHCR1
7065	ENSG00000204540	rs3130988	0.034650892	0.000789178	0.793606791	0.964603696	0.495289903	-0.926234929	-0.070353282	0.01482047	0.229543774	0.262991859	0.267800641	0.332680985	0.15324804	0.007376105	0.957951117	0.99764239	Bacteria.Proteobacteria.Deltaproteobacteria	PSORS1C1
7066	ENSG00000204580	rs9468843	0.591443028	0.055946984	0.925145711	0.633765314	-0.131699421	0.562248067	-0.027499207	-0.174055437	0.244151952	0.288884485	0.291554554	0.363607618	0.530030128	0.091861933	0.960504248	0.995810947	Bacteria.Proteobacteria.Deltaproteobacteria	DDR1
7067	ENSG00000204590	rs2074505	0.569393508	0.704568159	0.890561644	0.638635768	-0.33353151	0.129271164	-0.090383876	0.184503638	0.583246234	0.339442132	0.654320793	0.391047187	0.521926306	0.39961861	0.957951117	0.995810947	Bacteria.Proteobacteria.Deltaproteobacteria	GNL1
7068	ENSG00000204613	rs17188113	0.665871686	0.201298293	0.614349687	0.511976179	-0.097449926	0.66447509	0.136293544	-0.407764068	0.224643649	0.514723263	0.269188065	0.618397858	0.553260006	0.19351623	0.957951117	0.995810947	Bacteria.Proteobacteria.Deltaproteobacteria	TRIM10
7069	ENSG00000204614	rs2844798	0.488618095	0.216899732	0.866681096	0.900009709	0.145671377	-0.597574354	0.043391996	0.06931244	0.209156888	0.479238636	0.257456707	0.549483972	0.496913981	0.202300907	0.957951117	0.995810947	Bacteria.Proteobacteria.Deltaproteobacteria	TRIM40
7070	ENSG00000204616	rs1264708	0.153769941	0.992699372	0.314328194	0.365729387	-0.292769681	0.003818781	0.251551245	0.422763712	0.202863272	0.415745993	0.248070791	0.464131661	0.311506278	0.479044313	0.957951117	0.995810947	Bacteria.Proteobacteria.Deltaproteobacteria	TRIM31
7071	ENSG00000204619	rs28780079	0.873888132	0.486289729	0.837090085	0.299190308	0.034855497	0.265287275	0.0543787	-0.43071679	0.218737023	0.378863637	0.263407658	0.411564683	0.617428472	0.324043746	0.957951117	0.995810947	Bacteria.Proteobacteria.Deltaproteobacteria	PPP1R11
7072	ENSG00000204642	rs2735062	0.368579431	0.195891526	0.884207511	0.750113853	0.281741781	-0.406744102	-0.054395251	0.113642444	0.3111676	0.311256395	0.372033133	0.355307973	0.443038803	0.191042892	0.957951117	0.995810947	Bacteria.Proteobacteria.Deltaproteobacteria	HLA-F
7073	ENSG00000204644	rs448489	0.000129869	3.66988145001282e-07	0.43882499	0.944491065	-0.730694523	1.344570385	0.165387619	-0.020583009	0.17953978	0.237508804	0.212316142	0.294480681	0.005953498	2.71547965803643e-05	0.957951117	0.996047526	Bacteria.Proteobacteria.Deltaproteobacteria	ZFP57
7074	ENSG00000204851	rs4803966	0.965913552	0.896225461	0.531594483	0.326606791	-0.010040319	-0.049652898	-0.173885183	0.415002067	0.234045509	0.379197063	0.276474747	0.419859371	0.637470064	0.454481301	0.957951117	0.995810947	Bacteria.Proteobacteria.Deltaproteobacteria	PNMA8B
7075	ENSG00000204872	rs10200762	0.122325485	0.249138918	0.840485749	0.424063168	0.631248399	-0.344913578	0.102115154	-0.295991489	0.403229057	0.296608702	0.505321793	0.367937459	0.279845614	0.220664747	0.957951117	0.995810947	Bacteria.Proteobacteria.Deltaproteobacteria	NAT8B
7076	ENSG00000204889	rs16968862	0.521272517	0.075240914	0.843194936	0.473306109	0.161472879	-0.846913402	-0.058377819	0.404363091	0.250390882	0.468438446	0.293945593	0.560596334	0.51010176	0.109163739	0.957951117	0.995810947	Bacteria.Proteobacteria.Deltaproteobacteria	KRT40
7077	ENSG00000204954	rs4135039	0.110565839	0.112334265	0.85304464	0.7275778	-0.892672524	0.504842957	0.113061211	0.124829686	0.551808824	0.313647341	0.607942311	0.356802994	0.267928416	0.136262682	0.957951117	0.995810947	Bacteria.Proteobacteria.Deltaproteobacteria	C12orf73
7078	ENSG00000204991	rs1109334	0.150911658	0.060519532	0.672428118	0.655055158	-0.542631327	0.552822878	0.183984677	-0.154270621	0.373341653	0.289403956	0.433169006	0.343725854	0.309589297	0.095616977	0.957951117	0.995810947	Bacteria.Proteobacteria.Deltaproteobacteria	SPIRE2
7079	ENSG00000205038	rs17377636	0.63171158	0.219548683	0.959363903	0.564108002	0.20069324	-0.341960944	0.026436839	0.20140023	0.416726676	0.275844817	0.516862534	0.347409936	0.54285227	0.203595333	0.961887484	0.995810947	Bacteria.Proteobacteria.Deltaproteobacteria	PKHD1L1
7080	ENSG00000205060	rs1646724	0.656261485	0.775365641	0.500534296	0.522486734	-0.19296004	0.115673798	0.326043476	-0.283278985	0.431544202	0.403672637	0.48129131	0.440559073	0.551402959	0.420180478	0.957951117	0.995810947	Bacteria.Proteobacteria.Deltaproteobacteria	SLC35B4
7081	ENSG00000205085	rs151134951	0.469687122	0.9064916	0.733194646	0.239808086	-0.13122156	0.043606465	0.073719484	0.509015169	0.180436488	0.369784761	0.215335842	0.429065124	0.488251247	0.456937605	0.957951117	0.995810947	Bacteria.Proteobacteria.Deltaproteobacteria	GARIN1A
7082	ENSG00000205209	rs10413838	0.648677966	0.119587475	0.062869226	0.159313053	-0.085742032	-0.5527543	0.417445661	-0.627584811	0.187323019	0.350449279	0.220570469	0.440809296	0.549892003	0.142023695	0.957951117	0.995810947	Bacteria.Proteobacteria.Deltaproteobacteria	SCGB2B2
7083	ENSG00000205250	rs12923138	0.44922963	0.448130642	0.291566234	0.23592827	-0.243487792	0.250108556	0.413157747	-0.466923778	0.319830507	0.327728745	0.388550347	0.390309298	0.478067976	0.30989558	0.957951117	0.995810947	Bacteria.Proteobacteria.Deltaproteobacteria	E2F4
7084	ENSG00000205362	rs11076161	0.057432838	0.012292579	0.961846203	0.471634121	-0.87698727	0.735032717	0.025013769	-0.238931859	0.453390111	0.285393288	0.520884779	0.32999439	0.197558772	0.038500443	0.961887484	0.995810947	Bacteria.Proteobacteria.Deltaproteobacteria	MT1A
7085	ENSG00000205436	rs729183	0.81399868	0.03695627	0.244742359	0.817192883	-0.059572967	0.615405628	-0.350564741	0.086631634	0.252184355	0.288913474	0.29864788	0.373258273	0.599404274	0.072056475	0.957951117	0.995810947	Bacteria.Proteobacteria.Deltaproteobacteria	EXOC3L4
7086	ENSG00000205482	rs371327783	0.053252929	0.053259754	0.20928022	0.927150158	-0.416944382	0.854456514	0.321433915	0.047959474	0.211785339	0.434030788	0.253473735	0.522512583	0.187787242	0.08939456	0.957951117	0.995810947	Bacteria.Proteobacteria.Deltaproteobacteria	SPDYE18
7087	ENSG00000205502	rs7495253	0.999473829	0.140401509	0.640195261	0.392596103	-0.000164447	-0.454080463	0.13921023	0.306107248	0.248409177	0.304237866	0.296429053	0.355671128	0.645137937	0.15733257	0.957951117	0.995810947	Bacteria.Proteobacteria.Deltaproteobacteria	C2CD4B
7088	ENSG00000205560	rs131758	0.063239559	0.009252225	0.00552769	0.000203433	0.474341055	-0.481886264	-0.884367295	0.866224272	0.250994852	0.179631515	0.308105563	0.220001927	0.207438508	0.032730169	0.957951117	0.36887953	Bacteria.Proteobacteria.Deltaproteobacteria	CPT1B
7089	ENSG00000205571	rs212211	0.920428289	0.508496979	0.063365548	0.256547852	-0.068358995	-0.270827326	1.53327545	-0.559210589	0.681660532	0.407349565	0.811721364	0.48853891	0.627642107	0.333032803	0.957951117	0.995810947	Bacteria.Proteobacteria.Deltaproteobacteria	SMN2
7090	ENSG00000205572	rs2591359	0.261159658	0.809639052	0.803379565	0.53217196	-0.436336259	0.149142811	0.118622417	0.467551877	0.384939308	0.616612925	0.474498957	0.744450564	0.383344594	0.429320929	0.957951117	0.995810947	Bacteria.Proteobacteria.Deltaproteobacteria	SERF1B
7091	ENSG00000205702	rs133367	0.823704032	0.521456189	0.697399782	0.393913382	-0.077447952	0.165912862	0.162190459	-0.267854939	0.346236803	0.257389649	0.415276943	0.312097735	0.602262795	0.33821288	0.957951117	0.995810947	Bacteria.Proteobacteria.Deltaproteobacteria	CYP2D7
7092	ENSG00000205726	rs3761353	0.11423752	0.308102782	0.052626914	0.145408611	0.453234502	-0.383357105	-0.644359352	0.63517158	0.283103533	0.373181812	0.326412444	0.431025962	0.269628764	0.250409002	0.957951117	0.995810947	Bacteria.Proteobacteria.Deltaproteobacteria	ITSN1
7093	ENSG00000205758	rs9983538	0.108561614	0.196308253	0.504420211	0.462135095	-0.305516186	1.317194585	0.154206212	-0.778399773	0.187771245	1.008920302	0.229719321	1.052294134	0.265151754	0.191230715	0.957951117	0.995810947	Bacteria.Proteobacteria.Deltaproteobacteria	CRYZL1
7094	ENSG00000205809	rs61917687	0.115745812	0.008518096	0.799974024	0.177869946	-0.411522377	1.103454903	0.078770286	-0.619211669	0.258139502	0.406682899	0.309606892	0.454602667	0.271302384	0.030671872	0.957951117	0.995810947	Bacteria.Proteobacteria.Deltaproteobacteria	KLRC2
7095	ENSG00000205867	rs61869698	0.127409499	0.175956795	0.91918812	0.991827938	-0.438598703	0.368070196	0.039745867	-0.003446891	0.284040808	0.269015427	0.390233607	0.335241595	0.284380512	0.179272806	0.960504248	0.999025392	Bacteria.Proteobacteria.Deltaproteobacteria	KRTAP5-2
7096	ENSG00000206053	rs113571946	0.843597785	0.231916971	0.855897193	0.254343861	0.043315717	0.293368068	-0.046494368	-0.387946577	0.218673808	0.243113821	0.255011888	0.337335118	0.606987062	0.210664583	0.957951117	0.995810947	Bacteria.Proteobacteria.Deltaproteobacteria	JPT2
7097	ENSG00000206127	rs200384109	0.561083405	0.933759314	0.253433259	0.382719792	-0.161891743	-0.032452011	0.367391441	-0.402973489	0.277099626	0.388933304	0.31884335	0.458523444	0.520634085	0.464715989	0.957951117	0.995810947	Bacteria.Proteobacteria.Deltaproteobacteria	GOLGA8O
7098	ENSG00000206503	rs2517723	0.014314895	0.01919991	0.934790319	0.872224888	-0.792270706	0.561205635	0.032345217	0.045634885	0.314778901	0.233696087	0.393796782	0.282623232	0.102139623	0.049073531	0.960640343	0.995810947	Bacteria.Proteobacteria.Deltaproteobacteria	HLA-A
7099	ENSG00000206530	rs6771972	0.926247162	0.889032372	0.870629832	0.436385524	-0.020862697	-0.036044892	-0.043088804	0.23033744	0.224505616	0.257322124	0.26353547	0.294118111	0.62816081	0.452633672	0.957951117	0.995810947	Bacteria.Proteobacteria.Deltaproteobacteria	CFAP44
7100	ENSG00000206535	rs10936200	0.283224116	0.564428804	0.880776764	0.23920902	-0.274095804	0.168002797	-0.047058564	0.419800776	0.253309365	0.290039632	0.312524368	0.353407779	0.396679678	0.352839464	0.957951117	0.995810947	Bacteria.Proteobacteria.Deltaproteobacteria	LNP1
7101	ENSG00000206561	rs6774922	0.301740255	0.756534126	0.659874328	0.576432814	-0.265249642	0.072709983	0.132991288	0.157395294	0.254807011	0.233534483	0.300807738	0.280345475	0.40938391	0.413890795	0.957951117	0.995810947	Bacteria.Proteobacteria.Deltaproteobacteria	COLQ
7102	ENSG00000206562	rs7609897	0.461698813	0.935635308	0.311117788	0.686420095	-0.161849748	0.028537622	0.269299499	-0.164210312	0.218585626	0.352011644	0.26380352	0.404928134	0.483782583	0.465158447	0.957951117	0.995810947	Bacteria.Proteobacteria.Deltaproteobacteria	METTL6
7103	ENSG00000211584	rs7307046	0.108529064	0.023835361	0.789640071	0.865713516	0.487512303	-0.561629868	0.101444745	0.051593241	0.299598494	0.242702519	0.378694972	0.303889878	0.265151754	0.055915424	0.957951117	0.995810947	Bacteria.Proteobacteria.Deltaproteobacteria	SLC48A1
7104	ENSG00000212127	rs34413287	0.756549365	0.613012019	0.685329673	0.551766009	0.063551306	-0.109524174	0.098289494	-0.16279928	0.204131275	0.215500845	0.241484956	0.272135368	0.585897406	0.368522712	0.957951117	0.995810947	Bacteria.Proteobacteria.Deltaproteobacteria	TAS2R14
7105	ENSG00000212916	rs12409898	0.066368158	0.019205533	0.892694655	0.599006538	-0.696066614	0.632948274	0.061007187	-0.171061358	0.372763842	0.263583841	0.45048807	0.323721487	0.212040648	0.049073531	0.958554419	0.995810947	Bacteria.Proteobacteria.Deltaproteobacteria	MAP10
7106	ENSG00000213079	rs911191	0.007608321	0.003411267	0.276824773	0.256857168	-0.603545954	0.682303766	0.329712789	-0.329152223	0.21908419	0.224472016	0.300644429	0.287743691	0.073989823	0.017824536	0.957951117	0.995810947	Bacteria.Proteobacteria.Deltaproteobacteria	SCAF8
7107	ENSG00000213096	rs10424894	0.00131601	1.77205308925414e-07	0.11088385	0.0038004	-0.620833337	1.651220765	0.347862794	-1.005358181	0.184879111	0.282407507	0.215228275	0.334871213	0.026362194	1.43040759783971e-05	0.957951117	0.901091104	Bacteria.Proteobacteria.Deltaproteobacteria	ZNF254
7108	ENSG00000213123	rs55996879	0.00343643	0.009644095	0.008811466	0.036719819	-0.754144525	0.876133615	0.824653671	-0.804862087	0.248313985	0.328488526	0.305340128	0.377367418	0.046810012	0.033568288	0.957951117	0.986351348	Bacteria.Proteobacteria.Deltaproteobacteria	DYNLT2B
7109	ENSG00000213160	rs7558828	0.901910085	0.981057532	0.61797914	0.71827381	0.106851353	0.011363554	-0.466289894	0.187822663	0.863577859	0.476766394	0.930494358	0.518361024	0.62221957	0.476018759	0.957951117	0.995810947	Bacteria.Proteobacteria.Deltaproteobacteria	KLHL23
7110	ENSG00000213213	rs945386	0.047838165	0.013546246	0.151399801	0.116529169	-0.562404019	1.025658797	0.476765123	-0.7406716	0.278843072	0.404082	0.328422566	0.46562588	0.177914881	0.040759742	0.957951117	0.995810947	Bacteria.Proteobacteria.Deltaproteobacteria	CCDC183
7111	ENSG00000213214	rs6464583	0.001494972	6.37498971678609e-05	0.196425932	0.908712141	0.632619696	-1.029220325	-0.295973731	-0.036945975	0.190750601	0.240721415	0.226764881	0.320960029	0.027413158	0.001155205	0.957951117	0.995810947	Bacteria.Proteobacteria.Deltaproteobacteria	ARHGEF35
7112	ENSG00000213281	rs6692870	0.602432396	0.707183631	0.594583703	0.685550117	-0.380018635	0.169733153	0.456987589	-0.213909181	0.725970703	0.449868792	0.854433869	0.525937783	0.534652481	0.40033489	0.957951117	0.995810947	Bacteria.Proteobacteria.Deltaproteobacteria	NRAS
7113	ENSG00000213337	rs78381888	0.044172788	0.541488392	0.007291695	0.569541489	0.395772638	-0.16429683	-0.641252144	0.219373392	0.19284448	0.267670705	0.231465949	0.383765481	0.170142164	0.344907106	0.957951117	0.995810947	Bacteria.Proteobacteria.Deltaproteobacteria	ANKRD39
7114	ENSG00000213366	rs145858840	0.431614462	0.622393512	0.967317545	0.493388171	-0.134718267	0.170751568	0.008376003	0.290008726	0.170237211	0.345076014	0.203642111	0.421022721	0.471161988	0.371771341	0.961887484	0.995810947	Bacteria.Proteobacteria.Deltaproteobacteria	GSTM2
7115	ENSG00000213462	rs12666841	5.31190204501376e-07	2.67345794351485e-09	0.226724901	0.441558813	-0.931323012	1.0619649	0.247256523	-0.144439844	0.16732051	0.154051501	0.202604	0.18654167	0.000213658	7.9127576856251e-07	0.957951117	0.995810947	Bacteria.Proteobacteria.Deltaproteobacteria	ERV3-1
7116	ENSG00000213512	rs4233337	0.647161656	0.431515684	0.365567375	0.346412271	-0.120911753	0.180240705	-0.305422903	0.270760891	0.262940007	0.227712725	0.335194895	0.285476551	0.549570654	0.302887831	0.957951117	0.995810947	Bacteria.Proteobacteria.Deltaproteobacteria	GBP7
7117	ENSG00000213523	rs250427	0.843767535	0.779164357	0.168702485	0.134876482	0.11881313	-0.108495408	-0.940043837	0.65647248	0.600473182	0.385317004	0.675375713	0.433604713	0.606987062	0.421339028	0.957951117	0.995810947	Bacteria.Proteobacteria.Deltaproteobacteria	SRA1
7118	ENSG00000213585	rs10041027	0.105908414	0.648728625	0.820425528	0.272613002	0.516185374	-0.100682512	-0.094571193	-0.321007669	0.314813509	0.219997971	0.414935392	0.290125813	0.262723085	0.379949803	0.957951117	0.995810947	Bacteria.Proteobacteria.Deltaproteobacteria	VDAC1
7119	ENSG00000213593	rs2956981	0.083750592	0.262143341	0.524718578	0.897940782	0.473416432	-0.320558074	-0.224091097	-0.043422641	0.269556126	0.28338839	0.350393511	0.337222554	0.235416825	0.227123803	0.957951117	0.995810947	Bacteria.Proteobacteria.Deltaproteobacteria	TMX2
7120	ENSG00000213639	rs7475	0.158119068	0.340129778	0.616536224	0.291823037	-0.428600332	0.269811966	-0.184769374	0.347777705	0.300169544	0.280771193	0.367200838	0.327239909	0.315354072	0.265153092	0.957951117	0.995810947	Bacteria.Proteobacteria.Deltaproteobacteria	PPP1CB
7121	ENSG00000213654	rs377763	0.809082503	0.796199007	0.823138831	0.921960113	-0.061114485	-0.083033715	0.06807597	0.037562286	0.251919111	0.320183602	0.30334942	0.381939694	0.597938573	0.426395752	0.957951117	0.995810947	Bacteria.Proteobacteria.Deltaproteobacteria	GPSM3
7122	ENSG00000213672	rs6792510	0.328951813	0.270034415	0.959918791	0.940089659	-0.549602734	0.391275679	0.032269234	0.030775761	0.558757734	0.351718538	0.639632594	0.407904576	0.421552824	0.231661856	0.961887484	0.995810947	Bacteria.Proteobacteria.Deltaproteobacteria	NCKIPSD
7123	ENSG00000213793	rs9304742	0.025581462	0.083457557	0.510166207	0.915623484	-0.592080068	0.519349741	0.226390969	0.038323833	0.259110491	0.295423049	0.341862483	0.360318337	0.135700374	0.116053729	0.957951117	0.995810947	Bacteria.Proteobacteria.Deltaproteobacteria	ZNF888
7124	ENSG00000213809	rs1600127	0.015501746	0.016886301	0.294698469	0.376167331	-1.171170895	0.68928824	0.595699893	-0.301468564	0.471121521	0.281071353	0.563898964	0.33831423	0.105580049	0.045830621	0.957951117	0.995810947	Bacteria.Proteobacteria.Deltaproteobacteria	KLRK1
7125	ENSG00000213822	rs8101777	0.410803126	0.003030159	0.729489179	0.436597684	-0.181665076	1.032209871	-0.092503197	-0.32386729	0.219450719	0.33510466	0.26635078	0.413738698	0.463670113	0.016701452	0.957951117	0.995810947	Bacteria.Proteobacteria.Deltaproteobacteria	CEACAM18
7126	ENSG00000213901	rs13029731	0.89304291	0.299034784	0.860938652	0.16278675	0.028987009	0.325784578	-0.046675555	-0.589949754	0.214746568	0.311197342	0.265389974	0.4178792	0.620108665	0.245738217	0.957951117	0.995810947	Bacteria.Proteobacteria.Deltaproteobacteria	SLC23A3
7127	ENSG00000213967	rs10403849	0.047025382	3.43227166578147e-05	0.452224062	0.061467555	-0.395480017	1.506329641	0.17140289	-0.790122155	0.195341615	0.338438216	0.226644683	0.415192417	0.176407206	0.000743316	0.957951117	0.986408582	Bacteria.Proteobacteria.Deltaproteobacteria	ZNF726
7128	ENSG00000214022	rs1051764	0.442944836	0.198397125	0.849378791	0.637252135	-0.265391224	0.410657047	0.073732513	-0.170801776	0.343795694	0.31603626	0.386703183	0.36051699	0.476788439	0.192421143	0.957951117	0.995810947	Bacteria.Proteobacteria.Deltaproteobacteria	REPIN1
7129	ENSG00000214026	rs1104890	0.004795272	0.00054476	0.143030678	0.543628316	0.745620131	-1.224343152	-0.443271705	0.262857873	0.255279239	0.336539043	0.29899601	0.430528282	0.055222011	0.005520058	0.957951117	0.995810947	Bacteria.Proteobacteria.Deltaproteobacteria	MRPL23
7130	ENSG00000214078	rs11698796	0.262060357	0.014663873	0.738553519	0.891240185	0.253023238	-0.712770644	-0.086285259	0.052411365	0.223645142	0.284248015	0.257414133	0.381806861	0.383721563	0.04246702	0.957951117	0.995810947	Bacteria.Proteobacteria.Deltaproteobacteria	CPNE1
7131	ENSG00000214087	rs7503637	0.799459536	0.053448098	0.140477853	0.01429991	0.042702053	-0.477179961	0.291835133	-0.872124572	0.16740041	0.242586047	0.19557034	0.346449953	0.594980757	0.08945871	0.957951117	0.95658564	Bacteria.Proteobacteria.Deltaproteobacteria	ARL16
7132	ENSG00000214113	rs4141761	0.042768068	0.03929944	0.514600942	0.495781646	-0.599165272	0.624939803	0.233808628	-0.237013294	0.289939452	0.297099529	0.356808007	0.346006566	0.168513048	0.074402802	0.957951117	0.995810947	Bacteria.Proteobacteria.Deltaproteobacteria	LYRM4
7133	ENSG00000214128	rs9691831	0.476608961	0.61539022	0.185767086	0.063174605	0.29547515	-0.159038247	0.633910857	-0.673699318	0.412724732	0.315037445	0.474002518	0.356394053	0.489580941	0.369202505	0.957951117	0.986408582	Bacteria.Proteobacteria.Deltaproteobacteria	TMEM213
7134	ENSG00000214194	rs2462665	0.571307447	0.126452495	0.55011885	0.836029391	0.15279201	-0.388849795	0.193030467	-0.063794716	0.268520511	0.251177939	0.321334553	0.306990207	0.52274779	0.147156221	0.957951117	0.995810947	Bacteria.Proteobacteria.Deltaproteobacteria	SMIM30
7135	ENSG00000214226	rs1040261	0.085054867	0.150281816	0.381489073	0.578673147	-0.739608415	0.420537928	0.468918978	-0.198603561	0.422935027	0.288885569	0.532173531	0.355837536	0.235416825	0.163829124	0.957951117	0.995810947	Bacteria.Proteobacteria.Deltaproteobacteria	C17orf67
7136	ENSG00000214253	rs112466316	0.229153066	0.045858743	0.298352257	0.291355977	0.268482101	-0.779690764	-0.270328082	0.476206596	0.221161097	0.383005302	0.257856413	0.447647255	0.360685841	0.082094911	0.957951117	0.995810947	Bacteria.Proteobacteria.Deltaproteobacteria	FIS1
7137	ENSG00000214290	rs7105857	0.001374505	6.94949718647277e-05	0.153646874	0.067318674	-1.359170512	1.023691121	0.727416725	-0.571869313	0.406462246	0.240818902	0.503881778	0.307350074	0.026373787	0.001234125	0.957951117	0.986408582	Bacteria.Proteobacteria.Deltaproteobacteria	POU2AF3
7138	ENSG00000214376	rs61190614	0.329677253	0.09079244	0.561611557	0.26588922	-0.228394113	1.003367776	0.163544075	-0.746583169	0.232549704	0.584467776	0.28030669	0.665262082	0.421837714	0.12173591	0.957951117	0.995810947	Bacteria.Proteobacteria.Deltaproteobacteria	VSTM5
7139	ENSG00000214456	rs11881475	0.611944217	0.102326097	0.632436384	0.929730861	0.103609053	-0.688354959	0.119206636	0.042749907	0.203249563	0.415406381	0.248053098	0.482908289	0.537166116	0.129796844	0.957951117	0.995810947	Bacteria.Proteobacteria.Deltaproteobacteria	PLIN5
7140	ENSG00000214491	rs5997677	0.219424931	0.06770844	0.042163949	0.144762286	-0.354507753	0.411832498	-0.819491453	0.425987848	0.28588812	0.22166159	0.395361908	0.288602484	0.354028894	0.10294511	0.957951117	0.995810947	Bacteria.Proteobacteria.Deltaproteobacteria	SEC14L6
7141	ENSG00000214558	rs3892053	0.421159569	0.526508458	0.463151331	0.572986609	0.462601398	-0.244990486	-0.507914685	0.262593891	0.571438991	0.384737032	0.688201496	0.463515211	0.466908562	0.339876018	0.957951117	0.995810947	Bacteria.Proteobacteria.Deltaproteobacteria	ZC3H11C
7142	ENSG00000214562	rs2782025	0.028180282	0.0237107	0.330105006	0.411593189	-0.690852665	0.730383865	0.359132432	-0.309713179	0.307736321	0.315335767	0.365992738	0.374768068	0.140535717	0.055719364	0.957951117	0.995810947	Bacteria.Proteobacteria.Deltaproteobacteria	NUTM2D
7143	ENSG00000214814	rs13278430	0.474913301	0.442066002	0.180750695	0.18269729	-0.437089105	0.280636459	0.995849444	-0.601102508	0.608182587	0.362842059	0.736043777	0.446293657	0.489026749	0.307257603	0.957951117	0.995810947	Bacteria.Proteobacteria.Deltaproteobacteria	FER1L6
7144	ENSG00000214941	rs11654	0.106276622	0.023573134	0.791462463	0.846336682	0.549996518	-0.564142011	0.109898416	0.0573127	0.335795297	0.243312888	0.413925732	0.294561287	0.263075698	0.055594024	0.957951117	0.995810947	Bacteria.Proteobacteria.Deltaproteobacteria	ZSWIM7
7145	ENSG00000214954	rs10093786	0.6218636	0.790573658	0.096676336	0.401898599	-0.124709291	-0.050572853	0.560771968	-0.197335615	0.251644134	0.189651597	0.332692184	0.233876723	0.540575079	0.424920869	0.957951117	0.995810947	Bacteria.Proteobacteria.Deltaproteobacteria	LRRC69
7146	ENSG00000214960	rs2108135	0.037422826	0.052997821	0.281670351	0.444289791	-0.689503427	0.547302857	0.456066084	-0.276624737	0.324524445	0.277693681	0.420109057	0.359411693	0.1556866	0.089125065	0.957951117	0.995810947	Bacteria.Proteobacteria.Deltaproteobacteria	CRPPA
7147	ENSG00000215012	rs3827288	0.37535076	0.040951573	0.877795133	0.309703117	-0.197988702	0.632024466	-0.040213733	-0.379018696	0.221804977	0.303052018	0.260499691	0.370190892	0.445597626	0.076150538	0.957951117	0.995810947	Bacteria.Proteobacteria.Deltaproteobacteria	RTL10
7148	ENSG00000215114	rs7958	0.890479513	0.079148031	0.243250701	0.933813223	0.032046303	-0.489209453	0.325246333	0.028198582	0.231819395	0.274273749	0.276194711	0.338232411	0.619879035	0.112533918	0.957951117	0.995810947	Bacteria.Proteobacteria.Deltaproteobacteria	UBXN2B
7149	ENSG00000215126	rs62553414	0.003302542	0.000530745	0.294129045	0.120341817	-1.196608568	1.651695556	0.496612376	-0.835800026	0.392234811	0.452999567	0.469542329	0.531002572	0.045718571	0.005416792	0.957951117	0.995810947	Bacteria.Proteobacteria.Deltaproteobacteria	ZNG1F
7150	ENSG00000215277	rs10149569	0.146116271	0.06557387	0.412334779	0.739580048	0.412249771	-0.760646994	-0.26645132	0.154555368	0.280251626	0.406123189	0.322933589	0.46297182	0.303936767	0.100657303	0.957951117	0.995810947	Bacteria.Proteobacteria.Deltaproteobacteria	RNF212B
7151	ENSG00000215305	rs6138920	0.309731417	0.500940148	0.979401662	0.681359734	0.32947997	-0.24208027	-0.010136804	-0.171392094	0.321824957	0.357688442	0.391101294	0.415536531	0.413281949	0.330090352	0.962319749	0.995810947	Bacteria.Proteobacteria.Deltaproteobacteria	VPS16
7152	ENSG00000215595	rs6074273	0.194097111	0.005561113	0.922057682	0.887416454	-0.315684917	0.8506525	-0.027969322	0.052850525	0.240592864	0.296582025	0.284753985	0.371844715	0.338615397	0.02302026	0.960504248	0.995810947	Bacteria.Proteobacteria.Deltaproteobacteria	C20orf202
7153	ENSG00000215845	rs3766383	0.143379338	0.005662519	0.278176479	0.02390194	0.328427311	-1.45387675	-0.292792802	1.304624987	0.221727466	0.508041448	0.267738448	0.564058152	0.301399685	0.023312573	0.957951117	0.984763395	Bacteria.Proteobacteria.Deltaproteobacteria	TSTD1
7154	ENSG00000215883	rs12043944	0.0927409	0.003638365	0.641427861	0.495015387	0.36375017	-1.069260743	-0.11794405	0.278913387	0.21319042	0.354373044	0.252076113	0.4064493	0.244590865	0.018460523	0.957951117	0.995810947	Bacteria.Proteobacteria.Deltaproteobacteria	CYB5RL
7155	ENSG00000216588	rs10412507	0.961913624	0.615640249	0.211858712	0.386751988	0.014142916	0.122498395	-0.464068177	0.260174012	0.295032731	0.242828132	0.368050659	0.298575807	0.635886537	0.369227771	0.957951117	0.995810947	Bacteria.Proteobacteria.Deltaproteobacteria	IGSF23
7156	ENSG00000216937	rs4609551	0.914999585	0.012160756	0.199386028	0.897605841	-0.019850954	-0.692414454	0.282890039	-0.044296145	0.185262267	0.268416799	0.218194528	0.342874613	0.626586151	0.038494926	0.957951117	0.995810947	Bacteria.Proteobacteria.Deltaproteobacteria	CCDC7
7157	ENSG00000218336	rs4862096	0.548888133	0.588886081	0.143895097	0.032775454	-0.130401311	0.172238188	0.391616743	-0.856380304	0.216406846	0.317111257	0.264734199	0.392579971	0.516157422	0.360314528	0.957951117	0.986351348	Bacteria.Proteobacteria.Deltaproteobacteria	TENM3
7158	ENSG00000218739	rs57004489	0.423035975	0.670653784	0.5144622	0.867819889	0.527550619	-0.183869289	-0.51258755	0.084580407	0.654322424	0.430417168	0.781984882	0.506204124	0.467336835	0.387718987	0.957951117	0.995810947	Bacteria.Proteobacteria.Deltaproteobacteria	CEBPZOS
7159	ENSG00000219481	rs11583476	0.198243475	0.016981493	0.464884546	0.243316292	-0.320546923	1.046650275	0.216560936	-0.606784399	0.246603153	0.427178929	0.294575392	0.515345436	0.339669555	0.045830621	0.957951117	0.995810947	Bacteria.Proteobacteria.Deltaproteobacteria	NBPF1
7160	ENSG00000219626	rs13006503	0.348390534	0.378875077	0.604737248	0.612289044	-0.675467013	0.349550191	0.421052776	-0.227545842	0.715126372	0.394518975	0.809508241	0.446809705	0.432999127	0.281634366	0.957951117	0.995810947	Bacteria.Proteobacteria.Deltaproteobacteria	FAM228B
7161	ENSG00000221838	rs4134917	0.003204645	0.009678173	0.102065127	0.339862204	1.630513761	-0.970036738	-0.963297002	0.384387834	0.532659091	0.363875432	0.580876235	0.399777767	0.04555099	0.033568288	0.957951117	0.995810947	Bacteria.Proteobacteria.Deltaproteobacteria	AP4M1
7162	ENSG00000221882	rs2931819	0.548849799	0.201378731	0.358502405	0.402487431	0.208227098	-0.345469688	0.378206237	-0.277937285	0.345529006	0.267660041	0.408970101	0.329818266	0.516157422	0.19351623	0.957951117	0.995810947	Bacteria.Proteobacteria.Deltaproteobacteria	OR3A2
7163	ENSG00000221886	rs2961950	0.003829611	0.006141729	0.129723986	0.433641929	-1.093631051	0.69826225	0.62602278	-0.218210683	0.364596697	0.246510549	0.407926177	0.276966054	0.049614212	0.024675964	0.957951117	0.995810947	Bacteria.Proteobacteria.Deltaproteobacteria	ZBED8
7164	ENSG00000221923	rs1993531	1.47731383359066e-05	1.24497224676161e-05	0.221174352	0.571435445	-0.878949715	0.844556684	0.286939812	-0.124920803	0.187626157	0.178499878	0.232288128	0.219612176	0.001354468	0.000340136	0.957951117	0.995810947	Bacteria.Proteobacteria.Deltaproteobacteria	ZNF880
7165	ENSG00000221926	rs1476728	0.104305197	0.107886112	0.728392001	0.82945663	-0.427804119	0.652527598	-0.112450136	0.095156596	0.259686672	0.400263011	0.322422628	0.439995159	0.260358555	0.133649256	0.957951117	0.995810947	Bacteria.Proteobacteria.Deltaproteobacteria	TRIM16
7166	ENSG00000221944	rs72991939	0.275010994	0.279755101	0.875216673	0.855360695	-0.238836405	0.28961326	0.041719308	0.061153211	0.216951337	0.265709999	0.264622525	0.334154346	0.39138531	0.236564271	0.957951117	0.995810947	Bacteria.Proteobacteria.Deltaproteobacteria	TIGD1
7167	ENSG00000221947	rs7826483	0.00976834	7.61361554084496e-05	0.668187219	0.152645399	-0.770233671	0.89685838	0.150776122	-0.385621015	0.289302571	0.212290049	0.350157477	0.266459177	0.081704352	0.001325551	0.957951117	0.995810947	Bacteria.Proteobacteria.Deltaproteobacteria	XKR9
7168	ENSG00000221957	rs75294457	0.036189013	0.243228247	0.082907807	0.898845427	-0.490497911	0.504600498	0.49229992	-0.063481002	0.229301238	0.42847917	0.279525481	0.497430538	0.1556866	0.217709862	0.957951117	0.995810947	Bacteria.Proteobacteria.Deltaproteobacteria	KIR2DS4
7169	ENSG00000223496	rs4985407	0.204744219	0.024903484	0.183664341	0.296217781	0.374615486	-0.543952758	0.467676065	-0.300155028	0.292439159	0.236902795	0.348008231	0.285034434	0.345168787	0.057377119	0.957951117	0.995810947	Bacteria.Proteobacteria.Deltaproteobacteria	EXOSC6
7170	ENSG00000223547	rs8111750	0.846015735	0.911599011	0.39269719	0.253963354	-0.044358699	0.058040293	0.23734995	-0.663851924	0.227502274	0.520750948	0.275840115	0.576778898	0.607083025	0.45817635	0.957951117	0.995810947	Bacteria.Proteobacteria.Deltaproteobacteria	ZNF844
7171	ENSG00000223572	rs28433760	0.157144213	0.114809654	0.567154879	0.811914367	0.328125224	-0.634685055	-0.154600045	-0.114859424	0.229254993	0.397081295	0.26878518	0.480731378	0.314261669	0.138226767	0.957951117	0.995810947	Bacteria.Proteobacteria.Deltaproteobacteria	CKMT1A
7172	ENSG00000223573	rs56000643	0.689694121	0.702184411	0.940584432	0.516945214	-0.102254796	0.136520747	-0.02307115	0.277938125	0.254963753	0.355463356	0.308338276	0.426535553	0.561997853	0.399031262	0.961053869	0.995810947	Bacteria.Proteobacteria.Deltaproteobacteria	TINCR
7173	ENSG00000223865	rs3128970	0.013367387	0.015762544	0.030963278	0.023356722	-0.848829479	0.647143337	0.910693369	-0.720982479	0.333742729	0.261008175	0.412923826	0.310453784	0.099164461	0.043737313	0.957951117	0.984763395	Bacteria.Proteobacteria.Deltaproteobacteria	HLA-DPB1
7174	ENSG00000224712	rs112714341	0.18214371	0.208392719	0.350024024	0.514746052	-0.339066766	0.601399072	0.272426019	-0.40017194	0.251420159	0.473311344	0.289407168	0.610901331	0.331079253	0.197773165	0.957951117	0.995810947	Bacteria.Proteobacteria.Deltaproteobacteria	NPIPA3
7175	ENSG00000224877	rs74778772	0.403641639	0.710527325	0.565090175	0.849244578	-0.179822327	0.182713946	0.14943709	-0.109959329	0.213915891	0.490142882	0.258427702	0.576181331	0.459704486	0.400752775	0.957951117	0.995810947	Bacteria.Proteobacteria.Deltaproteobacteria	NDUFAF8
7176	ENSG00000225968	rs3829824	0.243798902	0.319022951	0.804940396	0.749320929	-0.405296775	0.244490186	-0.111803095	0.098228178	0.344577161	0.243476217	0.45087602	0.306108803	0.370959855	0.25573422	0.957951117	0.995810947	Bacteria.Proteobacteria.Deltaproteobacteria	ELFN1
7177	ENSG00000225973	rs11638111	0.554222015	0.154724667	0.750267274	0.289488672	0.128295625	-0.533583733	0.083571874	-0.523574942	0.215793598	0.370597229	0.261457237	0.490256828	0.518099138	0.166829066	0.957951117	0.995810947	Bacteria.Proteobacteria.Deltaproteobacteria	PIGBOS1
7178	ENSG00000226314	rs4713147	0.087587845	0.000586544	0.647792429	0.125161834	-0.347689611	1.485191338	0.112231765	-0.725874073	0.200467065	0.410835229	0.244533788	0.467253629	0.237803697	0.005851756	0.957951117	0.995810947	Bacteria.Proteobacteria.Deltaproteobacteria	ZKSCAN8P1
7179	ENSG00000226690	rs10277244	0.005027958	0.004381884	0.408185824	0.766300462	0.603530692	-0.673010337	-0.211985616	-0.086169091	0.207824539	0.227943404	0.254643216	0.288707666	0.056270573	0.020264477	0.957951117	0.995810947	Bacteria.Proteobacteria.Deltaproteobacteria
7180	ENSG00000226742	rs11664946	0.024776477	0.016950257	0.967819478	0.791086609	1.102031052	-0.769437294	-0.02642271	0.108242411	0.479518975	0.313944474	0.652429364	0.406937263	0.134034987	0.045830621	0.961887484	0.995810947	Bacteria.Proteobacteria.Deltaproteobacteria	HSBP1L1
7181	ENSG00000227124	rs10446367	0.574723247	0.102023607	0.355276478	0.990431126	0.155498246	-0.360994665	0.309080091	-0.003287522	0.275726486	0.217655917	0.331971834	0.273065552	0.523643343	0.129598288	0.957951117	0.999025392	Bacteria.Proteobacteria.Deltaproteobacteria	ZNF717
7182	ENSG00000228300	rs1054695	0.904916803	0.904918461	0.885888092	0.844923337	-0.06554045	0.039222688	0.093920078	-0.078173814	0.546537017	0.327080854	0.651889454	0.398068718	0.622910193	0.456506624	0.957951117	0.995810947	Bacteria.Proteobacteria.Deltaproteobacteria	FAM174C
7183	ENSG00000228474	rs113053199	0.599498655	0.762209379	0.57880876	0.611726206	-0.130654183	0.099657744	0.168771263	-0.189542032	0.247587893	0.327978606	0.302495347	0.371595924	0.53316546	0.415506196	0.957951117	0.995810947	Bacteria.Proteobacteria.Deltaproteobacteria	OST4
7184	ENSG00000228486	rs11894651	0.140979014	0.027660939	0.926757575	0.452464877	0.528401178	-0.502901734	0.037249479	0.195972411	0.354557335	0.223244551	0.403647019	0.259271436	0.298724762	0.060869417	0.960504248	0.995810947	Bacteria.Proteobacteria.Deltaproteobacteria	C2orf92
7185	ENSG00000228570	rs11196664	0.026292184	0.010183869	0.474662579	0.363521288	1.403221729	-0.944642041	-0.520552976	0.384811099	0.617143301	0.356903791	0.723904793	0.420512399	0.1376233	0.034735493	0.957951117	0.995810947	Bacteria.Proteobacteria.Deltaproteobacteria	NUTM2E
7186	ENSG00000228672	rs11748963	0.81164924	0.37330827	0.749773333	0.703601107	0.068134911	-0.275735423	0.105892139	-0.140742208	0.284761852	0.307577954	0.330609843	0.368296209	0.598826079	0.279201026	0.957951117	0.995810947	Bacteria.Proteobacteria.Deltaproteobacteria	PROB1
7187	ENSG00000228696	rs62073897	0.043311749	0.018530726	0.583176878	0.504755599	0.680445582	-0.601336554	0.222151046	-0.203019795	0.330158886	0.248941695	0.402806939	0.302675324	0.170052658	0.048040512	0.957951117	0.995810947	Bacteria.Proteobacteria.Deltaproteobacteria	ARL17B
7188	ENSG00000229544	rs146495217	0.440535356	0.013722353	0.794877515	0.107460709	-0.187016536	1.057382652	0.073780133	-0.772708216	0.24098581	0.417399668	0.282625867	0.473398124	0.476422734	0.041094118	0.957951117	0.989418531	Bacteria.Proteobacteria.Deltaproteobacteria	NKX1-2
7189	ENSG00000229676	rs7248841	0.475619545	0.00528811	0.156414804	0.334644983	0.134432928	-0.785152371	0.32298639	-0.32759067	0.187355799	0.272043528	0.225261724	0.337021206	0.489367853	0.022466219	0.957951117	0.995810947	Bacteria.Proteobacteria.Deltaproteobacteria	ZNF492
7190	ENSG00000230561	rs248723	0.003619356	0.000693198	0.309258194	0.337732537	-1.158608953	1.184353986	0.427509369	-0.351829358	0.383754112	0.332423819	0.417165272	0.364294512	0.04793228	0.006726852	0.957951117	0.995810947	Bacteria.Proteobacteria.Deltaproteobacteria	CCDC192
7191	ENSG00000230873	rs10807609	0.066256308	0.109244036	0.240203382	0.726499489	-0.595043455	0.59767771	0.451405507	-0.154874564	0.318528271	0.368057983	0.380827633	0.440861288	0.212040648	0.134722771	0.957951117	0.995810947	Bacteria.Proteobacteria.Deltaproteobacteria	STMND1
7192	ENSG00000231500	rs455567	0.070233813	0.051362043	0.447474277	0.428924998	-0.651318616	0.578116802	0.336253646	-0.283163867	0.353847135	0.291235615	0.439969309	0.355729947	0.216308985	0.087345258	0.957951117	0.995810947	Bacteria.Proteobacteria.Deltaproteobacteria	RPS18
7193	ENSG00000231887	rs1047711	0.020814088	0.017958636	0.232774908	0.278869836	1.997897822	-1.105935096	-1.096254287	0.54184959	0.843328397	0.455487338	0.910153838	0.496205171	0.120428545	0.047317218	0.957951117	0.995810947	Bacteria.Proteobacteria.Deltaproteobacteria	PRH1
7194	ENSG00000232070	rs4982408	0.851858094	0.513483557	0.965289112	0.524356094	-0.131494437	0.266038456	0.035690845	-0.3022098	0.701329519	0.404912787	0.816997322	0.472127365	0.609202508	0.334999517	0.961887484	0.995810947	Bacteria.Proteobacteria.Deltaproteobacteria	TMEM253
7195	ENSG00000232112	rs7126	0.957525089	0.959101553	0.928157484	0.965175235	-0.018458605	-0.012877678	-0.036594765	0.013361	0.345243989	0.250153036	0.404301566	0.304845204	0.634283894	0.470686382	0.960504248	0.99764239	Bacteria.Proteobacteria.Deltaproteobacteria	TMA7
7196	ENSG00000232434	rs2784045	0.310504565	0.870378743	0.547356377	0.441873894	0.276111794	0.07169931	-0.203865106	-0.380279452	0.27013148	0.437663019	0.337026993	0.491465212	0.413508304	0.447239654	0.957951117	0.995810947	Bacteria.Proteobacteria.Deltaproteobacteria	AJM1
7197	ENSG00000232629	rs9273533	0.000152456	0.000257901	0.286369709	0.075395429	-0.984299173	0.694205117	-0.34272511	0.424885373	0.244683341	0.179548485	0.318827876	0.235136976	0.006375842	0.003202743	0.957951117	0.986408582	Bacteria.Proteobacteria.Deltaproteobacteria	HLA-DQB2
7198	ENSG00000232653	rs12594943	0.106543786	0.025204116	0.566837127	0.255430232	0.370497091	-0.555807857	-0.159957352	0.323872605	0.226379874	0.242587159	0.277870918	0.282271392	0.263161468	0.057530431	0.957951117	0.995810947	Bacteria.Proteobacteria.Deltaproteobacteria	GOLGA8N
7199	ENSG00000232859	rs12936416	0.891073732	0.805112642	0.613266674	0.702582385	-0.100251444	0.106370394	-0.397565734	0.179363945	0.729189621	0.429354309	0.782816703	0.467672534	0.619879035	0.428327614	0.957951117	0.995810947	Bacteria.Proteobacteria.Deltaproteobacteria	LYRM9
7200	ENSG00000234127	rs2844775	0.921846532	0.26330069	0.478186633	0.626072588	-0.02047468	-0.298143392	0.177496769	-0.164239716	0.207886458	0.264218914	0.248823697	0.335464049	0.627676389	0.227533806	0.957951117	0.995810947	Bacteria.Proteobacteria.Deltaproteobacteria	TRIM26
7201	ENSG00000234284	rs6888539	0.018620958	0.003862341	0.559999292	0.973787698	-0.394711058	0.694294703	0.119174471	-0.009501838	0.163533588	0.231693683	0.203418456	0.288066174	0.113816883	0.018947319	0.957951117	0.998079892	Bacteria.Proteobacteria.Deltaproteobacteria	ZNF879
7202	ENSG00000234444	rs4718067	0.113230733	0.227763457	0.625043439	0.783988893	-0.356688594	0.30991712	0.133640529	0.086463553	0.222166046	0.254523173	0.272151371	0.314114858	0.268939842	0.208738587	0.957951117	0.995810947	Bacteria.Proteobacteria.Deltaproteobacteria	ZNF736
7203	ENSG00000234719	rs393329	0.000466585	2.02725737146449e-06	0.015613767	0.036586523	0.848848079	-0.803059965	0.693370303	-0.406005858	0.230291594	0.153915753	0.279234912	0.190220161	0.013240998	8.18204704053165e-05	0.957951117	0.986351348	Bacteria.Proteobacteria.Deltaproteobacteria	NPIPB2
7204	ENSG00000235098	rs1781134	0.917296972	0.238843773	0.794793244	0.869621445	0.022336732	-0.522019827	0.066025325	0.083666307	0.214274232	0.439115255	0.25281362	0.507717694	0.6268573	0.21454234	0.957951117	0.995810947	Bacteria.Proteobacteria.Deltaproteobacteria	ANKRD65
7205	ENSG00000235162	rs28715882	0.572352304	0.331527325	0.405203597	0.472634127	-0.134838604	0.28128198	-0.247510734	0.250569463	0.237615229	0.287505733	0.295423327	0.34685255	0.52274779	0.261842383	0.957951117	0.995810947	Bacteria.Proteobacteria.Deltaproteobacteria	C12orf75
7206	ENSG00000235568	rs4822126	0.526435487	0.054079369	0.591036562	0.761157131	0.147056909	-0.554763212	0.155634666	0.101406041	0.230899679	0.282793198	0.288207805	0.332215156	0.51200137	0.089976971	0.957951117	0.995810947	Bacteria.Proteobacteria.Deltaproteobacteria	NFAM1
7207	ENSG00000235750	rs3753557	0.805617917	0.251330705	0.720403188	0.81827223	0.091846259	-0.318638905	0.155894828	0.079629236	0.371712875	0.275297694	0.433670677	0.345163119	0.596409052	0.221857193	0.957951117	0.995810947	Bacteria.Proteobacteria.Deltaproteobacteria	KIAA0040
7208	ENSG00000236699	rs7655479	0.02495232	0.014279433	0.324995291	0.197832938	1.244533976	-0.943727532	-0.676018598	0.587623654	0.542210648	0.37481143	0.681639541	0.451651722	0.134034987	0.041914217	0.957951117	0.995810947	Bacteria.Proteobacteria.Deltaproteobacteria	ARHGEF38
7209	ENSG00000237440	rs7246097	0.77217996	0.61527537	0.63106695	0.959249578	-0.061351359	-0.172652542	0.118789412	0.021834876	0.211021882	0.341894524	0.246192195	0.425691573	0.589938973	0.369202505	0.957951117	0.99764239	Bacteria.Proteobacteria.Deltaproteobacteria	ZNF737
7210	ENSG00000237489	rs61749960	0.036285838	0.140802594	0.445569065	0.925232362	-0.477291049	0.508449201	0.204349425	-0.03693692	0.223247084	0.341015553	0.266256665	0.392071151	0.1556866	0.157557649	0.957951117	0.995810947	Bacteria.Proteobacteria.Deltaproteobacteria	C10orf143
7211	ENSG00000237541	rs2647001	4.27681563448189e-06	1.10693942913931e-05	0.080044465	0.161784418	-1.575388299	1.110452371	0.705165142	-0.396866186	0.313837242	0.233118594	0.396556569	0.280432002	0.000689124	0.000327626	0.957951117	0.995810947	Bacteria.Proteobacteria.Deltaproteobacteria	HLA-DQA2
7212	ENSG00000237651	rs2420811	0.087514134	0.091136139	0.260064643	0.248757892	-0.368556505	0.334061509	0.292302639	-0.26486528	0.212447701	0.194804502	0.257274262	0.227585909	0.237803697	0.12173591	0.957951117	0.995810947	Bacteria.Proteobacteria.Deltaproteobacteria	C2orf74
7213	ENSG00000237765	rs2302469	0.749750768	0.353269909	0.786459165	0.907872786	-0.065160725	0.435782408	-0.066140792	0.062365563	0.203421766	0.466097819	0.243135514	0.536828679	0.582546827	0.27119396	0.957951117	0.995810947	Bacteria.Proteobacteria.Deltaproteobacteria	FAM200B
7214	ENSG00000238083	rs149817251	4.4993281055704e-05	6.75955100443314e-07	0.040977168	0.054195093	-0.722016403	2.213845018	0.424787285	-0.923877759	0.165047389	0.402231936	0.203709667	0.471184266	0.003250147	4.00131143199381e-05	0.957951117	0.986408582	Bacteria.Proteobacteria.Deltaproteobacteria	LRRC37A2
7215	ENSG00000239704	rs28733269	0.003355969	0.002710152	0.228058594	0.286393194	-0.739958849	0.634491385	0.371806623	-0.265776664	0.242989994	0.203474773	0.305546712	0.247256981	0.045976725	0.01581014	0.957951117	0.995810947	Bacteria.Proteobacteria.Deltaproteobacteria	CDRT4
7216	ENSG00000239857	rs111777753	0.214025337	0.133900394	0.357596307	0.204589806	0.291333288	-0.370475893	-0.244997256	0.397611346	0.232165288	0.244078842	0.264423524	0.310283437	0.350446899	0.152819235	0.957951117	0.995810947	Bacteria.Proteobacteria.Deltaproteobacteria	GET4
7217	ENSG00000239887	rs3738395	0.090941391	0.031208138	0.211034546	0.162453641	0.371395822	-1.092115284	-0.331703776	0.81716356	0.216442312	0.495930584	0.262592906	0.578356068	0.243801459	0.064442913	0.957951117	0.995810947	Bacteria.Proteobacteria.Deltaproteobacteria	C1orf226
7218	ENSG00000239920	rs34225151	0.000141498	2.51509144061855e-05	0.073156163	0.014760526	-0.872186888	1.512904221	0.473925225	-0.919224571	0.215638176	0.333411257	0.260205714	0.366954005	0.006023269	0.000595523	0.957951117	0.95658564	Bacteria.Proteobacteria.Deltaproteobacteria
7219	ENSG00000240053	rs4569	0.847756293	0.565429575	0.333732327	0.607237294	-0.030962921	-0.128233579	0.192607964	-0.132342512	0.160638305	0.221953715	0.197776191	0.2562146	0.607761248	0.352915432	0.957951117	0.995810947	Bacteria.Proteobacteria.Deltaproteobacteria	LY6G5B
7220	ENSG00000240065	rs2071466	0.03903085	0.031733116	0.646219364	0.989012302	-0.488742454	0.550121565	0.124228202	0.004148546	0.232022147	0.250612562	0.269378799	0.30008541	0.160014297	0.065148193	0.957951117	0.998630018	Bacteria.Proteobacteria.Deltaproteobacteria	PSMB9
7221	ENSG00000240344	rs7559150	0.007657632	7.97940219551464e-06	0.740964753	0.663689006	0.527779019	-1.182524356	-0.07848018	0.133480416	0.191745854	0.243704727	0.23639299	0.305572454	0.073989823	0.000255891	0.957951117	0.995810947	Bacteria.Proteobacteria.Deltaproteobacteria	PPIL3
7222	ENSG00000240403	rs4806454	0.268168804	0.020473836	0.736218048	0.489519325	-0.226561143	0.827866504	-0.085704987	-0.281793311	0.202856795	0.348473407	0.253330828	0.405445762	0.387519218	0.051144495	0.957951117	0.995810947	Bacteria.Proteobacteria.Deltaproteobacteria	KIR3DL2
7223	ENSG00000240563	rs2481700	0.001575105	0.002453747	0.179837376	0.389267515	-1.392496444	0.793949661	0.710836846	-0.278518595	0.42205016	0.251895269	0.524272137	0.321336813	0.028020379	0.015143581	0.957951117	0.995810947	Bacteria.Proteobacteria.Deltaproteobacteria	L1TD1
7224	ENSG00000240583	rs34373236	0.56370305	0.007994127	0.560499171	0.003205694	-0.11724459	1.474144267	0.142119742	-1.867873603	0.202033204	0.538655719	0.242893825	0.610222597	0.521424422	0.029090887	0.957951117	0.901091104	Bacteria.Proteobacteria.Deltaproteobacteria	AQP1
7225	ENSG00000240654	rs9507302	0.144619565	0.028031293	0.545531762	0.371688319	0.413365475	-0.701698803	-0.204573941	0.331357602	0.279949826	0.312260451	0.336659856	0.368365494	0.302672249	0.061235488	0.957951117	0.995810947	Bacteria.Proteobacteria.Deltaproteobacteria	C1QTNF9
7226	ENSG00000240682	rs112502118	0.403070685	0.025980033	0.750309304	0.270210489	0.200948886	-0.856381096	-0.090781846	0.507208146	0.238756322	0.375824725	0.284063356	0.456099682	0.45954582	0.05847476	0.957951117	0.995810947	Bacteria.Proteobacteria.Deltaproteobacteria	ISY1
7227	ENSG00000240694	rs4872449	0.001126912	0.033648703	0.125671649	0.884611095	-0.946503528	0.534502171	0.519300652	0.043150888	0.277710909	0.246287541	0.334739426	0.296167695	0.024421183	0.067519748	0.957951117	0.995810947	Bacteria.Proteobacteria.Deltaproteobacteria	PNMA2
7228	ENSG00000240972	rs1007888	0.770199439	0.807733088	0.89614041	0.86634993	0.106472081	-0.071345576	-0.054194259	-0.05789969	0.362969024	0.291986726	0.413538338	0.342675395	0.589083083	0.429207388	0.958554419	0.995810947	Bacteria.Proteobacteria.Deltaproteobacteria	MIF
7229	ENSG00000241058	rs139264653	0.848097986	0.049069553	0.300829903	0.962727859	0.038417515	-0.580590342	0.248275219	0.016987223	0.199767399	0.289490391	0.238048407	0.362114655	0.607761248	0.085490631	0.957951117	0.99764239	Bacteria.Proteobacteria.Deltaproteobacteria	NSUN6
7230	ENSG00000241186	rs9822457	0.205920645	0.093832787	0.508535901	0.768149226	0.312020351	-0.491107015	0.209246327	-0.101227486	0.24421609	0.288815512	0.314754991	0.341947552	0.346333613	0.123157986	0.957951117	0.995810947	Bacteria.Proteobacteria.Deltaproteobacteria	TDGF1
7231	ENSG00000241258	rs1129531	0.031314421	0.011900893	0.869086976	0.899746242	-0.794037207	0.645059946	-0.075185019	0.040169978	0.36080813	0.249264037	0.4543702	0.317611639	0.147693703	0.037942864	0.957951117	0.995810947	Bacteria.Proteobacteria.Deltaproteobacteria	CRCP
7232	ENSG00000241322	rs56926918	0.121910162	0.01254064	0.522491375	0.17098018	-0.410288807	0.854397807	0.202076563	-0.510846794	0.261787642	0.332726286	0.314275554	0.369010784	0.279683723	0.038930483	0.957951117	0.995810947	Bacteria.Proteobacteria.Deltaproteobacteria	FBXW10B
7233	ENSG00000241399	rs2556106	0.011780039	0.011665188	0.126963799	0.163333587	1.358355158	-0.811560393	-1.030318737	0.545293577	0.524108726	0.312683548	0.66644875	0.386757863	0.092677303	0.03761302	0.957951117	0.995810947	Bacteria.Proteobacteria.Deltaproteobacteria	CD302
7234	ENSG00000241878	rs369707312	0.537465605	0.67551263	0.985936779	0.598415216	-0.123830326	0.210388716	0.004242443	0.300066594	0.199746152	0.500338785	0.23976071	0.566935056	0.514592096	0.389862746	0.962319749	0.995810947	Bacteria.Proteobacteria.Deltaproteobacteria	PISD
7235	ENSG00000241945	rs12627239	5.26782060655253e-07	3.43334758994002e-10	0.010587922	0.01391396	-0.97769403	1.652070329	0.540099073	-0.650877254	0.175583754	0.223334721	0.205194228	0.257476822	0.000213658	3.02848483750588e-07	0.957951117	0.95658564	Bacteria.Proteobacteria.Deltaproteobacteria	PWP2
7236	ENSG00000241973	rs178066	0.189614273	0.437919964	0.281404764	0.711243819	0.335880667	-0.213614146	-0.319533147	0.121845815	0.253381169	0.273682942	0.294176724	0.327710062	0.334775547	0.305966641	0.957951117	0.995810947	Bacteria.Proteobacteria.Deltaproteobacteria	PI4KA
7237	ENSG00000242173	rs3743879	0.245780008	0.050402671	0.880509996	0.393328919	-0.248550748	0.969336299	0.039500347	-0.454511251	0.21221253	0.486239991	0.261738707	0.528927296	0.371568944	0.086648089	0.957951117	0.995810947	Bacteria.Proteobacteria.Deltaproteobacteria	ARHGDIG
7238	ENSG00000242366	rs1113193	0.714589104	0.131480228	0.351640879	0.972867922	-0.077795406	0.55671912	-0.251195001	-0.013981295	0.211803963	0.3644562	0.267755998	0.409494852	0.571719319	0.15122337	0.957951117	0.99764239	Bacteria.Proteobacteria.Deltaproteobacteria	UGT1A8
7239	ENSG00000242485	rs2275915	0.709719772	0.833472705	0.305360967	0.703068681	0.086107636	0.061793436	-0.278279721	0.1393642	0.230316019	0.292726552	0.269349896	0.364003006	0.569255685	0.436113881	0.957951117	0.995810947	Bacteria.Proteobacteria.Deltaproteobacteria	MRPL20
7240	ENSG00000242498	rs3803534	0.017723358	0.014116627	0.338689218	0.250114825	1.320094039	-0.861400308	-0.640930187	0.478444121	0.542522688	0.341512004	0.664963024	0.412296043	0.110889469	0.041914217	0.957951117	0.995810947	Bacteria.Proteobacteria.Deltaproteobacteria	ARPIN
7241	ENSG00000242612	rs34813805	0.61244258	0.0651016	0.863990894	0.275365066	-0.133612859	0.481145092	0.056603923	-0.353253873	0.26247615	0.256429695	0.329138936	0.321123453	0.537166116	0.100226799	0.957951117	0.995810947	Bacteria.Proteobacteria.Deltaproteobacteria	DECR2
7242	ENSG00000242689	rs17489568	0.855723113	0.593414512	0.824852828	0.640215782	-0.04409624	0.265620221	-0.065475141	0.264401981	0.241563531	0.495057921	0.29466409	0.563042296	0.610528766	0.36176241	0.957951117	0.995810947	Bacteria.Proteobacteria.Deltaproteobacteria	CNTF
7243	ENSG00000242802	rs11769768	0.471976992	0.061081663	0.642224429	0.150887196	-0.16207992	0.564842387	0.123582397	-0.594821912	0.224026328	0.296358975	0.264760161	0.409224964	0.488321635	0.096248217	0.957951117	0.995810947	Bacteria.Proteobacteria.Deltaproteobacteria	AP5Z1
7244	ENSG00000243317	rs3110823	0.75363005	0.267643655	0.195080275	0.017103286	0.064258008	-0.467155983	0.318175732	-1.244469091	0.203873252	0.417815836	0.243033047	0.508501442	0.584354782	0.230055381	0.957951117	0.965265001	Bacteria.Proteobacteria.Deltaproteobacteria	STMP1
7245	ENSG00000243335	rs28431318	0.47444411	0.237468424	0.920213531	0.794001129	0.226500074	-0.259326778	0.039802127	0.072615201	0.314825046	0.217496656	0.395825896	0.276952303	0.488961003	0.213847767	0.960504248	0.995810947	Bacteria.Proteobacteria.Deltaproteobacteria	KCTD7
7246	ENSG00000243477	rs2236941	0.426706378	0.292282141	0.386800435	0.421591949	-0.27460042	0.39704833	-0.345327885	0.347819007	0.34331128	0.373959552	0.396339099	0.430053681	0.469612836	0.242772974	0.957951117	0.995810947	Bacteria.Proteobacteria.Deltaproteobacteria	NAA80
7247	ENSG00000243678	rs9303578	0.877508816	0.606655307	0.075396266	0.090338217	0.050716555	-0.127751677	0.74673382	-0.553892888	0.327761534	0.24692597	0.41325322	0.322181641	0.617428472	0.366437938	0.957951117	0.986408582	Bacteria.Proteobacteria.Deltaproteobacteria	NME2
7248	ENSG00000243708	rs1197670	0.01270757	0.027230406	0.444072198	0.651623635	-1.240843256	0.636607769	0.516598534	-0.172433394	0.484173604	0.28178308	0.670881763	0.38013956	0.097161814	0.060295584	0.957951117	0.995810947	Bacteria.Proteobacteria.Deltaproteobacteria	PLA2G4B
7249	ENSG00000243709	rs360060	0.187878306	0.084456671	0.89172237	0.935901612	0.924321092	-0.70258444	0.104097022	0.036489415	0.694518846	0.400974275	0.761725655	0.451971175	0.333545498	0.116445808	0.958554419	0.995810947	Bacteria.Proteobacteria.Deltaproteobacteria	LEFTY1
7250	ENSG00000243811	rs34074269	0.498967461	0.153817798	0.679637224	0.253802985	0.188730284	-0.384238189	-0.130408552	0.375102587	0.277575812	0.266274241	0.314371316	0.325791718	0.502559899	0.166052894	0.957951117	0.995810947	Bacteria.Proteobacteria.Deltaproteobacteria	APOBEC3D
7251	ENSG00000243896	rs1635862	0.164885795	0.021272196	0.630951105	0.83717067	0.331172773	-0.783590121	0.145994057	-0.087403155	0.235768646	0.331989731	0.302471271	0.423589014	0.320598915	0.052686449	0.957951117	0.995810947	Bacteria.Proteobacteria.Deltaproteobacteria	OR2A7
7252	ENSG00000244187	rs2784045	0.573043358	0.75965035	0.876581525	0.42562845	0.143106003	0.12575642	-0.04914565	-0.36850997	0.252639715	0.40932312	0.315203557	0.459641471	0.522978202	0.415045498	0.957951117	0.995810947	Bacteria.Proteobacteria.Deltaproteobacteria	TMEM141
7253	ENSG00000244414	rs6695525	0.036661507	0.003276574	0.338387791	0.087800313	-0.552783202	0.70318144	0.299648294	-0.502701915	0.259094653	0.230290082	0.310688832	0.290041092	0.1556866	0.017526197	0.957951117	0.986408582	Bacteria.Proteobacteria.Deltaproteobacteria	CFHR1
7254	ENSG00000244474	rs62191898	0.312743287	0.000301838	0.790371077	0.012676182	-0.221141203	1.302942033	0.067331065	-1.129059851	0.217362797	0.341176914	0.252246055	0.440393215	0.414406072	0.003573706	0.957951117	0.95658564	Bacteria.Proteobacteria.Deltaproteobacteria	UGT1A4
7255	ENSG00000244607	rs1871121	0.481839534	0.426489862	0.54400029	0.145396968	0.180319554	-0.259254416	-0.177803651	0.660560326	0.25490053	0.32397292	0.291489908	0.448241527	0.492994908	0.300428844	0.957951117	0.995810947	Bacteria.Proteobacteria.Deltaproteobacteria	CCDC13
7256	ENSG00000244617	rs3796097	0.736012592	0.581051201	0.273996438	0.668047851	0.130372409	0.15880872	-0.504588181	0.150163916	0.385049093	0.286332688	0.457374822	0.348579766	0.576192001	0.357291738	0.957951117	0.995810947	Bacteria.Proteobacteria.Deltaproteobacteria	ASPRV1
7257	ENSG00000244694	rs17660007	0.567344538	0.151447095	0.683247717	0.864839979	0.123798186	-0.660608476	0.106991362	0.088118918	0.215339178	0.455117641	0.26103616	0.515642647	0.521487588	0.164480611	0.957951117	0.995810947	Bacteria.Proteobacteria.Deltaproteobacteria	PTCHD4
7258	ENSG00000244731	rs389884	0.786433028	0.625403362	0.625919479	0.423114159	-0.06088414	-0.205370297	0.127854301	-0.412581931	0.223783817	0.418661185	0.261029882	0.51181317	0.593822213	0.372816795	0.957951117	0.995810947	Bacteria.Proteobacteria.Deltaproteobacteria	C4A
7259	ENSG00000244754	rs34474685	0.214965845	0.770822411	0.37781912	0.796275572	-0.19854203	0.058464914	0.175189188	0.060529448	0.158548225	0.199867825	0.197286839	0.233495376	0.350946682	0.418356767	0.957951117	0.995810947	Bacteria.Proteobacteria.Deltaproteobacteria	N4BP2L2
7260	ENSG00000245680	rs10411176	0.570334189	0.56497962	0.672479444	0.480806563	-0.118507824	0.224802304	-0.106506919	0.317850956	0.207741695	0.388649124	0.250799056	0.448254215	0.52245338	0.352908146	0.957951117	0.995810947	Bacteria.Proteobacteria.Deltaproteobacteria	ZNF585B
7261	ENSG00000248144	rs4147541	0.994539912	0.464391369	0.292094857	0.363736671	-0.00267205	0.300976196	-0.449325799	0.425514639	0.388965594	0.408946864	0.423031415	0.465202388	0.643728293	0.316093686	0.957951117	0.995810947	Bacteria.Proteobacteria.Deltaproteobacteria	ADH1C
7262	ENSG00000248333	rs7534581	3.51151471189464e-05	0.000848208	0.006185593	0.113838188	1.143841864	-1.061257517	-0.875063331	0.546221002	0.257365717	0.303297393	0.309207051	0.340801858	0.002615856	0.007804601	0.957951117	0.995810947	Bacteria.Proteobacteria.Deltaproteobacteria	CDK11B
7263	ENSG00000248485	rs4609448	0.88321561	0.232911579	0.27712437	0.651849721	0.037634857	0.341532923	-0.333834565	0.186227201	0.255199223	0.28363807	0.304594467	0.410834747	0.617633951	0.21135183	0.957951117	0.995810947	Bacteria.Proteobacteria.Deltaproteobacteria	PCP4L1
7264	ENSG00000248771	rs7659335	0.210798943	0.231720767	0.652650156	0.809721056	0.519232036	-0.447646156	-0.21400196	0.100727506	0.41083472	0.370806287	0.473275064	0.416628767	0.348717486	0.21059408	0.957951117	0.995810947	Bacteria.Proteobacteria.Deltaproteobacteria	SMIM31
7265	ENSG00000249931	rs75310219	0.074128094	0.028711364	0.312054948	0.239299584	0.520735702	-0.786065324	-0.332652699	0.483772321	0.286896799	0.351367541	0.326500548	0.407341355	0.221604228	0.06223662	0.957951117	0.995810947	Bacteria.Proteobacteria.Deltaproteobacteria	GOLGA8K
7266	ENSG00000250067	rs11669730	0.53751821	0.182143225	0.548229366	0.882573291	0.108049224	-0.340662749	0.12871952	-0.044902924	0.174312842	0.252603306	0.213263197	0.302805602	0.514592096	0.182745005	0.957951117	0.995810947	Bacteria.Proteobacteria.Deltaproteobacteria	YJEFN3
7267	ENSG00000250305	rs11203962	0.183382213	0.005473534	0.645997797	0.4851481	0.374233075	-0.628622329	0.158315051	0.190882755	0.278293516	0.21873862	0.343062379	0.271889462	0.331673731	0.022870974	0.957951117	0.995810947	Bacteria.Proteobacteria.Deltaproteobacteria	TRMT9B
7268	ENSG00000250312	rs6842197	0.383806042	0.068668324	0.119204515	0.208029512	0.292506209	-0.471741384	0.600352121	-0.370788655	0.333593606	0.254814632	0.380224893	0.291581212	0.450697393	0.103713811	0.957951117	0.995810947	Bacteria.Proteobacteria.Deltaproteobacteria	ZNF718
7269	ENSG00000250317	rs75660081	0.055302518	0.084334308	0.37318406	0.773165565	0.521760063	-0.672546484	-0.287265147	0.125277691	0.267355988	0.383676524	0.320355375	0.432827154	0.192733888	0.116445808	0.957951117	0.995810947	Bacteria.Proteobacteria.Deltaproteobacteria	SMIM20
7270	ENSG00000250510	rs11612427	0.603943716	0.398637906	0.905807187	0.768684108	-0.122971509	0.245482199	0.034175591	-0.098745229	0.235903255	0.28892126	0.287694769	0.334357016	0.535594957	0.290532371	0.960504248	0.995810947	Bacteria.Proteobacteria.Deltaproteobacteria	GPR162
7271	ENSG00000250565	rs13020299	0.479274626	0.15930781	0.95304517	0.93731712	0.205904088	-0.436069302	0.019866334	0.029129767	0.289364247	0.306286808	0.336086056	0.36897757	0.490972685	0.169444416	0.961887484	0.995810947	Bacteria.Proteobacteria.Deltaproteobacteria	ATP6V1E2
7272	ENSG00000250571	rs2293922	0.023634418	0.025814381	0.380715752	0.444276851	-1.101772162	0.616459631	0.526133337	-0.259726162	0.475408685	0.270221612	0.596131162	0.337446162	0.129810401	0.058323681	0.957951117	0.995810947	Bacteria.Proteobacteria.Deltaproteobacteria	GLI4
7273	ENSG00000250673	rs2164280	0.001407449	0.164676147	0.610020288	0.156161018	-0.589112783	0.340056962	0.110531921	0.385034154	0.176582803	0.24197153	0.215661133	0.268368851	0.026373787	0.173017186	0.957951117	0.995810947	Bacteria.Proteobacteria.Deltaproteobacteria	REELD1
7274	ENSG00000251247	rs543518	0.041512454	0.017567145	0.074379699	0.06329303	-0.390714175	0.524578494	0.403174844	-0.498998486	0.187880923	0.215277477	0.222325146	0.264097097	0.166594721	0.046631655	0.957951117	0.986408582	Bacteria.Proteobacteria.Deltaproteobacteria	ZNF345
7275	ENSG00000251287	rs9812703	0.001606716	0.001362001	0.190632577	0.394100406	1.470466783	-1.057142393	-0.637956164	0.294344206	0.446565396	0.315859137	0.482382484	0.343098769	0.028121108	0.010516112	0.957951117	0.995810947	Bacteria.Proteobacteria.Deltaproteobacteria	ALG1L2
7276	ENSG00000251369	rs75946741	0.329273312	0.457216869	0.962813947	0.218876875	-0.195489365	0.182168927	-0.011183612	0.374007888	0.198878858	0.243573348	0.238952082	0.301251054	0.421552824	0.313722446	0.961887484	0.995810947	Bacteria.Proteobacteria.Deltaproteobacteria	ZNF550
7277	ENSG00000253251	rs27594	0.063832714	0.055301883	0.758558316	0.810139191	-0.857525107	0.59969846	0.159096787	-0.085326213	0.454799648	0.307291715	0.515423712	0.353718783	0.207591045	0.091271126	0.957951117	0.995810947	Bacteria.Proteobacteria.Deltaproteobacteria	SHLD3
7278	ENSG00000253305	rs2233613	0.829047226	0.137642109	0.71179109	0.408169527	0.042232934	-0.474428739	0.088992946	0.331251136	0.194805974	0.31562175	0.239827042	0.39789448	0.603364202	0.155206408	0.957951117	0.995810947	Bacteria.Proteobacteria.Deltaproteobacteria	PCDHGB6
7279	ENSG00000253313	rs1763696	0.924134902	0.732443321	0.528358515	0.555665249	-0.025797878	0.122720983	0.223741646	-0.24053511	0.269861241	0.357422508	0.35295011	0.406062996	0.628118525	0.406344241	0.957951117	0.995810947	Bacteria.Proteobacteria.Deltaproteobacteria	C1orf210
7280	ENSG00000253710	rs9535856	0.72922799	0.192935961	0.677052506	0.645763216	0.148584369	-0.398280577	0.204680617	0.16516944	0.427399187	0.30274098	0.489228366	0.357660731	0.575035239	0.188774059	0.957951117	0.995810947	Bacteria.Proteobacteria.Deltaproteobacteria	ALG11
7281	ENSG00000253731	rs62379197	0.972559897	0.203641092	0.34419824	0.699872314	-0.007456067	-0.299503519	0.245192986	-0.112709701	0.215926627	0.233227414	0.257327056	0.291088351	0.638916747	0.195162224	0.957951117	0.995810947	Bacteria.Proteobacteria.Deltaproteobacteria	PCDHGA6
7282	ENSG00000254206	rs11644806	0.229230525	0.187774992	0.561548165	0.515266922	0.569372071	-0.462716618	-0.312344351	0.255520633	0.469096958	0.34759479	0.535256281	0.390562414	0.360685841	0.186498781	0.957951117	0.995810947	Bacteria.Proteobacteria.Deltaproteobacteria	NPIPB11
7283	ENSG00000254221	rs2907323	0.668538822	0.577788187	0.266686996	0.688000825	0.084566009	0.356418779	-0.272599426	0.275810973	0.196615175	0.637105982	0.243316226	0.683768827	0.554390967	0.35647106	0.957951117	0.995810947	Bacteria.Proteobacteria.Deltaproteobacteria	PCDHGB1
7284	ENSG00000254415	rs872629	0.758504984	0.018510705	0.576558417	0.830424623	0.06081902	-0.824330218	0.135975568	0.092387359	0.196989614	0.34119602	0.242273605	0.429667856	0.586257226	0.048040512	0.957951117	0.995810947	Bacteria.Proteobacteria.Deltaproteobacteria	SIGLEC14
7285	ENSG00000254470	rs6591190	0.364009276	0.352488631	0.682616157	0.650952149	-0.654146111	0.386894033	-0.379036768	0.236751073	0.71556742	0.413133043	0.922820641	0.520854718	0.441129536	0.270973381	0.957951117	0.995810947	Bacteria.Proteobacteria.Deltaproteobacteria	AP5B1
7286	ENSG00000254521	rs3810110	0.002304101	0.000485635	0.91817197	0.87320688	1.046462442	-0.877842389	-0.041255091	0.045725734	0.32979374	0.238958267	0.400003716	0.285398477	0.035898752	0.005073019	0.960504248	0.995810947	Bacteria.Proteobacteria.Deltaproteobacteria	SIGLEC12
7287	ENSG00000254685	rs11210435	0.66044544	0.55797392	0.32013267	0.265973978	0.158864037	-0.171096986	0.409302128	-0.372276921	0.359974152	0.290539869	0.408547608	0.331786283	0.551720781	0.350133145	0.957951117	0.995810947	Bacteria.Proteobacteria.Deltaproteobacteria	FPGT
7288	ENSG00000254726	rs11264432	0.079710332	0.073884762	0.085063864	0.160035426	-0.576043543	0.43547355	0.70591412	-0.4246027	0.323576342	0.239715061	0.403679315	0.298761166	0.231441234	0.108356366	0.957951117	0.995810947	Bacteria.Proteobacteria.Deltaproteobacteria	MEX3A
7289	ENSG00000254858	rs1128099	0.570714946	0.43351454	0.566632919	0.272813562	-0.150286503	0.254532239	0.177130328	-0.422241277	0.263710131	0.32297763	0.307540709	0.381781584	0.52245338	0.303930468	0.957951117	0.995810947	Bacteria.Proteobacteria.Deltaproteobacteria	MPV17L2
7290	ENSG00000254986	rs1671063	0.288860929	0.271848471	0.794014874	0.547849805	0.274905473	-0.220679289	0.090484401	-0.163898702	0.257073862	0.199128557	0.345128493	0.271290094	0.401330073	0.232320274	0.957951117	0.995810947	Bacteria.Proteobacteria.Deltaproteobacteria	DPP3
7291	ENSG00000254999	rs6797536	0.613983103	0.417685613	0.646577875	0.475951891	-0.122413352	-0.403721159	0.133862709	0.407688178	0.241523278	0.494975429	0.290586978	0.568614605	0.537499488	0.297758686	0.957951117	0.995810947	Bacteria.Proteobacteria.Deltaproteobacteria	BRK1
7292	ENSG00000255274	rs6589644	0.793309987	0.965490915	0.771447081	0.689729383	-0.05757196	0.011717711	-0.076674943	0.133528415	0.218826229	0.26979908	0.262858009	0.332981861	0.593837061	0.47181205	0.957951117	0.995810947	Bacteria.Proteobacteria.Deltaproteobacteria	SMIM35
7293	ENSG00000255529	rs7171442	0.349099469	0.647967876	0.909922431	0.484863609	-0.192630653	0.309611572	-0.028955165	0.520898315	0.204243004	0.67495175	0.254936457	0.741471696	0.433428272	0.379796147	0.960504248	0.995810947	Bacteria.Proteobacteria.Deltaproteobacteria	POLR2M
7294	ENSG00000255639	rs10849133	0.025210109	0.00043031	0.182485693	0.022643111	-0.735472071	0.980467694	0.499034264	-0.770094289	0.321016869	0.264214504	0.37033059	0.329806969	0.134743906	0.0046313	0.957951117	0.984763395	Bacteria.Proteobacteria.Deltaproteobacteria
7295	ENSG00000255837	rs7301364	0.924775649	0.260027975	0.412186619	0.790201646	0.023857835	-0.262649267	0.246194878	-0.077959141	0.251699551	0.23115647	0.29828814	0.291820962	0.628118525	0.2256941	0.957951117	0.995810947	Bacteria.Proteobacteria.Deltaproteobacteria	TAS2R20
7296	ENSG00000256029	rs61050034	0.093487537	0.025385428	0.672744281	0.793222224	0.299730711	-0.697158599	-0.088775762	-0.09431074	0.17607945	0.304673229	0.209226165	0.358311518	0.245435368	0.057795716	0.957951117	0.995810947	Bacteria.Proteobacteria.Deltaproteobacteria
7297	ENSG00000256162	rs7758259	0.582571149	0.190803311	0.829580617	0.864437475	-0.191956666	0.515696483	-0.088217236	-0.078694668	0.347497823	0.390089502	0.408209719	0.459114181	0.525437527	0.187784644	0.957951117	0.995810947	Bacteria.Proteobacteria.Deltaproteobacteria	SMLR1
7298	ENSG00000256223	rs1809942	0.854574575	0.189823874	0.416007351	0.929460744	0.053444496	-0.27885294	0.298075208	0.02388281	0.290435572	0.210461601	0.36412929	0.268747371	0.610239901	0.187434268	0.957951117	0.995810947	Bacteria.Proteobacteria.Deltaproteobacteria	ZNF10
7299	ENSG00000256235	rs6870304	0.311579613	0.371618917	0.886043579	0.902956404	-0.517985883	0.289618165	0.083670916	0.04580242	0.507902994	0.321917353	0.581549079	0.374189262	0.413961613	0.278455133	0.957951117	0.995810947	Bacteria.Proteobacteria.Deltaproteobacteria	SMIM3
7300	ENSG00000256269	rs202091428	0.799675396	0.463845399	0.493589646	0.506504222	-0.068770177	0.1850617	-0.216396846	0.206238017	0.269889535	0.251141448	0.314303048	0.30874359	0.594980757	0.316093686	0.957951117	0.995810947	Bacteria.Proteobacteria.Deltaproteobacteria	HMBS
7301	ENSG00000256574	rs72784589	0.217737683	0.555495474	0.505003229	0.851580158	0.259276502	-0.252999958	-0.166433223	-0.096682332	0.208316521	0.426921828	0.248274424	0.514680898	0.353330459	0.349469803	0.957951117	0.995810947	Bacteria.Proteobacteria.Deltaproteobacteria	OR13A1
7302	ENSG00000256771	rs7248062	0.068212646	0.01716015	0.175472086	0.128092315	-0.531535243	0.734818348	0.451396191	-0.571700355	0.286627573	0.300414256	0.329541521	0.370914837	0.213392523	0.046032953	0.957951117	0.995810947	Bacteria.Proteobacteria.Deltaproteobacteria	ZNF253
7303	ENSG00000256806	rs7226265	0.012641448	0.000289744	0.482216476	0.837377658	0.503827916	-1.039894662	-0.171351979	0.070057561	0.19643908	0.271419286	0.242433214	0.339964078	0.097161814	0.003476634	0.957951117	0.995810947	Bacteria.Proteobacteria.Deltaproteobacteria	C17orf100
7304	ENSG00000256870	rs2625155	0.008014233	0.018896944	0.082080176	0.121374313	-1.019070391	0.657367592	0.814322893	-0.50482926	0.372496394	0.273018241	0.461093723	0.321638464	0.075382413	0.048705511	0.957951117	0.995810947	Bacteria.Proteobacteria.Deltaproteobacteria	SLC5A8
7305	ENSG00000257017	rs398580	0.074731689	0.366506763	0.169268738	0.9105279	-0.419226888	0.341033098	0.389308221	-0.048099878	0.231464384	0.375015163	0.280076371	0.426374906	0.222403471	0.276022161	0.957951117	0.995810947	Bacteria.Proteobacteria.Deltaproteobacteria	HP
7306	ENSG00000257138	rs4726483	0.14007868	0.061880342	0.844503569	0.637535748	0.368827061	-0.791956258	-0.058010256	0.21909159	0.246912863	0.416835079	0.294585979	0.46283446	0.29783505	0.096990357	0.957951117	0.995810947	Bacteria.Proteobacteria.Deltaproteobacteria	TAS2R38
7307	ENSG00000257218	rs7957424	0.269282477	0.09453277	0.560469988	0.400275781	-0.448212012	0.456284011	0.275239522	-0.275507409	0.402260664	0.268920288	0.470370902	0.32539437	0.387581777	0.123579964	0.957951117	0.995810947	Bacteria.Proteobacteria.Deltaproteobacteria	GATC
7308	ENSG00000257743	rs10215743	0.548920167	0.322419315	0.930252292	0.711595101	-0.280972513	0.336899913	-0.047282982	-0.14548585	0.466324021	0.337883854	0.538118048	0.391790543	0.516157422	0.257459623	0.960504248	0.995810947	Bacteria.Proteobacteria.Deltaproteobacteria	MGAM2
7309	ENSG00000258289	rs2412065	0.003236151	0.000173486	0.447830125	0.699047943	-0.571131327	0.910543001	0.173333873	-0.107340026	0.186783124	0.228515132	0.226976376	0.276421323	0.04555099	0.00235179	0.957951117	0.995810947	Bacteria.Proteobacteria.Deltaproteobacteria	CHURC1
7310	ENSG00000258818	rs7152104	7.3386529960825e-05	6.37305930379192e-05	0.539485411	0.521668404	1.465049435	-1.082981486	-0.282613769	0.214010207	0.345918144	0.253290333	0.458153043	0.332175447	0.004603647	0.001155205	0.957951117	0.995810947	Bacteria.Proteobacteria.Deltaproteobacteria	RNASE4
7311	ENSG00000259803	rs73264003	0.333337273	0.439296517	0.311172326	0.026658457	-0.206224341	0.302039692	-0.266778139	1.041546642	0.211583697	0.388144618	0.26136331	0.45923307	0.422231025	0.30650539	0.957951117	0.984763395	Bacteria.Proteobacteria.Deltaproteobacteria	SLC22A31
7312	ENSG00000259823	rs61840345	0.954702744	0.357176539	0.28443268	0.930231086	-0.014040849	-0.338493259	0.331199533	0.037619313	0.246236445	0.365012075	0.306858633	0.428007322	0.633932473	0.272111196	0.957951117	0.995810947	Bacteria.Proteobacteria.Deltaproteobacteria	LYPD8
7313	ENSG00000260230	rs57387569	0.508498387	0.131337318	0.317278999	0.397975877	-0.176418632	0.387522076	-0.320205042	0.277418573	0.265350966	0.253595719	0.317721151	0.326048472	0.505486636	0.151156901	0.957951117	0.995810947	Bacteria.Proteobacteria.Deltaproteobacteria	FRRS1L
7314	ENSG00000260314	rs935980028	0.111877637	0.967619769	0.035225857	0.195636622	-0.315149435	-0.01825786	0.507053479	-0.695998703	0.195541204	0.448040903	0.235765067	0.532297696	0.267949058	0.472332466	0.957951117	0.995810947	Bacteria.Proteobacteria.Deltaproteobacteria	MRC1
7315	ENSG00000261150	rs34627661	0.069265834	0.011342915	0.227963939	0.052329366	-0.690743897	0.830441755	0.537932332	-0.730104154	0.373935088	0.318652595	0.441976069	0.369368484	0.215319156	0.03702811	0.957951117	0.986408582	Bacteria.Proteobacteria.Deltaproteobacteria	EPPK1
7316	ENSG00000263001	rs17515241	0.618395531	0.692489256	0.894462835	0.763586711	0.293030802	-0.147162618	0.091822069	-0.129964448	0.585446037	0.37045935	0.689460683	0.430290388	0.53918414	0.395677126	0.958554419	0.995810947	Bacteria.Proteobacteria.Deltaproteobacteria	GTF2I
7317	ENSG00000263465	rs653573	0.114257728	0.129260816	0.006447986	0.009948112	0.632662711	-0.447187419	-1.286068048	0.901716215	0.39520213	0.291036079	0.456856089	0.339558601	0.269628764	0.149347785	0.957951117	0.95658564	Bacteria.Proteobacteria.Deltaproteobacteria	SRSF8
7318	ENSG00000264343	rs2985422	0.245217657	0.046943715	0.948853067	0.854121251	0.304724791	-0.548849351	0.021266748	0.061059842	0.259860933	0.27099263	0.330252855	0.330776897	0.371568944	0.083531961	0.961887484	0.995810947	Bacteria.Proteobacteria.Deltaproteobacteria	NOTCH2NLA
7319	ENSG00000264364	rs35729384	0.669725549	0.767204336	0.383229992	0.234912446	-0.309954508	0.129118348	-0.701723023	0.584756686	0.723398437	0.434339323	0.799317412	0.487737005	0.554721954	0.417285816	0.957951117	0.995810947	Bacteria.Proteobacteria.Deltaproteobacteria	DYNLL2
7320	ENSG00000264522	rs115650695	0.778281408	0.476618564	0.727975369	0.843890831	0.062852964	-0.465898329	0.096140342	0.141567598	0.222306529	0.650788969	0.275218364	0.716045284	0.590519996	0.32018289	0.957951117	0.995810947	Bacteria.Proteobacteria.Deltaproteobacteria	OTUD7B
7321	ENSG00000264717	rs144479181	0.307434959	0.00961517	0.646408718	0.814724298	-0.251353483	0.934704542	-0.131908731	0.103553517	0.244341632	0.350301125	0.28619807	0.440112398	0.412647831	0.033568288	0.957951117	0.995810947	Bacteria.Proteobacteria.Deltaproteobacteria	NPY4R2
7322	ENSG00000266173	rs8066463	0.088292616	0.001876254	0.259491403	0.025255867	0.290070112	-0.519309127	-0.226385675	0.459343153	0.167625548	0.160199589	0.199014598	0.200558181	0.239172361	0.012964751	0.957951117	0.984763395	Bacteria.Proteobacteria.Deltaproteobacteria	STRADA
7323	ENSG00000266200	rs4751995	0.000404108	8.56157143279894e-07	0.954820688	0.227013024	-1.029794088	1.180888002	0.019290562	-0.329439075	0.276073228	0.216967398	0.339185567	0.27011442	0.012350149	4.75126513960896e-05	0.961887484	0.995810947	Bacteria.Proteobacteria.Deltaproteobacteria	PNLIPRP2
7324	ENSG00000266302	rs778673	0.000261631	4.0746073191131e-05	0.290666475	0.31467656	-1.056347778	1.5494713	0.365821245	-0.432611595	0.273518099	0.351945368	0.343386646	0.426935638	0.010224193	0.000822259	0.957951117	0.995810947	Bacteria.Proteobacteria.Deltaproteobacteria
7325	ENSG00000266338	rs374539651	0.398082849	0.785772039	0.150718238	0.415415351	-0.163338326	-0.127999326	0.327563409	-0.432870524	0.192014376	0.468981704	0.225262027	0.528121162	0.457104392	0.423750867	0.957951117	0.995810947	Bacteria.Proteobacteria.Deltaproteobacteria	NBPF15
7326	ENSG00000267795	rs62036088	0.208373639	0.35533432	0.354898441	0.874753914	0.305667998	-0.256556241	-0.271130841	0.053649001	0.240555723	0.275591203	0.29098167	0.339023736	0.347843462	0.27163999	0.957951117	0.995810947	Bacteria.Proteobacteria.Deltaproteobacteria	SMIM22
7327	ENSG00000268043	rs587711713	0.378628409	0.450009841	0.769512805	0.59520433	-0.262843599	0.275982639	-0.108632505	0.238772953	0.296503418	0.363141014	0.369198053	0.447190465	0.447494175	0.310510254	0.957951117	0.995810947	Bacteria.Proteobacteria.Deltaproteobacteria	NBPF12
7328	ENSG00000268279	rs2733583	0.441790127	0.879061929	0.616313424	0.355610809	0.144311565	-0.046150996	-0.112568337	-0.352361917	0.186470874	0.302117346	0.223570724	0.378724136	0.476788439	0.449879038	0.957951117	0.995810947	Bacteria.Proteobacteria.Deltaproteobacteria
7329	ENSG00000269113	rs7554975	0.703770835	0.365357255	0.420922225	0.747692159	0.142068978	-0.258861168	0.364341576	-0.109539575	0.371991957	0.283969149	0.449830208	0.339076286	0.566581167	0.27561428	0.957951117	0.995810947	Bacteria.Proteobacteria.Deltaproteobacteria	TRABD2B
7330	ENSG00000269713	rs322089	0.307373349	0.14566324	0.783019425	0.836350655	0.308668872	-0.323520704	0.103082878	-0.059038489	0.300019608	0.219681566	0.3727746	0.284668437	0.412647831	0.160768027	0.957951117	0.995810947	Bacteria.Proteobacteria.Deltaproteobacteria	NBPF9
7331	ENSG00000270231	rs1442190810	0.130775919	0.325401069	0.463582924	0.877189888	-0.331414772	0.182846781	0.212685377	-0.037584263	0.216557555	0.184522968	0.28845854	0.24225668	0.289105892	0.258608238	0.957951117	0.995810947	Bacteria.Proteobacteria.Deltaproteobacteria	NBPF8
7332	ENSG00000271824	rs6889814	0.056893863	0.108083551	0.261310109	0.759401003	0.547308115	-0.439535068	-0.386728458	0.106194779	0.282320613	0.269766687	0.34128362	0.345282277	0.196537486	0.133756059	0.957951117	0.995810947	Bacteria.Proteobacteria.Deltaproteobacteria	SMIM32
7333	ENSG00000272047	rs582657	0.665184758	0.563366929	0.558766652	0.593848809	0.214008531	-0.202357986	-0.31815803	0.206245791	0.492257917	0.348397534	0.541356767	0.384850368	0.553260006	0.352590533	0.957951117	0.995810947	Bacteria.Proteobacteria.Deltaproteobacteria	GTF2H5
7334	ENSG00000272391	rs6945340	0.956563529	0.954182382	0.766228387	0.727761266	-0.028052863	0.018184051	0.174706938	-0.126241057	0.513065423	0.315270594	0.585165787	0.361090629	0.634283894	0.469645997	0.957951117	0.995810947	Bacteria.Proteobacteria.Deltaproteobacteria	POM121C
7335	ENSG00000272674	rs13176519	0.702581611	0.635548704	0.149010398	0.201927159	0.07729523	-0.15548429	0.371434774	-0.489011001	0.201538593	0.326529841	0.254346167	0.379338725	0.566581167	0.376212605	0.957951117	0.995810947	Bacteria.Proteobacteria.Deltaproteobacteria	PCDHB16
7336	ENSG00000273749	rs8038998	0.030557728	0.003912829	0.274001362	0.069720244	-0.729532282	0.726331505	0.514897655	-0.59999233	0.329951543	0.242750635	0.466724492	0.325349979	0.145978803	0.019142118	0.957951117	0.986408582	Bacteria.Proteobacteria.Deltaproteobacteria	CYFIP1
7337	ENSG00000274070	rs34863951	0.243436564	0.182487062	0.933545077	0.487427781	0.314430618	-0.351656227	-0.026490508	-0.232932104	0.267116581	0.260962985	0.316459514	0.333529779	0.370959855	0.182780181	0.960504248	0.995810947	Bacteria.Proteobacteria.Deltaproteobacteria	CASTOR2
7338	ENSG00000274180	rs8067342	0.472656473	0.640281214	0.824593867	0.927454906	0.213876371	-0.179851395	-0.078003151	-0.040184736	0.29607488	0.383067468	0.350518084	0.439652158	0.488321635	0.378005995	0.957951117	0.995810947	Bacteria.Proteobacteria.Deltaproteobacteria	NATD1
7339	ENSG00000274349	rs62561224	0.580102986	0.932391911	0.466454493	0.774873687	-0.220166269	0.025317212	0.339452798	-0.102672239	0.395964874	0.297272119	0.463372754	0.357495337	0.524962768	0.464456155	0.957951117	0.995810947	Bacteria.Proteobacteria.Deltaproteobacteria	ZNF658
7340	ENSG00000274512	rs1272328391	0.057824782	0.031348077	0.924359563	0.763865885	-0.704921244	0.849705739	0.04339538	0.161511243	0.36502266	0.386183316	0.455294063	0.53538857	0.198049634	0.064506854	0.960504248	0.995810947	Bacteria.Proteobacteria.Deltaproteobacteria	TBC1D3L
7341	ENSG00000274523	rs6460094	0.462195166	0.884729543	0.992545676	0.514533793	0.274425831	-0.048529999	-0.004386131	-0.253973474	0.371037626	0.333432161	0.467666952	0.387518856	0.483782583	0.452116502	0.963844685	0.995810947	Bacteria.Proteobacteria.Deltaproteobacteria	RCC1L
7342	ENSG00000274750	rs78901806	0.194643662	0.011376322	0.622702357	0.508354915	-0.298234295	1.171688812	0.134023884	-0.368063724	0.227575531	0.449786514	0.271093118	0.553416098	0.338615397	0.037069022	0.957951117	0.995810947	Bacteria.Proteobacteria.Deltaproteobacteria	H3C6
7343	ENSG00000275052	rs3828238	0.728756301	0.258224821	0.442217507	0.067961154	0.082244404	-0.558963279	-0.217795226	1.103279073	0.236145307	0.490064047	0.281686938	0.594380676	0.575035239	0.225211304	0.957951117	0.986408582	Bacteria.Proteobacteria.Deltaproteobacteria	PPP4R3B
7344	ENSG00000275074	rs13267096	0.383526777	0.14942665	0.616297459	0.478049531	-0.237245408	0.426091631	-0.158080725	0.249559387	0.270410737	0.292076978	0.313948131	0.349735221	0.450591423	0.16309711	0.957951117	0.995810947	Bacteria.Proteobacteria.Deltaproteobacteria	NUDT18
7345	ENSG00000275302	rs1049807	0.081410999	0.026503549	0.541384975	0.621061641	-0.418024007	0.777027295	0.179979852	-0.214261201	0.236167085	0.34223862	0.293146121	0.431351201	0.233724194	0.059277421	0.957951117	0.995810947	Bacteria.Proteobacteria.Deltaproteobacteria	CCL4
7346	ENSG00000275395	rs372448642	0.398361126	0.141117381	0.669693641	0.721950147	-0.241645398	0.679555141	0.142569377	-0.209110076	0.28423776	0.456143102	0.332706436	0.585086784	0.457176604	0.157810455	0.957951117	0.995810947	Bacteria.Proteobacteria.Deltaproteobacteria	FCGBP
7347	ENSG00000275688	rs854624	0.327001911	0.476245109	0.728966137	0.828303341	0.210973967	-0.495969236	-0.090774378	-0.163225868	0.213618975	0.692204591	0.260847372	0.749590207	0.420672525	0.32018289	0.957951117	0.995810947	Bacteria.Proteobacteria.Deltaproteobacteria	CCL15-CCL14
7348	ENSG00000275718	rs854684	0.184818812	0.01519962	0.689810174	0.486701619	-0.251997267	1.519093043	-0.094601229	-0.462300802	0.188017637	0.609196366	0.235973432	0.660850349	0.331877873	0.043365694	0.957951117	0.995810947	Bacteria.Proteobacteria.Deltaproteobacteria	CCL15
7349	ENSG00000275896	rs1454322156	0.476889149	0.833762934	0.85379755	0.421987502	0.195681807	-0.11573927	-0.059847103	-0.527872756	0.273506181	0.549249381	0.323481019	0.653236639	0.489580941	0.436113881	0.957951117	0.995810947	Bacteria.Proteobacteria.Deltaproteobacteria	PRSS2
7350	ENSG00000276023	rs2074412	0.085853497	0.007581725	0.160528889	0.020638718	0.495043489	-0.846625073	-0.509355797	0.855478443	0.283824554	0.307177757	0.358825379	0.360585748	0.235850113	0.028432351	0.957951117	0.984763395	Bacteria.Proteobacteria.Deltaproteobacteria	DUSP14
7351	ENSG00000276070	rs1223707500	0.197907963	0.004505048	0.908618546	0.858357513	0.312657222	-1.226139204	-0.032740416	0.093069863	0.240351292	0.41665755	0.284132535	0.519435073	0.339648968	0.020408876	0.960504248	0.995810947	Bacteria.Proteobacteria.Deltaproteobacteria	CCL4L2
7352	ENSG00000276085	rs75313926	0.032001032	0.001488998	0.32750192	0.38199165	0.518342609	-1.359171402	-0.276768396	0.441038726	0.236518583	0.409662203	0.28053025	0.501064222	0.14899212	0.011063742	0.957951117	0.995810947	Bacteria.Proteobacteria.Deltaproteobacteria	CCL3L1
7353	ENSG00000276234	rs2522972	0.010765496	0.004532155	0.251365582	0.301185767	1.035593079	-0.792894584	-0.552419816	0.340471337	0.394381726	0.269628827	0.477315241	0.326689251	0.086406589	0.020427458	0.957951117	0.995810947	Bacteria.Proteobacteria.Deltaproteobacteria	TADA2A
7354	ENSG00000276409	rs854684	0.952832446	0.09501779	0.659140606	0.036217109	0.011466598	1.060035578	0.107399184	-1.451675366	0.193108745	0.625692078	0.242363079	0.678744738	0.633926645	0.123980265	0.957951117	0.986351348	Bacteria.Proteobacteria.Deltaproteobacteria	CCL14
7355	ENSG00000276430	rs782419234	0.271007235	0.178067235	0.045643957	0.070193806	0.395909273	-0.331686486	0.931089901	-0.552699012	0.35661387	0.243624477	0.456909461	0.300225345	0.38871586	0.180697326	0.957951117	0.986408582	Bacteria.Proteobacteria.Deltaproteobacteria	FAM25C
7356	ENSG00000276547	rs13159206	0.074046199	0.477597797	0.251071746	0.765931273	-0.383233488	0.21849289	0.309585376	0.115791146	0.211079344	0.305883029	0.267328039	0.387325021	0.221604228	0.320294953	0.957951117	0.995810947	Bacteria.Proteobacteria.Deltaproteobacteria	PCDHGB5
7357	ENSG00000277075	rs6906367	0.008687259	0.001418025	0.03318343	0.028170154	0.611736233	-1.409930158	-0.591177688	1.098462946	0.226064073	0.422927153	0.271660825	0.48927131	0.079956229	0.01081225	0.957951117	0.986351348	Bacteria.Proteobacteria.Deltaproteobacteria	H2AC8
7358	ENSG00000277149	rs11971151	7.2267119018508e-06	1.2161540779646e-06	0.629466304	0.616842531	2.344483456	-1.484632192	-0.263794214	0.161053304	0.480521522	0.27742923	0.544159045	0.320347681	0.000957056	5.83703955840576e-05	0.957951117	0.995810947	Bacteria.Proteobacteria.Deltaproteobacteria	TYW1B
7359	ENSG00000277200	rs111355210	0.03920147	0.009757788	0.645297277	0.415642277	-1.025810891	1.138486201	0.252391193	-0.391460604	0.487424437	0.427554643	0.545760214	0.477832876	0.160014297	0.033712739	0.957951117	0.995810947	Bacteria.Proteobacteria.Deltaproteobacteria	CCDC92B
7360	ENSG00000277258	rs11654269	0.046463102	0.002069858	0.888267618	0.567672396	-0.43184961	1.055307956	0.035221192	0.221866924	0.212743704	0.328861765	0.249709273	0.386251178	0.175413564	0.01381862	0.957951117	0.995810947	Bacteria.Proteobacteria.Deltaproteobacteria	PCGF2
7361	ENSG00000277462	rs4925622	0.461135709	0.078166438	0.39449068	0.948567739	0.207921739	-0.557850249	0.296229158	0.023327988	0.280453822	0.311706996	0.345582655	0.360249457	0.483782583	0.111674742	0.957951117	0.99687318	Bacteria.Proteobacteria.Deltaproteobacteria	ZNF670
7362	ENSG00000277494	rs11136270	0.84455508	0.048703098	0.401500067	0.907538615	0.043083359	-0.5292682	0.223354532	0.037876396	0.218858108	0.263459773	0.264488391	0.324847721	0.607063739	0.085127257	0.957951117	0.995810947	Bacteria.Proteobacteria.Deltaproteobacteria	GPIHBP1
7363	ENSG00000277586	rs62503767	0.307172021	0.612651833	0.44947382	0.936911008	0.235356259	-0.266552171	-0.210094147	0.046222389	0.22866534	0.523938114	0.276116009	0.581707586	0.412647831	0.368430903	0.957951117	0.995810947	Bacteria.Proteobacteria.Deltaproteobacteria	NEFL
7364	ENSG00000277632	rs8951	0.142138556	0.05914241	0.485137571	0.665491954	-0.356084676	0.668903417	0.20631836	-0.191472135	0.239641564	0.348238181	0.293868505	0.440851465	0.300114676	0.094534585	0.957951117	0.995810947	Bacteria.Proteobacteria.Deltaproteobacteria	CCL3
7365	ENSG00000277972	rs1139109	0.447146631	0.597610725	0.170708908	0.677062061	0.188141683	0.180292727	-0.401951428	0.166560432	0.245994705	0.339889278	0.290163347	0.398125859	0.477462174	0.363571681	0.957951117	0.995810947	Bacteria.Proteobacteria.Deltaproteobacteria	CISD3
7366	ENSG00000278023	rs11653282	0.597433457	0.620817422	0.976319966	0.321687445	0.113374679	-0.217623756	0.007559475	-0.53919234	0.213631253	0.437813786	0.253696122	0.539943607	0.532530414	0.371329505	0.962319749	0.995810947	Bacteria.Proteobacteria.Deltaproteobacteria	RDM1
7367	ENSG00000278053	rs3813910	0.004742682	0.004750065	0.012836955	0.062635049	0.750943639	-0.860152548	-0.78801262	0.664466195	0.256759657	0.294155141	0.307946955	0.350770357	0.055149222	0.021169654	0.957951117	0.986408582	Bacteria.Proteobacteria.Deltaproteobacteria	DDX52
7368	ENSG00000278311	rs9903355	0.13610941	0.101672825	0.408435825	0.497354223	-0.542069788	0.535961733	-0.350562256	0.255895974	0.359191713	0.322811711	0.421331317	0.374944589	0.293391786	0.129475519	0.957951117	0.995810947	Bacteria.Proteobacteria.Deltaproteobacteria	GGNBP2
7369	ENSG00000278540	rs72828246	0.158526678	0.108792224	0.6240676	0.640995396	-0.551936563	0.429788524	0.23065697	-0.150107977	0.386932564	0.264325262	0.468396091	0.320402143	0.315438587	0.134445678	0.957951117	0.995810947	Bacteria.Proteobacteria.Deltaproteobacteria	ACACA
7370	ENSG00000278558	rs28716045	0.037179895	0.005353372	0.104370853	0.168263056	0.832923137	-0.737482164	0.853241416	-0.47494711	0.391509124	0.255913597	0.518036786	0.340869129	0.1556866	0.02258141	0.957951117	0.995810947	Bacteria.Proteobacteria.Deltaproteobacteria	TMEM191B
7371	ENSG00000278619	rs35767371	0.526126686	0.737750403	0.787147965	0.421733381	0.179080657	-0.095950584	0.090894981	-0.264770692	0.2809709	0.28533788	0.335241343	0.327470544	0.511909894	0.407633008	0.957951117	0.995810947	Bacteria.Proteobacteria.Deltaproteobacteria	MRM1
7372	ENSG00000278662	rs76960632	0.001085039	0.016260155	0.620970757	0.453252456	-0.736379101	0.650542312	0.13569347	0.229970949	0.215289198	0.263674341	0.273107199	0.304784551	0.02417302	0.04490756	0.957951117	0.995810947	Bacteria.Proteobacteria.Deltaproteobacteria	GOLGA6L10
7373	ENSG00000278845	rs8077729	0.895315425	0.876026667	0.239619739	0.115753925	0.091184868	0.059491936	0.962441919	-0.719389036	0.690285862	0.379839259	0.810944449	0.451268153	0.62073704	0.449102222	0.957951117	0.995810947	Bacteria.Proteobacteria.Deltaproteobacteria	MRPL45
7374	ENSG00000279170	rs480715	0.000830739	0.000501747	0.497503381	0.539844941	2.348271248	-1.371541652	-0.511074506	0.259015854	0.669850251	0.374376766	0.749098651	0.420271393	0.020150331	0.005150445	0.957951117	0.995810947	Bacteria.Proteobacteria.Deltaproteobacteria	TSTD3
7375	ENSG00000280670	rs3748643	0.007108263	0.004396676	0.633443103	0.799204072	1.421780103	-0.924429387	-0.284722929	0.095546502	0.511490244	0.313222526	0.594230436	0.374073826	0.070583071	0.020277976	0.957951117	0.995810947	Bacteria.Proteobacteria.Deltaproteobacteria	CCDC163
7376	ENSG00000284194	rs131816	0.184250578	0.175007418	0.069912712	0.055652764	-0.807648814	0.500898488	1.238492151	-0.79822137	0.601804538	0.3652815	0.672055249	0.409621958	0.331877873	0.178540364	0.957951117	0.986408582	Bacteria.Proteobacteria.Deltaproteobacteria	SCO2
7377	ENSG00000284690	rs59362027	0.509243516	0.410807357	0.821178837	0.873901056	-0.154330041	0.44326539	-0.064448105	0.099640714	0.232537467	0.535467766	0.283981292	0.625363801	0.505833772	0.29559618	0.957951117	0.995810947	Bacteria.Proteobacteria.Deltaproteobacteria	CD300H
7378	ENSG00000284691	rs11761125	0.36983735	0.140774935	0.897259166	0.684020548	0.377066497	-0.384904615	0.065553932	0.128303017	0.417550803	0.258136243	0.505698763	0.313842607	0.443069326	0.157557649	0.958554419	0.995810947	Bacteria.Proteobacteria.Deltaproteobacteria
7379	ENSG00000284713	rs72930627	0.210119337	0.211328877	0.723233042	0.652470634	-0.279879187	0.381359703	0.09388881	0.177456274	0.22111659	0.302100023	0.263970973	0.392235284	0.348264315	0.199172929	0.957951117	0.995810947	Bacteria.Proteobacteria.Deltaproteobacteria	SMIM38
7380	ENSG00000284770	rs7526641	0.214897947	0.043748582	0.984090572	0.988551345	-0.171167866	0.7436236	0.003388454	0.005713829	0.136667766	0.361588862	0.169272887	0.396668103	0.350946682	0.079519781	0.962319749	0.998630018	Bacteria.Proteobacteria.Deltaproteobacteria	TBCE
7381	ENSG00000284797	rs9305094	0.034066456	0.047493335	0.773133854	0.382391391	0.476079667	-0.5441593	0.076747858	-0.275091565	0.219900509	0.269366383	0.265121267	0.31279576	0.152172403	0.084088671	0.957951117	0.995810947	Bacteria.Proteobacteria.Deltaproteobacteria
7382	ENSG00000284922	rs376098301	0.808583074	0.808909124	0.183559156	0.272907853	-0.102027151	0.136977077	0.656033195	-0.673052889	0.419445161	0.564108554	0.488050235	0.608680887	0.597874603	0.429318455	0.957951117	0.995810947	Bacteria.Proteobacteria.Deltaproteobacteria	LRTOMT
7383	ENSG00000285053	rs7537	0.386516407	0.04546068	0.390712942	0.047145787	-0.175241772	1.328457185	0.214685905	-1.444354538	0.201007209	0.651337799	0.24845156	0.713819338	0.451946122	0.081546718	0.957951117	0.986408582	Bacteria.Proteobacteria.Deltaproteobacteria	TBCE
7384	ENSG00000285130	rs11144981	0.017919329	0.03719592	0.225661838	0.936452862	-0.569303593	0.74506742	0.343847487	-0.032454411	0.234387928	0.350243815	0.28109968	0.405486967	0.111822101	0.072348625	0.957951117	0.995810947	Bacteria.Proteobacteria.Deltaproteobacteria
7385	ENSG00000285188	rs999813	0.073175224	0.002897909	0.609208376	0.220379526	-0.567051152	0.74655995	0.194241295	-0.380178019	0.311357115	0.241176185	0.378127053	0.307232229	0.219691288	0.016234215	0.957951117	0.995810947	Bacteria.Proteobacteria.Deltaproteobacteria
7386	ENSG00000285269	rs12057033	0.118432938	0.098390134	0.88236253	0.48690955	-0.460887198	0.39013942	-0.050855733	0.194601038	0.291274965	0.232672624	0.342329704	0.278311837	0.275434233	0.126612979	0.957951117	0.995810947	Bacteria.Proteobacteria.Deltaproteobacteria
7387	ENSG00000285641	rs35138279	0.55244886	0.290250843	0.278025188	0.719383852	-0.169756033	-0.269067613	0.347760306	-0.170173291	0.28425344	0.252347187	0.317901361	0.471593859	0.517462272	0.241764232	0.957951117	0.995810947	Bacteria.Proteobacteria.Deltaproteobacteria
7388	ENSG00000287725	rs4930260	0.851962207	0.659547889	0.150898052	0.054327579	0.063531197	-0.12769412	-0.571259955	0.646579929	0.339086702	0.2885303	0.393025445	0.329947039	0.609202508	0.383766946	0.957951117	0.986408582	Bacteria.Proteobacteria.Deltaproteobacteria
7389	ENSG00000001167	rs6900152	0.678214236	0.888039614	0.211115201	0.184174813	0.068535245	-0.041806524	-0.317307343	0.493402287	0.164440783	0.29578991	0.251240913	0.367585212	0.426453255	0.338535435	0.99962779	0.992394859	Bacteria.Actinobacteria.Actinobacteria.Micrococcales	NFYA
7390	ENSG00000001460	rs11249099	0.165602729	0.043597627	0.724959798	0.292780062	0.277150174	-0.441358599	-0.106761188	0.322674828	0.197648773	0.214452934	0.302128911	0.304227351	0.214480449	0.045004379	0.99962779	0.994575632	Bacteria.Actinobacteria.Actinobacteria.Micrococcales	STPG1
7391	ENSG00000001561	rs9367235	0.44912289	0.368469669	0.829142004	0.701799063	0.221234603	-0.186064472	-0.108150665	0.128144837	0.290531394	0.205450121	0.499142925	0.333201405	0.346555735	0.185970115	0.99962779	0.994575632	Bacteria.Actinobacteria.Actinobacteria.Micrococcales	ENPP4
7392	ENSG00000001617	rs7642692	0.310141301	0.080095505	0.3710016	0.171339292	-0.168695999	0.718211705	0.218031409	-0.771530313	0.164917351	0.40396336	0.242032502	0.557790379	0.289714247	0.067091427	0.99962779	0.98599974	Bacteria.Actinobacteria.Actinobacteria.Micrococcales	SEMA3F
7393	ENSG00000002016	rs76321248	0.248401996	0.326804182	0.881182249	0.469347549	0.226876429	-0.219050111	-0.041153247	-0.272547197	0.194795833	0.221705057	0.274245972	0.374479107	0.259811666	0.170907644	0.99962779	0.994575632	Bacteria.Actinobacteria.Actinobacteria.Micrococcales	RAD52
7394	ENSG00000002549	rs3775927	0.849082225	0.738878271	0.563486007	0.320223972	0.069359065	-0.080527621	0.2919933	-0.333929302	0.363042164	0.240547801	0.502875541	0.333377101	0.471072911	0.296691989	0.99962779	0.994575632	Bacteria.Actinobacteria.Actinobacteria.Micrococcales	LAP3
7395	ENSG00000002726	rs1049748	0.336325574	0.192723852	0.809401343	0.968362998	0.209791338	-0.267129194	0.083996557	-0.011855923	0.216588	0.202952176	0.346831823	0.297778483	0.300643789	0.120325098	0.99962779	0.996553001	Bacteria.Actinobacteria.Actinobacteria.Micrococcales	AOC1
7396	ENSG00000002919	rs1860866	0.298384142	0.248986847	0.50125015	0.342517788	-0.374996239	0.267671166	0.383304211	-0.329434638	0.357719476	0.230109321	0.566767204	0.344527463	0.28530505	0.142604305	0.99962779	0.994575632	Bacteria.Actinobacteria.Actinobacteria.Micrococcales	SNX11
7397	ENSG00000002933	rs741068	0.01788872	0.013512726	0.315576887	0.569105363	-0.754396329	0.553676794	0.421578796	-0.167469858	0.310505813	0.21805174	0.416828418	0.292635424	0.068383645	0.019857155	0.99962779	0.994575632	Bacteria.Actinobacteria.Actinobacteria.Micrococcales	TMEM176A
7398	ENSG00000003056	rs1805726	0.556692424	0.379236163	0.401883195	0.668486889	-0.134476	0.198771199	-0.289312642	0.149281346	0.227610544	0.224513658	0.342874074	0.347019825	0.386316516	0.189699225	0.99962779	0.994575632	Bacteria.Actinobacteria.Actinobacteria.Micrococcales	M6PR
7399	ENSG00000003147	rs3807807	0.399260022	0.379160126	0.454396512	0.227190372	-0.31447932	0.239802853	-0.367707604	0.45414952	0.370619031	0.270815775	0.488571284	0.37251104	0.328342985	0.189699225	0.99962779	0.994575632	Bacteria.Actinobacteria.Actinobacteria.Micrococcales	ICA1
7400	ENSG00000003249	rs66701606	0.182021259	0.013707646	0.605368641	0.715660728	-0.267587251	0.723138845	-0.156084983	-0.141072047	0.198361297	0.28541097	0.300612522	0.38559472	0.22419254	0.020056011	0.99962779	0.994575632	Bacteria.Actinobacteria.Actinobacteria.Micrococcales	DBNDD1
7401	ENSG00000003393	rs2302610	0.739294164	0.404814824	0.902399473	0.511989044	0.0665322	-0.218554456	0.035167122	0.282338795	0.199070755	0.260644789	0.285654936	0.428196255	0.442454994	0.19772484	0.99962779	0.994575632	Bacteria.Actinobacteria.Actinobacteria.Micrococcales	ALS2
7402	ENSG00000004534	rs2856234	0.846996375	0.691163049	0.076534092	0.065416632	-0.036924147	0.061535681	-0.488878669	0.414855902	0.19060214	0.154204724	0.271630272	0.221366448	0.470675997	0.283127768	0.99962779	0.95199955	Bacteria.Actinobacteria.Actinobacteria.Micrococcales	RBM6
7403	ENSG00000004777	rs231235	0.051215527	0.0028379	0.277945298	0.041071352	0.326794914	-0.550075461	-0.262098237	0.489932893	0.164521499	0.177293601	0.239554105	0.23506376	0.120557143	0.007087251	0.99962779	0.95199955	Bacteria.Actinobacteria.Actinobacteria.Micrococcales	ARHGAP33
7404	ENSG00000005100	rs9898942	0.416836386	0.082270366	0.419666072	0.17044667	-0.125327858	0.434392622	0.179159321	-0.618094843	0.15337475	0.246122401	0.220596932	0.445916804	0.335033199	0.068190977	0.99962779	0.98599974	Bacteria.Actinobacteria.Actinobacteria.Micrococcales	DHX33
7405	ENSG00000005156	rs1003918	0.090948156	0.009043647	0.959767559	0.622770202	0.382209874	-0.508645647	0.01693816	0.148114891	0.222749298	0.189009047	0.334480788	0.299653872	0.158382875	0.015141638	0.99962779	0.994575632	Bacteria.Actinobacteria.Actinobacteria.Micrococcales	LIG3
7406	ENSG00000005194	rs498056	0.168976326	0.113018336	0.314187895	0.158017613	-0.374266355	0.298609162	-0.361538246	0.372024075	0.26906759	0.185879121	0.356431851	0.260481915	0.216302729	0.084517359	0.99962779	0.97834199	Bacteria.Actinobacteria.Actinobacteria.Micrococcales	CIAPIN1
7407	ENSG00000005206	rs11671	0.76429517	0.692955	0.712568642	0.524655789	0.112936149	-0.095990413	-0.176975612	0.20725048	0.375071698	0.24202787	0.478283336	0.324011943	0.449747604	0.283602903	0.99962779	0.994575632	Bacteria.Actinobacteria.Actinobacteria.Micrococcales	SPPL2B
7408	ENSG00000005421	rs854571	0.000170364	0.000582157	0.526625238	0.231513769	1.346932755	-0.767857166	0.315998541	-0.368448074	0.33757899	0.212268132	0.49638985	0.305065959	0.003860445	0.002367453	0.99962779	0.994575632	Bacteria.Actinobacteria.Actinobacteria.Micrococcales	PON1
7409	ENSG00000005436	rs2901685	0.008916849	0.003124918	0.17122781	0.067729894	-0.810084266	0.853883195	0.503738044	-0.648391484	0.30043613	0.278163041	0.364089418	0.349013261	0.046567144	0.007620248	0.99962779	0.95199955	Bacteria.Actinobacteria.Actinobacteria.Micrococcales	GCFC2
7410	ENSG00000005469	rs6954473	3.80251070336092e-05	1.50372834538616e-06	0.803673704	0.454488916	1.062759902	-0.947096472	-0.088196906	0.192518715	0.24033185	0.178834886	0.3533344	0.255851291	0.00123305	2.66333199384896e-05	0.99962779	0.994575632	Bacteria.Actinobacteria.Actinobacteria.Micrococcales	CROT
7411	ENSG00000005700	rs606270	0.130330587	0.026170731	0.383801235	0.338378954	0.372391144	-0.436887518	0.300188097	-0.282813991	0.243046343	0.191983538	0.342351062	0.293228866	0.190017991	0.031765362	0.99962779	0.994575632	Bacteria.Actinobacteria.Actinobacteria.Micrococcales	IBTK
7412	ENSG00000005844	rs8056929	0.771229406	0.460373471	0.786064317	0.399552633	-0.042611108	0.255447053	-0.057995096	-0.370410211	0.145936874	0.343970274	0.212788211	0.436807039	0.451430595	0.216623489	0.99962779	0.994575632	Bacteria.Actinobacteria.Actinobacteria.Micrococcales	ITGAL
7413	ENSG00000005981	rs199555754	0.064715333	3.24901545625309e-05	0.749273048	0.729622071	-0.34103503	1.038074177	-0.077430856	0.14239948	0.181488381	0.23242874	0.241250322	0.410230505	0.135389686	0.000295501	0.99962779	0.994575632	Bacteria.Actinobacteria.Actinobacteria.Micrococcales	ASB4
7414	ENSG00000006042	rs4795725	0.801781834	0.955077132	0.062166839	0.091651535	-0.055828658	-0.012175923	0.614601662	-0.542631479	0.221480244	0.21531248	0.323851892	0.316944877	0.460309988	0.353979121	0.99962779	0.967474167	Bacteria.Actinobacteria.Actinobacteria.Micrococcales	TMEM98
7415	ENSG00000006047	rs5412	0.441256242	0.491390043	0.611253139	0.489934507	-0.134408382	0.204148798	0.129199825	0.288869949	0.173470713	0.295004579	0.2529586	0.416026789	0.344449178	0.226756338	0.99962779	0.994575632	Bacteria.Actinobacteria.Actinobacteria.Micrococcales	YBX2
7416	ENSG00000006128	rs7795107	0.436836684	0.130156824	0.047723362	0.95280071	-0.128807002	-0.437152398	0.470313666	-0.025299029	0.164636424	0.285182406	0.233060306	0.425773595	0.343164377	0.09218726	0.99962779	0.996553001	Bacteria.Actinobacteria.Actinobacteria.Micrococcales	TAC1
7417	ENSG00000006282	rs8076632	0.000111916	2.14332963771936e-07	0.569423876	0.29891345	0.771685537	-1.007165701	-0.169230487	0.274243903	0.187609475	0.173692623	0.295956526	0.261898118	0.002733627	5.34274838519097e-06	0.99962779	0.994575632	Bacteria.Actinobacteria.Actinobacteria.Micrococcales	SPATA20
7418	ENSG00000006432	rs731571	0.138066922	0.056457327	0.989923209	0.841752986	0.286951886	-0.546496128	-0.003583549	0.076935805	0.191109205	0.2813906	0.282650048	0.383811664	0.197020906	0.052992585	0.99962779	0.994575632	Bacteria.Actinobacteria.Actinobacteria.Micrococcales	MAP3K9
7419	ENSG00000006652	rs10260414	0.008508826	0.003007609	0.219962236	0.60009542	-0.584347461	0.532550075	0.354766029	-0.120726167	0.215331751	0.172748018	0.286433879	0.22914978	0.045593258	0.007387719	0.99962779	0.994575632	Bacteria.Actinobacteria.Actinobacteria.Micrococcales	IFRD1
7420	ENSG00000006740	rs78654015	0.328208544	0.823692024	0.089632128	0.490524516	0.155239662	-0.126298599	-0.416502851	0.467320164	0.157581429	0.564588123	0.24172268	0.673947676	0.297058798	0.320448523	0.99962779	0.994575632	Bacteria.Actinobacteria.Actinobacteria.Micrococcales	ARHGAP44
7421	ENSG00000006744	rs1044564	0.238959162	0.064355477	0.472313892	0.793963194	-0.358983379	0.407592951	-0.32065685	0.086616284	0.302046436	0.216608725	0.44354937	0.330289776	0.255939464	0.058100168	0.99962779	0.994575632	Bacteria.Actinobacteria.Actinobacteria.Micrococcales	ELAC2
7422	ENSG00000006747	rs3173628	0.49290298	0.345300726	0.250695282	0.304284756	0.18645995	-0.21600878	0.450169004	-0.335724196	0.270390168	0.227220833	0.388410644	0.324222789	0.361999695	0.177540468	0.99962779	0.994575632	Bacteria.Actinobacteria.Actinobacteria.Micrococcales	SCIN
7423	ENSG00000007062	rs10034719	0.010294644	0.012899417	0.567505648	0.460323904	-0.587248339	0.526431	0.183615463	0.224723623	0.222214817	0.205873445	0.319520752	0.302566296	0.050008399	0.019228785	0.99962779	0.994575632	Bacteria.Actinobacteria.Actinobacteria.Micrococcales	PROM1
7424	ENSG00000007129	rs3745936	0.402093826	0.916665169	0.817235359	0.21487001	0.129636413	-0.027965165	-0.060470485	-0.436179963	0.153705588	0.266225888	0.260602854	0.348243325	0.329794318	0.344968491	0.99962779	0.994575632	Bacteria.Actinobacteria.Actinobacteria.Micrococcales	CEACAM21
7425	ENSG00000007168	rs6628	0.869947555	0.99152886	0.724909605	0.68386332	-0.032417573	0.002473403	0.096271294	-0.151432203	0.197219506	0.232067564	0.272391165	0.370224024	0.476326134	0.362289085	0.99962779	0.994575632	Bacteria.Actinobacteria.Actinobacteria.Micrococcales	PAFAH1B1
7426	ENSG00000007237	rs8071183	0.935709038	0.642517889	0.62885918	0.73024602	0.020757536	-0.095005331	0.22693282	-0.113687229	0.256338561	0.203717231	0.467291153	0.328304167	0.49268286	0.269432328	0.99962779	0.994575632	Bacteria.Actinobacteria.Actinobacteria.Micrococcales	GAS7
7427	ENSG00000007341	rs6700673	4.68962554845738e-09	2.27885535622821e-10	0.773227647	0.563007816	-1.179135592	1.031711992	-0.073644067	0.115027237	0.174557506	0.137606015	0.254507642	0.197858524	1.76403112079176e-06	1.80441883302786e-08	0.99962779	0.994575632	Bacteria.Actinobacteria.Actinobacteria.Micrococcales	ST7L
7428	ENSG00000007933	rs6608458	0.831955677	0.694383136	0.762304042	0.674648632	0.109853658	-0.132579205	-0.193696166	0.178502142	0.515626703	0.335929568	0.637725687	0.423310042	0.468761502	0.283989148	0.99962779	0.994575632	Bacteria.Actinobacteria.Actinobacteria.Micrococcales	FMO3
7429	ENSG00000008018	rs12717	0.24046818	0.141545959	0.167582678	0.184589861	0.258475353	-0.311957019	-0.450422346	0.401101917	0.218186525	0.209626833	0.32274323	0.299107953	0.257116446	0.097652397	0.99962779	0.992394859	Bacteria.Actinobacteria.Actinobacteria.Micrococcales	PSMB1
7430	ENSG00000008118	rs9430001	0.353646901	0.173084129	0.694601686	0.906214355	-0.196044255	0.29407964	-0.127547251	-0.036549266	0.209847545	0.213488766	0.323423427	0.309018842	0.309363788	0.111875579	0.99962779	0.996553001	Bacteria.Actinobacteria.Actinobacteria.Micrococcales	CAMK1G
7431	ENSG00000008130	rs4648629	0.265396183	0.430580453	0.466420976	0.826418157	0.306183844	-0.216240893	-0.307281025	0.081948212	0.272548991	0.272638109	0.419424749	0.372181056	0.268073001	0.206747612	0.99962779	0.994575632	Bacteria.Actinobacteria.Actinobacteria.Micrococcales	NADK
7432	ENSG00000008311	rs279703	0.747697628	0.610750585	0.745886502	0.217907155	-0.055658544	-0.110255368	-0.078929258	0.401598208	0.172293128	0.215562882	0.242524107	0.322785606	0.445507312	0.260906561	0.99962779	0.994575632	Bacteria.Actinobacteria.Actinobacteria.Micrococcales	AASS
7433	ENSG00000008382	rs4807565	0.114203239	0.169089559	0.835291419	0.723290915	-0.343743245	0.327044998	0.065049436	0.108772483	0.214691363	0.235182604	0.311604883	0.305883595	0.175643899	0.110381844	0.99962779	0.994575632	Bacteria.Actinobacteria.Actinobacteria.Micrococcales	MPND
7434	ENSG00000008869	rs17498825	0.083962342	0.042704398	0.431982613	0.553551199	0.293306614	-0.43075604	-0.211202436	0.17270286	0.167121279	0.20837928	0.267101171	0.289994192	0.154070348	0.044519567	0.99962779	0.994575632	Bacteria.Actinobacteria.Actinobacteria.Micrococcales	HEATR5B
7435	ENSG00000008952	rs12636720	0.770898709	0.798963664	0.801305224	0.971271975	-0.080608249	0.063323127	0.091043514	-0.012736324	0.275661382	0.247613081	0.36029734	0.352299507	0.451430595	0.313546834	0.99962779	0.996553001	Bacteria.Actinobacteria.Actinobacteria.Micrococcales	SEC62
7436	ENSG00000008988	rs2976045	0.370793603	0.199268063	0.866579518	0.850522411	-0.164748551	0.344986656	-0.045560001	-0.068976674	0.182804231	0.266019231	0.270112284	0.364562256	0.316703598	0.123041245	0.99962779	0.994575632	Bacteria.Actinobacteria.Actinobacteria.Micrococcales	RPS20
7437	ENSG00000009307	rs6692870	0.855524998	0.935654937	0.982508337	0.813312792	-0.084349893	0.023692774	-0.016662371	0.108383816	0.461436157	0.292339787	0.757076695	0.457092583	0.47294138	0.349775324	0.99962779	0.994575632	Bacteria.Actinobacteria.Actinobacteria.Micrococcales	CSDE1
7438	ENSG00000009765	rs74756065	0.869903703	0.729786635	0.721289881	0.471379826	-0.034970712	-0.124895603	0.105224	0.333112385	0.212679718	0.36003286	0.293686714	0.45980443	0.476326134	0.294028171	0.99962779	0.994575632	Bacteria.Actinobacteria.Actinobacteria.Micrococcales	IYD
7439	ENSG00000010030	rs2234064	0.000324369	0.000579652	0.061238527	0.078861103	-0.983599339	0.687147615	0.711070603	-0.472817206	0.259035931	0.189886099	0.373313674	0.264823683	0.005398826	0.002367453	0.99962779	0.958466313	Bacteria.Actinobacteria.Actinobacteria.Micrococcales	ETV7
7440	ENSG00000010072	rs722302	0.780209928	0.967187579	0.91670683	0.641445047	0.099528505	0.010689469	-0.046153652	-0.157367144	0.355198637	0.258858425	0.439599255	0.33635055	0.453742581	0.356589367	0.99962779	0.994575632	Bacteria.Actinobacteria.Actinobacteria.Micrococcales	SPRTN
7441	ENSG00000010165	rs6695502	0.720592542	0.764641391	0.114756726	0.102422348	0.061483706	0.069190319	-0.422393722	0.569704074	0.171157445	0.230136205	0.264225077	0.343901715	0.436888194	0.30371138	0.99962779	0.967474167	Bacteria.Actinobacteria.Actinobacteria.Micrococcales	METTL13
7442	ENSG00000010626	rs2238116	0.004904063	6.81408146920261e-08	0.05766164	0.193046287	-0.403372186	0.99212186	-0.386412765	0.361626708	0.138479136	0.162947958	0.199958322	0.274948681	0.032395657	2.13308606360658e-06	0.99962779	0.992394859	Bacteria.Actinobacteria.Actinobacteria.Micrococcales	LRRC23
7443	ENSG00000010704	rs1150658	0.311487163	0.416897868	0.842168046	0.186336769	-0.19022319	0.199489675	0.052285958	0.55161818	0.186484471	0.244165487	0.261535659	0.413010226	0.290540445	0.202092521	0.99962779	0.992394859	Bacteria.Actinobacteria.Actinobacteria.Micrococcales	HFE
7444	ENSG00000011105	rs9919727	0.137467539	0.026158005	0.147216251	0.161697507	0.394140561	-0.385137375	0.592809572	-0.391960452	0.262090352	0.169227785	0.404115056	0.276907276	0.196496926	0.031765362	0.99962779	0.97834199	Bacteria.Actinobacteria.Actinobacteria.Micrococcales	TSPAN9
7445	ENSG00000011295	rs11657912	0.031916903	0.02420577	0.969174389	0.725690947	-0.549380097	0.420806656	-0.012874688	0.092058352	0.250553568	0.182344424	0.331882363	0.261245032	0.093502623	0.029947427	0.99962779	0.994575632	Bacteria.Actinobacteria.Actinobacteria.Micrococcales	TTC19
7446	ENSG00000011376	rs17077990	0.005516717	0.000781922	0.280620328	0.141693626	0.484566976	-0.778853174	-0.283005933	0.43055246	0.16877705	0.220961607	0.260119783	0.289428936	0.034130702	0.002956533	0.99962779	0.97834199	Bacteria.Actinobacteria.Actinobacteria.Micrococcales	LARS2
7447	ENSG00000011523	rs1420183	0.543746201	0.607238719	0.600802417	0.631452007	-0.156920372	0.100383469	0.222620497	-0.151632534	0.257091341	0.194342786	0.423377456	0.314615277	0.380881629	0.260066604	0.99962779	0.994575632	Bacteria.Actinobacteria.Actinobacteria.Micrococcales	CEP68
7448	ENSG00000011638	rs909083	0.576417843	0.566807211	0.324723876	0.271824387	-0.194348036	0.128923179	-0.599174536	0.407215731	0.346150426	0.223942393	0.603815167	0.3674299	0.393651182	0.249498189	0.99962779	0.994575632	Bacteria.Actinobacteria.Actinobacteria.Micrococcales	LDAF1
7449	ENSG00000012061	rs12979410	0.087574364	0.00183468	0.290078179	0.086348297	0.273275695	-0.885623545	-0.24950889	0.638856864	0.157555448	0.272577988	0.233919408	0.366868446	0.156121463	0.005364904	0.99962779	0.967474167	Bacteria.Actinobacteria.Actinobacteria.Micrococcales	ERCC1
7450	ENSG00000012779	rs7918542	0.200021466	0.077767958	0.552260487	0.421315832	0.210015414	-0.503531367	-0.141100756	0.277790049	0.162217978	0.280969779	0.236158414	0.343262596	0.234825241	0.065878896	0.99962779	0.994575632	Bacteria.Actinobacteria.Actinobacteria.Micrococcales	ALOX5
7451	ENSG00000013288	rs4689486	0.010343189	2.43189553806699e-05	0.082743244	0.032775139	0.435607929	-1.299041765	-0.399448426	1.010531859	0.164944445	0.285691969	0.226680657	0.46324492	0.050008399	0.000235505	0.99962779	0.95199955	Bacteria.Actinobacteria.Actinobacteria.Micrococcales	MAN2B2
7452	ENSG00000013364	rs112178731	0.154506806	0.022067426	0.908355426	0.544076178	0.265879382	-0.502459111	-0.030489338	0.184377709	0.184565786	0.21422826	0.2638338	0.302324494	0.208012431	0.028358024	0.99962779	0.994575632	Bacteria.Actinobacteria.Actinobacteria.Micrococcales	MVP
7453	ENSG00000013561	rs187542	0.475361611	0.419215315	0.21693675	0.207077598	0.316168992	-0.214802957	0.777083809	-0.467621613	0.440378351	0.264227011	0.623251198	0.366949907	0.356621771	0.202765212	0.99962779	0.994575632	Bacteria.Actinobacteria.Actinobacteria.Micrococcales	RNF14
7454	ENSG00000013573	rs1046458	1.86995012007965e-08	5.11517723413196e-10	0.673320069	0.823061183	1.09953014	-1.041651018	-0.109056721	0.047311561	0.171476052	0.142698632	0.257505784	0.21072822	5.8616090845353e-06	3.2787696280732e-08	0.99962779	0.994575632	Bacteria.Actinobacteria.Actinobacteria.Micrococcales	DDX11
7455	ENSG00000014138	rs655433	0.920622481	0.526264123	0.282803989	0.318656834	-0.015323696	-0.16243878	0.238550042	-0.33469955	0.153179548	0.254945362	0.220265225	0.333057447	0.488863003	0.236999463	0.99962779	0.994575632	Bacteria.Actinobacteria.Actinobacteria.Micrococcales	POLA2
7456	ENSG00000014164	rs6558369	0.001550943	0.000347408	0.285889728	0.446087628	0.638681776	-0.751045352	-0.28053977	0.207456183	0.193280211	0.198883696	0.260716405	0.270614318	0.016014151	0.001676122	0.99962779	0.994575632	Bacteria.Actinobacteria.Actinobacteria.Micrococcales	ZC3H3
7457	ENSG00000014216	rs11605576	0.780115207	0.996466807	0.148210399	0.037837525	0.043462301	0.000810976	-0.343587601	0.546200219	0.15504021	0.182435321	0.234806747	0.257654089	0.453742581	0.363304399	0.99962779	0.95199955	Bacteria.Actinobacteria.Actinobacteria.Micrococcales	CAPN1
7458	ENSG00000015133	rs12587463	0.688938538	0.144472443	0.742222553	0.690020994	-0.069736747	0.512373197	-0.081791255	-0.207155179	0.173436599	0.346873121	0.247614217	0.517099307	0.429288302	0.098666087	0.99962779	0.994575632	Bacteria.Actinobacteria.Actinobacteria.Micrococcales	CCDC88C
7459	ENSG00000015413	rs2052868	0.624627152	0.090008222	0.919199831	0.250495564	0.103423934	-0.418227741	0.029277638	0.411028485	0.210363416	0.243014622	0.287496061	0.354488794	0.40976159	0.072548765	0.99962779	0.994575632	Bacteria.Actinobacteria.Actinobacteria.Micrococcales	DPEP1
7460	ENSG00000015479	rs7305	0.099083063	0.077526087	0.460616041	0.42455799	-0.359519869	0.284622152	0.22964566	-0.177673187	0.214862186	0.158686241	0.309395613	0.221096986	0.165353574	0.065839741	0.99962779	0.994575632	Bacteria.Actinobacteria.Actinobacteria.Micrococcales	MATR3
7461	ENSG00000015532	rs6504649	0.064199115	0.052269422	0.408846045	0.440392486	0.389619239	-0.463915729	-0.260843636	0.260294089	0.206932213	0.234639075	0.313776939	0.335304513	0.13523618	0.050800436	0.99962779	0.994575632	Bacteria.Actinobacteria.Actinobacteria.Micrococcales	XYLT2
7462	ENSG00000016391	rs6445607	0.476496868	0.287309121	0.110363874	0.154722187	0.235142413	-0.228879962	0.736860427	-0.453451435	0.328367105	0.213339923	0.455229754	0.314939922	0.356729638	0.157021047	0.99962779	0.97834199	Bacteria.Actinobacteria.Actinobacteria.Micrococcales	CHDH
7463	ENSG00000018236	rs553321	0.593040368	0.916165775	0.550410318	0.986466842	-0.094626464	-0.024987677	0.14427185	-0.006463753	0.176184139	0.236458111	0.240343013	0.379606837	0.399461609	0.344968491	0.99962779	0.996553001	Bacteria.Actinobacteria.Actinobacteria.Micrococcales	CNTN1
7464	ENSG00000018699	rs3820915	0.228043007	0.116979387	0.084024778	0.021591179	-0.365970842	0.322540814	0.828211254	-0.758316022	0.300740737	0.203020988	0.471998463	0.322102306	0.250091305	0.086582474	0.99962779	0.873111954	Bacteria.Actinobacteria.Actinobacteria.Micrococcales	TTC27
7465	ENSG00000019169	rs1813376	0.613097171	0.578732479	0.542637265	0.030796018	-0.084857813	0.168816822	0.144337134	-1.010394905	0.167007196	0.302516079	0.235824246	0.457656562	0.406021565	0.253256754	0.99962779	0.951823789	Bacteria.Actinobacteria.Actinobacteria.Micrococcales	MARCO
7466	ENSG00000019505	rs7481764	0.788489566	0.538349136	0.291417185	0.556002353	0.12393093	-0.155874422	0.812847132	-0.253852026	0.460057632	0.251983941	0.764196363	0.428910899	0.455879399	0.240670454	0.99962779	0.994575632	Bacteria.Actinobacteria.Actinobacteria.Micrococcales	SYT13
7467	ENSG00000020922	rs11020802	0.611345299	0.35970134	0.305014237	0.387218793	-0.092387233	0.180042846	-0.265299371	0.241739284	0.180930598	0.195177339	0.256600545	0.277694584	0.405508538	0.182820964	0.99962779	0.994575632	Bacteria.Actinobacteria.Actinobacteria.Micrococcales	MRE11
7468	ENSG00000021488	rs6510301	0.192716178	0.094336714	0.515084591	0.883653961	-0.273237993	0.452344755	0.188451333	0.056566766	0.207589727	0.266436589	0.287921836	0.38503096	0.230570484	0.074832889	0.99962779	0.996553001	Bacteria.Actinobacteria.Actinobacteria.Micrococcales	SLC7A9
7469	ENSG00000021574	rs9789593	0.113530652	0.019567654	0.89743711	0.720905368	-0.355884893	0.633880912	0.042049322	-0.149395831	0.221853423	0.264795513	0.324944561	0.416372952	0.175643899	0.025975883	0.99962779	0.994575632	Bacteria.Actinobacteria.Actinobacteria.Micrococcales	SPAST
7470	ENSG00000022277	rs6999	0.852199941	0.208507208	0.28504664	0.965864226	-0.03573863	0.280078139	-0.313575423	0.013078415	0.191059197	0.220482435	0.290903648	0.304424428	0.471828351	0.126540353	0.99962779	0.996553001	Bacteria.Actinobacteria.Actinobacteria.Micrococcales	RTF2
7471	ENSG00000022556	rs4422092	0.002123757	0.001684543	0.97046206	0.266394274	-0.668493758	0.584094206	-0.011528539	0.313129179	0.208879	0.178225827	0.31014323	0.279319519	0.019242933	0.005084132	0.99962779	0.994575632	Bacteria.Actinobacteria.Actinobacteria.Micrococcales	NLRP2
7472	ENSG00000023191	rs12786555	0.246301323	0.219232434	0.6396744	0.173412805	0.199998466	-0.424140884	-0.113712884	-0.725240248	0.170949175	0.34189835	0.241758642	0.526900745	0.258792564	0.130924344	0.99962779	0.988038467	Bacteria.Actinobacteria.Actinobacteria.Micrococcales	RNH1
7473	ENSG00000023228	rs4147713	0.960866479	0.596088862	0.937470288	0.546219338	0.011854592	-0.097685582	0.028701277	0.178120459	0.240674004	0.183393775	0.364442421	0.293630103	0.496855297	0.257008579	0.99962779	0.994575632	Bacteria.Actinobacteria.Actinobacteria.Micrococcales	NDUFS1
7474	ENSG00000023516	rs9533065	0.58481043	0.563039224	0.608138434	0.401463814	-0.092310513	0.16936151	-0.122875837	0.335608482	0.168108859	0.29134249	0.238486185	0.397384709	0.396632363	0.248489661	0.99962779	0.994575632	Bacteria.Actinobacteria.Actinobacteria.Micrococcales	AKAP11
7475	ENSG00000023572	rs4657845	0.061394832	0.070354368	0.778884848	0.937711355	-0.89291687	0.503413166	0.17177932	0.029145015	0.469073819	0.273613843	0.609275024	0.371512176	0.132419948	0.061735536	0.99962779	0.996553001	Bacteria.Actinobacteria.Actinobacteria.Micrococcales	GLRX2
7476	ENSG00000023909	rs6541405	0.609251975	0.964772012	0.166474313	0.233131685	-0.097166529	0.011174228	0.372175986	-0.436303285	0.189175933	0.252031615	0.26597112	0.362516063	0.405016177	0.355991295	0.99962779	0.994575632	Bacteria.Actinobacteria.Actinobacteria.Micrococcales	GCLM
7477	ENSG00000024862	rs12205733	0.913438885	0.55411069	0.341412902	0.832424676	-0.022204764	-0.158444272	0.29873383	-0.088413822	0.203478544	0.266428633	0.311700855	0.416172692	0.487851964	0.245419114	0.99962779	0.994575632	Bacteria.Actinobacteria.Actinobacteria.Micrococcales	CCDC28A
7478	ENSG00000025039	rs10455509	0.334422592	0.090632544	0.5155191	0.353529536	-0.158793381	0.408478237	-0.15114338	0.323386106	0.163288964	0.237820549	0.231161335	0.346070462	0.299654807	0.072764058	0.99962779	0.994575632	Bacteria.Actinobacteria.Actinobacteria.Micrococcales	RRAGD
7479	ENSG00000025156	rs556439	0.630516136	0.531362484	0.388200886	0.595231648	-0.179345814	0.140114219	-0.44977448	0.170538397	0.371096069	0.222653184	0.517748538	0.319419836	0.411757764	0.238689873	0.99962779	0.994575632	Bacteria.Actinobacteria.Actinobacteria.Micrococcales	HSF2
7480	ENSG00000025772	rs2234197	0.148617952	0.008345574	0.885344321	0.92281922	0.24944776	-0.639179219	-0.035741657	-0.032774365	0.170645925	0.234917884	0.246894237	0.3369769	0.204007387	0.014402275	0.99962779	0.996553001	Bacteria.Actinobacteria.Actinobacteria.Micrococcales	TOMM34
7481	ENSG00000026297	rs2769345	0.672228547	0.607157719	0.065851146	0.069372726	-0.100361388	0.090117909	-0.646691923	0.46330449	0.236135415	0.174429225	0.345644666	0.250909256	0.42516318	0.260066604	0.99962779	0.95199955	Bacteria.Actinobacteria.Actinobacteria.Micrococcales	RNASET2
7482	ENSG00000026950	rs4711109	0.135110447	0.234282232	0.300862794	0.586676018	-0.255279207	0.303829445	0.258730392	-0.182456502	0.168716594	0.253074891	0.248089938	0.333937545	0.194671417	0.137352631	0.99962779	0.994575632	Bacteria.Actinobacteria.Actinobacteria.Micrococcales	BTN3A1
7483	ENSG00000027001	rs2077440	0.172723485	0.310015333	0.647234862	0.517679232	0.235296199	-0.185218252	-0.112513264	-0.197800138	0.170669184	0.181022006	0.244730844	0.304086486	0.218757534	0.164942345	0.99962779	0.994575632	Bacteria.Actinobacteria.Actinobacteria.Micrococcales	MIPEP
7484	ENSG00000028203	rs4468424	0.208992522	0.014281979	0.566104507	0.408349834	0.198526555	-0.787657539	-0.137589236	0.333734384	0.156452367	0.312835153	0.238562081	0.401032376	0.23958527	0.020693892	0.99962779	0.994575632	Bacteria.Actinobacteria.Actinobacteria.Micrococcales	VEZT
7485	ENSG00000028310	rs28567708	0.812132636	0.696091493	0.165285579	0.128088342	0.035637081	-0.143512237	-0.301605069	0.832260817	0.149331726	0.365786531	0.214925063	0.539958755	0.462685228	0.284109128	0.99962779	0.967474167	Bacteria.Actinobacteria.Actinobacteria.Micrococcales	BRD9
7486	ENSG00000028528	rs12591947	0.475208177	0.814841159	0.4060709	0.119538238	0.206934685	-0.047560869	0.386161621	-0.498286205	0.288129977	0.202268254	0.461770662	0.315873352	0.356621771	0.318016223	0.99962779	0.967474167	Bacteria.Actinobacteria.Actinobacteria.Micrococcales	SNX1
7487	ENSG00000029639	rs9397803	0.058570411	0.310720862	0.491798871	0.382156388	0.436381715	-0.184033281	-0.247302027	-0.239078804	0.226657634	0.180128446	0.357701688	0.271712079	0.129872804	0.165121922	0.99962779	0.994575632	Bacteria.Actinobacteria.Actinobacteria.Micrococcales	TFB1M
7488	ENSG00000029725	rs1968058	0.520704555	0.459768731	0.29406919	0.352119025	0.198111801	-0.199379577	-0.440244823	0.319020856	0.306786004	0.268109894	0.416195294	0.3403936	0.372227631	0.216522642	0.99962779	0.994575632	Bacteria.Actinobacteria.Actinobacteria.Micrococcales	RABEP1
7489	ENSG00000030582	rs9895894	0.480624829	0.003483629	0.651931585	0.004968614	-0.116401243	1.223020704	0.112000467	-1.517588256	0.164088411	0.403323856	0.247145898	0.521822631	0.358053925	0.008183645	0.99962779	0.594091154	Bacteria.Actinobacteria.Actinobacteria.Micrococcales	GRN
7490	ENSG00000031691	rs1471539	0.026717426	0.000334081	0.475692581	0.829391136	-0.446714074	0.817678559	-0.198450839	-0.068646445	0.197042235	0.215848954	0.276621914	0.317290916	0.085896769	0.001650872	0.99962779	0.994575632	Bacteria.Actinobacteria.Actinobacteria.Micrococcales	CENPQ
7491	ENSG00000032742	rs17056099	0.147691226	0.259345681	0.65275469	0.86007884	-0.275061548	0.342608727	0.131484578	0.067749953	0.187731709	0.301092724	0.290877962	0.382823581	0.203796594	0.145944373	0.99962779	0.996553001	Bacteria.Actinobacteria.Actinobacteria.Micrococcales	IFT88
7492	ENSG00000033178	rs7657708	0.403148651	0.282791309	0.884609908	0.70300468	0.227112363	-0.28447309	0.052896934	-0.132770361	0.269887293	0.262661299	0.363056276	0.346702124	0.329972635	0.155302474	0.99962779	0.994575632	Bacteria.Actinobacteria.Actinobacteria.Micrococcales	UBA6
7493	ENSG00000034239	rs3750259	0.010717805	0.002433391	0.915698497	0.540054104	0.656370507	-0.689702618	0.037346898	0.17049902	0.249804223	0.218626145	0.351446891	0.27678985	0.05085495	0.006473376	0.99962779	0.994575632	Bacteria.Actinobacteria.Actinobacteria.Micrococcales	CLXN
7494	ENSG00000034677	rs10111624	0.206522933	0.02680209	0.13400863	0.063430568	0.217681873	-0.45537947	-0.405439978	0.585214349	0.170607192	0.200980671	0.267189698	0.309892761	0.238095939	0.032356632	0.99962779	0.95199955	Bacteria.Actinobacteria.Actinobacteria.Micrococcales	RNF19A
7495	ENSG00000035115	rs62114506	0.000569071	1.07432949665408e-07	0.119568262	0.535759507	0.484550576	-0.999114672	0.320140921	-0.14226277	0.133688654	0.167250356	0.202960369	0.228516911	0.007987297	2.89225784451932e-06	0.99962779	0.994575632	Bacteria.Actinobacteria.Actinobacteria.Micrococcales	SH3YL1
7496	ENSG00000035141	rs2279159	0.098373619	0.033747983	0.975524014	0.630262464	0.386496245	-0.499924932	-0.009235264	-0.152801844	0.230488342	0.230488342	0.29985353	0.315937339	0.165048322	0.037761715	0.99962779	0.994575632	Bacteria.Actinobacteria.Actinobacteria.Micrococcales	FAM136A
7497	ENSG00000036054	rs4928170	0.105064996	0.032170462	0.190695023	0.095712923	-0.346058802	0.54989359	0.401973605	-0.564914012	0.210535222	0.251171448	0.303990626	0.334159507	0.169036938	0.036481786	0.99962779	0.967474167	Bacteria.Actinobacteria.Actinobacteria.Micrococcales	TBC1D23
7498	ENSG00000036257	rs11690350	0.966792154	0.824998646	0.294867003	0.445253427	-0.010870849	0.05697874	-0.373083318	0.280193965	0.260114271	0.256644186	0.353290924	0.364823874	0.497796432	0.320771433	0.99962779	0.994575632	Bacteria.Actinobacteria.Actinobacteria.Micrococcales	CUL3
7499	ENSG00000036448	rs28718089	0.001246382	0.000998356	0.380557611	0.09385967	-0.728112034	0.630836854	-0.288313812	0.446376707	0.215693138	0.18300376	0.326562568	0.262531985	0.013787603	0.003508779	0.99962779	0.967474167	Bacteria.Actinobacteria.Actinobacteria.Micrococcales	MYOM2
7500	ENSG00000036565	rs2270641	0.000259294	3.05566296252945e-06	0.256209548	0.407387516	-0.815551394	0.914837982	0.33459327	-0.225082189	0.211021775	0.179057914	0.292098235	0.269912811	0.005027586	4.67403855207295e-05	0.99962779	0.994575632	Bacteria.Actinobacteria.Actinobacteria.Micrococcales	SLC18A1
7501	ENSG00000036828	rs6438714	0.260918122	0.184647735	0.61229227	0.812243967	0.660374425	-0.424324929	0.438058745	-0.113550047	0.582289635	0.316467999	0.860181297	0.4761017	0.266266781	0.116854652	0.99962779	0.994575632	Bacteria.Actinobacteria.Actinobacteria.Micrococcales	CASR
7502	ENSG00000037757	rs8109392	0.019474312	0.013670543	0.475617678	0.238047774	0.499946828	-0.478571574	0.207494385	-0.312203562	0.208679565	0.188806365	0.289178491	0.262171275	0.071958554	0.020023489	0.99962779	0.994575632	Bacteria.Actinobacteria.Actinobacteria.Micrococcales	MRI1
7503	ENSG00000037965	rs11170778	0.050491237	0.01376866	0.818031265	0.338556061	-0.305725757	0.63424933	0.051304761	0.479607319	0.153419368	0.250497239	0.222087206	0.497452936	0.119300159	0.020123409	0.99962779	0.994575632	Bacteria.Actinobacteria.Actinobacteria.Micrococcales	HOXC8
7504	ENSG00000038002	rs11131799	0.017831053	0.00652549	0.453951935	0.723090284	-0.852876583	0.678718873	-0.361242952	0.113865427	0.350855028	0.241474991	0.479507086	0.319963493	0.068302025	0.012476995	0.99962779	0.994575632	Bacteria.Actinobacteria.Actinobacteria.Micrococcales	AGA
7505	ENSG00000038274	rs7728548	0.005181344	0.004646698	0.301731307	0.236386132	-1.289265411	0.752138609	0.629313235	-0.421870599	0.445591765	0.256535921	0.604526479	0.35299711	0.033146156	0.00997899	0.99962779	0.994575632	Bacteria.Actinobacteria.Actinobacteria.Micrococcales	MAT2B
7506	ENSG00000038532	rs248831	0.965200612	0.358459601	0.582076031	0.821055112	0.010566018	0.211775868	-0.168904951	-0.068169704	0.241250686	0.228981508	0.305365469	0.300168635	0.497633325	0.18235593	0.99962779	0.994575632	Bacteria.Actinobacteria.Actinobacteria.Micrococcales	CLEC16A
7507	ENSG00000039123	rs230758	0.052514373	0.040478074	0.471291058	0.532966396	0.77091224	-0.501486889	-0.40749747	0.21681979	0.390328799	0.23987619	0.562367214	0.345899046	0.122494649	0.043038353	0.99962779	0.994575632	Bacteria.Actinobacteria.Actinobacteria.Micrococcales	MTREX
7508	ENSG00000039319	rs557346	0.307492978	0.287811896	0.731817254	0.709625635	0.556230051	-0.322863529	-0.322015274	0.190511383	0.540778631	0.301259194	0.935584376	0.509396249	0.288903485	0.157098771	0.99962779	0.994575632	Bacteria.Actinobacteria.Actinobacteria.Micrococcales	ZFYVE16
7509	ENSG00000039537	rs11749466	0.037348193	6.84872548863505e-06	0.696265241	0.353196632	-0.303332808	1.480649832	0.080219682	-0.377276916	0.142709961	0.302573411	0.204588585	0.403460536	0.101868968	9.50402427754257e-05	0.99962779	0.994575632	Bacteria.Actinobacteria.Actinobacteria.Micrococcales	C6
7510	ENSG00000039650	rs3760709	0.314962391	0.079255341	0.862170635	0.446650683	-0.254297622	0.410346398	-0.063333897	-0.243801229	0.251110619	0.23014369	0.363359272	0.318420143	0.292176663	0.066812421	0.99962779	0.994575632	Bacteria.Actinobacteria.Actinobacteria.Micrococcales	PNKP
7511	ENSG00000040275	rs255824	0.151554356	0.122571333	0.887764912	0.99437223	0.596693647	-0.391639887	-0.081731159	-0.002533473	0.411193858	0.250339483	0.576840104	0.357804684	0.206252139	0.089183948	0.99962779	0.998672784	Bacteria.Actinobacteria.Actinobacteria.Micrococcales	SPDL1
7512	ENSG00000041357	rs905740	0.001647687	0.000351858	0.443964279	0.303763525	-0.937140839	0.71701264	0.29990964	-0.284633485	0.285317403	0.190066476	0.389385623	0.27458381	0.016571859	0.001690111	0.99962779	0.994575632	Bacteria.Actinobacteria.Actinobacteria.Micrococcales	PSMA4
7513	ENSG00000041802	rs57986023	0.217483459	0.007369317	0.851833618	0.483279121	-0.203707031	0.701168797	-0.04372863	-0.262292875	0.163577566	0.253447037	0.233188968	0.372004127	0.244786725	0.013404945	0.99962779	0.994575632	Bacteria.Actinobacteria.Actinobacteria.Micrococcales	LSG1
7514	ENSG00000041988	rs10523	0.086794181	0.077035575	0.147185968	0.139940752	0.675336566	-0.438882719	-0.772833594	0.512710205	0.388379367	0.244276635	0.526796367	0.343114593	0.155854785	0.065591586	0.99962779	0.97834199	Bacteria.Actinobacteria.Actinobacteria.Micrococcales	THAP3
7515	ENSG00000042429	rs1298531	0.437170584	0.605998155	0.497437064	0.3611579	-0.362586141	0.141034662	-0.524020554	0.403359829	0.463783637	0.272101989	0.767955241	0.438603124	0.343164377	0.259783262	0.99962779	0.994575632	Bacteria.Actinobacteria.Actinobacteria.Micrococcales	MED17
7516	ENSG00000042445	rs11890883	0.064892779	0.05079794	0.852963879	0.605709741	-0.653957029	0.437848265	-0.092803216	0.16489232	0.348252665	0.220021859	0.49873557	0.317876196	0.135610071	0.049984782	0.99962779	0.994575632	Bacteria.Actinobacteria.Actinobacteria.Micrococcales	RETSAT
7517	ENSG00000042980	rs4242406	0.080217458	0.082402747	0.769609862	0.850813637	-0.790195679	0.448658436	-0.21377677	0.075215684	0.44463504	0.254317672	0.726856178	0.398322771	0.150120816	0.068258673	0.99962779	0.994575632	Bacteria.Actinobacteria.Actinobacteria.Micrococcales	ADAM28
7518	ENSG00000043514	rs137882240	0.197088663	0.000481264	0.841719975	0.752486937	0.188371871	-0.731456868	-0.04065459	0.131750495	0.144540615	0.198959347	0.202771737	0.416011759	0.233720357	0.002083017	0.99962779	0.994575632	Bacteria.Actinobacteria.Actinobacteria.Micrococcales	TRIT1
7519	ENSG00000044090	rs7745432	0.745209212	0.188992142	0.255286019	0.693037481	0.050030345	-0.386129203	0.254752684	-0.188643341	0.153303469	0.290872881	0.221961838	0.475775506	0.44466207	0.118655665	0.99962779	0.994575632	Bacteria.Actinobacteria.Actinobacteria.Micrococcales	CUL7
7520	ENSG00000044459	rs34105027	0.672432639	0.506659024	0.631154021	0.480732392	0.102642756	-0.142789312	0.187732272	-0.226885628	0.241663131	0.213837387	0.389176354	0.319914664	0.42516318	0.231815583	0.99962779	0.994575632	Bacteria.Actinobacteria.Actinobacteria.Micrococcales	CNTLN
7521	ENSG00000047188	rs1132528	0.313965453	0.360499215	0.752005255	0.735580932	-0.251823767	0.211575229	-0.119266402	0.10955274	0.248151997	0.229744106	0.375835524	0.323009946	0.291749039	0.183047629	0.99962779	0.994575632	Bacteria.Actinobacteria.Actinobacteria.Micrococcales	YTHDC2
7522	ENSG00000047579	rs9476887	0.404447734	0.075280676	0.525867586	0.826501927	-0.136691872	0.428492814	-0.150032639	0.074827403	0.162888694	0.237037867	0.235247837	0.340007556	0.330585551	0.064791237	0.99962779	0.994575632	Bacteria.Actinobacteria.Actinobacteria.Micrococcales	DTNBP1
7523	ENSG00000047849	rs6442101	0.733519772	0.723677816	0.510131079	0.504470394	-0.120753509	0.088311539	0.347636908	-0.244146515	0.353170818	0.248707499	0.524906606	0.363745387	0.440481985	0.292003953	0.99962779	0.994575632	Bacteria.Actinobacteria.Actinobacteria.Micrococcales	MAP4
7524	ENSG00000047932	rs3752848	0.584118422	0.604137243	0.542625025	0.561846563	0.141987641	-0.103302858	-0.250264311	0.188392387	0.258100162	0.198278037	0.408880209	0.323090017	0.396620696	0.259315853	0.99962779	0.994575632	Bacteria.Actinobacteria.Actinobacteria.Micrococcales	GOPC
7525	ENSG00000047936	rs36045731	0.324995768	0.359781178	0.513012887	0.545215304	0.192313101	-0.243557614	0.18937038	-0.20572821	0.193912335	0.264075357	0.287900416	0.338292137	0.29613971	0.182820964	0.99962779	0.994575632	Bacteria.Actinobacteria.Actinobacteria.Micrococcales	ROS1
7526	ENSG00000048162	rs13169024	0.212176544	0.07618883	0.795544213	0.895892102	-0.200489193	0.661186348	-0.060057331	0.068726307	0.159119154	0.366926074	0.230826308	0.523169437	0.241122342	0.065144613	0.99962779	0.996553001	Bacteria.Actinobacteria.Actinobacteria.Micrococcales	NOP16
7527	ENSG00000048544	rs7749339	0.025254917	0.016696126	0.703997247	0.548189449	-1.180340226	0.705347327	0.29060762	-0.253761174	0.515356085	0.287097668	0.761535595	0.42039082	0.084218	0.0228848	0.99962779	0.994575632	Bacteria.Actinobacteria.Actinobacteria.Micrococcales	MRPS10
7528	ENSG00000048991	rs3754692	0.290153905	0.326696431	0.367001949	0.42037808	0.299702924	-0.199162492	-0.467432463	0.269293691	0.281021784	0.201531166	0.514544306	0.332089274	0.281476826	0.170907644	0.99962779	0.994575632	Bacteria.Actinobacteria.Actinobacteria.Micrococcales	R3HDM1
7529	ENSG00000049167	rs34676209	0.041459509	0.000825881	0.414326174	0.069849443	-0.42224382	0.77054395	0.236747284	-0.575756597	0.202987933	0.219683095	0.288165194	0.312356031	0.107959336	0.003049257	0.99962779	0.95199955	Bacteria.Actinobacteria.Actinobacteria.Micrococcales	ERCC8
