## Supplemental Table 7 for "Host genotypes interact with microbial communities to modulate gene expression in the human intestine" (part 3 of 3)

	pid	sid	Intercept_pval	dosage_pval	microbe_pval	interaction_pval	Intercept_effect	dosage_effect	microbe_effect	interaction_effect	Intercept_SE	dosage_SE	microbe_SE	interaction_SE	Intercept_qval	dosage_qval	microbe_qval	interaction_qval	microbe	symbol
7530	ENSG00000049239	rs3752547	0.023140225	0.000430695	0.750078438	0.482069851	0.505811091	-0.644477278	-0.09392921	0.189751734	0.217445899	0.173685343	0.293630617	0.268375476	0.080003089	0.001921554	0.99962779	0.994575632	Bacteria.Actinobacteria.Actinobacteria.Micrococcales	H6PD
7531	ENSG00000049247	rs68024107	0.016184224	0.009090962	0.084608827	0.715438818	0.412947353	-0.954083014	-0.422094171	0.188683807	0.167249114	0.354786021	0.24101542	0.515311888	0.063679855	0.015182536	0.99962779	0.994575632	Bacteria.Actinobacteria.Actinobacteria.Micrococcales	UTS2
7532	ENSG00000049283	rs898452	0.415037027	0.456439197	0.493899137	0.412012968	0.279374682	-0.18565362	0.325394457	-0.293111422	0.340571696	0.247802308	0.472955251	0.354999349	0.334230438	0.215352874	0.99962779	0.994575632	Bacteria.Actinobacteria.Actinobacteria.Micrococcales	EPN3
7533	ENSG00000050165	rs7395522	0.574745138	0.368354327	0.80200932	0.980020439	0.264185259	-0.239791763	0.225675168	0.012129201	0.468475074	0.264710977	0.896336596	0.482469181	0.392897449	0.185970115	0.99962779	0.996553001	Bacteria.Actinobacteria.Actinobacteria.Micrococcales	DKK3
7534	ENSG00000050748	rs2303007	0.125004657	0.00523729	0.799226093	0.826964804	-0.289523773	0.704798637	-0.067467875	0.089083064	0.186290827	0.243911947	0.264172897	0.40588443	0.184977422	0.010819394	0.99962779	0.994575632	Bacteria.Actinobacteria.Actinobacteria.Micrococcales	MAPK9
7535	ENSG00000050767	rs10037451	0.242527106	0.454435679	0.504582513	0.712459425	-0.285192607	0.129896452	0.225484208	0.095969985	0.241806056	0.172607825	0.33602976	0.259259338	0.258281004	0.214672574	0.99962779	0.994575632	Bacteria.Actinobacteria.Actinobacteria.Micrococcales	COL23A1
7536	ENSG00000051523	rs62048002	0.86216958	0.54570277	0.393765433	0.967425658	0.030811046	0.181510813	-0.215375669	-0.021836598	0.176767785	0.298833255	0.250871302	0.532666753	0.474832096	0.243230889	0.99962779	0.996553001	Bacteria.Actinobacteria.Actinobacteria.Micrococcales	CYBA
7537	ENSG00000051596	rs78058801	0.491655255	0.01481806	0.049700127	0.668636158	-0.159091087	0.755271039	-0.642374696	0.186582376	0.230035375	0.30168599	0.321213454	0.433937967	0.361632986	0.021107123	0.99962779	0.994575632	Bacteria.Actinobacteria.Actinobacteria.Micrococcales	THOC3
7538	ENSG00000051620	rs3813337	0.946644908	0.574582951	0.934964358	0.597152604	0.012266045	0.207178321	0.020992712	-0.253809819	0.182585735	0.36722956	0.256267736	0.47788535	0.494959456	0.252057073	0.99962779	0.994575632	Bacteria.Actinobacteria.Actinobacteria.Micrococcales	HEBP2
7539	ENSG00000052749	rs879811196	0.690776919	0.242125507	0.147532638	0.38721622	-0.077531283	0.302431993	-0.434095647	0.329826391	0.194032634	0.256201917	0.296155859	0.378881337	0.429345558	0.140180336	0.99962779	0.994575632	Bacteria.Actinobacteria.Actinobacteria.Micrococcales	RRP12
7540	ENSG00000052795	rs10589	0.697047397	0.928463686	0.040051889	0.029399172	-0.077985424	-0.018229059	0.637700068	-0.715537842	0.199431421	0.202260377	0.304359459	0.32126415	0.430168493	0.347741371	0.99962779	0.947800171	Bacteria.Actinobacteria.Actinobacteria.Micrococcales	FNIP2
7541	ENSG00000053328	rs62435951	0.000557857	9.88521855349267e-05	0.031593006	0.015883453	-1.138979122	0.857272702	0.903236552	-0.718993213	0.313711263	0.206605708	0.411126792	0.290337161	0.00788877	0.000675523	0.99962779	0.733418435	Bacteria.Actinobacteria.Actinobacteria.Micrococcales	METTL24
7542	ENSG00000053918	rs73417596	0.475924505	0.122265126	0.691151246	0.667840453	0.13438635	-0.580916456	0.111075947	0.196417334	0.187420886	0.371016947	0.278338429	0.455645901	0.356729638	0.089050232	0.99962779	0.994575632	Bacteria.Actinobacteria.Actinobacteria.Micrococcales	KCNQ1
7543	ENSG00000054116	rs737381	0.439760077	0.544030183	0.992930847	0.64878095	0.358989122	-0.164042177	-0.005319737	-0.173947641	0.461798959	0.268949476	0.598117807	0.380147946	0.344331835	0.242646076	0.99962779	0.994575632	Bacteria.Actinobacteria.Actinobacteria.Micrococcales	TRAPPC3
7544	ENSG00000054148	rs872463	0.034615326	0.014570148	0.312309566	0.225795977	0.897355348	-0.656441668	-0.591248105	0.442079769	0.415797777	0.261524703	0.580621294	0.361511491	0.096880693	0.02093785	0.99962779	0.994575632	Bacteria.Actinobacteria.Actinobacteria.Micrococcales	PHPT1
7545	ENSG00000054219	rs1397707	0.262916094	0.116201233	0.96369531	0.822025001	-0.285897627	0.349070124	-0.015438334	-0.071906937	0.253160517	0.219243439	0.337873436	0.318380439	0.267146097	0.086322112	0.99962779	0.994575632	Bacteria.Actinobacteria.Actinobacteria.Micrococcales	LY75
7546	ENSG00000054267	rs72758083	0.678766223	0.281520957	0.778223457	0.544478236	-0.062933834	0.297185309	-0.064288539	-0.231220683	0.151276213	0.273668966	0.227323007	0.379512941	0.426453255	0.154989179	0.99962779	0.994575632	Bacteria.Actinobacteria.Actinobacteria.Micrococcales	ARID4B
7547	ENSG00000054277	rs7513451	0.730270961	0.591550304	0.130829593	0.053435202	-0.132376778	0.147070062	0.814926288	-0.742838165	0.382312364	0.272726002	0.5325758	0.377618864	0.439536675	0.25648929	0.99962779	0.95199955	Bacteria.Actinobacteria.Actinobacteria.Micrococcales	OPN3
7548	ENSG00000054803	rs36186306	0.113432896	0.693355789	0.774426502	0.29268701	-0.323820391	0.10195657	0.088422314	0.378122041	0.201809144	0.257425218	0.307250721	0.356435304	0.175643899	0.283680681	0.99962779	0.994575632	Bacteria.Actinobacteria.Actinobacteria.Micrococcales	CBLN4
7549	ENSG00000054965	rs10793062	0.119581348	0.071270551	0.68948945	0.429228595	0.428756803	-0.437211617	-0.173914037	0.278165048	0.271829593	0.238425575	0.433338164	0.349681145	0.181229855	0.06229582	0.99962779	0.994575632	Bacteria.Actinobacteria.Actinobacteria.Micrococcales	FAM168A
7550	ENSG00000054983	rs11159832	0.102926511	0.0275855	0.696735711	0.921771123	0.468142164	-0.502510298	0.170415255	0.032982932	0.283017235	0.222958395	0.435329594	0.334563158	0.167748839	0.033006376	0.99962779	0.996553001	Bacteria.Actinobacteria.Actinobacteria.Micrococcales	GALC
7551	ENSG00000055211	rs9322190	0.506341321	0.551229635	0.918098024	0.491540304	0.153476652	-0.138183029	0.035300915	-0.231661334	0.229670153	0.230674847	0.341962701	0.334878033	0.366742294	0.2449643	0.99962779	0.994575632	Bacteria.Actinobacteria.Actinobacteria.Micrococcales	GINM1
7552	ENSG00000055950	rs722435	0.835622683	0.999867401	0.561206739	0.149809387	-0.035801535	-4.60E-05	-0.146372771	0.577346403	0.17185006	0.275573163	0.250615924	0.396137221	0.469021191	0.364346859	0.99962779	0.97834199	Bacteria.Actinobacteria.Actinobacteria.Micrococcales	MRPL43
7553	ENSG00000056050	rs11540095	0.004900574	0.00263755	0.530195505	0.598794251	1.135099881	-0.731175917	-0.388427783	0.198369108	0.389650237	0.233790142	0.615488425	0.375181001	0.032395657	0.006762556	0.99962779	0.994575632	Bacteria.Actinobacteria.Actinobacteria.Micrococcales	HPF1
7554	ENSG00000056291	rs35771218	0.058722997	0.026991779	0.396988695	0.545398267	0.433549415	-0.547960964	-0.267830323	0.188434688	0.225326464	0.242153726	0.314118095	0.309996775	0.129872804	0.032556434	0.99962779	0.994575632	Bacteria.Actinobacteria.Actinobacteria.Micrococcales	NPFFR2
7555	ENSG00000056736	rs6445607	0.089633744	0.019758206	0.068881906	0.06653394	0.504490324	-0.45463168	0.750864953	-0.524043931	0.292788828	0.190224736	0.405906024	0.280816468	0.157599278	0.026177208	0.99962779	0.95199955	Bacteria.Actinobacteria.Actinobacteria.Micrococcales	IL17RB
7556	ENSG00000057468	rs12732495	0.021073185	0.090241664	0.079003462	0.825692157	0.344877629	-0.614622817	-0.400200058	0.102473081	0.145882581	0.357396683	0.224260141	0.46342749	0.076073	0.072605369	0.99962779	0.994575632	Bacteria.Actinobacteria.Actinobacteria.Micrococcales	MSH4
7557	ENSG00000057593	rs488703	0.350634023	0.043136065	0.784332886	0.952231964	0.145124855	-0.529886356	-0.060391731	0.025606752	0.154367577	0.256883175	0.219757154	0.425815197	0.308682234	0.044802787	0.99962779	0.996553001	Bacteria.Actinobacteria.Actinobacteria.Micrococcales	F7
7558	ENSG00000057608	rs1106039	0.028826457	0.006937091	0.809652569	0.428636294	-1.027965307	0.707334869	0.166764311	-0.310225762	0.45983928	0.253657016	0.689516829	0.38948213	0.0882936	0.012886981	0.99962779	0.994575632	Bacteria.Actinobacteria.Actinobacteria.Micrococcales	GDI2
7559	ENSG00000057704	rs79187088	0.921558921	0.552493331	0.563784502	0.82021489	0.022711347	0.184407772	-0.179814759	-0.119849102	0.22974782	0.308822174	0.309917593	0.52521633	0.488930157	0.245203109	0.99962779	0.994575632	Bacteria.Actinobacteria.Actinobacteria.Micrococcales	TMCC3
7560	ENSG00000058262	rs2335772	0.650550098	0.317346088	0.833182893	0.859126527	0.103017032	-0.216649386	0.088663127	0.066851998	0.226358744	0.214998831	0.41927228	0.375168718	0.418974545	0.167518386	0.99962779	0.996553001	Bacteria.Actinobacteria.Actinobacteria.Micrococcales	SEC61A1
7561	ENSG00000058404	rs6968401	0.701336386	0.463906817	0.294694789	0.251170949	-0.111533482	0.162794698	-0.432706689	0.384246939	0.289536225	0.220954086	0.409603864	0.331868721	0.431524831	0.217883368	0.99962779	0.994575632	Bacteria.Actinobacteria.Actinobacteria.Micrococcales	CAMK2B
7562	ENSG00000058600	rs7764	0.285420084	0.272523813	0.250514777	0.26080489	0.339665319	-0.250271165	-0.587983193	0.396941486	0.315353767	0.226151903	0.507122986	0.349921925	0.279444293	0.151056416	0.99962779	0.994575632	Bacteria.Actinobacteria.Actinobacteria.Micrococcales	POLR3E
7563	ENSG00000059122	rs9928222	0.029647325	0.002976251	0.818395083	0.562198095	-0.577506388	0.626109978	0.079490219	-0.168433793	0.259701167	0.202861273	0.344797863	0.289121797	0.089251389	0.007350936	0.99962779	0.994575632	Bacteria.Actinobacteria.Actinobacteria.Micrococcales	FLYWCH1
7564	ENSG00000059377	rs62490128	0.558539836	0.474843093	0.8453189	0.748177281	-0.120673912	0.216295032	0.057212172	-0.129059618	0.20521209	0.300913199	0.292084781	0.400297289	0.386636272	0.222399022	0.99962779	0.994575632	Bacteria.Actinobacteria.Actinobacteria.Micrococcales	TBXAS1
7565	ENSG00000059573	rs943342	0.042245558	0.013000915	0.341655878	0.443439308	-0.456338587	0.616220022	0.311433248	-0.24081482	0.22024969	0.241271447	0.32511625	0.312298708	0.109413205	0.019294616	0.99962779	0.994575632	Bacteria.Actinobacteria.Actinobacteria.Micrococcales	ALDH18A1
7566	ENSG00000059691	rs1429559	0.706910739	0.875209848	0.921726815	0.277950408	0.07596536	0.030086084	0.02818653	-0.295918185	0.201145431	0.190823311	0.285748364	0.270467965	0.432794216	0.334877426	0.99962779	0.994575632	Bacteria.Actinobacteria.Actinobacteria.Micrococcales	GATB
7567	ENSG00000059758	rs73235122	0.369846499	0.378901656	0.57865063	0.825779249	-0.176010409	0.225812272	-0.173612404	0.076587357	0.194911777	0.254876769	0.31104245	0.346537111	0.316469531	0.189672869	0.99962779	0.994575632	Bacteria.Actinobacteria.Actinobacteria.Micrococcales	CDK17
7568	ENSG00000060642	rs34406788	0.864378121	0.632731854	0.092667751	0.424535362	-0.03094284	-0.236424625	0.450112889	-0.548835201	0.180444465	0.492396232	0.26374635	0.682938456	0.475352453	0.266824883	0.99962779	0.994575632	Bacteria.Actinobacteria.Actinobacteria.Micrococcales	PIGV
7569	ENSG00000062282	rs11825799	0.804595885	0.313711807	0.462700591	0.76277575	-0.044286686	0.303144759	0.190358454	-0.130595713	0.178276444	0.298566924	0.257666292	0.430855747	0.460912747	0.166317396	0.99962779	0.994575632	Bacteria.Actinobacteria.Actinobacteria.Micrococcales	DGAT2
7570	ENSG00000062524	rs1867419	0.778566745	0.677742333	0.458741886	0.365647426	-0.068352706	0.084899001	0.248324017	-0.264968083	0.242078813	0.203386884	0.333160531	0.290845491	0.453207378	0.279073889	0.99962779	0.994575632	Bacteria.Actinobacteria.Actinobacteria.Micrococcales	LTK
7571	ENSG00000063046	rs4825	0.018646959	0.023476395	0.538147352	0.582279982	0.963948775	-0.564656848	-0.469099811	0.238437606	0.399467612	0.243358745	0.757961184	0.431308071	0.069874639	0.029368966	0.99962779	0.994575632	Bacteria.Actinobacteria.Actinobacteria.Micrococcales	EIF4B
7572	ENSG00000063854	rs238680	0.000307473	2.17148048654331e-05	0.427543344	0.251523645	1.132245849	-0.935604352	-0.336209007	0.347082686	0.296915024	0.204350934	0.421101118	0.299995875	0.005398826	0.000219773	0.99962779	0.994575632	Bacteria.Actinobacteria.Actinobacteria.Micrococcales	HAGH
7573	ENSG00000064042	rs2018582	0.84954261	0.203342403	0.278777681	0.92922461	-0.033784326	-0.38511275	0.270410891	-0.041090043	0.177383174	0.299691882	0.247584072	0.460829313	0.47118934	0.12457068	0.99962779	0.996553001	Bacteria.Actinobacteria.Actinobacteria.Micrococcales	LIMCH1
7574	ENSG00000064201	rs739546	0.528717422	0.369633303	0.6303709	0.310116592	-0.218075876	0.192502155	0.319719091	-0.386555439	0.344312946	0.213079013	0.661270079	0.377877471	0.375671077	0.186349977	0.99962779	0.994575632	Bacteria.Actinobacteria.Actinobacteria.Micrococcales	TSPAN32
7575	ENSG00000064270	rs2241633	0.071427753	0.004509939	0.466821587	0.14042629	0.336601714	-0.933404308	-0.193834304	0.684184432	0.183664311	0.31722366	0.264814015	0.458438644	0.140743438	0.009728716	0.99962779	0.97834199	Bacteria.Actinobacteria.Actinobacteria.Micrococcales	ATP2C2
7576	ENSG00000064490	rs67238925	0.671242469	0.173621788	0.924484088	0.652801653	-0.07646809	0.427744956	-0.024551852	-0.190581826	0.179344155	0.310918004	0.258018301	0.421677523	0.425070589	0.111875579	0.99962779	0.994575632	Bacteria.Actinobacteria.Actinobacteria.Micrococcales	RFXANK
7577	ENSG00000064687	rs1859439	0.492422438	0.101003644	0.551181814	0.856450574	-0.117144331	0.452206181	-0.152088036	-0.076397168	0.169684606	0.271821189	0.253856495	0.420656072	0.361914204	0.078838667	0.99962779	0.995705064	Bacteria.Actinobacteria.Actinobacteria.Micrococcales	ABCA7
7578	ENSG00000064703	rs1538389	0.261450548	0.183010868	0.965906637	0.983520931	-0.218364916	0.452690214	-0.011485074	0.009111168	0.19276195	0.336347897	0.267669205	0.439419706	0.266578973	0.116036975	0.99962779	0.996553001	Bacteria.Actinobacteria.Actinobacteria.Micrococcales	DDX20
7579	ENSG00000064726	rs8040457	0.782069089	0.56297987	0.239435227	0.466987439	-0.070239993	0.128669492	-0.462898342	0.259160004	0.25286934	0.221308705	0.389878996	0.354193549	0.454121698	0.248489661	0.99962779	0.994575632	Bacteria.Actinobacteria.Actinobacteria.Micrococcales	BTBD1
7580	ENSG00000064933	rs5742926	0.76998628	0.938097681	0.215847613	0.28018962	0.047812585	0.022142922	-0.305651822	0.462681368	0.162840135	0.284021523	0.244557172	0.424881116	0.451430595	0.350277552	0.99962779	0.994575632	Bacteria.Actinobacteria.Actinobacteria.Micrococcales	PMS1
7581	ENSG00000065000	rs147018632	0.918109041	0.428138961	0.906284913	0.223509632	0.017592267	0.235346701	0.029662401	-0.465144204	0.170440663	0.295153405	0.250981097	0.378479558	0.488383733	0.205897638	0.99962779	0.994575632	Bacteria.Actinobacteria.Actinobacteria.Micrococcales	AP3D1
7582	ENSG00000065060	rs112283401	0.00333133	0.000224391	0.629890072	0.853792252	-0.546947898	0.665353725	-0.135030466	0.044109005	0.179458988	0.170249742	0.278888535	0.238405907	0.025678281	0.001227832	0.99962779	0.994998956	Bacteria.Actinobacteria.Actinobacteria.Micrococcales	BLTP3A
7583	ENSG00000065154	rs12780760	0.423861687	0.351918471	0.923586961	0.968131513	0.170112417	-0.201299973	0.035008576	-0.013519075	0.211368877	0.214695995	0.363576472	0.337083196	0.337221122	0.179840642	0.99962779	0.996553001	Bacteria.Actinobacteria.Actinobacteria.Micrococcales	OAT
7584	ENSG00000065243	rs2165967	0.261965255	0.038181106	0.730541205	0.87754278	0.238789	-0.472814727	0.107543929	0.053304594	0.211021138	0.223448736	0.310917984	0.344583358	0.266863374	0.041304475	0.99962779	0.996553001	Bacteria.Actinobacteria.Actinobacteria.Micrococcales	PKN2
7585	ENSG00000065268	rs112452416	0.154655115	0.000240996	0.532134412	0.856173437	-0.215115587	1.113698076	-0.138451073	0.072333009	0.149381591	0.286537945	0.220425837	0.397502041	0.208063163	0.001287299	0.99962779	0.995705064	Bacteria.Actinobacteria.Actinobacteria.Micrococcales	WDR18
7586	ENSG00000065457	rs11642599	0.511916724	0.210739466	0.428054434	0.526308666	-0.103348987	0.343096368	-0.19294629	0.254765932	0.156712579	0.271434149	0.241933636	0.399894714	0.368890007	0.1274946	0.99962779	0.994575632	Bacteria.Actinobacteria.Actinobacteria.Micrococcales	ADAT1
7587	ENSG00000065618	rs9971100	0.062082664	0.001865083	0.780466241	0.836523737	0.335801364	-0.663023462	-0.067969892	0.063029328	0.176885179	0.20440859	0.242862691	0.304237725	0.132548936	0.005383611	0.99962779	0.994575632	Bacteria.Actinobacteria.Actinobacteria.Micrococcales	COL17A1
7588	ENSG00000065621	rs1865926	0.355283797	0.3022017	0.778948057	0.094918589	-0.196750761	0.233121392	-0.082305548	0.55645008	0.211326167	0.224159245	0.292010968	0.328347137	0.309702134	0.162066291	0.99962779	0.967474167	Bacteria.Actinobacteria.Actinobacteria.Micrococcales	GSTO2
7589	ENSG00000065833	rs504593	0.05484456	0.046655474	0.569920718	0.556704637	-1.423536113	0.798780254	0.497134818	-0.283525098	0.728024347	0.393862468	0.870530528	0.479902025	0.125107841	0.047172853	0.99962779	0.994575632	Bacteria.Actinobacteria.Actinobacteria.Micrococcales	ME1
7590	ENSG00000065882	rs6843428	0.039013775	0.035849559	0.284081279	0.408136006	0.94629024	-0.590350995	-0.621979126	0.299330404	0.449194657	0.275459922	0.575843833	0.359525872	0.104479676	0.039589885	0.99962779	0.994575632	Bacteria.Actinobacteria.Actinobacteria.Micrococcales	TBC1D1
7591	ENSG00000066084	rs3742064	0.340419478	0.117907643	0.875173537	0.895565213	0.198274285	-0.311860696	-0.046455393	-0.040215203	0.206452488	0.196805441	0.294560478	0.305168791	0.302863891	0.08706123	0.99962779	0.996553001	Bacteria.Actinobacteria.Actinobacteria.Micrococcales	DIP2B
7592	ENSG00000066117	rs836175	0.748687835	0.940167468	0.742880838	0.490569633	0.124581274	-0.019366526	0.19396612	-0.261668829	0.387220206	0.257020039	0.58877157	0.377406167	0.445628196	0.350758499	0.99962779	0.994575632	Bacteria.Actinobacteria.Actinobacteria.Micrococcales	SMARCD1
7593	ENSG00000066185	rs12409987	0.20076719	0.000148482	0.284185527	0.636115706	0.206993668	-0.866025748	0.250126457	0.15323281	0.160152464	0.214867078	0.231623913	0.322343163	0.234825241	0.000909838	0.99962779	0.994575632	Bacteria.Actinobacteria.Actinobacteria.Micrococcales	ZMYND12
7594	ENSG00000066322	rs839764	0.025439691	0.009570891	0.933794016	0.799531205	0.451547096	-0.567992201	0.025569972	-0.085534447	0.197411606	0.212730161	0.306613936	0.335434332	0.084624995	0.015730336	0.99962779	0.994575632	Bacteria.Actinobacteria.Actinobacteria.Micrococcales	ELOVL1
7595	ENSG00000066379	rs1048412	0.634622562	0.429193424	0.525218181	0.215458236	-0.085715673	0.182687659	0.164188441	-0.412176733	0.179517048	0.22963898	0.257039123	0.329506574	0.413577841	0.206257364	0.99962779	0.994575632	Bacteria.Actinobacteria.Actinobacteria.Micrococcales	POLR1H
7596	ENSG00000066427	rs3814834	0.615482685	0.588742594	0.981285461	0.745203987	-0.082464128	0.160612684	0.005585625	0.129341537	0.163395297	0.295593215	0.237203811	0.396321163	0.40645637	0.255725121	0.99962779	0.994575632	Bacteria.Actinobacteria.Actinobacteria.Micrococcales	ATXN3
7597	ENSG00000066557	rs587562	0.415305305	0.514508772	0.485480138	0.55807789	-0.230634908	0.135550763	0.413684052	-0.223203379	0.281318053	0.20681428	0.589693184	0.379122132	0.334230438	0.234026633	0.99962779	0.994575632	Bacteria.Actinobacteria.Actinobacteria.Micrococcales	LRRC40
7598	ENSG00000066583	rs77502475	0.786126193	0.160669809	0.984834561	0.537334616	0.044804408	-0.498840287	-0.004632561	0.285085204	0.164439392	0.351537733	0.242777904	0.459712013	0.45549313	0.106172675	0.99962779	0.994575632	Bacteria.Actinobacteria.Actinobacteria.Micrococcales	ISOC1
7599	ENSG00000066654	rs11641333	0.173437672	0.006969044	0.66428497	0.427164986	-0.217277231	0.795901812	-0.105296894	-0.289949363	0.157865275	0.285589027	0.241509391	0.362862376	0.219366621	0.012886981	0.99962779	0.994575632	Bacteria.Actinobacteria.Actinobacteria.Micrococcales	THUMPD1
7600	ENSG00000066855	rs73240774	0.289531956	0.036270598	0.836762062	0.560140335	-0.170291213	0.513646875	0.046773876	-0.22115381	0.159469031	0.240231784	0.226108358	0.377622688	0.281476826	0.039758122	0.99962779	0.994575632	Bacteria.Actinobacteria.Actinobacteria.Micrococcales	MTFR1
7601	ENSG00000067057	rs11251709	0.229870026	0.327020786	0.943634351	0.56487492	0.337098701	-0.233262642	0.029254702	-0.201800933	0.278116329	0.236196371	0.412174217	0.348789138	0.250919924	0.170949422	0.99962779	0.994575632	Bacteria.Actinobacteria.Actinobacteria.Micrococcales	PFKP
7602	ENSG00000067167	rs13251292	0.483701176	0.67323992	0.165131721	0.041501356	-0.157668473	0.085820762	-0.455227366	0.629416141	0.223834385	0.202587984	0.324277151	0.30264741	0.359011709	0.277474573	0.99962779	0.95199955	Bacteria.Actinobacteria.Actinobacteria.Micrococcales	TRAM1
7603	ENSG00000067221	rs11633520	0.028811917	0.005824902	0.138786815	0.140999001	0.537464814	-0.506297264	0.527998425	-0.404324286	0.240401231	0.177548061	0.352298941	0.271315579	0.0882936	0.011685185	0.99962779	0.97834199	Bacteria.Actinobacteria.Actinobacteria.Micrococcales	STOML1
7604	ENSG00000067225	rs8192364	0.292513166	0.292537079	0.700672222	0.677706738	0.203668795	-0.280261019	-0.108080165	-0.143823899	0.19191788	0.264104221	0.279916788	0.344508967	0.282551042	0.158653134	0.99962779	0.994575632	Bacteria.Actinobacteria.Actinobacteria.Micrococcales	PKM
7605	ENSG00000067533	rs4269827	0.184633138	0.021715171	0.980973117	0.257795436	-0.297068841	0.523753783	0.007408164	-0.39948487	0.221551003	0.222688737	0.309435804	0.349924426	0.22592998	0.027971546	0.99962779	0.994575632	Bacteria.Actinobacteria.Actinobacteria.Micrococcales	RRP15
7606	ENSG00000067596	rs12945807	0.844186255	0.856921767	0.611808728	0.185849658	-0.036576402	0.055969508	-0.131070529	0.710872311	0.185357943	0.309204124	0.257022607	0.531651053	0.470675997	0.330037666	0.99962779	0.992394859	Bacteria.Actinobacteria.Actinobacteria.Micrococcales	DHX8
7607	ENSG00000068097	rs1078378	0.061200577	0.001600692	0.507333893	0.403430447	-0.306804959	0.850703699	0.149284275	-0.331573778	0.161049054	0.258253021	0.223920726	0.3942607	0.132419948	0.004896938	0.99962779	0.994575632	Bacteria.Actinobacteria.Actinobacteria.Micrococcales	HEATR6
7608	ENSG00000068120	rs4793163	0.147825161	0.0262942	0.169366166	0.00689883	0.249835918	-0.565330206	-0.345611366	0.960092024	0.170572317	0.248638263	0.248697599	0.344050221	0.203831861	0.031886474	0.99962779	0.594091154	Bacteria.Actinobacteria.Actinobacteria.Micrococcales	COASY
7609	ENSG00000068654	rs4832245	0.22349065	0.206812264	0.82323106	0.745710036	-0.599706846	0.375192505	0.162601787	-0.136333789	0.487950547	0.294245251	0.724945029	0.418608332	0.247111596	0.125872501	0.99962779	0.994575632	Bacteria.Actinobacteria.Actinobacteria.Micrococcales	POLR1A
7610	ENSG00000068745	rs56411893	0.712651387	0.902816717	0.868789475	0.813361719	0.064174292	-0.035407819	-0.04161799	-0.09935746	0.173485787	0.288851221	0.250936942	0.419137231	0.434453419	0.342133931	0.99962779	0.994575632	Bacteria.Actinobacteria.Actinobacteria.Micrococcales	IP6K2
7611	ENSG00000068831	rs2666563	0.079960348	0.046679571	0.402158613	0.206573045	-0.514069264	0.403551222	0.347047888	-0.368412948	0.28900941	0.199005514	0.411540111	0.288774273	0.149938038	0.047172853	0.99962779	0.994575632	Bacteria.Actinobacteria.Actinobacteria.Micrococcales	RASGRP2
7612	ENSG00000068912	rs805441	0.191945337	0.07806256	0.86664756	0.788005284	0.3408631	-0.392712252	-0.064656962	0.087741828	0.258512748	0.219355339	0.383530218	0.324953466	0.230286549	0.066045331	0.99962779	0.994575632	Bacteria.Actinobacteria.Actinobacteria.Micrococcales	ERLEC1
7613	ENSG00000069248	rs12035203	0.776097586	0.890359848	0.81154693	0.637726221	0.050793042	0.030144422	-0.06312774	-0.161777933	0.177850806	0.217821862	0.263688927	0.341952369	0.452188002	0.338844171	0.99962779	0.994575632	Bacteria.Actinobacteria.Actinobacteria.Micrococcales	NUP133
7614	ENSG00000069424	rs2311802	0.128804011	0.067629588	0.096019553	0.107855881	0.336818067	-0.323367884	-0.54369471	0.44679813	0.218939915	0.173995801	0.321911315	0.274043746	0.188669823	0.060141627	0.99962779	0.967474167	Bacteria.Actinobacteria.Actinobacteria.Micrococcales	KCNAB2
7615	ENSG00000069943	rs28657774	0.078650973	0.007680768	0.168857077	0.617231692	0.285471142	-0.877364581	-0.305454181	-0.29753212	0.15977666	0.318880818	0.219534784	0.592470522	0.148586113	0.013692502	0.99962779	0.994575632	Bacteria.Actinobacteria.Actinobacteria.Micrococcales	PIGB
7616	ENSG00000069974	rs72742261	0.662428212	0.289435615	0.264910779	0.402884172	0.084374493	-0.257077511	0.304317526	-0.306638103	0.192385952	0.240691465	0.270610028	0.364185167	0.422451245	0.157677445	0.99962779	0.994575632	Bacteria.Actinobacteria.Actinobacteria.Micrococcales	RAB27A
7617	ENSG00000070031	rs6598011	0.65907475	0.583096301	0.076276616	0.236199808	-0.09659304	-0.175583147	0.551454333	-0.485323434	0.217932307	0.318301209	0.306123872	0.40592762	0.421624096	0.254257147	0.99962779	0.994575632	Bacteria.Actinobacteria.Actinobacteria.Micrococcales	SCT
7618	ENSG00000070081	rs2051773	0.834514079	0.582919531	0.906691105	0.944233852	0.047055261	-0.139939373	0.036019223	-0.027535523	0.224333182	0.253566071	0.306100759	0.392130098	0.469021191	0.254257147	0.99962779	0.996553001	Bacteria.Actinobacteria.Actinobacteria.Micrococcales	NUCB2
7619	ENSG00000070371	rs2904556	0.003915499	0.000158431	0.090833492	0.044966325	-0.502458207	0.88343264	0.419124574	-0.604441355	0.167942222	0.220229505	0.244174321	0.295653799	0.028499838	0.000947825	0.99962779	0.95199955	Bacteria.Actinobacteria.Actinobacteria.Micrococcales	CLTCL1
7620	ENSG00000070476	rs777502	0.181552162	0.172963732	0.262906717	0.149813774	-0.378684884	0.252942421	-0.452273527	0.384686894	0.28041206	0.183572784	0.400477367	0.263949795	0.223853476	0.111875579	0.99962779	0.97834199	Bacteria.Actinobacteria.Actinobacteria.Micrococcales	ZXDC
7621	ENSG00000070495	rs2005827	0.155747924	0.122871128	0.873079825	0.690919162	0.381540313	-0.3489358	0.064814945	-0.128519913	0.265664111	0.223224745	0.404135822	0.321794924	0.20848942	0.089353782	0.99962779	0.994575632	Bacteria.Actinobacteria.Actinobacteria.Micrococcales	JMJD6
7622	ENSG00000070614	rs2545345	0.255210555	0.221633104	0.566629671	0.75871748	-0.249677063	0.288898048	0.176516058	0.103538091	0.217504643	0.234108456	0.306471616	0.33565949	0.262418899	0.132065053	0.99962779	0.994575632	Bacteria.Actinobacteria.Actinobacteria.Micrococcales	NDST1
7623	ENSG00000070718	rs1050262	0.223011404	0.171186996	0.623207808	0.745198939	0.242489217	-0.309243675	-0.151183806	0.105696677	0.197094447	0.223492074	0.306248667	0.323863244	0.247111596	0.111315681	0.99962779	0.994575632	Bacteria.Actinobacteria.Actinobacteria.Micrococcales	AP3M2
7624	ENSG00000070731	rs11652173	0.359569486	0.400948798	0.636050354	0.515987594	-0.396288963	0.225998102	-0.328299784	0.262565794	0.429482563	0.267303981	0.690483126	0.40202257	0.311598917	0.196645537	0.99962779	0.994575632	Bacteria.Actinobacteria.Actinobacteria.Micrococcales	ST6GALNAC2
7625	ENSG00000070761	rs9674088	0.245895434	0.15077726	0.322868961	0.182551642	-0.63203871	0.456845098	0.825822051	-0.654140693	0.539767705	0.314213873	0.829009763	0.485508423	0.258792564	0.101940264	0.99962779	0.992394859	Bacteria.Actinobacteria.Actinobacteria.Micrococcales	CFAP20
7626	ENSG00000070950	rs17049856	0.107828445	0.093397029	0.181047597	0.615321096	0.286546085	-0.634854451	-0.351009151	0.243048665	0.175739147	0.372845614	0.259614021	0.481358573	0.171027657	0.074346233	0.99962779	0.994575632	Bacteria.Actinobacteria.Actinobacteria.Micrococcales	RAD18
7627	ENSG00000071073	rs77626919	0.376217946	0.569727126	0.830957238	0.284135921	-0.164146331	0.227341364	0.056590808	0.586454525	0.184228046	0.397896236	0.264030395	0.54301643	0.319162527	0.250619572	0.99962779	0.994575632	Bacteria.Actinobacteria.Actinobacteria.Micrococcales	MGAT4A
7628	ENSG00000071189	rs17661083	0.028538991	0.024022006	0.839262887	0.90752114	-0.577770544	0.599556826	0.087832938	-0.044841911	0.257970797	0.25944994	0.431292588	0.3845146	0.08828551	0.029829743	0.99962779	0.996553001	Bacteria.Actinobacteria.Actinobacteria.Micrococcales	SNX13
7629	ENSG00000071246	rs192485777	0.524908755	0.478974728	0.846729206	0.892178442	0.240447986	-0.168091217	0.116626049	-0.049802221	0.376142557	0.23606276	0.600959852	0.365976927	0.373529351	0.223478781	0.99962779	0.996553001	Bacteria.Actinobacteria.Actinobacteria.Micrococcales	VASH1
7630	ENSG00000071282	rs17784233	0.687008853	0.451387584	0.520830804	0.277239682	0.095552916	-0.167677369	-0.211461975	0.333415462	0.23609373	0.221307028	0.327558909	0.304285769	0.4289163	0.213442891	0.99962779	0.994575632	Bacteria.Actinobacteria.Actinobacteria.Micrococcales	LMCD1
7631	ENSG00000071462	rs7778762	0.331718356	0.248638198	0.898655376	0.63746135	0.196036045	-0.230185457	-0.036379881	-0.132806786	0.200453372	0.197736674	0.284531419	0.280494306	0.298191283	0.142540825	0.99962779	0.994575632	Bacteria.Actinobacteria.Actinobacteria.Micrococcales	BUD23
7632	ENSG00000071794	rs772817	0.721031007	0.75298899	0.418154745	0.373087988	-0.144986081	0.077875263	0.487311609	-0.333119208	0.404272894	0.246413869	0.598065504	0.371416266	0.436888194	0.30067643	0.99962779	0.994575632	Bacteria.Actinobacteria.Actinobacteria.Micrococcales	HLTF
7633	ENSG00000071894	rs13266019	0.025770343	0.0069529	0.758568402	0.789520109	0.448075052	-0.590521501	0.085415954	-0.074123337	0.196350561	0.211829474	0.27673285	0.276542098	0.084624995	0.012886981	0.99962779	0.994575632	Bacteria.Actinobacteria.Actinobacteria.Micrococcales	CPSF1
7634	ENSG00000071909	rs6719134	0.442109828	0.329826291	0.794503436	0.394544769	0.1871743	-0.238658381	0.086469712	-0.300645367	0.242025787	0.243076177	0.33061813	0.350774982	0.344563823	0.171749007	0.99962779	0.994575632	Bacteria.Actinobacteria.Actinobacteria.Micrococcales	MYO3B
7635	ENSG00000071991	rs1941739	0.798045391	0.075540521	0.545025216	0.655242219	0.041483903	-0.578643833	0.142110953	0.191117465	0.161460785	0.320391864	0.233571408	0.426070653	0.459286442	0.064890406	0.99962779	0.994575632	Bacteria.Actinobacteria.Actinobacteria.Micrococcales	CDH19
7636	ENSG00000072135	rs116719161	0.588770273	0.941196735	0.809349808	0.140231853	0.086366834	0.021361026	-0.056407296	-0.674511794	0.158962231	0.288461303	0.232848244	0.451732261	0.397836152	0.351045202	0.99962779	0.97834199	Bacteria.Actinobacteria.Actinobacteria.Micrococcales	PTPN18
7637	ENSG00000072310	rs13306736	0.088696531	0.041971226	0.786163016	0.969541275	0.430615337	-0.410841068	0.114793835	-0.011730322	0.249166609	0.198017542	0.421386261	0.30602719	0.156784486	0.044103396	0.99962779	0.996553001	Bacteria.Actinobacteria.Actinobacteria.Micrococcales	SREBF1
7638	ENSG00000072682	rs35260072	0.221859601	0.073460862	0.449016205	0.915394933	-0.263507753	0.333162047	0.22814093	0.029711102	0.213639332	0.183119428	0.299530191	0.27858445	0.246782133	0.063796056	0.99962779	0.996553001	Bacteria.Actinobacteria.Actinobacteria.Micrococcales	P4HA2
7639	ENSG00000072756	rs1134196	0.453646623	0.044765696	0.468609006	0.826244369	-0.12736985	0.535628281	-0.176090625	0.083692927	0.168953544	0.261741705	0.241544764	0.379718484	0.348155	0.045893389	0.99962779	0.994575632	Bacteria.Actinobacteria.Actinobacteria.Micrococcales	TRNT1
7640	ENSG00000072832	rs10937687	0.093106052	0.027476147	0.734103456	0.871026835	0.401208134	-0.398265239	0.118697789	-0.042766163	0.235412839	0.176576644	0.347951277	0.26237461	0.161096628	0.032934084	0.99962779	0.996553001	Bacteria.Actinobacteria.Actinobacteria.Micrococcales	CRMP1
7641	ENSG00000073417	rs6496733	0.009692367	0.006235841	0.453413917	0.843201499	-0.977145271	0.688753298	0.359441315	-0.066751727	0.366617281	0.24362454	0.476544974	0.336124379	0.048353351	0.012077574	0.99962779	0.994575632	Bacteria.Actinobacteria.Actinobacteria.Micrococcales	PDE8A
7642	ENSG00000073536	rs8069929	0.327638028	0.263321027	0.659154236	0.788032589	-0.382467806	0.278727916	-0.233784864	0.08893126	0.387776239	0.247023268	0.527594713	0.329402037	0.297031871	0.147319226	0.99962779	0.994575632	Bacteria.Actinobacteria.Actinobacteria.Micrococcales	NLE1
7643	ENSG00000073578	rs11746994	0.100517572	0.047276293	0.227076205	0.45280086	-0.242360198	0.471753042	0.248453166	0.273926695	0.145470616	0.2332886	0.203740289	0.362675605	0.166306053	0.047526119	0.99962779	0.994575632	Bacteria.Actinobacteria.Actinobacteria.Micrococcales	SDHA
7644	ENSG00000073584	rs1526603	0.727606999	0.831217236	0.790238165	0.8506297	-0.052081481	-0.046402309	0.054790813	-0.086909632	0.148882093	0.216833598	0.205132579	0.459677238	0.439086595	0.322819635	0.99962779	0.994575632	Bacteria.Actinobacteria.Actinobacteria.Micrococcales	SMARCE1
7645	ENSG00000073605	rs4795400	0.00231316	0.000113972	0.718335239	0.916711984	0.613395069	-0.829772871	0.094585507	0.026761475	0.193392439	0.201991814	0.261100656	0.254910599	0.020425096	0.000748363	0.99962779	0.996553001	Bacteria.Actinobacteria.Actinobacteria.Micrococcales	GSDMB
7646	ENSG00000073921	rs583463	0.606393367	0.16957557	0.332359553	0.36017672	0.088290328	-0.323242466	0.243065686	-0.32287871	0.170528336	0.232717105	0.248874978	0.350368851	0.404144701	0.110574543	0.99962779	0.994575632	Bacteria.Actinobacteria.Actinobacteria.Micrococcales	PICALM
7647	ENSG00000073969	rs199531	0.0020312	1.32509118889217e-05	0.045029511	0.003156771	-0.50718061	1.08210962	0.471220389	-0.966297783	0.157741808	0.229534513	0.230560737	0.315140308	0.018912083	0.000153765	0.99962779	0.594091154	Bacteria.Actinobacteria.Actinobacteria.Micrococcales	NSF
7648	ENSG00000074071	rs761065	0.003550501	0.002086349	0.180344216	0.422964348	0.853783985	-0.673304473	-0.491044366	0.224702326	0.282169246	0.209992725	0.36259353	0.278655632	0.027035273	0.00585814	0.99962779	0.994575632	Bacteria.Actinobacteria.Actinobacteria.Micrococcales	MRPS34
7649	ENSG00000074201	rs68013767	0.198930475	0.007816807	0.615486354	0.117004351	-0.230709988	0.690150926	0.124360843	-0.789308498	0.177765136	0.251425777	0.246412457	0.496859067	0.234464643	0.013844756	0.99962779	0.967474167	Bacteria.Actinobacteria.Actinobacteria.Micrococcales	CLNS1A
7650	ENSG00000074370	rs7222628	0.49342236	0.835362818	0.800754148	0.167184046	0.140878445	-0.042545503	0.077170003	-0.412474468	0.204537761	0.203894486	0.304530869	0.295270878	0.361999695	0.323865686	0.99962779	0.982769609	Bacteria.Actinobacteria.Actinobacteria.Micrococcales	ATP2A3
7651	ENSG00000074621	rs16948916	0.761044818	0.203623903	0.442324752	0.928815688	0.047988795	-0.457642139	0.178521578	-0.04440356	0.157139267	0.356358362	0.230946614	0.495122296	0.448783221	0.124610867	0.99962779	0.996553001	Bacteria.Actinobacteria.Actinobacteria.Micrococcales	SLC24A1
7652	ENSG00000074695	rs1984357	0.054245791	0.022293115	0.517500287	0.778668177	-0.483412247	0.739161805	0.210334619	-0.112784206	0.24659712	0.315704178	0.323217678	0.399626049	0.124420022	0.028497837	0.99962779	0.994575632	Bacteria.Actinobacteria.Actinobacteria.Micrococcales	LMAN1
7653	ENSG00000074755	rs7212079	0.424946465	0.067308359	0.703002613	0.260339418	0.154929194	-0.55268297	-0.105483475	0.492987484	0.192956885	0.297026927	0.275446094	0.434162529	0.337753808	0.060001425	0.99962779	0.994575632	Bacteria.Actinobacteria.Actinobacteria.Micrococcales	ZZEF1
7654	ENSG00000074803	rs60545295	0.466404834	0.013327456	0.814434577	0.657807302	0.156022	-0.746422755	0.067956898	0.219950689	0.212955253	0.293345633	0.288363862	0.494285346	0.353123039	0.019670796	0.99962779	0.994575632	Bacteria.Actinobacteria.Actinobacteria.Micrococcales	SLC12A1
7655	ENSG00000074935	rs6568714	0.556111889	0.234898474	0.62783922	0.814645018	0.097686347	-0.216837451	0.115362348	0.068860777	0.16509772	0.180855491	0.236844068	0.292537366	0.386316516	0.137594059	0.99962779	0.994575632	Bacteria.Actinobacteria.Actinobacteria.Micrococcales	TUBE1
7656	ENSG00000075073	rs5030928	0.014326212	0.046737944	0.311002638	0.761174564	-0.44470563	0.70515131	0.258869087	-0.128849905	0.176708523	0.347830608	0.253525154	0.422155481	0.060525606	0.047196411	0.99962779	0.994575632	Bacteria.Actinobacteria.Actinobacteria.Micrococcales	TACR2
7657	ENSG00000075142	rs6465134	0.028030198	0.023749497	0.092914863	0.073798229	1.07331682	-0.688169392	-1.155962125	0.746373394	0.477629382	0.297195817	0.677866988	0.410729815	0.0875725	0.029600576	0.99962779	0.95199955	Bacteria.Actinobacteria.Actinobacteria.Micrococcales	SRI
7658	ENSG00000075188	rs4764863	0.759668674	0.58553414	0.621981229	0.39780485	-0.091647327	0.113274394	0.214979979	-0.264330929	0.298325312	0.206685839	0.43394323	0.310553431	0.44851214	0.254771071	0.99962779	0.994575632	Bacteria.Actinobacteria.Actinobacteria.Micrococcales	NUP37
7659	ENSG00000075223	rs3762020	0.711351915	0.927479562	0.787959382	0.283810365	0.080039056	-0.033651593	0.081682154	-0.550651835	0.215353303	0.368300033	0.302444224	0.509517944	0.433922083	0.347469463	0.99962779	0.994575632	Bacteria.Actinobacteria.Actinobacteria.Micrococcales	SEMA3C
7660	ENSG00000075336	rs59315951	0.361064884	0.215338304	0.35893106	0.52112979	0.155359359	-0.382314692	-0.231340418	0.30198219	0.168900847	0.305553129	0.25038268	0.468113327	0.311792351	0.129268876	0.99962779	0.994575632	Bacteria.Actinobacteria.Actinobacteria.Micrococcales	TIMM21
7661	ENSG00000075975	rs34398237	0.545195567	0.05079891	0.45535329	0.618192418	-0.089583309	0.510638977	-0.153459399	0.19304072	0.147300347	0.256600815	0.204335657	0.385452474	0.381612621	0.049984782	0.99962779	0.994575632	Bacteria.Actinobacteria.Actinobacteria.Micrococcales	MKRN2
7662	ENSG00000076067	rs7132965	0.534808575	0.418342784	0.354938253	0.293950739	0.168212712	-0.159754102	0.346860623	-0.309401369	0.269569711	0.196141894	0.37228701	0.292427138	0.378184431	0.202561544	0.99962779	0.994575632	Bacteria.Actinobacteria.Actinobacteria.Micrococcales	RBMS2
7663	ENSG00000076242	rs1800734	0.448892453	0.605237238	0.180565952	0.392670129	0.14214763	-0.121243338	-0.38551922	0.289605472	0.186576954	0.233423905	0.284819289	0.33655037	0.346555735	0.259539723	0.99962779	0.994575632	Bacteria.Actinobacteria.Actinobacteria.Micrococcales	MLH1
7664	ENSG00000076344	rs3743876	0.134631106	0.025507736	0.891179534	0.421015661	0.214180039	-0.813379732	-0.029187025	0.358318242	0.141376894	0.355772141	0.212502684	0.442483016	0.194201521	0.031100856	0.99962779	0.994575632	Bacteria.Actinobacteria.Actinobacteria.Micrococcales	RGS11
7665	ENSG00000076826	rs4588098	0.968630821	0.615962657	0.947740718	0.932774867	-0.00824214	0.120947557	-0.020136436	0.03323669	0.208781524	0.239973404	0.306034815	0.392490452	0.498435518	0.262716229	0.99962779	0.996553001	Bacteria.Actinobacteria.Actinobacteria.Micrococcales	CAMSAP3
7666	ENSG00000076864	rs10917031	0.852073328	0.200263649	0.213457836	0.924782183	0.033592635	-0.472650608	0.332133431	-0.048160941	0.179431134	0.365279072	0.264347463	0.508140977	0.471828351	0.123429509	0.99962779	0.996553001	Bacteria.Actinobacteria.Actinobacteria.Micrococcales	RAP1GAP
7667	ENSG00000076928	rs34770406	0.665840278	0.626432203	0.965484564	0.819424315	-0.261993179	0.16152239	0.040437601	-0.115171529	0.603891753	0.330258416	0.930900196	0.502468613	0.423531097	0.26553749	0.99962779	0.994575632	Bacteria.Actinobacteria.Actinobacteria.Micrococcales	ARHGEF1
7668	ENSG00000077380	rs4667694	0.008994627	2.23484392534703e-05	0.686137925	0.531286679	0.502671863	-0.835790938	-0.105575464	0.18561073	0.186649204	0.182868406	0.260092263	0.294896323	0.04660308	0.000219835	0.99962779	0.994575632	Bacteria.Actinobacteria.Actinobacteria.Micrococcales	DYNC1I2
7669	ENSG00000077616	rs7358331	0.052326554	0.18145606	0.643413429	0.428259127	-0.370189784	0.277116805	0.132234406	0.22813101	0.187281168	0.20515621	0.2843132	0.28617886	0.122254353	0.115322761	0.99962779	0.994575632	Bacteria.Actinobacteria.Actinobacteria.Micrococcales	NAALAD2
7670	ENSG00000077935	rs8136881	0.074427387	0.037385619	0.383422031	0.784431458	0.333544195	-0.43027212	-0.22734429	0.079452662	0.183959312	0.202472683	0.259068114	0.289252877	0.143556123	0.040748078	0.99962779	0.994575632	Bacteria.Actinobacteria.Actinobacteria.Micrococcales	SMC1B
7671	ENSG00000077984	rs80115564	0.959404206	0.144705981	0.176052985	0.843335732	-0.008083457	0.49540373	-0.32531466	0.097735241	0.158195454	0.335583234	0.237819905	0.49256738	0.496855297	0.098770887	0.99962779	0.994575632	Bacteria.Actinobacteria.Actinobacteria.Micrococcales	CST7
7672	ENSG00000078043	rs4890707	0.200460569	0.284543374	0.224477671	0.424656457	0.284689801	-0.195755018	-0.434484998	0.226028228	0.220114639	0.181410426	0.354280794	0.281330225	0.234825241	0.155946373	0.99962779	0.994575632	Bacteria.Actinobacteria.Actinobacteria.Micrococcales	PIAS2
7673	ENSG00000078070	rs4859275	0.016122595	0.001798633	0.481766714	0.412521744	-0.71822157	0.641400912	0.280358681	-0.241547664	0.290712997	0.197012656	0.396250186	0.292868603	0.063629229	0.005327964	0.99962779	0.994575632	Bacteria.Actinobacteria.Actinobacteria.Micrococcales	MCCC1
7674	ENSG00000078124	rs17135325	0.406665053	0.297026786	0.46092567	0.082294062	0.14515744	-0.281859979	0.202245539	-0.742161433	0.1737998	0.268113481	0.272669178	0.42053434	0.331102876	0.16012037	0.99962779	0.961197913	Bacteria.Actinobacteria.Actinobacteria.Micrococcales	ACER3
7675	ENSG00000078140	rs7683797	0.270538015	0.044394045	0.933274366	0.760976131	0.194463892	-0.64933747	0.025202577	0.133514667	0.174989599	0.316737063	0.299849312	0.437063989	0.270813491	0.045616602	0.99962779	0.994575632	Bacteria.Actinobacteria.Actinobacteria.Micrococcales	UBE2K
7676	ENSG00000078177	rs813230	0.727927639	0.980892934	0.890810933	0.534040058	-0.069093188	0.006087901	-0.039528069	0.221845741	0.19775504	0.253221679	0.286815208	0.354849574	0.439086595	0.359901815	0.99962779	0.994575632	Bacteria.Actinobacteria.Actinobacteria.Micrococcales	N4BP2
7677	ENSG00000078237	rs17700406	0.123306558	0.143534936	0.52088832	0.559209616	-0.308330725	0.352934068	-0.20105541	0.183997192	0.197482034	0.238366616	0.31148204	0.313431471	0.18362039	0.098225166	0.99962779	0.994575632	Bacteria.Actinobacteria.Actinobacteria.Micrococcales	TIGAR
7678	ENSG00000078269	rs6455937	0.651287829	0.249539145	0.507722067	0.640098913	-0.097861897	0.22364179	-0.193630551	0.138017658	0.215519482	0.192485276	0.290705054	0.293804827	0.418974545	0.142604305	0.99962779	0.994575632	Bacteria.Actinobacteria.Actinobacteria.Micrococcales	SYNJ2
7679	ENSG00000078369	rs4648729	0.536221042	0.432086972	0.540152823	0.569933634	0.153836853	-0.185000377	0.229891993	-0.203682957	0.247389081	0.23401753	0.373300213	0.356680276	0.378855748	0.207184781	0.99962779	0.994575632	Bacteria.Actinobacteria.Actinobacteria.Micrococcales	GNB1
7680	ENSG00000078674	rs436542	0.291196584	0.223718927	0.90996986	0.917696761	0.38446543	-0.268991119	-0.060219741	0.033644122	0.361287638	0.218973376	0.530486708	0.324318497	0.281871753	0.132888535	0.99962779	0.996553001	Bacteria.Actinobacteria.Actinobacteria.Micrococcales	PCM1
7681	ENSG00000078747	rs6120668	0.052234949	0.022146962	0.093708899	0.079869562	-0.552305887	0.519200687	0.716588004	-0.654110865	0.2793029	0.221503937	0.421256349	0.367627363	0.122192122	0.028391895	0.99962779	0.958466313	Bacteria.Actinobacteria.Actinobacteria.Micrococcales	ITCH
7682	ENSG00000078814	rs1058003	0.094566138	0.074412987	0.038480434	0.05028424	0.426771389	-0.334345966	0.931767502	-0.609352051	0.25155243	0.184392124	0.44105123	0.30550212	0.161836338	0.064249852	0.99962779	0.95199955	Bacteria.Actinobacteria.Actinobacteria.Micrococcales	MYH7B
7683	ENSG00000079156	rs334047	0.356182707	0.259106074	0.675065512	0.516821866	0.655093168	-0.435381709	-0.469067285	0.389258165	0.704947621	0.38242952	1.113888601	0.597195643	0.309852654	0.14587052	0.99962779	0.994575632	Bacteria.Actinobacteria.Actinobacteria.Micrococcales	OSBPL6
7684	ENSG00000079246	rs1051685	0.621324325	0.678754967	0.163386013	0.23749299	0.076725975	-0.172565256	-0.333907918	0.629001463	0.154581467	0.414785603	0.23685927	0.527569724	0.408735426	0.279319971	0.99962779	0.994575632	Bacteria.Actinobacteria.Actinobacteria.Micrococcales	XRCC5
7685	ENSG00000079332	rs3858169	0.303054735	0.253554359	0.713419155	0.452314885	-0.255385602	0.223797252	0.135235693	-0.223571208	0.246004754	0.194274138	0.366615821	0.295686085	0.287432875	0.144131496	0.99962779	0.994575632	Bacteria.Actinobacteria.Actinobacteria.Micrococcales	SAR1A
7686	ENSG00000079337	rs11168230	0.021462692	0.0211794	0.080131693	0.136435948	-0.446932638	0.517248273	0.529591314	-0.456113858	0.189644753	0.218982899	0.297909012	0.302491064	0.076857462	0.027491878	0.99962779	0.972087115	Bacteria.Actinobacteria.Actinobacteria.Micrococcales	RAPGEF3
7687	ENSG00000079616	rs76445101	0.830490907	0.809267565	0.754893612	0.467107628	-0.037610707	0.060018592	-0.079808182	0.237231748	0.174986395	0.247646627	0.254559703	0.32431209	0.468638159	0.316417681	0.99962779	0.994575632	Bacteria.Actinobacteria.Actinobacteria.Micrococcales	KIF22
7688	ENSG00000079689	rs2049968	0.061951213	0.052675706	0.160459149	0.194998874	-0.501459217	0.477043316	0.583495971	-0.431888382	0.26400973	0.241706655	0.410985251	0.32982958	0.132548936	0.051053747	0.99962779	0.994080354	Bacteria.Actinobacteria.Actinobacteria.Micrococcales	SCGN
7689	ENSG00000080815	rs165933	0.311457626	0.066120446	0.339176808	0.420914673	0.181653644	-0.498803465	0.252497541	-0.296170265	0.178072397	0.266873475	0.262231859	0.365657295	0.290540445	0.059256412	0.99962779	0.994575632	Bacteria.Actinobacteria.Actinobacteria.Micrococcales	PSEN1
7690	ENSG00000080822	rs721103	0.105805571	0.038863178	0.332371297	0.276371041	-0.310326181	0.395715795	0.250545808	-0.321932472	0.18920626	0.187692875	0.256540152	0.293270325	0.169937694	0.041750026	0.99962779	0.994575632	Bacteria.Actinobacteria.Actinobacteria.Micrococcales	CLDND1
7691	ENSG00000081087	rs7764597	0.896666462	0.944458325	0.46826524	0.638763694	-0.036477264	0.015415939	-0.331639994	0.155372033	0.2797711	0.220425286	0.454560049	0.329429851	0.48253412	0.351677035	0.99962779	0.994575632	Bacteria.Actinobacteria.Actinobacteria.Micrococcales	OSTM1
7692	ENSG00000081177	rs12889849	0.604995231	0.596907868	0.873102317	0.998617404	0.117134206	-0.136059372	0.057095619	0.000591692	0.225361323	0.256007901	0.356067736	0.340149602	0.404070719	0.257196936	0.99962779	0.999476839	Bacteria.Actinobacteria.Actinobacteria.Micrococcales	EXD2
7693	ENSG00000081665	rs201646291	0.142921358	0.13405908	0.698552315	0.415717904	-0.303811823	0.283755821	-0.119000087	0.220437386	0.204870442	0.187023085	0.305917877	0.269118786	0.201049875	0.093937367	0.99962779	0.994575632	Bacteria.Actinobacteria.Actinobacteria.Micrococcales	ZNF506
7694	ENSG00000081842	rs31871	0.025925722	0.073536969	0.054466472	0.198331679	-0.507152784	0.383210768	0.631825396	-0.373724707	0.222480769	0.210685331	0.322608886	0.287571135	0.084624995	0.06379643	0.99962779	0.994080354	Bacteria.Actinobacteria.Actinobacteria.Micrococcales	PCDHA6
7695	ENSG00000081923	rs7237436	0.65045268	0.602820887	0.923089984	0.902901895	0.202068283	-0.143834998	0.061710003	0.049964082	0.443870724	0.275071036	0.636725943	0.407958221	0.418974545	0.258998596	0.99962779	0.996553001	Bacteria.Actinobacteria.Actinobacteria.Micrococcales	ATP8B1
7696	ENSG00000081985	rs3790566	0.532396743	0.603262516	0.378496808	0.15861287	0.196801774	-0.109321061	0.463419363	-0.48196423	0.313526232	0.209321774	0.522619826	0.337949818	0.377296136	0.259105637	0.99962779	0.97834199	Bacteria.Actinobacteria.Actinobacteria.Micrococcales	IL12RB2
7697	ENSG00000082014	rs2429247	0.829922083	0.572762464	0.953683935	0.902896567	0.053407482	-0.112139831	0.021842482	0.036108555	0.247637794	0.197826734	0.374619427	0.294811177	0.468598364	0.251470589	0.99962779	0.996553001	Bacteria.Actinobacteria.Actinobacteria.Micrococcales	SMARCD3
7698	ENSG00000082213	rs59748311	0.207536428	0.042093217	0.45304098	0.548535671	0.246828691	-0.58510462	-0.208782763	0.267244441	0.19388842	0.282182262	0.276573409	0.443112214	0.238624562	0.044197082	0.99962779	0.994575632	Bacteria.Actinobacteria.Actinobacteria.Micrococcales	C5orf22
7699	ENSG00000082269	rs9455158	0.29279973	0.061076683	0.962326468	0.727998875	0.19934542	-0.574090703	-0.012558392	0.129986867	0.18795647	0.301205383	0.264851378	0.372143414	0.282551042	0.055827472	0.99962779	0.994575632	Bacteria.Actinobacteria.Actinobacteria.Micrococcales	FAM135A
7700	ENSG00000082397	rs56114101	0.83764513	0.727906227	0.101255214	0.31349554	-0.040578111	-0.092464414	0.522789849	-0.371694481	0.197240037	0.264625278	0.314485681	0.365916606	0.469156196	0.293446226	0.99962779	0.994575632	Bacteria.Actinobacteria.Actinobacteria.Micrococcales	EPB41L3
7701	ENSG00000082438	rs441414	0.537696261	0.075116032	0.482580211	0.117927751	0.107778083	-0.645254159	-0.195313407	0.801615962	0.173951773	0.356741557	0.276564954	0.505902743	0.379185813	0.064690897	0.99962779	0.967474167	Bacteria.Actinobacteria.Actinobacteria.Micrococcales	COBLL1
7702	ENSG00000082497	rs845453	0.890569981	0.318271501	0.225724938	0.665411304	0.027777716	0.281834427	-0.328006294	0.225564812	0.201108117	0.280226749	0.268186185	0.519214039	0.481173951	0.167941027	0.99962779	0.994575632	Bacteria.Actinobacteria.Actinobacteria.Micrococcales	SERTAD4
7703	ENSG00000082515	rs286595	0.088541467	0.05360165	0.486336433	0.288117654	-0.373128523	0.356629827	0.225431221	-0.272952306	0.215795696	0.181421411	0.321978796	0.25485077	0.156657621	0.051426859	0.99962779	0.994575632	Bacteria.Actinobacteria.Actinobacteria.Micrococcales	MRPL22
7704	ENSG00000082641	rs8182234	0.851656369	0.797853758	0.984074958	0.929587736	0.105385961	-0.080418409	0.015066014	0.038414296	0.561305673	0.31269554	0.75189648	0.43304829	0.471828351	0.313385359	0.99962779	0.996553001	Bacteria.Actinobacteria.Actinobacteria.Micrococcales	NFE2L1
7705	ENSG00000082701	rs334558	0.070207486	0.0147622	0.781292802	0.659210202	-0.356701764	0.492328057	0.083337902	-0.131153447	0.193769602	0.196540581	0.298929619	0.29603291	0.139959709	0.021052146	0.99962779	0.994575632	Bacteria.Actinobacteria.Actinobacteria.Micrococcales	GSK3B
7706	ENSG00000083097	rs10943928	0.708999176	0.035951781	0.502423334	0.839438141	0.060618616	-0.71188699	0.160930656	0.093674741	0.16171833	0.332358655	0.238613727	0.460487199	0.433215196	0.03963458	0.99962779	0.994575632	Bacteria.Actinobacteria.Actinobacteria.Micrococcales	DOP1A
7707	ENSG00000083290	rs112759272	0.355160485	0.14138817	0.981379812	0.685670801	0.138131894	-0.535092085	0.005859454	0.176792341	0.148326509	0.359422757	0.250093565	0.434855273	0.309702134	0.097652397	0.99962779	0.994575632	Bacteria.Actinobacteria.Actinobacteria.Micrococcales	ULK2
7708	ENSG00000083307	rs16867839	0.22784853	0.028947601	0.727307076	0.072153797	0.22997013	-0.763343725	-0.094841655	0.842350528	0.188900689	0.341734205	0.270807096	0.460828592	0.250091305	0.034018894	0.99962779	0.95199955	Bacteria.Actinobacteria.Actinobacteria.Micrococcales	GRHL2
7709	ENSG00000083444	rs11587948	0.3356573	0.41460441	0.129112489	0.231005689	-0.170207762	0.305602128	0.384984248	-0.677713261	0.175477442	0.37219723	0.250454572	0.560512379	0.300617932	0.201330793	0.99962779	0.994575632	Bacteria.Actinobacteria.Actinobacteria.Micrococcales	PLOD1
7710	ENSG00000083828	rs12979832	0.833421792	0.78817913	0.243200204	0.192391088	-0.036635713	0.074801451	-0.297563172	0.452682718	0.173496072	0.277261594	0.252659192	0.343666425	0.468967904	0.310491321	0.99962779	0.992394859	Bacteria.Actinobacteria.Actinobacteria.Micrococcales	ZNF586
7711	ENSG00000083844	rs12984575	0.210286421	0.299009574	0.785276985	0.780875826	-0.186532216	0.218272053	0.060625351	0.09387831	0.147423136	0.208487799	0.221602337	0.336079712	0.239598008	0.160995819	0.99962779	0.994575632	Bacteria.Actinobacteria.Actinobacteria.Micrococcales	ZNF264
7712	ENSG00000083845	rs2241787	0.790410033	0.894059836	0.914980105	0.691392841	0.059981312	-0.024533794	-0.034787099	-0.109752257	0.224754061	0.183510923	0.324581603	0.275248745	0.456568692	0.339599948	0.99962779	0.994575632	Bacteria.Actinobacteria.Actinobacteria.Micrococcales	RPS5
7713	ENSG00000084092	rs10020462	0.42689273	0.389252907	0.592163934	0.57596599	-0.295036332	0.214002424	-0.300682021	0.203991693	0.369010109	0.246894562	0.558509538	0.362895467	0.338772768	0.192958436	0.99962779	0.994575632	Bacteria.Actinobacteria.Actinobacteria.Micrococcales	NOA1
7714	ENSG00000084710	rs13011191	0.863439424	0.68111661	0.451165386	0.159350286	0.031381545	0.112526741	0.203236489	-0.559519846	0.18173222	0.272598329	0.268107075	0.393036767	0.475268568	0.280120555	0.99962779	0.97834199	Bacteria.Actinobacteria.Actinobacteria.Micrococcales	EFR3B
7715	ENSG00000084754	rs62128457	0.094402326	0.026489844	0.151531985	0.191294899	-0.300999125	0.464938478	0.3537319	-0.403142389	0.177328248	0.204761024	0.243750384	0.305292434	0.161792923	0.032043679	0.99962779	0.992394859	Bacteria.Actinobacteria.Actinobacteria.Micrococcales	HADHA
7716	ENSG00000084764	rs10207670	0.5629493	0.251470872	0.9505222	0.504212113	-0.139990497	0.305764968	-0.020436093	-0.232255922	0.240761685	0.264253788	0.328074258	0.345819693	0.388177758	0.143267462	0.99962779	0.994575632	Bacteria.Actinobacteria.Actinobacteria.Micrococcales	MAPRE3
7717	ENSG00000085063	rs61887474	0.645606845	0.865466902	0.402179416	0.82505512	0.082027991	-0.068492425	-0.2148404	0.136258467	0.177540543	0.402681148	0.25477571	0.613938149	0.417135499	0.332282955	0.99962779	0.994575632	Bacteria.Actinobacteria.Actinobacteria.Micrococcales	CD59
7718	ENSG00000085382	rs2499655	0.103293981	0.11100102	0.605261809	0.640434419	-0.39607166	0.322251245	0.2130666	-0.145440401	0.239707553	0.19944874	0.41023476	0.309917382	0.168056479	0.083425899	0.99962779	0.994575632	Bacteria.Actinobacteria.Actinobacteria.Micrococcales	HACE1
7719	ENSG00000085491	rs12047867	0.077181405	0.051372363	0.7318531	0.731300575	0.537105876	-0.471821685	-0.144311806	0.120477542	0.299097496	0.237698587	0.419342408	0.349335173	0.146945855	0.050182216	0.99962779	0.994575632	Bacteria.Actinobacteria.Actinobacteria.Micrococcales	SLC25A24
7720	ENSG00000085514	rs11771241	0.162792412	0.251627453	0.378507706	0.631396238	-0.240891979	0.357059441	0.232612285	-0.217971952	0.170633385	0.308687409	0.262333854	0.452185788	0.213161782	0.143267462	0.99962779	0.994575632	Bacteria.Actinobacteria.Actinobacteria.Micrococcales	PILRA
7721	ENSG00000085644	rs11644978	0.225843381	0.20712622	0.432198365	0.5406907	-0.343174562	0.31986531	0.308953686	-0.208567332	0.280660582	0.251030456	0.390908167	0.339124494	0.248406651	0.125872501	0.99962779	0.994575632	Bacteria.Actinobacteria.Actinobacteria.Micrococcales	ZNF213
7722	ENSG00000085719	rs55712468	0.00188189	0.001630883	0.020325577	0.023286125	-1.47714683	0.894748562	1.700596183	-0.981376537	0.455818998	0.272131417	0.71495208	0.422354489	0.018058274	0.004955512	0.99962779	0.873111954	Bacteria.Actinobacteria.Actinobacteria.Micrococcales	CPNE3
7723	ENSG00000085721	rs11075256	0.015329302	0.007393311	0.298300753	0.457216658	-0.712461033	0.593364711	-0.505321485	0.23939037	0.286095818	0.214571863	0.481956516	0.320082504	0.062451296	0.013412341	0.99962779	0.994575632	Bacteria.Actinobacteria.Actinobacteria.Micrococcales	RRN3
7724	ENSG00000085733	rs6894	0.690099194	0.479624111	0.625611485	0.285274665	-0.068645111	0.159557947	-0.123591959	0.381768617	0.171397108	0.224411492	0.252102547	0.354335595	0.429288302	0.223508409	0.99962779	0.994575632	Bacteria.Actinobacteria.Actinobacteria.Micrococcales	CTTN
7725	ENSG00000085982	rs62192778	0.27686945	0.14331018	0.243426079	0.749561263	-0.19392706	0.491611609	0.303668397	0.171978015	0.176846531	0.331837952	0.25796801	0.536468265	0.274127904	0.098146883	0.99962779	0.994575632	Bacteria.Actinobacteria.Actinobacteria.Micrococcales	USP40
7726	ENSG00000086015	rs1622208	0.337023626	0.311662859	0.40093671	0.551560669	-0.361643585	0.264144745	0.469886749	-0.241867734	0.373903487	0.259047935	0.555754036	0.404097044	0.30097358	0.165557154	0.99962779	0.994575632	Bacteria.Actinobacteria.Actinobacteria.Micrococcales	MAST2
7727	ENSG00000086102	rs831265	0.611637558	0.128846298	0.29158534	0.298598824	-0.075876196	0.413846269	-0.235156886	0.393386839	0.148717688	0.269040396	0.221159931	0.375430955	0.405508538	0.092037568	0.99962779	0.994575632	Bacteria.Actinobacteria.Actinobacteria.Micrococcales	NFX1
7728	ENSG00000086475	rs10752298	0.494264688	0.278703795	0.794004113	0.972164931	0.241200422	-0.265635904	0.116750744	0.011595807	0.35087862	0.243174446	0.445290606	0.331045937	0.361999695	0.153815675	0.99962779	0.996553001	Bacteria.Actinobacteria.Actinobacteria.Micrococcales	SEPHS1
7729	ENSG00000086504	rs3194151	0.546849659	0.48319103	0.766003554	0.810478829	-0.095594342	0.16197822	-0.067642984	0.085174556	0.157835002	0.229683665	0.226339949	0.353735451	0.38234353	0.224125343	0.99962779	0.994575632	Bacteria.Actinobacteria.Actinobacteria.Micrococcales	MRPL28
7730	ENSG00000086544	rs7257602	0.064431371	0.003715435	0.618649552	0.2866949	0.407924105	-0.533227139	-0.159559314	0.29057927	0.216848027	0.177147824	0.319014691	0.270502102	0.135246939	0.008578486	0.99962779	0.994575632	Bacteria.Actinobacteria.Actinobacteria.Micrococcales	ITPKC
7731	ENSG00000087077	rs12538287	0.054515576	0.001106826	0.8233521	0.361971367	-0.339627449	0.757528646	0.053826342	-0.282599633	0.173449429	0.221887336	0.240147029	0.307816033	0.124886509	0.003779832	0.99962779	0.994575632	Bacteria.Actinobacteria.Actinobacteria.Micrococcales	TRIP6
7732	ENSG00000087116	rs878932	0.440147034	0.618791625	0.310522366	0.187850005	-0.293842946	0.130419238	-0.682850258	0.597332362	0.378317227	0.26085934	0.668085156	0.448796024	0.344331835	0.263533391	0.99962779	0.992394859	Bacteria.Actinobacteria.Actinobacteria.Micrococcales	ADAMTS2
7733	ENSG00000087191	rs2665821	0.566331104	0.381548688	0.36567463	0.122077876	-0.149941227	0.16554218	0.37037576	-0.465038311	0.26013101	0.187896561	0.406570748	0.296856798	0.389022796	0.190219796	0.99962779	0.967474167	Bacteria.Actinobacteria.Actinobacteria.Micrococcales	PSMC5
7734	ENSG00000087206	rs58279426	0.207613918	0.037861083	0.978579601	0.448882823	-0.301463335	0.426041969	0.008576124	-0.204573387	0.236845803	0.200998435	0.318185136	0.26850863	0.238624562	0.041172444	0.99962779	0.994575632	Bacteria.Actinobacteria.Actinobacteria.Micrococcales	UIMC1
7735	ENSG00000087237	rs3764261	0.008378749	0.000269311	0.023731818	0.03645193	0.46901939	-0.674006071	-0.587246127	0.550239171	0.172471765	0.174913327	0.253577336	0.257604341	0.045153545	0.001388939	0.99962779	0.95199955	Bacteria.Actinobacteria.Actinobacteria.Micrococcales	CETP
7736	ENSG00000087253	rs1502007	0.120558017	0.034650029	0.422270269	0.670028496	0.310276135	-0.384965164	0.287366248	-0.120523674	0.197242464	0.178412521	0.355830352	0.281563372	0.181976846	0.038674597	0.99962779	0.994575632	Bacteria.Actinobacteria.Actinobacteria.Micrococcales	LPCAT2
7737	ENSG00000087263	rs3811360	0.519749713	0.492802627	0.706095919	0.643434801	0.111325202	-0.213427904	-0.096402871	-0.200467618	0.171997288	0.309424999	0.254518179	0.431047174	0.37182771	0.227174549	0.99962779	0.994575632	Bacteria.Actinobacteria.Actinobacteria.Micrococcales	OGFOD1
7738	ENSG00000087266	rs231340	0.291811219	0.103378758	0.468540585	0.932805412	0.215250734	-0.371831579	-0.188299653	0.025861456	0.202534232	0.225093618	0.258252076	0.305535839	0.282321403	0.079928571	0.99962779	0.996553001	Bacteria.Actinobacteria.Actinobacteria.Micrococcales	SH3BP2
7739	ENSG00000087299	rs2275591	0.098714775	0.060048959	0.930417066	0.953536946	0.473611161	-0.433842284	0.033397258	0.01797406	0.282731959	0.226689884	0.380989841	0.307295942	0.165211621	0.055272461	0.99962779	0.996553001	Bacteria.Actinobacteria.Actinobacteria.Micrococcales	L2HGDH
7740	ENSG00000087301	rs74050906	0.882411606	0.228730257	0.420665948	0.80073387	0.02634712	-0.528082175	0.218270637	-0.144342097	0.177427278	0.434606299	0.269336001	0.569548413	0.479798327	0.134861262	0.99962779	0.994575632	Bacteria.Actinobacteria.Actinobacteria.Micrococcales	TXNDC16
7741	ENSG00000087884	rs59239088	0.675980231	0.153121667	0.608351782	0.900598994	0.078858318	-0.435370461	0.136388066	0.063337778	0.187825372	0.301190115	0.264869525	0.505111785	0.42563325	0.102953731	0.99962779	0.996553001	Bacteria.Actinobacteria.Actinobacteria.Micrococcales	AAMDC
7742	ENSG00000088387	rs7327253	0.406239004	0.554542941	0.476156137	0.097414519	-0.154043214	0.14687784	-0.190613236	0.573551121	0.184270649	0.247249732	0.265977459	0.341042397	0.331042608	0.245419114	0.99962779	0.967474167	Bacteria.Actinobacteria.Actinobacteria.Micrococcales	DOCK9
7743	ENSG00000088448	rs9521981	0.107977043	0.060842401	0.472614282	0.77615169	0.239579785	-0.508305712	-0.158892478	0.106031648	0.146997886	0.266441946	0.21993814	0.371359917	0.171027657	0.055793689	0.99962779	0.994575632	Bacteria.Actinobacteria.Actinobacteria.Micrococcales	ANKRD10
7744	ENSG00000088766	rs6139899	0.232248021	0.214407234	0.938555408	0.824459382	-0.29025459	0.258723233	0.028774458	0.070154783	0.240706191	0.206352099	0.371837619	0.315004734	0.252619308	0.12884303	0.99962779	0.994575632	Bacteria.Actinobacteria.Actinobacteria.Micrococcales	CRLS1
7745	ENSG00000088826	rs1884732	0.010118849	0.000362717	0.81257128	0.641433803	-0.59036056	0.774566775	0.07435103	-0.139667796	0.222847072	0.205828258	0.31229993	0.298510553	0.049432031	0.00171917	0.99962779	0.994575632	Bacteria.Actinobacteria.Actinobacteria.Micrococcales	SMOX
7746	ENSG00000088881	rs215544	0.755588853	0.657149124	0.654090014	0.772766238	-0.052965906	0.136681348	-0.110550796	0.11899926	0.16943923	0.3065271	0.245578917	0.410392194	0.447448574	0.273522735	0.99962779	0.994575632	Bacteria.Actinobacteria.Actinobacteria.Micrococcales	EBF4
7747	ENSG00000088882	rs2235813	0.264852514	0.120948097	0.951469777	0.682087151	-0.200941593	0.322205776	-0.016100686	0.145954008	0.178662453	0.205045365	0.263528503	0.354720233	0.267711138	0.088433082	0.99962779	0.994575632	Bacteria.Actinobacteria.Actinobacteria.Micrococcales	CPXM1
7748	ENSG00000088926	rs4241823	0.627582161	0.299664414	0.185378912	0.248733657	0.161658206	-0.260151729	0.592421253	-0.435275319	0.331643178	0.248829944	0.442582793	0.37399165	0.410781689	0.16126989	0.99962779	0.994575632	Bacteria.Actinobacteria.Actinobacteria.Micrococcales	F11
7749	ENSG00000088970	rs2145101	0.458675608	0.426372712	0.061556589	0.013872837	0.269258263	-0.218522463	-0.858468077	0.876560592	0.361193163	0.273003422	0.451265623	0.346596784	0.349522931	0.205341676	0.99962779	0.704211503	Bacteria.Actinobacteria.Actinobacteria.Micrococcales	KIZ
7750	ENSG00000088986	rs35403904	0.719201539	0.215836979	0.534894697	0.126143094	-0.056642373	0.39058576	0.145064786	-0.714648025	0.156864026	0.312506922	0.232523112	0.461244188	0.436554452	0.129413333	0.99962779	0.967474167	Bacteria.Actinobacteria.Actinobacteria.Micrococcales	DYNLL1
7751	ENSG00000089050	rs6081160	0.503881042	0.552902009	0.282093387	0.047639071	0.118188918	-0.131229458	0.309764935	-0.609825493	0.175841489	0.219992911	0.285595753	0.302076302	0.366357166	0.245221748	0.99962779	0.95199955	Bacteria.Actinobacteria.Actinobacteria.Micrococcales	RBBP9
7752	ENSG00000089053	rs77730756	0.705264882	0.253334753	0.823495067	0.95523502	-0.064704709	0.3925995	-0.053006855	-0.03280346	0.170324466	0.340648931	0.236685716	0.582126927	0.432631551	0.144067502	0.99962779	0.996553001	Bacteria.Actinobacteria.Actinobacteria.Micrococcales	ANAPC5
7753	ENSG00000089063	rs6076775	0.023013425	0.001751368	0.346216215	0.560639756	-0.543265276	0.659570695	-0.303600052	0.158148702	0.233322784	0.202047384	0.3199695	0.270385781	0.079750071	0.005227216	0.99962779	0.994575632	Bacteria.Actinobacteria.Actinobacteria.Micrococcales	TMEM230
7754	ENSG00000089127	rs2269872	0.245134792	0.092540484	0.573190165	0.464023787	0.267035535	-0.394264629	-0.182934814	0.235601454	0.227680175	0.23092963	0.323077532	0.319855552	0.258281004	0.073751631	0.99962779	0.994575632	Bacteria.Actinobacteria.Actinobacteria.Micrococcales	OAS1
7755	ENSG00000089335	rs10401309	0.414192983	0.035300875	0.609218068	0.246670833	0.106366993	-0.556445171	0.093958804	-0.46595554	0.129431158	0.258840446	0.182913369	0.398591512	0.333843812	0.039206513	0.99962779	0.994575632	Bacteria.Actinobacteria.Actinobacteria.Micrococcales	ZNF302
7756	ENSG00000089356	rs2445822	0.164540356	0.205996038	0.640663175	0.545855001	0.865106989	-0.42749705	0.474324194	-0.331739805	0.615376103	0.334655194	1.011425798	0.546372829	0.213718418	0.125680873	0.99962779	0.994575632	Bacteria.Actinobacteria.Actinobacteria.Micrococcales	FXYD3
7757	ENSG00000089737	rs9806041	0.755182496	0.531025462	0.452447503	0.233196802	0.075813529	-0.12945039	0.26031098	-0.35581331	0.242113195	0.205538213	0.344378046	0.295680131	0.447348788	0.238689873	0.99962779	0.994575632	Bacteria.Actinobacteria.Actinobacteria.Micrococcales	DDX24
7758	ENSG00000089876	rs61870744	0.991154407	0.798750527	0.390774296	0.097554627	-0.002189884	-0.050827777	-0.255426099	0.498798349	0.196768163	0.198537171	0.295637843	0.296719987	0.506788579	0.313546834	0.99962779	0.967474167	Bacteria.Actinobacteria.Actinobacteria.Micrococcales	DHX32
7759	ENSG00000090013	rs79524476	0.539347003	0.157563079	0.824715781	0.297750456	0.11966105	-0.405716681	-0.062973289	0.402199915	0.193919482	0.283757296	0.283179444	0.383162729	0.379426251	0.104709333	0.99962779	0.994575632	Bacteria.Actinobacteria.Actinobacteria.Micrococcales	BLVRB
7760	ENSG00000090020	rs6683016	0.16274888	0.058635966	0.806312677	0.955580776	0.307973009	-0.438513722	0.078508259	-0.018351058	0.218126624	0.227825828	0.318895882	0.328193651	0.213161782	0.054246361	0.99962779	0.996553001	Bacteria.Actinobacteria.Actinobacteria.Micrococcales	SLC9A1
7761	ENSG00000090266	rs28533681	0.676952013	0.511212906	0.576232382	0.962949756	0.072351529	-0.183128172	-0.137148147	-0.019283878	0.172877796	0.277221207	0.244153503	0.413535967	0.425961207	0.233185807	0.99962779	0.996553001	Bacteria.Actinobacteria.Actinobacteria.Micrococcales	NDUFB2
7762	ENSG00000090372	rs1693994	0.410538717	0.301499572	0.917423355	0.791565077	-0.351806558	0.278135378	0.063704158	-0.101642524	0.424739664	0.267051354	0.612046918	0.383023442	0.332149536	0.161818689	0.99962779	0.994575632	Bacteria.Actinobacteria.Actinobacteria.Micrococcales	STRN4
7763	ENSG00000090382	rs554591	0.319842918	0.186599027	0.018577292	0.036563796	0.299588422	-0.306563124	1.158902254	-0.7371327	0.298855783	0.229669991	0.479961501	0.345315053	0.294721738	0.117812585	0.99962779	0.95199955	Bacteria.Actinobacteria.Actinobacteria.Micrococcales	LYZ
7764	ENSG00000090402	rs7641586	0.892669114	0.356466342	0.247271851	0.455450198	-0.027657745	-0.232568787	0.329172165	-0.311586017	0.204180876	0.250416542	0.281945211	0.414975443	0.481478214	0.181547753	0.99962779	0.994575632	Bacteria.Actinobacteria.Actinobacteria.Micrococcales	SI
7765	ENSG00000090432	rs6700034	0.58943931	0.446897283	0.628450949	0.306980566	-0.085741427	0.274359748	-0.114229681	0.503676391	0.1580955	0.358526893	0.234937218	0.489162209	0.397965735	0.211766227	0.99962779	0.994575632	Bacteria.Actinobacteria.Actinobacteria.Micrococcales	MUL1
7766	ENSG00000090487	rs17229765	0.00034095	9.92068846162646e-06	0.374143147	0.248557532	0.803411115	-0.893536481	-0.275341927	0.300995744	0.212429543	0.186414841	0.307679419	0.258520443	0.005534807	0.000122389	0.99962779	0.994575632	Bacteria.Actinobacteria.Actinobacteria.Micrococcales	SPG21
7767	ENSG00000090581	rs7205697	0.221776667	0.219222817	0.867273193	0.887307261	1.024599403	-0.550941908	-0.219484155	0.098495291	0.830544826	0.444102797	1.308125601	0.692315204	0.246782133	0.130924344	0.99962779	0.996553001	Bacteria.Actinobacteria.Actinobacteria.Micrococcales	GNPTG
7768	ENSG00000090612	rs36135141	0.709225084	0.960060845	0.143090031	0.250223541	-0.174912778	0.014016316	0.885512196	-0.417015662	0.467012514	0.278816892	0.597386591	0.359443815	0.433215196	0.354973653	0.99962779	0.994575632	Bacteria.Actinobacteria.Actinobacteria.Micrococcales	ZNF268
7769	ENSG00000090857	rs62052567	0.038589171	6.80919421447985e-06	0.889673892	0.337315665	-0.289863107	1.406528303	-0.027879332	-0.394022151	0.137285873	0.287334968	0.200193724	0.407627779	0.104057258	9.50402427754257e-05	0.99962779	0.994575632	Bacteria.Actinobacteria.Actinobacteria.Micrococcales	PDPR
7770	ENSG00000090989	rs11658	0.339734999	0.006508034	0.914994581	0.196429908	0.162373706	-0.715151921	0.02611377	0.477840874	0.168829955	0.254349515	0.243696616	0.366108518	0.302825959	0.012461318	0.99962779	0.994080354	Bacteria.Actinobacteria.Actinobacteria.Micrococcales	EXOC1
7771	ENSG00000091136	rs6964934	0.333112401	0.671941234	0.101283333	0.38253662	-0.174441926	0.161100958	0.455934094	-0.450602921	0.178891483	0.378693584	0.274291477	0.512520106	0.29905072	0.277114995	0.99962779	0.994575632	Bacteria.Actinobacteria.Actinobacteria.Micrococcales	LAMB1
7772	ENSG00000091262	rs778876717	0.209594622	0.046565005	0.149406455	0.156770761	-0.225580167	0.819058617	0.391672162	-0.782218452	0.178010482	0.403689568	0.268469606	0.546021962	0.23958527	0.0471633	0.99962779	0.97834199	Bacteria.Actinobacteria.Actinobacteria.Micrococcales	ABCC6
7773	ENSG00000091483	rs114753314	0.890209334	0.848223137	0.843030857	0.850829426	0.020585073	-0.064550981	-0.046471793	0.087956394	0.148541308	0.33593918	0.233748155	0.465844175	0.481173951	0.327436945	0.99962779	0.994575632	Bacteria.Actinobacteria.Actinobacteria.Micrococcales	FH
7774	ENSG00000091513	rs57910552	0.009822744	0.004359344	0.461009263	0.672933794	0.577046492	-0.577576768	-0.265314509	0.125392775	0.216910065	0.195501022	0.3577663	0.295706956	0.048870152	0.009558655	0.99962779	0.994575632	Bacteria.Actinobacteria.Actinobacteria.Micrococcales	TF
7775	ENSG00000091536	rs10048161	0.439932429	0.167418367	0.379921843	0.330248123	-0.115586572	0.321744611	-0.189125386	0.283073936	0.148745374	0.230450698	0.213928059	0.288567352	0.344331835	0.109556543	0.99962779	0.994575632	Bacteria.Actinobacteria.Actinobacteria.Micrococcales	MYO15A
7776	ENSG00000091542	rs11870766	0.972562289	0.983100477	0.076746401	0.04399589	-0.00814702	-0.004630876	-0.654382922	0.665501149	0.235957099	0.217783657	0.363856047	0.323993139	0.499774876	0.360481544	0.99962779	0.95199955	Bacteria.Actinobacteria.Actinobacteria.Micrococcales	ALKBH5
7777	ENSG00000091640	rs4790718	0.28758154	0.000195232	0.088132641	0.399650141	-0.159499277	1.175039862	-0.375436366	0.359488793	0.148754696	0.297509391	0.216845369	0.424016121	0.280683814	0.001127882	0.99962779	0.994575632	Bacteria.Actinobacteria.Actinobacteria.Micrococcales	SPAG7
7778	ENSG00000091879	rs3739392	0.223890936	0.382103647	0.130621448	0.306464327	-0.240515941	0.237242917	0.405499403	-0.465338313	0.195866603	0.269595548	0.264858724	0.451442926	0.247249999	0.190425941	0.99962779	0.994575632	Bacteria.Actinobacteria.Actinobacteria.Micrococcales	ANGPT2
7779	ENSG00000092009	rs1956923	0.006940547	0.005940304	0.032065117	0.147659458	-0.677162049	0.745164315	0.667208892	-0.556655976	0.242852517	0.261960225	0.304563621	0.379891877	0.040165058	0.011833763	0.99962779	0.97834199	Bacteria.Actinobacteria.Actinobacteria.Micrococcales	CMA1
7780	ENSG00000092036	rs2273626	0.0149901	0.011030412	0.78584051	0.862968744	0.593646299	-0.498705501	-0.098256881	-0.052468474	0.237552671	0.190586979	0.360125247	0.302793483	0.061691651	0.017284949	0.99962779	0.996553001	Bacteria.Actinobacteria.Actinobacteria.Micrococcales	HAUS4
7781	ENSG00000092108	rs6571361	0.960089137	0.611536453	0.048523877	0.012148181	-0.010454222	-0.100850327	0.59502811	-0.738947313	0.208106145	0.197610881	0.295950956	0.286411587	0.496855297	0.261159395	0.99962779	0.669781787	Bacteria.Actinobacteria.Actinobacteria.Micrococcales	SCFD1
7782	ENSG00000092140	rs229234	0.691434392	0.661710906	0.928706905	0.899678854	0.252707511	-0.158791402	0.075665206	-0.061296325	0.633857683	0.361247505	0.842414686	0.484323847	0.429493124	0.274911428	0.99962779	0.996553001	Bacteria.Actinobacteria.Actinobacteria.Micrococcales	G2E3
7783	ENSG00000092203	rs933192	0.186638056	0.02976436	0.374825063	0.506234962	-0.367498253	0.466208319	-0.350152015	0.231087666	0.275345902	0.209806995	0.391837961	0.345724378	0.227200769	0.034598518	0.99962779	0.994575632	Bacteria.Actinobacteria.Actinobacteria.Micrococcales	TOX4
7784	ENSG00000092208	rs4902418	0.818348511	0.970118646	0.698607605	0.980464931	0.046629759	-0.010466694	-0.11581181	0.009846485	0.20220908	0.278339667	0.297779154	0.400582178	0.464433857	0.357278582	0.99962779	0.996553001	Bacteria.Actinobacteria.Actinobacteria.Micrococcales	GEMIN2
7785	ENSG00000092295	rs14193	0.069843717	0.042273575	0.967827021	0.937004175	-0.408641573	0.364980072	-0.012355632	0.020586004	0.221689131	0.176180656	0.305156754	0.259458309	0.139959709	0.044282829	0.99962779	0.996553001	Bacteria.Actinobacteria.Actinobacteria.Micrococcales	TGM1
7786	ENSG00000092758	rs6011410	0.189758715	0.130071914	0.216186559	0.543780609	0.264954151	-0.397420657	-0.352204517	0.21670387	0.19994181	0.259204527	0.282015326	0.355068368	0.229066309	0.09218726	0.99962779	0.994575632	Bacteria.Actinobacteria.Actinobacteria.Micrococcales	COL9A3
7787	ENSG00000092871	rs797992	0.061030252	0.054210064	0.698333789	0.770149325	0.539543531	-0.401854471	-0.167193734	0.087178196	0.283027472	0.204961769	0.429483265	0.29712842	0.132419948	0.051789109	0.99962779	0.994575632	Bacteria.Actinobacteria.Actinobacteria.Micrococcales	RFFL
7788	ENSG00000093010	rs6269	0.037410557	0.000908286	0.479275609	0.509426564	0.460188385	-0.697248851	0.217255281	-0.202204008	0.21657968	0.200513821	0.305317163	0.304803938	0.101868968	0.003265816	0.99962779	0.994575632	Bacteria.Actinobacteria.Actinobacteria.Micrococcales	COMT
7789	ENSG00000093072	rs28607941	0.735814099	0.064071813	0.955156078	0.473704456	0.057210685	-0.399127611	-0.013141152	0.333701084	0.168837213	0.211878184	0.232790607	0.463051201	0.441436906	0.057960697	0.99962779	0.994575632	Bacteria.Actinobacteria.Actinobacteria.Micrococcales	ADA2
7790	ENSG00000093144	rs11556354	0.945266446	0.440591677	0.058158768	0.232988296	-0.021919414	-0.168747267	0.812552497	-0.36150088	0.318050503	0.217471312	0.421332785	0.300271006	0.494959456	0.210148967	0.99962779	0.994575632	Bacteria.Actinobacteria.Actinobacteria.Micrococcales	ECHDC1
7791	ENSG00000094975	rs55738876	0.488221178	0.942422734	0.269792692	0.910900831	-0.121736124	0.025684797	0.284029193	0.065744546	0.17463027	0.354249008	0.25518441	0.585233482	0.360800315	0.351405103	0.99962779	0.996553001	Bacteria.Actinobacteria.Actinobacteria.Micrococcales	SUCO
7792	ENSG00000095261	rs12343516	0.00550787	0.009551514	0.534378653	0.794304233	0.714707942	-0.608211929	-0.256077436	0.091840412	0.248886621	0.227729123	0.40994469	0.350805022	0.034130702	0.01571768	0.99962779	0.994575632	Bacteria.Actinobacteria.Actinobacteria.Micrococcales	PSMD5
7793	ENSG00000095321	rs3814492	0.539871394	0.56271488	0.908268847	0.627411277	-0.19631864	0.125113365	-0.04995327	0.139445711	0.318561615	0.215045891	0.431851468	0.285931794	0.379426251	0.248489661	0.99962779	0.994575632	Bacteria.Actinobacteria.Actinobacteria.Micrococcales	CRAT
7794	ENSG00000095397	rs1408525	0.411040684	0.126366886	0.097985774	0.153461333	-0.175169935	0.267714899	-0.52467414	0.386249053	0.211712643	0.172890981	0.312522713	0.267432249	0.33222056	0.09094175	0.99962779	0.97834199	Bacteria.Actinobacteria.Actinobacteria.Micrococcales	WHRN
7795	ENSG00000095485	rs12784396	0.069587658	0.040058006	0.774064167	0.757328102	-0.399114986	0.453218335	-0.098122706	0.095278178	0.216317472	0.216317472	0.340395353	0.307055085	0.139959709	0.042726713	0.99962779	0.994575632	Bacteria.Actinobacteria.Actinobacteria.Micrococcales	CWF19L1
7796	ENSG00000095585	rs3789928	0.005844885	0.001572528	0.924342958	0.732285858	0.609397842	-0.771994138	-0.027764562	-0.109018221	0.213795356	0.233944718	0.291235091	0.317319095	0.035461115	0.004821736	0.99962779	0.994575632	Bacteria.Actinobacteria.Actinobacteria.Micrococcales	BLNK
7797	ENSG00000095917	rs8051930	6.37422625605141e-07	1.21957191789417e-08	0.211272234	0.085563975	-0.912602713	0.936903313	-0.300705857	0.354364717	0.165354458	0.14373197	0.238178917	0.202976783	5.21239979167902e-05	4.82834184904663e-07	0.99962779	0.963638182	Bacteria.Actinobacteria.Actinobacteria.Micrococcales	TPSD1
7798	ENSG00000095932	rs67748282	0.732470391	0.178859415	0.928846539	0.162880434	0.061747613	-0.447757562	-0.024448947	0.615091091	0.179857676	0.32948796	0.272736732	0.435786119	0.440273545	0.11400938	0.99962779	0.97834199	Bacteria.Actinobacteria.Actinobacteria.Micrococcales	SMIM24
7799	ENSG00000096070	rs9470234	0.957598186	0.618857464	0.716576585	0.071810532	0.010490739	-0.11561129	-0.108410288	0.655145051	0.196554088	0.231284569	0.297321731	0.357970118	0.496855297	0.263533391	0.99962779	0.95199955	Bacteria.Actinobacteria.Actinobacteria.Micrococcales	BRPF3
7800	ENSG00000096384	rs4711777	0.628773435	0.721404574	0.862021953	0.731819261	0.104207295	-0.096523325	-0.054842259	-0.134023172	0.214525865	0.269518438	0.314298484	0.389394458	0.411047871	0.291523636	0.99962779	0.994575632	Bacteria.Actinobacteria.Actinobacteria.Micrococcales	HSP90AB1
7801	ENSG00000096395	rs1547671	0.352782843	0.187621762	0.119654212	0.074149128	0.219939825	-0.251183353	0.569725315	-0.53009526	0.235000579	0.188623674	0.361275405	0.292075168	0.309162138	0.118213061	0.99962779	0.95199955	Bacteria.Actinobacteria.Actinobacteria.Micrococcales	MLN
7802	ENSG00000096401	rs6926412	0.054692983	0.028197795	0.981712936	0.765656361	-1.034765174	0.690224229	-0.017410664	-0.132666866	0.528858733	0.307491855	0.756662483	0.443238199	0.125107841	0.033500767	0.99962779	0.994575632	Bacteria.Actinobacteria.Actinobacteria.Micrococcales	CDC5L
7803	ENSG00000096433	rs4259245	0.305696264	0.295098444	0.399012099	0.867683178	-0.217685082	0.201259228	0.28710673	-0.047276455	0.210847014	0.190674396	0.338181134	0.282649092	0.288050567	0.159488343	0.99962779	0.996553001	Bacteria.Actinobacteria.Actinobacteria.Micrococcales	ITPR3
7804	ENSG00000096996	rs17852635	0.979977711	0.545941673	0.626457385	0.513280696	0.004922821	-0.122053347	0.143045072	-0.210926827	0.195399487	0.201064414	0.292499968	0.320877324	0.502624169	0.243256824	0.99962779	0.994575632	Bacteria.Actinobacteria.Actinobacteria.Micrococcales	IL12RB1
7805	ENSG00000097046	rs13447455	0.060714443	0.012604013	0.739442966	0.601192539	0.33794123	-0.494688495	-0.094346708	0.1427131	0.1770506	0.192790323	0.282461887	0.27170207	0.132139576	0.018998831	0.99962779	0.994575632	Bacteria.Actinobacteria.Actinobacteria.Micrococcales	CDC7
7806	ENSG00000099282	rs16926420	0.290189954	0.040985666	0.609572161	0.256859897	-0.18737097	0.51090444	-0.126078089	0.425619188	0.175704972	0.245018384	0.245684792	0.372076921	0.281476826	0.043372494	0.99962779	0.994575632	Bacteria.Actinobacteria.Actinobacteria.Micrococcales	TSPAN15
7807	ENSG00000099290	rs2813284	0.495398925	0.324430445	0.844703746	0.427594373	0.140854736	-0.195988122	0.061686601	-0.244133006	0.205445249	0.197385411	0.313664207	0.305810042	0.362402398	0.170190166	0.99962779	0.994575632	Bacteria.Actinobacteria.Actinobacteria.Micrococcales	WASHC2A
7808	ENSG00000099308	rs3803919	0.237866913	0.002728423	0.982857511	0.181979617	-0.191272924	0.7075285	-0.005315805	-0.394461781	0.160557858	0.227063101	0.246451101	0.292384602	0.255224258	0.006942654	0.99962779	0.992394859	Bacteria.Actinobacteria.Actinobacteria.Micrococcales	MAST3
7809	ENSG00000099326	rs55987239	0.558374881	0.66355545	0.869729218	0.394517073	0.088314668	-0.083925276	0.035649317	-0.248807937	0.150120433	0.192046074	0.216513695	0.290277078	0.386636272	0.275267701	0.99962779	0.994575632	Bacteria.Actinobacteria.Actinobacteria.Micrococcales	MZF1
7810	ENSG00000099330	rs3745163	0.228047144	0.029869041	0.653570001	0.700032804	-0.222815784	0.591690316	0.118392269	-0.158804552	0.183103073	0.26645411	0.262575093	0.410365554	0.250091305	0.034630484	0.99962779	0.994575632	Bacteria.Actinobacteria.Actinobacteria.Micrococcales	OCEL1
7811	ENSG00000099338	rs111252243	0.022282956	0.008083511	0.077060059	0.306415978	-0.333806423	0.739148338	0.365674829	-0.41268431	0.142561151	0.270490766	0.203547312	0.400320873	0.078730407	0.01414957	0.99962779	0.994575632	Bacteria.Actinobacteria.Actinobacteria.Micrococcales	CATSPERG
7812	ENSG00000099377	rs13708	0.018270241	0.003764567	0.249315957	0.133571149	0.815142434	-0.687486792	-0.539414422	0.495947316	0.336668891	0.228741986	0.464045171	0.326461088	0.069139457	0.008674994	0.99962779	0.967474167	Bacteria.Actinobacteria.Actinobacteria.Micrococcales	HSD3B7
7813	ENSG00000099785	rs1055554	0.05173638	0.002263158	0.811302956	0.876142394	-0.372976621	0.959442516	0.061859363	-0.073469615	0.188203411	0.301796864	0.258050187	0.469524747	0.12132764	0.00622982	0.99962779	0.996553001	Bacteria.Actinobacteria.Actinobacteria.Micrococcales	MARCHF2
7814	ENSG00000099795	rs1609864	0.449604763	0.206157313	0.580593161	0.238532671	-0.191568358	0.261346095	0.196512589	-0.328091396	0.251841569	0.204661803	0.353883125	0.275800814	0.346560576	0.125680873	0.99962779	0.994575632	Bacteria.Actinobacteria.Actinobacteria.Micrococcales	NDUFB7
7815	ENSG00000099821	rs116321813	0.486262115	0.654342752	0.712586712	0.28361185	-0.131217704	0.145274249	-0.103538306	0.493315004	0.187383492	0.322966823	0.279834647	0.45627436	0.360059934	0.272776381	0.99962779	0.994575632	Bacteria.Actinobacteria.Actinobacteria.Micrococcales	POLRMT
7816	ENSG00000099940	rs178092	0.065272341	0.006098777	0.684700682	0.851912042	-0.399597788	0.540397806	-0.122395263	0.057149871	0.213107422	0.190609073	0.30007514	0.304922923	0.135852217	0.011984549	0.99962779	0.994575632	Bacteria.Actinobacteria.Actinobacteria.Micrococcales	SNAP29
7817	ENSG00000099954	rs5746369	0.054873536	0.035852416	0.890433253	0.685764086	0.557288298	-0.451264027	0.051943328	-0.111869835	0.285043225	0.210564798	0.375592597	0.275252101	0.125107841	0.039589885	0.99962779	0.994575632	Bacteria.Actinobacteria.Actinobacteria.Micrococcales	CECR2
7818	ENSG00000099968	rs2587076	0.266230136	0.244800816	0.375403493	0.306100318	-0.396453329	0.271631519	-0.467413977	0.339472332	0.353524325	0.231433241	0.523697895	0.32908564	0.268626829	0.141061837	0.99962779	0.994575632	Bacteria.Actinobacteria.Actinobacteria.Micrococcales	BCL2L13
7819	ENSG00000099974	rs5751776	8.50602154984027e-10	1.05221647958275e-11	0.311168212	0.428406396	1.267325009	-1.186163815	-0.247328683	0.164900539	0.176630808	0.143785622	0.242306545	0.206925717	5.33265274345105e-07	1.5737368060129e-09	0.99962779	0.994575632	Bacteria.Actinobacteria.Actinobacteria.Micrococcales	DDTL
7820	ENSG00000099984	rs62241104	0.765613515	0.731379062	0.041698533	0.025269238	0.17927307	-0.112123595	1.551312553	-0.959561811	0.598836031	0.325211079	0.746675421	0.419003253	0.450125308	0.294493463	0.99962779	0.906589263	Bacteria.Actinobacteria.Actinobacteria.Micrococcales	GSTT2
7821	ENSG00000099991	rs1217921442	0.039760915	0.015683957	0.986421008	0.861883397	-0.552701682	0.608436963	0.007598199	-0.07317752	0.263392696	0.245203628	0.444724898	0.418951949	0.105326123	0.021900201	0.99962779	0.996553001	Bacteria.Actinobacteria.Actinobacteria.Micrococcales	CABIN1
7822	ENSG00000100014	rs5760405	0.685304172	0.733337538	0.569248299	0.401770041	-0.078326778	0.093226478	-0.163028699	0.373928494	0.192422571	0.272467938	0.284980681	0.443048047	0.42835049	0.295193751	0.99962779	0.994575632	Bacteria.Actinobacteria.Actinobacteria.Micrococcales	SPECC1L
7823	ENSG00000100023	rs10009	0.18137254	0.15210785	0.623131615	0.811231004	0.290097902	-0.284706557	-0.158087302	0.068620823	0.214724774	0.196466755	0.320162535	0.286144782	0.223833274	0.102476823	0.99962779	0.994575632	Bacteria.Actinobacteria.Actinobacteria.Micrococcales	PPIL2
7824	ENSG00000100027	rs55690117	0.992077592	0.954484899	0.943545486	0.861462553	0.001534385	-0.017047742	-0.01597203	0.064080237	0.153935749	0.297536267	0.224677681	0.365742631	0.506839377	0.353979121	0.99962779	0.996553001	Bacteria.Actinobacteria.Actinobacteria.Micrococcales	YPEL1
7825	ENSG00000100031	rs5760495	0.000438072	9.05259800838555e-06	0.77228177	0.664484443	-0.66644994	0.82326468	-0.081441847	0.111141209	0.179859895	0.17086842	0.280253268	0.255075606	0.006487534	0.000115083	0.99962779	0.994575632	Bacteria.Actinobacteria.Actinobacteria.Micrococcales	GGT1
7826	ENSG00000100033	rs4819758	0.01593612	0.034734411	0.951159597	0.492814155	-0.792535792	0.484079236	-0.029890572	0.243722536	0.320202071	0.224455214	0.486123893	0.353355216	0.063629229	0.038736661	0.99962779	0.994575632	Bacteria.Actinobacteria.Actinobacteria.Micrococcales	PRODH
7827	ENSG00000100036	rs140556126	0.18634269	0.052955764	0.920073737	0.654827304	-0.408416065	0.455924084	-0.046104448	-0.144851902	0.305795414	0.231287217	0.457696805	0.322512123	0.226988129	0.051196138	0.99962779	0.994575632	Bacteria.Actinobacteria.Actinobacteria.Micrococcales	SLC35E4
7828	ENSG00000100053	rs2269672	0.169556646	0.077441925	0.298402024	0.322783084	0.342857453	-0.355064205	0.375130722	-0.291032556	0.246827726	0.197902454	0.357861119	0.292103716	0.216496136	0.065809786	0.99962779	0.994575632	Bacteria.Actinobacteria.Actinobacteria.Micrococcales	CRYBB3
7829	ENSG00000100109	rs3213558	0.104336467	0.063593211	0.966392838	0.20338866	0.241098477	-0.627225415	-0.009513052	-0.558002527	0.146365649	0.332348825	0.224919111	0.434278429	0.168456228	0.05764396	0.99962779	0.994575632	Bacteria.Actinobacteria.Actinobacteria.Micrococcales	TFIP11
7830	ENSG00000100116	rs8140423	0.222236211	0.025780544	0.687466177	0.936907107	-0.20641518	0.585836036	-0.102411907	-0.027355738	0.167489412	0.256737041	0.253432486	0.344249938	0.246782133	0.031405037	0.99962779	0.996553001	Bacteria.Actinobacteria.Actinobacteria.Micrococcales	GCAT
7831	ENSG00000100138	rs9611636	0.84757567	0.880669801	0.93469446	0.351574209	0.033819002	-0.03635534	-0.021141521	-0.369865742	0.175245351	0.241224245	0.257015261	0.394195625	0.470675997	0.336488304	0.99962779	0.994575632	Bacteria.Actinobacteria.Actinobacteria.Micrococcales	SNU13
7832	ENSG00000100147	rs7285782	0.033682065	0.027414705	0.957605351	0.604434027	-0.382474812	0.519500116	0.014635803	0.16427097	0.176270761	0.230232928	0.274262247	0.315558834	0.095623744	0.032910388	0.99962779	0.994575632	Bacteria.Actinobacteria.Actinobacteria.Micrococcales	CCDC134
7833	ENSG00000100197	rs1080985	0.253161731	0.036141635	0.589249495	0.479182571	-0.177266576	0.476416178	-0.122161063	0.224194733	0.15375322	0.222659612	0.22513327	0.315002496	0.261760094	0.039749304	0.99962779	0.994575632	Bacteria.Actinobacteria.Actinobacteria.Micrococcales	CYP2D6
7834	ENSG00000100211	rs3827356	0.410198578	0.141753061	0.67249092	0.603522816	-0.201407446	0.323236992	0.137760736	-0.166413282	0.242983705	0.217321564	0.324406621	0.318868284	0.332149536	0.097652397	0.99962779	0.994575632	Bacteria.Actinobacteria.Actinobacteria.Micrococcales	CBY1
7835	ENSG00000100220	rs2049946	0.025624171	0.032207118	0.733384377	0.954684135	0.551698041	-0.402814209	-0.119022399	-0.014973471	0.241510874	0.184031464	0.34792386	0.262484013	0.084624995	0.036492611	0.99962779	0.996553001	Bacteria.Actinobacteria.Actinobacteria.Micrococcales	RTCB
7836	ENSG00000100221	rs6519133	0.770014933	0.819666782	0.432584578	0.112264425	-0.071552496	0.042041221	-0.265605069	0.456787463	0.243724802	0.183667845	0.336344148	0.283735294	0.451430595	0.319383709	0.99962779	0.967474167	Bacteria.Actinobacteria.Actinobacteria.Micrococcales	JOSD1
7837	ENSG00000100225	rs139280842	0.933297078	0.545309199	0.670783885	0.130502824	0.014367212	0.136119586	0.11515644	-0.459416294	0.17099319	0.223882639	0.269681521	0.299981278	0.492101713	0.243135975	0.99962779	0.967474167	Bacteria.Actinobacteria.Actinobacteria.Micrococcales	FBXO7
7838	ENSG00000100239	rs1076780	0.947306778	0.935713244	0.156694912	0.046451942	0.026121446	0.019264402	0.740985677	-0.662645781	0.39372122	0.237915172	0.517143611	0.326424529	0.494959456	0.349775324	0.99962779	0.95199955	Bacteria.Actinobacteria.Actinobacteria.Micrococcales	PPP6R2
7839	ENSG00000100243	rs3747193	0.234702522	0.564141836	0.809285836	0.261437489	0.212576804	-0.177938532	-0.066302941	-0.51232414	0.177226825	0.306965865	0.273603627	0.452242384	0.254076079	0.24881801	0.99962779	0.994575632	Bacteria.Actinobacteria.Actinobacteria.Micrococcales	CYB5R3
7840	ENSG00000100249	rs6005977	0.367114494	0.104134112	0.975717377	0.383075534	0.250709764	-0.299650302	0.012388604	0.2380351	0.276043679	0.181802761	0.405441245	0.271052059	0.314561152	0.080282114	0.99962779	0.994575632	Bacteria.Actinobacteria.Actinobacteria.Micrococcales	C22orf31
7841	ENSG00000100266	rs376571968	0.37794077	0.184976624	0.527170716	0.662169085	-0.301005916	0.379025905	-0.306237133	0.196990146	0.339060569	0.282897958	0.481693377	0.448797982	0.319469207	0.116987238	0.99962779	0.994575632	Bacteria.Actinobacteria.Actinobacteria.Micrococcales	PACSIN2
7842	ENSG00000100298	rs5757464	0.124927955	0.129040054	0.30906107	0.333344442	-0.441974654	0.309133144	-0.419935403	0.276143784	0.284324771	0.201070294	0.4096063	0.283324437	0.184977422	0.092098458	0.99962779	0.994575632	Bacteria.Actinobacteria.Actinobacteria.Micrococcales	APOBEC3H
7843	ENSG00000100299	rs8142033	0.472108689	0.136133135	0.225285811	0.010617987	0.118083061	-0.467361888	0.285449747	-1.206454631	0.163262731	0.3097071	0.233167561	0.458541903	0.355599819	0.094798508	0.99962779	0.649317231	Bacteria.Actinobacteria.Actinobacteria.Micrococcales	ARSA
7844	ENSG00000100300	rs138918	0.271616884	0.371988966	0.164030269	0.235942199	0.22923864	-0.191284378	-0.458863797	0.424461266	0.206751186	0.212782656	0.326002987	0.354824847	0.271008859	0.187195026	0.99962779	0.994575632	Bacteria.Actinobacteria.Actinobacteria.Micrococcales	TSPO
7845	ENSG00000100321	rs2069235	0.124299438	0.040152073	0.184763639	0.1126425	-0.302801452	0.401690935	-0.366847782	0.436768803	0.194463277	0.191817395	0.273673881	0.27159183	0.184660301	0.042759349	0.99962779	0.967474167	Bacteria.Actinobacteria.Actinobacteria.Micrococcales	SYNGR1
7846	ENSG00000100325	rs2301402	0.088143569	0.233380919	0.364824896	0.811778333	0.406908976	-0.271626653	-0.330812243	0.077280839	0.235031651	0.225811106	0.362493817	0.323212044	0.156542676	0.136883836	0.99962779	0.994575632	Bacteria.Actinobacteria.Actinobacteria.Micrococcales	ASCC2
7847	ENSG00000100330	rs9625870	0.140503995	0.15331537	0.45220947	0.014982552	-0.261864043	0.226739679	-0.198226115	0.624928191	0.175497274	0.156934071	0.262104324	0.250050771	0.199728024	0.103032505	0.99962779	0.732561694	Bacteria.Actinobacteria.Actinobacteria.Micrococcales	MTMR3
7848	ENSG00000100347	rs6006467	0.180530926	0.031345282	0.541368414	0.089969565	0.215766196	-0.474457768	0.136433737	-0.655170904	0.159393785	0.215632932	0.222210308	0.380645554	0.22358353	0.035848025	0.99962779	0.967474167	Bacteria.Actinobacteria.Actinobacteria.Micrococcales	SAMM50
7849	ENSG00000100350	rs5756213	0.43038554	0.107245548	0.374350333	0.056247243	-0.116802592	0.400058171	-0.183349882	0.638668045	0.147203017	0.244941776	0.204972802	0.328561761	0.340109525	0.081651943	0.99962779	0.95199955	Bacteria.Actinobacteria.Actinobacteria.Micrococcales	FOXRED2
7850	ENSG00000100360	rs4821525	0.308849395	0.225002407	0.669445626	0.736930775	0.552409957	-0.362976216	0.333165205	-0.147943039	0.538584799	0.296311298	0.776868658	0.438528608	0.289638942	0.133423036	0.99962779	0.994575632	Bacteria.Actinobacteria.Actinobacteria.Micrococcales	IFT27
7851	ENSG00000100373	rs2742624	3.25575494057288e-06	1.03115645930592e-06	0.768948205	0.983651627	1.469615978	-0.974831989	-0.127964085	-0.005521554	0.288592872	0.180712551	0.433803863	0.268426513	0.000180099	1.98528913431849e-05	0.99962779	0.996553001	Bacteria.Actinobacteria.Actinobacteria.Micrococcales	UPK3A
7852	ENSG00000100376	rs738177	0.000236825	5.23993359632849e-05	0.208421731	0.456391049	1.315634929	-0.84924216	0.796339285	-0.258563438	0.338038386	0.196065398	0.62677308	0.345082077	0.004688593	0.000439639	0.99962779	0.994575632	Bacteria.Actinobacteria.Actinobacteria.Micrococcales	FAM118A
7853	ENSG00000100380	rs138347	0.108947652	0.109073496	0.53048177	0.636323201	-0.526432392	0.356759059	0.366689864	-0.182620455	0.323907549	0.219589182	0.581449202	0.384400217	0.171326592	0.082391241	0.99962779	0.994575632	Bacteria.Actinobacteria.Actinobacteria.Micrococcales	ST13
7854	ENSG00000100399	rs139472	0.230354657	0.142750541	0.751094711	0.671356469	0.415954144	-0.357911358	-0.170157048	0.146546633	0.343535437	0.24124669	0.534173658	0.343829434	0.251084727	0.097930444	0.99962779	0.994575632	Bacteria.Actinobacteria.Actinobacteria.Micrococcales	CHADL
7855	ENSG00000100422	rs112268353	0.003227664	0.001156399	0.329113032	0.219404445	-0.70324691	0.65833514	0.353424859	-0.348440068	0.229922478	0.193633289	0.359432703	0.280982281	0.025233964	0.003881797	0.99962779	0.994575632	Bacteria.Actinobacteria.Actinobacteria.Micrococcales	CERK
7856	ENSG00000100433	rs12893601	0.916685777	0.304780214	0.840242134	0.283891557	0.021568267	-0.305965396	0.065954222	0.38605902	0.205378966	0.295788846	0.325873034	0.357281047	0.488341091	0.162929812	0.99962779	0.994575632	Bacteria.Actinobacteria.Actinobacteria.Micrococcales	KCNK10
7857	ENSG00000100461	rs3794452	0.847616043	0.556758428	0.827743266	0.746906366	-0.05619079	0.131097775	-0.092976385	-0.108246438	0.29125096	0.221929872	0.425569232	0.333995536	0.470675997	0.24620205	0.99962779	0.994575632	Bacteria.Actinobacteria.Actinobacteria.Micrococcales	RBM23
7858	ENSG00000100483	rs11157729	0.652812145	0.492175139	0.993019849	0.545372486	0.061799787	-0.146330051	0.001747412	-0.220069401	0.136741398	0.211838862	0.198973222	0.362016232	0.419186158	0.226963014	0.99962779	0.994575632	Bacteria.Actinobacteria.Actinobacteria.Micrococcales	VCPKMT
7859	ENSG00000100485	rs9788447	0.313912681	0.272973272	0.305699494	0.659495477	-0.180955041	0.272412043	0.26068977	-0.186710221	0.178296989	0.246391979	0.25250251	0.421810279	0.291749039	0.151148791	0.99962779	0.994575632	Bacteria.Actinobacteria.Actinobacteria.Micrococcales	SOS2
7860	ENSG00000100522	rs12436601	0.326633661	0.142735534	0.306469407	0.126573017	0.235818404	-0.269755107	-0.356211422	0.443628041	0.238591842	0.181818877	0.345578313	0.286654712	0.297010039	0.097930444	0.99962779	0.967474167	Bacteria.Actinobacteria.Actinobacteria.Micrococcales	GNPNAT1
7861	ENSG00000100523	rs6572875	0.034270053	0.031763472	0.43444253	0.377008959	-1.190390197	0.670168703	0.569438405	-0.359594828	0.55048599	0.305357295	0.724031283	0.40426136	0.096293463	0.036172623	0.99962779	0.994575632	Bacteria.Actinobacteria.Actinobacteria.Micrococcales	DDHD1
7862	ENSG00000100526	rs3742557	0.793416567	0.443417516	0.834516603	0.561037566	-0.044023034	0.207110392	0.051263944	-0.224188495	0.167416265	0.268576502	0.244401615	0.383683926	0.457596857	0.210909393	0.99962779	0.994575632	Bacteria.Actinobacteria.Actinobacteria.Micrococcales	CDKN3
7863	ENSG00000100532	rs8014883	0.175314289	0.075348864	0.715661283	0.534570802	-0.240699885	0.509068429	-0.096174057	0.24836885	0.17565767	0.281678912	0.262874786	0.397791855	0.220357401	0.064808486	0.99962779	0.994575632	Bacteria.Actinobacteria.Actinobacteria.Micrococcales	CGRRF1
7864	ENSG00000100568	rs4902507	0.830859872	0.763180133	0.998722049	0.772390542	-0.046470702	0.067464874	-0.000534709	0.09779402	0.216687199	0.222969288	0.332562028	0.336688972	0.468682123	0.303395835	0.99962779	0.994575632	Bacteria.Actinobacteria.Actinobacteria.Micrococcales	VTI1B
7865	ENSG00000100577	rs2270423	0.192233974	0.106648666	0.645909151	0.324285665	-0.243388554	0.342668657	-0.12383632	0.290430572	0.184708918	0.209440226	0.26827612	0.292413012	0.230286549	0.081378238	0.99962779	0.994575632	Bacteria.Actinobacteria.Actinobacteria.Micrococcales	GSTZ1
7866	ENSG00000100599	rs72699855	0.241461421	0.005424638	0.585217511	0.42602531	0.186016048	-0.73073793	-0.128109675	0.305312158	0.157356938	0.253988516	0.233557309	0.381143361	0.257630343	0.011046859	0.99962779	0.994575632	Bacteria.Actinobacteria.Actinobacteria.Micrococcales	RIN3
7867	ENSG00000100612	rs3759692	0.773516882	0.799207364	0.1526831	0.109840332	-0.053756179	-0.073606723	0.387800076	-0.735556717	0.186020871	0.288182294	0.267989892	0.453742741	0.451663822	0.313551058	0.99962779	0.967474167	Bacteria.Actinobacteria.Actinobacteria.Micrococcales	DHRS7
7868	ENSG00000100626	rs1275685	0.362947363	0.549753023	0.941373689	0.657110042	-0.20860777	0.128282085	-0.024257871	0.136001213	0.227687357	0.213352747	0.328571158	0.304964605	0.312524141	0.244712048	0.99962779	0.994575632	Bacteria.Actinobacteria.Actinobacteria.Micrococcales	GALNT16
7869	ENSG00000100628	rs1115100	0.918561035	0.722866739	0.396224178	0.336818461	0.017417339	-0.107217146	-0.224789688	0.402576536	0.169685826	0.301028023	0.263210103	0.41604612	0.488383733	0.291851654	0.99962779	0.994575632	Bacteria.Actinobacteria.Actinobacteria.Micrococcales	ASB2
7870	ENSG00000100711	rs2295146	0.255333688	0.096178939	0.376538785	0.554104077	-0.236980723	0.41019214	-0.293024481	0.191107151	0.206498339	0.242985937	0.329095689	0.321346834	0.262418899	0.075923227	0.99962779	0.994575632	Bacteria.Actinobacteria.Actinobacteria.Micrococcales	ZFYVE21
7871	ENSG00000100714	rs2987965	0.002495147	0.000601447	0.01295925	0.011720492	0.868223875	-0.699439121	-0.939496791	0.746846895	0.275954393	0.193899221	0.367668077	0.287949784	0.021625919	0.002427635	0.99962779	0.666084565	Bacteria.Actinobacteria.Actinobacteria.Micrococcales	MTHFD1
7872	ENSG00000100731	rs221925	0.047425932	0.03114133	0.750397886	0.691074305	-0.470334085	0.385896666	-0.106051813	0.100256953	0.232748957	0.175164129	0.331966173	0.251161724	0.115093885	0.03564506	0.99962779	0.994575632	Bacteria.Actinobacteria.Actinobacteria.Micrococcales	PCNX1
7873	ENSG00000100784	rs4904742	0.124611717	0.081486822	0.930659856	0.908055323	0.626684321	-0.438624393	0.055168024	-0.04295714	0.402805332	0.247868625	0.631556124	0.370502805	0.184977422	0.067791989	0.99962779	0.996553001	Bacteria.Actinobacteria.Actinobacteria.Micrococcales	RPS6KA5
7874	ENSG00000100815	rs11621328	0.778104465	0.525530628	0.552386834	0.619876315	0.064382877	-0.147298252	0.199159088	-0.190842221	0.227531145	0.230771882	0.333436134	0.382900808	0.453078511	0.236999463	0.99962779	0.994575632	Bacteria.Actinobacteria.Actinobacteria.Micrococcales	TRIP11
7875	ENSG00000100883	rs8017225	0.568307958	0.352576981	0.302174085	0.350532148	-0.105980645	0.238185354	-0.292063272	0.330939064	0.184807132	0.254385982	0.280818983	0.351941	0.390235286	0.179976233	0.99962779	0.994575632	Bacteria.Actinobacteria.Actinobacteria.Micrococcales	SRP54
7876	ENSG00000100908	rs2236352	0.028019889	0.001052376	0.669900973	0.320440704	0.443240114	-0.781206702	0.113021484	-0.339976064	0.197229806	0.227741364	0.263928446	0.339567075	0.0875725	0.003650972	0.99962779	0.994575632	Bacteria.Actinobacteria.Actinobacteria.Micrococcales	EMC9
7877	ENSG00000100979	rs73307905	0.464916432	0.17782446	0.133127845	0.982154508	-0.116473533	-0.431676173	0.365560965	0.009197931	0.158443614	0.316887228	0.240353848	0.40963242	0.352298828	0.113701175	0.99962779	0.996553001	Bacteria.Actinobacteria.Actinobacteria.Micrococcales	PLTP
7878	ENSG00000100985	rs3761158	0.144121078	0.039443487	0.725642167	0.821683761	0.334251203	-0.422754067	-0.126114654	0.074707675	0.226084415	0.201131426	0.357824314	0.330137134	0.201883948	0.042182174	0.99962779	0.994575632	Bacteria.Actinobacteria.Actinobacteria.Micrococcales	MMP9
7879	ENSG00000100994	rs2281562	0.041501178	0.003303891	0.807766533	0.532579657	0.375188607	-0.738364089	0.060678451	-0.209988792	0.180404903	0.242038576	0.248374863	0.334684332	0.107959336	0.007912189	0.99962779	0.994575632	Bacteria.Actinobacteria.Actinobacteria.Micrococcales	PYGB
7880	ENSG00000100997	rs3827014	0.315047034	0.238644124	0.079585595	0.037915115	0.278417229	-0.243669753	-0.744718704	0.621563835	0.274976413	0.204883282	0.418147418	0.293327231	0.292176663	0.139001764	0.99962779	0.95199955	Bacteria.Actinobacteria.Actinobacteria.Micrococcales	ABHD12
7881	ENSG00000101000	rs17092456	0.905788911	0.074303679	0.294607943	0.861085515	-0.018771604	-0.692942439	0.257026658	-0.088755455	0.157991113	0.382010701	0.243259508	0.505188905	0.48549159	0.064196652	0.99962779	0.996553001	Bacteria.Actinobacteria.Actinobacteria.Micrococcales	PROCR
7882	ENSG00000101003	rs2151144	0.846977861	0.980270425	0.266860468	0.136775679	0.056151754	-0.005385983	0.472039883	-0.446244502	0.289819366	0.216956039	0.421486686	0.296206651	0.470675997	0.359901815	0.99962779	0.972087115	Bacteria.Actinobacteria.Actinobacteria.Micrococcales	GINS1
7883	ENSG00000101004	rs73597820	0.594832633	0.051645894	0.875919384	0.386655656	-0.08741759	0.587337159	-0.036992988	-0.374325006	0.163556164	0.296251356	0.235983893	0.429487893	0.400411429	0.050376296	0.99962779	0.994575632	Bacteria.Actinobacteria.Actinobacteria.Micrococcales	NINL
7884	ENSG00000101019	rs62210591	0.040746206	0.006675752	0.711491034	0.201367348	-0.641380423	0.645742915	0.169096611	-0.423904351	0.307214767	0.230418274	0.455201729	0.328420575	0.107031653	0.012603181	0.99962779	0.994575632	Bacteria.Actinobacteria.Actinobacteria.Micrococcales	UQCC1
7885	ENSG00000101052	rs6017092	0.197866409	0.102301481	0.730479707	0.306059636	-0.302500105	0.41245137	0.118746674	-0.343264841	0.232521311	0.248886689	0.343224422	0.332733896	0.234199657	0.079414964	0.99962779	0.994575632	Bacteria.Actinobacteria.Actinobacteria.Micrococcales	IFT52
7886	ENSG00000101057	rs285172	0.080494233	0.106029456	0.671449707	0.885567492	0.782879371	-0.42319706	-0.261258456	0.051284224	0.440931148	0.258192675	0.613152695	0.35495413	0.150339595	0.081278295	0.99962779	0.996553001	Bacteria.Actinobacteria.Actinobacteria.Micrococcales	MYBL2
7887	ENSG00000101158	rs189356	0.285323581	0.108419226	0.656628592	0.657313071	0.299408262	-0.334011383	0.160503625	-0.130658295	0.277921936	0.205200086	0.359368023	0.29316955	0.279444293	0.08203513	0.99962779	0.994575632	Bacteria.Actinobacteria.Actinobacteria.Micrococcales	NELFCD
7888	ENSG00000101166	rs151360	0.532843668	0.525365282	0.888696612	0.950541879	0.108165778	-0.1378116	-0.034790138	0.020103654	0.172508228	0.215822708	0.247610295	0.322865985	0.377319994	0.236999463	0.99962779	0.996553001	Bacteria.Actinobacteria.Actinobacteria.Micrococcales	PRELID3B
7889	ENSG00000101181	rs6089332	0.163519186	0.019325363	0.987595592	0.448353546	-0.248768416	0.598843327	0.004120002	-0.251937492	0.176521796	0.249639518	0.263981315	0.330288178	0.213524982	0.025806948	0.99962779	0.994575632	Bacteria.Actinobacteria.Actinobacteria.Micrococcales	MTG2
7890	ENSG00000101182	rs6121516	0.4060174	0.4936868	0.530472544	0.706754253	0.129605486	-0.20837977	-0.145505468	-0.169239853	0.154964012	0.302727046	0.230718496	0.447871969	0.331042608	0.227426368	0.99962779	0.994575632	Bacteria.Actinobacteria.Actinobacteria.Micrococcales	PSMA7
7891	ENSG00000101190	rs66634465	0.407403328	0.463383153	0.315904506	0.679539911	0.137342393	-0.206748049	-0.236803045	0.201297945	0.164703071	0.280280145	0.234294532	0.485105651	0.331329367	0.217730542	0.99962779	0.994575632	Bacteria.Actinobacteria.Actinobacteria.Micrococcales	TCFL5
7892	ENSG00000101191	rs6011489	0.695780077	0.218051785	0.119735562	0.008628907	-0.056180604	0.162784489	0.334830471	-0.56814076	0.143039664	0.130880065	0.212370967	0.209760199	0.429904137	0.130481935	0.99962779	0.643052953	Bacteria.Actinobacteria.Actinobacteria.Micrococcales	DIDO1
7893	ENSG00000101307	rs11696842	0.448893099	0.247744393	0.84142024	0.682355781	-0.139573754	0.30217432	-0.050473431	0.178768821	0.183198855	0.259082305	0.25126253	0.434861099	0.346555735	0.142149501	0.99962779	0.994575632	Bacteria.Actinobacteria.Actinobacteria.Micrococcales	SIRPB1
7894	ENSG00000101310	rs6075354	0.057008195	0.057645618	0.108845778	0.129395702	1.015883055	-0.56642969	-1.548907139	0.790569242	0.524276316	0.293092969	0.952744189	0.514698407	0.12810023	0.053589865	0.99962779	0.967474167	Bacteria.Actinobacteria.Actinobacteria.Micrococcales	SEC23B
7895	ENSG00000101311	rs16991857	0.241930021	0.493483505	0.931834154	0.24701224	0.237929351	-0.201921296	0.02530706	-0.440992596	0.201474663	0.293205922	0.294715505	0.377512987	0.257800131	0.227410543	0.99962779	0.994575632	Bacteria.Actinobacteria.Actinobacteria.Micrococcales	FERMT1
7896	ENSG00000101361	rs6138678	0.923127849	0.330976626	0.214078131	0.819903062	0.016806638	0.322431338	-0.317522521	0.095421956	0.173497158	0.329187712	0.253065158	0.417431981	0.488951744	0.172148231	0.99962779	0.994575632	Bacteria.Actinobacteria.Actinobacteria.Micrococcales	NOP56
7897	ENSG00000101363	rs1806940	0.005844551	0.002786781	0.391290887	0.330035751	-1.260538058	0.789491729	0.57607582	-0.377349655	0.442232028	0.253953147	0.667499099	0.384502483	0.035461115	0.007048021	0.99962779	0.994575632	Bacteria.Actinobacteria.Actinobacteria.Micrococcales	MANBAL
7898	ENSG00000101400	rs158672	0.548906485	0.480240557	0.871342282	0.88933102	0.271812269	-0.19587563	0.123411854	-0.063164761	0.451105473	0.275879235	0.759016998	0.452154056	0.383496484	0.223636641	0.99962779	0.996553001	Bacteria.Actinobacteria.Actinobacteria.Micrococcales	SNTA1
7899	ENSG00000101442	rs2245231	0.081786744	0.063340446	0.200253614	0.254225225	0.375781935	-0.359171845	-0.444539863	0.342020111	0.212569881	0.190128282	0.343546457	0.297325183	0.15159153	0.057569913	0.99962779	0.994575632	Bacteria.Actinobacteria.Actinobacteria.Micrococcales	ACTR5
7900	ENSG00000101443	rs6032226	0.892478489	0.997780412	0.22025053	0.065472133	0.031203656	0.00056254	0.407063315	-0.563399935	0.229947299	0.201442209	0.328865944	0.300692898	0.481478214	0.363684824	0.99962779	0.95199955	Bacteria.Actinobacteria.Actinobacteria.Micrococcales	WFDC2
7901	ENSG00000101452	rs6729	0.114185241	0.010663122	0.258835926	0.16156569	0.336772313	-0.742361017	-0.327788815	0.584930016	0.210326873	0.282323602	0.287757459	0.413102127	0.175643899	0.016906208	0.99962779	0.97834199	Bacteria.Actinobacteria.Actinobacteria.Micrococcales	DHX35
7902	ENSG00000101457	rs390386	0.216351828	0.104139142	0.875925361	0.491162417	-0.372791812	0.372041214	0.065524326	-0.215080149	0.298608572	0.225726863	0.418009933	0.310637083	0.244596872	0.080282114	0.99962779	0.994575632	Bacteria.Actinobacteria.Actinobacteria.Micrococcales	DNTTIP1
7903	ENSG00000101474	rs6138456	0.573911479	0.295143458	0.804813395	0.66880926	-0.097356119	0.385675276	0.064258781	-0.230528257	0.172263373	0.365425798	0.258968634	0.536442084	0.392795282	0.159488343	0.99962779	0.994575632	Bacteria.Actinobacteria.Actinobacteria.Micrococcales	APMAP
7904	ENSG00000101546	rs11663720	0.262070289	0.056490164	0.780355771	0.201473802	-0.27238655	0.400525572	0.099527963	-0.386155382	0.240765274	0.206258647	0.355438913	0.299246067	0.266863374	0.052992585	0.99962779	0.994575632	Bacteria.Actinobacteria.Actinobacteria.Micrococcales	RBFA
7905	ENSG00000101574	rs2138847	0.014974424	0.016071893	0.030708063	0.080083236	0.639752512	-0.497618425	-0.924160547	0.525897969	0.255960749	0.201319302	0.418368591	0.295782803	0.061691651	0.022303079	0.99962779	0.958466313	Bacteria.Actinobacteria.Actinobacteria.Micrococcales	METTL4
7906	ENSG00000101605	rs4798071	0.001582569	1.44485538943247e-06	0.511702181	0.105623629	0.495684481	-1.105897278	-0.147054082	0.480650367	0.150307151	0.208409071	0.222870833	0.292897178	0.016089003	2.61325599216973e-05	0.99962779	0.967474167	Bacteria.Actinobacteria.Actinobacteria.Micrococcales	MYOM1
7907	ENSG00000101624	rs35699948	0.16785209	0.000892596	0.902419006	0.05643963	-0.280201597	0.655665266	0.034103202	-0.600246243	0.200903356	0.188254997	0.277068676	0.309043714	0.215637236	0.003229845	0.99962779	0.95199955	Bacteria.Actinobacteria.Actinobacteria.Micrococcales	CEP76
7908	ENSG00000101639	rs529620	0.007477123	0.001429488	0.516286176	0.662741346	0.696167206	-0.566957312	0.250850574	-0.113783363	0.252122774	0.170200472	0.384359331	0.259699555	0.041853647	0.0044645	0.99962779	0.994575632	Bacteria.Actinobacteria.Actinobacteria.Micrococcales	CEP192
7909	ENSG00000101751	rs1893958	0.812502467	0.435846943	0.369147778	0.400419408	0.039605312	-0.132265579	0.209517236	-0.192761507	0.166293712	0.168690992	0.231676298	0.227735213	0.462685228	0.208339139	0.99962779	0.994575632	Bacteria.Actinobacteria.Actinobacteria.Micrococcales	POLI
7910	ENSG00000102471	rs2783123	0.536865561	0.613435726	0.28191898	0.34625916	-0.122008603	0.179275421	0.309422989	-0.438778518	0.196516808	0.353166254	0.285176186	0.462477955	0.379168069	0.261887402	0.99962779	0.994575632	Bacteria.Actinobacteria.Actinobacteria.Micrococcales	NDFIP2
7911	ENSG00000102580	rs2305091	0.672951964	0.834877463	0.264801797	0.24619107	-0.118644916	0.044987909	0.426644743	-0.363440394	0.279810373	0.214956283	0.379300404	0.310578301	0.42516318	0.323864074	0.99962779	0.994575632	Bacteria.Actinobacteria.Actinobacteria.Micrococcales	DNAJC3
7912	ENSG00000102699	rs73154390	0.209944154	0.003315173	0.6559466	0.669592901	0.227218901	-0.992340658	0.111862833	0.19444605	0.179442893	0.325418138	0.249929806	0.453620955	0.239598008	0.007912189	0.99962779	0.994575632	Bacteria.Actinobacteria.Actinobacteria.Micrococcales	PARP4
7913	ENSG00000102743	rs3783164	0.598094364	0.795415669	0.662087586	0.386075427	-0.199590896	0.063924304	-0.246991774	0.324456901	0.37676866	0.2455308	0.562570598	0.371813741	0.401031736	0.312701452	0.99962779	0.994575632	Bacteria.Actinobacteria.Actinobacteria.Micrococcales	SLC25A15
7914	ENSG00000102780	rs56366712	0.583739949	0.344751204	0.229004424	0.214272498	0.077281131	-0.203213124	0.268365098	-0.393024728	0.140337317	0.213515969	0.220993356	0.313374843	0.396620696	0.17746128	0.99962779	0.994575632	Bacteria.Actinobacteria.Actinobacteria.Micrococcales	DGKH
7915	ENSG00000102781	rs202083	0.683479215	0.279795803	0.597747701	0.583900832	-0.067807388	0.202333587	-0.128028947	0.163925135	0.165563704	0.185649819	0.241451642	0.297804607	0.428111319	0.154355064	0.99962779	0.994575632	Bacteria.Actinobacteria.Actinobacteria.Micrococcales	KATNAL1
7916	ENSG00000102858	rs841228	0.109228592	0.045691312	0.651522964	0.790752416	-0.519947646	0.489231313	-0.221860504	0.097082176	0.32017653	0.240132398	0.48895299	0.364383287	0.171624887	0.046558644	0.99962779	0.994575632	Bacteria.Actinobacteria.Actinobacteria.Micrococcales	MGRN1
7917	ENSG00000102910	rs2129245	0.243349803	0.14711355	0.498771051	0.156019416	-0.185570856	0.400578729	0.161815476	0.62711939	0.157617706	0.273001875	0.237881506	0.43695043	0.258281004	0.099907603	0.99962779	0.97834199	Bacteria.Actinobacteria.Actinobacteria.Micrococcales	LONP2
7918	ENSG00000102931	rs7187999	0.111172757	0.10821364	0.916384638	0.81355871	0.349904723	-0.410353566	-0.035888476	-0.078408845	0.216670307	0.251951193	0.34050455	0.331122167	0.173232425	0.082017883	0.99962779	0.994575632	Bacteria.Actinobacteria.Actinobacteria.Micrococcales	ARL2BP
7919	ENSG00000102934	rs11643781	0.001991909	0.001254332	0.295967532	0.300239918	-0.736857072	0.710793881	0.441327503	-0.337597024	0.228712321	0.210691447	0.418876283	0.323292771	0.018772144	0.004099475	0.99962779	0.994575632	Bacteria.Actinobacteria.Actinobacteria.Micrococcales	PLLP
7920	ENSG00000102978	rs73563321	0.515278993	0.881892914	0.083302141	0.192915517	-0.094378578	0.05276784	0.361024576	-0.575035561	0.144261492	0.353777871	0.20525672	0.437075613	0.370167171	0.336677323	0.99962779	0.992394859	Bacteria.Actinobacteria.Actinobacteria.Micrococcales	POLR2C
7921	ENSG00000103051	rs11649624	0.846824018	0.435324808	0.023248617	0.043301934	0.046385879	-0.14789681	0.741747314	-0.569809563	0.239170641	0.18841156	0.319135121	0.276463823	0.470675997	0.208163475	0.99962779	0.95199955	Bacteria.Actinobacteria.Actinobacteria.Micrococcales	COG4
7922	ENSG00000103064	rs1127773	0.701892391	0.623766693	0.839357893	0.889702535	-0.094175099	0.093518673	-0.076244028	-0.042052129	0.244954116	0.189743803	0.374611254	0.302043571	0.431548029	0.264786264	0.99962779	0.996553001	Bacteria.Actinobacteria.Actinobacteria.Micrococcales	SLC7A6
7923	ENSG00000103091	rs11149787	0.485642407	0.315099742	0.636555657	0.797383824	0.119197636	-0.247966166	0.131445898	-0.086558556	0.169975801	0.244928564	0.276873299	0.335772289	0.359918313	0.166724895	0.99962779	0.994575632	Bacteria.Actinobacteria.Actinobacteria.Micrococcales	WDR59
7924	ENSG00000103148	rs2541606	0.016818244	0.005819459	0.396215066	0.544505149	0.603935786	-0.635737922	-0.290017485	0.194876347	0.246107503	0.222914054	0.339579861	0.319880796	0.065219429	0.011685185	0.99962779	0.994575632	Bacteria.Actinobacteria.Actinobacteria.Micrococcales	NPRL3
7925	ENSG00000103152	rs2541623	0.641694669	0.526216736	0.948339463	0.73564081	-0.363393569	0.264714185	0.060156692	-0.172839118	0.777286533	0.415417421	0.924876957	0.509726212	0.416311392	0.236999463	0.99962779	0.994575632	Bacteria.Actinobacteria.Actinobacteria.Micrococcales	MPG
7926	ENSG00000103168	rs8692	0.237705496	0.168336133	0.840783432	0.641871089	0.270236117	-0.240717547	0.062807094	-0.110797948	0.226762088	0.172792884	0.311393139	0.237118813	0.255224258	0.109996696	0.99962779	0.994575632	Bacteria.Actinobacteria.Actinobacteria.Micrococcales	TAF1C
7927	ENSG00000103174	rs1045693	0.764492827	0.664490904	0.674113518	0.689036579	-0.08502076	0.102453986	-0.178396498	0.134706821	0.282606413	0.235142749	0.422321513	0.33512998	0.449747604	0.275267701	0.99962779	0.994575632	Bacteria.Actinobacteria.Actinobacteria.Micrococcales	NAGPA
7928	ENSG00000103194	rs7202832	0.390236126	0.335908926	0.723933923	0.657474825	0.282954722	-0.2746481	0.149957966	-0.161647799	0.32712645	0.283299816	0.42272825	0.362886684	0.324899707	0.173974172	0.99962779	0.994575632	Bacteria.Actinobacteria.Actinobacteria.Micrococcales	USP10
7929	ENSG00000103196	rs11149683	0.00108505	0.000113848	0.017209471	0.002425549	1.446647117	-0.98561326	-1.302660938	0.983049579	0.422944901	0.239909601	0.532810918	0.311505647	0.012443539	0.000748363	0.99962779	0.594091154	Bacteria.Actinobacteria.Actinobacteria.Micrococcales	CRISPLD2
7930	ENSG00000103199	rs77136441	0.440671727	0.084813051	0.769262598	0.662462294	-0.126461438	0.474699589	0.068825699	-0.197227771	0.163004562	0.271235114	0.23364957	0.4497561	0.344331835	0.069358928	0.99962779	0.994575632	Bacteria.Actinobacteria.Actinobacteria.Micrococcales	ZNF500
7931	ENSG00000103202	rs2363759	0.207694858	0.092330787	0.814856495	0.688389859	-0.285387262	0.372904201	0.080307371	-0.125021244	0.224255999	0.218274761	0.341562364	0.310351749	0.238624562	0.073671747	0.99962779	0.994575632	Bacteria.Actinobacteria.Actinobacteria.Micrococcales	NME4
7932	ENSG00000103226	rs144648477	0.010006631	0.000124856	0.282928814	0.60746105	0.398994481	-0.763197337	0.246800736	-0.133088854	0.15037352	0.186996982	0.227943135	0.257820356	0.049011131	0.000808007	0.99962779	0.994575632	Bacteria.Actinobacteria.Actinobacteria.Micrococcales	NOMO3
7933	ENSG00000103227	rs28450391	0.062159391	0.000494654	0.332681817	0.018548457	-0.350861344	1.042405666	0.253575189	-1.002825945	0.184873864	0.284194056	0.259810041	0.41521593	0.132548936	0.002127288	0.99962779	0.808933789	Bacteria.Actinobacteria.Actinobacteria.Micrococcales	LMF1
7934	ENSG00000103275	rs4984799	0.43516957	0.303184907	0.969981504	0.596929719	-0.265314711	0.257698914	0.018007866	-0.184991209	0.33788005	0.248300482	0.476692364	0.348098314	0.342307979	0.162464117	0.99962779	0.994575632	Bacteria.Actinobacteria.Actinobacteria.Micrococcales	UBE2I
7935	ENSG00000103316	rs14122	0.154302517	0.013486085	0.950002724	0.694958349	-0.38669855	0.567017981	0.021953418	-0.123321972	0.268299849	0.223238969	0.348766252	0.31309478	0.208012431	0.019839664	0.99962779	0.994575632	Bacteria.Actinobacteria.Actinobacteria.Micrococcales	CRYM
7936	ENSG00000103319	rs7205625	0.827276704	0.33213764	0.534044473	0.413998898	-0.037645072	0.290442543	0.157044098	-0.3780876	0.171835061	0.297246688	0.25119993	0.459878284	0.467947601	0.172562481	0.99962779	0.994575632	Bacteria.Actinobacteria.Actinobacteria.Micrococcales	EEF2K
7937	ENSG00000103335	rs860762	0.883087132	0.730842653	0.303206839	0.05580187	0.035023135	-0.069895885	0.332467183	-0.595385125	0.237226414	0.20231021	0.320356558	0.305724258	0.47995895	0.294365529	0.99962779	0.95199955	Bacteria.Actinobacteria.Actinobacteria.Micrococcales	PIEZO1
7938	ENSG00000103343	rs39729	0.409553374	0.402458439	0.958910863	0.984012217	-0.411723306	0.233887393	0.037378097	-0.00829539	0.496027175	0.277528635	0.722708857	0.412371433	0.332149536	0.197003873	0.99962779	0.996553001	Bacteria.Actinobacteria.Actinobacteria.Micrococcales	ZNF174
7939	ENSG00000103351	rs12933120	0.514096978	0.178395696	0.872032585	0.982591876	-0.113879965	0.427196626	-0.039831315	-0.009359425	0.173579864	0.314017789	0.246306922	0.42729882	0.369881445	0.113861606	0.99962779	0.996553001	Bacteria.Actinobacteria.Actinobacteria.Micrococcales	CLUAP1
7940	ENSG00000103353	rs2269767	0.687121602	0.607577056	0.593114551	0.62854276	0.076959965	-0.151803412	-0.14506072	0.218308888	0.190226405	0.294169478	0.270141544	0.449118137	0.4289163	0.260080783	0.99962779	0.994575632	Bacteria.Actinobacteria.Actinobacteria.Micrococcales	UBFD1
7941	ENSG00000103356	rs6497673	0.328900297	0.26314569	0.386024221	0.496953118	-0.541601146	0.349228858	-0.742974738	0.321196203	0.550563782	0.309390136	0.851324982	0.470183825	0.297309209	0.147282346	0.99962779	0.994575632	Bacteria.Actinobacteria.Actinobacteria.Micrococcales	EARS2
7942	ENSG00000103404	rs12445912	0.449258915	0.64648139	0.745942	0.352331644	0.147286334	-0.128529508	0.094156325	-0.33840615	0.193478771	0.278927901	0.289377474	0.361238146	0.346555735	0.270756984	0.99962779	0.994575632	Bacteria.Actinobacteria.Actinobacteria.Micrococcales	USP31
7943	ENSG00000103485	rs9933310	0.005165333	0.000336043	0.547051035	0.682378723	-0.675287773	0.761223627	0.209636711	-0.130614464	0.233302158	0.201040522	0.346303799	0.317748331	0.033146156	0.001650872	0.99962779	0.994575632	Bacteria.Actinobacteria.Actinobacteria.Micrococcales	QPRT
7944	ENSG00000103490	rs62057090	0.982696189	0.859448706	0.512789142	0.198107828	-0.004069336	-0.053569281	0.17162248	-0.541713781	0.1869032	0.301323598	0.260779289	0.416623628	0.503469269	0.33065437	0.99962779	0.994080354	Bacteria.Actinobacteria.Actinobacteria.Micrococcales	PYCARD
7945	ENSG00000103510	rs4527034	0.826019649	0.91741403	0.052111945	0.035887822	-0.055274914	0.019254932	-0.82241607	0.611258875	0.250455411	0.184973579	0.415674648	0.285276577	0.467517764	0.345139411	0.99962779	0.95199955	Bacteria.Actinobacteria.Actinobacteria.Micrococcales	KAT8
7946	ENSG00000103534	rs12930873	0.377816812	0.241205881	0.937323598	0.765717453	0.283117991	-0.280642596	0.037982573	0.099880653	0.318827789	0.237274314	0.481163097	0.333789609	0.319469207	0.139948877	0.99962779	0.994575632	Bacteria.Actinobacteria.Actinobacteria.Micrococcales	TMC5
7947	ENSG00000103540	rs6497374	0.300103113	0.16066482	0.070649516	0.033955146	0.328265373	-0.27896561	-0.924244128	0.659786436	0.314266801	0.196587472	0.502883918	0.304558066	0.285786349	0.106172675	0.99962779	0.95199955	Bacteria.Actinobacteria.Actinobacteria.Micrococcales	CCP110
7948	ENSG00000103642	rs2652820	0.256715439	0.191427516	0.781034244	0.527284327	-0.530922659	0.357056798	0.185873262	-0.247583755	0.463991032	0.270474499	0.665911417	0.389542447	0.263263552	0.119682278	0.99962779	0.994575632	Bacteria.Actinobacteria.Actinobacteria.Micrococcales	LACTB
7949	ENSG00000103653	rs4646903	0.056974402	0.002550373	0.023731529	0.003294125	0.276384326	-0.966518283	-0.485864747	1.322917897	0.142616287	0.307919863	0.209799634	0.43351288	0.12810023	0.00661895	0.99962779	0.594091154	Bacteria.Actinobacteria.Actinobacteria.Micrococcales	CSK
7950	ENSG00000103671	rs12916779	0.035904238	0.05343208	0.254948972	0.202018641	0.96821271	-0.508572411	1.00300958	-0.610454965	0.451909547	0.258527307	0.873279942	0.473643275	0.099868813	0.05137402	0.99962779	0.994575632	Bacteria.Actinobacteria.Actinobacteria.Micrococcales	TRIP4
7951	ENSG00000103707	rs28583784	0.004445519	0.012696855	0.879929412	0.731510906	1.182980336	-0.6368173	-0.092586548	-0.124994264	0.40135422	0.248453015	0.610511002	0.362727421	0.030966835	0.019074698	0.99962779	0.994575632	Bacteria.Actinobacteria.Actinobacteria.Micrococcales	MTFMT
7952	ENSG00000103710	rs2946677	0.546495717	0.55757082	0.654252437	0.672082364	-0.303953834	0.166835591	-0.306018161	0.163508625	0.501411615	0.283013022	0.680134693	0.384529106	0.382238159	0.246399402	0.99962779	0.994575632	Bacteria.Actinobacteria.Actinobacteria.Micrococcales	RASL12
7953	ENSG00000103723	rs4779042	0.65334447	0.047933591	0.29685464	0.981953636	-0.082271503	0.344929031	-0.292166876	0.006325497	0.182337806	0.171093183	0.277817846	0.27857158	0.419384793	0.048007624	0.99962779	0.996553001	Bacteria.Actinobacteria.Actinobacteria.Micrococcales	AP3B2
7954	ENSG00000103811	rs2289702	0.150195059	0.006969683	0.920679385	0.718853574	0.206166622	-0.966570537	-0.020994557	-0.169407453	0.141594098	0.346833291	0.210017987	0.468545974	0.205144456	0.012886981	0.99962779	0.994575632	Bacteria.Actinobacteria.Actinobacteria.Micrococcales	CTSH
7955	ENSG00000103852	rs12911898	0.925288592	0.400510621	0.446891091	0.981337747	0.019961415	-0.232865014	0.216836956	0.01279342	0.212042663	0.275168466	0.283353578	0.54481848	0.489124498	0.196620653	0.99962779	0.996553001	Bacteria.Actinobacteria.Actinobacteria.Micrococcales	TTC23
7956	ENSG00000103932	rs7163686	0.000170363	2.16770502724352e-05	0.892730224	0.856583251	-0.907219556	0.741342765	0.045924203	-0.041752101	0.227374509	0.161904057	0.339225736	0.230109387	0.003860445	0.000219773	0.99962779	0.995705064	Bacteria.Actinobacteria.Actinobacteria.Micrococcales	RPAP1
7957	ENSG00000103995	rs16961470	0.285115724	0.027431929	0.867216473	0.551953475	0.160652318	-0.6357797	-0.034460409	0.295349071	0.149058582	0.281798497	0.205295473	0.493939079	0.279444293	0.032910388	0.99962779	0.994575632	Bacteria.Actinobacteria.Actinobacteria.Micrococcales	CEP152
7958	ENSG00000104047	rs8033476	0.391660927	0.247249859	0.878793263	0.809620758	0.21528892	-0.231687505	0.057777275	0.066951047	0.249651376	0.198437532	0.377381189	0.276773879	0.325723442	0.141986795	0.99962779	0.994575632	Bacteria.Actinobacteria.Actinobacteria.Micrococcales	DTWD1
7959	ENSG00000104059	rs7183623	0.42188086	0.465206889	0.885491181	0.846506515	0.316670613	-0.185499981	-0.093213197	0.078339704	0.391785867	0.252507992	0.644724645	0.403081786	0.336871191	0.218341607	0.99962779	0.994575632	Bacteria.Actinobacteria.Actinobacteria.Micrococcales	ENTREP2
7960	ENSG00000104064	rs504781	0.748244613	0.821438301	0.916512187	0.57182963	0.078305129	-0.064202741	-0.034244584	-0.216161084	0.242942103	0.283318441	0.325405787	0.380404268	0.445625006	0.319859653	0.99962779	0.994575632	Bacteria.Actinobacteria.Actinobacteria.Micrococcales	GABPB1
7961	ENSG00000104219	rs2517056	0.469659782	0.21410727	0.614738588	0.533087407	0.150240294	-0.330429195	0.152613293	-0.240386675	0.206575472	0.263368717	0.301752574	0.383609667	0.354607343	0.128720238	0.99962779	0.994575632	Bacteria.Actinobacteria.Actinobacteria.Micrococcales	ZDHHC2
7962	ENSG00000104231	rs1844358	0.438681489	0.141542819	0.958666889	0.786468413	0.137193437	-0.555887077	0.014437903	0.129604886	0.17606644	0.373538358	0.277508873	0.476452561	0.344206728	0.097652397	0.99962779	0.994575632	Bacteria.Actinobacteria.Actinobacteria.Micrococcales	ZFAND1
7963	ENSG00000104321	rs2587561	0.815493374	0.064494942	0.134321374	0.782287123	-0.040316596	-0.578023061	0.376011067	0.147297753	0.172077138	0.307345906	0.247998359	0.530828296	0.463523274	0.058148077	0.99962779	0.994575632	Bacteria.Actinobacteria.Actinobacteria.Micrococcales	TRPA1
7964	ENSG00000104361	rs75074444	0.54139846	0.125793789	0.765366587	0.491584528	-0.125985423	0.500630957	-0.085714089	0.331915472	0.205208377	0.322811105	0.28600502	0.479849563	0.379661293	0.090730229	0.99962779	0.994575632	Bacteria.Actinobacteria.Actinobacteria.Micrococcales	NIPAL2
7965	ENSG00000104388	rs652422	0.591196572	0.301785153	0.215371606	0.05262345	0.116902281	-0.246888787	-0.377263542	0.594959656	0.216575882	0.237191215	0.3015383	0.301383547	0.398890677	0.161907408	0.99962779	0.95199955	Bacteria.Actinobacteria.Actinobacteria.Micrococcales	RAB2A
7966	ENSG00000104412	rs747690	0.882180045	0.984257514	0.37776543	0.197336237	-0.035484828	0.003629007	0.314363874	-0.343150548	0.238489428	0.183212654	0.353976364	0.263452088	0.479798327	0.360615236	0.99962779	0.994080354	Bacteria.Actinobacteria.Actinobacteria.Micrococcales	EMC2
7967	ENSG00000104497	rs10504741	0.007191209	0.00397765	0.878730318	0.806510538	0.578901296	-0.544820868	-0.050279037	-0.064112883	0.208578838	0.182435929	0.328233473	0.260694551	0.040829352	0.009009955	0.99962779	0.994575632	Bacteria.Actinobacteria.Actinobacteria.Micrococcales	SNX16
7968	ENSG00000104518	rs13255282	0.666964517	0.291688926	0.341440485	0.477276442	-0.077215319	0.243832173	-0.263936206	0.22789621	0.178621012	0.229368509	0.275408629	0.318813754	0.423885124	0.158410365	0.99962779	0.994575632	Bacteria.Actinobacteria.Actinobacteria.Micrococcales	GSDMD
7969	ENSG00000104522	rs6558379	0.993273623	0.719799809	0.763524522	0.346323546	0.001550384	-0.065651221	-0.082879977	0.302487602	0.18319879	0.182218662	0.274327205	0.318868513	0.507064408	0.291312415	0.99962779	0.994575632	Bacteria.Actinobacteria.Actinobacteria.Micrococcales	GFUS
7970	ENSG00000104611	rs62493837	0.114401331	0.078700419	0.720030234	0.791012013	-0.432542525	0.389400631	0.149873019	-0.090353677	0.27030333	0.217982353	0.416338799	0.339560392	0.175643899	0.066418011	0.99962779	0.994575632	Bacteria.Actinobacteria.Actinobacteria.Micrococcales	SH2D4A
7971	ENSG00000104687	rs3779648	0.521078381	0.315471988	0.822412764	0.774436735	0.105620827	-0.40565552	0.054140936	-0.159335283	0.163706336	0.400996957	0.240250929	0.553685635	0.372353337	0.166790732	0.99962779	0.994575632	Bacteria.Actinobacteria.Actinobacteria.Micrococcales	GSR
7972	ENSG00000104738	rs762679	0.439577135	0.367847047	0.799622933	0.691191608	-0.643555273	0.391897485	0.246686873	-0.20520005	0.827528605	0.432162719	0.967867022	0.514269214	0.344331835	0.185936915	0.99962779	0.994575632	Bacteria.Actinobacteria.Actinobacteria.Micrococcales	MCM4
7973	ENSG00000104756	rs67144712	0.315884698	0.266542521	0.095608525	0.026608775	0.226200482	-0.232211688	-0.509401738	0.731821557	0.223795053	0.207203816	0.301225868	0.32256093	0.292520795	0.148627354	0.99962779	0.927290706	Bacteria.Actinobacteria.Actinobacteria.Micrococcales	KCTD9
7974	ENSG00000104774	rs8107196	0.384772832	0.337915558	0.827390511	0.872382278	-0.20343935	0.205365053	-0.071255647	0.049129312	0.232490858	0.212722191	0.325472183	0.30464328	0.322061942	0.1746774	0.99962779	0.996553001	Bacteria.Actinobacteria.Actinobacteria.Micrococcales	MAN2B1
7975	ENSG00000104805	rs3745697	0.947927787	0.107017155	0.414243669	0.859567307	0.012489852	-0.482539543	0.214830141	0.097090459	0.190504489	0.29524623	0.261441526	0.546593479	0.494959456	0.081524166	0.99962779	0.996553001	Bacteria.Actinobacteria.Actinobacteria.Micrococcales	NUCB1
7976	ENSG00000104808	rs4987162	0.562157608	0.185736646	0.618819393	0.727251687	0.117666513	-0.300946744	0.144882857	-0.112659767	0.201957226	0.225015092	0.289811878	0.321616121	0.388045013	0.117378217	0.99962779	0.994575632	Bacteria.Actinobacteria.Actinobacteria.Micrococcales	DHDH
7977	ENSG00000104835	rs730078	0.010734595	0.002596013	0.199945509	0.159720671	0.817140352	-0.666334545	-0.523030842	0.409798197	0.31106058	0.212691858	0.403925097	0.288123785	0.05085495	0.006684119	0.99962779	0.97834199	Bacteria.Actinobacteria.Actinobacteria.Micrococcales	SARS2
7978	ENSG00000104863	rs35903102	0.033906339	0.022280994	0.457819118	0.563225332	-0.856546475	0.573141648	0.383410883	-0.188550176	0.395270804	0.244772063	0.513338518	0.324506696	0.095623744	0.028497837	0.99962779	0.994575632	Bacteria.Actinobacteria.Actinobacteria.Micrococcales	LIN7B
7979	ENSG00000104953	rs112428048	0.205668879	0.092539936	0.884645795	0.274700793	0.234938807	-0.411680939	0.037091381	-0.39982163	0.183781573	0.24113034	0.254655183	0.362948344	0.237894706	0.073751631	0.99962779	0.994575632	Bacteria.Actinobacteria.Actinobacteria.Micrococcales	TLE6
7980	ENSG00000104964	rs11539938	0.000225075	5.3079906099151e-05	0.041502349	0.113493457	0.860188758	-0.903884615	-0.629060242	0.45655275	0.220155156	0.208857517	0.302477803	0.28457839	0.004688593	0.000439639	0.99962779	0.967474167	Bacteria.Actinobacteria.Actinobacteria.Micrococcales	TLE5
7981	ENSG00000104983	rs11878454	0.499339601	0.488178957	0.947082812	0.786901069	0.188722581	-0.151244821	-0.026350946	-0.082417334	0.277806141	0.216939309	0.39549688	0.303612778	0.364434657	0.225738878	0.99962779	0.994575632	Bacteria.Actinobacteria.Actinobacteria.Micrococcales	CCDC61
7982	ENSG00000105072	rs10409401	0.343406147	0.397427542	0.029203559	0.036532239	0.66885666	-0.319150222	-2.007072069	1.031720585	0.700797613	0.374657436	0.900011155	0.483232725	0.304512747	0.19557252	0.99962779	0.95199955	Bacteria.Actinobacteria.Actinobacteria.Micrococcales	C19orf44
7983	ENSG00000105146	rs1544493	0.003091095	7.1550660163797e-05	0.225166563	0.023901809	-0.593209662	0.914885187	0.330088083	-0.687067771	0.193011053	0.215646731	0.269559956	0.297055327	0.024530255	0.000544139	0.99962779	0.882932829	Bacteria.Actinobacteria.Actinobacteria.Micrococcales	AURKC
7984	ENSG00000105185	rs10405535	0.544656636	0.284934776	0.003724169	0.004337933	-0.171446148	0.197559529	-1.232977248	0.914920676	0.281527447	0.183232868	0.40972844	0.309505992	0.381377328	0.156005436	0.99962779	0.594091154	Bacteria.Actinobacteria.Actinobacteria.Micrococcales	PDCD5
7985	ENSG00000105186	rs13313735	0.947064923	0.973561464	0.706682245	0.283150855	0.012162002	0.010982692	-0.094116001	0.636605473	0.182475645	0.330110863	0.249001967	0.588237281	0.494959456	0.358141854	0.99962779	0.994575632	Bacteria.Actinobacteria.Actinobacteria.Micrococcales	ANKRD27
7986	ENSG00000105193	rs640000	0.753144673	0.48769684	0.22766208	0.393117593	-0.067519092	0.169189334	-0.373916064	0.298289011	0.213784128	0.242408416	0.307015374	0.346971279	0.447127432	0.225593439	0.99962779	0.994575632	Bacteria.Actinobacteria.Actinobacteria.Micrococcales	RPS16
7987	ENSG00000105205	rs375688	0.259307701	0.028727271	0.812950685	0.516458503	0.196941633	-0.672512453	-0.059726406	0.263826772	0.173063072	0.30064103	0.251390193	0.404408425	0.26548766	0.033890521	0.99962779	0.994575632	Bacteria.Actinobacteria.Actinobacteria.Micrococcales	CLC
7988	ENSG00000105220	rs117295911	0.871949472	0.76211067	0.611682696	0.481022823	-0.024101847	0.110903423	-0.112700641	0.34931475	0.148942215	0.364832428	0.220921824	0.492870365	0.476866949	0.303359937	0.99962779	0.994575632	Bacteria.Actinobacteria.Actinobacteria.Micrococcales	GPI
7989	ENSG00000105221	rs12459567	0.72643309	0.39345162	0.220374669	0.394632787	-0.076162122	0.15799837	-0.389883142	0.234540084	0.21674594	0.183915028	0.315071848	0.273698539	0.438888881	0.194283088	0.99962779	0.994575632	Bacteria.Actinobacteria.Actinobacteria.Micrococcales	AKT2
7990	ENSG00000105251	rs56240914	0.220471244	0.387252898	0.871816987	0.350449781	-0.246172566	0.199997493	0.047337315	0.289536131	0.19897877	0.229760893	0.292225424	0.307857575	0.246461178	0.192351199	0.99962779	0.994575632	Bacteria.Actinobacteria.Actinobacteria.Micrococcales	SHD
7991	ENSG00000105281	rs3027957	0.735087382	0.599859129	0.830662906	0.722078345	-0.069820308	0.145322361	0.063232172	-0.141812546	0.205462338	0.275656653	0.294495547	0.396980467	0.441141642	0.258138059	0.99962779	0.994575632	Bacteria.Actinobacteria.Actinobacteria.Micrococcales	SLC1A5
7992	ENSG00000105287	rs402072	0.244275301	0.001860978	0.813526164	0.030019659	-0.189926179	0.786611599	0.056443857	-0.887390732	0.161637279	0.242455918	0.238321166	0.399996359	0.258281004	0.005383611	0.99962779	0.947800171	Bacteria.Actinobacteria.Actinobacteria.Micrococcales	PRKD2
7993	ENSG00000105383	rs12461354	0.911401016	0.159509866	0.149250448	0.000645412	-0.015938324	-0.458326865	-0.303993277	1.490392617	0.14268141	0.322078451	0.208289397	0.415709017	0.487249894	0.105613561	0.99962779	0.548685627	Bacteria.Actinobacteria.Actinobacteria.Micrococcales	CD33
7994	ENSG00000105398	rs296376	0.104152259	0.002529817	0.335681228	0.404408595	-0.289723653	0.849775022	0.240336098	-0.352325291	0.175789503	0.270491319	0.247789328	0.419812826	0.168432951	0.006612282	0.99962779	0.994575632	Bacteria.Actinobacteria.Actinobacteria.Micrococcales	SULT2A1
7995	ENSG00000105443	rs1799284	0.286101359	0.203283444	0.290659193	0.318402375	-0.629784109	0.420347502	-1.205227619	0.609437671	0.585542015	0.327068094	1.131297793	0.606126395	0.279819977	0.12457068	0.99962779	0.994575632	Bacteria.Actinobacteria.Actinobacteria.Micrococcales	CYTH2
7996	ENSG00000105483	rs3078168	0.251140583	0.008626637	0.366458847	0.070350821	0.177551262	-0.589288457	-0.197665133	0.633983141	0.153338624	0.217560208	0.217339504	0.34457644	0.260386039	0.014729556	0.99962779	0.95199955	Bacteria.Actinobacteria.Actinobacteria.Micrococcales	CARD8
7997	ENSG00000105497	rs140620234	0.49054519	0.403684751	0.790098724	0.469408964	0.137240559	-0.199618162	0.070944592	-0.238282567	0.197931499	0.237486828	0.265430309	0.327445037	0.361473645	0.197381137	0.99962779	0.994575632	Bacteria.Actinobacteria.Actinobacteria.Micrococcales	ZNF175
7998	ENSG00000105519	rs1626918	0.005202789	0.003407436	0.426909292	0.41177004	-0.874200384	0.612648113	0.366310088	-0.245518063	0.302291621	0.201530234	0.458170661	0.297201805	0.033170517	0.008046785	0.99962779	0.994575632	Bacteria.Actinobacteria.Actinobacteria.Micrococcales	CAPS
7999	ENSG00000105607	rs8012	0.004699973	0.000799671	0.556198181	0.559206215	-0.757565606	0.657440156	0.220095775	-0.177180567	0.258741528	0.186892918	0.372060926	0.301817018	0.031911972	0.002981767	0.99962779	0.994575632	Bacteria.Actinobacteria.Actinobacteria.Micrococcales	GCDH
8000	ENSG00000105612	rs7249143	0.311628156	0.030966877	0.560193209	0.953134567	-0.182907253	0.465509156	-0.14930086	0.018536236	0.179364996	0.211074439	0.254967399	0.314183176	0.290540445	0.035505761	0.99962779	0.996553001	Bacteria.Actinobacteria.Actinobacteria.Micrococcales	DNASE2
8001	ENSG00000105695	rs10411704	7.15116976903697e-06	1.03241021632895e-06	0.360723185	0.365733323	1.856749272	-1.157963176	0.455811098	-0.261703794	0.380335372	0.214673653	0.495185926	0.287314206	0.000353942	1.98528913431849e-05	0.99962779	0.994575632	Bacteria.Actinobacteria.Actinobacteria.Micrococcales	MAG
8002	ENSG00000105750	rs8099975	0.296525363	0.385817472	0.086088428	0.157312563	0.57031893	-0.253189384	-1.295633652	0.581523293	0.541936491	0.289985784	0.743398279	0.406466918	0.284685593	0.191708954	0.99962779	0.97834199	Bacteria.Actinobacteria.Actinobacteria.Micrococcales	ZNF85
8003	ENSG00000105793	rs17862167	0.795597437	0.34411525	0.286760655	0.738813633	-0.052073427	-0.221883825	0.309763279	-0.138024715	0.200194034	0.232824049	0.288400312	0.412194055	0.458438735	0.177269501	0.99962779	0.994575632	Bacteria.Actinobacteria.Actinobacteria.Micrococcales	GTPBP10
8004	ENSG00000105825	rs6972010	0.313495775	0.213965427	0.861833999	0.550386137	0.266040114	-0.282113847	-0.056343209	0.216599126	0.261904733	0.224788507	0.322456546	0.360811344	0.291716724	0.12869244	0.99962779	0.994575632	Bacteria.Actinobacteria.Actinobacteria.Micrococcales	TFPI2
8005	ENSG00000105852	rs2237585	0.125890744	0.005377997	0.846288182	0.389934186	-0.40647738	0.64069267	-0.065064399	-0.256514114	0.262168453	0.222452857	0.334294627	0.296368294	0.18555865	0.011001812	0.99962779	0.994575632	Bacteria.Actinobacteria.Actinobacteria.Micrococcales	PON3
8006	ENSG00000105854	rs43046	6.52406782314812e-05	1.55806817357519e-05	0.631848672	0.550279558	0.769200902	-1.172531332	-0.126962349	0.192957484	0.180184684	0.251078818	0.263735429	0.321342891	0.00191724	0.000174773	0.99962779	0.994575632	Bacteria.Actinobacteria.Actinobacteria.Micrococcales	PON2
8007	ENSG00000105887	rs894794	0.113629249	0.039200714	0.913918323	0.535963029	-0.415948311	0.447676675	0.046698092	-0.217227619	0.259368279	0.212717261	0.430321857	0.349107763	0.175643899	0.042045524	0.99962779	0.994575632	Bacteria.Actinobacteria.Actinobacteria.Micrococcales	MTPN
8008	ENSG00000105953	rs1058128	0.881475802	0.814222751	0.913411752	0.051908617	-0.024437965	-0.081712326	-0.025092834	0.945494282	0.16326147	0.346329879	0.229871695	0.477456254	0.479798327	0.317867033	0.99962779	0.95199955	Bacteria.Actinobacteria.Actinobacteria.Micrococcales	OGDH
8009	ENSG00000105968	rs757693	0.145834335	0.020382812	0.828519689	0.411566814	0.322093006	-0.502191483	-0.077647005	0.273688116	0.21880654	0.211227959	0.357039333	0.331157208	0.203378279	0.026715492	0.99962779	0.994575632	Bacteria.Actinobacteria.Actinobacteria.Micrococcales	H2AZ2
8010	ENSG00000105971	rs1052990	0.218497836	0.238505436	0.929010562	0.458506534	0.235320683	-0.228585835	0.024719025	-0.205928216	0.189385321	0.192142994	0.276388411	0.27613549	0.245781362	0.138997892	0.99962779	0.994575632	Bacteria.Actinobacteria.Actinobacteria.Micrococcales	CAV2
8011	ENSG00000105991	rs6953314	0.15998639	0.104962085	0.196197662	0.371611669	-0.250837529	0.666599934	0.33696097	-0.432830453	0.176474578	0.405423512	0.258034495	0.48109382	0.211751766	0.080781544	0.99962779	0.994575632	Bacteria.Actinobacteria.Actinobacteria.Micrococcales	HOXA1
8012	ENSG00000106003	rs12700027	0.320894054	0.528802386	0.034181587	0.082805766	0.15545715	-0.295245734	-0.504176437	0.977503295	0.15541678	0.466250341	0.233033299	0.554833136	0.294775463	0.237903773	0.99962779	0.961197913	Bacteria.Actinobacteria.Actinobacteria.Micrococcales	LFNG
8013	ENSG00000106012	rs74738730	0.164229129	0.005308784	0.512826408	0.369002655	-0.265641768	0.870781825	0.174394201	-0.399557924	0.188817404	0.301858049	0.265014408	0.441681421	0.213718418	0.010918755	0.99962779	0.994575632	Bacteria.Actinobacteria.Actinobacteria.Micrococcales	IQCE
8014	ENSG00000106025	rs76117559	0.449100514	0.746833377	0.298269549	0.717796175	-0.129804719	0.110643052	0.258544006	-0.210915851	0.170454696	0.341288319	0.246573434	0.581064434	0.346555735	0.298949155	0.99962779	0.994575632	Bacteria.Actinobacteria.Actinobacteria.Micrococcales	TSPAN12
8015	ENSG00000106028	rs6962558	0.440490236	0.25171506	0.538184035	0.826526786	-0.188722194	0.22154868	-0.211254454	0.064256901	0.243159573	0.191570497	0.341371215	0.292018879	0.344331835	0.143267462	0.99962779	0.994575632	Bacteria.Actinobacteria.Actinobacteria.Micrococcales	SSBP1
8016	ENSG00000106049	rs42087	0.957197007	0.74769483	0.954305454	0.759529131	-0.009999599	-0.084768053	-0.01555308	0.110663583	0.18559442	0.2623997	0.270382565	0.360010136	0.496855297	0.299183682	0.99962779	0.994575632	Bacteria.Actinobacteria.Actinobacteria.Micrococcales	HIBADH
8017	ENSG00000106070	rs6593182	0.149225179	0.210257359	0.187025734	0.335507875	-0.765776088	0.383295002	1.060767962	-0.438598211	0.524659531	0.302912322	0.79548307	0.452036539	0.204413536	0.12743014	0.99962779	0.994575632	Bacteria.Actinobacteria.Actinobacteria.Micrococcales	GRB10
8018	ENSG00000106086	rs60701106	0.504319238	0.211513705	0.72495743	0.619636836	-0.134205368	0.308935248	0.101635585	-0.210183096	0.199876767	0.24482813	0.287621126	0.421416878	0.366504527	0.127731483	0.99962779	0.994575632	Bacteria.Actinobacteria.Actinobacteria.Micrococcales	PLEKHA8
8019	ENSG00000106123	rs1042960	0.76077817	0.323027192	0.44916907	0.335689842	0.049726333	-0.28052769	-0.179078976	0.370588968	0.162641501	0.281703342	0.235195516	0.382088419	0.448783221	0.169784881	0.99962779	0.994575632	Bacteria.Actinobacteria.Actinobacteria.Micrococcales	EPHB6
8020	ENSG00000106125	rs11771655	0.358084098	0.594746016	0.37461447	0.045884009	0.176179976	-0.127303887	0.276025766	-0.676942528	0.190343909	0.238126333	0.308749913	0.332572489	0.310787973	0.256923058	0.99962779	0.95199955	Bacteria.Actinobacteria.Actinobacteria.Micrococcales	MINDY4
8021	ENSG00000106153	rs77036114	0.406903472	0.576927537	0.390408228	0.556208473	0.14169888	-0.147447358	-0.199090178	0.243174792	0.169745493	0.262968586	0.230253989	0.411085595	0.331153637	0.252795634	0.99962779	0.994575632	Bacteria.Actinobacteria.Actinobacteria.Micrococcales	CHCHD2
8022	ENSG00000106178	rs10224179	0.089768583	0.045223266	0.088026802	0.128190654	0.680727506	-0.486932805	1.045640111	-0.583398223	0.395240626	0.23847029	0.603737449	0.378603654	0.157641592	0.046116624	0.99962779	0.967474167	Bacteria.Actinobacteria.Actinobacteria.Micrococcales	CCL24
8023	ENSG00000106258	rs77340964	0.011020878	1.45604134155053e-06	0.109267972	0.834997044	-0.404744002	1.270907245	0.339204372	-0.109537349	0.154659008	0.239596704	0.20890101	0.523764298	0.051740663	2.61325599216973e-05	0.99962779	0.994575632	Bacteria.Actinobacteria.Actinobacteria.Micrococcales	CYP3A5
8024	ENSG00000106261	rs35414630	0.501291035	0.742129745	0.096653293	0.123996267	-0.132273498	0.096258165	0.447050426	-0.726214451	0.195603037	0.291302392	0.265205279	0.46600233	0.365291876	0.29770786	0.99962779	0.967474167	Bacteria.Actinobacteria.Actinobacteria.Micrococcales	ZKSCAN1
8025	ENSG00000106263	rs4721657	0.56357923	0.079267035	0.591619163	0.581648641	-0.105881744	0.370848736	-0.146089854	-0.161320768	0.182394936	0.207999635	0.270958748	0.291323189	0.388266939	0.066812421	0.99962779	0.994575632	Bacteria.Actinobacteria.Actinobacteria.Micrococcales	EIF3B
8026	ENSG00000106266	rs4314559	0.587538144	0.202602424	0.060343905	0.098496191	-0.11184217	0.229298867	-0.584842938	0.460680936	0.205170641	0.178142917	0.305951645	0.274830825	0.39767258	0.12426484	0.99962779	0.967474167	Bacteria.Actinobacteria.Actinobacteria.Micrococcales	SNX8
8027	ENSG00000106305	rs1062372	0.065000274	0.013323336	0.577853622	0.825272411	-0.388119879	0.533620647	0.155916553	-0.066538239	0.206771101	0.209704171	0.278752148	0.300179649	0.135683949	0.019670796	0.99962779	0.994575632	Bacteria.Actinobacteria.Actinobacteria.Micrococcales	AIMP2
8028	ENSG00000106344	rs12538391	0.324608203	0.321130961	0.744849482	0.359242194	0.203928052	-0.202614181	0.105804086	-0.303596605	0.205457986	0.202661515	0.323731981	0.328800681	0.296079889	0.169118392	0.99962779	0.994575632	Bacteria.Actinobacteria.Actinobacteria.Micrococcales	RBM28
8029	ENSG00000106367	rs1048365	0.00456357	0.000148981	0.215339952	0.422155101	-0.400595727	0.824066081	0.248672821	-0.278072068	0.136337768	0.204506652	0.198744742	0.344235991	0.031352814	0.000909838	0.99962779	0.994575632	Bacteria.Actinobacteria.Actinobacteria.Micrococcales	AP1S1
8030	ENSG00000106460	rs12699320	0.200653733	0.067234425	0.420061377	0.803508217	-0.243928383	0.584666911	0.222547656	-0.123502883	0.18868096	0.314128884	0.274254809	0.494351584	0.234825241	0.059975237	0.99962779	0.994575632	Bacteria.Actinobacteria.Actinobacteria.Micrococcales	TMEM106B
8031	ENSG00000106484	rs10228972	0.647468286	0.666975312	0.784833869	0.604064755	-0.254683012	0.140056442	-0.18687396	0.211457947	0.554362502	0.324001607	0.681632802	0.405787868	0.417751503	0.275897257	0.99962779	0.994575632	Bacteria.Actinobacteria.Actinobacteria.Micrococcales	MEST
8032	ENSG00000106524	rs3807505	0.015415992	0.012892753	0.337518564	0.880611877	-0.517274956	0.50459979	0.307460648	-0.045769096	0.20790065	0.197320528	0.318211863	0.303537737	0.062487275	0.019228785	0.99962779	0.996553001	Bacteria.Actinobacteria.Actinobacteria.Micrococcales	ANKMY2
8033	ENSG00000106526	rs78661149	0.085615592	0.002547505	0.69730684	0.903052137	0.264381331	-0.82354164	-0.082040765	-0.067148661	0.151460698	0.262337624	0.209991517	0.549124817	0.155129213	0.00661895	0.99962779	0.996553001	Bacteria.Actinobacteria.Actinobacteria.Micrococcales	ACTR3C
8034	ENSG00000106560	rs73476564	0.954379062	0.447244087	0.824597371	0.839776466	-0.008904505	-0.224952029	-0.050052278	0.079836769	0.155050431	0.294187509	0.224921491	0.393302763	0.496810792	0.211831258	0.99962779	0.994575632	Bacteria.Actinobacteria.Actinobacteria.Micrococcales	GIMAP2
8035	ENSG00000106565	rs114949263	0.584033818	0.023351438	0.997467649	0.193428343	0.087704529	-0.98997553	0.000754948	0.738272224	0.159390271	0.426264776	0.236952869	0.56180446	0.396620696	0.029294319	0.99962779	0.992394859	Bacteria.Actinobacteria.Actinobacteria.Micrococcales	TMEM176B
8036	ENSG00000106588	rs774085	0.042526244	0.045116182	0.255330006	0.179987337	0.576466927	-0.341523953	0.505076124	-0.363613004	0.27861984	0.167171904	0.44010569	0.268273597	0.109413205	0.046112225	0.99962779	0.992394859	Bacteria.Actinobacteria.Actinobacteria.Micrococcales	PSMA2
8037	ENSG00000106591	rs662347	0.537122144	0.566570218	0.815980178	0.888684183	0.255057528	-0.139995872	-0.149915131	0.054622225	0.411075804	0.243027015	0.64158416	0.388716627	0.379168069	0.249475451	0.99962779	0.996553001	Bacteria.Actinobacteria.Actinobacteria.Micrococcales	MRPL32
8038	ENSG00000106603	rs1184321	0.765607314	0.669645388	0.779471102	0.500748837	0.08460737	-0.126286412	0.101220076	-0.248862136	0.282611101	0.294661943	0.359992593	0.367544245	0.450125308	0.27672899	0.99962779	0.994575632	Bacteria.Actinobacteria.Actinobacteria.Micrococcales	COA1
8039	ENSG00000106624	rs13928	0.164357316	0.176743772	0.851641946	0.970114009	-0.366223252	0.260670169	0.06640512	0.009764933	0.260390732	0.190870746	0.353651502	0.25963751	0.213718418	0.113182927	0.99962779	0.996553001	Bacteria.Actinobacteria.Actinobacteria.Micrococcales	AEBP1
8040	ENSG00000106686	rs2295963	0.305204503	0.125057437	0.657587104	0.11805316	-0.187670699	0.354989102	-0.118817716	0.573201061	0.181589226	0.228446292	0.266830062	0.361875073	0.288050567	0.090455018	0.99962779	0.967474167	Bacteria.Actinobacteria.Actinobacteria.Micrococcales	SPATA6L
8041	ENSG00000106701	rs10491808	0.941909128	0.956207273	0.512399665	0.582740094	-0.017174546	-0.014180813	0.207407707	-0.186920766	0.234776159	0.257244216	0.314862773	0.338533393	0.49491169	0.353979121	0.99962779	0.994575632	Bacteria.Actinobacteria.Actinobacteria.Micrococcales	FSD1L
8042	ENSG00000106714	rs1758550	0.609425645	0.094102598	0.991409306	0.43959589	0.081090613	-0.398511909	-0.002496912	0.328534901	0.157954131	0.234557846	0.231012882	0.42247067	0.405016177	0.074731109	0.99962779	0.994575632	Bacteria.Actinobacteria.Actinobacteria.Micrococcales	CNTNAP3
8043	ENSG00000106733	rs73544571	0.071706168	0.000301467	0.919366459	0.226589677	0.335904167	-0.691192907	-0.028041292	0.329373865	0.183468311	0.180972027	0.275926592	0.269812162	0.140743438	0.001514169	0.99962779	0.994575632	Bacteria.Actinobacteria.Actinobacteria.Micrococcales	NMRK1
8044	ENSG00000106771	rs1051474	0.114277799	0.06497999	0.480712735	0.423575226	-0.338319459	0.428744931	0.210210152	-0.260874317	0.211348202	0.228396393	0.296388477	0.323941515	0.175643899	0.058450529	0.99962779	0.994575632	Bacteria.Actinobacteria.Actinobacteria.Micrococcales	TMEM245
8045	ENSG00000106772	rs7036140	0.629853401	0.004309974	0.136525608	0.327553365	0.077328064	-0.744438326	0.354659649	-0.410161294	0.159694306	0.251641071	0.235262164	0.415780778	0.411594248	0.009479659	0.99962779	0.994575632	Bacteria.Actinobacteria.Actinobacteria.Micrococcales	PRUNE2
8046	ENSG00000106823	rs1475379	0.103670182	0.061194968	0.201685674	0.303852033	-0.298267326	0.412885115	0.33128957	-0.384034469	0.180716083	0.216728171	0.256850734	0.370543575	0.16823196	0.055884033	0.99962779	0.994575632	Bacteria.Actinobacteria.Actinobacteria.Micrococcales	ECM2
8047	ENSG00000106853	rs71501685	0.175102584	0.179777633	0.574383495	0.589987291	-0.24352874	0.661374511	0.146112683	0.333203064	0.177633696	0.487723702	0.258853663	0.615288657	0.220357401	0.114418118	0.99962779	0.994575632	Bacteria.Actinobacteria.Actinobacteria.Micrococcales	PTGR1
8048	ENSG00000106868	rs781622	0.069953816	0.016949311	0.222519562	0.445121357	-0.5789382	0.478637332	-0.544388429	0.215470177	0.31420229	0.195291023	0.442001551	0.280469123	0.139959709	0.023092163	0.99962779	0.994575632	Bacteria.Actinobacteria.Actinobacteria.Micrococcales	SUSD1
8049	ENSG00000106992	rs968463	0.100572171	0.030772498	0.258590687	0.425553281	-0.502514394	0.464604907	-0.673919633	0.314365663	0.301671058	0.210411289	0.59130929	0.392043434	0.166306053	0.035343101	0.99962779	0.994575632	Bacteria.Actinobacteria.Actinobacteria.Micrococcales	AK1
8050	ENSG00000107020	rs2104175	0.000300285	3.5955688972037e-05	0.976827711	0.890401576	1.205220598	-0.858258418	0.012775996	0.037245699	0.315459536	0.193398109	0.438160406	0.269238415	0.005328022	0.000322661	0.99962779	0.996553001	Bacteria.Actinobacteria.Actinobacteria.Micrococcales	PLGRKT
8051	ENSG00000107099	rs10814494	0.696624817	0.515268077	0.686711982	0.838086592	0.073105896	-0.152797596	-0.106380053	0.072500494	0.186678739	0.233551248	0.262582264	0.353381455	0.430168493	0.234241771	0.99962779	0.994575632	Bacteria.Actinobacteria.Actinobacteria.Micrococcales	DOCK8
8052	ENSG00000107104	rs10815440	0.073042344	0.064915333	0.632258381	0.733159973	-1.099027177	0.615220804	0.38860361	-0.153851819	0.603168803	0.327652708	0.808208815	0.449342966	0.141917981	0.058448802	0.99962779	0.994575632	Bacteria.Actinobacteria.Actinobacteria.Micrococcales	KANK1
8053	ENSG00000107223	rs7025238	0.960274135	0.923949421	0.339479607	0.253391197	0.020683362	-0.024932834	-0.551704848	0.414864416	0.413650747	0.260174284	0.573336132	0.360010892	0.496855297	0.34675326	0.99962779	0.994575632	Bacteria.Actinobacteria.Actinobacteria.Micrococcales	EDF1
8054	ENSG00000107263	rs7045366	0.309246287	0.134732158	0.592998393	0.225920564	-0.211013579	0.279811178	0.15226205	-0.35900141	0.205902747	0.184747694	0.283463047	0.293653738	0.289638942	0.094249437	0.99962779	0.994575632	Bacteria.Actinobacteria.Actinobacteria.Micrococcales	RAPGEF1
8055	ENSG00000107331	rs2784060	0.19484667	0.011316738	0.737147672	0.957507032	0.24465911	-0.571916422	0.089069236	-0.017758782	0.186779617	0.219378931	0.264242967	0.332013434	0.232119846	0.017610621	0.99962779	0.996553001	Bacteria.Actinobacteria.Actinobacteria.Micrococcales	ABCA2
8056	ENSG00000107372	rs13440221	0.198233442	0.005882516	0.789258029	0.947360677	0.207544672	-1.074457781	-0.066308811	0.035525914	0.159664648	0.377257139	0.247072132	0.536021229	0.234417592	0.011765694	0.99962779	0.996553001	Bacteria.Actinobacteria.Actinobacteria.Micrococcales	ZFAND5
8057	ENSG00000107521	rs10786420	0.005054876	0.000498785	0.281581803	0.158418363	-0.899348251	0.797401596	0.455733847	-0.444898842	0.309890658	0.217550428	0.419725072	0.311811867	0.033010803	0.002128815	0.99962779	0.97834199	Bacteria.Actinobacteria.Actinobacteria.Micrococcales	HPS1
8058	ENSG00000107537	rs654553	0.126525747	0.043310625	0.868942114	0.501888669	0.472700406	-0.414530031	-0.074675379	0.201262164	0.30540137	0.201132933	0.450786788	0.298039424	0.186202769	0.04484568	0.99962779	0.994575632	Bacteria.Actinobacteria.Actinobacteria.Micrococcales	PHYH
8059	ENSG00000107581	rs12416031	0.958739669	0.960695549	0.996057561	0.766030537	-0.009987346	0.014779533	0.001442937	0.138635138	0.192304282	0.298750684	0.290904366	0.463941689	0.496855297	0.354973653	0.99962779	0.994575632	Bacteria.Actinobacteria.Actinobacteria.Micrococcales	EIF3A
8060	ENSG00000107669	rs10887024	0.176337068	0.107579834	0.406551721	0.178157229	-0.285800004	0.417811855	0.267407224	-0.509548493	0.209072163	0.25606006	0.320094092	0.374343247	0.22092686	0.081700611	0.99962779	0.992394859	Bacteria.Actinobacteria.Actinobacteria.Micrococcales	ATE1
8061	ENSG00000107731	rs7893421	0.090118082	0.027194089	0.454882929	0.368083792	-0.394590596	0.491668787	0.252296121	-0.291045065	0.229360179	0.217575075	0.335587849	0.321107959	0.157961154	0.032741775	0.99962779	0.994575632	Bacteria.Actinobacteria.Actinobacteria.Micrococcales	UNC5B
8062	ENSG00000107779	rs11202265	0.031284548	0.006121556	0.527231383	0.174426215	0.565700003	-0.629642192	-0.227111476	0.421907072	0.257005342	0.222192451	0.357285905	0.307256367	0.09208038	0.01199749	0.99962779	0.991277595	Bacteria.Actinobacteria.Actinobacteria.Micrococcales	BMPR1A
8063	ENSG00000107789	rs3847450	0.84522242	0.479522122	0.189138789	0.669913159	-0.048674253	-0.150964803	0.463730892	-0.139289975	0.248339297	0.212276124	0.349447969	0.325283564	0.470675997	0.223508409	0.99962779	0.994575632	Bacteria.Actinobacteria.Actinobacteria.Micrococcales	MINPP1
8064	ENSG00000107807	rs2788730	0.146357969	0.116761813	0.425152783	0.347084013	0.478459794	-0.330366173	0.356802592	-0.280051158	0.325460004	0.207820629	0.444579559	0.295686173	0.203378279	0.086582474	0.99962779	0.994575632	Bacteria.Actinobacteria.Actinobacteria.Micrococcales	TLX1
8065	ENSG00000107819	rs807052	0.490862044	0.258743107	0.511650519	0.652163949	-0.123223849	0.309239947	0.173380147	-0.178584409	0.177846655	0.271420451	0.262737581	0.394355687	0.361473645	0.145727126	0.99962779	0.994575632	Bacteria.Actinobacteria.Actinobacteria.Micrococcales	SFXN3
8066	ENSG00000107897	rs788230	0.22963393	0.060803615	0.5901028	0.65568982	-0.230141458	0.527121637	0.152359319	-0.185371826	0.189776184	0.276262141	0.281432451	0.413836784	0.250919924	0.055793689	0.99962779	0.994575632	Bacteria.Actinobacteria.Actinobacteria.Micrococcales	ACBD5
8067	ENSG00000107902	rs2885520	0.124189345	0.115194953	0.672935092	0.73687423	-0.983941343	0.551380191	0.402791372	-0.176460972	0.631712489	0.34533611	0.949884973	0.522943836	0.184642593	0.085906447	0.99962779	0.994575632	Bacteria.Actinobacteria.Actinobacteria.Micrococcales	LHPP
8068	ENSG00000107951	rs10826789	0.000853204	0.000396506	0.068457579	0.048667201	-1.249054596	0.871729231	0.92640121	-0.654943666	0.357158293	0.233334523	0.500011701	0.32596515	0.010557166	0.001821593	0.99962779	0.95199955	Bacteria.Actinobacteria.Actinobacteria.Micrococcales	MTPAP
8069	ENSG00000107959	rs7078068	0.000861652	8.16217847769183e-05	0.480539292	0.254530119	-0.937694516	0.797429012	0.270564287	-0.313816514	0.268367163	0.189653346	0.381334226	0.272984157	0.010592015	0.000587535	0.99962779	0.994575632	Bacteria.Actinobacteria.Actinobacteria.Micrococcales	PITRM1
8070	ENSG00000108094	rs16935881	0.664320786	0.127371156	0.954137032	0.961057914	0.082914955	-0.557292457	-0.0157378	-0.023765025	0.190195729	0.360871023	0.272587976	0.484855459	0.422965973	0.091294584	0.99962779	0.996553001	Bacteria.Actinobacteria.Actinobacteria.Micrococcales	CUL2
8071	ENSG00000108107	rs17700376	0.556661879	0.401456552	0.895131736	0.832654383	0.124294062	-0.189893454	-0.038561972	-0.06928852	0.210360535	0.224844093	0.291406698	0.326602567	0.386316516	0.196720402	0.99962779	0.994575632	Bacteria.Actinobacteria.Actinobacteria.Micrococcales	RPL28
8072	ENSG00000108187	rs2305083	0.318127223	0.231286135	0.908613196	0.442193272	-0.221692343	0.313326488	0.034425096	0.30060938	0.220361521	0.259298699	0.298735198	0.388774449	0.294162945	0.136010776	0.99962779	0.994575632	Bacteria.Actinobacteria.Actinobacteria.Micrococcales	PBLD
8073	ENSG00000108242	rs2860840	0.569341137	0.401891082	0.997741243	0.712292562	-0.122365417	0.183086951	0.000876879	0.106924594	0.213951195	0.216986116	0.308559756	0.288677296	0.390235286	0.196861665	0.99962779	0.994575632	Bacteria.Actinobacteria.Actinobacteria.Micrococcales	CYP2C18
8074	ENSG00000108244	rs72826003	0.838881651	0.14445673	0.434337229	0.839733657	0.038532653	-0.447434236	0.203977485	0.121324128	0.188755695	0.30289784	0.259294207	0.597521551	0.469289747	0.098666087	0.99962779	0.994575632	Bacteria.Actinobacteria.Actinobacteria.Micrococcales	KRT23
8075	ENSG00000108306	rs12600625	0.003434008	7.4558153603397e-05	0.703477053	0.861599185	0.528602554	-0.746742153	0.100231124	0.044170445	0.174036801	0.176505532	0.262170915	0.25235752	0.026254534	0.000554396	0.99962779	0.996553001	Bacteria.Actinobacteria.Actinobacteria.Micrococcales	FBXL20
8076	ENSG00000108349	rs75905358	0.194875088	0.026384645	0.857705075	0.885133672	-0.24863356	0.498394541	-0.046760865	0.050832752	0.189826065	0.219336216	0.259768768	0.350491141	0.232119846	0.031967356	0.99962779	0.996553001	Bacteria.Actinobacteria.Actinobacteria.Micrococcales	CASC3
8077	ENSG00000108384	rs62081322	0.002244835	3.60582839967345e-07	0.981191367	0.526354351	-0.460383974	0.964883339	0.005140662	-0.176904304	0.144691703	0.170304002	0.217215322	0.277709559	0.019915288	8.36847982651631e-06	0.99962779	0.994575632	Bacteria.Actinobacteria.Actinobacteria.Micrococcales	RAD51C
8078	ENSG00000108389	rs3744109	0.106150082	0.037993105	0.404679892	0.252515104	0.352458966	-0.499119623	-0.258846084	0.378801031	0.215111105	0.23564241	0.308606863	0.328103355	0.170055357	0.041209991	0.99962779	0.994575632	Bacteria.Actinobacteria.Actinobacteria.Micrococcales	MTMR4
8079	ENSG00000108395	rs7503190	0.175951587	0.07854039	0.636352047	0.952959126	-0.479045048	0.404886302	-0.226053557	0.018277195	0.350120533	0.226526808	0.475863886	0.308635759	0.22064936	0.06632454	0.99962779	0.996553001	Bacteria.Actinobacteria.Actinobacteria.Micrococcales	TRIM37
8080	ENSG00000108433	rs197919	0.055130909	0.047164348	0.44207077	0.736630742	-0.396430528	0.348611305	0.222409437	0.09092799	0.202988431	0.172303296	0.28756187	0.269207052	0.12522842	0.047484508	0.99962779	0.994575632	Bacteria.Actinobacteria.Actinobacteria.Micrococcales	GOSR2
8081	ENSG00000108439	rs2325749	0.039330276	0.004247596	0.659145256	0.650506002	-0.379460361	0.756156342	0.122561769	-0.167159535	0.180426594	0.255161736	0.27658386	0.36724898	0.104479676	0.009403925	0.99962779	0.994575632	Bacteria.Actinobacteria.Actinobacteria.Micrococcales	PNPO
8082	ENSG00000108443	rs1051424	0.433884102	0.312049764	0.83675661	0.426004485	-0.127698071	0.330450599	0.047622014	-0.35218647	0.162167836	0.324335673	0.230200519	0.439640087	0.342012026	0.165631953	0.99962779	0.994575632	Bacteria.Actinobacteria.Actinobacteria.Micrococcales	RPS6KB1
8083	ENSG00000108556	rs142969103	0.516050551	0.023539847	0.120258465	0.400696542	-0.088804721	0.62878578	-0.307624647	0.332149689	0.135992108	0.271126105	0.195396115	0.392645492	0.370449518	0.029393709	0.99962779	0.994575632	Bacteria.Actinobacteria.Actinobacteria.Micrococcales	CHRNE
8084	ENSG00000108559	rs1806267	0.011839453	0.031545739	0.039261126	0.277140839	0.55991217	-0.538769181	-0.656348827	0.346320262	0.21619661	0.245161338	0.311968695	0.315997492	0.054443547	0.035955085	0.99962779	0.994575632	Bacteria.Actinobacteria.Actinobacteria.Micrococcales	NUP88
8085	ENSG00000108578	rs12941223	0.204509196	0.132844132	0.984216698	0.695068183	-0.250404176	0.371870848	-0.005534304	-0.124003069	0.195372344	0.244320583	0.278680063	0.314943508	0.237576824	0.093451338	0.99962779	0.994575632	Bacteria.Actinobacteria.Actinobacteria.Micrococcales	BLMH
8086	ENSG00000108582	rs8078475	0.031070803	0.01591803	0.142581701	0.384314997	-0.553621807	0.477101179	0.496904241	-0.240234026	0.251187986	0.192724839	0.334789575	0.274274054	0.091755442	0.022135201	0.99962779	0.994575632	Bacteria.Actinobacteria.Actinobacteria.Micrococcales	CPD
8087	ENSG00000108592	rs2665833	0.02626472	0.004862009	0.486129588	0.147289773	-0.583133666	0.525061967	0.273759429	-0.413495899	0.256416117	0.180067419	0.390818823	0.281929971	0.085103568	0.010339072	0.99962779	0.97834199	Bacteria.Actinobacteria.Actinobacteria.Micrococcales	FTSJ3
8088	ENSG00000108604	rs28463311	0.407647897	0.115628162	0.626725892	0.994371671	-0.1460369	0.384610344	-0.13481462	-0.002459224	0.175221497	0.24117871	0.275885369	0.347283955	0.331329367	0.086063128	0.99962779	0.998672784	Bacteria.Actinobacteria.Actinobacteria.Micrococcales	SMARCD2
8089	ENSG00000108639	rs4470212	0.304835067	0.445722098	0.701193368	0.246937925	0.201643936	-0.206215414	-0.102895382	-0.453229266	0.194959458	0.268778751	0.266977622	0.387926583	0.288050567	0.211595485	0.99962779	0.994575632	Bacteria.Actinobacteria.Actinobacteria.Micrococcales	SYNGR2
8090	ENSG00000108654	rs1991401	0.452164977	0.334685128	0.741426335	0.942357941	0.146401508	-0.221369858	-0.094121839	-0.022541044	0.193560149	0.22776161	0.284033161	0.310539767	0.347679071	0.173540658	0.99962779	0.996553001	Bacteria.Actinobacteria.Actinobacteria.Micrococcales	DDX5
8091	ENSG00000108700	rs3138035	0.711521524	0.221874658	0.613389776	0.738536725	0.081193675	-0.293711769	0.165529111	0.116261758	0.218594535	0.238135135	0.326044197	0.346819643	0.433922083	0.132150489	0.99962779	0.994575632	Bacteria.Actinobacteria.Actinobacteria.Micrococcales	CCL8
8092	ENSG00000108771	rs2277621	0.032869358	6.2063833822078e-05	0.985357033	0.747596362	0.392039243	-0.993948381	0.004471838	0.108747959	0.179817891	0.232056223	0.242717871	0.336493493	0.094670816	0.000494335	0.99962779	0.994575632	Bacteria.Actinobacteria.Actinobacteria.Micrococcales	DHX58
8093	ENSG00000108797	rs4028634	0.162062653	0.128675047	0.348481015	0.294561985	-0.395754424	0.29836081	0.366835719	-0.291734216	0.279834718	0.19387518	0.388447512	0.276081518	0.212703597	0.091984262	0.99962779	0.994575632	Bacteria.Actinobacteria.Actinobacteria.Micrococcales	CNTNAP1
8094	ENSG00000108823	rs2412299	0.277535603	0.122290069	0.647225962	0.679524147	0.345681225	-0.327497605	0.221010171	-0.132337259	0.315676054	0.20917883	0.480712566	0.318901438	0.274583646	0.089050232	0.99962779	0.994575632	Bacteria.Actinobacteria.Actinobacteria.Micrococcales	SGCA
8095	ENSG00000108846	rs11658264	0.342548375	0.142997951	0.565515286	0.614914682	0.228276217	-0.303414924	0.21631165	-0.173779506	0.238749773	0.204642662	0.374486839	0.343774606	0.303976194	0.098007169	0.99962779	0.994575632	Bacteria.Actinobacteria.Actinobacteria.Micrococcales	ABCC3
8096	ENSG00000108849	rs11651547	0.297919393	0.002045127	0.411868497	0.288765758	-0.176349898	0.883893158	-0.203720197	-0.396606618	0.168062041	0.275100715	0.246657318	0.370807087	0.285117812	0.005795571	0.99962779	0.994575632	Bacteria.Actinobacteria.Actinobacteria.Micrococcales	PPY
8097	ENSG00000108924	rs884303	0.087344128	0.112343971	0.410126278	0.60830938	-0.436521263	0.400009921	0.286105223	-0.179016843	0.251486561	0.24852383	0.345111941	0.347614636	0.156121463	0.084106507	0.99962779	0.994575632	Bacteria.Actinobacteria.Actinobacteria.Micrococcales	HLF
8098	ENSG00000108946	rs8080306	0.224131887	0.193572137	0.433407106	0.314000228	-0.375995514	0.289059046	0.420312762	-0.353602991	0.306356912	0.220037774	0.533212448	0.348472445	0.247249999	0.120531699	0.99962779	0.994575632	Bacteria.Actinobacteria.Actinobacteria.Micrococcales	PRKAR1A
8099	ENSG00000108947	rs307629	0.315435496	0.014607386	0.510753719	0.778322735	0.136341193	-0.851997679	0.13129905	-0.118678122	0.134765203	0.339567799	0.198545183	0.419836605	0.292248711	0.020939988	0.99962779	0.994575632	Bacteria.Actinobacteria.Actinobacteria.Micrococcales	EFNB3
8100	ENSG00000109016	rs2279164	0.894882028	0.746045878	0.536130427	0.187249587	0.026051503	0.055903246	0.187024742	-0.353328588	0.19639663	0.171884357	0.300692346	0.265101868	0.482097441	0.298790328	0.99962779	0.992394859	Bacteria.Actinobacteria.Actinobacteria.Micrococcales	DHRS7B
8101	ENSG00000109066	rs72851753	0.225850601	0.043293962	0.324172601	0.068393769	-0.263966349	0.457869823	0.286995414	-0.62392224	0.215884634	0.222143456	0.288886383	0.336673284	0.248406651	0.04484568	0.99962779	0.95199955	Bacteria.Actinobacteria.Actinobacteria.Micrococcales	TMEM104
8102	ENSG00000109084	rs181910681	0.503887599	0.550447971	0.348325566	0.212148199	0.146995883	-0.197045223	-0.274851784	0.610563337	0.218703869	0.328289464	0.290949943	0.484545939	0.366357166	0.244859446	0.99962779	0.994575632	Bacteria.Actinobacteria.Actinobacteria.Micrococcales	TMEM97
8103	ENSG00000109089	rs34063142	0.039514401	0.003910154	0.85832959	0.895704138	-0.423774437	0.684173092	0.053571724	-0.043519936	0.201691806	0.22864249	0.298931221	0.330688889	0.104820745	0.00890586	0.99962779	0.996553001	Bacteria.Actinobacteria.Actinobacteria.Micrococcales	CDR2L
8104	ENSG00000109107	rs2286519	0.077348956	0.003774274	0.352903557	0.572919796	-0.323890372	0.766844024	0.241552933	-0.247042928	0.18046905	0.255221778	0.258158834	0.435989461	0.146945855	0.008674994	0.99962779	0.994575632	Bacteria.Actinobacteria.Actinobacteria.Micrococcales	ALDOC
8105	ENSG00000109111	rs976553729	0.542615933	0.238971268	0.940430984	0.588553169	0.09107122	-0.415026228	0.017775105	0.2573778	0.148788207	0.349209648	0.23694528	0.473439544	0.380373234	0.13913211	0.99962779	0.994575632	Bacteria.Actinobacteria.Actinobacteria.Micrococcales	SUPT6H
8106	ENSG00000109133	rs1043343	0.246892876	0.007672132	0.858752942	0.157783343	0.209476234	-0.764321104	-0.046294957	0.570971036	0.179276978	0.277753208	0.25910945	0.399550856	0.258980073	0.013692502	0.99962779	0.97834199	Bacteria.Actinobacteria.Actinobacteria.Micrococcales	TMEM33
8107	ENSG00000109158	rs2271429	0.163365884	0.007239941	0.229903345	0.700358682	0.3504794	-0.505321499	0.453544752	-0.118937118	0.248602269	0.182229606	0.374214799	0.30769613	0.213524982	0.013241181	0.99962779	0.994575632	Bacteria.Actinobacteria.Actinobacteria.Micrococcales	GABRA4
8108	ENSG00000109180	rs2883562	0.097305879	0.01165983	0.677042336	0.605942834	0.419600764	-0.53867038	-0.169804407	0.186734682	0.249418426	0.207528653	0.405853555	0.360216848	0.164287457	0.017936375	0.99962779	0.994575632	Bacteria.Actinobacteria.Actinobacteria.Micrococcales	OCIAD1
8109	ENSG00000109220	rs7680754	0.082403454	0.039453467	0.375392247	0.225208233	-0.499014588	0.444542711	0.394436313	-0.40639971	0.282862234	0.211508757	0.441922112	0.331908509	0.15209303	0.042182174	0.99962779	0.994575632	Bacteria.Actinobacteria.Actinobacteria.Micrococcales	CHIC2
8110	ENSG00000109270	rs2298735	0.785092827	0.309989014	0.216469987	0.566611663	0.062120916	-0.220217567	0.390769811	-0.19643615	0.226869456	0.215216587	0.313090534	0.341041512	0.455120705	0.164942345	0.99962779	0.994575632	Bacteria.Actinobacteria.Actinobacteria.Micrococcales	LAMTOR3
8111	ENSG00000109272	rs941757	0.310235319	0.092322995	0.696962494	0.901249018	0.323310999	-0.364593726	0.194664857	0.043459726	0.316131021	0.213405112	0.497667769	0.348880043	0.289714247	0.073671747	0.99962779	0.996553001	Bacteria.Actinobacteria.Actinobacteria.Micrococcales	PF4V1
8112	ENSG00000109320	rs11726195	0.855570042	0.717220061	0.634866375	0.8157794	-0.046880979	0.074967233	-0.182246083	0.069799811	0.256543328	0.206091578	0.381959161	0.29838705	0.47294138	0.290530412	0.99962779	0.994575632	Bacteria.Actinobacteria.Actinobacteria.Micrococcales	NFKB1
8113	ENSG00000109323	rs223490	0.305503554	0.129786047	0.692530223	0.834724985	-0.228740165	0.313799552	-0.126059759	0.065817536	0.221465849	0.204510339	0.317380744	0.314187648	0.288050567	0.09218726	0.99962779	0.994575632	Bacteria.Actinobacteria.Actinobacteria.Micrococcales	MANBA
8114	ENSG00000109332	rs223332	0.160811162	0.1564382	0.994286917	0.481599302	0.352748545	-0.302526031	0.002501254	-0.212334888	0.248670688	0.211004076	0.347979128	0.299992439	0.212088694	0.104365243	0.99962779	0.994575632	Bacteria.Actinobacteria.Actinobacteria.Micrococcales	UBE2D3
8115	ENSG00000109445	rs7679975	0.787404809	0.387678293	0.525921819	0.577698182	0.052793613	-0.216886998	-0.181732459	0.188263322	0.194956016	0.249388573	0.284989908	0.336444801	0.455621913	0.192409143	0.99962779	0.994575632	Bacteria.Actinobacteria.Actinobacteria.Micrococcales	ZNF330
8116	ENSG00000109466	rs72701616	0.185221186	0.053078086	0.963759921	0.672447507	-0.299899527	0.528728977	0.014673784	-0.159076624	0.223965805	0.268362859	0.321713928	0.374549669	0.22650219	0.051211402	0.99962779	0.994575632	Bacteria.Actinobacteria.Actinobacteria.Micrococcales	KLHL2
8117	ENSG00000109472	rs62352298	0.025492141	0.003536054	0.369199481	0.625440384	-0.505031693	0.678212691	0.271431798	-0.180445628	0.220876427	0.224039916	0.300171716	0.367890031	0.084624995	0.008277907	0.99962779	0.994575632	Bacteria.Actinobacteria.Actinobacteria.Micrococcales	CPE
8118	ENSG00000109536	rs11132780	0.794455215	0.25672475	0.146418406	0.635994364	-0.060628716	0.251577081	-0.461328763	0.148569144	0.231759065	0.219865954	0.313854825	0.312420082	0.457920859	0.145239752	0.99962779	0.994575632	Bacteria.Actinobacteria.Actinobacteria.Micrococcales	FRG1
8119	ENSG00000109572	rs17627811	0.042560575	0.014736813	0.422050494	0.404202492	0.474255231	-0.448704423	0.281971529	-0.220450666	0.229257813	0.179077914	0.348984216	0.262561962	0.109413205	0.021052146	0.99962779	0.994575632	Bacteria.Actinobacteria.Actinobacteria.Micrococcales	CLCN3
8120	ENSG00000109667	rs13150928	0.102858337	0.004422896	0.287593195	0.950445658	0.41865971	-0.620995301	0.379582016	0.018974022	0.253051245	0.210559459	0.354020317	0.304131548	0.167748839	0.00966486	0.99962779	0.996553001	Bacteria.Actinobacteria.Actinobacteria.Micrococcales	SLC2A9
8121	ENSG00000109689	rs7682512	0.565117716	0.244327041	0.538295866	0.376966175	0.157563756	-0.252024622	0.237862374	-0.321299515	0.272500823	0.214510134	0.38447371	0.361176668	0.3886151	0.140939084	0.99962779	0.994575632	Bacteria.Actinobacteria.Actinobacteria.Micrococcales	STIM2
8122	ENSG00000109743	rs8180240	0.008696224	0.006601974	0.379962924	0.434869749	-1.014276093	0.654569599	0.510026629	-0.274374711	0.374873577	0.233232965	0.576963638	0.349188905	0.046333392	0.012534214	0.99962779	0.994575632	Bacteria.Actinobacteria.Actinobacteria.Micrococcales	BST1
8123	ENSG00000109762	rs6833759	0.148711744	0.087146791	0.461123425	0.683203133	0.309518185	-0.39526053	-0.23216107	0.134974215	0.211789494	0.2275703	0.313140259	0.3292593	0.204007387	0.070837069	0.99962779	0.994575632	Bacteria.Actinobacteria.Actinobacteria.Micrococcales	SNX25
8124	ENSG00000109775	rs11132303	0.065962737	0.028804415	0.394499411	0.424896934	0.649092541	-0.517328241	0.426962434	-0.265968493	0.347074701	0.231383134	0.498106102	0.331215405	0.136322362	0.033947561	0.99962779	0.994575632	Bacteria.Actinobacteria.Actinobacteria.Micrococcales	UFSP2
8125	ENSG00000109794	rs11734699	0.195789847	0.053594204	0.311390643	0.731044626	0.321768394	-0.487292362	0.364748792	-0.112209795	0.24617296	0.247882898	0.357507993	0.325039726	0.232767193	0.051426859	0.99962779	0.994575632	Bacteria.Actinobacteria.Actinobacteria.Micrococcales	FAM149A
8126	ENSG00000109805	rs7688403	0.172151109	0.076357411	0.193189881	0.062872169	0.279606374	-0.341873444	-0.398035424	0.506349349	0.202534813	0.189834567	0.302729526	0.267548586	0.218603764	0.065217552	0.99962779	0.95199955	Bacteria.Actinobacteria.Actinobacteria.Micrococcales	NCAPG
8127	ENSG00000109814	rs4453941	0.043947196	0.070609783	0.859627028	0.521925722	-0.584041049	0.39185861	-0.077129332	0.205597791	0.284267451	0.213180543	0.434404357	0.319316072	0.110946341	0.061919296	0.99962779	0.994575632	Bacteria.Actinobacteria.Actinobacteria.Micrococcales	UGDH
8128	ENSG00000109832	rs11220269	0.014352777	0.004069719	0.558224998	0.719697685	-0.415090475	0.694941238	0.145825791	0.135434511	0.164987703	0.233327821	0.247785253	0.375762989	0.060525606	0.00913025	0.99962779	0.994575632	Bacteria.Actinobacteria.Actinobacteria.Micrococcales	DDX25
8129	ENSG00000109854	rs11025535	0.270644584	0.202634448	0.757480702	0.768315326	0.334255921	-0.290559945	-0.118819085	0.089781042	0.300849907	0.225753029	0.383169827	0.303505327	0.270813491	0.12426484	0.99962779	0.994575632	Bacteria.Actinobacteria.Actinobacteria.Micrococcales	HTATIP2
8130	ENSG00000109861	rs9737338	0.042402056	0.050607277	0.84571101	0.875471485	-0.725201334	0.45682115	0.095818076	-0.050307642	0.350289307	0.229360899	0.490438599	0.319756159	0.109413205	0.049916142	0.99962779	0.996553001	Bacteria.Actinobacteria.Actinobacteria.Micrococcales	CTSC
8131	ENSG00000109991	rs10896612	0.773782531	0.615223234	0.003204772	0.005868469	0.142212111	-0.140686564	2.575681951	-1.325506696	0.49271318	0.278552847	0.841432021	0.465263857	0.451663822	0.262563852	0.99962779	0.594091154	Bacteria.Actinobacteria.Actinobacteria.Micrococcales	P2RX3
8132	ENSG00000110002	rs3824997	0.013851473	0.012716263	0.428049753	0.5613258	-0.562555577	0.540627893	0.240454798	0.166661589	0.22238515	0.210973078	0.301501061	0.285440954	0.058940224	0.019082558	0.99962779	0.994575632	Bacteria.Actinobacteria.Actinobacteria.Micrococcales	VWA5A
8133	ENSG00000110011	rs3741404	0.37058063	0.240656711	0.868198106	0.82130024	0.196868607	-0.266056354	-0.060293211	0.082947176	0.21834668	0.22467688	0.361893324	0.365747462	0.316703598	0.139774254	0.99962779	0.994575632	Bacteria.Actinobacteria.Actinobacteria.Micrococcales	DNAJC4
8134	ENSG00000110042	rs75007399	0.767009323	0.859082911	0.552560581	0.491550682	0.055404832	-0.081304279	0.166764035	-0.419065388	0.186214761	0.456131148	0.279322142	0.605794523	0.450664188	0.33065437	0.99962779	0.994575632	Bacteria.Actinobacteria.Actinobacteria.Micrococcales	DTX4
8135	ENSG00000110057	rs308327	0.168398717	0.034788675	0.803060245	0.981173187	0.364163446	-0.473584782	-0.085478775	0.007201073	0.261444349	0.219657189	0.341355518	0.303982761	0.216045539	0.03876506	0.99962779	0.996553001	Bacteria.Actinobacteria.Actinobacteria.Micrococcales	UNC93B1
8136	ENSG00000110074	rs667627	0.081210193	0.008280732	0.874900333	0.863513505	-0.28085066	0.498695293	0.037777334	-0.051507918	0.158562441	0.183092136	0.23900782	0.298448678	0.150927406	0.014334098	0.99962779	0.996553001	Bacteria.Actinobacteria.Actinobacteria.Micrococcales	FOXRED1
8137	ENSG00000110203	rs139807659	0.014084791	0.001254746	0.023528262	0.018832784	-0.396880082	1.208639654	0.530269924	-1.247610778	0.157293162	0.3582728	0.228627248	0.51786681	0.059797738	0.004099475	0.99962779	0.808933789	Bacteria.Actinobacteria.Actinobacteria.Micrococcales	FOLR3
8138	ENSG00000110218	rs4237562	0.470228658	0.525394371	0.574037664	0.778526597	0.254170638	-0.144274959	-0.365275854	0.116778594	0.349926086	0.225960704	0.646538055	0.413507525	0.354894391	0.236999463	0.99962779	0.994575632	Bacteria.Actinobacteria.Actinobacteria.Micrococcales	PANX1
8139	ENSG00000110237	rs7941389	0.763587539	0.202603303	0.50536556	0.058088688	0.044779873	-0.440824903	-0.144577092	0.93174999	0.148259151	0.342478747	0.215855073	0.483001668	0.449496226	0.12426484	0.99962779	0.95199955	Bacteria.Actinobacteria.Actinobacteria.Micrococcales	ARHGEF17
8140	ENSG00000110324	rs11216667	0.587218835	0.616174922	0.327551909	0.132545957	-0.089304235	0.136436777	0.259012829	-0.577002363	0.163685323	0.270868969	0.262560682	0.378795978	0.39767258	0.262723517	0.99962779	0.967474167	Bacteria.Actinobacteria.Actinobacteria.Micrococcales	IL10RA
8141	ENSG00000110435	rs2956124	0.663063112	0.170205742	0.294336433	0.796191635	0.084228164	-0.266955184	0.289767417	-0.081957015	0.192438627	0.192481346	0.274091081	0.316020081	0.422451245	0.110841717	0.99962779	0.994575632	Bacteria.Actinobacteria.Actinobacteria.Micrococcales	PDHX
8142	ENSG00000110455	rs2074038	0.003345114	0.000354088	0.936213148	0.668151613	-0.364430085	1.081624563	0.014896498	0.152556912	0.119628876	0.286864492	0.185416604	0.354252636	0.025679287	0.001690111	0.99962779	0.994575632	Bacteria.Actinobacteria.Actinobacteria.Micrococcales	ACCS
8143	ENSG00000110514	rs35233100	0.112299843	0.008044578	0.877346276	0.496982359	0.208855117	-0.804547348	-0.028682616	-0.306735187	0.12974421	0.294232211	0.18511704	0.449045654	0.174462251	0.01414362	0.99962779	0.994575632	Bacteria.Actinobacteria.Actinobacteria.Micrococcales	MADD
8144	ENSG00000110628	rs56361961	0.280668426	0.007852659	0.900595148	0.326404788	0.185803754	-0.990403723	0.030657214	0.535421113	0.170795391	0.361030435	0.244478384	0.541460007	0.276519467	0.013889979	0.99962779	0.994575632	Bacteria.Actinobacteria.Actinobacteria.Micrococcales	SLC22A18
8145	ENSG00000110665	rs734094	0.274635869	0.315351055	0.796150413	0.527273286	0.190554914	-0.177493442	-0.075557649	-0.164548944	0.172957497	0.175410918	0.291284333	0.258890491	0.272431301	0.166790732	0.99962779	0.994575632	Bacteria.Actinobacteria.Actinobacteria.Micrococcales	C11orf21
8146	ENSG00000110711	rs630172	0.250328658	0.262585526	0.36174739	0.521454321	0.369577233	-0.252868822	-0.418173099	0.206087071	0.318626007	0.223757183	0.455272912	0.319712647	0.260386039	0.147109071	0.99962779	0.994575632	Bacteria.Actinobacteria.Actinobacteria.Micrococcales	AIP
8147	ENSG00000110719	rs35162070	0.687748109	0.536493227	0.902307375	0.152778138	0.068774072	0.259307696	-0.032282916	-0.783050931	0.17035342	0.417278954	0.261978665	0.541255964	0.428940334	0.240159808	0.99962779	0.97834199	Bacteria.Actinobacteria.Actinobacteria.Micrococcales	TCIRG1
8148	ENSG00000110756	rs11024621	0.644101429	0.508276086	0.854260747	0.50669495	-0.083905258	0.197103539	-0.046646738	0.362009061	0.180777506	0.29630719	0.252942074	0.542180903	0.416722847	0.232172565	0.99962779	0.994575632	Bacteria.Actinobacteria.Actinobacteria.Micrococcales	HPS5
8149	ENSG00000110768	rs9783386	8.43170093242465e-05	4.10725943496513e-05	0.078220587	0.085087092	-1.582813863	1.095658169	0.860154317	-0.56430718	0.377282372	0.248993961	0.480713285	0.322725505	0.002233546	0.000361352	0.99962779	0.961197913	Bacteria.Actinobacteria.Actinobacteria.Micrococcales	GTF2H1
8150	ENSG00000110786	rs7121896	0.007685943	0.011004925	0.807019339	0.944638122	-0.914297814	0.622034161	0.125615723	-0.023967556	0.332334126	0.237639237	0.512150733	0.343815667	0.0426418	0.017265108	0.99962779	0.996553001	Bacteria.Actinobacteria.Actinobacteria.Micrococcales	PTPN5
8151	ENSG00000110871	rs10774555	0.0092875	0.000335889	0.846719477	0.131351046	-0.463137105	0.654392718	0.047875501	0.428410902	0.172733673	0.172819941	0.246680779	0.280363656	0.047188245	0.001650872	0.99962779	0.967474167	Bacteria.Actinobacteria.Actinobacteria.Micrococcales	COQ5
8152	ENSG00000110906	rs10850234	0.654085968	0.584503458	0.580867967	0.753806322	0.083947107	-0.19442564	-0.154804339	0.155428892	0.186478814	0.353783208	0.278977256	0.493498948	0.419431312	0.254458587	0.99962779	0.994575632	Bacteria.Actinobacteria.Actinobacteria.Micrococcales	KCTD10
8153	ENSG00000110931	rs1151885	0.088317743	0.038338706	0.378630578	0.187197182	0.440747028	-0.456863342	-0.311192647	0.406014849	0.254719206	0.216092339	0.351045664	0.304595597	0.156575249	0.041384767	0.99962779	0.992394859	Bacteria.Actinobacteria.Actinobacteria.Micrococcales	CAMKK2
8154	ENSG00000110975	rs2128891	0.455439178	0.720478832	0.035760992	0.444130527	-0.16533081	-0.073529214	0.672872506	-0.219350774	0.220184918	0.204602555	0.313809298	0.284896978	0.348350122	0.291499582	0.99962779	0.994575632	Bacteria.Actinobacteria.Actinobacteria.Micrococcales	SYT10
8155	ENSG00000111011	rs12816396	0.654481118	0.281083352	0.079513254	0.66543693	0.07570379	0.230205925	-0.420551698	0.158352833	0.168373275	0.211795212	0.236074781	0.364532608	0.41954166	0.154811577	0.99962779	0.994575632	Bacteria.Actinobacteria.Actinobacteria.Micrococcales	RSRC2
8156	ENSG00000111077	rs11170385	0.123274944	0.259806992	0.28252397	0.549268366	-0.429335064	0.238176429	0.424959442	-0.180570783	0.274960214	0.209519893	0.392156129	0.299951485	0.18362039	0.146142876	0.99962779	0.994575632	Bacteria.Actinobacteria.Actinobacteria.Micrococcales	TNS2
8157	ENSG00000111110	rs1666872	0.167767923	0.053212269	0.870350258	0.617279716	-0.328267541	0.373290201	0.056827523	-0.139068479	0.235319147	0.18957804	0.346806557	0.276962503	0.215637236	0.051272546	0.99962779	0.994575632	Bacteria.Actinobacteria.Actinobacteria.Micrococcales	PPM1H
8158	ENSG00000111144	rs2246972	0.019462956	0.002053471	0.282204947	0.257772652	-0.582931415	0.724317007	0.366222984	-0.371992677	0.243293936	0.225529927	0.337727686	0.325827186	0.071958554	0.005806991	0.99962779	0.994575632	Bacteria.Actinobacteria.Actinobacteria.Micrococcales	LTA4H
8159	ENSG00000111181	rs10848574	0.079853179	0.028073212	0.350572009	0.778258301	-0.420285247	0.496707392	-0.320445711	0.083798949	0.236198123	0.221099209	0.34081011	0.296359274	0.149886518	0.033411734	0.99962779	0.994575632	Bacteria.Actinobacteria.Actinobacteria.Micrococcales	SLC6A12
8160	ENSG00000111203	rs3814249	0.48254758	0.144846027	0.681980885	0.886955054	-0.116118004	0.34312494	-0.095751153	0.048112304	0.164411487	0.232512949	0.232627046	0.337116483	0.358580011	0.098770887	0.99962779	0.996553001	Bacteria.Actinobacteria.Actinobacteria.Micrococcales	ITFG2
8161	ENSG00000111237	rs6606687	0.023024639	0.025301865	0.599965631	0.433004765	1.147312288	-0.636840567	0.391292938	-0.325181972	0.492792229	0.27814796	0.742446443	0.412166289	0.079750071	0.030905832	0.99962779	0.994575632	Bacteria.Actinobacteria.Actinobacteria.Micrococcales	VPS29
8162	ENSG00000111254	rs979877	0.001196778	0.000574809	0.393393298	0.086721387	-0.644542614	0.679414623	-0.230987644	0.451534054	0.190196504	0.187613739	0.268843488	0.259611431	0.013559497	0.002367175	0.99962779	0.967474167	Bacteria.Actinobacteria.Actinobacteria.Micrococcales	AKAP3
8163	ENSG00000111261	rs11608549	0.230104384	0.183737647	0.411742906	0.185069561	0.363638192	-0.311277591	-0.327990289	0.444364888	0.300164803	0.231667897	0.397012012	0.331736895	0.251030049	0.11638814	0.99962779	0.992394859	Bacteria.Actinobacteria.Actinobacteria.Micrococcales	MANSC1
8164	ENSG00000111275	rs10744777	0.143557458	0.029316216	0.638564567	0.947369014	0.265129819	-0.399847708	0.13055606	0.017774814	0.179075124	0.179429383	0.276648915	0.268232065	0.201793757	0.034255076	0.99962779	0.996553001	Bacteria.Actinobacteria.Actinobacteria.Micrococcales	ALDH2
8165	ENSG00000111305	rs10772620	0.249149315	0.156731202	0.744198131	0.499145267	-0.261983402	0.372723191	-0.113589894	0.268230717	0.225297832	0.260151528	0.346636763	0.394665439	0.259811666	0.104365243	0.99962779	0.994575632	Bacteria.Actinobacteria.Actinobacteria.Micrococcales	GSG1
8166	ENSG00000111321	rs10849448	0.709933415	0.956780332	0.039929258	0.073061809	-0.174595519	0.015479141	1.209271008	-0.665285657	0.467359266	0.284523218	0.576789448	0.365147899	0.433375145	0.354012875	0.99962779	0.95199955	Bacteria.Actinobacteria.Actinobacteria.Micrococcales	LTBR
8167	ENSG00000111328	rs12824957	0.049381222	0.001851378	0.635546192	0.597299073	0.343896313	-1.008366365	-0.119901209	0.219613309	0.171714307	0.310642869	0.251800559	0.413664082	0.118312398	0.005382495	0.99962779	0.994575632	Bacteria.Actinobacteria.Actinobacteria.Micrococcales	CDK2AP1
8168	ENSG00000111364	rs884892	0.613992212	0.860465607	0.951474017	0.362094866	0.083804023	-0.037308122	-0.014554979	-0.292853662	0.165350782	0.211401462	0.238249925	0.319067634	0.406107746	0.33092912	0.99962779	0.994575632	Bacteria.Actinobacteria.Actinobacteria.Micrococcales	DDX55
8169	ENSG00000111615	rs10735988	0.849832183	0.884961146	0.899179541	0.988123001	0.128887928	-0.054499786	-0.119672553	0.007692909	0.678041678	0.375207704	0.940866487	0.514798415	0.471210989	0.337553066	0.99962779	0.996553001	Bacteria.Actinobacteria.Actinobacteria.Micrococcales	KRR1
8170	ENSG00000111652	rs11227	0.038974566	0.019169539	0.535150488	0.50818282	0.658485476	-0.513283411	0.276681617	-0.208813867	0.312511837	0.213684174	0.443769343	0.313842154	0.104479676	0.025624283	0.99962779	0.994575632	Bacteria.Actinobacteria.Actinobacteria.Micrococcales	COPS7A
8171	ENSG00000111666	rs7135472	0.620459882	0.083228708	0.218013723	0.779940108	0.105814814	-0.379443206	0.402445912	-0.09385829	0.212659275	0.215675869	0.323542745	0.334540902	0.408735426	0.068605113	0.99962779	0.994575632	Bacteria.Actinobacteria.Actinobacteria.Micrococcales	CHPT1
8172	ENSG00000111670	rs55700669	0.123023373	0.069818145	0.217643688	0.741911861	0.267490442	-0.576930572	-0.316859894	0.143402268	0.171192557	0.312957001	0.254529459	0.433592575	0.183497935	0.061344984	0.99962779	0.994575632	Bacteria.Actinobacteria.Actinobacteria.Micrococcales	GNPTAB
8173	ENSG00000111671	rs7134129	0.131793462	0.001410322	0.481068151	0.927795446	-0.266576568	0.712982441	-0.183194646	0.033075636	0.174658524	0.213754564	0.258507778	0.363584624	0.191408922	0.004435516	0.99962779	0.996553001	Bacteria.Actinobacteria.Actinobacteria.Micrococcales	SPSB2
8174	ENSG00000111678	rs12813289	0.368920549	0.304318705	0.570901246	0.9895127	0.188242558	-0.254740449	-0.169429664	0.005276836	0.208052173	0.246030836	0.297445137	0.39991428	0.315820901	0.162747731	0.99962779	0.997342405	Bacteria.Actinobacteria.Actinobacteria.Micrococcales	C12orf57
8175	ENSG00000111725	rs4213	0.190628182	0.067727913	0.941452489	0.700416264	-0.292012782	0.477322069	0.021674673	0.135269141	0.220799554	0.256928883	0.293977778	0.350018637	0.22938563	0.060176174	0.99962779	0.994575632	Bacteria.Actinobacteria.Actinobacteria.Micrococcales	PRKAB1
8176	ENSG00000111729	rs10840759	0.811627884	0.955729382	0.397281423	0.259046421	-0.050257232	-0.014983995	0.255307026	-0.511015659	0.210019914	0.268876971	0.299617226	0.448807916	0.462685228	0.353979121	0.99962779	0.994575632	Bacteria.Actinobacteria.Actinobacteria.Micrococcales	CLEC4A
8177	ENSG00000111731	rs11046462	0.727498593	0.622056858	0.588636187	0.666019389	0.163692232	-0.132728522	0.357150666	-0.169519702	0.467742758	0.267974599	0.657115684	0.390964676	0.439086595	0.264476201	0.99962779	0.994575632	Bacteria.Actinobacteria.Actinobacteria.Micrococcales	C2CD5
8178	ENSG00000111737	rs3852588	0.6212974	0.190670413	0.925917072	0.172093447	-0.10754871	0.341536505	0.027426688	-0.577634045	0.21666394	0.258270835	0.293822472	0.418356157	0.408735426	0.119469904	0.99962779	0.98599974	Bacteria.Actinobacteria.Actinobacteria.Micrococcales	RAB35
8179	ENSG00000111802	rs2817206	0.430371538	0.399754137	0.905691171	0.992466017	0.458694455	-0.269535346	0.119562979	0.00520148	0.57806206	0.317986799	1.0052533	0.548738494	0.340109525	0.19645833	0.99962779	0.998672784	Bacteria.Actinobacteria.Actinobacteria.Micrococcales	TDP2
8180	ENSG00000111816	rs1999929	0.44733218	0.215309803	0.498523982	0.894876326	0.207887979	-0.315018778	0.253348833	-0.046145001	0.271924468	0.251753138	0.372227765	0.34785817	0.346555735	0.129268876	0.99962779	0.996553001	Bacteria.Actinobacteria.Actinobacteria.Micrococcales	FRK
8181	ENSG00000111832	rs6929971	0.25496469	0.124161567	0.219292045	0.338090027	0.290085742	-0.430147203	-0.406649972	0.347365996	0.252574382	0.276143422	0.32784189	0.359941173	0.262418899	0.090053645	0.99962779	0.994575632	Bacteria.Actinobacteria.Actinobacteria.Micrococcales	RWDD1
8182	ENSG00000111850	rs9353480	0.03668401	0.000770009	0.692473587	0.973339218	-0.373402319	1.105653824	0.097560368	-0.014706785	0.175038831	0.313244358	0.245580081	0.438360986	0.100721993	0.002919692	0.99962779	0.996553001	Bacteria.Actinobacteria.Actinobacteria.Micrococcales	SMIM8
8183	ENSG00000111875	rs147886588	0.606634655	0.063589044	0.387206847	0.284997275	-0.084272387	0.447325628	-0.200320493	0.564463945	0.162877268	0.23702124	0.230109509	0.523598574	0.404144701	0.05764396	0.99962779	0.994575632	Bacteria.Actinobacteria.Actinobacteria.Micrococcales	ASF1A
8184	ENSG00000111877	rs1334922	0.101422286	0.015506979	0.090200853	0.340083687	-0.324547553	0.393381948	-0.582166308	0.251446764	0.19533	0.158252337	0.338479678	0.261634883	0.166306053	0.021698097	0.99962779	0.994575632	Bacteria.Actinobacteria.Actinobacteria.Micrococcales	MCM9
8185	ENSG00000111879	rs9489592	0.322172336	0.344345859	0.282987159	0.816260141	0.192793009	-0.234836682	-0.312238394	0.076188392	0.193256661	0.24653418	0.288416087	0.326565673	0.294871957	0.177320437	0.99962779	0.994575632	Bacteria.Actinobacteria.Actinobacteria.Micrococcales	FAM184A
8186	ENSG00000111886	rs9294431	0.537267896	0.33843785	0.597881761	0.738003808	-0.166081422	0.180140514	-0.189885688	0.089008237	0.267769318	0.186797283	0.358239556	0.264958752	0.379168069	0.174880228	0.99962779	0.994575632	Bacteria.Actinobacteria.Actinobacteria.Micrococcales	GABRR2
8187	ENSG00000111897	rs11964202	0.209380083	0.067420748	0.672662074	0.722487842	-0.229503326	0.476144781	0.10279662	0.142887979	0.18102003	0.256000974	0.242205753	0.4006073	0.23958527	0.060061837	0.99962779	0.994575632	Bacteria.Actinobacteria.Actinobacteria.Micrococcales	SERINC1
8188	ENSG00000111906	rs73581683	0.322332773	0.061771056	0.678997457	0.333655568	0.164469414	-0.431491201	0.099622394	-0.334654279	0.164920037	0.227011507	0.239648708	0.343579061	0.294871957	0.056333688	0.99962779	0.994575632	Bacteria.Actinobacteria.Actinobacteria.Micrococcales	HDDC2
8189	ENSG00000111911	rs62426379	0.085184568	0.097769688	0.64808238	0.978439512	-0.416122855	0.377454098	0.16192214	0.009322106	0.238055419	0.224683143	0.353112867	0.343614218	0.15501771	0.076872319	0.99962779	0.996553001	Bacteria.Actinobacteria.Actinobacteria.Micrococcales	HINT3
8190	ENSG00000112031	rs9397575	0.001156697	8.97889727760838e-05	0.148601147	0.12298947	-0.722569394	0.655666061	0.449676326	-0.383138657	0.212531428	0.156964862	0.307608315	0.245184241	0.013184805	0.000629494	0.99962779	0.967474167	Bacteria.Actinobacteria.Actinobacteria.Micrococcales	MTRF1L
8191	ENSG00000112033	rs9794	0.118601115	0.165260264	0.416744189	0.561806609	0.966047709	-0.49499267	-0.59137081	0.246795258	0.610814254	0.352712458	0.723568677	0.423206693	0.180512742	0.108487907	0.99962779	0.994575632	Bacteria.Actinobacteria.Actinobacteria.Micrococcales	PPARD
8192	ENSG00000112053	rs3761980	0.706661073	0.168585261	0.684620001	0.940622684	0.064500379	0.475193928	-0.102049427	0.035616005	0.170635218	0.341308343	0.250125745	0.476303337	0.432794216	0.110106035	0.99962779	0.996553001	Bacteria.Actinobacteria.Actinobacteria.Micrococcales	SLC26A8
8193	ENSG00000112139	rs9349050	1.17254523976261e-05	1.19653438154432e-08	0.401332367	0.56065166	0.891748377	-0.947067715	-0.201102931	0.121972038	0.187824594	0.145185867	0.238053578	0.208541129	0.000525071	4.82834184904663e-07	0.99962779	0.994575632	Bacteria.Actinobacteria.Actinobacteria.Micrococcales	MDGA1
8194	ENSG00000112182	rs10498965	0.377388106	0.142271184	0.30432579	0.25889096	0.147529469	-0.350042004	-0.232551577	0.46658125	0.165987276	0.235654561	0.224603922	0.409647609	0.319386235	0.097807863	0.99962779	0.994575632	Bacteria.Actinobacteria.Actinobacteria.Micrococcales	BACH2
8195	ENSG00000112218	rs11153198	0.087521299	0.08436509	0.771632837	0.969789055	-0.24842966	0.607695655	0.06255991	0.016377962	0.143206078	0.346715377	0.214648233	0.43078353	0.156121463	0.069118566	0.99962779	0.996553001	Bacteria.Actinobacteria.Actinobacteria.Micrococcales	GPR63
8196	ENSG00000112237	rs1053851	0.593150594	0.433878436	0.718755785	0.60614717	0.09130492	-0.328003736	-0.089568422	-0.262021532	0.170050602	0.416537205	0.247637683	0.505734824	0.399461609	0.207547137	0.99962779	0.994575632	Bacteria.Actinobacteria.Actinobacteria.Micrococcales	CCNC
8197	ENSG00000112249	rs12209186	0.597969239	0.594493683	0.457118737	0.322508367	-0.148897283	0.111309398	0.32156747	-0.309256327	0.280977832	0.208065267	0.429865366	0.310217051	0.401031736	0.256923058	0.99962779	0.994575632	Bacteria.Actinobacteria.Actinobacteria.Micrococcales	ASCC3
8198	ENSG00000112297	rs11152999	0.731832669	0.237202986	0.540642146	0.801844405	0.059133039	-0.328695017	0.149250692	-0.095991055	0.171815632	0.275517955	0.242648152	0.380933063	0.440171572	0.138401906	0.99962779	0.994575632	Bacteria.Actinobacteria.Actinobacteria.Micrococcales	CRYBG1
8199	ENSG00000112299	rs2294757	0.296400546	0.430813315	0.168298872	0.007107163	-0.224909487	0.167073048	-0.398955996	0.732325177	0.213660975	0.210753888	0.28635483	0.263451141	0.284685593	0.206747612	0.99962779	0.59667867	Bacteria.Actinobacteria.Actinobacteria.Micrococcales	VNN1
8200	ENSG00000112304	rs3777663	0.036321585	0.000128647	0.969818386	0.206808903	0.351824521	-0.923043911	0.009398395	0.408280485	0.164594236	0.226648078	0.247442907	0.320192146	0.100312663	0.000820706	0.99962779	0.994575632	Bacteria.Actinobacteria.Actinobacteria.Micrococcales	ACOT13
8201	ENSG00000112339	rs9376091	0.606162273	0.564508777	0.338196565	0.432702302	0.106935308	-0.141989037	-0.279211817	0.297058069	0.206407393	0.245180012	0.289383978	0.376270787	0.404144701	0.24881801	0.99962779	0.994575632	Bacteria.Actinobacteria.Actinobacteria.Micrococcales	HBS1L
8202	ENSG00000112357	rs2295592	0.965660573	0.301253297	0.686923773	0.551771452	0.007327582	-0.306016829	0.09861661	-0.28717963	0.169550918	0.293670805	0.243593549	0.480056217	0.497724153	0.161751005	0.99962779	0.994575632	Bacteria.Actinobacteria.Actinobacteria.Micrococcales	PEX7
8203	ENSG00000112367	rs9400334	0.267156273	0.057378532	0.192344435	0.119101977	0.180658209	-0.899644205	-0.328398416	0.916183108	0.161411329	0.464999253	0.249286111	0.580088003	0.268984084	0.053487432	0.99962779	0.967474167	Bacteria.Actinobacteria.Actinobacteria.Micrococcales	FIG4
8204	ENSG00000112394	rs191632	0.08832841	0.083001683	0.443574337	0.599470616	-0.497912807	0.367698775	0.313408038	-0.163665277	0.287766665	0.208842752	0.406561581	0.310119592	0.156575249	0.068501873	0.99962779	0.994575632	Bacteria.Actinobacteria.Actinobacteria.Micrococcales	SLC16A10
8205	ENSG00000112406	rs8476	0.610286504	0.553714644	0.913709535	0.89040575	0.199779689	-0.141893372	0.081844457	-0.059788117	0.390085494	0.238358893	0.752362662	0.432207612	0.405165944	0.245419114	0.99962779	0.996553001	Bacteria.Actinobacteria.Actinobacteria.Micrococcales	HECA
8206	ENSG00000112419	rs9386049	0.156645081	0.079741806	0.329497827	0.43046612	0.23837388	-0.487226192	-0.2325133	0.306186156	0.166343941	0.27371497	0.236655377	0.385945563	0.209243601	0.066961019	0.99962779	0.994575632	Bacteria.Actinobacteria.Actinobacteria.Micrococcales	PHACTR2
8207	ENSG00000112514	rs4231	0.036001575	0.002461555	0.04399952	0.022027264	0.376545726	-0.783564043	-0.544255776	0.871849639	0.175846692	0.248684777	0.264970634	0.371604485	0.099868813	0.006496941	0.99962779	0.873111954	Bacteria.Actinobacteria.Actinobacteria.Micrococcales	CUTA
8208	ENSG00000112530	rs9306	0.234870057	0.11995341	0.941966871	0.906082959	0.306973879	-0.40369611	-0.02712111	0.043077299	0.256018984	0.256203535	0.371115304	0.363700447	0.254076079	0.087944652	0.99962779	0.996553001	Bacteria.Actinobacteria.Actinobacteria.Micrococcales	PACRG
8209	ENSG00000112584	rs4710720	0.041020358	0.031398337	0.818243248	0.887290647	-1.205481536	0.724361213	0.180096309	-0.063385045	0.578224581	0.329316634	0.780523769	0.445462083	0.107451649	0.035878218	0.99962779	0.996553001	Bacteria.Actinobacteria.Actinobacteria.Micrococcales	FAM120B
8210	ENSG00000112599	rs3749921	0.020758133	0.009797995	0.782881498	0.700701748	-0.504246828	0.458060711	0.088387868	-0.094065384	0.212749209	0.172122585	0.319425222	0.243645193	0.075079788	0.016029271	0.99962779	0.994575632	Bacteria.Actinobacteria.Actinobacteria.Micrococcales	GUCA1B
8211	ENSG00000112763	rs2273193	0.273358486	0.270286045	0.494252281	0.529660142	0.417289554	-0.254583111	-0.324627678	0.185614384	0.377737252	0.228966678	0.472228141	0.293734126	0.272025011	0.150230128	0.99962779	0.994575632	Bacteria.Actinobacteria.Actinobacteria.Micrococcales	BTN2A1
8212	ENSG00000112799	rs9328370	0.072428557	0.041116517	0.80693745	0.974105301	-0.570517436	0.409238174	-0.104080671	0.00920084	0.312424051	0.196392684	0.424165978	0.282363361	0.141413887	0.043442659	0.99962779	0.996553001	Bacteria.Actinobacteria.Actinobacteria.Micrococcales	LY86
8213	ENSG00000112818	rs34794627	0.718507866	0.937779503	0.654139956	0.943551522	-0.069924036	0.018796658	0.136421174	0.023075647	0.193147118	0.239864407	0.30309458	0.324638642	0.436554452	0.350255905	0.99962779	0.996553001	Bacteria.Actinobacteria.Actinobacteria.Micrococcales	MEP1A
8214	ENSG00000112874	rs3797900	0.034105982	0.000256832	0.12041301	0.563617987	0.308869792	-1.054610523	0.380237114	-0.212860723	0.142699112	0.272675372	0.241620437	0.366716536	0.096026737	0.001339982	0.99962779	0.994575632	Bacteria.Actinobacteria.Actinobacteria.Micrococcales	NUDT12
8215	ENSG00000112902	rs268529	0.357887069	0.135170441	0.991199967	0.703396516	-0.22523237	0.473973498	-0.003714451	-0.162569678	0.243239481	0.313302823	0.335483466	0.425106272	0.310760373	0.094372229	0.99962779	0.994575632	Bacteria.Actinobacteria.Actinobacteria.Micrococcales	SEMA5A
8216	ENSG00000112972	rs62368884	0.976175623	0.782512364	0.821321622	0.364660492	-0.005051832	-0.094102853	-0.057166251	0.387786344	0.168512077	0.339486228	0.252099687	0.424777702	0.501084043	0.308801215	0.99962779	0.994575632	Bacteria.Actinobacteria.Actinobacteria.Micrococcales	HMGCS1
8217	ENSG00000112977	rs5745297	0.26150752	0.107612948	0.84623673	0.435497642	-0.164611115	0.537711555	0.041584009	0.360047467	0.145328232	0.329573404	0.213582225	0.458852142	0.266578973	0.081700611	0.99962779	0.994575632	Bacteria.Actinobacteria.Actinobacteria.Micrococcales	DAP
8218	ENSG00000112996	rs1061310	0.636826003	0.624376501	0.732951896	0.715034284	-0.108731819	0.097540948	-0.130308696	0.11822335	0.229213189	0.198253723	0.380273826	0.322398533	0.414345984	0.264961567	0.99962779	0.994575632	Bacteria.Actinobacteria.Actinobacteria.Micrococcales	MRPS30
8219	ENSG00000113163	rs4549504	0.028729894	0.011954595	0.147376054	0.186763247	0.506199189	-0.47034714	-0.470821567	0.351793787	0.226295943	0.181872041	0.321085359	0.263655339	0.0882936	0.018276981	0.99962779	0.992394859	Bacteria.Actinobacteria.Actinobacteria.Micrococcales	CERT1
8220	ENSG00000113240	rs57862544	0.851921755	0.670335075	0.799337952	0.795322088	0.024650896	-0.080346757	0.050123702	-0.06491081	0.131533494	0.187889175	0.196373011	0.249203289	0.471828351	0.27672899	0.99962779	0.994575632	Bacteria.Actinobacteria.Actinobacteria.Micrococcales	CLK4
8221	ENSG00000113269	rs141339319	0.490856929	0.988752655	0.488648034	0.667426951	-0.123980616	0.004064647	0.172882128	-0.185967697	0.178936764	0.287228713	0.248243604	0.430833602	0.361473645	0.361765699	0.99962779	0.994575632	Bacteria.Actinobacteria.Actinobacteria.Micrococcales	RNF130
8222	ENSG00000113273	rs62377894	0.193788912	0.28699015	0.338769817	0.928629862	0.248730709	-0.30343154	-0.267324389	0.034066414	0.189432342	0.282640987	0.277394813	0.378866125	0.231559326	0.157021047	0.99962779	0.996553001	Bacteria.Actinobacteria.Actinobacteria.Micrococcales	ARSB
8223	ENSG00000113282	rs6894904	0.639848885	0.681580896	0.560206589	0.542755686	0.097247136	-0.07989091	-0.204621886	0.186881356	0.206859726	0.19383637	0.349453409	0.305424703	0.415400488	0.280140318	0.99962779	0.994575632	Bacteria.Actinobacteria.Actinobacteria.Micrococcales	CLINT1
8224	ENSG00000113303	rs62406740	0.269240644	0.004134011	0.068933618	0.14204644	0.181849048	-0.582184847	0.436416629	-0.45757132	0.163191226	0.195829471	0.235965208	0.307868776	0.270359057	0.009243675	0.99962779	0.97834199	Bacteria.Actinobacteria.Actinobacteria.Micrococcales	BTNL8
8225	ENSG00000113318	rs394592	0.673572297	0.550876651	0.386415895	0.32825561	-0.097277047	0.172504585	0.280702703	-0.434491659	0.229880138	0.287713452	0.32190531	0.441089136	0.425257316	0.244888283	0.99962779	0.994575632	Bacteria.Actinobacteria.Actinobacteria.Micrococcales	MSH3
8226	ENSG00000113319	rs75759463	0.643439449	0.241402927	0.817488825	0.389752717	0.085797477	-0.336894788	-0.058521308	0.312548119	0.184485051	0.284954304	0.252559403	0.360969211	0.416642075	0.139961539	0.99962779	0.994575632	Bacteria.Actinobacteria.Actinobacteria.Micrococcales	RASGRF2
8227	ENSG00000113356	rs40204	0.290020035	0.203843146	0.133823569	0.256004916	0.214038992	-0.374905483	-0.429569674	0.533427315	0.200641295	0.292076059	0.282954426	0.465476974	0.281476826	0.124665299	0.99962779	0.994575632	Bacteria.Actinobacteria.Actinobacteria.Micrococcales	POLR3G
8228	ENSG00000113361	rs17476640	0.602509965	0.173709705	0.425639091	0.944681399	0.102693558	-0.298883807	0.259097749	0.025006574	0.196223236	0.217296827	0.323179376	0.359001524	0.403270073	0.111878674	0.99962779	0.996553001	Bacteria.Actinobacteria.Actinobacteria.Micrococcales	CDH6
8229	ENSG00000113456	rs37434	0.17358456	0.151592718	0.773492807	0.288049909	0.264130935	-0.348492054	-0.079269164	-0.355994348	0.191973868	0.240175912	0.274277427	0.332338551	0.219404859	0.102283352	0.99962779	0.994575632	Bacteria.Actinobacteria.Actinobacteria.Micrococcales	RAD1
8230	ENSG00000113492	rs13165070	0.153717045	0.084719985	0.510182572	0.773701135	-0.337757823	0.372173345	0.210745349	0.099383904	0.234005482	0.212588366	0.318249111	0.344201639	0.20754343	0.069324936	0.99962779	0.994575632	Bacteria.Actinobacteria.Actinobacteria.Micrococcales	AGXT2
8231	ENSG00000113504	rs6864465	0.501752474	0.220242663	0.781364155	0.660304451	0.234665833	-0.311940163	0.140615773	0.157338442	0.347394273	0.252011721	0.504551983	0.356359164	0.36548652	0.13135282	0.99962779	0.994575632	Bacteria.Actinobacteria.Actinobacteria.Micrococcales	SLC12A7
8232	ENSG00000113593	rs27142	0.539313799	0.505990613	0.841330109	0.990349959	-0.145206994	0.113578354	-0.090181606	0.003720978	0.235299234	0.169823755	0.448675858	0.306469207	0.379426251	0.231746074	0.99962779	0.997369888	Bacteria.Actinobacteria.Actinobacteria.Micrococcales	PPWD1
8233	ENSG00000113621	rs2534728	0.907993349	0.797580354	0.363146584	0.378815265	0.041828277	-0.063666158	0.542941241	-0.329995866	0.360522319	0.247214838	0.592847132	0.372402028	0.486155687	0.313369411	0.99962779	0.994575632	Bacteria.Actinobacteria.Actinobacteria.Micrococcales	TXNDC15
8234	ENSG00000113658	rs1025004	0.918472707	0.819059237	0.955145559	0.600940676	-0.022809804	-0.056806003	-0.017696597	0.175633272	0.22197949	0.247323339	0.313415017	0.33414477	0.488383733	0.319354741	0.99962779	0.994575632	Bacteria.Actinobacteria.Actinobacteria.Micrococcales	SMAD5
8235	ENSG00000113712	rs10042108	0.035013011	0.008833452	0.948182588	0.959070885	0.523344536	-0.486382882	0.0249129	0.014532839	0.243046674	0.180152035	0.381861265	0.282093347	0.097558198	0.014953144	0.99962779	0.996553001	Bacteria.Actinobacteria.Actinobacteria.Micrococcales	CSNK1A1
8236	ENSG00000113716	rs216130	0.008421918	0.001387859	0.051671415	0.012472962	-0.68131731	0.648138237	0.780511198	-0.783515433	0.250714669	0.194009588	0.393732099	0.304876922	0.045256507	0.004385361	0.99962779	0.677575304	Bacteria.Actinobacteria.Actinobacteria.Micrococcales	HMGXB3
8237	ENSG00000113721	rs6887526	0.839463973	0.916703432	0.621757553	0.787640901	-0.048863953	-0.019954044	0.172721722	-0.080902354	0.240245093	0.190048316	0.348419583	0.299096349	0.469336311	0.344968491	0.99962779	0.994575632	Bacteria.Actinobacteria.Actinobacteria.Micrococcales	PDGFRB
8238	ENSG00000113734	rs8543	0.235363116	0.009879681	0.591895724	0.577666905	0.184626019	-0.777806781	-0.118615839	0.242458754	0.154143798	0.292613241	0.220166194	0.433261585	0.254259808	0.016080774	0.99962779	0.994575632	Bacteria.Actinobacteria.Actinobacteria.Micrococcales	BNIP1
8239	ENSG00000113810	rs11719750	0.53793574	0.243049634	0.905365838	0.455092299	0.100003648	-0.316617319	-0.028266212	0.262192171	0.161499353	0.268751168	0.236833749	0.34891359	0.379212508	0.140479343	0.99962779	0.994575632	Bacteria.Actinobacteria.Actinobacteria.Micrococcales	SMC4
8240	ENSG00000113812	rs3017	0.000364406	2.18929780885543e-06	0.033186485	0.04586582	0.687553528	-0.912665234	-0.567661202	0.580584984	0.182774731	0.175604282	0.260859107	0.285208718	0.005711396	3.59385459771094e-05	0.99962779	0.95199955	Bacteria.Actinobacteria.Actinobacteria.Micrococcales	ACTR8
8241	ENSG00000113889	rs67173199	0.027569457	0.001849728	0.721489073	0.652314414	0.490457707	-0.662008453	-0.112592604	0.134931208	0.217587443	0.203923395	0.314487707	0.298097579	0.087360082	0.005382495	0.99962779	0.994575632	Bacteria.Actinobacteria.Actinobacteria.Micrococcales	KNG1
8242	ENSG00000113971	rs13099099	0.360519592	0.106217596	0.860086593	0.724835036	0.137219236	-0.269107935	0.037287325	0.07707668	0.149009207	0.164273067	0.210705192	0.218020032	0.311792351	0.081329314	0.99962779	0.994575632	Bacteria.Actinobacteria.Actinobacteria.Micrococcales	NPHP3
8243	ENSG00000114026	rs58380045	0.55178015	0.293537675	0.559067117	0.465168202	-0.116383694	0.276354044	0.16894265	-0.265695231	0.194553983	0.260967538	0.287682077	0.36164063	0.384646874	0.159003604	0.99962779	0.994575632	Bacteria.Actinobacteria.Actinobacteria.Micrococcales	OGG1
8244	ENSG00000114054	rs696520	0.147082368	0.024673986	0.717863039	0.488272392	-0.286237975	0.448634327	0.107003016	-0.217923649	0.195061231	0.195066647	0.294861935	0.312648066	0.203378279	0.030303882	0.99962779	0.994575632	Bacteria.Actinobacteria.Actinobacteria.Micrococcales	PCCB
8245	ENSG00000114115	rs11549984	0.044457624	0.088315018	0.230709163	0.640296609	-0.31032289	0.405894592	0.264227831	-0.158102832	0.151417524	0.234575019	0.218392926	0.336760499	0.11097061	0.071398623	0.99962779	0.994575632	Bacteria.Actinobacteria.Actinobacteria.Micrococcales	RBP1
8246	ENSG00000114270	rs9917656	0.254687139	0.224245951	0.762976657	0.776212655	-0.261308628	0.267471246	0.094738358	-0.086107978	0.22738426	0.217986836	0.312830019	0.301664716	0.262398081	0.133091731	0.99962779	0.994575632	Bacteria.Actinobacteria.Actinobacteria.Micrococcales	COL7A1
8247	ENSG00000114331	rs1105165	0.784892641	0.742679575	0.15543269	0.092216007	0.069070641	-0.071517106	-0.489161941	0.504585323	0.252009482	0.216909368	0.340336666	0.295246248	0.455120705	0.29770786	0.99962779	0.967474167	Bacteria.Actinobacteria.Actinobacteria.Micrococcales	ACAP2
8248	ENSG00000114395	rs1989839	0.388082223	0.580626038	0.109901925	0.047950647	-0.125255891	0.196056534	0.346540532	-0.961574391	0.144149451	0.353092601	0.213808188	0.477001837	0.323536091	0.253673045	0.99962779	0.95199955	Bacteria.Actinobacteria.Actinobacteria.Micrococcales	CYB561D2
8249	ENSG00000114405	rs41276485	0.220139256	0.003602826	0.474368457	0.150861141	0.171610169	-0.768368059	-0.142652013	0.535685648	0.138609816	0.254365194	0.198245888	0.368516574	0.246461178	0.008375954	0.99962779	0.97834199	Bacteria.Actinobacteria.Actinobacteria.Micrococcales	C3orf14
8250	ENSG00000114520	rs113347928	0.822034602	0.989127327	0.861964119	0.814164343	-0.041038119	0.003850994	0.043908354	0.116965995	0.181713366	0.281509135	0.251530249	0.495590404	0.465963391	0.361804442	0.99962779	0.994575632	Bacteria.Actinobacteria.Actinobacteria.Micrococcales	SNX4
8251	ENSG00000114529	rs9835431	0.23236706	0.308383033	0.725953447	0.657435572	0.266261245	-0.311841118	-0.117946274	0.188793729	0.220865587	0.30374137	0.335044698	0.423775222	0.252619308	0.164398786	0.99962779	0.994575632	Bacteria.Actinobacteria.Actinobacteria.Micrococcales	C3orf52
8252	ENSG00000114544	rs6771703	0.132147612	0.016191528	0.589897975	0.844894044	-0.284926828	0.467906996	-0.155439595	0.061655452	0.186855615	0.189522081	0.286963748	0.313895529	0.191627319	0.022422864	0.99962779	0.994575632	Bacteria.Actinobacteria.Actinobacteria.Micrococcales	SLC41A3
8253	ENSG00000114670	rs2718882	0.000272322	0.000133381	0.43796642	0.408762418	1.404718091	-0.885879769	-0.467503605	0.292814877	0.364859548	0.218089206	0.599027736	0.352172949	0.005173508	0.000845913	0.99962779	0.994575632	Bacteria.Actinobacteria.Actinobacteria.Micrococcales	NEK11
8254	ENSG00000114698	rs9873891	0.051451135	0.094986433	0.697802232	0.874028829	-0.663940502	0.400395104	0.201322407	-0.05417363	0.334602357	0.236312601	0.516194426	0.3403517	0.120960355	0.07521114	0.99962779	0.996553001	Bacteria.Actinobacteria.Actinobacteria.Micrococcales	PLSCR4
8255	ENSG00000114735	rs388483	0.459906288	0.647171479	0.570681442	0.811469314	-0.159869161	0.083079824	0.181138511	-0.067826977	0.215045595	0.180674438	0.317818931	0.283199035	0.349916205	0.270961697	0.99962779	0.994575632	Bacteria.Actinobacteria.Actinobacteria.Micrococcales	HEMK1
8256	ENSG00000114742	rs72861419	0.24900644	0.033539308	0.521880033	0.837756753	-0.211882406	0.75055295	0.16434149	-0.111697652	0.182156923	0.34561846	0.255212378	0.543313255	0.259811666	0.037622042	0.99962779	0.994575632	Bacteria.Actinobacteria.Actinobacteria.Micrococcales	WDR48
8257	ENSG00000114744	rs9843784	0.178966393	0.17545142	0.589586298	0.451116697	-0.294858802	0.315329224	-0.180107106	0.24588053	0.217029679	0.230194737	0.332224421	0.324327526	0.222616718	0.112569547	0.99962779	0.994575632	Bacteria.Actinobacteria.Actinobacteria.Micrococcales	COMMD2
8258	ENSG00000114770	rs17817736	0.561828049	0.427459015	0.925817933	0.964674595	0.122676525	-0.155535754	-0.028492605	-0.012695285	0.21037835	0.194772505	0.304832518	0.285548454	0.388045013	0.205717637	0.99962779	0.996553001	Bacteria.Actinobacteria.Actinobacteria.Micrococcales	ABCC5
8259	ENSG00000114771	rs1042201	0.247411346	0.142440235	0.815035552	0.66615631	0.322894118	-0.348728483	-0.089010439	0.132888294	0.276650359	0.234871421	0.378951562	0.306615355	0.259263901	0.097824159	0.99962779	0.994575632	Bacteria.Actinobacteria.Actinobacteria.Micrococcales	AADAC
8260	ENSG00000114902	rs34017441	0.363668515	0.370136365	0.888109772	0.872362451	-0.19286291	0.198721075	-0.043425823	0.049896569	0.21082109	0.220195447	0.30744075	0.309352436	0.31274833	0.186533732	0.99962779	0.996553001	Bacteria.Actinobacteria.Actinobacteria.Micrococcales	SPCS1
8261	ENSG00000114933	rs11893623	0.022880839	0.033410393	0.358742878	0.676953121	-0.57657697	0.348202774	0.31278234	-0.098583275	0.247379669	0.160221268	0.338394907	0.235557169	0.079692284	0.03752902	0.99962779	0.994575632	Bacteria.Actinobacteria.Actinobacteria.Micrococcales	INO80D
8262	ENSG00000114948	rs12694048	0.004374583	0.003383603	0.632303109	0.861614696	-0.698100299	0.605645161	0.162577173	-0.046957916	0.236394348	0.199068252	0.338168748	0.268313469	0.030585986	0.00803278	0.99962779	0.996553001	Bacteria.Actinobacteria.Actinobacteria.Micrococcales	ADAM23
8263	ENSG00000115073	rs55772322	0.048295366	0.010230659	0.426965063	0.114084869	0.577153905	-0.632272644	-0.333147745	0.502769379	0.286759928	0.239040137	0.416742624	0.313909461	0.116506184	0.016433464	0.99962779	0.967474167	Bacteria.Actinobacteria.Actinobacteria.Micrococcales	ACTR1B
8264	ENSG00000115084	rs7592689	0.30136788	0.69289241	0.45305112	0.884191791	-0.255471079	0.085137166	0.312174168	-0.045683575	0.245222887	0.214616606	0.413544773	0.312407415	0.286266055	0.283602903	0.99962779	0.996553001	Bacteria.Actinobacteria.Actinobacteria.Micrococcales	SLC35F5
8265	ENSG00000115107	rs838060	0.001348905	0.00045473	0.129750641	0.057405592	0.666322584	-0.651896569	0.431475432	-0.454370298	0.19890088	0.176479166	0.281175985	0.234876673	0.014488752	0.002000328	0.99962779	0.95199955	Bacteria.Actinobacteria.Actinobacteria.Micrococcales	STEAP3
8266	ENSG00000115109	rs2861029	0.048469697	0.001651962	0.486287738	0.125626059	0.342566416	-0.685031398	-0.185541074	0.512723044	0.170340998	0.208615541	0.264974804	0.330458959	0.116723244	0.005008258	0.99962779	0.967474167	Bacteria.Actinobacteria.Actinobacteria.Micrococcales	EPB41L5
8267	ENSG00000115145	rs4368329	0.666259163	0.180982683	0.283303209	0.162016962	0.087704968	-0.29551731	0.29369346	-0.51154958	0.202429598	0.218538072	0.271465798	0.361672555	0.423626486	0.115130627	0.99962779	0.97834199	Bacteria.Actinobacteria.Actinobacteria.Micrococcales	STAM2
8268	ENSG00000115216	rs780112	0.124779643	0.079383832	0.709724919	0.348392443	0.454840565	-0.476958842	0.147265208	-0.352386077	0.292484331	0.267620654	0.393904288	0.373077556	0.184977422	0.066827176	0.99962779	0.994575632	Bacteria.Actinobacteria.Actinobacteria.Micrococcales	NRBP1
8269	ENSG00000115257	rs791469	0.125290882	0.049227145	0.155984438	0.129038667	-0.333709678	0.424801711	-0.478640014	0.476406482	0.214887583	0.211963795	0.333467613	0.309869193	0.185109686	0.04895864	0.99962779	0.967474167	Bacteria.Actinobacteria.Actinobacteria.Micrococcales	PCSK4
8270	ENSG00000115274	rs6746854	0.219813301	0.132909385	0.919666829	0.50431912	0.20775154	-0.360786925	-0.023410562	-0.221080129	0.167681336	0.23707901	0.23122451	0.329262306	0.24637696	0.093451338	0.99962779	0.994575632	Bacteria.Actinobacteria.Actinobacteria.Micrococcales	INO80B
8271	ENSG00000115350	rs12366	0.099663213	0.022289657	0.239288884	0.272861387	-0.351035735	0.478938193	-0.362898446	0.342569096	0.210159563	0.204554298	0.305557254	0.30977487	0.165568433	0.028497837	0.99962779	0.994575632	Bacteria.Actinobacteria.Actinobacteria.Micrococcales	POLE4
8272	ENSG00000115386	rs1522856	0.8874314	0.03790583	0.640746618	0.43851159	0.024612338	-0.692499822	0.11270622	0.421949682	0.173190168	0.326786877	0.240389409	0.541304957	0.480614013	0.041181695	0.99962779	0.994575632	Bacteria.Actinobacteria.Actinobacteria.Micrococcales	REG1A
8273	ENSG00000115423	rs7581224	0.005581211	5.72776652735228e-05	0.296178801	0.267413674	0.481015802	-0.645833442	0.259317518	-0.243566232	0.167782677	0.149980836	0.246234111	0.217735531	0.034214101	0.000458929	0.99962779	0.994575632	Bacteria.Actinobacteria.Actinobacteria.Micrococcales	DNAH6
8274	ENSG00000115425	rs1078103	0.677693061	0.51268833	0.874176018	0.636846079	-0.092609883	0.167791184	-0.05264907	0.166466607	0.221823346	0.254896492	0.331163758	0.350942525	0.426284882	0.233542249	0.99962779	0.994575632	Bacteria.Actinobacteria.Actinobacteria.Micrococcales	PECR
8275	ENSG00000115446	rs17513468	0.869633692	0.32211491	0.588736682	0.503522407	0.033502182	-0.243431042	0.160885595	-0.244712745	0.203322748	0.243987297	0.296090776	0.363776677	0.476326134	0.169371516	0.99962779	0.994575632	Bacteria.Actinobacteria.Actinobacteria.Micrococcales	UNC50
8276	ENSG00000115474	rs737028	0.027791348	0.005994941	0.732189907	0.593750332	0.438541306	-0.69018698	-0.111742849	0.189341383	0.194843363	0.242913845	0.325128366	0.35321264	0.08755347	0.011902131	0.99962779	0.994575632	Bacteria.Actinobacteria.Actinobacteria.Micrococcales	KCNJ13
8277	ENSG00000115504	rs2710648	0.270360196	0.127339783	0.528894705	0.630037451	0.368918737	-0.328423576	0.309818668	-0.148436752	0.331849573	0.21265065	0.48937379	0.306709814	0.270813491	0.091294584	0.99962779	0.994575632	Bacteria.Actinobacteria.Actinobacteria.Micrococcales	EHBP1
8278	ENSG00000115520	rs11070	0.676204506	0.835135617	0.796177108	0.375812962	0.073325552	-0.072358038	-0.064355814	-0.420440734	0.174775823	0.34628268	0.248133082	0.471474985	0.42563325	0.323865686	0.99962779	0.994575632	Bacteria.Actinobacteria.Actinobacteria.Micrococcales	COQ10B
8279	ENSG00000115525	rs2577774	0.21601943	0.150781307	0.253737679	0.38604098	0.31729406	-0.285985298	-0.435504125	0.250848288	0.25396847	0.196700048	0.378200337	0.287440449	0.244481881	0.101940264	0.99962779	0.994575632	Bacteria.Actinobacteria.Actinobacteria.Micrococcales	ST3GAL5
8280	ENSG00000115539	rs67061569	0.399979643	0.328101464	0.531256913	0.533894553	0.139363421	-0.307536647	-0.153018074	-0.299649271	0.164494399	0.312106177	0.243095786	0.479127881	0.328791021	0.171278393	0.99962779	0.994575632	Bacteria.Actinobacteria.Actinobacteria.Micrococcales	PDCL3
8281	ENSG00000115561	rs3051504	0.094900159	0.101265405	0.589206492	0.910607138	-0.462944349	0.358086108	0.222129303	-0.036309436	0.273156198	0.215414254	0.409319528	0.322146641	0.161869118	0.078838667	0.99962779	0.996553001	Bacteria.Actinobacteria.Actinobacteria.Micrococcales	CHMP3
8282	ENSG00000115602	rs1420101	0.934630214	0.305822192	0.946731948	0.316056162	-0.020197301	-0.253183388	0.024389106	0.370529888	0.245294601	0.245294601	0.363637215	0.366720574	0.492513581	0.163321034	0.99962779	0.994575632	Bacteria.Actinobacteria.Actinobacteria.Micrococcales	IL1RL1
8283	ENSG00000115616	rs17027571	0.631276613	0.382741112	0.331968593	0.20235009	-0.103755901	0.172868735	-0.311774926	0.412872961	0.215167453	0.196707581	0.318966466	0.320580606	0.411825409	0.190608755	0.99962779	0.994575632	Bacteria.Actinobacteria.Actinobacteria.Micrococcales	SLC9A2
8284	ENSG00000115641	rs4851765	0.42198895	0.584031924	0.51950828	0.353700478	-0.207489731	0.107664125	-0.33860504	0.323285243	0.256767029	0.195662957	0.522840976	0.346086228	0.336871191	0.254365602	0.99962779	0.994575632	Bacteria.Actinobacteria.Actinobacteria.Micrococcales	FHL2
8285	ENSG00000115677	rs61332497	0.906895349	0.928845198	0.552475819	0.826087919	0.022964651	0.025516617	0.163568238	-0.086120532	0.195589729	0.284641591	0.273910723	0.3903753	0.485946141	0.347787491	0.99962779	0.994575632	Bacteria.Actinobacteria.Actinobacteria.Micrococcales	HDLBP
8286	ENSG00000115685	rs12694994	0.383362514	0.414368966	0.610357143	0.922191066	0.279405637	-0.2202534	-0.191543613	0.031982999	0.318354076	0.268113796	0.37407805	0.326177007	0.321884235	0.201289077	0.99962779	0.996553001	Bacteria.Actinobacteria.Actinobacteria.Micrococcales	PPP1R7
8287	ENSG00000115687	rs16843274	0.404631315	0.373926853	0.638585204	0.482117011	0.132715166	-0.197513619	-0.109690758	-0.253374206	0.158211991	0.220610068	0.232449557	0.358398685	0.330591933	0.187970035	0.99962779	0.994575632	Bacteria.Actinobacteria.Actinobacteria.Micrococcales	PASK
8288	ENSG00000115694	rs13013693	0.25372058	0.022636307	0.921432228	0.591675624	-0.207706633	0.53877931	0.026009495	-0.196945245	0.180369959	0.230730026	0.262686179	0.365338063	0.261905973	0.028664332	0.99962779	0.994575632	Bacteria.Actinobacteria.Actinobacteria.Micrococcales	STK25
8289	ENSG00000115718	rs2069933	0.000163865	0.000126104	0.946347139	0.966923416	-1.217556434	0.843075325	0.029363605	-0.011751975	0.304277352	0.206715755	0.434661268	0.282314132	0.003804863	0.000812177	0.99962779	0.996553001	Bacteria.Actinobacteria.Actinobacteria.Micrococcales	PROC
8290	ENSG00000115750	rs2245344	0.053657671	0.010003106	0.895330104	0.450264995	-0.533115038	0.623367644	0.053216412	-0.256194272	0.271266701	0.234923854	0.402914647	0.337294006	0.123978248	0.016164392	0.99962779	0.994575632	Bacteria.Actinobacteria.Actinobacteria.Micrococcales	TAF1B
8291	ENSG00000115756	rs111764613	0.224219207	0.257710969	0.890504858	0.430918568	-0.240518094	0.397963897	0.040526981	0.379663627	0.196008798	0.348529672	0.293235982	0.479035671	0.247249999	0.145452611	0.99962779	0.994575632	Bacteria.Actinobacteria.Actinobacteria.Micrococcales	HPCAL1
8292	ENSG00000115816	rs12712528	0.039013447	0.011746798	0.210285719	0.213212043	0.541315592	-0.484755163	-0.467874168	0.370383196	0.256956735	0.186960736	0.369777249	0.294630583	0.104479676	0.018009203	0.99962779	0.994575632	Bacteria.Actinobacteria.Actinobacteria.Micrococcales	CEBPZ
8293	ENSG00000115850	rs6730196	0.320339633	0.076223617	0.790503354	0.551258099	0.226892793	-0.336456429	0.081606866	0.169266352	0.226572154	0.186739513	0.305926028	0.282583828	0.294759535	0.065144613	0.99962779	0.994575632	Bacteria.Actinobacteria.Actinobacteria.Micrococcales	LCT
8294	ENSG00000115902	rs17029771	0.926879963	0.912478311	0.581706039	0.811247884	0.017076889	0.029763601	-0.158172723	0.107961783	0.185361146	0.269740088	0.285681767	0.450235314	0.489679108	0.344341172	0.99962779	0.994575632	Bacteria.Actinobacteria.Actinobacteria.Micrococcales	SLC1A4
8295	ENSG00000115944	rs222489	0.005887989	0.001438528	0.949402469	0.893270275	0.720886279	-0.607896546	-0.023926607	0.035090407	0.253142893	0.182603234	0.375598114	0.260520038	0.035607762	0.004471979	0.99962779	0.996553001	Bacteria.Actinobacteria.Actinobacteria.Micrococcales	COX7A2L
8296	ENSG00000116106	rs2248489	0.090317015	0.098975919	0.107584852	0.130696429	0.525820519	-0.446861518	-0.715607824	0.55960485	0.305832261	0.266974207	0.438573598	0.365587773	0.158162446	0.077548945	0.99962779	0.967474167	Bacteria.Actinobacteria.Actinobacteria.Micrococcales	EPHA4
8297	ENSG00000116141	rs10746403	0.074648743	0.040590794	0.445345812	0.226700607	-0.685444817	0.497200301	0.386045434	-0.392838488	0.378338422	0.237963858	0.502749276	0.321878017	0.143556123	0.04310804	0.99962779	0.994575632	Bacteria.Actinobacteria.Actinobacteria.Micrococcales	MARK1
8298	ENSG00000116157	rs1047635	0.869024299	0.500301294	0.996154875	0.298851797	0.035873282	0.158358965	-0.001871896	-0.346226925	0.216690475	0.233635131	0.386936216	0.330598106	0.476236547	0.229609089	0.99962779	0.994575632	Bacteria.Actinobacteria.Actinobacteria.Micrococcales	GPX7
8299	ENSG00000116171	rs1288362	0.299272669	0.330664715	0.266766074	0.389515657	-0.254667185	0.215771782	0.412402137	-0.272337279	0.243385064	0.220150074	0.36816249	0.314370629	0.285718862	0.17205248	0.99962779	0.994575632	Bacteria.Actinobacteria.Actinobacteria.Micrococcales	SCP2
8300	ENSG00000116176	rs34509125	0.918085857	0.327256114	0.048238127	0.188730735	-0.018087653	-0.267901408	0.506958662	-0.474566423	0.175190379	0.271403768	0.251817017	0.357278936	0.488383733	0.171006029	0.99962779	0.992394859	Bacteria.Actinobacteria.Actinobacteria.Micrococcales	TPSG1
8301	ENSG00000116194	rs12757284	0.003574745	0.006630367	0.077831421	0.592850673	-0.561127536	0.543710336	0.495751982	-0.166043271	0.185592767	0.193839446	0.276689418	0.308995509	0.027110124	0.01257039	0.99962779	0.994575632	Bacteria.Actinobacteria.Actinobacteria.Micrococcales	ANGPTL1
8302	ENSG00000116198	rs7542369	0.645644097	0.711110637	0.300688693	0.118429932	-0.099596387	0.100333556	-0.321922155	0.525160699	0.215589766	0.269721442	0.308570811	0.331892255	0.417135499	0.288402775	0.99962779	0.967474167	Bacteria.Actinobacteria.Actinobacteria.Micrococcales	CEP104
8303	ENSG00000116213	rs6697769	0.02682735	0.009451503	0.801070933	0.645558706	-0.554677521	0.59776068	0.103411235	-0.155370542	0.244847815	0.223487253	0.408749051	0.336233293	0.086102991	0.015607051	0.99962779	0.994575632	Bacteria.Actinobacteria.Actinobacteria.Micrococcales	WRAP73
8304	ENSG00000116218	rs9699789	0.037373277	0.001135736	0.662468359	0.373440125	-0.39241374	0.889328617	-0.120745713	0.357917747	0.184645324	0.261127921	0.275352514	0.399361717	0.101868968	0.003841173	0.99962779	0.994575632	Bacteria.Actinobacteria.Actinobacteria.Micrococcales	NPHS2
8305	ENSG00000116260	rs12134536	0.748723845	0.292007579	0.545901706	0.584228468	0.059337341	-0.303578747	0.155565946	-0.23722672	0.184458123	0.285761296	0.256245767	0.431348964	0.445628196	0.158493682	0.99962779	0.994575632	Bacteria.Actinobacteria.Actinobacteria.Micrococcales	QSOX1
8306	ENSG00000116266	rs1149153	0.297751231	0.197476222	0.457555126	0.200661018	-0.186627878	0.318684864	0.202472079	-0.452659099	0.177794574	0.244746112	0.270924666	0.350141923	0.285117812	0.122327639	0.99962779	0.994575632	Bacteria.Actinobacteria.Actinobacteria.Micrococcales	STXBP3
8307	ENSG00000116288	rs225119	0.494301783	0.334869777	0.98252196	0.721921462	-0.200937144	0.186092972	-0.008797331	-0.106698157	0.292332107	0.191539842	0.400029887	0.298507646	0.361999695	0.173569541	0.99962779	0.994575632	Bacteria.Actinobacteria.Actinobacteria.Micrococcales	PARK7
8308	ENSG00000116353	rs10799127	0.139727379	0.195840162	0.673469699	0.926317677	0.628043206	-0.343953151	-0.245110177	0.033444689	0.420067263	0.26317569	0.5790384	0.360247147	0.198787072	0.121554911	0.99962779	0.996553001	Bacteria.Actinobacteria.Actinobacteria.Micrococcales	MECR
8309	ENSG00000116525	rs634307	0.285676813	0.251509998	0.936738718	0.917556003	0.445557645	-0.290236955	0.049275882	-0.038044544	0.413889302	0.250854799	0.618443195	0.366108724	0.279550124	0.143267462	0.99962779	0.996553001	Bacteria.Actinobacteria.Actinobacteria.Micrococcales	TRIM62
8310	ENSG00000116668	rs12029149	0.235960445	0.126864529	0.703274967	0.709019745	-0.261983633	0.358535042	0.117262786	-0.126188172	0.21901165	0.231852205	0.306500488	0.336669735	0.254547533	0.091082321	0.99962779	0.994575632	Bacteria.Actinobacteria.Actinobacteria.Micrococcales	SWT1
8311	ENSG00000116678	rs6671498	0.020067089	0.00514075	0.892532882	0.612468917	0.748347642	-0.608377298	-0.059229833	0.144694488	0.313936657	0.210062637	0.436701286	0.284266587	0.073001522	0.01072545	0.99962779	0.994575632	Bacteria.Actinobacteria.Actinobacteria.Micrococcales	LEPR
8312	ENSG00000116750	rs4657842	0.135274916	0.106765139	0.992980833	0.799444056	0.73661711	-0.462058107	0.005656869	-0.097821503	0.487046299	0.282507258	0.640552208	0.383449189	0.194671417	0.081378238	0.99962779	0.994575632	Bacteria.Actinobacteria.Actinobacteria.Micrococcales	UCHL5
8313	ENSG00000116761	rs495581	0.057993771	0.037525801	0.759493551	0.694997537	-0.631149023	0.430043625	0.194846016	-0.143042762	0.327048571	0.202519139	0.633775121	0.3632119	0.129270897	0.040867777	0.99962779	0.994575632	Bacteria.Actinobacteria.Actinobacteria.Micrococcales	CTH
8314	ENSG00000116771	rs6687474	0.956607938	0.702217499	0.442231029	0.750016798	0.017112035	-0.083351921	0.365363956	-0.105078836	0.313286663	0.217051367	0.472560026	0.328401427	0.496855297	0.285915902	0.99962779	0.994575632	Bacteria.Actinobacteria.Actinobacteria.Micrococcales	AGMAT
8315	ENSG00000116791	rs61790704	0.943465198	0.06555577	0.257981076	0.668180362	0.01243047	-0.654115391	0.304062207	-0.217708279	0.174609989	0.349219978	0.266444912	0.505587376	0.494959456	0.058867935	0.99962779	0.994575632	Bacteria.Actinobacteria.Actinobacteria.Micrococcales	CRYZ
8316	ENSG00000116830	rs6666693	0.500368095	0.373244894	0.468960868	0.303306068	-0.120395131	0.169494714	-0.191088063	0.289024537	0.177652924	0.18904311	0.262325217	0.278554006	0.365043632	0.187748847	0.99962779	0.994575632	Bacteria.Actinobacteria.Actinobacteria.Micrococcales	TTF2
8317	ENSG00000116833	rs2246209	0.331917747	0.212024006	0.97659367	0.684054174	0.420587726	-0.370552765	0.018148708	0.173188687	0.430243612	0.293991558	0.616195346	0.423685376	0.298191283	0.127924868	0.99962779	0.994575632	Bacteria.Actinobacteria.Actinobacteria.Micrococcales	NR5A2
8318	ENSG00000116857	rs1010502	0.027959619	0.011388506	0.629390021	0.8098178	-0.499596643	0.51066779	0.140952539	-0.065996202	0.22221826	0.1960651	0.290694384	0.273114901	0.0875725	0.017620451	0.99962779	0.994575632	Bacteria.Actinobacteria.Actinobacteria.Micrococcales	TMEM9
8319	ENSG00000116874	rs2247883	0.00482794	0.000169143	0.932847272	0.849460561	0.503097309	-0.605525882	0.021631219	-0.043342579	0.172387828	0.15168089	0.255718098	0.227442811	0.032395657	0.000998594	0.99962779	0.994575632	Bacteria.Actinobacteria.Actinobacteria.Micrococcales	WARS2
8320	ENSG00000116903	rs2064766	0.175115965	0.173279227	0.094038014	0.066448714	-0.495685131	0.342923438	0.744893976	-0.595098837	0.361571909	0.249061852	0.438344918	0.318789675	0.220357401	0.111875579	0.99962779	0.95199955	Bacteria.Actinobacteria.Actinobacteria.Micrococcales	EXOC8
8321	ENSG00000116983	rs784190	0.005995983	0.001197896	0.576812133	0.37206544	-0.533534182	0.629639799	0.157338515	-0.254794987	0.187783444	0.185815417	0.280524027	0.283476776	0.035800402	0.003991235	0.99962779	0.994575632	Bacteria.Actinobacteria.Actinobacteria.Micrococcales	HPCAL4
8322	ENSG00000116984	rs10925242	0.394223976	0.2126232	0.765427066	0.953579974	-0.167656885	0.23006579	-0.081905494	0.016694031	0.195478584	0.182773366	0.2733694	0.285676601	0.326824699	0.128156595	0.99962779	0.996553001	Bacteria.Actinobacteria.Actinobacteria.Micrococcales	MTR
8323	ENSG00000116985	rs804394	0.002518336	0.000403306	0.414280396	0.6522298	0.867496421	-0.675671319	0.388607915	-0.142240284	0.275997203	0.181108393	0.472961016	0.314163223	0.021726773	0.001834058	0.99962779	0.994575632	Bacteria.Actinobacteria.Actinobacteria.Micrococcales	BMP8B
8324	ENSG00000117054	rs12126481	0.021494815	7.36647880209051e-05	0.64905887	0.4984671	-0.417878359	0.721516889	0.126318918	-0.222657604	0.177361778	0.170403685	0.276294127	0.327091807	0.076857462	0.000554396	0.99962779	0.994575632	Bacteria.Actinobacteria.Actinobacteria.Micrococcales	ACADM
8325	ENSG00000117118	rs6586496	0.013253583	0.016877516	0.170119082	0.262944835	1.368510186	-0.739929033	-1.020389026	0.463657414	0.53737555	0.301695949	0.735574523	0.410590632	0.058240839	0.023064381	0.99962779	0.994575632	Bacteria.Actinobacteria.Actinobacteria.Micrococcales	SDHB
8326	ENSG00000117151	rs41284599	0.485977124	0.534609469	0.459718001	0.140473717	-0.12101094	0.221680933	0.18225994	-0.682491358	0.172694539	0.355081726	0.245060941	0.457359779	0.359990637	0.239635318	0.99962779	0.97834199	Bacteria.Actinobacteria.Actinobacteria.Micrococcales	CTBS
8327	ENSG00000117174	rs6689168	0.157327034	0.038654244	0.461072653	0.680982344	-0.305313491	0.407437711	-0.21637272	0.115420307	0.213412306	0.193038694	0.291811639	0.279483355	0.209461958	0.041691941	0.99962779	0.994575632	Bacteria.Actinobacteria.Actinobacteria.Micrococcales	ZNHIT6
8328	ENSG00000117215	rs7515774	0.395934718	0.173547231	0.697101804	0.166803983	-0.177765186	0.289262284	0.109539856	-0.399993759	0.208020081	0.21022116	0.280178284	0.286076392	0.327303011	0.111875579	0.99962779	0.982769609	Bacteria.Actinobacteria.Actinobacteria.Micrococcales	PLA2G2D
8329	ENSG00000117226	rs2390677	0.000227617	1.33960514230256e-08	0.316478939	0.715988597	0.541883671	-1.041428299	0.211612786	-0.088241851	0.138807985	0.160340754	0.20962173	0.241484387	0.004688593	5.15202870182192e-07	0.99962779	0.994575632	Bacteria.Actinobacteria.Actinobacteria.Micrococcales	GBP3
8330	ENSG00000117245	rs592060	0.002128122	0.000732201	0.359513353	0.273547943	1.1292506	-0.770292443	-0.661587553	0.454749488	0.352923753	0.217255278	0.716918543	0.411810713	0.019242933	0.002815995	0.99962779	0.994575632	Bacteria.Actinobacteria.Actinobacteria.Micrococcales	KIF17
8331	ENSG00000117280	rs708725	0.87963419	0.905136308	0.217303294	0.165857112	-0.030277456	0.024517891	-0.402881611	0.419481923	0.199154497	0.204928286	0.323387353	0.29933477	0.479258025	0.342723507	0.99962779	0.982769609	Bacteria.Actinobacteria.Actinobacteria.Micrococcales	RAB29
8332	ENSG00000117281	rs1284303	0.822945358	0.358239131	0.487822363	0.817666362	0.068113002	-0.199753772	0.275740073	-0.073555373	0.303177063	0.215882986	0.395184893	0.317756423	0.466198633	0.182312673	0.99962779	0.994575632	Bacteria.Actinobacteria.Actinobacteria.Micrococcales	CD160
8333	ENSG00000117450	rs61788356	0.209375627	0.011375353	0.701284509	0.815393843	0.224609722	-0.494852456	0.097017713	-0.065776764	0.177158461	0.18996102	0.2518079	0.280590654	0.23958527	0.017620451	0.99962779	0.994575632	Bacteria.Actinobacteria.Actinobacteria.Micrococcales	PRDX1
8334	ENSG00000117479	rs10919175	0.198891116	0.00828477	0.747912794	0.82243732	0.228744079	-0.509991628	0.085550773	-0.073903232	0.176234734	0.187251858	0.265059839	0.327992451	0.234464643	0.014334098	0.99962779	0.994575632	Bacteria.Actinobacteria.Actinobacteria.Micrococcales	SLC19A2
8335	ENSG00000117480	rs324419	0.163596721	0.105484298	0.489406564	0.687813782	0.667080664	-0.429303185	0.522314018	-0.170522815	0.473437447	0.261500698	0.751312457	0.422479036	0.213524982	0.081023216	0.99962779	0.994575632	Bacteria.Actinobacteria.Actinobacteria.Micrococcales	FAAH
8336	ENSG00000117505	rs6680022	0.210470286	0.16441747	0.487775168	0.237482341	0.377390001	-0.283253084	0.296707651	-0.34520186	0.298386654	0.201426729	0.425188898	0.289528533	0.239598008	0.108065613	0.99962779	0.994575632	Bacteria.Actinobacteria.Actinobacteria.Micrococcales	DR1
8337	ENSG00000117519	rs74101919	0.115512999	0.016426189	0.429864808	0.848616437	0.264643084	-0.612963276	-0.197163746	0.067549244	0.16589699	0.248845384	0.248198132	0.352467679	0.177061597	0.022654606	0.99962779	0.994575632	Bacteria.Actinobacteria.Actinobacteria.Micrococcales	CNN3
8338	ENSG00000117528	rs72729511	0.189875641	0.114089642	0.482379942	0.425661879	-0.280710803	0.477881708	0.234954385	-0.304687489	0.211888901	0.298374589	0.33254411	0.380063453	0.229066309	0.085176542	0.99962779	0.994575632	Bacteria.Actinobacteria.Actinobacteria.Micrococcales	ABCD3
8339	ENSG00000117595	rs34743335	0.452137306	0.330044859	0.824540033	0.588731199	0.136444094	-0.26567033	-0.061379281	0.209616551	0.18038418	0.270711363	0.275730341	0.38576861	0.347679071	0.171796363	0.99962779	0.994575632	Bacteria.Actinobacteria.Actinobacteria.Micrococcales	IRF6
8340	ENSG00000117597	rs592164	0.07178921	0.03621191	0.203282668	0.191420057	0.528519121	-0.50900901	-0.544876164	0.471016394	0.288759707	0.237985177	0.423961834	0.356794088	0.140743438	0.039749304	0.99962779	0.992394859	Bacteria.Actinobacteria.Actinobacteria.Micrococcales	UTP25
8341	ENSG00000117601	rs2227590	0.216757185	0.117346872	0.968599965	0.650406874	-0.217707472	0.444205485	-0.009868608	0.201220562	0.174540784	0.27988792	0.249735782	0.441946443	0.244596872	0.08674233	0.99962779	0.994575632	Bacteria.Actinobacteria.Actinobacteria.Micrococcales	SERPINC1
8342	ENSG00000117632	rs807054	0.090861325	0.082114302	0.614552346	0.629995842	-1.316303064	0.716464156	0.47682533	-0.24794337	0.766921683	0.40572952	0.942299431	0.512254561	0.158382875	0.068145545	0.99962779	0.994575632	Bacteria.Actinobacteria.Actinobacteria.Micrococcales	STMN1
8343	ENSG00000117697	rs3738798	0.200354863	0.056816126	0.682814068	0.585640752	-0.265230878	0.477098921	-0.119962197	0.201960904	0.205020743	0.246024891	0.292258561	0.368612493	0.234825241	0.053147194	0.99962779	0.994575632	Bacteria.Actinobacteria.Actinobacteria.Micrococcales	NSL1
8344	ENSG00000117834	rs850763	0.166097515	0.00491597	0.827110791	0.337663238	0.251262187	-0.684000759	-0.058286533	0.337350903	0.179399531	0.234889123	0.265795766	0.349252632	0.21470022	0.010347726	0.99962779	0.994575632	Bacteria.Actinobacteria.Actinobacteria.Micrococcales	SLC5A9
8345	ENSG00000117859	rs1770791	0.355704331	0.380336704	0.574732527	0.641433406	-0.190562054	0.217139247	0.159176194	-0.17393062	0.204859182	0.245831018	0.282255017	0.371739692	0.309723017	0.189896895	0.99962779	0.994575632	Bacteria.Actinobacteria.Actinobacteria.Micrococcales	OSBPL9
8346	ENSG00000117906	rs2280194	0.509758356	0.203410802	0.222087426	0.376834649	-0.149226249	0.281529152	-0.411369394	0.298582726	0.225121802	0.219117472	0.333684722	0.335547386	0.367757385	0.12457068	0.99962779	0.994575632	Bacteria.Actinobacteria.Actinobacteria.Micrococcales	RCN2
8347	ENSG00000118004	rs12618238	0.867566557	0.580054839	0.263269718	0.848957197	-0.051432357	-0.114281013	0.478006244	-0.055766888	0.307222391	0.205506057	0.423588183	0.291652785	0.475992455	0.253578546	0.99962779	0.994575632	Bacteria.Actinobacteria.Actinobacteria.Micrococcales	COLEC11
8348	ENSG00000118094	rs2277296	0.15597322	0.003204674	0.189494328	0.716887198	0.237713153	-0.785564461	0.313609223	-0.122377696	0.165609754	0.256629835	0.236515123	0.336013412	0.20864251	0.007772495	0.99962779	0.994575632	Bacteria.Actinobacteria.Actinobacteria.Micrococcales	TREH
8349	ENSG00000118096	rs11216906	0.06610341	0.004927259	0.918378879	0.58548273	0.273975947	-0.809625584	0.022284181	-0.23398005	0.146575154	0.278106801	0.216614069	0.426872452	0.136322362	0.010347726	0.99962779	0.994575632	Bacteria.Actinobacteria.Actinobacteria.Micrococcales	IFT46
8350	ENSG00000118193	rs2808244	0.953357543	0.959149439	0.814273559	0.660165479	0.009619095	-0.01567495	0.057182481	-0.209322038	0.163820871	0.304848181	0.242430041	0.473890739	0.496691451	0.35479193	0.99962779	0.994575632	Bacteria.Actinobacteria.Actinobacteria.Micrococcales	KIF14
8351	ENSG00000118197	rs74621188	1.58075284501168e-05	8.44804204093112e-06	0.025633315	0.092237847	1.126762184	-1.121183461	-0.752166792	0.500042454	0.241483398	0.231800599	0.329289108	0.292608159	0.000675693	0.000109343	0.99962779	0.967474167	Bacteria.Actinobacteria.Actinobacteria.Micrococcales	DDX59
8352	ENSG00000118257	rs868196	0.685267099	0.451439598	0.897512021	0.890367761	0.089267642	-0.139781762	0.045334721	-0.041755095	0.219273266	0.184510637	0.350590663	0.30174183	0.42835049	0.213442891	0.99962779	0.996553001	Bacteria.Actinobacteria.Actinobacteria.Micrococcales	NRP2
8353	ENSG00000118263	rs2284928	0.087010439	0.03363911	0.929544636	0.876052638	-0.31146579	0.394693579	0.023170782	0.043504006	0.179246514	0.18185646	0.261046388	0.277819515	0.155854785	0.037671208	0.99962779	0.996553001	Bacteria.Actinobacteria.Actinobacteria.Micrococcales	KLF7
8354	ENSG00000118369	rs901099	0.135926085	0.02011532	0.805358179	0.796110559	-0.281875575	0.551353967	-0.070278533	-0.087977892	0.186690269	0.231390034	0.284038198	0.339098123	0.195150466	0.026460622	0.99962779	0.994575632	Bacteria.Actinobacteria.Actinobacteria.Micrococcales	USP35
8355	ENSG00000118508	rs3804282	0.23745452	0.162708442	0.144017342	0.098866533	0.747598139	-0.51035307	-1.112709484	0.744152377	0.626989718	0.361430121	0.752428474	0.444441341	0.255224258	0.107151612	0.99962779	0.967474167	Bacteria.Actinobacteria.Actinobacteria.Micrococcales	RAB32
8356	ENSG00000118514	rs7749106	0.001249693	4.86313813325753e-05	0.626977146	0.341979799	0.731968627	-0.783526437	-0.154593582	0.252794648	0.21689082	0.180013713	0.316592271	0.264079709	0.013787603	0.000414313	0.99962779	0.994575632	Bacteria.Actinobacteria.Actinobacteria.Micrococcales	ALDH8A1
8357	ENSG00000118520	rs2781667	0.075136939	0.047733577	0.29865714	0.461054907	0.454343332	-0.557588447	-0.36464317	0.284563881	0.251211189	0.27632172	0.348041625	0.383762571	0.144053088	0.047842898	0.99962779	0.994575632	Bacteria.Actinobacteria.Actinobacteria.Micrococcales	ARG1
8358	ENSG00000118579	rs10019856	0.000344311	7.96533979624543e-05	0.33391936	0.253472332	-1.222105736	0.902312159	0.420402049	-0.330575418	0.323391433	0.214239662	0.431850917	0.28691615	0.005534807	0.000579565	0.99962779	0.994575632	Bacteria.Actinobacteria.Actinobacteria.Micrococcales	MED28
8359	ENSG00000118640	rs1058588	0.604921148	0.5645226	0.743527099	0.719135744	-0.135572172	0.151018863	0.127712362	-0.129683046	0.260781574	0.260781574	0.388676022	0.359053168	0.404070719	0.24881801	0.99962779	0.994575632	Bacteria.Actinobacteria.Actinobacteria.Micrococcales	VAMP8
8360	ENSG00000118849	rs6441224	0.019125227	0.023312725	0.477409541	0.847691588	-0.532859802	0.395748219	0.225150033	-0.047552193	0.221748711	0.170352078	0.315067575	0.246598749	0.07122842	0.029273036	0.99962779	0.994575632	Bacteria.Actinobacteria.Actinobacteria.Micrococcales	RARRES1
8361	ENSG00000118873	rs2808018	0.883217396	0.762812766	0.743411369	0.513590187	0.032755355	-0.061539267	0.10505193	-0.218749022	0.222115101	0.203060384	0.319562349	0.333022461	0.47995895	0.303359937	0.99962779	0.994575632	Bacteria.Actinobacteria.Actinobacteria.Micrococcales	RAB3GAP2
8362	ENSG00000118961	rs10171934	0.046248863	0.038233032	0.157868245	0.101824874	0.304473545	-0.549019428	0.355704111	-0.560196378	0.149842408	0.259534664	0.248964235	0.337561391	0.113556075	0.041304475	0.99962779	0.967474167	Bacteria.Actinobacteria.Actinobacteria.Micrococcales	LDAH
8363	ENSG00000118972	rs11063122	0.237884303	0.227164025	0.772226557	0.771550132	0.659389349	-0.41378537	-0.266630548	0.154095725	0.553523758	0.339383339	0.917285718	0.528518186	0.255224258	0.134349733	0.99962779	0.994575632	Bacteria.Actinobacteria.Actinobacteria.Micrococcales	FGF23
8364	ENSG00000119231	rs1147243	0.07939341	0.038037825	0.320980989	0.341645913	0.396292226	-0.393897201	-0.341783392	0.269934412	0.222366035	0.186009894	0.341756498	0.28178828	0.149172393	0.041225278	0.99962779	0.994575632	Bacteria.Actinobacteria.Actinobacteria.Micrococcales	SENP5
8365	ENSG00000119242	rs3762103	0.341014897	0.187809748	0.797039361	0.853731065	-0.216527079	0.309578748	0.08144616	-0.059309749	0.225738309	0.232575496	0.315392174	0.320429137	0.303250174	0.118213061	0.99962779	0.994998956	Bacteria.Actinobacteria.Actinobacteria.Micrococcales	CCDC92
8366	ENSG00000119321	rs4978536	0.607110486	0.454518862	0.242418812	0.120681004	-0.091815071	0.145252538	-0.308704486	0.466681595	0.177690796	0.193048904	0.261680247	0.296769507	0.404144701	0.214672574	0.99962779	0.967474167	Bacteria.Actinobacteria.Actinobacteria.Micrococcales	FKBP15
8367	ENSG00000119326	rs1333344	0.359922609	0.082860629	0.739506605	0.294257319	0.184581124	-0.386312034	-0.095906051	0.32287578	0.200189889	0.21931165	0.287203209	0.305357824	0.311598917	0.068501873	0.99962779	0.994575632	Bacteria.Actinobacteria.Actinobacteria.Micrococcales	CTNNAL1
8368	ENSG00000119383	rs4713	0.250943098	0.270421328	0.377460803	0.298715872	-0.333131552	0.217978714	-0.338400896	0.266011664	0.287581369	0.196101347	0.380797516	0.253931755	0.260386039	0.150230128	0.99962779	0.994575632	Bacteria.Actinobacteria.Actinobacteria.Micrococcales	PTPA
8369	ENSG00000119401	rs10983307	0.044219473	0.005567323	0.257400359	0.126748788	-0.377256617	0.790961758	0.301755385	-0.535851454	0.183864113	0.275809029	0.264097828	0.346409085	0.11097061	0.011286203	0.99962779	0.967474167	Bacteria.Actinobacteria.Actinobacteria.Micrococcales	TRIM32
8370	ENSG00000119403	rs1468671	0.005442685	0.000721475	0.26581551	0.089871869	-0.785790583	0.695665642	0.467195222	-0.516648998	0.273236059	0.195950531	0.416241484	0.300072859	0.03400829	0.002782694	0.99962779	0.967474167	Bacteria.Actinobacteria.Actinobacteria.Micrococcales	PHF19
8371	ENSG00000119408	rs56073786	0.393661012	0.079559456	0.798274277	0.468907968	0.158986342	-0.521907458	-0.068184012	0.340730084	0.185147456	0.293016464	0.265689027	0.467697527	0.326712613	0.066891354	0.99962779	0.994575632	Bacteria.Actinobacteria.Actinobacteria.Micrococcales	NEK6
8372	ENSG00000119411	rs10759642	0.079309445	0.029978862	0.562877117	0.65596205	0.368471932	-0.446613068	0.17341673	-0.128836154	0.206696441	0.201261544	0.298194286	0.287866328	0.149163646	0.0347279	0.99962779	0.994575632	Bacteria.Actinobacteria.Actinobacteria.Micrococcales	BSPRY
8373	ENSG00000119414	rs458046	0.150016685	0.097304584	0.142440992	0.220229747	0.405568046	-0.409929536	-0.561271715	0.421873251	0.278418081	0.243668706	0.378021715	0.340815342	0.205067799	0.076596108	0.99962779	0.994575632	Bacteria.Actinobacteria.Actinobacteria.Micrococcales	PPP6C
8374	ENSG00000119471	rs10981412	0.278498506	0.057486095	0.891821262	0.374230104	0.184433115	-0.335316812	-0.034526611	0.255814305	0.168765196	0.173392151	0.252879469	0.285910733	0.275102164	0.053550616	0.99962779	0.994575632	Bacteria.Actinobacteria.Actinobacteria.Micrococcales	HSDL2
8375	ENSG00000119509	rs7864494	0.001504112	0.000100096	0.627953893	0.521148955	-0.703542237	0.636422926	0.145386491	-0.13828465	0.212263195	0.153514286	0.298584716	0.214369842	0.015892719	0.000680488	0.99962779	0.994575632	Bacteria.Actinobacteria.Actinobacteria.Micrococcales	INVS
8376	ENSG00000119537	rs402348	0.099066547	0.051969171	0.266264364	0.325728255	-0.31863233	0.497054036	0.297118376	-0.376153207	0.190416792	0.251069362	0.26496477	0.379860198	0.165353574	0.050654918	0.99962779	0.994575632	Bacteria.Actinobacteria.Actinobacteria.Micrococcales	KDSR
8377	ENSG00000119541	rs9807674	0.713863691	0.430827935	0.760615299	0.970813292	0.085392182	-0.387365307	0.098986182	0.027647544	0.2318697	0.488656595	0.323529882	0.752734908	0.434927375	0.206747612	0.99962779	0.996553001	Bacteria.Actinobacteria.Actinobacteria.Micrococcales	VPS4B
8378	ENSG00000119599	rs12587742	0.028420852	0.000686085	0.86773315	0.4355785	-0.413993606	0.917647888	0.045115684	-0.291380645	0.184702698	0.257330928	0.269833492	0.371407406	0.08828551	0.002676875	0.99962779	0.994575632	Bacteria.Actinobacteria.Actinobacteria.Micrococcales	DCAF4
8379	ENSG00000119632	rs2273514	0.033383126	1.13083258810354e-05	0.596185467	0.314278761	0.340900369	-1.085838003	-0.122128422	0.355912669	0.156836086	0.228230028	0.229342898	0.35095214	0.095354779	0.000133525	0.99962779	0.994575632	Bacteria.Actinobacteria.Actinobacteria.Micrococcales	IFI27L2
8380	ENSG00000119650	rs741513	0.190172999	0.187551805	0.502814432	0.518846003	-0.505555827	0.306698512	0.393353164	-0.234361718	0.381868276	0.230275235	0.583765242	0.361303605	0.229131096	0.118213061	0.99962779	0.994575632	Bacteria.Actinobacteria.Actinobacteria.Micrococcales	IFT43
8381	ENSG00000119669	rs158100	0.049358109	0.035397672	0.604240879	0.681671565	0.711069587	-0.529914874	-0.285589863	0.150419942	0.355014075	0.246634026	0.548314569	0.36506849	0.118312398	0.03928108	0.99962779	0.994575632	Bacteria.Actinobacteria.Actinobacteria.Micrococcales	IRF2BPL
8382	ENSG00000119673	rs11626972	0.00456761	5.55842164883609e-05	0.238200967	0.09829815	0.603463744	-0.775460978	-0.341470635	0.438120333	0.205403137	0.179727455	0.28684276	0.26121469	0.031352814	0.000453458	0.99962779	0.967474167	Bacteria.Actinobacteria.Actinobacteria.Micrococcales	ACOT2
8383	ENSG00000119684	rs175080	0.538592834	0.19451938	0.793927364	0.732995112	0.13725871	-0.257469702	0.083192806	0.090233498	0.222023649	0.196413607	0.317178731	0.263368587	0.379426251	0.120953877	0.99962779	0.994575632	Bacteria.Actinobacteria.Actinobacteria.Micrococcales	MLH3
8384	ENSG00000119699	rs909207	0.991647034	0.630845599	0.808986944	0.634997132	-0.001898104	-0.168897213	0.062403734	-0.250678316	0.180609646	0.349813888	0.257102224	0.525585741	0.506812571	0.266446811	0.99962779	0.994575632	Bacteria.Actinobacteria.Actinobacteria.Micrococcales	TGFB3
8385	ENSG00000119711	rs4899493	0.160613345	0.15965146	0.128239473	0.420178207	-0.230175757	0.46142863	0.372924525	-0.364671286	0.162184931	0.324369863	0.242045605	0.449513266	0.211984859	0.105655341	0.99962779	0.994575632	Bacteria.Actinobacteria.Actinobacteria.Micrococcales	ALDH6A1
8386	ENSG00000119718	rs175047	0.160421347	0.086075983	0.450255801	0.337354516	0.330104805	-0.358468482	-0.252274184	0.266560347	0.232487904	0.205670828	0.332126221	0.275787041	0.211984859	0.070107976	0.99962779	0.994575632	Bacteria.Actinobacteria.Actinobacteria.Micrococcales	EIF2B2
8387	ENSG00000119723	rs4903160	0.089017452	0.006359544	0.860672669	0.832821804	-0.342082474	0.685102598	-0.05007623	0.077764127	0.198142482	0.242941899	0.284176399	0.366926427	0.157106695	0.012246679	0.99962779	0.994575632	Bacteria.Actinobacteria.Actinobacteria.Micrococcales	COQ6
8388	ENSG00000119782	rs111936821	0.10212527	0.095404162	0.189202038	0.461313422	0.257169658	-0.64289235	-0.320008563	0.334380253	0.155103252	0.379923826	0.241179844	0.451206173	0.167128402	0.075453133	0.99962779	0.994575632	Bacteria.Actinobacteria.Actinobacteria.Micrococcales	FKBP1B
8389	ENSG00000119862	rs10496118	0.581675989	0.579312583	0.88005226	0.631009745	-0.190990171	0.122212016	-0.084327571	0.163700106	0.344927095	0.219337074	0.556625673	0.339213104	0.396234978	0.253428222	0.99962779	0.994575632	Bacteria.Actinobacteria.Actinobacteria.Micrococcales	LGALSL
8390	ENSG00000119865	rs1530392	0.437059561	0.526885001	0.573627423	0.434172107	-0.155552894	0.127035678	-0.170395023	0.252041168	0.198919175	0.199681254	0.301275511	0.320276652	0.343164377	0.237199713	0.99962779	0.994575632	Bacteria.Actinobacteria.Actinobacteria.Micrococcales	CNRIP1
8391	ENSG00000119899	rs598121	0.024205771	0.014898303	0.485120704	0.622820332	1.396412909	-0.830123438	0.58951818	-0.229919885	0.60509525	0.331863552	0.839644649	0.465222196	0.082149931	0.02119899	0.99962779	0.994575632	Bacteria.Actinobacteria.Actinobacteria.Micrococcales	SLC17A5
8392	ENSG00000119927	rs7096937	0.376142576	0.192337975	0.666458021	0.962991319	0.35982628	-0.335179847	0.239955724	0.016548992	0.403783391	0.254430126	0.554187632	0.355286139	0.319162527	0.120195678	0.99962779	0.996553001	Bacteria.Actinobacteria.Actinobacteria.Micrococcales	GPAM
8393	ENSG00000119943	rs3750601	0.001577715	9.14509609073991e-06	0.53355087	0.114953764	-0.431174901	0.713617215	-0.114344203	0.326936213	0.130705837	0.148195893	0.182678086	0.204625589	0.016089003	0.000115083	0.99962779	0.967474167	Bacteria.Actinobacteria.Actinobacteria.Micrococcales	PYROXD2
8394	ENSG00000119969	rs12783717	0.856313249	0.514444973	0.973551669	0.419845815	-0.032333122	0.14925835	-0.008259697	-0.309199855	0.177859721	0.227693741	0.248172806	0.380862397	0.473130768	0.234026633	0.99962779	0.994575632	Bacteria.Actinobacteria.Actinobacteria.Micrococcales	HELLS
8395	ENSG00000119977	rs7476667	0.933822779	0.950554543	0.932691719	0.35846089	-0.021736527	-0.015710275	-0.030765529	0.326767307	0.260759991	0.252372737	0.362858738	0.35331633	0.492240902	0.353165458	0.99962779	0.994575632	Bacteria.Actinobacteria.Actinobacteria.Micrococcales	TCTN3
8396	ENSG00000119979	rs4751697	0.001757373	0.003945789	0.80855774	0.710814812	-0.855759983	0.604338142	0.106954426	0.117974385	0.262237194	0.202175954	0.439642385	0.316804314	0.017037278	0.008966863	0.99962779	0.994575632	Bacteria.Actinobacteria.Actinobacteria.Micrococcales	DENND10
8397	ENSG00000120029	rs7086516	0.806379937	0.202486258	0.127616197	0.485793793	0.045970576	-0.360852015	0.409978866	-0.257440442	0.18679596	0.280273874	0.265653122	0.367237908	0.461400531	0.12426484	0.99962779	0.994575632	Bacteria.Actinobacteria.Actinobacteria.Micrococcales	ARMH3
8398	ENSG00000120149	rs560568264	0.087944943	0.096280573	0.076969421	0.493785066	-0.345753762	0.455694703	0.52787929	-0.267158574	0.199580596	0.27002458	0.293743629	0.388207501	0.156445736	0.075923227	0.99962779	0.994575632	Bacteria.Actinobacteria.Actinobacteria.Micrococcales	MSX2
8399	ENSG00000120253	rs11155676	0.168691164	0.060248643	0.864528522	0.936288157	0.289711876	-0.398030219	-0.054010835	0.024520583	0.208138259	0.208144038	0.315319612	0.30556762	0.216124679	0.055395655	0.99962779	0.996553001	Bacteria.Actinobacteria.Actinobacteria.Micrococcales	NUP43
8400	ENSG00000120256	rs1889471	0.838847429	0.585599786	0.838176621	0.501052557	0.04353503	-0.115242232	-0.065287633	0.207711319	0.213214362	0.210313351	0.318404161	0.306987084	0.469289747	0.254771071	0.99962779	0.994575632	Bacteria.Actinobacteria.Actinobacteria.Micrococcales	LRP11
8401	ENSG00000120265	rs4552	0.597185782	0.371584756	0.884473912	0.370884908	-0.125351722	0.192097854	0.050607961	-0.283434153	0.23603966	0.213505905	0.34693415	0.314557627	0.400847711	0.187123548	0.99962779	0.994575632	Bacteria.Actinobacteria.Actinobacteria.Micrococcales	PCMT1
8402	ENSG00000120279	rs1282451	0.107694465	0.12769356	0.497635722	0.504983982	-0.798264061	0.442584346	0.520343267	-0.294088826	0.489386521	0.286839732	0.762919788	0.438682986	0.171027657	0.091476961	0.99962779	0.994575632	Bacteria.Actinobacteria.Actinobacteria.Micrococcales	MYCT1
8403	ENSG00000120332	rs61827441	0.357272522	0.993684917	0.066726726	0.431729078	-0.170170843	0.002595712	0.477173299	-0.387494575	0.183539533	0.326694989	0.255886102	0.48978134	0.310513466	0.362723228	0.99962779	0.994575632	Bacteria.Actinobacteria.Actinobacteria.Micrococcales	TNN
8404	ENSG00000120333	rs74128535	0.297366377	0.125345397	0.404969247	0.082902023	-0.201221718	0.456465659	0.224045061	-0.6608233	0.191543738	0.293977741	0.267281119	0.37520501	0.284911278	0.090555845	0.99962779	0.961197913	Bacteria.Actinobacteria.Actinobacteria.Micrococcales	MRPS14
8405	ENSG00000120337	rs10798254	0.242684118	0.474034993	0.918831996	0.540396846	-0.727249198	0.244860458	0.084049156	0.283312126	0.616820012	0.34002903	0.821579608	0.460322222	0.258281004	0.222097816	0.99962779	0.994575632	Bacteria.Actinobacteria.Actinobacteria.Micrococcales	TNFSF18
8406	ENSG00000120437	rs3465	0.248864819	0.020091633	0.17911229	0.813777851	-0.23334522	0.422827026	-0.38190989	0.061261935	0.200548026	0.177415159	0.281198986	0.25902069	0.259811666	0.026460622	0.99962779	0.994575632	Bacteria.Actinobacteria.Actinobacteria.Micrococcales	ACAT2
8407	ENSG00000120438	rs3465	0.28111827	0.047273972	0.693610918	0.631800636	-0.224484859	0.369501942	-0.114603196	-0.128440608	0.206546814	0.182721998	0.289610203	0.266768511	0.276695901	0.047526119	0.99962779	0.994575632	Bacteria.Actinobacteria.Actinobacteria.Micrococcales	TCP1
8408	ENSG00000120451	rs3751033	0.144112079	0.015487049	0.491100982	0.065199544	0.460595915	-0.589503217	-0.283514503	0.617733024	0.3115357	0.237101407	0.409417559	0.329348438	0.201883948	0.021698097	0.99962779	0.95199955	Bacteria.Actinobacteria.Actinobacteria.Micrococcales	SNX19
8409	ENSG00000120519	rs3914628	0.362333957	0.125398656	0.911345813	0.909300834	0.169891696	-0.418388797	0.030324172	-0.046800001	0.185191887	0.269493765	0.271295163	0.409215386	0.31231466	0.090555845	0.99962779	0.996553001	Bacteria.Actinobacteria.Actinobacteria.Micrococcales	SLC10A7
8410	ENSG00000120539	rs370985244	0.000469317	0.001223233	0.277144014	0.058145181	-0.726296925	0.49406455	-0.378544378	0.480452924	0.197139877	0.14609712	0.345402463	0.249115366	0.006842497	0.004045612	0.99962779	0.95199955	Bacteria.Actinobacteria.Actinobacteria.Micrococcales	MASTL
8411	ENSG00000120645	rs56204927	0.48250654	0.747960041	0.012998863	0.006915517	-0.266706652	0.081738661	1.17401293	-0.902440094	0.377594435	0.253298047	0.459655751	0.323492315	0.358580011	0.299200862	0.99962779	0.594091154	Bacteria.Actinobacteria.Actinobacteria.Micrococcales	IQSEC3
8412	ENSG00000120675	rs11618553	0.018689948	9.31082937494383e-08	0.261343934	0.170988022	0.310334248	-0.912252304	0.202212761	-0.336327714	0.128653718	0.151791335	0.178463323	0.242951238	0.069884069	2.61105874471507e-06	0.99962779	0.98599974	Bacteria.Actinobacteria.Actinobacteria.Micrococcales	DNAJC15
8413	ENSG00000120699	rs9576155	0.274297537	0.182680196	0.203619046	0.267087197	0.229661349	-0.318137892	-0.401054383	0.373979465	0.208304253	0.236194822	0.312291016	0.334087907	0.272383009	0.115936534	0.99962779	0.994575632	Bacteria.Actinobacteria.Actinobacteria.Micrococcales	EXOSC8
8414	ENSG00000120756	rs2140434	0.847288191	0.348380584	0.953191292	0.43313791	0.035507114	-0.328619245	0.014837248	0.477069736	0.183642144	0.34790656	0.251791662	0.604859037	0.470675997	0.178653511	0.99962779	0.994575632	Bacteria.Actinobacteria.Actinobacteria.Micrococcales	PLS1
8415	ENSG00000120784	rs7259272	0.290143538	0.174206411	0.62366562	0.948072379	-0.197038701	0.250369951	-0.137215415	0.018415176	0.184752842	0.18223908	0.278320665	0.28166517	0.281476826	0.112091315	0.99962779	0.996553001	Bacteria.Actinobacteria.Actinobacteria.Micrococcales	ZFP30
8416	ENSG00000120802	rs142883114	0.729218798	0.458521054	0.909303688	0.738035215	0.060082259	-0.267814298	0.028247418	-0.161931214	0.172818991	0.359132099	0.247000926	0.482095124	0.439301855	0.216107874	0.99962779	0.994575632	Bacteria.Actinobacteria.Actinobacteria.Micrococcales	TMPO
8417	ENSG00000120832	rs10861681	0.687045315	0.64220029	0.508888901	0.609206912	0.059994574	-0.100714851	0.160265238	-0.153953333	0.148253848	0.215753565	0.241277621	0.299697764	0.4289163	0.269383067	0.99962779	0.994575632	Bacteria.Actinobacteria.Actinobacteria.Micrococcales	MTERF2
8418	ENSG00000120833	rs11107010	0.183706003	0.028179111	0.463279975	0.31226285	-0.20913188	0.856833228	0.176438165	-0.508460978	0.155634709	0.381668457	0.239134822	0.499273559	0.225088365	0.033500767	0.99962779	0.994575632	Bacteria.Actinobacteria.Actinobacteria.Micrococcales	SOCS2
8419	ENSG00000120860	rs77121786	0.155053598	0.008172518	0.765732667	0.970370851	0.285307771	-0.726040207	-0.08094745	0.015931339	0.19831922	0.266086453	0.270535141	0.427268316	0.208301258	0.014268261	0.99962779	0.996553001	Bacteria.Actinobacteria.Actinobacteria.Micrococcales	WASHC3
8420	ENSG00000120899	rs748283	0.652133165	0.929303091	0.622677815	0.291889848	0.13611435	-0.023393521	0.215812331	-0.363892881	0.300543451	0.262652924	0.436497588	0.342451231	0.419036298	0.347862177	0.99962779	0.994575632	Bacteria.Actinobacteria.Actinobacteria.Micrococcales	PTK2B
8421	ENSG00000120907	rs201382270	0.725514967	0.261884781	0.385682403	0.31266043	0.065431541	-0.246755142	0.234272613	-0.337126115	0.18555876	0.218023789	0.268243091	0.331308812	0.438475031	0.146881985	0.99962779	0.994575632	Bacteria.Actinobacteria.Actinobacteria.Micrococcales	ADRA1A
8422	ENSG00000120910	rs7430	0.112408878	0.044545409	0.272680593	0.456766711	0.452327406	-0.470151197	-0.401957905	0.249405724	0.281080158	0.229500988	0.363340092	0.333139111	0.174462251	0.04573722	0.99962779	0.994575632	Bacteria.Actinobacteria.Actinobacteria.Micrococcales	PPP3CC
8423	ENSG00000120915	rs1042032	0.025979854	0.003299904	0.355033937	0.841046293	-0.418133626	0.770641465	0.242780841	-0.067672759	0.183498632	0.25258484	0.260629898	0.336079299	0.084624995	0.007912189	0.99962779	0.994575632	Bacteria.Actinobacteria.Actinobacteria.Micrococcales	EPHX2
8424	ENSG00000121073	rs4794060	0.243172356	0.020583298	0.541936893	0.080252037	0.252182786	-0.512455782	-0.203412966	0.570395297	0.214114179	0.215902615	0.331767321	0.320993212	0.258281004	0.02692583	0.99962779	0.958466313	Bacteria.Actinobacteria.Actinobacteria.Micrococcales	SLC35B1
8425	ENSG00000121101	rs302874	0.514206671	0.508200912	0.385671711	0.354194383	-0.212459937	0.140259869	-0.390803306	0.274569749	0.323923654	0.210816188	0.44746124	0.294238679	0.369881445	0.232172565	0.99962779	0.994575632	Bacteria.Actinobacteria.Actinobacteria.Micrococcales	TEX14
8426	ENSG00000121270	rs60431412	0.844350817	0.010161162	0.14938261	0.159714825	-0.029359901	0.683036693	-0.331937456	0.578153463	0.148946334	0.257982619	0.22751122	0.406486405	0.470675997	0.016355097	0.99962779	0.97834199	Bacteria.Actinobacteria.Actinobacteria.Micrococcales	ABCC11
8427	ENSG00000121350	rs9669340	0.621989726	0.401306944	0.246694952	0.405255293	0.134436877	-0.191736301	0.45243951	-0.277853137	0.271371309	0.226953604	0.387049481	0.331676047	0.40903009	0.196718704	0.99962779	0.994575632	Bacteria.Actinobacteria.Actinobacteria.Micrococcales	PYROXD1
8428	ENSG00000121454	rs7528949	0.260357356	0.152755693	0.176111794	0.128868702	-0.302364515	0.294405212	-0.547517813	0.474260931	0.266295466	0.203485775	0.400315813	0.308334198	0.265921537	0.10281037	0.99962779	0.967474167	Bacteria.Actinobacteria.Actinobacteria.Micrococcales	LHX4
8429	ENSG00000121481	rs234117	0.815511769	0.83919292	0.749362717	0.693297384	0.064460507	0.047520953	-0.139296907	-0.13936354	0.275154835	0.233242697	0.434166375	0.351801594	0.463523274	0.324882735	0.99962779	0.994575632	Bacteria.Actinobacteria.Actinobacteria.Micrococcales	RNF2
8430	ENSG00000121578	rs10934486	0.148352208	0.013312132	0.211362647	0.109573819	-0.24169533	0.760731402	0.303465813	-0.689902707	0.165232558	0.298916943	0.24041316	0.42525452	0.204007387	0.019670796	0.99962779	0.967474167	Bacteria.Actinobacteria.Actinobacteria.Micrococcales	B4GALT4
8431	ENSG00000121716	rs705866	0.000718415	4.64160361158022e-06	0.768904772	0.059155972	-0.356528484	0.907652069	-0.047548348	0.520119485	0.100386772	0.181606504	0.161159785	0.270794568	0.009515355	6.71822605642115e-05	0.99962779	0.95199955	Bacteria.Actinobacteria.Actinobacteria.Micrococcales	PILRB
8432	ENSG00000121766	rs11436	0.118722328	0.052604443	0.297549567	0.132323514	-0.497119914	0.43592427	0.526826619	-0.529740968	0.314425174	0.220804099	0.501680115	0.347566049	0.180512742	0.051052319	0.99962779	0.967474167	Bacteria.Actinobacteria.Actinobacteria.Micrococcales	ZCCHC17
8433	ENSG00000121864	rs1061751	0.845949772	0.52862619	0.779332735	0.716026582	0.04343351	-0.169884827	0.08823085	-0.131422985	0.22266064	0.268166117	0.313593866	0.35970507	0.470675997	0.237903773	0.99962779	0.994575632	Bacteria.Actinobacteria.Actinobacteria.Micrococcales	ZNF639
8434	ENSG00000121898	rs3862127	0.03213285	0.065267425	0.090501769	0.067266093	0.508520099	-0.539421	-0.553778452	0.710601308	0.232220991	0.287670415	0.322282292	0.381836051	0.093697415	0.058648131	0.99962779	0.95199955	Bacteria.Actinobacteria.Actinobacteria.Micrococcales	CPXM2
8435	ENSG00000121933	rs2275796	0.047082509	0.021165744	0.715217421	0.340643324	0.515197585	-0.450980695	0.117696584	-0.240598896	0.254542318	0.190906739	0.32117807	0.250639843	0.114556091	0.027491878	0.99962779	0.994575632	Bacteria.Actinobacteria.Actinobacteria.Micrococcales	TMIGD3
8436	ENSG00000122008	rs16872635	0.651665468	0.804281678	0.397678059	0.317671705	-0.073817618	0.108666499	0.207391354	-0.575150822	0.162756241	0.436720823	0.243591237	0.571156153	0.418974545	0.314899387	0.99962779	0.994575632	Bacteria.Actinobacteria.Actinobacteria.Micrococcales	POLK
8437	ENSG00000122034	rs9554029	0.453980492	0.130970261	0.105260331	0.456759677	-0.164851993	0.289776231	-0.510341649	0.207390764	0.218835332	0.189446816	0.310659557	0.277014054	0.348155	0.092495224	0.99962779	0.994575632	Bacteria.Actinobacteria.Actinobacteria.Micrococcales	GTF3A
8438	ENSG00000122085	rs16843274	0.947103847	0.68802103	0.870515417	0.630626742	0.010301826	-0.086994626	0.037190848	-0.169287579	0.154679933	0.215684983	0.227260157	0.350397491	0.494959456	0.282099179	0.99962779	0.994575632	Bacteria.Actinobacteria.Actinobacteria.Micrococcales	MTERF4
8439	ENSG00000122176	rs7543148	0.449256536	0.375376531	0.147930385	0.125598776	-0.34712167	0.236077831	-0.984297075	0.619487046	0.455984736	0.26449025	0.672193752	0.399240893	0.346555735	0.188468952	0.99962779	0.967474167	Bacteria.Actinobacteria.Actinobacteria.Micrococcales	FMOD
8440	ENSG00000122335	rs12662156	0.060498649	0.002597026	0.698071312	0.405719217	-0.304781893	0.869131113	0.088647008	0.336185042	0.159540663	0.277435579	0.227505892	0.401706205	0.132084136	0.006684119	0.99962779	0.994575632	Bacteria.Actinobacteria.Actinobacteria.Micrococcales	SERAC1
8441	ENSG00000122367	rs11202117	0.157593902	0.002694056	0.555214298	0.779554687	0.262673433	-0.598793498	0.154782993	0.078912669	0.183727028	0.191902435	0.261000607	0.280764859	0.209469622	0.006881221	0.99962779	0.994575632	Bacteria.Actinobacteria.Actinobacteria.Micrococcales	LDB3
8442	ENSG00000122376	rs4309067	0.455405562	0.051310338	0.663483777	0.772254182	0.146979308	-0.394135063	0.124856274	0.082927775	0.195730022	0.198506473	0.285643474	0.28533099	0.348350122	0.050158027	0.99962779	0.994575632	Bacteria.Actinobacteria.Actinobacteria.Micrococcales	SHLD2
8443	ENSG00000122378	rs11202759	0.066054833	0.00998404	0.842644203	0.382262622	0.381252525	-0.57915307	-0.061048131	0.279092052	0.20392981	0.218202239	0.306300873	0.317258196	0.136322362	0.016152974	0.99962779	0.994575632	Bacteria.Actinobacteria.Actinobacteria.Micrococcales	PRXL2A
8444	ENSG00000122386	rs4785928	0.384679699	0.348333384	0.728788258	0.876282916	0.260003813	-0.280632678	0.139816767	-0.057331117	0.297074277	0.297074277	0.401499989	0.36680752	0.322061942	0.178653511	0.99962779	0.996553001	Bacteria.Actinobacteria.Actinobacteria.Micrococcales	ZNF205
8445	ENSG00000122390	rs1137454	0.374382859	0.325764791	0.83416386	0.994763781	-0.420306895	0.291056391	0.122744221	-0.00251367	0.46990695	0.293947117	0.58392146	0.381554869	0.318523347	0.170624162	0.99962779	0.998672784	Bacteria.Actinobacteria.Actinobacteria.Micrococcales	NAA60
8446	ENSG00000122481	rs4949946	0.001558178	0.000912242	0.993313295	0.717944023	1.075157782	-0.738432271	-0.004258838	-0.116583671	0.325518537	0.212441863	0.506224926	0.321359243	0.016014151	0.003265816	0.99962779	0.994575632	Bacteria.Actinobacteria.Actinobacteria.Micrococcales	RWDD3
8447	ENSG00000122482	rs75767598	0.914083517	0.683992607	0.391879034	0.501226149	0.018659301	0.1328904	-0.211596778	0.314578068	0.172276955	0.325033406	0.245483611	0.465120116	0.487851964	0.28095999	0.99962779	0.994575632	Bacteria.Actinobacteria.Actinobacteria.Micrococcales	ZNF644
8448	ENSG00000122483	rs10874767	0.455610398	0.109324108	0.724482353	0.774110307	-0.126502305	0.424031928	-0.087240234	-0.107582885	0.168538029	0.261184746	0.246439201	0.373291868	0.348350122	0.082534231	0.99962779	0.994575632	Bacteria.Actinobacteria.Actinobacteria.Micrococcales	CCDC18
8449	ENSG00000122507	rs12668957	0.553206341	0.340516043	0.602189199	0.447869781	-0.112096857	0.284922915	-0.137672932	0.340657215	0.188063566	0.296734861	0.262827723	0.446121249	0.384850944	0.17588657	0.99962779	0.994575632	Bacteria.Actinobacteria.Actinobacteria.Micrococcales	BBS9
8450	ENSG00000122550	rs1881200	0.898931217	0.619532256	0.132577166	0.147156516	0.037470532	-0.100915022	0.656049775	-0.437791924	0.293865804	0.202273975	0.430725096	0.298395579	0.483192962	0.263653926	0.99962779	0.97834199	Bacteria.Actinobacteria.Actinobacteria.Micrococcales	KLHL7
8451	ENSG00000122557	rs1318183	0.552135175	0.441736561	0.081200321	0.068566853	-0.122144536	0.153758506	-0.521021066	0.505807969	0.204367033	0.198654238	0.294147884	0.273113234	0.384749493	0.21048173	0.99962779	0.95199955	Bacteria.Actinobacteria.Actinobacteria.Micrococcales	HERPUD2
8452	ENSG00000122591	rs57910033	0.949608708	0.98778314	0.737426925	0.41993763	-0.012933541	0.003779264	0.100952971	-0.319431627	0.20386186	0.245866888	0.299829653	0.393543677	0.495356882	0.361509235	0.99962779	0.994575632	Bacteria.Actinobacteria.Actinobacteria.Micrococcales	HYCC1
8453	ENSG00000122592	rs3807597	0.04439704	0.02836236	0.555892931	0.429709939	1.613435342	-0.932236728	-0.570051327	0.409209935	0.787020959	0.415756766	0.962896916	0.514957155	0.11097061	0.033577736	0.99962779	0.994575632	Bacteria.Actinobacteria.Actinobacteria.Micrococcales	HOXA7
8454	ENSG00000122642	rs4720091	0.683895994	0.925272424	0.957203647	0.625930574	-0.168166334	0.024087952	-0.035204635	0.192818938	0.411180894	0.255821797	0.653506055	0.393675646	0.428181808	0.346932258	0.99962779	0.994575632	Bacteria.Actinobacteria.Actinobacteria.Micrococcales	FKBP9
8455	ENSG00000122674	rs75335221	0.000207577	5.77706021373406e-08	0.734624266	0.162124267	-0.717271394	1.430702556	0.083622323	-0.430943746	0.182449425	0.233390089	0.245631326	0.304762207	0.004436439	1.85151449317823e-06	0.99962779	0.97834199	Bacteria.Actinobacteria.Actinobacteria.Micrococcales	CCZ1
8456	ENSG00000122678	rs886344	0.901662134	0.742318198	0.718825612	0.646374837	-0.017298306	0.089796598	-0.071397466	0.173421801	0.139451415	0.271954241	0.197450094	0.376228873	0.484245696	0.29770786	0.99962779	0.994575632	Bacteria.Actinobacteria.Actinobacteria.Micrococcales	POLM
8457	ENSG00000122692	rs3780501	0.094372539	0.049974171	0.68146902	0.956623645	0.428062056	-0.427438273	-0.145588843	-0.016935134	0.252161803	0.214000559	0.353105403	0.310160353	0.161792923	0.049426173	0.99962779	0.996553001	Bacteria.Actinobacteria.Actinobacteria.Micrococcales	SMU1
8458	ENSG00000122696	rs41278319	0.607319963	0.698972937	0.46048043	0.0419628	-0.084721772	0.120920062	-0.174570854	0.867823513	0.164058844	0.311310873	0.235123349	0.418256609	0.404144701	0.285047789	0.99962779	0.95199955	Bacteria.Actinobacteria.Actinobacteria.Micrococcales	SLC25A51
8459	ENSG00000122711	rs706112	0.068665762	0.019942939	0.536198858	0.956324963	-0.321351552	0.542342325	0.165356363	-0.019517506	0.173578794	0.227278806	0.265899392	0.355008475	0.139216247	0.026370047	0.99962779	0.996553001	Bacteria.Actinobacteria.Actinobacteria.Micrococcales	SPINK4
8460	ENSG00000122733	rs3088305	0.881950208	0.955642845	0.591707268	0.953496181	0.036680277	0.011654108	-0.199288741	-0.017518107	0.24604032	0.208716137	0.369716938	0.299237826	0.479798327	0.353979121	0.99962779	0.996553001	Bacteria.Actinobacteria.Actinobacteria.Micrococcales	PHF24
8461	ENSG00000122756	rs6476455	0.187792951	0.283413405	0.002068532	0.002570429	-0.351652075	0.217985465	1.231960951	-0.9671507	0.264173502	0.201534162	0.383885921	0.308381579	0.227722304	0.155458811	0.99962779	0.594091154	Bacteria.Actinobacteria.Actinobacteria.Micrococcales	CNTFR
8462	ENSG00000122783	rs76510925	0.344580588	0.154065272	0.607588055	0.904852981	-0.203159929	0.293199044	-0.17199771	0.034732518	0.213384079	0.203308889	0.333312859	0.289436703	0.305266322	0.103433183	0.99962779	0.996553001	Bacteria.Actinobacteria.Actinobacteria.Micrococcales	CYREN
8463	ENSG00000122863	rs10823898	0.620613515	0.593959259	0.662287658	0.437649629	-0.114962659	0.100192351	0.148937053	-0.216073636	0.231145767	0.187012932	0.339446961	0.276669992	0.408735426	0.256923058	0.99962779	0.994575632	Bacteria.Actinobacteria.Actinobacteria.Micrococcales	CHST3
8464	ENSG00000122873	rs2590370	0.605424635	0.257014569	0.741631785	0.157036638	0.117210502	-0.269694891	-0.09952575	0.511941285	0.22577717	0.235845105	0.300588528	0.357589685	0.404144701	0.145239752	0.99962779	0.97834199	Bacteria.Actinobacteria.Actinobacteria.Micrococcales	CISD1
8465	ENSG00000122882	rs12259758	0.447252694	0.293715752	0.990800014	0.433255246	0.127876335	-0.32026201	-0.002947009	-0.327600468	0.16723715	0.302543388	0.254597571	0.415458964	0.346555735	0.159036067	0.99962779	0.994575632	Bacteria.Actinobacteria.Actinobacteria.Micrococcales	ECD
8466	ENSG00000122986	rs892787621	0.5764014	0.667057813	0.364785113	0.856268828	0.092136712	-0.174527336	-0.22158241	0.100440802	0.164096249	0.403851959	0.242782877	0.552337319	0.393651182	0.275897257	0.99962779	0.995705064	Bacteria.Actinobacteria.Actinobacteria.Micrococcales	HVCN1
8467	ENSG00000123066	rs7135639	0.991104174	0.870957796	0.689335019	0.681515231	-0.002696907	-0.028465347	0.138346113	-0.104465236	0.24095738	0.174543419	0.34453327	0.253404786	0.506788579	0.333724794	0.99962779	0.994575632	Bacteria.Actinobacteria.Actinobacteria.Micrococcales	MED13L
8468	ENSG00000123104	rs11048725	0.067448681	0.00282603	0.241168582	0.029825391	-0.27311057	0.707578846	0.266916363	-0.788573499	0.146854248	0.227953353	0.225651146	0.3550178	0.137579392	0.007072697	0.99962779	0.947800171	Bacteria.Actinobacteria.Actinobacteria.Micrococcales	ITPR2
8469	ENSG00000123124	rs57638937	0.099605108	0.000581972	0.362481292	0.127671709	0.257546456	-0.965832933	-0.211960895	0.546956305	0.154161994	0.266989697	0.231121165	0.354462689	0.165568433	0.002367453	0.99962779	0.967474167	Bacteria.Actinobacteria.Actinobacteria.Micrococcales	WWP1
8470	ENSG00000123178	rs74078717	0.4743469	0.189559846	0.204976964	0.066712602	-0.108091965	0.534354476	0.291137638	-0.96775014	0.150209855	0.403055337	0.227391458	0.518932293	0.356510216	0.118956605	0.99962779	0.95199955	Bacteria.Actinobacteria.Actinobacteria.Micrococcales	SPRYD7
8471	ENSG00000123179	rs3809325	0.289280425	0.130754785	0.533298781	0.572655924	0.320697891	-0.336765225	0.268276064	-0.180698999	0.300159253	0.220041425	0.428337355	0.318683807	0.281465567	0.092391522	0.99962779	0.994575632	Bacteria.Actinobacteria.Actinobacteria.Micrococcales	EBPL
8472	ENSG00000123191	rs9563084	0.057853302	0.013848905	0.475682645	0.462395158	0.502896725	-0.49031526	0.25136112	-0.200861059	0.260440722	0.193822175	0.350365979	0.271696192	0.129227262	0.020218737	0.99962779	0.994575632	Bacteria.Actinobacteria.Actinobacteria.Micrococcales	ATP7B
8473	ENSG00000123200	rs2274381	0.045765562	0.004396987	0.309276439	0.203022225	0.389302784	-0.534952378	-0.277432484	0.336648138	0.191151411	0.181258352	0.270729966	0.261789167	0.112811231	0.009623867	0.99962779	0.994575632	Bacteria.Actinobacteria.Actinobacteria.Micrococcales	ZC3H13
8474	ENSG00000123213	rs252633	0.655140314	0.4420553	0.938160537	0.983112101	-0.111589532	0.161623346	-0.029256912	0.007070499	0.248695116	0.208962038	0.375653054	0.332744602	0.419821135	0.210559071	0.99962779	0.996553001	Bacteria.Actinobacteria.Actinobacteria.Micrococcales	NLN
8475	ENSG00000123358	rs2701133	0.033674071	0.002809322	0.328074844	0.084626841	-0.550545492	0.697625483	0.387963058	-0.575041912	0.253717495	0.224600787	0.393705775	0.328367911	0.095623744	0.00705515	0.99962779	0.961197913	Bacteria.Actinobacteria.Actinobacteria.Micrococcales	NR4A1
8476	ENSG00000123374	rs2069408	0.54071687	0.146171921	0.930163793	0.372698051	-0.132534522	0.341579523	-0.025524517	-0.291980461	0.215511301	0.232241833	0.290120279	0.32528091	0.379466294	0.099474708	0.99962779	0.994575632	Bacteria.Actinobacteria.Actinobacteria.Micrococcales	CDK2
8477	ENSG00000123384	rs4759044	0.379749455	0.410044634	0.652291231	0.820767364	-0.236468723	0.172472082	0.167944167	0.070495703	0.267382864	0.208006482	0.371005134	0.309903462	0.320296488	0.199548501	0.99962779	0.994575632	Bacteria.Actinobacteria.Actinobacteria.Micrococcales	LRP1
8478	ENSG00000123395	rs11521	0.186935553	0.046483965	0.140677649	0.037909456	0.248666959	-0.421622681	-0.386606814	0.650091045	0.18643978	0.207725988	0.259213246	0.306780394	0.227415728	0.047152177	0.99962779	0.95199955	Bacteria.Actinobacteria.Actinobacteria.Micrococcales	ATG101
8479	ENSG00000123415	rs2233921	0.249512991	0.210749421	0.195860439	0.121231929	0.263880111	-0.25122991	0.453593411	-0.471114783	0.227105147	0.198760142	0.34708286	0.300041254	0.259811666	0.1274946	0.99962779	0.967474167	Bacteria.Actinobacteria.Actinobacteria.Micrococcales	SMUG1
8480	ENSG00000123427	rs923829	0.014567501	0.002868085	0.782341757	0.316295353	-0.399339527	0.603833065	-0.067656694	0.28515014	0.159091388	0.194846361	0.243882479	0.282359203	0.061020644	0.007122987	0.99962779	0.994575632	Bacteria.Actinobacteria.Actinobacteria.Micrococcales	EEF1AKMT3
8481	ENSG00000123453	rs2510235	0.915350281	0.772386121	0.589968152	0.223195702	-0.021666207	0.061597631	0.164614245	-0.392217213	0.203044377	0.212066428	0.303958947	0.318921317	0.488112511	0.305712484	0.99962779	0.994575632	Bacteria.Actinobacteria.Actinobacteria.Micrococcales	SARDH
8482	ENSG00000123545	rs2387701	0.329394067	0.064234398	0.516061121	0.93313101	-0.151551034	0.82405639	-0.15135454	-0.044057462	0.154217486	0.437727364	0.231784333	0.5230501	0.297309209	0.058068749	0.99962779	0.996553001	Bacteria.Actinobacteria.Actinobacteria.Micrococcales	NDUFAF4
8483	ENSG00000123552	rs9373169	0.181051293	0.051008667	0.985491164	0.631033234	0.344449514	-0.443285797	0.006503606	0.148067576	0.254764558	0.222963023	0.356259878	0.306841116	0.22358353	0.050117906	0.99962779	0.994575632	Bacteria.Actinobacteria.Actinobacteria.Micrococcales	USP45
8484	ENSG00000123600	rs34787101	0.029905718	0.000795595	0.190097489	0.153533428	0.448998842	-0.659750317	-0.360421348	0.418846113	0.202243201	0.187463481	0.272194894	0.290053548	0.089706677	0.002974808	0.99962779	0.97834199	Bacteria.Actinobacteria.Actinobacteria.Micrococcales	METTL8
8485	ENSG00000123739	rs13127878	0.372393164	0.255785108	0.357581177	0.177743559	0.355695539	-0.296402361	-0.478379299	0.469922858	0.396008522	0.258524557	0.516294489	0.344898309	0.317781192	0.144849028	0.99962779	0.992394859	Bacteria.Actinobacteria.Actinobacteria.Micrococcales	PLA2G12A
8486	ENSG00000123892	rs4753263	0.461074718	0.326813898	0.647653582	0.771432316	0.205712105	-0.21096317	-0.186752702	0.091680575	0.277435457	0.21352442	0.406729884	0.31427961	0.350375868	0.170907644	0.99962779	0.994575632	Bacteria.Actinobacteria.Actinobacteria.Micrococcales	RAB38
8487	ENSG00000124102	rs2267864	0.675983674	0.444595395	0.407197837	0.361037586	-0.076773629	0.217859981	-0.215291536	0.334638007	0.182862108	0.283250948	0.25806717	0.363785032	0.42563325	0.21124571	0.99962779	0.994575632	Bacteria.Actinobacteria.Actinobacteria.Micrococcales	PI3
8488	ENSG00000124116	rs2664539	0.003900751	0.0001503	0.886977528	0.341006598	-0.725501076	0.76244349	0.049550508	-0.251531809	0.242385961	0.189335786	0.347263301	0.262227628	0.028499838	0.000911331	0.99962779	0.994575632	Bacteria.Actinobacteria.Actinobacteria.Micrococcales	WFDC3
8489	ENSG00000124126	rs1885289	0.090798136	0.08349962	0.090364027	0.103441455	1.494344941	-0.806416659	-1.748167089	0.900313179	0.870480632	0.458780013	1.016935771	0.545118689	0.158382875	0.06874423	0.99962779	0.967474167	Bacteria.Actinobacteria.Actinobacteria.Micrococcales	PREX1
8490	ENSG00000124164	rs17544336	0.876406544	0.192951067	0.170983861	0.670530008	-0.024817159	-0.397004418	0.314460302	0.19100131	0.158941641	0.301781322	0.227152752	0.446933693	0.478330879	0.120411108	0.99962779	0.994575632	Bacteria.Actinobacteria.Actinobacteria.Micrococcales	VAPB
8491	ENSG00000124181	rs6129767	0.058901882	0.001455651	0.324755095	0.254444313	0.287458762	-0.533744922	-0.212378491	0.291680097	0.149508159	0.160515543	0.214037285	0.253681736	0.129872804	0.004514786	0.99962779	0.994575632	Bacteria.Actinobacteria.Actinobacteria.Micrococcales	PLCG1
8492	ENSG00000124198	rs3091866	0.702771342	0.595600432	0.338696314	0.349517298	0.108579162	-0.115139101	0.389438868	-0.291221615	0.28329789	0.215873208	0.404047561	0.309046976	0.43181108	0.256923058	0.99962779	0.994575632	Bacteria.Actinobacteria.Actinobacteria.Micrococcales	ARFGEF2
8493	ENSG00000124207	rs8123784	0.274544119	0.324366411	0.345023515	0.926474989	0.202167207	-0.257565019	-0.252221034	-0.034466008	0.183462014	0.259366731	0.26515923	0.372044846	0.272431301	0.170190166	0.99962779	0.996553001	Bacteria.Actinobacteria.Actinobacteria.Micrococcales	CSE1L
8494	ENSG00000124214	rs6122763	0.531225656	0.271964958	0.334428957	0.745730373	0.132590055	-0.20891203	0.302330059	-0.089785013	0.210626249	0.188556686	0.310893417	0.275704732	0.376883734	0.150838667	0.99962779	0.994575632	Bacteria.Actinobacteria.Actinobacteria.Micrococcales	STAU1
8495	ENSG00000124233	rs4375934	0.471336207	0.345263412	0.80998733	0.789666854	-0.154443714	0.235188152	0.072176502	-0.08699162	0.213161964	0.247376452	0.298962918	0.324783579	0.355542439	0.177540468	0.99962779	0.994575632	Bacteria.Actinobacteria.Actinobacteria.Micrococcales	SEMG1
8496	ENSG00000124275	rs3776457	0.196213551	0.136313863	0.843471596	0.762618168	0.254744518	-0.373744922	-0.06168503	-0.112778958	0.195082648	0.24778612	0.311154505	0.37182066	0.232976384	0.094875279	0.99962779	0.994575632	Bacteria.Actinobacteria.Actinobacteria.Micrococcales	MTRR
8497	ENSG00000124279	rs2966952	0.008905456	0.002275706	0.768751137	0.498790757	0.98053037	-0.718732154	-0.170917371	0.241850483	0.363585539	0.226212384	0.57890882	0.355555651	0.046567144	0.006238845	0.99962779	0.994575632	Bacteria.Actinobacteria.Actinobacteria.Micrococcales	FASTKD3
8498	ENSG00000124299	rs12975240	0.204470914	0.081563116	0.262957802	0.192514661	-0.305800931	0.390759464	0.352558314	-0.43079792	0.238574011	0.220876517	0.312215673	0.327144067	0.237576824	0.067813549	0.99962779	0.992394859	Bacteria.Actinobacteria.Actinobacteria.Micrococcales	PEPD
8499	ENSG00000124357	rs34550823	0.926609903	0.98984579	0.963787426	0.47041308	0.014778879	-0.004332062	0.010983509	-0.333592144	0.159825384	0.339083205	0.240989889	0.459460227	0.489673982	0.361968881	0.99962779	0.994575632	Bacteria.Actinobacteria.Actinobacteria.Micrococcales	NAGK
8500	ENSG00000124374	rs4852772	0.929353166	0.881604552	0.517442426	0.561060081	-0.051289138	0.048465723	-0.491463904	0.252066911	0.576262804	0.324137265	0.755119668	0.43142087	0.490710044	0.336677323	0.99962779	0.994575632	Bacteria.Actinobacteria.Actinobacteria.Micrococcales	PAIP2B
8501	ENSG00000124380	rs1048165	0.07725496	0.00021982	0.5211512	0.335083887	-0.317020406	0.864740344	-0.170928806	-0.299079432	0.176583727	0.22092103	0.264976476	0.307970758	0.146945855	0.001217674	0.99962779	0.994575632	Bacteria.Actinobacteria.Actinobacteria.Micrococcales	SNRNP27
8502	ENSG00000124422	rs12103803	0.047779318	0.042127178	0.96708126	0.978352867	0.660755637	-0.436782723	-0.021214713	0.008570671	0.327517186	0.21068601	0.512079741	0.314651394	0.115653029	0.044198266	0.99962779	0.996553001	Bacteria.Actinobacteria.Actinobacteria.Micrococcales	USP22
8503	ENSG00000124523	rs2804921	0.403171542	0.101383395	0.620592725	0.527902068	0.172350432	-0.486595077	0.151935451	0.23238654	0.204821381	0.292824797	0.305465647	0.366180699	0.329972635	0.078838667	0.99962779	0.994575632	Bacteria.Actinobacteria.Actinobacteria.Micrococcales	SIRT5
8504	ENSG00000124532	rs3827640	0.001730894	8.31042290822473e-05	0.521183382	0.489486993	-0.670580269	0.817408621	0.181214813	-0.184864738	0.205175938	0.194645207	0.280943769	0.265964525	0.016913616	0.000591876	0.99962779	0.994575632	Bacteria.Actinobacteria.Actinobacteria.Micrococcales	MRS2
8505	ENSG00000124562	rs1998702	0.283002651	0.068255538	0.9249408	0.864236169	0.222587243	-0.337259912	0.030237065	0.045324248	0.205611569	0.181894632	0.319704298	0.264031117	0.278095697	0.060445478	0.99962779	0.996553001	Bacteria.Actinobacteria.Actinobacteria.Micrococcales	SNRPC
8506	ENSG00000124570	rs34930888	0.013475766	0.003055997	0.101922012	0.124228473	-0.621384955	0.854815642	0.57031757	-0.568155337	0.244615224	0.277775886	0.343759715	0.364807147	0.058668878	0.007465705	0.99962779	0.967474167	Bacteria.Actinobacteria.Actinobacteria.Micrococcales	SERPINB6
8507	ENSG00000124587	rs9986447	2.20986401951667e-07	3.023344855507e-10	0.295034203	0.60279008	-1.023912168	1.125837891	0.277148082	-0.122459661	0.176818118	0.151558387	0.262536799	0.234172757	2.44486402069533e-05	2.26091739138501e-08	0.99962779	0.994575632	Bacteria.Actinobacteria.Actinobacteria.Micrococcales	PEX6
8508	ENSG00000124588	rs4149358	0.043693096	0.014977065	0.851840408	0.803781849	0.447724673	-0.706823208	0.054225644	-0.090034536	0.217648073	0.282803059	0.289179163	0.36089935	0.110839944	0.021243692	0.99962779	0.994575632	Bacteria.Actinobacteria.Actinobacteria.Micrococcales	NQO2
8509	ENSG00000124608	rs7451189	0.152644649	0.00035533	0.368249101	0.147859696	-0.228880421	1.130319091	0.211887489	-0.674845202	0.158153142	0.299863924	0.233855175	0.460781947	0.206987063	0.001690111	0.99962779	0.97834199	Bacteria.Actinobacteria.Actinobacteria.Micrococcales	AARS2
8510	ENSG00000124613	rs3734574	0.383624656	0.404828364	0.419066693	0.336344321	-0.374786578	0.207805694	-0.451563697	0.315428367	0.427267683	0.247833156	0.555285718	0.325660103	0.321951099	0.19772484	0.99962779	0.994575632	Bacteria.Actinobacteria.Actinobacteria.Micrococcales	ZNF391
8511	ENSG00000124615	rs2984660	0.24957519	0.115660797	0.015562551	0.020450112	0.377802002	-0.3386176	1.126930276	-0.747017258	0.325193768	0.212357307	0.453604129	0.314379897	0.259811666	0.086063128	0.99962779	0.858439908	Bacteria.Actinobacteria.Actinobacteria.Micrococcales	MOCS1
8512	ENSG00000124701	rs2268190	0.001659691	0.001333962	0.943723931	0.738126127	-0.597545034	0.747747387	-0.021040341	0.099302535	0.182058138	0.222965476	0.296913426	0.295746169	0.0166038	0.004285475	0.99962779	0.994575632	Bacteria.Actinobacteria.Actinobacteria.Micrococcales	APOBEC2
8513	ENSG00000124713	rs7760250	0.055919336	0.073216649	0.629533255	0.40283977	0.492127241	-0.353678684	-0.174609659	-0.245465278	0.252826926	0.194227024	0.360258192	0.291504312	0.126408641	0.063666123	0.99962779	0.994575632	Bacteria.Actinobacteria.Actinobacteria.Micrococcales	GNMT
8514	ENSG00000124721	rs9470963	0.353077035	0.051145962	0.318994704	0.159248258	0.159649006	-0.525485697	-0.244849205	0.545704976	0.17068621	0.264468786	0.243819406	0.383237257	0.309162138	0.05012357	0.99962779	0.97834199	Bacteria.Actinobacteria.Actinobacteria.Micrococcales	DNAH8
8515	ENSG00000124749	rs79328757	0.952525677	0.206489716	0.149771934	0.634602039	-0.008897126	-0.314625129	0.318509921	-0.167419034	0.148866942	0.246567763	0.218520192	0.350609702	0.496395561	0.125826531	0.99962779	0.994575632	Bacteria.Actinobacteria.Actinobacteria.Micrococcales	COL21A1
8516	ENSG00000124786	rs4960410	0.085104237	0.152072508	0.532946159	0.318205853	-0.308720847	0.410338032	0.15818202	0.414171733	0.17656641	0.283136149	0.252339967	0.411752867	0.15501771	0.102476823	0.99962779	0.994575632	Bacteria.Actinobacteria.Actinobacteria.Micrococcales	SLC35B3
8517	ENSG00000124795	rs214570	0.595811341	0.539673684	0.72381899	0.649861172	-0.240389433	0.169704258	-0.198321096	0.171923155	0.450962984	0.275240427	0.558820052	0.376968177	0.400423379	0.240942514	0.99962779	0.994575632	Bacteria.Actinobacteria.Actinobacteria.Micrococcales	DEK
8518	ENSG00000124802	rs2027125	0.689871264	0.655122483	0.985515008	0.74458983	0.093831602	-0.104027646	0.005981418	-0.119646863	0.234102366	0.231829406	0.328194434	0.365701236	0.429288302	0.272847931	0.99962779	0.994575632	Bacteria.Actinobacteria.Actinobacteria.Micrococcales	EEF1E1
8519	ENSG00000124839	rs7597767	0.442037172	0.624617619	0.201566071	0.377017202	-0.165159635	0.129770918	0.404862978	-0.328519959	0.213525569	0.263945684	0.313808312	0.369332992	0.344563823	0.264980351	0.99962779	0.994575632	Bacteria.Actinobacteria.Actinobacteria.Micrococcales	RAB17
8520	ENSG00000124882	rs7660209	0.88519213	0.953795782	0.463610495	0.258091153	0.093751834	0.019966627	0.582083464	-0.494156317	0.646749123	0.343276646	0.78951053	0.433122518	0.480614013	0.353979121	0.99962779	0.994575632	Bacteria.Actinobacteria.Actinobacteria.Micrococcales	EREG
8521	ENSG00000124942	rs79021925	0.300575685	0.002282713	0.60164446	0.00946888	0.154656306	-1.153066839	-0.115745815	1.211470316	0.148207173	0.363031951	0.220635448	0.453053466	0.28609152	0.006245334	0.99962779	0.643052953	Bacteria.Actinobacteria.Actinobacteria.Micrococcales	AHNAK
8522	ENSG00000125046	rs2077037	0.254194888	0.181138176	0.624874022	0.948819947	-0.303165719	0.347819796	0.176981489	-0.022264705	0.26353125	0.257309258	0.360236081	0.345526138	0.262107868	0.115175112	0.99962779	0.996553001	Bacteria.Actinobacteria.Actinobacteria.Micrococcales	SSUH2
8523	ENSG00000125084	rs10875901	0.306936071	0.38145205	0.701958	0.768337319	-0.321378172	0.218605504	0.176448735	-0.102459607	0.312088242	0.24807476	0.459058166	0.346399161	0.288650353	0.190219796	0.99962779	0.994575632	Bacteria.Actinobacteria.Actinobacteria.Micrococcales	WNT1
8524	ENSG00000125124	rs2303284	0.122358811	0.001833273	0.913669388	0.937443023	0.219432244	-0.730417189	0.022542409	-0.025123711	0.140181733	0.224790864	0.207126404	0.318875958	0.183078797	0.005364904	0.99962779	0.996553001	Bacteria.Actinobacteria.Actinobacteria.Micrococcales	BBS2
8525	ENSG00000125166	rs1646256	0.60575454	0.627193771	0.596097918	0.462932855	0.176487411	-0.101686534	0.238181356	-0.210762702	0.340271359	0.208375134	0.447169951	0.285433928	0.404144701	0.265571044	0.99962779	0.994575632	Bacteria.Actinobacteria.Actinobacteria.Micrococcales	GOT2
8526	ENSG00000125247	rs56900311	0.061530988	0.005860058	0.545332087	0.847353554	0.385868932	-0.589060395	0.172843026	-0.056342387	0.202816814	0.206727769	0.284299739	0.291528163	0.132490741	0.011738217	0.99962779	0.994575632	Bacteria.Actinobacteria.Actinobacteria.Micrococcales	TMTC4
8527	ENSG00000125375	rs7157177	0.043865668	0.006064488	0.674126166	0.776197066	0.556042539	-0.612188154	-0.15664155	0.085170659	0.270532068	0.215776652	0.370835893	0.298359614	0.110946341	0.011969377	0.99962779	0.994575632	Bacteria.Actinobacteria.Actinobacteria.Micrococcales	DMAC2L
8528	ENSG00000125388	rs2960298	0.116409538	0.002314931	0.209352411	0.436129599	0.30785835	-0.695678485	0.34726959	-0.245043923	0.193471684	0.219352702	0.273890959	0.312721516	0.178145462	0.006295095	0.99962779	0.994575632	Bacteria.Actinobacteria.Actinobacteria.Micrococcales	GRK4
8529	ENSG00000125414	rs4791995	0.12986984	0.101775718	0.433519586	0.159255705	-0.259354446	0.330193821	-0.196281421	0.407827675	0.169064792	0.198938002	0.249065531	0.286414089	0.189732575	0.079098054	0.99962779	0.97834199	Bacteria.Actinobacteria.Actinobacteria.Micrococcales	MYH2
8530	ENSG00000125445	rs4788878	0.001355831	0.000826832	0.496670542	0.625524348	-0.969115028	0.641602807	-0.316132211	0.135494656	0.289430022	0.182940832	0.462466074	0.27631184	0.014488752	0.003049257	0.99962779	0.994575632	Bacteria.Actinobacteria.Actinobacteria.Micrococcales	MRPS7
8531	ENSG00000125449	rs11652717	0.029051302	0.002381675	0.10183361	0.063554379	0.42897767	-0.607625951	-0.455398412	0.588834847	0.192173659	0.192168241	0.274419706	0.311959787	0.088412814	0.006424678	0.99962779	0.95199955	Bacteria.Actinobacteria.Actinobacteria.Micrococcales	ARMC7
8532	ENSG00000125450	rs8076568	0.009071904	0.013542025	0.051856378	0.089028081	1.025781672	-0.585947635	-1.141543225	0.581799044	0.38133733	0.230836695	0.576324907	0.337003607	0.04665488	0.019878508	0.99962779	0.967474167	Bacteria.Actinobacteria.Actinobacteria.Micrococcales	NUP85
8533	ENSG00000125458	rs11652099	0.040944043	0.002314435	0.168820178	0.069642081	0.400126928	-0.645380808	-0.385484836	0.595370886	0.191851123	0.203488845	0.277029742	0.322751306	0.107401328	0.006295095	0.99962779	0.95199955	Bacteria.Actinobacteria.Actinobacteria.Micrococcales	NT5C
8534	ENSG00000125485	rs578258135	0.235057952	0.242332517	0.557961265	0.820576112	0.310612895	-0.269376653	-0.251161643	0.089067118	0.259159102	0.228300853	0.426483954	0.391119805	0.254076079	0.140239868	0.99962779	0.994575632	Bacteria.Actinobacteria.Actinobacteria.Micrococcales	DDX31
8535	ENSG00000125508	rs10854170	0.480065346	0.056310214	0.47347288	0.762160673	-0.120273401	0.493675546	-0.187750635	0.113894407	0.169330122	0.254037388	0.260390134	0.374752971	0.357866616	0.052992585	0.99962779	0.994575632	Bacteria.Actinobacteria.Actinobacteria.Micrococcales	SRMS
8536	ENSG00000125534	rs72629024	0.152910177	0.00446344	0.62223549	0.70419327	0.214746106	-0.65616425	-0.108048305	0.135563804	0.148484075	0.222726106	0.218258175	0.355491512	0.207197736	0.00969053	0.99962779	0.994575632	Bacteria.Actinobacteria.Actinobacteria.Micrococcales	PPDPF
8537	ENSG00000125551	rs200585879	9.75990127517228e-05	7.65911238726813e-05	0.132384857	0.465104995	-0.821475711	1.058146221	0.471115063	-0.277291597	0.197802216	0.250569108	0.309151128	0.377370903	0.002415293	0.00056195	0.99962779	0.994575632	Bacteria.Actinobacteria.Actinobacteria.Micrococcales	PLGLB2
8538	ENSG00000125618	rs7589901	0.077633736	0.016918507	0.884717909	0.92248575	0.384969789	-0.567257638	-0.044704719	0.03073514	0.21471315	0.231381721	0.307118812	0.314646289	0.147338049	0.023073548	0.99962779	0.996553001	Bacteria.Actinobacteria.Actinobacteria.Micrococcales	PAX8
8539	ENSG00000125629	rs2161829	0.101877295	0.043232846	0.690400754	0.528664871	-0.503315907	0.451983631	0.171188551	-0.189694513	0.303333937	0.219221555	0.427873177	0.299464231	0.166906634	0.04483412	0.99962779	0.994575632	Bacteria.Actinobacteria.Actinobacteria.Micrococcales	INSIG2
8540	ENSG00000125630	rs62158644	0.687402957	0.630174178	0.152204937	0.340342493	0.068670578	0.148690913	-0.350072112	0.516645103	0.169898552	0.307357989	0.241631551	0.537868757	0.428940334	0.266321704	0.99962779	0.994575632	Bacteria.Actinobacteria.Actinobacteria.Micrococcales	POLR1B
8541	ENSG00000125703	rs7531329	0.221278885	0.163589075	0.720174888	0.593704032	-0.392401228	0.31441771	0.181287062	-0.195184698	0.317735688	0.223142992	0.503877281	0.364067467	0.246782133	0.107626243	0.99962779	0.994575632	Bacteria.Actinobacteria.Actinobacteria.Micrococcales	ATG4C
8542	ENSG00000125731	rs12609729	0.91395319	0.694742653	0.646125061	0.450305334	0.018518453	-0.107850314	0.113526709	-0.299748829	0.170716547	0.273610758	0.246102953	0.394671301	0.487851964	0.283989148	0.99962779	0.994575632	Bacteria.Actinobacteria.Actinobacteria.Micrococcales	SH2D3A
8543	ENSG00000125746	rs10422253	0.16097093	0.119746673	0.358602851	0.475114836	-0.63396229	0.441272646	-0.760882287	0.339273049	0.447085998	0.279891985	0.822946692	0.472293906	0.212088694	0.08788882	0.99962779	0.994575632	Bacteria.Actinobacteria.Actinobacteria.Micrococcales	EML2
8544	ENSG00000125755	rs113577760	0.154987941	0.012662032	0.350541662	0.103562157	0.212494971	-0.757454787	-0.19826329	0.727240057	0.147682726	0.295398243	0.210849596	0.44048413	0.208301258	0.019064939	0.99962779	0.967474167	Bacteria.Actinobacteria.Actinobacteria.Micrococcales	SYMPK
8545	ENSG00000125818	rs6040122	0.245265149	0.0777382	0.882116973	0.464064061	0.193860225	-0.595726668	0.035210634	-0.326142514	0.165335485	0.332380516	0.236519031	0.442815331	0.258281004	0.065878896	0.99962779	0.994575632	Bacteria.Actinobacteria.Actinobacteria.Micrococcales	PSMF1
8546	ENSG00000125821	rs3827973	0.101047357	0.008522045	0.197945623	0.145979624	0.2767394	-0.751147916	-0.334371152	0.544651963	0.166369857	0.276856177	0.257065465	0.370132479	0.166306053	0.014613145	0.99962779	0.97834199	Bacteria.Actinobacteria.Actinobacteria.Micrococcales	DTD1
8547	ENSG00000125827	rs2205783	0.30752383	0.295322631	0.972136134	0.8622485	-0.294662108	0.224857081	0.013542074	0.061416673	0.286495158	0.213130931	0.386209744	0.352561009	0.288903485	0.159521125	0.99962779	0.996553001	Bacteria.Actinobacteria.Actinobacteria.Micrococcales	TMX4
8548	ENSG00000125834	rs6137224	0.123029196	0.042764159	0.993999502	0.986502956	0.252752183	-0.801967578	-0.001840814	0.008683802	0.161762706	0.38806909	0.243830603	0.511351845	0.183497935	0.044519567	0.99962779	0.996553001	Bacteria.Actinobacteria.Actinobacteria.Micrococcales	STK35
8549	ENSG00000125851	rs6044845	0.623154157	0.949281863	0.640823071	0.41861181	-0.084893248	-0.018293361	0.118481485	0.358844877	0.171939199	0.286484007	0.252765352	0.440836396	0.409358288	0.352887415	0.99962779	0.994575632	Bacteria.Actinobacteria.Actinobacteria.Micrococcales	PCSK2
8550	ENSG00000125863	rs6108574	0.573157279	0.433042987	0.508129932	0.513526993	-0.177510294	0.181778791	-0.306422972	0.226881436	0.313470451	0.230422813	0.460488644	0.345351206	0.392421897	0.207367015	0.99962779	0.994575632	Bacteria.Actinobacteria.Actinobacteria.Micrococcales	MKKS
8551	ENSG00000125864	rs11905530	0.478711429	0.352578458	0.950188175	0.837408657	0.158790289	-0.212389718	-0.024211515	0.072520947	0.222866779	0.226836507	0.386073785	0.351986074	0.357382969	0.179976233	0.99962779	0.994575632	Bacteria.Actinobacteria.Actinobacteria.Micrococcales	BFSP1
8552	ENSG00000125869	rs2272949	0.246788377	0.00937598	0.518883784	0.696712058	-0.178918509	1.004115408	-0.152655806	-0.190387795	0.153090414	0.374993399	0.235363075	0.486309937	0.258980073	0.01551546	0.99962779	0.994575632	Bacteria.Actinobacteria.Actinobacteria.Micrococcales	LAMP5
8553	ENSG00000125871	rs62209764	0.061832045	0.000301292	0.63523376	0.841951036	0.268461509	-1.226299809	-0.098676025	0.082859798	0.141274056	0.321061945	0.207034512	0.413889919	0.132548936	0.001514169	0.99962779	0.994575632	Bacteria.Actinobacteria.Actinobacteria.Micrococcales	MGME1
8554	ENSG00000125875	rs8121061	0.282809786	0.20091874	0.420558605	0.46222287	-0.241583148	0.257476988	0.246283307	-0.201717734	0.223068555	0.199279666	0.303831799	0.272749544	0.278095697	0.123663361	0.99962779	0.994575632	Bacteria.Actinobacteria.Actinobacteria.Micrococcales	TBC1D20
8555	ENSG00000125877	rs11699145	0.213580273	0.549554371	0.729101641	0.00314585	0.158013521	-0.185367881	0.063235929	-1.219760058	0.125798174	0.308141337	0.181808162	0.397648317	0.242278396	0.244704542	0.99962779	0.594091154	Bacteria.Actinobacteria.Actinobacteria.Micrococcales	ITPA
8556	ENSG00000125895	rs13036311	0.375199313	0.453638847	0.664451842	0.565979353	-0.155672588	0.215749854	0.110262885	0.249900456	0.17434297	0.286182893	0.253033575	0.433155364	0.318729673	0.214407397	0.99962779	0.994575632	Bacteria.Actinobacteria.Actinobacteria.Micrococcales	TMEM74B
8557	ENSG00000125945	rs10917373	0.783636935	0.600667081	0.155777302	0.247983728	0.100249319	-0.126741247	0.717570632	-0.374367528	0.363589523	0.240945489	0.49967595	0.321144469	0.454751297	0.25832058	0.99962779	0.994575632	Bacteria.Actinobacteria.Actinobacteria.Micrococcales	ZNF436
8558	ENSG00000125991	rs224421	0.843824956	0.812771176	0.027254608	0.02252554	-0.074992843	0.059759021	-1.382439531	0.88476025	0.379149749	0.251281655	0.61201212	0.378571785	0.470675997	0.317392399	0.99962779	0.873111954	Bacteria.Actinobacteria.Actinobacteria.Micrococcales	ERGIC3
8559	ENSG00000126001	rs6060445	0.474900478	0.182654824	0.914106039	0.695587223	-0.137791514	0.292851068	-0.028434408	-0.121587836	0.191722822	0.217408368	0.262597339	0.309364275	0.356621771	0.115936534	0.99962779	0.994575632	Bacteria.Actinobacteria.Actinobacteria.Micrococcales	CEP250
8560	ENSG00000126062	rs2233474	0.406505906	0.106111959	0.429608022	0.387902211	-0.151650048	0.446159127	0.218115687	-0.37951925	0.181511626	0.272267439	0.274419785	0.436599204	0.331102876	0.081294672	0.99962779	0.994575632	Bacteria.Actinobacteria.Actinobacteria.Micrococcales	TMEM115
8561	ENSG00000126214	rs861530	0.892068272	0.979443624	0.812696746	0.957574004	-0.021830993	0.003294598	0.070761397	-0.010877921	0.160262591	0.12737272	0.297425194	0.203692037	0.481478214	0.359728607	0.99962779	0.996553001	Bacteria.Actinobacteria.Actinobacteria.Micrococcales	KLC1
8562	ENSG00000126246	rs12459634	0.675129922	0.067644351	0.205296076	0.571868795	-0.071848783	0.475710665	-0.304894258	0.240845372	0.170654393	0.25598159	0.238305889	0.42388742	0.425571545	0.060141627	0.99962779	0.994575632	Bacteria.Actinobacteria.Actinobacteria.Micrococcales	IGFLR1
8563	ENSG00000126247	rs1003470	0.387743448	0.422881788	0.268517196	0.089438666	-0.170231412	0.153680793	-0.335658222	0.460754717	0.19576845	0.190547017	0.300760331	0.267239834	0.323397011	0.204244023	0.99962779	0.967474167	Bacteria.Actinobacteria.Actinobacteria.Micrococcales	CAPNS1
8564	ENSG00000126267	rs4806187	0.659688371	0.983723193	0.571680685	0.806038974	-0.115108521	0.003906283	0.199283071	-0.066858388	0.260207363	0.190736334	0.350565872	0.271183612	0.421729752	0.360611648	0.99962779	0.994575632	Bacteria.Actinobacteria.Actinobacteria.Micrococcales	COX6B1
8565	ENSG00000126432	rs12806363	0.321316673	0.133302814	0.922615731	0.916909177	0.197411185	-0.304556488	0.028966668	0.033547434	0.197533676	0.200335713	0.297041534	0.320309963	0.294871957	0.09355354	0.99962779	0.996553001	Bacteria.Actinobacteria.Actinobacteria.Micrococcales	PRDX5
8566	ENSG00000126460	rs56873913	0.322255513	0.111836402	0.387625903	0.495472454	0.172368567	-0.405471111	0.220894518	-0.222770169	0.172813028	0.251553706	0.253968442	0.324979538	0.294871957	0.083895116	0.99962779	0.994575632	Bacteria.Actinobacteria.Actinobacteria.Micrococcales	PRRG2
8567	ENSG00000126467	rs1273634	0.066940878	0.401011595	0.559632284	0.047835972	-0.327407873	0.181926719	-0.156620503	0.613065345	0.17571536	0.215206482	0.267084446	0.303958158	0.136968115	0.196645537	0.99962779	0.95199955	Bacteria.Actinobacteria.Actinobacteria.Micrococcales	TSKS
8568	ENSG00000126522	rs697970	0.009569655	0.006547101	0.01277959	0.011610486	-0.849072417	0.675363415	1.039597746	-0.788844467	0.31799741	0.240383447	0.405991285	0.303722375	0.048069873	0.012500559	0.99962779	0.666084565	Bacteria.Actinobacteria.Actinobacteria.Micrococcales	ASL
8569	ENSG00000126562	rs61755606	0.811986124	0.607851468	0.461324044	0.080434368	0.04533391	0.195753379	0.202868626	-0.980159578	0.189813881	0.379627762	0.273753473	0.551930984	0.462685228	0.260080783	0.99962779	0.958466313	Bacteria.Actinobacteria.Actinobacteria.Micrococcales	WNK4
8570	ENSG00000126602	rs9972684	0.611675743	0.644535481	0.035099974	0.031982606	0.131634663	-0.096027192	-0.835912304	0.6510221	0.258032258	0.207166572	0.388397955	0.297026905	0.405508538	0.270110088	0.99962779	0.95199955	Bacteria.Actinobacteria.Actinobacteria.Micrococcales	TRAP1
8571	ENSG00000126653	rs1128156	0.398447693	0.385449672	0.817736041	0.718553519	0.195311308	-0.165474484	-0.081108285	-0.106914243	0.229779233	0.18937563	0.350521124	0.295373111	0.32820887	0.191596924	0.99962779	0.994575632	Bacteria.Actinobacteria.Actinobacteria.Micrococcales	NSRP1
8572	ENSG00000126777	rs58589065	0.878969515	0.264324661	0.742364224	0.484191461	-0.027309803	0.445848805	-0.083110063	-0.376666468	0.178640026	0.39597391	0.251750339	0.535337709	0.479034655	0.147735153	0.99962779	0.994575632	Bacteria.Actinobacteria.Actinobacteria.Micrococcales	KTN1
8573	ENSG00000126790	rs1253100	0.075608213	0.00602967	0.695302955	0.655755003	0.314311538	-0.399853185	0.097440731	-0.095476439	0.174073835	0.140832666	0.247681367	0.213191363	0.144550733	0.011953451	0.99962779	0.994575632	Bacteria.Actinobacteria.Actinobacteria.Micrococcales	L3HYPDH
8574	ENSG00000126821	rs10140520	0.739289568	0.255293949	0.429804971	0.812067422	-0.062803988	0.352504653	-0.210381821	-0.1186576	0.187912143	0.307136703	0.264803086	0.497040582	0.442454994	0.14464343	0.99962779	0.994575632	Bacteria.Actinobacteria.Actinobacteria.Micrococcales	SGPP1
8575	ENSG00000126860	rs2905798	0.403681625	0.265316539	0.197452105	0.273381254	-0.167423612	0.244251389	-0.379701234	0.336147248	0.199183462	0.217383351	0.29159005	0.304300501	0.330246399	0.148189282	0.99962779	0.994575632	Bacteria.Actinobacteria.Actinobacteria.Micrococcales	EVI2A
8576	ENSG00000126870	rs2428782	0.009182429	0.007690155	0.103916258	0.138671169	-1.396648581	0.788986794	1.178361569	-0.618676089	0.520078782	0.286806301	0.714472081	0.412679272	0.046924389	0.013692502	0.99962779	0.977578816	Bacteria.Actinobacteria.Actinobacteria.Micrococcales	DYNC2I1
8577	ENSG00000126878	rs11792202	0.304566186	0.207124851	0.849568511	0.355330002	-0.165174157	0.32612725	-0.045105673	0.39256503	0.159609157	0.255944049	0.236866708	0.421687233	0.288050567	0.125872501	0.99962779	0.994575632	Bacteria.Actinobacteria.Actinobacteria.Micrococcales	AIF1L
8578	ENSG00000127022	rs6639	0.197368138	0.192588983	0.892089684	0.602513247	-0.333315781	0.363178057	0.046082294	0.193238344	0.25591995	0.275840842	0.338360361	0.369236375	0.233904295	0.12029669	0.99962779	0.994575632	Bacteria.Actinobacteria.Actinobacteria.Micrococcales	CANX
8579	ENSG00000127241	rs75502847	0.639590524	0.536882386	0.680654045	0.728542755	-0.081294812	0.214550201	-0.106972748	0.156292966	0.172793012	0.345586025	0.258745908	0.448390331	0.415376137	0.240254116	0.99962779	0.994575632	Bacteria.Actinobacteria.Actinobacteria.Micrococcales	MASP1
8580	ENSG00000127249	rs9869967	0.209347808	0.056150314	0.813803714	0.77922062	0.278742719	-0.480223453	0.06950307	-0.1070963	0.219841679	0.246950136	0.293906513	0.380447699	0.23958527	0.052966067	0.99962779	0.994575632	Bacteria.Actinobacteria.Actinobacteria.Micrococcales	ATP13A4
8581	ENSG00000127311	rs7969887	0.963145689	0.937378943	0.825627781	0.949069378	0.016040811	-0.016878918	-0.1185698	0.02208562	0.345819654	0.214011443	0.536022522	0.344427868	0.496855297	0.350233326	0.99962779	0.996553001	Bacteria.Actinobacteria.Actinobacteria.Micrococcales	HELB
8582	ENSG00000127328	rs1466711	0.514935701	0.533055478	0.795969159	0.990280528	-0.292248771	0.179265536	0.169800823	-0.004963474	0.446348125	0.286050027	0.654008785	0.405883896	0.370072966	0.239097991	0.99962779	0.997369888	Bacteria.Actinobacteria.Actinobacteria.Micrococcales	RAB3IP
8583	ENSG00000127337	rs899224	0.042782814	0.049627096	0.506240179	0.244285157	0.494367175	-0.391357945	0.252570232	-0.350182349	0.239244596	0.195630357	0.37786855	0.298030096	0.109476293	0.049208618	0.99962779	0.994575632	Bacteria.Actinobacteria.Actinobacteria.Micrococcales	YEATS4
8584	ENSG00000127364	rs2190243	0.095590334	0.057355434	0.57078347	0.777413118	-0.390040095	0.348579567	0.180837643	-0.076528077	0.230630508	0.180153208	0.317375298	0.269589496	0.162406885	0.053487432	0.99962779	0.994575632	Bacteria.Actinobacteria.Actinobacteria.Micrococcales	TAS2R4
8585	ENSG00000127366	rs2190243	0.128661778	0.053794939	0.214598416	0.115559724	0.281354512	-0.280486829	0.315296084	-0.340855572	0.182818009	0.142805265	0.251579553	0.213700326	0.188669823	0.051532733	0.99962779	0.967474167	Bacteria.Actinobacteria.Actinobacteria.Micrococcales	TAS2R5
8586	ENSG00000127399	rs11767726	0.007666115	1.53975650420508e-05	0.718936835	0.134747561	-0.438486231	0.859891379	0.090647657	-0.410391163	0.159328632	0.184004064	0.25079031	0.270975122	0.0426418	0.00017417	0.99962779	0.972087115	Bacteria.Actinobacteria.Actinobacteria.Micrococcales	LRRC61
8587	ENSG00000127415	rs113289555	0.238432668	0.00658715	0.751577105	0.685301198	-0.198026992	0.660751821	-0.079723823	-0.143173508	0.166429992	0.235367551	0.250779826	0.351725674	0.255666749	0.012523733	0.99962779	0.994575632	Bacteria.Actinobacteria.Actinobacteria.Micrococcales	IDUA
8588	ENSG00000127463	rs55717136	0.074126695	0.035782669	0.18657419	0.13263594	0.431316995	-0.56766683	-0.479745465	0.563187467	0.23763082	0.264776368	0.359393652	0.369814075	0.143432132	0.039577801	0.99962779	0.967474167	Bacteria.Actinobacteria.Actinobacteria.Micrococcales	EMC1
8589	ENSG00000127507	rs12976472	0.280252025	0.07337583	0.907244933	0.660724881	0.31496003	-0.401785525	-0.044686488	0.136771479	0.289266222	0.220770789	0.382035549	0.310186781	0.276253933	0.06376335	0.99962779	0.994575632	Bacteria.Actinobacteria.Actinobacteria.Micrococcales	ADGRE2
8590	ENSG00000127526	rs11670231	0.001735624	0.000707433	0.171722184	0.15967679	1.755665384	-1.887074423	-0.910842142	0.964181057	0.53732508	0.530614551	0.659105523	0.677830821	0.016913616	0.002744262	0.99962779	0.97834199	Bacteria.Actinobacteria.Actinobacteria.Micrococcales	SLC35E1
8591	ENSG00000127527	rs7252649	0.05167546	0.110236886	0.224471578	0.529241485	0.732921866	-0.359212069	-0.634816324	0.19427272	0.36973205	0.22183923	0.51762487	0.307122507	0.12132764	0.082990605	0.99962779	0.994575632	Bacteria.Actinobacteria.Actinobacteria.Micrococcales	EPS15L1
8592	ENSG00000127578	rs35915772	0.002493584	1.25430939339316e-05	0.348633113	0.742162278	-0.610125443	1.021765554	0.258018552	-0.118339269	0.193907904	0.216046762	0.273306297	0.358172484	0.021625919	0.000146817	0.99962779	0.994575632	Bacteria.Actinobacteria.Actinobacteria.Micrococcales	WFIKKN1
8593	ENSG00000127580	rs7204439	0.871354112	0.893953113	0.185502405	0.133298631	0.041959207	0.030901885	-0.503783561	0.560556513	0.258084662	0.23090973	0.376471005	0.368727187	0.476679958	0.339599948	0.99962779	0.967474167	Bacteria.Actinobacteria.Actinobacteria.Micrococcales	WDR24
8594	ENSG00000127616	rs56167249	0.35551568	0.418658333	0.488882556	0.951654672	0.149014801	-0.233588355	-0.158015241	-0.028345972	0.160131577	0.286989181	0.227018966	0.465730217	0.309702134	0.20264144	0.99962779	0.996553001	Bacteria.Actinobacteria.Actinobacteria.Micrococcales	SMARCA4
8595	ENSG00000127666	rs4807000	0.359682809	0.485931385	0.282442835	0.435226582	0.311833132	-0.160791606	-0.492217443	0.252140472	0.33803286	0.229441315	0.454145126	0.321142627	0.311598917	0.225008762	0.99962779	0.994575632	Bacteria.Actinobacteria.Actinobacteria.Micrococcales	TICAM1
8596	ENSG00000127720	rs79897492	0.134645591	0.036735478	0.784146621	0.965137186	-0.218869641	0.826774968	-0.060502289	-0.020739725	0.144477889	0.387674857	0.219964548	0.472681753	0.194201521	0.040169568	0.99962779	0.996553001	Bacteria.Actinobacteria.Actinobacteria.Micrococcales	METTL25
8597	ENSG00000127838	rs1870124	0.001400148	0.000716989	0.097950105	0.234192527	1.120324422	-0.815216787	-0.807721085	0.442912009	0.33563949	0.229498019	0.481067734	0.368852268	0.0148778	0.002773338	0.99962779	0.994575632	Bacteria.Actinobacteria.Actinobacteria.Micrococcales	PNKD
8598	ENSG00000127914	rs4512319	0.359384731	0.294717806	0.78397747	0.939681922	-0.227284651	0.249911061	0.093418504	0.023759012	0.246226946	0.236579327	0.3393632	0.312771171	0.311598917	0.159386301	0.99962779	0.996553001	Bacteria.Actinobacteria.Actinobacteria.Micrococcales	AKAP9
8599	ENSG00000127920	rs180230	0.172594989	0.222485582	0.244672085	0.431563976	-0.446352504	0.247156436	0.484800028	-0.228172935	0.323657985	0.200657111	0.412941445	0.288299776	0.218757534	0.13233869	0.99962779	0.994575632	Bacteria.Actinobacteria.Actinobacteria.Micrococcales	GNG11
8600	ENSG00000127946	rs2079206	0.774111824	0.59369106	0.687149173	0.529841937	0.062338626	-0.106500972	-0.125232192	0.177471859	0.216304506	0.198643511	0.309572504	0.280973075	0.451663822	0.256923058	0.99962779	0.994575632	Bacteria.Actinobacteria.Actinobacteria.Micrococcales	HIP1
8601	ENSG00000127947	rs2302474	0.610297272	0.229671318	0.810919641	0.772012656	-0.095732051	0.351134505	-0.061125374	-0.167080857	0.186929976	0.28957136	0.254461201	0.574251194	0.405165944	0.135292483	0.99962779	0.994575632	Bacteria.Actinobacteria.Actinobacteria.Micrococcales	PTPN12
8602	ENSG00000127952	rs28634426	0.775691721	0.531364324	0.688060656	0.820427567	0.066668618	-0.148853019	0.127900115	-0.079421014	0.23300457	0.23654093	0.31714416	0.34846732	0.452188002	0.238689873	0.99962779	0.994575632	Bacteria.Actinobacteria.Actinobacteria.Micrococcales	STYXL1
8603	ENSG00000128039	rs36110240	0.065933938	0.004360092	0.513266452	0.453739069	-0.317702826	0.776193305	-0.180084041	0.278079336	0.16985955	0.262735072	0.273947728	0.368942507	0.136322362	0.009558655	0.99962779	0.994575632	Bacteria.Actinobacteria.Actinobacteria.Micrococcales	SRD5A3
8604	ENSG00000128203	rs3788400	0.377500541	0.353512142	0.131829193	0.17998311	0.225336159	-0.207730878	-0.553997477	0.420941015	0.253588694	0.222294355	0.363008242	0.310567134	0.319386235	0.180384433	0.99962779	0.992394859	Bacteria.Actinobacteria.Actinobacteria.Micrococcales	ASPHD2
8605	ENSG00000128245	rs2853887	0.142790371	0.09193939	0.987911741	0.59958019	0.313021874	-0.424714329	-0.004685867	-0.188882786	0.211010755	0.248295682	0.308090942	0.358010436	0.201015961	0.073490135	0.99962779	0.994575632	Bacteria.Actinobacteria.Actinobacteria.Micrococcales	YWHAH
8606	ENSG00000128272	rs4894	0.01425424	0.003363147	0.774515446	0.493640644	-0.57163479	0.864506879	0.098061434	-0.25200004	0.226969168	0.283958059	0.340883069	0.366057845	0.060380845	0.008001385	0.99962779	0.994575632	Bacteria.Actinobacteria.Actinobacteria.Micrococcales	ATF4
8607	ENSG00000128274	rs9607929	0.727906628	0.578430759	0.531371007	0.584943617	0.071667432	-0.143318066	-0.197975928	0.192715848	0.205106401	0.256618449	0.31460682	0.351084201	0.439086595	0.253256754	0.99962779	0.994575632	Bacteria.Actinobacteria.Actinobacteria.Micrococcales	A4GALT
8608	ENSG00000128294	rs2283824	0.650877781	0.654778099	0.480711205	0.484693254	-0.135163899	0.126692765	-0.280815043	0.255362209	0.297293969	0.282037823	0.395937356	0.363352541	0.418974545	0.272788903	0.99962779	0.994575632	Bacteria.Actinobacteria.Actinobacteria.Micrococcales	TPST2
8609	ENSG00000128309	rs62230792	0.020578602	0.000197696	0.515489352	0.099206817	0.414593837	-1.090958746	-0.167052553	0.624831446	0.174665669	0.276481898	0.255474947	0.373561784	0.074573854	0.00113724	0.99962779	0.967474167	Bacteria.Actinobacteria.Actinobacteria.Micrococcales	MPST
8610	ENSG00000128383	rs2010268	0.060118176	0.074280376	0.20720089	0.60173319	-0.407657095	0.604331701	0.37947856	-0.260417112	0.213066837	0.333133209	0.297864531	0.49653031	0.131782151	0.064196652	0.99962779	0.994575632	Bacteria.Actinobacteria.Actinobacteria.Micrococcales	APOBEC3A
8611	ENSG00000128487	rs7224557	0.656552716	0.962750776	0.203785901	0.105639624	0.074158156	-0.013009455	-0.334604914	0.686278024	0.166001041	0.277491778	0.260645851	0.418221477	0.420296613	0.355440348	0.99962779	0.967474167	Bacteria.Actinobacteria.Actinobacteria.Micrococcales	SPECC1
8612	ENSG00000128602	rs73461198	0.311737953	0.387798377	0.281530989	0.323471939	-0.457165453	0.416031791	0.696572073	-0.685004425	0.448414347	0.478497944	0.641465655	0.688512524	0.290540445	0.192409143	0.99962779	0.994575632	Bacteria.Actinobacteria.Actinobacteria.Micrococcales	SMO
8613	ENSG00000128604	rs7801838	0.043613227	0.009023788	0.124792004	0.22147607	0.357444121	-0.475992174	-0.376267478	0.376704973	0.173692799	0.17682159	0.24196614	0.305157836	0.110839944	0.015141638	0.99962779	0.994575632	Bacteria.Actinobacteria.Actinobacteria.Micrococcales	IRF5
8614	ENSG00000128606	rs13242493	0.169816091	0.120164456	0.517091264	0.417691379	0.753515876	-0.486831987	-0.458665052	0.326274862	0.542801006	0.309144625	0.704132843	0.400028698	0.216680304	0.088051424	0.99962779	0.994575632	Bacteria.Actinobacteria.Actinobacteria.Micrococcales	LRRC17
8615	ENSG00000128641	rs13025919	0.333710905	0.19922109	0.680564013	0.547749998	0.201944557	-0.283928248	0.124036588	-0.194389426	0.207354056	0.218913909	0.29993034	0.321678829	0.299302296	0.123041245	0.99962779	0.994575632	Bacteria.Actinobacteria.Actinobacteria.Micrococcales	MYO1B
8616	ENSG00000128645	rs13390932	0.822712975	0.863289623	0.161300772	0.27999019	-0.051102568	-0.041015425	0.451567929	-0.376951498	0.227158802	0.23725963	0.318711653	0.346010411	0.466198633	0.331730876	0.99962779	0.994575632	Bacteria.Actinobacteria.Actinobacteria.Micrococcales	HOXD1
8617	ENSG00000128699	rs1899025	0.191596907	0.126277896	0.881258827	0.952808286	0.392114687	-0.289500762	-0.07107301	0.017610318	0.29714606	0.186915671	0.473939599	0.296422989	0.230109642	0.09094175	0.99962779	0.996553001	Bacteria.Actinobacteria.Actinobacteria.Micrococcales	ORMDL1
8618	ENSG00000128791	rs7243117	0.279730677	0.110579607	0.390384484	0.441960766	0.178786533	-0.494184491	-0.219589422	0.318559447	0.164021961	0.305494006	0.253949207	0.41177828	0.275884615	0.083202086	0.99962779	0.994575632	Bacteria.Actinobacteria.Actinobacteria.Micrococcales	TWSG1
8619	ENSG00000128829	rs3736290	0.232981838	0.161860426	0.981343015	0.88948609	0.365214704	-0.332467803	-0.009568234	-0.043734933	0.303351555	0.234970288	0.407586279	0.313511183	0.252849201	0.106697551	0.99962779	0.996553001	Bacteria.Actinobacteria.Actinobacteria.Micrococcales	EIF2AK4
8620	ENSG00000128833	rs71472935	0.955526249	0.728961005	0.624441837	0.027331155	0.009981805	-0.123471723	-0.127102375	1.153213638	0.178297303	0.354798784	0.258386656	0.510796142	0.496855297	0.293783461	0.99962779	0.928463897	Bacteria.Actinobacteria.Actinobacteria.Micrococcales	MYO5C
8621	ENSG00000128891	rs8029384	0.01161403	0.012324118	0.870582561	0.451314798	0.614791799	-0.453550095	-0.060112833	-0.206843333	0.23671886	0.176168165	0.36752063	0.272955673	0.053669383	0.018660513	0.99962779	0.994575632	Bacteria.Actinobacteria.Actinobacteria.Micrococcales	CCDC32
8622	ENSG00000128915	rs3743267	0.692763795	0.618299722	0.430863924	0.403915186	0.158461557	-0.121783021	0.508234883	-0.315919357	0.399278772	0.243243702	0.641182393	0.376036271	0.429586725	0.263462578	0.99962779	0.994575632	Bacteria.Actinobacteria.Actinobacteria.Micrococcales	ICE2
8623	ENSG00000128928	rs7165012	0.019754206	0.001941631	0.749315744	0.444505366	-0.716426103	0.675714681	0.133095416	-0.223684964	0.29975329	0.209182305	0.414756816	0.290766562	0.072423629	0.005549006	0.99962779	0.994575632	Bacteria.Actinobacteria.Actinobacteria.Micrococcales	IVD
8624	ENSG00000128944	rs4924456	0.061325109	0.083450851	0.308529527	0.161996609	0.465738292	-0.364008156	0.414853192	-0.477202652	0.24459759	0.207055093	0.404201178	0.337372197	0.132419948	0.06874423	0.99962779	0.97834199	Bacteria.Actinobacteria.Actinobacteria.Micrococcales	KNSTRN
8625	ENSG00000129055	rs1498718	0.001539227	0.00074512	0.976264893	0.920728232	-1.098171275	0.75190999	0.013038777	0.029021651	0.332082744	0.212400837	0.436565959	0.290496108	0.016014151	0.002857517	0.99962779	0.996553001	Bacteria.Actinobacteria.Actinobacteria.Micrococcales	ANAPC13
8626	ENSG00000129083	rs2597185	0.16011698	0.178902222	0.431615277	0.599162039	-0.391044513	0.272707179	0.360105846	-0.169490701	0.275203312	0.20069501	0.455049825	0.32088598	0.211775578	0.11400938	0.99962779	0.994575632	Bacteria.Actinobacteria.Actinobacteria.Micrococcales	COPB1
8627	ENSG00000129103	rs10800	0.049328492	0.001606565	0.471159612	0.260489443	-0.356607978	0.908125861	0.214624253	-0.472544489	0.178018938	0.275785752	0.296104238	0.41629115	0.118312398	0.004903761	0.99962779	0.994575632	Bacteria.Actinobacteria.Actinobacteria.Micrococcales	SUMF2
8628	ENSG00000129128	rs71613791	0.91897495	0.889261015	0.567534077	0.720546769	0.021308389	-0.032941175	-0.187716279	0.123900329	0.208658065	0.235653673	0.326680873	0.344852907	0.488383733	0.338707484	0.99962779	0.994575632	Bacteria.Actinobacteria.Actinobacteria.Micrococcales	SPCS3
8629	ENSG00000129197	rs1050456	0.433539549	0.695302513	0.033702318	0.05928177	0.124504143	-0.083391406	-0.500214515	0.545418214	0.157992759	0.211969529	0.230560539	0.284110689	0.341883718	0.284045486	0.99962779	0.95199955	Bacteria.Actinobacteria.Actinobacteria.Micrococcales	RPAIN
8630	ENSG00000129250	rs8076995	0.326891324	0.022428222	0.901597845	0.716279962	-0.156825461	0.909660851	0.029335909	-0.177163126	0.158755035	0.388933626	0.236338011	0.485349075	0.297010039	0.028589097	0.99962779	0.994575632	Bacteria.Actinobacteria.Actinobacteria.Micrococcales	KIF1C
8631	ENSG00000129317	rs1585715	0.304441362	0.253146044	0.935964311	0.783265396	-0.269681718	0.291462088	0.029033182	-0.093851567	0.260527874	0.252792938	0.359968447	0.339787057	0.288050567	0.144021032	0.99962779	0.994575632	Bacteria.Actinobacteria.Actinobacteria.Micrococcales	PUS7L
8632	ENSG00000129347	rs12459544	0.767446375	0.580221359	0.99496508	0.677243331	-0.050249192	0.123609732	0.001530003	-0.151408371	0.169213801	0.222379425	0.241527511	0.362123923	0.450780158	0.253578546	0.99962779	0.994575632	Bacteria.Actinobacteria.Actinobacteria.Micrococcales	KRI1
8633	ENSG00000129460	rs12436782	0.245150354	0.083869894	0.700603645	0.485915961	0.187803758	-0.485190169	-0.089068678	-0.281966252	0.160130812	0.276368925	0.230623362	0.402336992	0.258281004	0.068880557	0.99962779	0.994575632	Bacteria.Actinobacteria.Actinobacteria.Micrococcales	NGDN
8634	ENSG00000129467	rs2332323	0.04962019	0.01295691	0.758327762	0.451722384	0.450719203	-0.546168967	-0.095797096	0.207358558	0.225296583	0.213735105	0.310046752	0.273883267	0.118582819	0.019250532	0.99962779	0.994575632	Bacteria.Actinobacteria.Actinobacteria.Micrococcales	ADCY4
8635	ENSG00000129566	rs1713434	0.423424447	0.080905127	0.38846462	0.991697875	0.212703748	-0.366746988	0.325477252	0.003560606	0.264039239	0.206845041	0.374875902	0.340875949	0.337144001	0.067474865	0.99962779	0.998455151	Bacteria.Actinobacteria.Actinobacteria.Micrococcales	TEP1
8636	ENSG00000129596	rs154757	0.024350617	0.00174141	0.957692353	0.872728674	-0.547676424	0.673447689	-0.016377322	-0.048606468	0.237571386	0.206179409	0.307528514	0.302228781	0.082222911	0.005209043	0.99962779	0.996553001	Bacteria.Actinobacteria.Actinobacteria.Micrococcales	CDO1
8637	ENSG00000129625	rs153558	0.107914488	0.015402109	0.82791069	0.917801167	-0.318279891	0.507810482	-0.061214589	0.030171144	0.195250189	0.204067887	0.280466957	0.291210872	0.171027657	0.021641343	0.99962779	0.996553001	Bacteria.Actinobacteria.Actinobacteria.Micrococcales	REEP5
8638	ENSG00000129757	rs2289488	0.101264635	0.049269431	0.148342181	0.075055538	-0.439721151	0.505365928	0.54569737	-0.678150138	0.264522927	0.252211422	0.373051097	0.374848983	0.166306053	0.04895864	0.99962779	0.95199955	Bacteria.Actinobacteria.Actinobacteria.Micrococcales	CDKN1C
8639	ENSG00000129925	rs540	0.002069001	0.000414861	0.60602453	0.581650992	0.762910071	-0.603656577	-0.198854723	0.148381004	0.237732642	0.162181754	0.383683942	0.267957421	0.019075726	0.001873942	0.99962779	0.994575632	Bacteria.Actinobacteria.Actinobacteria.Micrococcales	PGAP6
8640	ENSG00000129946	rs182361580	0.304936044	0.043345013	0.859527624	0.935978773	0.184875973	-0.738438527	0.044530192	0.040526314	0.178784982	0.358356384	0.250621564	0.502580009	0.288050567	0.044846789	0.99962779	0.996553001	Bacteria.Actinobacteria.Actinobacteria.Micrococcales	SHC2
8641	ENSG00000129990	rs3810352	0.013571903	0.001329477	0.988454632	0.196580875	-0.468852215	0.520743763	0.003791405	0.352141116	0.184768276	0.155226204	0.26100373	0.269893034	0.058740531	0.004281286	0.99962779	0.994080354	Bacteria.Actinobacteria.Actinobacteria.Micrococcales	SYT5
8642	ENSG00000130024	rs6459655	0.446490148	0.378317608	0.644971232	0.642217724	-0.170972033	0.18794303	0.142104413	-0.137490008	0.223221311	0.21187208	0.306977166	0.29454957	0.346432049	0.189592022	0.99962779	0.994575632	Bacteria.Actinobacteria.Actinobacteria.Micrococcales	PHF10
8643	ENSG00000130035	rs11063310	0.429342017	0.077237684	0.321688488	0.919042251	0.15318208	-0.474563351	0.268256799	0.034040312	0.192612683	0.264321013	0.26863115	0.333610916	0.339749717	0.065681836	0.99962779	0.996553001	Bacteria.Actinobacteria.Actinobacteria.Micrococcales	GALNT8
8644	ENSG00000130038	rs16930752	0.49602594	0.378801304	0.920189721	0.130404415	-0.126009372	0.229840844	0.026309166	0.616843544	0.18406092	0.25936893	0.261562194	0.402670357	0.36257903	0.189672869	0.99962779	0.967474167	Bacteria.Actinobacteria.Actinobacteria.Micrococcales	CRACR2A
8645	ENSG00000130147	rs10451535	0.846321447	0.752911501	0.20532795	0.184264308	0.041909916	-0.070321047	0.42095398	-0.433679474	0.215376333	0.222438541	0.329041805	0.323158469	0.470675997	0.30067643	0.99962779	0.992394859	Bacteria.Actinobacteria.Actinobacteria.Micrococcales	SH3BP4
8646	ENSG00000130165	rs11881637	0.853823566	0.710946686	0.47100402	0.335278228	-0.067391516	0.092182008	0.470061729	-0.379652359	0.364325094	0.247660741	0.648287654	0.391097404	0.472588167	0.288402775	0.99962779	0.994575632	Bacteria.Actinobacteria.Actinobacteria.Micrococcales	ELOF1
8647	ENSG00000130177	rs7998576	0.009585036	5.28428484710361e-05	0.607085919	0.215573069	-0.421494082	1.074618268	0.122565742	-0.437578672	0.157894821	0.248235415	0.237186692	0.349902238	0.048069873	0.000439639	0.99962779	0.994575632	Bacteria.Actinobacteria.Actinobacteria.Micrococcales	CDC16
8648	ENSG00000130203	rs5167	0.417509322	0.33360974	0.999086573	0.693472474	-0.188627488	0.208487309	0.00035499	-0.125953334	0.231175526	0.214026948	0.308895797	0.318141172	0.335303744	0.173238842	0.99962779	0.994575632	Bacteria.Actinobacteria.Actinobacteria.Micrococcales	APOE
8649	ENSG00000130312	rs7253389	0.564540433	0.211985546	0.065411211	0.078884448	-0.128757518	0.250689085	-0.614232149	0.524201595	0.222350568	0.198876394	0.327746521	0.293627392	0.388505869	0.127924868	0.99962779	0.958466313	Bacteria.Actinobacteria.Actinobacteria.Micrococcales	MRPL34
8650	ENSG00000130348	rs2169463	0.014743677	0.004145046	0.559647357	0.78752996	0.49920345	-0.554877	-0.179311898	-0.074683952	0.199246466	0.186702421	0.305791779	0.275959099	0.061213286	0.009252979	0.99962779	0.994575632	Bacteria.Actinobacteria.Actinobacteria.Micrococcales	QRSL1
8651	ENSG00000130363	rs10945587	0.603755907	0.291141836	0.459981516	0.708096762	-0.091945482	0.375247535	0.186010113	-0.179731385	0.176292547	0.352585093	0.250250831	0.477932445	0.40381659	0.158339833	0.99962779	0.994575632	Bacteria.Actinobacteria.Actinobacteria.Micrococcales	RSPH3
8652	ENSG00000130413	rs4620720	0.309538683	0.055526669	0.384192971	0.729374171	0.24306702	-0.434553615	0.269896321	-0.108108901	0.237324376	0.22288089	0.308059819	0.311147533	0.289638942	0.052488135	0.99962779	0.994575632	Bacteria.Actinobacteria.Actinobacteria.Micrococcales	STK33
8653	ENSG00000130414	rs74002095	0.007743277	3.39490695270981e-05	0.035044527	0.003362984	0.453337047	-0.940272195	-0.515803062	1.122351096	0.164944845	0.211112306	0.239587183	0.368648173	0.042833537	0.000306698	0.99962779	0.594091154	Bacteria.Actinobacteria.Actinobacteria.Micrococcales	NDUFA10
8654	ENSG00000130429	rs10243678	0.992238451	0.662461505	0.571360948	0.786452611	0.001918996	0.103409801	-0.147623517	-0.147119372	0.19651168	0.235814016	0.259473436	0.540798155	0.506839377	0.27513835	0.99962779	0.994575632	Bacteria.Actinobacteria.Actinobacteria.Micrococcales	ARPC1B
8655	ENSG00000130449	rs13185068	0.617945731	0.056592486	0.633339447	0.049802254	-0.083501152	0.501011299	0.119247196	-0.766652999	0.166612982	0.258115722	0.248798552	0.383534277	0.407653522	0.05304859	0.99962779	0.95199955	Bacteria.Actinobacteria.Actinobacteria.Micrococcales	ZSWIM6
8656	ENSG00000130517	rs73923106	0.012922199	9.39232309510551e-05	0.042310315	0.00051409	0.456972274	-0.993272624	-0.561215766	1.208967019	0.178757284	0.238530445	0.270956039	0.330679205	0.057591988	0.00065169	0.99962779	0.548685627	Bacteria.Actinobacteria.Actinobacteria.Micrococcales	PGPEP1
8657	ENSG00000130518	rs1075403	0.556845498	0.446949463	0.693212102	0.553507677	0.175330839	-0.156485519	0.163298035	-0.171328005	0.296875844	0.204515199	0.412099638	0.287653951	0.386316516	0.211766227	0.99962779	0.994575632	Bacteria.Actinobacteria.Actinobacteria.Micrococcales	IQCN
8658	ENSG00000130522	rs41523455	0.771092133	0.522198606	0.709780578	0.608284109	0.083000724	-0.156682722	-0.140166234	0.198909641	0.284089985	0.243505701	0.374991386	0.386215169	0.451430595	0.236354707	0.99962779	0.994575632	Bacteria.Actinobacteria.Actinobacteria.Micrococcales	JUND
8659	ENSG00000130638	rs80557	0.58786861	0.663310884	0.812670959	0.887052086	0.231467976	-0.112540035	-0.140832791	-0.050648892	0.424996853	0.257325561	0.591867093	0.355197014	0.39767258	0.275267701	0.99962779	0.996553001	Bacteria.Actinobacteria.Actinobacteria.Micrococcales	ATXN10
8660	ENSG00000130640	rs7081338	0.451199105	0.35701583	0.905609735	0.801298919	-0.502051339	0.348363983	0.098497118	-0.121591174	0.662349509	0.375529749	0.827419298	0.481171629	0.347362429	0.181758837	0.99962779	0.994575632	Bacteria.Actinobacteria.Actinobacteria.Micrococcales	TUBGCP2
8661	ENSG00000130653	rs2254149	0.02757678	0.00841114	0.737569214	0.333486058	-0.481633487	0.465680653	-0.100655706	0.249366013	0.213683118	0.171333764	0.29911522	0.255925861	0.087360082	0.014459811	0.99962779	0.994575632	Bacteria.Actinobacteria.Actinobacteria.Micrococcales	PNPLA7
8662	ENSG00000130695	rs8564	0.317591044	0.314555285	0.231350098	0.200309054	0.173726068	-0.331712505	-0.30080227	0.614112421	0.17249049	0.327277694	0.248968577	0.474653657	0.293811607	0.166630893	0.99962779	0.994575632	Bacteria.Actinobacteria.Actinobacteria.Micrococcales	CEP85
8663	ENSG00000130701	rs2236200	0.146457167	0.103576176	0.037762445	0.11587776	-0.286064196	0.499812183	0.60548377	-0.631632341	0.194636447	0.302745229	0.28550376	0.396356216	0.203378279	0.079989318	0.99962779	0.967474167	Bacteria.Actinobacteria.Actinobacteria.Micrococcales	RBBP8NL
8664	ENSG00000130703	rs56237636	0.299913334	0.194264017	0.501448463	0.20120993	0.282525856	-0.298116247	-0.288471511	0.456777112	0.270370731	0.227289423	0.426742614	0.353763632	0.285786349	0.12089417	0.99962779	0.994575632	Bacteria.Actinobacteria.Actinobacteria.Micrococcales	OSBPL2
8665	ENSG00000130731	rs117667029	0.460212014	0.193066896	0.772783378	0.846390289	-0.125428372	0.421306888	-0.070656101	0.090363326	0.168833576	0.320339188	0.243690277	0.464590683	0.349997833	0.12042756	0.99962779	0.994575632	Bacteria.Actinobacteria.Actinobacteria.Micrococcales	METTL26
8666	ENSG00000130758	rs3746005	0.005943866	0.003982631	0.244516117	0.271919699	1.325135704	-0.830514124	-0.715320983	0.408265046	0.465882617	0.278142318	0.609090346	0.36845063	0.035766554	0.009009955	0.99962779	0.994575632	Bacteria.Actinobacteria.Actinobacteria.Micrococcales	MAP3K10
8667	ENSG00000130768	rs4908370	0.028633945	0.014578218	0.726069519	0.541686887	0.537026746	-0.588635605	-0.112350442	0.185617894	0.239927516	0.234531025	0.319289911	0.302555716	0.08828551	0.02093785	0.99962779	0.994575632	Bacteria.Actinobacteria.Actinobacteria.Micrococcales	SMPDL3B
8668	ENSG00000130810	rs2010353	0.125602853	0.052230913	0.556369824	0.372762643	-0.435108278	0.358772233	0.226883068	-0.237498269	0.280417364	0.181429092	0.383701719	0.264620982	0.185323388	0.050799687	0.99962779	0.994575632	Bacteria.Actinobacteria.Actinobacteria.Micrococcales	PPAN
8669	ENSG00000130818	rs7246143	0.296333793	0.07365087	0.689695306	0.457066098	-0.16132386	0.5572023	-0.08862491	0.331207612	0.15323413	0.30646826	0.220979667	0.442700117	0.284685593	0.06379643	0.99962779	0.994575632	Bacteria.Actinobacteria.Actinobacteria.Micrococcales	ZNF426
8670	ENSG00000130881	rs77177483	0.121399731	0.035903884	0.517553185	0.679276825	-0.292975923	0.665556816	0.1736863	-0.189250323	0.186674755	0.310645462	0.266934645	0.455675553	0.182687832	0.03961422	0.99962779	0.994575632	Bacteria.Actinobacteria.Actinobacteria.Micrococcales	LRP3
8671	ENSG00000130921	rs4759371	0.951576436	0.883224322	0.752893474	0.859835882	0.029110736	-0.041429943	-0.211783296	0.071082706	0.477521718	0.280954543	0.669859364	0.400951769	0.496038322	0.33708162	0.99962779	0.996553001	Bacteria.Actinobacteria.Actinobacteria.Micrococcales	MTRFR
8672	ENSG00000130943	rs113101219	0.7061122	0.047564965	0.198419807	0.154338555	0.066203019	-0.669763314	0.318205792	-0.751363419	0.174796162	0.331652399	0.244899527	0.521358565	0.432794216	0.047745002	0.99962779	0.97834199	Bacteria.Actinobacteria.Actinobacteria.Micrococcales	PKDREJ
8673	ENSG00000130958	rs7024573	0.718799811	0.582403761	0.796767102	0.889798326	0.107900232	-0.121481437	0.109523491	0.043370067	0.298370075	0.219819185	0.423537686	0.311782347	0.436554452	0.254257147	0.99962779	0.996553001	Bacteria.Actinobacteria.Actinobacteria.Micrococcales	SLC35D2
8674	ENSG00000131019	rs932744	0.169175158	0.187705462	0.614286734	0.654221838	0.432966363	-0.332448398	-0.287654731	0.181611136	0.311415577	0.249696853	0.568034455	0.40359802	0.216302729	0.118213061	0.99962779	0.994575632	Bacteria.Actinobacteria.Actinobacteria.Micrococcales	ULBP3
8675	ENSG00000131023	rs9767113	0.180952121	0.20688194	0.824632006	0.948032056	-0.277225727	0.261350952	0.069097081	-0.019690912	0.204996697	0.204996697	0.31056608	0.300943883	0.22358353	0.125872501	0.99962779	0.996553001	Bacteria.Actinobacteria.Actinobacteria.Micrococcales	LATS1
8676	ENSG00000131037	rs1654468	0.709441058	0.241435658	0.227390595	0.165421232	0.081955979	-0.229022124	0.367742934	-0.44877089	0.218990889	0.193726438	0.301768455	0.319900201	0.433215196	0.139961539	0.99962779	0.982769609	Bacteria.Actinobacteria.Actinobacteria.Micrococcales	EPS8L1
8677	ENSG00000131100	rs5746448	0.128989509	0.263474931	0.093323843	0.539824031	0.27301947	-0.346896126	-0.475583348	0.261299791	0.177556906	0.307537583	0.279243041	0.423955308	0.188794502	0.14734409	0.99962779	0.994575632	Bacteria.Actinobacteria.Actinobacteria.Micrococcales	ATP6V1E1
8678	ENSG00000131142	rs3136653	0.155621335	0.027425958	0.547093439	0.48105698	-0.231919412	0.625270274	-0.146667259	0.297674821	0.161433815	0.277129263	0.242308791	0.420041145	0.208468341	0.032910388	0.99962779	0.994575632	Bacteria.Actinobacteria.Actinobacteria.Micrococcales	CCL25
8679	ENSG00000131165	rs258341	0.836478385	0.738621004	0.366960948	0.272079539	-0.06653652	0.081928087	0.406021731	-0.366230364	0.321076294	0.244480976	0.446905592	0.330626459	0.469061453	0.296691989	0.99962779	0.994575632	Bacteria.Actinobacteria.Actinobacteria.Micrococcales	CHMP1A
8680	ENSG00000131323	rs11552464	0.22216267	0.047604551	0.27371989	0.539903198	0.183946231	-0.429195732	-0.235741948	0.213110634	0.149233643	0.212567542	0.213559746	0.345836802	0.246782133	0.047749131	0.99962779	0.994575632	Bacteria.Actinobacteria.Actinobacteria.Micrococcales	TRAF3
8681	ENSG00000131378	rs6790093	0.279316503	0.04382394	0.194951842	0.115484709	0.177486917	-0.54335457	-0.30323085	0.70447957	0.1626882	0.264305026	0.231550178	0.441582594	0.27576535	0.045168717	0.99962779	0.967474167	Bacteria.Actinobacteria.Actinobacteria.Micrococcales	RFTN1
8682	ENSG00000131379	rs7617624	0.138940436	0.007802641	0.949006764	0.605886932	0.278491927	-0.510475649	0.017799837	0.157897166	0.185893037	0.185924004	0.277249251	0.304541062	0.19811709	0.013844756	0.99962779	0.994575632	Bacteria.Actinobacteria.Actinobacteria.Micrococcales	C3orf20
8683	ENSG00000131435	rs6897575	0.104009594	0.025994456	0.43530875	0.340355841	0.413316261	-0.446140934	-0.291419762	0.277245863	0.250673706	0.195809619	0.371238046	0.28864309	0.16834699	0.031608408	0.99962779	0.994575632	Bacteria.Actinobacteria.Actinobacteria.Micrococcales	PDLIM4
8684	ENSG00000131446	rs662474	0.723714136	0.850103699	0.365290329	0.189105015	-0.062145495	0.055388169	-0.240694325	0.609266325	0.175041352	0.291915239	0.264003144	0.45908179	0.438090547	0.328068809	0.99962779	0.992394859	Bacteria.Actinobacteria.Actinobacteria.Micrococcales	MGAT1
8685	ENSG00000131462	rs9911799	0.363499811	0.407475142	0.693768358	0.338476458	0.25572336	-0.197689843	0.151110505	-0.301426522	0.279435804	0.237109142	0.382073748	0.31259036	0.31274625	0.198657161	0.99962779	0.994575632	Bacteria.Actinobacteria.Actinobacteria.Micrococcales	TUBG1
8686	ENSG00000131473	rs6503675	0.923934285	0.869498942	0.690237721	0.697504844	-0.042857021	0.044929682	-0.268709359	0.154652428	0.447124036	0.272391405	0.671246006	0.396121201	0.488951744	0.333355589	0.99962779	0.994575632	Bacteria.Actinobacteria.Actinobacteria.Micrococcales	ACLY
8687	ENSG00000131480	rs35296742	0.769055467	0.700738216	0.820815079	0.851845821	0.04840039	0.120234572	-0.052840011	0.088831753	0.164157936	0.311467721	0.232350899	0.473747101	0.451302469	0.285572735	0.99962779	0.994575632	Bacteria.Actinobacteria.Actinobacteria.Micrococcales	AOC2
8688	ENSG00000131634	rs34819117	0.070483834	0.073084372	0.69307865	0.702713802	-0.2731665	0.662866596	0.085899674	0.177546093	0.148540939	0.363849506	0.216677373	0.463147801	0.140018196	0.063664222	0.99962779	0.994575632	Bacteria.Actinobacteria.Actinobacteria.Micrococcales	TMEM204
8689	ENSG00000131697	rs806109	0.741373235	0.633700673	0.489218553	0.427024242	-0.149173363	0.13220728	0.438174237	-0.298198237	0.450067195	0.276132729	0.630009465	0.37307142	0.443216852	0.267066103	0.99962779	0.994575632	Bacteria.Actinobacteria.Actinobacteria.Micrococcales	NPHP4
8690	ENSG00000131711	rs72761109	0.08227998	0.2058698	0.497196979	0.649622494	-0.3038104	0.353870097	0.178599799	0.161632647	0.172141384	0.276940146	0.261592493	0.354145515	0.15209303	0.125680873	0.99962779	0.994575632	Bacteria.Actinobacteria.Actinobacteria.Micrococcales	MAP1B
8691	ENSG00000131730	rs545	0.963085357	0.355995661	0.503643547	0.966740914	0.010136598	-0.238663221	0.19575927	-0.014754755	0.218174856	0.256725657	0.291088014	0.352502897	0.496855297	0.181376661	0.99962779	0.996553001	Bacteria.Actinobacteria.Actinobacteria.Micrococcales	CKMT2
8692	ENSG00000131748	rs903504	0.704482721	0.711817753	0.467531463	0.305538869	0.115124313	-0.076669112	0.329529667	-0.323083156	0.302203308	0.206635579	0.45092041	0.312831604	0.432292744	0.288602603	0.99962779	0.994575632	Bacteria.Actinobacteria.Actinobacteria.Micrococcales	STARD3
8693	ENSG00000131781	rs1470262	0.727887073	0.770395421	0.690090144	0.878659749	-0.092819076	0.080104801	0.152812873	-0.058450658	0.265620799	0.273321548	0.381540305	0.381356058	0.439086595	0.305182643	0.99962779	0.996553001	Bacteria.Actinobacteria.Actinobacteria.Micrococcales	FMO5
8694	ENSG00000131848	rs59844254	0.638733797	0.287493327	0.850307254	0.523265251	0.076292405	-0.343222192	0.045629505	-0.263418571	0.161745661	0.320042128	0.240814651	0.410442352	0.414963032	0.15705674	0.99962779	0.994575632	Bacteria.Actinobacteria.Actinobacteria.Micrococcales	ZSCAN5A
8695	ENSG00000131849	rs9304814	0.574608635	0.267515006	0.052198538	0.033940209	0.121818762	-0.199703112	0.613715268	-0.569398977	0.215941808	0.178562362	0.310308393	0.262812369	0.392897449	0.148984473	0.99962779	0.95199955	Bacteria.Actinobacteria.Actinobacteria.Micrococcales	ZNF132
8696	ENSG00000131871	rs28665122	0.774118684	0.921934223	0.841990335	0.909550639	-0.046732608	0.022561017	0.045950314	0.045838962	0.162159324	0.229327915	0.229582583	0.401924024	0.451663822	0.346409963	0.99962779	0.996553001	Bacteria.Actinobacteria.Actinobacteria.Micrococcales	SELENOS
8697	ENSG00000131941	rs7258173	0.347210641	0.027302297	0.927725301	0.189254659	0.145035085	-0.691610155	-0.019913997	0.606029946	0.153172766	0.306277307	0.218691979	0.456799728	0.307017844	0.032842682	0.99962779	0.992394859	Bacteria.Actinobacteria.Actinobacteria.Micrococcales	RHPN2
8698	ENSG00000131943	rs1048123	0.273748735	0.201724418	0.819052917	0.85098187	0.404029297	-0.356855075	-0.121027182	0.071888337	0.366034263	0.276695894	0.526912314	0.381137016	0.272125393	0.12395441	0.99962779	0.994575632	Bacteria.Actinobacteria.Actinobacteria.Micrococcales	C19orf12
8699	ENSG00000131944	rs8108940	0.179730233	0.055041777	0.434791232	0.418506132	-0.23012222	0.4447673	-0.185535843	0.255693322	0.16968248	0.227652936	0.23608565	0.314044323	0.223145065	0.052286806	0.99962779	0.994575632	Bacteria.Actinobacteria.Actinobacteria.Micrococcales	FAAP24
8700	ENSG00000132003	rs55726752	0.340171689	0.379863125	0.803948935	0.572727499	0.233322934	-0.227115339	0.096394075	-0.200702019	0.242821271	0.256868323	0.386727597	0.354027637	0.302825959	0.189851024	0.99962779	0.994575632	Bacteria.Actinobacteria.Actinobacteria.Micrococcales	ZSWIM4
8701	ENSG00000132004	rs10423414	0.452567644	0.519628381	0.633491867	0.304121856	0.180918905	-0.133237158	0.167405754	-0.333140332	0.239410312	0.205791229	0.349434117	0.321618197	0.347846479	0.235574597	0.99962779	0.994575632	Bacteria.Actinobacteria.Actinobacteria.Micrococcales	FBXW9
8702	ENSG00000132031	rs1824661	0.458837267	0.088228307	0.189797999	0.398244322	0.17657079	-0.334858425	0.440716859	-0.247564888	0.236944308	0.193467791	0.33260716	0.291128126	0.349522931	0.071398623	0.99962779	0.994575632	Bacteria.Actinobacteria.Actinobacteria.Micrococcales	MATN3
8703	ENSG00000132141	rs3135958	0.206601782	0.131797991	0.116565974	0.663303077	0.208654266	-0.499270227	-0.402096739	0.204496203	0.163560609	0.327121181	0.252805517	0.467574035	0.238095939	0.092933517	0.99962779	0.994575632	Bacteria.Actinobacteria.Actinobacteria.Micrococcales	CCT6B
8704	ENSG00000132199	rs2790	0.029659029	0.001476371	0.40025333	0.755222132	-0.350769812	0.839925315	0.201941364	0.119350811	0.157750826	0.252946014	0.238496072	0.381214856	0.089251389	0.004558044	0.99962779	0.994575632	Bacteria.Actinobacteria.Actinobacteria.Micrococcales	ENOSF1
8705	ENSG00000132286	rs59421287	0.669621397	0.515951433	0.0508733	0.012918818	0.076634755	-0.18751075	-0.506755636	0.928097624	0.178796753	0.287078665	0.254733695	0.363036672	0.42447279	0.234301055	0.99962779	0.691624856	Bacteria.Actinobacteria.Actinobacteria.Micrococcales	TIMM10B
8706	ENSG00000132305	rs4450596	0.000437414	6.87489714364761e-05	0.162629101	0.167317991	0.720198153	-0.708661099	-0.436629711	0.350737419	0.194341097	0.16658828	0.30916027	0.251156651	0.006487534	0.000534921	0.99962779	0.982769609	Bacteria.Actinobacteria.Actinobacteria.Micrococcales	IMMT
8707	ENSG00000132313	rs1540391	0.195477505	0.130029459	0.675727589	0.597182533	-0.258962477	0.300072958	-0.140039987	0.153127009	0.197982294	0.195690677	0.33327244	0.288338491	0.23265367	0.09218726	0.99962779	0.994575632	Bacteria.Actinobacteria.Actinobacteria.Micrococcales	MRPL35
8708	ENSG00000132383	rs11654967	0.011869241	0.000339441	0.493186159	0.209871216	-0.459598084	0.767916938	0.168572413	-0.394217469	0.177528309	0.202972182	0.244611733	0.311277215	0.054447402	0.001655484	0.99962779	0.994575632	Bacteria.Actinobacteria.Actinobacteria.Micrococcales	RPA1
8709	ENSG00000132405	rs3756255	0.836155661	0.269309948	0.527926414	0.720936477	0.042910067	-0.246745004	0.196799341	-0.124667142	0.206651473	0.221461173	0.310122889	0.347493438	0.469021191	0.149798182	0.99962779	0.994575632	Bacteria.Actinobacteria.Actinobacteria.Micrococcales	TBC1D14
8710	ENSG00000132436	rs7791943	0.039302202	0.021704283	0.768852065	0.674690305	-0.854830568	0.575280047	0.161971273	-0.143209452	0.406396653	0.244575486	0.548854501	0.339661185	0.104479676	0.027971546	0.99962779	0.994575632	Bacteria.Actinobacteria.Actinobacteria.Micrococcales	FIGNL1
8711	ENSG00000132464	rs28535113	0.10436242	0.000463839	0.517555434	0.619180166	-0.249702423	0.824557011	0.137720506	-0.17962132	0.151600504	0.223591065	0.21166075	0.359670476	0.168456228	0.002033752	0.99962779	0.994575632	Bacteria.Actinobacteria.Actinobacteria.Micrococcales	ENAM
8712	ENSG00000132514	rs6503008	0.539716495	0.734997374	0.779101731	0.500381031	-0.271301686	0.089961485	-0.157390274	0.233467425	0.440066155	0.264638883	0.55880233	0.344510838	0.379426251	0.295508414	0.99962779	0.994575632	Bacteria.Actinobacteria.Actinobacteria.Micrococcales	CLEC10A
8713	ENSG00000132517	rs34622244	0.192184984	0.01632492	0.512117112	0.959902167	0.280321947	-0.655546364	0.200878611	-0.020404072	0.212714123	0.265870718	0.304746171	0.404276524	0.230286549	0.02253803	0.99962779	0.996553001	Bacteria.Actinobacteria.Actinobacteria.Micrococcales	SLC52A1
8714	ENSG00000132541	rs2447507	0.183226071	0.073926145	0.898203961	0.364112637	-0.350583299	0.39417493	-0.043085456	0.302533498	0.260612478	0.217013291	0.335473893	0.331011773	0.224752726	0.063952567	0.99962779	0.994575632	Bacteria.Actinobacteria.Actinobacteria.Micrococcales	RIDA
8715	ENSG00000132623	rs6141103	0.120027982	0.079923006	0.206306338	0.543059098	-0.298677445	0.505915556	0.363927304	-0.248684835	0.189592897	0.284389345	0.285088598	0.406738283	0.181468063	0.067029547	0.99962779	0.994575632	Bacteria.Actinobacteria.Actinobacteria.Micrococcales	ANKEF1
8716	ENSG00000132640	rs6033249	0.772539262	0.154569034	0.041222642	0.299326008	0.057697211	-0.350543522	0.569300363	-0.346728236	0.198775799	0.243374494	0.273354059	0.331404561	0.451663822	0.103616352	0.99962779	0.994575632	Bacteria.Actinobacteria.Actinobacteria.Micrococcales	BTBD3
8717	ENSG00000132646	rs8117209	0.062348031	0.019409921	0.269888847	0.82856901	0.289290252	-0.592971561	-0.24788289	0.0764323	0.152544121	0.247371691	0.222754108	0.351556579	0.132650398	0.025828094	0.99962779	0.994575632	Bacteria.Actinobacteria.Actinobacteria.Micrococcales	PCNA
8718	ENSG00000132692	rs34478535	0.318979372	0.394149621	0.516898263	0.993853907	0.198088399	-0.221537485	-0.186437672	0.002565032	0.197248972	0.258259521	0.286082952	0.331710419	0.294576651	0.194485067	0.99962779	0.998672784	Bacteria.Actinobacteria.Actinobacteria.Micrococcales	BCAN
8719	ENSG00000132698	rs2275075	0.213471765	0.178880764	0.617412564	0.494897869	0.608490647	-0.374808266	-0.294820531	0.235534164	0.484317134	0.275821056	0.587373409	0.343140672	0.242278396	0.11400938	0.99962779	0.994575632	Bacteria.Actinobacteria.Actinobacteria.Micrococcales	RAB25
8720	ENSG00000132740	rs569777	0.009336158	0.000223016	0.891626956	0.833930127	-0.426437641	0.778566735	-0.031036321	-0.055062874	0.159161621	0.199124953	0.226905781	0.261572055	0.04720232	0.00122529	0.99962779	0.994575632	Bacteria.Actinobacteria.Actinobacteria.Micrococcales	IGHMBP2
8721	ENSG00000132744	rs7108759	0.455638351	0.444058179	0.998010756	0.976369882	-0.389356914	0.225515339	-0.001995202	0.013440179	0.518769478	0.292856913	0.797201735	0.452005759	0.348350122	0.211139513	0.99962779	0.996553001	Bacteria.Actinobacteria.Actinobacteria.Micrococcales	ACY3
8722	ENSG00000132781	rs9429071	0.420585353	0.084905008	0.688817138	0.625574931	0.097786614	-0.319554141	0.073087863	-0.133644528	0.120643182	0.182642848	0.181695969	0.272578866	0.336321713	0.06939121	0.99962779	0.994575632	Bacteria.Actinobacteria.Actinobacteria.Micrococcales	MUTYH
8723	ENSG00000132824	rs34463623	0.945878579	0.689496177	0.510335658	0.560651249	0.017169466	-0.112386295	0.230765768	-0.231698114	0.251951054	0.280037113	0.348608762	0.396144367	0.494959456	0.282530931	0.99962779	0.994575632	Bacteria.Actinobacteria.Actinobacteria.Micrococcales	SERINC3
8724	ENSG00000132837	rs3733892	0.01988164	0.006586905	0.261035539	0.590887312	-0.478898928	0.541114905	0.314228058	-0.174231984	0.200587925	0.192750557	0.277141632	0.322516731	0.072607762	0.012523733	0.99962779	0.994575632	Bacteria.Actinobacteria.Actinobacteria.Micrococcales	DMGDH
8725	ENSG00000132842	rs2046894	0.005995654	0.000107056	0.203971264	0.058888306	0.523826046	-1.093422337	-0.375715686	0.720653064	0.184365277	0.264996742	0.29279123	0.374793143	0.035800402	0.000717301	0.99962779	0.95199955	Bacteria.Actinobacteria.Actinobacteria.Micrococcales	AP3B1
8726	ENSG00000132881	rs717863	0.017160466	0.008461853	0.726885359	0.536956263	0.754922913	-0.540062239	0.135731652	-0.164857519	0.308634482	0.198862762	0.386938867	0.26559203	0.066409604	0.014528437	0.99962779	0.994575632	Bacteria.Actinobacteria.Actinobacteria.Micrococcales	CPLANE2
8727	ENSG00000132906	rs12741552	0.067071965	4.22572834639507e-05	0.580730489	0.107309715	-0.337260498	0.857164916	-0.148269357	-0.439594142	0.181092318	0.195150843	0.267103066	0.269198445	0.136968115	0.00036936	0.99962779	0.967474167	Bacteria.Actinobacteria.Actinobacteria.Micrococcales	CASP9
8728	ENSG00000132912	rs6879685	0.38543015	0.802237099	0.081608383	0.207962274	-0.158973949	0.070522684	0.496540126	-0.499609899	0.181928639	0.280431604	0.280711611	0.392825006	0.32218198	0.314281704	0.99962779	0.994575632	Bacteria.Actinobacteria.Actinobacteria.Micrococcales	DCTN4
8729	ENSG00000133026	rs34183709	0.422410096	0.246504294	0.843719207	0.947661673	0.138478682	-0.223349581	-0.051063975	-0.01749357	0.171522731	0.190991495	0.257992859	0.265466261	0.336924779	0.141619062	0.99962779	0.996553001	Bacteria.Actinobacteria.Actinobacteria.Micrococcales	MYH10
8730	ENSG00000133028	rs8075503	0.050486944	0.101050282	0.821071209	0.520327082	-0.450069432	0.34375507	0.080522416	0.212056767	0.22584961	0.206660066	0.354593245	0.32808245	0.119300159	0.078838667	0.99962779	0.994575632	Bacteria.Actinobacteria.Actinobacteria.Micrococcales	SCO1
8731	ENSG00000133103	rs9532436	0.337174583	0.088944449	0.546542642	0.875382738	0.237596018	-0.394511498	0.237162275	0.052496646	0.245727957	0.228457261	0.391276097	0.33342987	0.30097358	0.071778159	0.99962779	0.996553001	Bacteria.Actinobacteria.Actinobacteria.Micrococcales	COG6
8732	ENSG00000133104	rs9566123	0.916620736	0.423031409	0.754645348	0.543182793	-0.017426739	-0.197019466	-0.076208523	0.292367	0.165812268	0.244361345	0.242823766	0.478330074	0.488341091	0.204244023	0.99962779	0.994575632	Bacteria.Actinobacteria.Actinobacteria.Micrococcales	SPART
8733	ENSG00000133106	rs2031268	0.922395061	0.92075793	0.72516253	0.204544828	-0.015850994	0.03201562	0.086473209	-0.524944247	0.16208188	0.320585147	0.244903255	0.409608833	0.488951744	0.34610722	0.99962779	0.994575632	Bacteria.Actinobacteria.Actinobacteria.Micrococcales	EPSTI1
8734	ENSG00000133110	rs1387596706	0.479680617	0.590718398	0.283506835	0.06375135	-0.169614685	0.187795171	-0.35963915	0.915648909	0.238586671	0.347464751	0.332562389	0.4854735	0.357863499	0.256335181	0.99962779	0.95199955	Bacteria.Actinobacteria.Actinobacteria.Micrococcales	POSTN
8735	ENSG00000133328	rs3781605	0.255657866	0.12088669	0.109522245	0.151225882	0.206321652	-0.464915582	-0.4513286	0.60279458	0.179906781	0.295813267	0.278156727	0.415059341	0.26260857	0.088433082	0.99962779	0.97834199	Bacteria.Actinobacteria.Actinobacteria.Micrococcales	PLAAT2
8736	ENSG00000133398	rs2562616	0.524796213	0.193592022	0.72140213	0.80738415	0.139262267	-0.242758108	0.119130364	-0.069461029	0.217794296	0.18480089	0.33264017	0.283748562	0.373529351	0.120531699	0.99962779	0.994575632	Bacteria.Actinobacteria.Actinobacteria.Micrococcales	MED10
8737	ENSG00000133422	rs2240182	0.145172667	0.101344016	0.496665881	0.42575821	0.387095975	-0.349816567	-0.240154068	0.217724654	0.262525908	0.210488999	0.351314729	0.271643891	0.202851338	0.078838667	0.99962779	0.994575632	Bacteria.Actinobacteria.Actinobacteria.Micrococcales	MORC2
8738	ENSG00000133433	rs5760128	0.199000251	0.000469716	0.140522648	0.214808317	-0.219730168	0.93332552	-0.349960698	0.462396432	0.169331679	0.253351968	0.234549513	0.36912413	0.234464643	0.002046672	0.99962779	0.994575632	Bacteria.Actinobacteria.Actinobacteria.Micrococcales	GSTT2B
8739	ENSG00000133460	rs112679425	0.32059184	0.051119516	0.537754924	0.650763827	0.129205685	-0.513053807	-0.11670518	0.193654894	0.12909087	0.258181741	0.188387192	0.425796225	0.294775463	0.05012357	0.99962779	0.994575632	Bacteria.Actinobacteria.Actinobacteria.Micrococcales	SLC2A11
8740	ENSG00000133466	rs1001810	0.821279167	0.696009461	0.693539793	0.548745672	0.040871615	-0.100011311	0.097753172	-0.196528985	0.180197767	0.254838119	0.24696856	0.326032141	0.46581596	0.284109128	0.99962779	0.994575632	Bacteria.Actinobacteria.Actinobacteria.Micrococcales	C1QTNF6
8741	ENSG00000133477	rs9623110	0.588015204	0.244378381	0.498735491	0.932942347	0.114330785	-0.302099099	0.19762924	-0.031169692	0.210004657	0.257159185	0.290506415	0.369002909	0.39767258	0.140939084	0.99962779	0.996553001	Bacteria.Actinobacteria.Actinobacteria.Micrococcales	FAM83F
8742	ENSG00000133561	rs3735082	0.776109743	0.799724495	0.531537418	0.517781695	-0.062632388	-0.044016687	0.197088636	-0.18215089	0.219318278	0.172787405	0.31332418	0.280097001	0.452188002	0.313662523	0.99962779	0.994575632	Bacteria.Actinobacteria.Actinobacteria.Micrococcales	GIMAP6
8743	ENSG00000133678	rs55701754	0.072708798	0.010285639	0.043159039	0.008533633	-0.339938648	0.738811866	0.562836732	-1.085427534	0.186342811	0.279531679	0.272888145	0.40013819	0.141448611	0.016478737	0.99962779	0.643052953	Bacteria.Actinobacteria.Actinobacteria.Micrococcales	TMEM254
8744	ENSG00000133704	rs2241828	0.169317671	0.012940535	0.505763939	0.425148982	0.27522801	-0.584425434	-0.19740601	0.272637891	0.198027769	0.228662771	0.295006137	0.339706706	0.216337873	0.019247448	0.99962779	0.994575632	Bacteria.Actinobacteria.Actinobacteria.Micrococcales	IPO8
8745	ENSG00000133706	rs17428647	0.143842241	0.010918369	0.961299669	0.51663737	-0.287903855	0.701945593	-0.013958892	-0.251386442	0.194597855	0.267862858	0.286570634	0.385504114	0.201883948	0.017169336	0.99962779	0.994575632	Bacteria.Actinobacteria.Actinobacteria.Micrococcales	LARS1
8746	ENSG00000133710	rs6864920	0.000965339	0.000384464	0.198006446	0.359075459	1.031772926	-0.740503291	-0.533822812	0.262399257	0.298383193	0.197710286	0.410460829	0.284083965	0.0116384	0.001803198	0.99962779	0.994575632	Bacteria.Actinobacteria.Actinobacteria.Micrococcales	SPINK5
8747	ENSG00000133731	rs2912821	0.031357521	0.003709339	0.655564548	0.867341802	0.393684241	-0.600217843	0.127984268	-0.046016672	0.17893615	0.199365653	0.285609603	0.274402577	0.092150953	0.008578486	0.99962779	0.996553001	Bacteria.Actinobacteria.Actinobacteria.Micrococcales	IMPA1
8748	ENSG00000133739	rs62525428	0.177575597	0.118925545	0.631847832	0.519067865	-0.238059709	0.551962708	0.121260396	0.329245374	0.174654496	0.349308992	0.251890296	0.507851308	0.221325841	0.087476938	0.99962779	0.994575632	Bacteria.Actinobacteria.Actinobacteria.Micrococcales	LRRCC1
8749	ENSG00000133773	rs10746242	0.419536427	0.482323752	0.474822855	0.360261476	-0.468908943	0.22433388	-0.524692529	0.383432439	0.577200728	0.317471424	0.729927281	0.416152071	0.335768455	0.223924172	0.99962779	0.994575632	Bacteria.Actinobacteria.Actinobacteria.Micrococcales	CCDC59
8750	ENSG00000133800	rs964425	0.393254255	0.51239039	0.969444043	0.587042032	-0.205342633	0.136300134	-0.012590363	0.166301198	0.238924974	0.206910784	0.327418677	0.304668262	0.326568452	0.233485544	0.99962779	0.994575632	Bacteria.Actinobacteria.Actinobacteria.Micrococcales	LYVE1
8751	ENSG00000133884	rs5858	0.946242492	0.761879549	0.769084632	0.938753533	-0.018695117	0.057401196	-0.123746383	0.021316777	0.276199077	0.188640201	0.419760939	0.276358717	0.494959456	0.303359937	0.99962779	0.996553001	Bacteria.Actinobacteria.Actinobacteria.Micrococcales	DPF2
8752	ENSG00000133943	rs8018001	0.218882408	0.041425287	0.221260199	0.077509199	-0.217572741	0.546809093	0.327443024	-0.756897567	0.175249817	0.262825336	0.265126787	0.421970753	0.246066786	0.043631906	0.99962779	0.958466313	Bacteria.Actinobacteria.Actinobacteria.Micrococcales	DGLUCY
8753	ENSG00000133962	rs61237505	0.430750636	0.05495018	0.732975736	0.89899755	-0.145661833	0.545634928	0.088366922	-0.069121831	0.183719656	0.279173428	0.25790105	0.542451765	0.340255075	0.052247767	0.99962779	0.996553001	Bacteria.Actinobacteria.Actinobacteria.Micrococcales	CATSPERB
8754	ENSG00000133983	rs2877659	0.187758608	0.128242354	0.051822445	0.041154997	-0.595942032	0.412009483	-1.178791713	0.767461211	0.447657475	0.267415641	0.595041613	0.36837557	0.227722304	0.09172366	0.99962779	0.95199955	Bacteria.Actinobacteria.Actinobacteria.Micrococcales	COX16
8755	ENSG00000133985	rs1959482	0.240391363	0.139030919	0.197227561	0.288851678	0.20165892	-0.382155911	-0.348628165	0.365938567	0.170198028	0.255148047	0.267591749	0.342195515	0.257116446	0.096467089	0.99962779	0.994575632	Bacteria.Actinobacteria.Actinobacteria.Micrococcales	TTC9
8756	ENSG00000134014	rs11786004	0.176720948	0.022486135	0.307043226	0.554066108	-0.22868332	0.52516593	-0.280834062	0.215270434	0.167440033	0.224639975	0.272777031	0.361942639	0.22092686	0.028625136	0.99962779	0.994575632	Bacteria.Actinobacteria.Actinobacteria.Micrococcales	ELP3
8757	ENSG00000134046	rs9748585	0.631529533	0.897627527	0.239186381	0.566912097	0.129658501	-0.033424549	-0.480539849	0.208322032	0.26908364	0.258778064	0.404521046	0.36195807	0.411847552	0.340550924	0.99962779	0.994575632	Bacteria.Actinobacteria.Actinobacteria.Micrococcales	MBD2
8758	ENSG00000134077	rs2258766	0.062119854	0.060044856	0.955887928	0.958237699	0.8457724	-0.516606657	-0.053282172	0.027721923	0.445580328	0.269931214	0.9595501	0.527358131	0.132548936	0.055272461	0.99962779	0.996553001	Bacteria.Actinobacteria.Actinobacteria.Micrococcales	THUMPD3
8759	ENSG00000134086	rs1681669	0.49201556	0.337182907	0.138319365	0.09708801	0.19668308	-0.18940871	-0.656109769	0.496164768	0.284628536	0.195894793	0.437252133	0.294733295	0.361756528	0.174432647	0.99962779	0.967474167	Bacteria.Actinobacteria.Actinobacteria.Micrococcales	VHL
8760	ENSG00000134121	rs9847341	0.17971866	0.261622038	0.418222929	0.441467968	-0.464277723	0.309546838	0.459546746	-0.342435872	0.342329705	0.273352151	0.564073419	0.442161894	0.223145065	0.146833494	0.99962779	0.994575632	Bacteria.Actinobacteria.Actinobacteria.Micrococcales	CHL1
8761	ENSG00000134184	rs1292096	0.229797536	0.086073467	0.13840585	0.204019511	0.611858996	-0.495204893	0.987055872	-0.503965348	0.504722227	0.284120837	0.657951742	0.392777243	0.250919924	0.070107976	0.99962779	0.994575632	Bacteria.Actinobacteria.Actinobacteria.Micrococcales	GSTM1
8762	ENSG00000134201	rs3754446	0.803044657	0.36065084	0.645627014	0.973303832	0.046102974	-0.203778175	0.126787617	0.010192687	0.1840952	0.221347806	0.274434613	0.30340768	0.460687134	0.183055567	0.99962779	0.996553001	Bacteria.Actinobacteria.Actinobacteria.Micrococcales	GSTM5
8763	ENSG00000134202	rs4970777	1.24530949025063e-07	7.65194505559678e-08	0.066339408	0.006497107	-0.990897568	0.811059203	-0.47375746	0.527072976	0.166918641	0.133851741	0.25368328	0.187417237	1.67296687513481e-05	2.28891065769209e-06	0.99962779	0.594091154	Bacteria.Actinobacteria.Actinobacteria.Micrococcales	GSTM3
8764	ENSG00000134243	rs72646553	0.439660449	0.526071686	0.540719256	0.744138237	-0.147084855	0.200756512	0.160233527	0.144924465	0.189166655	0.314937514	0.260553547	0.44215158	0.344331835	0.236999463	0.99962779	0.994575632	Bacteria.Actinobacteria.Actinobacteria.Micrococcales	SORT1
8765	ENSG00000134247	rs79240021	0.068241208	0.007211111	0.119103917	0.17849743	-0.381997658	0.604211648	0.442358593	-0.47467381	0.206012098	0.217777232	0.280084062	0.348999573	0.138753215	0.013206396	0.99962779	0.992394859	Bacteria.Actinobacteria.Actinobacteria.Micrococcales	PTGFRN
8766	ENSG00000134262	rs17464525	0.271527614	0.003830762	0.403387001	0.06556227	0.17524452	-0.857473846	-0.191527767	0.773268426	0.158023978	0.285876133	0.227716612	0.412843771	0.271008859	0.008769551	0.99962779	0.95199955	Bacteria.Actinobacteria.Actinobacteria.Micrococcales	AP4B1
8767	ENSG00000134265	rs10207	0.86664478	0.737825975	0.761153349	0.514957197	0.044069851	-0.115473362	0.107072165	-0.292854844	0.261406711	0.34349758	0.350772147	0.447296724	0.475681456	0.296468561	0.99962779	0.994575632	Bacteria.Actinobacteria.Actinobacteria.Micrococcales	NAPG
8768	ENSG00000134283	rs61924365	0.561933454	0.58309234	0.206028091	0.523471184	0.090617365	-0.169275636	-0.31481354	0.260231919	0.15544199	0.306863571	0.246461407	0.405678821	0.388045013	0.254257147	0.99962779	0.994575632	Bacteria.Actinobacteria.Actinobacteria.Micrococcales	PPHLN1
8769	ENSG00000134287	rs833826	0.005584772	0.005374088	0.892646023	0.796559042	-1.2831172	0.718226957	0.111688827	-0.114995725	0.447598497	0.249350863	0.824354496	0.444234102	0.034214101	0.011001812	0.99962779	0.994575632	Bacteria.Actinobacteria.Actinobacteria.Micrococcales	ARF3
8770	ENSG00000134291	rs12721420	0.719335282	0.891002384	0.681934116	0.073335745	-0.058942196	-0.034806987	-0.097169356	0.662398448	0.163314404	0.253005562	0.236035794	0.363918867	0.436554452	0.338992859	0.99962779	0.95199955	Bacteria.Actinobacteria.Actinobacteria.Micrococcales	TMEM106C
8771	ENSG00000134330	rs6432008	0.329618166	0.173529305	0.688411611	0.976456132	-0.356609501	0.346127644	-0.182970064	-0.009892119	0.363053263	0.251537385	0.454236946	0.333900296	0.297309209	0.111875579	0.99962779	0.996553001	Bacteria.Actinobacteria.Actinobacteria.Micrococcales	IAH1
8772	ENSG00000134339	rs199586874	0.004871187	0.001860557	0.128321106	0.056398573	-0.794235023	0.971345113	0.62186748	-0.869229189	0.272441286	0.299389086	0.403709206	0.447456093	0.032395657	0.005383611	0.99962779	0.95199955	Bacteria.Actinobacteria.Actinobacteria.Micrococcales	SAA2
8773	ENSG00000134369	rs540597	0.686725707	0.631747266	0.705969593	0.78353307	0.115478892	-0.107792063	-0.145337515	0.082681305	0.285054508	0.223846796	0.383539958	0.299725277	0.4289163	0.2666603	0.99962779	0.994575632	Bacteria.Actinobacteria.Actinobacteria.Micrococcales	NAV1
8774	ENSG00000134463	rs3814626	0.01219789	7.94939613618762e-07	0.16537818	0.975640671	0.398403653	-0.800763444	0.322724761	-0.006956422	0.154512213	0.146608039	0.23002617	0.226945349	0.055548552	1.64622917798326e-05	0.99962779	0.996553001	Bacteria.Actinobacteria.Actinobacteria.Micrococcales	ECHDC3
8775	ENSG00000134575	rs3758668	0.746798807	0.50486816	0.403010863	0.634835254	-0.053563128	-0.210183794	0.217409289	-0.205223307	0.165196846	0.313438977	0.25828063	0.430076204	0.445328004	0.23131069	0.99962779	0.994575632	Bacteria.Actinobacteria.Actinobacteria.Micrococcales	ACP2
8776	ENSG00000134668	rs4949481	0.171988959	0.24047012	0.927163601	0.478910075	-0.391493218	0.217479195	-0.04110217	0.217446729	0.283472069	0.183581247	0.447885983	0.305331229	0.218563145	0.139762956	0.99962779	0.994575632	Bacteria.Actinobacteria.Actinobacteria.Micrococcales	SPOCD1
8777	ENSG00000134686	rs140002123	0.440294308	0.539304454	0.534681134	0.499983817	-0.148593545	0.187653027	0.162106559	-0.307472256	0.191373296	0.304073463	0.259703006	0.453292565	0.344331835	0.240868413	0.99962779	0.994575632	Bacteria.Actinobacteria.Actinobacteria.Micrococcales	PHC2
8778	ENSG00000134697	rs10908362	0.585244712	0.255061903	0.681321246	0.802038086	-0.134910966	0.204016067	-0.173810639	-0.079817386	0.245974644	0.177671199	0.42134632	0.317065747	0.396654687	0.14462201	0.99962779	0.994575632	Bacteria.Actinobacteria.Actinobacteria.Micrococcales	GNL2
8779	ENSG00000134716	rs11572285	0.35276873	0.213963586	0.45941224	0.80448986	-0.169622739	0.411474841	0.19075042	-0.122519512	0.181232596	0.327862102	0.256301595	0.492930249	0.309162138	0.12869244	0.99962779	0.994575632	Bacteria.Actinobacteria.Actinobacteria.Micrococcales	CYP2J2
8780	ENSG00000134757	rs2035037	0.073211949	0.006886253	0.568561138	0.833967154	0.368140259	-0.695204454	-0.164974857	-0.087043568	0.202165386	0.249068265	0.287869027	0.413587551	0.142100718	0.012838529	0.99962779	0.994575632	Bacteria.Actinobacteria.Actinobacteria.Micrococcales	DSG3
8781	ENSG00000134762	rs28688431	0.427546588	0.155641654	0.747258153	0.585069304	0.15857558	-0.415206478	-0.086549655	0.298148397	0.198617001	0.289030191	0.26743506	0.543340519	0.339148555	0.104059774	0.99962779	0.994575632	Bacteria.Actinobacteria.Actinobacteria.Micrococcales	DSC3
8782	ENSG00000134779	rs948636	0.027263368	0.000173645	0.636070322	0.67557269	0.426477789	-0.823482608	-0.124776744	0.157439961	0.188814764	0.206680023	0.262447147	0.374491592	0.087190835	0.001020696	0.99962779	0.994575632	Bacteria.Actinobacteria.Actinobacteria.Micrococcales	TPGS2
8783	ENSG00000134809	rs2848626	0.003889292	0.002273335	0.32238589	0.445933566	1.248816365	-0.757596339	-0.533041177	0.246281061	0.417080145	0.238418171	0.534560756	0.32114978	0.028499838	0.006238845	0.99962779	0.994575632	Bacteria.Actinobacteria.Actinobacteria.Micrococcales	TIMM10
8784	ENSG00000134824	rs61897793	0.079282447	2.61137890384235e-05	0.365757303	0.836689954	-0.26130697	0.832447731	-0.180312569	0.067634065	0.146568146	0.18387696	0.197967976	0.326801581	0.149163646	0.00025108	0.99962779	0.994575632	Bacteria.Actinobacteria.Actinobacteria.Micrococcales	FADS2
8785	ENSG00000134852	rs7667741	0.887744854	0.324281667	0.876003043	0.240931085	-0.029508942	-0.214930417	0.056647989	0.382600225	0.208229996	0.216395702	0.361611978	0.323285329	0.480614013	0.170190166	0.99962779	0.994575632	Bacteria.Actinobacteria.Actinobacteria.Micrococcales	CLOCK
8786	ENSG00000134864	rs4772310	0.328003535	0.002587812	0.906417374	0.150259454	0.153914674	-0.63690412	-0.027082061	0.401232355	0.156169758	0.203228301	0.229474068	0.275608386	0.297031871	0.006684119	0.99962779	0.97834199	Bacteria.Actinobacteria.Actinobacteria.Micrococcales	GGACT
8787	ENSG00000134882	rs912130	0.555435667	0.431691351	0.579288368	0.642263183	0.202349228	-0.181206768	0.288034836	-0.155940102	0.341400059	0.229020983	0.516910511	0.334121561	0.386142198	0.207088123	0.99962779	0.994575632	Bacteria.Actinobacteria.Actinobacteria.Micrococcales	UBAC2
8788	ENSG00000134900	rs678994	0.662749189	0.627090065	0.787397752	0.670077335	-0.145983282	0.11194362	0.122155962	-0.138219758	0.333201036	0.229324681	0.451081636	0.322955243	0.422451245	0.265571044	0.99962779	0.994575632	Bacteria.Actinobacteria.Actinobacteria.Micrococcales	TPP2
8789	ENSG00000134905	rs2289461	0.524280957	0.300857213	0.366775403	0.570651681	-0.21408135	0.233497731	-0.435939832	0.180468631	0.334387897	0.223892379	0.479649327	0.316619063	0.373435637	0.161602797	0.99962779	0.994575632	Bacteria.Actinobacteria.Actinobacteria.Micrococcales	CARS2
8790	ENSG00000134962	rs7685429	0.137246056	0.129294438	0.947273433	0.873892824	-0.655732272	0.401728632	0.040363121	0.059770759	0.435790337	0.261474202	0.607996658	0.375107788	0.196496926	0.092182263	0.99962779	0.996553001	Bacteria.Actinobacteria.Actinobacteria.Micrococcales	KLB
8791	ENSG00000134987	rs13359107	0.354344878	0.495645971	0.862255414	0.719674399	-0.171968949	0.239667744	0.046052328	0.156198962	0.184346046	0.349771173	0.264375742	0.433336326	0.309702134	0.228094714	0.99962779	0.994575632	Bacteria.Actinobacteria.Actinobacteria.Micrococcales	WDR36
8792	ENSG00000134996	rs10869497	0.264032223	0.177975399	0.191012112	0.278512634	0.282211604	-0.276041	-0.479692317	0.333030392	0.250487097	0.202709223	0.363027865	0.304747911	0.267424916	0.113701175	0.99962779	0.994575632	Bacteria.Actinobacteria.Actinobacteria.Micrococcales	OSTF1
8793	ENSG00000135002	rs2643307	0.047761205	0.017536349	0.843805119	0.666958259	0.606729122	-0.549728777	-0.084970378	0.141612683	0.300712616	0.22553446	0.429539007	0.327583885	0.115653029	0.023747742	0.99962779	0.994575632	Bacteria.Actinobacteria.Actinobacteria.Micrococcales	RFK
8794	ENSG00000135045	rs3824347	0.283007616	0.051581239	0.336542798	0.447271577	0.280351483	-0.448768499	0.362802853	-0.311844274	0.2589731	0.226293193	0.374726293	0.407848139	0.278095697	0.050349715	0.99962779	0.994575632	Bacteria.Actinobacteria.Actinobacteria.Micrococcales	C9orf40
8795	ENSG00000135052	rs11141214	0.013387381	0.002347352	0.865554373	0.577154197	0.464157885	-0.514405665	0.045169421	-0.13800933	0.182538874	0.162435442	0.265734852	0.24628297	0.058555169	0.006357573	0.99962779	0.994575632	Bacteria.Actinobacteria.Actinobacteria.Micrococcales	GOLM1
8796	ENSG00000135063	rs7861213	0.113732141	0.115645994	0.229396505	0.268511303	1.294967577	-0.691532977	-1.179004322	0.597451582	0.807723127	0.433663211	0.97171383	0.535328768	0.175643899	0.086063128	0.99962779	0.994575632	Bacteria.Actinobacteria.Actinobacteria.Micrococcales	ENTREP1
8797	ENSG00000135069	rs3808905	0.505723994	0.413757809	0.97739793	0.932771524	0.1788646	-0.17644514	-0.011974853	-0.029725766	0.267272432	0.214503686	0.421048656	0.351012622	0.366742294	0.201137367	0.99962779	0.996553001	Bacteria.Actinobacteria.Actinobacteria.Micrococcales	PSAT1
8798	ENSG00000135097	rs35842297	0.3952672	0.392757857	0.378029416	0.616914151	-0.247807166	0.218891862	0.375414184	-0.177232689	0.289571243	0.254421542	0.42295498	0.352601581	0.327303011	0.194011685	0.99962779	0.994575632	Bacteria.Actinobacteria.Actinobacteria.Micrococcales	MSI1
8799	ENSG00000135124	rs2071271	0.31982243	0.16530176	0.855939592	0.312879948	-0.20931127	0.306012882	0.051911898	0.336518867	0.208790495	0.21807456	0.284810655	0.33086329	0.294721738	0.108487907	0.99962779	0.994575632	Bacteria.Actinobacteria.Actinobacteria.Micrococcales	P2RX4
8800	ENSG00000135211	rs1544457	0.256258171	0.056705721	0.496511283	0.464345775	0.28023853	-0.419938133	0.247031046	-0.231182136	0.244672089	0.216449589	0.36124466	0.314083044	0.263081514	0.053080805	0.99962779	0.994575632	Bacteria.Actinobacteria.Actinobacteria.Micrococcales	TMEM60
8801	ENSG00000135226	rs62298872	0.039829845	5.70031375096747e-08	0.028740809	0.28074989	-0.278670172	1.093366446	-0.418045897	0.299175503	0.132849354	0.178262845	0.186900343	0.275056496	0.105360325	1.85151449317823e-06	0.99962779	0.994575632	Bacteria.Actinobacteria.Actinobacteria.Micrococcales	UGT2B28
8802	ENSG00000135253	rs75709678	0.943529541	0.159470846	0.680585412	0.032149123	0.010536686	-0.516548948	-0.091219064	0.991802801	0.14817706	0.362958189	0.220590618	0.452961412	0.494959456	0.105613561	0.99962779	0.95199955	Bacteria.Actinobacteria.Actinobacteria.Micrococcales	KCP
8803	ENSG00000135269	rs1141470	0.688056462	0.075848347	0.151569035	0.904322487	-0.082223673	0.417071481	-0.389123294	0.045867582	0.203880872	0.231179179	0.268162634	0.380098905	0.428940334	0.06511328	0.99962779	0.996553001	Bacteria.Actinobacteria.Actinobacteria.Micrococcales	TES
8804	ENSG00000135272	rs2709517	0.384745331	0.218103882	0.145870091	0.133006115	0.199978493	-0.267011446	-0.49268887	0.447852976	0.228522485	0.214703981	0.334727135	0.294366261	0.322061942	0.130481935	0.99962779	0.967474167	Bacteria.Actinobacteria.Actinobacteria.Micrococcales	MDFIC
8805	ENSG00000135297	rs2017272	0.044547899	0.025115916	0.918424534	0.818933349	-0.813020743	0.610388726	-0.052854382	-0.077033183	0.396875122	0.266241895	0.514061209	0.335151531	0.110973264	0.030790461	0.99962779	0.994575632	Bacteria.Actinobacteria.Actinobacteria.Micrococcales	MTO1
8806	ENSG00000135318	rs2753417	0.051213882	0.002514542	0.839114446	0.749859172	0.430348872	-0.789811523	0.059506201	0.110152933	0.216653083	0.251240759	0.291924299	0.344034828	0.120557143	0.006610867	0.99962779	0.994575632	Bacteria.Actinobacteria.Actinobacteria.Micrococcales	NT5E
8807	ENSG00000135362	rs61878683	0.96173866	0.489699352	0.699359791	0.472391264	-0.010878346	-0.140379209	0.124833836	0.215628598	0.22589261	0.202062443	0.321822238	0.298321103	0.496855297	0.226286454	0.99962779	0.994575632	Bacteria.Actinobacteria.Actinobacteria.Micrococcales	PRR5L
8808	ENSG00000135390	rs916134	0.845412424	0.854190814	0.985344849	0.552295458	-0.040758696	-0.042802594	-0.005206947	0.204366696	0.208212539	0.231984587	0.282382401	0.342075936	0.470675997	0.329268491	0.99962779	0.994575632	Bacteria.Actinobacteria.Actinobacteria.Micrococcales	ATP5MC2
8809	ENSG00000135437	rs3138142	0.622637979	0.287691615	0.798386796	0.68500632	0.09818486	-0.341330831	0.071236699	0.193637222	0.198563899	0.318410606	0.277742686	0.475225694	0.409313275	0.157098771	0.99962779	0.994575632	Bacteria.Actinobacteria.Actinobacteria.Micrococcales	RDH5
8810	ENSG00000135476	rs1056692	0.011322033	7.0631385106958e-05	0.937485516	0.389205942	0.471034643	-0.854870092	0.019665596	0.247347581	0.180694419	0.201324667	0.249770313	0.285336441	0.052839347	0.0005402	0.99962779	0.994575632	Bacteria.Actinobacteria.Actinobacteria.Micrococcales	ESPL1
8811	ENSG00000135506	rs701008	0.690442398	0.458695054	0.244212351	0.626560785	0.085470472	-0.174648778	0.349654001	-0.154043757	0.213657495	0.234290624	0.297534019	0.315084801	0.429288302	0.216114213	0.99962779	0.994575632	Bacteria.Actinobacteria.Actinobacteria.Micrococcales	OS9
8812	ENSG00000135535	rs1358997	0.635123571	0.229113654	0.19698713	0.013307236	0.096533003	-0.283843102	-0.419960058	0.88717293	0.202472105	0.233794648	0.322167783	0.348580682	0.413760975	0.135028171	0.99962779	0.70224186	Bacteria.Actinobacteria.Actinobacteria.Micrococcales	CD164
8813	ENSG00000135541	rs13197384	0.215459834	0.122076163	0.897949863	0.346668988	0.220745626	-0.280372388	0.033124241	-0.265239183	0.176471367	0.178974632	0.257267648	0.279804678	0.244116038	0.089050232	0.99962779	0.994575632	Bacteria.Actinobacteria.Actinobacteria.Micrococcales	AHI1
8814	ENSG00000135587	rs9487093	0.393803291	0.025199804	0.166185961	0.450773205	-0.172132531	0.549787113	-0.441460683	0.270107186	0.200517489	0.239951983	0.315266798	0.356012164	0.326712613	0.030837133	0.99962779	0.994575632	Bacteria.Actinobacteria.Actinobacteria.Micrococcales	SMPD2
8815	ENSG00000135596	rs6907769	0.753410648	0.985687311	0.406486169	0.368286687	0.051526631	-0.004565077	-0.183879414	0.388551435	0.163329598	0.253497005	0.220078006	0.428868831	0.447144192	0.360934849	0.99962779	0.994575632	Bacteria.Actinobacteria.Actinobacteria.Micrococcales	MICAL1
8816	ENSG00000135686	rs883135	0.406178541	0.06353094	0.779786199	0.663643853	0.151859051	-0.323683577	0.068477746	-0.126191307	0.181634371	0.171469269	0.243901341	0.28884435	0.331042608	0.05764396	0.99962779	0.994575632	Bacteria.Actinobacteria.Actinobacteria.Micrococcales	KLHL36
8817	ENSG00000135698	rs2303261	0.065601928	0.103772214	0.752697693	0.852416473	0.810468465	-0.44667583	-0.190612305	-0.069670209	0.432769986	0.27071634	0.602402874	0.373010855	0.136033978	0.080094762	0.99962779	0.994575632	Bacteria.Actinobacteria.Actinobacteria.Micrococcales	MPHOSPH6
8818	ENSG00000135766	rs1416911	0.158065578	0.007299212	0.359375836	0.463455674	-0.27376169	0.764161934	0.247314587	-0.33051498	0.191703513	0.275868821	0.267921219	0.448139055	0.209800023	0.013295389	0.99962779	0.994575632	Bacteria.Actinobacteria.Actinobacteria.Micrococcales	EGLN1
8819	ENSG00000135775	rs3827743	0.285183702	0.064289371	0.897137549	0.502559846	-0.357822651	0.41950034	-0.063074429	-0.229296583	0.332047068	0.222879979	0.485992714	0.34008968	0.279444293	0.05807944	0.99962779	0.994575632	Bacteria.Actinobacteria.Actinobacteria.Micrococcales	COG2
8820	ENSG00000135778	rs12743233	0.219754128	0.000808506	0.092911349	0.731032449	0.20700654	-1.01687777	0.410431299	-0.147228438	0.16705834	0.289357595	0.240678102	0.426458628	0.24637696	0.003006382	0.99962779	0.994575632	Bacteria.Actinobacteria.Actinobacteria.Micrococcales	NTPCR
8821	ENSG00000135828	rs1048254	0.1628651	0.029538483	0.870453555	0.636322347	-0.31738478	0.500226537	-0.053011327	0.162365875	0.224855739	0.224793012	0.323777426	0.341765216	0.213161782	0.034395361	0.99962779	0.994575632	Bacteria.Actinobacteria.Actinobacteria.Micrococcales	RNASEL
8822	ENSG00000135837	rs3767201	0.706733968	0.715653331	0.387003054	0.387914111	-0.199227992	0.116313419	0.620901466	-0.365781469	0.527193526	0.317912867	0.712925852	0.420805865	0.432794216	0.289983028	0.99962779	0.994575632	Bacteria.Actinobacteria.Actinobacteria.Micrococcales	CEP350
8823	ENSG00000135845	rs60302909	0.306376608	0.036154198	0.865284762	0.602102952	0.208413513	-0.648763653	0.048725648	0.231933777	0.202153151	0.303229726	0.286077042	0.442673208	0.288546372	0.039749304	0.99962779	0.994575632	Bacteria.Actinobacteria.Actinobacteria.Micrococcales	PIGC
8824	ENSG00000135913	rs500317	0.061568544	0.066253848	0.126651042	0.239318261	0.537517765	-0.368181174	-0.65284417	0.355223624	0.282567004	0.197086482	0.421930128	0.299114025	0.132490741	0.059297008	0.99962779	0.994575632	Bacteria.Actinobacteria.Actinobacteria.Micrococcales	USP37
8825	ENSG00000135951	rs4850897	0.009925879	0.005282942	0.43610695	0.275285009	-0.683479869	0.528839014	-0.31202459	0.312070902	0.25729629	0.183212711	0.398181529	0.283638563	0.048870152	0.010890108	0.99962779	0.994575632	Bacteria.Actinobacteria.Actinobacteria.Micrococcales	TSGA10
8826	ENSG00000135956	rs2301707	0.376525508	0.200827833	0.576851504	0.237545056	-0.161425586	0.314449748	-0.158961258	0.420833233	0.181291943	0.243325174	0.283446624	0.35300996	0.319279432	0.123663361	0.99962779	0.994575632	Bacteria.Actinobacteria.Actinobacteria.Micrococcales	TMEM127
8827	ENSG00000135976	rs140729730	0.355344242	0.368073624	0.34374145	0.297493124	-0.310394727	0.191833156	-0.471844621	0.320874109	0.333431109	0.21164364	0.494723373	0.305522138	0.309702134	0.185966134	0.99962779	0.994575632	Bacteria.Actinobacteria.Actinobacteria.Micrococcales	ANKRD36
8828	ENSG00000136011	rs6539083	0.022269571	0.009529917	0.296242364	0.601240032	0.584858507	-0.513783685	-0.360324298	0.144261949	0.249753797	0.192312079	0.342190184	0.274686758	0.078730407	0.015701335	0.99962779	0.994575632	Bacteria.Actinobacteria.Actinobacteria.Micrococcales	STAB2
8829	ENSG00000136021	rs7960152	0.007262879	0.005313062	0.03255856	0.03360828	1.669784991	-0.988778188	-1.574977659	0.907694446	0.602410359	0.342795756	0.721066556	0.418148195	0.041020658	0.010918755	0.99962779	0.95199955	Bacteria.Actinobacteria.Actinobacteria.Micrococcales	SCYL2
8830	ENSG00000136045	rs2287217	0.934927714	0.171264336	0.216502671	0.948140651	-0.014236286	0.416194769	-0.319154653	-0.027696611	0.173690828	0.300841339	0.255729821	0.42418578	0.492513581	0.111315681	0.99962779	0.996553001	Bacteria.Actinobacteria.Actinobacteria.Micrococcales	PWP1
8831	ENSG00000136052	rs73193606	0.75828539	0.945065614	0.434488568	0.846682557	-0.060366785	-0.019464564	0.23073352	-0.067109506	0.195341378	0.281396466	0.293403296	0.345700557	0.448057891	0.351708582	0.99962779	0.994575632	Bacteria.Actinobacteria.Actinobacteria.Micrococcales	SLC41A2
8832	ENSG00000136098	rs6561658	0.008824334	0.006464298	0.775403549	0.759691305	-0.855078999	0.594141745	0.11728726	0.085364356	0.316668988	0.211128271	0.409374251	0.277900351	0.046567144	0.012412889	0.99962779	0.994575632	Bacteria.Actinobacteria.Actinobacteria.Micrococcales	NEK3
8833	ENSG00000136100	rs12430462	0.540458074	0.107454804	0.399357327	0.505318173	0.100406541	-0.387567955	0.206780962	-0.225502937	0.163164109	0.237438655	0.243745332	0.336640584	0.379426251	0.081700611	0.99962779	0.994575632	Bacteria.Actinobacteria.Actinobacteria.Micrococcales	VPS36
8834	ENSG00000136104	rs1268186	0.002797982	0.002525099	0.037253971	0.029905738	-2.584505665	1.389898885	2.177947929	-1.221837769	0.831714158	0.442328979	1.024141002	0.550354233	0.023265688	0.006612282	0.99962779	0.947800171	Bacteria.Actinobacteria.Actinobacteria.Micrococcales	RNASEH2B
8835	ENSG00000136108	rs9536079	0.382104855	0.230615172	0.541318296	0.434738118	0.266502047	-0.247392961	0.241996347	-0.223217782	0.302845497	0.204436683	0.394091673	0.284001154	0.321286265	0.135734805	0.99962779	0.994575632	Bacteria.Actinobacteria.Actinobacteria.Micrococcales	CKAP2
8836	ENSG00000136111	rs9573559	0.17092758	0.042417249	0.009345744	0.00119593	0.235115174	-0.401199547	-0.731069146	0.955518058	0.169814543	0.193803537	0.272899828	0.281942428	0.217508278	0.044329838	0.99962779	0.594091154	Bacteria.Actinobacteria.Actinobacteria.Micrococcales	TBC1D4
8837	ENSG00000136143	rs1185727	0.137595254	0.022612781	0.737867455	0.456182854	-0.307385337	0.573392343	-0.098654242	0.264077652	0.204468531	0.245508481	0.29351415	0.352277829	0.196496926	0.028661504	0.99962779	0.994575632	Bacteria.Actinobacteria.Actinobacteria.Micrococcales	SUCLA2
8838	ENSG00000136144	rs13378385	0.122180416	0.012392928	0.825081507	0.731246378	0.270711146	-0.677459293	-0.05548044	0.127432121	0.172856568	0.26335675	0.250015901	0.369422998	0.182957426	0.018722582	0.99962779	0.994575632	Bacteria.Actinobacteria.Actinobacteria.Micrococcales	RCBTB1
8839	ENSG00000136235	rs5850	0.036406853	0.014444554	0.361846869	0.679743744	0.427123956	-0.541479605	-0.269848854	0.137649976	0.199915925	0.215435757	0.293850794	0.331944978	0.100400724	0.020862086	0.99962779	0.994575632	Bacteria.Actinobacteria.Actinobacteria.Micrococcales	GPNMB
8840	ENSG00000136237	rs12334099	0.64375506	0.432958163	0.81082926	0.641558805	0.12198551	-0.207166291	-0.087091586	0.176533071	0.262548074	0.262555364	0.362380313	0.37744408	0.416642075	0.207367015	0.99962779	0.994575632	Bacteria.Actinobacteria.Actinobacteria.Micrococcales	RAPGEF5
8841	ENSG00000136247	rs11559147	0.032596193	0.022078407	0.372311498	0.387814026	-0.632124239	0.460727837	-0.406927652	0.258557369	0.289468184	0.196452621	0.452969206	0.297388986	0.094399673	0.028358024	0.99962779	0.994575632	Bacteria.Actinobacteria.Actinobacteria.Micrococcales	ZDHHC4
8842	ENSG00000136250	rs28582358	0.147077587	0.041506567	0.896162766	0.783690442	0.291479531	-0.414242517	-0.038077764	-0.079583676	0.198630782	0.199188945	0.290621655	0.288711541	0.203378279	0.043683334	0.99962779	0.994575632	Bacteria.Actinobacteria.Actinobacteria.Micrococcales	AOAH
8843	ENSG00000136383	rs2340652	0.892177362	0.17295755	0.487286983	0.709218268	-0.021994422	0.284887115	-0.159523065	0.10710477	0.161626728	0.206753605	0.228343042	0.285959885	0.481478214	0.111875579	0.99962779	0.994575632	Bacteria.Actinobacteria.Actinobacteria.Micrococcales	ALPK3
8844	ENSG00000136425	rs11547207	0.28664897	0.196048182	0.618138159	0.88484805	-0.244176283	0.330836723	0.15260743	0.052186903	0.22728341	0.25325898	0.304670475	0.358929087	0.280053691	0.121554911	0.99962779	0.996553001	Bacteria.Actinobacteria.Actinobacteria.Micrococcales	CIB2
8845	ENSG00000136448	rs1053733	0.728838202	0.379652065	0.101119633	0.073576882	-0.079549433	0.150407922	-0.521571477	0.447860811	0.228479223	0.170036159	0.313625543	0.246264239	0.439301855	0.189836721	0.99962779	0.95199955	Bacteria.Actinobacteria.Actinobacteria.Micrococcales	NMT1
8846	ENSG00000136449	rs753214587	0.229307104	0.974952515	0.37524261	0.005999123	0.179072519	-0.007138707	0.202467829	-0.895248589	0.147559652	0.226491648	0.226771222	0.315113816	0.250919924	0.358470356	0.99962779	0.594091154	Bacteria.Actinobacteria.Actinobacteria.Micrococcales	MYCBPAP
8847	ENSG00000136492	rs16945692	0.895098814	0.790727867	0.828698372	0.808843773	-0.022998476	-0.071720125	0.0545715	0.094044818	0.173740966	0.269158312	0.251198666	0.387166848	0.482097441	0.311222116	0.99962779	0.994575632	Bacteria.Actinobacteria.Actinobacteria.Micrococcales	BRIP1
8848	ENSG00000136630	rs3820355	0.88558047	0.98588915	0.411766116	0.147005791	-0.023799119	0.006632965	-0.196854637	0.828118203	0.16473995	0.37359509	0.238292284	0.564225154	0.480614013	0.360934849	0.99962779	0.97834199	Bacteria.Actinobacteria.Actinobacteria.Micrococcales	HLX
8849	ENSG00000136682	rs2262085	0.152523364	0.016481863	0.907865587	0.952319891	-0.255843554	0.602773746	-0.030225333	0.022067866	0.176731203	0.244840891	0.260152418	0.367644543	0.206971823	0.022708124	0.99962779	0.996553001	Bacteria.Actinobacteria.Actinobacteria.Micrococcales	ZNG1B
8850	ENSG00000136689	rs452204	0.017566323	0.00395026	0.291868983	0.518231612	0.538078691	-0.659969425	-0.348340929	0.203797603	0.220816036	0.220816036	0.327801351	0.313721741	0.067840648	0.008966863	0.99962779	0.994575632	Bacteria.Actinobacteria.Actinobacteria.Micrococcales	IL1RN
8851	ENSG00000136710	rs56017827	0.030179769	0.004912587	0.6090685	0.793022033	-0.42736773	0.68779048	0.141372864	-0.098746017	0.192832635	0.236170781	0.27510102	0.37479082	0.09037329	0.010347726	0.99962779	0.994575632	Bacteria.Actinobacteria.Actinobacteria.Micrococcales	CCDC115
8852	ENSG00000136783	rs200513709	0.101295654	0.01881364	0.431515378	0.511796731	0.263238602	-0.525652933	-0.183128818	0.18873953	0.158371058	0.218154917	0.231361358	0.286112361	0.166306053	0.025274038	0.99962779	0.994575632	Bacteria.Actinobacteria.Actinobacteria.Micrococcales	NIPSNAP3A
8853	ENSG00000136816	rs12634	0.119353815	0.001222378	0.22197645	0.354807945	0.266533167	-0.685357137	0.29265609	-0.282749953	0.168874706	0.202649648	0.237332079	0.303394029	0.181030896	0.004045612	0.99962779	0.994575632	Bacteria.Actinobacteria.Actinobacteria.Micrococcales	TOR1B
8854	ENSG00000136819	rs41278736	0.756937634	0.599111555	0.658513034	0.220665244	-0.055151917	0.177856006	0.116433241	-0.639161441	0.177444279	0.336676848	0.262233589	0.516847395	0.447809566	0.257898803	0.99962779	0.994575632	Bacteria.Actinobacteria.Actinobacteria.Micrococcales	C9orf78
8855	ENSG00000136826	rs2236599	0.884824524	0.963775952	0.765623125	0.940220455	-0.024571342	0.009434356	0.074991406	0.024456576	0.168961074	0.206934208	0.250508644	0.32486015	0.480614013	0.35572127	0.99962779	0.996553001	Bacteria.Actinobacteria.Actinobacteria.Micrococcales	KLF4
8856	ENSG00000136830	rs10760483	0.732973262	0.633572356	0.361973444	0.237367734	-0.081747363	0.111165852	0.300086321	-0.417416552	0.238579403	0.232096963	0.326864485	0.350010161	0.440341485	0.267066103	0.99962779	0.994575632	Bacteria.Actinobacteria.Actinobacteria.Micrococcales	NIBAN2
8857	ENSG00000136856	rs7848126	0.191295907	0.008853629	0.392005197	0.047802374	-0.261817589	0.77873048	0.227325081	-0.82317126	0.198270177	0.288525488	0.263801453	0.408065376	0.229894942	0.014953144	0.99962779	0.95199955	Bacteria.Actinobacteria.Actinobacteria.Micrococcales	SLC2A8
8858	ENSG00000136867	rs7045922	0.237529618	0.198021067	0.950251075	0.356602653	0.234135874	-0.371997237	0.017861084	-0.34457022	0.196395008	0.286041235	0.285171189	0.371119038	0.255224258	0.122608723	0.99962779	0.994575632	Bacteria.Actinobacteria.Actinobacteria.Micrococcales	SLC31A2
8859	ENSG00000136868	rs75939479	0.604552712	0.485809202	0.384802164	0.305048942	-0.086752692	0.236363584	0.220141507	-0.476357185	0.166703765	0.337183798	0.251593729	0.460771377	0.404062141	0.225008762	0.99962779	0.994575632	Bacteria.Actinobacteria.Actinobacteria.Micrococcales	SLC31A1
8860	ENSG00000136874	rs2791335	0.078254608	0.008924085	0.582826118	0.206507737	0.429001408	-0.539387378	-0.205978043	0.367281178	0.239783471	0.200065052	0.373133499	0.287845219	0.148195163	0.015034412	0.99962779	0.994575632	Bacteria.Actinobacteria.Actinobacteria.Micrococcales	STX17
8861	ENSG00000136908	rs6478802	0.144365859	0.118114035	0.696954925	0.585295558	0.77112522	-0.491041424	-0.344139935	0.271594043	0.521905558	0.310058103	0.879783082	0.495247535	0.20202416	0.08711805	0.99962779	0.994575632	Bacteria.Actinobacteria.Actinobacteria.Micrococcales	DPM2
8862	ENSG00000136932	rs7853349	0.815115027	0.253935868	0.698776473	0.416846221	-0.054140344	0.245192211	-0.123466253	-0.27238616	0.23059715	0.21301953	0.317647862	0.333350032	0.463523274	0.144287431	0.99962779	0.994575632	Bacteria.Actinobacteria.Actinobacteria.Micrococcales	TRMO
8863	ENSG00000136935	rs2274556	0.017729401	0.012205947	0.716153573	0.847729441	0.891574181	-0.6298194	-0.171845541	0.063483609	0.366433028	0.244285668	0.4705619	0.329299626	0.068190406	0.018565118	0.99962779	0.994575632	Bacteria.Actinobacteria.Actinobacteria.Micrococcales	GOLGA1
8864	ENSG00000136937	rs7853179	0.054950909	0.003512928	0.377343279	0.097426986	0.359082143	-0.766097541	-0.234744652	0.648648589	0.183724497	0.25288234	0.264089218	0.385711185	0.125107841	0.008238095	0.99962779	0.967474167	Bacteria.Actinobacteria.Actinobacteria.Micrococcales	NCBP1
8865	ENSG00000136982	rs4455866	0.423585493	0.733915099	0.972210176	0.17748391	0.122272076	-0.090553144	0.007640175	-0.488819806	0.15183512	0.265252448	0.218472825	0.358549815	0.337144001	0.29533792	0.99962779	0.992394859	Bacteria.Actinobacteria.Actinobacteria.Micrococcales	DSCC1
8866	ENSG00000137054	rs2296776	0.351265852	0.291162109	0.74009212	0.381673837	0.162274023	-0.348998471	-0.082527596	-0.387919347	0.172837024	0.327935196	0.247717876	0.440419402	0.30886111	0.158339833	0.99962779	0.994575632	Bacteria.Actinobacteria.Actinobacteria.Micrococcales	POLR1E
8867	ENSG00000137106	rs59967810	0.012920647	0.005211799	0.795326317	0.98296165	-0.454637316	0.753165553	0.067730089	-0.006856942	0.177840694	0.26049411	0.260032464	0.319844511	0.057591988	0.010793041	0.99962779	0.996553001	Bacteria.Actinobacteria.Actinobacteria.Micrococcales	GRHPR
8868	ENSG00000137168	rs3778016	0.72076282	0.552677821	0.632607606	0.308731719	-0.112013839	0.130780308	0.207550368	-0.328643566	0.312021154	0.219115883	0.432102348	0.320340053	0.436888194	0.245203109	0.99962779	0.994575632	Bacteria.Actinobacteria.Actinobacteria.Micrococcales	PPIL1
8869	ENSG00000137185	rs1150690	0.946915689	0.786974776	0.706937649	0.397951216	0.018806908	-0.061351556	-0.143471709	0.264901025	0.281379689	0.226089871	0.379929223	0.311320308	0.494959456	0.310198445	0.99962779	0.994575632	Bacteria.Actinobacteria.Actinobacteria.Micrococcales	ZSCAN9
8870	ENSG00000137210	rs2018035	0.036180378	0.009016463	0.370779041	0.136250846	-0.401350888	1.16747797	0.256211987	-0.858672786	0.187617198	0.433646167	0.284282931	0.569191391	0.100217002	0.015141638	0.99962779	0.972087115	Bacteria.Actinobacteria.Actinobacteria.Micrococcales	TMEM14B
8871	ENSG00000137225	rs12528613	0.015611987	0.001039336	0.477527801	0.185009564	-0.605206954	0.900617463	0.221455056	-0.452265706	0.243725289	0.262246769	0.309980498	0.337588454	0.062875199	0.003615051	0.99962779	0.992394859	Bacteria.Actinobacteria.Actinobacteria.Micrococcales	CAPN11
8872	ENSG00000137266	rs9405199	0.832662249	0.759953025	0.446165066	0.559722449	-0.05081925	0.085017571	0.286630235	-0.228564949	0.239556127	0.277082976	0.373956146	0.389860841	0.468785058	0.302738788	0.99962779	0.994575632	Bacteria.Actinobacteria.Actinobacteria.Micrococcales	SLC22A23
8873	ENSG00000137269	rs1543356	0.286787028	0.429082576	0.627173543	0.902790347	-0.383250692	0.188153252	0.267635232	-0.043377196	0.356839331	0.236452173	0.548403449	0.353767619	0.280053691	0.206257364	0.99962779	0.996553001	Bacteria.Actinobacteria.Actinobacteria.Micrococcales	LRRC1
8874	ENSG00000137274	rs7765391	0.895378106	0.721276022	0.653149268	0.451789398	0.055449918	-0.092355711	-0.327072061	0.313778916	0.420018839	0.257757131	0.7244505	0.414507044	0.482109806	0.291523636	0.99962779	0.994575632	Bacteria.Actinobacteria.Actinobacteria.Micrococcales	BPHL
8875	ENSG00000137338	rs11756111	0.224273131	0.570158096	0.336322108	0.002517212	-0.1945682	0.135757635	-0.224945885	1.070330079	0.15858087	0.237871305	0.232231834	0.34051315	0.247249999	0.250645332	0.99962779	0.594091154	Bacteria.Actinobacteria.Actinobacteria.Micrococcales	PGBD1
8876	ENSG00000137364	rs2842943	0.804724924	0.625116684	0.468312988	0.285484537	-0.065341661	0.095691929	0.290689635	-0.30825345	0.263210914	0.194912527	0.398474666	0.286228835	0.460912747	0.265108517	0.99962779	0.994575632	Bacteria.Actinobacteria.Actinobacteria.Micrococcales	TPMT
8877	ENSG00000137411	rs1043483	0.125196914	0.08609358	0.742708929	0.69014591	-0.549086435	0.359025169	-0.157063707	0.113153391	0.3534868	0.206002039	0.476426192	0.282572951	0.185109686	0.070107976	0.99962779	0.994575632	Bacteria.Actinobacteria.Actinobacteria.Micrococcales	VARS2
8878	ENSG00000137491	rs2712818	0.2509625	0.420511502	0.037175774	0.035216191	-0.367491836	0.16037858	0.910908268	-0.60551098	0.317256579	0.197833741	0.428155814	0.281529544	0.260386039	0.203319092	0.99962779	0.95199955	Bacteria.Actinobacteria.Actinobacteria.Micrococcales	SLCO2B1
8879	ENSG00000137500	rs632117	0.650041471	0.193287172	0.186340218	0.495312103	-0.095960893	0.313796234	-0.415960305	0.252834215	0.210525487	0.238713464	0.311442279	0.368699654	0.418974545	0.120509116	0.99962779	0.994575632	Bacteria.Actinobacteria.Actinobacteria.Micrococcales	CCDC90B
8880	ENSG00000137513	rs10793337	0.00187429	0.000238524	0.285096079	0.080987131	-1.016815523	0.728427684	0.487082587	-0.475141878	0.313639736	0.187264748	0.451912885	0.268053779	0.018058274	0.001279169	0.99962779	0.961197913	Bacteria.Actinobacteria.Actinobacteria.Micrococcales	NARS2
8881	ENSG00000137561	rs72659841	0.593209234	0.147586243	0.774031378	0.832721306	-0.13021721	0.308668756	-0.094679588	-0.06710397	0.242561261	0.210613403	0.328401885	0.316433828	0.399461609	0.100132192	0.99962779	0.994575632	Bacteria.Actinobacteria.Actinobacteria.Micrococcales	TTPA
8882	ENSG00000137563	rs3758149	0.399092127	0.030752818	0.090640535	0.339986249	-0.142179131	0.427154766	-0.446534612	0.264627328	0.167500449	0.193427183	0.259983974	0.275293552	0.328342985	0.035343101	0.99962779	0.994575632	Bacteria.Actinobacteria.Actinobacteria.Micrococcales	GGH
8883	ENSG00000137574	rs6474013	0.000374471	0.000279797	0.787982781	0.63571247	-1.932670376	1.11091149	0.360023047	-0.330822792	0.514906344	0.289159564	1.33320688	0.695092542	0.005820645	0.001426622	0.99962779	0.994575632	Bacteria.Actinobacteria.Actinobacteria.Micrococcales	TGS1
8884	ENSG00000137575	rs6987187	0.69483501	0.524377312	0.627466936	0.355822682	-0.096518327	0.130459753	0.176230671	-0.267669327	0.244940206	0.203821252	0.361417466	0.287822787	0.429891063	0.236999463	0.99962779	0.994575632	Bacteria.Actinobacteria.Actinobacteria.Micrococcales	SDCBP
8885	ENSG00000137672	rs10791538	0.34979623	0.92350508	0.048103358	0.225435007	-0.180290033	0.02483161	0.516389942	-0.530709427	0.191436924	0.25760816	0.256342636	0.433647201	0.308541602	0.346752532	0.99962779	0.994575632	Bacteria.Actinobacteria.Actinobacteria.Micrococcales	TRPC6
8886	ENSG00000137674	rs1784430	0.007521323	0.00285131	0.0644654	0.038565428	0.620944204	-0.612988905	-0.738210871	0.622291955	0.225055825	0.197673354	0.392476246	0.294694638	0.041976135	0.007094416	0.99962779	0.95199955	Bacteria.Actinobacteria.Actinobacteria.Micrococcales	MMP20
8887	ENSG00000137675	rs2846707	0.975769118	0.525314244	0.32241236	0.842706603	-0.013386891	-0.175392735	0.518716767	-0.068938066	0.43904794	0.274643472	0.520224182	0.346026649	0.501012118	0.236999463	0.99962779	0.994575632	Bacteria.Actinobacteria.Actinobacteria.Micrococcales	MMP27
8888	ENSG00000137693	rs1426395	0.66461884	0.256989044	0.699247696	0.701642271	0.113678109	-0.248227682	0.151406924	0.122878061	0.261009461	0.217060513	0.390174675	0.319330207	0.423012541	0.145239752	0.99962779	0.994575632	Bacteria.Actinobacteria.Actinobacteria.Micrococcales	YAP1
8889	ENSG00000137700	rs7110743	0.966073163	0.47710759	0.791470975	0.460931796	-0.010886411	-0.203664835	0.092399267	0.2867299	0.254962981	0.284805836	0.348030797	0.386577025	0.497796432	0.222994088	0.99962779	0.994575632	Bacteria.Actinobacteria.Actinobacteria.Micrococcales	SLC37A4
8890	ENSG00000137714	rs10891121	0.01649065	0.007036958	0.095282019	0.129047246	-0.508843711	0.485243886	0.506283904	-0.382326879	0.206705004	0.174337999	0.299080941	0.248682646	0.064347077	0.012975725	0.99962779	0.967474167	Bacteria.Actinobacteria.Actinobacteria.Micrococcales	FDX1
8891	ENSG00000137720	rs35581942	0.177138018	0.007457261	0.796253681	0.272169191	0.266713849	-0.572697556	-0.07733222	0.355104374	0.195476549	0.20733419	0.298280118	0.32064262	0.22092686	0.013491986	0.99962779	0.994575632	Bacteria.Actinobacteria.Actinobacteria.Micrococcales	C11orf1
8892	ENSG00000137760	rs60431822	0.097437156	0.021447159	0.775243429	0.323875695	-0.34626977	0.476532692	0.091189698	-0.29945587	0.205911597	0.202179703	0.318051324	0.301242632	0.164287457	0.02773247	0.99962779	0.994575632	Bacteria.Actinobacteria.Actinobacteria.Micrococcales	ALKBH8
8893	ENSG00000137764	rs11635396	0.8235001	0.803950489	0.668117879	0.318620906	0.040592262	-0.059153251	-0.116266074	0.374508264	0.18125745	0.237321433	0.269952399	0.372642971	0.466372421	0.3148613	0.99962779	0.994575632	Bacteria.Actinobacteria.Actinobacteria.Micrococcales	MAP2K5
8894	ENSG00000137804	rs4368143	2.75333183242261e-05	3.17013724150156e-06	0.007458196	0.013983738	-0.94733585	0.796832855	0.867988462	-0.62375054	0.209938013	0.156259472	0.314243825	0.246934826	0.001012327	4.79465728194976e-05	0.99962779	0.704211503	Bacteria.Actinobacteria.Actinobacteria.Micrococcales	NUSAP1
8895	ENSG00000137815	rs1942	0.502493374	0.415184366	0.734699994	0.93555813	0.173152595	-0.158996077	-0.128682026	0.023998947	0.256777566	0.193885704	0.378101444	0.295671759	0.365884501	0.201539712	0.99962779	0.996553001	Bacteria.Actinobacteria.Actinobacteria.Micrococcales	RTF1
8896	ENSG00000137821	rs56119292	0.085600042	0.041317912	0.33846013	0.141637208	-0.411657426	0.540856091	0.322976278	-0.480059173	0.235821311	0.25982224	0.334926845	0.322662197	0.155129213	0.043587022	0.99962779	0.97834199	Bacteria.Actinobacteria.Actinobacteria.Micrococcales	LRRC49
8897	ENSG00000137831	rs74021852	0.083477403	0.001691423	0.558359494	0.935533017	0.342780311	-0.690362121	0.165808351	0.025286547	0.194997433	0.210737938	0.281835919	0.311413614	0.153622955	0.005093475	0.99962779	0.996553001	Bacteria.Actinobacteria.Actinobacteria.Micrococcales	UACA
8898	ENSG00000137845	rs514049	0.031076578	0.011410983	0.267337085	0.258293829	-0.563982701	0.559905165	0.386490454	-0.340868405	0.255898006	0.215030973	0.345446508	0.298895852	0.091755442	0.017621815	0.99962779	0.994575632	Bacteria.Actinobacteria.Actinobacteria.Micrococcales	ADAM10
8899	ENSG00000137876	rs9300	0.960414624	0.947580207	0.428424654	0.68336179	0.009351137	-0.018025585	-0.223881505	0.180828288	0.187679562	0.273113879	0.280949243	0.441350828	0.496855297	0.352449509	0.99962779	0.994575632	Bacteria.Actinobacteria.Actinobacteria.Micrococcales	RSL24D1
8900	ENSG00000137877	rs11070353	0.146739767	0.014182255	0.395348856	0.740659361	0.283252222	-0.443406358	0.242911591	-0.094242151	0.19286032	0.175918751	0.28389992	0.283523169	0.203378279	0.020593732	0.99962779	0.994575632	Bacteria.Actinobacteria.Actinobacteria.Micrococcales	SPTBN5
8901	ENSG00000137944	rs12120164	0.038120969	0.008214286	0.727812521	0.289497007	0.396899555	-0.511473307	0.094359759	-0.270456903	0.187511341	0.187578952	0.269952688	0.253250575	0.10345912	0.014283826	0.99962779	0.994575632	Bacteria.Actinobacteria.Actinobacteria.Micrococcales	KYAT3
8902	ENSG00000137976	rs12029581	0.219267032	0.155592603	0.419087009	0.658764015	-0.291744833	0.309224474	-0.281753808	0.1337343	0.23519226	0.215228912	0.346486519	0.301436315	0.246204852	0.104059774	0.99962779	0.994575632	Bacteria.Actinobacteria.Actinobacteria.Micrococcales	DNASE2B
8903	ENSG00000138028	rs6749216	0.129319877	0.102027036	0.520815526	0.911995868	-0.4237287	0.392175917	0.242552808	-0.034749045	0.27581209	0.236458565	0.375705429	0.313188357	0.189130859	0.079247618	0.99962779	0.996553001	Bacteria.Actinobacteria.Actinobacteria.Micrococcales	CGREF1
8904	ENSG00000138031	rs2384061	0.02171254	0.004076966	0.913459453	0.677749784	-0.512660197	0.578468401	-0.033940576	0.11284731	0.217967443	0.194262344	0.311096615	0.270347421	0.077488651	0.00913129	0.99962779	0.994575632	Bacteria.Actinobacteria.Actinobacteria.Micrococcales	ADCY3
8905	ENSG00000138035	rs782641	0.684889984	0.525772163	0.216282458	0.043502395	0.088558385	-0.119453497	0.394717223	-0.649575404	0.21725565	0.187257113	0.316122654	0.315476338	0.42835049	0.236999463	0.99962779	0.95199955	Bacteria.Actinobacteria.Actinobacteria.Micrococcales	PNPT1
8906	ENSG00000138036	rs7565517	0.58889165	0.219950716	0.782030333	0.456043209	0.245695714	-0.339904494	0.157218802	0.261793623	0.45236219	0.274427919	0.565896389	0.349122234	0.397836152	0.131295048	0.99962779	0.994575632	Bacteria.Actinobacteria.Actinobacteria.Micrococcales	DYNC2LI1
8907	ENSG00000138050	rs12620957	0.000617924	0.000932342	0.141656281	0.143286292	-0.817421816	0.704751763	0.489693748	-0.406619536	0.22713778	0.203158206	0.329153914	0.274451623	0.008522228	0.003320114	0.99962779	0.97834199	Bacteria.Actinobacteria.Actinobacteria.Micrococcales	THUMPD2
8908	ENSG00000138061	rs2447751	0.725051684	0.421186441	0.772520174	0.583264825	0.066988517	-0.223615027	0.079228205	0.203319636	0.189640305	0.276241657	0.272929831	0.368747903	0.438475031	0.203572305	0.99962779	0.994575632	Bacteria.Actinobacteria.Actinobacteria.Micrococcales	CYP1B1
8909	ENSG00000138074	rs2580759	0.400884909	0.787545407	0.782079992	0.285258525	0.168996498	-0.072561384	-0.076426573	-0.399490331	0.19985688	0.268136142	0.275155633	0.370771334	0.329247363	0.310332495	0.99962779	0.994575632	Bacteria.Actinobacteria.Actinobacteria.Micrococcales	SLC5A6
8910	ENSG00000138075	rs4245791	0.091142945	0.125909752	0.501233809	0.908415705	-0.745494229	0.421616171	0.367368847	-0.040320315	0.434736571	0.271946524	0.543183796	0.349135006	0.158575264	0.090730229	0.99962779	0.996553001	Bacteria.Actinobacteria.Actinobacteria.Micrococcales	ABCG5
8911	ENSG00000138085	rs11126918	0.264469526	0.158325516	0.618775118	0.442697968	-0.233761569	0.397638414	0.142955247	-0.297573564	0.2076754	0.278625786	0.285919884	0.385276127	0.267568095	0.105087842	0.99962779	0.994575632	Bacteria.Actinobacteria.Actinobacteria.Micrococcales	ATRAID
8912	ENSG00000138095	rs10201625	0.490474145	0.389502038	0.805155531	0.694438574	-0.147418347	0.253131659	-0.076641193	0.15275182	0.212575191	0.292192314	0.309424651	0.387117036	0.361473645	0.192958436	0.99962779	0.994575632	Bacteria.Actinobacteria.Actinobacteria.Micrococcales	LRPPRC
8913	ENSG00000138111	rs3740409	0.506878286	0.01817371	0.295027321	0.662249437	-0.102524834	0.769785812	-0.244783858	0.201818962	0.153617916	0.317659772	0.231875488	0.459916152	0.366832858	0.024536801	0.99962779	0.994575632	Bacteria.Actinobacteria.Actinobacteria.Micrococcales	MFSD13A
8914	ENSG00000138115	rs61887989	0.001996208	0.000364306	0.910190619	0.964729141	-0.702139552	0.7788515	0.034472254	0.012891659	0.217984943	0.207040178	0.304422104	0.290414137	0.018772144	0.001720643	0.99962779	0.996553001	Bacteria.Actinobacteria.Actinobacteria.Micrococcales	CYP2C8
8915	ENSG00000138134	rs4145760	0.769894028	0.131431761	0.525244288	0.901847544	-0.050921403	0.416844974	-0.158629268	0.055992864	0.173356554	0.272852699	0.248351867	0.45224722	0.451430595	0.092772475	0.99962779	0.996553001	Bacteria.Actinobacteria.Actinobacteria.Micrococcales	STAMBPL1
8916	ENSG00000138138	rs10788567	0.193295667	0.038712848	0.843774155	0.237672793	-0.294805273	0.536376645	0.067087798	-0.443950041	0.22427085	0.254207388	0.339071558	0.37250367	0.231116778	0.04170578	0.99962779	0.994575632	Bacteria.Actinobacteria.Actinobacteria.Micrococcales	ATAD1
8917	ENSG00000138182	rs2900752	0.886057225	0.866812944	0.79361404	0.830583095	-0.05384004	0.039205011	-0.15305135	0.078484423	0.374256715	0.232846668	0.582612811	0.365355992	0.480614013	0.332704852	0.99962779	0.994575632	Bacteria.Actinobacteria.Actinobacteria.Micrococcales	KIF20B
8918	ENSG00000138185	rs2051052	0.877028798	0.981325195	0.652936421	0.946392209	0.039202838	-0.004517782	-0.159403804	0.018554581	0.252355795	0.192264173	0.352840464	0.274889572	0.478392846	0.359928633	0.99962779	0.996553001	Bacteria.Actinobacteria.Actinobacteria.Micrococcales	ENTPD1
8919	ENSG00000138193	rs12772469	0.229615959	0.108135404	0.927534931	0.583175972	0.248706073	-0.456376735	-0.028073326	0.21023335	0.205076689	0.280145361	0.307484089	0.38119671	0.250919924	0.08200476	0.99962779	0.994575632	Bacteria.Actinobacteria.Actinobacteria.Micrococcales	PLCE1
8920	ENSG00000138207	rs10882275	0.029402375	0.023028502	0.903916344	0.655144386	0.345450139	-0.685141428	-0.028426752	-0.166500459	0.155104332	0.294289779	0.234568252	0.371077589	0.088905802	0.029024447	0.99962779	0.994575632	Bacteria.Actinobacteria.Actinobacteria.Micrococcales	RBP4
8921	ENSG00000138286	rs16915029	0.881657872	0.324865026	0.965631999	0.65594255	-0.025343364	0.336439763	-0.011336412	0.216895877	0.169572587	0.339145174	0.262091913	0.484594031	0.479798327	0.170285415	0.99962779	0.994575632	Bacteria.Actinobacteria.Actinobacteria.Micrococcales	FAM149B1
8922	ENSG00000138303	rs7073342	0.738459992	0.836579872	0.31799566	0.278010023	-0.088892192	0.048048366	0.405028663	-0.376149375	0.265092859	0.232006605	0.402486988	0.343841975	0.442318804	0.323964301	0.99962779	0.994575632	Bacteria.Actinobacteria.Actinobacteria.Micrococcales	ASCC1
8923	ENSG00000138326	rs12572510	0.61309724	0.217187711	0.725433545	0.596485565	0.091523714	-0.388852403	-0.091685038	0.216255504	0.180126276	0.312046935	0.259931206	0.406435206	0.406021565	0.130107307	0.99962779	0.994575632	Bacteria.Actinobacteria.Actinobacteria.Micrococcales	RPS24
8924	ENSG00000138346	rs7478105	0.596090566	0.609291488	0.798949523	0.497952546	0.087860085	-0.207503841	0.06403859	-0.360867545	0.164948268	0.40403909	0.250392759	0.529490275	0.400423379	0.260448561	0.99962779	0.994575632	Bacteria.Actinobacteria.Actinobacteria.Micrococcales	DNA2
8925	ENSG00000138363	rs11682496	0.565731489	0.26606021	0.944506601	0.536499473	-0.099413372	0.334605358	0.018924719	-0.255461404	0.17220417	0.298266371	0.270831475	0.411095806	0.388894982	0.148481429	0.99962779	0.994575632	Bacteria.Actinobacteria.Actinobacteria.Micrococcales	ATIC
8926	ENSG00000138375	rs8179823	0.878156176	0.105516866	0.277317787	0.733201059	-0.028506343	0.333028321	-0.274321829	0.130480817	0.185212242	0.202876308	0.250396079	0.381146178	0.478730112	0.081023216	0.99962779	0.994575632	Bacteria.Actinobacteria.Actinobacteria.Micrococcales	SMARCAL1
8927	ENSG00000138381	rs4667297	0.000284525	1.8191563006365e-05	0.706199043	0.33208981	-1.143031743	0.870650484	0.178186166	-0.292216986	0.297912054	0.188153469	0.470611827	0.299032901	0.005280249	0.000192813	0.99962779	0.994575632	Bacteria.Actinobacteria.Actinobacteria.Micrococcales	ASNSD1
8928	ENSG00000138386	rs4853709	0.602173442	0.944347331	0.943760557	0.253883119	0.095162544	-0.01700987	0.018267648	-0.387293071	0.181664375	0.242730277	0.257954402	0.336436995	0.403188316	0.351677035	0.99962779	0.994575632	Bacteria.Actinobacteria.Actinobacteria.Micrococcales	NAB1
8929	ENSG00000138398	rs12464093	0.207381918	0.020117224	0.54279671	0.490857265	0.251429636	-0.524148548	-0.167064963	0.226397703	0.197434573	0.219976079	0.273066135	0.326751916	0.238624562	0.026460622	0.99962779	0.994575632	Bacteria.Actinobacteria.Actinobacteria.Micrococcales	PPIG
8930	ENSG00000138468	rs9681493	0.142003667	0.067873063	0.86377122	0.669173767	0.244384732	-0.314935049	0.05212596	-0.127279934	0.164412011	0.169612426	0.302606914	0.296529437	0.200961405	0.06026536	0.99962779	0.994575632	Bacteria.Actinobacteria.Actinobacteria.Micrococcales	SENP7
8931	ENSG00000138594	rs2593199	0.327539297	0.276888147	0.880651922	0.765579558	0.288093993	-0.283294271	-0.059824181	-0.113475731	0.292032517	0.258352687	0.396884321	0.378992834	0.297031871	0.153001819	0.99962779	0.994575632	Bacteria.Actinobacteria.Actinobacteria.Micrococcales	TMOD3
8932	ENSG00000138600	rs12910301	0.715311638	0.142149975	0.796162982	0.533378248	0.061029834	-0.447824576	0.06351942	0.265339579	0.166599855	0.301390409	0.244890881	0.423731372	0.43552738	0.097774471	0.99962779	0.994575632	Bacteria.Actinobacteria.Actinobacteria.Micrococcales	SPPL2A
8933	ENSG00000138606	rs12905053	0.090614805	0.05410628	0.325061546	0.039581716	-0.287606406	0.440789261	-0.258352125	0.681498552	0.167438217	0.224720309	0.260536209	0.32446767	0.158382875	0.051726671	0.99962779	0.95199955	Bacteria.Actinobacteria.Actinobacteria.Micrococcales	SHF
8934	ENSG00000138613	rs76855300	0.757880357	0.975700342	0.576347983	0.317583466	-0.047954455	0.009472039	-0.127097215	0.434569842	0.15490807	0.309773566	0.226329413	0.431472278	0.447959298	0.358647353	0.99962779	0.994575632	Bacteria.Actinobacteria.Actinobacteria.Micrococcales	APH1B
8935	ENSG00000138621	rs113165365	0.674576305	0.28277046	0.444654012	0.172599593	-0.0673717	0.366624062	-0.176161508	0.626950501	0.159731325	0.338498605	0.229066239	0.454617689	0.425462731	0.155302474	0.99962779	0.98599974	Bacteria.Actinobacteria.Actinobacteria.Micrococcales	PPCDC
8936	ENSG00000138622	rs7172796	0.360012505	0.222127593	0.544655311	0.263457182	-0.160411509	0.405435494	-0.158028126	0.536663485	0.174009186	0.32890031	0.259493189	0.47575624	0.311598917	0.132184162	0.99962779	0.994575632	Bacteria.Actinobacteria.Actinobacteria.Micrococcales	HCN4
8937	ENSG00000138688	rs6851362	0.477022762	0.045196349	0.768984964	0.348305845	0.127261531	-0.475749619	0.079725829	0.353082531	0.177928713	0.232963371	0.270318355	0.373747295	0.356729638	0.046116624	0.99962779	0.994575632	Bacteria.Actinobacteria.Actinobacteria.Micrococcales	BLTP1
8938	ENSG00000138741	rs9993043	0.000207346	5.32370595991241e-05	0.084203803	0.434477845	-0.718773717	1.159402113	0.462591704	-0.306984337	0.182816122	0.267951076	0.263787307	0.390355526	0.004436439	0.000439639	0.99962779	0.994575632	Bacteria.Actinobacteria.Actinobacteria.Micrococcales	TRPC3
8939	ENSG00000138750	rs3806728	0.178944381	0.012575359	0.772973179	0.090775259	-0.220473875	0.790287536	0.070166593	-0.667028834	0.162270607	0.307886829	0.242210155	0.388527178	0.222616718	0.01897689	0.99962779	0.967474167	Bacteria.Actinobacteria.Actinobacteria.Micrococcales	NUP54
8940	ENSG00000138758	rs10000606	0.785241447	0.978941492	0.649186816	0.756601229	-0.071944773	0.00597318	0.168590523	-0.104255357	0.262933302	0.225421943	0.368898122	0.334949297	0.455120705	0.359642314	0.99962779	0.994575632	Bacteria.Actinobacteria.Actinobacteria.Micrococcales	SEPTIN11
8941	ENSG00000138759	rs4975141	0.783163911	0.688023374	0.470129045	0.377798116	-0.076503751	0.078030095	0.310049359	-0.268280483	0.276846727	0.193460839	0.426760228	0.302106906	0.454617067	0.282099179	0.99962779	0.994575632	Bacteria.Actinobacteria.Actinobacteria.Micrococcales	FRAS1
8942	ENSG00000138767	rs6829203	0.102190382	0.09232392	0.815198122	0.834856898	-0.667189171	0.406508933	-0.141198384	0.074993544	0.402470768	0.237939739	0.601674451	0.358280623	0.167128402	0.073671747	0.99962779	0.994575632	Bacteria.Actinobacteria.Actinobacteria.Micrococcales	CNOT6L
8943	ENSG00000138780	rs2544412	0.217123963	0.156817944	0.681108772	0.798992285	0.461006008	-0.34083968	-0.19286142	0.079493877	0.369896988	0.237948186	0.467198564	0.310890987	0.244596872	0.104365243	0.99962779	0.994575632	Bacteria.Actinobacteria.Actinobacteria.Micrococcales	GSTCD
8944	ENSG00000138785	rs11933386	0.189537786	0.050993628	0.595345008	0.664618016	0.272334014	-0.468070518	-0.163348037	0.134811074	0.205406972	0.235413474	0.306046681	0.309530777	0.228952437	0.050117906	0.99962779	0.994575632	Bacteria.Actinobacteria.Actinobacteria.Micrococcales	INTS12
8945	ENSG00000138794	rs767598	0.4026087	0.315892923	0.744039615	0.764098897	-0.332554746	0.269325144	0.180029301	-0.110760404	0.394733141	0.266465689	0.549033807	0.367530224	0.329942716	0.166947709	0.99962779	0.994575632	Bacteria.Actinobacteria.Actinobacteria.Micrococcales	CASP6
8946	ENSG00000138796	rs13116685	0.357576245	0.522510556	0.93800596	0.777459146	-0.453861804	0.17776307	0.06483201	0.130101204	0.489828738	0.27647527	0.830350532	0.458411794	0.310633892	0.236416406	0.99962779	0.994575632	Bacteria.Actinobacteria.Actinobacteria.Micrococcales	HADH
8947	ENSG00000138798	rs1860129	0.248344491	0.260397514	0.449688397	0.510753305	-0.328291212	0.303424233	0.306996182	-0.235263983	0.281835829	0.267251505	0.403661289	0.355756456	0.259811666	0.14635273	0.99962779	0.994575632	Bacteria.Actinobacteria.Actinobacteria.Micrococcales	EGF
8948	ENSG00000138801	rs2189154	0.718568009	0.626908701	0.168646255	0.232517411	-0.204099317	0.156843907	-1.056794502	0.521890744	0.563897696	0.321136804	0.759153661	0.433052996	0.436554452	0.265571044	0.99962779	0.994575632	Bacteria.Actinobacteria.Actinobacteria.Micrococcales	PAPSS1
8949	ENSG00000138829	rs13181957	0.293042424	0.272582003	0.786126467	0.768088868	-0.172507187	0.330047389	0.063578085	0.118454042	0.162734059	0.298276424	0.233342115	0.400031762	0.282640223	0.151056416	0.99962779	0.994575632	Bacteria.Actinobacteria.Actinobacteria.Micrococcales	FBN2
8950	ENSG00000138834	rs11642590	0.405078499	0.370708334	0.224088656	0.233562556	0.13892657	-0.167330747	-0.310240569	0.308502368	0.16577528	0.185636132	0.252756665	0.256567724	0.330797031	0.186752063	0.99962779	0.994575632	Bacteria.Actinobacteria.Actinobacteria.Micrococcales	MAPK8IP3
8951	ENSG00000138835	rs1051013	0.549808302	0.355168685	0.03307462	0.019368219	-0.218105568	0.207977569	1.253846347	-0.83089942	0.362793342	0.223330869	0.57580414	0.346504487	0.383795522	0.181092412	0.99962779	0.822370117	Bacteria.Actinobacteria.Actinobacteria.Micrococcales	RGS3
8952	ENSG00000138867	rs2006094	0.473901823	0.26261753	0.502849167	0.797319062	0.166910967	-0.251521211	0.245790449	-0.086283731	0.231713256	0.222579787	0.364801008	0.334596821	0.356510216	0.147109071	0.99962779	0.994575632	Bacteria.Actinobacteria.Actinobacteria.Micrococcales	GUCD1
8953	ENSG00000139044	rs7137405	0.03651082	0.032564794	0.377356576	0.479666755	0.625918323	-0.545095787	-0.382212225	0.240050845	0.293130208	0.24956859	0.430003228	0.337654242	0.10054002	0.036820783	0.99962779	0.994575632	Bacteria.Actinobacteria.Actinobacteria.Micrococcales	B4GALNT3
8954	ENSG00000139117	rs10444553	0.835687474	0.980984705	0.591637566	0.517320372	-0.057962805	0.005387434	0.219191167	-0.222735587	0.278337156	0.225167979	0.406562932	0.342126577	0.469021191	0.359901815	0.99962779	0.994575632	Bacteria.Actinobacteria.Actinobacteria.Micrococcales	CPNE8
8955	ENSG00000139154	rs10431210	0.914607188	0.48200623	0.756150969	0.58583528	0.019054184	-0.284016012	-0.082029339	0.300048991	0.177005945	0.401639661	0.26303914	0.547924619	0.487992974	0.223884374	0.99962779	0.994575632	Bacteria.Actinobacteria.Actinobacteria.Micrococcales	AEBP2
8956	ENSG00000139160	rs4931536	0.776334704	0.407412782	0.320880952	0.463351899	-0.050966183	-0.252523225	0.254978219	0.330592867	0.178651549	0.302835801	0.254905052	0.448140206	0.452188002	0.198657161	0.99962779	0.994575632	Bacteria.Actinobacteria.Actinobacteria.Micrococcales	ETFBKMT
8957	ENSG00000139178	rs12370543	0.224174755	0.00329652	0.56186793	0.18568661	0.193558889	-0.827158978	-0.130662314	0.511637401	0.157724365	0.271077623	0.224096111	0.382502439	0.247249999	0.007912189	0.99962779	0.992394859	Bacteria.Actinobacteria.Actinobacteria.Micrococcales	C1RL
8958	ENSG00000139180	rs10849118	0.223458992	0.13222557	0.235810853	0.109906199	0.441014839	-0.342202921	-0.625249556	0.507383077	0.358806223	0.224463436	0.522524019	0.31304848	0.247111596	0.093137435	0.99962779	0.967474167	Bacteria.Actinobacteria.Actinobacteria.Micrococcales	NDUFA9
8959	ENSG00000139190	rs2240867	0.481636536	0.427263139	0.749861416	0.67138767	0.256216014	-0.178485668	0.179723215	-0.14312258	0.362019741	0.223416786	0.561325222	0.335829795	0.358186056	0.205696912	0.99962779	0.994575632	Bacteria.Actinobacteria.Actinobacteria.Micrococcales	VAMP1
8960	ENSG00000139192	rs2534711	2.64548996698888e-05	7.01907821180062e-08	0.474016852	0.564998105	-0.689584756	1.071171682	0.147034486	0.161396067	0.152442033	0.176147052	0.204173161	0.279042639	0.000995117	2.1473207329655e-06	0.99962779	0.994575632	Bacteria.Actinobacteria.Actinobacteria.Micrococcales	TAPBPL
8961	ENSG00000139193	rs3759333	0.698466824	0.679323232	0.89857406	0.571452859	-0.076683567	0.105918558	0.036165841	-0.223022665	0.197074412	0.255069068	0.28262936	0.392094146	0.430850338	0.279468384	0.99962779	0.994575632	Bacteria.Actinobacteria.Actinobacteria.Micrococcales	CD27
8962	ENSG00000139197	rs7969751	0.084449014	0.010343155	0.483979585	0.635522293	0.320531016	-0.631264159	0.189348075	-0.149605555	0.182926697	0.23903024	0.268980281	0.314159418	0.154503937	0.016515624	0.99962779	0.994575632	Bacteria.Actinobacteria.Actinobacteria.Micrococcales	PEX5
8963	ENSG00000139219	rs11168337	0.523374539	0.769252722	0.207450678	0.446622765	0.138284998	-0.054983301	-0.381537728	0.224438085	0.215523913	0.186649153	0.299647569	0.293112543	0.373218407	0.304946731	0.99962779	0.994575632	Bacteria.Actinobacteria.Actinobacteria.Micrococcales	COL2A1
8964	ENSG00000139344	rs7976358	0.002633193	0.001160742	0.124841138	0.788639171	-0.54012188	0.79570424	0.394028961	-0.089919639	0.172670566	0.234120351	0.253421632	0.334042732	0.022511168	0.003886684	0.99962779	0.994575632	Bacteria.Actinobacteria.Actinobacteria.Micrococcales	AMDHD1
8965	ENSG00000139405	rs2384207	0.344219051	0.049644532	0.579030314	0.143181599	0.174915719	-0.50547917	-0.146576423	0.62991321	0.183579892	0.252696694	0.262868409	0.425052653	0.30508974	0.049208618	0.99962779	0.97834199	Bacteria.Actinobacteria.Actinobacteria.Micrococcales	RITA1
8966	ENSG00000139428	rs61940468	0.107547065	0.055102523	0.527640853	0.970624511	0.250939528	-0.489483856	-0.142388551	0.013099783	0.153776115	0.250605399	0.224224905	0.354362959	0.171027657	0.05229351	0.99962779	0.996553001	Bacteria.Actinobacteria.Actinobacteria.Micrococcales	MMAB
8967	ENSG00000139433	rs2193535	0.89857505	0.821649376	0.546079892	0.632385478	0.042031755	-0.057589941	0.267535108	-0.172065053	0.328473613	0.254443046	0.440875784	0.357990775	0.483139594	0.319859653	0.99962779	0.994575632	Bacteria.Actinobacteria.Actinobacteria.Micrococcales	GLTP
8968	ENSG00000139531	rs773125	0.990104356	0.615410338	0.1652878	0.264562211	0.003433948	-0.121090977	0.508348388	-0.391981931	0.275808779	0.23988172	0.362253167	0.34830769	0.506574761	0.262563852	0.99962779	0.994575632	Bacteria.Actinobacteria.Actinobacteria.Micrococcales	SUOX
8969	ENSG00000139546	rs7975351	0.070756612	0.05129755	0.424598479	0.652667412	0.431355054	-0.412175954	-0.265744009	0.139132036	0.234793089	0.207581041	0.330721602	0.307713211	0.140229343	0.050158027	0.99962779	0.994575632	Bacteria.Actinobacteria.Actinobacteria.Micrococcales	TARBP2
8970	ENSG00000139597	rs59214163	0.223298441	0.068969251	0.726656245	0.396194677	-0.172043588	0.388228862	-0.071077898	0.274470747	0.139924221	0.209938305	0.202449206	0.321362322	0.247111596	0.060917217	0.99962779	0.994575632	Bacteria.Actinobacteria.Actinobacteria.Micrococcales	N4BP2L1
8971	ENSG00000139620	rs10783277	0.904585939	0.836384961	0.824850284	0.657507146	-0.037917573	0.044103793	0.111322613	-0.150268867	0.315090061	0.212702409	0.500988488	0.337375927	0.485212494	0.323964301	0.99962779	0.994575632	Bacteria.Actinobacteria.Actinobacteria.Micrococcales	KANSL2
8972	ENSG00000139668	rs9535756	0.680927033	0.344029372	0.252336993	0.302196275	0.063891862	-0.255373454	-0.26212249	0.432458508	0.154681895	0.267916901	0.226954649	0.415828316	0.427056782	0.177269501	0.99962779	0.994575632	Bacteria.Actinobacteria.Actinobacteria.Micrococcales	WDFY2
8973	ENSG00000139675	rs78872760	0.478846495	0.664667739	0.671366203	0.585412704	-0.113103953	0.127732891	-0.099445537	0.221735599	0.158793635	0.293325414	0.23332764	0.404458016	0.357382969	0.275267701	0.99962779	0.994575632	Bacteria.Actinobacteria.Actinobacteria.Micrococcales	HNRNPA1L2
8974	ENSG00000139687	rs12877288	0.441294326	0.167134587	0.80785433	0.968460752	0.171923803	-0.378215672	-0.07574837	0.015414703	0.221907609	0.270714622	0.310205072	0.388362986	0.344449178	0.109424037	0.99962779	0.996553001	Bacteria.Actinobacteria.Actinobacteria.Micrococcales	RB1
8975	ENSG00000139719	rs2277333	0.583274291	0.444930662	0.228705915	0.222327369	-0.105191037	0.169314497	-0.329772682	0.421150242	0.190783105	0.220297354	0.271385234	0.341797898	0.396620696	0.211330413	0.99962779	0.994575632	Bacteria.Actinobacteria.Actinobacteria.Micrococcales	VPS33A
8976	ENSG00000139793	rs9284176	0.572654704	0.393927231	0.085747438	0.027038419	-0.182829866	0.241945646	0.778504177	-0.84874111	0.322440814	0.281917191	0.446187284	0.375192554	0.392220582	0.194446611	0.99962779	0.928463897	Bacteria.Actinobacteria.Actinobacteria.Micrococcales	MBNL2
8977	ENSG00000139835	rs11164132	0.021167833	0.00211159	0.534288255	0.242398085	0.522371157	-0.736938058	-0.207603573	0.396252307	0.221131094	0.23012722	0.332271003	0.335877173	0.076268285	0.005882425	0.99962779	0.994575632	Bacteria.Actinobacteria.Actinobacteria.Micrococcales	GRTP1
8978	ENSG00000139865	rs12147245	0.011600393	0.003449547	0.211471178	0.54821369	-0.555444093	0.668107021	0.395559324	-0.191905169	0.213830925	0.220079989	0.313447314	0.317937028	0.053669383	0.008131964	0.99962779	0.994575632	Bacteria.Actinobacteria.Actinobacteria.Micrococcales	TTC6
8979	ENSG00000139874	rs2228497	0.693968219	0.364851065	0.755148819	0.717795944	0.090884773	-0.237942349	0.099921553	0.129751196	0.2299549	0.26074418	0.31905765	0.357458864	0.429891063	0.18463052	0.99962779	0.994575632	Bacteria.Actinobacteria.Actinobacteria.Micrococcales	SSTR1
8980	ENSG00000139899	rs4344657	0.56600387	0.406360176	0.277971593	0.481400672	-0.207687426	0.19510331	-0.546600323	0.241307757	0.36000981	0.233448428	0.499612601	0.340771057	0.388940065	0.198257192	0.99962779	0.994575632	Bacteria.Actinobacteria.Actinobacteria.Micrococcales	CBLN3
8981	ENSG00000139914	rs35809913	0.322543532	0.220769162	0.653186447	0.564864102	-0.172198426	0.40523657	0.110443314	0.288674813	0.17274602	0.327762528	0.244655282	0.4989265	0.294871957	0.131608514	0.99962779	0.994575632	Bacteria.Actinobacteria.Actinobacteria.Micrococcales	FITM1
8982	ENSG00000139921	rs4261445	0.094236237	0.036194675	0.238870577	0.352854334	-0.507370559	0.451948113	-0.494341761	0.279534508	0.298754291	0.211286364	0.41585687	0.298720759	0.161792923	0.039749304	0.99962779	0.994575632	Bacteria.Actinobacteria.Actinobacteria.Micrococcales	TMX1
8983	ENSG00000139946	rs1152466	0.591868819	0.600416763	0.410519484	0.537755154	-0.090350429	0.167510841	0.20602177	-0.272905051	0.167689767	0.3182326	0.24872192	0.440527536	0.398987544	0.258295451	0.99962779	0.994575632	Bacteria.Actinobacteria.Actinobacteria.Micrococcales	PELI2
8984	ENSG00000140043	rs4903150	0.001023852	1.01846687001675e-05	0.61729865	0.896813622	0.671053956	-0.90947559	0.139632174	0.035814978	0.195127781	0.190023081	0.278100124	0.275085553	0.011965924	0.000122688	0.99962779	0.996553001	Bacteria.Actinobacteria.Actinobacteria.Micrococcales	PTGR2
8985	ENSG00000140104	rs12885406	0.683048637	0.137673714	0.876344771	0.508152167	-0.07064856	0.348909689	0.040279816	-0.244415758	0.172252827	0.23213704	0.257842379	0.367324291	0.428078793	0.095772224	0.99962779	0.994575632	Bacteria.Actinobacteria.Actinobacteria.Micrococcales	CLBA1
8986	ENSG00000140107	rs3736951	0.013796271	0.005097051	0.513492146	0.633674657	0.604445279	-0.642719896	-0.234474853	0.155721248	0.238799063	0.221688677	0.356880017	0.325219849	0.058838446	0.010653753	0.99962779	0.994575632	Bacteria.Actinobacteria.Actinobacteria.Micrococcales	SLC25A47
8987	ENSG00000140284	rs12909764	0.023823753	0.000677572	0.926617268	0.321084006	0.446650258	-0.718321753	-0.026688259	0.313294842	0.192998665	0.201213867	0.28864778	0.313337396	0.08176505	0.002651346	0.99962779	0.994575632	Bacteria.Actinobacteria.Actinobacteria.Micrococcales	SLC27A2
8988	ENSG00000140297	rs4775183	0.024437301	0.007611761	0.516329833	0.567684989	0.472259936	-0.493409428	0.212628188	-0.160466728	0.204986693	0.179115939	0.325828083	0.279367841	0.082324172	0.013692502	0.99962779	0.994575632	Bacteria.Actinobacteria.Actinobacteria.Micrococcales	GCNT3
8989	ENSG00000140299	rs9920434	0.958967049	0.852143747	0.313479808	0.341636595	0.011206361	-0.03226369	-0.330720709	0.252918916	0.216972951	0.172415788	0.325569091	0.264020436	0.496855297	0.328573493	0.99962779	0.994575632	Bacteria.Actinobacteria.Actinobacteria.Micrococcales	BNIP2
8990	ENSG00000140320	rs603104	0.258497151	0.21116301	0.745261601	0.867961184	-0.394148547	0.315392091	0.143781479	-0.054044465	0.345764472	0.249750906	0.440670543	0.323799392	0.264946247	0.127634223	0.99962779	0.996553001	Bacteria.Actinobacteria.Actinobacteria.Micrococcales	BAHD1
8991	ENSG00000140323	rs62018001	0.058511825	0.129511369	0.213288246	0.725358925	-0.381313994	0.505959817	0.376837703	-0.156442797	0.198008051	0.329505264	0.299815495	0.44339666	0.129872804	0.09218726	0.99962779	0.994575632	Bacteria.Actinobacteria.Actinobacteria.Micrococcales	DISP2
8992	ENSG00000140326	rs4265781	0.596502337	0.695590487	0.269876019	0.250479999	-0.106731171	0.072992287	0.293502321	-0.382675483	0.200602021	0.185721384	0.263741803	0.330024981	0.400531909	0.284076915	0.99962779	0.994575632	Bacteria.Actinobacteria.Actinobacteria.Micrococcales	CDAN1
8993	ENSG00000140367	rs2655132	0.637391704	0.694595526	0.574318901	0.921390936	0.08948647	-0.100361016	-0.16301275	0.038105991	0.18896054	0.254481482	0.288745018	0.384653439	0.414365155	0.283989148	0.99962779	0.996553001	Bacteria.Actinobacteria.Actinobacteria.Micrococcales	UBE2Q2
8994	ENSG00000140374	rs57311619	0.682360031	0.241548558	0.819808461	0.703079803	0.059376785	-0.306944611	0.04844116	0.156384652	0.14443805	0.259702875	0.211796996	0.408474519	0.42778978	0.139966709	0.99962779	0.994575632	Bacteria.Actinobacteria.Actinobacteria.Micrococcales	ETFA
8995	ENSG00000140386	rs907594	0.112301992	0.087390668	0.061240851	0.052508191	-0.364579365	0.372930197	0.651002307	-0.67246074	0.226484037	0.214883102	0.341780834	0.340471595	0.174462251	0.070949615	0.99962779	0.95199955	Bacteria.Actinobacteria.Actinobacteria.Micrococcales	SCAPER
8996	ENSG00000140396	rs76929997	0.887368159	0.277880526	0.667478786	0.34353647	-0.025329839	-0.365053348	0.116487606	0.426212858	0.178138258	0.33360825	0.269913059	0.446687917	0.480614013	0.15342422	0.99962779	0.994575632	Bacteria.Actinobacteria.Actinobacteria.Micrococcales	NCOA2
8997	ENSG00000140400	rs4886696	0.835406115	0.960564052	0.594633272	0.75913868	-0.07300939	0.011245109	0.252319022	-0.092723095	0.349982611	0.226547933	0.471826775	0.301141314	0.469021191	0.354973653	0.99962779	0.994575632	Bacteria.Actinobacteria.Actinobacteria.Micrococcales	MAN2C1
8998	ENSG00000140403	rs3813575	0.083439682	0.058590727	0.568075671	0.851774608	0.326371419	-0.373271963	-0.147571238	-0.052865276	0.185639694	0.193894336	0.257177227	0.281797824	0.153622955	0.054241787	0.99962779	0.994575632	Bacteria.Actinobacteria.Actinobacteria.Micrococcales	DNAJA4
8999	ENSG00000140455	rs62011285	0.043037664	0.015037127	0.870941379	0.795181582	-0.376993027	0.482122692	-0.045963772	0.069854957	0.182673198	0.193019743	0.281803848	0.267996426	0.109714349	0.021284029	0.99962779	0.994575632	Bacteria.Actinobacteria.Actinobacteria.Micrococcales	USP3
9000	ENSG00000140471	rs3084796	0.233912143	0.381113665	0.920717366	0.345583047	0.253270999	-0.189203156	0.031823224	-0.270491843	0.210793519	0.214555375	0.318495028	0.284699599	0.253566203	0.19018417	0.99962779	0.994575632	Bacteria.Actinobacteria.Actinobacteria.Micrococcales	LINS1
9001	ENSG00000140479	rs56654128	0.361035751	0.519472821	0.912959338	0.708788063	-0.191331364	0.161101239	0.041611671	0.137649686	0.207995557	0.24873568	0.379208899	0.366942564	0.311792351	0.235574597	0.99962779	0.994575632	Bacteria.Actinobacteria.Actinobacteria.Micrococcales	PCSK6
9002	ENSG00000140497	rs11857695	0.266574084	0.345747313	0.545161426	0.963306844	-0.340466143	0.224447184	0.259004108	-0.015387346	0.303820129	0.236317437	0.425839885	0.333189785	0.268785014	0.177634384	0.99962779	0.996553001	Bacteria.Actinobacteria.Actinobacteria.Micrococcales	SCAMP2
9003	ENSG00000140521	rs176640	0.377150833	0.574680241	0.466864021	0.961511219	0.211548927	-0.130112458	-0.244618989	-0.015616741	0.237897317	0.230686895	0.334227381	0.322369217	0.319386235	0.252057073	0.99962779	0.996553001	Bacteria.Actinobacteria.Actinobacteria.Micrococcales	POLG
9004	ENSG00000140575	rs3743409	0.737720026	0.854962285	0.511042698	0.216051668	0.089376732	-0.039104046	0.257885555	-0.366840508	0.26575657	0.213079293	0.390231884	0.293647291	0.442016353	0.329471523	0.99962779	0.994575632	Bacteria.Actinobacteria.Actinobacteria.Micrococcales	IQGAP1
9005	ENSG00000140577	rs12909526	0.719551753	0.742594686	0.93237567	0.75619526	-0.061221407	0.084853085	0.021605063	-0.104899769	0.169766394	0.257268955	0.253623375	0.336439697	0.436554452	0.29770786	0.99962779	0.994575632	Bacteria.Actinobacteria.Actinobacteria.Micrococcales	CRTC3
9006	ENSG00000140598	rs2867649	0.96774202	0.467946875	0.647062407	0.704925025	0.007716319	0.201934518	-0.131324345	0.144603685	0.190073546	0.27658136	0.285497385	0.380184879	0.498114444	0.219398105	0.99962779	0.994575632	Bacteria.Actinobacteria.Actinobacteria.Micrococcales	EFL1
9007	ENSG00000140740	rs56036711	0.244193434	0.188373128	0.797248306	0.809192052	-0.340396025	0.253417712	0.118616735	-0.070368113	0.289644311	0.190630004	0.45981572	0.290233241	0.258281004	0.118409379	0.99962779	0.994575632	Bacteria.Actinobacteria.Actinobacteria.Micrococcales	UQCRC2
9008	ENSG00000140876	rs12445270	0.583050689	0.497530999	0.472575754	0.321228081	0.281294546	-0.197393417	-0.513995042	0.429924962	0.509875405	0.289344648	0.711407105	0.430112375	0.396620696	0.228649515	0.99962779	0.994575632	Bacteria.Actinobacteria.Actinobacteria.Micrococcales	NUDT7
9009	ENSG00000140905	rs11860711	0.238908617	0.003272496	0.519581238	0.414050076	-0.179100847	1.126835054	-0.152344476	-0.372460246	0.150677974	0.368983803	0.235276755	0.453083501	0.255939464	0.007906958	0.99962779	0.994575632	Bacteria.Actinobacteria.Actinobacteria.Micrococcales	GCSH
9010	ENSG00000140931	rs3743719	0.003639548	0.000469826	0.00842006	0.003063245	0.681740897	-0.744488347	-0.891401301	0.831302145	0.225950137	0.202095946	0.328012629	0.270206237	0.027388145	0.002046672	0.99962779	0.594091154	Bacteria.Actinobacteria.Actinobacteria.Micrococcales	CMTM3
9011	ENSG00000140941	rs72628299	0.307813411	0.573846485	0.391455416	0.939598187	0.246794257	-0.125483054	-0.315045429	0.023100569	0.240098874	0.221993833	0.365170712	0.303680824	0.289031162	0.251855513	0.99962779	0.996553001	Bacteria.Actinobacteria.Actinobacteria.Micrococcales	MAP1LC3B
9012	ENSG00000140950	rs396491	0.012593915	0.000444754	0.921356706	0.823991968	0.59913262	-0.694070481	0.031112458	0.064484328	0.233466438	0.187549692	0.313921438	0.28876163	0.056938434	0.001969316	0.99962779	0.994575632	Bacteria.Actinobacteria.Actinobacteria.Micrococcales	MEAK7
9013	ENSG00000141027	rs178805	0.816608014	0.670494393	0.82809152	0.606108431	0.075780541	-0.100504481	0.091745206	0.167064704	0.325445104	0.235148507	0.420798472	0.322421338	0.464006136	0.27672899	0.99962779	0.994575632	Bacteria.Actinobacteria.Actinobacteria.Micrococcales	NCOR1
9014	ENSG00000141127	rs6846	0.609927984	0.843747066	0.569377959	0.369321669	0.080273773	0.04056129	-0.122097183	-0.339842787	0.156583297	0.204966684	0.213502608	0.375922777	0.405165944	0.326149032	0.99962779	0.994575632	Bacteria.Actinobacteria.Actinobacteria.Micrococcales	PRPSAP2
9015	ENSG00000141161	rs75094530	0.756418402	0.040607665	0.010112384	0.074273034	-0.04333411	0.71192114	-0.552859199	0.821019625	0.139114875	0.340760458	0.208672312	0.452569004	0.44765792	0.04310804	0.99962779	0.95199955	Bacteria.Actinobacteria.Actinobacteria.Micrococcales	UNC45B
9016	ENSG00000141179	rs11079196	0.329364387	0.12671719	0.25985767	0.159492782	-0.18231669	0.416183953	0.312541174	-0.580428039	0.185512977	0.269025465	0.274966868	0.40786523	0.297309209	0.091068308	0.99962779	0.97834199	Bacteria.Actinobacteria.Actinobacteria.Micrococcales	PCTP
9017	ENSG00000141198	rs7217666	0.507510061	0.307104388	0.593082535	0.947565096	0.262333759	-0.250775183	0.256916502	-0.020609912	0.393654508	0.243611581	0.478405151	0.312180085	0.366838952	0.16384692	0.99962779	0.996553001	Bacteria.Actinobacteria.Actinobacteria.Micrococcales	TOM1L1
9018	ENSG00000141219	rs4300717	0.032523628	0.006124954	0.73738778	0.584338626	-0.713598622	0.618764874	0.141593598	-0.174073156	0.326636299	0.218369372	0.420466897	0.316609933	0.094399673	0.01199749	0.99962779	0.994575632	Bacteria.Actinobacteria.Actinobacteria.Micrococcales	C17orf80
9019	ENSG00000141252	rs2456274	0.117271337	0.02828601	0.712481409	0.326930453	0.310175642	-0.637867482	-0.109484773	0.36548731	0.195396474	0.284332104	0.295792725	0.370014403	0.179172726	0.033516825	0.99962779	0.994575632	Bacteria.Actinobacteria.Actinobacteria.Micrococcales	VPS53
9020	ENSG00000141258	rs72824330	0.846715503	0.859505575	0.480276416	0.230962355	-0.026223684	0.037962699	-0.143816656	0.419128497	0.135115221	0.21362499	0.20257386	0.346613613	0.470675997	0.33065437	0.99962779	0.994575632	Bacteria.Actinobacteria.Actinobacteria.Micrococcales	SGSM2
9021	ENSG00000141294	rs878295	0.458814979	0.534017863	0.405420312	0.072052841	0.15512614	-0.123464605	0.241768049	-0.487949154	0.208156879	0.197474954	0.288702888	0.266847587	0.349522931	0.239449872	0.99962779	0.95199955	Bacteria.Actinobacteria.Actinobacteria.Micrococcales	LRRC46
9022	ENSG00000141295	rs6503875	0.651508383	0.11549677	0.541896519	0.600468194	0.073582661	-0.548770997	0.146953152	-0.24747057	0.162159766	0.343992812	0.239657132	0.470204459	0.418974545	0.086063128	0.99962779	0.994575632	Bacteria.Actinobacteria.Actinobacteria.Micrococcales	SCRN2
9023	ENSG00000141314	rs9908969	0.76203576	0.218552556	0.017716233	0.149745552	0.058554426	0.254609048	-0.662104729	0.445584921	0.192560464	0.204933171	0.272089206	0.305682452	0.448863729	0.130692272	0.99962779	0.97834199	Bacteria.Actinobacteria.Actinobacteria.Micrococcales	RHBDL3
9024	ENSG00000141404	rs659485	0.810170639	0.593730925	0.784337806	0.660676986	0.042146919	-0.150222258	-0.066769062	-0.188659174	0.174749066	0.280221915	0.242969063	0.427799404	0.462524595	0.256923058	0.99962779	0.994575632	Bacteria.Actinobacteria.Actinobacteria.Micrococcales	GNAL
9025	ENSG00000141433	rs75481449	0.019588856	0.001278005	0.856770639	0.873992722	-0.428798275	0.743507315	0.045133144	0.052056131	0.179157335	0.220784967	0.249072492	0.32695376	0.072098504	0.004135318	0.99962779	0.996553001	Bacteria.Actinobacteria.Actinobacteria.Micrococcales	ADCYAP1
9026	ENSG00000141456	rs7225717	0.787559715	0.889221629	0.994922333	0.789365194	0.089133518	-0.029801848	0.003397934	-0.092983228	0.329397904	0.213119337	0.531884598	0.346643848	0.455621913	0.338707484	0.99962779	0.994575632	Bacteria.Actinobacteria.Actinobacteria.Micrococcales	PELP1
9027	ENSG00000141458	rs1788823	0.209677516	0.122152965	0.252403474	0.264234285	-0.373698184	0.315867015	-0.460194923	0.315106525	0.294948111	0.20167474	0.398508975	0.279803663	0.23958527	0.089050232	0.99962779	0.994575632	Bacteria.Actinobacteria.Actinobacteria.Micrococcales	NPC1
9028	ENSG00000141560	rs58867683	2.32965163827364e-10	4.17221590781455e-13	0.077438871	0.253790903	1.144720369	-1.172299207	-0.377878802	0.214138706	0.152788566	0.129645398	0.210616423	0.185983318	2.19078151765765e-07	1.40402970247804e-10	0.99962779	0.994575632	Bacteria.Actinobacteria.Actinobacteria.Micrococcales	FN3KRP
9029	ENSG00000141569	rs56082951	0.288359724	0.088133212	0.402913067	0.356052082	0.185597948	-0.542991584	-0.206570919	0.377173565	0.173377333	0.313622858	0.245353432	0.405766606	0.281005857	0.071380254	0.99962779	0.994575632	Bacteria.Actinobacteria.Actinobacteria.Micrococcales	TRIM65
9030	ENSG00000141574	rs8079688	0.155325427	0.108405493	0.742563302	0.661834559	-0.371598722	0.351150378	-0.117995715	0.140760576	0.258473352	0.215720878	0.357709965	0.320352753	0.208423095	0.08203513	0.99962779	0.994575632	Bacteria.Actinobacteria.Actinobacteria.Micrococcales	SECTM1
9031	ENSG00000141627	rs60901553	0.844885822	0.9700521	0.247994954	0.195082403	-0.035216498	-0.011151932	0.308010253	-0.501319569	0.179281918	0.295902837	0.264227408	0.382926159	0.470675997	0.357278582	0.99962779	0.994080354	Bacteria.Actinobacteria.Actinobacteria.Micrococcales	DYM
9032	ENSG00000141655	rs2957125	0.444219226	0.254885511	0.271587425	0.292284551	0.241365276	-0.247515986	0.465605225	-0.312848024	0.313551152	0.215473104	0.419905043	0.294657067	0.345239171	0.14462201	0.99962779	0.994575632	Bacteria.Actinobacteria.Actinobacteria.Micrococcales	TNFRSF11A
9033	ENSG00000141698	rs7212972	0.000313647	9.12460000134309e-05	0.259136479	0.205720152	1.424086325	-0.94111765	-0.685941005	0.443422813	0.37403654	0.22555252	0.602554023	0.34690852	0.005398826	0.000636394	0.99962779	0.994575632	Bacteria.Actinobacteria.Actinobacteria.Micrococcales	NT5C3B
9034	ENSG00000141759	rs8097974	0.391745067	0.351934422	0.312005553	0.151170397	0.366983755	-0.239224506	0.554687544	-0.494245508	0.425634407	0.255152822	0.544373019	0.340270029	0.325723442	0.179840642	0.99962779	0.97834199	Bacteria.Actinobacteria.Actinobacteria.Micrococcales	TXNL4A
9035	ENSG00000141867	rs77423438	0.342639442	0.053108236	0.736845143	0.187777547	-0.152310135	0.52229397	0.078483502	-0.503513587	0.159328555	0.265131298	0.232559912	0.378243873	0.303976194	0.051211402	0.99962779	0.992394859	Bacteria.Actinobacteria.Actinobacteria.Micrococcales	BRD4
9036	ENSG00000141971	rs2015988	0.543401314	0.390824267	0.57551759	0.505135671	-0.168560081	0.181206918	-0.234567806	0.203830747	0.275924411	0.209756581	0.416798518	0.304156553	0.380781862	0.193340346	0.99962779	0.994575632	Bacteria.Actinobacteria.Actinobacteria.Micrococcales	MVB12A
9037	ENSG00000141994	rs2290776	0.043728253	0.020961879	0.290241336	0.693608732	0.326314515	-0.581586465	-0.258373602	0.128037835	0.15865546	0.245787981	0.242312907	0.32355803	0.110839944	0.027367873	0.99962779	0.994575632	Bacteria.Actinobacteria.Actinobacteria.Micrococcales	DUS3L
9038	ENSG00000142082	rs4980325	0.305697011	0.315050786	0.524153767	0.278525486	-0.287640078	0.234716737	-0.254078482	0.358255693	0.278604971	0.231817804	0.396740044	0.327839808	0.288050567	0.166724895	0.99962779	0.994575632	Bacteria.Actinobacteria.Actinobacteria.Micrococcales	SIRT3
9039	ENSG00000142102	rs7104019	0.023018651	0.024079439	0.19837402	0.22407267	-0.801816501	0.49883223	0.608905499	-0.363007307	0.344379617	0.215954084	0.468581224	0.295736029	0.079750071	0.029845994	0.99962779	0.994575632	Bacteria.Actinobacteria.Actinobacteria.Micrococcales	PGGHG
9040	ENSG00000142168	rs9967983	0.009068597	0.003393066	0.051749784	0.022593596	-0.486814643	0.574979664	0.568424935	-0.707136823	0.180965649	0.189048656	0.286843236	0.30272893	0.04665488	0.008041063	0.99962779	0.873111954	Bacteria.Actinobacteria.Actinobacteria.Micrococcales	SOD1
9041	ENSG00000142197	rs8134244	0.089851952	0.060583695	0.472173442	0.423348764	0.637154351	-0.45414768	-0.372004386	0.281956439	0.370039632	0.237808196	0.514412189	0.349948471	0.157641592	0.055665697	0.99962779	0.994575632	Bacteria.Actinobacteria.Actinobacteria.Micrococcales	DOP1B
9042	ENSG00000142252	rs3178166	0.131032803	0.134689277	0.278283626	0.427650881	0.355453198	-0.324119846	-0.373850242	0.234782052	0.232422802	0.213978924	0.341936701	0.294132833	0.190746069	0.094249437	0.99962779	0.994575632	Bacteria.Actinobacteria.Actinobacteria.Micrococcales	GEMIN7
9043	ENSG00000142556	rs8112458	0.039216775	0.017081609	0.199760476	0.309946706	-0.538432446	0.568332404	0.412027536	-0.331955589	0.255862241	0.232178349	0.318067147	0.324388526	0.104479676	0.023248877	0.99962779	0.994575632	Bacteria.Actinobacteria.Actinobacteria.Micrococcales	ZNF614
9044	ENSG00000142583	rs797187	0.002142143	0.001114268	0.307490351	0.241409845	-0.997693713	0.715504563	0.481800062	-0.369507472	0.312022456	0.209710575	0.468413655	0.312543597	0.019277035	0.003787599	0.99962779	0.994575632	Bacteria.Actinobacteria.Actinobacteria.Micrococcales	SLC2A5
9045	ENSG00000142606	rs12752515	0.036974605	0.05913926	0.744293785	0.212834055	-0.668476444	0.397160314	-0.150541702	0.391179131	0.313860042	0.206763214	0.459579024	0.310913194	0.101371883	0.0545994	0.99962779	0.994575632	Bacteria.Actinobacteria.Actinobacteria.Micrococcales	MMEL1
9046	ENSG00000142621	rs742362	0.695790016	0.235694647	0.430174463	0.964285596	-0.067086967	0.316726822	-0.213129232	0.018598937	0.170813891	0.264623734	0.268477241	0.413776683	0.429904137	0.137844593	0.99962779	0.996553001	Bacteria.Actinobacteria.Actinobacteria.Micrococcales	FHAD1
9047	ENSG00000142632	rs221052	8.18324050837638e-07	8.48026908694362e-08	0.182159743	0.128004409	1.744855693	-1.234493686	-0.600579574	0.422832928	0.319897615	0.204607202	0.445350125	0.274266425	5.70032518096058e-05	2.42874146418224e-06	0.99962779	0.967474167	Bacteria.Actinobacteria.Actinobacteria.Micrococcales	ARHGEF19
9048	ENSG00000142634	rs2473357	0.841350142	0.985945556	0.251184185	0.348399191	-0.050731481	0.004076975	0.429055715	-0.314415116	0.25243401	0.230553178	0.370579889	0.332881699	0.470214249	0.360934849	0.99962779	0.994575632	Bacteria.Actinobacteria.Actinobacteria.Micrococcales	EFHD2
9049	ENSG00000142655	rs2506896	0.182905334	0.206682643	0.821065666	0.331517932	-0.365028356	0.345852043	0.078753028	0.366844137	0.271149041	0.271156562	0.346790533	0.374953734	0.224741945	0.125872501	0.99962779	0.994575632	Bacteria.Actinobacteria.Actinobacteria.Micrococcales	PEX14
9050	ENSG00000142657	rs959864938	0.637300684	0.745110271	0.965700742	0.71351633	-0.08562375	0.134122182	-0.011419296	0.214058384	0.18075501	0.410813088	0.264537621	0.580505534	0.414365155	0.2985933	0.99962779	0.994575632	Bacteria.Actinobacteria.Actinobacteria.Micrococcales	PGD
9051	ENSG00000142661	rs11249170	0.452860705	0.312546746	0.1655644	0.228678353	0.225231574	-0.203633979	0.637936863	-0.38968162	0.298243524	0.200072778	0.454900829	0.320667873	0.347929541	0.165830354	0.99962779	0.994575632	Bacteria.Actinobacteria.Actinobacteria.Micrococcales	MYOM3
9052	ENSG00000142675	rs11247879	0.432762212	0.046860446	0.174724076	0.531279661	0.137085843	-0.667613095	0.343953255	-0.300788628	0.173663508	0.329503339	0.250661682	0.477881529	0.341475706	0.047284641	0.99962779	0.994575632	Bacteria.Actinobacteria.Actinobacteria.Micrococcales	CNKSR1
9053	ENSG00000142677	rs3795300	0.351778318	0.235735801	0.867999822	0.83755292	-0.29674475	0.258916302	0.084067104	-0.073453311	0.316399677	0.216342537	0.503824409	0.356832563	0.30902277	0.137844593	0.99962779	0.994575632	Bacteria.Actinobacteria.Actinobacteria.Micrococcales	IL22RA1
9054	ENSG00000142794	rs2800935	0.000794009	0.000162811	0.092754663	0.101441072	1.033733389	-0.743573475	0.728629061	-0.469395229	0.293675519	0.185736707	0.427060772	0.2825229	0.010022527	0.000969716	0.99962779	0.967474167	Bacteria.Actinobacteria.Actinobacteria.Micrococcales	NBPF3
9055	ENSG00000142892	rs1779186	0.973514808	0.363259883	0.746747182	0.279391971	0.006189637	-0.294521948	-0.086865145	0.503474059	0.185716377	0.321670146	0.267848747	0.461567898	0.499991132	0.184032869	0.99962779	0.994575632	Bacteria.Actinobacteria.Actinobacteria.Micrococcales	PIGK
9056	ENSG00000143001	rs2249468	0.910622578	0.772414279	0.605390274	0.516510315	-0.048528218	0.07114332	0.353696165	-0.255319644	0.430629514	0.244961219	0.681243536	0.391416732	0.486972151	0.305712484	0.99962779	0.994575632	Bacteria.Actinobacteria.Actinobacteria.Micrococcales	TMEM61
9057	ENSG00000143036	rs4847361	0.014643862	0.006276977	0.667700143	0.739654717	-1.276640086	0.800985842	0.274745119	-0.123033607	0.509007579	0.283560907	0.637062817	0.368657912	0.061068486	0.012122362	0.99962779	0.994575632	Bacteria.Actinobacteria.Actinobacteria.Micrococcales	SLC44A3
9058	ENSG00000143106	rs11102981	0.090918779	0.078223746	0.353707375	0.436569418	-0.554182415	0.361467863	-0.407439124	0.210535611	0.322943704	0.202015252	0.43618169	0.268941443	0.158382875	0.066140132	0.99962779	0.994575632	Bacteria.Actinobacteria.Actinobacteria.Micrococcales	PSMA5
9059	ENSG00000143149	rs12408101	0.246208671	0.004449128	0.13383002	0.284098472	0.21916516	-0.615015047	0.422459403	-0.350271748	0.187294828	0.208678659	0.278275641	0.324302027	0.258792564	0.009675062	0.99962779	0.994575632	Bacteria.Actinobacteria.Actinobacteria.Micrococcales	ALDH9A1
9060	ENSG00000143153	rs10919132	0.327502144	0.304143961	0.316701846	0.408364575	-0.264212076	0.188445861	0.392424148	-0.244979072	0.267803388	0.181936576	0.388912335	0.294388744	0.297031871	0.162718927	0.99962779	0.994575632	Bacteria.Actinobacteria.Actinobacteria.Micrococcales	ATP1B1
9061	ENSG00000143155	rs7531571	0.540330071	0.079714954	0.336029215	0.761080162	-0.128424574	0.400235153	-0.286576313	-0.09523487	0.208628244	0.224824432	0.2956779	0.311894115	0.379426251	0.066961019	0.99962779	0.994575632	Bacteria.Actinobacteria.Actinobacteria.Micrococcales	TIPRL
9062	ENSG00000143156	rs4529780	0.272835589	0.080096473	0.938898389	0.644608004	-0.331432542	0.369619822	-0.03362335	-0.154612267	0.299688149	0.207896021	0.436941264	0.333629719	0.271648394	0.067091427	0.99962779	0.994575632	Bacteria.Actinobacteria.Actinobacteria.Micrococcales	NME7
9063	ENSG00000143158	rs203782	0.773674609	0.916641434	0.636308599	0.417140529	0.064050486	-0.021809441	0.145500707	-0.25600023	0.221802759	0.207564606	0.306253089	0.313495699	0.451663822	0.344968491	0.99962779	0.994575632	Bacteria.Actinobacteria.Actinobacteria.Micrococcales	MPC2
9064	ENSG00000143167	rs12037795	0.244916613	0.240997418	0.575176663	0.541918077	0.32844639	-0.307970026	-0.216829188	0.200604774	0.27990958	0.26026221	0.384934667	0.327171869	0.258281004	0.139888223	0.99962779	0.994575632	Bacteria.Actinobacteria.Actinobacteria.Micrococcales	GPA33
9065	ENSG00000143185	rs61801331	0.418073747	0.138127524	0.39797245	0.279217619	0.122662343	-0.476223095	0.208672702	-0.41859766	0.150514139	0.317212953	0.245250049	0.383615699	0.335454305	0.095988702	0.99962779	0.994575632	Bacteria.Actinobacteria.Actinobacteria.Micrococcales	XCL2
9066	ENSG00000143198	rs9333432	0.070248482	0.006716812	0.344684492	0.25755648	-0.388374036	0.627145553	0.284046987	-0.440519308	0.21100642	0.223959805	0.298406532	0.385672478	0.139959709	0.012662939	0.99962779	0.994575632	Bacteria.Actinobacteria.Actinobacteria.Micrococcales	MGST3
9067	ENSG00000143199	rs35514383	0.356135746	0.893438038	0.060882639	0.365503837	-0.193931783	0.030654893	0.534427994	-0.342404701	0.208670034	0.22795017	0.280179504	0.375731488	0.309852654	0.339599948	0.99962779	0.994575632	Bacteria.Actinobacteria.Actinobacteria.Micrococcales	ADCY10
9068	ENSG00000143207	rs34511428	0.266954873	0.552010147	0.624150813	0.588710511	0.264269083	-0.130658149	-0.163003329	-0.164055345	0.236014163	0.218542721	0.331091146	0.301903078	0.26892527	0.245203109	0.99962779	0.994575632	Bacteria.Actinobacteria.Actinobacteria.Micrococcales	COP1
9069	ENSG00000143248	rs952089	0.175392638	0.104747843	0.771097438	0.387114062	-0.207149981	0.372803039	-0.066530234	0.294134396	0.151201496	0.226594714	0.227721196	0.337807763	0.220357401	0.080662778	0.99962779	0.994575632	Bacteria.Actinobacteria.Actinobacteria.Micrococcales	RGS5
9070	ENSG00000143315	rs1999969	0.000262295	0.000166991	0.569492714	0.469076658	-0.644355209	0.674665442	0.137702047	0.182322336	0.166874555	0.168839943	0.240861477	0.250357123	0.005033862	0.000990233	0.99962779	0.994575632	Bacteria.Actinobacteria.Actinobacteria.Micrococcales	PIGM
9071	ENSG00000143322	rs7542661	0.309747338	0.183342028	0.950921482	0.965973272	0.231964904	-0.279182837	0.021427175	-0.012289644	0.226583035	0.207591348	0.346786934	0.28698163	0.28968514	0.116192215	0.99962779	0.996553001	Bacteria.Actinobacteria.Actinobacteria.Micrococcales	ABL2
9072	ENSG00000143341	rs1056456	0.562225492	0.572782627	0.242717786	0.286263934	-0.105656508	0.141743252	0.342100467	-0.398748188	0.181375396	0.250063524	0.290175164	0.370862491	0.388045013	0.251470589	0.99962779	0.994575632	Bacteria.Actinobacteria.Actinobacteria.Micrococcales	HMCN1
9073	ENSG00000143353	rs6659896	0.296138264	0.029137356	0.679511634	0.962216418	-0.179189215	0.608665424	-0.106028004	-0.020963337	0.170134139	0.27282152	0.255491788	0.440819577	0.284685593	0.034075664	0.99962779	0.996553001	Bacteria.Actinobacteria.Actinobacteria.Micrococcales	LYPLAL1
9074	ENSG00000143376	rs3204344	0.446490885	0.443122967	0.254887625	0.006260656	-0.164595952	0.148506158	-0.325280071	0.747838836	0.214897042	0.192454799	0.283171291	0.264658151	0.346432049	0.210843795	0.99962779	0.594091154	Bacteria.Actinobacteria.Actinobacteria.Micrococcales	SNX27
9075	ENSG00000143401	rs1386227777	0.368457596	0.058323755	0.415593205	0.175788219	0.174820864	-0.652542868	-0.240733699	0.655804361	0.193030169	0.338591326	0.293818352	0.479125165	0.315568219	0.054143582	0.99962779	0.992394859	Bacteria.Actinobacteria.Actinobacteria.Micrococcales	ANP32E
9076	ENSG00000143442	rs12029691	0.410834082	0.105827778	0.466014528	0.075336172	0.113752286	-0.396722883	-0.147958173	0.581541364	0.137421467	0.241898144	0.201771447	0.321765466	0.332196333	0.081215627	0.99962779	0.95199955	Bacteria.Actinobacteria.Actinobacteria.Micrococcales	POGZ
9077	ENSG00000143458	rs12144041	0.561586895	0.462574429	0.343617551	0.294129039	-0.079793813	0.248406429	0.195803279	-0.47249485	0.136754122	0.336143964	0.205244296	0.44673943	0.388045013	0.217485239	0.99962779	0.994575632	Bacteria.Actinobacteria.Actinobacteria.Micrococcales	GABPB2
9078	ENSG00000143537	rs41264285	0.043429103	0.002420921	0.4528456	0.192288364	0.334185086	-0.926447187	-0.171608564	0.597216697	0.162243652	0.29350981	0.22723024	0.453287228	0.110528558	0.006462344	0.99962779	0.992394859	Bacteria.Actinobacteria.Actinobacteria.Micrococcales	ADAM15
9079	ENSG00000143553	rs12742546	0.216042711	0.082082752	0.337241815	0.483076139	-0.325561582	0.417399556	-0.331827706	0.224536893	0.260599328	0.236346018	0.34323291	0.318307395	0.244481881	0.068145545	0.99962779	0.994575632	Bacteria.Actinobacteria.Actinobacteria.Micrococcales	SNAPIN
9080	ENSG00000143554	rs36064263	0.996861226	0.437738042	0.168323331	0.158147072	-0.000615492	0.210788794	-0.311955141	0.630056499	0.155858811	0.269955379	0.223922119	0.441289212	0.508079636	0.208946304	0.99962779	0.97834199	Bacteria.Actinobacteria.Actinobacteria.Micrococcales	SLC27A3
9081	ENSG00000143575	rs11265425	0.220543649	0.031888912	0.239334144	0.098694101	-0.233801713	0.478628905	0.32992137	-0.541899236	0.189009533	0.218249409	0.277817899	0.323477672	0.246461178	0.036254132	0.99962779	0.967474167	Bacteria.Actinobacteria.Actinobacteria.Micrococcales	HAX1
9082	ENSG00000143578	rs6666912	0.22185849	0.212788902	0.110543814	0.179418852	-0.237166362	0.304469858	0.468969104	-0.511419047	0.19228254	0.241971601	0.289876719	0.376825426	0.246782133	0.128156595	0.99962779	0.992394859	Bacteria.Actinobacteria.Actinobacteria.Micrococcales	CREB3L4
9083	ENSG00000143621	rs4845564	0.890275181	0.519775008	0.067805991	0.1356106	-0.035117268	0.145188881	-0.62446622	0.449886563	0.253558279	0.22433026	0.336230377	0.297722027	0.481173951	0.235574597	0.99962779	0.972087115	Bacteria.Actinobacteria.Actinobacteria.Micrococcales	ILF2
9084	ENSG00000143622	rs490498	0.173827923	0.090555128	0.443547919	0.605820987	-0.436326079	0.396683752	-0.331513914	0.167868464	0.317309589	0.230896999	0.430023988	0.323713646	0.219564904	0.072764058	0.99962779	0.994575632	Bacteria.Actinobacteria.Actinobacteria.Micrococcales	RIT1
9085	ENSG00000143633	rs11586657	0.803173592	0.100994436	0.5220354	0.939232876	-0.044812104	0.631932637	-0.167943588	-0.036179936	0.179060325	0.379844311	0.260903902	0.472757693	0.460687134	0.078838667	0.99962779	0.996553001	Bacteria.Actinobacteria.Actinobacteria.Micrococcales	C1orf131
9086	ENSG00000143643	rs12749386	0.163431848	0.126405969	0.302918326	0.594753716	0.248532667	-0.422973585	-0.256747332	0.200607198	0.176317388	0.273186113	0.247246127	0.375250575	0.213524982	0.09094175	0.99962779	0.994575632	Bacteria.Actinobacteria.Actinobacteria.Micrococcales	TTC13
9087	ENSG00000143740	rs12141801	0.780100102	0.754118695	0.881435282	0.391481197	-0.055353898	0.081466355	0.041062008	-0.324845007	0.197446394	0.25900193	0.274226399	0.376550064	0.453742581	0.301038231	0.99962779	0.994575632	Bacteria.Actinobacteria.Actinobacteria.Micrococcales	SNAP47
9088	ENSG00000143748	rs12128373	0.517494051	0.739043262	0.577285741	0.810096156	0.137427369	-0.073101675	-0.170351969	-0.076899127	0.211179176	0.218508827	0.304104947	0.318710721	0.371202381	0.296691989	0.99962779	0.994575632	Bacteria.Actinobacteria.Actinobacteria.Micrococcales	NVL
9089	ENSG00000143771	rs4654037	0.009985776	0.007892824	0.314282595	0.414986531	-1.12171631	0.648236733	0.607589974	-0.284905183	0.422629236	0.236462277	0.599126479	0.34727587	0.049011131	0.013929782	0.99962779	0.994575632	Bacteria.Actinobacteria.Actinobacteria.Micrococcales	CNIH4
9090	ENSG00000143799	rs907187	0.833568737	0.984268783	0.531216525	0.972323816	0.03465854	0.005037457	-0.156337024	0.013081617	0.164279874	0.254501286	0.248344014	0.375608871	0.468967904	0.360615236	0.99962779	0.996553001	Bacteria.Actinobacteria.Actinobacteria.Micrococcales	PARP1
9091	ENSG00000143801	rs2000399	0.172716554	0.045988413	0.821253871	0.795950133	-0.289651597	0.439263708	-0.061518824	-0.077211404	0.210091759	0.215911134	0.271189631	0.297360865	0.218757534	0.046729642	0.99962779	0.994575632	Bacteria.Actinobacteria.Actinobacteria.Micrococcales	PSEN2
9092	ENSG00000143850	rs12023102	0.991330634	0.639570092	0.974929886	0.249634552	-0.002431105	-0.125835769	-0.010442136	0.401952935	0.222883268	0.267448956	0.331001287	0.346025555	0.506788579	0.269005299	0.99962779	0.994575632	Bacteria.Actinobacteria.Actinobacteria.Micrococcales	PLEKHA6
9093	ENSG00000143891	rs7584547	0.944507957	0.287988246	0.265672867	0.004397849	-0.00993375	-0.192717671	-0.255052961	0.865837412	0.142165293	0.179888385	0.227167656	0.293379231	0.494959456	0.157098771	0.99962779	0.594091154	Bacteria.Actinobacteria.Actinobacteria.Micrococcales	GALM
9094	ENSG00000143921	rs6714800	0.538814602	0.991388747	0.500820503	0.620065257	-0.141175768	-0.00212488	0.234899411	0.14503271	0.228484828	0.196123331	0.346980976	0.29114729	0.379426251	0.362289085	0.99962779	0.994575632	Bacteria.Actinobacteria.Actinobacteria.Micrococcales	ABCG8
9095	ENSG00000143971	rs7585530	0.688072366	0.631384379	0.683387116	0.636484598	0.162330401	-0.117608822	0.218399986	-0.154820112	0.402534282	0.24397261	0.533097885	0.326039143	0.428940334	0.266590723	0.99962779	0.994575632	Bacteria.Actinobacteria.Actinobacteria.Micrococcales	ETAA1
9096	ENSG00000144026	rs6719142	0.812561288	0.910926958	0.648703404	0.207737491	-0.041428686	-0.018242235	-0.114858057	0.290410474	0.174005291	0.162433418	0.250953128	0.228224884	0.462685228	0.344045096	0.99962779	0.994575632	Bacteria.Actinobacteria.Actinobacteria.Micrococcales	ZNF514
9097	ENSG00000144035	rs2280507	0.445957322	0.365930042	0.464049012	0.564808167	0.612068575	-0.388453492	0.765266323	-0.327895889	0.798177499	0.426643819	1.038994259	0.566631966	0.346303786	0.185037404	0.99962779	0.994575632	Bacteria.Actinobacteria.Actinobacteria.Micrococcales	NAT8
9098	ENSG00000144043	rs13429399	0.004178738	0.000276806	0.05802484	0.096741173	-0.615625063	0.90398963	0.613774933	-0.627756831	0.207340036	0.235101503	0.318086172	0.372506604	0.029728457	0.001416736	0.99962779	0.967474167	Bacteria.Actinobacteria.Actinobacteria.Micrococcales	TEX261
9099	ENSG00000144048	rs2272051	0.736953223	0.895231783	0.946865596	0.884299333	0.114245031	-0.032577574	-0.033712317	-0.052127078	0.338671956	0.246420044	0.503910841	0.356805094	0.441838427	0.339929429	0.99962779	0.996553001	Bacteria.Actinobacteria.Actinobacteria.Micrococcales	DUSP11
9100	ENSG00000144115	rs35701411	0.793649798	0.481173665	0.684677786	0.733444287	-0.054431888	0.149753701	-0.140977416	0.119417362	0.207239863	0.21136997	0.345606245	0.349160044	0.457596857	0.22365201	0.99962779	0.994575632	Bacteria.Actinobacteria.Actinobacteria.Micrococcales	THNSL2
9101	ENSG00000144120	rs7571822	0.135281901	0.280700081	0.522177029	0.918942914	-0.617696923	0.282906522	0.463215005	-0.04391309	0.408424498	0.260071918	0.719860015	0.429839456	0.194671417	0.154687954	0.99962779	0.996553001	Bacteria.Actinobacteria.Actinobacteria.Micrococcales	TMEM177
9102	ENSG00000144134	rs1739557	0.58145092	0.817467914	0.984867363	0.549790179	0.119257117	-0.045144905	0.006136486	-0.16236537	0.21524905	0.19480836	0.322291081	0.270063681	0.396234978	0.318856495	0.99962779	0.994575632	Bacteria.Actinobacteria.Actinobacteria.Micrococcales	RABL2A
9103	ENSG00000144182	rs2516835	0.905704009	0.65925032	0.1516373	0.018762928	-0.03444888	-0.091373536	-0.650393585	0.76979112	0.289676522	0.20626967	0.448291891	0.319333918	0.48549159	0.274143001	0.99962779	0.808933789	Bacteria.Actinobacteria.Actinobacteria.Micrococcales	LIPT1
9104	ENSG00000144214	rs6732980	0.058373964	0.00822388	0.273483847	0.11527153	-0.315595683	0.51988912	0.273887137	-0.452583224	0.163789813	0.190695472	0.247992468	0.283519243	0.129872804	0.014283826	0.99962779	0.967474167	Bacteria.Actinobacteria.Actinobacteria.Micrococcales	LYG1
9105	ENSG00000144229	rs16839301	0.836157209	0.755943034	0.952811063	0.402469814	0.039746907	0.098443178	0.017081429	-0.376264058	0.191419782	0.315394553	0.287537478	0.446482332	0.469021191	0.301587616	0.99962779	0.994575632	Bacteria.Actinobacteria.Actinobacteria.Micrococcales	THSD7B
9106	ENSG00000144231	rs6721274	0.251703719	0.292443931	0.826200373	0.973074425	0.303581028	-0.263628656	-0.091495169	0.011811269	0.262496546	0.248382343	0.415010774	0.348591639	0.260682495	0.158653134	0.99962779	0.996553001	Bacteria.Actinobacteria.Actinobacteria.Micrococcales	POLR2D
9107	ENSG00000144320	rs1020410	0.02600689	0.010030325	0.563957653	0.685869807	-0.504475204	0.713359816	0.180320293	-0.139516697	0.221431505	0.268941776	0.310927332	0.343398508	0.084624995	0.016188942	0.99962779	0.994575632	Bacteria.Actinobacteria.Actinobacteria.Micrococcales	LNPK
9108	ENSG00000144331	rs13411964	0.692516624	0.313651239	0.983480013	0.927265038	0.074052795	-0.204529249	0.006150437	0.029753879	0.186434076	0.201415212	0.295892732	0.324678323	0.429586725	0.166317396	0.99962779	0.996553001	Bacteria.Actinobacteria.Actinobacteria.Micrococcales	ZNF385B
9109	ENSG00000144362	rs11685651	0.361434698	0.006145584	0.266210656	0.789337101	0.176442605	-0.576712284	0.339795726	0.099283047	0.191970505	0.203615469	0.302989292	0.370079158	0.311952297	0.01199749	0.99962779	0.994575632	Bacteria.Actinobacteria.Actinobacteria.Micrococcales	PHOSPHO2
9110	ENSG00000144369	rs13030356	0.222006519	0.108308897	0.640979078	0.3608756	-0.2283221	0.305830647	0.131205293	-0.258402993	0.185172038	0.187827342	0.280041067	0.280814584	0.246782133	0.08203513	0.99962779	0.994575632	Bacteria.Actinobacteria.Actinobacteria.Micrococcales	FAM171B
9111	ENSG00000144401	rs2551945	0.345678703	0.177908884	0.226378838	0.349356637	-0.428387113	0.351490939	-0.746450965	0.342357417	0.450978463	0.258075346	0.611187208	0.363190818	0.306094969	0.113701175	0.99962779	0.994575632	Bacteria.Actinobacteria.Actinobacteria.Micrococcales	METTL21A
9112	ENSG00000144410	rs17458322	0.678867706	0.400624743	0.71287123	0.875547121	0.087603352	-0.278592566	0.111381999	0.066523449	0.210645755	0.329283319	0.301346408	0.423083209	0.426453255	0.196620653	0.99962779	0.996553001	Bacteria.Actinobacteria.Actinobacteria.Micrococcales	CPO
9113	ENSG00000144451	rs1912182	0.466567374	0.309421483	0.11887677	0.04224712	-0.357035133	0.28906863	1.241768549	-0.930903559	0.487497623	0.282170253	0.785745982	0.449299776	0.353123039	0.164756632	0.99962779	0.95199955	Bacteria.Actinobacteria.Actinobacteria.Micrococcales	SPAG16
9114	ENSG00000144455	rs11915920	0.015340706	0.003900886	0.79783173	0.951827625	0.747360986	-0.639975859	-0.104724456	-0.018732132	0.300145216	0.213813309	0.407160773	0.308879215	0.062451296	0.008899811	0.99962779	0.996553001	Bacteria.Actinobacteria.Actinobacteria.Micrococcales	SUMF1
9115	ENSG00000144554	rs59318799	0.6793241	0.227649033	0.413274838	0.495134083	-0.075874347	0.284648351	-0.208741911	0.271410073	0.182718261	0.233712718	0.253503096	0.395624269	0.42659747	0.134518372	0.99962779	0.994575632	Bacteria.Actinobacteria.Actinobacteria.Micrococcales	FANCD2
9116	ENSG00000144559	rs420599	0.022347249	0.009894395	0.029842165	0.042223195	0.502626949	-0.470402048	-0.707710816	0.526573185	0.214767814	0.177003769	0.31864706	0.254119607	0.078730407	0.016085273	0.99962779	0.95199955	Bacteria.Actinobacteria.Actinobacteria.Micrococcales	TAMM41
9117	ENSG00000144580	rs538483	0.510056011	0.23175715	0.234469624	0.504589223	-0.173789309	0.220897513	-0.470146219	0.18635975	0.262362581	0.182994183	0.391767141	0.277728592	0.367831029	0.136185933	0.99962779	0.994575632	Bacteria.Actinobacteria.Actinobacteria.Micrococcales	CNOT9
9118	ENSG00000144635	rs10510656	0.487694638	0.539328769	0.555051207	0.840153919	0.143344309	-0.209838988	-0.182235427	-0.088500988	0.205377547	0.340044095	0.307164878	0.437029596	0.360685602	0.240868413	0.99962779	0.994575632	Bacteria.Actinobacteria.Actinobacteria.Micrococcales	DYNC1LI1
9119	ENSG00000144655	rs1274964	0.015915631	0.011441753	0.012356566	0.005797027	-1.264361525	0.774866926	2.04845925	-1.277692845	0.510726181	0.29770361	0.795974247	0.447790746	0.063629229	0.017621815	0.99962779	0.594091154	Bacteria.Actinobacteria.Actinobacteria.Micrococcales	CSRNP1
9120	ENSG00000144677	rs71323637	0.70788031	0.175594048	0.735991626	0.603317768	0.071511355	-0.47937704	0.09736741	0.239115465	0.190011475	0.350069195	0.287546555	0.457914726	0.433105849	0.11259456	0.99962779	0.994575632	Bacteria.Actinobacteria.Actinobacteria.Micrococcales	CTDSPL
9121	ENSG00000144712	rs6806919	0.476356442	0.700514848	0.934023299	0.686626366	-0.115044638	0.157005663	0.019276108	0.199419713	0.16060394	0.406404141	0.231948295	0.492093688	0.356729638	0.285568163	0.99962779	0.994575632	Bacteria.Actinobacteria.Actinobacteria.Micrococcales	CAND2
9122	ENSG00000144730	rs112893170	0.623359412	0.1756577	0.959505106	0.735819819	0.081676631	-0.354363071	-0.012605958	0.13809955	0.165522348	0.258815358	0.247317272	0.407561421	0.409358288	0.11259456	0.99962779	0.994575632	Bacteria.Actinobacteria.Actinobacteria.Micrococcales	IL17RD
9123	ENSG00000144746	rs9856591	0.01145669	0.015338018	0.278526226	0.998054678	0.671058105	-0.489289663	-0.393524089	-0.000709496	0.257869344	0.196496635	0.360114479	0.289886403	0.053335441	0.021573809	0.99962779	0.999407422	Bacteria.Actinobacteria.Actinobacteria.Micrococcales	ARL6IP5
9124	ENSG00000144791	rs6766379	0.595830204	0.650787996	0.682567151	0.78010899	0.200598051	-0.104983841	-0.266504975	0.108566629	0.376334957	0.23084902	0.648739393	0.387271357	0.400423379	0.271883912	0.99962779	0.994575632	Bacteria.Actinobacteria.Actinobacteria.Micrococcales	LIMD1
9125	ENSG00000144820	rs56119609	0.225464883	0.924370173	0.669156488	0.072011517	-0.249933742	0.023837952	-0.142983039	0.599265654	0.204236295	0.250137355	0.333095101	0.327675103	0.248406651	0.346787154	0.99962779	0.95199955	Bacteria.Actinobacteria.Actinobacteria.Micrococcales	ADGRG7
9126	ENSG00000144827	rs56712396	0.873915832	0.496671999	0.747427756	0.051787241	0.028270866	0.171511059	0.087255795	-0.700217693	0.177454226	0.250902353	0.269804601	0.353407795	0.477387083	0.228334011	0.99962779	0.95199955	Bacteria.Actinobacteria.Actinobacteria.Micrococcales	ABHD10
9127	ENSG00000144847	rs9289121	0.298605227	0.337560907	0.809999619	0.537526018	-0.239922402	0.200117838	0.077846733	0.218217446	0.22897436	0.207133797	0.322470906	0.352050982	0.285371364	0.174561108	0.99962779	0.994575632	Bacteria.Actinobacteria.Actinobacteria.Micrococcales	IGSF11
9128	ENSG00000144895	rs14434	0.024745976	0.023115156	0.747520225	0.705239646	-1.074214187	0.61376246	-0.268675431	0.172634844	0.467312379	0.26380362	0.831089505	0.454391871	0.082962112	0.02910641	0.99962779	0.994575632	Bacteria.Actinobacteria.Actinobacteria.Micrococcales	EIF2A
9129	ENSG00000144908	rs1968629	0.063992198	0.031439426	0.942287605	0.623528176	-0.420213771	0.384738538	0.023434714	0.129135356	0.223003285	0.174957766	0.322457354	0.26182761	0.13523064	0.035894699	0.99962779	0.994575632	Bacteria.Actinobacteria.Actinobacteria.Micrococcales	ALDH1L1
9130	ENSG00000144909	rs2294050	0.716308619	0.994064376	0.828896143	0.112899305	0.067035695	0.002749263	0.062001255	-0.800895464	0.183667743	0.368142151	0.285733845	0.498375808	0.435993262	0.362723228	0.99962779	0.967474167	Bacteria.Actinobacteria.Actinobacteria.Micrococcales	OSBPL11
9131	ENSG00000145002	rs545224582	0.223348362	0.000149378	0.644737569	0.873795276	-0.193022796	0.979969427	-0.103288075	0.081378218	0.15700388	0.243244098	0.222967378	0.510313166	0.247111596	0.000909838	0.99962779	0.996553001	Bacteria.Actinobacteria.Actinobacteria.Micrococcales	FAM86B2
9132	ENSG00000145012	rs2378456	0.817235832	0.60434514	0.184109857	0.358890332	-0.040374419	-0.211916062	0.340102443	-0.560428618	0.173997559	0.4069831	0.253338641	0.606507288	0.464082259	0.259322397	0.99962779	0.994575632	Bacteria.Actinobacteria.Actinobacteria.Micrococcales	LPP
9133	ENSG00000145014	rs6437394	0.540453776	0.400668712	0.665912062	0.618062924	0.139949865	-0.185208628	0.141597117	-0.168330301	0.227420961	0.218928439	0.326454753	0.335988027	0.379426251	0.196620653	0.99962779	0.994575632	Bacteria.Actinobacteria.Actinobacteria.Micrococcales	TMEM44
9134	ENSG00000145214	rs4690220	0.364875792	0.42955782	0.88037416	0.715199557	-0.202263111	0.145215971	0.056216292	0.113595294	0.22165733	0.182681855	0.37207628	0.309965852	0.313499873	0.206358808	0.99962779	0.994575632	Bacteria.Actinobacteria.Actinobacteria.Micrococcales	DGKQ
9135	ENSG00000145247	rs2605261	0.130233689	0.041289844	0.278021082	0.412213857	0.357534204	-0.402072877	0.417169535	-0.25932538	0.233289876	0.193124505	0.381347776	0.314215376	0.190017991	0.043587022	0.99962779	0.994575632	Bacteria.Actinobacteria.Actinobacteria.Micrococcales	OCIAD2
9136	ENSG00000145332	rs4583723	0.089660245	0.015330566	0.765263245	0.994026715	0.423511458	-0.554765047	0.097115343	0.002348923	0.245812246	0.222774304	0.323900884	0.312551197	0.157599278	0.021573809	0.99962779	0.998672784	Bacteria.Actinobacteria.Actinobacteria.Micrococcales	KLHL8
9137	ENSG00000145335	rs2298727	0.761212133	0.172973766	0.952964251	0.913319741	0.053080325	-0.479319951	-0.0143121	0.064972829	0.17393718	0.34787436	0.241706003	0.594572004	0.448783221	0.111875579	0.99962779	0.996553001	Bacteria.Actinobacteria.Actinobacteria.Micrococcales	SNCA
9138	ENSG00000145348	rs6814166	0.061276673	0.002158247	0.21730898	0.162281626	-0.298655656	0.906407642	0.280074184	-0.540751485	0.156818611	0.283695541	0.224814386	0.382563451	0.132419948	0.005990029	0.99962779	0.97834199	Bacteria.Actinobacteria.Actinobacteria.Micrococcales	TBCK
9139	ENSG00000145354	rs6823625	0.263274243	0.093652547	0.450627308	0.487379695	0.273227669	-0.349546236	0.259086947	-0.205477662	0.242124702	0.205449623	0.34137655	0.294185819	0.267365564	0.074505571	0.99962779	0.994575632	Bacteria.Actinobacteria.Actinobacteria.Micrococcales	CISD2
9140	ENSG00000145384	rs1546505	0.029740578	0.005480166	0.393125812	0.41712331	-0.415352354	0.720487411	0.243869101	-0.276566208	0.186892163	0.250742149	0.283674722	0.338668038	0.089353825	0.011143081	0.99962779	0.994575632	Bacteria.Actinobacteria.Actinobacteria.Micrococcales	FABP2
9141	ENSG00000145388	rs3087958	0.409918588	0.695003368	0.812839478	0.538706283	-0.170793344	0.095427404	-0.073980309	0.206422901	0.205926133	0.242312624	0.311196694	0.33399417	0.332149536	0.284009473	0.99962779	0.994575632	Bacteria.Actinobacteria.Actinobacteria.Micrococcales	METTL14
9142	ENSG00000145431	rs1002091	0.810319004	0.232489634	0.870033275	0.497394356	0.06562093	-0.231817821	0.07380876	0.211954024	0.272293785	0.192345557	0.449330867	0.31058893	0.462524595	0.136539558	0.99962779	0.994575632	Bacteria.Actinobacteria.Actinobacteria.Micrococcales	PDGFC
9143	ENSG00000145439	rs3762914	0.232209442	0.39252481	0.63589629	0.114741332	-0.217546928	0.329351277	0.124831306	0.870129962	0.180395143	0.382620793	0.262426372	0.544279425	0.252619308	0.193967747	0.99962779	0.967474167	Bacteria.Actinobacteria.Actinobacteria.Micrococcales	CBR4
9144	ENSG00000145476	rs6552962	0.05329274	0.088283281	0.41405658	0.129581255	-0.756882111	0.411806376	-0.456367292	0.524592916	0.384521565	0.237967289	0.555160955	0.341703428	0.123438347	0.071398623	0.99962779	0.967474167	Bacteria.Actinobacteria.Actinobacteria.Micrococcales	CYP4V2
9145	ENSG00000145545	rs248794	0.809762865	0.635066337	0.956800283	0.951057206	-0.096984692	0.140144168	-0.028677989	0.023573319	0.401237678	0.293894063	0.52737589	0.38258046	0.462518249	0.267474161	0.99962779	0.996553001	Bacteria.Actinobacteria.Actinobacteria.Micrococcales	SRD5A1
9146	ENSG00000145569	rs60958090	0.017707668	0.000961986	0.261996885	0.10298533	0.545034257	-0.690275624	-0.447527752	0.564586658	0.223961957	0.199559869	0.395512934	0.341382674	0.068190406	0.00341664	0.99962779	0.967474167	Bacteria.Actinobacteria.Actinobacteria.Micrococcales	OTULINL
9147	ENSG00000145623	rs6864478	0.813323509	0.824758962	0.346961041	0.297992852	-0.058856188	-0.043098744	0.326083162	-0.322350959	0.24823172	0.193855788	0.34419971	0.307248643	0.462979079	0.320770895	0.99962779	0.994575632	Bacteria.Actinobacteria.Actinobacteria.Micrococcales	OSMR
9148	ENSG00000145626	rs55748256	0.038895138	0.000194438	0.42840038	0.466051588	0.359130818	-0.896599006	-0.187932342	0.25878475	0.170368987	0.226941176	0.235824126	0.352935766	0.104479676	0.001127882	0.99962779	0.994575632	Bacteria.Actinobacteria.Actinobacteria.Micrococcales	UGT3A1
9149	ENSG00000145700	rs73763040	0.485688122	0.010713525	0.695451326	0.259141236	0.108297991	-0.734200272	-0.087488485	0.460970752	0.154449153	0.27940898	0.222498272	0.404936547	0.359918313	0.016966137	0.99962779	0.994575632	Bacteria.Actinobacteria.Actinobacteria.Micrococcales	ANKRD31
9150	ENSG00000145703	rs153317	0.47411074	0.617422328	0.854469941	0.538107449	-0.238120269	0.146836594	0.073633063	0.22171147	0.330726056	0.29255191	0.39985609	0.358201256	0.356510216	0.263172022	0.99962779	0.994575632	Bacteria.Actinobacteria.Actinobacteria.Micrococcales	IQGAP2
9151	ENSG00000145736	rs28478097	0.01495929	0.000970232	0.800047944	0.398346846	0.714039508	-0.703939682	-0.103854203	0.260589537	0.285637504	0.203670731	0.408353571	0.306511659	0.061691651	0.003436857	0.99962779	0.994575632	Bacteria.Actinobacteria.Actinobacteria.Micrococcales	GTF2H2
9152	ENSG00000145743	rs2052463	0.451112924	0.038791008	0.901929654	0.264568191	0.14074437	-0.743361817	-0.032016919	0.555341892	0.185646627	0.35245089	0.258814208	0.493472483	0.347362429	0.04170578	0.99962779	0.994575632	Bacteria.Actinobacteria.Actinobacteria.Micrococcales	FBXL17
9153	ENSG00000145817	rs6864309	0.106524262	0.000116927	0.985788778	0.058951562	0.26691472	-0.94564345	0.004443053	0.709063984	0.163080046	0.230617194	0.248482781	0.368860673	0.170364575	0.000764044	0.99962779	0.95199955	Bacteria.Actinobacteria.Actinobacteria.Micrococcales	YIPF5
9154	ENSG00000145868	rs1128450	0.200475608	0.157687262	0.422030098	0.983804599	0.279231182	-0.327322514	-0.248080861	0.006845196	0.215901485	0.228998106	0.307025612	0.335918121	0.234825241	0.104715839	0.99962779	0.996553001	Bacteria.Actinobacteria.Actinobacteria.Micrococcales	FBXO38
9155	ENSG00000145882	rs2227451	0.078321741	0.007522233	0.333444531	0.12814963	-0.269752597	0.441885554	0.24454677	-0.423998069	0.150808669	0.160160142	0.250958127	0.275128794	0.148195163	0.013591269	0.99962779	0.967474167	Bacteria.Actinobacteria.Actinobacteria.Micrococcales	PCYOX1L
9156	ENSG00000145907	rs6876258	0.549474565	0.70785801	0.06890839	0.060785392	0.11604327	-0.095042958	-0.513151023	0.793749923	0.19286276	0.252516627	0.277428699	0.415970664	0.383750823	0.287508557	0.99962779	0.95199955	Bacteria.Actinobacteria.Actinobacteria.Micrococcales	G3BP1
9157	ENSG00000145979	rs538190	0.39200277	0.872126081	0.442654057	0.818613978	0.146522026	0.042619587	-0.187150581	-0.083341212	0.170031939	0.263743306	0.24228523	0.361946166	0.325793685	0.33394624	0.99962779	0.994575632	Bacteria.Actinobacteria.Actinobacteria.Micrococcales	TBC1D7
9158	ENSG00000145982	rs13219662	0.504542258	0.275978734	0.681730213	0.596680356	0.161653135	-0.245327602	-0.141133001	0.184596988	0.240882128	0.223301532	0.342595994	0.347120041	0.366524978	0.152683945	0.99962779	0.994575632	Bacteria.Actinobacteria.Actinobacteria.Micrococcales	FARS2
9159	ENSG00000145990	rs6458872	0.318566717	0.012132549	0.811491004	0.715030164	0.179847872	-0.582123741	-0.060671908	0.125571187	0.178931922	0.225584751	0.253354087	0.342431115	0.294424581	0.018474355	0.99962779	0.994575632	Bacteria.Actinobacteria.Actinobacteria.Micrococcales	GFOD1
9160	ENSG00000146070	rs9395208	0.661767533	0.79674221	0.79171424	0.106074758	0.073540124	-0.072016013	0.067162307	-0.606959528	0.167332336	0.278457838	0.253275938	0.370355225	0.422419753	0.313131503	0.99962779	0.967474167	Bacteria.Actinobacteria.Actinobacteria.Micrococcales	PLA2G7
9161	ENSG00000146085	rs3729619	3.2915266793435e-05	8.04249705265715e-06	0.054494309	0.052113265	-0.828452928	0.927184902	0.629616599	-0.537568851	0.185645096	0.191166084	0.321519207	0.27170558	0.001105471	0.000107186	0.99962779	0.95199955	Bacteria.Actinobacteria.Actinobacteria.Micrococcales	MMUT
9162	ENSG00000146215	rs2254303	0.167316242	0.116194222	0.559014834	0.579304515	0.328485104	-0.276598811	0.266707472	-0.171596866	0.235221193	0.173722364	0.454099226	0.307962779	0.215332974	0.086322112	0.99962779	0.994575632	Bacteria.Actinobacteria.Actinobacteria.Micrococcales	CRIP3
9163	ENSG00000146243	rs2275290	0.117617299	0.008052986	0.68230142	0.963331325	0.35362531	-0.522544688	0.119602538	-0.012986134	0.222982034	0.191127457	0.290884424	0.281383035	0.17951227	0.01414362	0.99962779	0.996553001	Bacteria.Actinobacteria.Actinobacteria.Micrococcales	IRAK1BP1
9164	ENSG00000146247	rs9343869	0.655506832	0.351548428	0.872544478	0.693656976	0.082642102	-0.173216209	0.03955028	-0.108660571	0.184390975	0.184600477	0.245560044	0.274636318	0.419912933	0.179830387	0.99962779	0.994575632	Bacteria.Actinobacteria.Actinobacteria.Micrococcales	PHIP
9165	ENSG00000146350	rs56140776	0.803514366	0.12416802	0.317059565	0.72739695	-0.047136478	-0.460543631	0.26257994	-0.164349056	0.188681728	0.29566231	0.260424029	0.469437063	0.460742084	0.090053645	0.99962779	0.994575632	Bacteria.Actinobacteria.Actinobacteria.Micrococcales	TBC1D32
9166	ENSG00000146374	rs10457487	0.177058068	0.141520801	0.150087549	0.043458004	-0.361398398	0.330713779	0.499495625	-0.609922143	0.264821971	0.222216598	0.34295893	0.296153459	0.22092686	0.097652397	0.99962779	0.95199955	Bacteria.Actinobacteria.Actinobacteria.Micrococcales	RSPO3
9167	ENSG00000146386	rs12196247	0.230862322	0.069535529	0.75902599	0.812181785	0.260163406	-0.410882812	-0.09314586	-0.083055234	0.21510497	0.222652876	0.302368256	0.348123077	0.251419409	0.061216541	0.99962779	0.994575632	Bacteria.Actinobacteria.Actinobacteria.Micrococcales	ABRACL
9168	ENSG00000146416	rs3804536	0.94624341	0.59035548	0.51663929	0.683545217	0.013770372	-0.13217363	0.193465106	-0.168578526	0.20344505	0.24431261	0.296682417	0.411705102	0.494959456	0.256260309	0.99962779	0.994575632	Bacteria.Actinobacteria.Actinobacteria.Micrococcales	AIG1
9169	ENSG00000146433	rs9457408	0.241092484	0.264393719	0.868872172	0.363732241	-0.275126472	0.244581186	-0.057160224	0.277054641	0.232553957	0.21725281	0.344868707	0.302892712	0.257630343	0.147735153	0.99962779	0.994575632	Bacteria.Actinobacteria.Actinobacteria.Micrococcales	TMEM181
9170	ENSG00000146457	rs9456444	0.960009392	0.18842393	0.19486529	0.765061753	-0.009119453	0.310597488	-0.345530291	0.111915523	0.181173381	0.233669932	0.263798648	0.372932677	0.496855297	0.118409379	0.99962779	0.994575632	Bacteria.Actinobacteria.Actinobacteria.Micrococcales	WTAP
9171	ENSG00000146469	rs507929	0.101375429	0.045732924	0.518381468	0.502998351	-0.409577571	0.448926632	0.24452919	-0.213738993	0.24647108	0.220393063	0.376558386	0.31734161	0.166306053	0.046565795	0.99962779	0.994575632	Bacteria.Actinobacteria.Actinobacteria.Micrococcales	VIP
9172	ENSG00000146476	rs35972078	0.253454383	0.019887206	0.546705664	0.449329384	0.21818978	-0.657881567	-0.161429269	0.33339657	0.189366109	0.275568166	0.266438521	0.4380259	0.261905973	0.026322208	0.99962779	0.994575632	Bacteria.Actinobacteria.Actinobacteria.Micrococcales	ARMT1
9173	ENSG00000146477	rs2665356	0.432041533	0.042746491	0.736529969	0.510523924	0.143927748	-0.65190981	-0.086055643	0.326621347	0.182044365	0.31542899	0.254680381	0.493634468	0.341131498	0.044519567	0.99962779	0.994575632	Bacteria.Actinobacteria.Actinobacteria.Micrococcales	SLC22A3
9174	ENSG00000146530	rs6945190	0.121571643	0.06623743	0.143961246	0.126534879	0.383510524	-0.40851712	0.518906498	-0.492749148	0.244475371	0.218664632	0.350841344	0.318362226	0.182773427	0.059297008	0.99962779	0.967474167	Bacteria.Actinobacteria.Actinobacteria.Micrococcales	VWDE
9175	ENSG00000146555	rs6949533	0.58056116	0.89296695	0.785687448	0.929602773	-0.13285415	0.033959466	0.094877909	0.02913819	0.239225677	0.251404738	0.347486134	0.328548152	0.396049338	0.339548359	0.99962779	0.996553001	Bacteria.Actinobacteria.Actinobacteria.Micrococcales	SDK1
9176	ENSG00000146574	rs142437481	0.256428067	0.194539673	0.662024609	0.474548473	-0.329492561	0.626901131	-0.184773832	0.533283227	0.287778874	0.478260489	0.420773704	0.741415794	0.263112313	0.120953877	0.99962779	0.994575632	Bacteria.Actinobacteria.Actinobacteria.Micrococcales	CCZ1B
9177	ENSG00000146676	rs71537749	0.78693107	0.995444128	0.468071592	0.318141063	-0.044125835	0.001857149	0.169959642	-0.439671631	0.162576254	0.323998106	0.232852215	0.43704487	0.455621913	0.363029867	0.99962779	0.994575632	Bacteria.Actinobacteria.Actinobacteria.Micrococcales	PURB
9178	ENSG00000146707	rs2428878	2.85740020646386e-08	2.84734378874989e-13	0.149051826	0.011308011	-0.904830507	1.426341163	0.302891715	-0.621456888	0.143477602	0.156110736	0.207431644	0.238355207	6.71767771844959e-06	1.27758017670608e-10	0.99962779	0.666084565	Bacteria.Actinobacteria.Actinobacteria.Micrococcales	POMZP3
9179	ENSG00000146729	rs7793921	0.051804029	0.04312748	0.734490891	0.848909303	0.633910763	-0.469992376	-0.164336768	0.062589388	0.319965555	0.227837551	0.482468863	0.32722842	0.121334993	0.044802787	0.99962779	0.994575632	Bacteria.Actinobacteria.Actinobacteria.Micrococcales	NIPSNAP2
9180	ENSG00000146733	rs200942360	0.948232612	0.304016543	0.204768294	0.153364902	0.012090381	0.322855761	-0.319383608	0.764954354	0.185498913	0.311620903	0.249336468	0.529515155	0.494981201	0.16271543	0.99962779	0.97834199	Bacteria.Actinobacteria.Actinobacteria.Micrococcales	PSPH
9181	ENSG00000146802	rs75521107	0.508493728	0.896256714	0.660071595	0.402040093	-0.112645563	-0.058442965	0.113205172	0.432994451	0.169428133	0.446461664	0.256213106	0.513328206	0.367126685	0.340222634	0.99962779	0.994575632	Bacteria.Actinobacteria.Actinobacteria.Micrococcales	TMEM168
9182	ENSG00000146833	rs2571996	0.025975117	0.003266891	0.637093188	0.514581237	-0.662927158	0.632744074	0.184088493	-0.203247885	0.290917066	0.207153023	0.388378012	0.310155633	0.084624995	0.007906958	0.99962779	0.994575632	Bacteria.Actinobacteria.Actinobacteria.Micrococcales	TRIM4
9183	ENSG00000146856	rs3735002	0.015582486	0.014589372	0.302704938	0.23588373	-0.475004895	0.449696659	-0.310574722	0.30217386	0.191234171	0.179194559	0.298948522	0.252567845	0.062875199	0.02093785	0.99962779	0.994575632	Bacteria.Actinobacteria.Actinobacteria.Micrococcales	AGBL3
9184	ENSG00000146859	rs6585	0.033411025	0.01229064	0.712602977	0.467477765	-0.657319799	0.56268591	-0.147317191	0.225057466	0.302458824	0.218470581	0.398180151	0.307925889	0.095354779	0.018635318	0.99962779	0.994575632	Bacteria.Actinobacteria.Actinobacteria.Micrococcales	TMEM140
9185	ENSG00000146909	rs2365992	0.024468148	0.006790619	0.450685682	0.433175966	0.548835468	-0.4883552	0.316997605	-0.228193423	0.238278164	0.174643556	0.417734518	0.289342035	0.082324172	0.012738901	0.99962779	0.994575632	Bacteria.Actinobacteria.Actinobacteria.Micrococcales	NOM1
9186	ENSG00000146918	rs748949	0.471824101	0.421655498	0.945766599	0.994887885	-0.243783938	0.17043868	0.031939243	-0.002220664	0.336840645	0.210764405	0.467718917	0.345262073	0.355542439	0.203725864	0.99962779	0.998672784	Bacteria.Actinobacteria.Actinobacteria.Micrococcales	NCAPG2
9187	ENSG00000146963	rs77060056	0.584351036	0.650165624	0.356059952	0.106587004	-0.094728845	0.100534261	0.228624542	-0.514865662	0.172301615	0.220642856	0.245960324	0.314631088	0.396620696	0.271867455	0.99962779	0.967474167	Bacteria.Actinobacteria.Actinobacteria.Micrococcales	LUC7L2
9188	ENSG00000147324	rs13272624	0.44747132	0.817246153	0.173067292	0.680604054	0.15173537	-0.052925692	-0.385964159	0.136707959	0.198536046	0.228101627	0.280181712	0.330614645	0.346555735	0.318856495	0.99962779	0.994575632	Bacteria.Actinobacteria.Actinobacteria.Micrococcales	MFHAS1
9189	ENSG00000147454	rs7837994	0.01345561	0.001822948	0.141705179	0.537893197	-0.44882266	0.582994177	0.400030292	-0.192651627	0.176644022	0.179317212	0.268919046	0.31108713	0.058668878	0.005364904	0.99962779	0.994575632	Bacteria.Actinobacteria.Actinobacteria.Micrococcales	SLC25A37
9190	ENSG00000147471	rs7463174	0.200520375	0.021050064	0.225419098	0.299535745	-0.202723195	0.67055856	0.281017829	-0.463620746	0.156761315	0.283591889	0.229614102	0.44332497	0.234825241	0.027429798	0.99962779	0.994575632	Bacteria.Actinobacteria.Actinobacteria.Micrococcales	PLPBP
9191	ENSG00000147576	rs1108	0.602784888	0.509095051	0.795502327	0.790567981	-0.13617631	0.135043647	-0.099273963	0.082109422	0.260398601	0.203406062	0.381472821	0.3079073	0.403310557	0.232377254	0.99962779	0.994575632	Bacteria.Actinobacteria.Actinobacteria.Micrococcales	ADHFE1
9192	ENSG00000147606	rs6993624	0.130849638	0.008341563	0.997743528	0.869790788	-0.271454251	0.627643239	-0.000747261	0.065036995	0.177411905	0.230663021	0.263215566	0.395186249	0.190626978	0.014402275	0.99962779	0.996553001	Bacteria.Actinobacteria.Actinobacteria.Micrococcales	SLC26A7
9193	ENSG00000147650	rs72679149	0.103796195	0.045908408	0.405480111	0.369218098	0.316175005	-0.56837746	-0.233261661	0.33492125	0.191637415	0.279268328	0.278580802	0.370398094	0.168291245	0.046709143	0.99962779	0.994575632	Bacteria.Actinobacteria.Actinobacteria.Micrococcales	LRP12
9194	ENSG00000147804	rs2280838	0.176769179	0.161540499	0.557187858	0.720616565	-0.454548795	0.359167296	0.266326867	-0.125008912	0.332854478	0.253643546	0.45134597	0.348029251	0.22092686	0.106580909	0.99962779	0.994575632	Bacteria.Actinobacteria.Actinobacteria.Micrococcales	SLC39A4
9195	ENSG00000147813	rs2305496	0.98222636	0.519719264	0.59553397	0.224432086	-0.003729568	0.173128315	-0.127959633	0.594597091	0.166768938	0.267463443	0.239866866	0.484788597	0.503365679	0.235574597	0.99962779	0.994575632	Bacteria.Actinobacteria.Actinobacteria.Micrococcales	NAPRT
9196	ENSG00000147996	rs1328781229	0.002803494	0.000303778	0.908851216	0.648277227	-0.688796421	1.085992566	-0.040678233	0.210524134	0.221707845	0.284512819	0.353924816	0.4593752	0.023265688	0.001520106	0.99962779	0.994575632	Bacteria.Actinobacteria.Actinobacteria.Micrococcales	ZNG1E
9197	ENSG00000148143	rs57684840	0.074385018	0.00419284	0.098591932	0.319635894	-0.300565646	0.972281293	0.387625145	-0.464732297	0.165745852	0.327590384	0.231314699	0.463395994	0.143556123	0.009313335	0.99962779	0.994575632	Bacteria.Actinobacteria.Actinobacteria.Micrococcales	ZNF462
9198	ENSG00000148154	rs1045989	0.316856553	0.575641817	0.00202524	0.005190286	0.275757099	-0.112743474	-1.239428897	0.838481427	0.273377401	0.200396801	0.385366132	0.289854615	0.293276368	0.252396583	0.99962779	0.594091154	Bacteria.Actinobacteria.Actinobacteria.Micrococcales	UGCG
9199	ENSG00000148180	rs10818525	0.473008055	0.14578196	0.132930512	0.281497559	-0.154894577	0.320417979	-0.511885456	0.345297154	0.214595828	0.217639892	0.336386989	0.317958108	0.356134611	0.099308485	0.99962779	0.994575632	Bacteria.Actinobacteria.Actinobacteria.Micrococcales	GSN
9200	ENSG00000148204	rs10733661	0.446894761	0.215503749	0.487445844	0.662454415	-0.24386648	0.27602715	-0.313848606	0.154976627	0.318677227	0.220686617	0.449410853	0.353398237	0.346555735	0.129271113	0.99962779	0.994575632	Bacteria.Actinobacteria.Actinobacteria.Micrococcales	CRB2
9201	ENSG00000148218	rs1771220	0.148095064	0.042967557	0.909627594	0.880293962	0.287844158	-0.449898463	0.032536452	0.052586417	0.196654998	0.217924074	0.285529292	0.3478164	0.204007387	0.044696745	0.99962779	0.996553001	Bacteria.Actinobacteria.Actinobacteria.Micrococcales	ALAD
9202	ENSG00000148225	rs16932806	0.030780037	0.001397206	0.176827515	0.074218891	0.372778577	-0.976204608	-0.347548158	0.737767172	0.168832668	0.292402369	0.254535433	0.406599978	0.091271447	0.004404555	0.99962779	0.95199955	Bacteria.Actinobacteria.Actinobacteria.Micrococcales	WDR31
9203	ENSG00000148290	rs523304	0.069367771	0.020129384	0.666710449	0.831220853	-0.513708735	0.522193167	-0.17153064	0.067222995	0.278201329	0.219177745	0.396476863	0.314133529	0.13983445	0.026460622	0.99962779	0.994575632	Bacteria.Actinobacteria.Actinobacteria.Micrococcales	SURF1
9204	ENSG00000148308	rs7324	0.281141743	0.345572951	0.082192921	0.075191951	0.234248845	-0.240154	-0.51683055	0.609725105	0.215541195	0.252762914	0.292755107	0.3371886	0.276695901	0.177612593	0.99962779	0.95199955	Bacteria.Actinobacteria.Actinobacteria.Micrococcales	GTF3C5
9205	ENSG00000148334	rs7851975	0.365673018	0.159451031	0.411981978	0.375343245	0.209481025	-0.362354454	-0.245530745	0.360401942	0.229951789	0.254599636	0.297352612	0.403748688	0.313898051	0.105613561	0.99962779	0.994575632	Bacteria.Actinobacteria.Actinobacteria.Micrococcales	PTGES2
9206	ENSG00000148341	rs1129098	0.787991269	0.802212335	0.535683741	0.406739036	0.058477728	-0.050426589	0.189880039	-0.228345721	0.216558659	0.20049436	0.304947788	0.273446073	0.455731396	0.314281704	0.99962779	0.994575632	Bacteria.Actinobacteria.Actinobacteria.Micrococcales	SH3GLB2
9207	ENSG00000148459	rs1677728	0.029451684	0.004907956	0.67243072	0.612379562	-0.539465297	0.513470493	0.15250048	-0.148373057	0.242291946	0.176293274	0.359046418	0.291420103	0.088911957	0.010347726	0.99962779	0.994575632	Bacteria.Actinobacteria.Actinobacteria.Micrococcales	PDSS1
9208	ENSG00000148468	rs11259612	0.028487573	0.017212889	0.896076929	0.856619029	-0.560935593	0.452743994	0.053601102	-0.052911361	0.250369963	0.185186084	0.408760856	0.291685271	0.08828551	0.023365481	0.99962779	0.995705064	Bacteria.Actinobacteria.Actinobacteria.Micrococcales	FAM171A1
9209	ENSG00000148484	rs780631	0.771674033	0.515487292	0.110124441	0.228079211	0.050512529	0.254280419	-0.404854018	0.669569747	0.173344856	0.388871381	0.249945846	0.550269933	0.451430595	0.23426231	0.99962779	0.994575632	Bacteria.Actinobacteria.Actinobacteria.Micrococcales	RSU1
9210	ENSG00000148488	rs12252590	0.739920451	0.467161227	0.54642352	0.213874364	0.077117167	-0.202813691	-0.190530038	0.526808852	0.231319076	0.277293747	0.314247506	0.419677215	0.442629723	0.219106068	0.99962779	0.994575632	Bacteria.Actinobacteria.Actinobacteria.Micrococcales	ST8SIA6
9211	ENSG00000148498	rs4934671	0.087002392	0.039581808	0.851805936	0.637524766	0.291303451	-0.684809975	-0.046422459	0.193642441	0.167638851	0.326044426	0.247507391	0.409059352	0.155854785	0.042285804	0.99962779	0.994575632	Bacteria.Actinobacteria.Actinobacteria.Micrococcales	PARD3
9212	ENSG00000148572	rs72824934	0.88820417	0.819219789	0.228086388	0.025278477	0.025481259	0.063799872	0.31320826	-0.977477604	0.180552409	0.278024553	0.257406758	0.426854423	0.480724303	0.319354741	0.99962779	0.906589263	Bacteria.Actinobacteria.Actinobacteria.Micrococcales	NRBF2
9213	ENSG00000148634	rs482806	0.292629204	0.013976257	0.977280029	0.196575689	-0.225003318	0.551261623	-0.008920754	-0.451335949	0.212072902	0.218219518	0.312035132	0.345915298	0.282551042	0.020360498	0.99962779	0.994080354	Bacteria.Actinobacteria.Actinobacteria.Micrococcales	HERC4
9214	ENSG00000148655	rs11001615	0.483329427	0.265630834	0.757003486	0.460917312	-0.17480976	0.221660731	0.124389311	-0.229771989	0.247957399	0.197408719	0.400318859	0.309774774	0.358877414	0.148303291	0.99962779	0.994575632	Bacteria.Actinobacteria.Actinobacteria.Micrococcales	LRMDA
9215	ENSG00000148660	rs4746154	0.413091895	0.437372105	0.680322709	0.91908001	-0.161430137	0.210819767	0.135963633	0.040566277	0.19596895	0.269778526	0.328507856	0.397754588	0.3333055	0.208946304	0.99962779	0.996553001	Bacteria.Actinobacteria.Actinobacteria.Micrococcales	CAMK2G
9216	ENSG00000148672	rs1923934	0.243364318	0.626522724	0.607688212	0.737384291	-0.194124065	0.117322029	0.131893447	0.110651842	0.164887649	0.239946767	0.255666606	0.328579791	0.258281004	0.26553749	0.99962779	0.994575632	Bacteria.Actinobacteria.Actinobacteria.Micrococcales	GLUD1
9217	ENSG00000148690	rs7909452	0.761714855	0.720972463	0.522789084	0.599852558	0.064504983	-0.066522809	0.210177957	-0.140449998	0.211834509	0.185448658	0.32710995	0.266409637	0.448815268	0.291523636	0.99962779	0.994575632	Bacteria.Actinobacteria.Actinobacteria.Micrococcales	FRA10AC1
9218	ENSG00000148719	rs11596698	0.095570157	0.021111479	0.541525478	0.526586134	-0.395945368	0.553290388	0.185393407	-0.194829686	0.234107739	0.234113296	0.302068818	0.30602136	0.162406885	0.027456667	0.99962779	0.994575632	Bacteria.Actinobacteria.Actinobacteria.Micrococcales	DNAJB12
9219	ENSG00000148735	rs11196473	0.033776553	0.000701164	0.076769422	0.00580079	-0.37071985	1.184475303	0.437364249	-1.339758765	0.170947283	0.332793268	0.243206764	0.469581138	0.095623744	0.002727805	0.99962779	0.594091154	Bacteria.Actinobacteria.Actinobacteria.Micrococcales	PLEKHS1
9220	ENSG00000148773	rs7921573	0.464277905	0.147180997	0.972116942	0.304177698	0.113191051	-0.653220579	-0.008205126	0.580150132	0.153757411	0.445257469	0.233842869	0.560150018	0.352025366	0.099907603	0.99962779	0.994575632	Bacteria.Actinobacteria.Actinobacteria.Micrococcales	MKI67
9221	ENSG00000148803	rs4838728	0.448522682	0.291736394	0.416417072	0.22553321	0.628270825	-0.462679477	-0.834157378	0.677251154	0.823966801	0.43527739	1.019909062	0.553506185	0.346555735	0.158410365	0.99962779	0.994575632	Bacteria.Actinobacteria.Actinobacteria.Micrococcales	FUOM
9222	ENSG00000148824	rs1056521	0.664069574	0.590166798	0.998154763	0.550962065	-0.07223834	0.130431941	-0.000549905	0.20867874	0.165572822	0.24097059	0.236867399	0.348121717	0.422949207	0.256260309	0.99962779	0.994575632	Bacteria.Actinobacteria.Actinobacteria.Micrococcales	MTG1
9223	ENSG00000148834	rs2282326	0.004718106	0.000101971	0.800482171	0.68050138	-0.62519844	0.782423037	-0.073221236	0.118230301	0.213631487	0.188977088	0.288545552	0.285830877	0.031919863	0.000689754	0.99962779	0.994575632	Bacteria.Actinobacteria.Actinobacteria.Micrococcales	GSTO1
9224	ENSG00000148843	rs1536225	0.480697365	0.13976868	0.518448879	0.87882402	-0.134918727	0.297018497	-0.184994626	0.044135995	0.190223686	0.19868216	0.284925254	0.288354815	0.358053925	0.096879112	0.99962779	0.996553001	Bacteria.Actinobacteria.Actinobacteria.Micrococcales	PDCD11
9225	ENSG00000148935	rs1055321	0.109544823	0.513113814	0.030846173	0.325980685	-0.310467579	0.2307606	0.613689887	-0.431805659	0.19135559	0.350910423	0.278056078	0.436290395	0.171834655	0.233629283	0.99962779	0.994575632	Bacteria.Actinobacteria.Actinobacteria.Micrococcales	GAS2
9226	ENSG00000148948	rs1037160	0.672971079	0.553965216	0.144046754	0.204153997	0.089884691	-0.129487772	-0.432151851	0.519813167	0.211995865	0.21765731	0.292248437	0.405250579	0.42516318	0.245419114	0.99962779	0.994575632	Bacteria.Actinobacteria.Actinobacteria.Micrococcales	LRRC4C
9227	ENSG00000149054	rs10769734	0.00107901	0.00061242	0.582067339	0.689267979	0.882931973	-0.742991626	-0.217347258	0.120670944	0.258000578	0.206295603	0.392935879	0.300447039	0.012443539	0.002453462	0.99962779	0.994575632	Bacteria.Actinobacteria.Actinobacteria.Micrococcales	ZNF215
9228	ENSG00000149084	rs11555762	0.001519981	1.41503715618159e-06	0.629764696	0.603039867	0.496314238	-0.936916141	0.103956638	-0.127955524	0.149896611	0.176382864	0.214630681	0.244851184	0.015970671	2.60924281240212e-05	0.99962779	0.994575632	Bacteria.Actinobacteria.Actinobacteria.Micrococcales	HSD17B12
9229	ENSG00000149089	rs2956112	0.112719585	0.151960659	0.335278618	0.547853056	0.675902975	-0.375146334	-0.580137086	0.225003024	0.420382228	0.258781839	0.597626453	0.372434851	0.174773933	0.102476823	0.99962779	0.994575632	Bacteria.Actinobacteria.Actinobacteria.Micrococcales	APIP
9230	ENSG00000149182	rs3740691	0.487874179	0.270746552	0.986884009	0.83920568	-0.136645912	0.223870426	0.004870455	-0.061416414	0.195861466	0.201539786	0.295133286	0.30146876	0.360685602	0.150286754	0.99962779	0.994575632	Bacteria.Actinobacteria.Actinobacteria.Micrococcales	ARFGAP2
9231	ENSG00000149196	rs12289477	0.071315191	0.011679637	0.443753793	0.137033633	-0.411966819	0.600023199	0.257747103	-0.486311968	0.224695122	0.231222968	0.334488947	0.323018314	0.140743438	0.017936375	0.99962779	0.972087115	Bacteria.Actinobacteria.Actinobacteria.Micrococcales	HIKESHI
9232	ENSG00000149231	rs11021568	0.262477182	0.0037801	0.788849689	0.2137946	-0.164614414	0.87649924	-0.054989549	-0.473341305	0.145629716	0.291769322	0.20448957	0.377016355	0.266988603	0.008674994	0.99962779	0.994575632	Bacteria.Actinobacteria.Actinobacteria.Micrococcales	CCDC82
9233	ENSG00000149262	rs2276441	0.011899232	0.003707296	0.98656179	0.779096372	-1.078875201	0.760757355	-0.009185834	-0.094802418	0.416890345	0.252673706	0.5432828	0.336580467	0.054452168	0.008578486	0.99962779	0.994575632	Bacteria.Actinobacteria.Actinobacteria.Micrococcales	INTS4
9234	ENSG00000149292	rs7939992	0.011031594	0.001965065	0.669405266	0.653046729	0.607554665	-0.534543146	0.14243945	-0.112957272	0.232188739	0.165684144	0.332094594	0.25011623	0.051740663	0.005580436	0.99962779	0.994575632	Bacteria.Actinobacteria.Actinobacteria.Micrococcales	TTC12
9235	ENSG00000149328	rs7113199	0.294752405	0.106476719	0.356416465	0.433100969	-0.347039721	0.349418024	-0.416013667	0.236100724	0.328550313	0.213458484	0.447892561	0.299319205	0.283612564	0.081378238	0.99962779	0.994575632	Bacteria.Actinobacteria.Actinobacteria.Micrococcales	GLB1L2
9236	ENSG00000149357	rs867677584	0.8707573	0.836462384	0.878564495	0.844065776	0.03214226	-0.080951059	-0.043211812	-0.106522698	0.196780951	0.390595803	0.281708663	0.539401609	0.476627368	0.323964301	0.99962779	0.994575632	Bacteria.Actinobacteria.Actinobacteria.Micrococcales	LAMTOR1
9237	ENSG00000149380	rs12146503	0.263815426	0.075963019	0.634719738	0.455475969	0.216419131	-0.361803737	0.124107912	-0.220648324	0.192002587	0.200625145	0.259997856	0.293879985	0.267424916	0.065121494	0.99962779	0.994575632	Bacteria.Actinobacteria.Actinobacteria.Micrococcales	P4HA3
9238	ENSG00000149474	rs28437498	0.653855589	0.621279904	0.586241066	0.756487342	-0.098648285	0.107704584	0.170113314	-0.106950754	0.218979527	0.216967056	0.31098428	0.343442937	0.419431312	0.264314107	0.99962779	0.994575632	Bacteria.Actinobacteria.Actinobacteria.Micrococcales	KAT14
9239	ENSG00000149548	rs12282610	0.144912212	0.035739773	0.297420056	0.268082309	-0.259998652	0.56682432	0.277643889	-0.44867411	0.176213287	0.264319931	0.264319917	0.401657521	0.202637949	0.039562864	0.99962779	0.994575632	Bacteria.Actinobacteria.Actinobacteria.Micrococcales	CCDC15
9240	ENSG00000149577	rs10892085	0.223322216	0.272714818	0.317343886	0.595478302	-0.393121805	0.2539965	0.457588752	-0.166203572	0.319745252	0.229610511	0.454100505	0.311509841	0.247111596	0.151067825	0.99962779	0.994575632	Bacteria.Actinobacteria.Actinobacteria.Micrococcales	SIDT2
9241	ENSG00000149582	rs6589664	0.496286964	0.688963028	0.645891634	0.552986643	-0.181897423	0.109988179	0.157200352	0.230640385	0.265857798	0.273565417	0.340537069	0.386727931	0.362628894	0.282398432	0.99962779	0.994575632	Bacteria.Actinobacteria.Actinobacteria.Micrococcales	TMEM25
9242	ENSG00000149591	rs2075547	0.668565749	0.490917097	0.978498317	0.382054077	-0.064343977	-0.310943269	-0.006069049	0.47005091	0.149612085	0.44883575	0.224318023	0.534095431	0.424129142	0.226615781	0.99962779	0.994575632	Bacteria.Actinobacteria.Actinobacteria.Micrococcales	TAGLN
9243	ENSG00000149600	rs4911106	0.719370587	0.94729583	0.150777026	0.202850297	0.100852715	-0.014131785	-0.547062491	0.392233757	0.279474946	0.212960122	0.37626435	0.304896913	0.436554452	0.352441122	0.99962779	0.994575632	Bacteria.Actinobacteria.Actinobacteria.Micrococcales	COMMD7
9244	ENSG00000149657	rs2057170	0.617553898	0.635803229	0.433190226	0.365282509	-0.213803709	0.124816495	-0.47407657	0.344733865	0.42613443	0.26232282	0.601132804	0.378111659	0.407537979	0.267700761	0.99962779	0.994575632	Bacteria.Actinobacteria.Actinobacteria.Micrococcales	LSM14B
9245	ENSG00000149679	rs2427311	0.029228885	0.004302641	0.155379263	0.193145044	0.392565705	-0.625149621	-0.374464881	0.386929543	0.17606294	0.211275528	0.260501445	0.294252822	0.088666312	0.009479019	0.99962779	0.992394859	Bacteria.Actinobacteria.Actinobacteria.Micrococcales	CABLES2
9246	ENSG00000149743	rs4980525	0.377434015	0.187189499	0.330019847	0.305136356	0.222513421	-0.28715984	0.362590879	-0.322190567	0.250376912	0.215425812	0.369451708	0.311705691	0.319386235	0.118074626	0.99962779	0.994575632	Bacteria.Actinobacteria.Actinobacteria.Micrococcales	TRPT1
9247	ENSG00000149922	rs3809627	0.005441926	0.000822391	0.179978618	0.11987319	0.574339126	-0.567245938	-0.36836313	0.366822506	0.199706447	0.161660706	0.27177272	0.232750525	0.03400829	0.003049257	0.99962779	0.967474167	Bacteria.Actinobacteria.Actinobacteria.Micrococcales	TBX6
9248	ENSG00000150051	rs2637305	0.565097052	0.145429987	0.439673696	0.658617173	-0.097986193	0.408667617	-0.204971591	0.184366708	0.169454554	0.277335868	0.26362278	0.415370334	0.3886151	0.099118878	0.99962779	0.994575632	Bacteria.Actinobacteria.Actinobacteria.Micrococcales	MKX
9249	ENSG00000150316	rs61895491	0.618744732	0.627987612	0.49877048	0.968688822	0.089960714	-0.135699697	-0.178084572	-0.018775395	0.179911723	0.278718034	0.261798009	0.476480724	0.408037496	0.265823559	0.99962779	0.996553001	Bacteria.Actinobacteria.Actinobacteria.Micrococcales	CWC15
9250	ENSG00000150527	rs3206256	0.328565812	0.280743978	0.31894023	0.537560662	-0.189212156	0.304271928	0.280862451	-0.230388954	0.192209363	0.279738587	0.279649462	0.371719069	0.297239117	0.154687954	0.99962779	0.994575632	Bacteria.Actinobacteria.Actinobacteria.Micrococcales	MIA2
9251	ENSG00000150672	rs3817087	0.644370775	0.707617941	0.142049784	0.0836823	0.080234215	-0.112884297	-0.357791336	0.732475769	0.173008964	0.299660316	0.24073563	0.416966343	0.416753747	0.287506	0.99962779	0.961197913	Bacteria.Actinobacteria.Actinobacteria.Micrococcales	DLG2
9252	ENSG00000150750	rs3087967	0.05745962	0.050669274	0.660215435	0.403708856	-0.62756455	0.399833494	-0.227576472	0.26913835	0.324477894	0.200804036	0.51529847	0.320211884	0.128960531	0.049930222	0.99962779	0.994575632	Bacteria.Actinobacteria.Actinobacteria.Micrococcales	POU2AF2
9253	ENSG00000150753	rs2548554	0.556584107	0.404689831	0.991678932	0.740397509	-0.267853112	0.220515981	-0.007333178	-0.130940859	0.453236377	0.262913742	0.70044632	0.393517007	0.386316516	0.19772484	0.99962779	0.994575632	Bacteria.Actinobacteria.Actinobacteria.Micrococcales	CCT5
9254	ENSG00000150756	rs11746305	0.095099371	0.103311715	0.566544126	0.705775882	0.453718748	-0.389078033	-0.237546361	0.126193304	0.267877612	0.235487282	0.41234281	0.332788926	0.162011802	0.079922642	0.99962779	0.994575632	Bacteria.Actinobacteria.Actinobacteria.Micrococcales	ATPSCKMT
9255	ENSG00000150787	rs795468	0.042532358	0.009010319	0.209323589	0.096330768	0.393715385	-0.641358717	-0.362761329	0.526704437	0.190297585	0.238202862	0.286090943	0.312149897	0.109413205	0.015141638	0.99962779	0.967474167	Bacteria.Actinobacteria.Actinobacteria.Micrococcales	PTS
9256	ENSG00000150907	rs6563841	0.720837941	0.846892073	0.248480561	0.589755991	0.077866474	-0.043847372	-0.359023797	0.179783801	0.216962633	0.226183601	0.308309131	0.331779681	0.436888194	0.3270169	0.99962779	0.994575632	Bacteria.Actinobacteria.Actinobacteria.Micrococcales	FOXO1
9257	ENSG00000150990	rs7963668	0.067517601	0.049062189	0.105366723	0.53466677	0.327980986	-0.491522943	-0.402754655	0.238287368	0.176404105	0.245071941	0.245244747	0.381735099	0.137579392	0.048908329	0.99962779	0.994575632	Bacteria.Actinobacteria.Actinobacteria.Micrococcales	DHX37
9258	ENSG00000151006	rs2303222	0.131539695	0.00679496	0.247292063	0.547517304	0.261567571	-0.425093522	0.294633618	-0.144214577	0.171262081	0.152032783	0.252372878	0.238509631	0.191188002	0.012738901	0.99962779	0.994575632	Bacteria.Actinobacteria.Actinobacteria.Micrococcales	PRSS53
9259	ENSG00000151025	rs7096556	0.165499493	0.207081561	0.417543066	0.933950152	-0.32888492	0.246320388	0.275984032	0.025090127	0.234485157	0.193293122	0.338261413	0.301572903	0.214480449	0.125872501	0.99962779	0.996553001	Bacteria.Actinobacteria.Actinobacteria.Micrococcales	GPR158
9260	ENSG00000151208	rs7099526	0.04684594	0.002188999	0.150714979	0.236931102	-0.41291585	0.849786667	0.42809315	-0.461377713	0.203782556	0.266368544	0.29439292	0.386508341	0.114556091	0.006041478	0.99962779	0.994575632	Bacteria.Actinobacteria.Actinobacteria.Micrococcales	DLG5
9261	ENSG00000151224	rs2236569	0.178279954	0.113652117	0.101192275	0.045268037	0.430267116	-0.335958755	0.824997569	-0.69503668	0.316189301	0.209503603	0.496186162	0.340460048	0.222056579	0.084896982	0.99962779	0.95199955	Bacteria.Actinobacteria.Actinobacteria.Micrococcales	MAT1A
9262	ENSG00000151233	rs67788023	0.026361964	0.003014934	0.152567516	0.264903759	-0.426769161	0.788558684	0.36541823	-0.426669174	0.187785531	0.255860814	0.252450624	0.37940386	0.085103568	0.007392223	0.99962779	0.994575632	Bacteria.Actinobacteria.Actinobacteria.Micrococcales	GXYLT1
9263	ENSG00000151348	rs7942915	0.493627551	0.664817914	0.878691203	0.514698977	-0.19093846	0.097634058	-0.062997825	0.213195161	0.277350732	0.22431369	0.411131066	0.325426559	0.361999695	0.275267701	0.99962779	0.994575632	Bacteria.Actinobacteria.Actinobacteria.Micrococcales	EXT2
9264	ENSG00000151470	rs391396	0.000455996	9.8863654501053e-05	0.06341905	0.121601246	1.153933533	-0.759147195	0.9128479	-0.435466502	0.312461298	0.182958602	0.483365293	0.277618066	0.006700218	0.000675523	0.99962779	0.967474167	Bacteria.Actinobacteria.Actinobacteria.Micrococcales	C4orf33
9265	ENSG00000151552	rs10020740	0.005132217	1.84310742509351e-05	0.244856465	0.041330806	0.511593141	-1.01068468	-0.291891332	0.721076878	0.176608704	0.218586191	0.248724479	0.34642134	0.033056753	0.000193825	0.99962779	0.95199955	Bacteria.Actinobacteria.Actinobacteria.Micrococcales	QDPR
9266	ENSG00000151576	rs9816914	0.104887831	0.04804086	0.287248508	0.325006619	0.42539678	-0.471922523	-0.398998901	0.355962295	0.258668272	0.234200952	0.371861286	0.358930509	0.16889638	0.048079285	0.99962779	0.994575632	Bacteria.Actinobacteria.Actinobacteria.Micrococcales	QTRT2
9267	ENSG00000151611	rs9990503	0.300950178	0.641431065	0.851346915	0.070868754	-0.134462736	0.136826483	0.037192909	0.752235345	0.128956374	0.292435436	0.197679168	0.409620183	0.286158333	0.269228196	0.99962779	0.95199955	Bacteria.Actinobacteria.Actinobacteria.Micrococcales	MMAA
9268	ENSG00000151612	rs4835259	0.027305369	0.009800407	0.022444217	0.015143193	-0.64580205	0.525955747	0.859458166	-0.671137124	0.285997254	0.197641914	0.367514507	0.268987305	0.087190835	0.016029271	0.99962779	0.732561694	Bacteria.Actinobacteria.Actinobacteria.Micrococcales	ZNF827
9269	ENSG00000151632	rs11252887	0.059399006	0.133775192	0.748238999	0.222500292	-0.338962186	0.334740982	-0.088438219	0.394117655	0.17665055	0.220463541	0.274373734	0.319979749	0.130357623	0.093808014	0.99962779	0.994575632	Bacteria.Actinobacteria.Actinobacteria.Micrococcales	AKR1C2
9270	ENSG00000151640	rs902627	0.010595838	0.000571338	0.53492137	0.405216553	0.531244306	-0.576540732	0.179087223	-0.189710995	0.201851723	0.159123262	0.287076192	0.226441118	0.050708508	0.00236635	0.99962779	0.994575632	Bacteria.Actinobacteria.Actinobacteria.Micrococcales	DPYSL4
9271	ENSG00000151690	rs12105680	0.468319671	0.447418859	0.63372168	0.885745286	-0.117905912	0.331493194	0.115797971	0.071760472	0.161626773	0.433687366	0.241874671	0.497455001	0.35401805	0.211839498	0.99962779	0.996553001	Bacteria.Actinobacteria.Actinobacteria.Micrococcales	MFSD6
9272	ENSG00000151692	rs771288	0.203935115	0.05268177	0.496094457	0.56636135	0.228986724	-0.447722039	-0.181973448	0.20111155	0.178432473	0.226856237	0.265849646	0.348932969	0.237448388	0.051053747	0.99962779	0.994575632	Bacteria.Actinobacteria.Actinobacteria.Micrococcales	RNF144A
9273	ENSG00000151694	rs12692386	0.425067966	0.521358847	0.015184268	0.015278491	0.319164067	-0.153814604	-1.244495703	0.811575744	0.39760838	0.238565027	0.498996763	0.325726904	0.337753808	0.236053992	0.99962779	0.732561694	Bacteria.Actinobacteria.Actinobacteria.Micrococcales	ADAM17
9274	ENSG00000151725	rs3806796	1.9421271316076e-05	1.83753077597774e-06	0.961043069	0.903056609	-1.234814993	0.888397504	0.01854251	-0.029964651	0.267896856	0.169432849	0.378161118	0.245054722	0.000779317	3.09181960580951e-05	0.99962779	0.996553001	Bacteria.Actinobacteria.Actinobacteria.Micrococcales	CENPU
9275	ENSG00000151726	rs56302210	0.372794864	0.083642772	0.652270597	0.65423566	0.168166544	-0.517974943	-0.126089494	0.20026144	0.187384161	0.294821849	0.278526335	0.44506402	0.317979708	0.068810412	0.99962779	0.994575632	Bacteria.Actinobacteria.Actinobacteria.Micrococcales	ACSL1
9276	ENSG00000151729	rs1800396	0.002387137	0.000346742	0.013471519	0.003930082	0.747867433	-0.669378703	-0.917755571	0.854369704	0.236578812	0.177230215	0.361267605	0.285689083	0.020882232	0.001676122	0.99962779	0.594091154	Bacteria.Actinobacteria.Actinobacteria.Micrococcales	SLC25A4
9277	ENSG00000151748	rs3015488	0.888809078	0.9806305	0.556017719	0.649465077	-0.065758748	-0.006649372	0.351940799	-0.167446239	0.468498361	0.272827633	0.594665855	0.366706535	0.480774994	0.359901815	0.99962779	0.994575632	Bacteria.Actinobacteria.Actinobacteria.Micrococcales	SAV1
9278	ENSG00000151773	rs7319725	0.007800171	0.001125494	0.721529256	0.608772485	0.698708227	-0.767329341	-0.129648285	0.167477839	0.254470776	0.225113117	0.362181312	0.325629542	0.042843863	0.00381612	0.99962779	0.994575632	Bacteria.Actinobacteria.Actinobacteria.Micrococcales	CCDC122
9279	ENSG00000151834	rs2119767	0.065297579	0.00239578	0.540073218	0.116503919	0.373490204	-0.769415455	-0.184994882	0.550229758	0.199203307	0.24348899	0.300336788	0.345879566	0.135852217	0.006436928	0.99962779	0.967474167	Bacteria.Actinobacteria.Actinobacteria.Micrococcales	GABRA2
9280	ENSG00000151893	rs11818205	0.429388298	0.140034564	0.415976022	0.876071847	0.163942896	-0.413390286	0.254147819	-0.055606174	0.206164219	0.276714583	0.310446531	0.35516027	0.339749717	0.097013451	0.99962779	0.996553001	Bacteria.Actinobacteria.Actinobacteria.Micrococcales	CACUL1
9281	ENSG00000151917	rs9382677	0.320007489	0.195615353	0.282530846	0.482423827	-0.4330866	0.345494793	-0.599851086	0.243315292	0.432175567	0.264220632	0.55355558	0.344412414	0.294721738	0.121510425	0.99962779	0.994575632	Bacteria.Actinobacteria.Actinobacteria.Micrococcales	BEND6
9282	ENSG00000151948	rs1616468	0.817482233	0.913942708	0.810138447	0.862861286	-0.084431899	0.026406024	0.118971576	-0.05795339	0.364367895	0.243400133	0.493193257	0.334181973	0.464082259	0.344603964	0.99962779	0.996553001	Bacteria.Actinobacteria.Actinobacteria.Micrococcales	GLT1D1
9283	ENSG00000152049	rs13018913	0.049798983	0.018984799	0.400097056	0.319907033	-0.348323765	0.672283086	0.208909789	-0.366723733	0.174253716	0.279427577	0.246643633	0.365875759	0.118859072	0.025427839	0.99962779	0.994575632	Bacteria.Actinobacteria.Actinobacteria.Micrococcales	KCNE4
9284	ENSG00000152056	rs3738961	0.36307549	0.2045472	0.949628555	0.668774228	-0.216545835	0.354377148	0.02408148	-0.16622456	0.236414969	0.276518471	0.379728354	0.38676303	0.312524141	0.12503907	0.99962779	0.994575632	Bacteria.Actinobacteria.Actinobacteria.Micrococcales	AP1S3
9285	ENSG00000152061	rs12122399	0.336176122	0.249540941	0.212619832	0.161442206	-0.166206888	0.34520316	0.337881057	-0.570869397	0.171538091	0.29711254	0.268424079	0.403051381	0.300643789	0.142604305	0.99962779	0.97834199	Bacteria.Actinobacteria.Actinobacteria.Micrococcales	RABGAP1L
9286	ENSG00000152133	rs3856499	0.124813709	0.037040463	0.416844608	0.357274092	-0.422711891	0.388466939	-0.299281269	0.260987596	0.27184906	0.182456956	0.366263373	0.281491812	0.184977422	0.040437364	0.99962779	0.994575632	Bacteria.Actinobacteria.Actinobacteria.Micrococcales	GPATCH11
9287	ENSG00000152219	rs1879671	0.325245254	0.055476873	0.885508642	0.879049153	0.195713808	-0.436593746	-0.040607199	0.050672331	0.197443873	0.223880309	0.280909616	0.331679946	0.29613971	0.052477916	0.99962779	0.996553001	Bacteria.Actinobacteria.Actinobacteria.Micrococcales	ARL14EP
9288	ENSG00000152253	rs2632382	0.069234544	0.008105346	0.772072511	0.515056079	-0.354790259	0.50183603	0.079739384	-0.186506254	0.192044008	0.183713255	0.274135602	0.284930687	0.13983445	0.014169363	0.99962779	0.994575632	Bacteria.Actinobacteria.Actinobacteria.Micrococcales	SPC25
9289	ENSG00000152256	rs13415174	0.858027213	0.702908536	0.722364836	0.997047163	0.034582864	-0.09898647	-0.100238908	-0.001373461	0.19255753	0.25839461	0.280904397	0.369696763	0.473615458	0.286110723	0.99962779	0.999347029	Bacteria.Actinobacteria.Actinobacteria.Micrococcales	PDK1
9290	ENSG00000152270	rs1496167	0.081809342	0.029614285	0.944139024	0.68279779	-0.343715426	0.468444577	-0.022883992	-0.125251969	0.194445434	0.210612442	0.32533405	0.305129215	0.15159153	0.034453822	0.99962779	0.994575632	Bacteria.Actinobacteria.Actinobacteria.Micrococcales	PDE3B
9291	ENSG00000152291	rs4435452	0.070231519	0.025184053	0.752805468	0.988189941	0.512839536	-0.498705617	0.126246552	-0.004478882	0.278612149	0.217633273	0.399164102	0.301419284	0.139959709	0.030837133	0.99962779	0.996553001	Bacteria.Actinobacteria.Actinobacteria.Micrococcales	TGOLN2
9292	ENSG00000152348	rs749402	0.015857674	0.009839744	0.301985193	0.602601207	-0.533608125	0.717375665	0.301382849	-0.193561837	0.215421355	0.269725004	0.289665626	0.369944369	0.063592329	0.016054596	0.99962779	0.994575632	Bacteria.Actinobacteria.Actinobacteria.Micrococcales	ATG10
9293	ENSG00000152359	rs2291630	0.047066722	0.000623889	0.73910197	0.284169455	-0.367821743	0.855636533	0.083592557	-0.376290748	0.181715319	0.237955027	0.249925612	0.348443751	0.114556091	0.002491993	0.99962779	0.994575632	Bacteria.Actinobacteria.Actinobacteria.Micrococcales	POC5
9294	ENSG00000152382	rs6427038	0.026357709	0.002072394	0.285651488	0.083269554	0.606453094	-0.719783426	-0.40160665	0.559840029	0.266841613	0.224332036	0.373042373	0.318256735	0.085103568	0.005835981	0.99962779	0.961197913	Bacteria.Actinobacteria.Actinobacteria.Micrococcales	TADA1
9295	ENSG00000152404	rs659622	0.136804702	0.04000487	0.270984992	0.66543414	0.287840692	-0.620655386	-0.293496721	0.193335289	0.191076284	0.296152125	0.264353743	0.445059234	0.196112497	0.042703875	0.99962779	0.994575632	Bacteria.Actinobacteria.Actinobacteria.Micrococcales	CWF19L2
9296	ENSG00000152409	rs7702523	0.340215831	0.223804864	0.820215175	0.929663609	0.210900298	-0.196060693	0.095919605	-0.024431879	0.219506039	0.15963401	0.420350453	0.275720963	0.302825959	0.132888535	0.99962779	0.996553001	Bacteria.Actinobacteria.Actinobacteria.Micrococcales	JMY
9297	ENSG00000152503	rs265409	0.53388907	0.402900046	0.781819343	0.470674302	-0.156246542	0.172095561	-0.100427004	0.222709989	0.249828968	0.204399833	0.361120058	0.306922323	0.377917981	0.197140675	0.99962779	0.994575632	Bacteria.Actinobacteria.Actinobacteria.Micrococcales	TRIM36
9298	ENSG00000152558	rs2436036	0.086349901	0.076639273	0.773644659	0.729267197	0.710761438	-0.434139802	0.182462095	-0.124664388	0.408162328	0.241304575	0.631768632	0.35864807	0.155729587	0.065375329	0.99962779	0.994575632	Bacteria.Actinobacteria.Actinobacteria.Micrococcales	TMEM123
9299	ENSG00000152642	rs9834985	0.523479605	0.384612854	0.945645924	0.910679293	-0.183680994	0.211465091	-0.027564364	0.039240522	0.286348442	0.241580896	0.402755498	0.348434442	0.373218407	0.191322265	0.99962779	0.996553001	Bacteria.Actinobacteria.Actinobacteria.Micrococcales	GPD1L
9300	ENSG00000152683	rs177083	0.072505915	0.021498146	0.279837459	0.165183632	0.617303091	-0.597681137	-0.520249971	0.503865468	0.338138479	0.253682932	0.477393582	0.358968813	0.141413887	0.02774614	0.99962779	0.982769609	Bacteria.Actinobacteria.Actinobacteria.Micrococcales	SLC30A6
9301	ENSG00000152749	rs3897474	0.262787375	0.107320085	0.066280152	0.073862094	-0.401884741	0.369476071	-0.995670741	0.671051667	0.355769473	0.226266389	0.533033147	0.369363986	0.267146097	0.081662503	0.99962779	0.95199955	Bacteria.Actinobacteria.Actinobacteria.Micrococcales	GPR180
9302	ENSG00000152760	rs488584	0.062239109	0.052527092	0.695144119	0.693784575	0.594076961	-0.427802017	-0.168396147	0.11444526	0.313125701	0.216617012	0.427805527	0.289384061	0.132568621	0.051014031	0.99962779	0.994575632	Bacteria.Actinobacteria.Actinobacteria.Micrococcales	DYNLT5
9303	ENSG00000152763	rs3008860	0.413878487	0.268759179	0.896500477	0.641016257	-0.451536719	0.342679714	0.10165071	-0.211362139	0.549074099	0.307208542	0.778376892	0.45117604	0.333796967	0.149553627	0.99962779	0.994575632	Bacteria.Actinobacteria.Actinobacteria.Micrococcales	DNAI4
9304	ENSG00000152778	rs303208	0.320803965	0.249596454	0.725328756	0.487843053	0.186985599	-0.25071805	-0.095693738	-0.209910216	0.186901978	0.215815815	0.271188082	0.30085328	0.294775463	0.142604305	0.99962779	0.994575632	Bacteria.Actinobacteria.Actinobacteria.Micrococcales	IFIT5
9305	ENSG00000152782	rs943127	0.042699985	0.024459364	0.811838024	0.400557878	-0.485972137	0.493142222	-0.086482537	0.271992786	0.235085038	0.214085131	0.361813337	0.32143681	0.109413205	0.030067723	0.99962779	0.994575632	Bacteria.Actinobacteria.Actinobacteria.Micrococcales	PANK1
9306	ENSG00000152939	rs182447	0.477974648	0.414326079	0.703978737	0.48250138	-0.165411609	0.156233157	-0.162876444	0.232233845	0.231770025	0.190164584	0.426788742	0.328785089	0.357299415	0.201289077	0.99962779	0.994575632	Bacteria.Actinobacteria.Actinobacteria.Micrococcales	MARVELD2
9307	ENSG00000152944	rs3759120	0.259143706	0.073090226	0.894382492	0.671771995	-0.21326323	0.617478012	0.034652091	-0.230646427	0.18734058	0.338942661	0.259991641	0.541874044	0.265464266	0.063664222	0.99962779	0.994575632	Bacteria.Actinobacteria.Actinobacteria.Micrococcales	MED21
9308	ENSG00000152952	rs34803917	0.947318434	0.496606881	0.272592748	0.106462583	0.01201165	0.180165077	-0.286711635	0.623378894	0.181088345	0.263522249	0.259118109	0.380804712	0.494959456	0.228334011	0.99962779	0.967474167	Bacteria.Actinobacteria.Actinobacteria.Micrococcales	PLOD2
9309	ENSG00000152990	rs4495025	0.000398638	0.000139924	0.238433247	0.329249714	1.243848868	-0.85301459	-0.567246352	0.333899782	0.333085619	0.210726973	0.476737652	0.33967241	0.006046375	0.000871985	0.99962779	0.994575632	Bacteria.Actinobacteria.Actinobacteria.Micrococcales	ADGRA3
9310	ENSG00000153044	rs17271888	0.708656244	0.360339192	0.946444342	0.292848851	-0.060451372	0.35673409	0.016186282	-0.558401859	0.161073043	0.387238513	0.240036574	0.526553437	0.433215196	0.183035419	0.99962779	0.994575632	Bacteria.Actinobacteria.Actinobacteria.Micrococcales	CENPH
9311	ENSG00000153048	rs4619405	0.581955507	0.478075194	0.840728441	0.575471077	-0.111472629	0.164486309	0.066939309	-0.196917416	0.20146833	0.230526385	0.331764197	0.349855636	0.396281855	0.223291271	0.99962779	0.994575632	Bacteria.Actinobacteria.Actinobacteria.Micrococcales	CARHSP1
9312	ENSG00000153066	rs3743585	0.166579585	0.110099104	0.835500065	0.90866385	0.371850238	-0.32337928	0.083092713	-0.034486405	0.265805308	0.19963106	0.398549561	0.299433938	0.214909218	0.082933261	0.99962779	0.996553001	Bacteria.Actinobacteria.Actinobacteria.Micrococcales	TXNDC11
9313	ENSG00000153071	rs6872083	0.570628693	0.030115378	0.730963927	0.161481397	0.082256222	-0.334300698	-0.070126011	0.371728969	0.144303915	0.150778798	0.203071577	0.262477016	0.390975314	0.034856046	0.99962779	0.97834199	Bacteria.Actinobacteria.Actinobacteria.Micrococcales	DAB2
9314	ENSG00000153094	rs4849341	0.004670305	0.003190286	0.253916427	0.259914439	1.307620494	-0.766068947	-0.755277278	0.425143546	0.446268887	0.250134821	0.656147095	0.374076964	0.031911972	0.007751564	0.99962779	0.994575632	Bacteria.Actinobacteria.Actinobacteria.Micrococcales	BCL2L11
9315	ENSG00000153157	rs6910232	0.122997248	0.000133855	0.07427422	0.705782915	-0.256914722	0.925080029	-0.424597395	-0.115143544	0.164412471	0.227798057	0.234050954	0.303656827	0.183497935	0.000845913	0.99962779	0.994575632	Bacteria.Actinobacteria.Actinobacteria.Micrococcales	SYCP2L
9316	ENSG00000153214	rs7581849	0.029281887	0.008206271	0.258032793	0.111991232	0.762104621	-0.603082297	-0.523770714	0.476855068	0.341914836	0.221146679	0.459022371	0.295970519	0.088684054	0.014283826	0.99962779	0.967474167	Bacteria.Actinobacteria.Actinobacteria.Micrococcales	TMEM87B
9317	ENSG00000153292	rs1687132	0.903682895	0.951527134	0.527044062	0.524857967	-0.042548678	-0.015510714	0.289678268	-0.216374844	0.350242545	0.2541729	0.45550714	0.338442359	0.48491556	0.353331762	0.99962779	0.994575632	Bacteria.Actinobacteria.Actinobacteria.Micrococcales	ADGRF1
9318	ENSG00000153294	rs11754978	0.153708752	0.058780695	0.535609867	0.238846731	0.321701864	-0.422902436	0.194822731	-0.425051512	0.222877024	0.219844542	0.312828941	0.357549238	0.20754343	0.054342905	0.99962779	0.994575632	Bacteria.Actinobacteria.Actinobacteria.Micrococcales	ADGRF4
9319	ENSG00000153303	rs73030329	0.41021905	0.020005744	0.600425816	0.692956479	0.139125959	-0.849219962	0.125324367	0.179658709	0.167852917	0.356069807	0.238093797	0.452989357	0.332149536	0.026427131	0.99962779	0.994575632	Bacteria.Actinobacteria.Actinobacteria.Micrococcales	FRMD1
9320	ENSG00000153317	rs7464740	0.961258062	0.938570506	0.765792181	0.781043473	0.028843326	-0.025396109	-0.293590303	0.148225161	0.591505837	0.328261758	0.981467592	0.531055933	0.496855297	0.350356914	0.99962779	0.994575632	Bacteria.Actinobacteria.Actinobacteria.Micrococcales	ASAP1
9321	ENSG00000153406	rs7191664	0.150029901	0.156849183	0.279266901	0.41833741	0.662807351	-0.407651717	-0.686523356	0.320682581	0.455025076	0.284613015	0.629216081	0.393721088	0.205067799	0.104365243	0.99962779	0.994575632	Bacteria.Actinobacteria.Actinobacteria.Micrococcales	NMRAL1
9322	ENSG00000153767	rs1505701	0.519643629	0.48617582	0.262721639	0.321341784	0.185220099	-0.137914139	-0.454980424	0.294720175	0.286091872	0.196907111	0.40271655	0.294918466	0.37182771	0.225044532	0.99962779	0.994575632	Bacteria.Actinobacteria.Actinobacteria.Micrococcales	GTF2E1
9323	ENSG00000153786	rs2270845	0.346931439	0.028962802	0.676497439	0.76541851	-0.171091592	0.580561764	-0.106167113	0.115119709	0.180585946	0.259931804	0.253298903	0.384211376	0.306915256	0.034018894	0.99962779	0.994575632	Bacteria.Actinobacteria.Actinobacteria.Micrococcales	ZDHHC7
9324	ENSG00000153789	rs2291967	0.352795232	0.408895821	0.951472415	0.836681744	-0.316561675	0.20923872	0.02695471	0.069970874	0.338247536	0.25172666	0.441206094	0.338075581	0.309162138	0.199133417	0.99962779	0.994575632	Bacteria.Actinobacteria.Actinobacteria.Micrococcales	CIBAR2
9325	ENSG00000153814	rs10255700	0.951102746	0.894111779	0.663857441	0.832734625	-0.010277322	0.042327889	-0.103079676	0.102077379	0.166950159	0.316765656	0.23610318	0.481392489	0.495928849	0.339599948	0.99962779	0.994575632	Bacteria.Actinobacteria.Actinobacteria.Micrococcales	JAZF1
9326	ENSG00000153822	rs11652259	0.161618484	0.051081685	0.42597341	0.565284877	0.359314933	-0.461307742	0.282425641	-0.186046043	0.253795726	0.232102861	0.352532718	0.321898581	0.2124171	0.05012357	0.99962779	0.994575632	Bacteria.Actinobacteria.Actinobacteria.Micrococcales	KCNJ16
9327	ENSG00000153975	rs9481653	0.365115488	0.277464685	0.598783961	0.806949817	0.253078488	-0.350919355	-0.192365666	0.098070327	0.277484745	0.320411784	0.363816259	0.399697807	0.313562574	0.153257486	0.99962779	0.994575632	Bacteria.Actinobacteria.Actinobacteria.Micrococcales	ZUP1
9328	ENSG00000153993	rs2240890	0.862142169	0.024357954	0.363549363	0.848976864	0.031062626	-0.534063905	0.226019644	-0.074110202	0.178175337	0.231678948	0.247003426	0.387636773	0.474832096	0.029997852	0.99962779	0.994575632	Bacteria.Actinobacteria.Actinobacteria.Micrococcales	SEMA3D
9329	ENSG00000154096	rs2509390	0.180822917	0.149091248	0.99879688	0.790397293	-0.273650577	0.374304919	-0.000432886	0.090678172	0.202292256	0.256363353	0.285978813	0.339756127	0.22358353	0.101000854	0.99962779	0.994575632	Bacteria.Actinobacteria.Actinobacteria.Micrococcales	THY1
9330	ENSG00000154118	rs11117292	0.724167014	0.96248352	0.074809326	0.038187777	0.069601055	-0.014870365	-0.50660103	0.842636098	0.196376896	0.314923787	0.279782145	0.398237805	0.438214839	0.355439166	0.99962779	0.95199955	Bacteria.Actinobacteria.Actinobacteria.Micrococcales	JPH3
9331	ENSG00000154134	rs58065672	0.172253383	0.083705495	0.437438782	0.906016358	0.231912968	-0.473392941	-0.185201869	0.053818968	0.1680284	0.269502534	0.237030858	0.454068532	0.218603764	0.068810412	0.99962779	0.996553001	Bacteria.Actinobacteria.Actinobacteria.Micrococcales	ROBO3
9332	ENSG00000154153	rs41117	0.008188787	0.002743024	0.666426489	0.747683564	-0.908235811	0.750084854	0.211011139	-0.117200055	0.332948708	0.240860573	0.487289822	0.362776253	0.044384179	0.006966638	0.99962779	0.994575632	Bacteria.Actinobacteria.Actinobacteria.Micrococcales	RETREG1
9333	ENSG00000154269	rs11154641	0.692538607	0.907165061	0.517690525	0.005118163	-0.064159871	-0.032762778	-0.149906705	1.208647816	0.161539999	0.279854774	0.23046413	0.417101051	0.429586725	0.343395085	0.99962779	0.594091154	Bacteria.Actinobacteria.Actinobacteria.Micrococcales	ENPP3
9334	ENSG00000154274	rs2973282	0.695083143	0.641730472	0.890382573	0.960023029	-0.082385271	0.11937061	0.042583668	-0.016419228	0.209253274	0.255357177	0.307771342	0.326307125	0.429891063	0.269269903	0.99962779	0.996553001	Bacteria.Actinobacteria.Actinobacteria.Micrococcales	C4orf19
9335	ENSG00000154328	rs17810889	0.383784509	0.262205031	0.932456008	0.585499654	0.158966275	-0.273574796	0.024134841	-0.19000817	0.181287494	0.241884542	0.283658431	0.346665975	0.321951099	0.147000351	0.99962779	0.994575632	Bacteria.Actinobacteria.Actinobacteria.Micrococcales	NEIL2
9336	ENSG00000154330	rs11788769	0.044697959	0.037940215	0.229894553	0.236719322	-0.506814171	0.405111062	0.433430911	-0.337021789	0.247580333	0.191205069	0.357612267	0.2822032	0.111052896	0.04118581	0.99962779	0.994575632	Bacteria.Actinobacteria.Actinobacteria.Micrococcales	PGM5
9337	ENSG00000154370	rs11555960	0.252878009	0.069621275	0.207682368	0.059432747	0.200750668	-0.580764109	-0.331824601	0.90706664	0.174017161	0.314808888	0.260738994	0.472783295	0.261610557	0.061251969	0.99962779	0.95199955	Bacteria.Actinobacteria.Actinobacteria.Micrococcales	TRIM11
9338	ENSG00000154380	rs2840966	0.16230023	0.146749036	0.162600393	0.140741559	0.334252642	-0.290111222	-0.623786683	0.462026947	0.236483114	0.197535072	0.441648112	0.309831852	0.212866865	0.099792821	0.99962779	0.97834199	Bacteria.Actinobacteria.Actinobacteria.Micrococcales	ENAH
9339	ENSG00000154479	rs11690884	0.866100814	0.595405688	0.167653049	0.123470264	-0.029589541	-0.11932259	0.374258457	-0.614518582	0.17479471	0.223598144	0.268214236	0.393766557	0.475604495	0.256923058	0.99962779	0.967474167	Bacteria.Actinobacteria.Actinobacteria.Micrococcales	CFAP210
9340	ENSG00000154518	rs268227	0.322214941	0.376202112	0.016258144	0.018629683	-0.408681799	0.208839118	1.6815478	-0.920838862	0.409700991	0.23438074	0.681542582	0.381544202	0.294871957	0.188742659	0.99962779	0.808933789	Bacteria.Actinobacteria.Actinobacteria.Micrococcales	ATP5MC3
9341	ENSG00000154529	rs62554966	0.028836014	0.015031491	0.692555719	0.608406514	1.104709705	-0.79699889	0.243887244	-0.222039074	0.494199944	0.319063039	0.614088813	0.431272197	0.0882936	0.021284029	0.99962779	0.994575632	Bacteria.Actinobacteria.Actinobacteria.Micrococcales	CNTNAP3B
9342	ENSG00000154589	rs2114169	0.929252719	0.869770795	0.441678485	0.157635237	-0.018538209	-0.041930786	0.228044315	-0.520709829	0.207990863	0.254745822	0.294593013	0.364247483	0.490710044	0.333364865	0.99962779	0.97834199	Bacteria.Actinobacteria.Actinobacteria.Micrococcales	LY96
9343	ENSG00000154646	rs13046294	0.74644732	0.65399335	0.787091915	0.936263846	0.089538785	-0.120768184	0.114972893	-0.031424135	0.275754526	0.268195653	0.423931703	0.391447778	0.44525958	0.272715184	0.99962779	0.996553001	Bacteria.Actinobacteria.Actinobacteria.Micrococcales	TMPRSS15
9344	ENSG00000154719	rs2226327	0.119817879	0.076481997	0.119685006	0.135222875	-0.535896681	0.361812816	-0.746226895	0.434393379	0.339977091	0.200993629	0.473239088	0.287179061	0.18144212	0.065282539	0.99962779	0.972087115	Bacteria.Actinobacteria.Actinobacteria.Micrococcales	MRPL39
9345	ENSG00000154781	rs1401892	0.205937912	0.033100535	0.753287651	0.766981986	0.261506447	-0.758830879	0.0912412	0.144261096	0.204687109	0.348531351	0.289068071	0.484800635	0.237894706	0.037285212	0.99962779	0.994575632	Bacteria.Actinobacteria.Actinobacteria.Micrococcales	CCDC174
9346	ENSG00000154783	rs1038913	0.050910713	0.003158285	0.862762262	0.928467399	0.404522049	-0.632411006	0.053141908	0.026077752	0.203377192	0.206260319	0.306213702	0.289360546	0.120140363	0.007687687	0.99962779	0.996553001	Bacteria.Actinobacteria.Actinobacteria.Micrococcales	FGD5
9347	ENSG00000154803	rs1708629	0.091737691	0.042755894	0.331112139	0.376991175	-0.423589432	0.412013376	0.34679151	-0.254585567	0.247480916	0.199363528	0.354158301	0.286197799	0.15931528	0.044519567	0.99962779	0.994575632	Bacteria.Actinobacteria.Actinobacteria.Micrococcales	FLCN
9348	ENSG00000154813	rs2245708	0.010463396	0.00039105	0.710078392	0.239499887	0.671689319	-0.673760964	-0.136359295	0.303109281	0.254756758	0.180140231	0.365199491	0.25533118	0.05045987	0.001815113	0.99962779	0.994575632	Bacteria.Actinobacteria.Actinobacteria.Micrococcales	DPH3
9349	ENSG00000154839	rs2044013	0.83267118	0.69902658	0.166935904	0.130052386	-0.065227221	0.077260244	-0.609866838	0.43990642	0.307490319	0.198945203	0.436315736	0.286899617	0.468785058	0.285047789	0.99962779	0.967474167	Bacteria.Actinobacteria.Actinobacteria.Micrococcales	SKA1
9350	ENSG00000154845	rs60500709	0.080085776	0.008237205	0.998855033	0.456156546	0.341658818	-0.616321991	0.000503775	0.248438451	0.19216213	0.226116565	0.349714263	0.331395799	0.15002366	0.014288533	0.99962779	0.994575632	Bacteria.Actinobacteria.Actinobacteria.Micrococcales	PPP4R1
9351	ENSG00000154914	rs9896200	0.21232429	0.018272346	0.851064532	0.343048879	0.200162969	-0.667699152	-0.041027735	0.409236076	0.158912216	0.275777303	0.217642714	0.428459446	0.241144537	0.024620583	0.99962779	0.994575632	Bacteria.Actinobacteria.Actinobacteria.Micrococcales	USP43
9352	ENSG00000154917	rs9289459	0.059341796	0.094842059	0.836233584	0.518887285	0.501631323	-0.418941953	-0.077344675	-0.224761437	0.261365336	0.247148556	0.372665648	0.34653767	0.130357623	0.075141024	0.99962779	0.994575632	Bacteria.Actinobacteria.Actinobacteria.Micrococcales	RAB6B
9353	ENSG00000155016	rs12505557	0.936411101	0.282624424	0.398500928	0.880707725	0.014639641	-0.496657529	0.223100714	-0.096698542	0.182787997	0.458416245	0.262502614	0.641817841	0.492914527	0.155302474	0.99962779	0.996553001	Bacteria.Actinobacteria.Actinobacteria.Micrococcales	CYP2U1
9354	ENSG00000155085	rs12192268	0.038617995	0.02757064	0.503253957	0.112602745	0.401130768	-0.430585768	0.18873682	-0.459861443	0.190013935	0.191027271	0.280388886	0.285919077	0.104057258	0.033006376	0.99962779	0.967474167	Bacteria.Actinobacteria.Actinobacteria.Micrococcales	AK9
9355	ENSG00000155099	rs10106732	0.959997133	0.924022226	0.387685978	0.264848881	0.012674449	-0.020694618	0.338332726	-0.366085632	0.251722158	0.216156048	0.389039873	0.32549386	0.496855297	0.34675326	0.99962779	0.994575632	Bacteria.Actinobacteria.Actinobacteria.Micrococcales	PIP4P2
9356	ENSG00000155111	rs706931	0.135551226	0.130676008	0.706158572	0.783185235	-0.70030081	0.434540591	0.231560919	-0.104185434	0.463367404	0.283868424	0.611492752	0.377057429	0.194760949	0.092384354	0.99962779	0.994575632	Bacteria.Actinobacteria.Actinobacteria.Micrococcales	CDK19
9357	ENSG00000155115	rs7749202	0.931475858	0.956237798	0.215034208	0.403022233	0.013642763	0.011137639	-0.290255725	0.25368881	0.158045133	0.202181199	0.231822309	0.301387757	0.491629822	0.353979121	0.99962779	0.994575632	Bacteria.Actinobacteria.Actinobacteria.Micrococcales	GTF3C6
9358	ENSG00000155158	rs2156109	0.070383566	0.031037152	0.791335594	0.889310307	1.025299165	-0.676201709	0.202263299	0.059198538	0.55732741	0.306741057	0.761338084	0.423682713	0.140018196	0.03555605	0.99962779	0.996553001	Bacteria.Actinobacteria.Actinobacteria.Micrococcales	TTC39B
9359	ENSG00000155189	rs2911996	0.678528828	0.082978004	0.854439384	0.266263904	-0.070726162	0.466415237	-0.046540294	-0.41752576	0.169873744	0.264890122	0.252678178	0.372341525	0.426453255	0.068501873	0.99962779	0.994575632	Bacteria.Actinobacteria.Actinobacteria.Micrococcales	AGPAT5
9360	ENSG00000155254	rs6584149	0.396255216	0.537535013	0.77794484	0.788401552	-0.175836775	0.146573106	0.085329406	0.098492521	0.205903903	0.236472158	0.301334107	0.365469048	0.327303011	0.240466223	0.99962779	0.994575632	Bacteria.Actinobacteria.Actinobacteria.Micrococcales	MARVELD1
9361	ENSG00000155265	rs56007204	0.250484709	0.080711302	0.773091772	0.508489062	-0.233718564	0.468231738	0.088862497	-0.238400008	0.201564362	0.263909698	0.30691205	0.358569135	0.260386039	0.067380585	0.99962779	0.994575632	Bacteria.Actinobacteria.Actinobacteria.Micrococcales	GOLGA7B
9362	ENSG00000155307	rs465674	0.827669235	0.785885911	0.811885999	0.616167223	-0.110836797	0.07739847	0.173132517	-0.209904534	0.507097981	0.283737937	0.724515539	0.41671595	0.468028875	0.309859987	0.99962779	0.994575632	Bacteria.Actinobacteria.Actinobacteria.Micrococcales	SAMSN1
9363	ENSG00000155366	rs35221527	0.646291759	0.462429259	0.890044263	0.454732761	-0.086225771	0.207370073	0.03661161	0.341002572	0.187014745	0.280522117	0.263789143	0.453427738	0.417135499	0.217485239	0.99962779	0.994575632	Bacteria.Actinobacteria.Actinobacteria.Micrococcales	RHOC
9364	ENSG00000155530	rs34060248	0.070071059	0.030398483	0.622178669	0.5498195	0.371930089	-0.426439751	0.146035716	-0.174820421	0.201941202	0.192677838	0.29494473	0.2908017	0.139959709	0.03506312	0.99962779	0.994575632	Bacteria.Actinobacteria.Actinobacteria.Micrococcales	LRGUK
9365	ENSG00000155542	rs185220	0.002379624	0.001837356	0.733077246	0.684546049	-1.479843082	0.877716705	0.287999104	-0.187304031	0.467973392	0.270184564	0.840865164	0.458973064	0.020882232	0.005364904	0.99962779	0.994575632	Bacteria.Actinobacteria.Actinobacteria.Micrococcales	SETD9
9366	ENSG00000155545	rs7729917	0.170732559	0.073773203	0.114972037	0.04796682	-0.332253011	0.461392815	0.503210905	-0.799419337	0.239862451	0.253882223	0.314970034	0.396592264	0.217407205	0.0638613	0.99962779	0.95199955	Bacteria.Actinobacteria.Actinobacteria.Micrococcales	MIER3
9367	ENSG00000155561	rs7791133	0.939082165	0.764650755	0.837919172	0.757385887	-0.017776611	0.060443842	-0.069568264	-0.099112452	0.231708446	0.201052509	0.338733909	0.319490487	0.494043996	0.30371138	0.99962779	0.994575632	Bacteria.Actinobacteria.Actinobacteria.Micrococcales	NUP205
9368	ENSG00000155592	rs60636424	0.337047721	0.126486053	0.635393288	0.352368495	-0.152660824	0.314080527	0.111928434	-0.279076672	0.157844031	0.202898927	0.234950714	0.297928708	0.30097358	0.090950755	0.99962779	0.994575632	Bacteria.Actinobacteria.Actinobacteria.Micrococcales	ZKSCAN2
9369	ENSG00000155849	rs111796602	0.244892573	0.023505567	0.77322659	0.32956846	-0.204274181	0.62530163	0.070368329	-0.440965264	0.174078201	0.269554631	0.243185804	0.448886817	0.258281004	0.029378157	0.99962779	0.994575632	Bacteria.Actinobacteria.Actinobacteria.Micrococcales	ELMO1
9370	ENSG00000155858	rs7714390	0.145714632	0.024238452	0.90670616	0.756293714	-0.256309272	0.669883905	-0.0300652	-0.121671568	0.174065288	0.290344388	0.255543345	0.390393966	0.203378279	0.029960324	0.99962779	0.994575632	Bacteria.Actinobacteria.Actinobacteria.Micrococcales	LSM11
9371	ENSG00000155957	rs11176067	1.30760618250092e-06	2.2752875440655e-10	0.42184304	0.480271079	0.858535236	-1.104457445	0.18087133	-0.153637795	0.161001534	0.14730101	0.223756248	0.216404846	8.14790353455501e-05	1.80441883302786e-08	0.99962779	0.994575632	Bacteria.Actinobacteria.Actinobacteria.Micrococcales	TMBIM4
9372	ENSG00000156011	rs11988566	0.419532748	0.704628194	0.566355379	0.190926872	-0.322568164	0.09698208	-0.342957257	0.487624253	0.397060243	0.254711349	0.59502922	0.368958872	0.335768455	0.286536089	0.99962779	0.992394859	Bacteria.Actinobacteria.Actinobacteria.Micrococcales	PSD3
9373	ENSG00000156026	rs7081481	0.141348412	0.166227459	0.158178927	0.16765453	0.607992596	-0.353851676	-0.864425231	0.51032379	0.40834873	0.252726416	0.60548728	0.365727445	0.200335581	0.108989166	0.99962779	0.982769609	Bacteria.Actinobacteria.Actinobacteria.Micrococcales	MCU
9374	ENSG00000156052	rs149785805	0.478668571	0.481099973	0.281642904	0.150970295	0.161384685	-0.141742335	-0.355173715	0.409325356	0.22648593	0.200028579	0.327152385	0.281665441	0.357382969	0.22365201	0.99962779	0.97834199	Bacteria.Actinobacteria.Actinobacteria.Micrococcales	GNAQ
9375	ENSG00000156110	rs17747401	0.03924165	0.069245935	0.079761	0.378880093	0.456737756	-0.380878645	-0.570422386	0.270781144	0.217069462	0.206174017	0.320474016	0.305619717	0.104479676	0.061041438	0.99962779	0.994575632	Bacteria.Actinobacteria.Actinobacteria.Micrococcales	ADK
9376	ENSG00000156170	rs9987108	0.414291576	0.943729946	0.431227888	0.677063237	0.217407784	0.015140317	-0.378765395	-0.142536463	0.264605733	0.213677373	0.478224802	0.340703194	0.333843812	0.351669345	0.99962779	0.994575632	Bacteria.Actinobacteria.Actinobacteria.Micrococcales	NDUFAF6
9377	ENSG00000156171	rs663034	0.069002196	0.043521458	0.915777302	0.643419985	-0.593965645	0.454808482	0.052254461	-0.154319006	0.321231443	0.220905469	0.492193943	0.331803196	0.13969642	0.04496023	0.99962779	0.994575632	Bacteria.Actinobacteria.Actinobacteria.Micrococcales	DRAM2
9378	ENSG00000156222	rs72754964	0.954007235	0.568506366	0.481789325	0.974737492	-0.010681619	-0.163071216	0.189216606	0.012997981	0.184489228	0.284506911	0.267446681	0.408879116	0.496810792	0.25016432	0.99962779	0.996553001	Bacteria.Actinobacteria.Actinobacteria.Micrococcales	SLC28A1
9379	ENSG00000156232	rs11259952	2.94752944791628e-05	2.72461384009404e-06	0.086680466	0.12208898	-0.977751797	0.845385607	0.583039144	-0.377718642	0.217595453	0.164486701	0.335176319	0.241123669	0.001044465	4.26457757900444e-05	0.99962779	0.967474167	Bacteria.Actinobacteria.Actinobacteria.Micrococcales	WHAMM
9380	ENSG00000156239	rs534829923	0.045669516	0.012349939	0.49926471	0.984471053	0.320868224	-0.73315523	-0.15049047	-0.007549434	0.157477363	0.284861024	0.221488356	0.386379503	0.112722217	0.0186786	0.99962779	0.996553001	Bacteria.Actinobacteria.Actinobacteria.Micrococcales	N6AMT1
9381	ENSG00000156253	rs878797	0.820733578	0.908099687	0.31885178	0.349645843	-0.082462415	0.025855877	0.61071435	-0.370443143	0.36244034	0.223113565	0.607964811	0.393223161	0.465646935	0.343459118	0.99962779	0.994575632	Bacteria.Actinobacteria.Actinobacteria.Micrococcales	RWDD2B
9382	ENSG00000156261	rs2070610	0.91057612	0.316676978	0.175182609	0.52141647	-0.019357688	0.328710846	-0.356897392	0.290731008	0.171686555	0.325752334	0.260375552	0.450983685	0.486972151	0.167296394	0.99962779	0.994575632	Bacteria.Actinobacteria.Actinobacteria.Micrococcales	CCT8
9383	ENSG00000156284	rs2832650	0.860892663	0.800060974	0.223002793	0.160593467	-0.127613349	0.106244183	1.065668625	-0.72056136	0.72534732	0.417778773	0.866155687	0.507692725	0.474684846	0.313703089	0.99962779	0.97834199	Bacteria.Actinobacteria.Actinobacteria.Micrococcales	CLDN8
9384	ENSG00000156345	rs622418	0.809808859	0.458198881	0.529513386	0.915188398	0.073172052	-0.165636823	0.260339396	0.033431666	0.302796509	0.221954888	0.411838901	0.312703785	0.462518249	0.216031671	0.99962779	0.996553001	Bacteria.Actinobacteria.Actinobacteria.Micrococcales	CDK20
9385	ENSG00000156381	rs2273905	0.012356654	0.005180406	0.124233518	0.09456798	-0.748532191	0.608064658	0.769561705	-0.559141027	0.29085908	0.210152681	0.494135009	0.329577124	0.056000365	0.010761141	0.99962779	0.967474167	Bacteria.Actinobacteria.Actinobacteria.Micrococcales	ANKRD9
9386	ENSG00000156398	rs2297450	0.003924678	3.66617630627541e-06	0.100059594	0.00910058	0.405075804	-1.453919669	-0.326813313	1.015466277	0.135429902	0.287290206	0.195891691	0.37766725	0.028499838	5.42302324750266e-05	0.99962779	0.643052953	Bacteria.Actinobacteria.Actinobacteria.Micrococcales	SFXN2
9387	ENSG00000156427	rs76100158	0.17570143	0.001382986	0.668199571	0.162484179	-0.234295574	0.858257938	-0.112767105	-0.518188765	0.171139504	0.256817383	0.261896977	0.366780588	0.220597996	0.004380245	0.99962779	0.97834199	Bacteria.Actinobacteria.Actinobacteria.Micrococcales	FGF18
9388	ENSG00000156587	rs10792104	0.601223631	0.4785003	0.831860716	0.853891523	-0.098882541	0.195299259	-0.055137604	-0.076293177	0.188272081	0.273976121	0.258654248	0.412642411	0.402695725	0.223412302	0.99962779	0.994998956	Bacteria.Actinobacteria.Actinobacteria.Micrococcales	UBE2L6
9389	ENSG00000156599	rs2926655	0.156553157	0.022137739	0.873880155	0.578649336	-0.265511911	0.428808294	-0.041932021	0.151563712	0.185239879	0.18292711	0.263129236	0.271539281	0.209243601	0.028391895	0.99962779	0.994575632	Bacteria.Actinobacteria.Actinobacteria.Micrococcales	ZDHHC5
9390	ENSG00000156603	rs1424752	0.864762462	0.653945116	0.283997166	0.16068924	-0.036886445	0.10304737	-0.331371665	0.476371822	0.215722274	0.228808024	0.306738114	0.33571981	0.47537851	0.272715184	0.99962779	0.97834199	Bacteria.Actinobacteria.Actinobacteria.Micrococcales	MED19
9391	ENSG00000156675	rs4956534	0.286259567	0.178183624	0.901633018	0.705954314	0.245931341	-0.288230167	-0.042206027	0.118919079	0.228730509	0.211763302	0.34014538	0.313805626	0.279829195	0.1137802	0.99962779	0.994575632	Bacteria.Actinobacteria.Actinobacteria.Micrococcales	RAB11FIP1
9392	ENSG00000156711	rs2859136	0.914897549	0.95458177	0.251411051	0.117995196	0.049198515	-0.015593271	-0.649164472	0.558387226	0.45860051	0.272732313	0.560961269	0.352466116	0.488009455	0.353979121	0.99962779	0.967474167	Bacteria.Actinobacteria.Actinobacteria.Micrococcales	MAPK13
9393	ENSG00000156795	rs3824254	0.142721521	0.022588996	0.175531137	0.083423567	-0.344597063	0.514696113	-0.415132719	0.57820573	0.232255163	0.220336261	0.303109437	0.328865196	0.201015961	0.028658341	0.99962779	0.961197913	Bacteria.Actinobacteria.Actinobacteria.Micrococcales	NTAQ1
9394	ENSG00000156869	rs2788517	0.206198617	0.02911185	0.83336963	0.734212122	0.290337666	-0.475665742	0.069142902	0.116048991	0.227386247	0.213172187	0.327336588	0.340331265	0.237922889	0.03407544	0.99962779	0.994575632	Bacteria.Actinobacteria.Actinobacteria.Micrococcales	FRRS1
9395	ENSG00000156931	rs2271258	0.52250389	0.444590913	0.273887746	0.24201657	-0.15160052	0.16403773	0.408034298	-0.387580927	0.23578081	0.213271767	0.369770749	0.328258135	0.372946888	0.21124571	0.99962779	0.994575632	Bacteria.Actinobacteria.Actinobacteria.Micrococcales	VPS8
9396	ENSG00000156966	rs111577671	0.315007244	0.671955733	0.899132297	0.353124149	0.17831335	-0.128711985	-0.032029809	-0.363291648	0.176095074	0.302572341	0.2517	0.388445786	0.292176663	0.277114995	0.99962779	0.994575632	Bacteria.Actinobacteria.Actinobacteria.Micrococcales	B3GNT7
9397	ENSG00000156990	rs9860117	0.887633068	0.391902368	0.522395796	0.095978123	-0.023695606	0.28781569	0.155612196	-0.847721009	0.167040685	0.33392539	0.241956987	0.501855595	0.480614013	0.193802457	0.99962779	0.967474167	Bacteria.Actinobacteria.Actinobacteria.Micrococcales	RPUSD3
9398	ENSG00000157014	rs514658	0.703797013	0.543739972	0.32898935	0.635789927	-0.07527983	0.144423155	-0.310324293	0.166711224	0.197130241	0.23661279	0.315518183	0.350357806	0.432012923	0.242597021	0.99962779	0.994575632	Bacteria.Actinobacteria.Actinobacteria.Micrococcales	TATDN2
9399	ENSG00000157045	rs7404621	0.185656068	0.290313104	0.817530286	0.848036532	0.568124864	-0.284294464	-0.154916453	-0.077860739	0.424702829	0.266662525	0.668724977	0.404702589	0.226592009	0.158083916	0.99962779	0.994575632	Bacteria.Actinobacteria.Actinobacteria.Micrococcales	NTAN1
9400	ENSG00000157064	rs6689029	0.263895181	0.58257429	0.206079535	0.502136874	0.174279292	-0.229215492	-0.310106401	0.325805506	0.154643066	0.414950683	0.242804158	0.482750781	0.267424916	0.254257147	0.99962779	0.994575632	Bacteria.Actinobacteria.Actinobacteria.Micrococcales	NMNAT2
9401	ENSG00000157107	rs689122	0.659551696	0.406103122	0.063683353	0.116891378	0.118382975	-0.175438813	0.736226949	-0.486978462	0.267494568	0.209803572	0.390241911	0.306449972	0.421729752	0.198254806	0.99962779	0.967474167	Bacteria.Actinobacteria.Actinobacteria.Micrococcales	FCHO2
9402	ENSG00000157111	rs638333	0.34784887	0.258551684	0.676672115	0.843649503	-0.168808286	0.254564435	0.115589549	-0.062172867	0.178517618	0.22334097	0.275937585	0.313976911	0.307437651	0.145704905	0.99962779	0.994575632	Bacteria.Actinobacteria.Actinobacteria.Micrococcales	TMEM171
9403	ENSG00000157152	rs310763	0.000312405	0.003050481	0.720413374	0.43674461	1.474664929	-0.684915661	-0.194874032	-0.247539316	0.387198765	0.222521493	0.542124272	0.31633193	0.005398826	0.007465705	0.99962779	0.994575632	Bacteria.Actinobacteria.Actinobacteria.Micrococcales	SYN2
9404	ENSG00000157184	rs6692897	0.699645793	0.561319002	0.258160541	0.519577524	0.099924149	-0.114728519	0.410403386	-0.181479488	0.257863094	0.196491874	0.359766961	0.280269594	0.431436086	0.247974374	0.99962779	0.994575632	Bacteria.Actinobacteria.Actinobacteria.Micrococcales	CPT2
9405	ENSG00000157214	rs194519	0.00709151	0.006082164	0.017217925	0.04688777	-1.155353717	0.714269112	1.47495991	-0.736219595	0.415514025	0.251849805	0.60333203	0.36341089	0.040469368	0.011969377	0.99962779	0.95199955	Bacteria.Actinobacteria.Actinobacteria.Micrococcales	STEAP2
9406	ENSG00000157259	rs10265704	0.944888447	0.833923154	0.255307163	0.128905044	-0.012014836	-0.058447296	0.277647886	-0.744144163	0.173137504	0.277637665	0.241920924	0.483841848	0.494959456	0.323587133	0.99962779	0.967474167	Bacteria.Actinobacteria.Actinobacteria.Micrococcales	GATAD1
9407	ENSG00000157315	rs153060	0.000586751	1.5751484312777e-05	0.226625802	0.168763716	0.561100419	-0.88719787	0.291018256	-0.357954293	0.155216926	0.19010113	0.23841127	0.257210244	0.008174441	0.000175153	0.99962779	0.982769609	Bacteria.Actinobacteria.Actinobacteria.Micrococcales	TMED6
9408	ENSG00000157322	rs3192882	0.000290817	8.81391622188796e-07	0.267522259	0.04230311	0.598015609	-1.080027633	-0.283933897	0.584470243	0.156131448	0.198711281	0.253880287	0.282173166	0.005280249	1.79711221960605e-05	0.99962779	0.95199955	Bacteria.Actinobacteria.Actinobacteria.Micrococcales	CLEC18A
9409	ENSG00000157379	rs12586530	0.202060338	0.030179119	0.716697508	0.999102894	-0.234880283	0.605897052	0.094036652	0.000450634	0.18225731	0.273385751	0.258016334	0.399254204	0.235751311	0.034899812	0.99962779	0.999576596	Bacteria.Actinobacteria.Actinobacteria.Micrococcales	DHRS1
9410	ENSG00000157426	rs13111432	0.084655864	0.043200755	0.802914861	0.623416313	0.381233658	-0.43134137	0.083535882	-0.147569929	0.217717783	0.20917648	0.333345291	0.299107965	0.154596153	0.04483412	0.99962779	0.994575632	Bacteria.Actinobacteria.Actinobacteria.Micrococcales	AASDH
9411	ENSG00000157500	rs12495908	0.058812778	0.017816602	0.274718644	0.19027464	0.439980903	-0.476698633	-0.382898059	0.382832327	0.228752562	0.196077624	0.347598586	0.289237097	0.129872804	0.024078812	0.99962779	0.992394859	Bacteria.Actinobacteria.Actinobacteria.Micrococcales	APPL1
9412	ENSG00000157538	rs9984493	0.111135513	0.02315748	0.225925628	0.0424783	0.28943402	-0.49944496	-0.317423465	0.648504992	0.179206193	0.214737167	0.259646935	0.313362512	0.173232425	0.029132452	0.99962779	0.95199955	Bacteria.Actinobacteria.Actinobacteria.Micrococcales	VPS26C
9413	ENSG00000157593	rs9472236	0.7888777	0.748944501	0.558641269	0.440797805	-0.046467211	0.111085913	0.14807088	-0.336960619	0.172821057	0.345639887	0.251867134	0.434451362	0.455963639	0.299370397	0.99962779	0.994575632	Bacteria.Actinobacteria.Actinobacteria.Micrococcales	SLC35B2
9414	ENSG00000157617	rs59332489	0.995095859	0.972958693	0.835497244	0.837021262	-0.001101261	-0.009259917	-0.050061469	-0.085076451	0.178481935	0.272122277	0.24011286	0.411929443	0.507472002	0.358141854	0.99962779	0.994575632	Bacteria.Actinobacteria.Actinobacteria.Micrococcales	C2CD2
9415	ENSG00000157637	rs58474699	0.22566698	0.124385509	0.683285745	0.542507636	0.253010384	-0.352745947	0.124891033	-0.194993464	0.206841515	0.226591076	0.304746284	0.318486153	0.248406651	0.090114275	0.99962779	0.994575632	Bacteria.Actinobacteria.Actinobacteria.Micrococcales	SLC38A10
9416	ENSG00000157778	rs7811444	0.724385456	0.683036858	0.559677937	0.6800232	0.080226996	-0.123969668	-0.174508352	0.161184413	0.226544826	0.302246577	0.297623234	0.389058522	0.438214839	0.280653045	0.99962779	0.994575632	Bacteria.Actinobacteria.Actinobacteria.Micrococcales	PSMG3
9417	ENSG00000157823	rs12440156	0.064210533	0.109415629	0.389990617	0.365723093	0.692875002	-0.391029695	0.555809962	-0.351087329	0.368011775	0.240920259	0.642242142	0.385436562	0.13523618	0.082557023	0.99962779	0.994575632	Bacteria.Actinobacteria.Actinobacteria.Micrococcales	AP3S2
9418	ENSG00000157895	rs2071190	0.417529546	0.106713421	0.913384513	0.285371299	-0.155387317	0.482624538	0.029409508	-0.465556682	0.190445799	0.295037363	0.269331032	0.432190296	0.335303744	0.081378238	0.99962779	0.994575632	Bacteria.Actinobacteria.Actinobacteria.Micrococcales	C12orf43
9419	ENSG00000157933	rs260507	0.519586865	0.588469916	0.367831958	0.289201886	-0.187101375	0.112422658	0.3464431	-0.328049071	0.288958292	0.206752187	0.382026046	0.3069892	0.37182771	0.255689188	0.99962779	0.994575632	Bacteria.Actinobacteria.Actinobacteria.Micrococcales	SKI
9420	ENSG00000158006	rs3008423	0.156903918	0.234399315	0.460708074	0.739052387	-0.254639863	0.320117341	0.211380933	0.114837344	0.177807505	0.266709374	0.284846727	0.343273733	0.209292061	0.137361446	0.99962779	0.994575632	Bacteria.Actinobacteria.Actinobacteria.Micrococcales	PAFAH2
9421	ENSG00000158079	rs10993057	0.532740083	0.293498454	0.147858288	0.009541458	0.10467034	-0.354620431	-0.359372986	1.129011039	0.166891201	0.334848864	0.245377753	0.422666561	0.377319994	0.159003604	0.99962779	0.643052953	Bacteria.Actinobacteria.Actinobacteria.Micrococcales	PTPDC1
9422	ENSG00000158104	rs10840624	0.595275667	0.640023976	0.843769282	0.995866456	0.182813192	-0.133821743	-0.083318484	-0.001941678	0.342451669	0.284808852	0.421090515	0.373355268	0.400423379	0.269009507	0.99962779	0.998840805	Bacteria.Actinobacteria.Actinobacteria.Micrococcales	HPD
9423	ENSG00000158169	rs28417125	0.071650683	0.020229212	0.174630184	0.084062038	0.46996954	-0.583210536	-0.461024116	0.684941639	0.256642353	0.24499248	0.335904811	0.390396985	0.140743438	0.026565905	0.99962779	0.961197913	Bacteria.Actinobacteria.Actinobacteria.Micrococcales	FANCC
9424	ENSG00000158220	rs1679169	0.005303056	0.003629902	0.352782053	0.540895407	0.77955192	-0.631677214	-0.329900461	0.183905865	0.270197062	0.209293744	0.352490373	0.299177368	0.033588625	0.00842435	0.99962779	0.994575632	Bacteria.Actinobacteria.Actinobacteria.Micrococcales	ESYT3
9425	ENSG00000158234	rs17282752	0.269651391	0.477303132	0.029836853	0.117941912	0.249353252	-0.191893629	-0.710224821	0.580736922	0.223963297	0.268464535	0.319768238	0.366519572	0.270482687	0.223008049	0.99962779	0.967474167	Bacteria.Actinobacteria.Actinobacteria.Micrococcales	FAIM
9426	ENSG00000158321	rs3974447	0.299832914	0.725500033	0.027285974	0.203091124	-0.242361687	0.110759757	0.702146657	-0.514697687	0.231895635	0.314088229	0.310909173	0.400308436	0.285786349	0.292563819	0.99962779	0.994575632	Bacteria.Actinobacteria.Actinobacteria.Micrococcales	AUTS2
9427	ENSG00000158402	rs113606664	0.997591744	0.621659308	0.848082513	0.225546883	0.000469493	-0.145785415	-0.043160467	0.479087522	0.154951501	0.293999802	0.224407149	0.391561992	0.50819365	0.264391956	0.99962779	0.994575632	Bacteria.Actinobacteria.Actinobacteria.Micrococcales	CDC25C
9428	ENSG00000158411	rs8179690	0.008224902	0.001218246	0.020027932	0.009915781	0.746586468	-0.629408701	-0.981005185	0.753117061	0.273852722	0.186046289	0.411402776	0.283470555	0.044451823	0.004045612	0.99962779	0.649210711	Bacteria.Actinobacteria.Actinobacteria.Micrococcales	MITD1
9429	ENSG00000158457	rs13227214	0.120840639	0.070896424	0.066578999	0.052995295	0.451932998	-0.385083918	-0.746018615	0.582210861	0.287516501	0.209713646	0.399832759	0.295402271	0.182257177	0.062089759	0.99962779	0.95199955	Bacteria.Actinobacteria.Actinobacteria.Micrococcales	TSPAN33
9430	ENSG00000158517	rs800980	0.838531228	0.967565736	0.715031138	0.494594227	0.122822854	-0.013862452	0.29805304	-0.313397617	0.600334571	0.339612233	0.812789963	0.456254615	0.469289747	0.356631109	0.99962779	0.994575632	Bacteria.Actinobacteria.Actinobacteria.Micrococcales	NCF1
9431	ENSG00000158525	rs17164872	0.841534291	0.596837544	0.488756191	0.414048255	0.03384165	-0.11286222	0.171217158	-0.248026449	0.168590535	0.212319596	0.245914258	0.301713411	0.470214249	0.257196936	0.99962779	0.994575632	Bacteria.Actinobacteria.Actinobacteria.Micrococcales	CPA5
9432	ENSG00000158545	rs11076661	0.598099622	0.709382149	0.332362163	0.467122343	0.266992084	-0.110306439	-0.667711649	0.295914627	0.504009451	0.294682224	0.683673734	0.404549035	0.401031736	0.287962043	0.99962779	0.994575632	Bacteria.Actinobacteria.Actinobacteria.Micrococcales	ZC3H18
9433	ENSG00000158623	rs10263009	0.000199115	0.00010711	0.950571867	0.997182769	-1.925204437	1.131879261	0.038808067	-0.001274456	0.48816801	0.274326739	0.623638686	0.359559793	0.004405778	0.000717301	0.99962779	0.999347029	Bacteria.Actinobacteria.Actinobacteria.Micrococcales	COPG2
9434	ENSG00000158715	rs16855911	0.706053206	0.142813252	0.707699747	0.067064132	-0.073982174	0.380503104	0.101124041	-0.845095338	0.195294343	0.25651537	0.268520622	0.453761328	0.432794216	0.097930444	0.99962779	0.95199955	Bacteria.Actinobacteria.Actinobacteria.Micrococcales	SLC45A3
9435	ENSG00000158717	rs11641194	0.733051674	0.720701834	0.255035393	0.050332635	-0.063122239	0.073724748	0.301226279	-0.605376256	0.184278353	0.205317787	0.262313743	0.303574622	0.440341485	0.29150219	0.99962779	0.95199955	Bacteria.Actinobacteria.Actinobacteria.Micrococcales	RNF166
9436	ENSG00000158792	rs369449674	0.707675375	0.780034156	0.713032006	0.671112639	0.116825575	-0.061138339	0.183470195	-0.141999861	0.310186691	0.218012248	0.496673885	0.332899004	0.433105849	0.308184646	0.99962779	0.994575632	Bacteria.Actinobacteria.Actinobacteria.Micrococcales	SPATA2L
9437	ENSG00000158825	rs589942	2.50573794276765e-07	1.76345155149735e-10	0.016501652	0.006915059	-0.989182745	1.280969836	0.6013168	-0.688044396	0.171771023	0.169433894	0.244295893	0.246637041	2.61819038755359e-05	1.5824929561904e-08	0.99962779	0.594091154	Bacteria.Actinobacteria.Actinobacteria.Micrococcales	CDA
9438	ENSG00000158856	rs77582956	0.960079518	0.38528397	0.877660588	0.924564854	0.009422301	0.328216808	-0.041132906	-0.055534498	0.187519059	0.37549274	0.266158573	0.584245349	0.496855297	0.191585306	0.99962779	0.996553001	Bacteria.Actinobacteria.Actinobacteria.Micrococcales	DMTN
9439	ENSG00000158859	rs4589131	0.591712868	0.408766944	0.950267194	0.888853254	0.16558102	-0.184485971	-0.030210706	0.048289178	0.307187624	0.221886265	0.482502561	0.344174021	0.398987544	0.199133417	0.99962779	0.996553001	Bacteria.Actinobacteria.Actinobacteria.Micrococcales	ADAMTS4
9440	ENSG00000158865	rs77820460	0.891170174	0.172766452	0.665373196	0.523112144	0.023993859	-0.459213727	0.111003337	0.337006184	0.174677555	0.3331188	0.255480862	0.524907892	0.481288752	0.111875579	0.99962779	0.994575632	Bacteria.Actinobacteria.Actinobacteria.Micrococcales	SLC5A11
9441	ENSG00000158869	rs12401322	0.789456502	0.397515816	0.577302504	0.339214194	0.060165984	-0.209449654	-0.165698588	0.412094805	0.224400001	0.245923782	0.295810989	0.428015302	0.456157997	0.19557252	0.99962779	0.994575632	Bacteria.Actinobacteria.Actinobacteria.Micrococcales	FCER1G
9442	ENSG00000159023	rs2452788	0.465743087	0.506515519	0.470316904	0.628813692	0.332682761	-0.177311989	-0.452967936	0.182280037	0.453404297	0.265447664	0.623742141	0.375294053	0.352783105	0.231815583	0.99962779	0.994575632	Bacteria.Actinobacteria.Actinobacteria.Micrococcales	EPB41
9443	ENSG00000159063	rs2156785	0.229526031	0.173499269	0.179423264	0.12361519	0.264440051	-0.271369963	0.490061265	-0.482977638	0.218007961	0.19719562	0.36109223	0.309600469	0.250919924	0.111875579	0.99962779	0.967474167	Bacteria.Actinobacteria.Actinobacteria.Micrococcales	ALG8
9444	ENSG00000159086	rs2231388	0.016538175	0.004169714	0.175797772	0.127370153	0.665657549	-0.518262562	-0.530938231	0.406052209	0.270531018	0.174504324	0.387907717	0.262935701	0.064398914	0.009289851	0.99962779	0.967474167	Bacteria.Actinobacteria.Actinobacteria.Micrococcales	PAXBP1
9445	ENSG00000159110	rs1131668	0.403993011	0.09192787	0.805439338	0.76838722	0.162298026	-0.345204774	-0.070848695	0.091336424	0.193214195	0.201805645	0.286464517	0.308862034	0.330357442	0.073490135	0.99962779	0.994575632	Bacteria.Actinobacteria.Actinobacteria.Micrococcales	IFNAR2
9446	ENSG00000159111	rs16948590	0.206047705	0.040882585	0.855119031	0.831072683	0.295485057	-0.426965141	-0.059766063	0.069860209	0.231339641	0.204655015	0.326023711	0.326166423	0.237894706	0.043297449	0.99962779	0.994575632	Bacteria.Actinobacteria.Actinobacteria.Micrococcales	MRPL10
9447	ENSG00000159164	rs41264630	0.878143395	0.351182376	0.796267236	0.987701003	0.023815721	-0.308205407	-0.057804655	0.007409289	0.154719837	0.328210338	0.222975017	0.478805356	0.478730112	0.17974072	0.99962779	0.996553001	Bacteria.Actinobacteria.Actinobacteria.Micrococcales	SV2A
9448	ENSG00000159166	rs2799685	0.614419939	0.610477148	0.787461544	0.422420579	0.174308825	-0.121147595	-0.128486461	0.28720536	0.34433901	0.236676761	0.474604068	0.355746932	0.406107746	0.260872542	0.99962779	0.994575632	Bacteria.Actinobacteria.Actinobacteria.Micrococcales	LAD1
9449	ENSG00000159212	rs13048790	0.534868723	0.577693143	0.602305602	0.860257546	0.11531341	-0.142614435	-0.140149462	-0.074582053	0.184823096	0.254862433	0.267641586	0.421973289	0.378184431	0.253048732	0.99962779	0.996553001	Bacteria.Actinobacteria.Actinobacteria.Micrococcales	CLIC6
9450	ENSG00000159231	rs13046907	0.674360773	0.258595409	0.199315382	0.123116695	0.094030089	-0.222423674	0.388144728	-0.403620292	0.222778849	0.195160513	0.299330344	0.258380521	0.425462731	0.145704905	0.99962779	0.967474167	Bacteria.Actinobacteria.Actinobacteria.Micrococcales	CBR3
9451	ENSG00000159239	rs2268424	0.62747122	0.213654112	0.353053333	0.138056841	-0.088478073	-0.432383305	0.237809511	0.812780343	0.181454906	0.344286408	0.254237675	0.541295495	0.410781689	0.128620137	0.99962779	0.976976958	Bacteria.Actinobacteria.Actinobacteria.Micrococcales
9452	ENSG00000159267	rs11088378	0.010521192	0.001474039	0.595693353	0.638204315	-0.614310898	0.740591779	0.174647531	-0.145595936	0.233177796	0.222996711	0.327527916	0.308187082	0.050608826	0.004558044	0.99962779	0.994575632	Bacteria.Actinobacteria.Actinobacteria.Micrococcales	HLCS
9453	ENSG00000159399	rs6754642	0.294422748	0.155960171	0.800504271	0.514304358	0.165429759	-0.301402075	0.061437191	-0.214213507	0.156508272	0.20997376	0.242135154	0.326673303	0.283612564	0.104185712	0.99962779	0.994575632	Bacteria.Actinobacteria.Actinobacteria.Micrococcales	HK2
9454	ENSG00000159445	rs11204914	0.08636094	0.063444676	0.852496229	0.680275656	-0.505763271	0.385341859	0.080395823	-0.123125192	0.290450376	0.204064021	0.430670763	0.297441917	0.155729587	0.057625737	0.99962779	0.994575632	Bacteria.Actinobacteria.Actinobacteria.Micrococcales	THEM4
9455	ENSG00000159459	rs12913112	0.322505128	0.766415627	0.66465111	0.966648248	-0.262985352	0.058565633	0.266896066	0.016264592	0.263800554	0.19632259	0.612866882	0.38749386	0.294871957	0.304143136	0.99962779	0.996553001	Bacteria.Actinobacteria.Actinobacteria.Micrococcales	UBR1
9456	ENSG00000159461	rs2920706	0.564224813	0.410294728	0.084131721	0.021642589	0.173388947	-0.168440633	0.67731933	-0.635947517	0.299181145	0.203253564	0.386141292	0.270235459	0.388505869	0.199598048	0.99962779	0.873111954	Bacteria.Actinobacteria.Actinobacteria.Micrococcales	AMFR
9457	ENSG00000159527	rs2987760	0.672785662	0.768021456	0.625451037	0.150020359	0.098263	-0.07059598	0.165582535	-0.470224303	0.231616765	0.238338678	0.337597786	0.322806859	0.42516318	0.304690564	0.99962779	0.97834199	Bacteria.Actinobacteria.Actinobacteria.Micrococcales	PGLYRP3
9458	ENSG00000159596	rs187982079	0.920656552	0.740928422	0.916363738	0.361670731	-0.023377319	0.110841291	0.033991317	-0.423504268	0.233786298	0.333820461	0.32242369	0.461002965	0.488863003	0.29736011	0.99962779	0.994575632	Bacteria.Actinobacteria.Actinobacteria.Micrococcales	TMEM69
9459	ENSG00000159618	rs4784813	0.034725189	0.009263271	0.122667679	0.121942681	0.522480428	-0.564747932	-0.567230412	0.518111608	0.242248115	0.210554513	0.36267354	0.330614084	0.097043763	0.015412936	0.99962779	0.967474167	Bacteria.Actinobacteria.Actinobacteria.Micrococcales	ADGRG5
9460	ENSG00000159640	rs4292	0.563257269	0.640110653	0.556513132	0.227282622	-0.18189451	0.105466514	-0.271811875	0.417337969	0.313077565	0.224519535	0.459852104	0.342385504	0.388187324	0.269009507	0.99962779	0.994575632	Bacteria.Actinobacteria.Actinobacteria.Micrococcales	ACE
9461	ENSG00000159692	rs2291199	0.582187964	0.210545932	0.276237386	0.691354688	-0.123018239	0.285319528	-0.381966416	0.132207873	0.222472415	0.22562821	0.347861639	0.331522138	0.396296665	0.1274946	0.99962779	0.994575632	Bacteria.Actinobacteria.Actinobacteria.Micrococcales	CTBP1
9462	ENSG00000159720	rs13338993	0.244367259	0.005167344	0.974820907	0.730799506	0.172148473	-0.636188882	-0.006429163	-0.129839738	0.146536372	0.219804558	0.202913234	0.375752025	0.258281004	0.010750598	0.99962779	0.994575632	Bacteria.Actinobacteria.Actinobacteria.Micrococcales	ATP6V0D1
9463	ENSG00000159733	rs6842246	0.628393125	0.457000473	0.653353173	0.75937124	-0.100884854	0.170053254	-0.136836369	0.107629695	0.207455799	0.227264014	0.303277728	0.349903076	0.410942088	0.215542141	0.99962779	0.994575632	Bacteria.Actinobacteria.Actinobacteria.Micrococcales	ZFYVE28
9464	ENSG00000159788	rs881817	0.026149592	0.019417949	0.35112223	0.431712364	0.778593281	-0.555806728	-0.456383078	0.269398892	0.342090722	0.231883519	0.485944803	0.340499576	0.084942382	0.025828094	0.99962779	0.994575632	Bacteria.Actinobacteria.Actinobacteria.Micrococcales	RGS12
9465	ENSG00000159884	rs3829076	0.004800132	0.000766793	0.336722307	0.62137646	0.627468899	-0.637393957	-0.291292708	0.129737477	0.214853915	0.180513395	0.300978578	0.261424018	0.032358404	0.00291571	0.99962779	0.994575632	Bacteria.Actinobacteria.Actinobacteria.Micrococcales	CCDC107
9466	ENSG00000159915	rs10775542	0.001213228	2.20543347567619e-05	0.638725347	0.852219606	0.817714744	-0.913758637	0.153362987	0.052236588	0.241612128	0.199767021	0.325132912	0.279295108	0.013582234	0.000219835	0.99962779	0.994575632	Bacteria.Actinobacteria.Actinobacteria.Micrococcales	ZNF233
9467	ENSG00000160013	rs1126510	0.857424193	0.632647522	0.957716358	0.716442406	-0.040820961	-0.097314718	0.016638353	0.12349083	0.226319374	0.202624842	0.312607615	0.338513361	0.473605456	0.266824883	0.99962779	0.994575632	Bacteria.Actinobacteria.Actinobacteria.Micrococcales	PTGIR
9468	ENSG00000160094	rs6425813	0.546333396	0.569951679	0.693735004	0.668342647	-0.190180717	0.119988768	-0.180077418	0.129211384	0.313600712	0.210128696	0.455262536	0.300226017	0.382238159	0.250636444	0.99962779	0.994575632	Bacteria.Actinobacteria.Actinobacteria.Micrococcales	ZNF362
9469	ENSG00000160097	rs1746662	0.4613558	0.348895106	0.638051549	0.263255239	0.138732294	-0.251783896	-0.12844002	0.455132162	0.187220424	0.266848234	0.271748858	0.403305823	0.35044787	0.178773983	0.99962779	0.994575632	Bacteria.Actinobacteria.Actinobacteria.Micrococcales	FNDC5
9470	ENSG00000160124	rs56236741	0.74458069	0.937458861	0.227291056	0.515245989	0.048333146	-0.01802643	-0.271053049	0.244438505	0.147725019	0.228853684	0.222376935	0.373604743	0.444428034	0.350233326	0.99962779	0.994575632	Bacteria.Actinobacteria.Actinobacteria.Micrococcales	MIX23
9471	ENSG00000160183	rs225433	0.123446406	0.158623299	0.579752058	0.66662682	-0.260720077	0.412631457	0.13547645	0.156476768	0.167051416	0.289341539	0.243425742	0.361584569	0.183683208	0.105181764	0.99962779	0.994575632	Bacteria.Actinobacteria.Actinobacteria.Micrococcales	TMPRSS3
9472	ENSG00000160188	rs8133593	0.817163133	0.220123501	0.395977569	0.959635296	-0.038389743	-0.368774811	0.202393879	0.026063294	0.165377403	0.297849731	0.236862081	0.512988485	0.464082259	0.131339944	0.99962779	0.996553001	Bacteria.Actinobacteria.Actinobacteria.Micrococcales	RSPH1
9473	ENSG00000160194	rs8131547	0.292706444	0.331312118	0.660376293	0.375932979	-0.345879948	0.237503348	-0.186653949	0.286111925	0.326055659	0.242649628	0.42285203	0.320922139	0.282551042	0.172256168	0.99962779	0.994575632	Bacteria.Actinobacteria.Actinobacteria.Micrococcales	NDUFV3
9474	ENSG00000160199	rs2839625	0.093772651	0.071204461	0.583861194	0.738888641	0.582536827	-0.43507832	-0.279857807	0.120227804	0.342520441	0.237205375	0.508367077	0.359152883	0.161792923	0.062278493	0.99962779	0.994575632	Bacteria.Actinobacteria.Actinobacteria.Micrococcales	PKNOX1
9475	ENSG00000160200	rs7284065	0.000294785	0.000243775	0.105120168	0.08696411	-1.25779714	0.891429627	0.808349184	-0.604772245	0.328740298	0.229554559	0.491863024	0.347990208	0.005280249	0.001296263	0.99962779	0.967474167	Bacteria.Actinobacteria.Actinobacteria.Micrococcales	CBS
9476	ENSG00000160213	rs62229224	0.24614424	0.103463645	0.267296947	0.178205443	-0.200407234	0.575168371	0.268836972	-0.717057915	0.171241017	0.348273929	0.240267066	0.526850801	0.258792564	0.079948282	0.99962779	0.992394859	Bacteria.Actinobacteria.Actinobacteria.Micrococcales	CSTB
9477	ENSG00000160221	rs2838486	0.00034793	2.09971708361324e-08	0.866874544	0.306651006	-0.534012784	0.988944844	0.034429056	0.270790398	0.141428595	0.154927263	0.204576816	0.262806603	0.0055456	7.63886033764804e-07	0.99962779	0.994575632	Bacteria.Actinobacteria.Actinobacteria.Micrococcales	GATD3
9478	ENSG00000160226	rs56212056	0.053900375	0.005496095	0.737435973	0.538070785	-0.365152926	0.716773297	0.089763503	-0.19683125	0.185995757	0.249539494	0.266606553	0.317975531	0.124233781	0.011158613	0.99962779	0.994575632	Bacteria.Actinobacteria.Actinobacteria.Micrococcales	CFAP410
9479	ENSG00000160229	rs60167049	0.739393116	0.670405092	0.308835888	0.880369109	0.062990928	0.093816486	-0.267955146	0.045815155	0.188549256	0.219437443	0.261241683	0.30322184	0.442454994	0.27672899	0.99962779	0.996553001	Bacteria.Actinobacteria.Actinobacteria.Micrococcales	ZNF66
9480	ENSG00000160255	rs760457	0.581637454	0.501467458	0.074073249	0.067896934	0.191559753	-0.168646779	-0.860886507	0.605376329	0.345920379	0.249494216	0.474209043	0.326062433	0.396234978	0.230013867	0.99962779	0.95199955	Bacteria.Actinobacteria.Actinobacteria.Micrococcales	ITGB2
9481	ENSG00000160284	rs13048940	0.002021998	0.000448331	0.209484743	0.2715527	-1.220082232	0.851323591	-0.632537618	0.340558891	0.37928787	0.23019549	0.499028101	0.307109824	0.018912083	0.001978647	0.99962779	0.994575632	Bacteria.Actinobacteria.Actinobacteria.Micrococcales	SPATC1L
9482	ENSG00000160285	rs6518284	0.558095813	0.365424273	0.056984294	0.096692031	-0.387168828	0.324288788	-1.601902556	0.765306326	0.657655692	0.355792901	0.826627047	0.454059202	0.386613496	0.184851096	0.99962779	0.967474167	Bacteria.Actinobacteria.Actinobacteria.Micrococcales	LSS
9483	ENSG00000160305	rs2839320	0.000620777	0.00060831	0.003666645	0.009039206	-0.815832705	0.538358436	0.967022961	-0.595588843	0.226786916	0.149390916	0.320774571	0.221301504	0.008522228	0.002444274	0.99962779	0.643052953	Bacteria.Actinobacteria.Actinobacteria.Micrococcales	DIP2A
9484	ENSG00000160310	rs118032579	0.780579182	0.236911484	0.959451281	0.937795488	0.045396995	-0.322401095	-0.012079387	-0.030166445	0.162293387	0.270072521	0.236671583	0.385053531	0.453801461	0.138401906	0.99962779	0.996553001	Bacteria.Actinobacteria.Actinobacteria.Micrococcales	PRMT2
9485	ENSG00000160321	rs10410114	0.013616208	0.005407234	0.303457994	0.367303265	-0.581274017	0.528889746	0.339496315	-0.25867769	0.229185691	0.183757357	0.327301003	0.284929699	0.058740531	0.011044836	0.99962779	0.994575632	Bacteria.Actinobacteria.Actinobacteria.Micrococcales	ZNF208
9486	ENSG00000160336	rs12982299	0.956320968	0.584059745	0.475970807	0.830492138	-0.009271729	0.135067697	-0.17864538	0.073428199	0.1686302	0.245482928	0.249172653	0.341632251	0.496855297	0.254365602	0.99962779	0.994575632	Bacteria.Actinobacteria.Actinobacteria.Micrococcales	ZNF761
9487	ENSG00000160439	rs1654458	0.210633171	0.022981086	0.796937411	0.485174402	0.244373284	-0.697422251	0.074683946	0.319406876	0.193285682	0.299456825	0.289057651	0.454984087	0.239598008	0.029002281	0.99962779	0.994575632	Bacteria.Actinobacteria.Actinobacteria.Micrococcales	RDH13
9488	ENSG00000160447	rs13283282	0.009882112	0.010888124	0.864805014	0.341695584	-0.366608984	0.81998454	0.034791497	0.366216776	0.137924178	0.312781519	0.203535109	0.38233839	0.048870152	0.017161873	0.99962779	0.994575632	Bacteria.Actinobacteria.Actinobacteria.Micrococcales	PKN3
9489	ENSG00000160588	rs1715456	0.036602383	0.006478104	0.832484853	0.999321651	-0.595821523	0.584499658	0.079991479	0.000242687	0.2791762	0.207758875	0.376665226	0.284356447	0.1006448	0.01242168	0.99962779	0.999576596	Bacteria.Actinobacteria.Actinobacteria.Micrococcales	MPZL3
9490	ENSG00000160695	rs670526	0.019076522	0.006079471	0.751193613	0.375603865	-0.788612566	0.578871791	0.165459916	-0.275345192	0.32804088	0.204097528	0.519641666	0.308631322	0.071187992	0.011969377	0.99962779	0.994575632	Bacteria.Actinobacteria.Actinobacteria.Micrococcales	VPS11
9491	ENSG00000160712	rs11265612	0.013039845	0.002755461	0.589369504	0.457061914	0.719277551	-0.657779904	-0.219066989	0.221718128	0.281748701	0.211324712	0.403853746	0.296351054	0.05784218	0.006985045	0.99962779	0.994575632	Bacteria.Actinobacteria.Actinobacteria.Micrococcales	IL6R
9492	ENSG00000160752	rs10908462	0.037426729	0.056314422	0.29168933	0.803060787	0.363370245	-0.384778151	-0.258440867	0.073506584	0.171028919	0.198004042	0.243110848	0.293545953	0.101868968	0.052992585	0.99962779	0.994575632	Bacteria.Actinobacteria.Actinobacteria.Micrococcales	FDPS
9493	ENSG00000160781	rs2540169	0.069317726	0.154542364	0.838530292	0.210497956	-0.294350448	0.334177202	-0.050150489	0.392371245	0.159377461	0.231996482	0.245124537	0.310250752	0.13983445	0.103616352	0.99962779	0.994575632	Bacteria.Actinobacteria.Actinobacteria.Micrococcales	PAQR6
9494	ENSG00000160789	rs2485667	0.671187203	0.177159058	0.895367658	0.586244891	-0.06659925	0.467193166	-0.030761274	-0.236998908	0.156170381	0.342426189	0.232985316	0.433262323	0.425070589	0.113394921	0.99962779	0.994575632	Bacteria.Actinobacteria.Actinobacteria.Micrococcales	LMNA
9495	ENSG00000160803	rs7517202	0.998817879	0.595582144	0.661086159	0.853466206	-0.000533615	0.142726197	-0.207517621	-0.067373154	0.358786043	0.267582661	0.471169334	0.363327203	0.508680489	0.256923058	0.99962779	0.994998956	Bacteria.Actinobacteria.Actinobacteria.Micrococcales	UBQLN4
9496	ENSG00000160856	rs945635	0.072007096	0.01078705	0.841350966	0.398520468	-0.386295578	0.433121385	0.060548846	-0.220486024	0.211220894	0.164991709	0.301285675	0.259436949	0.140779139	0.017062499	0.99962779	0.994575632	Bacteria.Actinobacteria.Actinobacteria.Micrococcales	FCRL3
9497	ENSG00000160908	rs73148819	0.195570658	0.329176417	0.065998744	0.507650056	0.212339026	-0.428350677	-0.461312096	0.350867897	0.162371964	0.435689698	0.246700758	0.526681905	0.23265367	0.171609761	0.99962779	0.994575632	Bacteria.Actinobacteria.Actinobacteria.Micrococcales	ZNF394
9498	ENSG00000160948	rs35847380	0.042526379	0.001081669	0.27120874	0.172155427	-0.37694215	1.207431197	0.285956771	-0.800609908	0.182185009	0.352903728	0.257683892	0.579933254	0.109413205	0.003733357	0.99962779	0.98599974	Bacteria.Actinobacteria.Actinobacteria.Micrococcales	VPS28
9499	ENSG00000160959	rs13277542	0.406190622	0.100139113	0.84297233	0.906143677	0.202296325	-0.332621056	0.066637596	0.036189634	0.241967247	0.199420543	0.335053382	0.305746692	0.331042608	0.078323554	0.99962779	0.996553001	Bacteria.Actinobacteria.Actinobacteria.Micrococcales	LRRC14
9500	ENSG00000160961	rs3850136	0.539012522	0.501939308	0.638829324	0.846688029	0.100138896	-0.121966553	-0.109294397	0.046676245	0.162148293	0.180635845	0.231778482	0.240451587	0.379426251	0.23012546	0.99962779	0.994575632	Bacteria.Actinobacteria.Actinobacteria.Micrococcales	ZNF333
9501	ENSG00000161016	rs2954658	0.855352409	0.79532143	0.537717193	0.223745972	0.046597065	0.056850233	0.261610646	-0.402701095	0.254601665	0.21825669	0.422256398	0.327839923	0.47294138	0.312701452	0.99962779	0.994575632	Bacteria.Actinobacteria.Actinobacteria.Micrococcales	RPL8
9502	ENSG00000161021	rs6627	0.490220254	0.606632373	0.409341839	0.504870895	0.413355088	-0.168987078	-0.668516531	0.30103834	0.595702236	0.326607324	0.80503541	0.448929745	0.361473645	0.259972349	0.99962779	0.994575632	Bacteria.Actinobacteria.Actinobacteria.Micrococcales	MAML1
9503	ENSG00000161036	rs4543479	0.844136218	0.850839338	0.415382214	0.136287264	0.064251521	0.042248343	0.384932098	-0.483455484	0.325501005	0.223775294	0.469600626	0.320500105	0.470675997	0.328258593	0.99962779	0.972087115	Bacteria.Actinobacteria.Actinobacteria.Micrococcales	LRWD1
9504	ENSG00000161243	rs57401831	0.027598213	8.37241951393372e-06	0.531354932	0.919881128	-0.365699229	0.890415375	-0.1437688	0.028786098	0.162270592	0.183997557	0.228456404	0.285081432	0.087360082	0.000109343	0.99962779	0.996553001	Bacteria.Actinobacteria.Actinobacteria.Micrococcales	FBXO27
9505	ENSG00000161249	rs10221454	0.102762965	0.015767175	0.868918396	0.800244019	-0.318314916	0.704428405	0.043799459	-0.109981909	0.192345222	0.284125766	0.264352344	0.432881528	0.167748839	0.021970821	0.99962779	0.994575632	Bacteria.Actinobacteria.Actinobacteria.Micrococcales	DMKN
9506	ENSG00000161267	rs35659266	0.806970652	0.480609786	0.400643459	0.621218885	0.045569754	-0.172780752	0.248912218	-0.178563268	0.185745658	0.24355705	0.294214296	0.359646338	0.461598099	0.223636641	0.99962779	0.994575632	Bacteria.Actinobacteria.Actinobacteria.Micrococcales	BDH1
9507	ENSG00000161395	rs2517951	0.000322123	3.05569231289401e-05	0.153635895	0.078168441	1.00389607	-0.810090786	-0.567581495	0.494431127	0.264234504	0.180687973	0.393153208	0.276272534	0.005398826	0.000283669	0.99962779	0.958466313	Bacteria.Actinobacteria.Actinobacteria.Micrococcales	PGAP3
9508	ENSG00000161533	rs7217719	0.916817526	0.658443892	0.066094771	0.108290793	0.02184429	-0.095498945	0.624534947	-0.575223455	0.208338012	0.215038332	0.334110755	0.353257726	0.488341091	0.273892268	0.99962779	0.967474167	Bacteria.Actinobacteria.Actinobacteria.Micrococcales	ACOX1
9509	ENSG00000161551	rs6509592	0.751911755	0.208953959	0.728287545	0.388146176	0.045221958	-0.30288441	0.071488441	0.332465669	0.142449088	0.238672959	0.204893092	0.382666559	0.446732808	0.126754333	0.99962779	0.994575632	Bacteria.Actinobacteria.Actinobacteria.Micrococcales	ZNF577
9510	ENSG00000161643	rs12984584	0.007813483	0.004175367	0.212672543	0.810928508	-0.368345	0.720817153	0.243365633	0.084204973	0.134182479	0.242745238	0.193360398	0.350556929	0.042843863	0.009289851	0.99962779	0.994575632	Bacteria.Actinobacteria.Actinobacteria.Micrococcales	SIGLEC16
9511	ENSG00000161653	rs9893971	0.606511595	0.736525483	0.812477533	0.879579221	-0.094420134	0.123285649	0.06506929	0.072001138	0.182427782	0.364855564	0.273174139	0.473380373	0.404144701	0.296034374	0.99962779	0.996553001	Bacteria.Actinobacteria.Actinobacteria.Micrococcales	NAGS
9512	ENSG00000161692	rs58840071	0.166965768	0.06643223	0.629572163	0.562966379	0.241768502	-0.444511435	0.126882797	-0.185889983	0.17298028	0.238106388	0.261816947	0.319715619	0.215233678	0.0593777	0.99962779	0.994575632	Bacteria.Actinobacteria.Actinobacteria.Micrococcales	DBF4B
9513	ENSG00000161905	rs2255888	0.074729296	0.046046512	0.764871286	0.645347239	-0.63281711	0.430738701	-0.168843257	0.15969065	0.349389293	0.211779161	0.56216132	0.345360733	0.143564242	0.046743661	0.99962779	0.994575632	Bacteria.Actinobacteria.Actinobacteria.Micrococcales	ALOX15
9514	ENSG00000161920	rs72824994	0.656049071	0.973793005	0.726837396	0.340734468	-0.077201593	-0.010785336	-0.092206136	0.441630399	0.172542857	0.327044079	0.262809784	0.460148484	0.420117196	0.358141854	0.99962779	0.994575632	Bacteria.Actinobacteria.Actinobacteria.Micrococcales	MED11
9515	ENSG00000161944	rs2289645	0.196431798	0.098929965	0.97846549	0.821750289	-0.290404138	0.337653281	0.009210085	-0.066373846	0.222500605	0.201700481	0.339894757	0.293420896	0.233088371	0.077548945	0.99962779	0.994575632	Bacteria.Actinobacteria.Actinobacteria.Micrococcales	ASGR2
9516	ENSG00000161980	rs28452059	0.303997025	0.044166024	0.547576381	0.060351691	-0.167699882	0.624181264	0.141543431	-0.826737957	0.161857611	0.304129031	0.234126581	0.4325088	0.288050567	0.045451694	0.99962779	0.95199955	Bacteria.Actinobacteria.Actinobacteria.Micrococcales	POLR3K
9517	ENSG00000161981	rs2562145	0.23284444	0.260905003	0.246423612	0.378936766	0.39348701	-0.248676361	-0.51321154	0.285114306	0.326737702	0.219265978	0.438783571	0.321835465	0.252845987	0.146576756	0.99962779	0.994575632	Bacteria.Actinobacteria.Actinobacteria.Micrococcales	SNRNP25
9518	ENSG00000162069	rs2526280	0.150625151	0.050617903	0.527089235	0.200724103	0.45053934	-0.439996543	-0.282832748	0.47021077	0.309759554	0.220924069	0.44479162	0.363770144	0.205433521	0.049916142	0.99962779	0.994575632	Bacteria.Actinobacteria.Actinobacteria.Micrococcales	BICDL2
9519	ENSG00000162078	rs9925556	0.425324742	0.28731134	0.615635891	0.800423364	-0.392036247	0.326176915	-0.299031837	0.094793696	0.488663411	0.304032211	0.592762418	0.373444419	0.337753808	0.157021047	0.99962779	0.994575632	Bacteria.Actinobacteria.Actinobacteria.Micrococcales	ZG16B
9520	ENSG00000162104	rs11639528	0.512183394	0.780767023	0.198636229	0.178650023	-0.122702221	0.073584235	0.353932455	-0.589788464	0.186176748	0.263293682	0.27252876	0.433791098	0.368940814	0.308383681	0.99962779	0.992394859	Bacteria.Actinobacteria.Actinobacteria.Micrococcales	ADCY9
9521	ENSG00000162174	rs2958531	0.95518182	0.707198611	0.101867509	0.21768085	-0.026180839	0.107210756	-0.998030058	0.465219689	0.464050484	0.284171725	0.601466297	0.373735509	0.496855297	0.287422381	0.99962779	0.994575632	Bacteria.Actinobacteria.Actinobacteria.Micrococcales	ASRGL1
9522	ENSG00000162222	rs2958244	0.350275153	0.040780616	0.824613267	0.171566223	-0.171969331	0.440642269	0.05897201	-0.382484435	0.182784598	0.211100472	0.265028796	0.276672014	0.308672806	0.043257526	0.99962779	0.98599974	Bacteria.Actinobacteria.Actinobacteria.Micrococcales	TTC9C
9523	ENSG00000162267	rs2302417	0.454079718	0.255985986	0.731319569	0.985045936	-0.188245719	0.227642096	-0.128193285	0.005536975	0.249944876	0.198636046	0.371735006	0.29427751	0.348155	0.144901824	0.99962779	0.996553001	Bacteria.Actinobacteria.Actinobacteria.Micrococcales	ITIH3
9524	ENSG00000162378	rs487453	0.505162419	0.490520488	0.896695994	0.965753108	-0.168220778	0.15927364	0.043518138	0.013055842	0.251035126	0.229694987	0.333868741	0.302912345	0.366742294	0.226510378	0.99962779	0.996553001	Bacteria.Actinobacteria.Actinobacteria.Micrococcales	ZYG11B
9525	ENSG00000162383	rs11206097	0.098822318	0.002844282	0.992058604	0.48224344	0.31724757	-0.83105522	0.002670193	0.298488679	0.189449185	0.267921607	0.267244181	0.422335605	0.165211621	0.007090036	0.99962779	0.994575632	Bacteria.Actinobacteria.Actinobacteria.Micrococcales	SLC1A7
9526	ENSG00000162384	rs737464	0.025778577	0.008080641	0.868167032	0.977461643	0.595059354	-0.547469754	-0.061879879	0.00824309	0.260775476	0.200336552	0.371328489	0.290655439	0.084624995	0.01414957	0.99962779	0.996553001	Bacteria.Actinobacteria.Actinobacteria.Micrococcales	CZIB
9527	ENSG00000162390	rs1616691	0.016364849	0.008847422	0.254847597	0.083392162	0.752887749	-0.649603598	-0.52703254	0.578198191	0.305468429	0.240659819	0.458767071	0.328826666	0.063988955	0.014953144	0.99962779	0.961197913	Bacteria.Actinobacteria.Actinobacteria.Micrococcales	ACOT11
9528	ENSG00000162391	rs2060387	0.107028897	0.037161501	0.677105077	0.55572614	0.324860549	-0.488358997	-0.126864592	0.179584374	0.198775682	0.22952637	0.303284612	0.303214924	0.170591395	0.040536627	0.99962779	0.994575632	Bacteria.Actinobacteria.Actinobacteria.Micrococcales	FAM151A
9529	ENSG00000162396	rs1180943	0.396177717	0.501525029	0.137926833	0.067103079	0.21972369	-0.141379632	0.580782653	-0.545602325	0.257252792	0.209183739	0.38665984	0.292995877	0.327303011	0.230013867	0.99962779	0.95199955	Bacteria.Actinobacteria.Actinobacteria.Micrococcales	PARS2
9530	ENSG00000162433	rs72641128	0.825011391	0.004783035	0.011578758	0.381374752	0.033690661	0.819828271	-0.55695869	0.357579094	0.151761035	0.280599325	0.214355485	0.405716513	0.467087663	0.010219567	0.99962779	0.994575632	Bacteria.Actinobacteria.Actinobacteria.Micrococcales	AK4
9531	ENSG00000162444	rs12022346	0.506231896	0.88191486	0.141460386	0.148191956	-0.136485875	-0.044038374	0.420070139	-0.597718688	0.204191568	0.295307135	0.282214282	0.408460302	0.366742294	0.336677323	0.99962779	0.97834199	Bacteria.Actinobacteria.Actinobacteria.Micrococcales	RBP7
9532	ENSG00000162458	rs2546	0.305525594	0.05773799	0.625137238	0.939725827	-0.174169797	0.691082988	0.123229481	-0.03743574	0.168638656	0.357729345	0.251018026	0.493175644	0.288050567	0.053636791	0.99962779	0.996553001	Bacteria.Actinobacteria.Actinobacteria.Micrococcales	FBLIM1
9533	ENSG00000162512	rs80253649	0.711271515	0.532543353	0.470686651	0.570334873	-0.065774125	-0.159785322	0.179715622	-0.253734042	0.176920394	0.254646413	0.24767761	0.444791171	0.433922083	0.23902758	0.99962779	0.994575632	Bacteria.Actinobacteria.Actinobacteria.Micrococcales	SDC3
9534	ENSG00000162520	rs9851	0.23763287	0.261689241	0.184966804	0.265279882	0.580056632	-0.319632723	-0.888820137	0.433542836	0.486664309	0.282298873	0.663383958	0.38582256	0.255224258	0.146833494	0.99962779	0.994575632	Bacteria.Actinobacteria.Actinobacteria.Micrococcales	SYNC
9535	ENSG00000162543	rs2301475	0.148839341	0.048855923	0.3651834	0.207067301	-0.259753314	0.419991897	-0.250716063	0.422154198	0.177794355	0.209210051	0.274933678	0.33126332	0.204033607	0.048786184	0.99962779	0.994575632	Bacteria.Actinobacteria.Actinobacteria.Micrococcales	UBXN10
9536	ENSG00000162551	rs1846851	0.595971319	0.437625627	0.827237671	0.743841128	0.174790121	-0.19778468	-0.114364291	0.13846548	0.32804378	0.253238697	0.521908474	0.421937612	0.400423379	0.208946304	0.99962779	0.994575632	Bacteria.Actinobacteria.Actinobacteria.Micrococcales	ALPL
9537	ENSG00000162604	rs17312971	0.151977202	0.01530294	0.412937676	0.458005547	-0.253301777	0.567021419	-0.207354106	0.253654903	0.174738717	0.227631712	0.251635081	0.339753167	0.206678044	0.021573809	0.99962779	0.994575632	Bacteria.Actinobacteria.Actinobacteria.Micrococcales	TM2D1
9538	ENSG00000162614	rs1780050	0.628124909	0.135661317	0.512855103	0.742786373	0.124279421	-0.283762746	0.233309406	-0.093403205	0.255363716	0.187810827	0.354567853	0.283411335	0.410909562	0.094588956	0.99962779	0.994575632	Bacteria.Actinobacteria.Actinobacteria.Micrococcales	NEXN
9539	ENSG00000162620	rs4422957	0.000234576	4.41707975406187e-05	0.855577181	0.975137099	0.658164573	-0.677203354	-0.05079912	0.006927782	0.168984289	0.154619175	0.277998178	0.221431935	0.004688593	0.000383595	0.99962779	0.996553001	Bacteria.Actinobacteria.Actinobacteria.Micrococcales	LRRIQ3
9540	ENSG00000162631	rs76259395	0.009915104	0.024305553	0.045149729	0.284142371	-0.394399132	0.645326055	0.466203166	-0.450576342	0.148448988	0.279837763	0.228237644	0.417208244	0.048870152	0.029988191	0.99962779	0.994575632	Bacteria.Actinobacteria.Actinobacteria.Micrococcales	NTNG1
9541	ENSG00000162645	rs2209957	0.42284309	0.416630937	0.835532187	0.712836808	-0.156758236	0.183456077	-0.055912389	0.130984255	0.194346406	0.2244119	0.268233807	0.354336239	0.336980922	0.202092521	0.99962779	0.994575632	Bacteria.Actinobacteria.Actinobacteria.Micrococcales	GBP2
9542	ENSG00000162695	rs10493941	0.829215559	0.349579969	0.529783557	0.9305326	-0.040845205	-0.25965688	0.168075244	0.03836361	0.188593537	0.275586279	0.266058512	0.43837485	0.468480725	0.179056747	0.99962779	0.996553001	Bacteria.Actinobacteria.Actinobacteria.Micrococcales	SLC30A7
9543	ENSG00000162704	rs2478759	0.296958948	0.044899462	0.672892341	0.568440887	-0.260839166	0.440696967	-0.153141167	-0.205619372	0.248082731	0.215491212	0.361095827	0.358678895	0.284812594	0.045925592	0.99962779	0.994575632	Bacteria.Actinobacteria.Actinobacteria.Micrococcales	ARPC5
9544	ENSG00000162738	rs11265393	0.083966268	0.014638764	0.140181578	0.110700281	0.300718428	-0.581855161	-0.363062903	0.547215454	0.171346631	0.231978238	0.243118183	0.338393359	0.154070348	0.020962644	0.99962779	0.967474167	Bacteria.Actinobacteria.Actinobacteria.Micrococcales	VANGL2
9545	ENSG00000162779	rs9699789	0.006131736	5.50280468413141e-07	0.124457561	0.331272295	-0.415963651	1.153820092	-0.340775082	0.31083989	0.146819079	0.207633533	0.218944091	0.3175489	0.036379965	1.23453202393558e-05	0.99962779	0.994575632	Bacteria.Actinobacteria.Actinobacteria.Micrococcales	AXDND1
9546	ENSG00000162782	rs11809696	0.088473522	0.08022557	0.244398698	0.417457443	-0.408156315	0.452024068	0.392840861	-0.29521973	0.236002243	0.254356319	0.334416861	0.361770894	0.156657621	0.067157772	0.99962779	0.994575632	Bacteria.Actinobacteria.Actinobacteria.Micrococcales	TDRD5
9547	ENSG00000162813	rs113231783	0.665883952	0.068435186	0.45551343	0.059286876	-0.068834561	0.376636087	0.166339433	-0.646992052	0.158685111	0.203267006	0.221564839	0.337027897	0.423531097	0.060496011	0.99962779	0.95199955	Bacteria.Actinobacteria.Actinobacteria.Micrococcales	BPNT1
9548	ENSG00000162819	rs61824334	0.49446349	0.150514088	0.689487448	0.611868463	0.172049613	-0.298197102	0.13580387	0.145111622	0.250399385	0.204962936	0.338377508	0.284604323	0.361999695	0.101861925	0.99962779	0.994575632	Bacteria.Actinobacteria.Actinobacteria.Micrococcales	BROX
9549	ENSG00000162836	rs3766509	0.01610227	0.00245517	0.94914865	0.818743478	-0.612894919	0.632442446	0.02124536	0.0616154	0.248030495	0.200666549	0.33184113	0.267786844	0.063629229	0.006492819	0.99962779	0.994575632	Bacteria.Actinobacteria.Actinobacteria.Micrococcales	ACP6
9550	ENSG00000162869	rs4293602	0.744231747	0.724055698	0.482667252	0.301985265	0.102334431	-0.072071902	0.37758257	-0.342204995	0.31233158	0.203262698	0.534765889	0.32890073	0.444428034	0.292068877	0.99962779	0.994575632	Bacteria.Actinobacteria.Actinobacteria.Micrococcales	PPP1R21
9551	ENSG00000162877	rs1772143	0.007069683	0.000784997	0.484694811	0.261060394	0.519915471	-0.698603917	0.197295471	-0.313693824	0.18690815	0.198264591	0.280730918	0.276685013	0.040469368	0.002959849	0.99962779	0.994575632	Bacteria.Actinobacteria.Actinobacteria.Micrococcales	PM20D1
9552	ENSG00000162878	rs11902166	0.756389786	0.874003341	0.948675047	0.17227008	-0.063221713	-0.041323788	0.020135262	0.488018201	0.202935124	0.259568206	0.311595862	0.353598835	0.44765792	0.334510872	0.99962779	0.98599974	Bacteria.Actinobacteria.Actinobacteria.Micrococcales	PKDCC
9553	ENSG00000162881	rs56027640	0.000750646	5.61493283227651e-07	0.452035935	0.04663859	0.648151086	-1.017125235	-0.186756842	0.495216397	0.18321141	0.183206318	0.246843926	0.244161865	0.009800093	1.23903690636495e-05	0.99962779	0.95199955	Bacteria.Actinobacteria.Actinobacteria.Micrococcales	OXER1
9554	ENSG00000162882	rs56027640	0.025896313	0.00039268	0.814224056	0.334533055	0.444171758	-0.728367609	-0.061926965	0.252415651	0.194811849	0.194806435	0.2624734	0.259621519	0.084624995	0.001816418	0.99962779	0.994575632	Bacteria.Actinobacteria.Actinobacteria.Micrococcales	HAAO
9555	ENSG00000162885	rs704719	0.001011331	0.000181165	0.281760996	0.097049115	1.20053403	-0.923106665	-0.538612151	0.567482458	0.3486893	0.232416249	0.496241365	0.337057576	0.011962845	0.001060268	0.99962779	0.967474167	Bacteria.Actinobacteria.Actinobacteria.Micrococcales	B3GALNT2
9556	ENSG00000162971	rs281764	0.988974469	0.96028257	0.583853496	0.549546956	-0.004251084	0.010543756	0.236217692	-0.176337335	0.306447338	0.210911523	0.429085169	0.293124191	0.506134355	0.354973653	0.99962779	0.994575632	Bacteria.Actinobacteria.Actinobacteria.Micrococcales	TYW5
9557	ENSG00000162976	rs908274	0.241473894	0.216107146	0.693921748	0.611040206	0.427764711	-0.311137101	0.251775647	-0.199062858	0.361869574	0.249088457	0.636935891	0.3895093	0.257630343	0.12951763	0.99962779	0.994575632	Bacteria.Actinobacteria.Actinobacteria.Micrococcales	SLC66A3
9558	ENSG00000162994	rs17046778	5.76635854857333e-05	3.81767461263996e-08	0.127427871	0.430193833	-0.554178254	1.168087279	0.281725397	-0.216648133	0.12875309	0.187374284	0.182457089	0.272921493	0.001721469	1.35233667292982e-06	0.99962779	0.994575632	Bacteria.Actinobacteria.Actinobacteria.Micrococcales	CLHC1
9559	ENSG00000163002	rs1606990	0.442289216	0.531613634	0.712781357	0.753123654	0.137728323	-0.19406963	-0.096738337	-0.130564707	0.178159985	0.308582146	0.261641878	0.413367581	0.344563823	0.238689873	0.99962779	0.994575632	Bacteria.Actinobacteria.Actinobacteria.Micrococcales	NUP35
9560	ENSG00000163006	rs6748168	0.002993575	0.003364434	0.398619861	0.470042122	1.840169165	-1.00748614	-0.899661184	0.411024522	0.596602815	0.330935699	1.058819111	0.565633947	0.02426835	0.008001385	0.99962779	0.994575632	Bacteria.Actinobacteria.Actinobacteria.Micrococcales	CCDC138
9561	ENSG00000163013	rs4852916	0.415153292	0.155694342	0.519661888	0.921472521	-0.135335104	0.317534567	-0.165233112	-0.031489542	0.165021588	0.221068218	0.255231071	0.318196329	0.334230438	0.104059774	0.99962779	0.996553001	Bacteria.Actinobacteria.Actinobacteria.Micrococcales	FBXO41
9562	ENSG00000163071	rs13110190	0.129933065	0.058551088	0.008871947	0.000742671	-0.312154633	0.381656371	0.793805239	-1.088274159	0.203517649	0.19821756	0.294194357	0.30732747	0.189732575	0.054241787	0.99962779	0.548685627	Bacteria.Actinobacteria.Actinobacteria.Micrococcales	SPATA18
9563	ENSG00000163072	rs2632372	0.016137526	0.008652565	0.199781865	0.395591565	-0.767122503	0.586462554	0.536001203	-0.274434481	0.310552154	0.216605728	0.413789301	0.320907617	0.063629229	0.014743049	0.99962779	0.994575632	Bacteria.Actinobacteria.Actinobacteria.Micrococcales	NOSTRIN
9564	ENSG00000163075	rs34187712	0.475008524	0.055234329	0.976472894	0.705555865	0.125491131	-0.713470774	-0.007713141	0.202111648	0.174650988	0.365485558	0.260536225	0.532577724	0.356621771	0.052358868	0.99962779	0.994575632	Bacteria.Actinobacteria.Actinobacteria.Micrococcales	CFAP221
9565	ENSG00000163110	rs3762876	0.188320083	0.470533518	0.070269242	0.332463312	-0.274792582	0.173327138	0.548168394	-0.346879207	0.206683807	0.238790478	0.297846448	0.355246437	0.227932472	0.220534045	0.99962779	0.994575632	Bacteria.Actinobacteria.Actinobacteria.Micrococcales	PDLIM5
9566	ENSG00000163131	rs41271951	0.471843469	0.248366553	0.122026197	0.094905867	0.125688559	-0.458753113	-0.404361215	0.910704862	0.173673759	0.393855064	0.258087231	0.537362795	0.355542439	0.142445762	0.99962779	0.967474167	Bacteria.Actinobacteria.Actinobacteria.Micrococcales	CTSS
9567	ENSG00000163138	rs11723855	0.023998411	0.000427117	0.181733971	0.816757092	0.359701182	-0.941803558	-0.289915603	-0.091641142	0.155628643	0.253639016	0.214769992	0.393885738	0.081910418	0.001916438	0.99962779	0.994575632	Bacteria.Actinobacteria.Actinobacteria.Micrococcales	PACRGL
9568	ENSG00000163141	rs6703620	0.157476766	0.080683775	0.382828486	0.592410438	0.630031877	-0.471478763	0.537655909	-0.196566582	0.440549831	0.265715119	0.611912449	0.36536138	0.209461958	0.067380585	0.99962779	0.994575632	Bacteria.Actinobacteria.Actinobacteria.Micrococcales	BNIPL
9569	ENSG00000163154	rs6695344	0.361581832	0.395915808	0.853373934	0.764579635	-0.264861969	0.19378224	0.078225598	-0.096393912	0.288260142	0.226754045	0.421583232	0.320532252	0.311952297	0.195144523	0.99962779	0.994575632	Bacteria.Actinobacteria.Actinobacteria.Micrococcales	TNFAIP8L2
9570	ENSG00000163161	rs4150407	0.564545742	0.201192809	0.25518856	0.493379017	-0.128680597	0.208777126	-0.360178654	0.169550139	0.22222077	0.161686981	0.313752759	0.246140675	0.388505869	0.123718944	0.99962779	0.994575632	Bacteria.Actinobacteria.Actinobacteria.Micrococcales	ERCC3
9571	ENSG00000163218	rs3014864	0.061348744	0.066298469	0.234981174	0.169204513	0.96289048	-0.526250716	1.118384982	-0.698883871	0.505740562	0.28174827	0.93296704	0.502714642	0.132419948	0.059297518	0.99962779	0.982769609	Bacteria.Actinobacteria.Actinobacteria.Micrococcales	PGLYRP4
9572	ENSG00000163281	rs1994693	0.674089035	0.826553958	0.483023166	0.519350462	-0.138081936	0.052323353	-0.307267657	0.205547169	0.326857972	0.237824108	0.435535034	0.317265668	0.425440743	0.321283358	0.99962779	0.994575632	Bacteria.Actinobacteria.Actinobacteria.Micrococcales	GNPDA2
9573	ENSG00000163288	rs1159315	0.389470342	0.186957746	0.274157551	0.36926699	0.240165926	-0.369601379	0.420568293	-0.348094307	0.277207206	0.277125343	0.381345727	0.385006081	0.324549476	0.11798373	0.99962779	0.994575632	Bacteria.Actinobacteria.Actinobacteria.Micrococcales	GABRB1
9574	ENSG00000163293	rs7685636	0.004208372	0.003579377	0.181274141	0.185769512	1.664692525	-0.988346379	-1.130105394	0.644775275	0.561128741	0.326943693	0.83629067	0.482129008	0.029755729	0.008335836	0.99962779	0.992394859	Bacteria.Actinobacteria.Actinobacteria.Micrococcales	NIPAL1
9575	ENSG00000163319	rs112481142	0.401256579	0.016575405	0.603581694	0.99010521	0.123918083	-0.721486855	-0.108228491	-0.005627697	0.146663052	0.293326103	0.207412877	0.452045884	0.329265048	0.022790348	0.99962779	0.997369888	Bacteria.Actinobacteria.Actinobacteria.Micrococcales	MRPS18C
9576	ENSG00000163346	rs2061690	0.689250779	0.514620974	0.895053349	0.958061943	0.104510693	-0.155999339	0.048932543	-0.017781553	0.260195962	0.238077073	0.369497624	0.336842101	0.429288302	0.234026633	0.99962779	0.996553001	Bacteria.Actinobacteria.Actinobacteria.Micrococcales	PBXIP1
9577	ENSG00000163362	rs905634	0.386305249	0.151476604	0.183485713	0.076656531	-0.180559063	0.357555768	0.404690709	-0.604908702	0.207013692	0.246351461	0.301015013	0.336241908	0.322626698	0.102283352	0.99962779	0.958466313	Bacteria.Actinobacteria.Actinobacteria.Micrococcales	INAVA
9578	ENSG00000163382	rs35091159	0.450145647	0.346132063	0.7230019	0.852376704	0.146883313	-0.186189579	-0.101842294	-0.056799625	0.193328886	0.19619404	0.286082991	0.304019486	0.34683535	0.177764208	0.99962779	0.994575632	Bacteria.Actinobacteria.Actinobacteria.Micrococcales	NAXE
9579	ENSG00000163389	rs3732419	0.066581878	0.016712104	0.753367266	0.744907686	0.451426107	-0.456576174	-0.117393427	0.093837607	0.24194692	0.185868773	0.372047082	0.28718571	0.136930791	0.0228848	0.99962779	0.994575632	Bacteria.Actinobacteria.Actinobacteria.Micrococcales	POGLUT1
9580	ENSG00000163393	rs12566568	0.992865298	0.973757115	0.324290147	0.056272204	0.001733958	0.007787251	-0.269327882	0.743736592	0.193164219	0.235809997	0.271168809	0.382653997	0.50702187	0.358141854	0.99962779	0.95199955	Bacteria.Actinobacteria.Actinobacteria.Micrococcales	SLC22A15
9581	ENSG00000163430	rs5000757	0.031130415	0.028269326	0.282471474	0.271143439	-0.743425022	0.48690599	0.511085737	-0.333458892	0.337428819	0.217016588	0.471582295	0.300448096	0.091770334	0.033516825	0.99962779	0.994575632	Bacteria.Actinobacteria.Actinobacteria.Micrococcales	FSTL1
9582	ENSG00000163431	rs2820314	0.616859886	0.109887594	0.220691862	0.320437591	0.083981574	-0.344885399	0.313389126	-0.308943467	0.167054198	0.212778255	0.25343175	0.30856981	0.40722287	0.082820285	0.99962779	0.994575632	Bacteria.Actinobacteria.Actinobacteria.Micrococcales	LMOD1
9583	ENSG00000163449	rs17548270	0.730137587	0.239332176	0.454226575	0.185268297	0.051029575	-0.307192257	0.155926432	-0.51480549	0.147300721	0.258677231	0.207100336	0.384499952	0.439536675	0.139281992	0.99962779	0.992394859	Bacteria.Actinobacteria.Actinobacteria.Micrococcales	TMEM169
9584	ENSG00000163515	rs1107337	0.033271144	0.002970474	0.740528911	0.876820414	-0.421759902	0.718330689	-0.095549825	0.05241916	0.193909165	0.232690998	0.287307201	0.336856136	0.095354779	0.007350152	0.99962779	0.996553001	Bacteria.Actinobacteria.Actinobacteria.Micrococcales	RETNLB
9585	ENSG00000163521	rs35328001	0.422430021	0.009869136	0.282571306	0.54200563	0.151955906	-0.600481191	0.286980947	-0.241481057	0.188224039	0.225868846	0.264854699	0.393923729	0.336924779	0.016080774	0.99962779	0.994575632	Bacteria.Actinobacteria.Actinobacteria.Micrococcales	GLB1L
9586	ENSG00000163527	rs62236660	0.694666644	0.779777817	0.569054027	0.425696543	-0.071848097	0.092053982	0.169118497	-0.344299955	0.18222713	0.327861435	0.295476878	0.429507887	0.429891063	0.308173822	0.99962779	0.994575632	Bacteria.Actinobacteria.Actinobacteria.Micrococcales	STT3B
9587	ENSG00000163576	rs11128927	2.99881400427127e-05	7.58752307624404e-10	0.140726338	0.095288193	-0.54209291	0.952970723	-0.248557646	0.316322558	0.120770507	0.132301577	0.166674422	0.186867191	0.001044465	4.44060047525384e-08	0.99962779	0.967474167	Bacteria.Actinobacteria.Actinobacteria.Micrococcales	EFHB
9588	ENSG00000163634	rs832190	0.015411141	0.011424605	0.721701459	0.573152431	-0.780393164	0.613417787	0.149477291	-0.171396551	0.313636361	0.235623394	0.417844858	0.302670183	0.062487275	0.017621815	0.99962779	0.994575632	Bacteria.Actinobacteria.Actinobacteria.Micrococcales	THOC7
9589	ENSG00000163636	rs3846221	0.125632597	0.133200003	0.184886661	0.94883718	0.26946608	-0.477779927	-0.339732092	0.025867587	0.173678654	0.314196506	0.253517145	0.401574689	0.185323388	0.093540977	0.99962779	0.996553001	Bacteria.Actinobacteria.Actinobacteria.Micrococcales	PSMD6
9590	ENSG00000163684	rs2292679	0.32002595	0.009043976	0.515634768	0.913919877	0.182176733	-0.612059818	0.175672618	-0.038790101	0.181800498	0.227438149	0.26875104	0.357456374	0.294721738	0.015141638	0.99962779	0.996553001	Bacteria.Actinobacteria.Actinobacteria.Micrococcales	RPP14
9591	ENSG00000163686	rs9877978	0.003910772	0.000602366	0.314583805	0.361104959	-0.883258058	0.72327085	0.447279619	-0.301188285	0.295179742	0.200532356	0.441325952	0.327468072	0.028499838	0.002427635	0.99962779	0.994575632	Bacteria.Actinobacteria.Actinobacteria.Micrococcales	ABHD6
9592	ENSG00000163702	rs279571	0.043030744	0.053394538	0.770460622	0.169002952	-0.50038348	0.393151205	-0.101143144	0.40602544	0.242454137	0.199821822	0.345206341	0.29191834	0.109714349	0.05137402	0.99962779	0.982769609	Bacteria.Actinobacteria.Actinobacteria.Micrococcales	IL17RC
9593	ENSG00000163743	rs1047970	0.057697916	0.032288256	0.973583402	0.883890346	-0.420076388	0.491267086	0.010000719	0.046325629	0.217410786	0.224551783	0.300845082	0.315969645	0.129187033	0.036553776	0.99962779	0.996553001	Bacteria.Actinobacteria.Actinobacteria.Micrococcales	RCHY1
9594	ENSG00000163754	rs3182285	0.6684583	0.223647421	0.909152094	0.757429335	0.08924595	-0.279191671	-0.035618695	0.102282353	0.207442327	0.227241683	0.310934781	0.329769724	0.424129142	0.132888535	0.99962779	0.994575632	Bacteria.Actinobacteria.Actinobacteria.Micrococcales	GYG1
9595	ENSG00000163807	rs1876223	0.009206338	0.002373754	0.059009347	0.052179676	0.80157857	-0.654355674	-0.836537311	0.657042266	0.298596417	0.206873666	0.435275336	0.332188086	0.046924389	0.006416169	0.99962779	0.95199955	Bacteria.Actinobacteria.Actinobacteria.Micrococcales	KIAA1143
9596	ENSG00000163811	rs3087649	0.016056854	0.015294501	0.521177863	0.563204669	0.959494987	-0.640642488	-0.404767576	0.218830418	0.388121053	0.257164801	0.627517233	0.376600903	0.063629229	0.021573809	0.99962779	0.994575632	Bacteria.Actinobacteria.Actinobacteria.Micrococcales	WDR43
9597	ENSG00000163817	rs2531743	0.322813537	0.388271709	0.042571977	0.050312038	-0.276292256	0.179926474	1.053968462	-0.731944404	0.277326748	0.207149715	0.509523621	0.367010188	0.294871957	0.192573009	0.99962779	0.95199955	Bacteria.Actinobacteria.Actinobacteria.Micrococcales	SLC6A20
9598	ENSG00000163820	rs59226168	0.265634654	0.036125107	0.964571739	0.469441647	0.193222811	-0.536391366	-0.011026931	0.241515139	0.172083595	0.250666807	0.247302483	0.331911711	0.268169855	0.039749304	0.99962779	0.994575632	Bacteria.Actinobacteria.Actinobacteria.Micrococcales	FYCO1
9599	ENSG00000163823	rs1979671	0.524379955	0.594466539	0.063635866	0.042915992	-0.291276797	0.153136818	1.167062517	-0.838348479	0.455073538	0.286230113	0.618495325	0.405979638	0.373435637	0.256923058	0.99962779	0.95199955	Bacteria.Actinobacteria.Actinobacteria.Micrococcales	CCR1
9600	ENSG00000163832	rs78889957	0.088005805	0.015333519	0.777813769	0.806633094	-0.348780079	0.463243107	-0.077855943	0.066431107	0.20136695	0.186027898	0.274775494	0.270295614	0.156445736	0.021573809	0.99962779	0.994575632	Bacteria.Actinobacteria.Actinobacteria.Micrococcales	ELP6
9601	ENSG00000163864	rs10935341	0.007385523	0.001257837	0.190387628	0.056346616	-0.898720736	0.840945449	0.642479194	-0.709385171	0.324949116	0.249337415	0.485530636	0.365093504	0.041464316	0.004099621	0.99962779	0.95199955	Bacteria.Actinobacteria.Actinobacteria.Micrococcales	NMNAT3
9602	ENSG00000163866	rs11263900	0.508157401	0.477067398	0.850843606	0.942498371	-0.182494921	0.158959514	-0.076016837	0.022706385	0.274268926	0.222269355	0.402647339	0.313582928	0.367024753	0.222994088	0.99962779	0.996553001	Bacteria.Actinobacteria.Actinobacteria.Micrococcales	SMIM12
9603	ENSG00000163870	rs4974444	0.80735331	0.763571917	0.952423558	0.995847741	-0.214322176	0.140593758	-0.06626092	-0.00316334	0.875363862	0.4654522	1.106296855	0.605520986	0.46165389	0.303461963	0.99962779	0.998840805	Bacteria.Actinobacteria.Actinobacteria.Micrococcales	TPRA1
9604	ENSG00000163875	rs866688016	0.441757884	0.294495462	0.646497109	0.89894924	0.139316979	-0.306362728	-0.118063777	-0.060653524	0.180004396	0.289884869	0.256227977	0.475765684	0.344563823	0.159330068	0.99962779	0.996553001	Bacteria.Actinobacteria.Actinobacteria.Micrococcales	MEAF6
9605	ENSG00000163898	rs147676117	0.740426465	0.806862139	0.237723983	0.221913446	-0.060226129	0.078117044	0.308813702	-0.618134034	0.181018752	0.318228211	0.259143853	0.501212221	0.44279159	0.315726043	0.99962779	0.994575632	Bacteria.Actinobacteria.Actinobacteria.Micrococcales	LIPH
9606	ENSG00000163902	rs7624160	0.052820628	0.038768794	0.826865819	0.986867663	0.571334491	-0.434895344	-0.09349175	0.004949914	0.289664208	0.206173086	0.425723946	0.299574845	0.122950493	0.04170578	0.99962779	0.996553001	Bacteria.Actinobacteria.Actinobacteria.Micrococcales	RPN1
9607	ENSG00000163913	rs6439184	0.331483542	0.109526997	0.82176081	0.760503114	0.165802354	-0.497402473	0.053755295	0.122219409	0.169455503	0.30655654	0.237651954	0.399273011	0.298157692	0.082594756	0.99962779	0.994575632	Bacteria.Actinobacteria.Actinobacteria.Micrococcales	IFT122
9608	ENSG00000163933	rs2115781	0.010549486	0.005031044	0.997488759	0.84177178	0.641298446	-0.566899803	-0.001069358	-0.050917618	0.243515111	0.195225387	0.33845738	0.254044636	0.050615474	0.010548547	0.99962779	0.994575632	Bacteria.Actinobacteria.Actinobacteria.Micrococcales	RFT1
9609	ENSG00000163935	rs2581817	0.459712952	0.663251011	0.669946664	0.25062146	0.164400749	-0.089518931	0.145161693	-0.340700011	0.221045542	0.2046484	0.339032401	0.293913357	0.349916205	0.275267701	0.99962779	0.994575632	Bacteria.Actinobacteria.Actinobacteria.Micrococcales	SFMBT1
9610	ENSG00000163938	rs10933	0.209596252	0.08223715	0.802665992	0.394020893	-0.28915996	0.345236811	0.082932129	-0.244406287	0.22818358	0.195585925	0.330509702	0.284841072	0.23958527	0.068190977	0.99962779	0.994575632	Bacteria.Actinobacteria.Actinobacteria.Micrococcales	GNL3
9611	ENSG00000163945	rs10012416	0.09527271	0.01168597	0.458274407	0.297699776	-0.239579143	0.554139417	0.144814256	0.396465257	0.141524343	0.213558304	0.194085201	0.377659556	0.162160218	0.017936375	0.99962779	0.994575632	Bacteria.Actinobacteria.Actinobacteria.Micrococcales	UVSSA
9612	ENSG00000163946	rs958755	0.958138998	0.844907208	0.704515258	0.532902703	0.013977694	-0.03970051	0.144213335	-0.190255954	0.265272155	0.202137584	0.378606286	0.303473636	0.496855297	0.326437754	0.99962779	0.994575632	Bacteria.Actinobacteria.Actinobacteria.Micrococcales	TASOR
9613	ENSG00000163961	rs9865308	0.835648578	0.962082878	0.995347713	0.963442473	-0.115933387	0.014892381	0.003876256	0.017705292	0.556577949	0.31205502	0.662236642	0.384804793	0.469021191	0.355388712	0.99962779	0.996553001	Bacteria.Actinobacteria.Actinobacteria.Micrococcales	RNF168
9614	ENSG00000163964	rs6805472	0.066525771	0.002700843	0.889410806	0.582087699	0.373023755	-0.554143529	0.038342673	-0.154938788	0.199883975	0.177641533	0.274668751	0.280124541	0.136930791	0.006885491	0.99962779	0.994575632	Bacteria.Actinobacteria.Actinobacteria.Micrococcales	PIGX
9615	ENSG00000163993	rs58654929	0.151421683	0.014763824	0.611933096	0.899273731	0.260166888	-0.561667344	0.134219147	-0.039918251	0.17922729	0.224225106	0.263289046	0.314132669	0.206220801	0.021052146	0.99962779	0.996553001	Bacteria.Actinobacteria.Actinobacteria.Micrococcales	S100P
9616	ENSG00000164002	rs72935417	0.08632908	0.07761837	0.173977666	0.590767865	0.313728205	-0.359907971	-0.351531984	0.166257315	0.18014956	0.200724519	0.255734977	0.307655784	0.155729587	0.065876317	0.99962779	0.994575632	Bacteria.Actinobacteria.Actinobacteria.Micrococcales	EXO5
9617	ENSG00000164008	rs1570431	0.379768518	0.237095265	0.367939867	0.360314778	-0.251579418	0.227794748	-0.373766352	0.261043152	0.284480465	0.190897243	0.412249096	0.283350523	0.320296488	0.138401906	0.99962779	0.994575632	Bacteria.Actinobacteria.Actinobacteria.Micrococcales	C1orf50
9618	ENSG00000164010	rs12406279	0.204146136	0.143755112	0.44518304	0.644331098	0.234239935	-0.523000671	-0.205441402	0.206795746	0.182612149	0.353424627	0.267451463	0.445859957	0.237448388	0.098325851	0.99962779	0.994575632	Bacteria.Actinobacteria.Actinobacteria.Micrococcales	ERMAP
9619	ENSG00000164035	rs28444682	0.118916219	0.118673283	0.147173964	0.117106252	-0.257877058	0.454527743	0.338563956	-0.570096446	0.163193008	0.287446919	0.230772684	0.358969822	0.180512742	0.08733911	0.99962779	0.967474167	Bacteria.Actinobacteria.Actinobacteria.Micrococcales	EMCN
9620	ENSG00000164039	rs2069274	0.108030082	0.101199609	0.777378246	0.685967745	-0.393414216	0.35186244	0.101038147	0.136967776	0.241422442	0.211628628	0.355875115	0.337235944	0.171027657	0.078838667	0.99962779	0.994575632	Bacteria.Actinobacteria.Actinobacteria.Micrococcales	BDH2
9621	ENSG00000164053	rs3135941	0.087412865	0.014144192	0.207567112	0.101683296	0.306596684	-0.805929865	-0.324165606	0.659207221	0.176674278	0.319615794	0.254655377	0.397055325	0.156121463	0.02058287	0.99962779	0.967474167	Bacteria.Actinobacteria.Actinobacteria.Micrococcales	ATRIP
9622	ENSG00000164062	rs3197999	0.864944335	0.609173981	0.812256679	0.754907006	-0.033906069	0.095587443	-0.065585227	0.085535079	0.198561887	0.186060941	0.275009955	0.27284188	0.47537851	0.260448561	0.99962779	0.994575632	Bacteria.Actinobacteria.Actinobacteria.Micrococcales	APEH
9623	ENSG00000164066	rs12511932	0.027692171	0.032956613	0.502127537	0.645325248	0.720252547	-0.447015929	-0.321617504	0.144038033	0.319796002	0.205140164	0.476534912	0.311488265	0.087387402	0.03718533	0.99962779	0.994575632	Bacteria.Actinobacteria.Actinobacteria.Micrococcales	INTU
9624	ENSG00000164076	rs6446187	0.000320003	0.000431112	0.345019228	0.824189919	-0.85897018	0.759153499	0.316143833	-0.06414658	0.225969603	0.204606738	0.332358106	0.287578121	0.005398826	0.001921554	0.99962779	0.994575632	Bacteria.Actinobacteria.Actinobacteria.Micrococcales	CAMKV
9625	ENSG00000164078	rs9843653	0.983118515	0.775038626	0.715499823	0.237068304	-0.005260606	-0.069849166	-0.132427736	0.390425678	0.24766336	0.243391778	0.36175283	0.327166692	0.503548472	0.306570887	0.99962779	0.994575632	Bacteria.Actinobacteria.Actinobacteria.Micrococcales	MST1R
9626	ENSG00000164081	rs4067	0.39614253	0.323814039	0.536902159	0.533896982	0.588240217	-0.363707037	0.558055318	-0.31412939	0.688660845	0.365830195	0.898929536	0.502284036	0.327303011	0.170065641	0.99962779	0.994575632	Bacteria.Actinobacteria.Actinobacteria.Micrococcales	TEX264
9627	ENSG00000164088	rs5743836	0.94161901	0.754952856	0.518450878	0.313348874	-0.012129452	-0.082969479	-0.157692996	0.413237706	0.164984218	0.264709264	0.24287696	0.406689802	0.49491169	0.301281873	0.99962779	0.994575632	Bacteria.Actinobacteria.Actinobacteria.Micrococcales	PPM1M
9628	ENSG00000164096	rs6857105	0.007018257	0.005210742	0.412422715	0.500817294	-0.506589447	0.70319603	0.227769507	-0.222718222	0.181943735	0.243205304	0.276104228	0.328985094	0.040366362	0.010793041	0.99962779	0.994575632	Bacteria.Actinobacteria.Actinobacteria.Micrococcales	C4orf3
9629	ENSG00000164111	rs7655436	0.999354721	0.903682049	0.816296892	0.383655989	0.000189449	0.027972241	0.077644861	-0.320281721	0.233353865	0.230253511	0.332876344	0.365154745	0.508816114	0.342365473	0.99962779	0.994575632	Bacteria.Actinobacteria.Actinobacteria.Micrococcales	ANXA5
9630	ENSG00000164116	rs2625263	0.892957379	0.675520407	0.47898419	0.335632672	0.034563822	-0.087042483	0.239643916	-0.27195266	0.255855816	0.207006534	0.336556707	0.280358	0.481495613	0.278329251	0.99962779	0.994575632	Bacteria.Actinobacteria.Actinobacteria.Micrococcales	GUCY1A1
9631	ENSG00000164120	rs17524423	0.622928088	0.19720477	0.173844248	0.002371012	0.086068616	-0.403629565	-0.349156075	1.531059781	0.174206181	0.309792456	0.253926683	0.483982979	0.409358288	0.12221573	0.99962779	0.594091154	Bacteria.Actinobacteria.Actinobacteria.Micrococcales	HPGD
9632	ENSG00000164142	rs3172567	0.70082673	0.433881696	0.589465965	0.405844562	-0.080225878	0.283588171	0.161153548	-0.44153087	0.207889857	0.360135732	0.297166495	0.527725151	0.431524831	0.207547137	0.99962779	0.994575632	Bacteria.Actinobacteria.Actinobacteria.Micrococcales	FHIP1A
9633	ENSG00000164144	rs4276264	0.008042023	0.002958559	0.013802745	0.002506702	-0.537158316	0.739018417	0.712476813	-0.970192744	0.196436573	0.239286079	0.281499388	0.308516921	0.043841386	0.007334153	0.99962779	0.594091154	Bacteria.Actinobacteria.Actinobacteria.Micrococcales	ARFIP1
9634	ENSG00000164172	rs3212641	0.736528771	0.13001483	0.955557492	0.680652	0.059555071	-0.612926827	0.015403926	0.212876998	0.176251505	0.399700843	0.275342126	0.514903833	0.441724759	0.09218726	0.99962779	0.994575632	Bacteria.Actinobacteria.Actinobacteria.Micrococcales	MOCS2
9635	ENSG00000164181	rs6449487	0.456213508	0.171988809	0.529169812	0.945418084	0.208337531	-0.347065256	0.255678856	-0.024216687	0.277939876	0.251302619	0.404127898	0.352361686	0.348512349	0.111665902	0.99962779	0.996553001	Bacteria.Actinobacteria.Actinobacteria.Micrococcales	ELOVL7
9636	ENSG00000164187	rs12522542	0.875214378	0.861523491	0.786164581	0.854126066	-0.037594742	-0.034443233	0.095567366	0.052436454	0.238456281	0.196674682	0.350812195	0.284071266	0.47795761	0.331241334	0.99962779	0.994998956	Bacteria.Actinobacteria.Actinobacteria.Micrococcales	LMBRD2
9637	ENSG00000164190	rs188541	0.79318101	0.877891274	0.593636619	0.58323297	-0.063496585	0.031888727	0.18405856	-0.161267885	0.241191152	0.206735273	0.343251669	0.292456517	0.457596857	0.335712553	0.99962779	0.994575632	Bacteria.Actinobacteria.Actinobacteria.Micrococcales	NIPBL
9638	ENSG00000164219	rs265437	0.221828749	0.212457858	0.39530606	0.520937713	-0.460261743	0.347967718	0.415701715	-0.24311129	0.373132748	0.276338187	0.485802	0.376681248	0.246782133	0.128129202	0.99962779	0.994575632	Bacteria.Actinobacteria.Actinobacteria.Micrococcales	PGGT1B
9639	ENSG00000164220	rs2069680	0.064657175	0.245473193	0.286361287	0.74457833	-0.422478502	0.281438703	0.393583871	-0.11217958	0.224779927	0.240134519	0.366133947	0.34286144	0.135389686	0.141207488	0.99962779	0.994575632	Bacteria.Actinobacteria.Actinobacteria.Micrococcales	F2RL2
9640	ENSG00000164253	rs6872745	0.007870866	0.000792811	0.157326647	0.191522025	0.597681425	-0.626559429	-0.481155339	0.37037347	0.217939496	0.177976458	0.33632439	0.280622535	0.043033053	0.002972657	0.99962779	0.992394859	Bacteria.Actinobacteria.Actinobacteria.Micrococcales	WDR41
9641	ENSG00000164284	rs10477416	0.461845117	0.486863861	0.417065984	0.354585306	-0.137456587	0.142297609	0.243434641	-0.309786956	0.18570243	0.203487815	0.29806004	0.332250269	0.350677926	0.225285546	0.99962779	0.994575632	Bacteria.Actinobacteria.Actinobacteria.Micrococcales	GRPEL2
9642	ENSG00000164296	rs4705403	0.210340513	0.001151362	0.624509533	0.138615895	0.209730508	-1.211797701	-0.113852913	0.749710841	0.165777484	0.356273301	0.23149711	0.500012955	0.239598008	0.00387455	0.99962779	0.977578816	Bacteria.Actinobacteria.Actinobacteria.Micrococcales	TIGD6
9643	ENSG00000164303	rs4861608	0.025250664	0.002522426	0.5649368	0.806261468	0.618995421	-0.699516713	0.223080992	0.074994601	0.270255472	0.222592662	0.385630689	0.304541421	0.084218	0.006612282	0.99962779	0.994575632	Bacteria.Actinobacteria.Actinobacteria.Micrococcales	ENPP6
9644	ENSG00000164305	rs12108497	0.484268092	0.169612558	0.974028054	0.778987098	0.127439872	-0.303773372	0.008758165	-0.088643228	0.181155969	0.218719646	0.267978459	0.314553427	0.35914902	0.110574543	0.99962779	0.994575632	Bacteria.Actinobacteria.Actinobacteria.Micrococcales	CASP3
9645	ENSG00000164307	rs3198304	0.01944828	8.4236561447218e-06	0.574717516	0.185757948	0.441383736	-0.971772173	0.169720079	0.453799848	0.184194001	0.200877863	0.300939846	0.339318595	0.071958554	0.000109343	0.99962779	0.992394859	Bacteria.Actinobacteria.Actinobacteria.Micrococcales	ERAP1
9646	ENSG00000164308	rs1363908	3.71203822940036e-08	5.52866977294858e-12	0.355917669	0.594156209	-0.712322453	0.973164417	-0.15577122	0.094468476	0.114135905	0.115754935	0.167532904	0.176423457	7.75725397661718e-06	9.30251064173519e-10	0.99962779	0.994575632	Bacteria.Actinobacteria.Actinobacteria.Micrococcales	ERAP2
9647	ENSG00000164323	rs72706066	0.780793739	0.289449503	0.436383362	0.106159834	0.053085617	-0.285730549	-0.203001176	0.864859854	0.18997081	0.267525937	0.259211181	0.527852244	0.453801461	0.157677445	0.99962779	0.967474167	Bacteria.Actinobacteria.Actinobacteria.Micrococcales	CFAP97
9648	ENSG00000164344	rs4253332	0.374038207	0.4329577	0.989813779	0.544793353	-0.324866858	0.184215338	0.006192765	0.196890515	0.362940581	0.233467888	0.483202533	0.323419218	0.318462522	0.207367015	0.99962779	0.994575632	Bacteria.Actinobacteria.Actinobacteria.Micrococcales	KLKB1
9649	ENSG00000164346	rs16872259	0.065977722	0.002420001	0.410222327	0.387967624	-0.310908366	0.813007837	-0.187496893	0.314636402	0.166254508	0.257560376	0.226213153	0.362008118	0.136322362	0.006462344	0.99962779	0.994575632	Bacteria.Actinobacteria.Actinobacteria.Micrococcales	NSA2
9650	ENSG00000164347	rs17647023	0.285094954	0.10756697	0.434681025	0.418927979	0.214092967	-0.552748258	0.229497844	-0.366874905	0.198633958	0.338744509	0.29195485	0.451009123	0.279444293	0.081700611	0.99962779	0.994575632	Bacteria.Actinobacteria.Actinobacteria.Micrococcales	GFM2
9651	ENSG00000164363	rs7447815	0.02557405	0.000863791	0.755440114	0.965809434	0.40565742	-0.690919802	0.088623991	0.012046013	0.177517545	0.197785084	0.283332075	0.279943716	0.084624995	0.003150194	0.99962779	0.996553001	Bacteria.Actinobacteria.Actinobacteria.Micrococcales	SLC6A18
9652	ENSG00000164366	rs3756715	0.642843408	0.556068461	0.492894806	0.197599973	-0.087966693	0.193519776	0.19429184	-0.697775561	0.188809592	0.327027806	0.281742041	0.536033057	0.416482002	0.245977749	0.99962779	0.994080354	Bacteria.Actinobacteria.Actinobacteria.Micrococcales	CCDC127
9653	ENSG00000164403	rs1698105	0.102509959	0.050273828	0.923241722	0.717743767	0.453838538	-0.46380992	-0.037734036	0.121440032	0.274030863	0.232522897	0.390113195	0.334497296	0.167505402	0.049686037	0.99962779	0.994575632	Bacteria.Actinobacteria.Actinobacteria.Micrococcales	SHROOM1
9654	ENSG00000164406	rs57880964	0.108599254	0.008813763	0.056075763	0.018329004	-0.312893312	0.939563025	0.520266403	-1.105574784	0.192326148	0.347899451	0.267458403	0.456863539	0.171208168	0.014942056	0.99962779	0.808933789	Bacteria.Actinobacteria.Actinobacteria.Micrococcales	LEAP2
9655	ENSG00000164414	rs1051148	0.08626182	0.049723765	0.361408237	0.398165381	-0.671241994	0.499568181	0.471796026	-0.301475649	0.385357396	0.24983104	0.513288149	0.354465751	0.155729587	0.049214673	0.99962779	0.994575632	Bacteria.Actinobacteria.Actinobacteria.Micrococcales	SLC35A1
9656	ENSG00000164418	rs513216	0.800982345	0.550726765	0.807858866	0.963914479	0.065941936	-0.18014686	0.100463704	0.023562153	0.260527231	0.300346365	0.411429335	0.518800252	0.460251063	0.244888283	0.99962779	0.996553001	Bacteria.Actinobacteria.Actinobacteria.Micrococcales	GRIK2
9657	ENSG00000164484	rs3813359	0.417807459	0.178966016	0.571913082	0.540187024	-0.152728932	0.482818914	-0.149632988	0.301325427	0.187299955	0.355376679	0.263384205	0.489335746	0.335383722	0.11400938	0.99962779	0.994575632	Bacteria.Actinobacteria.Actinobacteria.Micrococcales	TMEM200A
9658	ENSG00000164576	rs6884266	0.220286751	0.237115198	0.857089537	0.74189017	-0.728489092	0.385926322	-0.154995526	0.155863104	0.588592173	0.323429038	0.85729081	0.471228185	0.246461178	0.138401906	0.99962779	0.994575632	Bacteria.Actinobacteria.Actinobacteria.Micrococcales	SAP30L
9659	ENSG00000164597	rs2237677	0.354544778	0.525810396	0.237682249	0.452568633	-0.230802931	0.175923612	0.388111279	-0.305103756	0.247517958	0.275806076	0.325657862	0.403745237	0.309702134	0.236999463	0.99962779	0.994575632	Bacteria.Actinobacteria.Actinobacteria.Micrococcales	COG5
9660	ENSG00000164615	rs7715240	0.680243384	0.653409545	0.070570365	0.009574421	0.087539364	-0.110141447	-0.560154734	0.969282793	0.211452183	0.244154902	0.304693916	0.363044279	0.427032174	0.27264066	0.99962779	0.643052953	Bacteria.Actinobacteria.Actinobacteria.Micrococcales	CAMLG
9661	ENSG00000164627	rs113412831	0.001030678	0.00011299	0.268464439	0.974071816	-0.370042532	1.003636557	0.186556486	0.010994604	0.10766694	0.24416567	0.167141885	0.336976061	0.011965924	0.000748363	0.99962779	0.996553001	Bacteria.Actinobacteria.Actinobacteria.Micrococcales	KIF6
9662	ENSG00000164638	rs6965716	0.044086748	0.02298937	0.846854149	0.859039843	0.517903859	-0.543862881	0.070575446	-0.057480596	0.252248501	0.233536732	0.363967194	0.32237655	0.11097061	0.029002281	0.99962779	0.996553001	Bacteria.Actinobacteria.Actinobacteria.Micrococcales	SLC29A4
9663	ENSG00000164647	rs39284	0.054145358	0.042345735	0.197331137	0.255816674	-0.530871814	0.475656982	0.550937774	-0.381713376	0.270690857	0.229688808	0.422974798	0.332955849	0.124403318	0.044323926	0.99962779	0.994575632	Bacteria.Actinobacteria.Actinobacteria.Micrococcales	STEAP1
9664	ENSG00000164713	rs2906184	0.144158323	0.055753014	0.545083286	0.373836325	-0.249811408	0.509933684	0.143597528	0.395130696	0.168986072	0.261792097	0.236048907	0.441251569	0.201883948	0.052665111	0.99962779	0.994575632	Bacteria.Actinobacteria.Actinobacteria.Micrococcales	BRI3
9665	ENSG00000164715	rs1532380	0.203613416	0.009253349	0.505421025	0.736054572	0.242186541	-0.715612334	0.178067614	-0.142249939	0.188582223	0.26676148	0.265891523	0.42019832	0.237268967	0.015412936	0.99962779	0.994575632	Bacteria.Actinobacteria.Actinobacteria.Micrococcales	LMTK2
9666	ENSG00000164733	rs9644756	0.070575625	0.009812724	0.794440781	0.757521081	0.411789032	-0.541738425	0.083797374	-0.093508364	0.223995285	0.203608635	0.320300456	0.301599259	0.140018196	0.016029939	0.99962779	0.994575632	Bacteria.Actinobacteria.Actinobacteria.Micrococcales	CTSB
9667	ENSG00000164758	rs60771155	0.288710156	0.005960958	0.780526624	0.028043482	-0.183064686	0.552514935	0.069027194	-0.66916998	0.171136295	0.194320042	0.246710213	0.297808914	0.281201651	0.011852143	0.99962779	0.933266863	Bacteria.Actinobacteria.Actinobacteria.Micrococcales	MED30
9668	ENSG00000164761	rs1564858	0.607733339	0.233095443	0.06484615	0.492839572	0.084213051	0.372847659	-0.444959355	0.285014737	0.163261917	0.309767707	0.236912513	0.413246084	0.40417713	0.136835644	0.99962779	0.994575632	Bacteria.Actinobacteria.Actinobacteria.Micrococcales	TNFRSF11B
9669	ENSG00000164764	rs7461280	0.005339804	0.002088967	0.452033701	0.653647322	-0.843796953	0.671543059	0.318211598	-0.139797177	0.292714108	0.209470709	0.420590804	0.310121921	0.033588625	0.00585814	0.99962779	0.994575632	Bacteria.Actinobacteria.Actinobacteria.Micrococcales	SBSPON
9670	ENSG00000164818	rs4719324	0.385724194	0.14807017	0.224596547	0.41065277	-0.197545936	0.301132702	-0.409053806	0.235589451	0.226210911	0.205720889	0.33363064	0.28449925	0.322284535	0.10040991	0.99962779	0.994575632	Bacteria.Actinobacteria.Actinobacteria.Micrococcales	DNAAF5
9671	ENSG00000164823	rs2735888	0.945910955	0.809334874	0.220460799	0.423581486	0.016285689	0.054927424	-0.39671473	0.266270143	0.239125452	0.226721242	0.320653121	0.330646288	0.494959456	0.316417681	0.99962779	0.994575632	Bacteria.Actinobacteria.Actinobacteria.Micrococcales	OSGIN2
9672	ENSG00000164825	rs1799946	0.046875988	0.031938361	0.21885459	0.18163158	-0.416871702	0.43908082	0.396779288	-0.444028343	0.205763819	0.200275795	0.319577028	0.328858813	0.114556091	0.036279709	0.99962779	0.992394859	Bacteria.Actinobacteria.Actinobacteria.Micrococcales	DEFB1
9673	ENSG00000164828	rs12537543	0.153208815	0.014938171	0.190865764	0.049935923	-0.267544606	0.616468942	0.360500547	-0.708751308	0.185127753	0.246552081	0.272733179	0.354781244	0.20730369	0.021219655	0.99962779	0.95199955	Bacteria.Actinobacteria.Actinobacteria.Micrococcales	SUN1
9674	ENSG00000164855	rs3808336	0.19600543	0.106547342	0.657280711	0.867859451	0.398898239	-0.397125262	0.179626498	-0.054755697	0.305331213	0.242652643	0.403003112	0.327805669	0.232876287	0.081378238	0.99962779	0.996553001	Bacteria.Actinobacteria.Actinobacteria.Micrococcales	TMEM184A
9675	ENSG00000164880	rs1369011	0.014886639	0.006882255	0.868447843	0.716372389	0.526587276	-0.514237369	-0.049770637	-0.096804728	0.210491393	0.184219952	0.299306952	0.265292817	0.061670703	0.012838529	0.99962779	0.994575632	Bacteria.Actinobacteria.Actinobacteria.Micrococcales	INTS1
9676	ENSG00000164904	rs900641	0.080761611	0.018506078	0.197281036	0.909182476	-0.307255263	0.794024656	0.317290376	-0.051820268	0.173207861	0.32863881	0.243567676	0.452519051	0.150539991	0.024910583	0.99962779	0.996553001	Bacteria.Actinobacteria.Actinobacteria.Micrococcales	ALDH7A1
9677	ENSG00000164924	rs983583	0.000277848	0.000389843	0.33100378	0.471460498	0.969627729	-0.694342274	-0.415873671	0.204156634	0.252246353	0.185596053	0.424612096	0.281854654	0.005225702	0.001815113	0.99962779	0.994575632	Bacteria.Actinobacteria.Actinobacteria.Micrococcales	YWHAZ
9678	ENSG00000164944	rs12679345	0.751928904	0.424861526	0.947832099	0.642645493	0.064144982	-0.236147789	-0.019540077	0.181758666	0.202071032	0.294056544	0.297492266	0.389889795	0.446732808	0.204813202	0.99962779	0.994575632	Bacteria.Actinobacteria.Actinobacteria.Micrococcales	VIRMA
9679	ENSG00000164946	rs7862716	0.743080982	0.354371055	0.292182704	0.960554007	0.068248147	-0.232603132	0.303812491	-0.016061068	0.207330258	0.249357898	0.286086015	0.323489475	0.444096636	0.180754186	0.99962779	0.996553001	Bacteria.Actinobacteria.Actinobacteria.Micrococcales	FREM1
9680	ENSG00000164951	rs61272950	0.033851417	0.000513988	0.87254451	0.183818304	-0.447521982	0.890764306	0.045770798	-0.490520048	0.206452296	0.243639633	0.284182108	0.365136929	0.095623744	0.00216886	0.99962779	0.992394859	Bacteria.Actinobacteria.Actinobacteria.Micrococcales	PDP1
9681	ENSG00000164976	rs4310287	0.275446577	0.049718814	0.66517376	0.503306603	0.191664754	-0.522665634	-0.110820754	0.265969915	0.174261628	0.261376098	0.254898636	0.395175874	0.273091466	0.049214673	0.99962779	0.994575632	Bacteria.Actinobacteria.Actinobacteria.Micrococcales	MYORG
9682	ENSG00000164978	rs10972064	0.005720218	9.14796582270297e-06	0.954000833	0.322239118	-0.380831354	0.962607238	0.011286324	0.30144758	0.133246255	0.199906837	0.194906317	0.30221456	0.03493011	0.000115083	0.99962779	0.994575632	Bacteria.Actinobacteria.Actinobacteria.Micrococcales	NUDT2
9683	ENSG00000164985	rs7470146	0.20528261	0.169953749	0.767957554	0.597416878	-0.290542722	0.277141995	-0.093032467	0.152059558	0.227081871	0.199706708	0.313997265	0.286511959	0.237887554	0.110731184	0.99962779	0.994575632	Bacteria.Actinobacteria.Actinobacteria.Micrococcales	PSIP1
9684	ENSG00000165023	rs7036347	0.219185869	0.146789496	0.293507319	0.960225963	-0.210023328	0.414331486	0.267475961	-0.0198471	0.169281699	0.282144655	0.252567738	0.396445041	0.246204852	0.099792821	0.99962779	0.996553001	Bacteria.Actinobacteria.Actinobacteria.Micrococcales	DIRAS2
9685	ENSG00000165028	rs62565987	0.977647236	0.407738351	0.129239944	0.052080928	-0.003939729	0.202947038	-0.311453204	0.766520118	0.140070529	0.24355201	0.202687033	0.387370454	0.501702514	0.198713513	0.99962779	0.95199955	Bacteria.Actinobacteria.Actinobacteria.Micrococcales	NIPSNAP3B
9686	ENSG00000165055	rs12668480	0.589506655	0.629276373	0.098892677	0.065849425	0.111427879	-0.127503424	-0.487211969	0.707129951	0.205495077	0.262870185	0.291007978	0.377945185	0.397965735	0.26603445	0.99962779	0.95199955	Bacteria.Actinobacteria.Actinobacteria.Micrococcales	METTL2B
9687	ENSG00000165072	rs2309647	0.921822866	0.864820807	0.343060342	0.457331728	-0.032823195	-0.035620326	0.461287061	-0.233146494	0.333163959	0.208408463	0.482967014	0.311814062	0.488930157	0.332129629	0.99962779	0.994575632	Bacteria.Actinobacteria.Actinobacteria.Micrococcales	MAMDC2
9688	ENSG00000165084	rs2958328	0.379399353	0.255052224	0.145671407	0.089880614	0.48450532	-0.365624665	-1.711716488	1.085422147	0.547441163	0.318404512	1.162337692	0.630437292	0.320272374	0.14462201	0.99962779	0.967474167	Bacteria.Actinobacteria.Actinobacteria.Micrococcales	C8orf34
9689	ENSG00000165097	rs7740550	0.72220914	0.343163399	0.884721374	0.325025048	-0.129298867	0.217391087	0.067713452	-0.308068489	0.362128484	0.227657162	0.465201555	0.310649258	0.437461115	0.17691457	0.99962779	0.994575632	Bacteria.Actinobacteria.Actinobacteria.Micrococcales	KDM1B
9690	ENSG00000165115	rs12552840	0.135490806	0.027803109	0.459371134	0.129314838	-0.285033094	0.407776541	0.226959635	-0.441796496	0.188567937	0.181188788	0.304926029	0.287568869	0.194760949	0.033219581	0.99962779	0.967474167	Bacteria.Actinobacteria.Actinobacteria.Micrococcales	KIF27
9691	ENSG00000165138	rs4743278	0.014435743	0.012236435	0.418162974	0.58846042	0.784962239	-0.536549617	-0.379441537	0.175281545	0.312279557	0.208186371	0.465687504	0.322345322	0.060603788	0.018590485	0.99962779	0.994575632	Bacteria.Actinobacteria.Actinobacteria.Micrococcales	ANKS6
9692	ENSG00000165140	rs12553205	0.103090859	0.015844665	0.640373884	0.934570138	0.340730339	-0.496943382	0.151547286	0.023455871	0.206090277	0.200593522	0.322871887	0.284607521	0.167871223	0.022055967	0.99962779	0.996553001	Bacteria.Actinobacteria.Actinobacteria.Micrococcales	FBP1
9693	ENSG00000165152	rs10819943	0.07255733	0.068416814	0.622730643	0.692438466	-0.41788573	0.392111322	0.161741537	0.119293685	0.228946393	0.211604416	0.327184894	0.300251256	0.141413887	0.060496011	0.99962779	0.994575632	Bacteria.Actinobacteria.Actinobacteria.Micrococcales	PGAP4
9694	ENSG00000165156	rs1670173	0.176603895	0.08107303	0.973931312	0.687952479	0.565302418	-0.434823779	-0.018805396	0.140849108	0.413796216	0.24537912	0.573263121	0.349124832	0.22092686	0.067521063	0.99962779	0.994575632	Bacteria.Actinobacteria.Actinobacteria.Micrococcales	ZHX1
9695	ENSG00000165171	rs10276377	6.75751928392937e-08	2.83842396506601e-09	0.003482077	0.003208042	1.557276448	-1.034801639	1.392674931	-0.825039665	0.255681936	0.150432949	0.459248586	0.269557416	1.05911745982603e-05	1.31749440394371e-07	0.99962779	0.594091154	Bacteria.Actinobacteria.Actinobacteria.Micrococcales	METTL27
9696	ENSG00000165233	rs12003264	0.089536365	0.001238023	0.790190634	0.262618836	-0.337064737	0.723623862	0.070033021	-0.379747744	0.195560038	0.214225288	0.262137376	0.336052794	0.157599278	0.004064568	0.99962779	0.994575632	Bacteria.Actinobacteria.Actinobacteria.Micrococcales	CARD19
9697	ENSG00000165264	rs10813836	0.243324057	0.322030946	0.69085656	0.771152278	-0.356028417	0.200331447	0.162006341	-0.076790257	0.302381991	0.200754114	0.40555329	0.26290427	0.258281004	0.169371516	0.99962779	0.994575632	Bacteria.Actinobacteria.Actinobacteria.Micrococcales	NDUFB6
9698	ENSG00000165280	rs739844	0.366579726	0.250663707	0.646691886	0.353409999	-0.296361813	0.263505795	0.21042319	-0.29267003	0.325942564	0.22734032	0.456941656	0.313121478	0.314389396	0.1430105	0.99962779	0.994575632	Bacteria.Actinobacteria.Actinobacteria.Micrococcales	VCP
9699	ENSG00000165282	rs568300	0.097793412	0.029791649	0.47145586	0.339369026	-0.435717457	0.47494235	0.278460791	-0.299445101	0.259383697	0.213774546	0.38443348	0.311114018	0.164465863	0.03460036	0.99962779	0.994575632	Bacteria.Actinobacteria.Actinobacteria.Micrococcales	PIGO
9700	ENSG00000165355	rs10145518	0.386598014	0.006948888	0.216715311	0.462457553	-0.160023829	0.744804895	-0.333990444	-0.270615996	0.183583532	0.26715328	0.267742669	0.366101966	0.322727897	0.012886981	0.99962779	0.994575632	Bacteria.Actinobacteria.Actinobacteria.Micrococcales	FBXO33
9701	ENSG00000165379	rs10139031	0.489788662	0.368603515	0.601051435	0.343759014	0.156794974	-0.172891183	0.17625235	-0.271557619	0.22573797	0.190958036	0.335424857	0.284735312	0.361473645	0.185970115	0.99962779	0.994575632	Bacteria.Actinobacteria.Actinobacteria.Micrococcales	LRFN5
9702	ENSG00000165406	rs11239570	0.880055204	0.476882279	0.773103127	0.652109407	0.034080244	-0.205749275	0.087553298	0.17938511	0.22496092	0.287573069	0.302405926	0.396057228	0.479348549	0.222994088	0.99962779	0.994575632	Bacteria.Actinobacteria.Actinobacteria.Micrococcales	MARCHF8
9703	ENSG00000165449	rs2137907	0.110162981	0.09844544	0.517215699	0.48864038	0.521501572	-0.349689709	-0.308598008	0.213018935	0.32199644	0.208584095	0.473894273	0.30587114	0.172516545	0.077313316	0.99962779	0.994575632	Bacteria.Actinobacteria.Actinobacteria.Micrococcales	SLC16A9
9704	ENSG00000165487	rs73158468	0.702779414	0.282335389	0.102450426	0.821716918	0.066078261	0.521199033	-0.42672519	-0.154684548	0.172412147	0.480776726	0.25761405	0.683688486	0.43181108	0.155302474	0.99962779	0.994575632	Bacteria.Actinobacteria.Actinobacteria.Micrococcales	MICU2
9705	ENSG00000165490	rs4391840	0.434583365	0.459883641	0.66299086	0.906011643	0.168861611	-0.177777994	-0.146009241	0.039970695	0.214770811	0.239123273	0.333515382	0.337214192	0.34213305	0.216522642	0.99962779	0.996553001	Bacteria.Actinobacteria.Actinobacteria.Micrococcales	DDIAS
9706	ENSG00000165501	rs4390492	0.69044129	0.991498471	0.22032775	0.951184097	0.072206797	0.002590302	-0.30177341	0.020757113	0.180500526	0.242166868	0.243843644	0.33775195	0.429288302	0.362289085	0.99962779	0.996553001	Bacteria.Actinobacteria.Actinobacteria.Micrococcales	LRR1
9707	ENSG00000165502	rs1952013	0.071760171	0.051200615	0.833221896	0.595784123	-0.715775189	0.502591991	0.113224702	-0.179659401	0.391027231	0.253007998	0.535546759	0.33701036	0.140743438	0.05012357	0.99962779	0.994575632	Bacteria.Actinobacteria.Actinobacteria.Micrococcales	RPL36AL
9708	ENSG00000165526	rs2282580	0.014624286	0.003543758	0.03576359	0.024297828	0.515691771	-0.705441277	-0.623349591	0.74421592	0.205568241	0.233092475	0.290717394	0.32270192	0.061068486	0.008281539	0.99962779	0.888675008	Bacteria.Actinobacteria.Actinobacteria.Micrococcales	RPUSD4
9709	ENSG00000165555	rs958463	0.00595228	0.00632227	0.49910926	0.919425914	-0.611219503	0.465968889	0.231799009	-0.026054665	0.214926961	0.165111465	0.341032362	0.256568014	0.035766554	0.012192341	0.99962779	0.996553001	Bacteria.Actinobacteria.Actinobacteria.Micrococcales	NOXRED1
9710	ENSG00000165630	rs1060098	0.845828373	0.296040942	0.273590754	0.898216175	0.029546284	0.338296988	-0.24680052	-0.056816158	0.151347356	0.321136358	0.223517026	0.442437882	0.470675997	0.159672123	0.99962779	0.996553001	Bacteria.Actinobacteria.Actinobacteria.Micrococcales	PRPF18
9711	ENSG00000165650	rs181440	0.086233799	0.11850231	0.880154666	0.502214882	-0.426406435	0.302299863	-0.054182287	0.183709788	0.244775934	0.191086425	0.357952008	0.272255328	0.155729587	0.087308752	0.99962779	0.994575632	Bacteria.Actinobacteria.Actinobacteria.Micrococcales	PDZD8
9712	ENSG00000165660	rs2559517	0.697132742	0.634546437	0.448654121	0.982236049	0.072522467	-0.203658672	-0.201781932	-0.01443819	0.185516098	0.426432789	0.264710683	0.64596091	0.430168493	0.26733884	0.99962779	0.996553001	Bacteria.Actinobacteria.Actinobacteria.Micrococcales	ABRAXAS2
9713	ENSG00000165669	rs722525	0.309344461	0.102938029	0.904087687	0.874141273	-0.184098942	0.442119913	-0.032435937	-0.064836027	0.179676741	0.267294507	0.268131267	0.407706423	0.289638942	0.079679349	0.99962779	0.996553001	Bacteria.Actinobacteria.Actinobacteria.Micrococcales	FAM204A
9714	ENSG00000165672	rs10886408	0.263946943	0.282856402	0.763876896	0.2848358	-0.277031077	0.204518624	-0.100148475	0.288123296	0.245844605	0.188863057	0.331995014	0.26717372	0.267424916	0.155302474	0.99962779	0.994575632	Bacteria.Actinobacteria.Actinobacteria.Micrococcales	PRDX3
9715	ENSG00000165684	rs13300907	0.027572048	0.018898204	0.019955129	0.100095927	0.343723876	-0.681418097	-0.50927058	0.672806013	0.152492855	0.283010034	0.213441378	0.403323576	0.087360082	0.025362328	0.99962779	0.967474167	Bacteria.Actinobacteria.Actinobacteria.Micrococcales	SNAPC4
9716	ENSG00000165689	rs11145971	0.084663814	0.024452942	0.269502527	0.354243799	0.290162081	-0.612135935	-0.288604057	0.348556085	0.165712275	0.2657308	0.25913613	0.373563672	0.154596153	0.030067723	0.99962779	0.994575632	Bacteria.Actinobacteria.Actinobacteria.Micrococcales	ENTR1
9717	ENSG00000165730	rs10762245	0.000127588	3.86534757905421e-05	0.978032332	0.823395493	1.384455815	-0.934891011	0.016771088	0.081333228	0.339743221	0.211636374	0.606723601	0.3629601	0.00307211	0.000344573	0.99962779	0.994575632	Bacteria.Actinobacteria.Actinobacteria.Micrococcales	STOX1
9718	ENSG00000165731	rs1864403	0.320983866	0.226598509	0.532290292	0.457833032	-0.416137763	0.303260174	-0.335855188	0.247166128	0.41610751	0.248425469	0.534913834	0.330934365	0.294775463	0.134094535	0.99962779	0.994575632	Bacteria.Actinobacteria.Actinobacteria.Micrococcales	RET
9719	ENSG00000165752	rs61864462	0.514607505	0.079355959	0.81112706	0.537810701	0.11491948	-0.686031309	-0.061326664	0.33581844	0.175377756	0.384894228	0.255585062	0.54215757	0.369978473	0.066827176	0.99962779	0.994575632	Bacteria.Actinobacteria.Actinobacteria.Micrococcales	STK32C
9720	ENSG00000165792	rs2771341	0.030344476	0.01859027	0.432940521	0.387121548	0.761823667	-0.542445086	-0.365631698	0.266305207	0.344097748	0.224680487	0.463371066	0.30585132	0.090417548	0.024998913	0.99962779	0.994575632	Bacteria.Actinobacteria.Actinobacteria.Micrococcales	METTL17
9721	ENSG00000165801	rs10151973	0.099449479	0.156296252	0.22332922	0.114117886	-0.471921255	0.295925897	-0.684043571	0.567428815	0.282349725	0.206328821	0.556374713	0.354313233	0.165568433	0.104358433	0.99962779	0.967474167	Bacteria.Actinobacteria.Actinobacteria.Micrococcales	ARHGEF40
9722	ENSG00000165806	rs12766889	0.694887823	0.52113991	0.332982494	0.256528395	0.060533099	-0.13643211	0.227357004	-0.33431161	0.153646417	0.211493416	0.233093187	0.292050052	0.429891063	0.236053992	0.99962779	0.994575632	Bacteria.Actinobacteria.Actinobacteria.Micrococcales	CASP7
9723	ENSG00000165813	rs12784514	0.311970179	0.134973167	0.9810661	0.132740436	-0.169110401	0.435107274	-0.005680222	0.715391359	0.165953531	0.287463892	0.238425807	0.46988692	0.29061287	0.094332353	0.99962779	0.967474167	Bacteria.Actinobacteria.Actinobacteria.Micrococcales	CCDC186
9724	ENSG00000165821	rs34904279	0.584987858	0.572178929	0.547514963	0.454569309	0.182837171	-0.131049484	0.303229378	-0.253887613	0.33312686	0.23083351	0.501493708	0.337469008	0.396632363	0.251451584	0.99962779	0.994575632	Bacteria.Actinobacteria.Actinobacteria.Micrococcales	SALL2
9725	ENSG00000165832	rs7099208	0.053412924	0.016700429	0.847970357	0.653734898	-0.474582381	0.537758768	0.079017352	-0.158356046	0.241228912	0.218893095	0.410533373	0.351387573	0.123564548	0.0228848	0.99962779	0.994575632	Bacteria.Actinobacteria.Actinobacteria.Micrococcales	TRUB1
9726	ENSG00000165898	rs10135649	0.518656892	0.291253605	0.994629322	0.21577661	0.111420733	-0.251480286	-0.001524693	-0.480009898	0.171693778	0.236347778	0.225641847	0.384003904	0.371752932	0.158339833	0.99962779	0.994575632	Bacteria.Actinobacteria.Actinobacteria.Micrococcales	ISCA2
9727	ENSG00000165899	rs79307438	0.15220718	0.155584538	0.724462149	0.518481693	-0.244483895	0.68510608	-0.08999511	0.366592707	0.168751949	0.476843611	0.254201818	0.564663657	0.206841239	0.104059774	0.99962779	0.994575632	Bacteria.Actinobacteria.Actinobacteria.Micrococcales	OTOGL
9728	ENSG00000165929	rs3825687	0.071781907	0.015104734	0.59962818	0.483487994	0.426316101	-0.53541014	-0.182027749	0.224290471	0.232914312	0.214503644	0.345062795	0.318258676	0.140743438	0.021357265	0.99962779	0.994575632	Bacteria.Actinobacteria.Actinobacteria.Micrococcales	TC2N
9729	ENSG00000165934	rs35469014	0.821536577	0.812120928	0.874064233	0.738946027	0.04323108	-0.09668532	-0.045684257	-0.167327757	0.190880094	0.405119271	0.287097676	0.499967285	0.465821482	0.317230504	0.99962779	0.994575632	Bacteria.Actinobacteria.Actinobacteria.Micrococcales	CPSF2
9730	ENSG00000165943	rs2144780	0.061945626	0.019387069	0.536848665	0.653912643	0.521061841	-0.573971902	-0.249142769	0.159607873	0.274324142	0.239398519	0.401272559	0.354360239	0.132548936	0.025828094	0.99962779	0.994575632	Bacteria.Actinobacteria.Actinobacteria.Micrococcales	MOAP1
9731	ENSG00000165959	rs11848707	0.175365916	0.138711457	0.411619901	0.773454659	-0.343562695	0.46163403	0.292864625	-0.126868988	0.250755184	0.307958517	0.354400842	0.438900449	0.220357401	0.096344754	0.99962779	0.994575632	Bacteria.Actinobacteria.Actinobacteria.Micrococcales	CLMN
9732	ENSG00000165983	rs1055340	0.046018929	0.015502836	0.615037574	0.423385238	0.497784577	-0.460203641	-0.187805776	0.231231858	0.244711281	0.185126043	0.371651077	0.287014665	0.113167375	0.021698097	0.99962779	0.994575632	Bacteria.Actinobacteria.Actinobacteria.Micrococcales	PTER
9733	ENSG00000165995	rs12780903	0.050122105	0.018935002	0.141867001	0.492575107	-0.328077654	0.729177495	0.37055707	-0.286658286	0.164364049	0.302943283	0.249208675	0.415374141	0.119011209	0.025386402	0.99962779	0.994575632	Bacteria.Actinobacteria.Actinobacteria.Micrococcales	CACNB2
9734	ENSG00000165997	rs12779018	0.313620468	0.128135873	0.414191609	0.233166408	0.168506124	-0.580004208	-0.202703075	0.618441465	0.165929918	0.376346054	0.246655617	0.513889799	0.291716724	0.09172366	0.99962779	0.994575632	Bacteria.Actinobacteria.Actinobacteria.Micrococcales	ARL5B
9735	ENSG00000166002	rs4753468	0.107856068	0.060897621	0.914030841	0.938836786	-0.421012184	0.424674133	-0.044798581	-0.024281613	0.258228069	0.222653161	0.413360364	0.315225325	0.171027657	0.055801779	0.99962779	0.996553001	Bacteria.Actinobacteria.Actinobacteria.Micrococcales	SMCO4
9736	ENSG00000166037	rs7749	0.945122182	0.769058608	0.067490268	0.031305746	0.013819283	-0.077202278	-0.568578847	0.768935256	0.199989693	0.261847973	0.305778047	0.349383311	0.494959456	0.304946731	0.99962779	0.95199955	Bacteria.Actinobacteria.Actinobacteria.Micrococcales	CEP57
9737	ENSG00000166086	rs6590735	0.888526306	0.943353415	0.792884786	0.751459517	-0.037627004	-0.014788654	0.093824232	-0.098270059	0.267389114	0.207324615	0.35586857	0.308967649	0.480760306	0.351654719	0.99962779	0.994575632	Bacteria.Actinobacteria.Actinobacteria.Micrococcales	JAM3
9738	ENSG00000166126	rs2295829	0.121722184	0.038745178	0.490268948	0.432912113	-0.337568786	0.467323647	0.212053685	-0.248508715	0.215277572	0.221518791	0.30563331	0.314919644	0.18282512	0.04170578	0.99962779	0.994575632	Bacteria.Actinobacteria.Actinobacteria.Micrococcales	AMN
9739	ENSG00000166130	rs7965771	0.873656907	0.795374405	0.941201493	0.705377744	0.044510746	-0.059234919	0.029302368	-0.12354487	0.278813279	0.227472103	0.395734017	0.325342316	0.477384296	0.312701452	0.99962779	0.994575632	Bacteria.Actinobacteria.Actinobacteria.Micrococcales	IKBIP
9740	ENSG00000166165	rs8017780	0.760846005	0.379991532	0.403791119	0.472017149	-0.060651226	0.271728667	-0.243826545	0.317880142	0.198431977	0.307409497	0.290147778	0.439412861	0.448783221	0.189851024	0.99962779	0.994575632	Bacteria.Actinobacteria.Actinobacteria.Micrococcales	CKB
9741	ENSG00000166170	rs942862	0.157425678	0.100792635	0.793245731	0.491380859	-0.422880294	0.384100377	0.146714058	-0.260935132	0.295662131	0.230736881	0.557470503	0.377055471	0.209461958	0.078788923	0.99962779	0.994575632	Bacteria.Actinobacteria.Actinobacteria.Micrococcales	BAG5
9742	ENSG00000166183	rs76193065	0.410599606	0.076125333	0.64533404	0.6215886	0.143043432	-0.537228616	0.109439319	-0.240743146	0.17272039	0.298069554	0.236673411	0.485398742	0.332149536	0.065144613	0.99962779	0.994575632	Bacteria.Actinobacteria.Actinobacteria.Micrococcales	ASPG
9743	ENSG00000166228	rs2854614	0.481480275	0.130415127	0.844902068	0.267302116	0.136924126	-0.330100192	0.054228063	0.371875036	0.193397366	0.215492783	0.276096243	0.332358668	0.358186056	0.092296869	0.99962779	0.994575632	Bacteria.Actinobacteria.Actinobacteria.Micrococcales	PCBD1
9744	ENSG00000166260	rs12945393	0.326573054	0.120739933	0.652973007	0.784870164	0.327231629	-0.372764662	0.187890664	-0.090858486	0.331038383	0.237084701	0.415943153	0.331468565	0.297010039	0.08837689	0.99962779	0.994575632	Bacteria.Actinobacteria.Actinobacteria.Micrococcales	COX11
9745	ENSG00000166262	rs7164283	0.421913432	0.536078516	0.252307412	0.209914116	-0.247159104	0.127351889	-0.60342966	0.418614325	0.30580758	0.204726111	0.522437198	0.330572654	0.336871191	0.24013388	0.99962779	0.994575632	Bacteria.Actinobacteria.Actinobacteria.Micrococcales	FAM227B
9746	ENSG00000166263	rs1074980	0.918269124	0.954405655	0.859265951	0.967080412	-0.061409309	0.018951848	0.148608842	-0.019333995	0.596126589	0.330193322	0.834817527	0.466671036	0.488383733	0.353979121	0.99962779	0.996553001	Bacteria.Actinobacteria.Actinobacteria.Micrococcales	STXBP4
9747	ENSG00000166265	rs222950	0.166599805	0.090061041	0.415347273	0.305629223	0.503818685	-0.431840436	-0.381289061	0.33819835	0.360156183	0.250966545	0.465121253	0.327528866	0.214909218	0.072548765	0.99962779	0.994575632	Bacteria.Actinobacteria.Actinobacteria.Micrococcales	CYYR1
9748	ENSG00000166268	rs375913050	0.965219764	0.432200676	0.73050473	0.22664644	0.007735	-0.320681872	0.089855345	0.684066469	0.17670823	0.405749473	0.259742273	0.560433862	0.497633325	0.207184781	0.99962779	0.994575632	Bacteria.Actinobacteria.Actinobacteria.Micrococcales	MYRFL
9749	ENSG00000166275	rs9527	2.69422643026791e-07	3.87056268045977e-14	0.195506398	0.197832506	0.659989239	-1.450023113	-0.212974873	0.282173812	0.114976394	0.150539437	0.162834463	0.216880588	2.66697270633431e-05	5.21007070462481e-11	0.99962779	0.994080354	Bacteria.Actinobacteria.Actinobacteria.Micrococcales	BORCS7
9750	ENSG00000166313	rs2723664	0.829670472	0.64967364	0.955540186	0.799674971	0.043906048	-0.078624328	0.018050573	-0.065861673	0.203276389	0.172296979	0.322524684	0.25847451	0.468596974	0.271755735	0.99962779	0.994575632	Bacteria.Actinobacteria.Actinobacteria.Micrococcales	APBB1
9751	ENSG00000166321	rs7083730	0.000257699	1.07007775509435e-08	0.615664316	0.419933896	0.41848318	-1.345224851	-0.084744777	0.240200688	0.108229484	0.205351007	0.168000741	0.2959278	0.005027586	4.64647018030737e-07	0.99962779	0.994575632	Bacteria.Actinobacteria.Actinobacteria.Micrococcales	NUDT13
9752	ENSG00000166349	rs5030437	0.065451477	0.130191763	0.1961603	0.06424246	-0.919210116	0.445319952	-0.950146289	0.800054447	0.490554192	0.290537515	0.727531665	0.424991065	0.135871801	0.09218726	0.99962779	0.95199955	Bacteria.Actinobacteria.Actinobacteria.Micrococcales	RAG1
9753	ENSG00000166352	rs957162	0.115293749	0.206134189	0.134960154	0.286104189	-0.476287605	0.250745732	0.79259859	-0.363939336	0.29838736	0.196350457	0.523631203	0.338374741	0.176869672	0.125680873	0.99962779	0.994575632	Bacteria.Actinobacteria.Actinobacteria.Micrococcales	IFTAP
9754	ENSG00000166394	rs185375375	0.205119288	0.064874326	0.136102207	0.199961563	-0.36266655	0.38721152	-0.679085492	0.489112482	0.283348849	0.206187726	0.449974012	0.377744355	0.237887554	0.058448802	0.99962779	0.994575632	Bacteria.Actinobacteria.Actinobacteria.Micrococcales	CYB5R2
9755	ENSG00000166405	rs7122904	0.290518773	0.305894342	0.934203461	0.967952402	-0.223988492	0.223245042	0.023273875	0.012610041	0.210187101	0.216321615	0.280821806	0.312659218	0.281650516	0.163321034	0.99962779	0.996553001	Bacteria.Actinobacteria.Actinobacteria.Micrococcales	RIC3
9756	ENSG00000166426	rs56410797	0.430067041	0.196018872	0.534956193	0.349810791	-0.152323105	0.280276507	-0.181274174	0.30172656	0.191835325	0.21454036	0.29060672	0.320391322	0.340109525	0.121554911	0.99962779	0.994575632	Bacteria.Actinobacteria.Actinobacteria.Micrococcales	CRABP1
9757	ENSG00000166435	rs2165163	3.94859873790155e-07	7.28971388913745e-13	0.405232566	0.197376507	-0.70143312	1.328397976	0.15376797	-0.290075572	0.124315483	0.149178579	0.183545422	0.222724319	3.53640330291385e-05	1.96250147145944e-10	0.99962779	0.994080354	Bacteria.Actinobacteria.Actinobacteria.Micrococcales	XRRA1
9758	ENSG00000166436	rs10840106	0.038386434	0.027813046	0.607607276	0.719809522	-0.348925607	0.406034159	0.114452284	0.08790174	0.165080809	0.180426511	0.221807977	0.243985071	0.103730533	0.033219581	0.99962779	0.994575632	Bacteria.Actinobacteria.Actinobacteria.Micrococcales	TRIM66
9759	ENSG00000166501	rs429813	0.921664374	0.821703124	0.650717639	0.910893817	0.021298241	-0.061379105	-0.134436823	0.049787084	0.215743844	0.271267457	0.295549309	0.443151062	0.488930157	0.319859653	0.99962779	0.996553001	Bacteria.Actinobacteria.Actinobacteria.Micrococcales	PRKCB
9760	ENSG00000166503	rs9888637	0.922748161	0.909137784	0.18737111	0.183310439	-0.01645393	0.03533182	-0.33730003	0.613521836	0.169018619	0.308381702	0.253146348	0.456161691	0.488951744	0.343732019	0.99962779	0.992394859	Bacteria.Actinobacteria.Actinobacteria.Micrococcales	HDGFL3
9761	ENSG00000166510	rs2282585	0.436099698	0.309051695	0.256495574	0.164779065	-0.233294037	0.25555313	0.438729564	-0.481278919	0.297706988	0.249262449	0.383241436	0.342544402	0.342752923	0.164690025	0.99962779	0.982769609	Bacteria.Actinobacteria.Actinobacteria.Micrococcales	CCDC68
9762	ENSG00000166529	rs4421299	0.175976976	0.021015895	0.759783469	0.211540338	0.267541005	-0.552168813	-0.09525286	0.41370876	0.195549836	0.233457955	0.310214835	0.327879453	0.22064936	0.027411809	0.99962779	0.994575632	Bacteria.Actinobacteria.Actinobacteria.Micrococcales	ZSCAN21
9763	ENSG00000166532	rs2969092	0.636329023	0.508468685	0.695707152	0.965298585	-0.094921068	0.162031975	-0.108432738	0.015878532	0.199804067	0.243694889	0.27600745	0.363573952	0.414259303	0.232172565	0.99962779	0.996553001	Bacteria.Actinobacteria.Actinobacteria.Micrococcales	RIMKLB
9764	ENSG00000166548	rs3743716	0.005129488	0.000227302	0.056494896	0.972587503	-0.447612473	0.934554338	0.412912487	0.011748318	0.154511664	0.23936844	0.212641728	0.340572369	0.033056753	0.001233734	0.99962779	0.996553001	Bacteria.Actinobacteria.Actinobacteria.Micrococcales	TK2
9765	ENSG00000166582	rs3095174	0.217100892	0.321864188	0.757429092	0.663631024	-0.286184979	0.247777462	0.112320341	0.144710543	0.229614333	0.248214029	0.362132946	0.331220291	0.244596872	0.169371516	0.99962779	0.994575632	Bacteria.Actinobacteria.Actinobacteria.Micrococcales	CENPV
9766	ENSG00000166589	rs57110251	0.725349418	0.314154816	0.701427989	0.563944012	0.063330081	-0.386229217	0.099025935	-0.293942013	0.179486259	0.380747853	0.257150107	0.506828143	0.438475031	0.166486689	0.99962779	0.994575632	Bacteria.Actinobacteria.Actinobacteria.Micrococcales	CDH16
9767	ENSG00000166669	rs2120586	0.044369638	0.006761335	0.229624769	0.621346613	0.34632786	-0.711698466	-0.286289019	0.175167651	0.16891352	0.254372054	0.236071144	0.352936615	0.11097061	0.01271127	0.99962779	0.994575632	Bacteria.Actinobacteria.Actinobacteria.Micrococcales	ATF7IP2
9768	ENSG00000166689	rs35248152	0.291113141	0.142106567	0.878941737	0.483018387	-0.240492904	0.356187969	0.049355145	0.257954436	0.225955186	0.239691528	0.322769272	0.365632243	0.281871753	0.097774471	0.99962779	0.994575632	Bacteria.Actinobacteria.Actinobacteria.Micrococcales	PLEKHA7
9769	ENSG00000166716	rs9806315	0.046982396	0.080283885	0.418537293	0.586309374	0.711534287	-0.387166245	-0.498235697	0.198066896	0.351381394	0.217903521	0.611977749	0.362152453	0.114556091	0.067164819	0.99962779	0.994575632	Bacteria.Actinobacteria.Actinobacteria.Micrococcales	ZNF592
9770	ENSG00000166743	rs231928	5.95996766788926e-06	6.55637936632875e-07	0.257382226	0.672124455	-0.76013639	0.932297611	0.273814364	-0.105928205	0.154157167	0.169146078	0.239634483	0.249149171	0.000311372	1.37896617385592e-05	0.99962779	0.994575632	Bacteria.Actinobacteria.Actinobacteria.Micrococcales	ACSM1
9771	ENSG00000166750	rs2622525	0.55761147	0.702002485	0.755508164	0.788295006	-0.098533538	0.096106572	-0.076006855	0.106697817	0.167165527	0.25007508	0.243064839	0.39571162	0.386420302	0.28591484	0.99962779	0.994575632	Bacteria.Actinobacteria.Actinobacteria.Micrococcales	SLFN5
9772	ENSG00000166788	rs78251200	0.729080947	0.583350213	0.84295093	0.054303416	0.056410934	0.143356201	0.050799157	-0.682140203	0.162172868	0.260055132	0.255382543	0.348057399	0.439301855	0.254285491	0.99962779	0.95199955	Bacteria.Actinobacteria.Actinobacteria.Micrococcales	SAAL1
9773	ENSG00000166793	rs7947357	0.374617718	0.411033811	0.172987594	0.073923677	-0.247099449	0.167635119	-0.51990898	0.546557137	0.276396136	0.202602974	0.377344836	0.300904788	0.318523347	0.199885354	0.99962779	0.95199955	Bacteria.Actinobacteria.Actinobacteria.Micrococcales	YPEL4
9774	ENSG00000166796	rs1506520	2.15447605617448e-07	1.1964622572517e-07	0.448552772	0.618143592	3.194016626	-1.773491584	-0.563116138	0.204380544	0.550955564	0.298239357	0.738566702	0.40803834	2.44486402069533e-05	3.15789975303694e-06	0.99962779	0.994575632	Bacteria.Actinobacteria.Actinobacteria.Micrococcales	LDHC
9775	ENSG00000166822	rs72787193	0.185439726	0.027933474	0.716945459	0.873850617	-0.240963825	0.862216759	0.096276657	-0.086854712	0.180043164	0.38344356	0.264404499	0.544896615	0.226592009	0.033333841	0.99962779	0.996553001	Bacteria.Actinobacteria.Actinobacteria.Micrococcales	TMEM170A
9776	ENSG00000166825	rs117963162	0.83877849	0.207345173	0.262867551	0.918268165	0.036291079	-0.498658589	0.298646864	0.047908582	0.177659769	0.391538511	0.264422729	0.465063743	0.469289747	0.125948699	0.99962779	0.996553001	Bacteria.Actinobacteria.Actinobacteria.Micrococcales	ANPEP
9777	ENSG00000166839	rs11637896	0.769053306	0.710694954	0.532431119	0.888241485	0.060691781	-0.076688397	-0.18930834	0.040974389	0.205844238	0.205846923	0.301613761	0.290429585	0.451302469	0.288402775	0.99962779	0.996553001	Bacteria.Actinobacteria.Actinobacteria.Micrococcales	ANKDD1A
9778	ENSG00000166847	rs7588	0.002689731	8.98409832759574e-11	0.999805448	0.963934081	-0.41659206	1.239018672	-4.42E-05	-0.014022495	0.13348687	0.160387118	0.180569292	0.308920442	0.02278736	9.30252094082434e-09	0.999863375	0.996553001	Bacteria.Actinobacteria.Actinobacteria.Micrococcales	DCTN5
9779	ENSG00000166896	rs3751327	0.061988858	0.020792875	0.246160075	0.30137264	0.443753162	-0.664390197	-0.383432474	0.401122003	0.233663107	0.280395729	0.327640825	0.385034865	0.132548936	0.027173578	0.99962779	0.994575632	Bacteria.Actinobacteria.Actinobacteria.Micrococcales	ATP23
9780	ENSG00000166908	rs1678536	0.33621514	0.132948913	0.769685691	0.688609456	0.183212479	-0.30734635	0.078717798	-0.132940369	0.189104526	0.201983286	0.267736839	0.330256037	0.300643789	0.093451338	0.99962779	0.994575632	Bacteria.Actinobacteria.Actinobacteria.Micrococcales	PIP4K2C
9781	ENSG00000166927	rs3816270	0.722454028	0.348475482	0.128335582	0.268824106	0.176273286	-0.265759299	0.951391128	-0.417951848	0.494145013	0.281413014	0.617656003	0.374740474	0.437468558	0.178653511	0.99962779	0.994575632	Bacteria.Actinobacteria.Actinobacteria.Micrococcales	MS4A7
9782	ENSG00000166928	rs3816270	0.033912007	0.011370982	0.253688516	0.120384348	-0.91336325	0.625355421	0.606749823	-0.503075108	0.421503922	0.240044291	0.526858353	0.319652279	0.095623744	0.017620451	0.99962779	0.967474167	Bacteria.Actinobacteria.Actinobacteria.Micrococcales	MS4A14
9783	ENSG00000166938	rs8025589	0.085224365	0.039066338	0.100289983	0.230213276	0.312655158	-0.532798539	-0.419360758	0.407397341	0.178886984	0.252984398	0.251538761	0.336365212	0.15501771	0.04193481	0.99962779	0.994575632	Bacteria.Actinobacteria.Actinobacteria.Micrococcales	DIS3L
9784	ENSG00000166946	rs540587	0.202844969	0.129442867	0.662472753	0.526051894	-0.699598312	0.471407331	0.450337087	-0.353946779	0.543815552	0.306947183	1.026977849	0.555228666	0.236520045	0.09218726	0.99962779	0.994575632	Bacteria.Actinobacteria.Actinobacteria.Micrococcales	CCNDBP1
9785	ENSG00000166965	rs8028409	0.574896359	0.162950634	0.827322148	0.298011329	-0.092639986	0.337461957	-0.053391868	0.440195509	0.16434199	0.239129065	0.243778227	0.419588294	0.392897449	0.107258632	0.99962779	0.994575632	Bacteria.Actinobacteria.Actinobacteria.Micrococcales	RCCD1
9786	ENSG00000166974	rs509477	0.391213708	0.226266619	0.356450777	0.542440908	-0.236914253	0.224999838	-0.420076329	0.178230305	0.274467585	0.184182779	0.452299023	0.291058346	0.325569494	0.134054585	0.99962779	0.994575632	Bacteria.Actinobacteria.Actinobacteria.Micrococcales	MAPRE2
9787	ENSG00000167065	rs11912792	0.101066147	0.044849279	0.874754789	0.310070903	0.295023922	-0.543435094	-0.039743844	-0.43347452	0.177372099	0.265663674	0.251154749	0.42370291	0.166306053	0.045909147	0.99962779	0.994575632	Bacteria.Actinobacteria.Actinobacteria.Micrococcales	DUSP18
9788	ENSG00000167077	rs6002466	0.188631256	0.088931041	0.358155859	0.255609403	0.483235771	-0.41191677	-0.54344683	0.442533984	0.363722727	0.238526223	0.587225299	0.385837677	0.228150457	0.071778159	0.99962779	0.994575632	Bacteria.Actinobacteria.Actinobacteria.Micrococcales	MEI1
9789	ENSG00000167088	rs141378151	0.913869046	0.554526619	0.827350023	0.071009578	-0.018460482	0.129201063	0.051655797	-0.675742284	0.170015212	0.21748419	0.235890327	0.368155242	0.487851964	0.245419114	0.99962779	0.95199955	Bacteria.Actinobacteria.Actinobacteria.Micrococcales	SNRPD1
9790	ENSG00000167136	rs2977994	0.942047192	0.901108459	0.291825858	0.260410873	-0.021487152	0.02634007	-0.468835187	0.342174996	0.294430544	0.211147086	0.441151018	0.301391124	0.49491169	0.341678952	0.99962779	0.994575632	Bacteria.Actinobacteria.Actinobacteria.Micrococcales	ENDOG
9791	ENSG00000167186	rs11643792	0.070173107	0.11688813	0.11987447	0.242867437	0.569160953	-0.360115471	-0.677452308	0.383468619	0.309144046	0.226614494	0.429848041	0.32536873	0.139959709	0.086582474	0.99962779	0.994575632	Bacteria.Actinobacteria.Actinobacteria.Micrococcales	COQ7
9792	ENSG00000167196	rs10444857	0.022736129	0.010149114	0.49305512	0.533324934	0.612564948	-0.558123833	-0.259574394	0.178489577	0.262529547	0.210767643	0.376548158	0.284999904	0.079625818	0.016355097	0.99962779	0.994575632	Bacteria.Actinobacteria.Actinobacteria.Micrococcales	FBXO22
9793	ENSG00000167202	rs12901812	0.074608647	0.062265122	0.28055731	0.304092038	-0.458886151	0.388680759	-0.375764328	0.276644562	0.253251157	0.204886531	0.345331328	0.267059811	0.143556123	0.056707424	0.99962779	0.994575632	Bacteria.Actinobacteria.Actinobacteria.Micrococcales	TBC1D2B
9794	ENSG00000167220	rs11082564	0.453401627	0.595699643	0.890437266	0.746420031	-0.134423896	0.254984301	0.038238121	0.196671975	0.178213463	0.478196901	0.276502969	0.605627363	0.348155	0.256923058	0.99962779	0.994575632	Bacteria.Actinobacteria.Actinobacteria.Micrococcales	HDHD2
9795	ENSG00000167311	rs1567921	0.043050848	0.104193875	0.447511435	0.946238707	0.4181557	-0.360622185	-0.244003664	-0.020379709	0.202631929	0.218833949	0.319291545	0.301065763	0.109714349	0.080282114	0.99962779	0.996553001	Bacteria.Actinobacteria.Actinobacteria.Micrococcales	ART5
9796	ENSG00000167315	rs7242611	0.812511697	0.805897673	0.628805946	0.181652282	-0.036669739	-0.075996532	-0.112908285	0.51798662	0.153975633	0.308019671	0.232460177	0.383652652	0.462685228	0.315440344	0.99962779	0.992394859	Bacteria.Actinobacteria.Actinobacteria.Micrococcales	ACAA2
9797	ENSG00000167325	rs2284452	0.830172754	0.798911307	0.317766502	0.168284393	-0.065739477	0.058124248	0.379838476	-0.418557815	0.305275384	0.227223349	0.377274801	0.300413867	0.468599222	0.313546834	0.99962779	0.982769609	Bacteria.Actinobacteria.Actinobacteria.Micrococcales	RRM1
9798	ENSG00000167363	rs3859206	0.243760117	0.048596524	0.814245877	0.162686326	0.321163013	-0.41863807	-0.09295319	0.435250116	0.273025218	0.208288595	0.394023186	0.308226029	0.258281004	0.048599261	0.99962779	0.97834199	Bacteria.Actinobacteria.Actinobacteria.Micrococcales	FN3K
9799	ENSG00000167377	rs8051212	0.219440927	0.174623673	0.292166101	0.159643825	-0.428548965	0.298343729	-0.519286885	0.443578975	0.345609816	0.21737162	0.488971207	0.311816324	0.246253093	0.112145371	0.99962779	0.97834199	Bacteria.Actinobacteria.Actinobacteria.Micrococcales	ZNF23
9800	ENSG00000167384	rs28532236	0.042654258	0.01197011	0.454357188	0.267532114	-0.505968365	0.533182509	0.274376397	-0.335126749	0.244702342	0.206208381	0.364530659	0.299660749	0.109413205	0.018276981	0.99962779	0.994575632	Bacteria.Actinobacteria.Actinobacteria.Micrococcales	ZNF180
9801	ENSG00000167394	rs2303222	0.891294254	0.553723724	0.690141662	0.510592511	0.030619621	0.11793215	-0.131692229	-0.205612027	0.223169793	0.1981123	0.328864409	0.310799359	0.481288752	0.245419114	0.99962779	0.994575632	Bacteria.Actinobacteria.Actinobacteria.Micrococcales	ZNF668
9802	ENSG00000167395	rs2303222	0.094316823	0.006665081	0.901752462	0.729488967	0.339745231	-0.497919833	0.036543641	0.096782915	0.200101743	0.177634329	0.294871185	0.278673438	0.161792923	0.012600708	0.99962779	0.994575632	Bacteria.Actinobacteria.Actinobacteria.Micrococcales	ZNF646
9803	ENSG00000167397	rs8050894	0.000755545	7.97662068154502e-08	0.46463769	0.648055045	0.61649104	-0.933049789	0.188342011	0.111844649	0.174363269	0.154250768	0.256048626	0.243885672	0.009800093	2.33415999091251e-06	0.99962779	0.994575632	Bacteria.Actinobacteria.Actinobacteria.Micrococcales	VKORC1
9804	ENSG00000167447	rs493740	0.464368383	0.427889152	0.536022306	0.390294144	-0.167067416	0.186441223	-0.210065991	0.309727475	0.2269886	0.233692954	0.337647498	0.358122754	0.352025366	0.205851046	0.99962779	0.994575632	Bacteria.Actinobacteria.Actinobacteria.Micrococcales	SMG8
9805	ENSG00000167468	rs4807542	0.642519048	0.397888196	0.218137327	0.045762909	0.088119356	-0.278514469	-0.349721793	0.890862752	0.18895249	0.327275313	0.281232069	0.43741666	0.416415301	0.195684204	0.99962779	0.95199955	Bacteria.Actinobacteria.Actinobacteria.Micrococcales	GPX4
9806	ENSG00000167515	rs12921479	0.019817906	0.002185432	0.116869265	0.059955049	0.471801687	-0.620321833	-0.440356156	0.511766083	0.197508795	0.194408737	0.277094023	0.267305572	0.072515812	0.006041478	0.99962779	0.95199955	Bacteria.Actinobacteria.Actinobacteria.Micrococcales	TRAPPC2L
9807	ENSG00000167525	rs28647848	0.523383159	0.065004097	0.674074097	0.881873475	0.082959263	-0.51483762	-0.076308458	0.057819534	0.129298749	0.274284067	0.180623287	0.387582289	0.373218407	0.058450529	0.99962779	0.996553001	Bacteria.Actinobacteria.Actinobacteria.Micrococcales	PROCA1
9808	ENSG00000167543	rs550818	0.154143934	0.154394327	0.368181989	0.390726217	0.651652013	-0.411886584	-0.572437442	0.339004603	0.451953564	0.285840532	0.631696489	0.392334074	0.207970505	0.103602426	0.99962779	0.994575632	Bacteria.Actinobacteria.Actinobacteria.Micrococcales	TP53I13
9809	ENSG00000167554	rs141236037	0.097886052	0.008690943	0.955699767	0.864334546	-0.260452792	0.588216921	0.012851133	-0.053200917	0.155091927	0.21738524	0.230449982	0.310142721	0.164465863	0.01478972	0.99962779	0.996553001	Bacteria.Actinobacteria.Actinobacteria.Micrococcales	ZNF610
9810	ENSG00000167555	rs162124	0.02638021	0.030723685	0.635869741	0.422769025	-0.634051078	0.381400794	-0.178177799	0.187068822	0.279028154	0.17267734	0.374544437	0.231887781	0.085103568	0.035343101	0.99962779	0.994575632	Bacteria.Actinobacteria.Actinobacteria.Micrococcales	ZNF528
9811	ENSG00000167562	rs10402786	0.103515231	0.058841151	0.860118998	0.844798723	-0.835862446	0.58446885	-0.105602168	0.072456817	0.506205704	0.303909016	0.596882039	0.368657069	0.168125573	0.054361461	0.99962779	0.994575632	Bacteria.Actinobacteria.Actinobacteria.Micrococcales	ZNF701
9812	ENSG00000167578	rs78011401	0.331125742	0.076003051	0.797554542	0.843084368	-0.140787707	0.337925043	-0.054206598	-0.052510573	0.143782493	0.18741029	0.210456046	0.264213858	0.298157692	0.065121494	0.99962779	0.994575632	Bacteria.Actinobacteria.Actinobacteria.Micrococcales	RAB4B
9813	ENSG00000167595	rs4806202	0.13939879	0.055350147	0.844219782	0.932715513	0.208874655	-0.471735501	-0.042759981	-0.029249873	0.139588093	0.241771403	0.216741674	0.345104887	0.198620081	0.052431733	0.99962779	0.996553001	Bacteria.Actinobacteria.Actinobacteria.Micrococcales	PROSER3
9814	ENSG00000167632	rs2090922	0.329367354	0.464872663	0.372977715	0.300246959	0.261275755	-0.167528719	0.346656677	-0.33176728	0.265857957	0.227873596	0.386420362	0.317714704	0.297309209	0.218260843	0.99962779	0.994575632	Bacteria.Actinobacteria.Actinobacteria.Micrococcales	TRAPPC9
9815	ENSG00000167641	rs4803964	0.880907727	0.281868244	0.098503015	0.174823984	0.030380696	-0.276881546	0.55218441	-0.524018025	0.201987233	0.25515759	0.329426347	0.381976659	0.479673986	0.155116933	0.99962779	0.992011975	Bacteria.Actinobacteria.Actinobacteria.Micrococcales	PPP1R14A
9816	ENSG00000167644	rs45437199	0.205852644	0.035709342	0.440332935	0.607333837	0.236789906	-0.520382623	0.218574675	-0.201001455	0.185305625	0.242622015	0.281525734	0.38924283	0.237894706	0.039561712	0.99962779	0.994575632	Bacteria.Actinobacteria.Actinobacteria.Micrococcales	C19orf33
9817	ENSG00000167653	rs2294008	0.000231909	3.20368127160681e-07	0.630831048	0.030920101	-0.847166985	1.107158664	0.152059353	-0.579287267	0.217319912	0.194376839	0.314926473	0.262588649	0.004688593	7.56561015376214e-06	0.99962779	0.951823789	Bacteria.Actinobacteria.Actinobacteria.Micrococcales	PSCA
9818	ENSG00000167680	rs8104075	0.243980222	0.087704358	0.950274873	0.751685572	0.296092519	-0.428361387	0.02101522	0.103681997	0.251831203	0.24707279	0.335691117	0.326290265	0.258281004	0.071118501	0.99962779	0.994575632	Bacteria.Actinobacteria.Actinobacteria.Micrococcales	SEMA6B
9819	ENSG00000167695	rs2474694	0.070005484	0.00619295	0.784944755	0.422881739	0.378840437	-0.617186389	-0.082229704	0.253029636	0.205643825	0.218118215	0.300095905	0.313728453	0.139959709	0.012046503	0.99962779	0.994575632	Bacteria.Actinobacteria.Actinobacteria.Micrococcales	TLCD3A
9820	ENSG00000167699	rs2273454	0.866746797	0.480808321	0.34897008	0.770427931	0.029819958	-0.251041285	0.243440497	-0.13040925	0.177018135	0.35403627	0.258046057	0.445027693	0.475681456	0.223636641	0.99962779	0.994575632	Bacteria.Actinobacteria.Actinobacteria.Micrococcales	GLOD4
9821	ENSG00000167720	rs77530532	0.00468621	2.03573681634621e-05	0.045904412	0.029962529	0.469158382	-0.788348427	0.501765667	-0.55986521	0.160181379	0.171518649	0.246534408	0.252271435	0.031911972	0.000210789	0.99962779	0.947800171	Bacteria.Actinobacteria.Actinobacteria.Micrococcales	SRR
9822	ENSG00000167723	rs322959	0.004086437	1.3791735979534e-05	0.881960026	0.57836471	0.577467618	-0.848944269	-0.040935586	0.164535881	0.193979013	0.18049519	0.274606667	0.29455872	0.02944709	0.000157578	0.99962779	0.994575632	Bacteria.Actinobacteria.Actinobacteria.Micrococcales	TRPV3
9823	ENSG00000167740	rs62072181	0.039081793	0.002555469	0.59267888	0.888594032	-0.412171899	0.785783364	0.152697902	-0.050563615	0.195724188	0.250393964	0.284028417	0.359540572	0.104479676	0.00661895	0.99962779	0.996553001	Bacteria.Actinobacteria.Actinobacteria.Micrococcales	CYB5D2
9824	ENSG00000167757	rs11084050	0.016741398	0.011354134	0.219188319	0.259648095	-0.766400033	0.918535824	0.644040737	-0.598155028	0.312083346	0.352506271	0.519108508	0.526009984	0.065055562	0.017620451	0.99962779	0.994575632	Bacteria.Actinobacteria.Actinobacteria.Micrococcales	KLK11
9825	ENSG00000167766	rs657259	0.217102667	0.22798015	0.669859802	0.260025333	0.170453001	-0.199549754	0.093776537	-0.257932878	0.136759816	0.163959888	0.218958464	0.227004326	0.244596872	0.134654918	0.99962779	0.994575632	Bacteria.Actinobacteria.Actinobacteria.Micrococcales	ZNF83
9826	ENSG00000167768	rs1994516	5.25818404789659e-08	1.12518052385841e-09	0.393504642	0.97918735	-1.097479352	1.121257177	0.209602055	0.005685856	0.178343898	0.157782524	0.244010829	0.217114019	8.99044478216927e-06	6.31074274459314e-08	0.99962779	0.996553001	Bacteria.Actinobacteria.Actinobacteria.Micrococcales	KRT1
9827	ENSG00000167800	rs1551884	0.028573019	0.007277229	0.534179852	0.897258487	-0.403369199	0.576419954	0.186382964	-0.047889001	0.180141739	0.208009763	0.29822794	0.369424793	0.08828551	0.013284911	0.99962779	0.996553001	Bacteria.Actinobacteria.Actinobacteria.Micrococcales	TBX10
9828	ENSG00000167840	rs112362507	0.190538796	0.007644091	0.66426488	0.370809368	0.232879257	-1.098629295	-0.109846795	0.484129475	0.176050972	0.399045807	0.251928982	0.537205642	0.22938563	0.013692502	0.99962779	0.994575632	Bacteria.Actinobacteria.Actinobacteria.Micrococcales	ZNF232
9829	ENSG00000167851	rs9891178	0.912075744	0.440725954	0.864423874	0.933677539	0.024219319	-0.18922837	0.052523574	0.027989421	0.218484515	0.243938116	0.306397814	0.335035141	0.487472049	0.210148967	0.99962779	0.996553001	Bacteria.Actinobacteria.Actinobacteria.Micrococcales	CD300A
9830	ENSG00000167861	rs9903414	0.014680078	0.00728359	0.709631355	0.382201175	1.08810167	-0.710934185	-0.280016945	0.379715442	0.434001699	0.256580749	0.748734936	0.431585891	0.061084074	0.013284911	0.99962779	0.994575632	Bacteria.Actinobacteria.Actinobacteria.Micrococcales	HID1
9831	ENSG00000167904	rs4738459	0.761421851	0.909692855	0.740279375	0.55571218	-0.065843753	0.030458208	0.107713627	0.271016001	0.215956982	0.267485311	0.323559247	0.457574252	0.448783221	0.343771905	0.99962779	0.994575632	Bacteria.Actinobacteria.Actinobacteria.Micrococcales	TMEM68
9832	ENSG00000167914	rs60134943	0.006686273	0.000909462	0.158771477	0.069116028	0.963001563	-1.014064726	-0.62263048	0.681687069	0.34369458	0.29165785	0.436752832	0.368828348	0.038933161	0.003265816	0.99962779	0.95199955	Bacteria.Actinobacteria.Actinobacteria.Micrococcales	GSDMA
9833	ENSG00000167925	rs939881	0.979838076	0.71394438	0.372284077	0.271261331	0.004734566	-0.130367013	0.233744757	-0.550209457	0.186625341	0.354096688	0.260176635	0.495864529	0.502624169	0.28937767	0.99962779	0.994575632	Bacteria.Actinobacteria.Actinobacteria.Micrococcales	GHDC
9834	ENSG00000167965	rs35940281	0.319044506	0.320221013	0.780355769	0.772772965	0.397460935	-0.270601611	-0.168038051	0.116127634	0.39583032	0.270152467	0.600105335	0.40050103	0.294576651	0.168705187	0.99962779	0.994575632	Bacteria.Actinobacteria.Actinobacteria.Micrococcales	MLST8
9835	ENSG00000167987	rs754382	0.023994808	0.012914891	0.100580982	0.068099373	1.001114818	-0.704270087	-0.920774807	0.676923563	0.433131742	0.275471237	0.552777108	0.364873655	0.081910418	0.019230555	0.99962779	0.95199955	Bacteria.Actinobacteria.Actinobacteria.Micrococcales	VPS37C
9836	ENSG00000168038	rs11717170	2.26750764326931e-05	2.69119501248088e-05	0.304464359	0.182542804	1.44193713	-0.856141756	0.48800808	-0.384295454	0.315769201	0.18946152	0.471466156	0.2852213	0.000888476	0.000256919	0.99962779	0.992394859	Bacteria.Actinobacteria.Actinobacteria.Micrococcales	ULK4
9837	ENSG00000168061	rs633671	0.153184211	0.024743026	0.402567301	0.790898971	0.206878977	-0.666824704	-0.173614032	0.103132817	0.143141404	0.290080701	0.206056747	0.38737137	0.20730369	0.030360974	0.99962779	0.994575632	Bacteria.Actinobacteria.Actinobacteria.Micrococcales	SAC3D1
9838	ENSG00000168079	rs17058204	0.792725512	0.595376824	0.179725648	0.141208402	-0.048302654	-0.127918693	0.355782752	-0.643934153	0.183064357	0.239687507	0.262336489	0.43233356	0.457484679	0.256923058	0.99962779	0.97834199	Bacteria.Actinobacteria.Actinobacteria.Micrococcales	SCARA5
9839	ENSG00000168096	rs72771905	0.329749834	0.245829736	0.54489196	0.878984244	0.164191623	-0.326534022	-0.152198712	0.064374174	0.167204337	0.278824288	0.250068381	0.421138698	0.297309209	0.141352181	0.99962779	0.996553001	Bacteria.Actinobacteria.Actinobacteria.Micrococcales	ANKS3
9840	ENSG00000168116	rs3996937	0.83161926	0.659535984	0.496736057	0.233594237	0.040835697	-0.111078505	0.193829834	-0.417972862	0.191284064	0.25097723	0.283594687	0.34763329	0.468761502	0.27417709	0.99962779	0.994575632	Bacteria.Actinobacteria.Actinobacteria.Micrococcales	KIAA1586
9841	ENSG00000168237	rs9844183	0.362779897	0.701303876	0.26200042	0.818894665	-0.189598875	0.117213167	0.339221358	-0.100123906	0.206867215	0.304245619	0.299796912	0.435518591	0.312524141	0.285716757	0.99962779	0.994575632	Bacteria.Actinobacteria.Actinobacteria.Micrococcales	GLYCTK
9842	ENSG00000168243	rs7521258	7.939423643201e-06	2.36217750177911e-06	0.859600308	0.865249742	1.299977826	-0.94528682	-0.071765859	-0.04684739	0.267835594	0.182584887	0.404118696	0.27497726	0.00038288	3.8309276370599e-05	0.99962779	0.996553001	Bacteria.Actinobacteria.Actinobacteria.Micrococcales	GNG4
9843	ENSG00000168275	rs6586384	0.040242867	0.020069989	0.714045919	0.540699023	-0.38507783	0.346267403	0.102361985	-0.140633485	0.183970684	0.145264939	0.278134137	0.228670724	0.106005594	0.026460622	0.99962779	0.994575632	Bacteria.Actinobacteria.Actinobacteria.Micrococcales	COA6
9844	ENSG00000168291	rs11130641	0.012693315	0.004927577	0.974988617	0.661063005	-1.028780096	0.690773576	0.017733026	-0.149329854	0.401359796	0.237282935	0.563432756	0.339029107	0.057113246	0.010347726	0.99962779	0.994575632	Bacteria.Actinobacteria.Actinobacteria.Micrococcales	PDHB
9845	ENSG00000168297	rs12485999	0.402252269	0.329431375	0.135399947	0.060629268	-0.333652132	0.229894056	0.839927788	-0.638260526	0.395734187	0.233957089	0.555535471	0.334277148	0.329794318	0.17167619	0.99962779	0.95199955	Bacteria.Actinobacteria.Actinobacteria.Micrococcales	PXK
9846	ENSG00000168306	rs7638793	0.33940977	0.173556842	0.337487377	0.694183096	-0.167287365	0.413381334	0.234684984	0.256759747	0.173821065	0.3004314	0.242875605	0.65012989	0.302681474	0.111875579	0.99962779	0.994575632	Bacteria.Actinobacteria.Actinobacteria.Micrococcales	ACOX2
9847	ENSG00000168309	rs34536537	0.728869789	0.531503836	0.579343265	0.572940271	-0.064680851	-0.146252773	0.151007695	-0.211799471	0.185796733	0.232488137	0.2710394	0.373810646	0.439301855	0.238689873	0.99962779	0.994575632	Bacteria.Actinobacteria.Actinobacteria.Micrococcales	FAM107A
9848	ENSG00000168350	rs61165113	0.469154824	0.053110766	0.764803521	0.910329817	0.12329051	-0.632888083	0.072964302	-0.062262639	0.169327077	0.321275539	0.24286148	0.550694319	0.354368344	0.051211402	0.99962779	0.996553001	Bacteria.Actinobacteria.Actinobacteria.Micrococcales	DEGS2
9849	ENSG00000168385	rs3755397	0.120476303	0.010606309	0.582393802	0.524095756	-0.245102536	0.947193323	0.125712961	-0.295516974	0.155776678	0.35994672	0.227470055	0.461380964	0.181976846	0.016855839	0.99962779	0.994575632	Bacteria.Actinobacteria.Actinobacteria.Micrococcales	SEPTIN2
9850	ENSG00000168389	rs112152999	0.534360221	0.014380075	0.259955105	0.551804676	0.116470622	-0.551796917	0.287643159	-0.216538987	0.186444984	0.219389209	0.253114398	0.362001978	0.378109182	0.020813625	0.99962779	0.994575632	Bacteria.Actinobacteria.Actinobacteria.Micrococcales	MFSD2A
9851	ENSG00000168404	rs7197388	0.607469696	0.490111444	0.679322268	0.653151025	0.11218932	-0.137286311	-0.135690343	0.153830084	0.217338923	0.197798901	0.326763315	0.340728846	0.404144701	0.226399158	0.99962779	0.994575632	Bacteria.Actinobacteria.Actinobacteria.Micrococcales	MLKL
9852	ENSG00000168411	rs7199068	0.252312151	0.236355812	0.79648723	0.380446169	0.236774301	-0.245009484	0.080181495	-0.25493715	0.204996471	0.204996471	0.309633225	0.288690086	0.261168815	0.138147128	0.99962779	0.994575632	Bacteria.Actinobacteria.Actinobacteria.Micrococcales	RFWD3
9853	ENSG00000168434	rs375237	0.249400968	0.09617949	0.116608592	0.321383693	-0.199268281	0.549175788	0.385688814	-0.494107026	0.171456783	0.325316373	0.242518375	0.494482616	0.259811666	0.075923227	0.99962779	0.994575632	Bacteria.Actinobacteria.Actinobacteria.Micrococcales	COG7
9854	ENSG00000168453	rs3176292	0.39857342	0.30375871	0.958969524	0.900098927	0.174874999	-0.310434319	0.015704293	0.051722482	0.205791538	0.299470676	0.304078424	0.410405312	0.32820887	0.162642102	0.99962779	0.996553001	Bacteria.Actinobacteria.Actinobacteria.Micrococcales	HR
9855	ENSG00000168476	rs56401147	0.381667912	0.029011405	0.840994966	0.249008726	-0.180771275	0.586194234	0.055222395	-0.445680526	0.205233848	0.26253602	0.274158028	0.383156821	0.321178305	0.034018894	0.99962779	0.994575632	Bacteria.Actinobacteria.Actinobacteria.Micrococcales	REEP4
9856	ENSG00000168556	rs62358469	0.351567753	0.240285068	0.688097122	0.71509162	-0.190890467	0.34101341	0.11364733	-0.155271126	0.203444555	0.287746015	0.281837432	0.423518094	0.308982114	0.139762956	0.99962779	0.994575632	Bacteria.Actinobacteria.Actinobacteria.Micrococcales	ING2
9857	ENSG00000168575	rs12543287	0.000782344	6.97213813951689e-06	0.339308935	0.161684115	0.788529988	-0.971630215	-0.296332547	0.437773905	0.22371776	0.19874983	0.307841598	0.309262962	0.010022527	9.57655747992505e-05	0.99962779	0.97834199	Bacteria.Actinobacteria.Actinobacteria.Micrococcales	SLC20A2
9858	ENSG00000168653	rs10888639	0.067018644	0.011119154	0.878625814	0.703857	0.307959431	-0.552749374	-0.036875048	-0.112279435	0.165325965	0.21148556	0.240520131	0.294081206	0.136968115	0.017343248	0.99962779	0.994575632	Bacteria.Actinobacteria.Actinobacteria.Micrococcales	NDUFS5
9859	ENSG00000168661	rs3761066	0.831865227	0.117798425	0.97975833	0.207162024	-0.031355605	0.373887629	-0.005625529	-0.48553926	0.14709528	0.235877204	0.220871211	0.381081865	0.468761502	0.087028324	0.99962779	0.994575632	Bacteria.Actinobacteria.Actinobacteria.Micrococcales	ZNF30
9860	ENSG00000168671	rs10472999	0.028611827	8.26490999134448e-05	0.630028318	0.571599097	0.408716973	-0.840527486	0.128444237	0.163416485	0.18257622	0.200074976	0.265392863	0.287410569	0.08828551	0.000591766	0.99962779	0.994575632	Bacteria.Actinobacteria.Actinobacteria.Micrococcales	UGT3A2
9861	ENSG00000168672	rs10156297	0.393282257	0.335409065	0.700001252	0.677046294	-0.430553039	0.277688932	-0.271916167	0.170523467	0.500996771	0.286138187	0.702578605	0.407577498	0.326568452	0.173782148	0.99962779	0.994575632	Bacteria.Actinobacteria.Actinobacteria.Micrococcales	LRATD2
9862	ENSG00000168679	rs884684	0.439940868	0.363758035	0.94765737	0.961611997	0.235357217	-0.232750661	0.026335328	-0.016994432	0.302880738	0.254470719	0.399607691	0.351729948	0.344331835	0.184215908	0.99962779	0.996553001	Bacteria.Actinobacteria.Actinobacteria.Micrococcales	SLC16A4
9863	ENSG00000168710	rs9429768	0.396052027	0.038233639	0.655297432	0.548441024	0.177894954	-0.487996268	0.13090744	0.201277894	0.208223926	0.2306883	0.291890567	0.333655311	0.327303011	0.041304475	0.99962779	0.994575632	Bacteria.Actinobacteria.Actinobacteria.Micrococcales	AHCYL1
9864	ENSG00000168724	rs3776603	0.836884082	0.664469475	0.291841156	0.119458641	0.045294073	-0.092968948	0.333641241	-0.542193657	0.219121064	0.213359045	0.313950154	0.343631755	0.469149073	0.275267701	0.99962779	0.967474167	Bacteria.Actinobacteria.Actinobacteria.Micrococcales	DNAJC21
9865	ENSG00000168734	rs1799880	0.753796367	0.652936731	0.051895846	0.098719112	-0.12355013	0.114657226	-1.185353656	0.616403357	0.392264968	0.253794116	0.598547011	0.367979544	0.447224539	0.272527852	0.99962779	0.967474167	Bacteria.Actinobacteria.Actinobacteria.Micrococcales	PKIG
9866	ENSG00000168748	rs3963452	0.552932855	0.368181161	0.399243406	0.635842306	0.121565923	-0.324844648	0.269685684	-0.217310746	0.203808849	0.358472126	0.317817734	0.456767951	0.384850944	0.185966134	0.99962779	0.994575632	Bacteria.Actinobacteria.Actinobacteria.Micrococcales	CA7
9867	ENSG00000168763	rs62152784	0.981289401	0.973426253	0.320261261	0.295235568	-0.004061929	0.014132354	0.251651514	-0.541477331	0.172533592	0.422619263	0.251254879	0.513146331	0.503100614	0.358141854	0.99962779	0.994575632	Bacteria.Actinobacteria.Actinobacteria.Micrococcales	CNNM3
9868	ENSG00000168778	rs7316011	0.442853497	0.409705252	0.844103767	0.769780302	-0.204016521	0.165741478	0.069806588	-0.091443827	0.264235913	0.199743575	0.353568624	0.311152532	0.344604947	0.19945545	0.99962779	0.994575632	Bacteria.Actinobacteria.Actinobacteria.Micrococcales	TCTN2
9869	ENSG00000168792	rs2292973	0.790753529	0.657789133	0.39322797	0.223858137	-0.068798936	0.107679893	-0.300025443	0.388201321	0.258227825	0.241970465	0.349072987	0.316113051	0.456576891	0.27370449	0.99962779	0.994575632	Bacteria.Actinobacteria.Actinobacteria.Micrococcales	ABHD15
9870	ENSG00000168803	rs28578454	0.237155449	0.001414752	0.277821356	0.588805517	0.190495074	-1.00992695	0.257646199	-0.231465901	0.159659968	0.302872421	0.235423722	0.426064284	0.255224258	0.004439075	0.99962779	0.994575632	Bacteria.Actinobacteria.Actinobacteria.Micrococcales	ADAL
9871	ENSG00000168806	rs3742971	0.509683593	0.513226518	0.943793304	0.157538065	0.123039059	-0.183079993	0.018941538	-0.621761034	0.185583075	0.278478748	0.267626383	0.434831616	0.367757385	0.233629283	0.99962779	0.97834199	Bacteria.Actinobacteria.Actinobacteria.Micrococcales	LCMT2
9872	ENSG00000168875	rs2024369	0.122169995	0.17449717	0.008250704	0.011667265	0.595659495	-0.396693488	-1.236178933	0.973950684	0.380334282	0.288942681	0.453630491	0.375260178	0.182957426	0.112117621	0.99962779	0.666084565	Bacteria.Actinobacteria.Actinobacteria.Micrococcales	SOX14
9873	ENSG00000168883	rs6547627	0.041467588	0.035430774	0.0283892	0.241522006	0.327110154	-0.541724037	-0.493827485	0.674125157	0.157260171	0.252177292	0.220274792	0.570338275	0.107959336	0.039285426	0.99962779	0.994575632	Bacteria.Actinobacteria.Actinobacteria.Micrococcales	USP39
9874	ENSG00000168890	rs7579147	0.322711166	0.102393485	0.83718476	0.487436672	0.209598805	-0.479698959	-0.061079508	0.267337516	0.210338742	0.289545303	0.296040572	0.382801893	0.294871957	0.079440571	0.99962779	0.994575632	Bacteria.Actinobacteria.Actinobacteria.Micrococcales	TMEM150A
9875	ENSG00000168903	rs4700774	0.148434291	0.001800956	0.124570003	0.159265537	0.249501124	-0.618103471	0.380257453	-0.440319546	0.170603975	0.189881519	0.244385342	0.309240271	0.204007387	0.005327964	0.99962779	0.97834199	Bacteria.Actinobacteria.Actinobacteria.Micrococcales	BTNL3
9876	ENSG00000168936	rs112182776	0.190172561	0.021881068	0.823848589	0.784883585	0.247782186	-0.575592881	0.062283401	0.096515905	0.187160461	0.245050565	0.278674962	0.352130408	0.229131096	0.028158294	0.99962779	0.994575632	Bacteria.Actinobacteria.Actinobacteria.Micrococcales	TMEM129
9877	ENSG00000168938	rs17388251	0.009159818	0.000219627	0.906374664	0.965039465	0.413215618	-0.6595972	0.028638472	0.010693006	0.153819155	0.168500442	0.242550755	0.243024035	0.046924389	0.001217674	0.99962779	0.996553001	Bacteria.Actinobacteria.Actinobacteria.Micrococcales	PPIC
9878	ENSG00000168955	rs10933183	0.013617152	0.009907109	0.371174157	0.381638274	-0.787178867	0.542349856	0.399621393	-0.247114527	0.31037347	0.20411336	0.443773114	0.280537322	0.058740531	0.016086513	0.99962779	0.994575632	Bacteria.Actinobacteria.Actinobacteria.Micrococcales	TM4SF20
9879	ENSG00000168958	rs139156267	0.177087962	0.002993885	0.821522535	0.470018215	0.22040393	-1.03110691	-0.053433347	0.334130023	0.161516735	0.33429988	0.235907727	0.459790249	0.22092686	0.007367451	0.99962779	0.994575632	Bacteria.Actinobacteria.Actinobacteria.Micrococcales	MFF
9880	ENSG00000168961	rs3751091	0.912738625	0.496674846	0.555867592	0.90744273	-0.022061197	0.171498338	-0.164138671	0.040521695	0.200534025	0.250885408	0.277235486	0.347173497	0.487687749	0.228334011	0.99962779	0.996553001	Bacteria.Actinobacteria.Actinobacteria.Micrococcales	LGALS9
9881	ENSG00000168993	rs10016151	0.013736824	0.004040235	0.607042505	0.60526182	0.528353693	-0.492145953	-0.160004728	0.137920391	0.208600054	0.165098319	0.309600378	0.265549553	0.058838446	0.009124938	0.99962779	0.994575632	Bacteria.Actinobacteria.Actinobacteria.Micrococcales	CPLX1
9882	ENSG00000169018	rs12050550	0.04146485	0.00979504	0.129837586	0.045091686	0.653765178	-0.664123916	-0.630385081	0.66861415	0.31429717	0.249543073	0.410892534	0.327240159	0.107959336	0.016029271	0.99962779	0.95199955	Bacteria.Actinobacteria.Actinobacteria.Micrococcales	FEM1B
9883	ENSG00000169062	rs11147324	0.380575669	0.112165262	0.600361102	0.982242565	-0.13266095	0.580592963	-0.11894888	0.010598072	0.150265964	0.360535993	0.225941301	0.474329029	0.320771724	0.084066227	0.99962779	0.996553001	Bacteria.Actinobacteria.Actinobacteria.Micrococcales	UPF3A
9884	ENSG00000169136	rs2241701	0.845340066	0.564496825	0.299107126	0.823612704	0.037590292	0.228117453	-0.28190486	0.139897137	0.191935985	0.393890403	0.269323022	0.625091143	0.470675997	0.24881801	0.99962779	0.994575632	Bacteria.Actinobacteria.Actinobacteria.Micrococcales	ATF5
9885	ENSG00000169203	rs4788408	1.85785908821202e-05	1.43785570686566e-07	0.372148684	0.370751984	-0.625784289	0.847382119	-0.179804651	0.176619923	0.135406115	0.143624357	0.200079964	0.195959498	0.000776494	3.72204375310446e-06	0.99962779	0.994575632	Bacteria.Actinobacteria.Actinobacteria.Micrococcales	NPIPB12
9886	ENSG00000169220	rs4976689	0.019174962	0.004204891	0.536778611	0.933204066	0.558342564	-0.669156475	-0.196533178	0.025423574	0.232453604	0.225534921	0.316484265	0.30215953	0.071272515	0.009324715	0.99962779	0.996553001	Bacteria.Actinobacteria.Actinobacteria.Micrococcales	RGS14
9887	ENSG00000169230	rs28362590	0.000837831	0.000439468	0.143887665	0.171399238	-1.422001531	0.893373901	-0.900512321	0.478868766	0.405941585	0.241165238	0.608737799	0.346255127	0.010435601	0.001952332	0.99962779	0.98599974	Bacteria.Actinobacteria.Actinobacteria.Micrococcales	PRELID1
9888	ENSG00000169258	rs4868665	0.857791894	0.340840976	0.362584635	0.832486733	0.036054236	0.225942512	-0.277834132	-0.070287509	0.200414287	0.23546885	0.303014689	0.330974779	0.473615458	0.175986876	0.99962779	0.994575632	Bacteria.Actinobacteria.Actinobacteria.Micrococcales	GPRIN1
9889	ENSG00000169288	rs13106067	0.272005446	0.069762726	0.978111638	0.898335796	-0.190692144	0.336629186	0.00666845	-0.035464076	0.172126727	0.182567964	0.242117228	0.276492045	0.271108903	0.061336326	0.99962779	0.996553001	Bacteria.Actinobacteria.Actinobacteria.Micrococcales	MRPL1
9890	ENSG00000169299	rs6820778	0.042564192	0.052013879	0.236120308	0.352023972	0.924902121	-0.542779312	-0.684556684	0.335178195	0.447111279	0.27421965	0.57246939	0.357562338	0.109413205	0.050661811	0.99962779	0.994575632	Bacteria.Actinobacteria.Actinobacteria.Micrococcales	PGM2
9891	ENSG00000169313	rs1491974	0.749369085	0.536402376	0.536847262	0.245824203	0.078069921	-0.125528015	0.223567067	-0.347863716	0.243337967	0.201955002	0.360078759	0.297033994	0.445687613	0.240159808	0.99962779	0.994575632	Bacteria.Actinobacteria.Actinobacteria.Micrococcales	P2RY12
9892	ENSG00000169330	rs1337566	0.904752227	0.901667627	0.294652865	0.300859311	0.064322659	-0.039102669	-0.838637648	0.469883898	0.535450625	0.315246397	0.793792079	0.450556345	0.485212494	0.341794694	0.99962779	0.994575632	Bacteria.Actinobacteria.Actinobacteria.Micrococcales	MINAR1
9893	ENSG00000169359	rs7616853	0.901380958	0.233333311	0.178784443	0.403217797	0.023985346	-0.27218411	0.38268387	-0.280965238	0.192805237	0.226251237	0.281553409	0.333932317	0.484232961	0.136883836	0.99962779	0.994575632	Bacteria.Actinobacteria.Actinobacteria.Micrococcales	SLC33A1
9894	ENSG00000169371	rs9944207	0.471552399	0.417836906	0.24763074	0.126420612	-0.14788299	0.192248745	-0.325400907	0.487398361	0.204206861	0.235780281	0.278928883	0.314808545	0.355542439	0.2024482	0.99962779	0.967474167	Bacteria.Actinobacteria.Actinobacteria.Micrococcales	SNUPN
9895	ENSG00000169385	rs10133985	0.302941735	0.158622072	0.40895791	0.383844703	-0.218161309	0.517098213	-0.252826009	0.45524187	0.210098276	0.362593647	0.304205292	0.519230674	0.287432875	0.105181764	0.99962779	0.994575632	Bacteria.Actinobacteria.Actinobacteria.Micrococcales	RNASE2
9896	ENSG00000169397	rs61980361	0.058771532	0.053826853	0.938739137	0.973349759	0.756403497	-0.516563622	-0.042237829	-0.011936456	0.393199404	0.263035926	0.547458178	0.355927342	0.129872804	0.051532733	0.99962779	0.996553001	Bacteria.Actinobacteria.Actinobacteria.Micrococcales	RNASE3
9897	ENSG00000169432	rs1881440	0.003120112	0.000501059	0.273758561	0.429178909	-0.488047218	0.932127146	0.242638088	0.282492941	0.158960127	0.254404443	0.219824874	0.35508332	0.024656495	0.002128815	0.99962779	0.994575632	Bacteria.Actinobacteria.Actinobacteria.Micrococcales	SCN9A
9898	ENSG00000169436	rs71532180	0.684695155	0.868801311	0.924404164	0.064486449	0.062443525	0.061864866	0.021007743	-1.01756925	0.153089272	0.373050068	0.220538716	0.541043349	0.42835049	0.333183022	0.99962779	0.95199955	Bacteria.Actinobacteria.Actinobacteria.Micrococcales	COL22A1
9899	ENSG00000169507	rs1975746	0.044842878	0.000671555	0.272687959	0.831363966	0.512736994	-0.637636374	0.402558942	0.05609991	0.250648867	0.178472656	0.363889026	0.26238123	0.111263109	0.002644507	0.99962779	0.994575632	Bacteria.Actinobacteria.Actinobacteria.Micrococcales	SLC38A11
9900	ENSG00000169570	rs55811049	0.35105704	0.027986055	0.488132806	0.144524975	0.183765337	-0.795573814	-0.191050753	0.807282597	0.195641882	0.353929481	0.274006109	0.546597449	0.308821882	0.033365065	0.99962779	0.97834199	Bacteria.Actinobacteria.Actinobacteria.Micrococcales	DTWD2
9901	ENSG00000169599	rs74878084	0.132786398	0.090175318	0.259286679	0.292319729	0.460375533	-0.35400519	-0.446292111	0.286088337	0.302422654	0.205806896	0.392163101	0.269473168	0.191961605	0.072597376	0.99962779	0.994575632	Bacteria.Actinobacteria.Actinobacteria.Micrococcales	NFU1
9902	ENSG00000169609	rs17361375	0.703621112	0.198750831	0.226413809	0.01204756	0.067954104	-0.346342998	-0.317029886	1.063562757	0.177835878	0.266753817	0.259600937	0.411724396	0.432012923	0.122947464	0.99962779	0.669781787	Bacteria.Actinobacteria.Actinobacteria.Micrococcales	C15orf40
9903	ENSG00000169612	rs28510273	0.673554811	0.889661181	0.789025857	0.545101875	0.13451605	0.032451634	-0.119223864	-0.194717205	0.317863347	0.232999131	0.44373704	0.320095446	0.425257316	0.338707484	0.99962779	0.994575632	Bacteria.Actinobacteria.Actinobacteria.Micrococcales	RAMAC
9904	ENSG00000169629	rs13408170	0.000638024	9.75958887438078e-05	0.833494324	0.576915568	-0.591002355	0.584520772	-0.059001541	0.122615372	0.164680342	0.140745788	0.279537687	0.218674489	0.008632975	0.0006737	0.99962779	0.994575632	Bacteria.Actinobacteria.Actinobacteria.Micrococcales	RGPD8
9905	ENSG00000169660	rs6502108	0.306602345	0.068447428	0.908329534	0.578486103	-0.203097619	0.446309557	0.035574077	-0.198919901	0.197089642	0.240880076	0.307746298	0.356228439	0.288614448	0.060496011	0.99962779	0.994575632	Bacteria.Actinobacteria.Actinobacteria.Micrococcales	HEXD
9906	ENSG00000169683	rs12948284	0.070071273	0.056493372	0.719372851	0.775569373	0.438883797	-0.337495676	-0.159751158	0.090020488	0.238294221	0.173802466	0.442693314	0.314442226	0.139959709	0.052992585	0.99962779	0.994575632	Bacteria.Actinobacteria.Actinobacteria.Micrococcales	LRRC45
9907	ENSG00000169715	rs1610215	0.070846289	0.057647664	0.572972206	0.745332229	-0.508999526	0.463824233	0.227331776	-0.107254794	0.277146568	0.240002896	0.401257512	0.328815773	0.140259272	0.053589865	0.99962779	0.994575632	Bacteria.Actinobacteria.Actinobacteria.Micrococcales	MT1E
9908	ENSG00000169738	rs60208666	0.061131249	8.06587318018604e-05	0.387335526	0.339377848	-0.273416339	1.09229549	0.169080649	-0.48706849	0.14348311	0.259570713	0.194277049	0.506058114	0.132419948	0.000583725	0.99962779	0.994575632	Bacteria.Actinobacteria.Actinobacteria.Micrococcales	DCXR
9909	ENSG00000169851	rs1463849	0.552336496	0.057066491	0.788331484	0.390762174	0.138827459	-0.473538476	0.10198164	0.308870325	0.232398192	0.244442458	0.378287481	0.357486597	0.384749493	0.053307302	0.99962779	0.994575632	Bacteria.Actinobacteria.Actinobacteria.Micrococcales	PCDH7
9910	ENSG00000169860	rs56208963	0.350734169	0.17333793	0.571001476	0.549724712	-0.186273061	0.355466816	0.166531696	-0.216040076	0.198177906	0.258207744	0.292433858	0.359282162	0.308682234	0.111875579	0.99962779	0.994575632	Bacteria.Actinobacteria.Actinobacteria.Micrococcales	P2RY1
9911	ENSG00000169908	rs67855112	0.071346694	0.01936341	0.559265868	0.431476145	0.395586886	-0.537135718	-0.214048854	0.261966486	0.215785798	0.223988884	0.364675557	0.330935	0.140743438	0.025828094	0.99962779	0.994575632	Bacteria.Actinobacteria.Actinobacteria.Micrococcales	TM4SF1
9912	ENSG00000169919	rs140597339	0.695421679	0.926222617	0.221389324	0.11749926	0.085777913	0.016739168	-0.392685026	0.449664065	0.218125613	0.180071786	0.318042398	0.283447305	0.429904137	0.347191823	0.99962779	0.967474167	Bacteria.Actinobacteria.Actinobacteria.Micrococcales	GUSB
9913	ENSG00000169925	rs72766638	0.65053446	0.479650771	0.713060306	0.158454662	0.077927307	-0.205800755	0.088716055	-0.618930015	0.171221013	0.289467674	0.240188875	0.433821796	0.418974545	0.223508409	0.99962779	0.97834199	Bacteria.Actinobacteria.Actinobacteria.Micrococcales	BRD3
9914	ENSG00000169926	rs9920320	0.65750603	0.991946381	0.455223687	0.362900768	-0.084589583	0.002794156	0.193504196	-0.341052886	0.189915518	0.275753984	0.257582088	0.372209734	0.42076367	0.362343285	0.99962779	0.994575632	Bacteria.Actinobacteria.Actinobacteria.Micrococcales	KLF13
9915	ENSG00000170017	rs28588542	0.771600202	0.552657686	0.256614495	0.132554346	0.05463481	-0.103806094	0.308808909	-0.406726535	0.187428991	0.173913092	0.269820571	0.267017576	0.451430595	0.245203109	0.99962779	0.967474167	Bacteria.Actinobacteria.Actinobacteria.Micrococcales	ALCAM
9916	ENSG00000170035	rs10930952	0.002808042	0.000399851	0.062055645	0.033373572	1.04920728	-0.756719981	-1.012210102	0.703980025	0.337775826	0.202689696	0.533130463	0.323857926	0.023265688	0.001824508	0.99962779	0.95199955	Bacteria.Actinobacteria.Actinobacteria.Micrococcales	UBE2E3
9917	ENSG00000170049	rs9911390	0.621210671	0.328159068	0.560536232	0.480742378	0.093370812	-0.163907622	0.174998019	-0.177560389	0.188054794	0.166363	0.299113737	0.250370508	0.408735426	0.171278393	0.99962779	0.994575632	Bacteria.Actinobacteria.Actinobacteria.Micrococcales	KCNAB3
9918	ENSG00000170074	rs201369500	0.084227837	0.146173769	0.381733432	0.036775318	-0.251862741	0.443812872	-0.18486393	0.896907737	0.143633058	0.301752267	0.209909393	0.420652194	0.154249329	0.099474708	0.99962779	0.95199955	Bacteria.Actinobacteria.Actinobacteria.Micrococcales	FAM153A
9919	ENSG00000170099	rs941594	0.050179112	0.019021212	0.669502614	0.897866698	-0.553014786	0.554284255	-0.168864376	0.042967631	0.277126479	0.230455777	0.393827204	0.333445513	0.119011209	0.025451285	0.99962779	0.996553001	Bacteria.Actinobacteria.Actinobacteria.Micrococcales	SERPINA6
9920	ENSG00000170144	rs13401026	0.963145977	0.669040566	0.525101737	0.932078283	-0.009450752	0.095543819	-0.177705626	0.036421783	0.2037479	0.22249709	0.278122028	0.425681275	0.496855297	0.276590696	0.99962779	0.996553001	Bacteria.Actinobacteria.Actinobacteria.Micrococcales	HNRNPA3
9921	ENSG00000170145	rs4936662	0.288262633	0.244786274	0.95673728	0.333413942	-0.218641752	0.227380506	-0.016243939	0.291590453	0.204203895	0.193724825	0.298283593	0.299216098	0.281005857	0.141061837	0.99962779	0.994575632	Bacteria.Actinobacteria.Actinobacteria.Micrococcales	SIK2
9922	ENSG00000170160	rs4792775	0.00016265	4.10440197742279e-05	0.557608512	0.838931095	-0.666957781	1.051630908	0.15237627	0.069585528	0.166586798	0.238977883	0.258509622	0.340977147	0.003804863	0.000361352	0.99962779	0.994575632	Bacteria.Actinobacteria.Actinobacteria.Micrococcales	CCDC144A
9923	ENSG00000170175	rs9217	0.448315826	0.511849966	0.639862523	0.262198028	-0.160323773	0.157577554	-0.151714767	0.396809285	0.210165728	0.238903804	0.322733995	0.350838643	0.346555735	0.233397305	0.99962779	0.994575632	Bacteria.Actinobacteria.Actinobacteria.Micrococcales	CHRNB1
9924	ENSG00000170209	rs11214589	0.341709647	0.302739936	0.233760808	0.084957275	-0.251937195	0.204668602	-0.45607076	0.525916932	0.263035703	0.19702132	0.37945644	0.300642167	0.303724382	0.162290282	0.99962779	0.961197913	Bacteria.Actinobacteria.Actinobacteria.Micrococcales	ANKK1
9925	ENSG00000170248	rs9842580	0.057829558	0.033363572	0.299939093	0.195374163	0.36384985	-0.595631035	-0.306722735	0.515659084	0.1884126	0.273997147	0.293542362	0.394139922	0.129227262	0.03751871	0.99962779	0.994080354	Bacteria.Actinobacteria.Actinobacteria.Micrococcales	PDCD6IP
9926	ENSG00000170298	rs1725694	0.32431122	0.316843848	0.989899606	0.984208076	0.464712283	-0.278484634	-0.012280478	0.010514667	0.467909246	0.276074094	0.966350886	0.529177328	0.295952533	0.167318882	0.99962779	0.996553001	Bacteria.Actinobacteria.Actinobacteria.Micrococcales	LGALS9B
9927	ENSG00000170322	rs11221882	0.100630133	0.0228725	0.489812126	0.405338741	-0.312610008	0.417144642	0.209087348	-0.272390075	0.187699684	0.178964026	0.301039714	0.325212824	0.166306053	0.028909031	0.99962779	0.994575632	Bacteria.Actinobacteria.Actinobacteria.Micrococcales	NFRKB
9928	ENSG00000170323	rs10808846	0.055469167	0.424719859	0.174990885	0.711109178	-0.401548355	0.174269123	0.39369333	-0.119108757	0.205902747	0.216937137	0.287090703	0.320192137	0.125693157	0.204813202	0.99962779	0.994575632	Bacteria.Actinobacteria.Actinobacteria.Micrococcales	FABP4
9929	ENSG00000170373	rs7273134	0.006610544	0.004648198	0.915621395	0.693366875	-0.53644896	0.507349958	-0.031049635	0.101475743	0.191176794	0.173051263	0.291919512	0.25622097	0.038611742	0.00997899	0.99962779	0.994575632	Bacteria.Actinobacteria.Actinobacteria.Micrococcales	CST1
9930	ENSG00000170390	rs13101461	0.861426938	0.677545594	0.970002844	0.749483099	-0.029667377	-0.092580667	0.009868654	0.094935884	0.169284746	0.221645761	0.261422451	0.296047341	0.474701102	0.279073889	0.99962779	0.994575632	Bacteria.Actinobacteria.Actinobacteria.Micrococcales	DCLK2
9931	ENSG00000170396	rs12477430	0.902038175	0.872279993	0.604778272	0.640489498	0.050743976	-0.040377729	-0.310714612	0.177611374	0.41065433	0.250173779	0.597442131	0.378532656	0.484309358	0.33394624	0.99962779	0.994575632	Bacteria.Actinobacteria.Actinobacteria.Micrococcales	ZNF804A
9932	ENSG00000170419	rs34832825	0.14661622	0.266780167	0.544624285	0.459334272	-0.243459257	0.286593094	0.148989176	0.264234591	0.165714625	0.255856982	0.244631684	0.354976611	0.203378279	0.14869827	0.99962779	0.994575632	Bacteria.Actinobacteria.Actinobacteria.Micrococcales	VSTM2A
9933	ENSG00000170430	rs12243040	0.004188709	0.000560114	0.822678405	0.504007586	0.53599489	-0.741425402	-0.057086257	-0.183512524	0.180571591	0.204282895	0.253706899	0.273111259	0.029728457	0.002341478	0.99962779	0.994575632	Bacteria.Actinobacteria.Actinobacteria.Micrococcales	MGMT
9934	ENSG00000170439	rs11171657	0.121874989	0.070793314	0.048282492	0.030429872	-0.421043722	0.431855896	0.735742485	-0.691020261	0.268624092	0.235097105	0.365533309	0.312284231	0.18282512	0.062039821	0.99962779	0.951823789	Bacteria.Actinobacteria.Actinobacteria.Micrococcales	METTL7B
9935	ENSG00000170442	rs12146804	0.063736741	0.069223681	0.168036402	0.958746536	-0.380538296	0.452705438	0.397585696	-0.018606881	0.201748518	0.245034589	0.285192673	0.358331336	0.134994155	0.061041438	0.99962779	0.996553001	Bacteria.Actinobacteria.Actinobacteria.Micrococcales	KRT86
9936	ENSG00000170464	rs13181201	0.120003227	0.066086073	0.713439473	0.61368835	0.432474443	-0.350889863	0.149700614	-0.137098846	0.274505161	0.187711215	0.405859486	0.2702727	0.181468063	0.059256412	0.99962779	0.994575632	Bacteria.Actinobacteria.Actinobacteria.Micrococcales	DNAJC18
9937	ENSG00000170469	rs4075682	0.51138963	0.250732376	0.101258606	0.197511997	0.178218038	-0.25306104	0.673640796	-0.402444205	0.269901478	0.218361047	0.405234595	0.309097261	0.368651426	0.1430105	0.99962779	0.994080354	Bacteria.Actinobacteria.Actinobacteria.Micrococcales	SPATA24
9938	ENSG00000170627	rs7305617	0.670674832	0.258049773	0.993198351	0.250835203	-0.070837486	0.357534377	-0.002099624	-0.560185487	0.165833804	0.313347397	0.245353182	0.483478249	0.424997321	0.145571822	0.99962779	0.994575632	Bacteria.Actinobacteria.Actinobacteria.Micrococcales	GTSF1
9939	ENSG00000170634	rs7592069	0.025918083	0.010243111	0.669314586	0.917341157	0.46510812	-0.530338241	-0.124328253	-0.029002455	0.204025483	0.200536949	0.289784099	0.278367174	0.084624995	0.016433854	0.99962779	0.996553001	Bacteria.Actinobacteria.Actinobacteria.Micrococcales	ACYP2
9940	ENSG00000170638	rs41283477	0.692297542	0.687106814	0.947236111	0.125710953	0.068091384	0.120387179	-0.016916394	-0.594947844	0.171296949	0.297553097	0.254634061	0.383541924	0.429586725	0.281895107	0.99962779	0.967474167	Bacteria.Actinobacteria.Actinobacteria.Micrococcales	TRABD
9941	ENSG00000170667	rs7794729	0.00212238	0.000751796	0.87594162	0.917182886	1.074500381	-0.759812288	0.071079714	-0.030093766	0.335717981	0.214803754	0.453510248	0.288287606	0.019242933	0.002874928	0.99962779	0.996553001	Bacteria.Actinobacteria.Actinobacteria.Micrococcales	RASA4B
9942	ENSG00000170677	rs11877484	0.114244561	0.099149753	0.203831445	0.416295987	-0.295444411	0.404385074	0.336540388	-0.278862101	0.184546883	0.241724003	0.262180255	0.3408706	0.175643899	0.077639954	0.99962779	0.994575632	Bacteria.Actinobacteria.Actinobacteria.Micrococcales	SOCS6
9943	ENSG00000170734	rs4714688	0.451942409	0.311904683	0.763411754	0.794541277	0.149737979	-0.253091934	-0.08771964	0.088064355	0.197873523	0.248333455	0.290203424	0.336778739	0.347679071	0.165620253	0.99962779	0.994575632	Bacteria.Actinobacteria.Actinobacteria.Micrococcales	POLH
9944	ENSG00000170745	rs6758967	0.007207298	0.000229273	0.844874001	0.762760224	-0.499748806	0.917500732	-0.049603031	0.098899369	0.180112963	0.235155998	0.252502107	0.326262505	0.040829352	0.001239435	0.99962779	0.994575632	Bacteria.Actinobacteria.Actinobacteria.Micrococcales	KCNS3
9945	ENSG00000170802	rs79073127	0.050488109	0.001815378	0.692402857	0.082976218	-0.343410851	1.013998285	0.102714802	-0.770378589	0.172328102	0.311753266	0.258492153	0.437516724	0.119300159	0.005358852	0.99962779	0.961197913	Bacteria.Actinobacteria.Actinobacteria.Micrococcales	FOXN2
9946	ENSG00000170819	rs2737717	0.023821577	0.007077945	0.290530655	0.771696545	0.496140503	-0.478057084	-0.32386357	0.077003664	0.21438006	0.171886443	0.303915774	0.264281829	0.08176505	0.013033447	0.99962779	0.994575632	Bacteria.Actinobacteria.Actinobacteria.Micrococcales	BFSP2
9947	ENSG00000170835	rs2988571	0.34219373	0.065613635	0.404118027	0.643902623	0.179184346	-0.469754438	0.235137832	-0.158314825	0.187266909	0.250848351	0.280004129	0.340891219	0.303976194	0.058880617	0.99962779	0.994575632	Bacteria.Actinobacteria.Actinobacteria.Micrococcales	CEL
9948	ENSG00000170846	rs4385148	0.249406283	0.140953344	0.92745901	0.901839953	-0.205194553	0.512724096	0.02359176	-0.058457585	0.176557939	0.344015412	0.258126786	0.472117754	0.259811666	0.097599734	0.99962779	0.996553001	Bacteria.Actinobacteria.Actinobacteria.Micrococcales
9949	ENSG00000170852	rs199877161	0.37339371	0.188825236	0.737346914	0.997940807	0.190795357	-0.269994692	-0.106258978	0.00074711	0.212867109	0.20331045	0.315488551	0.288374526	0.318346126	0.118606196	0.99962779	0.999407422	Bacteria.Actinobacteria.Actinobacteria.Micrococcales	KBTBD2
9950	ENSG00000170854	rs1388645	0.182744554	0.13380479	0.35558901	0.533127554	0.380061241	-0.317976766	-0.38629873	0.212238212	0.282210593	0.209438695	0.415181019	0.338723584	0.224741945	0.093808014	0.99962779	0.994575632	Bacteria.Actinobacteria.Actinobacteria.Micrococcales	RIOX2
9951	ENSG00000170855	rs4379896	0.058010302	0.0334285	0.891224894	0.954364866	-0.54676414	0.490873474	-0.056723594	0.018845667	0.283341241	0.225893417	0.413162176	0.328049552	0.129270897	0.03752902	0.99962779	0.996553001	Bacteria.Actinobacteria.Actinobacteria.Micrococcales	TRIAP1
9952	ENSG00000170889	rs200206005	0.441371326	0.441224189	0.599079305	0.25203244	0.171651012	-0.160824054	0.171575255	-0.374402903	0.221593034	0.207548786	0.324758813	0.323960679	0.344449178	0.210312039	0.99962779	0.994575632	Bacteria.Actinobacteria.Actinobacteria.Micrococcales	RPS9
9953	ENSG00000170890	rs2070873	0.157863004	0.517410573	0.974723091	0.003550583	-0.217721058	0.170947702	0.007210643	1.217216973	0.152385258	0.262636021	0.22669682	0.402282207	0.209679122	0.234819233	0.99962779	0.594091154	Bacteria.Actinobacteria.Actinobacteria.Micrococcales	PLA2G1B
9954	ENSG00000170899	rs13197674	0.022777083	0.01421015	0.012586639	0.027825554	-0.491797335	0.549698761	0.803463263	-0.781093412	0.210837797	0.21815547	0.313061798	0.347117786	0.079625818	0.020612003	0.99962779	0.933266863	Bacteria.Actinobacteria.Actinobacteria.Micrococcales	GSTA4
9955	ENSG00000170906	rs254262	0.221961168	0.129174244	0.595123159	0.423905287	-0.211400578	0.337033524	-0.131162274	0.253617983	0.17143146	0.219295851	0.245595484	0.3151564	0.246782133	0.092145375	0.99962779	0.994575632	Bacteria.Actinobacteria.Actinobacteria.Micrococcales	NDUFA3
9956	ENSG00000170909	rs254252	0.094717564	0.090293124	0.341881916	0.290712543	-0.807773923	0.484264317	1.1443081	-0.67553143	0.476350613	0.281640618	1.195147343	0.634164415	0.161869118	0.072605369	0.99962779	0.994575632	Bacteria.Actinobacteria.Actinobacteria.Micrococcales	OSCAR
9957	ENSG00000170954	rs62115496	0.117684464	0.000218868	0.81796159	0.893114646	0.235946082	-1.083520991	-0.047433219	-0.063959888	0.148805947	0.276722706	0.205248115	0.474158682	0.17951227	0.001217674	0.99962779	0.996553001	Bacteria.Actinobacteria.Actinobacteria.Micrococcales	ZNF415
9958	ENSG00000170956	rs10415940	0.373661296	0.001109175	0.089861318	0.112140458	-0.132032037	0.75463279	-0.369925226	0.600026043	0.147388894	0.221083292	0.214847589	0.372577268	0.318419424	0.003779832	0.99962779	0.967474167	Bacteria.Actinobacteria.Actinobacteria.Micrococcales	CEACAM3
9959	ENSG00000170961	rs4618701	0.502869315	0.86776245	0.723434481	0.543192385	-0.12423668	-0.034146638	0.096087849	0.180010697	0.184400214	0.204274134	0.270359031	0.294515399	0.366016536	0.332879459	0.99962779	0.994575632	Bacteria.Actinobacteria.Actinobacteria.Micrococcales	HAS2
9960	ENSG00000171017	rs45603833	0.044900884	0.001366424	0.377872752	0.333898708	-0.369677258	0.907213528	0.234294524	-0.407429147	0.18076536	0.27114804	0.263877331	0.418506712	0.111263109	0.004364659	0.99962779	0.994575632	Bacteria.Actinobacteria.Actinobacteria.Micrococcales	LRRC8E
9961	ENSG00000171045	rs13272936	0.969110939	0.831137172	0.91458566	0.998665136	0.00714567	-0.060369482	0.028092355	-0.000685386	0.183821784	0.281965028	0.260901002	0.408101076	0.498546175	0.322819635	0.99962779	0.999476839	Bacteria.Actinobacteria.Actinobacteria.Micrococcales	TSNARE1
9962	ENSG00000171103	rs10179580	0.008962932	0.00188145	0.770997813	0.592453378	0.586756278	-0.611167527	-0.103276437	0.152527277	0.217764954	0.188589983	0.353338628	0.283537804	0.046567144	0.005411482	0.99962779	0.994575632	Bacteria.Actinobacteria.Actinobacteria.Micrococcales	TRMT61B
9963	ENSG00000171109	rs13098637	0.085327899	0.000672602	0.573568867	0.053182164	-0.335970741	1.101516739	0.152150376	-0.906331254	0.192292295	0.308353666	0.268975944	0.460226751	0.155056073	0.002644507	0.99962779	0.95199955	Bacteria.Actinobacteria.Actinobacteria.Micrococcales	MFN1
9964	ENSG00000171130	rs10807974	0.350395217	0.068013716	0.527970553	0.818611231	-0.162401517	0.351098982	-0.167908593	0.073595195	0.172658371	0.189188147	0.264624289	0.319614838	0.308672806	0.060276334	0.99962779	0.994575632	Bacteria.Actinobacteria.Actinobacteria.Micrococcales	ATP6V0E2
9965	ENSG00000171160	rs11189303	0.110696465	0.001062272	0.981192017	0.127391017	0.253457744	-1.315780291	0.005702539	0.768842756	0.156734392	0.383919286	0.240965371	0.497885468	0.173063788	0.003675832	0.99962779	0.967474167	Bacteria.Actinobacteria.Actinobacteria.Micrococcales	MORN4
9966	ENSG00000171206	rs12773600	0.468502834	0.362868046	0.965508099	0.263743359	0.137783617	-0.224837721	-0.011751917	-0.411248428	0.188953469	0.245360908	0.270721575	0.36479553	0.35401805	0.183903573	0.99962779	0.994575632	Bacteria.Actinobacteria.Actinobacteria.Micrococcales	TRIM8
9967	ENSG00000171298	rs12450199	0.009609986	0.001422288	0.943985986	0.811576494	0.581515736	-0.650895777	-0.022281953	-0.068780809	0.217919383	0.195302164	0.315908135	0.287348149	0.048069873	0.004452344	0.99962779	0.994575632	Bacteria.Actinobacteria.Actinobacteria.Micrococcales	GAA
9968	ENSG00000171314	rs11189213	0.44376505	0.516094735	0.661196471	0.85148525	0.126295019	-0.143588417	-0.097936989	-0.068123433	0.163902274	0.219908966	0.222443543	0.362415277	0.345028768	0.234301055	0.99962779	0.994575632	Bacteria.Actinobacteria.Actinobacteria.Micrococcales	PGAM1
9969	ENSG00000171320	rs10093956	0.000231479	7.4958750015085e-05	0.17090694	0.230198113	-0.762296194	0.694724932	0.450321731	-0.303863238	0.195520545	0.164270115	0.325233946	0.250874637	0.004688593	0.000554396	0.99962779	0.994575632	Bacteria.Actinobacteria.Actinobacteria.Micrococcales	ESCO2
9970	ENSG00000171345	rs11550883	0.032102754	0.027102331	0.25575303	0.236193981	-0.639318672	0.466713134	0.560890024	-0.391037883	0.291898632	0.206403502	0.489179512	0.327062471	0.093697415	0.032660511	0.99962779	0.994575632	Bacteria.Actinobacteria.Actinobacteria.Micrococcales	KRT19
9971	ENSG00000171403	rs4796675	0.024285325	0.067615117	0.319127136	0.570227022	-0.374376046	0.404648525	0.229026158	0.219577166	0.16231959	0.217719012	0.228125809	0.38480685	0.082149931	0.060141627	0.99962779	0.994575632	Bacteria.Actinobacteria.Actinobacteria.Micrococcales	KRT9
9972	ENSG00000171421	rs4975844	0.034792763	0.013665346	0.544775483	0.544151041	0.521523027	-0.430592849	0.268923899	-0.176156902	0.241897452	0.169867936	0.441724082	0.288898681	0.097088345	0.020023489	0.99962779	0.994575632	Bacteria.Actinobacteria.Actinobacteria.Micrococcales	MRPL36
9973	ENSG00000171428	rs4921578	0.153378037	0.11673178	0.804702297	0.849305665	0.526628685	-0.364340619	0.135103523	-0.066563273	0.364553675	0.229173464	0.544163011	0.348931333	0.207383464	0.086582474	0.99962779	0.994575632	Bacteria.Actinobacteria.Actinobacteria.Micrococcales	NAT1
9974	ENSG00000171456	rs2295765	0.236035482	0.238534214	0.010115491	0.00758732	0.421604582	-0.244379554	-1.484062012	0.911751454	0.352507771	0.205431489	0.560171782	0.330839726	0.254547533	0.138997892	0.99962779	0.609294747	Bacteria.Actinobacteria.Actinobacteria.Micrococcales	ASXL1
9975	ENSG00000171462	rs3734687	0.503921676	0.13012275	0.527309463	0.97204801	0.131689542	-0.289023922	0.17487874	-0.009802631	0.19594645	0.188531725	0.275166887	0.278681886	0.366357166	0.09218726	0.99962779	0.996553001	Bacteria.Actinobacteria.Actinobacteria.Micrococcales	DLK2
9976	ENSG00000171469	rs10401707	0.832745234	0.287117977	0.752361876	0.52459281	0.044265773	-0.237657467	0.086762574	0.270322574	0.208768911	0.221432866	0.273815985	0.422553411	0.468785058	0.157021047	0.99962779	0.994575632	Bacteria.Actinobacteria.Actinobacteria.Micrococcales	ZNF561
9977	ENSG00000171475	rs62065258	0.858469615	0.762301232	0.508502582	0.985508531	-0.039119256	-0.084334445	0.190365981	-0.008514101	0.218504504	0.277659528	0.286331993	0.466951432	0.473626514	0.303359937	0.99962779	0.996553001	Bacteria.Actinobacteria.Actinobacteria.Micrococcales	WIPF2
9978	ENSG00000171488	rs4658317	0.093979147	0.045997986	0.612505142	0.405835545	-0.37769032	0.43535718	0.15212486	-0.256431053	0.222217321	0.214000675	0.298894802	0.306484806	0.161792923	0.046729642	0.99962779	0.994575632	Bacteria.Actinobacteria.Actinobacteria.Micrococcales	LRRC8C
9979	ENSG00000171497	rs2070630	0.86121986	0.63231251	0.109612853	0.010722347	-0.037440822	0.092761497	-0.498814355	0.793405737	0.213318614	0.192953946	0.307502567	0.301976031	0.474701102	0.266815222	0.99962779	0.649317231	Bacteria.Actinobacteria.Actinobacteria.Micrococcales	PPID
9980	ENSG00000171502	rs12080986	0.569254336	0.06801976	0.889799274	0.029772704	0.087835215	-0.698066929	-0.031028316	1.187225842	0.153541872	0.376158772	0.223060872	0.534313652	0.390235286	0.060276334	0.99962779	0.947800171	Bacteria.Actinobacteria.Actinobacteria.Micrococcales	COL24A1
9981	ENSG00000171522	rs16870224	0.667908334	0.327907115	0.824438966	0.294653051	0.08187738	-0.36744212	0.060384362	-0.588073891	0.189979239	0.372750845	0.271102122	0.556627262	0.424101578	0.171278393	0.99962779	0.994575632	Bacteria.Actinobacteria.Actinobacteria.Micrococcales	PTGER4
9982	ENSG00000171530	rs151700	0.773093548	0.247630111	0.042809708	0.272029163	-0.054892471	0.22427462	-0.555925872	0.29586958	0.189588377	0.192244656	0.269071335	0.267077628	0.451663822	0.142144519	0.99962779	0.994575632	Bacteria.Actinobacteria.Actinobacteria.Micrococcales	TBCA
9983	ENSG00000171564	rs1800788	0.106839966	0.102500827	0.261461625	0.585479948	-0.267182902	0.541227605	0.274441007	-0.233911086	0.16339406	0.32678812	0.242268884	0.426743461	0.170545347	0.079478042	0.99962779	0.994575632	Bacteria.Actinobacteria.Actinobacteria.Micrococcales	FGB
9984	ENSG00000171574	rs34188294	0.428034476	0.056961239	0.486925321	0.158119939	0.132852218	-0.434034604	0.175311315	-0.503135595	0.166574982	0.223952739	0.250733437	0.352370943	0.339392426	0.053245934	0.99962779	0.97834199	Bacteria.Actinobacteria.Actinobacteria.Micrococcales	ZNF584
9985	ENSG00000171603	rs12034401	0.586195945	0.320139368	0.482298949	0.79006829	-0.092657098	0.430416902	0.181836274	-0.178451717	0.169366059	0.42962945	0.257315299	0.667555594	0.397156274	0.168705187	0.99962779	0.994575632	Bacteria.Actinobacteria.Actinobacteria.Micrococcales	CLSTN1
9986	ENSG00000171649	rs58449774	0.752887961	0.622250349	0.865397248	0.493038846	0.053320282	-0.10478887	0.042545356	-0.185352288	0.16864534	0.211683148	0.250002241	0.268868687	0.447116162	0.264476201	0.99962779	0.994575632	Bacteria.Actinobacteria.Actinobacteria.Micrococcales	ZIK1
9987	ENSG00000171757	rs9878797	0.390147751	0.666455947	0.916537862	0.18379215	0.201529885	-0.089229038	0.036985355	-0.395398127	0.23294679	0.206076774	0.351558219	0.294311574	0.324899707	0.275861074	0.99962779	0.992394859	Bacteria.Actinobacteria.Actinobacteria.Micrococcales	LRRC34
9988	ENSG00000171763	rs60476496	0.015999004	9.54020324265241e-06	0.348601385	0.078075702	-0.426867658	1.03716861	0.237733527	-0.609628335	0.172571594	0.215901871	0.251802684	0.340532478	0.063629229	0.000118906	0.99962779	0.958466313	Bacteria.Actinobacteria.Actinobacteria.Micrococcales	SPATA5L1
9989	ENSG00000171792	rs2070990	0.270701128	0.077038974	0.37073623	0.310220414	0.266818304	-0.40352586	-0.298445583	0.357794557	0.240180712	0.224600096	0.331113886	0.349837916	0.270813491	0.065591586	0.99962779	0.994575632	Bacteria.Actinobacteria.Actinobacteria.Micrococcales	RHNO1
9990	ENSG00000171798	rs77881117	0.683555784	0.126998279	0.396619674	0.615696002	-0.077517176	0.469264963	-0.229159281	-0.209168256	0.189320346	0.303566198	0.268552589	0.414699087	0.428111319	0.091124365	0.99962779	0.994575632	Bacteria.Actinobacteria.Actinobacteria.Micrococcales	KNDC1
9991	ENSG00000171806	rs115789501	0.493884764	0.001956128	0.938759205	0.911667865	0.107049632	-0.886083634	0.017115718	0.051578598	0.155589605	0.274516775	0.221915201	0.463137378	0.361999695	0.005570355	0.99962779	0.996553001	Bacteria.Actinobacteria.Actinobacteria.Micrococcales	METTL18
9992	ENSG00000171848	rs6759180	0.527800177	0.663753588	0.27895563	0.16552024	0.236941946	-0.102726935	0.593609237	-0.473586459	0.373266381	0.235217687	0.543702589	0.337669856	0.375161075	0.275267701	0.99962779	0.982769609	Bacteria.Actinobacteria.Actinobacteria.Micrococcales	RRM2
9993	ENSG00000171867	rs6052747	0.292056164	0.190800273	0.676001634	0.720847179	0.313614741	-0.274408118	-0.18935408	0.111483247	0.295238243	0.207569737	0.451036697	0.310641202	0.282413108	0.119469904	0.99962779	0.994575632	Bacteria.Actinobacteria.Actinobacteria.Micrococcales	PRNP
9994	ENSG00000171873	rs1741296	0.954231204	0.415508457	0.07839266	0.311619583	0.012692705	-0.168840898	0.540976032	-0.310968956	0.220297988	0.206034693	0.302513278	0.304941157	0.496810792	0.201624323	0.99962779	0.994575632	Bacteria.Actinobacteria.Actinobacteria.Micrococcales	ADRA1D
9995	ENSG00000171903	rs12985091	7.4099743214468e-07	3.72946173293461e-09	0.466814826	0.993479965	0.758169872	-1.01562253	0.171732374	0.001724608	0.13834877	0.149103437	0.234615059	0.210235076	5.59672702110976e-05	1.67337937856568e-07	0.99962779	0.998672784	Bacteria.Actinobacteria.Actinobacteria.Micrococcales	CYP4F11
9996	ENSG00000171916	rs3907609	0.001260896	0.001227901	0.153990824	0.680905445	-0.807779569	0.656237973	0.480241833	-0.122486715	0.239559765	0.1941233	0.332946187	0.296518497	0.013787603	0.004051099	0.99962779	0.994575632	Bacteria.Actinobacteria.Actinobacteria.Micrococcales	LGALS9C
9997	ENSG00000171928	rs10886	0.001338182	0.00084663	0.488479238	0.878283046	0.699524912	-0.711549182	-0.232364829	0.045087564	0.208650258	0.203319722	0.333525559	0.293252043	0.014464521	0.003105255	0.99962779	0.996553001	Bacteria.Actinobacteria.Actinobacteria.Micrococcales	TVP23B
9998	ENSG00000171943	rs1311664345	4.13138027977845e-05	1.6303605080327e-05	0.024860297	0.038322363	1.044686861	-0.86405603	-0.887607046	0.593786379	0.237499581	0.185518871	0.38645141	0.280831207	0.001295036	0.000176983	0.99962779	0.95199955	Bacteria.Actinobacteria.Actinobacteria.Micrococcales	SRGAP2C
9999	ENSG00000171984	rs6116933	0.186106587	0.016219797	0.73732447	0.983486273	0.253419544	-0.743653094	0.094575014	-0.009129619	0.189640979	0.301294411	0.280773304	0.439385376	0.226847449	0.022438927	0.99962779	0.996553001	Bacteria.Actinobacteria.Actinobacteria.Micrococcales	SHLD1
10000	ENSG00000172006	rs1736189	0.001685616	7.42866522358378e-05	0.453099736	0.480992277	-0.640152411	0.929687716	0.211713775	-0.205932565	0.19534348	0.219693502	0.280492741	0.290543023	0.016668052	0.000554396	0.99962779	0.994575632	Bacteria.Actinobacteria.Actinobacteria.Micrococcales	ZNF554
10001	ENSG00000172007	rs4359849	0.236013383	0.171536605	0.148325978	0.098339188	-0.310839805	0.275073879	0.570023587	-0.491069202	0.25988385	0.1989621	0.389665236	0.292820174	0.254547533	0.111438837	0.99962779	0.967474167	Bacteria.Actinobacteria.Actinobacteria.Micrococcales	RAB33B
10002	ENSG00000172009	rs941408	0.507021238	0.22730022	0.076040145	0.061345157	-0.124753148	0.257453182	-0.486592339	0.533240358	0.186986796	0.211223564	0.269894844	0.280070737	0.366832858	0.134371244	0.99962779	0.95199955	Bacteria.Actinobacteria.Actinobacteria.Micrococcales	THOP1
10003	ENSG00000172058	rs150490	2.79889265546688e-05	1.77191510401729e-06	0.997004017	0.995549535	1.452369465	-1.034075284	0.001771865	-0.001629571	0.322184654	0.196857673	0.47006737	0.29102841	0.001012327	3.01915445240655e-05	0.99962779	0.998840805	Bacteria.Actinobacteria.Actinobacteria.Micrococcales	SERF1A
10004	ENSG00000172061	rs4974516	0.183312571	0.179752907	0.29216037	0.327970137	1.067385407	-0.598600192	-1.055706909	0.559215962	0.793619242	0.44140601	0.994063423	0.56736986	0.224752726	0.114418118	0.99962779	0.994575632	Bacteria.Actinobacteria.Actinobacteria.Micrococcales	LRRC15
10005	ENSG00000172062	rs150490	8.6218801208504e-05	6.27400512525551e-05	0.511542577	0.624214719	-1.45821327	0.910392204	0.335249493	-0.154783101	0.348116253	0.21270211	0.507901571	0.314452344	0.002252203	0.000496782	0.99962779	0.994575632	Bacteria.Actinobacteria.Actinobacteria.Micrococcales	SMN1
10006	ENSG00000172113	rs36075665	0.030383075	0.002296282	0.931780623	0.755805962	0.447579155	-0.616693882	-0.025793679	-0.098854446	0.202209752	0.194281825	0.300146183	0.316528427	0.090417548	0.006269715	0.99962779	0.994575632	Bacteria.Actinobacteria.Actinobacteria.Micrococcales	NME6
10007	ENSG00000172116	rs11127051	7.95914783066473e-07	4.38245216790298e-08	0.146440306	0.445183436	-0.786211118	1.107914605	0.323824811	-0.193378566	0.143952095	0.178712614	0.2203192	0.251747823	5.70032518096058e-05	1.47477818726982e-06	0.99962779	0.994575632	Bacteria.Actinobacteria.Actinobacteria.Micrococcales	CD8B
10008	ENSG00000172123	rs772286	0.22930667	0.06374943	0.597165984	0.514812784	0.281106125	-0.350976463	-0.183003026	0.179906117	0.231637345	0.186084977	0.344579511	0.274687904	0.250919924	0.057707844	0.99962779	0.994575632	Bacteria.Actinobacteria.Actinobacteria.Micrococcales	SLFN12
10009	ENSG00000172171	rs2269915	0.835062245	0.319265542	0.310768644	0.319192781	-0.036916285	-0.32063156	0.267161587	-0.490211343	0.176589899	0.319463148	0.261518958	0.488350971	0.469021191	0.168399536	0.99962779	0.994575632	Bacteria.Actinobacteria.Actinobacteria.Micrococcales	TEFM
10010	ENSG00000172197	rs9350221	0.620225962	0.75810387	0.16566298	0.082836344	-0.166544985	0.080993897	-0.694752872	0.685691996	0.334486258	0.261885665	0.495532433	0.389239982	0.408735426	0.302360078	0.99962779	0.961197913	Bacteria.Actinobacteria.Actinobacteria.Micrococcales	MBOAT1
10011	ENSG00000172201	rs1047033	0.89457797	0.305997368	0.559559582	0.870476207	-0.03259497	-0.278361579	0.183850269	-0.085364321	0.245013442	0.269786769	0.313461083	0.521471911	0.482093029	0.163321034	0.99962779	0.996553001	Bacteria.Actinobacteria.Actinobacteria.Micrococcales	ID4
10012	ENSG00000172260	rs34579341	0.071207562	0.074500168	0.081040235	0.144358188	-0.298236696	0.519162734	0.420047239	-0.599765657	0.162600938	0.286406988	0.237014258	0.405919738	0.140743438	0.064282068	0.99962779	0.97834199	Bacteria.Actinobacteria.Actinobacteria.Micrococcales	NEGR1
10013	ENSG00000172262	rs17243515	0.700913794	0.836450654	0.321415277	0.875944407	0.056110487	-0.090978103	-0.214172535	-0.082117244	0.145444004	0.438945206	0.214349432	0.523944918	0.431524831	0.323964301	0.99962779	0.996553001	Bacteria.Actinobacteria.Actinobacteria.Micrococcales	ZNF131
10014	ENSG00000172273	rs200907799	0.105910998	0.024077711	0.689577105	0.934517663	0.376737044	-0.491609626	0.129153447	-0.025182977	0.229767856	0.212824574	0.321905069	0.30531835	0.169961881	0.029845994	0.99962779	0.996553001	Bacteria.Actinobacteria.Actinobacteria.Micrococcales	HINFP
10015	ENSG00000172301	rs11542477	0.491448308	0.65060778	0.119893073	0.263639765	0.515089717	-0.181060717	-1.349825788	0.524530299	0.744429248	0.397914171	0.856517377	0.465179649	0.361622192	0.271883912	0.99962779	0.994575632	Bacteria.Actinobacteria.Actinobacteria.Micrococcales	COPRS
10016	ENSG00000172339	rs568063804	0.606894735	0.337178906	0.961380598	0.656642233	0.079313392	-0.348782027	-0.01040602	-0.228024639	0.153403881	0.360722658	0.214079577	0.510569452	0.404144701	0.174432647	0.99962779	0.994575632	Bacteria.Actinobacteria.Actinobacteria.Micrococcales	ALG14
10017	ENSG00000172346	rs4822042	0.866060354	0.592725888	0.241711085	0.500498112	-0.067232425	0.133275067	-0.685453166	0.25257364	0.397041906	0.247932205	0.580157731	0.372806708	0.475604495	0.256792393	0.99962779	0.994575632	Bacteria.Actinobacteria.Actinobacteria.Micrococcales	CSDC2
10018	ENSG00000172354	rs11520986	0.425398696	0.05283768	0.579170523	0.12957864	-0.148955019	0.401201487	0.139937799	-0.586706323	0.18569853	0.203422548	0.251055744	0.382159508	0.337753808	0.051168001	0.99962779	0.967474167	Bacteria.Actinobacteria.Actinobacteria.Micrococcales	GNB2
10019	ENSG00000172366	rs7203410	0.651364582	0.495511556	0.338767537	0.097326339	0.080821847	-0.184609223	0.244876601	-0.801660172	0.178034521	0.269334452	0.254100182	0.476551337	0.418974545	0.228094714	0.99962779	0.967474167	Bacteria.Actinobacteria.Actinobacteria.Micrococcales	MCRIP2
10020	ENSG00000172469	rs9374586	0.174639762	0.091782276	0.551269703	0.399105939	0.392017726	-0.39549752	-0.299047776	0.313031931	0.285632798	0.231100733	0.499263644	0.368792052	0.220146805	0.073451783	0.99962779	0.994575632	Bacteria.Actinobacteria.Actinobacteria.Micrococcales	MANEA
10021	ENSG00000172478	rs10933517	0.000318141	0.000157639	0.905017839	0.667131101	-0.785999862	0.653173711	0.040620784	0.110651355	0.206677049	0.162768671	0.339095829	0.25610458	0.005398826	0.000947297	0.99962779	0.994575632	Bacteria.Actinobacteria.Actinobacteria.Micrococcales	MAB21L4
10022	ENSG00000172497	rs34513795	0.085540333	0.135843461	0.374450099	0.882865297	-0.320083019	0.479582673	0.277249603	-0.06472853	0.183326376	0.317566325	0.310011492	0.437597056	0.155129213	0.094645752	0.99962779	0.996553001	Bacteria.Actinobacteria.Actinobacteria.Micrococcales	ACOT12
10023	ENSG00000172500	rs656980	0.411499435	0.119893697	0.752875749	0.657804965	-0.157558935	0.436939403	0.089372389	-0.184915541	0.190615588	0.277255656	0.282659166	0.415549389	0.332305734	0.087944652	0.99962779	0.994575632	Bacteria.Actinobacteria.Actinobacteria.Micrococcales	FIBP
10024	ENSG00000172543	rs687672	6.63339619197522e-05	6.94666195102153e-05	0.193760266	0.189547546	-1.36184094	0.780219247	-0.619803293	0.364648819	0.319365756	0.183538149	0.472009044	0.275041234	0.001919379	0.000537398	0.99962779	0.992394859	Bacteria.Actinobacteria.Actinobacteria.Micrococcales	CTSW
10025	ENSG00000172548	rs6878502	0.006563999	0.005373713	0.924044215	0.872412521	0.890649575	-0.600693541	-0.048779122	-0.052183273	0.317115928	0.208544334	0.509647684	0.323657802	0.038459316	0.011001812	0.99962779	0.996553001	Bacteria.Actinobacteria.Actinobacteria.Micrococcales	NIPAL4
10026	ENSG00000172689	rs7935803	0.278319609	0.334315028	0.225291418	0.4738384	-0.214325093	0.193199891	0.363149696	-0.218830668	0.196044148	0.198625027	0.296639829	0.303746758	0.275069918	0.173454479	0.99962779	0.994575632	Bacteria.Actinobacteria.Actinobacteria.Micrococcales	MS4A10
10027	ENSG00000172728	rs2732318	0.001557536	7.44450727481741e-05	0.927292913	0.830009812	1.051092963	-0.837719127	0.035984275	0.058367799	0.31821958	0.197989127	0.39281621	0.270779492	0.016014151	0.000554396	0.99962779	0.994575632	Bacteria.Actinobacteria.Actinobacteria.Micrococcales	FUT10
10028	ENSG00000172731	rs7921619	0.131200111	0.071566741	0.029579817	0.008556311	-0.47666831	0.383539461	0.981257881	-0.862601016	0.311820361	0.209380819	0.441076222	0.318109224	0.190841911	0.062514119	0.99962779	0.643052953	Bacteria.Actinobacteria.Actinobacteria.Micrococcales	LRRC20
10029	ENSG00000172765	rs1056190	0.266672732	0.029446992	0.606982252	0.909998277	0.17736022	-0.512954869	0.12382687	0.037020331	0.158303047	0.230378317	0.239557975	0.326222284	0.268785014	0.034348252	0.99962779	0.996553001	Bacteria.Actinobacteria.Actinobacteria.Micrococcales	TMCC1
10030	ENSG00000172785	rs28626566	3.7286493074221e-07	4.24061397427218e-08	0.255359876	0.549204135	1.535270943	-1.177956116	-0.425401259	0.160640781	0.271389975	0.189758328	0.370703329	0.266802139	3.50638518408727e-05	1.46363789513333e-06	0.99962779	0.994575632	Bacteria.Actinobacteria.Actinobacteria.Micrococcales	ZNG1A
10031	ENSG00000172803	rs11227332	0.01600504	0.002446905	0.425185198	0.579797501	-0.33587684	0.9709279	0.164431774	0.215758055	0.135794465	0.3079529	0.204898034	0.387723306	0.063629229	0.006483699	0.99962779	0.994575632	Bacteria.Actinobacteria.Actinobacteria.Micrococcales	SNX32
10032	ENSG00000172830	rs2228418	0.309441266	0.255314592	0.210923985	0.261018661	0.54495615	-0.337220564	1.601781334	-0.753483317	0.531973161	0.293832594	1.267737475	0.664530511	0.289638942	0.14464343	0.99962779	0.994575632	Bacteria.Actinobacteria.Actinobacteria.Micrococcales	SSH3
10033	ENSG00000172889	rs4636297	0.091661311	0.161105316	0.643728831	0.930814674	-0.621509242	0.321905145	0.235544095	0.028873938	0.363027662	0.227089501	0.506918805	0.331286545	0.15931528	0.10635604	0.99962779	0.996553001	Bacteria.Actinobacteria.Actinobacteria.Micrococcales	EGFL7
10034	ENSG00000172890	rs3794057	0.021389367	0.000226689	0.801292937	0.684039871	-0.39950773	0.737138332	0.070438469	-0.122302443	0.169421775	0.188765003	0.278736926	0.299183942	0.076772329	0.001233734	0.99962779	0.994575632	Bacteria.Actinobacteria.Actinobacteria.Micrococcales	NADSYN1
10035	ENSG00000172893	rs11606033	0.228476139	0.080742024	0.079936492	0.078187531	-0.309740268	0.307055409	-0.638963302	0.46346639	0.254772387	0.173083753	0.359195666	0.258987411	0.250415754	0.067380585	0.99962779	0.958466313	Bacteria.Actinobacteria.Actinobacteria.Micrococcales	DHCR7
10036	ENSG00000172954	rs13028836	0.191138067	0.198934756	0.386792	0.733720636	-0.267432877	0.397363187	0.250397267	-0.13452392	0.202449587	0.306176614	0.287380366	0.393754282	0.229852124	0.123004712	0.99962779	0.994575632	Bacteria.Actinobacteria.Actinobacteria.Micrococcales	LCLAT1
10037	ENSG00000172986	rs13081565	0.897111829	0.840864917	0.344943767	0.309895143	-0.040675104	0.041111371	-0.419254728	0.305143828	0.313325618	0.203933094	0.440687901	0.298155919	0.48253412	0.325249398	0.99962779	0.994575632	Bacteria.Actinobacteria.Actinobacteria.Micrococcales	GXYLT2
10038	ENSG00000172987	rs2796756	0.808509165	0.597231236	0.305829649	0.630057933	-0.044105159	-0.118108189	0.274922502	-0.155132492	0.181249896	0.222427581	0.266360499	0.320564214	0.462056565	0.257253922	0.99962779	0.994575632	Bacteria.Actinobacteria.Actinobacteria.Micrococcales	HPSE2
10039	ENSG00000172992	rs12602966	0.197787492	0.116387342	0.487852632	0.70296961	0.280722457	-0.32837897	-0.21195584	0.114023058	0.215743129	0.20635496	0.303791878	0.297710499	0.234199657	0.086412677	0.99962779	0.994575632	Bacteria.Actinobacteria.Actinobacteria.Micrococcales	DCAKD
10040	ENSG00000173113	rs618850	0.532408764	0.382753683	0.55916447	0.903284786	0.104463608	-0.25960181	-0.136299552	-0.066418472	0.166426573	0.295409122	0.232153805	0.544466698	0.377296136	0.190608755	0.99962779	0.996553001	Bacteria.Actinobacteria.Actinobacteria.Micrococcales	TRMT112
10041	ENSG00000173175	rs62262433	0.476645128	0.406208002	0.576215041	0.705137676	0.236030729	-0.202514851	-0.23943696	0.12339658	0.329718907	0.242237643	0.426230392	0.324673957	0.356729638	0.198254806	0.99962779	0.994575632	Bacteria.Actinobacteria.Actinobacteria.Micrococcales	ADCY5
10042	ENSG00000173208	rs12582802	0.932405574	0.648117196	0.371008706	0.19406914	-0.013141166	-0.158185364	-0.204443037	0.639210105	0.154333503	0.345000528	0.226951702	0.487130071	0.491769514	0.271273279	0.99962779	0.994080354	Bacteria.Actinobacteria.Actinobacteria.Micrococcales	ABCD2
10043	ENSG00000173210	rs9512	0.932249199	0.776303791	0.337867193	0.249108288	0.017156556	-0.050202652	0.312985862	-0.327710552	0.201025147	0.175950148	0.324165795	0.281796523	0.491769514	0.306981121	0.99962779	0.994575632	Bacteria.Actinobacteria.Actinobacteria.Micrococcales	ABLIM3
10044	ENSG00000173213	rs1311825136	0.034559591	0.006947811	0.079384619	0.054264428	-0.303084868	0.812664686	-0.387289651	0.771284396	0.140392338	0.291487949	0.217308032	0.393477106	0.096868853	0.012886981	0.99962779	0.95199955	Bacteria.Actinobacteria.Actinobacteria.Micrococcales	TUBB8B
10045	ENSG00000173214	rs12207339	0.922965422	0.321345623	0.301964863	0.751188733	-0.015969158	-0.297318727	0.252923397	0.13381386	0.164503053	0.297521145	0.243079884	0.420245867	0.488951744	0.169165257	0.99962779	0.994575632	Bacteria.Actinobacteria.Actinobacteria.Micrococcales	MFSD4B
10046	ENSG00000173218	rs10801914	0.013131173	0.010169722	0.862847093	0.817275262	0.680016103	-0.504783558	0.078392215	-0.072534638	0.266649663	0.190679263	0.451992989	0.3126639	0.05811024	0.016355097	0.99962779	0.994575632	Bacteria.Actinobacteria.Actinobacteria.Micrococcales	VANGL1
10047	ENSG00000173226	rs76808446	0.320141854	0.022569002	0.487434338	0.619952854	-0.157094592	0.695106365	-0.160797635	0.207742018	0.156807998	0.297522258	0.230245678	0.416899467	0.294721738	0.028658341	0.99962779	0.994575632	Bacteria.Actinobacteria.Actinobacteria.Micrococcales	IQCB1
10048	ENSG00000173253	rs906773	0.73219475	0.352045624	0.029843465	0.009272666	-0.062475516	0.223089121	-0.564969984	0.828085942	0.18178295	0.237998412	0.254380041	0.308778058	0.440248562	0.179840642	0.99962779	0.643052953	Bacteria.Actinobacteria.Actinobacteria.Micrococcales	DMRT2
10049	ENSG00000173262	rs12579807	0.596127803	0.106463809	0.035453729	0.023180563	-0.09733874	0.303741645	-0.548625441	0.607268587	0.182762026	0.185547929	0.255422967	0.261141696	0.400423379	0.081378238	0.99962779	0.873111954	Bacteria.Actinobacteria.Actinobacteria.Micrococcales	SLC2A14
10050	ENSG00000173272	rs10221892	0.944237872	0.664351571	0.281695898	0.53560081	0.013565094	0.132709016	-0.314485452	0.256002771	0.193192837	0.304446377	0.289706403	0.411057233	0.494959456	0.275267701	0.99962779	0.994575632	Bacteria.Actinobacteria.Actinobacteria.Micrococcales	MZT2A
10051	ENSG00000173376	rs17432229	0.30482789	0.130561668	0.871657244	0.476069371	-0.178306616	0.338092615	-0.040852098	0.277090098	0.172393189	0.22079593	0.251873816	0.386568992	0.288050567	0.092352023	0.99962779	0.994575632	Bacteria.Actinobacteria.Actinobacteria.Micrococcales	NDNF
10052	ENSG00000173409	rs11122186	0.095963936	0.000480132	0.556818723	0.163540835	0.280129364	-1.382408908	-0.139266831	0.714295639	0.165830922	0.375946698	0.235795052	0.506878367	0.162894481	0.002083017	0.99962779	0.979124545	Bacteria.Actinobacteria.Actinobacteria.Micrococcales	ARV1
10053	ENSG00000173421	rs35174559	0.182823639	0.174373691	0.700493401	0.510129503	-0.563810678	0.372043843	-0.209608357	0.23361585	0.418728567	0.270909669	0.542523664	0.352741731	0.224741945	0.112117621	0.99962779	0.994575632	Bacteria.Actinobacteria.Actinobacteria.Micrococcales	IHO1
10054	ENSG00000173432	rs1829575	0.00193235	0.001172862	0.099333318	0.06837572	-1.064280171	0.726047775	0.831281797	-0.62675278	0.329308973	0.213836229	0.497180169	0.338178	0.018355183	0.003917522	0.99962779	0.95199955	Bacteria.Actinobacteria.Actinobacteria.Micrococcales	SAA1
10055	ENSG00000173517	rs11853696	0.972149187	0.342543757	0.677977515	0.585999435	0.005802279	-0.217681418	0.109523149	0.169642663	0.165554199	0.227666679	0.262580627	0.309923434	0.499733278	0.176730493	0.99962779	0.994575632	Bacteria.Actinobacteria.Actinobacteria.Micrococcales	PEAK1
10056	ENSG00000173531	rs147997200	0.382792857	0.00489033	0.376340049	0.807283863	0.153103151	-0.786522866	0.219638353	-0.096915066	0.174235353	0.269924249	0.246572434	0.395688159	0.321579992	0.010347726	0.99962779	0.994575632	Bacteria.Actinobacteria.Actinobacteria.Micrococcales	MST1
10057	ENSG00000173535	rs4872052	0.58800267	0.160459294	0.861814519	0.356650481	-0.091574612	0.459283273	0.041141816	0.421261875	0.168200084	0.32349618	0.235424257	0.453765138	0.39767258	0.106137774	0.99962779	0.994575632	Bacteria.Actinobacteria.Actinobacteria.Micrococcales	TNFRSF10C
10058	ENSG00000173540	rs12715437	0.551542842	0.480793908	0.658036668	0.588699036	0.330763468	-0.223155318	-0.326309366	0.228974639	0.55259349	0.314699118	0.733826542	0.421357897	0.384624005	0.223636641	0.99962779	0.994575632	Bacteria.Actinobacteria.Actinobacteria.Micrococcales	GMPPB
10059	ENSG00000173545	rs41117	0.030304216	0.010441119	0.250071684	0.20093516	0.621424748	-0.535389229	-0.476626794	0.395027512	0.280612121	0.202999425	0.41069218	0.305751041	0.090417548	0.016652295	0.99962779	0.994575632	Bacteria.Actinobacteria.Actinobacteria.Micrococcales	ZNF622
10060	ENSG00000173598	rs7487813	0.918306952	0.823661735	0.583668482	0.274707977	0.018289976	-0.084307869	0.147103877	-0.609436882	0.177631173	0.376812622	0.267079858	0.553240325	0.488383733	0.320448523	0.99962779	0.994575632	Bacteria.Actinobacteria.Actinobacteria.Micrococcales	NUDT4
10061	ENSG00000173621	rs2513658	0.309896102	0.123360726	0.711995913	0.940134432	-0.320766312	0.326187936	-0.179221717	-0.025911593	0.313421268	0.20895009	0.483344436	0.343691816	0.28968514	0.089661386	0.99962779	0.996553001	Bacteria.Actinobacteria.Actinobacteria.Micrococcales	LRFN4
10062	ENSG00000173638	rs2838951	0.086858911	0.061091557	0.841226216	0.784822552	-0.469335675	0.424049032	-0.075699975	0.084873443	0.26996697	0.222496892	0.376376308	0.309563739	0.155854785	0.055827472	0.99962779	0.994575632	Bacteria.Actinobacteria.Actinobacteria.Micrococcales	SLC19A1
10063	ENSG00000173660	rs78684426	0.398802351	0.054653717	0.865712403	0.911372223	0.129835884	-0.541172884	-0.037763934	-0.043966652	0.152864452	0.276542199	0.222431873	0.393465304	0.328253667	0.052121811	0.99962779	0.996553001	Bacteria.Actinobacteria.Actinobacteria.Micrococcales	UQCRH
10064	ENSG00000173715	rs35287213	0.807559104	0.014159772	0.335888208	0.222809502	0.043826438	-0.666937284	0.244429155	0.573887024	0.179197266	0.264538805	0.252118054	0.466247664	0.46165389	0.020583289	0.99962779	0.994575632	Bacteria.Actinobacteria.Actinobacteria.Micrococcales	C11orf80
10065	ENSG00000173744	rs7598597	0.460391155	0.375583658	0.783070098	0.909685967	-0.241167534	0.188564069	-0.119259638	0.032743632	0.324755155	0.211350339	0.431377379	0.287533977	0.349997833	0.188502635	0.99962779	0.996553001	Bacteria.Actinobacteria.Actinobacteria.Micrococcales	AGFG1
10066	ENSG00000173757	rs9916125	0.555567685	0.084181135	0.658338919	0.465774741	0.085944664	-0.449780838	-0.092069976	0.316419932	0.145052885	0.256462889	0.207249086	0.43127086	0.386142198	0.069009858	0.99962779	0.994575632	Bacteria.Actinobacteria.Actinobacteria.Micrococcales	STAT5B
10067	ENSG00000173786	rs35694494	0.886259469	0.734550461	0.262323308	0.415412635	-0.052794871	0.07893863	-0.630695297	0.276363726	0.367648599	0.231806439	0.557776647	0.33717398	0.480614013	0.295416967	0.99962779	0.994575632	Bacteria.Actinobacteria.Actinobacteria.Micrococcales	CNP
10068	ENSG00000173809	rs12327661	0.800837033	0.033356596	0.811321017	0.866586529	0.042118723	-0.559974657	0.055674097	-0.073583009	0.166281021	0.257584261	0.232270634	0.436275871	0.460251063	0.03751871	0.99962779	0.996553001	Bacteria.Actinobacteria.Actinobacteria.Micrococcales	TDRD12
10069	ENSG00000173826	rs867640	0.56908313	0.886637725	0.056083568	0.10024923	-0.205413234	0.034245567	0.948244577	-0.539023846	0.358916652	0.239277768	0.487489221	0.323274848	0.390235286	0.338096763	0.99962779	0.967474167	Bacteria.Actinobacteria.Actinobacteria.Micrococcales	KCNH6
10070	ENSG00000173898	rs508996	0.253941984	0.173495138	0.853422888	0.907950636	0.473205181	-0.341169569	0.111699167	-0.042905157	0.411119326	0.247914281	0.60218661	0.369631676	0.261990726	0.111875579	0.99962779	0.996553001	Bacteria.Actinobacteria.Actinobacteria.Micrococcales	SPTBN2
10071	ENSG00000173915	rs57963697	0.67268792	0.77093675	0.670440923	0.257577605	-0.066456669	0.082825651	-0.096471859	0.467743259	0.156595995	0.283292801	0.225674485	0.409525272	0.42516318	0.305307235	0.99962779	0.994575632	Bacteria.Actinobacteria.Actinobacteria.Micrococcales	ATP5MK
10072	ENSG00000173917	rs1042822	0.47626111	0.156631261	0.995984308	0.946351386	0.119222873	-0.505857019	-0.001277949	0.028582193	0.166400696	0.352989181	0.252942101	0.423127799	0.356729638	0.104365243	0.99962779	0.996553001	Bacteria.Actinobacteria.Actinobacteria.Micrococcales	HOXB2
10073	ENSG00000173930	rs841923	0.03384864	0.000220953	0.367888129	0.408208477	-0.403244429	0.738180087	-0.241416967	0.246449018	0.18602303	0.188661786	0.266244163	0.296056028	0.095623744	0.001218931	0.99962779	0.994575632	Bacteria.Actinobacteria.Actinobacteria.Micrococcales	SLCO4C1
10074	ENSG00000173950	rs1832666	0.060465549	0.007768296	0.754679489	0.985605977	0.340161693	-0.656064889	-0.082533734	0.005975037	0.17803697	0.238809344	0.263015671	0.329916502	0.132084136	0.013813362	0.99962779	0.996553001	Bacteria.Actinobacteria.Actinobacteria.Micrococcales	XXYLT1
10075	ENSG00000173960	rs4665651	0.060773036	0.005613719	0.581307857	0.780830888	0.564073343	-0.692104386	0.206056779	-0.089459049	0.295592362	0.241587147	0.371774023	0.320191551	0.132139576	0.011363144	0.99962779	0.994575632	Bacteria.Actinobacteria.Actinobacteria.Micrococcales	UBXN2A
10076	ENSG00000173992	rs1791684	0.897192388	0.856166876	0.140606942	0.05815961	-0.037305956	-0.037517162	-0.661848731	0.619694626	0.287599101	0.206163975	0.443677885	0.321331314	0.48253412	0.3298413	0.99962779	0.95199955	Bacteria.Actinobacteria.Actinobacteria.Micrococcales	CCS
10077	ENSG00000174007	rs9834389	0.810711598	0.879095569	0.821620619	0.208227105	0.046626275	-0.026535884	0.060908698	-0.364864392	0.193884785	0.173760043	0.269061789	0.287048701	0.462524595	0.336077608	0.99962779	0.994575632	Bacteria.Actinobacteria.Actinobacteria.Micrococcales	CEP19
10078	ENSG00000174021	rs1533374	0.584203516	0.92207802	0.296613345	0.734038631	0.151820179	-0.018907018	-0.436749745	0.097938921	0.276036021	0.19254162	0.415090737	0.287025833	0.396620696	0.346409963	0.99962779	0.994575632	Bacteria.Actinobacteria.Actinobacteria.Micrococcales	GNG5
10079	ENSG00000174080	rs1671064	0.397566449	0.455202531	0.893324911	0.911469254	-0.169298796	0.128017697	0.043852548	-0.031367809	0.198802392	0.17040205	0.32574016	0.281025006	0.327666594	0.214920065	0.99962779	0.996553001	Bacteria.Actinobacteria.Actinobacteria.Micrococcales	CTSF
10080	ENSG00000174165	rs10896126	0.947701229	0.781378075	0.707974905	0.445129724	0.011981904	-0.056518977	0.095937192	-0.215583129	0.181964032	0.202812428	0.254999547	0.280621329	0.494959456	0.308534499	0.99962779	0.994575632	Bacteria.Actinobacteria.Actinobacteria.Micrococcales	ZDHHC24
10081	ENSG00000174177	rs61737996	0.706728573	0.201759898	0.451344854	0.659345786	-0.063551876	0.433734782	-0.180884647	0.201895776	0.168166582	0.336333164	0.23871586	0.4559028	0.432794216	0.12395441	0.99962779	0.994575632	Bacteria.Actinobacteria.Actinobacteria.Micrococcales	CTU2
10082	ENSG00000174227	rs59564702	0.405234113	0.043823434	0.5914468	0.276244266	-0.147519094	0.72498643	0.142857233	-0.502768593	0.176087024	0.352655692	0.264839645	0.457884328	0.330797031	0.045168717	0.99962779	0.994575632	Bacteria.Actinobacteria.Actinobacteria.Micrococcales	PIGG
10083	ENSG00000174236	rs4931245	0.264043629	0.250598649	0.21091578	0.308590785	-0.329150806	0.248297831	0.566070939	-0.319342352	0.292156724	0.214189895	0.448011391	0.311182447	0.267424916	0.1430105	0.99962779	0.994575632	Bacteria.Actinobacteria.Actinobacteria.Micrococcales	REP15
10084	ENSG00000174255	rs2279827	0.188329839	0.101246851	0.957655762	0.797321824	0.28065398	-0.371953199	-0.016578692	-0.085450702	0.211097151	0.223743881	0.311040499	0.33137106	0.227932472	0.078838667	0.99962779	0.994575632	Bacteria.Actinobacteria.Actinobacteria.Micrococcales	ZNF80
10085	ENSG00000174306	rs59596298	0.204644348	0.344926166	0.658387884	0.213427308	-0.254787058	0.231697041	-0.14139768	0.422367057	0.198852093	0.243532929	0.318334305	0.33614239	0.237587079	0.177483471	0.99962779	0.994575632	Bacteria.Actinobacteria.Actinobacteria.Micrococcales	ZHX3
10086	ENSG00000174327	rs33979567	0.060570811	0.017219355	0.099193175	0.26477027	-0.406252104	0.697681592	0.480676379	-0.4477607	0.212717394	0.285390332	0.287365375	0.398046625	0.132084136	0.023365481	0.99962779	0.994575632	Bacteria.Actinobacteria.Actinobacteria.Micrococcales	SLC16A13
10087	ENSG00000174358	rs71575539	0.458770254	0.22541025	0.705092143	0.881112534	0.199166183	-0.442922742	0.161238848	0.080212858	0.267225539	0.361896417	0.424173551	0.534224069	0.349522931	0.133606024	0.99962779	0.996553001	Bacteria.Actinobacteria.Actinobacteria.Micrococcales	SLC6A19
10088	ENSG00000174373	rs4982308	0.529634244	0.389622214	0.68188024	0.288749715	-0.131813398	0.216364095	-0.123201491	0.429171669	0.208581086	0.249814837	0.299217223	0.401240293	0.376180393	0.192958436	0.99962779	0.994575632	Bacteria.Actinobacteria.Actinobacteria.Micrococcales	RALGAPA1
10089	ENSG00000174456	rs10849686	0.422593501	0.068019381	0.80618819	0.977979398	0.123705201	-0.440746707	0.054388189	0.008953183	0.15328486	0.237499442	0.220776744	0.323118341	0.336924779	0.060276334	0.99962779	0.996553001	Bacteria.Actinobacteria.Actinobacteria.Micrococcales	C12orf76
10090	ENSG00000174501	rs62155511	0.613568828	0.628543743	0.945501831	0.849412784	-0.109566788	0.106445538	-0.022023572	0.057264558	0.21592387	0.218986773	0.320944287	0.300402721	0.406107746	0.265916952	0.99962779	0.994575632	Bacteria.Actinobacteria.Actinobacteria.Micrococcales	ANKRD36C
10091	ENSG00000174514	rs1980	0.170363602	0.111874632	0.61929182	0.567566261	0.791571184	-0.533688347	-0.344311375	0.240478594	0.570956542	0.331135513	0.689662978	0.418537495	0.21708436	0.083895116	0.99962779	0.994575632	Bacteria.Actinobacteria.Actinobacteria.Micrococcales	MFSD4A
10092	ENSG00000174547	rs4930376	0.214347106	0.235517694	0.925103546	0.723386883	0.357962745	-0.222219231	-0.036418534	-0.091173593	0.285465502	0.185592197	0.385901816	0.256485885	0.243001704	0.137844593	0.99962779	0.994575632	Bacteria.Actinobacteria.Actinobacteria.Micrococcales	MRPL11
10093	ENSG00000174567	rs12094062	0.696905706	0.173134768	0.930670828	0.187912958	0.081485373	-0.395109617	0.024690497	0.602368618	0.208279199	0.286866334	0.282698344	0.452645342	0.430168493	0.111875579	0.99962779	0.992394859	Bacteria.Actinobacteria.Actinobacteria.Micrococcales	GOLT1A
10094	ENSG00000174586	rs4801266	0.050011469	0.016857707	0.833340987	0.846389717	0.462293273	-0.631573556	0.069077457	0.063170318	0.231489827	0.257466915	0.326969697	0.324780323	0.119011209	0.023060722	0.99962779	0.994575632	Bacteria.Actinobacteria.Actinobacteria.Micrococcales	ZNF497
10095	ENSG00000174607	rs114748764	0.642453277	0.240431045	0.962545889	0.502766499	-0.080555691	0.339232637	-0.011834086	0.253688439	0.172699665	0.286333232	0.251039277	0.376450047	0.416415301	0.139762956	0.99962779	0.994575632	Bacteria.Actinobacteria.Actinobacteria.Micrococcales	UGT8
10096	ENSG00000174652	rs11086035	0.02706762	0.00840048	0.763917233	0.874706752	-0.414944055	0.477402497	-0.083302024	0.04077145	0.183465531	0.175616222	0.276197218	0.257548914	0.086726145	0.014459811	0.99962779	0.996553001	Bacteria.Actinobacteria.Actinobacteria.Micrococcales	ZNF266
10097	ENSG00000174695	rs1993948	0.220512307	0.106548188	0.736683815	0.7006769	-0.315502892	0.305996493	-0.129334336	0.120855659	0.255040721	0.186971336	0.38299549	0.313009182	0.246461178	0.081378238	0.99962779	0.994575632	Bacteria.Actinobacteria.Actinobacteria.Micrococcales	TMEM167A
10098	ENSG00000174720	rs62317773	0.081522274	0.04740486	0.996961522	0.921723943	-0.41597928	0.340028417	-0.001421793	-0.026971473	0.235099759	0.168249563	0.371919515	0.273420339	0.151357839	0.047619801	0.99962779	0.996553001	Bacteria.Actinobacteria.Actinobacteria.Micrococcales	LARP7
10099	ENSG00000174780	rs55915354	0.27401057	0.055457489	0.512235315	0.511648499	0.205712222	-0.690011798	-0.17736214	0.297224504	0.186469662	0.353801309	0.269145775	0.450407231	0.272241784	0.052477916	0.99962779	0.994575632	Bacteria.Actinobacteria.Actinobacteria.Micrococcales	SRP72
10100	ENSG00000174791	rs490972	0.771243155	0.841203741	0.692567361	0.901434611	-0.086262544	0.048940827	0.153130768	-0.041877464	0.295454997	0.243296311	0.38558658	0.336814513	0.451430595	0.325286983	0.99962779	0.996553001	Bacteria.Actinobacteria.Actinobacteria.Micrococcales	RIN1
10101	ENSG00000174827	rs900347	0.097772389	0.041091345	0.213993603	0.190541744	-0.520138719	0.559513298	0.489546547	-0.480618314	0.309620068	0.268474973	0.390095305	0.363338035	0.164465863	0.043442659	0.99962779	0.992394859	Bacteria.Actinobacteria.Actinobacteria.Micrococcales	PDZK1
10102	ENSG00000174837	rs330880	0.92373114	0.578719252	0.145442393	0.015666587	0.019889097	-0.109562735	-0.440381225	0.662174341	0.206947025	0.196327186	0.298867173	0.266813511	0.488951744	0.253256754	0.99962779	0.732561694	Bacteria.Actinobacteria.Actinobacteria.Micrococcales	ADGRE1
10103	ENSG00000174903	rs79770412	0.38282918	0.402474108	0.796353459	0.942974913	0.150853172	-0.250602298	-0.062917794	-0.031832398	0.171688004	0.297372345	0.242803503	0.443296519	0.321579992	0.197003873	0.99962779	0.996553001	Bacteria.Actinobacteria.Actinobacteria.Micrococcales	RAB1B
10104	ENSG00000174915	rs55961417	0.082389309	0.155123744	0.563344579	0.113781952	0.384938104	-0.322936965	0.197814068	-0.539058021	0.218188633	0.224514251	0.340554761	0.336279332	0.15209303	0.103936444	0.99962779	0.967474167	Bacteria.Actinobacteria.Actinobacteria.Micrococcales	PTDSS2
10105	ENSG00000174951	rs12611028	0.092808027	0.244920554	0.334194792	0.913877583	-0.287860449	0.306792157	0.273618858	0.038846159	0.168747647	0.26145755	0.281231722	0.357796461	0.160876972	0.141070444	0.99962779	0.996553001	Bacteria.Actinobacteria.Actinobacteria.Micrococcales	FUT1
10106	ENSG00000174989	rs60940473	0.142703885	0.150290832	0.590409901	0.288387462	0.236924454	-0.464883106	-0.122150256	-0.52681927	0.159677675	0.31935535	0.225818334	0.492159649	0.201015961	0.101761997	0.99962779	0.994575632	Bacteria.Actinobacteria.Actinobacteria.Micrococcales	FBXW8
10107	ENSG00000174992	rs113137773	0.781324103	0.300173037	0.307320672	0.283704137	-0.052420286	0.294734931	-0.281327672	0.396156443	0.188057037	0.282207399	0.273414523	0.36648183	0.453829223	0.161428548	0.99962779	0.994575632	Bacteria.Actinobacteria.Actinobacteria.Micrococcales	ZG16
10108	ENSG00000174996	rs2298466	0.107682625	0.053390297	0.995920229	0.331977214	0.283674919	-0.459063069	-0.001334649	-0.342716359	0.173904756	0.233317714	0.260015409	0.350627905	0.171027657	0.05137402	0.99962779	0.994575632	Bacteria.Actinobacteria.Actinobacteria.Micrococcales	KLC2
10109	ENSG00000175066	rs6765793	0.636902781	0.362359102	0.569317541	0.255899446	0.159886798	-0.217540082	-0.307722492	0.432487459	0.337127889	0.237143918	0.538007911	0.377310734	0.414345984	0.183714807	0.99962779	0.994575632	Bacteria.Actinobacteria.Actinobacteria.Micrococcales	GK5
10110	ENSG00000175104	rs5030437	0.005557134	0.009950893	0.761708143	0.934156558	-1.353099533	0.741885575	0.213038339	-0.033894134	0.47171934	0.279382313	0.699598052	0.408673513	0.034214101	0.016127676	0.99962779	0.996553001	Bacteria.Actinobacteria.Actinobacteria.Micrococcales	TRAF6
10111	ENSG00000175106	rs190206	0.002122949	2.21068301172301e-05	0.73834615	0.706960368	0.485253591	-0.734913572	-0.078929903	0.089943886	0.151617361	0.16069084	0.235277083	0.238200908	0.019242933	0.000219835	0.99962779	0.994575632	Bacteria.Actinobacteria.Actinobacteria.Micrococcales	TVP23C
10112	ENSG00000175137	rs61840342	0.234722838	0.579808689	0.780182365	0.556370828	0.213166652	-0.183657774	-0.073227817	-0.294309321	0.177726384	0.330047963	0.26130274	0.497733399	0.254076079	0.253562845	0.99962779	0.994575632	Bacteria.Actinobacteria.Actinobacteria.Micrococcales	SH3BP5L
10113	ENSG00000175164	rs8176645	0.000486385	0.000254003	0.409663697	0.494333111	0.914369255	-0.721425441	0.328798917	-0.18838625	0.248933575	0.186368194	0.39621713	0.27409248	0.006983073	0.001330378	0.99962779	0.994575632	Bacteria.Actinobacteria.Actinobacteria.Micrococcales	ABO
10114	ENSG00000175198	rs2277437	0.701437679	0.500208	0.634475045	0.846330094	0.076833125	-0.17300847	0.137205622	-0.073233647	0.199526726	0.255192542	0.287228751	0.376371388	0.431524831	0.229609089	0.99962779	0.994575632	Bacteria.Actinobacteria.Actinobacteria.Micrococcales	PCCA
10115	ENSG00000175220	rs4491174	0.349774583	0.094038141	0.10729961	0.004974426	-0.156697695	0.453412523	0.383184963	-1.301019516	0.166378405	0.266818044	0.234647734	0.447419159	0.308541602	0.074731109	0.99962779	0.594091154	Bacteria.Actinobacteria.Actinobacteria.Micrococcales	ARHGAP1
10116	ENSG00000175221	rs55639032	0.041934186	0.015965205	0.520088396	0.655196669	0.349809071	-0.574147861	-0.167395423	0.140256032	0.168569851	0.232035457	0.258836311	0.312637704	0.108935072	0.02217789	0.99962779	0.994575632	Bacteria.Actinobacteria.Actinobacteria.Micrococcales	MED16
10117	ENSG00000175224	rs376869514	0.093409321	0.060847344	0.648161296	0.999576596	0.307631125	-0.665519655	-0.119527746	-0.000266409	0.180676551	0.348856676	0.260723787	0.500107651	0.161324533	0.055793689	0.99962779	0.999576596	Bacteria.Actinobacteria.Actinobacteria.Micrococcales	ATG13
10118	ENSG00000175287	rs57294583	0.754824622	0.442382609	0.90208689	0.785390048	0.070864953	-0.151258538	-0.038662925	0.07335631	0.225968223	0.195702374	0.313042824	0.268282388	0.447277669	0.210640438	0.99962779	0.994575632	Bacteria.Actinobacteria.Actinobacteria.Micrococcales	PHYHD1
10119	ENSG00000175322	rs9958799	0.497694786	0.240697235	0.10900081	0.025714478	0.103820671	-0.254932426	-0.367790824	0.736943066	0.152241357	0.215301792	0.226331959	0.322808545	0.363375224	0.139774254	0.99962779	0.910327118	Bacteria.Actinobacteria.Actinobacteria.Micrococcales	ZNF519
10120	ENSG00000175334	rs12794370	0.7540216	0.654634805	0.144842368	0.034140084	-0.066373163	0.081251356	0.450875639	-0.569802396	0.210930756	0.180797791	0.305525603	0.263302913	0.447224539	0.272788903	0.99962779	0.95199955	Bacteria.Actinobacteria.Actinobacteria.Micrococcales	BANF1
10121	ENSG00000175376	rs1047464	0.243293422	0.056358922	0.720477552	0.783991477	0.273585071	-0.464518077	0.118423713	-0.093459842	0.232345961	0.239082021	0.329524514	0.339535958	0.258281004	0.052992585	0.99962779	0.994575632	Bacteria.Actinobacteria.Actinobacteria.Micrococcales	EIF1AD
10122	ENSG00000175390	rs12294650	0.908061872	0.789964288	0.387703722	0.208337153	0.021702776	-0.065185198	-0.241082261	0.53621106	0.187198564	0.243722328	0.277224554	0.421955091	0.486155687	0.311012518	0.99962779	0.994575632	Bacteria.Actinobacteria.Actinobacteria.Micrococcales	EIF3F
10123	ENSG00000175455	rs7633013	0.142758576	0.090652641	0.835442653	0.645761154	0.414958461	-0.303857179	-0.080263344	0.115444876	0.279704458	0.176920278	0.38484234	0.249984745	0.201015961	0.072764058	0.99962779	0.994575632	Bacteria.Actinobacteria.Actinobacteria.Micrococcales	CCDC14
10124	ENSG00000175482	rs72932730	0.355001872	0.256955096	0.216983262	0.08984883	0.159847908	-0.46147983	-0.320046854	0.868139695	0.17158829	0.403507896	0.256716207	0.504183797	0.309702134	0.145239752	0.99962779	0.967474167	Bacteria.Actinobacteria.Actinobacteria.Micrococcales	POLD4
10125	ENSG00000175489	rs3859570	0.070550423	0.008868119	0.318324447	0.116922709	0.504501267	-0.625054168	-0.372998901	0.491865103	0.274401486	0.231639314	0.370912081	0.309552087	0.140018196	0.014958847	0.99962779	0.967474167	Bacteria.Actinobacteria.Actinobacteria.Micrococcales	LRRC25
10126	ENSG00000175518	rs11038373	0.002537356	0.000276232	0.314564258	0.241391892	-0.527254943	0.82194027	0.258794901	-0.347817513	0.167883904	0.213728106	0.255339729	0.294186055	0.021790912	0.001416736	0.99962779	0.994575632	Bacteria.Actinobacteria.Actinobacteria.Micrococcales	UBQLNL
10127	ENSG00000175536	rs601904	1.41801698545437e-05	1.05692631948923e-05	0.956302861	0.759567616	-1.030449564	0.81871459	-0.020243892	0.082323942	0.219440215	0.171420803	0.368034428	0.267860043	0.000620228	0.000125903	0.99962779	0.994575632	Bacteria.Actinobacteria.Actinobacteria.Micrococcales	LIPT2
10128	ENSG00000175567	rs632862	0.101402336	0.024269757	0.356334569	0.08810591	-0.345945127	0.553820495	0.260567097	-0.591108276	0.208195788	0.24009463	0.280486126	0.341384265	0.166306053	0.029971498	0.99962779	0.967474167	Bacteria.Actinobacteria.Actinobacteria.Micrococcales	UCP2
10129	ENSG00000175581	rs7125433	0.150886278	0.015719602	0.415446333	0.446049978	-0.264614501	0.514668968	0.206158838	-0.268569731	0.182048795	0.207488825	0.251539684	0.350304195	0.205640542	0.021927228	0.99962779	0.994575632	Bacteria.Actinobacteria.Actinobacteria.Micrococcales	MRPL48
10130	ENSG00000175634	rs10274	0.547847497	0.603522367	0.401072371	0.468219295	0.138447348	-0.12306358	-0.278986432	0.246139796	0.229160917	0.235804638	0.330064106	0.337334815	0.382898852	0.25913456	0.99962779	0.994575632	Bacteria.Actinobacteria.Actinobacteria.Micrococcales	RPS6KB2
10131	ENSG00000175643	rs918737	0.058868093	0.023846751	0.956247405	0.804653596	-0.558555716	0.442518115	0.022189986	-0.066972398	0.290466631	0.191245752	0.402902624	0.269679304	0.129872804	0.029678384	0.99962779	0.994575632	Bacteria.Actinobacteria.Actinobacteria.Micrococcales	RMI2
10132	ENSG00000175691	rs12608874	0.072725561	0.001303538	0.684548821	0.600145306	-0.351699505	0.952443472	-0.1177612	-0.21106536	0.192801293	0.283368902	0.288566782	0.400677126	0.141448611	0.004207819	0.99962779	0.994575632	Bacteria.Actinobacteria.Actinobacteria.Micrococcales	ZNF77
10133	ENSG00000175697	rs1849933	0.200490799	0.291400215	0.74740344	0.592875934	0.418857793	-0.250930686	0.175554809	-0.197414034	0.323871817	0.235903539	0.542780809	0.36739957	0.234825241	0.158355581	0.99962779	0.994575632	Bacteria.Actinobacteria.Actinobacteria.Micrococcales	GPR156
10134	ENSG00000175727	rs1043771	0.094371066	0.002190249	0.468478462	0.114583629	0.287115133	-0.934905954	-0.178515241	0.8200732	0.169132344	0.293067033	0.244798466	0.512740829	0.161792923	0.006041478	0.99962779	0.967474167	Bacteria.Actinobacteria.Actinobacteria.Micrococcales	MLXIP
10135	ENSG00000175764	rs10985521	0.074533214	0.012293633	0.768743611	0.96107542	-0.3685894	0.568071149	0.085732862	-0.016520751	0.203363798	0.22056944	0.290373329	0.33720906	0.143556123	0.018635318	0.99962779	0.996553001	Bacteria.Actinobacteria.Actinobacteria.Micrococcales	TTLL11
10136	ENSG00000175768	rs28516560	0.837561946	0.343021397	0.907236794	0.745183862	0.032396287	-0.269054643	-0.028011945	0.138465872	0.157388433	0.281677007	0.239459755	0.424244704	0.469156196	0.176909118	0.99962779	0.994575632	Bacteria.Actinobacteria.Actinobacteria.Micrococcales	TOMM5
10137	ENSG00000175826	rs2074218	0.75719462	0.91187208	0.489151729	0.665729819	0.096832013	-0.024503625	-0.309006762	0.137959315	0.311885408	0.220536287	0.444223132	0.317882866	0.447809566	0.344208897	0.99962779	0.994575632	Bacteria.Actinobacteria.Actinobacteria.Micrococcales	CTDNEP1
10138	ENSG00000175893	rs12552212	0.457536211	0.704618721	0.475607124	0.02236192	-0.108055449	0.110086597	-0.159032929	0.914856891	0.14458117	0.289118992	0.221633941	0.390954327	0.34923909	0.286536089	0.99962779	0.873111954	Bacteria.Actinobacteria.Actinobacteria.Micrococcales	ZDHHC21
10139	ENSG00000175970	rs114986764	0.474454695	0.748680266	0.923456736	0.113234271	-0.126610556	0.094236167	-0.025457014	0.729127568	0.175987284	0.292893214	0.263928896	0.454146872	0.356510216	0.299370397	0.99962779	0.967474167	Bacteria.Actinobacteria.Actinobacteria.Micrococcales	UNC119B
10140	ENSG00000176018	rs1673378	0.971921214	0.951394769	0.904550151	0.737909591	-0.008020412	-0.012155898	-0.039475931	0.09903978	0.226984575	0.198654619	0.327916204	0.294710416	0.499733278	0.353331762	0.99962779	0.994575632	Bacteria.Actinobacteria.Actinobacteria.Micrococcales	LYSMD3
10141	ENSG00000176022	rs190796582	0.456898187	0.319475676	0.958439404	0.180866529	0.114338394	-0.333019551	-0.011929911	-0.603484682	0.152770216	0.331951214	0.228046874	0.446162612	0.34889368	0.168444368	0.99962779	0.992394859	Bacteria.Actinobacteria.Actinobacteria.Micrococcales	B3GALT6
10142	ENSG00000176049	rs2436340	0.000889006	3.98207198703753e-07	0.984921228	0.201331726	-0.620182166	0.880222511	0.004607943	-0.289256609	0.178001533	0.156062372	0.242875908	0.224084084	0.010857306	9.08503505455586e-06	0.99962779	0.994575632	Bacteria.Actinobacteria.Actinobacteria.Micrococcales	JAKMIP2
10143	ENSG00000176092	rs12035758	0.585000887	0.30506531	0.76186532	0.373821364	0.088580261	-0.304556135	0.069052106	-0.404290901	0.161397657	0.294601493	0.226915133	0.451466759	0.396632363	0.163017478	0.99962779	0.994575632	Bacteria.Actinobacteria.Actinobacteria.Micrococcales	CRYBG2
10144	ENSG00000176101	rs72763290	0.333692803	0.166174455	0.888170596	0.83089551	-0.171994838	0.331756671	-0.036693076	0.077460939	0.176595411	0.236915731	0.259917335	0.361268201	0.299302296	0.108989166	0.99962779	0.994575632	Bacteria.Actinobacteria.Actinobacteria.Micrococcales	SSNA1
10145	ENSG00000176148	rs10836019	0.692525775	0.530364353	0.9168527	0.766608753	-0.086161147	0.113859704	-0.033845165	0.095441452	0.216924669	0.180492233	0.32293238	0.320209857	0.429586725	0.238526767	0.99962779	0.994575632	Bacteria.Actinobacteria.Actinobacteria.Micrococcales	TCP11L1
10146	ENSG00000176208	rs6505216	0.994126359	0.943915161	0.201933422	0.105794053	-0.001451288	0.016014878	-0.369449906	0.519750408	0.196386721	0.226767852	0.286596061	0.316881797	0.507115087	0.351669345	0.99962779	0.967474167	Bacteria.Actinobacteria.Actinobacteria.Micrococcales	ATAD5
10147	ENSG00000176209	rs2974349	0.170152624	0.079467749	0.333905429	0.437665029	0.410533828	-0.398623158	0.436492163	-0.241598965	0.295967789	0.223730619	0.448366201	0.309364168	0.216962518	0.066856008	0.99962779	0.994575632	Bacteria.Actinobacteria.Actinobacteria.Micrococcales	SMIM19
10148	ENSG00000176222	rs108775	0.003233437	0.000993943	0.32639765	0.507187474	0.674971921	-0.639561415	-0.296818892	0.16642939	0.220722416	0.185458465	0.300162184	0.249551393	0.025233964	0.003502416	0.99962779	0.994575632	Bacteria.Actinobacteria.Actinobacteria.Micrococcales	ZNF404
10149	ENSG00000176244	rs7923825	0.993607188	0.879476951	0.037884035	0.003807809	-0.001568023	-0.047452262	-0.627005559	1.355721697	0.194950981	0.31171394	0.295845775	0.451674316	0.507064408	0.336127947	0.99962779	0.594091154	Bacteria.Actinobacteria.Actinobacteria.Micrococcales	ACBD7
10150	ENSG00000176386	rs1143245	0.947681162	0.708051415	0.749619468	0.701286514	0.013605056	-0.09329594	0.101770125	-0.150399981	0.206534772	0.248047328	0.31753817	0.390363468	0.494959456	0.287508557	0.99962779	0.994575632	Bacteria.Actinobacteria.Actinobacteria.Micrococcales	CDC26
10151	ENSG00000176393	rs11810017	0.000673741	1.87221557974567e-06	0.250035946	0.293717617	-0.642072221	0.824158956	0.292797906	-0.251531736	0.17976552	0.157328841	0.252274201	0.23761657	0.009015872	3.11128896192847e-05	0.99962779	0.994575632	Bacteria.Actinobacteria.Actinobacteria.Micrococcales	RNPEP
10152	ENSG00000176399	rs2247403	6.88222939355544e-05	1.47784478487391e-09	0.039836315	0.000552509	-0.657121416	1.30496429	0.443551869	-1.102460046	0.154483694	0.185380433	0.211459895	0.303402563	0.001931935	7.95716432499627e-08	0.99962779	0.548685627	Bacteria.Actinobacteria.Actinobacteria.Micrococcales	DMRTA1
10153	ENSG00000176406	rs2441814	0.000744969	0.000213633	0.101336112	0.136482781	-1.160948829	0.847259454	0.745979056	-0.476982354	0.327940881	0.215984924	0.448854313	0.316369325	0.009798057	0.001208262	0.99962779	0.972087115	Bacteria.Actinobacteria.Actinobacteria.Micrococcales	RIMS2
10154	ENSG00000176454	rs2279686	0.003038098	0.00042187	0.465734833	0.408610554	-0.866311017	0.803316396	0.290910458	-0.2860036	0.281327682	0.216121912	0.396466592	0.343868871	0.024287936	0.001899227	0.99962779	0.994575632	Bacteria.Actinobacteria.Actinobacteria.Micrococcales	LPCAT4
10155	ENSG00000176473	rs12892489	0.056777	0.012872238	0.621474767	0.434466078	-0.391980485	0.473044047	0.152787678	-0.219521484	0.202099159	0.184936674	0.307957657	0.27913222	0.127886306	0.019228785	0.99962779	0.994575632	Bacteria.Actinobacteria.Actinobacteria.Micrococcales	WDR25
10156	ENSG00000176476	rs193628	0.012733845	0.004439951	0.713534914	0.783464999	-0.600072797	0.671206293	0.129051881	-0.086469391	0.234219079	0.227688701	0.349999937	0.313356229	0.057120004	0.009675062	0.99962779	0.994575632	Bacteria.Actinobacteria.Actinobacteria.Micrococcales	SGF29
10157	ENSG00000176485	rs2003932	0.023485433	0.000128454	0.472233865	0.627252139	0.350774762	-1.254063873	-0.164930324	0.21588149	0.151188967	0.307894784	0.228098893	0.442457533	0.08089916	0.000820706	0.99962779	0.994575632	Bacteria.Actinobacteria.Actinobacteria.Micrococcales	PLAAT3
10158	ENSG00000176532	rs4719976	0.897182392	0.703170893	0.791659717	0.608208976	-0.037972275	0.078288897	0.105637849	-0.149950164	0.292707266	0.204555456	0.39826438	0.291091327	0.48253412	0.286130989	0.99962779	0.994575632	Bacteria.Actinobacteria.Actinobacteria.Micrococcales	PRR15
10159	ENSG00000176624	rs11082862	0.515460414	0.34852727	0.411593846	0.519163605	0.172134602	-0.215281298	-0.315422677	0.220958675	0.263228773	0.227986426	0.381677377	0.340900606	0.370167171	0.178653511	0.99962779	0.994575632	Bacteria.Actinobacteria.Actinobacteria.Micrococcales	MEX3C
10160	ENSG00000176681	rs62073897	0.006994369	0.000387806	0.663949328	0.955841018	0.880460374	-0.871550274	0.174211089	-0.016556917	0.316080284	0.232863623	0.399145525	0.297853793	0.040352365	0.001812559	0.99962779	0.996553001	Bacteria.Actinobacteria.Actinobacteria.Micrococcales	LRRC37A
10161	ENSG00000176720	rs6437264	0.110807679	0.076894386	0.806203695	0.884940466	0.693316359	-0.611797996	0.15042589	0.066916066	0.428872562	0.340352412	0.610670279	0.460605074	0.173093775	0.065551407	0.99962779	0.996553001	Bacteria.Actinobacteria.Actinobacteria.Micrococcales	BOK
10162	ENSG00000176732	rs33913065	0.222274192	0.013426957	0.144312212	0.983462009	-0.179459828	0.906652469	-0.334627145	-0.008815521	0.145629399	0.35671772	0.226448352	0.423646074	0.246782133	0.01977429	0.99962779	0.996553001	Bacteria.Actinobacteria.Actinobacteria.Micrococcales	PFN4
10163	ENSG00000176749	rs4287613	0.159563076	0.061025806	0.848713375	0.566213081	-0.314192868	0.408726592	-0.061249894	-0.159711369	0.220820253	0.214401255	0.319805419	0.27699666	0.211489147	0.055827472	0.99962779	0.994575632	Bacteria.Actinobacteria.Actinobacteria.Micrococcales	CDK5R1
10164	ENSG00000176890	rs12958458	0.183931646	0.55714718	0.112937544	0.733948921	0.204427061	-0.170227266	-0.377745814	0.123710064	0.152212803	0.288455475	0.235086563	0.362425155	0.225218117	0.246293047	0.99962779	0.994575632	Bacteria.Actinobacteria.Actinobacteria.Micrococcales	TYMS
10165	ENSG00000176907	rs2242277	0.100820011	0.008581854	0.439432494	0.314307298	-0.340704677	0.608449633	0.230005606	-0.364458935	0.204684998	0.224474768	0.295663448	0.359400652	0.166306053	0.014678305	0.99962779	0.994575632	Bacteria.Actinobacteria.Actinobacteria.Micrococcales	TCIM
10166	ENSG00000176915	rs11147064	0.003866894	0.004873398	0.939450576	0.572510205	1.463645723	-0.816677082	0.053935274	-0.234895603	0.488501258	0.280154861	0.70730293	0.414108272	0.028499838	0.010346945	0.99962779	0.994575632	Bacteria.Actinobacteria.Actinobacteria.Micrococcales	ANKLE2
10167	ENSG00000176920	rs492602	0.004926231	0.00039795	0.675043166	0.97356072	0.608011062	-0.791076143	0.119675427	-0.009527228	0.208846809	0.211809323	0.284171082	0.28635538	0.032395657	0.00182201	0.99962779	0.996553001	Bacteria.Actinobacteria.Actinobacteria.Micrococcales	FUT2
10168	ENSG00000176927	rs9897206	0.003183239	0.002115106	0.905206309	0.372012687	0.692583348	-0.526690122	-0.038894587	-0.224681583	0.226084498	0.164500635	0.325334498	0.249945817	0.0250501	0.005882425	0.99962779	0.994575632	Bacteria.Actinobacteria.Actinobacteria.Micrococcales	EFCAB5
10169	ENSG00000176953	rs8061590	0.000989379	6.574239443262e-06	0.130751372	0.137102704	-0.532766695	0.692931982	0.335699026	-0.331697447	0.154424461	0.14128382	0.219342794	0.220359612	0.01177725	9.31518371556238e-05	0.99962779	0.972087115	Bacteria.Actinobacteria.Actinobacteria.Micrococcales	NFATC2IP
10170	ENSG00000176974	rs672356	0.187651683	0.283013016	0.400228998	0.954221367	-0.277010613	0.251200301	0.263652424	0.020073936	0.208032696	0.232047486	0.31136168	0.348333664	0.227722304	0.155302474	0.99962779	0.996553001	Bacteria.Actinobacteria.Actinobacteria.Micrococcales	SHMT1
10171	ENSG00000176978	rs4567	0.907870052	0.745921301	0.837130714	0.733539433	-0.029985008	0.069425874	-0.086683847	-0.106630948	0.258096483	0.213353562	0.419998411	0.311890153	0.486155687	0.298790328	0.99962779	0.994575632	Bacteria.Actinobacteria.Actinobacteria.Micrococcales	DPP7
10172	ENSG00000177042	rs12364022	0.141091889	0.081085096	0.672559447	0.939035554	-0.302751502	0.414555023	-0.135410457	-0.024467731	0.203205005	0.233950593	0.318943006	0.318679233	0.200122815	0.067521063	0.99962779	0.996553001	Bacteria.Actinobacteria.Actinobacteria.Micrococcales	TMEM80
10173	ENSG00000177054	rs2042687	0.759769569	0.542614745	0.835463867	0.95638246	0.135478691	-0.164516284	0.111217048	0.018903466	0.441193985	0.268778773	0.533327261	0.344293261	0.44851214	0.242175255	0.99962779	0.996553001	Bacteria.Actinobacteria.Actinobacteria.Micrococcales	ZDHHC13
10174	ENSG00000177096	rs2013960	0.097458442	0.071151337	0.156167452	0.2081816	-0.377568235	0.390784866	0.503295323	-0.415525709	0.224538012	0.213015462	0.350802436	0.326872226	0.164287457	0.062272491	0.99962779	0.994575632	Bacteria.Actinobacteria.Actinobacteria.Micrococcales	PHETA2
10175	ENSG00000177150	rs3826559	0.0316347	0.002410967	0.299300189	0.227611062	0.388942938	-0.633948162	0.310060609	-0.388695403	0.177080343	0.200754257	0.296341497	0.319114992	0.092820471	0.006462344	0.99962779	0.994575632	Bacteria.Actinobacteria.Actinobacteria.Micrococcales	FAM210A
10176	ENSG00000177302	rs8076336	0.094802731	0.049087245	0.271426538	0.209252685	0.361011664	-0.377785813	-0.373957502	0.408595136	0.212947532	0.188384404	0.3371385	0.322186903	0.161869118	0.048908329	0.99962779	0.994575632	Bacteria.Actinobacteria.Actinobacteria.Micrococcales	TOP3A
10177	ENSG00000177363	rs11231184	0.148626291	0.463419675	0.300756762	0.83960714	-0.268087949	0.19953581	0.284799606	-0.068341791	0.183401409	0.270524986	0.273026642	0.336314217	0.204007387	0.217730542	0.99962779	0.994575632	Bacteria.Actinobacteria.Actinobacteria.Micrococcales	LRRN4CL
10178	ENSG00000177380	rs3795055	0.071952386	0.064435091	0.787940528	0.385762327	-0.622558705	0.406019862	-0.124145514	0.25910215	0.340339079	0.21583884	0.459631267	0.296723216	0.140779139	0.058133053	0.99962779	0.994575632	Bacteria.Actinobacteria.Actinobacteria.Micrococcales	PPFIA3
10179	ENSG00000177409	rs1133906	0.204082999	0.028009213	0.244350573	0.282350524	0.232200839	-0.630193534	-0.295395123	0.458826509	0.180996902	0.280399195	0.251437504	0.423255018	0.237448388	0.033365065	0.99962779	0.994575632	Bacteria.Actinobacteria.Actinobacteria.Micrococcales	SAMD9L
10180	ENSG00000177425	rs4842318	0.920282672	0.852032666	0.762276898	0.639231917	-0.040248668	0.057819331	-0.157220795	0.194432574	0.400615026	0.30874932	0.517573111	0.412825616	0.488863003	0.328573493	0.99962779	0.994575632	Bacteria.Actinobacteria.Actinobacteria.Micrococcales	PAWR
10181	ENSG00000177455	rs2070962	0.169161618	0.155576651	0.195800268	0.31444479	0.251100414	-0.339743753	-0.342599874	0.302432831	0.180600774	0.236461919	0.262116535	0.298320814	0.216302729	0.104059774	0.99962779	0.994575632	Bacteria.Actinobacteria.Actinobacteria.Micrococcales	CD19
10182	ENSG00000177459	rs2444886	0.058508258	0.030808307	0.502943353	0.35992812	0.551413598	-0.464758523	-0.270262587	0.270240939	0.286332907	0.210527568	0.401211215	0.293096754	0.129872804	0.035354063	0.99962779	0.994575632	Bacteria.Actinobacteria.Actinobacteria.Micrococcales	ERICH5
10183	ENSG00000177465	rs12433922	0.259530142	0.131536024	0.55895059	0.663896807	-0.21640226	0.313284387	0.16424249	-0.137987406	0.190253846	0.205121821	0.27959534	0.316098553	0.265556711	0.092797409	0.99962779	0.994575632	Bacteria.Actinobacteria.Actinobacteria.Micrococcales	ACOT4
10184	ENSG00000177483	rs10194926	0.637593197	0.752819618	0.198209387	0.314424357	0.064829784	-0.081822211	-0.260446912	0.415476224	0.136977376	0.258719332	0.200351596	0.409809776	0.414365155	0.30067643	0.99962779	0.994575632	Bacteria.Actinobacteria.Actinobacteria.Micrococcales	RBM44
10185	ENSG00000177494	rs73230108	0.409321147	0.029422308	0.980931959	0.134624821	-0.129582129	0.638149224	0.005524248	-0.576495944	0.156037383	0.286560394	0.230247286	0.380529714	0.332149536	0.034348252	0.99962779	0.972087115	Bacteria.Actinobacteria.Actinobacteria.Micrococcales	ZBED2
10186	ENSG00000177570	rs2514594	0.425429141	0.389389355	0.052990575	0.06367013	0.556820049	-0.326876435	2.153608126	-1.106307809	0.694219636	0.377226446	1.092675794	0.586375657	0.337753808	0.192958436	0.99962779	0.95199955	Bacteria.Actinobacteria.Actinobacteria.Micrococcales	SAMD12
10187	ENSG00000177576	rs28480366	0.488437343	0.52316167	0.095180458	0.071505217	0.129902467	-0.136193278	-0.420658492	0.571800901	0.186437867	0.212154785	0.248420894	0.312086537	0.360818288	0.236551984	0.99962779	0.95199955	Bacteria.Actinobacteria.Actinobacteria.Micrococcales	C18orf32
10188	ENSG00000177599	rs286238	0.040741692	0.01087002	0.911569132	0.478553797	0.332748871	-0.647451363	-0.025568276	0.218750558	0.159379668	0.246909879	0.229326661	0.306912311	0.107031653	0.017153425	0.99962779	0.994575632	Bacteria.Actinobacteria.Actinobacteria.Micrococcales	ZNF491
10189	ENSG00000177600	rs10902222	0.109486099	0.090029386	0.886078305	0.503672551	0.574392037	-0.419815234	0.067577618	-0.230810223	0.353964735	0.24395347	0.469837877	0.343231115	0.171834655	0.072548765	0.99962779	0.994575632	Bacteria.Actinobacteria.Actinobacteria.Micrococcales	RPLP2
10190	ENSG00000177602	rs170313	0.428403579	0.267298108	0.724447537	0.953848297	-0.18128766	0.233522536	-0.124864655	0.016885521	0.227487728	0.208706084	0.35267545	0.29063537	0.339541945	0.148925294	0.99962779	0.996553001	Bacteria.Actinobacteria.Actinobacteria.Micrococcales	HASPIN
10191	ENSG00000177646	rs1683780	0.440399916	0.698315421	0.936318703	0.509054331	0.167802112	-0.093763416	-0.026080475	-0.227123835	0.216162128	0.24084178	0.325162732	0.342066513	0.344331835	0.284930427	0.99962779	0.994575632	Bacteria.Actinobacteria.Actinobacteria.Micrococcales	ACAD9
10192	ENSG00000177663	rs9605216	0.626917287	0.244149625	0.96935809	0.886759089	0.082653486	-0.258958836	0.009198739	-0.048710048	0.169236659	0.220328406	0.238546456	0.340710072	0.410781689	0.140939084	0.99962779	0.996553001	Bacteria.Actinobacteria.Actinobacteria.Micrococcales	IL17RA
10193	ENSG00000177675	rs7486323	0.506401364	0.084014675	0.349739537	0.915286873	0.127672066	-0.310594238	0.254771973	0.030993358	0.191081953	0.177002077	0.270491858	0.29023532	0.366742294	0.068922625	0.99962779	0.996553001	Bacteria.Actinobacteria.Actinobacteria.Micrococcales	CD163L1
10194	ENSG00000177683	rs40940	0.043928817	0.009083585	0.690305289	0.404717045	-0.414739259	0.626767038	-0.116554294	0.33023966	0.201845895	0.233043911	0.291224053	0.3937565	0.110946341	0.015182536	0.99962779	0.994575632	Bacteria.Actinobacteria.Actinobacteria.Micrococcales	THAP5
10195	ENSG00000177685	rs61876746	0.049211926	0.009382521	0.774865084	0.631590796	-0.497455683	0.68743284	0.103360095	-0.18045914	0.248198876	0.256751169	0.359876246	0.374578918	0.118312398	0.01551546	0.99962779	0.994575632	Bacteria.Actinobacteria.Actinobacteria.Micrococcales	CRACR2B
10196	ENSG00000177692	rs28360608	0.036266758	0.006663068	0.718721307	0.657847704	-0.385354971	0.809658714	0.094201083	-0.167508314	0.180226039	0.288836793	0.260412633	0.376481489	0.100308539	0.012600708	0.99962779	0.994575632	Bacteria.Actinobacteria.Actinobacteria.Micrococcales	DNAJC28
10197	ENSG00000177697	rs1130276	0.021266592	0.008185672	0.437912724	0.433397072	-0.854099039	0.624306648	0.360457234	-0.239527253	0.361846486	0.228851812	0.461811316	0.303859708	0.076477606	0.014272714	0.99962779	0.994575632	Bacteria.Actinobacteria.Actinobacteria.Micrococcales	CD151
10198	ENSG00000177700	rs1130719	0.507111545	0.460419695	0.685641218	0.468672014	0.189005969	-0.140291137	0.15635907	-0.196464348	0.283352856	0.188927509	0.384557372	0.269529888	0.366832858	0.216623489	0.99962779	0.994575632	Bacteria.Actinobacteria.Actinobacteria.Micrococcales	POLR2L
10199	ENSG00000177721	rs316396	0.012755557	0.011435146	0.157418504	0.12713223	-1.163982313	0.668090152	0.842706046	-0.528681441	0.454438801	0.256658401	0.589178301	0.34212528	0.057120004	0.017621815	0.99962779	0.967474167	Bacteria.Actinobacteria.Actinobacteria.Micrococcales	ANXA2R
10200	ENSG00000177830	rs4963179	0.680929373	0.523160765	0.069361508	0.079158483	0.095608245	-0.134537205	0.620942557	-0.496044686	0.231468908	0.209574583	0.336266542	0.278115824	0.427056782	0.236551984	0.99962779	0.958466313	Bacteria.Actinobacteria.Actinobacteria.Micrococcales	CHID1
10201	ENSG00000177868	rs56361642	0.915704778	0.494892731	0.268823524	0.398808818	-0.018938222	0.153056256	-0.296051973	0.28236708	0.178228375	0.222979111	0.265443307	0.332454194	0.48816314	0.227903907	0.99962779	0.994575632	Bacteria.Actinobacteria.Actinobacteria.Micrococcales	SVBP
10202	ENSG00000177963	rs72878032	0.643667867	0.719380701	0.405848956	0.500198706	0.080487348	-0.11857508	-0.211493556	0.317897806	0.173186416	0.32859812	0.252783048	0.468898335	0.416642075	0.291230359	0.99962779	0.994575632	Bacteria.Actinobacteria.Actinobacteria.Micrococcales	RIC8A
10203	ENSG00000177984	rs4112632	0.052559663	0.088027371	0.427999118	0.742271866	-0.841083595	0.429922693	0.495853691	-0.122533496	0.425942069	0.248231588	0.621671718	0.371030619	0.122494649	0.071337455	0.99962779	0.994575632	Bacteria.Actinobacteria.Actinobacteria.Micrococcales	LCN15
10204	ENSG00000177990	rs1812210	0.078917923	0.007569806	0.456862186	0.750549298	0.268744598	-0.508306213	-0.158495799	0.104517704	0.150552403	0.184388284	0.211752952	0.327369645	0.148724728	0.01365889	0.99962779	0.994575632	Bacteria.Actinobacteria.Actinobacteria.Micrococcales	DPY19L2
10205	ENSG00000178026	rs737128	0.661691445	0.20101055	0.828916423	0.633115334	0.087050686	-0.343437348	0.067618259	0.178764676	0.198026538	0.265865347	0.311657436	0.372730054	0.422419753	0.123663361	0.99962779	0.994575632	Bacteria.Actinobacteria.Actinobacteria.Micrococcales	LRRC75B
10206	ENSG00000178028	rs12419	0.30912111	0.169631186	0.624285528	0.421279385	0.176791603	-0.299660389	-0.121660404	0.250566327	0.172464654	0.215767817	0.247211931	0.309598072	0.289638942	0.110574543	0.99962779	0.994575632	Bacteria.Actinobacteria.Actinobacteria.Micrococcales	DMAP1
10207	ENSG00000178033	rs475168	0.139642135	0.106649244	0.984345339	0.970801027	0.949961932	-0.563141279	-0.016397983	0.01704123	0.635243784	0.344194409	0.83250726	0.463771326	0.198787072	0.081378238	0.99962779	0.996553001	Bacteria.Actinobacteria.Actinobacteria.Micrococcales	CALHM5
10208	ENSG00000178053	rs2248924	0.143843158	0.001361556	0.887209629	0.052327013	-0.285127609	0.663679026	-0.038955505	-0.557170512	0.192721803	0.198291578	0.273576361	0.281876374	0.201883948	0.004363709	0.99962779	0.95199955	Bacteria.Actinobacteria.Actinobacteria.Micrococcales	MLF1
10209	ENSG00000178078	rs4807560	0.885996077	0.512090914	0.223968791	0.027396471	0.03201119	-0.12819616	-0.412686106	0.617062174	0.222398269	0.194469958	0.336132271	0.27343715	0.480614013	0.2334281	0.99962779	0.928463897	Bacteria.Actinobacteria.Actinobacteria.Micrococcales	STAP2
10210	ENSG00000178149	rs8926	0.800528326	0.788866074	0.946765196	0.885035909	-0.126735215	0.081412295	-0.043635246	0.058544095	0.499548121	0.302771883	0.651000689	0.403315025	0.460251063	0.310671013	0.99962779	0.996553001	Bacteria.Actinobacteria.Actinobacteria.Micrococcales	DALRD3
10211	ENSG00000178163	rs68050111	0.486704439	0.053541921	0.687531218	0.805792405	0.109922449	-0.585275336	-0.08743589	0.128605444	0.157133105	0.297659278	0.216419861	0.52095913	0.360245631	0.051426859	0.99962779	0.994575632	Bacteria.Actinobacteria.Actinobacteria.Micrococcales	ZNF518B
10212	ENSG00000178184	rs73496417	0.210707808	0.47552644	0.662436903	0.105268582	-0.19411282	0.1771383	-0.102317158	0.571001469	0.153557873	0.246820924	0.233304218	0.347593334	0.239598008	0.222564196	0.99962779	0.967474167	Bacteria.Actinobacteria.Actinobacteria.Micrococcales	PARD6G
10213	ENSG00000178202	rs74822968	0.774709683	0.910202785	0.300153141	0.105819314	0.046673114	-0.040291296	0.265896942	-0.699756998	0.162389849	0.35585808	0.254584584	0.426659859	0.451801164	0.343868069	0.99962779	0.967474167	Bacteria.Actinobacteria.Actinobacteria.Micrococcales	POGLUT3
10214	ENSG00000178209	rs7013938	0.463960966	0.329760127	0.771718325	0.823385776	0.176491072	-0.217374695	0.101018338	-0.070157317	0.239572718	0.221367999	0.346735871	0.313068627	0.35200027	0.171749007	0.99962779	0.994575632	Bacteria.Actinobacteria.Actinobacteria.Micrococcales	PLEC
10215	ENSG00000178252	rs6781790	0.015067142	0.004517369	0.638532455	0.775340424	0.918060515	-0.665822973	0.22796092	-0.086546344	0.367663508	0.22632888	0.483003986	0.301990245	0.061738529	0.009729153	0.99962779	0.994575632	Bacteria.Actinobacteria.Actinobacteria.Micrococcales	WDR6
10216	ENSG00000178295	rs300170	0.063298604	0.098183537	0.333950865	0.644675593	0.463674602	-0.330140722	-0.362354654	0.139351155	0.245407097	0.196766927	0.372247146	0.300760099	0.134368816	0.077152646	0.99962779	0.994575632	Bacteria.Actinobacteria.Actinobacteria.Micrococcales	GEN1
10217	ENSG00000178381	rs6945392	0.000961424	0.000354412	0.205345791	0.07653449	0.961444578	-0.750299352	0.516714904	-0.519236576	0.277940266	0.199006363	0.403910143	0.288498101	0.0116384	0.001690111	0.99962779	0.958466313	Bacteria.Actinobacteria.Actinobacteria.Micrococcales	ZFAND2A
10218	ENSG00000178445	rs1755604	0.039305696	0.00210335	0.341567854	0.186293978	-0.380285555	0.783627177	0.267064052	-0.489296448	0.180795611	0.244607299	0.27874648	0.366312314	0.104479676	0.005874	0.99962779	0.992394859	Bacteria.Actinobacteria.Actinobacteria.Micrococcales	GLDC
10219	ENSG00000178449	rs1554844	0.553300629	0.908071859	0.477337306	0.055765493	-0.114717701	0.022633543	-0.190861868	0.550871683	0.192506385	0.195248255	0.267041871	0.282823856	0.384850944	0.343459118	0.99962779	0.95199955	Bacteria.Actinobacteria.Actinobacteria.Micrococcales	COX14
10220	ENSG00000178467	rs6781790	0.625684695	0.640708611	0.477286087	0.424711054	0.236658798	-0.139371302	-0.453411506	0.318595084	0.482838445	0.297229076	0.63431069	0.396592257	0.410169217	0.269056183	0.99962779	0.994575632	Bacteria.Actinobacteria.Actinobacteria.Micrococcales	P4HTM
10221	ENSG00000178538	rs10101374	0.013220332	0.001541295	0.286594707	0.205029719	-0.734756811	0.709690993	0.452144334	-0.418430051	0.288408958	0.214636371	0.420815782	0.326851043	0.058230774	0.004739761	0.99962779	0.994575632	Bacteria.Actinobacteria.Actinobacteria.Micrococcales	CA8
10222	ENSG00000178607	rs9911085	0.374584957	0.009461097	0.562304163	0.809261662	0.172582582	-0.571262994	0.149679088	0.081578653	0.193031056	0.213610677	0.256998673	0.336596373	0.318523347	0.015607051	0.99962779	0.994575632	Bacteria.Actinobacteria.Actinobacteria.Micrococcales	ERN1
10223	ENSG00000178700	rs61739170	0.500749054	0.119244534	0.261768415	0.428253346	0.12750568	-0.494740747	0.304499326	-0.324625321	0.188313109	0.313371956	0.268978169	0.407220989	0.365135318	0.087615819	0.99962779	0.994575632	Bacteria.Actinobacteria.Actinobacteria.Micrococcales	DHFR2
10224	ENSG00000178773	rs464274	0.118798838	0.185950109	0.493212239	0.835002231	-0.375503475	0.234533917	0.224304308	0.055972626	0.237553784	0.175445095	0.32550277	0.267647508	0.180512742	0.117457972	0.99962779	0.994575632	Bacteria.Actinobacteria.Actinobacteria.Micrococcales	CPNE7
10225	ENSG00000178809	rs1205145043	0.796615293	0.630351543	0.25619283	0.032512888	0.047527448	-0.149727723	0.292367988	-1.033347306	0.183652801	0.309661986	0.255226713	0.472964903	0.458884654	0.266321704	0.99962779	0.95199955	Bacteria.Actinobacteria.Actinobacteria.Micrococcales	TRIM73
10226	ENSG00000178852	rs7220606	0.074622375	0.05477307	0.52215213	0.267660323	-0.414881242	0.318203738	-0.213113521	0.280394726	0.228976721	0.162686273	0.331169524	0.250788776	0.143556123	0.052178841	0.99962779	0.994575632	Bacteria.Actinobacteria.Actinobacteria.Micrococcales	EFCAB13
10227	ENSG00000178922	rs12407785	0.831067209	0.167869201	0.280027241	0.819070144	0.043983442	-0.324729842	0.337565456	-0.093376827	0.205345074	0.232839428	0.30988136	0.406571219	0.468682123	0.10974486	0.99962779	0.994575632	Bacteria.Actinobacteria.Actinobacteria.Micrococcales	HYI
10228	ENSG00000178952	rs7187776	0.241496725	0.006164054	0.381542722	0.379868794	-0.206188508	0.423320059	-0.215135804	0.213010604	0.174434692	0.149515451	0.2441841	0.240918697	0.257630343	0.012007647	0.99962779	0.994575632	Bacteria.Actinobacteria.Actinobacteria.Micrococcales	TUFM
10229	ENSG00000178966	rs6559754	0.180876595	0.028271896	0.817394117	0.570410109	-0.327662773	0.509293752	0.07685579	-0.18950209	0.242250224	0.226998768	0.331510024	0.332258733	0.22358353	0.033516825	0.99962779	0.994575632	Bacteria.Actinobacteria.Actinobacteria.Micrococcales	RMI1
10230	ENSG00000178971	rs8076031	0.199107878	0.051174803	0.97779663	0.667093528	0.221735825	-0.470187775	0.00699937	0.140994845	0.170918779	0.236668447	0.250525799	0.326295897	0.234464643	0.05012357	0.99962779	0.994575632	Bacteria.Actinobacteria.Actinobacteria.Micrococcales	CTC1
10231	ENSG00000178982	rs12976749	0.871004559	0.607670009	0.392635902	0.777447105	-0.031058609	0.140447333	-0.237319976	0.099463277	0.190514411	0.272233911	0.275769366	0.350439527	0.476627368	0.260080783	0.99962779	0.994575632	Bacteria.Actinobacteria.Actinobacteria.Micrococcales	EIF3K
10232	ENSG00000178996	rs11740677	0.516326206	0.135691672	0.752413717	0.673880139	0.119258581	-0.370822375	0.083507016	-0.143152654	0.182748384	0.245451375	0.263598789	0.338630385	0.370505984	0.094588956	0.99962779	0.994575632	Bacteria.Actinobacteria.Actinobacteria.Micrococcales	SNX18
10233	ENSG00000179010	rs12695	0.108233887	0.124459818	0.503958179	0.501024407	-0.98265464	0.535489895	0.728964766	-0.402029875	0.603371154	0.344048229	1.084750725	0.594141119	0.171062327	0.090119606	0.99962779	0.994575632	Bacteria.Actinobacteria.Actinobacteria.Micrococcales	MRFAP1
10234	ENSG00000179021	rs7632123	0.199212257	0.135117963	0.492117993	0.758207262	-0.610186538	0.409077756	-0.609233383	0.150925076	0.470455693	0.270368897	0.881857196	0.488216694	0.234464643	0.094372229	0.99962779	0.994575632	Bacteria.Actinobacteria.Actinobacteria.Micrococcales	C3orf38
10235	ENSG00000179023	rs2992745	0.005122676	0.001014425	0.250611696	0.362604668	-0.981673695	0.768033558	0.537885043	-0.308992846	0.338809478	0.22313503	0.46401028	0.337011525	0.033056753	0.003546735	0.99962779	0.994575632	Bacteria.Actinobacteria.Actinobacteria.Micrococcales	KLHDC7A
10236	ENSG00000179168	rs57146784	0.749534583	0.504278022	0.718190089	0.117293655	0.060214552	-0.267535009	-0.095094337	0.893631096	0.187812571	0.398410628	0.262363898	0.562981673	0.445687613	0.231118977	0.99962779	0.967474167	Bacteria.Actinobacteria.Actinobacteria.Micrococcales	GGN
10237	ENSG00000179295	rs2051801	0.925133495	0.640821365	0.710188346	0.923310861	-0.022480745	0.124516576	-0.133075386	-0.035709305	0.23830836	0.265639102	0.356546251	0.369514418	0.489124498	0.269056183	0.99962779	0.996553001	Bacteria.Actinobacteria.Actinobacteria.Micrococcales	PTPN11
10238	ENSG00000179344	rs9273472	1.73731497519393e-07	1.76596631573434e-08	0.35322152	0.502482284	1.560395938	-1.023204959	-0.356160053	0.155106869	0.266644369	0.159219211	0.380897952	0.230010571	2.17833858388954e-05	6.60312360426106e-07	0.99962779	0.994575632	Bacteria.Actinobacteria.Actinobacteria.Micrococcales	HLA-DQB1
10239	ENSG00000179454	rs17634474	0.76677641	0.498053353	0.636172905	0.106430669	-0.050082506	0.217971231	0.115350649	-0.69537928	0.168153277	0.319898036	0.2426948	0.424748208	0.450664188	0.228811453	0.99962779	0.967474167	Bacteria.Actinobacteria.Actinobacteria.Micrococcales	KLHL28
10240	ENSG00000179456	rs59308862	0.110921493	0.054961867	0.2276004	0.241578449	0.302584914	-0.77456782	-0.328422573	0.55286972	0.187234261	0.396326282	0.269625355	0.467807762	0.173127772	0.052247767	0.99962779	0.994575632	Bacteria.Actinobacteria.Actinobacteria.Micrococcales	ZBTB18
10241	ENSG00000179520	rs7967828	0.047939144	0.04088205	0.981282993	0.76774774	-0.472143638	0.406545381	0.008539229	0.085501693	0.234200726	0.194866783	0.362586178	0.288311293	0.115890745	0.043297449	0.99962779	0.994575632	Bacteria.Actinobacteria.Actinobacteria.Micrococcales	SLC17A8
10242	ENSG00000179546	rs7532266	0.239824416	0.328321752	0.832317301	0.872768498	-0.397152525	0.221416121	0.105011554	0.054527388	0.334784289	0.22480915	0.493978471	0.339151354	0.256720006	0.171296884	0.99962779	0.996553001	Bacteria.Actinobacteria.Actinobacteria.Micrococcales	HTR1D
10243	ENSG00000179598	rs1047805	0.147021878	0.036233024	0.88580812	0.598631669	-0.220333647	0.680994018	-0.030950661	0.223850374	0.150126894	0.318433402	0.214673799	0.423185787	0.203378279	0.039749304	0.99962779	0.994575632	Bacteria.Actinobacteria.Actinobacteria.Micrococcales	PLD6
10244	ENSG00000179630	rs9533685	0.298036725	0.110703796	0.357987906	0.674675689	0.247874675	-0.349567476	0.310573624	-0.128950482	0.236283249	0.216171712	0.335474512	0.305827462	0.285117812	0.083248994	0.99962779	0.994575632	Bacteria.Actinobacteria.Actinobacteria.Micrococcales	LACC1
10245	ENSG00000179632	rs6685	0.306947435	0.121533918	0.801447194	0.195823913	0.18508754	-0.510141167	-0.061298888	-0.656332305	0.179741557	0.325164711	0.242762637	0.502174053	0.288650353	0.088764983	0.99962779	0.994080354	Bacteria.Actinobacteria.Actinobacteria.Micrococcales	MAF1
10246	ENSG00000179698	rs73381329	0.16057133	0.030605357	0.340394365	0.331751336	0.22491116	-0.561615925	-0.205745355	0.357530118	0.158459267	0.254081966	0.214220497	0.365611549	0.211984859	0.035271516	0.99962779	0.994575632	Bacteria.Actinobacteria.Actinobacteria.Micrococcales	WDR97
10247	ENSG00000179774	rs61854830	0.015029952	0.000134571	0.794085404	0.083640659	0.497543147	-0.951413279	-0.071378354	0.59131694	0.199178563	0.234372775	0.27234905	0.336564416	0.061720606	0.000846464	0.99962779	0.961197913	Bacteria.Actinobacteria.Actinobacteria.Micrococcales	ATOH7
10248	ENSG00000179796	rs6792812	0.176932195	0.041929743	0.907436454	0.854520404	0.23177677	-0.747840391	-0.029049251	-0.086208161	0.169789044	0.36036951	0.248865278	0.468308014	0.22092686	0.044094228	0.99962779	0.995144505	Bacteria.Actinobacteria.Actinobacteria.Micrococcales	LRRC3B
10249	ENSG00000179855	rs113726799	0.173988805	0.001660128	0.874005327	0.541020449	0.189616236	-1.024516612	-0.031971187	0.275812901	0.137946983	0.312154728	0.200824654	0.448830464	0.219620622	0.005021703	0.99962779	0.994575632	Bacteria.Actinobacteria.Actinobacteria.Micrococcales	GIPC3
10250	ENSG00000179869	rs112013555	0.142114613	0.153100963	0.95059341	0.789842837	-0.402683761	0.339685049	0.026583101	0.096033234	0.270985758	0.234982734	0.427372182	0.358848112	0.200967198	0.102953731	0.99962779	0.994575632	Bacteria.Actinobacteria.Actinobacteria.Micrococcales	ABCA13
10251	ENSG00000179913	rs34262244	0.044336251	0.000917256	0.678204774	0.071491757	0.358189097	-0.680520045	-0.096039386	0.486327301	0.174670254	0.19587933	0.230425955	0.265422478	0.11097061	0.003275057	0.99962779	0.95199955	Bacteria.Actinobacteria.Actinobacteria.Micrococcales	B3GNT3
10252	ENSG00000179914	rs2297559	0.245226154	0.13478451	0.458966831	0.744054429	0.373912454	-0.330174584	0.397178315	-0.113638826	0.318868073	0.218030336	0.533136906	0.346584151	0.258281004	0.094249437	0.99962779	0.994575632	Bacteria.Actinobacteria.Actinobacteria.Micrococcales	ITLN1
10253	ENSG00000179933	rs6736	0.251109829	0.114792679	0.931347268	0.82738262	-0.335334636	0.347554792	-0.033646649	-0.070141585	0.289586119	0.217432134	0.389049034	0.320368632	0.260386039	0.085653906	0.99962779	0.994575632	Bacteria.Actinobacteria.Actinobacteria.Micrococcales	C14orf119
10254	ENSG00000179954	rs55799523	0.013702466	0.001148516	0.21941174	0.162373534	-0.438667207	0.777311972	0.318173195	-0.442058757	0.173124741	0.228479174	0.256579165	0.312811155	0.058838446	0.00387455	0.99962779	0.97834199	Bacteria.Actinobacteria.Actinobacteria.Micrococcales	SSC5D
10255	ENSG00000179988	rs4980242	0.50088205	0.373963901	0.492469097	0.670472435	-0.264762954	0.22024799	-0.392817862	0.150873902	0.391150234	0.246022098	0.569061746	0.352971897	0.365135318	0.187970035	0.99962779	0.994575632	Bacteria.Actinobacteria.Actinobacteria.Micrococcales	PSTK
10256	ENSG00000180011	rs1132845	0.680963775	0.48578953	0.281645788	0.343342386	0.092830094	-0.149481902	0.399941079	-0.329759843	0.224768644	0.213233328	0.368390068	0.345461413	0.427056782	0.225008762	0.99962779	0.994575632	Bacteria.Actinobacteria.Actinobacteria.Micrococcales	PTGR3
10257	ENSG00000180071	rs1815549	0.009859981	0.00642357	0.538695529	0.495405103	0.556808279	-0.59819639	-0.18292208	0.197633282	0.209414067	0.212396762	0.295961762	0.288264377	0.048870152	0.012352303	0.99962779	0.994575632	Bacteria.Actinobacteria.Actinobacteria.Micrococcales	ANKRD18A
10258	ENSG00000180113	rs34964632	0.112425807	0.096931559	0.553183681	0.655838643	0.244137528	-0.395861044	0.142782323	-0.138531695	0.151716458	0.235038126	0.239530493	0.30941084	0.174462251	0.076347118	0.99962779	0.994575632	Bacteria.Actinobacteria.Actinobacteria.Micrococcales	TDRD6
10259	ENSG00000180155	rs112752952	4.4283115151235e-05	1.68049844870438e-07	0.349894322	0.306537091	-0.734673469	1.105961996	0.222345103	-0.274264209	0.167768248	0.188717185	0.23614055	0.266114807	0.001365358	4.26807220979984e-06	0.99962779	0.994575632	Bacteria.Actinobacteria.Actinobacteria.Micrococcales	LYNX1
10260	ENSG00000180185	rs238677	9.68352097198691e-05	1.0001476139149e-05	0.230098041	0.428558814	-0.836935775	0.938953701	0.358577733	-0.225437909	0.20141442	0.195980148	0.295983579	0.282984983	0.002415293	0.000122389	0.99962779	0.994575632	Bacteria.Actinobacteria.Actinobacteria.Micrococcales	FAHD1
10261	ENSG00000180257	rs9304742	0.089045878	0.031518905	0.447114051	0.599152806	-0.360119376	0.483685062	-0.233378211	0.15796291	0.208608867	0.22005988	0.305119355	0.299053569	0.157106695	0.035954945	0.99962779	0.994575632	Bacteria.Actinobacteria.Actinobacteria.Micrococcales	ZNF816
10262	ENSG00000180316	rs10947598	0.401109084	0.566476925	0.807457603	0.321616482	-0.285416525	0.128666362	-0.123593569	0.320686393	0.337697909	0.223305629	0.50507675	0.321085762	0.329265048	0.249475451	0.99962779	0.994575632	Bacteria.Actinobacteria.Actinobacteria.Micrococcales	PNPLA1
10263	ENSG00000180376	rs6445801	0.094929552	0.034055588	0.274352443	0.155629693	-0.410029695	0.399184033	0.390488459	-0.406341195	0.241956369	0.184370937	0.35421633	0.282850651	0.161869118	0.038074254	0.99962779	0.97834199	Bacteria.Actinobacteria.Actinobacteria.Micrococcales	CCDC66
10264	ENSG00000180398	rs6755303	0.395890579	0.038174373	0.942107015	0.781562666	0.160604246	-0.595792531	0.019529039	-0.113161225	0.187920764	0.281556979	0.267876257	0.4064195	0.327303011	0.041304475	0.99962779	0.994575632	Bacteria.Actinobacteria.Actinobacteria.Micrococcales	MCFD2
10265	ENSG00000180481	rs11180484	3.092556626491e-05	8.9450029421534e-07	0.595991182	0.240246005	0.769037089	-1.03878588	-0.134651455	0.305538951	0.171659467	0.191258177	0.252725751	0.257791133	0.001057531	1.79711221960605e-05	0.99962779	0.994575632	Bacteria.Actinobacteria.Actinobacteria.Micrococcales	GLIPR1L2
10266	ENSG00000180549	rs10732706	0.014435762	0.015457861	0.042960042	0.101357192	0.741576533	-0.568329147	-0.90685098	0.525765815	0.295019591	0.228517367	0.439248666	0.316372319	0.060603788	0.021697031	0.99962779	0.967474167	Bacteria.Actinobacteria.Actinobacteria.Micrococcales	FUT7
10267	ENSG00000180616	rs12450404	0.563036998	0.044342112	0.370750911	0.20665775	-0.09436617	0.764684906	-0.210619136	0.682318708	0.162331557	0.3729078	0.233681038	0.534925058	0.388177758	0.045598046	0.99962779	0.994575632	Bacteria.Actinobacteria.Actinobacteria.Micrococcales	SSTR2
10268	ENSG00000180767	rs3856650	0.82710838	0.793196269	0.328578635	0.214137227	0.049107146	-0.054550966	0.334648873	-0.415534488	0.223933144	0.20722696	0.339958943	0.331223838	0.467947601	0.312102395	0.99962779	0.994575632	Bacteria.Actinobacteria.Actinobacteria.Micrococcales	CHST13
10269	ENSG00000180773	rs7936669	0.069329226	0.000567292	0.068681008	0.001616048	0.308817062	-1.091402136	-0.459723828	1.372385494	0.167217561	0.301039517	0.248334926	0.417020193	0.13983445	0.002356846	0.99962779	0.594091154	Bacteria.Actinobacteria.Actinobacteria.Micrococcales	SLC36A4
10270	ENSG00000180822	rs4959803	0.478333578	0.418993474	0.425774682	0.347854486	-0.13560981	0.179938712	0.221268923	-0.301263523	0.190168244	0.22123477	0.276075769	0.318595009	0.357382969	0.202730758	0.99962779	0.994575632	Bacteria.Actinobacteria.Actinobacteria.Micrococcales	PSMG4
10271	ENSG00000180881	rs7978856	0.041325283	0.030206745	0.771350514	0.807283112	-0.402810721	0.477762167	0.083140897	-0.071179032	0.193513779	0.21560764	0.284900774	0.290611041	0.107959336	0.034901775	0.99962779	0.994575632	Bacteria.Actinobacteria.Actinobacteria.Micrococcales	CAPS2
10272	ENSG00000180901	rs12150430	0.245221121	0.11147777	0.783695348	0.936107806	0.252556536	-0.51193802	-0.083059943	-0.032659334	0.215374875	0.317281469	0.301329663	0.405838788	0.258281004	0.083690757	0.99962779	0.996553001	Bacteria.Actinobacteria.Actinobacteria.Micrococcales	KCTD2
10273	ENSG00000180914	rs2270465	0.620859984	0.172052036	0.373814877	0.297883705	-0.099078354	0.351879162	-0.265418565	0.418342422	0.199349406	0.254826382	0.296385651	0.398652028	0.408735426	0.111665902	0.99962779	0.994575632	Bacteria.Actinobacteria.Actinobacteria.Micrococcales	OXTR
10274	ENSG00000180917	rs3826247	0.34008491	0.387738992	0.188128977	0.267016337	-0.296346746	0.184542509	0.598569066	-0.363001543	0.308354909	0.212224403	0.45001325	0.324232482	0.302825959	0.192409143	0.99962779	0.994575632	Bacteria.Actinobacteria.Actinobacteria.Micrococcales	CMTR2
10275	ENSG00000181004	rs13135445	0.207070211	0.07828271	0.951730304	0.730410258	-0.23156514	0.45971723	0.017147643	0.132678283	0.181709752	0.256976396	0.282181341	0.383389342	0.238489642	0.066148437	0.99962779	0.994575632	Bacteria.Actinobacteria.Actinobacteria.Micrococcales	BBS12
10276	ENSG00000181027	rs12709897	0.018506963	0.01279958	0.363927605	0.560651971	0.704576092	-0.547271614	-0.385942833	0.173310233	0.291619247	0.213774525	0.42210876	0.296316608	0.069615065	0.019186197	0.99962779	0.994575632	Bacteria.Actinobacteria.Actinobacteria.Micrococcales	FKRP
10277	ENSG00000181035	rs111247238	0.08957602	0.061667301	0.404970152	0.947280674	-0.278328906	0.651533954	0.209656266	0.030417523	0.161502793	0.342637687	0.250116069	0.458247428	0.157599278	0.056277193	0.99962779	0.996553001	Bacteria.Actinobacteria.Actinobacteria.Micrococcales	SLC25A42
10278	ENSG00000181036	rs58240276	0.331996528	0.040199505	0.698325759	0.91559312	0.155177197	-0.383816589	-0.090929292	0.025721877	0.158765823	0.183326982	0.233570445	0.241748184	0.298191283	0.042775953	0.99962779	0.996553001	Bacteria.Actinobacteria.Actinobacteria.Micrococcales	FCRL6
10279	ENSG00000181135	rs1141722	0.537633348	0.437531111	0.183110925	0.16341327	0.316604863	-0.220943942	0.941562548	-0.574429213	0.510914946	0.28283264	0.69974112	0.407501046	0.379185813	0.208946304	0.99962779	0.979124545	Bacteria.Actinobacteria.Actinobacteria.Micrococcales	ZNF707
10280	ENSG00000181240	rs2860185	4.62643906618283e-08	5.50243138652972e-12	0.019323911	0.154069505	0.909128461	-0.982115693	0.614000665	-0.273377035	0.146969322	0.116803468	0.255954946	0.189565972	8.70131570939376e-06	9.30251064173519e-10	0.99962779	0.97834199	Bacteria.Actinobacteria.Actinobacteria.Micrococcales	SLC25A41
10281	ENSG00000181264	rs7932658	0.837551261	0.64859042	0.798388715	0.744412617	0.043580202	-0.076079373	-0.076520136	0.081067188	0.211708278	0.16616827	0.298345027	0.247604107	0.469156196	0.271386963	0.99962779	0.994575632	Bacteria.Actinobacteria.Actinobacteria.Micrococcales	TLCD5
10282	ENSG00000181350	rs60635403	0.455189294	0.082976392	0.247959827	0.784569378	0.150734101	-0.418186413	0.383978739	-0.095647109	0.20063353	0.237498365	0.329372456	0.348438576	0.348350122	0.068501873	0.99962779	0.994575632	Bacteria.Actinobacteria.Actinobacteria.Micrococcales	LRRC75A
10283	ENSG00000181396	rs7220204	0.481044364	0.769573345	0.331552582	0.005726023	0.125878206	-0.064088458	0.254861622	-0.936512269	0.177618311	0.217869743	0.260514496	0.327710944	0.358170542	0.304946731	0.99962779	0.594091154	Bacteria.Actinobacteria.Actinobacteria.Micrococcales	OGFOD3
10284	ENSG00000181404	rs2998915	0.000343849	0.000342181	0.584480208	0.408754287	0.857002521	-0.727601435	-0.191167253	-0.257516887	0.226753978	0.192440485	0.347832566	0.309714111	0.005534807	0.00166282	0.99962779	0.994575632	Bacteria.Actinobacteria.Actinobacteria.Micrococcales	WASHC1
10285	ENSG00000181409	rs4969253	0.126380304	0.129875787	0.616327405	0.755607212	-0.747715987	0.429680009	0.340450919	-0.124566915	0.482894337	0.280098946	0.676192652	0.398523554	0.186134372	0.09218726	0.99962779	0.994575632	Bacteria.Actinobacteria.Actinobacteria.Micrococcales	AATK
10286	ENSG00000181523	rs12940486	0.35653411	0.166762181	0.869410382	0.832070513	-0.222693194	0.269814516	-0.056737551	-0.056790272	0.239817092	0.19295262	0.343742555	0.266745013	0.310014956	0.109286531	0.99962779	0.994575632	Bacteria.Actinobacteria.Actinobacteria.Micrococcales	SGSH
10287	ENSG00000181625	rs74938726	0.371054101	0.116964867	0.429307832	0.596846413	0.261708453	-0.361793601	0.349792008	-0.187813961	0.290549638	0.227719166	0.439799237	0.353329486	0.316782235	0.086582474	0.99962779	0.994575632	Bacteria.Actinobacteria.Actinobacteria.Micrococcales	SLX1B
10288	ENSG00000181631	rs1491980	0.630986245	0.686376976	0.404028315	0.368995357	-0.267097686	0.122640945	-0.615617974	0.372106546	0.553431461	0.302377774	0.732942454	0.411329665	0.411804887	0.281681533	0.99962779	0.994575632	Bacteria.Actinobacteria.Actinobacteria.Micrococcales	P2RY13
10289	ENSG00000181722	rs6438232	0.370318728	0.199171071	0.76413702	0.533655962	-0.15321308	0.287920106	0.071975252	-0.21786265	0.169834838	0.221966676	0.238871374	0.348150445	0.316703598	0.123041245	0.99962779	0.994575632	Bacteria.Actinobacteria.Actinobacteria.Micrococcales	ZBTB20
10290	ENSG00000181754	rs2570972	7.4393681938439e-07	1.01380769646077e-07	0.979545945	0.502288021	-0.985823377	0.842243771	0.006723725	0.137345875	0.179924011	0.140645452	0.261247172	0.203579613	5.59672702110976e-05	2.78502447440599e-06	0.99962779	0.994575632	Bacteria.Actinobacteria.Actinobacteria.Micrococcales	AMIGO1
10291	ENSG00000181885	rs222857	0.407490209	0.448264827	0.943979582	0.705907318	-0.235966379	0.159474933	0.028462026	0.114692745	0.283027149	0.209029403	0.403481517	0.302602325	0.331329367	0.212165411	0.99962779	0.994575632	Bacteria.Actinobacteria.Actinobacteria.Micrococcales	CLDN7
10292	ENSG00000181894	rs12460050	0.763148218	0.819768638	0.556222928	0.070008279	0.049558508	-0.045888022	0.142699458	-0.55125752	0.163766544	0.200588909	0.241241473	0.299239084	0.449378264	0.319383709	0.99962779	0.95199955	Bacteria.Actinobacteria.Actinobacteria.Micrococcales	ZNF329
10293	ENSG00000181915	rs1509966	0.790909746	0.917832679	0.730950545	0.771202504	-0.085371334	0.02645146	-0.143638286	0.096901994	0.320675389	0.255406874	0.415927584	0.331835128	0.456576891	0.345200432	0.99962779	0.994575632	Bacteria.Actinobacteria.Actinobacteria.Micrococcales	ADO
10294	ENSG00000181991	rs12900570	0.630046904	0.417958301	0.874615443	0.984811133	-0.102167771	0.208552016	-0.047716526	0.006433352	0.211111633	0.2558422	0.301198848	0.336631595	0.411594248	0.2024482	0.99962779	0.996553001	Bacteria.Actinobacteria.Actinobacteria.Micrococcales	MRPS11
10295	ENSG00000182013	rs8103785	0.002180877	6.99241853738876e-05	0.969465096	0.863243262	-0.544362493	0.757048423	0.009482327	0.048735984	0.170565758	0.178166316	0.246762764	0.281823769	0.019439577	0.000537847	0.99962779	0.996553001	Bacteria.Actinobacteria.Actinobacteria.Micrococcales	PNMA8A
10296	ENSG00000182093	rs2837002	0.02254078	0.00330246	0.87996183	0.532489701	0.563876842	-0.585031124	0.067243677	0.193043079	0.241300354	0.191766076	0.443522078	0.30760819	0.0792416	0.007912189	0.99962779	0.994575632	Bacteria.Actinobacteria.Actinobacteria.Micrococcales	GET1
10297	ENSG00000182108	rs3087876	0.028991769	0.007148326	0.507682063	0.340493827	0.539006254	-0.619092977	-0.243816523	0.30722229	0.241371554	0.222884936	0.366016581	0.319943868	0.088396344	0.013127132	0.99962779	0.994575632	Bacteria.Actinobacteria.Actinobacteria.Micrococcales	DEXI
10298	ENSG00000182117	rs347849	0.299962553	0.206037148	0.70781875	0.724524727	0.208474686	-0.271647972	-0.099373366	-0.106213098	0.199525956	0.212672222	0.263984728	0.300082556	0.285786349	0.125680873	0.99962779	0.994575632	Bacteria.Actinobacteria.Actinobacteria.Micrococcales	NOP10
10299	ENSG00000182141	rs11669790	0.701093148	0.298270804	0.77617313	0.809614785	-0.059354634	0.242135654	-0.062978582	-0.086618	0.153950262	0.230925393	0.220594743	0.358065092	0.431524831	0.160726624	0.99962779	0.994575632	Bacteria.Actinobacteria.Actinobacteria.Micrococcales	ZNF708
10300	ENSG00000182149	rs9940234	0.110445408	0.129419847	0.240371849	0.281279969	0.356852555	-0.391078738	-0.38578468	0.39914605	0.220513713	0.254627303	0.325584595	0.367375816	0.172814937	0.09218726	0.99962779	0.994575632	Bacteria.Actinobacteria.Actinobacteria.Micrococcales	IST1
10301	ENSG00000182150	rs6479119	0.645618086	0.907984329	0.84721956	0.814662019	-0.079482601	0.027552741	0.050975084	0.083519487	0.172037194	0.237456589	0.263522264	0.354844304	0.417135499	0.343459118	0.99962779	0.994575632	Bacteria.Actinobacteria.Actinobacteria.Micrococcales	ERCC6L2
10302	ENSG00000182158	rs274000	0.734693386	0.723398762	0.175300976	0.160632707	0.094642377	-0.077023117	0.547553539	-0.451098138	0.278076849	0.216688048	0.399580456	0.317864745	0.441045926	0.291978878	0.99962779	0.97834199	Bacteria.Actinobacteria.Actinobacteria.Micrococcales	CREB3L2
10303	ENSG00000182179	rs6766836	0.346838785	0.15661783	0.385818812	0.715682405	0.206819367	-0.30051219	0.285080001	-0.106351833	0.218254127	0.209691783	0.326512039	0.290716538	0.306915256	0.104365243	0.99962779	0.994575632	Bacteria.Actinobacteria.Actinobacteria.Micrococcales	UBA7
10304	ENSG00000182180	rs7097418	0.662994512	0.166987808	0.9479422	0.274823765	-0.06533115	0.377307979	0.014890663	-0.40828685	0.149231619	0.269970157	0.22718641	0.370728716	0.422451245	0.109381141	0.99962779	0.994575632	Bacteria.Actinobacteria.Actinobacteria.Micrococcales	MRPS16
10305	ENSG00000182196	rs11060853	0.248753609	0.04137719	0.36727089	0.159188161	0.246413237	-0.373696985	-0.268947592	0.363600911	0.211729025	0.17957465	0.296221703	0.255311995	0.259811666	0.043615375	0.99962779	0.97834199	Bacteria.Actinobacteria.Actinobacteria.Micrococcales	ARL6IP4
10306	ENSG00000182247	rs73050281	0.364061701	0.284649826	0.064838307	0.116512263	0.160916157	-0.31674758	-0.490971915	0.689970059	0.176044805	0.293602324	0.261403414	0.43373172	0.31294337	0.155946373	0.99962779	0.967474167	Bacteria.Actinobacteria.Actinobacteria.Micrococcales	UBE2E2
10307	ENSG00000182271	rs3110095	0.651814294	0.911429397	0.660373404	0.294000327	-0.115012906	0.023572646	-0.162508217	0.315386685	0.253701618	0.211092506	0.368148144	0.298114972	0.418974545	0.344138301	0.99962779	0.994575632	Bacteria.Actinobacteria.Actinobacteria.Micrococcales	TMIGD1
10308	ENSG00000182307	rs6599565	0.096836677	0.102599483	0.741615183	0.993888499	0.886986975	-0.503311185	-0.222585375	-0.003014828	0.52648588	0.303983629	0.672209438	0.39208485	0.164079748	0.079508739	0.99962779	0.998672784	Bacteria.Actinobacteria.Actinobacteria.Micrococcales	C8orf33
10309	ENSG00000182325	rs3817681	0.174565664	0.258142924	0.330215871	0.733178847	-0.385370288	0.296508644	0.366948795	-0.112449949	0.280740369	0.259915076	0.374044782	0.328447939	0.220146805	0.145571822	0.99962779	0.994575632	Bacteria.Actinobacteria.Actinobacteria.Micrococcales	FBXL6
10310	ENSG00000182362	rs9637172	9.94287491418073e-06	1.85641021770136e-09	0.141721988	0.341115393	0.817425063	-0.963614546	0.367082146	-0.195069371	0.170557625	0.137987913	0.246780352	0.203410406	0.000467509	9.25506979265188e-08	0.99962779	0.994575632	Bacteria.Actinobacteria.Actinobacteria.Micrococcales	YBEY
10311	ENSG00000182405	rs4780215	0.423521356	0.480712	0.390653077	0.361992762	-0.368203472	0.176589034	0.667983832	-0.383432906	0.457164444	0.248983536	0.772945661	0.417665406	0.337144001	0.223636641	0.99962779	0.994575632	Bacteria.Actinobacteria.Actinobacteria.Micrococcales	PGBD4
10312	ENSG00000182472	rs8182597	0.00533979	0.00026309	0.166556516	0.208441922	0.508878843	-0.754308631	-0.379726272	0.410358957	0.176530583	0.195396252	0.271420251	0.322994868	0.033588625	0.00136733	0.99962779	0.994575632	Bacteria.Actinobacteria.Actinobacteria.Micrococcales	CAPN12
10313	ENSG00000182511	rs7497304	0.402907199	0.101378778	0.681702584	0.749683604	0.14874675	-0.345378201	0.115033647	-0.100455133	0.176670889	0.207839971	0.279214941	0.313518355	0.329972635	0.078838667	0.99962779	0.994575632	Bacteria.Actinobacteria.Actinobacteria.Micrococcales	FES
10314	ENSG00000182512	rs911681	0.264895594	0.124339153	0.466559114	0.572578012	-0.256467823	0.304342616	-0.23399972	0.160998359	0.228053042	0.195474036	0.319498486	0.283881669	0.267711138	0.090114275	0.99962779	0.994575632	Bacteria.Actinobacteria.Actinobacteria.Micrococcales	GLRX5
10315	ENSG00000182534	rs9910052	0.299033212	0.015648068	0.399728773	0.122172113	-0.149563367	0.739136509	-0.173923253	0.709062702	0.142866092	0.29776881	0.205176451	0.452745929	0.285635241	0.021872779	0.99962779	0.967474167	Bacteria.Actinobacteria.Actinobacteria.Micrococcales	MXRA7
10316	ENSG00000182544	rs6580938	0.362208757	0.396677771	0.904776435	0.930034258	-0.305438591	0.218172704	0.057310459	-0.031247362	0.332858541	0.255709015	0.477199809	0.35450878	0.31231466	0.195418956	0.99962779	0.996553001	Bacteria.Actinobacteria.Actinobacteria.Micrococcales	MFSD5
10317	ENSG00000182612	rs62074745	0.100212742	0.006056018	0.431742734	0.40256984	0.268594693	-0.914115572	-0.183778986	0.394608252	0.161069656	0.322139312	0.232297961	0.468350013	0.166060049	0.011969377	0.99962779	0.994575632	Bacteria.Actinobacteria.Actinobacteria.Micrococcales	TSPAN10
10318	ENSG00000182628	rs12150181	0.276795445	0.125891242	0.908612263	0.562987308	0.223429816	-0.312115807	0.034666453	-0.17661495	0.203719094	0.201307703	0.300826568	0.303779644	0.274127904	0.090730229	0.99962779	0.994575632	Bacteria.Actinobacteria.Actinobacteria.Micrococcales	SKA2
10319	ENSG00000182670	rs1053984	0.03596785	0.003457991	0.243167808	0.063714556	0.488558088	-0.555076831	-0.387272019	0.506184258	0.228113536	0.182897721	0.32880762	0.268338702	0.099868813	0.008137619	0.99962779	0.95199955	Bacteria.Actinobacteria.Actinobacteria.Micrococcales	TTC3
10320	ENSG00000182768	rs4533265	0.267307271	0.399974228	0.223563959	0.503210655	0.326405825	-0.223563154	-0.471715698	0.238156815	0.291724304	0.263874561	0.383872222	0.353771604	0.268992116	0.196494753	0.99962779	0.994575632	Bacteria.Actinobacteria.Actinobacteria.Micrococcales	NGRN
10321	ENSG00000182771	rs61856637	0.924203321	0.296076657	0.096862106	0.064883018	-0.015346849	0.216523336	-0.408887539	0.648329751	0.160682582	0.205555189	0.242720889	0.345243055	0.488951744	0.159672123	0.99962779	0.95199955	Bacteria.Actinobacteria.Actinobacteria.Micrococcales	GRID1
10322	ENSG00000182782	rs586573	0.099563234	0.054674482	0.753887735	0.546194413	0.366380535	-0.335531592	-0.141557183	0.183642701	0.219280132	0.171473552	0.449608948	0.30271462	0.165568433	0.052121811	0.99962779	0.994575632	Bacteria.Actinobacteria.Actinobacteria.Micrococcales	HCAR2
10323	ENSG00000182853	rs35473600	0.012085089	0.007683481	0.065234026	0.069877593	-0.559755842	0.651552254	0.607916201	-0.610839925	0.216791145	0.236819781	0.324157216	0.331423439	0.055168442	0.013692502	0.99962779	0.95199955	Bacteria.Actinobacteria.Actinobacteria.Micrococcales	VMO1
10324	ENSG00000182870	rs28412644	0.361029971	0.334390068	0.653122051	0.856000671	-0.237940865	0.208623802	0.169074342	-0.059216981	0.258661425	0.214515589	0.374460877	0.325028794	0.311792351	0.173454479	0.99962779	0.995705064	Bacteria.Actinobacteria.Actinobacteria.Micrococcales	GALNT9
10325	ENSG00000182919	rs606357	0.004239188	0.00143531	0.942661036	0.542160677	-0.606776696	0.638916477	0.023139765	0.177186103	0.204706305	0.191879033	0.320476238	0.289151805	0.029861355	0.004471979	0.99962779	0.994575632	Bacteria.Actinobacteria.Actinobacteria.Micrococcales	C11orf54
10326	ENSG00000182923	rs4301050	0.56915339	0.248852793	0.077419631	0.168704572	-0.213453285	0.277465333	-0.871327753	0.448653813	0.37303297	0.238460835	0.485615308	0.322337516	0.390235286	0.142603116	0.99962779	0.982769609	Bacteria.Actinobacteria.Actinobacteria.Micrococcales	CEP63
10327	ENSG00000182934	rs55675048	0.667785137	0.384395335	0.322418783	0.317316764	-0.09102257	0.206115551	-0.315833424	0.38604133	0.211115303	0.235361153	0.316755487	0.383076859	0.424101578	0.191284751	0.99962779	0.994575632	Bacteria.Actinobacteria.Actinobacteria.Micrococcales	SRPRA
10328	ENSG00000182986	rs3810115	0.065185345	0.004923954	0.388184408	0.354480336	0.418478542	-0.534124265	0.26770278	-0.273992263	0.223102496	0.183456994	0.308149724	0.293795506	0.135852217	0.010347726	0.99962779	0.994575632	Bacteria.Actinobacteria.Actinobacteria.Micrococcales	ZNF320
10329	ENSG00000183010	rs112269913	0.859339025	0.966807575	0.783813127	0.849991724	0.05085465	-0.008837345	-0.118735117	0.060930486	0.285828528	0.211555517	0.43099492	0.320882563	0.473967143	0.356546923	0.99962779	0.994575632	Bacteria.Actinobacteria.Actinobacteria.Micrococcales	PYCR1
10330	ENSG00000183018	rs8073958	0.37070781	0.02583361	0.602766549	0.796274387	0.165415365	-0.639685846	0.135215785	-0.101244445	0.18351101	0.280440459	0.258548767	0.39055319	0.316703598	0.031441227	0.99962779	0.994575632	Bacteria.Actinobacteria.Actinobacteria.Micrococcales	SPNS2
10331	ENSG00000183020	rs17156180	0.693317322	0.581021669	0.667967468	0.60825953	0.067269824	-0.282590347	0.111777596	-0.325974768	0.16982386	0.509471516	0.259405601	0.632889148	0.429788266	0.25376353	0.99962779	0.994575632	Bacteria.Actinobacteria.Actinobacteria.Micrococcales	AP2A2
10332	ENSG00000183044	rs1273351	0.373818286	0.001929848	0.287207263	0.570267652	0.132013413	-0.861535883	0.239820887	0.200523214	0.147416825	0.266540442	0.223490353	0.351452113	0.318419424	0.005538851	0.99962779	0.994575632	Bacteria.Actinobacteria.Actinobacteria.Micrococcales	ABAT
10333	ENSG00000183048	rs62077217	0.848966113	0.913470333	0.917832882	0.558063346	-0.03322654	0.031546375	-0.024739478	0.225694409	0.173780398	0.289188063	0.23887712	0.38333907	0.471072911	0.344522358	0.99962779	0.994575632	Bacteria.Actinobacteria.Actinobacteria.Micrococcales	SLC25A10
10334	ENSG00000183060	rs2924787	0.004268003	0.000395838	0.181973043	0.442889234	0.791280631	-0.703109332	0.668369985	-0.277727235	0.267165542	0.188174304	0.495404426	0.359732072	0.02995215	0.001821593	0.99962779	0.994575632	Bacteria.Actinobacteria.Actinobacteria.Micrococcales	LYSMD4
10335	ENSG00000183077	rs16970909	0.165697228	0.056380501	0.517233238	0.680215618	-0.322558623	0.466798182	0.203931184	-0.150560952	0.230083812	0.240277191	0.313177262	0.363647969	0.214480449	0.052992585	0.99962779	0.994575632	Bacteria.Actinobacteria.Actinobacteria.Micrococcales	AFMID
10336	ENSG00000183092	rs4905971	0.186068832	0.094412031	0.449062749	0.35707274	0.347177047	-0.371534544	0.27390966	-0.29906049	0.259779771	0.218889515	0.359657825	0.32241993	0.226847449	0.074844375	0.99962779	0.994575632	Bacteria.Actinobacteria.Actinobacteria.Micrococcales	BEGAIN
10337	ENSG00000183117	rs3886806	0.294716	0.12819798	0.863610723	0.945046114	-0.238930637	0.438446366	0.05216595	-0.024561901	0.226183811	0.284540874	0.302479095	0.354961749	0.283612564	0.09172366	0.99962779	0.996553001	Bacteria.Actinobacteria.Actinobacteria.Micrococcales	CSMD1
10338	ENSG00000183134	rs506822	0.13272762	0.20983794	0.511799938	0.772124737	-0.620758637	0.340327505	0.363802255	-0.104053222	0.407716058	0.268705417	0.551496105	0.357808388	0.191961605	0.12723323	0.99962779	0.994575632	Bacteria.Actinobacteria.Actinobacteria.Micrococcales	PTGDR2
10339	ENSG00000183161	rs3740615	0.467728154	0.211339612	0.423888616	0.316409101	0.117244921	-0.337167238	-0.194252833	0.360926507	0.1605063	0.267098629	0.241378036	0.35747857	0.353859181	0.127683633	0.99962779	0.994575632	Bacteria.Actinobacteria.Actinobacteria.Micrococcales	FANCF
10340	ENSG00000183172	rs133381	0.00012904	4.94102958720912e-05	0.208829136	0.165278719	-1.100858926	0.783725172	0.567325837	-0.410077242	0.270368814	0.180245876	0.446928778	0.292217985	0.00307211	0.000418302	0.99962779	0.982769609	Bacteria.Actinobacteria.Actinobacteria.Micrococcales	SMDT1
10341	ENSG00000183196	rs8046977	0.348315177	0.307315114	0.049922172	0.071381713	-0.165032144	0.26157688	0.529546792	-0.745700406	0.17469434	0.254216335	0.265060031	0.406818258	0.307705186	0.163894388	0.99962779	0.95199955	Bacteria.Actinobacteria.Actinobacteria.Micrococcales	CHST6
10342	ENSG00000183273	rs7972736	0.046901949	0.047074967	0.986486388	0.489931396	0.432058874	-0.480851786	0.004880211	-0.234075808	0.213285993	0.237564809	0.28702234	0.337110546	0.114556091	0.047465523	0.99962779	0.994575632	Bacteria.Actinobacteria.Actinobacteria.Micrococcales	CCDC60
10343	ENSG00000183281	rs188069130	0.455815932	0.004068546	0.347489672	0.969868695	0.096675778	-0.721234279	0.178403303	-0.013569828	0.128859394	0.24214758	0.188523037	0.357866048	0.348350122	0.00913025	0.99962779	0.996553001	Bacteria.Actinobacteria.Actinobacteria.Micrococcales	PLGLB1
10344	ENSG00000183291	rs578851	0.909529522	0.660102682	0.327487443	0.865883849	0.01953576	0.143552713	-0.241242154	0.08153362	0.171252796	0.324929334	0.244513761	0.480857923	0.486664369	0.274327952	0.99962779	0.996553001	Bacteria.Actinobacteria.Actinobacteria.Micrococcales	SELENOF
10345	ENSG00000183346	rs1598573	0.069973161	0.010943913	0.647795092	0.918900283	0.586273675	-0.517965074	0.217050213	0.02941639	0.318205964	0.197722403	0.472919072	0.287787878	0.139959709	0.017189424	0.99962779	0.996553001	Bacteria.Actinobacteria.Actinobacteria.Micrococcales	CABCOCO1
10346	ENSG00000183386	rs4634868	0.150565225	0.210837297	0.361711685	0.283193183	-0.264373313	0.397996662	0.263667925	-0.415053229	0.181737613	0.314935802	0.287038739	0.383552219	0.205433521	0.1274946	0.99962779	0.994575632	Bacteria.Actinobacteria.Actinobacteria.Micrococcales	FHL3
10347	ENSG00000183397	rs12608919	0.668628266	0.954909179	0.041815866	0.055655417	-0.071688458	-0.011356163	0.472099625	-0.498593804	0.166722899	0.200067478	0.227364945	0.255865422	0.424129142	0.353979121	0.99962779	0.95199955	Bacteria.Actinobacteria.Actinobacteria.Micrococcales	TEKTIP1
10348	ENSG00000183426	rs6498523	0.032388403	0.04220049	0.360295695	0.324207456	1.042016937	-0.56338542	0.719996272	-0.440155448	0.476578247	0.271853921	0.781492105	0.443087723	0.094296396	0.0442407	0.99962779	0.994575632	Bacteria.Actinobacteria.Actinobacteria.Micrococcales	NPIPA1
10349	ENSG00000183439	rs4572834	0.113899391	0.023623257	0.677232214	0.749104634	-0.270236335	0.606717825	-0.101546844	0.119229484	0.168636767	0.261773646	0.242861061	0.371223536	0.175643899	0.029470523	0.99962779	0.994575632	Bacteria.Actinobacteria.Actinobacteria.Micrococcales	TRIM61
10350	ENSG00000183527	rs35064900	0.011592576	0.0070077	0.225743105	0.485138848	0.491475073	-0.597400396	-0.362051617	0.205655739	0.189185934	0.214516686	0.296034218	0.292925564	0.053669383	0.0129395	0.99962779	0.994575632	Bacteria.Actinobacteria.Actinobacteria.Micrococcales	PSMG1
10351	ENSG00000183542	rs1841957	0.194284628	0.25994763	0.69434561	0.370812389	-0.444386692	0.252075504	-0.183555627	0.282745139	0.338824618	0.22181278	0.465033568	0.313745097	0.232004262	0.146160907	0.99962779	0.994575632	Bacteria.Actinobacteria.Actinobacteria.Micrococcales	KLRC4
10352	ENSG00000183569	rs12484552	0.25475537	0.0778474	0.59627211	0.796369122	0.190352157	-0.5981274	-0.130511367	-0.118611126	0.165663737	0.333845636	0.245143021	0.4577634	0.262398081	0.065904717	0.99962779	0.994575632	Bacteria.Actinobacteria.Actinobacteria.Micrococcales	SERHL2
10353	ENSG00000183570	rs438651	0.385406347	0.116096438	0.543709188	0.408148293	0.161062797	-0.338946088	-0.171797091	0.245222477	0.184309815	0.212822438	0.281438765	0.29454458	0.32218198	0.086322112	0.99962779	0.994575632	Bacteria.Actinobacteria.Actinobacteria.Micrococcales	PCBP3
10354	ENSG00000183605	rs10749291	0.966859506	0.967987164	0.703934164	0.590405676	0.011482357	0.00970711	-0.148819352	0.178064791	0.275304931	0.240944108	0.389892947	0.329183397	0.497796432	0.356688772	0.99962779	0.994575632	Bacteria.Actinobacteria.Actinobacteria.Micrococcales	SFXN4
10355	ENSG00000183617	rs4807507	0.063598815	0.025379418	0.948528324	0.576993873	-0.464041221	0.403515477	0.020144627	-0.126658935	0.245887525	0.176337387	0.310850888	0.225932399	0.134853892	0.030972457	0.99962779	0.994575632	Bacteria.Actinobacteria.Actinobacteria.Micrococcales	MRPL54
10356	ENSG00000183648	rs7148709	0.31468586	0.053810649	0.204326563	0.103938653	0.177351371	-0.430064413	-0.348111845	0.523067892	0.175027873	0.218975006	0.271495649	0.317170989	0.292176663	0.051532733	0.99962779	0.967474167	Bacteria.Actinobacteria.Actinobacteria.Micrococcales	NDUFB1
10357	ENSG00000183665	rs7812911	0.132715126	0.12374101	0.491249353	0.299893561	-0.394050925	0.387984125	-0.247294673	0.337823149	0.258805288	0.248792184	0.35723596	0.323275629	0.191961605	0.089889248	0.99962779	0.994575632	Bacteria.Actinobacteria.Actinobacteria.Micrococcales	TRMT12
10358	ENSG00000183671	rs62195406	0.118038391	0.026642305	0.394014931	0.462717736	0.448001539	-0.485758075	0.320308866	-0.219842898	0.282822144	0.214154108	0.373296306	0.297587434	0.17990623	0.032192605	0.99962779	0.994575632	Bacteria.Actinobacteria.Actinobacteria.Micrococcales	CMKLR2
10359	ENSG00000183688	rs12940158	0.005464203	0.000244601	0.666839705	0.535891286	0.60319049	-0.942867306	-0.138964048	0.237273072	0.209844795	0.242863807	0.321335067	0.381255643	0.034029689	0.001296263	0.99962779	0.994575632	Bacteria.Actinobacteria.Actinobacteria.Micrococcales	RFLNB
10360	ENSG00000183722	rs7334594	0.083681805	0.012818129	0.568830235	0.247438442	-0.297974904	0.926323835	0.151457311	-0.604376607	0.169623771	0.361917907	0.264466389	0.517849906	0.153848577	0.019192628	0.99962779	0.994575632	Bacteria.Actinobacteria.Actinobacteria.Micrococcales	LHFPL6
10361	ENSG00000183726	rs3093632	0.355157117	0.189921542	0.729386903	0.434919951	-0.265288843	0.311419524	0.135826158	-0.248251331	0.284866076	0.235093446	0.390939554	0.315977119	0.309702134	0.119072561	0.99962779	0.994575632	Bacteria.Actinobacteria.Actinobacteria.Micrococcales	TMEM50A
10362	ENSG00000183763	rs11130222	0.164058036	0.028619031	0.201829278	0.044882283	-0.264926648	0.434761298	0.367758418	-0.586699618	0.188231568	0.194219491	0.28521721	0.286859586	0.213718418	0.033822112	0.99962779	0.95199955	Bacteria.Actinobacteria.Actinobacteria.Micrococcales	TRAIP
10363	ENSG00000183779	rs34678948	0.684935917	0.508474135	0.327445624	0.368686635	-0.089425105	0.224923498	0.317767388	-0.397847245	0.219415769	0.338287636	0.322048742	0.439498407	0.42835049	0.232172565	0.99962779	0.994575632	Bacteria.Actinobacteria.Actinobacteria.Micrococcales	ZNF703
10364	ENSG00000183793	rs149098976	0.087696303	0.164257498	0.668463539	0.844027251	-0.264949234	0.43649565	0.100678359	0.085780884	0.152815001	0.310281033	0.234019634	0.434262058	0.1561908	0.10801321	0.99962779	0.994575632	Bacteria.Actinobacteria.Actinobacteria.Micrococcales	NPIPA5
10365	ENSG00000183798	rs4812496	0.409712694	0.506259646	0.454506204	0.328520167	-0.182610808	0.143178824	0.257566809	-0.317012661	0.220077188	0.214218674	0.342311326	0.322003672	0.332149536	0.231790426	0.99962779	0.994575632	Bacteria.Actinobacteria.Actinobacteria.Micrococcales	EMILIN3
10366	ENSG00000183828	rs2072675	0.013182208	0.005714257	0.232164372	0.094098235	-0.702541189	0.553321823	-0.446288637	0.441379889	0.27564343	0.19357239	0.370037152	0.259785745	0.058199148	0.011531968	0.99962779	0.967474167	Bacteria.Actinobacteria.Actinobacteria.Micrococcales	NUDT14
10367	ENSG00000183833	rs71325399	0.001692701	4.75164514394561e-05	0.557563805	0.113773805	-0.425030891	1.131484981	0.108508763	0.643026272	0.129753556	0.259564742	0.184066508	0.401128387	0.016668052	0.000407393	0.99962779	0.967474167	Bacteria.Actinobacteria.Actinobacteria.Micrococcales	CFAP91
10368	ENSG00000183840	rs4358176	0.243916967	0.403281556	0.168720316	0.229403801	0.283287525	-0.209712474	-0.504216487	0.407306791	0.240907701	0.249281083	0.362270378	0.335700137	0.258281004	0.197255646	0.99962779	0.994575632	Bacteria.Actinobacteria.Actinobacteria.Micrococcales	GPR39
10369	ENSG00000183844	rs11909649	0.747338236	0.176007876	0.645844795	0.917177088	0.054579134	-0.489820744	0.112920961	0.054484091	0.168702786	0.358043479	0.244581546	0.521901594	0.445507312	0.112765321	0.99962779	0.996553001	Bacteria.Actinobacteria.Actinobacteria.Micrococcales	FAM3B
10370	ENSG00000183891	rs111575146	0.024040314	0.006254748	0.938147898	0.28006502	-0.314632198	0.906468811	-0.015988975	0.485321009	0.13617111	0.320758245	0.20525329	0.445554643	0.081910418	0.012096788	0.99962779	0.994575632	Bacteria.Actinobacteria.Actinobacteria.Micrococcales	TTC32
10371	ENSG00000183963	rs9621187	0.676173614	0.759502524	0.734914214	0.918230001	-0.105080392	0.071418508	0.123435481	0.032227509	0.250440009	0.232311741	0.362990563	0.312696072	0.42563325	0.302648892	0.99962779	0.996553001	Bacteria.Actinobacteria.Actinobacteria.Micrococcales	SMTN
10372	ENSG00000184005	rs484299	0.521482256	0.47683732	0.944531858	0.913232746	0.176870511	-0.203778987	-0.027920569	-0.042050653	0.274406075	0.284790054	0.399753258	0.384421794	0.372500411	0.222994088	0.99962779	0.996553001	Bacteria.Actinobacteria.Actinobacteria.Micrococcales	ST6GALNAC3
10373	ENSG00000184007	rs677429	0.410489175	0.002326997	0.598384348	0.128058867	-0.135780331	1.102153148	-0.131221598	-0.714651875	0.163911542	0.34770878	0.247904414	0.463619305	0.332149536	0.00631515	0.99962779	0.967474167	Bacteria.Actinobacteria.Actinobacteria.Micrococcales	PTP4A2
10374	ENSG00000184117	rs465742	0.84186276	0.586112003	0.514621172	0.908709517	0.090232125	-0.141659014	0.396927785	-0.040733668	0.450460116	0.258877524	0.605768271	0.35385456	0.470258075	0.254911527	0.99962779	0.996553001	Bacteria.Actinobacteria.Actinobacteria.Micrococcales	NIPSNAP1
10375	ENSG00000184156	rs2597367	0.022592412	0.016905246	0.481203487	0.515617906	2.034111889	-1.137463066	-0.730294608	0.368609928	0.870805873	0.463907365	1.030845221	0.563891583	0.079274933	0.023073548	0.99962779	0.994575632	Bacteria.Actinobacteria.Actinobacteria.Micrococcales	KCNQ3
10376	ENSG00000184164	rs7410601	0.580118883	0.295637019	0.981042256	0.727789643	-0.110868338	0.268933908	0.007046875	-0.134293384	0.199402998	0.255076593	0.295418611	0.384164651	0.395974223	0.159562884	0.99962779	0.994575632	Bacteria.Actinobacteria.Actinobacteria.Micrococcales	CRELD2
10377	ENSG00000184206	rs7162248	0.199122538	0.108574595	0.267823757	0.396517011	0.900095927	-0.615598905	0.920140495	-0.391690331	0.693836376	0.378363273	0.823269739	0.458922977	0.234464643	0.082106535	0.99962779	0.994575632	Bacteria.Actinobacteria.Actinobacteria.Micrococcales	GOLGA6L4
10378	ENSG00000184207	rs160545	0.299805304	0.121623457	0.040416882	0.118945465	-0.265427628	0.398318408	-0.7753742	0.545591265	0.253950876	0.253950876	0.370767686	0.34529583	0.285786349	0.088782208	0.99962779	0.967474167	Bacteria.Actinobacteria.Actinobacteria.Micrococcales	PGP
10379	ENSG00000184220	rs2316263	0.718453725	0.396768155	0.388040533	0.761735723	-0.077764684	0.174830265	-0.297968171	0.096738295	0.2147617	0.204949015	0.342883298	0.317717491	0.436554452	0.195418956	0.99962779	0.994575632	Bacteria.Actinobacteria.Actinobacteria.Micrococcales	CMSS1
10380	ENSG00000184227	rs8018967	0.006918583	2.08826717636326e-05	0.506479495	0.064708129	0.543407519	-0.809837153	-0.188390239	0.494798515	0.194803296	0.176464441	0.282008549	0.263309312	0.040161528	0.000214578	0.99962779	0.95199955	Bacteria.Actinobacteria.Actinobacteria.Micrococcales	ACOT1
10381	ENSG00000184271	rs7398442	0.986697508	0.931285755	0.878376508	0.988786239	0.004702667	-0.016292579	-0.081544864	-0.004587153	0.280970309	0.188218547	0.530783209	0.325122502	0.505106502	0.348507424	0.99962779	0.996882196	Bacteria.Actinobacteria.Actinobacteria.Micrococcales	POU6F1
10382	ENSG00000184292	rs232844	0.923946831	0.481510211	0.888336495	0.228837593	0.018607111	0.19433472	-0.039654306	-0.479417415	0.194158696	0.274505307	0.28131351	0.394647716	0.488951744	0.223731183	0.99962779	0.994575632	Bacteria.Actinobacteria.Actinobacteria.Micrococcales	TACSTD2
10383	ENSG00000184363	rs10902152	0.949742436	0.832139117	0.906987204	0.876438452	-0.019323222	0.043633925	0.053568549	-0.04758026	0.305389224	0.205034454	0.456695536	0.304807402	0.495356882	0.322987981	0.99962779	0.996553001	Bacteria.Actinobacteria.Actinobacteria.Micrococcales	PKP3
10384	ENSG00000184402	rs11907192	0.106909328	2.82237977167523e-05	0.604831011	0.554980276	-0.224360148	1.2366267	0.100015101	-0.262129938	0.137233762	0.274467524	0.192337203	0.44175076	0.170545347	0.000267545	0.99962779	0.994575632	Bacteria.Actinobacteria.Actinobacteria.Micrococcales	SS18L1
10385	ENSG00000184428	rs12680237	0.800431188	0.704805034	0.864138266	0.532044523	-0.06457871	0.093026994	0.058087872	-0.230129849	0.254421192	0.244477561	0.33813783	0.36630568	0.460251063	0.286536089	0.99962779	0.994575632	Bacteria.Actinobacteria.Actinobacteria.Micrococcales	TOP1MT
10386	ENSG00000184434	rs6475950	0.70035818	0.645716014	0.804207414	0.67445846	0.250647553	-0.166136423	-0.203761775	0.196240983	0.648436316	0.359703116	0.818582925	0.465088128	0.431524831	0.270520601	0.99962779	0.994575632	Bacteria.Actinobacteria.Actinobacteria.Micrococcales	LRRC19
10387	ENSG00000184454	rs6702180	0.007100718	0.00280757	0.627477312	0.327685136	-0.474089557	0.712840861	0.12766393	0.330800454	0.170531614	0.229483704	0.261823708	0.335424681	0.040469368	0.00705515	0.99962779	0.994575632	Bacteria.Actinobacteria.Actinobacteria.Micrococcales	NCMAP
10388	ENSG00000184465	rs4073926	0.604052744	0.276086031	0.451473466	0.951958497	0.076339212	-0.182453747	0.151226873	-0.015778905	0.146490098	0.166110088	0.199633085	0.260892311	0.403871502	0.152683945	0.99962779	0.996553001	Bacteria.Actinobacteria.Actinobacteria.Micrococcales	WDR27
10389	ENSG00000184470	rs13306278	0.154423172	0.000673859	0.726342838	0.388196648	0.249884806	-0.81101568	-0.090734545	0.36047784	0.17342707	0.227069336	0.258128055	0.41495284	0.208012431	0.002644507	0.99962779	0.994575632	Bacteria.Actinobacteria.Actinobacteria.Micrococcales	TXNRD2
10390	ENSG00000184500	rs7644769	0.752004915	0.17395871	0.463216067	0.993385505	0.059582234	-0.349265384	0.210085052	-0.002784013	0.187756886	0.254074706	0.284697151	0.334533257	0.446732808	0.111985465	0.99962779	0.998672784	Bacteria.Actinobacteria.Actinobacteria.Micrococcales	PROS1
10391	ENSG00000184517	rs12930876	0.74446589	0.766226356	0.921043713	0.64400076	0.057381826	-0.068526365	-0.030887778	-0.173286697	0.175299622	0.229521082	0.310414885	0.373240073	0.444428034	0.304143136	0.99962779	0.994575632	Bacteria.Actinobacteria.Actinobacteria.Micrococcales	ZFP1
10392	ENSG00000184545	rs61869695	0.409575351	0.565640087	0.825000753	0.937591004	0.231945108	-0.126319165	-0.090943968	-0.027056616	0.279451035	0.218758883	0.409635703	0.34422482	0.332149536	0.249228944	0.99962779	0.996553001	Bacteria.Actinobacteria.Actinobacteria.Micrococcales	DUSP8
10393	ENSG00000184574	rs76074533	0.522265075	0.350139134	0.369605386	0.173588783	0.155362598	-0.302438386	0.304933731	-0.649989042	0.241492755	0.321367585	0.337508768	0.472425366	0.372917955	0.179274937	0.99962779	0.988038467	Bacteria.Actinobacteria.Actinobacteria.Micrococcales	LPAR5
10394	ENSG00000184619	rs8074318	0.00083702	6.60457454638538e-05	0.247400259	0.072951587	0.786902722	-0.707644611	-0.351374931	0.395906456	0.224618975	0.165901497	0.301045117	0.217211153	0.010435601	0.000516875	0.99962779	0.95199955	Bacteria.Actinobacteria.Actinobacteria.Micrococcales	KRBA2
10395	ENSG00000184708	rs9619187	0.161432385	0.257195344	0.362181439	0.719083045	0.33755301	-0.249265177	-0.329588402	0.113863365	0.238317155	0.218063221	0.359155767	0.315191436	0.212395849	0.145280917	0.99962779	0.994575632	Bacteria.Actinobacteria.Actinobacteria.Micrococcales	EIF4ENIF1
10396	ENSG00000184730	rs151174	0.180936404	0.084955628	0.714804977	0.620417291	-0.288234655	0.326298886	0.108403967	0.141451851	0.213129547	0.186528837	0.295371989	0.284245416	0.22358353	0.06939121	0.99962779	0.994575632	Bacteria.Actinobacteria.Actinobacteria.Micrococcales	APOBR
10397	ENSG00000184743	rs74383103	0.489966359	0.126872019	0.958918385	0.527880358	-0.117724703	0.642252506	-0.013479789	-0.341839392	0.169558093	0.415330808	0.260680685	0.53862148	0.361473645	0.091082321	0.99962779	0.994575632	Bacteria.Actinobacteria.Actinobacteria.Micrococcales	ATL3
10398	ENSG00000184792	rs136360	0.003291257	0.002556954	0.530905867	0.658746361	1.372103323	-0.799592463	0.465680363	-0.186302454	0.449586554	0.254810253	0.739180193	0.419901393	0.025579054	0.00661895	0.99962779	0.994575632	Bacteria.Actinobacteria.Actinobacteria.Micrococcales	OSBP2
10399	ENSG00000184840	rs1843633	0.207881843	0.105474611	0.943780344	0.719742363	-0.268703278	0.297137619	0.023056601	-0.098708467	0.211233738	0.180989783	0.325693189	0.273912225	0.238693581	0.081023216	0.99962779	0.994575632	Bacteria.Actinobacteria.Actinobacteria.Micrococcales	TMED9
10400	ENSG00000184898	rs2880489	0.182945296	0.299758206	0.632515339	0.248988941	-0.257061745	0.189373609	-0.140553868	0.301828785	0.190967347	0.181167533	0.292541816	0.259474819	0.224741945	0.16126989	0.99962779	0.994575632	Bacteria.Actinobacteria.Actinobacteria.Micrococcales	RBM43
10401	ENSG00000184903	rs2529484	0.028998891	0.010455623	0.617283091	0.671568014	0.688427183	-0.560705825	0.215457629	-0.128749631	0.308297689	0.212640641	0.429099807	0.302280857	0.088396344	0.016655693	0.99962779	0.994575632	Bacteria.Actinobacteria.Actinobacteria.Micrococcales	IMMP2L
10402	ENSG00000184916	rs11160835	0.235012132	0.102836687	0.525347703	0.281026934	-0.243206328	0.417376206	-0.189273137	0.374476282	0.202898521	0.252259252	0.296402493	0.344486784	0.254076079	0.079646706	0.99962779	0.994575632	Bacteria.Actinobacteria.Actinobacteria.Micrococcales	JAG2
10403	ENSG00000184939	rs1170439	0.802597061	0.810166532	0.802857272	0.680665524	0.101079891	-0.058648018	0.147041117	-0.140752786	0.40269034	0.243160361	0.58658431	0.340466105	0.460637408	0.316558941	0.99962779	0.994575632	Bacteria.Actinobacteria.Actinobacteria.Micrococcales	ZFP90
10404	ENSG00000184988	rs13851	0.032831851	0.007118254	0.209941522	0.084657719	-0.405357161	0.556855159	0.351964932	-0.537862293	0.18588513	0.200367411	0.277957671	0.307168314	0.094670816	0.013089768	0.99962779	0.961197913	Bacteria.Actinobacteria.Actinobacteria.Micrococcales	TMEM106A
10405	ENSG00000184995	rs10125074	0.205672219	0.161604299	0.974512267	0.881458433	-0.309478977	0.311002983	0.0113567	0.0470401	0.242092646	0.219663893	0.354091184	0.314212002	0.237894706	0.106580909	0.99962779	0.996553001	Bacteria.Actinobacteria.Actinobacteria.Micrococcales	IFNE
10406	ENSG00000185033	rs3829490	0.180784254	0.031792857	0.676388925	0.516713273	0.233349764	-0.550842624	-0.102282736	0.239104723	0.172484953	0.251031996	0.243944494	0.36673655	0.22358353	0.036175482	0.99962779	0.994575632	Bacteria.Actinobacteria.Actinobacteria.Micrococcales	SEMA4B
10407	ENSG00000185043	rs8028268	0.4621517	0.215403984	0.758571754	0.555326233	0.131562993	-0.344692925	-0.077429987	0.268421719	0.17786249	0.275525008	0.250863305	0.45275075	0.350769103	0.129268876	0.99962779	0.994575632	Bacteria.Actinobacteria.Actinobacteria.Micrococcales	CIB1
10408	ENSG00000185100	rs4983542	0.495637416	0.130074446	0.817052993	0.951964137	0.122466957	-0.548049314	0.058547751	0.02982714	0.178724752	0.357449503	0.252060515	0.493227261	0.362435893	0.09218726	0.99962779	0.996553001	Bacteria.Actinobacteria.Actinobacteria.Micrococcales	ADSS1
10409	ENSG00000185105	rs34319293	0.078159305	0.004286855	0.412109563	0.723326252	0.351128889	-0.526091784	0.257771719	-0.10152653	0.196193597	0.177720616	0.312262824	0.285545017	0.148185974	0.009475258	0.99962779	0.994575632	Bacteria.Actinobacteria.Actinobacteria.Micrococcales	MYADML2
10410	ENSG00000185129	rs10515508	0.179747079	0.016499199	0.483878769	0.189740481	0.24376718	-0.512015075	-0.196763895	0.440815568	0.179750757	0.208010505	0.279450199	0.332637873	0.223145065	0.022708766	0.99962779	0.992394859	Bacteria.Actinobacteria.Actinobacteria.Micrococcales	PURA
10411	ENSG00000185163	rs60927391	0.188988528	0.007895858	0.238205261	0.227419238	-0.20252576	0.482909815	-0.264041174	0.369872177	0.152562311	0.176163783	0.22180238	0.30353462	0.228435675	0.013929782	0.99962779	0.994575632	Bacteria.Actinobacteria.Actinobacteria.Micrococcales	DDX51
10412	ENSG00000185164	rs149458579	0.02388732	0.00206373	0.078681818	0.014107106	0.372721434	-1.163903662	-0.455401185	1.14007371	0.161129692	0.362591273	0.254912524	0.451948479	0.081833883	0.005823766	0.99962779	0.704211503	Bacteria.Actinobacteria.Actinobacteria.Micrococcales	NOMO2
10413	ENSG00000185238	rs10833327	0.805712796	0.949991499	0.516896716	0.709034821	0.114407017	-0.019160826	-0.54896231	0.197767954	0.463249821	0.304332901	0.842362893	0.527673092	0.461159099	0.353053714	0.99962779	0.994575632	Bacteria.Actinobacteria.Actinobacteria.Micrococcales	PRMT3
10414	ENSG00000185250	rs1048203	0.323188375	0.141695384	0.484068748	0.277161322	0.221339533	-0.396903054	-0.2439384	0.419384102	0.222341749	0.266810099	0.346600069	0.382680545	0.295071042	0.097652397	0.99962779	0.994575632	Bacteria.Actinobacteria.Actinobacteria.Micrococcales	PPIL6
10415	ENSG00000185261	rs2047318	0.249619621	0.021108714	0.787827393	0.76011199	-0.217745673	0.650197283	-0.074148711	-0.12921567	0.187442759	0.275111278	0.274375102	0.421418269	0.259811666	0.027456667	0.99962779	0.994575632	Bacteria.Actinobacteria.Actinobacteria.Micrococcales	KIAA0825
10416	ENSG00000185272	rs2822443	0.209122387	0.052980835	0.67002983	0.607594467	-0.235945266	0.423314597	0.117116242	-0.18939175	0.185994534	0.214767989	0.27360422	0.367027184	0.23958527	0.051196138	0.99962779	0.994575632	Bacteria.Actinobacteria.Actinobacteria.Micrococcales	RBM11
10417	ENSG00000185344	rs67516712	0.02418026	0.004051937	0.697714213	0.875723833	-0.520220904	0.614725383	-0.122500013	0.050921183	0.22538055	0.206289378	0.313996021	0.324318557	0.082149931	0.00913025	0.99962779	0.996553001	Bacteria.Actinobacteria.Actinobacteria.Micrococcales	ATP6V0A2
10418	ENSG00000185437	rs75832343	0.611574578	0.288037101	0.323403263	0.507970718	-0.085157795	0.437879061	-0.24369999	0.375729372	0.166880093	0.408771076	0.244913019	0.564428847	0.405508538	0.157098771	0.99962779	0.994575632	Bacteria.Actinobacteria.Actinobacteria.Micrococcales	SH3BGR
10419	ENSG00000185480	rs10860842	0.560680952	0.604684965	0.306244115	0.30315842	-0.124283254	0.132658807	0.303498593	-0.428264157	0.212508643	0.255010367	0.294300767	0.41262232	0.387832924	0.259385529	0.99962779	0.994575632	Bacteria.Actinobacteria.Actinobacteria.Micrococcales	PARPBP
10420	ENSG00000185565	rs10934388	0.305318822	0.328539631	0.251364534	0.380216163	0.392154876	-0.276342857	-0.634873245	0.366359694	0.379537523	0.280704946	0.548557437	0.414663201	0.288050567	0.171344146	0.99962779	0.994575632	Bacteria.Actinobacteria.Actinobacteria.Micrococcales	LSAMP
10421	ENSG00000185615	rs58846708	0.062759659	0.144036516	0.27104919	0.950992376	-0.301735332	0.632338247	0.265763039	0.032093436	0.159363092	0.427616049	0.23940627	0.520166798	0.133375293	0.098468291	0.99962779	0.996553001	Bacteria.Actinobacteria.Actinobacteria.Micrococcales	PDIA2
10422	ENSG00000185619	rs7376288	0.097483367	0.044057667	0.736808371	0.728317395	-0.523853217	0.387742577	0.15773395	-0.09906399	0.311556669	0.188825817	0.467324541	0.283959914	0.164287457	0.045374873	0.99962779	0.994575632	Bacteria.Actinobacteria.Actinobacteria.Micrococcales	PCGF3
10423	ENSG00000185716	rs8055712	0.935125675	0.781973888	0.989521697	0.947756426	0.010785109	-0.063507413	0.002620189	-0.02210386	0.131986941	0.228529059	0.198746091	0.336037006	0.492513581	0.308679213	0.99962779	0.996553001	Bacteria.Actinobacteria.Actinobacteria.Micrococcales	MOSMO
10424	ENSG00000185808	rs11701388	0.180403406	0.084584436	0.538175742	0.834108739	0.476152124	-0.410584213	0.297021326	-0.066337969	0.351645334	0.234424432	0.479954169	0.315477976	0.22358353	0.06925612	0.99962779	0.994575632	Bacteria.Actinobacteria.Actinobacteria.Micrococcales	PIGP
10425	ENSG00000185818	rs450274	0.496604821	0.442695529	0.514655054	0.587382288	-0.534744485	0.321254929	-0.609194126	0.271832455	0.782151543	0.415934764	0.929792071	0.498458908	0.36272023	0.210714898	0.99962779	0.994575632	Bacteria.Actinobacteria.Actinobacteria.Micrococcales	NAT8L
10426	ENSG00000185864	rs798800	0.018443768	0.00137158	0.545938372	0.207393414	-0.381175948	1.087879776	0.139164876	-0.5635728	0.157677358	0.325264804	0.229251177	0.442555646	0.069516386	0.004364659	0.99962779	0.994575632	Bacteria.Actinobacteria.Actinobacteria.Micrococcales	NPIPB4
10427	ENSG00000185880	rs3100142	0.142371402	0.125034129	0.713567352	0.595323347	-0.714194767	0.42164337	0.230347548	-0.192055663	0.480931541	0.271323279	0.624796696	0.359811678	0.201015961	0.090455018	0.99962779	0.994575632	Bacteria.Actinobacteria.Actinobacteria.Micrococcales	TRIM69
10428	ENSG00000185917	rs3787728	0.029160211	0.004486306	0.917074175	0.45232753	0.73339093	-0.59024285	-0.044275853	0.200023598	0.328775467	0.200472141	0.423588881	0.264550417	0.088600892	0.009708854	0.99962779	0.994575632	Bacteria.Actinobacteria.Actinobacteria.Micrococcales	SETD4
10429	ENSG00000186020	rs1985980	0.561094597	0.440366666	0.829212932	0.7751157	0.153756305	-0.146525967	0.08729557	-0.081248357	0.263182262	0.188740477	0.403061339	0.283212422	0.387976359	0.210126518	0.99962779	0.994575632	Bacteria.Actinobacteria.Actinobacteria.Micrococcales	ZNF529
10430	ENSG00000186026	rs8105003	0.432840592	0.482424619	0.336111161	0.213051708	-0.438246703	0.217606535	-0.707681867	0.512777534	0.555276064	0.308022267	0.730282374	0.407757119	0.341475706	0.223924172	0.99962779	0.994575632	Bacteria.Actinobacteria.Actinobacteria.Micrococcales	ZNF284
10431	ENSG00000186063	rs17465982	0.434385848	0.300720019	0.410139261	0.618081692	-0.285174641	0.24768301	-0.429137442	0.170953576	0.362549786	0.237426162	0.517657745	0.34124236	0.342120757	0.161593587	0.99962779	0.994575632	Bacteria.Actinobacteria.Actinobacteria.Micrococcales	AIDA
10432	ENSG00000186088	rs6970927	0.132473518	0.120653021	0.300461027	0.249001442	-0.940654345	0.542912873	0.938114925	-0.589958499	0.617412112	0.345219565	0.898780743	0.507186416	0.191951919	0.088361322	0.99962779	0.994575632	Bacteria.Actinobacteria.Actinobacteria.Micrococcales	GSAP
10433	ENSG00000186115	rs10775621	0.002669245	0.000247578	0.709527983	0.343526095	0.538381897	-0.72420897	-0.108015275	0.249312667	0.172368269	0.186716326	0.288713344	0.26128387	0.022716122	0.001306898	0.99962779	0.994575632	Bacteria.Actinobacteria.Actinobacteria.Micrococcales	CYP4F2
10434	ENSG00000186184	rs499852	0.272725902	0.295579965	0.543173137	0.529288069	0.34529519	-0.251825155	-0.32800719	0.247279598	0.312150973	0.238820944	0.536626691	0.390964554	0.271648394	0.159562884	0.99962779	0.994575632	Bacteria.Actinobacteria.Actinobacteria.Micrococcales	POLR1D
10435	ENSG00000186204	rs17682485	0.236888353	0.082759089	0.913232307	0.692102316	0.270758229	-0.335770012	0.039790473	0.129838076	0.226800443	0.19055422	0.363757666	0.326414075	0.255224258	0.068469579	0.99962779	0.994575632	Bacteria.Actinobacteria.Actinobacteria.Micrococcales	CYP4F12
10436	ENSG00000186230	rs34891421	0.660411905	0.138070342	0.701417383	0.759006246	0.072100576	-0.525145782	-0.092384463	0.154547486	0.163357332	0.349748804	0.2398946	0.501646557	0.422033389	0.095988702	0.99962779	0.994575632	Bacteria.Actinobacteria.Actinobacteria.Micrococcales	ZNF749
10437	ENSG00000186283	rs1128952	0.106756074	0.141738278	0.489849718	0.232126741	0.314191783	-0.326919616	-0.185034405	-0.397310602	0.19209514	0.219789205	0.266431932	0.329400508	0.170545347	0.097652397	0.99962779	0.994575632	Bacteria.Actinobacteria.Actinobacteria.Micrococcales	TOR3A
10438	ENSG00000186395	rs2071398	0.200434421	0.276815904	0.327013599	0.494675884	-0.225486593	0.25650697	0.257579106	-0.237967535	0.174330025	0.233888272	0.260814757	0.3465068	0.234825241	0.153001819	0.99962779	0.994575632	Bacteria.Actinobacteria.Actinobacteria.Micrococcales	KRT10
10439	ENSG00000186409	rs10890206	0.066905015	0.010648614	0.063520727	0.115580043	-0.298513211	0.486694636	0.436972898	-0.40602677	0.160186381	0.185056279	0.231474379	0.25457407	0.136968115	0.016903116	0.99962779	0.967474167	Bacteria.Actinobacteria.Actinobacteria.Micrococcales	CCDC30
10440	ENSG00000186446	rs56084453	0.434371267	0.336457704	0.219016269	0.074133972	-0.132806085	0.245236829	-0.310923086	0.655992615	0.168834376	0.253251564	0.250514994	0.361423464	0.342120757	0.174191373	0.99962779	0.95199955	Bacteria.Actinobacteria.Actinobacteria.Micrococcales	ZNF501
10441	ENSG00000186448	rs10212378	0.636024372	0.639700952	0.218203339	0.098146925	-0.121499363	0.106313423	-0.428177838	0.527012113	0.255518877	0.22604502	0.344373198	0.314069157	0.414204344	0.269005299	0.99962779	0.967474167	Bacteria.Actinobacteria.Actinobacteria.Micrococcales	ZNF197
10442	ENSG00000186453	rs7563958	0.002772348	0.000217356	0.729540551	0.485895604	0.874279147	-0.813459052	-0.153294409	0.225830385	0.281066835	0.207641313	0.441478415	0.322221758	0.023265688	0.001217674	0.99962779	0.994575632	Bacteria.Actinobacteria.Actinobacteria.Micrococcales	FAM228A
10443	ENSG00000186468	rs73138787	0.002859148	8.45256079162579e-05	0.2020941	0.208531476	0.607719093	-0.850375766	-0.361003808	0.368383935	0.196033072	0.202731538	0.280145138	0.290013967	0.023482222	0.000598093	0.99962779	0.994575632	Bacteria.Actinobacteria.Actinobacteria.Micrococcales	RPS23
10444	ENSG00000186470	rs58825580	0.156816837	5.43974169297241e-06	0.925255099	0.50162876	0.201190593	-1.259142973	0.018648819	0.320709141	0.140455497	0.254093555	0.198010413	0.474633168	0.209292061	7.78968572147316e-05	0.99962779	0.994575632	Bacteria.Actinobacteria.Actinobacteria.Micrococcales	BTN3A2
10445	ENSG00000186472	rs7797486	0.18762926	0.332157663	0.194201799	0.508419039	-0.368348496	0.258988237	0.591425521	-0.242501747	0.276612451	0.265066565	0.450850195	0.364677982	0.227722304	0.172562481	0.99962779	0.994575632	Bacteria.Actinobacteria.Actinobacteria.Micrococcales	PCLO
10446	ENSG00000186474	rs3745540	0.038255949	0.002445985	0.531130255	0.759141392	0.51351955	-0.630886666	0.232054502	0.092769547	0.24278279	0.200092685	0.368544852	0.301295681	0.10353774	0.006483699	0.99962779	0.994575632	Bacteria.Actinobacteria.Actinobacteria.Micrococcales	KLK12
10447	ENSG00000186479	rs272626	0.328020863	0.283657424	0.513557491	0.903214195	-0.247322629	0.24846319	0.227351067	0.039041074	0.250955339	0.229829235	0.34609121	0.319805352	0.297031871	0.155529283	0.99962779	0.996553001	Bacteria.Actinobacteria.Actinobacteria.Micrococcales	RGS7BP
10448	ENSG00000186522	rs6726252	0.507816462	0.389781816	0.599196252	0.412866845	0.145109842	-0.166859451	0.171563124	-0.23554328	0.217907661	0.192721821	0.324840057	0.285800567	0.36691941	0.192966482	0.99962779	0.994575632	Bacteria.Actinobacteria.Actinobacteria.Micrococcales	SEPTIN10
10449	ENSG00000186523	rs142092878	0.086691745	0.023430504	0.895855139	0.537827613	-0.356806254	0.83652859	-0.040190123	-0.302946189	0.205127541	0.360407413	0.305832493	0.489107808	0.155854785	0.029338822	0.99962779	0.994575632	Bacteria.Actinobacteria.Actinobacteria.Micrococcales	FAM86B1
10450	ENSG00000186529	rs2178775	0.019634829	0.000833717	0.749800308	0.750452053	0.520793711	-0.717987101	0.093303823	0.091397412	0.217679507	0.204873911	0.291339908	0.286158869	0.072126563	0.003066247	0.99962779	0.994575632	Bacteria.Actinobacteria.Actinobacteria.Micrococcales	CYP4F3
10451	ENSG00000186532	rs35063956	0.013373282	0.000669876	0.518904291	0.589942836	-0.462065471	0.750324911	0.164421507	-0.181097351	0.181687003	0.209967729	0.253515782	0.334372062	0.058555169	0.002644507	0.99962779	0.994575632	Bacteria.Actinobacteria.Actinobacteria.Micrococcales	SMYD4
10452	ENSG00000186625	rs9767555	0.690456549	0.637693636	0.357838188	0.684801285	0.08869177	-0.097869264	-0.311185177	0.128717755	0.221720738	0.20684761	0.336029739	0.315682505	0.429288302	0.268412747	0.99962779	0.994575632	Bacteria.Actinobacteria.Actinobacteria.Micrococcales	KATNA1
10453	ENSG00000186638	rs67806641	0.066871669	0.003878291	0.607968975	0.975530358	-0.329474806	0.590469324	-0.148041156	0.00878508	0.176778631	0.197140295	0.287192871	0.285310787	0.136968115	0.008863282	0.99962779	0.996553001	Bacteria.Actinobacteria.Actinobacteria.Micrococcales	KIF24
10454	ENSG00000186665	rs71382158	0.033743564	0.029020062	0.577777204	0.565454476	-0.661558455	0.633355352	0.238934535	-0.211397829	0.305000972	0.283673699	0.42708809	0.365922458	0.095623744	0.034018894	0.99962779	0.994575632	Bacteria.Actinobacteria.Actinobacteria.Micrococcales	C17orf58
10455	ENSG00000186792	rs13100173	0.064418912	0.053932741	0.344078111	0.146012285	0.430364279	-0.410884731	0.347738838	-0.478625498	0.228766015	0.209318941	0.3648562	0.325289253	0.135246939	0.051597411	0.99962779	0.97834199	Bacteria.Actinobacteria.Actinobacteria.Micrococcales	HYAL3
10456	ENSG00000186862	rs3824784	0.768713027	0.692248918	0.851876936	0.692061061	-0.08115251	0.098656325	-0.071102698	0.134759292	0.274822449	0.248147549	0.37927719	0.338738162	0.451302469	0.283486312	0.99962779	0.994575632	Bacteria.Actinobacteria.Actinobacteria.Micrococcales	PDZD7
10457	ENSG00000186910	rs1956720	3.93344274894835e-05	1.60049201372602e-05	0.21471976	0.251679146	1.285013305	-0.830831231	0.526567046	-0.291410694	0.291219564	0.178190821	0.420268423	0.251960065	0.001253888	0.000175153	0.99962779	0.994575632	Bacteria.Actinobacteria.Actinobacteria.Micrococcales	SERPINA11
10458	ENSG00000187024	rs550045	0.315330121	0.448572659	0.585610321	0.215830459	0.193198734	-0.145562258	0.168863024	-0.334359318	0.190923617	0.190923617	0.308178243	0.267516408	0.292248711	0.212236483	0.99962779	0.994575632	Bacteria.Actinobacteria.Actinobacteria.Micrococcales	PTRH1
10459	ENSG00000187037	rs6954436	0.814436277	0.994047776	0.208589363	0.09660466	-0.047021664	-0.001737996	0.374402463	-0.582202771	0.199530517	0.232078579	0.294790072	0.345330719	0.463332048	0.362723228	0.99962779	0.967474167	Bacteria.Actinobacteria.Actinobacteria.Micrococcales	GPR141
10460	ENSG00000187049	rs7607	0.416437351	0.341624764	0.805855204	0.849176346	0.403163661	-0.281941416	0.222227656	-0.096499837	0.492962437	0.294309575	0.900504304	0.505422677	0.334855574	0.176323935	0.99962779	0.994575632	Bacteria.Actinobacteria.Actinobacteria.Micrococcales	TMEM216
10461	ENSG00000187105	rs58231493	0.006231987	5.67819806280096e-05	0.850853534	0.529478311	0.55219317	-0.736379724	-0.051544881	0.15763765	0.195305359	0.170910016	0.273042241	0.24935054	0.036742944	0.000458929	0.99962779	0.994575632	Bacteria.Actinobacteria.Actinobacteria.Micrococcales	HEATR4
10462	ENSG00000187134	rs71230207	0.25371709	0.000565377	0.195811694	0.191029439	-0.174536522	1.080326861	-0.279968322	0.586049144	0.151564305	0.297898204	0.214203892	0.443535533	0.261905973	0.002356161	0.99962779	0.992394859	Bacteria.Actinobacteria.Actinobacteria.Micrococcales	AKR1C1
10463	ENSG00000187164	rs10886017	0.106412496	0.11957633	0.987765852	0.469419654	-0.280513429	0.404797864	0.003973215	0.266827077	0.171332777	0.256636202	0.25811946	0.366679418	0.170330666	0.087811677	0.99962779	0.994575632	Bacteria.Actinobacteria.Actinobacteria.Micrococcales	SHTN1
10464	ENSG00000187189	rs11789	0.164338485	0.011070883	0.260244612	0.175565431	0.213210621	-0.67669548	-0.246469056	0.511123928	0.151589377	0.258745199	0.21701593	0.373227547	0.213718418	0.017287991	0.99962779	0.992394859	Bacteria.Actinobacteria.Actinobacteria.Micrococcales	TSPYL4
10465	ENSG00000187242	rs12602410	0.003321231	0.000266951	0.147704855	0.167819548	-0.686646366	0.79462078	0.457374793	-0.467957855	0.225218236	0.206072754	0.312172633	0.335497733	0.025678281	0.001382065	0.99962779	0.982769609	Bacteria.Actinobacteria.Actinobacteria.Micrococcales	KRT12
10466	ENSG00000187288	rs397023	0.268187073	0.210735937	0.366387631	0.22771581	0.416936533	-0.295238834	-0.525789262	0.440006397	0.37332822	0.233570745	0.578036648	0.361323114	0.269588979	0.1274946	0.99962779	0.994575632	Bacteria.Actinobacteria.Actinobacteria.Micrococcales	CIDEC
10467	ENSG00000187398	rs11028376	0.329709249	0.485874321	0.025613148	0.460301627	0.174710011	0.194550722	-0.541902811	0.304056727	0.177900685	0.277577373	0.237204507	0.409359409	0.297309209	0.225008762	0.99962779	0.994575632	Bacteria.Actinobacteria.Actinobacteria.Micrococcales	LUZP2
10468	ENSG00000187446	rs11857726	0.26979801	0.125666876	0.589567913	0.315099257	0.221130636	-0.292556481	-0.17797535	0.333118373	0.198675787	0.188578485	0.328275943	0.329037318	0.2704855	0.090700879	0.99962779	0.994575632	Bacteria.Actinobacteria.Actinobacteria.Micrococcales	CHP1
10469	ENSG00000187486	rs2355017	0.16738627	0.091196473	0.731101224	0.616909952	-0.499488792	0.394544037	0.190543946	-0.171985706	0.357733153	0.230118118	0.552072359	0.342158706	0.215332974	0.073069859	0.99962779	0.994575632	Bacteria.Actinobacteria.Actinobacteria.Micrococcales	KCNJ11
10470	ENSG00000187546	rs2389410	0.001335898	0.001369007	0.006056691	0.006536372	-1.997081091	1.104108009	2.05211767	-1.143193479	0.595579146	0.330056536	0.723187645	0.406813244	0.014464521	0.004364659	0.99962779	0.594091154	Bacteria.Actinobacteria.Actinobacteria.Micrococcales	AGMO
10471	ENSG00000187607	rs12150579	0.082333083	0.052924583	0.835592218	0.896226366	-0.414665681	0.421481556	-0.07712196	0.040999595	0.234994544	0.21378584	0.370121594	0.313114902	0.15209303	0.051196138	0.99962779	0.996553001	Bacteria.Actinobacteria.Actinobacteria.Micrococcales	ZNF286A
10472	ENSG00000187624	rs11150882	5.93887628057921e-06	9.364598408593e-13	0.101322361	0.169133856	-0.658865397	1.234840178	-0.315203407	0.30781723	0.133593407	0.139639271	0.189649552	0.221378991	0.000311372	2.10090986148259e-10	0.99962779	0.982769609	Bacteria.Actinobacteria.Actinobacteria.Micrococcales	C17orf97
10473	ENSG00000187627	rs62148331	0.025045657	0.014587411	0.158097324	0.131721779	-0.640703633	0.941639166	0.604238333	-0.86799768	0.27932444	0.375215386	0.423154865	0.568596715	0.083817401	0.02093785	0.99962779	0.967474167	Bacteria.Actinobacteria.Actinobacteria.Micrococcales	RGPD1
10474	ENSG00000187630	rs7267	0.262335086	0.119061041	0.850703195	0.354866135	-0.201450821	0.429108703	0.048667957	0.403782988	0.178164265	0.271662598	0.257539917	0.433316648	0.266988461	0.087528774	0.99962779	0.994575632	Bacteria.Actinobacteria.Actinobacteria.Micrococcales	DHRS4L2
10475	ENSG00000187650	rs7255840	0.000480637	0.000118727	0.207708641	0.155198641	-0.766512418	0.612386384	0.390203797	-0.319047121	0.208471766	0.149507122	0.306629764	0.221850796	0.006953636	0.000772055	0.99962779	0.97834199	Bacteria.Actinobacteria.Actinobacteria.Micrococcales	VMAC
10476	ENSG00000187678	rs59328841	0.030815597	0.028584013	0.188359042	0.461901469	-0.357720848	0.418926681	0.300030087	0.218453854	0.162048669	0.187103016	0.225686232	0.295166196	0.091271447	0.033810411	0.99962779	0.994575632	Bacteria.Actinobacteria.Actinobacteria.Micrococcales	SPRY4
10477	ENSG00000187726	rs612914	0.109945293	0.029038268	0.323526603	0.167060154	0.387441878	-0.431795538	0.345014033	-0.467251116	0.239073202	0.193419744	0.346820423	0.334383817	0.172319123	0.034018894	0.99962779	0.982769609	Bacteria.Actinobacteria.Actinobacteria.Micrococcales	DNAJB13
10478	ENSG00000187736	rs6436109	0.250965256	0.231094939	0.860778476	0.89443866	-0.481058099	0.315839306	0.115073996	-0.05274658	0.415301045	0.261269928	0.653532208	0.395964871	0.260386039	0.135957737	0.99962779	0.996553001	Bacteria.Actinobacteria.Actinobacteria.Micrococcales	NHEJ1
10479	ENSG00000187741	rs9937925	0.187391957	0.149091678	0.775177159	0.485768584	0.349022025	-0.272341611	0.102482409	-0.199770727	0.261956345	0.186528363	0.357329687	0.284955727	0.227722304	0.101000854	0.99962779	0.994575632	Bacteria.Actinobacteria.Actinobacteria.Micrococcales	FANCA
10480	ENSG00000187764	rs9969727	0.490241133	0.416923725	0.668393035	0.414283764	-0.188582315	0.166389076	0.171162242	-0.240939221	0.2717865	0.203663353	0.397764289	0.293240773	0.361473645	0.202092521	0.99962779	0.994575632	Bacteria.Actinobacteria.Actinobacteria.Micrococcales	SEMA4D
10481	ENSG00000187815	rs61046651	0.396438764	0.074545809	0.555348349	0.709533807	0.139579991	-0.388006714	-0.138755355	0.115033481	0.163511295	0.214086539	0.234053764	0.307478726	0.327303011	0.064282068	0.99962779	0.994575632	Bacteria.Actinobacteria.Actinobacteria.Micrococcales	ZFP69
10482	ENSG00000187824	rs3826448	0.000339444	0.000109877	0.675228428	0.231203581	-0.765351137	0.762343361	-0.138159345	0.364203274	0.202294152	0.185097414	0.328260183	0.30134873	0.005534807	0.000732193	0.99962779	0.994575632	Bacteria.Actinobacteria.Actinobacteria.Micrococcales	TMEM220
10483	ENSG00000187848	rs12819734	0.16853883	0.039267971	0.983228174	0.997880835	0.257821619	-0.348417814	-0.006403357	0.00074924	0.185160052	0.165612185	0.303434085	0.281012533	0.216076701	0.042084129	0.99962779	0.999407422	Bacteria.Actinobacteria.Actinobacteria.Micrococcales	P2RX2
10484	ENSG00000187860	rs9619104	0.127238838	0.059453637	0.550443137	0.973036354	-0.677611327	0.481383346	-0.394190731	0.012542821	0.438627357	0.250928866	0.656738024	0.369659422	0.186959614	0.054852023	0.99962779	0.996553001	Bacteria.Actinobacteria.Actinobacteria.Micrococcales	CCDC157
10485	ENSG00000187862	rs6682716	0.042668352	0.03363794	0.332103965	0.633721219	0.551033013	-0.372184664	-0.367248096	0.118825687	0.266515738	0.171484227	0.375825182	0.248198519	0.109413205	0.037671208	0.99962779	0.994575632	Bacteria.Actinobacteria.Actinobacteria.Micrococcales	TTC24
10486	ENSG00000187867	rs10415758	0.032579451	0.005420374	0.746560798	0.679716532	0.504996476	-0.620616945	-0.104505694	0.12836161	0.231229587	0.215691861	0.321997796	0.309518062	0.094399673	0.011046859	0.99962779	0.994575632	Bacteria.Actinobacteria.Actinobacteria.Micrococcales	PALM3
10487	ENSG00000187987	rs2531803	0.028871295	0.011975772	0.579297043	0.937239278	-0.535153677	0.460750932	0.179603763	-0.020797801	0.239459647	0.178207883	0.322326294	0.263111749	0.0882936	0.018276981	0.99962779	0.996553001	Bacteria.Actinobacteria.Actinobacteria.Micrococcales	ZSCAN23
10488	ENSG00000188033	rs113272212	0.103918084	0.04948093	0.407461263	0.185748156	-0.462981345	0.671203384	0.311045679	-0.6214678	0.280719464	0.335296642	0.373057	0.464678039	0.168343748	0.049118792	0.99962779	0.992394859	Bacteria.Actinobacteria.Actinobacteria.Micrococcales	ZNF490
10489	ENSG00000188070	rs7127892	0.442630477	0.262770878	0.63797845	0.703467183	-0.157615586	0.245990829	-0.153726305	0.143720976	0.204038616	0.217756398	0.325177825	0.375912596	0.344573968	0.147133742	0.99962779	0.994575632	Bacteria.Actinobacteria.Actinobacteria.Micrococcales	ZFTA
10490	ENSG00000188130	rs11913279	0.337417207	0.189847978	0.498262068	0.823061503	0.16178536	-0.36911834	-0.158565784	0.086843853	0.167407258	0.278603917	0.232827131	0.386807872	0.301047274	0.119072561	0.99962779	0.994575632	Bacteria.Actinobacteria.Actinobacteria.Micrococcales	MAPK12
10491	ENSG00000188163	rs11522282	0.017802405	0.017728143	0.975833456	0.965441396	0.771987379	-0.50572848	0.014058226	0.01286997	0.317495753	0.20784976	0.46229348	0.295904855	0.068302025	0.023983341	0.99962779	0.996553001	Bacteria.Actinobacteria.Actinobacteria.Micrococcales	FAM166A
10492	ENSG00000188191	rs116986757	0.00733784	1.9637653999918e-05	0.384372633	0.22079705	0.444548174	-0.946504304	-0.201687364	0.456696182	0.16059728	0.205483413	0.230293593	0.36940655	0.041319953	0.000204913	0.99962779	0.994575632	Bacteria.Actinobacteria.Actinobacteria.Micrococcales	PRKAR1B
10493	ENSG00000188227	rs4803210	0.022870145	0.005779134	0.999863375	0.404480507	-0.385779654	0.558061858	-4.01E-05	0.264781411	0.165504797	0.195507075	0.233037366	0.315548554	0.079692284	0.01162803	0.999863375	0.994575632	Bacteria.Actinobacteria.Actinobacteria.Micrococcales	ZNF793
10494	ENSG00000188234	rs2573432	0.064337108	0.04249153	0.534449876	0.559969747	0.31710614	-0.319740975	-0.156889028	0.129393391	0.168509048	0.15451146	0.251201619	0.220844422	0.135246939	0.044373017	0.99962779	0.994575632	Bacteria.Actinobacteria.Actinobacteria.Micrococcales	AGAP4
10495	ENSG00000188263	rs12171069	0.900145956	0.483835535	0.173412148	0.655924326	0.021998765	0.166293029	-0.363826252	0.156291511	0.174637502	0.236151085	0.264326237	0.349170488	0.483707666	0.224346985	0.99962779	0.994575632	Bacteria.Actinobacteria.Actinobacteria.Micrococcales	IL17REL
10496	ENSG00000188295	rs10924907	0.381334155	0.30071787	0.613020212	0.379696913	-0.191150998	0.290620742	-0.150265907	0.342515144	0.216865209	0.278584544	0.295671516	0.387250038	0.321041087	0.161593587	0.99962779	0.994575632	Bacteria.Actinobacteria.Actinobacteria.Micrococcales	ZNF669
10497	ENSG00000188312	rs6479425	0.148551406	0.02649525	0.298293282	0.272380893	-0.232980517	0.654799652	0.250342977	-0.47933163	0.159354224	0.288387473	0.238763938	0.433006948	0.204007387	0.032043679	0.99962779	0.994575632	Bacteria.Actinobacteria.Actinobacteria.Micrococcales	CENPP
10498	ENSG00000188321	rs12150874	0.918781545	0.932165935	0.631899229	0.657325466	-0.019896469	0.01886992	-0.140628354	0.144288923	0.194366533	0.220828754	0.292166864	0.323766321	0.488383733	0.348739854	0.99962779	0.994575632	Bacteria.Actinobacteria.Actinobacteria.Micrococcales	ZNF559
10499	ENSG00000188428	rs12207627	0.319295049	0.01459034	0.501088835	0.228033975	0.177734667	-0.596170549	-0.173003653	0.517849872	0.177097866	0.23756373	0.255712611	0.425540714	0.294663324	0.02093785	0.99962779	0.994575632	Bacteria.Actinobacteria.Actinobacteria.Micrococcales	BLOC1S5
10500	ENSG00000188483	rs967497	0.962231443	0.993445101	0.275175766	0.282975087	0.016331242	-0.00193263	-0.491077463	0.330709174	0.34355205	0.23434061	0.446233593	0.305469905	0.496855297	0.362723228	0.99962779	0.994575632	Bacteria.Actinobacteria.Actinobacteria.Micrococcales	IER5L
10501	ENSG00000188493	rs3745211	0.004061274	0.000410123	0.284003117	0.499193208	-0.722740095	0.724553504	0.380107783	-0.192026957	0.242602304	0.194478597	0.351855667	0.282573528	0.029378327	0.001858778	0.99962779	0.994575632	Bacteria.Actinobacteria.Actinobacteria.Micrococcales	C19orf54
10502	ENSG00000188505	rs12462614	0.059346106	0.00127623	0.777529372	0.374904536	-0.370204886	0.609056669	-0.075679675	-0.230657068	0.192891484	0.180835545	0.266743958	0.258160239	0.130357623	0.004135318	0.99962779	0.994575632	Bacteria.Actinobacteria.Actinobacteria.Micrococcales	NCCRP1
10503	ENSG00000188549	rs4924455	0.786504368	0.007652116	0.461148343	0.561364769	-0.037241983	0.627268444	-0.140679536	0.257346997	0.136932355	0.227869212	0.189760005	0.44080165	0.455571902	0.013692502	0.99962779	0.994575632	Bacteria.Actinobacteria.Actinobacteria.Micrococcales	CCDC9B
10504	ENSG00000188554	rs35014595	0.045415622	0.037866728	0.25228595	0.449793688	-0.661944201	0.468354028	0.569147258	-0.252342265	0.324478987	0.220967173	0.492733665	0.331875708	0.112242852	0.041172444	0.99962779	0.994575632	Bacteria.Actinobacteria.Actinobacteria.Micrococcales	NBR1
10505	ENSG00000188573	rs3733977	0.004102847	3.18736959423197e-05	0.200674788	0.493494343	-0.431535763	0.917112909	0.279179112	0.244991289	0.145026732	0.205098771	0.215957967	0.355755962	0.029452499	0.000291867	0.99962779	0.994575632	Bacteria.Actinobacteria.Actinobacteria.Micrococcales	FBLL1
10506	ENSG00000188603	rs149271	0.054172364	0.002806781	0.814723566	0.625638679	-0.394739089	0.547268729	-0.066384305	0.132119104	0.201300199	0.176175911	0.282138536	0.26951744	0.124403318	0.00705515	0.99962779	0.994575632	Bacteria.Actinobacteria.Actinobacteria.Micrococcales	CLN3
10507	ENSG00000188612	rs12941564	0.712854773	0.884056536	0.59354281	0.865072787	0.076512099	-0.032251071	-0.16257626	-0.059901067	0.20699271	0.220289996	0.303112045	0.35113196	0.434453419	0.337303599	0.99962779	0.996553001	Bacteria.Actinobacteria.Actinobacteria.Micrococcales	SUMO2
10508	ENSG00000188643	rs9700179	0.046030384	0.010340844	0.291595883	0.149323049	0.442817186	-0.520490324	-0.318402595	0.405381323	0.21770109	0.197079095	0.299457308	0.2778086	0.113167375	0.016515624	0.99962779	0.97834199	Bacteria.Actinobacteria.Actinobacteria.Micrococcales	S100A16
10509	ENSG00000188659	rs4778990	0.002171567	0.000542178	0.757649823	0.635462003	0.617353383	-0.659391276	0.08794345	-0.118493681	0.193349343	0.181175497	0.283806018	0.248782576	0.019439577	0.002273561	0.99962779	0.994575632	Bacteria.Actinobacteria.Actinobacteria.Micrococcales	SAXO2
10510	ENSG00000188672	rs9438904	0.018433568	0.007451919	0.664269426	0.479752055	-0.611616282	0.58283549	-0.148174589	0.199657761	0.25297836	0.210984428	0.339837064	0.280892293	0.069516386	0.013491986	0.99962779	0.994575632	Bacteria.Actinobacteria.Actinobacteria.Micrococcales	RHCE
10511	ENSG00000188690	rs1891358	0.627435001	0.765548695	0.014796436	0.013667048	-0.219655486	0.079358754	1.566815305	-0.957238763	0.450432095	0.265011005	0.625707873	0.377635753	0.410781689	0.303978337	0.99962779	0.704211503	Bacteria.Actinobacteria.Actinobacteria.Micrococcales	UROS
10512	ENSG00000188732	rs4722252	0.008854451	0.00186776	0.752267523	0.903526035	0.740583838	-0.638210121	0.114469452	0.031971726	0.274395369	0.196787539	0.361114394	0.262747537	0.046567144	0.005383611	0.99962779	0.996553001	Bacteria.Actinobacteria.Actinobacteria.Micrococcales	FAM221A
10513	ENSG00000188747	rs28725243	0.322651839	0.15747921	0.929951922	0.906674273	-0.219375017	0.344841479	0.028666721	0.040926504	0.220122272	0.241131867	0.324847497	0.347741093	0.294871957	0.104709333	0.99962779	0.996553001	Bacteria.Actinobacteria.Actinobacteria.Micrococcales	NOXA1
10514	ENSG00000188760	rs3731918	0.001025418	0.000251405	0.602087893	0.635154603	-0.813296933	0.734675879	0.200103133	-0.136782153	0.23652261	0.189639979	0.381904764	0.286918614	0.011965924	0.001321913	0.99962779	0.994575632	Bacteria.Actinobacteria.Actinobacteria.Micrococcales	TMEM198
10515	ENSG00000188818	rs57285777	0.099756523	0.03942456	0.674352926	0.878813039	-0.384417551	0.619033347	0.137417544	0.064721708	0.230209464	0.294484936	0.325565347	0.422809357	0.165568433	0.042182174	0.99962779	0.996553001	Bacteria.Actinobacteria.Actinobacteria.Micrococcales	ZDHHC11
10516	ENSG00000188921	rs200676296	0.848755097	0.652551514	0.650651021	0.89354652	-0.034079156	-0.088186694	0.112965825	-0.037386215	0.177987947	0.194969525	0.248296112	0.278289406	0.471072911	0.272527852	0.99962779	0.996553001	Bacteria.Actinobacteria.Actinobacteria.Micrococcales	HACD4
10517	ENSG00000188938	rs1055710	0.981441637	0.966213412	0.867354976	0.770810057	-0.004974957	-0.00946196	-0.050715931	0.092606509	0.213048949	0.222522369	0.302455105	0.316566524	0.503100614	0.356425453	0.99962779	0.994575632	Bacteria.Actinobacteria.Actinobacteria.Micrococcales	FAM120AOS
10518	ENSG00000188986	rs28740782	0.667116691	0.575936178	0.870044608	0.973591779	-0.171012547	0.141810718	-0.089398178	0.011206702	0.395793406	0.252257512	0.544283573	0.337230857	0.423885124	0.25244342	0.99962779	0.996553001	Bacteria.Actinobacteria.Actinobacteria.Micrococcales	NELFB
10519	ENSG00000189042	rs4806349	0.530679272	0.288904678	0.663844122	0.960930344	-0.137989118	0.227824674	-0.134414135	-0.015601594	0.218910715	0.213066434	0.307861492	0.317264482	0.376780351	0.157508138	0.99962779	0.996553001	Bacteria.Actinobacteria.Actinobacteria.Micrococcales	ZNF567
10520	ENSG00000189043	rs6961269	0.873354129	0.664259589	0.16194299	0.313833759	-0.030883398	0.089251992	-0.382137493	0.280891341	0.192985684	0.204692229	0.270128098	0.276719835	0.477384296	0.275267701	0.99962779	0.994575632	Bacteria.Actinobacteria.Actinobacteria.Micrococcales	NDUFA4
10521	ENSG00000189045	rs166183	0.097939011	0.073640819	0.878432185	0.966354532	0.595308545	-0.419864722	0.088184068	-0.014863422	0.354545738	0.230922613	0.574263406	0.351018678	0.164465863	0.06379643	0.99962779	0.996553001	Bacteria.Actinobacteria.Actinobacteria.Micrococcales	ANKDD1B
10522	ENSG00000189046	rs76163903	0.519335039	0.141645402	0.526920629	0.421648479	0.10024281	-0.504615353	-0.147228821	0.406156121	0.154720809	0.33917424	0.231441895	0.502244869	0.37182771	0.097652397	0.99962779	0.994575632	Bacteria.Actinobacteria.Actinobacteria.Micrococcales	ALKBH2
10523	ENSG00000189058	rs4677695	0.013679536	0.13915427	0.306373931	0.316093296	-0.389282328	0.387876399	0.226368563	0.378066982	0.15359529	0.259049568	0.219567639	0.374209119	0.058838446	0.096502933	0.99962779	0.994575632	Bacteria.Actinobacteria.Actinobacteria.Micrococcales	APOD
10524	ENSG00000189077	rs6952753	0.9491686	0.609223233	0.645747161	0.925163843	0.015411828	-0.111910448	0.155987153	0.031005989	0.240819102	0.217863705	0.337760789	0.328814364	0.495332313	0.260448561	0.99962779	0.996553001	Bacteria.Actinobacteria.Actinobacteria.Micrococcales	TMEM120A
10525	ENSG00000189159	rs11653062	0.066992348	0.032140463	0.520825383	0.344494678	-0.423168469	0.351961866	0.23321202	-0.233452297	0.227152719	0.16073441	0.361245459	0.245156968	0.136968115	0.036478498	0.99962779	0.994575632	Bacteria.Actinobacteria.Actinobacteria.Micrococcales	JPT1
10526	ENSG00000189171	rs35760493	0.161489386	0.06951522	0.41826458	0.467694847	-0.367712919	0.413281587	-0.281555639	0.228566543	0.259646316	0.22393602	0.345628249	0.312880199	0.212395849	0.061216541	0.99962779	0.994575632	Bacteria.Actinobacteria.Actinobacteria.Micrococcales	S100A13
10527	ENSG00000189190	rs12973596	0.166011409	0.088419506	0.300723484	0.250604201	-0.314091052	0.298119618	-0.380043742	0.313495508	0.224212652	0.172347441	0.364308312	0.270434763	0.21470022	0.07144019	0.99962779	0.994575632	Bacteria.Actinobacteria.Actinobacteria.Micrococcales	ZNF600
10528	ENSG00000189195	rs539288	0.973232028	0.9049619	0.581885927	0.513517231	0.010715834	0.0267782	0.256412168	-0.204953644	0.318124312	0.223407924	0.463336958	0.311966212	0.499982431	0.342723507	0.99962779	0.994575632	Bacteria.Actinobacteria.Actinobacteria.Micrococcales	BTBD8
10529	ENSG00000189227	rs7172423	0.864037132	0.872085399	0.365469307	0.361186517	-0.077243745	0.042938315	-0.549370729	0.336624854	0.449309087	0.265630439	0.602798153	0.366059181	0.475303909	0.33394624	0.99962779	0.994575632	Bacteria.Actinobacteria.Actinobacteria.Micrococcales	C15orf61
10530	ENSG00000189233	rs2045028	0.147171804	0.08666461	0.939189764	0.93864223	-0.361005432	0.363497939	-0.026775063	0.023242792	0.246067955	0.208956175	0.349617129	0.300780588	0.203378279	0.07053031	0.99962779	0.996553001	Bacteria.Actinobacteria.Actinobacteria.Micrococcales	NUGGC
10531	ENSG00000189269	rs9624229	0.936852309	0.672945214	0.05200227	0.120014632	-0.016149813	-0.118603541	0.593816792	-0.61700311	0.203055657	0.279706657	0.299989221	0.391643606	0.493008791	0.277438058	0.99962779	0.967474167	Bacteria.Actinobacteria.Actinobacteria.Micrococcales	DRICH1
10532	ENSG00000189306	rs8139383	0.092949027	0.004827362	0.856340995	0.096445052	-0.278033106	0.777103784	-0.040503436	0.796856128	0.16305863	0.266273124	0.222846926	0.472420122	0.160973024	0.010297932	0.99962779	0.967474167	Bacteria.Actinobacteria.Actinobacteria.Micrococcales	RRP7A
10533	ENSG00000189334	rs9700179	0.032659194	0.005744436	0.906775155	0.775288226	0.492716419	-0.583695254	0.036501389	0.082566335	0.225713934	0.204332914	0.310479324	0.288033799	0.094399673	0.011575519	0.99962779	0.994575632	Bacteria.Actinobacteria.Actinobacteria.Micrococcales	S100A14
10534	ENSG00000189339	rs111946117	2.16249502328449e-06	3.54341238727955e-11	0.29108501	0.898709424	0.728257196	-1.183009822	0.202260482	0.025845367	0.140035227	0.148757976	0.190022726	0.202248182	0.000127099	3.97475134700072e-09	0.99962779	0.996553001	Bacteria.Actinobacteria.Actinobacteria.Micrococcales	SLC35E2B
10535	ENSG00000189362	rs62181053	0.260438424	0.113114299	0.6812342	0.841460941	0.20920221	-0.370267601	-0.110032531	-0.064199734	0.184278133	0.230547882	0.266660247	0.319676816	0.265921537	0.084542154	0.99962779	0.994575632	Bacteria.Actinobacteria.Actinobacteria.Micrococcales	NEMP2
10536	ENSG00000196116	rs7865824	0.019993661	0.006862346	0.652553585	0.693810146	0.573585405	-0.496333274	0.160623453	-0.109724891	0.240474446	0.177739024	0.355120222	0.277472663	0.072875358	0.012838529	0.99962779	0.994575632	Bacteria.Actinobacteria.Actinobacteria.Micrococcales	TDRD7
10537	ENSG00000196126	rs28724123	0.000392869	2.92837149193586e-07	0.533571926	0.716632163	0.546925079	-1.006711306	-0.143019522	0.0942724	0.146284253	0.176031644	0.228502018	0.258600775	0.006046375	7.03894635610612e-06	0.99962779	0.994575632	Bacteria.Actinobacteria.Actinobacteria.Micrococcales	HLA-DRB1
10538	ENSG00000196151	rs714156	0.040035167	0.121523085	0.751167689	0.414234708	0.295282911	-0.367917246	0.079511348	-0.259640675	0.140919457	0.234504034	0.249685574	0.315968441	0.105754713	0.088764983	0.99962779	0.994575632	Bacteria.Actinobacteria.Actinobacteria.Micrococcales	WDSUB1
10539	ENSG00000196152	rs6478784	0.002844128	0.004486227	0.680671477	0.729446025	0.750901577	-0.593042046	-0.153935619	-0.103393886	0.242079654	0.201422447	0.372361339	0.297659616	0.023461317	0.009708854	0.99962779	0.994575632	Bacteria.Actinobacteria.Actinobacteria.Micrococcales	ZNF79
10540	ENSG00000196172	rs76035839	0.851045512	0.111355228	0.092157595	0.850512387	-0.027768453	0.540272969	-0.364190153	0.083670821	0.147286227	0.334725553	0.213058224	0.442195182	0.471744675	0.083645411	0.99962779	0.994575632	Bacteria.Actinobacteria.Actinobacteria.Micrococcales	ZNF681
10541	ENSG00000196187	rs360103	0.024704414	0.012694789	0.807725716	0.674572337	0.684191207	-0.528438251	-0.135733137	0.159757179	0.297552456	0.206164127	0.555475554	0.378762825	0.082962112	0.019074698	0.99962779	0.994575632	Bacteria.Actinobacteria.Actinobacteria.Micrococcales	TMEM63A
10542	ENSG00000196209	rs6131559	0.787134115	0.948465666	0.910111134	0.225851332	0.046371204	0.019179863	-0.02728749	-0.498710018	0.171016128	0.295603292	0.240759933	0.407870176	0.455621913	0.3526814	0.99962779	0.994575632	Bacteria.Actinobacteria.Actinobacteria.Micrococcales	SIRPB2
10543	ENSG00000196228	rs7603422	0.000205981	1.64422046770418e-05	0.744096489	0.908775065	0.90505075	-0.916793553	-0.101299444	-0.032408191	0.230079589	0.196940413	0.30900325	0.281734097	0.004436439	0.00017706	0.99962779	0.996553001	Bacteria.Actinobacteria.Actinobacteria.Micrococcales	SULT1C3
10544	ENSG00000196236	rs5758129	0.385118748	0.310690773	0.95355953	0.553504644	0.202027176	-0.212759675	0.021133781	-0.20788126	0.231046101	0.208232268	0.361492446	0.349022958	0.32218198	0.165121922	0.99962779	0.994575632	Bacteria.Actinobacteria.Actinobacteria.Micrococcales	XPNPEP3
10545	ENSG00000196242	rs6678867	0.00078696	0.000191118	0.567280648	0.516592638	-1.037400769	0.856393905	0.250395574	-0.207038859	0.294481498	0.216484356	0.435475408	0.317462589	0.010022527	0.001113676	0.99962779	0.994575632	Bacteria.Actinobacteria.Actinobacteria.Micrococcales	OR2C3
10546	ENSG00000196263	rs3752176	0.436041667	0.125342527	0.11265572	0.250441165	0.174324815	-0.316011919	0.479439218	-0.315313867	0.222427981	0.203519694	0.298136345	0.271908812	0.342752923	0.090555845	0.99962779	0.994575632	Bacteria.Actinobacteria.Actinobacteria.Micrococcales	ZNF471
10547	ENSG00000196268	rs879087510	0.012669539	0.000669392	0.78891969	0.788123451	0.416732532	-0.880189416	-0.062914829	0.096293003	0.162535058	0.246292836	0.234040814	0.35682677	0.057113246	0.002644507	0.99962779	0.994575632	Bacteria.Actinobacteria.Actinobacteria.Micrococcales	ZNF493
10548	ENSG00000196275	rs1197742661	0.875571161	0.900367242	0.216915914	0.14495868	0.082020854	-0.042545002	0.825235881	-0.639556805	0.521746959	0.338498267	0.661840663	0.433508598	0.478013654	0.341494095	0.99962779	0.97834199	Bacteria.Actinobacteria.Actinobacteria.Micrococcales	GTF2IRD2
10549	ENSG00000196284	rs17288320	0.116057356	0.118202407	0.664986172	0.648528269	-0.294204769	0.426862957	0.117780178	-0.15804459	0.18470943	0.269599922	0.270744233	0.345126515	0.177751136	0.087135486	0.99962779	0.994575632	Bacteria.Actinobacteria.Actinobacteria.Micrococcales	SUPT3H
10550	ENSG00000196323	rs858726	0.854682505	0.623076774	0.885037594	0.849252922	-0.044063504	0.119695467	-0.04706207	-0.061577608	0.239635968	0.242372065	0.32421921	0.322681637	0.472924409	0.264627749	0.99962779	0.994575632	Bacteria.Actinobacteria.Actinobacteria.Micrococcales	ZBTB44
10551	ENSG00000196352	rs2802218	0.810803657	0.831225749	0.237352869	0.145539079	-0.089394309	0.054448315	0.648525106	-0.546529658	0.371910407	0.254444856	0.543780798	0.370995953	0.462524595	0.322819635	0.99962779	0.97834199	Bacteria.Actinobacteria.Actinobacteria.Micrococcales	CD55
10552	ENSG00000196365	rs10424357	0.055011307	0.090922381	0.399340819	0.762170343	0.38081592	-0.418287779	-0.250700386	0.104216864	0.19489445	0.243755378	0.295505431	0.34292481	0.125107841	0.072893636	0.99962779	0.994575632	Bacteria.Actinobacteria.Actinobacteria.Micrococcales	LONP1
10553	ENSG00000196371	rs528193	0.366537097	0.249121128	0.796524578	0.778148152	-0.169638194	0.226306784	0.071416211	-0.081658671	0.186553586	0.194605307	0.275836509	0.288642747	0.314389396	0.142604305	0.99962779	0.994575632	Bacteria.Actinobacteria.Actinobacteria.Micrococcales	FUT4
10554	ENSG00000196391	rs2589974	0.147648505	0.072649182	0.395482289	0.433430018	-0.447351651	0.437929627	0.331451097	-0.247337773	0.305288355	0.240006851	0.387489386	0.313790572	0.203796594	0.063377385	0.99962779	0.994575632	Bacteria.Actinobacteria.Actinobacteria.Micrococcales	ZNF774
10555	ENSG00000196408	rs76332338	0.19840531	0.082665274	0.184623457	0.532334995	0.220385245	-0.467965719	-0.321665787	0.320290287	0.169608717	0.265494168	0.239889799	0.510179534	0.234417592	0.068434024	0.99962779	0.994575632	Bacteria.Actinobacteria.Actinobacteria.Micrococcales	NOXO1
10556	ENSG00000196418	rs4925592	0.352536255	0.326272209	0.587938142	0.110889109	0.190420871	-0.234160945	0.153469362	-0.530479847	0.203355391	0.236736621	0.28183671	0.328221299	0.309162138	0.170823462	0.99962779	0.967474167	Bacteria.Actinobacteria.Actinobacteria.Micrococcales	ZNF124
10557	ENSG00000196436	rs62056010	0.047344522	0.035301351	0.928342619	0.417452803	0.332144706	-0.870731883	0.022305778	-0.427739166	0.164302487	0.405037633	0.247074278	0.524158839	0.115044762	0.039206513	0.99962779	0.994575632	Bacteria.Actinobacteria.Actinobacteria.Micrococcales	NPIPB15
10558	ENSG00000196458	rs12320900	0.662115291	0.91573214	0.471412296	0.069067072	-0.071760512	-0.019553461	-0.18137025	0.451958726	0.163462483	0.184078397	0.250368885	0.244489122	0.422419753	0.344968491	0.99962779	0.95199955	Bacteria.Actinobacteria.Actinobacteria.Micrococcales	ZNF605
10559	ENSG00000196511	rs10232406	0.028231868	0.001542272	0.626407088	0.423027178	0.526930172	-0.595207884	-0.164987265	0.219421119	0.234797729	0.180023834	0.337318306	0.272143404	0.088056291	0.004739761	0.99962779	0.994575632	Bacteria.Actinobacteria.Actinobacteria.Micrococcales	TPK1
10560	ENSG00000196517	rs12037805	0.956716309	0.91930937	0.1473709	0.007517938	0.009526087	0.022210416	0.429694842	-0.910153866	0.174840434	0.218395549	0.293034445	0.329857659	0.496855297	0.345659241	0.99962779	0.609294747	Bacteria.Actinobacteria.Actinobacteria.Micrococcales	SLC6A9
10561	ENSG00000196526	rs62290616	0.013012197	0.000520544	0.232742297	0.237083023	-0.450322971	0.762803883	0.331801226	-0.373195601	0.176340013	0.208864523	0.275455111	0.312738252	0.05784218	0.002189661	0.99962779	0.994575632	Bacteria.Actinobacteria.Actinobacteria.Micrococcales	AFAP1
10562	ENSG00000196549	rs12635515	0.863720191	0.938955994	0.646972149	0.895271119	-0.033722979	-0.017111891	0.12765163	0.0453949	0.195698012	0.222582257	0.277436705	0.34350132	0.475268568	0.35040364	0.99962779	0.996553001	Bacteria.Actinobacteria.Actinobacteria.Micrococcales	MME
10563	ENSG00000196553	rs7140393	0.287776581	0.01960571	0.651149713	0.718738003	0.178607152	-0.75665048	0.109632811	-0.152320975	0.166643383	0.316183588	0.241339814	0.421107343	0.280728496	0.02600076	0.99962779	0.994575632	Bacteria.Actinobacteria.Actinobacteria.Micrococcales	CCDC196
10564	ENSG00000196581	rs241273	0.269506268	0.390395765	0.967936593	0.492270105	-0.339110896	0.233433179	-0.016464866	0.248113144	0.304488368	0.269965598	0.408036152	0.359267154	0.270481373	0.19319937	0.99962779	0.994575632	Bacteria.Actinobacteria.Actinobacteria.Micrococcales	AJAP1
10565	ENSG00000196584	rs3218384	0.164666347	0.044587681	0.728521253	0.748548877	-0.270804337	0.464394102	0.095480193	-0.108659491	0.19268947	0.226737085	0.273901395	0.337539228	0.213734459	0.04574573	0.99962779	0.994575632	Bacteria.Actinobacteria.Actinobacteria.Micrococcales	XRCC2
10566	ENSG00000196586	rs1322549	0.330308435	0.112679947	0.781685509	0.345134211	0.260538953	-0.345567767	-0.107725462	0.298504072	0.265628418	0.214903962	0.387120411	0.313888968	0.297670156	0.084311144	0.99962779	0.994575632	Bacteria.Actinobacteria.Actinobacteria.Micrococcales	MYO6
10567	ENSG00000196605	rs12462870	0.161827274	0.016146874	0.367025572	0.709858421	-0.198180873	0.625799781	0.171002706	-0.213115882	0.140052303	0.253364149	0.188247161	0.570316403	0.212542987	0.022384053	0.99962779	0.994575632	Bacteria.Actinobacteria.Actinobacteria.Micrococcales	ZNF846
10568	ENSG00000196620	rs62298402	0.044423256	0.096226541	0.322355119	0.762252122	-0.407841178	0.72786488	0.27858724	0.187482412	0.198966992	0.431229089	0.279363527	0.617128424	0.11097061	0.075923227	0.99962779	0.994575632	Bacteria.Actinobacteria.Actinobacteria.Micrococcales	UGT2B15
10569	ENSG00000196642	rs2784038	0.448593403	0.360820623	0.645940131	0.662898375	0.155227293	-0.229504146	-0.134262204	0.164594006	0.203609904	0.249380571	0.290889875	0.375856744	0.346555735	0.183072712	0.99962779	0.994575632	Bacteria.Actinobacteria.Actinobacteria.Micrococcales	RABL6
10570	ENSG00000196653	rs56084453	0.026447321	0.001788956	0.586941268	0.249787191	-0.327743732	0.705056255	-0.116900773	0.358707242	0.144297592	0.216446388	0.214107525	0.308897612	0.085173976	0.005315829	0.99962779	0.994575632	Bacteria.Actinobacteria.Actinobacteria.Micrococcales	ZNF502
10571	ENSG00000196655	rs111322300	0.084215816	0.008059098	0.222147426	0.305438394	-0.266099114	0.718510848	-0.262039981	0.354606352	0.151745804	0.262831443	0.21258319	0.343282652	0.154249329	0.01414362	0.99962779	0.994575632	Bacteria.Actinobacteria.Actinobacteria.Micrococcales	TRAPPC4
10572	ENSG00000196663	rs7150548	0.114369156	0.042412948	0.91752546	0.792332098	0.261080875	-0.588618383	-0.025331721	0.094226642	0.163139198	0.284332008	0.243680594	0.356420996	0.175643899	0.044329838	0.99962779	0.994575632	Bacteria.Actinobacteria.Actinobacteria.Micrococcales	TECPR2
10573	ENSG00000196678	rs12325560	0.279703113	0.108922969	0.215759696	0.305352374	0.311735437	-0.354309566	0.476955679	-0.340001559	0.28597512	0.217986927	0.381546329	0.329085224	0.275884615	0.082323735	0.99962779	0.994575632	Bacteria.Actinobacteria.Actinobacteria.Micrococcales	ERI2
10574	ENSG00000196683	rs6461669	0.199562132	0.032998191	0.947161995	0.63640451	0.273374523	-0.440622635	0.019049911	-0.14128889	0.210938847	0.202255928	0.286345997	0.297472672	0.234729542	0.03720106	0.99962779	0.994575632	Bacteria.Actinobacteria.Actinobacteria.Micrococcales	TOMM7
10575	ENSG00000196700	rs4606988	0.09222885	0.174755689	0.566178138	0.761802568	-0.295036285	0.396782353	0.142674191	0.126788572	0.172640513	0.289183278	0.247425773	0.416532179	0.160020488	0.112176634	0.99962779	0.994575632	Bacteria.Actinobacteria.Actinobacteria.Micrococcales	ZNF512B
10576	ENSG00000196704	rs9892776	0.624118472	0.758873398	0.264944592	0.061194837	-0.112045591	0.076067873	0.336968487	-0.635447374	0.227564902	0.246768651	0.299665839	0.3335535	0.409713704	0.302487743	0.99962779	0.95199955	Bacteria.Actinobacteria.Actinobacteria.Micrococcales	AMZ2
10577	ENSG00000196712	rs8067440	0.173037257	0.049168344	0.489355446	0.913289013	0.397453167	-0.4303975	0.294804386	-0.033618259	0.288501434	0.21469858	0.424005555	0.307534146	0.219007451	0.048952898	0.99962779	0.996553001	Bacteria.Actinobacteria.Actinobacteria.Micrococcales	NF1
10578	ENSG00000196735	rs9272990	0.237106568	0.069213381	0.222680929	0.289556153	0.207337044	-0.439037997	-0.326409366	0.356482536	0.173757449	0.237627828	0.265112851	0.333844598	0.255224258	0.061041438	0.99962779	0.994575632	Bacteria.Actinobacteria.Actinobacteria.Micrococcales	HLA-DQA1
10579	ENSG00000196793	rs1832472	0.105321123	0.074774398	0.829580115	0.980106203	-0.670503037	0.486300768	-0.109014263	-0.008255817	0.408227121	0.268537788	0.50444279	0.329811726	0.169304187	0.064437904	0.99962779	0.996553001	Bacteria.Actinobacteria.Actinobacteria.Micrococcales	ZNF239
10580	ENSG00000196821	rs112540634	0.054087659	0.003277737	0.925395934	0.976594711	-0.343359841	0.889366167	0.02479605	0.012902762	0.17503553	0.291276729	0.263779315	0.43810145	0.124403318	0.007906958	0.99962779	0.996553001	Bacteria.Actinobacteria.Actinobacteria.Micrococcales	ILRUN
10581	ENSG00000196859	rs11078969	0.108188483	0.011046191	0.598957057	0.456771811	-0.352182842	0.582331677	-0.144792994	0.227260182	0.216219474	0.222591827	0.273973288	0.303562065	0.171062327	0.017287991	0.99962779	0.994575632	Bacteria.Actinobacteria.Actinobacteria.Micrococcales	KRT39
10582	ENSG00000196867	rs145011	0.868087385	0.241976645	0.650822473	0.861564768	0.02836092	-0.241007033	0.11222896	-0.051233456	0.170084349	0.204101219	0.246806458	0.292636853	0.476139312	0.140154433	0.99962779	0.996553001	Bacteria.Actinobacteria.Actinobacteria.Micrococcales	ZFP28
10583	ENSG00000196873	rs201749496	0.251669111	0.098846554	0.756095867	0.837070712	0.2510182	-0.405390852	0.098257634	-0.07886208	0.21703119	0.242103045	0.315003986	0.381957823	0.260682495	0.077537852	0.99962779	0.994575632	Bacteria.Actinobacteria.Actinobacteria.Micrococcales	ZNG1C
10584	ENSG00000196912	rs3925996	1.34297983757885e-06	6.164882574954e-07	0.284339882	0.250743555	1.323117767	-1.063795619	-0.369305913	0.284192023	0.248449795	0.192448383	0.342097944	0.245229162	8.14790353455501e-05	1.31720621607663e-05	0.99962779	0.994575632	Bacteria.Actinobacteria.Actinobacteria.Micrococcales	ANKRD36B
10585	ENSG00000196917	rs2245611	0.255159201	0.128886365	0.17913976	0.390962307	-0.213740956	0.313965321	-0.438795362	0.270402505	0.186178801	0.204129815	0.323104272	0.313096917	0.262418899	0.092037568	0.99962779	0.994575632	Bacteria.Actinobacteria.Actinobacteria.Micrococcales	HCAR1
10586	ENSG00000196950	rs12996461	0.526018789	0.50802371	0.61301612	0.579321092	-0.174216139	0.121315189	-0.180876219	0.147122945	0.273267162	0.182265162	0.355897951	0.264051301	0.374177687	0.232172565	0.99962779	0.994575632	Bacteria.Actinobacteria.Actinobacteria.Micrococcales	SLC39A10
10587	ENSG00000196954	rs552932	0.007803029	0.002826818	0.822566732	0.829027256	0.796004999	-0.640845652	0.087978799	-0.058674286	0.289920624	0.206460919	0.390751432	0.270612145	0.042843863	0.007072697	0.99962779	0.994575632	Bacteria.Actinobacteria.Actinobacteria.Micrococcales	CASP4
10588	ENSG00000196961	rs62129186	0.325303611	0.055813133	0.68344743	0.413424533	0.174707433	-0.514902693	-0.102107914	0.403946346	0.176273227	0.26440984	0.249287988	0.490723895	0.29613971	0.052684928	0.99962779	0.994575632	Bacteria.Actinobacteria.Actinobacteria.Micrococcales	AP2A1
10589	ENSG00000196968	rs10824032	0.50619093	0.376387743	0.258123422	0.357048724	-0.149784796	0.164484709	-0.411403423	0.261596178	0.224065942	0.184673907	0.360615213	0.282015124	0.366742294	0.188765435	0.99962779	0.994575632	Bacteria.Actinobacteria.Actinobacteria.Micrococcales	FUT11
10590	ENSG00000196975	rs2312548	0.127221243	0.167756537	0.422452059	0.121574237	-0.397988846	0.291845385	-0.304342864	0.454190536	0.257611653	0.209204175	0.377000008	0.289533612	0.186959614	0.109724496	0.99962779	0.967474167	Bacteria.Actinobacteria.Actinobacteria.Micrococcales	ANXA4
10591	ENSG00000196981	rs10934592	0.216484115	0.095261794	0.819902385	0.569572125	-0.225617977	0.32461758	0.055871271	-0.177519484	0.180774074	0.191751843	0.244412996	0.310572173	0.244596872	0.075384829	0.99962779	0.994575632	Bacteria.Actinobacteria.Actinobacteria.Micrococcales	WDR5B
10592	ENSG00000197013	rs1113577	7.29911868492817e-05	1.02082426938811e-05	0.564829009	0.752658516	0.893261968	-0.699318802	-0.1670752	0.0671395	0.210834147	0.146132747	0.288735649	0.212149999	0.001961148	0.000122688	0.99962779	0.994575632	Bacteria.Actinobacteria.Actinobacteria.Micrococcales	ZNF429
10593	ENSG00000197016	rs7252017	0.016313847	0.005147289	0.65783476	0.939016439	-0.411888971	0.539855892	0.108342998	0.019761406	0.167032252	0.186432374	0.243495274	0.25730101	0.063922421	0.01072545	0.99962779	0.996553001	Bacteria.Actinobacteria.Actinobacteria.Micrococcales	ZNF470
10594	ENSG00000197020	rs6511291	4.98358556470844e-07	2.79962369545284e-07	0.411212666	0.714374	1.060273786	-0.850154624	-0.250016484	0.079133189	0.189927018	0.14835835	0.302284837	0.21527632	4.26046810349383e-05	6.85182848726819e-06	0.99962779	0.994575632	Bacteria.Actinobacteria.Actinobacteria.Micrococcales	ZNF100
10595	ENSG00000197043	rs11750621	0.614197801	0.455768639	0.759286737	0.345668842	-0.084122117	0.182635028	0.076730305	-0.345477744	0.166074935	0.243409042	0.249359038	0.363689313	0.406107746	0.215111897	0.99962779	0.994575632	Bacteria.Actinobacteria.Actinobacteria.Micrococcales	ANXA6
10596	ENSG00000197044	rs286220	0.157149152	0.191162501	0.859051232	0.979983156	-0.295770811	0.264349931	0.05601897	0.007101699	0.206652064	0.200126926	0.314204768	0.281961487	0.209461958	0.119572126	0.99962779	0.996553001	Bacteria.Actinobacteria.Actinobacteria.Micrococcales	ZNF441
10597	ENSG00000197093	rs113046316	0.006525048	0.005668295	0.019041132	0.084853692	-0.462161326	0.643338525	0.53997635	-0.546388621	0.164426589	0.224836308	0.224545935	0.312238666	0.03835057	0.011456389	0.99962779	0.961197913	Bacteria.Actinobacteria.Actinobacteria.Micrococcales	GAL3ST4
10598	ENSG00000197124	rs7247843	0.015480601	0.011812171	0.823298194	0.987090252	1.004464192	-0.610812608	-0.143854259	-0.005989531	0.403974544	0.235770657	0.641608771	0.368744367	0.062614215	0.018088824	0.99962779	0.996553001	Bacteria.Actinobacteria.Actinobacteria.Micrococcales	ZNF682
10599	ENSG00000197128	rs77870638	0.419132963	0.096854674	0.304046476	0.228218084	-0.150190209	0.346486417	-0.258254475	0.40330847	0.184714629	0.205674105	0.249283194	0.331549536	0.335731279	0.076331225	0.99962779	0.994575632	Bacteria.Actinobacteria.Actinobacteria.Micrococcales	ZNF772
10600	ENSG00000197134	rs4932954	0.531657012	0.65619712	0.42744753	0.713506468	0.149050497	-0.082803189	-0.306261917	0.105526421	0.237024199	0.185147534	0.383512533	0.286167081	0.377047535	0.273210966	0.99962779	0.994575632	Bacteria.Actinobacteria.Actinobacteria.Micrococcales	ZNF257
10601	ENSG00000197140	rs7015505	0.000537986	3.90079247048831e-06	0.668601463	0.703387718	-0.623834062	0.809690121	-0.116407182	0.099104147	0.171292335	0.160516032	0.270700081	0.259141074	0.007665405	5.70735031849539e-05	0.99962779	0.994575632	Bacteria.Actinobacteria.Actinobacteria.Micrococcales	ADAM32
10602	ENSG00000197147	rs12730853	0.839422874	0.446078798	0.330323645	0.636028905	-0.0430609	0.187470054	-0.28684835	0.183597014	0.211658777	0.244538827	0.292461019	0.386118354	0.469336311	0.211651699	0.99962779	0.994575632	Bacteria.Actinobacteria.Actinobacteria.Micrococcales	LRRC8B
10603	ENSG00000197165	rs11074908	0.077069147	0.03028466	0.361585691	0.889422955	-0.336657184	0.622584735	0.255491357	-0.055995412	0.187400986	0.281101479	0.27806397	0.401168975	0.146945855	0.03496179	0.99962779	0.996553001	Bacteria.Actinobacteria.Actinobacteria.Micrococcales	SULT1A2
10604	ENSG00000197191	rs6606566	0.53120775	0.588293906	0.881717042	0.73609729	0.364057222	-0.17526032	0.110067104	-0.144386739	0.578298676	0.322162105	0.736830802	0.426582083	0.376883734	0.255689188	0.99962779	0.994575632	Bacteria.Actinobacteria.Actinobacteria.Micrococcales	CYSRT1
10605	ENSG00000197208	rs272870	0.078686365	0.020380703	0.493857838	0.716834213	0.566198551	-0.493298366	0.287283233	-0.100998817	0.316936701	0.207483774	0.417521177	0.277258975	0.148586113	0.026715492	0.99962779	0.994575632	Bacteria.Actinobacteria.Actinobacteria.Micrococcales	SLC22A4
10606	ENSG00000197223	rs12172895	0.194841988	0.423773908	0.722454779	0.022782534	-0.234261553	0.213357866	-0.091847971	0.850888948	0.178839931	0.265051962	0.25747716	0.36479872	0.232119846	0.204529149	0.99962779	0.873111954	Bacteria.Actinobacteria.Actinobacteria.Micrococcales	C1D
10607	ENSG00000197226	rs13164817	0.015854616	0.008543939	0.148747465	0.3002747	0.466826533	-1.018793916	-0.405513857	0.539518918	0.188455412	0.375635784	0.277499853	0.516696567	0.063592329	0.014632047	0.99962779	0.994575632	Bacteria.Actinobacteria.Actinobacteria.Micrococcales	TBC1D9B
10608	ENSG00000197241	rs1705280	0.128161286	0.007652541	0.522486387	0.237870232	-0.30448789	0.631071446	0.174197776	-0.439781267	0.197585785	0.229252431	0.270914366	0.369162775	0.188168016	0.013692502	0.99962779	0.994575632	Bacteria.Actinobacteria.Actinobacteria.Micrococcales	SLC2A7
10609	ENSG00000197253	rs3897150	0.018224834	0.022520291	0.467733315	0.291875361	-1.114343074	0.623685266	-0.465457252	0.402243454	0.4600565	0.266852043	0.637210472	0.378530613	0.069139457	0.028625136	0.99962779	0.994575632	Bacteria.Actinobacteria.Actinobacteria.Micrococcales	TPSB2
10610	ENSG00000197261	rs6929256	0.858197756	0.622576464	0.397337185	0.46653789	-0.063442528	0.122731986	-0.382938028	0.252553676	0.353677762	0.24816275	0.44945281	0.344815192	0.473615458	0.264531283	0.99962779	0.994575632	Bacteria.Actinobacteria.Actinobacteria.Micrococcales	C6orf141
10611	ENSG00000197279	rs203877	0.730343538	0.516029828	0.245935257	0.088637401	-0.058577108	0.119088673	-0.284756313	0.47975968	0.169221752	0.182358743	0.243205608	0.277550328	0.439536675	0.234301055	0.99962779	0.967474167	Bacteria.Actinobacteria.Actinobacteria.Micrococcales	ZNF165
10612	ENSG00000197312	rs35509554	0.394285936	0.491759383	0.834072099	0.867105437	0.186187541	-0.176977415	-0.070607288	-0.06307905	0.217112903	0.255959597	0.335705957	0.375472028	0.326824699	0.226849006	0.99962779	0.996553001	Bacteria.Actinobacteria.Actinobacteria.Micrococcales	DDI2
10613	ENSG00000197324	rs7149064	0.142647445	0.004297436	0.922367699	0.464710083	0.221007999	-0.729351839	0.022218772	0.253522525	0.148929218	0.246456387	0.227114269	0.344716836	0.201015961	0.009479019	0.99962779	0.994575632	Bacteria.Actinobacteria.Actinobacteria.Micrococcales	LRP10
10614	ENSG00000197345	rs636049	0.00021891	1.02837604034032e-06	0.898639845	0.772841249	0.58190044	-1.003108502	-0.027418839	0.07100103	0.148614974	0.185930186	0.214412993	0.244944117	0.004626087	1.98528913431849e-05	0.99962779	0.994575632	Bacteria.Actinobacteria.Actinobacteria.Micrococcales	MRPL21
10615	ENSG00000197361	rs1134684	0.327781586	0.020527474	0.767965721	0.575788722	0.164392771	-0.685736899	0.076817724	0.208617782	0.166724289	0.288774746	0.259279697	0.370952412	0.297031871	0.026878926	0.99962779	0.994575632	Bacteria.Actinobacteria.Actinobacteria.Micrococcales	FBXL22
10616	ENSG00000197362	rs12666123	0.557373557	0.381194652	0.746825163	0.95981025	-0.189986672	0.187046569	-0.15515789	0.01594688	0.322123838	0.212146108	0.478582195	0.3152406	0.386420302	0.19018417	0.99962779	0.996553001	Bacteria.Actinobacteria.Actinobacteria.Micrococcales	ZNF786
10617	ENSG00000197372	rs2364624	0.541342307	0.397379692	0.463534088	0.751764428	-0.26393906	0.21341324	-0.440216432	0.11325235	0.429851031	0.250504938	0.596986323	0.356525608	0.379661293	0.19557252	0.99962779	0.994575632	Bacteria.Actinobacteria.Actinobacteria.Micrococcales	ZNF675
10618	ENSG00000197375	rs274556	0.259657535	0.243059412	0.567005454	0.075510522	-0.218231391	0.256352796	-0.158030992	0.522696677	0.191913772	0.217601988	0.274644023	0.2893838	0.265556711	0.140479343	0.99962779	0.95199955	Bacteria.Actinobacteria.Actinobacteria.Micrococcales	SLC22A5
10619	ENSG00000197405	rs10404456	0.161030316	0.144797638	0.739100145	0.651449395	-0.557920644	0.407859604	0.187518207	-0.169214625	0.393516192	0.276345497	0.560639175	0.372843587	0.212088694	0.098770887	0.99962779	0.994575632	Bacteria.Actinobacteria.Actinobacteria.Micrococcales	C5AR1
10620	ENSG00000197408	rs8109848	0.961383099	0.282975479	0.288458667	0.602938903	0.009582255	-0.245439526	0.297303283	-0.174703721	0.197145316	0.226708107	0.277784978	0.33421359	0.496855297	0.155302474	0.99962779	0.994575632	Bacteria.Actinobacteria.Actinobacteria.Micrococcales	CYP2B6
10621	ENSG00000197417	rs222787	0.000985692	0.000306409	0.910792541	0.77890862	0.780252528	-0.736248569	-0.039701806	-0.082968438	0.226080907	0.19301737	0.352979849	0.29430889	0.01177725	0.001527589	0.99962779	0.994575632	Bacteria.Actinobacteria.Actinobacteria.Micrococcales	SHPK
10622	ENSG00000197444	rs61846889	0.185601481	0.01090655	0.738272986	0.408118893	-0.203121187	0.830623438	-0.075218306	0.326324164	0.15182453	0.316916917	0.224148304	0.391933705	0.226592009	0.017169336	0.99962779	0.994575632	Bacteria.Actinobacteria.Actinobacteria.Micrococcales	OGDHL
10623	ENSG00000197465	rs1838522	0.033351606	0.010862894	0.560449822	0.346617975	-0.467236117	0.541976705	0.179016326	-0.284615126	0.214918917	0.2066669	0.305914384	0.300212664	0.095354779	0.017153425	0.99962779	0.994575632	Bacteria.Actinobacteria.Actinobacteria.Micrococcales	GYPE
10624	ENSG00000197472	rs35930073	0.032029183	0.023407979	0.33496978	0.661125013	0.398089758	-0.64502821	-0.242826789	0.156932915	0.181678327	0.277855	0.249986329	0.356360257	0.093685627	0.029337909	0.99962779	0.994575632	Bacteria.Actinobacteria.Actinobacteria.Micrococcales	ZNF695
10625	ENSG00000197479	rs61730161	0.010242887	0.000790815	0.369264912	0.814437864	-0.416615985	0.679390922	0.200953496	0.072700645	0.157534632	0.192939733	0.22226155	0.308498734	0.049908345	0.002972657	0.99962779	0.994575632	Bacteria.Actinobacteria.Actinobacteria.Micrococcales	PCDHB11
10626	ENSG00000197498	rs1044388	0.163713607	0.007810005	0.676004822	0.054414224	-0.264875531	0.774327148	0.106229027	-0.779635824	0.188039207	0.282058811	0.253037537	0.397991978	0.213529359	0.013844756	0.99962779	0.95199955	Bacteria.Actinobacteria.Actinobacteria.Micrococcales	RPF2
10627	ENSG00000197530	rs28703654	0.972215634	0.734537263	0.835857301	0.67026082	0.009360033	0.121944122	0.087609355	-0.214651552	0.267705209	0.358075266	0.421141477	0.501837781	0.499733278	0.295416967	0.99962779	0.994575632	Bacteria.Actinobacteria.Actinobacteria.Micrococcales	MIB2
10628	ENSG00000197535	rs4774629	0.813908738	0.749051061	0.750813476	0.883715316	0.080421785	-0.071596328	-0.14557543	0.044865895	0.340273908	0.222867408	0.456470777	0.305549374	0.463172032	0.299370397	0.99962779	0.996553001	Bacteria.Actinobacteria.Actinobacteria.Micrococcales	MYO5A
10629	ENSG00000197548	rs9851487	0.527490434	0.208438339	0.059710057	0.110908444	-0.153188424	0.219188853	-0.713186094	0.463925998	0.241143749	0.172522883	0.372144373	0.287058606	0.375082664	0.126540353	0.99962779	0.967474167	Bacteria.Actinobacteria.Actinobacteria.Micrococcales	ATG7
10630	ENSG00000197563	rs3752091	0.121219893	0.002790775	0.708844297	0.490626618	0.273177757	-1.226697374	-0.093969423	0.401008642	0.173974368	0.394649442	0.250551731	0.578452905	0.182682687	0.007048021	0.99962779	0.994575632	Bacteria.Actinobacteria.Actinobacteria.Micrococcales	PIGN
10631	ENSG00000197566	rs9899785	0.737706137	0.433395947	0.760030787	0.859085619	-0.058953917	0.276381788	-0.076763213	0.093190784	0.175286434	0.350611808	0.250264685	0.522826668	0.442016353	0.20746223	0.99962779	0.996553001	Bacteria.Actinobacteria.Actinobacteria.Micrococcales	ZNF624
10632	ENSG00000197576	rs7797624	0.474200081	0.809764383	0.111091575	0.150674658	-0.113296201	0.095886355	0.369741014	-0.694400994	0.157389415	0.396696953	0.228900427	0.477480717	0.356510216	0.316493679	0.99962779	0.97834199	Bacteria.Actinobacteria.Actinobacteria.Micrococcales	HOXA4
10633	ENSG00000197580	rs11214135	0.075357486	0.073594704	0.974551391	0.905035518	0.341398885	-0.515298454	0.009230219	-0.042341048	0.188909332	0.283363998	0.288232121	0.35352244	0.144328797	0.06379643	0.99962779	0.996553001	Bacteria.Actinobacteria.Actinobacteria.Micrococcales	BCO2
10634	ENSG00000197584	rs4624542	0.322538624	0.228368644	0.63597089	0.639936816	-0.397635613	0.322904688	0.248181067	-0.167288093	0.398896025	0.265538543	0.521853647	0.355941385	0.294871957	0.134766113	0.99962779	0.994575632	Bacteria.Actinobacteria.Actinobacteria.Micrococcales	KCNMB2
10635	ENSG00000197603	rs7735138	0.675201379	0.368943634	0.301442475	0.04975602	-0.080648691	0.189881644	0.290344328	-0.602102063	0.191600595	0.20987393	0.278740566	0.30115143	0.425571545	0.186071972	0.99962779	0.95199955	Bacteria.Actinobacteria.Actinobacteria.Micrococcales	CPLANE1
10636	ENSG00000197614	rs7132012	0.077291275	0.023994412	0.406026924	0.647528252	-0.382183102	0.543939607	0.261164682	-0.159304929	0.212906794	0.235334465	0.312270365	0.346818664	0.146945855	0.029822989	0.99962779	0.994575632	Bacteria.Actinobacteria.Actinobacteria.Micrococcales	MFAP5
10637	ENSG00000197653	rs6488910	0.017989802	0.001089061	0.895711376	0.974348348	-0.497909421	0.682664982	0.036040558	0.008708987	0.20512567	0.199654666	0.273875501	0.269802215	0.068491632	0.003749254	0.99962779	0.996553001	Bacteria.Actinobacteria.Actinobacteria.Micrococcales	DNAH10
10638	ENSG00000197728	rs773125	3.93954594733163e-09	7.8313026186846e-14	0.068032137	0.023399589	-1.024277542	1.239264864	0.367236347	-0.441752011	0.150673094	0.131046303	0.197897273	0.190278922	1.76403112079176e-06	5.27076341621388e-11	0.99962779	0.873111954	Bacteria.Actinobacteria.Actinobacteria.Micrococcales	RPS26
10639	ENSG00000197746	rs6480558	0.294804527	0.243237037	0.738622939	0.882661924	-0.223969762	0.283166177	0.097332703	-0.050664178	0.212060298	0.240453777	0.290452004	0.341916969	0.283612564	0.140521668	0.99962779	0.996553001	Bacteria.Actinobacteria.Actinobacteria.Micrococcales	PSAP
10640	ENSG00000197747	rs112770825	0.691471057	0.364488236	0.837539542	0.461310563	-0.081858103	0.21273345	0.057852091	-0.237682751	0.20534766	0.23294211	0.28101913	0.3207224	0.429493124	0.18451628	0.99962779	0.994575632	Bacteria.Actinobacteria.Actinobacteria.Micrococcales	S100A10
10641	ENSG00000197748	rs10883974	0.757388935	0.37200483	0.231882744	0.047673295	-0.071265856	0.191415533	-0.385162344	0.672651925	0.229729546	0.212935659	0.319159983	0.333250161	0.447809566	0.187195026	0.99962779	0.95199955	Bacteria.Actinobacteria.Actinobacteria.Micrococcales	CFAP43
10642	ENSG00000197757	rs1249077	0.394798938	0.325376737	0.695865148	0.404723595	-0.133247953	0.295435676	0.088360948	0.46713447	0.155549795	0.298128877	0.225039334	0.556988863	0.327105765	0.170487251	0.99962779	0.994575632	Bacteria.Actinobacteria.Actinobacteria.Micrococcales	HOXC6
10643	ENSG00000197774	rs1178434	0.49396133	0.378090292	0.691230398	0.541781936	0.235832845	-0.218192563	0.172416031	-0.193154781	0.342828525	0.245855076	0.432163711	0.314915047	0.361999695	0.189548673	0.99962779	0.994575632	Bacteria.Actinobacteria.Actinobacteria.Micrococcales	EME2
10644	ENSG00000197782	rs337801	0.801308698	0.525783747	0.517545816	0.240765399	0.042303911	-0.143286949	-0.149054078	0.428709919	0.167417297	0.2246251	0.229073883	0.362117662	0.460251063	0.236999463	0.99962779	0.994575632	Bacteria.Actinobacteria.Actinobacteria.Micrococcales	ZNF780A
10645	ENSG00000197816	rs6478131	0.094352299	0.02952824	0.263945894	0.143541972	0.404583913	-0.41431262	-0.373762245	0.438922322	0.23831639	0.186172646	0.331685632	0.296447147	0.161792923	0.034395361	0.99962779	0.97834199	Bacteria.Actinobacteria.Actinobacteria.Micrococcales	CCDC180
10646	ENSG00000197818	rs6091055	0.018266336	0.001013148	0.467136164	0.569350264	0.368953512	-0.611993515	-0.168576959	0.158235877	0.152379276	0.177780236	0.230471105	0.276675863	0.069139457	0.003546735	0.99962779	0.994575632	Bacteria.Actinobacteria.Actinobacteria.Micrococcales	SLC9A8
10647	ENSG00000197841	rs4806050	0.044658849	0.008406813	0.730913181	0.883929464	0.375470619	-0.493746176	-0.091888035	0.040320313	0.183383933	0.181646964	0.266038002	0.275103012	0.111052896	0.014459811	0.99962779	0.996553001	Bacteria.Actinobacteria.Actinobacteria.Micrococcales	ZNF181
10648	ENSG00000197863	rs10418176	0.483191945	0.374687371	0.609620002	0.168455864	-0.105380147	0.194532668	-0.106326302	0.44902584	0.149428418	0.217628843	0.207222819	0.322413643	0.358877414	0.188193133	0.99962779	0.982769609	Bacteria.Actinobacteria.Actinobacteria.Micrococcales	ZNF790
10649	ENSG00000197879	rs4790157	0.08094108	0.046633436	0.5711089	0.27719635	0.651119138	-0.524775136	-0.271777696	0.366174838	0.367275254	0.258729261	0.477382004	0.334152622	0.150725142	0.047172853	0.99962779	0.994575632	Bacteria.Actinobacteria.Actinobacteria.Micrococcales	MYO1C
10650	ENSG00000197888	rs13121671	2.46324238186892e-05	6.2093097963454e-10	0.570285451	0.95673488	0.67467415	-1.016399421	0.122924493	-0.010811286	0.148494041	0.140151265	0.215456713	0.198514047	0.000945473	3.79918253102862e-08	0.99962779	0.996553001	Bacteria.Actinobacteria.Actinobacteria.Micrococcales	UGT2B17
10651	ENSG00000197894	rs1154409	0.701078355	0.268166202	0.393800905	0.195558099	0.071212336	-0.309219352	0.221643469	-0.535182334	0.184696397	0.276865227	0.258191557	0.409232982	0.431524831	0.149285373	0.99962779	0.994080354	Bacteria.Actinobacteria.Actinobacteria.Micrococcales	ADH5
10652	ENSG00000197928	rs28683678	0.146420383	0.001709773	0.874935436	0.411039081	0.212492587	-0.600191511	0.034444207	0.215971921	0.144565354	0.183411915	0.217981637	0.26102555	0.203378279	0.005137241	0.99962779	0.994575632	Bacteria.Actinobacteria.Actinobacteria.Micrococcales	ZNF677
10653	ENSG00000197951	rs4801177	0.188059871	0.122321403	0.95440852	0.767748979	-0.491410375	0.359790391	0.030281998	-0.097721551	0.369391146	0.229824465	0.527628886	0.329518405	0.227899041	0.089050232	0.99962779	0.994575632	Bacteria.Actinobacteria.Actinobacteria.Micrococcales	ZNF71
10654	ENSG00000197958	rs2247303	0.267869117	0.143347628	0.441759201	0.720382501	-0.304043636	0.335328003	-0.323885467	0.120263085	0.272060497	0.226368017	0.418477181	0.334523872	0.269413355	0.098146883	0.99962779	0.994575632	Bacteria.Actinobacteria.Actinobacteria.Micrococcales	RPL12
10655	ENSG00000197961	rs12459005	0.081035684	0.036865649	0.887610258	0.473408148	-0.243051678	0.61911283	0.028318428	0.298325401	0.137141313	0.290509605	0.199588184	0.413684779	0.15075205	0.040279186	0.99962779	0.994575632	Bacteria.Actinobacteria.Actinobacteria.Micrococcales	ZNF121
10656	ENSG00000197965	rs3088322	0.223234491	0.054609373	0.488953392	0.740167668	-0.32935334	0.37464757	-0.294159836	0.100384817	0.267827882	0.191410782	0.422685732	0.301409743	0.247111596	0.052121811	0.99962779	0.994575632	Bacteria.Actinobacteria.Actinobacteria.Micrococcales	MPZL1
10657	ENSG00000197978	rs878949890	0.001621714	0.00015433	0.585728478	0.43246	0.58295733	-0.838005186	-0.138312899	0.221751833	0.177202408	0.208503236	0.252503435	0.280735035	0.016398322	0.000931572	0.99962779	0.994575632	Bacteria.Actinobacteria.Actinobacteria.Micrococcales	GOLGA6L9
10658	ENSG00000197980	rs2220051	0.380673099	0.141827406	0.717718802	0.771782547	0.25156281	-0.306324235	0.209891181	0.107105226	0.28500555	0.205989712	0.57807576	0.367735014	0.320771724	0.097652397	0.99962779	0.994575632	Bacteria.Actinobacteria.Actinobacteria.Micrococcales	LEKR1
10659	ENSG00000198015	rs374114775	0.087228125	0.025238492	0.268711035	0.189554796	-0.413864168	0.528740676	0.362139182	-0.432835175	0.238344026	0.230829952	0.324620779	0.32647712	0.156096045	0.030856424	0.99962779	0.992394859	Bacteria.Actinobacteria.Actinobacteria.Micrococcales	MRPL42
10660	ENSG00000198040	rs61951628	0.118912397	0.0182694	0.038770148	0.004247626	0.263788529	-0.502018466	-0.497163577	0.770958172	0.166932217	0.207341339	0.235694602	0.260156767	0.180512742	0.024620583	0.99962779	0.594091154	Bacteria.Actinobacteria.Actinobacteria.Micrococcales	ZNF84
10661	ENSG00000198042	rs8685	0.334064937	0.242843336	0.480949684	0.639655525	0.356093652	-0.274282254	-0.326593479	0.160033469	0.365902179	0.232713321	0.460734357	0.34021905	0.299477012	0.14047509	0.99962779	0.994575632	Bacteria.Actinobacteria.Actinobacteria.Micrococcales	MAK16
10662	ENSG00000198055	rs12659266	0.271204403	0.10546197	0.894420694	0.770632204	0.228203166	-0.359071215	-0.040886468	-0.099584242	0.205638574	0.218706117	0.306879301	0.340147499	0.271008859	0.081023216	0.99962779	0.994575632	Bacteria.Actinobacteria.Actinobacteria.Micrococcales	GRK6
10663	ENSG00000198060	rs1057848	0.049913399	0.002424443	0.538621349	0.816174684	0.435484721	-0.635933632	0.218540716	0.071521323	0.217969475	0.201502827	0.35352674	0.306416084	0.118981166	0.006462344	0.99962779	0.994575632	Bacteria.Actinobacteria.Actinobacteria.Micrococcales	MARCHF5
10664	ENSG00000198077	rs66882672	0.380993468	0.011380401	0.403963302	0.516640932	0.168376705	-0.703203378	0.219447692	0.228554645	0.190889817	0.269958968	0.261233706	0.350494267	0.320897908	0.017620451	0.99962779	0.994575632	Bacteria.Actinobacteria.Actinobacteria.Micrococcales	CYP2A7
10665	ENSG00000198087	rs7754971	0.352508114	0.151561842	0.922005134	0.838211478	-0.195374789	0.396634171	-0.028476907	0.074668178	0.208633532	0.273333841	0.28972571	0.364232138	0.309162138	0.102283352	0.99962779	0.994575632	Bacteria.Actinobacteria.Actinobacteria.Micrococcales	CD2AP
10666	ENSG00000198093	rs1433082	0.454734406	0.132191728	0.658273371	0.408868871	0.129264728	-0.419377827	0.112378305	-0.353433347	0.171882656	0.275060792	0.252911148	0.42517681	0.348350122	0.093137435	0.99962779	0.994575632	Bacteria.Actinobacteria.Actinobacteria.Micrococcales	ZNF649
10667	ENSG00000198099	rs13148577	0.003032674	0.000371966	0.115802763	0.186258763	0.565083623	-0.661988926	-0.421534903	0.343921972	0.183470052	0.176272325	0.264462288	0.257456683	0.024287936	0.001750678	0.99962779	0.992394859	Bacteria.Actinobacteria.Actinobacteria.Micrococcales	ADH4
10668	ENSG00000198113	rs112239920	0.961787068	0.510840871	0.125077238	0.033253805	0.006454833	-0.200390325	0.324056771	-0.902517869	0.134206764	0.303084949	0.208551537	0.414901111	0.496855297	0.233095094	0.99962779	0.95199955	Bacteria.Actinobacteria.Actinobacteria.Micrococcales	TOR4A
10669	ENSG00000198130	rs13006833	9.28600275433887e-05	1.38135977524178e-05	0.587382883	0.438194147	-0.92410554	0.701575487	-0.196867115	0.183589276	0.221744826	0.149176669	0.360995612	0.2353565	0.002360126	0.000157578	0.99962779	0.994575632	Bacteria.Actinobacteria.Actinobacteria.Micrococcales	HIBCH
10670	ENSG00000198162	rs10884	0.104494545	0.135353196	0.239848556	0.310716491	-0.950882882	0.48032437	0.951668558	-0.456106224	0.577529049	0.317652005	0.8022616	0.446424456	0.168456228	0.094450835	0.99962779	0.994575632	Bacteria.Actinobacteria.Actinobacteria.Micrococcales	MAN1A2
10671	ENSG00000198168	rs2286811	0.336287765	0.019452556	0.163553064	0.317380018	0.188748242	-0.520202808	0.418516319	-0.328582288	0.194847809	0.217093979	0.296996244	0.326102006	0.300643789	0.025848582	0.99962779	0.994575632	Bacteria.Actinobacteria.Actinobacteria.Micrococcales	SVIP
10672	ENSG00000198171	rs2295553	0.443459389	0.270373098	0.896179943	0.54321459	-0.214377138	0.28279995	0.053881868	-0.215361435	0.27802552	0.254390966	0.411312061	0.352372181	0.344933708	0.150230128	0.99962779	0.994575632	Bacteria.Actinobacteria.Actinobacteria.Micrococcales	DDRGK1
10673	ENSG00000198178	rs11055602	0.040119311	0.02433785	0.840910653	0.890170584	-0.468312831	0.415307876	0.067690164	-0.037964012	0.223593036	0.180135691	0.335875158	0.273849955	0.105828347	0.029997852	0.99962779	0.996553001	Bacteria.Actinobacteria.Actinobacteria.Micrococcales	CLEC4C
10674	ENSG00000198182	rs17306508	0.447822883	0.022334567	0.518494452	0.036191704	-0.108549954	0.813032405	0.13851549	-0.919888137	0.142141175	0.347366976	0.213362284	0.430041874	0.346555735	0.028523737	0.99962779	0.95199955	Bacteria.Actinobacteria.Actinobacteria.Micrococcales	ZNF607
10675	ENSG00000198185	rs847053	1.05109029978865e-05	1.7741143908409e-09	0.090232188	0.114020653	-0.66454298	1.416355819	0.330959581	-0.445854652	0.139096792	0.202496364	0.192443711	0.278323768	0.000482163	9.18497086208534e-08	0.99962779	0.967474167	Bacteria.Actinobacteria.Actinobacteria.Micrococcales	ZNF334
10676	ENSG00000198189	rs10028441	0.774234035	0.976267808	0.911978448	0.574344775	-0.056669355	-0.007505922	0.032029045	0.198083059	0.196742572	0.25134508	0.288616004	0.350888948	0.451663822	0.358757974	0.99962779	0.994575632	Bacteria.Actinobacteria.Actinobacteria.Micrococcales	HSD17B11
10677	ENSG00000198203	rs4638749	0.429328556	0.000202873	0.116496626	0.531627948	-0.129699554	0.97968038	-0.371280835	-0.225083302	0.163080739	0.24876538	0.233385853	0.357908233	0.339749717	0.001162051	0.99962779	0.994575632	Bacteria.Actinobacteria.Actinobacteria.Micrococcales	SULT1C2
10678	ENSG00000198208	rs11625594	0.41132397	0.073130039	0.544544884	0.683776048	-0.180066509	0.427451477	-0.190361948	-0.13368684	0.217763227	0.234667699	0.312501556	0.326744378	0.332305734	0.063664222	0.99962779	0.994575632	Bacteria.Actinobacteria.Actinobacteria.Micrococcales	RPS6KL1
10679	ENSG00000198231	rs894408	0.146757134	0.086056999	0.74058037	0.630405962	0.329194245	-0.274365682	0.113595013	-0.11914437	0.224151045	0.157407216	0.341637327	0.246449782	0.203378279	0.070107976	0.99962779	0.994575632	Bacteria.Actinobacteria.Actinobacteria.Micrococcales	DDX42
10680	ENSG00000198246	rs10823726	0.865183771	0.944766112	0.817805775	0.881359378	-0.041930538	0.013653412	-0.085367928	0.044151841	0.24599549	0.196313413	0.369073574	0.2946713	0.47537851	0.351694355	0.99962779	0.996553001	Bacteria.Actinobacteria.Actinobacteria.Micrococcales	SLC29A3
10681	ENSG00000198252	rs10873061	0.233741931	0.23734611	0.749159043	0.650255667	-0.328568807	0.224384064	0.137767738	-0.13935991	0.273362101	0.188140701	0.429039139	0.305938135	0.253527815	0.138425413	0.99962779	0.994575632	Bacteria.Actinobacteria.Actinobacteria.Micrococcales	STYX
10682	ENSG00000198300	rs3795005	0.442434243	0.572601647	0.760955117	0.770398932	0.13953452	-0.127627648	-0.085041155	-0.08720574	0.180554047	0.225054378	0.278359336	0.297554986	0.344563823	0.251470589	0.99962779	0.994575632	Bacteria.Actinobacteria.Actinobacteria.Micrococcales	PEG3
10683	ENSG00000198301	rs6838162	0.140601162	0.04714134	0.300767141	0.051986505	-0.280128035	0.552943162	0.292280633	-0.718587236	0.187784259	0.273266236	0.280204487	0.362996671	0.199728024	0.047484508	0.99962779	0.95199955	Bacteria.Actinobacteria.Actinobacteria.Micrococcales	SDAD1
10684	ENSG00000198373	rs7206524	0.945650859	0.446399107	0.8214032	0.892489917	-0.015731875	0.152393653	-0.072934918	-0.041756422	0.229886515	0.198925336	0.321788047	0.307746103	0.494959456	0.211654466	0.99962779	0.996553001	Bacteria.Actinobacteria.Actinobacteria.Micrococcales	WWP2
10685	ENSG00000198380	rs4302256	0.749193904	0.681460888	0.264127614	0.283066254	0.076201451	-0.090926852	0.365153453	-0.310240923	0.237342293	0.220524413	0.324170494	0.286618525	0.445687613	0.280140318	0.99962779	0.994575632	Bacteria.Actinobacteria.Actinobacteria.Micrococcales	GFPT1
10686	ENSG00000198464	rs2247894	0.754698035	0.831891031	0.814931777	0.739235796	-0.127001196	0.053081973	-0.154596766	0.134468247	0.404754694	0.249056743	0.657801669	0.402248415	0.447277669	0.322984821	0.99962779	0.994575632	Bacteria.Actinobacteria.Actinobacteria.Micrococcales	ZNF480
10687	ENSG00000198466	rs9304806	0.612677161	0.117066293	0.443446267	0.944221978	0.079104619	-0.56010766	0.178171891	0.03389525	0.155500084	0.352641019	0.231064286	0.482595277	0.406021565	0.086582474	0.99962779	0.996553001	Bacteria.Actinobacteria.Actinobacteria.Micrococcales	ZNF587
10688	ENSG00000198488	rs61902094	0.550150752	0.669985787	0.174356386	0.399193558	-0.107512098	0.093855895	0.348241632	-0.267042082	0.178987928	0.219232799	0.253567377	0.314668861	0.383795522	0.27672899	0.99962779	0.994575632	Bacteria.Actinobacteria.Actinobacteria.Micrococcales	B3GNT6
10689	ENSG00000198502	rs2002777	0.011128949	0.002480704	0.740830638	0.703530213	0.814375926	-0.636246381	0.15383202	-0.119298151	0.31162534	0.202097304	0.463114072	0.312102646	0.052067435	0.006534668	0.99962779	0.994575632	Bacteria.Actinobacteria.Actinobacteria.Micrococcales	HLA-DRB5
10690	ENSG00000198517	rs2117347	0.600028628	0.222044444	0.953024983	0.43648177	-0.157862336	0.304443977	-0.023524275	-0.26842126	0.29958277	0.246928311	0.397797548	0.342819642	0.402038495	0.132184162	0.99962779	0.994575632	Bacteria.Actinobacteria.Actinobacteria.Micrococcales	MAFK
10691	ENSG00000198522	rs6719175	0.514275884	0.251083294	0.780543501	0.31597394	-0.13393626	0.324363034	0.086431356	-0.425169761	0.204237491	0.280095492	0.308938852	0.420726664	0.369881445	0.143149997	0.99962779	0.994575632	Bacteria.Actinobacteria.Actinobacteria.Micrococcales	GPN1
10692	ENSG00000198523	rs2356497	0.66061212	0.475035974	0.943387847	0.935839012	0.097962788	-0.13159491	-0.022510241	0.02122076	0.22209291	0.183157288	0.315767094	0.262591041	0.422033389	0.222411973	0.99962779	0.996553001	Bacteria.Actinobacteria.Actinobacteria.Micrococcales	PLN
10693	ENSG00000198554	rs1187878	0.944071612	0.809073885	0.759759047	0.56341127	-0.017072152	0.043768227	0.132388562	-0.162336581	0.242416032	0.180408049	0.431111309	0.279524967	0.494959456	0.316417681	0.99962779	0.994575632	Bacteria.Actinobacteria.Actinobacteria.Micrococcales	WDHD1
10694	ENSG00000198642	rs7872479	0.164791556	0.228148961	0.884805001	0.546389161	-0.285241556	0.277402145	0.042789535	0.225421279	0.203023294	0.228010914	0.294185458	0.371762857	0.213749464	0.134695523	0.99962779	0.994575632	Bacteria.Actinobacteria.Actinobacteria.Micrococcales	KLHL9
10695	ENSG00000198643	rs7433100	0.097467772	0.094341949	0.316044243	0.420754097	-0.745480027	0.428240361	0.684706153	-0.310176744	0.443346	0.252242902	0.677650061	0.382816936	0.164287457	0.074832889	0.99962779	0.994575632	Bacteria.Actinobacteria.Actinobacteria.Micrococcales	FAM3D
10696	ENSG00000198648	rs76179989	0.331420044	0.347882207	0.530972787	0.033187973	0.15434784	0.265555155	-0.151467059	-0.967606342	0.157727745	0.280848622	0.240464819	0.44465103	0.298157692	0.178594895	0.99962779	0.95199955	Bacteria.Actinobacteria.Actinobacteria.Micrococcales	STK39
10697	ENSG00000198677	rs55839939	0.07183917	0.009956422	0.41659131	0.557081952	-0.337021667	0.757517453	0.21032669	0.285182178	0.184167084	0.285291391	0.257259278	0.483170049	0.140743438	0.016127676	0.99962779	0.994575632	Bacteria.Actinobacteria.Actinobacteria.Micrococcales	SKIC3
10698	ENSG00000198715	rs3795728	0.057545514	0.001617208	0.931764	0.967496296	0.382920978	-0.815388953	0.022676614	0.014646977	0.198056721	0.247786087	0.263810248	0.358065058	0.128999371	0.004925077	0.99962779	0.996553001	Bacteria.Actinobacteria.Actinobacteria.Micrococcales	GLMP
10699	ENSG00000198722	rs12726	0.494825005	0.394781394	0.706902621	0.305140058	0.14400827	-0.210400868	-0.111853249	0.397635927	0.209764558	0.245606705	0.296162828	0.384698843	0.362123404	0.194725422	0.99962779	0.994575632	Bacteria.Actinobacteria.Actinobacteria.Micrococcales	UNC13B
10700	ENSG00000198723	rs683729	0.012235903	0.013972209	0.654065674	0.93429265	0.875466352	-0.590618356	-0.211525369	0.027774011	0.339687108	0.233788702	0.469849674	0.335576249	0.055587067	0.020360498	0.99962779	0.996553001	Bacteria.Actinobacteria.Actinobacteria.Micrococcales	TEX45
10701	ENSG00000198728	rs12768433	0.925310049	0.74688663	0.728321717	0.418210838	-0.016375714	-0.065299932	-0.085892521	0.217203287	0.174003231	0.201467355	0.246208913	0.266600521	0.489124498	0.298949155	0.99962779	0.994575632	Bacteria.Actinobacteria.Actinobacteria.Micrococcales	LDB1
10702	ENSG00000198752	rs34037222	0.068690997	0.075463522	0.795676412	0.942701942	-0.844853309	0.515981317	0.186860151	-0.030648745	0.456392149	0.285618855	0.718659857	0.424776102	0.139216247	0.064865658	0.99962779	0.996553001	Bacteria.Actinobacteria.Actinobacteria.Micrococcales	CDC42BPB
10703	ENSG00000198756	rs724426	0.377226344	0.223772299	0.978235608	0.584582718	-0.223325996	0.247208263	-0.010336581	-0.158740226	0.251181211	0.20126441	0.377437476	0.288909957	0.319386235	0.132888535	0.99962779	0.994575632	Bacteria.Actinobacteria.Actinobacteria.Micrococcales	COLGALT2
10704	ENSG00000198771	rs1229396	0.13634755	0.129688711	0.324878757	0.264736455	-0.878498481	0.513609989	0.736370922	-0.496199652	0.582479527	0.334644927	0.74231352	0.441075967	0.19560625	0.09218726	0.99962779	0.994575632	Bacteria.Actinobacteria.Actinobacteria.Micrococcales	RCSD1
10705	ENSG00000198788	rs1354892387	0.887676086	0.537795591	0.617619418	0.615951655	-0.031632274	-0.233964898	0.162956467	0.288314525	0.223075711	0.37770741	0.324850888	0.572030213	0.480614013	0.240502865	0.99962779	0.994575632	Bacteria.Actinobacteria.Actinobacteria.Micrococcales	MUC2
10706	ENSG00000198792	rs9622767	0.747810121	0.056691115	0.12483148	0.838715767	0.056114793	-0.703596757	0.381435328	-0.111392294	0.173785742	0.362634329	0.245315578	0.545096047	0.445507312	0.053080805	0.99962779	0.994575632	Bacteria.Actinobacteria.Actinobacteria.Micrococcales	TMEM184B
10707	ENSG00000198793	rs1883965	0.95695681	0.994941162	0.059896806	0.035871473	0.020303707	-0.001513184	0.954475228	-0.67911848	0.37473559	0.237743038	0.49842468	0.316917948	0.496855297	0.362944772	0.99962779	0.95199955	Bacteria.Actinobacteria.Actinobacteria.Micrococcales	MTOR
10708	ENSG00000198794	rs74023908	0.061763929	0.001765143	0.070809841	0.068612716	-0.31166981	1.014783406	0.440427705	-0.909184304	0.163967756	0.311106943	0.239777913	0.49100152	0.132548936	0.005256672	0.99962779	0.95199955	Bacteria.Actinobacteria.Actinobacteria.Micrococcales	SCAMP5
10709	ENSG00000198797	rs17315200	0.557493807	0.224448281	0.147076648	0.010575138	0.096996775	-0.33541913	-0.351407994	1.100425407	0.16450909	0.273484549	0.239468891	0.418000908	0.386420302	0.133153106	0.99962779	0.649317231	Bacteria.Actinobacteria.Actinobacteria.Micrococcales	BRINP2
10710	ENSG00000198805	rs1760940	0.044487832	0.000501335	0.389979168	0.355593071	0.335655568	-0.879464754	-0.201277845	0.361504485	0.163802212	0.240042503	0.232572252	0.38853629	0.11097061	0.002128815	0.99962779	0.994575632	Bacteria.Actinobacteria.Actinobacteria.Micrococcales	PNP
10711	ENSG00000198829	rs13099392	0.02762844	0.00450834	0.652008012	0.345526451	-0.403536105	0.807941167	0.118251563	-0.348182515	0.179096004	0.274572545	0.261001339	0.36642773	0.087360082	0.009728716	0.99962779	0.994575632	Bacteria.Actinobacteria.Actinobacteria.Micrococcales	SUCNR1
10712	ENSG00000198836	rs12152411	0.754261595	0.776919638	0.922333215	0.951956821	-0.094887681	0.070784653	0.036938596	0.02058682	0.301853096	0.248789924	0.377408134	0.340375668	0.447225848	0.307134424	0.99962779	0.996553001	Bacteria.Actinobacteria.Actinobacteria.Micrococcales	OPA1
10713	ENSG00000198842	rs4657632	0.52064744	0.678331034	0.532058417	0.07151207	0.132852775	-0.109625918	0.181782617	-0.733668321	0.205700879	0.263133449	0.289359542	0.400443025	0.372227631	0.279230881	0.99962779	0.95199955	Bacteria.Actinobacteria.Actinobacteria.Micrococcales	STYXL2
10714	ENSG00000198843	rs6777911	0.580240514	0.595278454	0.546513493	0.237991901	-0.126688783	0.128022083	0.198874479	-0.397916107	0.227930331	0.239816985	0.32808405	0.334107719	0.395974223	0.256923058	0.99962779	0.994575632	Bacteria.Actinobacteria.Actinobacteria.Micrococcales	SELENOT
10715	ENSG00000198860	rs12116969	0.264394348	0.117043144	0.949489754	0.579007593	-0.290287244	0.367687619	0.023227235	-0.187927063	0.257852227	0.231479397	0.365250361	0.337005932	0.267568095	0.086582474	0.99962779	0.994575632	Bacteria.Actinobacteria.Actinobacteria.Micrococcales	TSEN15
10716	ENSG00000198865	rs28919916	0.023439101	0.006148463	0.27043971	0.308810422	-0.459454016	0.614201213	0.304846593	-0.326126714	0.197962528	0.216864309	0.27426138	0.317938925	0.080887709	0.01199749	0.99962779	0.994575632	Bacteria.Actinobacteria.Actinobacteria.Micrococcales	CCDC152
10717	ENSG00000198874	rs17726	0.055672787	0.013287058	0.746167845	0.846768483	-0.350458832	0.794819561	-0.093302213	-0.076744729	0.179859526	0.312222324	0.287016934	0.395558924	0.126002749	0.019670796	0.99962779	0.994575632	Bacteria.Actinobacteria.Actinobacteria.Micrococcales	TYW1
10718	ENSG00000198890	rs1730864	0.001926986	0.000861226	0.457342843	0.555822443	-1.145706769	0.775656726	-0.335435709	0.167360965	0.354402678	0.221982134	0.448628518	0.282645659	0.018355183	0.003150194	0.99962779	0.994575632	Bacteria.Actinobacteria.Actinobacteria.Micrococcales	PRMT6
10719	ENSG00000198898	rs12671827	0.415482202	0.261563905	0.912305615	0.89630023	0.152600867	-0.30688753	0.03162491	-0.047487591	0.186206625	0.270970441	0.286041918	0.362923707	0.334230438	0.146833494	0.99962779	0.996553001	Bacteria.Actinobacteria.Actinobacteria.Micrococcales	CAPZA2
10720	ENSG00000198919	rs13085031	0.141760968	0.1060302	0.682979666	0.604507214	-0.300326807	0.36256597	0.128296207	-0.16793931	0.20192246	0.221202107	0.312735227	0.322671061	0.200769009	0.081278295	0.99962779	0.994575632	Bacteria.Actinobacteria.Actinobacteria.Micrococcales	DZIP3
10721	ENSG00000198920	rs4534905	0.025512999	0.000881152	0.344972389	0.078277449	-0.457547897	0.662063639	0.316324169	-0.55800536	0.200138804	0.189868341	0.332515182	0.311912639	0.084624995	0.003197028	0.99962779	0.958466313	Bacteria.Actinobacteria.Actinobacteria.Micrococcales	KIAA0753
10722	ENSG00000198933	rs8075566	0.09739118	0.044815001	0.461417832	0.457215994	0.439409956	-0.391863318	0.295545704	-0.217179576	0.261261375	0.191534642	0.398896923	0.290384611	0.164287457	0.045908971	0.99962779	0.994575632	Bacteria.Actinobacteria.Actinobacteria.Micrococcales	TBKBP1
10723	ENSG00000198948	rs4692782	0.108701395	0.043488481	0.718688526	0.490956784	-0.317334593	0.746662856	0.101703246	-0.32170751	0.195113574	0.362603552	0.281117613	0.464416225	0.171225668	0.04496023	0.99962779	0.994575632	Bacteria.Actinobacteria.Actinobacteria.Micrococcales	MFAP3L
10724	ENSG00000198951	rs133376	0.002704995	0.00798065	0.077360989	0.293488269	-0.700547913	0.662546187	0.608737199	-0.358659748	0.224611849	0.242041047	0.339197474	0.338655765	0.022813906	0.014060942	0.99962779	0.994575632	Bacteria.Actinobacteria.Actinobacteria.Micrococcales	NAGA
10725	ENSG00000198961	rs2914709	0.855719017	0.685462344	0.196942398	0.111197727	0.061310424	-0.095338516	0.579143057	-0.529685917	0.335854877	0.234339294	0.444238337	0.328018972	0.47294138	0.281391968	0.99962779	0.967474167	Bacteria.Actinobacteria.Actinobacteria.Micrococcales	PJA2
10726	ENSG00000203326	rs7249464	0.689934405	0.867147649	0.625873619	0.338321073	0.102843379	-0.033975647	0.190910572	-0.298394548	0.256641214	0.20230167	0.389714976	0.309345859	0.429288302	0.332738442	0.99962779	0.994575632	Bacteria.Actinobacteria.Actinobacteria.Micrococcales	ZNF525
10727	ENSG00000203666	rs61844237	1.02987182806148e-06	2.84149934607569e-11	0.619703746	0.832742359	0.872349525	-1.07725326	0.107500244	0.037975685	0.161704819	0.134546542	0.215579145	0.179100088	6.67918173245179e-05	3.47715769758946e-09	0.99962779	0.994575632	Bacteria.Actinobacteria.Actinobacteria.Micrococcales	EFCAB2
10728	ENSG00000203667	rs12133284	0.108916356	0.195464603	0.420867426	0.669356303	-0.328521334	0.321400778	0.258492021	-0.148305854	0.202117012	0.245710509	0.319106415	0.345717483	0.171326592	0.121472839	0.99962779	0.994575632	Bacteria.Actinobacteria.Actinobacteria.Micrococcales	COX20
10729	ENSG00000203697	rs41307690	0.90938786	0.333716959	0.74493674	0.545721098	-0.022013899	0.273062939	0.093037892	-0.278682737	0.192673431	0.280381026	0.284771851	0.458834816	0.486664369	0.173238842	0.99962779	0.994575632	Bacteria.Actinobacteria.Actinobacteria.Micrococcales	CAPN8
10730	ENSG00000203710	rs10863434	0.829120926	0.643381791	0.106622674	0.190012523	-0.052670509	0.08372913	-0.62693084	0.364473014	0.243057377	0.180006281	0.383153211	0.275201279	0.468480725	0.269710573	0.99962779	0.992394859	Bacteria.Actinobacteria.Actinobacteria.Micrococcales	CR1
10731	ENSG00000203747	rs58538128	0.289864892	0.383237449	0.676406753	0.737691927	-0.221805674	0.324973197	0.132020748	-0.160445869	0.207854376	0.370175727	0.314888117	0.477023453	0.281476826	0.190779087	0.99962779	0.994575632	Bacteria.Actinobacteria.Actinobacteria.Micrococcales	FCGR3A
10732	ENSG00000203791	rs12218394	7.19621773133783e-05	2.47871794374361e-06	0.942045182	0.543157716	0.85711315	-0.815341109	0.028968411	0.171989093	0.202107704	0.157873092	0.396929693	0.281366998	0.001961148	3.97207405457857e-05	0.99962779	0.994575632	Bacteria.Actinobacteria.Actinobacteria.Micrococcales	EEF1AKMT2
10733	ENSG00000203872	rs9353482	0.923899011	0.133215422	0.408634896	0.583135215	0.012852378	-0.339137726	0.156397653	-0.185857901	0.134025532	0.223031967	0.188050405	0.336962412	0.488951744	0.093540977	0.99962779	0.994575632	Bacteria.Actinobacteria.Actinobacteria.Micrococcales	C6orf163
10734	ENSG00000203880	rs58241910	0.505279966	0.552437153	0.90364925	0.294592619	-0.100361002	0.157712523	-0.0264859	0.40182146	0.149809774	0.264078995	0.217944103	0.380286478	0.366742294	0.245203109	0.99962779	0.994575632	Bacteria.Actinobacteria.Actinobacteria.Micrococcales	PCMTD2
10735	ENSG00000203883	rs12303	0.759345839	0.226632906	0.638258839	0.447360504	-0.060628744	-0.423840189	0.128005864	0.426265374	0.197081965	0.34722853	0.270997734	0.557604366	0.44851214	0.134094535	0.99962779	0.994575632	Bacteria.Actinobacteria.Actinobacteria.Micrococcales	SOX18
10736	ENSG00000203943	rs636484	0.152346156	0.123954499	0.592564147	0.633568699	-0.586592217	0.387364554	0.333078004	-0.178545556	0.405027407	0.248538652	0.619355066	0.372771256	0.20688062	0.089995766	0.99962779	0.994575632	Bacteria.Actinobacteria.Actinobacteria.Micrococcales	SAMD13
10737	ENSG00000204070	rs2231616	0.887103956	0.650344664	0.795509749	0.680212376	-0.025564546	0.118864107	-0.066934778	-0.166436826	0.179365249	0.261014777	0.257214945	0.401988447	0.480614013	0.271867455	0.99962779	0.994575632	Bacteria.Actinobacteria.Actinobacteria.Micrococcales	SYS1
10738	ENSG00000204084	rs512486	0.355480804	0.290993089	0.520864709	0.569406006	-0.266120647	0.208482775	-0.253292357	0.157656053	0.285952862	0.195830902	0.392387037	0.275701937	0.309702134	0.158339833	0.99962779	0.994575632	Bacteria.Actinobacteria.Actinobacteria.Micrococcales	INPP5B
10739	ENSG00000204099	rs76379979	0.835023946	0.249465807	0.781974589	0.436283693	0.035736556	0.318470254	-0.069961331	-0.322095754	0.170906362	0.27405988	0.251754073	0.411192682	0.469021191	0.142604305	0.99962779	0.994575632	Bacteria.Actinobacteria.Actinobacteria.Micrococcales	NEU4
10740	ENSG00000204120	rs895430	0.201607175	0.098630765	0.892849673	0.818727833	-0.527725638	0.413329031	-0.071594713	0.080362008	0.40907663	0.24668249	0.529437871	0.349230834	0.235594619	0.077413694	0.99962779	0.994575632	Bacteria.Actinobacteria.Actinobacteria.Micrococcales	GIGYF2
10741	ENSG00000204149	rs12246377	0.010655694	0.000143718	0.714098379	0.533926955	0.349532986	-0.559336521	-0.081732544	0.143414737	0.13291586	0.138446005	0.222123262	0.229332976	0.05085495	0.000891498	0.99962779	0.994575632	Bacteria.Actinobacteria.Actinobacteria.Micrococcales	AGAP6
10742	ENSG00000204161	rs11101006	0.614522925	0.498716994	0.974477383	0.584869757	0.119412039	-0.162886517	-0.010054132	-0.177054602	0.235961722	0.239425767	0.313049733	0.322489394	0.406107746	0.229038168	0.99962779	0.994575632	Bacteria.Actinobacteria.Actinobacteria.Micrococcales	TMEM273
10743	ENSG00000204172	rs1828719	0.046409957	7.68149915559709e-05	0.609434244	0.986867283	0.305935395	-0.911145782	0.106134969	0.00543269	0.150676364	0.215802267	0.206742311	0.328783532	0.113803045	0.00056195	0.99962779	0.996553001	Bacteria.Actinobacteria.Actinobacteria.Micrococcales	AGAP9
10744	ENSG00000204174	rs5018766	0.613939319	0.591645176	0.611031035	0.622997411	0.10950703	-0.182869355	-0.163170033	0.240169908	0.216032178	0.339199029	0.31926904	0.486210241	0.406107746	0.25648929	0.99962779	0.994575632	Bacteria.Actinobacteria.Actinobacteria.Micrococcales	NPY4R
10745	ENSG00000204176	rs61164268	0.3425756	0.075899382	0.896666241	0.467513274	-0.180071751	0.515232745	-0.037637066	-0.297434591	0.188344332	0.2856401	0.288665863	0.406985591	0.303976194	0.065115564	0.99962779	0.994575632	Bacteria.Actinobacteria.Actinobacteria.Micrococcales	SYT15
10746	ENSG00000204178	rs11538134	0.353087627	0.199741215	0.772025163	0.987124462	0.260537835	-0.311847371	-0.112788099	-0.005251987	0.278556075	0.240722019	0.387670726	0.324196836	0.309162138	0.123220354	0.99962779	0.996553001	Bacteria.Actinobacteria.Actinobacteria.Micrococcales	MACO1
10747	ENSG00000204209	rs2073524	0.709164468	0.889749057	0.769121867	0.883367722	0.093691521	-0.030461313	-0.111836361	-0.045605563	0.250099214	0.218884318	0.379423886	0.309654299	0.433215196	0.338707484	0.99962779	0.996553001	Bacteria.Actinobacteria.Actinobacteria.Micrococcales	DAXX
10748	ENSG00000204217	rs6705406	0.396755912	0.398218152	0.349483585	0.193406049	-0.131387519	0.261951219	0.207157047	-0.603071684	0.154018187	0.308028793	0.219821423	0.45889737	0.327303011	0.19577495	0.99962779	0.992394859	Bacteria.Actinobacteria.Actinobacteria.Micrococcales	BMPR2
10749	ENSG00000204219	rs10753555	0.890339766	0.769494737	0.908058348	0.655885081	0.056192506	-0.079347508	-0.065460732	0.162510118	0.405968971	0.269648397	0.56461363	0.363019136	0.481173951	0.304946731	0.99962779	0.994575632	Bacteria.Actinobacteria.Actinobacteria.Micrococcales	TCEA3
10750	ENSG00000204252	rs396090	0.382137857	0.271285412	0.623085999	0.804863386	0.196776554	-0.224435783	-0.170615148	0.080182666	0.223626987	0.202278218	0.345488819	0.323227843	0.321286265	0.150523794	0.99962779	0.994575632	Bacteria.Actinobacteria.Actinobacteria.Micrococcales	HLA-DOA
10751	ENSG00000204267	rs3819720	0.560110959	0.876379895	0.606204823	0.505131812	-0.119460375	0.039703671	0.163322434	-0.232871021	0.20396466	0.254227124	0.315283604	0.347487336	0.387581195	0.335229826	0.99962779	0.994575632	Bacteria.Actinobacteria.Actinobacteria.Micrococcales	TAP2
10752	ENSG00000204290	rs9268492	0.008855477	0.006729015	0.572297006	0.401522114	-0.538772172	0.601685396	0.173593436	0.278682904	0.199624859	0.214918228	0.305865608	0.330021796	0.046567144	0.012668201	0.99962779	0.994575632	Bacteria.Actinobacteria.Actinobacteria.Micrococcales	BTNL2
10753	ENSG00000204351	rs429608	0.132040286	0.021343741	0.113527245	0.437232133	-0.225622137	0.540570358	0.339757956	-0.28003889	0.147921681	0.229159283	0.21179809	0.358245838	0.191619426	0.027640501	0.99962779	0.994575632	Bacteria.Actinobacteria.Actinobacteria.Micrococcales	SKIC2
10754	ENSG00000204428	rs2857596	0.018650274	0.023256545	0.36809881	0.432844585	-0.987269203	0.570600788	0.567619298	-0.293624605	0.409143768	0.245514393	0.626270112	0.372037338	0.069874639	0.029229759	0.99962779	0.994575632	Bacteria.Actinobacteria.Actinobacteria.Micrococcales	LY6G5C
10755	ENSG00000204516	rs2246618	0.247439155	0.032578814	0.568923193	0.127232878	-0.227791182	0.474933356	0.159201081	-0.517018802	0.195179331	0.217463352	0.278055172	0.334668215	0.259263901	0.036820783	0.99962779	0.967474167	Bacteria.Actinobacteria.Actinobacteria.Micrococcales	MICB
10756	ENSG00000204520	rs2005423	0.099828033	0.094059741	0.552147008	0.957430063	0.293522377	-0.536722104	-0.155059507	-0.023865644	0.175814524	0.315864135	0.259446702	0.445378168	0.165568433	0.074731109	0.99962779	0.996553001	Bacteria.Actinobacteria.Actinobacteria.Micrococcales	MICA
10757	ENSG00000204531	rs3734869	0.453982034	0.057533513	0.435369247	0.772710345	0.139918156	-0.470221108	0.213855869	-0.101502523	0.185737161	0.243198604	0.272465893	0.349962705	0.348155	0.053557724	0.99962779	0.994575632	Bacteria.Actinobacteria.Actinobacteria.Micrococcales	POU5F1
10758	ENSG00000204536	rs1265114	0.027889331	0.016292153	0.951670788	0.391780786	-0.478443775	0.565367672	-0.017771326	0.259102799	0.212710412	0.229223507	0.292084072	0.300534918	0.087568791	0.022515886	0.99962779	0.994575632	Bacteria.Actinobacteria.Actinobacteria.Micrococcales	CCHCR1
10759	ENSG00000204540	rs3130988	0.02018667	1.593426835811e-05	0.904140847	0.551066482	0.425147742	-0.961513414	0.028703789	0.204073426	0.178530783	0.206164856	0.237411747	0.340528564	0.073294774	0.000175153	0.99962779	0.994575632	Bacteria.Actinobacteria.Actinobacteria.Micrococcales	PSORS1C1
10760	ENSG00000204580	rs9468843	0.137585897	0.017179832	0.345707082	0.429513742	-0.278843532	0.593901091	0.252311381	-0.277423653	0.185478425	0.242848263	0.265632967	0.348965765	0.196496926	0.023358945	0.99962779	0.994575632	Bacteria.Actinobacteria.Actinobacteria.Micrococcales	DDR1
10761	ENSG00000204590	rs2074505	0.064169825	0.050475683	0.244299743	0.186333209	-0.686021676	0.459185883	0.615703508	-0.440605251	0.364314542	0.230412747	0.524023871	0.329889387	0.13523618	0.049848932	0.99962779	0.992394859	Bacteria.Actinobacteria.Actinobacteria.Micrococcales	GNL1
10762	ENSG00000204613	rs17188113	0.444522375	0.097411045	0.253438072	0.000464113	0.118562295	-0.635547437	-0.260630501	1.9233023	0.154124102	0.377902364	0.226192404	0.521558188	0.345332074	0.076635096	0.99962779	0.548685627	Bacteria.Actinobacteria.Actinobacteria.Micrococcales	TRIM10
10763	ENSG00000204614	rs2844798	0.24667586	0.231786334	0.850191891	0.487724436	0.196456928	-0.384886713	-0.045998636	-0.323036231	0.168056604	0.318864988	0.24257355	0.462864197	0.258980073	0.136185933	0.99962779	0.994575632	Bacteria.Actinobacteria.Actinobacteria.Micrococcales	TRIM40
10764	ENSG00000204616	rs1264708	0.552648836	0.107898742	0.738349285	0.977706255	-0.095728723	0.392362803	-0.08133846	-0.01082334	0.160376964	0.240685699	0.242459615	0.38582485	0.384824537	0.081871411	0.99962779	0.996553001	Bacteria.Actinobacteria.Actinobacteria.Micrococcales	TRIM31
10765	ENSG00000204619	rs28780079	0.646149052	0.446386213	0.940847712	0.787287094	0.074642669	-0.138127132	0.018621759	0.085288048	0.161822009	0.180297557	0.249983442	0.314772637	0.417135499	0.211654466	0.99962779	0.994575632	Bacteria.Actinobacteria.Actinobacteria.Micrococcales	PPP1R11
10766	ENSG00000204642	rs2735062	0.420253909	0.249829775	0.668318678	0.450031655	0.182365433	-0.223783563	0.147084876	-0.230281146	0.224830158	0.192726772	0.341729241	0.303021136	0.336199615	0.142677051	0.99962779	0.994575632	Bacteria.Actinobacteria.Actinobacteria.Micrococcales	HLA-F
10767	ENSG00000204644	rs448489	3.36805143036725e-05	2.24242493662502e-09	0.97658039	0.879140529	-0.614286068	1.339738164	0.005684813	-0.04323809	0.137852156	0.193133429	0.192904536	0.283234181	0.001111327	1.07802639658014e-07	0.99962779	0.996553001	Bacteria.Actinobacteria.Actinobacteria.Micrococcales	ZFP57
10768	ENSG00000204851	rs4803966	0.067647606	0.030712973	0.145319594	0.249419535	-0.319969465	0.447527116	0.362146388	-0.391463624	0.172178795	0.202602239	0.245696454	0.336841131	0.137695118	0.035343101	0.99962779	0.994575632	Bacteria.Actinobacteria.Actinobacteria.Micrococcales	PNMA8B
10769	ENSG00000204872	rs10200762	0.25987017	0.134404327	0.168363377	0.227185546	0.377835843	-0.354264643	0.679506182	-0.430738223	0.33242049	0.233706128	0.487797678	0.353304476	0.265629734	0.094130286	0.99962779	0.994575632	Bacteria.Actinobacteria.Actinobacteria.Micrococcales	NAT8B
10770	ENSG00000204889	rs16968862	0.290890045	0.017489172	0.511200764	0.308706272	0.20275916	-0.744578583	-0.172778847	0.614271766	0.190413601	0.305341053	0.261546754	0.598719818	0.281865163	0.023707705	0.99962779	0.994575632	Bacteria.Actinobacteria.Actinobacteria.Micrococcales	KRT40
10771	ENSG00000204954	rs4135039	0.006195106	0.0052406	0.701083358	0.91249929	-0.833437749	0.553870216	0.186222922	-0.033404329	0.294556085	0.191694559	0.48299649	0.302807984	0.036640355	0.010819394	0.99962779	0.996553001	Bacteria.Actinobacteria.Actinobacteria.Micrococcales	C12orf73
10772	ENSG00000204991	rs1109334	0.053750856	0.022717415	0.603529907	0.867511173	-0.504951655	0.469685214	0.198760126	-0.053048307	0.257039173	0.201266092	0.380856284	0.316741264	0.12404117	0.028740002	0.99962779	0.996553001	Bacteria.Actinobacteria.Actinobacteria.Micrococcales	SPIRE2
10773	ENSG00000205038	rs17377636	0.955351215	0.772807771	0.332222161	0.31796949	0.018970247	-0.065641968	0.48565395	-0.341876028	0.337521149	0.226421729	0.497118805	0.339712142	0.496855297	0.305778315	0.99962779	0.994575632	Bacteria.Actinobacteria.Actinobacteria.Micrococcales	PKHD1L1
10774	ENSG00000205060	rs1646724	0.962249857	0.762835026	0.637291032	0.710546546	-0.012355338	-0.066205052	0.179553181	-0.121414941	0.260039853	0.218477174	0.37903274	0.325726706	0.496855297	0.303359937	0.99962779	0.994575632	Bacteria.Actinobacteria.Actinobacteria.Micrococcales	SLC35B4
10775	ENSG00000205085	rs151134951	0.615374841	0.03489085	0.79339854	0.344733751	-0.067011355	0.700592097	-0.052548887	-0.383493582	0.132736405	0.325136463	0.199821587	0.402921915	0.40645637	0.038846757	0.99962779	0.994575632	Bacteria.Actinobacteria.Actinobacteria.Micrococcales	GARIN1A
10776	ENSG00000205209	rs10413838	0.037359498	8.48657300748557e-05	0.38731222	0.275527783	0.303360185	-1.190056459	-0.175376988	0.481658144	0.142731611	0.283790555	0.201501718	0.437998431	0.101868968	0.000598093	0.99962779	0.994575632	Bacteria.Actinobacteria.Actinobacteria.Micrococcales	SCGB2B2
10777	ENSG00000205250	rs12923138	0.714540281	0.935441711	0.858336502	0.605786965	0.081117841	0.017955054	-0.070260034	-0.197466358	0.220810005	0.220810005	0.392071639	0.380753522	0.435198615	0.349775324	0.99962779	0.994575632	Bacteria.Actinobacteria.Actinobacteria.Micrococcales	E2F4
10778	ENSG00000205362	rs11076161	0.009079043	0.022415053	0.649574504	0.233279892	-0.798747599	0.434527018	-0.204744114	0.347821812	0.296969028	0.185766969	0.448539028	0.289091169	0.04665488	0.028589097	0.99962779	0.994575632	Bacteria.Actinobacteria.Actinobacteria.Micrococcales	MT1A
10779	ENSG00000205436	rs729183	0.121417575	0.008633704	0.998593882	0.437609182	-0.32752923	0.629806269	0.000487022	0.324163397	0.208701188	0.232545048	0.2752934	0.41503597	0.182687832	0.014729556	0.99962779	0.994575632	Bacteria.Actinobacteria.Actinobacteria.Micrococcales	EXOC3L4
10780	ENSG00000205482	rs371327783	0.241824573	0.005083179	0.953920633	0.817803055	-0.199541268	0.929567884	0.013729252	-0.116546665	0.168930022	0.320522181	0.236680725	0.503861829	0.257800131	0.010641281	0.99962779	0.994575632	Bacteria.Actinobacteria.Actinobacteria.Micrococcales	SPDYE18
10781	ENSG00000205502	rs7495253	0.863558789	0.50704364	0.401487253	0.616698002	-0.034535776	-0.139483333	0.233540709	-0.167156423	0.20017528	0.209076261	0.276542928	0.332350625	0.475268568	0.231912731	0.99962779	0.994575632	Bacteria.Actinobacteria.Actinobacteria.Micrococcales	C2CD4B
10782	ENSG00000205560	rs131758	0.624954863	0.532908297	0.988890513	0.948567406	-0.106336885	0.092803025	-0.004632452	0.015477999	0.216493527	0.14803036	0.33141513	0.239022094	0.409833622	0.239097991	0.99962779	0.996553001	Bacteria.Actinobacteria.Actinobacteria.Micrococcales	CPT1B
10783	ENSG00000205571	rs212211	0.034303112	0.014424351	0.751598808	0.532999047	1.175715285	-0.837500274	-0.248696419	0.297732666	0.543803208	0.333140054	0.782371969	0.47501974	0.096293463	0.020855285	0.99962779	0.994575632	Bacteria.Actinobacteria.Actinobacteria.Micrococcales	SMN2
10784	ENSG00000205572	rs2591359	0.418834126	0.489191083	0.73436001	0.745977934	-0.2810959	0.377106282	-0.158167464	0.231897909	0.345488641	0.542171195	0.464118703	0.712813199	0.335634852	0.226129214	0.99962779	0.994575632	Bacteria.Actinobacteria.Actinobacteria.Micrococcales	SERF1B
10785	ENSG00000205702	rs133367	0.58161613	0.896902692	0.367055305	0.900217174	0.133040881	0.027063425	-0.359403477	0.037600517	0.240232863	0.208047762	0.39567157	0.298706418	0.396234978	0.340371863	0.99962779	0.996553001	Bacteria.Actinobacteria.Actinobacteria.Micrococcales	CYP2D7
10786	ENSG00000205726	rs3761353	0.270877316	0.164759613	0.190656325	0.17269676	-0.235517933	0.330665392	0.378429732	-0.578650616	0.212083892	0.235336058	0.286160382	0.419690561	0.270845686	0.108237641	0.99962779	0.98599974	Bacteria.Actinobacteria.Actinobacteria.Micrococcales	ITSN1
10787	ENSG00000205758	rs9983538	0.455286943	0.355671889	0.302101642	0.735536532	-0.104735678	0.542930349	-0.227505329	0.229231428	0.139437993	0.583624675	0.218713442	0.675757679	0.348350122	0.181280317	0.99962779	0.994575632	Bacteria.Actinobacteria.Actinobacteria.Micrococcales	CRYZL1
10788	ENSG00000205809	rs61917687	0.075627077	0.012064515	0.838454923	0.750684608	-0.365472023	0.650334682	0.05910896	-0.117839044	0.202421208	0.251808593	0.288774852	0.369302019	0.144550733	0.018391564	0.99962779	0.994575632	Bacteria.Actinobacteria.Actinobacteria.Micrococcales	KLRC2
10789	ENSG00000205867	rs61869698	0.066616856	0.046539001	0.683562687	0.802590161	-0.494031041	0.407685689	0.160490446	-0.079106844	0.264816448	0.200911534	0.391975177	0.315141064	0.136930791	0.0471633	0.99962779	0.994575632	Bacteria.Actinobacteria.Actinobacteria.Micrococcales	KRTAP5-2
10790	ENSG00000206053	rs113571946	0.834604798	0.303460382	0.777903407	0.500402802	0.032196226	0.239693163	-0.064485429	-0.225732771	0.153579065	0.231084109	0.227681582	0.333114357	0.469021191	0.162547025	0.99962779	0.994575632	Bacteria.Actinobacteria.Actinobacteria.Micrococcales	JPT2
10791	ENSG00000206127	rs200384109	0.719367987	0.922823688	0.166811187	0.110684104	-0.06831185	-0.02714218	0.379350103	-0.656498204	0.189298481	0.279084546	0.271316681	0.405954098	0.436554452	0.346593365	0.99962779	0.967474167	Bacteria.Actinobacteria.Actinobacteria.Micrococcales	GOLGA8O
10792	ENSG00000206503	rs2517723	0.004538326	0.002679538	0.993530443	0.846219304	-0.771914447	0.572637573	-0.003080944	0.050898996	0.262537122	0.183412205	0.378507164	0.261395503	0.031352814	0.006857152	0.99962779	0.994575632	Bacteria.Actinobacteria.Actinobacteria.Micrococcales	HLA-A
10793	ENSG00000206530	rs6771972	0.955465081	0.843917624	0.666945749	0.364906113	-0.009348455	0.034123955	-0.10136986	0.228048866	0.166754675	0.172628114	0.23448326	0.249931483	0.496855297	0.326149032	0.99962779	0.994575632	Bacteria.Actinobacteria.Actinobacteria.Micrococcales	CFAP44
10794	ENSG00000206535	rs10936200	0.01071507	0.000988916	0.099867626	0.042785443	-0.508122914	0.769083758	0.492508722	-0.677329825	0.193376453	0.222912189	0.295038878	0.327792027	0.05085495	0.003493849	0.99962779	0.95199955	Bacteria.Actinobacteria.Actinobacteria.Micrococcales	LNP1
10795	ENSG00000206561	rs6774922	0.966665565	0.846464843	0.154737029	0.090790932	0.007630859	-0.034418217	-0.388191378	0.440178634	0.181894996	0.177043588	0.26962409	0.256405483	0.497796432	0.326945719	0.99962779	0.967474167	Bacteria.Actinobacteria.Actinobacteria.Micrococcales	COLQ
10796	ENSG00000206562	rs7609897	0.693592189	0.68433876	0.698936919	0.918756897	0.063939232	-0.092959574	-0.097434018	0.036526997	0.161568445	0.227631463	0.250814044	0.35671979	0.42981699	0.281016423	0.99962779	0.996553001	Bacteria.Actinobacteria.Actinobacteria.Micrococcales	METTL6
10797	ENSG00000211584	rs7307046	0.002913906	0.002102285	0.135616135	0.469347328	0.914102573	-0.69391282	-0.562341774	0.21483009	0.29547999	0.216591757	0.372147021	0.295175811	0.023827902	0.005874	0.99962779	0.994575632	Bacteria.Actinobacteria.Actinobacteria.Micrococcales	SLC48A1
10798	ENSG00000212127	rs34413287	0.505581314	0.195924484	0.724077147	0.764789059	0.102779213	-0.26917227	0.077433373	0.080115125	0.15352848	0.205996464	0.218401246	0.266646068	0.366742294	0.121554911	0.99962779	0.994575632	Bacteria.Actinobacteria.Actinobacteria.Micrococcales	TAS2R14
10799	ENSG00000212916	rs12409898	0.055466146	0.06365673	0.75139271	0.543543925	-0.586671512	0.422536528	-0.133431246	0.187414951	0.300824886	0.223945154	0.419400105	0.306897765	0.125693157	0.057662707	0.99962779	0.994575632	Bacteria.Actinobacteria.Actinobacteria.Micrococcales	MAP10
10800	ENSG00000213079	rs911191	0.056128662	0.006205097	0.716367374	0.693447101	-0.395886011	0.569608513	-0.110063907	-0.109216486	0.203562012	0.20135406	0.301623944	0.275842062	0.126729513	0.012050386	0.99962779	0.994575632	Bacteria.Actinobacteria.Actinobacteria.Micrococcales	SCAF8
10801	ENSG00000213096	rs10424894	0.004539306	6.12014468334477e-07	0.802023454	0.051156618	-0.387126226	1.317259592	0.049221272	-0.627764905	0.131669552	0.238220828	0.195511298	0.315959244	0.031352814	1.31720621607663e-05	0.99962779	0.95199955	Bacteria.Actinobacteria.Actinobacteria.Micrococcales	ZNF254
10802	ENSG00000213123	rs55996879	0.940281936	0.378823695	0.302631811	0.785719472	-0.017828025	0.213265573	-0.319408781	0.093823396	0.237056434	0.240675574	0.307405001	0.343676696	0.494536855	0.189672869	0.99962779	0.994575632	Bacteria.Actinobacteria.Actinobacteria.Micrococcales	DYNLT2B
10803	ENSG00000213160	rs7558828	0.030757197	0.058486122	0.027861831	0.079984767	-0.902890492	0.454288684	1.403541388	-0.63868956	0.408864235	0.235877497	0.623883905	0.359100621	0.091271447	0.054219527	0.99962779	0.958466313	Bacteria.Actinobacteria.Actinobacteria.Micrococcales	KLHL23
10804	ENSG00000213213	rs945386	0.168399654	0.058429767	0.617240237	0.543269651	-0.286210448	0.613225536	0.151275902	-0.254993582	0.205479908	0.318328104	0.301240394	0.417275036	0.216045539	0.054204614	0.99962779	0.994575632	Bacteria.Actinobacteria.Actinobacteria.Micrococcales	CCDC183
10805	ENSG00000213214	rs6464583	0.003874779	1.6125272152486e-06	0.780700146	0.973997169	0.445950663	-1.03032686	-0.058921213	0.011659413	0.148874118	0.195225275	0.210761521	0.356325693	0.028499838	2.783264730348e-05	0.99962779	0.996553001	Bacteria.Actinobacteria.Actinobacteria.Micrococcales	ARHGEF35
10806	ENSG00000213281	rs6692870	0.536002536	0.466792758	0.460368754	0.340294559	-0.29930207	0.223095383	0.586150601	-0.457771083	0.481056833	0.304770335	0.789268271	0.476528566	0.378843683	0.21900956	0.99962779	0.994575632	Bacteria.Actinobacteria.Actinobacteria.Micrococcales	NRAS
10807	ENSG00000213337	rs78381888	0.902832209	0.628603344	0.405309053	0.661410532	0.018339598	0.173040324	-0.187726404	-0.190898232	0.14963543	0.356051867	0.224116661	0.4338785	0.484597341	0.265916952	0.99962779	0.994575632	Bacteria.Actinobacteria.Actinobacteria.Micrococcales	ANKRD39
10808	ENSG00000213366	rs145858840	0.21017087	0.479702405	0.717205571	0.655305326	-0.157056372	0.228235492	0.068612208	0.184590555	0.124095481	0.321060983	0.18861094	0.411600462	0.239598008	0.223508409	0.99962779	0.994575632	Bacteria.Actinobacteria.Actinobacteria.Micrococcales	GSTM2
10809	ENSG00000213462	rs12666841	2.26228340383972e-06	3.34510252620491e-10	0.789023589	0.820779233	-0.734251273	0.942514315	-0.051495214	0.040142336	0.141511291	0.127303877	0.191656952	0.17648008	0.000128935	2.3698744811407e-08	0.99962779	0.994575632	Bacteria.Actinobacteria.Actinobacteria.Micrococcales	ERV3-1
10810	ENSG00000213512	rs4233337	0.293817591	0.093346379	0.665758829	0.862763677	-0.23939533	0.326931733	-0.142375526	0.047742324	0.226198809	0.191974405	0.328088958	0.275103146	0.283242621	0.074346233	0.99962779	0.996553001	Bacteria.Actinobacteria.Actinobacteria.Micrococcales	GBP7
10811	ENSG00000213523	rs250427	0.104524921	0.07621185	0.74489166	0.976820888	-0.578373908	0.430039845	-0.18903603	0.010728021	0.351313077	0.238670237	0.578498451	0.367815538	0.168456228	0.065144613	0.99962779	0.996553001	Bacteria.Actinobacteria.Actinobacteria.Micrococcales	SRA1
10812	ENSG00000213585	rs10041027	0.181626953	0.226479268	0.668868786	0.561406834	0.357137308	-0.234857975	0.19369297	-0.182067546	0.264502236	0.192341623	0.450812195	0.311891424	0.223853476	0.134094535	0.99962779	0.994575632	Bacteria.Actinobacteria.Actinobacteria.Micrococcales	VDAC1
10813	ENSG00000213593	rs2956981	0.117234404	0.081111004	0.996927335	0.849799464	0.353982807	-0.361479572	-0.001371314	-0.058277467	0.222970084	0.204015714	0.354723718	0.306513093	0.179172726	0.067521063	0.99962779	0.994575632	Bacteria.Actinobacteria.Actinobacteria.Micrococcales	TMX2
10814	ENSG00000213639	rs7475	0.003640529	0.000281723	0.523079486	0.187104415	-0.642844193	0.708518286	0.229570107	-0.391808569	0.213065148	0.184519831	0.357541393	0.293875263	0.027388145	0.00143102	0.99962779	0.992394859	Bacteria.Actinobacteria.Actinobacteria.Micrococcales	PPP1CB
10815	ENSG00000213654	rs377763	0.893895301	0.78545044	0.93706012	0.487238655	-0.025596089	0.066404792	0.022198324	-0.242958448	0.191158114	0.242929063	0.280028611	0.347734613	0.481863205	0.309779027	0.99962779	0.994575632	Bacteria.Actinobacteria.Actinobacteria.Micrococcales	GPSM3
10816	ENSG00000213672	rs6792510	0.569277739	0.584100897	0.456924613	0.231171294	-0.249500241	0.155253035	-0.413623902	0.435228145	0.436169724	0.282200346	0.552685204	0.360090862	0.390235286	0.254365602	0.99962779	0.994575632	Bacteria.Actinobacteria.Actinobacteria.Micrococcales	NCKIPSD
10817	ENSG00000213793	rs9304742	0.353499987	0.249560867	0.137436744	0.088896648	-0.214045715	0.280715438	-0.50384222	0.567100815	0.229046086	0.241618944	0.335011618	0.328351572	0.309363788	0.142604305	0.99962779	0.967474167	Bacteria.Actinobacteria.Actinobacteria.Micrococcales	ZNF888
10818	ENSG00000213809	rs1600127	0.022037655	0.024109496	0.622032848	0.769774443	-0.88598776	0.528607484	0.25822115	-0.092574765	0.377661276	0.228894963	0.521304156	0.314992477	0.078351586	0.029855757	0.99962779	0.994575632	Bacteria.Actinobacteria.Actinobacteria.Micrococcales	KLRK1
10819	ENSG00000213822	rs8101777	0.021995419	0.008776004	0.215627427	0.499833353	-0.383043591	0.961566775	0.315451569	-0.293945411	0.163222133	0.355837284	0.252275638	0.433197946	0.078349529	0.014896806	0.99962779	0.994575632	Bacteria.Actinobacteria.Actinobacteria.Micrococcales	CEACAM18
10820	ENSG00000213901	rs13029731	0.493980704	0.91282223	0.463446333	0.793730156	-0.125600172	-0.031083084	0.187079378	0.112093082	0.182592293	0.282814123	0.253652094	0.426944935	0.361999695	0.344374412	0.99962779	0.994575632	Bacteria.Actinobacteria.Actinobacteria.Micrococcales	SLC23A3
10821	ENSG00000213967	rs10403849	0.121897647	2.86739633140736e-05	0.529731172	0.127893708	-0.212106436	1.380106894	-0.124589635	-0.609180411	0.13533137	0.306613197	0.197196803	0.395022111	0.18282512	0.000269911	0.99962779	0.967474167	Bacteria.Actinobacteria.Actinobacteria.Micrococcales	ZNF726
10822	ENSG00000214022	rs1051764	0.201675509	0.055126533	0.622884945	0.387787994	-0.28097655	0.41967241	0.154891087	-0.261527893	0.217837784	0.214885235	0.313466529	0.300789046	0.235594619	0.05229351	0.99962779	0.994575632	Bacteria.Actinobacteria.Actinobacteria.Micrococcales	REPIN1
10823	ENSG00000214026	rs1104890	0.076875362	0.00193467	0.586777362	0.803480878	0.342429108	-0.957866755	0.147157158	-0.10529516	0.190485879	0.296419155	0.269404721	0.421410673	0.146787484	0.005540877	0.99962779	0.994575632	Bacteria.Actinobacteria.Actinobacteria.Micrococcales	MRPL23
10824	ENSG00000214078	rs11698796	0.296960512	0.014527875	0.893525446	0.961981221	0.171555538	-0.657045809	0.02988631	-0.017711571	0.163166084	0.261647822	0.222418538	0.370135228	0.284812594	0.02093785	0.99962779	0.996553001	Bacteria.Actinobacteria.Actinobacteria.Micrococcales	CPNE1
10825	ENSG00000214087	rs7503637	0.028287984	0.000911648	0.668737738	0.928630933	0.283804663	-0.93310773	-0.077914766	0.032109558	0.12650876	0.268432638	0.181266934	0.35710853	0.088085241	0.003265816	0.99962779	0.996553001	Bacteria.Actinobacteria.Actinobacteria.Micrococcales	ARL16
10826	ENSG00000214113	rs4141761	0.053039499	0.013135996	0.90077954	0.66782231	-0.429528879	0.534050287	-0.042866189	-0.131362857	0.217976203	0.209424762	0.34247849	0.304715799	0.123286963	0.019473619	0.99962779	0.994575632	Bacteria.Actinobacteria.Actinobacteria.Micrococcales	LYRM4
10827	ENSG00000214128	rs9691831	0.065394113	0.014732214	0.018566183	0.02146574	0.46293802	-0.448652813	1.018172744	-0.7254314	0.247001783	0.179048648	0.421636553	0.307826277	0.135871801	0.021052146	0.99962779	0.873111954	Bacteria.Actinobacteria.Actinobacteria.Micrococcales	TMEM213
10828	ENSG00000214194	rs2462665	0.05309628	0.00763381	0.412786459	0.354759765	0.419742424	-0.578712598	-0.242795776	0.268794102	0.213062184	0.210163244	0.294549569	0.288390168	0.123286963	0.013692502	0.99962779	0.994575632	Bacteria.Actinobacteria.Actinobacteria.Micrococcales	SMIM30
10829	ENSG00000214226	rs1040261	0.22653337	0.228488357	0.712706624	0.712269589	-0.3814676	0.258028772	-0.205491284	0.133025629	0.312447311	0.212243477	0.555627441	0.359115383	0.249011988	0.134777671	0.99962779	0.994575632	Bacteria.Actinobacteria.Actinobacteria.Micrococcales	C17orf67
10830	ENSG00000214253	rs112466316	0.940927605	0.358702187	0.512648916	0.610416133	-0.011977184	-0.297359422	0.151111556	-0.209816445	0.161002763	0.321681649	0.229536451	0.409832099	0.494738092	0.1824104	0.99962779	0.994575632	Bacteria.Actinobacteria.Actinobacteria.Micrococcales	FIS1
10831	ENSG00000214290	rs7105857	0.011769333	0.006877137	0.628642464	0.36885698	-0.824892092	0.556740924	-0.239471747	0.27864169	0.318234482	0.19942709	0.492798987	0.307923275	0.054253751	0.012838529	0.99962779	0.994575632	Bacteria.Actinobacteria.Actinobacteria.Micrococcales	POU2AF3
10832	ENSG00000214376	rs61190614	0.993757407	0.892648687	0.332512508	0.048123368	0.001419876	0.045333896	-0.248583412	1.191328429	0.180780145	0.334609423	0.254605699	0.591445342	0.507064408	0.33952325	0.99962779	0.95199955	Bacteria.Actinobacteria.Actinobacteria.Micrococcales	VSTM5
10833	ENSG00000214456	rs11881475	0.703542514	0.244201527	0.291097686	0.099319299	0.061808817	-0.329038308	0.243533813	-0.697888612	0.161708597	0.27998484	0.22880488	0.417381554	0.432012923	0.140939084	0.99962779	0.967474167	Bacteria.Actinobacteria.Actinobacteria.Micrococcales	PLIN5
10834	ENSG00000214491	rs5997677	0.001675846	0.000575488	0.456809478	0.448005989	-0.933461486	0.725015694	0.304288882	-0.218035734	0.284680801	0.200226339	0.406487064	0.285623457	0.016668052	0.002367175	0.99962779	0.994575632	Bacteria.Actinobacteria.Actinobacteria.Micrococcales	SEC14L6
10835	ENSG00000214558	rs3892053	0.387725925	0.534804307	0.067393594	0.143418885	-0.346191453	0.171249679	1.185403585	-0.632767357	0.398110118	0.274433734	0.637271746	0.42723608	0.323397011	0.239642852	0.99962779	0.97834199	Bacteria.Actinobacteria.Actinobacteria.Micrococcales	ZC3H11C
10836	ENSG00000214562	rs2782025	0.086857627	0.279946667	0.810669529	0.157427902	-0.388896231	0.258213318	-0.078626301	0.477656449	0.223696398	0.236996903	0.326875552	0.333961392	0.155854785	0.154375023	0.99962779	0.97834199	Bacteria.Actinobacteria.Actinobacteria.Micrococcales	NUTM2D
10837	ENSG00000214814	rs13278430	0.599138191	0.717773361	0.072703831	0.14399421	-0.222823989	0.09631743	1.27819804	-0.635966427	0.421830907	0.265328099	0.700652248	0.43002346	0.401584939	0.29066707	0.99962779	0.97834199	Bacteria.Actinobacteria.Actinobacteria.Micrococcales	FER1L6
10838	ENSG00000214941	rs11654	0.073604661	0.056360822	0.664867399	0.146862574	0.560054899	-0.376373813	0.171482887	-0.406406619	0.307986596	0.193716735	0.394042999	0.276798982	0.142568692	0.052992585	0.99962779	0.97834199	Bacteria.Actinobacteria.Actinobacteria.Micrococcales	ZSWIM7
10839	ENSG00000214954	rs10093786	0.230421504	0.293321652	0.554159781	0.862879878	0.286809492	-0.160543405	-0.200283892	0.038715714	0.236909557	0.151536453	0.336825008	0.223280566	0.251084727	0.159003604	0.99962779	0.996553001	Bacteria.Actinobacteria.Actinobacteria.Micrococcales	LRRC69
10840	ENSG00000214960	rs2108135	0.063895209	0.048736158	0.511829354	0.517397019	-0.554183332	0.511934162	0.272860843	-0.230305069	0.293989408	0.254869723	0.413664875	0.353818406	0.135177564	0.048702718	0.99962779	0.994575632	Bacteria.Actinobacteria.Actinobacteria.Micrococcales	CRPPA
10841	ENSG00000215012	rs3827288	0.701625221	0.598333087	0.119215446	0.094445222	-0.060411396	0.124242175	-0.364436266	0.583592947	0.156985096	0.234685902	0.23081774	0.343859077	0.431524831	0.257646091	0.99962779	0.967474167	Bacteria.Actinobacteria.Actinobacteria.Micrococcales	RTL10
10842	ENSG00000215114	rs7958	0.191994099	0.087329627	0.799217426	0.466842452	0.234840873	-0.378687123	0.065286477	-0.239592054	0.178124617	0.218157202	0.255620273	0.327343076	0.230286549	0.070942846	0.99962779	0.994575632	Bacteria.Actinobacteria.Actinobacteria.Micrococcales	UBXN2B
10843	ENSG00000215126	rs62553414	0.004845422	0.00123335	0.986874275	0.811805821	-0.831591139	1.097185499	-0.00739432	-0.116645679	0.285072002	0.324698672	0.447738732	0.487920463	0.032395657	0.004059125	0.99962779	0.994575632	Bacteria.Actinobacteria.Actinobacteria.Micrococcales	ZNG1F
10844	ENSG00000215277	rs10149569	0.607241449	0.077242565	0.381112212	0.335958116	0.099430106	-0.463541067	0.24407861	-0.380005835	0.192498538	0.258186213	0.276783	0.392016623	0.404144701	0.065681836	0.99962779	0.994575632	Bacteria.Actinobacteria.Actinobacteria.Micrococcales	RNF212B
10845	ENSG00000215305	rs6138920	0.669002314	0.156739128	0.236386375	0.894608574	0.106356717	-0.332463633	0.428608098	-0.048029476	0.247647087	0.232055863	0.358634851	0.361138703	0.424223334	0.104365243	0.99962779	0.996553001	Bacteria.Actinobacteria.Actinobacteria.Micrococcales	VPS16
10846	ENSG00000215595	rs6074273	0.008843264	0.000332983	0.221156996	0.895770666	-0.496768073	0.930888221	0.313424218	-0.046360173	0.184026681	0.245668929	0.253718564	0.35249678	0.046567144	0.001650872	0.99962779	0.996553001	Bacteria.Actinobacteria.Actinobacteria.Micrococcales	C20orf202
10847	ENSG00000215845	rs3766383	0.205163185	0.072090342	0.363623063	0.474361739	0.23389715	-0.556049816	-0.234608796	0.330640274	0.182760143	0.304131261	0.256429639	0.459489304	0.237887554	0.062930651	0.99962779	0.994575632	Bacteria.Actinobacteria.Actinobacteria.Micrococcales	TSTD1
10848	ENSG00000215883	rs12043944	0.053291902	2.92638950549126e-05	0.652066574	0.386643171	0.321170237	-0.961623021	-0.103047616	0.328985972	0.16316469	0.213910359	0.227484687	0.377457431	0.123438347	0.000273552	0.99962779	0.994575632	Bacteria.Actinobacteria.Actinobacteria.Micrococcales	CYB5RL
10849	ENSG00000216588	rs10412507	0.147155717	0.200469405	0.593324988	0.704884747	-0.398091657	0.263197921	0.191229745	0.10854608	0.27133564	0.20350173	0.356323816	0.285343089	0.203378279	0.123499776	0.99962779	0.994575632	Bacteria.Actinobacteria.Actinobacteria.Micrococcales	IGSF23
10850	ENSG00000216937	rs4609551	0.304018983	0.001263224	0.727664893	0.906014117	0.149557682	-0.753536803	0.069545041	0.040808015	0.144354051	0.223512861	0.19884814	0.344287378	0.288050567	0.004107236	0.99962779	0.996553001	Bacteria.Actinobacteria.Actinobacteria.Micrococcales	CCDC7
10851	ENSG00000218336	rs4862096	0.378976204	0.153695534	0.733935355	0.949706389	0.16553182	-0.382955442	-0.088076835	-0.024707551	0.186866962	0.26530522	0.258019163	0.390204309	0.320058823	0.103236446	0.99962779	0.996553001	Bacteria.Actinobacteria.Actinobacteria.Micrococcales	TENM3
10852	ENSG00000218739	rs57004489	0.662070314	0.839822841	0.340430171	0.503701983	-0.250290241	0.069410435	0.710026087	-0.313839001	0.570052371	0.342039527	0.739328962	0.466733083	0.422419753	0.32503312	0.99962779	0.994575632	Bacteria.Actinobacteria.Actinobacteria.Micrococcales	CEBPZOS
10853	ENSG00000219481	rs11583476	0.217184731	0.034090242	0.65765439	0.50718105	-0.219437885	0.814171849	0.123217712	-0.332222936	0.176093731	0.37611652	0.276769355	0.498141816	0.244596872	0.038081368	0.99962779	0.994575632	Bacteria.Actinobacteria.Actinobacteria.Micrococcales	NBPF1
10854	ENSG00000219626	rs13006503	0.331407857	0.392273164	0.793115396	0.836381441	-0.42190811	0.202533056	0.181489149	-0.079270578	0.431136096	0.235165143	0.689160907	0.382295347	0.298157692	0.193914583	0.99962779	0.994575632	Bacteria.Actinobacteria.Actinobacteria.Micrococcales	FAM228B
10855	ENSG00000221838	rs4134917	0.00206906	0.002546691	0.672346508	0.562820824	0.928639823	-0.715716883	-0.193172458	0.185838378	0.289377041	0.227982402	0.454680047	0.31950743	0.019075726	0.00661895	0.99962779	0.994575632	Bacteria.Actinobacteria.Actinobacteria.Micrococcales	AP4M1
10856	ENSG00000221882	rs2931819	0.301132323	0.199926574	0.153082412	0.13141204	0.24658969	-0.295605532	0.543394105	-0.484321251	0.236581504	0.22827985	0.37588459	0.317003908	0.28618684	0.123278205	0.99962779	0.967474167	Bacteria.Actinobacteria.Actinobacteria.Micrococcales	OR3A2
10857	ENSG00000221886	rs2961950	0.022253104	0.005942922	0.691630124	0.614057876	-0.540932642	0.452496514	-0.133830675	0.116682653	0.23096641	0.159082603	0.335907833	0.230265207	0.078730407	0.011833763	0.99962779	0.994575632	Bacteria.Actinobacteria.Actinobacteria.Micrococcales	ZBED8
10858	ENSG00000221923	rs1993531	0.000183114	5.72196640559158e-05	0.122910585	0.058537763	-0.554547287	0.593559663	-0.349452976	0.401123587	0.139733369	0.137832147	0.223579592	0.208316767	0.004099962	0.000458929	0.99962779	0.95199955	Bacteria.Actinobacteria.Actinobacteria.Micrococcales	ZNF880
10859	ENSG00000221926	rs1476728	0.060607082	0.003314934	0.286904829	0.946915242	-0.376920712	0.758005739	-0.328131437	0.021992249	0.197387778	0.248570698	0.305593913	0.329034424	0.132084136	0.007912189	0.99962779	0.996553001	Bacteria.Actinobacteria.Actinobacteria.Micrococcales	TRIM16
10860	ENSG00000221944	rs72991939	0.642417466	0.525292535	0.239025379	0.312848282	-0.076492038	0.157080041	-0.294131133	0.331423042	0.163970101	0.245955113	0.247515418	0.325831615	0.416415301	0.236999463	0.99962779	0.994575632	Bacteria.Actinobacteria.Actinobacteria.Micrococcales	TIGD1
10861	ENSG00000221947	rs7826483	0.004154488	0.001728353	0.989157511	0.54297074	-0.691762401	0.58950947	-0.004519957	0.160015837	0.232823265	0.180344125	0.331330447	0.261657573	0.029709808	0.005181501	0.99962779	0.994575632	Bacteria.Actinobacteria.Actinobacteria.Micrococcales	XKR9
10862	ENSG00000221957	rs75294457	0.519023623	0.323175471	0.039081025	0.325373918	0.121212948	0.272389973	-0.552234442	0.451266745	0.186947552	0.273615991	0.262233307	0.455377835	0.37182771	0.169796517	0.99962779	0.994575632	Bacteria.Actinobacteria.Actinobacteria.Micrococcales	KIR2DS4
10863	ENSG00000223496	rs4985407	0.003047646	0.000658649	0.353240937	0.148534896	0.604928016	-0.596760725	0.308514995	-0.398194219	0.196514093	0.166747738	0.329956997	0.272345986	0.024287936	0.002623052	0.99962779	0.97834199	Bacteria.Actinobacteria.Actinobacteria.Micrococcales	EXOSC6
10864	ENSG00000223547	rs8111750	0.654078357	0.091296167	0.750233968	0.786154251	0.082441754	-0.522494547	0.08286558	0.123016141	0.18313053	0.304841306	0.259211784	0.451549797	0.419431312	0.073106223	0.99962779	0.994575632	Bacteria.Actinobacteria.Actinobacteria.Micrococcales	ZNF844
10865	ENSG00000223572	rs28433760	0.743682726	0.073167167	0.125188557	0.43999082	0.05225982	-0.553570299	0.369355219	-0.343433692	0.15914616	0.30394629	0.23777541	0.442012643	0.444315077	0.063664222	0.99962779	0.994575632	Bacteria.Actinobacteria.Actinobacteria.Micrococcales	CKMT1A
10866	ENSG00000223573	rs56000643	0.378108189	0.190893291	0.644680497	0.859702506	-0.187943494	0.376047172	0.133834703	-0.070232654	0.211779018	0.284512714	0.288858289	0.395776291	0.319469207	0.119469904	0.99962779	0.996553001	Bacteria.Actinobacteria.Actinobacteria.Micrococcales	TINCR
10867	ENSG00000223865	rs3128970	0.51822334	0.638690994	0.745233171	0.737564829	-0.180218643	0.097028057	-0.133865604	0.098577234	0.277419282	0.205680523	0.410232275	0.292933609	0.371583789	0.268748509	0.99962779	0.994575632	Bacteria.Actinobacteria.Actinobacteria.Micrococcales	HLA-DPB1
10868	ENSG00000224712	rs112714341	0.408514582	0.218836763	0.944078649	0.507065314	-0.141337649	0.523903663	0.017643441	-0.391892655	0.169898606	0.421949999	0.250559625	0.587451163	0.331890368	0.130804115	0.99962779	0.994575632	Bacteria.Actinobacteria.Actinobacteria.Micrococcales	NPIPA3
10869	ENSG00000224877	rs74778772	0.650766841	0.916207196	0.970221473	0.827478708	-0.073398354	0.041753753	-0.00907176	0.114882722	0.161385187	0.39531136	0.24207778	0.525018863	0.418974545	0.344968491	0.99962779	0.994575632	Bacteria.Actinobacteria.Actinobacteria.Micrococcales	NDUFAF8
10870	ENSG00000225968	rs3829824	0.098742925	0.099481458	0.657313883	0.707070549	-0.595419456	0.377443713	0.20285277	-0.112400262	0.35547825	0.22584576	0.45515982	0.297790278	0.165211621	0.077854408	0.99962779	0.994575632	Bacteria.Actinobacteria.Actinobacteria.Micrococcales	ELFN1
10871	ENSG00000225973	rs11638111	0.435105774	0.003783013	0.804442955	0.648451518	0.138258205	-0.876513358	0.060800922	0.256300703	0.176048169	0.291799994	0.244559193	0.559559984	0.342307979	0.008674994	0.99962779	0.994575632	Bacteria.Actinobacteria.Actinobacteria.Micrococcales	PIGBOS1
10872	ENSG00000226314	rs4713147	0.013508604	0.000576813	0.232685658	0.98263218	-0.402913554	0.92113345	0.278188798	0.008676068	0.158670065	0.254438152	0.230918778	0.397019947	0.058676021	0.002367175	0.99962779	0.996553001	Bacteria.Actinobacteria.Actinobacteria.Micrococcales	ZKSCAN8P1
10873	ENSG00000226690	rs10277244	0.192520762	0.009207807	0.028687469	0.045491467	0.21102656	-0.482681826	0.523289686	-0.561896355	0.160253899	0.179808016	0.233871699	0.27553629	0.230483302	0.01535862	0.99962779	0.95199955	Bacteria.Actinobacteria.Actinobacteria.Micrococcales
10874	ENSG00000226742	rs11664946	0.022353507	0.01029557	0.819454724	0.671928321	1.149652723	-0.763816432	-0.149941227	0.167989176	0.491259758	0.289031892	0.654273487	0.394868913	0.078730407	0.016478737	0.99962779	0.994575632	Bacteria.Actinobacteria.Actinobacteria.Micrococcales	HSBP1L1
10875	ENSG00000227124	rs10446367	0.078864584	0.009303199	0.98433363	0.329773794	0.389314512	-0.510311311	0.006028706	0.257307167	0.218056639	0.190372635	0.305841853	0.262041515	0.148724728	0.015441198	0.99962779	0.994575632	Bacteria.Actinobacteria.Actinobacteria.Micrococcales	ZNF717
10876	ENSG00000228300	rs1054695	0.108363579	0.150966673	0.016628307	0.036876546	0.631711992	-0.365665344	-1.405115811	0.760473571	0.388030234	0.251619797	0.571552012	0.356862378	0.171123502	0.102014349	0.99962779	0.95199955	Bacteria.Actinobacteria.Actinobacteria.Micrococcales	FAM174C
10877	ENSG00000228474	rs113053199	0.798756008	0.927179277	0.798401585	0.913822468	-0.053592367	-0.021415357	0.073415238	-0.033607648	0.209341703	0.23341125	0.286258	0.309347862	0.45955479	0.347453668	0.99962779	0.996553001	Bacteria.Actinobacteria.Actinobacteria.Micrococcales	OST4
10878	ENSG00000228486	rs11894651	0.005041935	0.004847579	0.455049361	0.391916012	0.705832279	-0.490410649	-0.262918208	0.200694413	0.243134248	0.168123344	0.349846308	0.23285354	0.033010803	0.010324697	0.99962779	0.994575632	Bacteria.Actinobacteria.Actinobacteria.Micrococcales	C2orf92
10879	ENSG00000228570	rs11196664	0.016235589	0.009293295	0.716365788	0.827902131	1.157740141	-0.719470416	-0.237358575	0.083126494	0.469136232	0.268360133	0.650464011	0.380841508	0.063748594	0.015441198	0.99962779	0.994575632	Bacteria.Actinobacteria.Actinobacteria.Micrococcales	NUTM2E
10880	ENSG00000228672	rs11748963	0.429221187	0.188345753	0.931648951	0.70290144	0.158405302	-0.311508514	-0.024909788	-0.128800843	0.199128015	0.234313301	0.289301053	0.336213709	0.339749717	0.118409379	0.99962779	0.994575632	Bacteria.Actinobacteria.Actinobacteria.Micrococcales	PROB1
10881	ENSG00000228696	rs62073897	0.008647597	0.000510691	0.959822558	0.544683315	0.83064013	-0.826730855	0.019590375	0.176032272	0.306766872	0.226002218	0.387384568	0.28907743	0.046205199	0.002161727	0.99962779	0.994575632	Bacteria.Actinobacteria.Actinobacteria.Micrococcales	ARL17B
10882	ENSG00000229544	rs146495217	0.708454341	0.47870436	0.683915575	0.08880817	-0.066338969	0.183171855	-0.1025746	0.693945885	0.176632169	0.257082865	0.250820009	0.401681056	0.433215196	0.223430079	0.99962779	0.967474167	Bacteria.Actinobacteria.Actinobacteria.Micrococcales	NKX1-2
10883	ENSG00000229676	rs7248841	0.09068832	0.000494128	0.375839123	0.190986126	0.25837612	-0.80385924	0.186016154	-0.429482008	0.150456024	0.219138827	0.208606806	0.32500976	0.158382875	0.002127288	0.99962779	0.992394859	Bacteria.Actinobacteria.Actinobacteria.Micrococcales	ZNF492
10884	ENSG00000230561	rs248723	0.000637921	0.00059523	0.52853539	0.242776476	-0.700625923	0.705260171	-0.193055321	0.321444535	0.195223743	0.195337436	0.304673819	0.272688796	0.008632975	0.002413327	0.99962779	0.994575632	Bacteria.Actinobacteria.Actinobacteria.Micrococcales	CCDC192
10885	ENSG00000230873	rs10807609	0.886640037	0.538933012	0.21974002	0.139421292	-0.037283622	0.177799569	-0.434133402	0.609821973	0.260510361	0.287842529	0.350343329	0.407559312	0.480614013	0.240851487	0.99962779	0.97834199	Bacteria.Actinobacteria.Actinobacteria.Micrococcales	STMND1
10886	ENSG00000231500	rs455567	0.375940149	0.204738654	0.347773817	0.601468399	-0.25758427	0.314096746	-0.399017767	0.175968029	0.288927992	0.245192868	0.421901902	0.335268679	0.319162527	0.125099294	0.99962779	0.994575632	Bacteria.Actinobacteria.Actinobacteria.Micrococcales	RPS18
10887	ENSG00000231887	rs1047711	0.04960825	0.052159277	0.626227066	0.508877766	0.887989893	-0.506566592	0.313503998	-0.239678589	0.443846846	0.256087577	0.640627514	0.360824067	0.118582819	0.050766695	0.99962779	0.994575632	Bacteria.Actinobacteria.Actinobacteria.Micrococcales	PRH1
10888	ENSG00000232070	rs4982408	0.476346945	0.623196682	0.470845159	0.664157512	-0.35474633	0.139861519	0.538417694	-0.187789743	0.495220181	0.28330435	0.742294126	0.43054095	0.356729638	0.264627749	0.99962779	0.994575632	Bacteria.Actinobacteria.Actinobacteria.Micrococcales	TMEM253
10889	ENSG00000232112	rs7126	0.804329012	0.521263705	0.50800819	0.358809461	0.059163721	-0.12408162	-0.239004159	0.262123323	0.237832378	0.192405358	0.359069075	0.283627164	0.460912747	0.236053992	0.99962779	0.994575632	Bacteria.Actinobacteria.Actinobacteria.Micrococcales	TMA7
10890	ENSG00000232434	rs2784045	0.591300948	0.246184144	0.811152869	0.884677087	0.123687733	-0.304142397	0.078776956	0.058890145	0.229211399	0.259901297	0.328356668	0.404427626	0.398890677	0.141495523	0.99962779	0.996553001	Bacteria.Actinobacteria.Actinobacteria.Micrococcales	AJM1
10891	ENSG00000232629	rs9273533	7.50607529334608e-08	1.12950929778867e-08	0.283025852	0.171678861	-1.343537738	1.121909342	0.344702044	-0.325909586	0.221551152	0.171612784	0.318428738	0.2358112	1.08594453500452e-05	4.7512659889859e-07	0.99962779	0.98599974	Bacteria.Actinobacteria.Actinobacteria.Micrococcales	HLA-DQB2
10892	ENSG00000232653	rs12594943	0.210433601	0.079911383	0.899486671	0.754465971	0.250556297	-0.366077641	0.034096725	0.08112687	0.198088368	0.205774403	0.268892309	0.258299862	0.239598008	0.067029547	0.99962779	0.994575632	Bacteria.Actinobacteria.Actinobacteria.Micrococcales	GOLGA8N
10893	ENSG00000232859	rs12936416	0.094454745	0.171037533	0.592948528	0.779221681	-0.542551972	0.28863755	0.305974026	-0.099799264	0.319686744	0.208526026	0.569548395	0.35452754	0.161792923	0.111275728	0.99962779	0.994575632	Bacteria.Actinobacteria.Actinobacteria.Micrococcales	LYRM9
10894	ENSG00000234127	rs2844775	0.171080273	0.008738632	0.307896192	0.215781548	0.223368411	-0.600581692	-0.232485822	0.404311727	0.161388727	0.222121215	0.226217638	0.323449521	0.217555387	0.014852098	0.99962779	0.994575632	Bacteria.Actinobacteria.Actinobacteria.Micrococcales	TRIM26
10895	ENSG00000234284	rs6888539	0.073351339	0.000284386	0.456574455	0.944162766	-0.243862172	0.682221973	-0.145163415	0.01961859	0.13398428	0.177802925	0.193816221	0.279029726	0.142224492	0.001439119	0.99962779	0.996553001	Bacteria.Actinobacteria.Actinobacteria.Micrococcales	ZNF879
10896	ENSG00000234444	rs4718067	0.324906946	0.066899345	0.5091696	0.969358001	-0.175594288	0.355503802	-0.171392715	0.011865972	0.177021745	0.190764264	0.258201511	0.307713619	0.29613971	0.059715907	0.99962779	0.996553001	Bacteria.Actinobacteria.Actinobacteria.Micrococcales	ZNF736
10897	ENSG00000234719	rs393329	2.43418877542531e-08	4.19936627125421e-10	0.057008934	0.079810844	1.101794598	-0.928314382	0.520030358	-0.330216984	0.173608456	0.126336075	0.268377776	0.185553536	6.54024918462949e-06	2.82633262836764e-08	0.99962779	0.958466313	Bacteria.Actinobacteria.Actinobacteria.Micrococcales	NPIPB2
10898	ENSG00000235098	rs1781134	0.300843741	0.080710796	0.402843413	0.844864111	0.165587947	-0.463718338	-0.19022189	-0.095868804	0.158771725	0.261365363	0.225901331	0.487984523	0.286158333	0.067380585	0.99962779	0.994575632	Bacteria.Actinobacteria.Actinobacteria.Micrococcales	ANKRD65
10899	ENSG00000235162	rs28715882	0.222100073	0.010528079	0.75692725	0.320983062	-0.249284377	0.573140366	-0.086646292	-0.318226636	0.202214095	0.217570792	0.278761121	0.318202968	0.246782133	0.016751291	0.99962779	0.994575632	Bacteria.Actinobacteria.Actinobacteria.Micrococcales	C12orf75
10900	ENSG00000235568	rs4822126	0.198424449	0.022509567	0.935931115	0.918339843	0.257648652	-0.4769444	-0.022463859	0.030587943	0.19829524	0.204050118	0.278373948	0.297188394	0.234417592	0.028625136	0.99962779	0.996553001	Bacteria.Actinobacteria.Actinobacteria.Micrococcales	NFAM1
10901	ENSG00000235750	rs3753557	0.384725265	0.374492451	0.983798308	0.628001787	0.217114241	-0.204488541	0.007911935	-0.161285253	0.248093575	0.228672835	0.388116015	0.331282724	0.322061942	0.188165442	0.99962779	0.994575632	Bacteria.Actinobacteria.Actinobacteria.Micrococcales	KIAA0040
10902	ENSG00000236699	rs7655479	0.045232536	0.021355499	0.814693961	0.562656285	0.853590221	-0.643280247	-0.159223622	0.246949736	0.418055534	0.272725907	0.676602803	0.424395427	0.111937454	0.027640501	0.99962779	0.994575632	Bacteria.Actinobacteria.Actinobacteria.Micrococcales	ARHGEF38
10903	ENSG00000237440	rs7246097	0.997015031	0.652803085	0.804762933	0.790823411	-0.00057284	-0.124714198	0.054094642	-0.108188621	0.152532321	0.275941351	0.217948707	0.406210831	0.508079636	0.272527852	0.99962779	0.994575632	Bacteria.Actinobacteria.Actinobacteria.Micrococcales	ZNF737
10904	ENSG00000237489	rs61749960	0.080363591	0.029822213	0.505692589	0.741644264	-0.279299868	0.604945313	-0.165368099	-0.11664483	0.157236981	0.27234244	0.247086685	0.352309384	0.150244795	0.034605999	0.99962779	0.994575632	Bacteria.Actinobacteria.Actinobacteria.Micrococcales	C10orf143
10905	ENSG00000237541	rs2647001	6.85997695270086e-06	7.89017789697536e-06	0.500973853	0.864729515	-1.259380258	0.83546504	0.260705875	0.044087787	0.257379845	0.172071987	0.385239347	0.257774318	0.000348706	0.000106208	0.99962779	0.996553001	Bacteria.Actinobacteria.Actinobacteria.Micrococcales	HLA-DQA2
10906	ENSG00000237651	rs2420811	0.312797916	0.177341695	0.897172224	0.573264095	-0.181154922	0.191374972	0.031405576	-0.115845476	0.178079981	0.140327022	0.24206414	0.204631928	0.291239691	0.113457871	0.99962779	0.994575632	Bacteria.Actinobacteria.Actinobacteria.Micrococcales	C2orf74
10907	ENSG00000237765	rs2302469	0.158320593	0.863596193	0.298148562	0.491815208	-0.204739491	0.085715327	0.232747816	0.390917607	0.143459521	0.496958358	0.221915564	0.565451016	0.209990311	0.331753974	0.99962779	0.994575632	Bacteria.Actinobacteria.Actinobacteria.Micrococcales	FAM200B
10908	ENSG00000238083	rs149817251	0.000294746	3.03279819868493e-06	0.518820435	0.341664888	-0.513817698	1.405706007	0.128389021	0.413212639	0.134290987	0.275026561	0.197918715	0.431375484	0.005280249	4.67403855207295e-05	0.99962779	0.994575632	Bacteria.Actinobacteria.Actinobacteria.Micrococcales	LRRC37A2
10909	ENSG00000239704	rs28733269	0.005329928	0.001102408	0.495572622	0.444343288	-0.605185603	0.548023465	0.203288713	-0.178379589	0.209891582	0.160460781	0.296628944	0.231791542	0.033588625	0.003775888	0.99962779	0.994575632	Bacteria.Actinobacteria.Actinobacteria.Micrococcales	CDRT4
10910	ENSG00000239857	rs111777753	0.997097791	0.722500858	0.33653272	0.738485935	0.000571643	-0.069931748	0.215839548	-0.099088793	0.156554239	0.196073464	0.222928387	0.29553145	0.508079636	0.291791452	0.99962779	0.994575632	Bacteria.Actinobacteria.Actinobacteria.Micrococcales	GET4
10911	ENSG00000239887	rs3738395	0.627711031	0.198448722	0.574178615	0.94015142	0.082031506	-0.496103753	0.141276476	-0.039273679	0.16835149	0.381839381	0.250151573	0.521074905	0.410781689	0.122817021	0.99962779	0.996553001	Bacteria.Actinobacteria.Actinobacteria.Micrococcales	C1orf226
10912	ENSG00000239920	rs34225151	7.04344455293745e-05	0.000216707	0.108547925	0.585320512	-0.690283384	0.809249563	0.402238143	-0.156112837	0.162533326	0.206519752	0.247207104	0.284688323	0.001948114	0.001217674	0.99962779	0.994575632	Bacteria.Actinobacteria.Actinobacteria.Micrococcales
10913	ENSG00000240053	rs4569	0.873543799	0.722245272	0.222847706	0.092612455	-0.021461188	-0.051671825	0.227553706	-0.377799272	0.134310619	0.144737395	0.184888735	0.221335412	0.477384296	0.291775772	0.99962779	0.967474167	Bacteria.Actinobacteria.Actinobacteria.Micrococcales	LY6G5B
10914	ENSG00000240065	rs2071466	0.024250585	0.004781801	0.967632914	0.945784314	-0.39241433	0.535571617	-0.009644124	0.019108179	0.170097268	0.183302227	0.236759279	0.279912131	0.082149931	0.010219567	0.99962779	0.996553001	Bacteria.Actinobacteria.Actinobacteria.Micrococcales	PSMB9
10915	ENSG00000240344	rs7559150	0.005102551	1.28788240965939e-06	0.828034176	0.453251346	0.458441796	-1.012734874	0.048681848	-0.227115004	0.158147849	0.189777418	0.223208449	0.300998774	0.033056753	2.40776017723709e-05	0.99962779	0.994575632	Bacteria.Actinobacteria.Actinobacteria.Micrococcales	PPIL3
10916	ENSG00000240403	rs4806454	0.418774945	0.007197305	0.295856757	0.737456789	-0.140617755	0.586490833	-0.255218719	-0.131640313	0.172808022	0.211336875	0.242179203	0.39101707	0.335634852	0.013199071	0.99962779	0.994575632	Bacteria.Actinobacteria.Actinobacteria.Micrococcales	KIR3DL2
10917	ENSG00000240563	rs2481700	0.111812808	0.063061685	0.287034207	0.358308494	-0.608845693	0.445727615	-0.544135936	0.293885525	0.377701656	0.235690954	0.506899518	0.317661591	0.174085541	0.057355275	0.99962779	0.994575632	Bacteria.Actinobacteria.Actinobacteria.Micrococcales	L1TD1
10918	ENSG00000240583	rs34373236	0.146127472	0.054902935	0.05837629	0.01670133	-0.23251133	0.857452877	0.441772455	-1.333768573	0.158068051	0.438626842	0.229275997	0.542911198	0.203378279	0.052247767	0.99962779	0.761663142	Bacteria.Actinobacteria.Actinobacteria.Micrococcales	AQP1
10919	ENSG00000240654	rs9507302	0.271543053	0.009793174	0.640780324	0.363305373	0.230676132	-0.680041085	0.144554233	0.305744863	0.208015321	0.25551707	0.308348735	0.33395942	0.271008859	0.016029271	0.99962779	0.994575632	Bacteria.Actinobacteria.Actinobacteria.Micrococcales	C1QTNF9
10920	ENSG00000240682	rs112502118	0.523887185	0.424198858	0.771606498	0.20447637	0.108738827	-0.237319881	0.075910551	-0.546520094	0.169684796	0.29509151	0.260424473	0.426378957	0.373367459	0.204660864	0.99962779	0.994575632	Bacteria.Actinobacteria.Actinobacteria.Micrococcales	ISY1
10921	ENSG00000240694	rs4872449	0.004912229	0.00621285	0.907433523	0.955580849	-0.602770841	0.572288193	0.039724157	-0.016602574	0.206975242	0.202333486	0.340306497	0.296923936	0.032395657	0.012050386	0.99962779	0.996553001	Bacteria.Actinobacteria.Actinobacteria.Micrococcales	PNMA2
10922	ENSG00000240972	rs1007888	0.624493811	0.670608576	0.81767732	0.798131084	0.115936969	-0.081937427	-0.081311833	-0.080337285	0.235723903	0.191778221	0.351285535	0.312818973	0.40976159	0.27672899	0.99962779	0.994575632	Bacteria.Actinobacteria.Actinobacteria.Micrococcales	MIF
10923	ENSG00000241058	rs139264653	0.032674835	0.003559298	0.284302935	0.465125673	0.316261102	-0.678997421	-0.23877085	0.262015933	0.144893044	0.22446704	0.221162705	0.356598577	0.094399673	0.008303439	0.99962779	0.994575632	Bacteria.Actinobacteria.Actinobacteria.Micrococcales	NSUN6
10924	ENSG00000241186	rs9822457	0.019525479	0.004763796	0.744914333	0.963394739	0.491350195	-0.542660897	-0.103310696	-0.014849235	0.205181176	0.185643956	0.316186208	0.322310425	0.072006153	0.010210876	0.99962779	0.996553001	Bacteria.Actinobacteria.Actinobacteria.Micrococcales	TDGF1
10925	ENSG00000241258	rs1129531	0.000791333	0.000210464	0.199672367	0.187065204	-1.170209025	0.901333818	0.566329137	-0.410738055	0.332346376	0.229508901	0.437094444	0.30804552	0.010022527	0.001195358	0.99962779	0.992394859	Bacteria.Actinobacteria.Actinobacteria.Micrococcales	CRCP
10926	ENSG00000241322	rs56926918	0.075023577	0.00137834	0.518356136	0.095859462	-0.337491606	0.720028756	0.188087619	-0.489933483	0.18652825	0.21538427	0.289624596	0.289937546	0.143982519	0.004375826	0.99962779	0.967474167	Bacteria.Actinobacteria.Actinobacteria.Micrococcales	FBXW10B
10927	ENSG00000241399	rs2556106	0.133743035	0.049005558	0.7125196	0.945021195	0.666051742	-0.517721314	0.242556422	0.025574276	0.438630984	0.25806784	0.655400824	0.369424522	0.193196062	0.04889933	0.99962779	0.996553001	Bacteria.Actinobacteria.Actinobacteria.Micrococcales	CD302
10928	ENSG00000241878	rs369707312	0.457769307	0.274537291	0.983877248	0.781325242	-0.118728757	0.379133738	-0.004503291	0.131770973	0.158945058	0.344050063	0.221988463	0.472729037	0.349275262	0.151952303	0.99962779	0.994575632	Bacteria.Actinobacteria.Actinobacteria.Micrococcales	PISD
10929	ENSG00000241945	rs12627239	9.55763089454528e-07	1.9369589325854e-11	0.196220533	0.795143557	-0.705663403	1.157150723	0.246211928	0.063187026	0.130337561	0.142853753	0.188551396	0.242369068	6.41993015251226e-05	2.60729351876191e-09	0.99962779	0.994575632	Bacteria.Actinobacteria.Actinobacteria.Micrococcales	PWP2
10930	ENSG00000241973	rs178066	0.931617922	0.925065748	0.405328096	0.362932007	-0.016423073	0.019093189	0.217241976	-0.281803933	0.190649992	0.202214853	0.259364321	0.307568249	0.491629822	0.346932258	0.99962779	0.994575632	Bacteria.Actinobacteria.Actinobacteria.Micrococcales	PI4KA
10931	ENSG00000242173	rs3743879	0.068470349	0.182800727	0.388543422	0.384661589	-0.308201535	0.372768975	0.212119159	0.326106115	0.166355219	0.276831818	0.244353935	0.372586942	0.139068777	0.115958357	0.99962779	0.994575632	Bacteria.Actinobacteria.Actinobacteria.Micrococcales	ARHGDIG
10932	ENSG00000242366	rs1113193	0.16443293	0.081705823	0.971062637	0.577493943	-0.240973468	0.406526088	0.009607139	0.184064712	0.171367251	0.22989865	0.263819834	0.328764545	0.213718418	0.067890266	0.99962779	0.994575632	Bacteria.Actinobacteria.Actinobacteria.Micrococcales	UGT1A8
10933	ENSG00000242485	rs2275915	0.920970755	0.591403226	0.201693611	0.693412932	0.015687587	0.131639299	-0.309247897	0.136860185	0.157510516	0.244014243	0.23976597	0.345619598	0.488891816	0.25648929	0.99962779	0.994575632	Bacteria.Actinobacteria.Actinobacteria.Micrococcales	MRPL20
10934	ENSG00000242498	rs3803534	0.054881304	0.035126515	0.488818534	0.824592788	0.769399252	-0.551120922	0.456019089	-0.087669452	0.393547236	0.256111114	0.655061345	0.393952498	0.125107841	0.039076819	0.99962779	0.994575632	Bacteria.Actinobacteria.Actinobacteria.Micrococcales	ARPIN
10935	ENSG00000242612	rs34813805	0.640854385	0.245278785	0.934271036	0.967189814	-0.09965827	0.256603589	-0.026789217	-0.012968579	0.212628367	0.218853132	0.323570906	0.314071238	0.415909709	0.141155979	0.99962779	0.996553001	Bacteria.Actinobacteria.Actinobacteria.Micrococcales	DECR2
10936	ENSG00000242689	rs17489568	0.574737627	0.083733365	0.880136795	0.733872473	-0.107541654	0.537096321	0.042015362	-0.162922065	0.190697971	0.305797059	0.277530247	0.477159307	0.392897449	0.068810412	0.99962779	0.994575632	Bacteria.Actinobacteria.Actinobacteria.Micrococcales	CNTF
10937	ENSG00000242802	rs11769768	0.84422954	0.351624763	0.634683159	0.817386783	-0.033599391	0.338699494	-0.116122086	-0.101742921	0.170319309	0.361017399	0.243241756	0.438840313	0.470675997	0.179830387	0.99962779	0.994575632	Bacteria.Actinobacteria.Actinobacteria.Micrococcales	AP5Z1
10938	ENSG00000243317	rs3110823	0.056225994	3.14478704169376e-05	0.73243873	0.742028273	0.33100261	-1.37852533	-0.07977692	0.181386319	0.170268652	0.308027581	0.232344597	0.548698391	0.126797056	0.00028994	0.99962779	0.994575632	Bacteria.Actinobacteria.Actinobacteria.Micrococcales	STMP1
10939	ENSG00000243335	rs28431318	0.009308285	0.006149927	0.024168418	0.025875568	0.754106409	-0.552076983	-0.856546725	0.597511394	0.281342238	0.194935169	0.371058133	0.262027955	0.047188245	0.01199749	0.99962779	0.910327118	Bacteria.Actinobacteria.Actinobacteria.Micrococcales	KCTD7
10940	ENSG00000243477	rs2236941	0.000431109	2.23742475533546e-05	0.05279452	0.01062871	-0.776760339	1.048224225	0.66456218	-0.950957419	0.209352003	0.22936419	0.336892048	0.36148635	0.006486569	0.000219835	0.99962779	0.649317231	Bacteria.Actinobacteria.Actinobacteria.Micrococcales	NAA80
10941	ENSG00000243678	rs9303578	0.141019008	0.096272991	0.774915113	0.872056909	0.451741471	-0.42568413	0.117916952	-0.053341415	0.303149666	0.252235769	0.410653745	0.329913277	0.200122815	0.075923227	0.99962779	0.996553001	Bacteria.Actinobacteria.Actinobacteria.Micrococcales	NME2
10942	ENSG00000243708	rs1197670	0.027637065	0.021309128	0.636958089	0.622536797	-1.172897445	0.681368877	0.32465656	-0.189082289	0.52058129	0.288766543	0.684664294	0.382278676	0.087360082	0.027633624	0.99962779	0.994575632	Bacteria.Actinobacteria.Actinobacteria.Micrococcales	PLA2G4B
10943	ENSG00000243709	rs360060	0.006110841	0.007584983	0.818008748	0.59337118	0.990821787	-0.619744415	0.137188952	-0.201544767	0.349570231	0.224872343	0.593786457	0.37559115	0.036370726	0.013667955	0.99962779	0.994575632	Bacteria.Actinobacteria.Actinobacteria.Micrococcales	LEFTY1
10944	ENSG00000243811	rs34074269	0.963182335	0.602513833	0.632700384	0.107062864	0.008594235	0.11631501	0.124046122	-0.485616972	0.18546543	0.222253003	0.258324117	0.297168673	0.496855297	0.258949324	0.99962779	0.967474167	Bacteria.Actinobacteria.Actinobacteria.Micrococcales	APOBEC3D
10945	ENSG00000243896	rs1635862	0.249134857	0.013343639	0.183299333	0.759687086	0.238897657	-0.771935446	0.389686974	-0.124629617	0.205438448	0.303427873	0.289730031	0.405719533	0.259811666	0.01967311	0.99962779	0.994575632	Bacteria.Actinobacteria.Actinobacteria.Micrococcales	OR2A7
10946	ENSG00000244187	rs2784045	0.958043698	0.592442152	0.363783729	0.712839698	-0.011156271	-0.128857196	0.276774464	-0.137781288	0.211245124	0.239529455	0.30261909	0.372727379	0.496855297	0.256752104	0.99962779	0.994575632	Bacteria.Actinobacteria.Actinobacteria.Micrococcales	TMEM141
10947	ENSG00000244414	rs6695525	0.044060434	0.036447451	0.871933154	0.879081194	-0.376871004	0.40703737	0.049147166	-0.044891618	0.183533972	0.190557133	0.303675758	0.293920295	0.11097061	0.039887018	0.99962779	0.996553001	Bacteria.Actinobacteria.Actinobacteria.Micrococcales	CFHR1
10948	ENSG00000244474	rs62191898	0.271767264	0.229763152	0.942014502	0.068898242	-0.175842285	0.345716	0.016514295	0.817457956	0.158643042	0.2851597	0.226161503	0.441931865	0.271015128	0.135292483	0.99962779	0.95199955	Bacteria.Actinobacteria.Actinobacteria.Micrococcales	UGT1A4
10949	ENSG00000244607	rs1871121	0.801434482	0.619335036	0.883563111	0.403088746	0.042699621	-0.168816793	0.036780963	0.37115346	0.1690927	0.338185401	0.250158877	0.441000985	0.460251063	0.263653351	0.99962779	0.994575632	Bacteria.Actinobacteria.Actinobacteria.Micrococcales	CCDC13
10950	ENSG00000244617	rs3796097	0.146684037	0.309416851	0.394636253	0.592639829	-0.435096367	0.229430691	0.346530649	0.171043358	0.296206183	0.223953361	0.40438986	0.318118547	0.203378279	0.164756632	0.99962779	0.994575632	Bacteria.Actinobacteria.Actinobacteria.Micrococcales	ASPRV1
10951	ENSG00000244694	rs17660007	0.038260039	0.028826061	0.16869535	0.715995607	0.356121587	-0.660252799	-0.333642791	0.153421837	0.168371553	0.295349842	0.239702021	0.419868066	0.10353774	0.033947561	0.99962779	0.994575632	Bacteria.Actinobacteria.Actinobacteria.Micrococcales	PTCHD4
10952	ENSG00000244731	rs389884	0.771418175	0.142427111	0.941021277	0.747652485	0.047433898	-0.436743764	-0.017175112	-0.166317282	0.162592325	0.294140582	0.231243059	0.514746019	0.451430595	0.097824159	0.99962779	0.994575632	Bacteria.Actinobacteria.Actinobacteria.Micrococcales	C4A
10953	ENSG00000244754	rs34474685	0.27692921	0.217870262	0.533634912	0.541202815	-0.13949875	0.1816885	0.120200257	-0.127607987	0.127228079	0.14602076	0.192073372	0.207750438	0.274127904	0.130458134	0.99962779	0.994575632	Bacteria.Actinobacteria.Actinobacteria.Micrococcales	N4BP2L2
10954	ENSG00000245680	rs10411176	0.421917466	0.255001645	0.568626256	0.233312403	-0.132478366	0.28236743	-0.132477765	0.478149781	0.163915638	0.245873449	0.231203016	0.397440861	0.336871191	0.14462201	0.99962779	0.994575632	Bacteria.Actinobacteria.Actinobacteria.Micrococcales	ZNF585B
10955	ENSG00000248144	rs4147541	0.025860218	0.007383391	0.349393085	0.806379415	-0.561448451	0.758678665	0.295948438	-0.094984139	0.24618676	0.274303857	0.313981631	0.385955669	0.084624995	0.013412341	0.99962779	0.994575632	Bacteria.Actinobacteria.Actinobacteria.Micrococcales	ADH1C
10956	ENSG00000248333	rs7534581	0.084961161	0.028653642	0.413926127	0.213237867	0.402016327	-0.47984193	0.248061143	-0.36692935	0.229816905	0.214406554	0.301676281	0.291899802	0.154988635	0.03383331	0.99962779	0.994575632	Bacteria.Actinobacteria.Actinobacteria.Micrococcales	CDK11B
10957	ENSG00000248485	rs4609448	0.476847958	0.203661569	0.559608643	0.747532623	-0.130841726	0.406282177	-0.164627667	0.135215291	0.182861471	0.316391899	0.28072209	0.418280625	0.356729638	0.124610867	0.99962779	0.994575632	Bacteria.Actinobacteria.Actinobacteria.Micrococcales	PCP4L1
10958	ENSG00000248771	rs7659335	0.56266285	0.193393637	0.430063579	0.830314609	0.174242451	-0.303513713	0.321997483	-0.073631707	0.29944938	0.230947192	0.405519741	0.342215023	0.388177758	0.120519672	0.99962779	0.994575632	Bacteria.Actinobacteria.Actinobacteria.Micrococcales	SMIM31
10959	ENSG00000249931	rs75310219	0.588483886	0.18503106	0.30548909	0.627588221	0.108597731	-0.321338467	0.283922106	-0.174990437	0.199725409	0.239871242	0.274884624	0.359000696	0.397836152	0.116987238	0.99962779	0.994575632	Bacteria.Actinobacteria.Actinobacteria.Micrococcales	GOLGA8K
10960	ENSG00000250067	rs11669730	0.232775437	0.028857439	0.721622781	0.72390657	0.159807559	-0.41951363	0.07258639	0.09933246	0.132678733	0.187698547	0.202846176	0.279987095	0.252845987	0.033954807	0.99962779	0.994575632	Bacteria.Actinobacteria.Actinobacteria.Micrococcales	YJEFN3
10961	ENSG00000250305	rs11203962	0.010324585	0.001100623	0.64420308	0.349834854	0.558502221	-0.63222289	-0.156791528	0.252316394	0.21142461	0.185086051	0.337917979	0.267938121	0.050008399	0.003775888	0.99962779	0.994575632	Bacteria.Actinobacteria.Actinobacteria.Micrococcales	TRMT9B
10962	ENSG00000250312	rs6842197	6.75697841306397e-05	1.23504493323649e-06	0.229299773	0.337093975	0.934398206	-0.86821878	-0.394107441	0.245330692	0.219397837	0.16236372	0.324747936	0.253684726	0.001925514	2.34149870418818e-05	0.99962779	0.994575632	Bacteria.Actinobacteria.Actinobacteria.Micrococcales	ZNF718
10963	ENSG00000250317	rs75660081	0.050164752	0.001026056	0.519534306	0.224858646	0.386164443	-0.742422013	-0.193578232	0.456883622	0.193502056	0.215923319	0.29892337	0.372854541	0.119011209	0.003578107	0.99962779	0.994575632	Bacteria.Actinobacteria.Actinobacteria.Micrococcales	SMIM20
10964	ENSG00000250510	rs11612427	0.367084063	0.59439684	0.565457467	0.762528311	-0.166452856	0.113269912	0.15531994	0.087696172	0.183261001	0.211674226	0.268855611	0.289012414	0.314561152	0.256923058	0.99962779	0.994575632	Bacteria.Actinobacteria.Actinobacteria.Micrococcales	GPR162
10965	ENSG00000250565	rs13020299	0.360772521	0.152240552	0.594632577	0.395484177	0.171442377	-0.307758313	0.162812953	-0.3014659	0.186271529	0.212443895	0.304453326	0.352436022	0.311792351	0.102514918	0.99962779	0.994575632	Bacteria.Actinobacteria.Actinobacteria.Micrococcales	ATP6V1E2
10966	ENSG00000250571	rs2293922	0.082777656	0.059759372	0.687149276	0.701635397	-0.667784212	0.401102248	-0.237549704	0.128138916	0.379000395	0.209338886	0.587220274	0.332993823	0.152633911	0.055096332	0.99962779	0.994575632	Bacteria.Actinobacteria.Actinobacteria.Micrococcales	GLI4
10967	ENSG00000250673	rs2164280	0.003027943	0.0002366	0.690019391	0.291851673	-0.50554013	0.598367193	-0.085177082	0.232763786	0.164109166	0.153732821	0.212617274	0.219031175	0.024287936	0.001273926	0.99962779	0.994575632	Bacteria.Actinobacteria.Actinobacteria.Micrococcales	REELD1
10968	ENSG00000251247	rs543518	0.784223029	0.293883862	0.577636957	0.976038181	-0.041029912	0.173094272	-0.115855546	-0.008090807	0.149224189	0.163575201	0.207011694	0.268333569	0.454951039	0.159063108	0.99962779	0.996553001	Bacteria.Actinobacteria.Actinobacteria.Micrococcales	ZNF345
10969	ENSG00000251287	rs9812703	0.002964524	0.000208934	0.440453916	0.529549028	0.787276493	-0.698792204	0.267233132	-0.15820044	0.254968276	0.177836761	0.344289698	0.250283878	0.024136874	0.001191698	0.99962779	0.994575632	Bacteria.Actinobacteria.Actinobacteria.Micrococcales	ALG1L2
10970	ENSG00000251369	rs75946741	0.205467427	0.00604173	0.920810323	0.302922703	-0.189303909	0.595056891	-0.02220487	-0.300592428	0.148016923	0.209638566	0.222493805	0.289471332	0.237894706	0.011959744	0.99962779	0.994575632	Bacteria.Actinobacteria.Actinobacteria.Micrococcales	ZNF550
10971	ENSG00000253251	rs27594	0.003911194	0.003400115	0.7203281	0.636038875	-0.788575288	0.591847987	0.162044048	-0.149706729	0.263540611	0.194640588	0.450650218	0.314853843	0.028499838	0.008043608	0.99962779	0.994575632	Bacteria.Actinobacteria.Actinobacteria.Micrococcales	SHLD3
10972	ENSG00000253305	rs2233613	0.868846381	0.60214402	0.416365917	0.446018125	0.026008802	-0.131799202	0.186763806	-0.300991073	0.156889546	0.25158297	0.228327519	0.392564782	0.476236547	0.258873039	0.99962779	0.994575632	Bacteria.Actinobacteria.Actinobacteria.Micrococcales	PCDHGB6
10973	ENSG00000253313	rs1763696	0.796862069	0.915259587	0.769849951	0.874834857	0.061343418	-0.024084165	0.102251774	-0.051417449	0.237334236	0.225461727	0.348036753	0.325133818	0.45888626	0.344968491	0.99962779	0.996553001	Bacteria.Actinobacteria.Actinobacteria.Micrococcales	C1orf210
10974	ENSG00000253710	rs9535856	0.302554398	0.141366151	0.949348809	0.806667639	0.332607482	-0.351882367	-0.027242814	0.080689525	0.320056006	0.23634701	0.427201998	0.328370299	0.287248041	0.097652397	0.99962779	0.994575632	Bacteria.Actinobacteria.Actinobacteria.Micrococcales	ALG11
10975	ENSG00000253731	rs62379197	0.797611408	0.24525832	0.27269304	0.218924469	0.041895009	-0.220289952	0.258290076	-0.345270716	0.162703289	0.187873575	0.233481162	0.278133276	0.459177186	0.141155979	0.99962779	0.994575632	Bacteria.Actinobacteria.Actinobacteria.Micrococcales	PCDHGA6
10976	ENSG00000254206	rs11644806	0.383957535	0.298979216	0.889706682	0.891454415	0.289191646	-0.237560376	0.062926787	-0.043695182	0.329919159	0.22689713	0.451994962	0.318943368	0.321952648	0.160995819	0.99962779	0.996553001	Bacteria.Actinobacteria.Actinobacteria.Micrococcales	NPIPB11
10977	ENSG00000254221	rs2907323	0.513732017	0.266511465	0.889870284	0.639087002	-0.105200691	0.407201914	0.032513109	0.220557854	0.160211166	0.363324773	0.233886665	0.468092891	0.369881445	0.148627354	0.99962779	0.994575632	Bacteria.Actinobacteria.Actinobacteria.Micrococcales	PCDHGB1
10978	ENSG00000254415	rs872629	0.396777254	0.955465716	0.867036872	0.00249034	0.122005912	0.017009064	0.035510886	-1.232631895	0.143027158	0.30340642	0.211265113	0.391696004	0.327303011	0.353979121	0.99962779	0.594091154	Bacteria.Actinobacteria.Actinobacteria.Micrococcales	SIGLEC14
10979	ENSG00000254470	rs6591190	0.268970149	0.157599677	0.872898483	0.920079825	-0.768821295	0.533333862	-0.145747344	-0.050538248	0.6895464	0.37304583	0.907459674	0.501751214	0.270231716	0.104709333	0.99962779	0.996553001	Bacteria.Actinobacteria.Actinobacteria.Micrococcales	AP5B1
10980	ENSG00000254521	rs3810110	0.00029379	1.66981141212491e-05	0.841236406	0.660154576	1.063698657	-0.907768324	-0.075266965	0.115676098	0.277936121	0.195179775	0.374247758	0.261873775	0.005280249	0.000178388	0.99962779	0.994575632	Bacteria.Actinobacteria.Actinobacteria.Micrococcales	SIGLEC12
10981	ENSG00000254685	rs11210435	0.128782142	0.087518894	0.23537277	0.327681557	0.327679226	-0.346723605	0.426256694	-0.285508744	0.212987046	0.199865594	0.355888057	0.289497685	0.188669823	0.071010888	0.99962779	0.994575632	Bacteria.Actinobacteria.Actinobacteria.Micrococcales	FPGT
10982	ENSG00000254726	rs11264432	0.868863109	0.546130321	0.75980083	0.847434924	-0.050757471	0.13194343	-0.123101974	0.057173226	0.306217179	0.217459282	0.400942379	0.2959869	0.476236547	0.243260358	0.99962779	0.994575632	Bacteria.Actinobacteria.Actinobacteria.Micrococcales	MEX3A
10983	ENSG00000254858	rs1128099	0.877001024	0.785425561	0.791366607	0.361377706	0.03006902	0.061088171	-0.071739901	-0.322561831	0.193515679	0.223452659	0.270076847	0.350907089	0.478392846	0.309779027	0.99962779	0.994575632	Bacteria.Actinobacteria.Actinobacteria.Micrococcales	MPV17L2
10984	ENSG00000254986	rs1671063	0.114249228	0.212772752	0.859286058	0.444208222	0.347917675	-0.217369444	-0.060760151	-0.207976931	0.217326726	0.172744039	0.341372453	0.270170693	0.175643899	0.128156595	0.99962779	0.994575632	Bacteria.Actinobacteria.Actinobacteria.Micrococcales	DPP3
10985	ENSG00000254999	rs6797536	0.828574738	0.840648281	0.953040613	0.900466173	-0.042674725	-0.061387885	0.016062627	-0.067219943	0.196292534	0.304095085	0.271710943	0.535352453	0.468400087	0.325249398	0.99962779	0.996553001	Bacteria.Actinobacteria.Actinobacteria.Micrococcales	BRK1
10986	ENSG00000255274	rs6589644	0.483934439	0.257715414	0.961726649	0.316528766	-0.120365629	0.25284678	0.011565858	-0.316257582	0.17096886	0.221440782	0.240093625	0.313314435	0.359043151	0.145452611	0.99962779	0.994575632	Bacteria.Actinobacteria.Actinobacteria.Micrococcales	SMIM35
10987	ENSG00000255529	rs7171442	0.086532896	0.023856021	0.486613377	0.815301931	-0.296936559	0.817438042	0.171264172	-0.131334095	0.170620468	0.353301445	0.244769172	0.559961218	0.155854785	0.029678384	0.99962779	0.994575632	Bacteria.Actinobacteria.Actinobacteria.Micrococcales	POLR2M
10988	ENSG00000255639	rs10849133	0.103393737	0.060992772	0.957917934	0.588628695	-0.404851897	0.437879135	0.017598168	0.175803251	0.245093807	0.229663331	0.332226294	0.323451018	0.168073388	0.055827472	0.99962779	0.994575632	Bacteria.Actinobacteria.Actinobacteria.Micrococcales
10989	ENSG00000255837	rs7301364	0.033146178	0.000339312	0.109782397	0.004663621	0.372631924	-0.659126795	-0.414606707	0.783909944	0.171196056	0.174211971	0.255715831	0.267489205	0.09517661	0.001655484	0.99962779	0.594091154	Bacteria.Actinobacteria.Actinobacteria.Micrococcales	TAS2R20
10990	ENSG00000256029	rs61050034	0.096354223	0.000865904	0.683427766	0.549919682	0.209193856	-0.919734148	0.07870494	0.202071039	0.123987071	0.263344759	0.192138935	0.336215862	0.163409494	0.003150194	0.99962779	0.994575632	Bacteria.Actinobacteria.Actinobacteria.Micrococcales
10991	ENSG00000256162	rs7758259	0.583973819	0.859476565	0.581145653	0.075417635	-0.133511823	0.05206237	-0.196248508	0.722690661	0.242599591	0.292906007	0.353925373	0.399977379	0.396620696	0.33065437	0.99962779	0.95199955	Bacteria.Actinobacteria.Actinobacteria.Micrococcales	SMLR1
10992	ENSG00000256223	rs1809942	0.277725422	0.160806709	0.950168252	0.974138847	0.27343037	-0.268091105	-0.022390513	0.008699085	0.249796146	0.18898924	0.356893381	0.267311498	0.274626981	0.106211	0.99962779	0.996553001	Bacteria.Actinobacteria.Actinobacteria.Micrococcales	ZNF10
10993	ENSG00000256235	rs6870304	0.101411535	0.090766443	0.624494977	0.665194123	-0.566419631	0.38020196	0.24415015	-0.14290742	0.340890545	0.221451703	0.496409565	0.328722444	0.166306053	0.072811985	0.99962779	0.994575632	Bacteria.Actinobacteria.Actinobacteria.Micrococcales	SMIM3
10994	ENSG00000256269	rs202091428	0.349403216	0.086945762	0.56173733	0.996256137	-0.163932333	0.351720648	-0.166921526	0.001396833	0.173924995	0.202370504	0.286187695	0.29654632	0.308521458	0.070716366	0.99962779	0.998960415	Bacteria.Actinobacteria.Actinobacteria.Micrococcales	HMBS
10995	ENSG00000256574	rs72784589	0.28422697	0.801815139	0.846207672	0.430992884	0.163821982	-0.089317463	-0.044339586	-0.381100313	0.151716791	0.354395948	0.22769173	0.480926314	0.279148043	0.314281704	0.99962779	0.994575632	Bacteria.Actinobacteria.Actinobacteria.Micrococcales	OR13A1
10996	ENSG00000256771	rs7248062	0.309343352	0.057303739	0.890184513	0.559324589	-0.197432962	0.41681759	0.040588063	-0.219664867	0.192690022	0.215374076	0.292815685	0.374299662	0.289638942	0.053487432	0.99962779	0.994575632	Bacteria.Actinobacteria.Actinobacteria.Micrococcales	ZNF253
10997	ENSG00000256806	rs7226265	0.017934644	3.59578537939322e-06	0.995660425	0.644010008	0.386368814	-1.059370113	-0.001259086	0.156041428	0.15909405	0.209115336	0.230608751	0.336105098	0.068420132	5.3779995921734e-05	0.99962779	0.994575632	Bacteria.Actinobacteria.Actinobacteria.Micrococcales	C17orf100
10998	ENSG00000256870	rs2625155	0.194632904	0.132590706	0.905202867	0.837002986	-0.453926191	0.334360025	-0.054027845	-0.06084048	0.346371871	0.219529651	0.45190043	0.294548417	0.232119846	0.093345784	0.99962779	0.994575632	Bacteria.Actinobacteria.Actinobacteria.Micrococcales	SLC5A8
10999	ENSG00000257017	rs398580	0.98516151	0.554623263	0.216655704	0.226617246	0.003435076	0.136713117	-0.325760706	0.446674332	0.183988527	0.23018556	0.261111047	0.365922786	0.504457505	0.245419114	0.99962779	0.994575632	Bacteria.Actinobacteria.Actinobacteria.Micrococcales	HP
11000	ENSG00000257138	rs4726483	0.155476742	0.004063191	0.741797277	0.552298295	0.263823297	-0.678292706	0.088084866	0.220248177	0.183576145	0.227695222	0.266211645	0.36866154	0.208423095	0.00913025	0.99962779	0.994575632	Bacteria.Actinobacteria.Actinobacteria.Micrococcales	TAS2R38
11001	ENSG00000257218	rs7957424	0.846930267	0.909331951	0.143669948	0.099212793	0.05701536	0.023950912	-0.607026972	0.496347559	0.294184077	0.209497011	0.410117865	0.296751754	0.470675997	0.343732019	0.99962779	0.967474167	Bacteria.Actinobacteria.Actinobacteria.Micrococcales	GATC
11002	ENSG00000257743	rs10215743	0.059228543	0.235719296	0.233364693	0.828660893	-0.5566224	0.252438062	0.561008317	-0.074608779	0.289884568	0.210922005	0.466366099	0.343356147	0.130357623	0.137844593	0.99962779	0.994575632	Bacteria.Actinobacteria.Actinobacteria.Micrococcales	MGAM2
11003	ENSG00000258289	rs2412065	0.001207422	5.50024519555751e-05	0.874916055	0.265679455	-0.478507684	0.71757247	0.033300204	0.288448327	0.141321036	0.166195426	0.210708832	0.256915434	0.013582234	0.000451448	0.99962779	0.994575632	Bacteria.Actinobacteria.Actinobacteria.Micrococcales	CHURC1
11004	ENSG00000258818	rs7152104	1.94748529870534e-05	2.6205036799053e-06	0.773096752	0.765863932	1.248290791	-1.018332692	0.138912446	0.102819038	0.270865187	0.197740666	0.479784697	0.343830946	0.000779317	4.14987829667802e-05	0.99962779	0.994575632	Bacteria.Actinobacteria.Actinobacteria.Micrococcales	RNASE4
11005	ENSG00000259803	rs73264003	0.015185097	0.009368341	0.786039506	0.190858167	-0.415862642	0.768823746	0.069125979	0.554752066	0.166746966	0.287089634	0.253598064	0.419684992	0.062086591	0.01551546	0.99962779	0.992394859	Bacteria.Actinobacteria.Actinobacteria.Micrococcales	SLC22A31
11006	ENSG00000259823	rs61840345	0.78119531	0.956426135	0.363223347	0.186476918	0.056720523	0.015761234	0.271272268	-0.512047938	0.203361103	0.28735108	0.296254675	0.383506685	0.453829223	0.353979121	0.99962779	0.992394859	Bacteria.Actinobacteria.Actinobacteria.Micrococcales	LYPD8
11007	ENSG00000260230	rs57387569	0.027883052	0.014944354	0.590304547	0.992161243	-0.477158399	0.572779073	0.15831166	-0.003150847	0.212130109	0.229093405	0.292586517	0.319479272	0.087568791	0.021219655	0.99962779	0.998649491	Bacteria.Actinobacteria.Actinobacteria.Micrococcales	FRRS1L
11008	ENSG00000260314	rs935980028	0.719428725	0.084023522	0.417038326	0.672868016	-0.056363645	-0.581495879	0.182906755	0.211859244	0.156224235	0.331393737	0.223936665	0.499509329	0.436554452	0.068922625	0.99962779	0.994575632	Bacteria.Actinobacteria.Actinobacteria.Micrococcales	MRC1
11009	ENSG00000261150	rs34627661	0.106041752	0.199715035	0.365444299	0.797182292	-0.423202051	0.28702052	0.381586429	-0.08661129	0.258204994	0.221544549	0.41867451	0.335635393	0.170026637	0.123220354	0.99962779	0.994575632	Bacteria.Actinobacteria.Actinobacteria.Micrococcales	EPPK1
11010	ENSG00000263001	rs17515241	0.34991818	0.395921015	0.936620373	0.798464743	0.35194404	-0.200325216	0.052814641	-0.10249993	0.373799113	0.234412898	0.661616447	0.399792031	0.308541602	0.195144523	0.99962779	0.994575632	Bacteria.Actinobacteria.Actinobacteria.Micrococcales	GTF2I
11011	ENSG00000263465	rs653573	0.273604098	0.380103791	0.786617371	0.8420023	-0.28997649	0.202481634	-0.120825962	0.066369373	0.262627089	0.229123902	0.444497491	0.331628241	0.272125393	0.189851024	0.99962779	0.994575632	Bacteria.Actinobacteria.Actinobacteria.Micrococcales	SRSF8
11012	ENSG00000264343	rs2985422	0.493891823	0.062522943	0.379645436	0.695401617	0.164380493	-0.425087137	0.283821943	-0.121201344	0.238920162	0.22430419	0.320856222	0.308182858	0.361999695	0.056903732	0.99962779	0.994575632	Bacteria.Actinobacteria.Actinobacteria.Micrococcales	NOTCH2NLA
11013	ENSG00000264364	rs35729384	0.326768985	0.640710192	0.053997838	0.010017599	-0.372585472	0.115044072	-1.171556086	1.001376484	0.377073666	0.245348969	0.596997855	0.377458395	0.297010039	0.269056183	0.99962779	0.649210711	Bacteria.Actinobacteria.Actinobacteria.Micrococcales	DYNLL2
11014	ENSG00000264522	rs115650695	0.773242133	0.758524587	0.547842625	0.453566102	0.051452811	-0.119491319	0.158376955	-0.402928103	0.177828231	0.387058562	0.262145616	0.534380311	0.451663822	0.302438264	0.99962779	0.994575632	Bacteria.Actinobacteria.Actinobacteria.Micrococcales	OTUD7B
11015	ENSG00000264717	rs144479181	0.491353752	0.00656711	0.077340621	0.305563603	-0.122334762	0.792657841	-0.446278151	0.42640856	0.176764604	0.28224318	0.248655345	0.41289974	0.361622192	0.012521002	0.99962779	0.994575632	Bacteria.Actinobacteria.Actinobacteria.Micrococcales	NPY4R2
11016	ENSG00000266173	rs8066463	0.459911683	0.17061282	0.66391809	0.580592202	0.099206994	-0.182406679	0.081957104	-0.112955853	0.133448405	0.13164692	0.187758239	0.203412255	0.349916205	0.111053088	0.99962779	0.994575632	Bacteria.Actinobacteria.Actinobacteria.Micrococcales	STRADA
11017	ENSG00000266200	rs4751995	5.35835787658364e-05	7.65215224619038e-06	0.991610493	0.57100634	-1.041907001	0.907546439	0.003476371	0.151739264	0.240899261	0.186599765	0.329345134	0.266461349	0.001625467	0.000104044	0.99962779	0.994575632	Bacteria.Actinobacteria.Actinobacteria.Micrococcales	PNLIPRP2
11018	ENSG00000266302	rs778673	0.000398259	0.000144405	0.414987251	0.133560223	-0.734742811	1.00026622	-0.286337445	0.625216224	0.196738669	0.247670087	0.34902222	0.411541551	0.006046375	0.000891653	0.99962779	0.967474167	Bacteria.Actinobacteria.Actinobacteria.Micrococcales
11019	ENSG00000266338	rs374539651	0.159791697	0.021498956	0.282486642	0.152698889	0.205027302	-0.975015055	-0.219814876	0.702328203	0.144176932	0.413843205	0.202831135	0.48536405	0.211643017	0.02774614	0.99962779	0.97834199	Bacteria.Actinobacteria.Actinobacteria.Micrococcales	NBPF15
11020	ENSG00000267795	rs62036088	0.400486805	0.112305247	0.776840235	0.36511676	0.1606544	-0.374249363	-0.077202548	0.293567078	0.189830053	0.232493384	0.271247946	0.321878813	0.329064095	0.084106507	0.99962779	0.994575632	Bacteria.Actinobacteria.Actinobacteria.Micrococcales	SMIM22
11021	ENSG00000268043	rs587711713	0.288866407	0.284989427	0.694039992	0.537964298	-0.265031794	0.314403198	-0.139562011	0.262394031	0.247843474	0.291636626	0.353204456	0.423779061	0.281208211	0.156005436	0.99962779	0.994575632	Bacteria.Actinobacteria.Actinobacteria.Micrococcales	NBPF12
11022	ENSG00000268279	rs2733583	0.959394315	0.324850466	0.460350458	0.960021502	-0.007073329	-0.274586806	0.155526651	-0.018781859	0.138393223	0.276786446	0.209412432	0.373246536	0.496855297	0.170285415	0.99962779	0.996553001	Bacteria.Actinobacteria.Actinobacteria.Micrococcales
11023	ENSG00000269113	rs7554975	0.033032293	0.016616799	0.233024407	0.199769518	0.591914708	-0.494421881	-0.510586842	0.407653822	0.271757216	0.201091269	0.424138397	0.31469724	0.09499463	0.02282395	0.99962779	0.994575632	Bacteria.Actinobacteria.Actinobacteria.Micrococcales	TRABD2B
11024	ENSG00000269713	rs322089	0.166209478	0.1186471	0.929987656	0.795527187	0.357498831	-0.321783491	0.031237423	-0.072718339	0.255320272	0.203483678	0.354159509	0.279464224	0.21470022	0.08733911	0.99962779	0.994575632	Bacteria.Actinobacteria.Actinobacteria.Micrococcales	NBPF9
11025	ENSG00000270231	rs1442190810	0.449414221	0.310719371	0.736264712	0.987788196	-0.155063495	0.171783985	-0.096956685	0.003666233	0.203765126	0.168138534	0.286641843	0.238612193	0.346555735	0.165121922	0.99962779	0.996553001	Bacteria.Actinobacteria.Actinobacteria.Micrococcales	NBPF8
11026	ENSG00000271824	rs6889814	0.730543384	0.55032538	0.23337918	0.253023427	0.077647368	-0.150170793	0.381264184	-0.38971098	0.224486558	0.250116644	0.31695477	0.337918648	0.439536675	0.244859446	0.99962779	0.994575632	Bacteria.Actinobacteria.Actinobacteria.Micrococcales	SMIM32
11027	ENSG00000272047	rs582657	0.634380976	0.667158255	0.292364093	0.579909433	0.130828364	-0.091181582	-0.434282122	0.163725594	0.273802325	0.21105978	0.409098222	0.29430663	0.413563701	0.275897257	0.99962779	0.994575632	Bacteria.Actinobacteria.Actinobacteria.Micrococcales	GTF2H5
11028	ENSG00000272391	rs6945340	0.412798969	0.424971074	0.440550582	0.49668817	0.258622272	-0.158866435	-0.391750101	0.213958165	0.313758049	0.197871097	0.504818329	0.313009734	0.333212099	0.204813202	0.99962779	0.994575632	Bacteria.Actinobacteria.Actinobacteria.Micrococcales	POM121C
11029	ENSG00000272674	rs13176519	0.217061313	0.06686664	0.311471922	0.655859506	0.202062179	-0.439669981	0.257566108	-0.149736142	0.162106102	0.235899029	0.252495788	0.334457701	0.244596872	0.059715907	0.99962779	0.994575632	Bacteria.Actinobacteria.Actinobacteria.Micrococcales	PCDHB16
11030	ENSG00000273749	rs8038998	0.487003256	0.426076895	0.260241775	0.245034125	-0.226607917	0.180031144	-0.543340124	0.379614448	0.32415698	0.224771147	0.47840794	0.323597594	0.360325003	0.205272652	0.99962779	0.994575632	Bacteria.Actinobacteria.Actinobacteria.Micrococcales	CYFIP1
11031	ENSG00000274070	rs34863951	0.297353715	0.174481926	0.526591459	0.387156216	0.20198197	-0.330258061	0.183487024	-0.284617426	0.192262343	0.240543967	0.288209026	0.326906899	0.284911278	0.112117621	0.99962779	0.994575632	Bacteria.Actinobacteria.Actinobacteria.Micrococcales	CASTOR2
11032	ENSG00000274180	rs8067342	0.646243837	0.483047549	0.669827097	0.811653506	0.099117279	-0.17358138	0.136160352	-0.091186425	0.21494378	0.246055838	0.317886748	0.381111746	0.417135499	0.224125343	0.99962779	0.994575632	Bacteria.Actinobacteria.Actinobacteria.Micrococcales	NATD1
11033	ENSG00000274349	rs62561224	0.037986857	0.032830574	0.005302541	0.001796638	-0.644776795	0.508610444	1.131482188	-1.018431563	0.304399283	0.233232348	0.392173359	0.312786077	0.103244126	0.037074195	0.99962779	0.594091154	Bacteria.Actinobacteria.Actinobacteria.Micrococcales	ZNF658
11034	ENSG00000274512	rs1272328391	0.108483516	0.077667035	0.441114925	0.359956677	-0.469287935	0.651430544	-0.325426893	0.480952908	0.288360858	0.363370794	0.419873317	0.521661044	0.171169182	0.065876317	0.99962779	0.994575632	Bacteria.Actinobacteria.Actinobacteria.Micrococcales	TBC1D3L
11035	ENSG00000274523	rs6460094	0.481422701	0.445803128	0.578613139	0.41570205	0.217044832	-0.168619295	0.251586097	-0.275263725	0.306522792	0.219815738	0.450694834	0.336041491	0.358186056	0.211595485	0.99962779	0.994575632	Bacteria.Actinobacteria.Actinobacteria.Micrococcales	RCC1L
11036	ENSG00000274750	rs78901806	0.098515065	0.049283226	0.497227496	0.594119644	-0.281138056	0.761064152	0.168085357	0.279431775	0.167729596	0.379845726	0.246209673	0.521797587	0.165138324	0.04895864	0.99962779	0.994575632	Bacteria.Actinobacteria.Actinobacteria.Micrococcales	H3C6
11037	ENSG00000275052	rs3828238	0.418706709	0.187848069	0.546421078	0.192499306	-0.15317879	0.475159731	0.158247428	-0.777665661	0.188216786	0.357002003	0.261001135	0.590531655	0.335634852	0.118213061	0.99962779	0.992394859	Bacteria.Actinobacteria.Actinobacteria.Micrococcales	PPP4R3B
11038	ENSG00000275074	rs13267096	0.03022405	0.045214838	0.699524744	0.35562324	-0.403785972	0.446564655	0.105360249	0.293353632	0.182242975	0.21869157	0.271776165	0.315309304	0.09037329	0.046116624	0.99962779	0.994575632	Bacteria.Actinobacteria.Actinobacteria.Micrococcales	NUDT18
11039	ENSG00000275302	rs1049807	0.13733185	0.011067371	0.914103277	0.508981049	-0.295130234	0.794891204	-0.030133407	-0.275983826	0.196182906	0.30392525	0.278278947	0.415581403	0.196496926	0.017287991	0.99962779	0.994575632	Bacteria.Actinobacteria.Actinobacteria.Micrococcales	CCL4
11040	ENSG00000275395	rs372448642	0.155443129	0.254162981	0.255141758	0.835443513	-0.274839184	0.53336211	0.340732079	-0.123133908	0.191225531	0.463601377	0.296783262	0.590398933	0.208423095	0.144355542	0.99962779	0.994575632	Bacteria.Actinobacteria.Actinobacteria.Micrococcales	FCGBP
11041	ENSG00000275688	rs854624	0.672248387	0.314674504	0.520681591	0.463785077	0.072005563	-0.420534569	0.158134383	-0.394702875	0.169429282	0.415015288	0.244865449	0.535566347	0.42516318	0.166630893	0.99962779	0.994575632	Bacteria.Actinobacteria.Actinobacteria.Micrococcales	CCL15-CCL14
11042	ENSG00000275718	rs854684	0.013768705	6.43207827545247e-05	0.387405654	0.366925661	-0.414866602	1.274793368	0.19775388	-0.430962782	0.163851952	0.298335582	0.227256932	0.4743229	0.058838446	0.00050632	0.99962779	0.994575632	Bacteria.Actinobacteria.Actinobacteria.Micrococcales	CCL15
11043	ENSG00000275896	rs1454322156	0.358776228	0.083174231	0.770434903	0.394399084	0.191328508	-0.676793857	-0.086155143	0.527671313	0.207010138	0.384620678	0.294017664	0.615464502	0.311245056	0.068602217	0.99962779	0.994575632	Bacteria.Actinobacteria.Actinobacteria.Micrococcales	PRSS2
11044	ENSG00000276023	rs2074412	0.631026203	0.629162584	0.715152344	0.439726677	0.111465136	-0.102633196	0.135487929	-0.262110231	0.230984947	0.211525603	0.369639835	0.337150473	0.411804887	0.26603445	0.99962779	0.994575632	Bacteria.Actinobacteria.Actinobacteria.Micrococcales	DUSP14
11045	ENSG00000276070	rs1223707500	0.183193753	0.001831994	0.703933139	0.709971468	0.24165422	-1.0803332	0.097742096	-0.186408022	0.179624626	0.33245624	0.256074327	0.499047755	0.224752726	0.005364904	0.99962779	0.994575632	Bacteria.Actinobacteria.Actinobacteria.Micrococcales	CCL4L2
11046	ENSG00000276085	rs75313926	0.099466631	0.002990389	0.888139071	0.676924117	0.304089224	-0.97221389	0.036181093	-0.201393659	0.18194551	0.315165119	0.256217958	0.481168841	0.165568433	0.007367451	0.99962779	0.994575632	Bacteria.Actinobacteria.Actinobacteria.Micrococcales	CCL3L1
11047	ENSG00000276234	rs2522972	0.060378347	0.040152135	0.565570269	0.43168412	0.544915195	-0.441185707	0.266340644	-0.247601747	0.285103337	0.210677198	0.461164304	0.312930369	0.132084136	0.042759349	0.99962779	0.994575632	Bacteria.Actinobacteria.Actinobacteria.Micrococcales	TADA2A
11048	ENSG00000276409	rs854684	0.805037319	0.888328758	0.328475946	0.541996967	-0.042892513	-0.044421037	0.236334161	-0.307119886	0.173063388	0.315107423	0.240032871	0.500988404	0.460912747	0.338549782	0.99962779	0.994575632	Bacteria.Actinobacteria.Actinobacteria.Micrococcales	CCL14
11049	ENSG00000276430	rs782419234	0.000352262	0.000497168	0.363489921	0.557983228	1.125765062	-0.737559672	-0.425178929	0.172148835	0.298446658	0.201168973	0.464594832	0.292332942	0.005567455	0.002128815	0.99962779	0.994575632	Bacteria.Actinobacteria.Actinobacteria.Micrococcales	FAM25C
11050	ENSG00000276547	rs13159206	0.048317616	0.060073594	0.14697016	0.57263803	-0.36633346	0.436802272	0.379645645	-0.229416895	0.182032032	0.228259089	0.258642346	0.404584607	0.116506184	0.055272461	0.99962779	0.994575632	Bacteria.Actinobacteria.Actinobacteria.Micrococcales	PCDHGB5
11051	ENSG00000277075	rs6906367	0.479956956	0.138911152	0.642105483	0.631312241	0.13274926	-0.484877447	0.122548824	-0.214629156	0.18684829	0.323630731	0.262451884	0.445141323	0.357866616	0.096433697	0.99962779	0.994575632	Bacteria.Actinobacteria.Actinobacteria.Micrococcales	H2AC8
11052	ENSG00000277149	rs11971151	9.20125559672126e-11	1.16214217503747e-10	0.901115083	0.840237637	2.169654429	-1.393378706	-0.059340637	0.058018846	0.281067436	0.181849686	0.475718027	0.286656974	1.7305540767871e-07	1.11737960170477e-08	0.99962779	0.994575632	Bacteria.Actinobacteria.Actinobacteria.Micrococcales	TYW1B
11053	ENSG00000277200	rs111355210	0.011017516	0.002395716	0.979157297	0.985540056	-0.804270912	0.834516286	-0.011572874	-0.007007552	0.307310937	0.264090027	0.441272024	0.385163522	0.051740663	0.006436928	0.99962779	0.996553001	Bacteria.Actinobacteria.Actinobacteria.Micrococcales	CCDC92B
11054	ENSG00000277258	rs11654269	0.00392329	1.61279662802628e-06	0.643359308	0.884061141	-0.462797938	1.195663383	0.103940018	0.051309993	0.154721904	0.226554949	0.223441787	0.35048543	0.028499838	2.783264730348e-05	0.99962779	0.996553001	Bacteria.Actinobacteria.Actinobacteria.Micrococcales	PCGF2
11055	ENSG00000277462	rs4925622	0.09335757	0.062203273	0.836922954	0.267560843	0.380487251	-0.379202893	0.067767907	-0.352481335	0.223430021	0.199841886	0.327922973	0.31519783	0.161324533	0.056689451	0.99962779	0.994575632	Bacteria.Actinobacteria.Actinobacteria.Micrococcales	ZNF670
11056	ENSG00000277494	rs11136270	0.227065275	0.004442225	0.976458007	0.378653895	0.197902757	-0.666913423	0.007355624	0.276483534	0.162283324	0.226246258	0.248302772	0.311906859	0.249450882	0.009675062	0.99962779	0.994575632	Bacteria.Actinobacteria.Actinobacteria.Micrococcales	GPIHBP1
11057	ENSG00000277586	rs62503767	0.694455171	0.762864466	0.205946576	0.388471485	-0.072269601	-0.08075932	0.325142848	-0.457041303	0.18316244	0.266540501	0.254501707	0.526415481	0.429891063	0.303359937	0.99962779	0.994575632	Bacteria.Actinobacteria.Actinobacteria.Micrococcales	NEFL
11058	ENSG00000277632	rs8951	0.55014983	0.036343207	0.380738553	0.663475384	-0.113207504	0.67159137	-0.241520712	-0.185435368	0.188469296	0.314228537	0.273666286	0.424223721	0.383795522	0.039805298	0.99962779	0.994575632	Bacteria.Actinobacteria.Actinobacteria.Micrococcales	CCL3
11059	ENSG00000277972	rs1139109	0.284496073	0.141817777	0.435866262	0.675294495	-0.1978249	0.385520771	0.206955632	-0.150791864	0.183310466	0.259239564	0.263961552	0.358351883	0.279266506	0.097652397	0.99962779	0.994575632	Bacteria.Actinobacteria.Actinobacteria.Micrococcales	CISD3
[truncated: 68,184,284 more chars]
