## Supplemental Table 8 for "Host genotypes interact with microbial communities to modulate gene expression in the human intestine" (part 1 of 3)

	pid	sid	Intercept_pval	dosage_pval	microbe_pval	interaction_pval	Intercept_effect	dosage_effect	microbe_effect	interaction_effect	Intercept_SE	dosage_SE	microbe_SE	interaction_SE	Intercept_qval	dosage_qval	microbe_qval	interaction_qval	microbe	symbol
1	ENSG00000000457	rs12131357	0.553932403	0.055472748	0.977764573	0.292904296	-0.089684907	0.592872223	-0.002328483	-0.208214996	0.15075166	0.304097	0.083227171	0.196386512	0.402635798	0.039899613	0.965047569	0.972299477	Bacteria.Actinobacteria	SCYL3
2	ENSG00000000457	rs12131357	0.493897076	0.704225817	0.194123107	0.730838057	0.157781942	0.230820311	-0.100414773	0.065939806	0.229351948	0.605394842	0.076545714	0.190868594	0.648315779	0.474840162	0.996108676	0.998901623	Bacteria.Firmicutes.Clostridia.Clostridiales.Lachnospiraceae..Ruminococcus..gnavus.group	SCYL3
3	ENSG00000000457	rs12131357	0.749962095	0.595102068	0.700645924	0.88698647	-0.053762111	0.336485074	0.025359425	-0.031333663	0.167994715	0.630064284	0.065676698	0.219625299	0.528055699	0.281407198	0.999469974	0.997826072	Bacteria.Bacteroidetes.Bacteroidia.Bacteroidales.Porphyromonadaceae.Barnesiella	SCYL3
4	ENSG00000000457	rs12131357	0.319924466	0.509102796	0.496715141	0.309710691	-0.185780374	0.229351607	-0.045658699	-0.167256188	0.185379174	0.345490395	0.066806232	0.163382662	0.408262573	0.263179934	0.999028109	0.997798285	Bacteria.Actinobacteria.Actinobacteria.Micrococcales.Micrococcaceae	SCYL3
5	ENSG00000000457	rs12131357	0.175692942	0.06743562	0.175638065	0.536633476	-0.179567367	0.463308367	0.069767265	-0.080645586	0.131182972	0.24917741	0.050961922	0.129830502	0.153690222	0.032309489	0.806125172	0.915747216	Bacteria.Firmicutes.Clostridia.Clostridiales.Lachnospiraceae.Roseburia	SCYL3
6	ENSG00000000457	rs12131357	0.342262134	0.552866091	0.54071427	0.29507322	-0.167655904	0.198589651	-0.045367319	-0.137139259	0.175263015	0.332911586	0.073776195	0.129935847	0.291393103	0.267027039	0.963485106	0.971945944	Bacteria.Firmicutes.Bacilli.Lactobacillales.Carnobacteriaceae.Granulicatella	SCYL3
7	ENSG00000000457	rs12131357	0.517553976	0.64259418	0.915916877	0.007180918	-0.085827672	-0.141760534	-0.00515752	-0.308966064	0.131917857	0.304064536	0.048663401	0.111354762	0.296394244	0.22054583	0.998115183	0.859905076	Bacteria.Firmicutes.Clostridia.Clostridiales.Clostridiaceae.1	SCYL3
8	ENSG00000000457	rs12131357	0.404077327	0.230333337	0.780748018	0.257087898	-0.107766314	0.317192572	0.017305247	0.168101441	0.12833063	0.261993989	0.061918736	0.147045428	0.197818509	0.069509636	0.907925264	0.831027445	Bacteria.Firmicutes.Clostridia.Clostridiales.Lachnospiraceaencultured	SCYL3
9	ENSG00000000457	rs12131357	0.674526096	0.666402803	0.484232929	0.329102504	0.163534908	-0.342969017	-0.048166727	0.143823422	0.38768742	0.792016172	0.068469513	0.146281824	0.906199841	0.699047134	0.998912436	0.981117471	Bacteria.Bacteroidetes.Bacteroidia.Bacteroidales	SCYL3
10	ENSG00000000457	rs12131357	0.421963414	0.0950725	0.583993905	0.697474528	-0.095266682	0.521845905	0.035389296	0.065663695	0.117896669	0.308143596	0.064312961	0.168182192	0.20206558	0.029145706	0.764796266	0.976188021	Bacteria.Actinobacteria.Actinobacteria.Bifidobacteriales.Bifidobacteriaceae.Bifidobacterium	SCYL3
11	ENSG00000000457	rs12131357	0.685307697	0.025362935	0.728337752	0.136956031	-0.069354358	0.893538345	0.027151249	0.216442843	0.170393947	0.390572531	0.077838301	0.143764096	0.493242292	0.030954403	0.998768023	0.918960091	Bacteria.Firmicutes.Clostridia.Clostridiales.Ruminococcaceae.Ruminococcaceae.NK4A214.group	SCYL3
12	ENSG00000000457	rs12131357	0.552492008	0.391217492	0.083886208	0.000712769	0.085852633	-0.252677542	-0.115293045	0.468263448	0.143785727	0.292761651	0.065691052	0.131854984	0.306559223	0.112948151	0.999513786	0.301288999	Bacteria.Firmicutes.Erysipelotrichia.Erysipelotrichales.Erysipelotrichaceae	SCYL3
13	ENSG00000000457	rs12131357	0.67445375	0.666368039	0.484167281	0.329079372	0.163572724	-0.343006509	-0.048173323	0.143829885	0.387685522	0.792014785	0.068468565	0.14628135	0.907849349	0.699582734	0.998947111	0.981145089	Bacteria.Bacteroidetes	SCYL3
14	ENSG00000000457	rs12131357	0.832887952	0.192487895	0.444452584	0.969268552	-0.031342174	0.366040456	-0.045552477	0.006302709	0.147955039	0.277995065	0.059211959	0.162978173	0.403396255	0.076092866	0.99786128	0.999462671	Bacteria.Firmicutes.Clostridia.Clostridiales.Lachnospiraceae.Anaerostipes	SCYL3
15	ENSG00000000457	rs12131357	0.318811119	0.05680869	0.504305673	0.314303488	-0.194569792	0.534605982	-0.048915129	0.108453001	0.193700082	0.275746608	0.072854857	0.106959585	0.384011503	0.073883826	0.784326338	0.836706606	Bacteria.Firmicutes.Erysipelotrichia.Erysipelotrichales.Erysipelotrichaceae.Faecalitalea	SCYL3
16	ENSG00000000457	rs12131357	0.330611897	0.080507397	0.576675138	0.500819109	-0.13534724	0.459500534	-0.028055761	0.063797678	0.138094198	0.258872245	0.050007355	0.09424626	0.238639437	0.052955853	0.890675286	0.820125691	Bacteria.Firmicutes.Clostridia.Clostridiales.Lachnospiraceae.Tyzzerella	SCYL3
17	ENSG00000000457	rs12131357	0.394379053	0.063355217	0.780879794	0.306617707	-0.110026165	0.491490822	0.018633705	-0.177327467	0.128339674	0.260255079	0.066713176	0.172107997	0.254346754	0.032146581	0.745703102	0.892844497	Bacteria.Actinobacteria.Actinobacteria	SCYL3
18	ENSG00000000457	rs12131357	0.645459015	0.140304682	0.127118628	0.906976486	-0.055418902	0.400722878	0.091419364	-0.020055699	0.119902806	0.268471473	0.059169621	0.170974001	0.276843741	0.035557716	0.544329973	0.907165045	Bacteria.Firmicutes.Clostridia.Clostridiales.Peptostreptococcaceae	SCYL3
19	ENSG00000000457	rs12131357	0.363222841	0.044917729	0.590376147	0.316174625	-0.107249545	0.55951793	0.028818226	0.106035636	0.117138956	0.273697705	0.053275221	0.104983764	0.159498228	0.014894723	0.996546716	0.994860843	Bacteria.Firmicutes.Clostridia.Clostridiales.Ruminococcaceae.Ruminococcaceae.UCG.002	SCYL3
20	ENSG00000000457	rs12131357	0.461409024	0.292091118	0.13581438	0.883241613	0.147957467	0.322531671	0.155494341	0.025347642	0.199711732	0.303692505	0.102975845	0.171929313	0.404792084	0.163767213	0.768078343	0.999817689	Bacteria.Firmicutes.Clostridia.Clostridiales.Family.XIII.Family.XIII.AD3011.group	SCYL3
21	ENSG00000000457	rs12131357	0.375251244	0.011920478	0.580007757	0.016988488	-0.120418453	0.666638217	0.027066198	-0.197732322	0.134889565	0.257777393	0.048669497	0.080739886	0.284264434	0.012343986	0.998302481	0.99762474	Bacteria.Proteobacteria.Gammaproteobacteria.Enterobacteriales.Enterobacteriaceae.Escherichia.Shigella	SCYL3
22	ENSG00000000457	rs12131357	0.507434948	0.50960594	0.896156272	0.82169161	-0.114103103	0.302893984	-0.011997913	-0.038399625	0.171205607	0.4568173	0.091571574	0.169707954	0.410927359	0.235210083	0.998330087	0.999834196	Bacteria.Actinobacteria.Coriobacteriia.Coriobacteriales.Coriobacteriaceae.Collinsella	SCYL3
23	ENSG00000000457	rs12131357	0.117879615	0.062478719	0.075484637	0.66737652	-0.203743384	0.464115655	0.095262934	-0.039743125	0.128592187	0.244920674	0.052749209	0.092064871	0.10140428	0.034178204	0.74775286	0.996759562	Bacteria.Bacteroidetes.Bacteroidia.Bacteroidales.Porphyromonadaceae	SCYL3
24	ENSG00000000457	rs12131357	0.84276126	0.584358804	0.597999069	0.823716042	-0.034192383	0.293807047	0.035605456	-0.062956828	0.171695582	0.534455183	0.067200072	0.281489889	0.592166126	0.275676793	0.99946547	0.972078348	Bacteria.Firmicutes.Erysipelotrichia.Erysipelotrichales.Erysipelotrichaceae..Clostridium..innocuum.group	SCYL3
25	ENSG00000000457	rs12131357	0.336805258	0.148456863	0.550539237	0.57359607	-0.213804624	0.592409847	-0.045705712	0.075010537	0.220977047	0.405174926	0.076172056	0.132625494	0.348481625	0.175799132	0.68464366	0.844211051	Bacteria.Firmicutes.Erysipelotrichia.Erysipelotrichales.Erysipelotrichaceae.Holdemanella	SCYL3
26	ENSG00000000457	rs12131357	0.973110175	0.20396641	0.190579089	0.953021164	-0.004712313	0.471686177	0.088651006	0.008371837	0.139269843	0.36763259	0.067034857	0.141565254	0.512924973	0.082176473	0.719589045	0.996716587	Bacteria.Bacteroidetes.Bacteroidia.Bacteroidales.Porphyromonadaceae.Odoribacter	SCYL3
27	ENSG00000000457	rs12131357	0.801954074	0.455281404	0.571689256	0.055085098	-0.03716022	-0.338744615	0.027250625	-0.290387373	0.147560037	0.451017224	0.047942305	0.148702496	0.455821953	0.216070167	0.999614985	0.99936283	Bacteria.Firmicutes.Clostridia.Clostridiales.Lachnospiraceae.Tyzzerella.4	SCYL3
28	ENSG00000000457	rs12131357	0.617800673	0.143047686	0.702935893	0.836272857	-0.069775878	0.37616772	0.032847129	0.040492541	0.139179023	0.253791031	0.085758287	0.195162365	0.327382212	0.058447872	0.829173925	0.861458763	Bacteria.Firmicutes.Clostridia.Clostridiales.Ruminococcaceae.Butyricicoccus	SCYL3
29	ENSG00000000457	rs12131357	0.960336964	0.101893889	0.084256352	0.793080218	0.006440703	0.452974909	-0.128248592	-0.040732992	0.129020674	0.273067695	0.073162108	0.154656351	0.450702838	0.040776838	0.399198863	0.910444892	Bacteria.Firmicutes.Bacilli.Lactobacillales	SCYL3
30	ENSG00000000457	rs12131357	0.709874311	0.266668052	0.531053446	0.285445523	-0.054110908	0.295953192	0.040251689	-0.16285782	0.144823375	0.264185406	0.063920236	0.151228348	0.424732011	0.10969152	0.940814726	0.906546295	Bacteria.Firmicutes.Clostridia.Clostridiales.Ruminococcaceae.Ruminococcaceae.UCG.003	SCYL3
31	ENSG00000000457	rs12131357	0.776321246	0.62474511	0.252444122	0.007437551	0.04490693	-0.152738595	-0.066166856	0.295586233	0.157412261	0.310797554	0.057310389	0.107026176	0.457094688	0.269650067	0.830235917	0.43672332	Bacteria.Firmicutes.Negativicutes.Selenomonadales.Veillonellaceae	SCYL3
32	ENSG00000000457	rs12131357	0.453541465	0.396359042	0.558906492	0.181761676	-0.087189958	0.224890553	0.035834559	0.142606185	0.115639255	0.263430382	0.061000261	0.105667034	0.183062752	0.102462115	0.98446706	0.902865961	Bacteria.Firmicutes.Clostridia.Clostridiales.Lachnospiraceae.Coprococcus.1	SCYL3
33	ENSG00000000457	rs12131357	0.734662806	0.829680874	0.511127001	0.391416554	0.117527647	-0.145817474	-0.041817246	0.112396294	0.345299082	0.675189382	0.063295742	0.130281598	0.850221255	0.727154415	0.99911693	0.98634337	Bacteria.Bacteroidetes.Bacteroidia.Bacteroidales.Bacteroidaceae.Bacteroides	SCYL3
34	ENSG00000000457	rs12131357	0.676810563	0.008167723	0.847683277	0.026773429	-0.165129412	2.092844407	0.018481321	-0.397078128	0.394406364	0.767312801	0.095841936	0.175276807	0.799001415	0.204151381	0.928487287	0.99665811	Bacteria.Proteobacteria	SCYL3
35	ENSG00000000457	rs12131357	0.388428474	0.076819529	0.933615421	0.472564756	-0.104480244	0.507787585	0.003677248	0.089366478	0.120340604	0.282485533	0.043978191	0.123697701	0.166104123	0.030823958	0.99994518	0.999865593	Bacteria.Bacteroidetes.Bacteroidia.Bacteroidales.Prevotellaceae	SCYL3
36	ENSG00000000457	rs12131357	0.557311737	0.248088753	0.690379197	0.606391745	-0.076185189	0.331145242	0.019933392	-0.055504892	0.129162404	0.284169751	0.049821752	0.107212356	0.276943252	0.075492851	0.835149068	0.964876538	Bacteria.Firmicutes.Negativicutes.Selenomonadales.Acidaminococcaceae.Phascolarctobacterium	SCYL3
37	ENSG00000000457	rs12131357	0.683503149	0.200389346	0.291040409	0.889252766	-0.05158327	0.390650759	0.062054906	-0.025042888	0.125968314	0.302039398	0.058302086	0.17914833	0.300800514	0.066066669	0.799177907	0.997196001	Bacteria.Firmicutes.Clostridia.Clostridiales.Peptostreptococcaceae.Intestinibacter	SCYL3
38	ENSG00000000457	rs12131357	0.589852235	0.610976394	0.94874462	0.006205737	-0.073285371	-0.156298207	0.003241686	-0.31688369	0.135288817	0.305798719	0.050236648	0.112075437	0.330960015	0.199380971	0.99830237	0.802999386	Bacteria.Firmicutes.Clostridia.Clostridiales.Clostridiaceae.1.Clostridium.sensu.stricto.1	SCYL3
39	ENSG00000000457	rs12131357	0.6547589	0.710454888	0.118919696	0.001073778	0.065145553	0.094441711	0.090580635	-0.381969288	0.145025669	0.253296842	0.057334547	0.111642771	0.313208551	0.214539903	0.999305535	0.811131749	Bacteria.Proteobacteria.Gammaproteobacteria.Pseudomonadales.Pseudomonadaceae.Pseudomonas	SCYL3
40	ENSG00000000457	rs12131357	0.707562861	0.89958914	0.492827177	0.001265422	-0.042767546	0.030927052	0.042695	0.460166103	0.11351496	0.244160464	0.061907509	0.136610468	0.286158838	0.15121021	0.826781148	0.588449474	Bacteria.Firmicutes.Clostridia.Clostridiales.Ruminococcaceaencultured	SCYL3
41	ENSG00000000457	rs12131357	0.556325705	0.136891808	0.367843691	0.805664489	-0.07206454	0.373927053	-0.062407884	0.036774041	0.121870558	0.248325805	0.068826764	0.148874592	0.216585304	0.039391432	0.997048205	0.999513539	Bacteria.Firmicutes.Clostridia.Clostridiales.Lachnospiraceae.Dorea	SCYL3
42	ENSG00000000457	rs12131357	0.584222917	0.108857264	0.869166456	0.534442756	-0.079513665	0.409688915	0.011561921	0.0726384	0.144588412	0.252064189	0.06991989	0.116311793	0.334473138	0.051904228	0.932651528	0.885202378	Bacteria.Firmicutes.Clostridia.Clostridiales.Ruminococcaceae.Ruminococcaceae.UCG.005	SCYL3
43	ENSG00000000457	rs12131357	0.918611468	0.201554261	0.473304555	0.340922405	-0.015741713	0.326535821	0.047823883	0.10632091	0.153465699	0.253129623	0.066307179	0.110834907	0.449633879	0.081751284	0.854212305	0.924960833	Bacteria.Firmicutes.Clostridia.Clostridiales.Ruminococcaceae.Ruminococcus.2	SCYL3
44	ENSG00000000457	rs12131357	0.386839761	0.71779179	0.700480786	0.423558219	-0.108546751	0.136055146	0.020876858	0.096228395	0.124604238	0.374844934	0.054036234	0.119498998	0.21360323	0.176902393	0.997466038	0.994193156	Bacteria.Bacteroidetes.Bacteroidia.Bacteroidales.Rikenellaceae	SCYL3
45	ENSG00000000457	rs12131357	0.414475138	0.096565618	0.112911604	0.567264226	-0.095400268	0.410246535	-0.086618846	0.059343513	0.116168355	0.243360725	0.053913654	0.103210881	0.173177061	0.026931278	0.687378009	0.912308565	Bacteria.Proteobacteria.Gammaproteobacteria.Pasteurellales.Pasteurellaceae	SCYL3
46	ENSG00000000457	rs12131357	0.541053319	0.248209007	0.223549709	0.021699976	-0.07031748	0.283415468	-0.0544468	0.197370782	0.114446186	0.243273284	0.044312741	0.083939008	0.193202767	0.061033857	0.937508231	0.671208344	Bacteria.Firmicutes.Negativicutes.Selenomonadales.Veillonellaceae.Dialister	SCYL3
47	ENSG00000000457	rs12131357	0.459089917	0.144747536	0.909756781	0.306421766	-0.094491546	0.3673427	-0.005450754	0.081556839	0.126883477	0.248907609	0.047905644	0.079123973	0.199297652	0.048204065	0.998409995	0.996467843	Bacteria.Verrucomicrobia	SCYL3
48	ENSG00000000457	rs12131357	0.405583279	0.142681884	0.864909672	0.731403404	-0.101376598	0.383266009	0.009733601	-0.035008901	0.121111261	0.258339597	0.056990896	0.101558458	0.190109851	0.039773681	0.938686629	0.953661219	Bacteria.Proteobacteria.Deltaproteobacteria	SCYL3
49	ENSG00000000457	rs12131357	0.485671892	0.850943222	0.735421263	0.333097536	-0.158234512	0.079785162	-0.026929998	-0.135856461	0.225677316	0.422918854	0.07935688	0.139333329	0.580232447	0.464926997	0.998986731	0.998377846	Bacteria.Firmicutes.Clostridia.Clostridiales.Family.XI.Anaerococcus	SCYL3
50	ENSG00000000457	rs12131357	0.457507346	0.137700535	0.906653586	0.319292667	-0.094895018	0.373190101	-0.005643927	0.079081346	0.126975508	0.248355473	0.047947029	0.078806833	0.201886222	0.045704975	0.99894297	0.998882343	Bacteria.Verrucomicrobia.Verrucomicrobiae.Verrucomicrobiales.Verrucomicrobiaceae.Akkermansia	SCYL3
51	ENSG00000000457	rs12131357	0.91061774	0.038107812	0.514446799	0.186830089	-0.018404739	0.806412094	0.05185691	0.266541953	0.163320663	0.381074635	0.079114701	0.199825501	0.560191217	0.041725012	0.999274386	0.998480911	Bacteria.Firmicutes.Clostridia.Clostridiales.Ruminococcaceae.Ruminococcaceae.UCG.013	SCYL3
52	ENSG00000000457	rs12131357	0.969693464	0.271016433	0.280062343	0.00778145	-0.005164065	0.275033504	0.067654076	-0.301394172	0.135407774	0.247772458	0.062118178	0.109786163	0.364850131	0.084818946	0.999550314	0.996901429	Bacteria.Proteobacteria.Gammaproteobacteria.Pseudomonadales	SCYL3
53	ENSG00000000457	rs12131357	0.725431155	0.844204383	0.556788493	0.082581944	-0.046479596	0.061270124	-0.038082249	0.215018367	0.131779187	0.310553529	0.064477825	0.121982917	0.331710061	0.224869824	0.997851323	0.935348541	Bacteria.Firmicutes.Clostridia.Clostridiales.Lachnospiraceae.Fusicatenibacter	SCYL3
54	ENSG00000000457	rs12131357	0.702726504	0.544751151	0.909667126	0.136562406	-0.072714334	-0.327457511	0.008192613	-0.277714397	0.189704252	0.537879517	0.071931544	0.184273374	0.618056295	0.313889984	0.996483139	0.864621686	Bacteria.Bacteroidetes.Bacteroidia.Bacteroidales.Porphyromonadaceae.Butyricimonas	SCYL3
55	ENSG00000000457	rs12131357	0.331787054	0.544798523	0.522225416	0.305444828	-0.171716418	0.202746005	-0.048307684	-0.134686533	0.175630895	0.333068565	0.075087583	0.130403018	0.292638047	0.24829026	0.988161388	0.950695192	Bacteria.Firmicutes.Bacilli.Lactobacillales.Carnobacteriaceae	SCYL3
56	ENSG00000000457	rs12131357	0.639004792	0.037584833	0.285413987	0.174751764	0.092314738	0.700356437	0.099491736	0.239788818	0.195886647	0.330026554	0.092381055	0.174790762	0.581674063	0.069743233	0.914908702	0.904640052	Bacteria.Firmicutes.Clostridia.Clostridiales.Ruminococcaceae.Anaerotruncus	SCYL3
57	ENSG00000000457	rs12131357	0.655209931	0.003232132	0.97604979	0.015984871	-0.079630532	0.994717868	0.00164945	-0.225198176	0.17752018	0.325456861	0.054734133	0.091066031	0.541362539	0.010924042	0.928033661	0.995251343	Bacteria.Proteobacteria.Gammaproteobacteria	SCYL3
58	ENSG00000000457	rs12131357	0.901872345	0.891760311	0.385520868	0.184282004	0.021656601	-0.057428545	0.052011215	-0.201353691	0.174972392	0.420404195	0.05953881	0.150070288	0.553718831	0.396924136	0.999586829	0.996426659	Bacteria.Firmicutes.Negativicutes.Selenomonadales.Veillonellaceae.Megasphaera	SCYL3
59	ENSG00000000457	rs12131357	0.473602391	0.230204417	0.796755839	0.615712741	-0.088265433	0.339196954	0.012453589	-0.054452602	0.122461597	0.280090784	0.04815947	0.107971302	0.213837571	0.065780095	0.739171692	0.980281636	Bacteria.Firmicutes.Negativicutes.Selenomonadales.Acidaminococcaceae	SCYL3
60	ENSG00000000457	rs12131357	0.257384716	0.00751428	0.336079295	0.008581178	-0.16213819	0.722408248	0.046108601	-0.215730264	0.141918494	0.261925762	0.047583341	0.079625977	0.271369616	0.010063533	0.936329578	0.965530807	Bacteria.Proteobacteria.Gammaproteobacteria.Enterobacteriales.Enterobacteriaceae	SCYL3
61	ENSG00000000457	rs12131357	0.304815242	0.209398832	0.12537531	0.054027641	0.256105073	-0.878439292	-0.12880657	0.466294319	0.247634838	0.693000177	0.082978434	0.23770953	0.681785712	0.333016705	0.99967607	0.999141757	Bacteria.Firmicutes.Negativicutes.Selenomonadales	SCYL3
62	ENSG00000000457	rs12131357	0.403272497	0.452465855	0.716019716	0.530245789	-0.133603017	0.261095405	0.025794986	0.103221547	0.15882401	0.345461539	0.070603826	0.163594478	0.327968507	0.211887218	0.998793879	0.998019463	Bacteria.Firmicutes.Clostridia.Clostridiales.Lachnospiraceae.Blautia	SCYL3
63	ENSG00000000457	rs12131357	0.389929528	0.08736846	0.761309618	0.438537235	-0.13226442	0.46366147	0.017278769	-0.097468158	0.152828201	0.267205449	0.056647709	0.125057358	0.238314225	0.048022533	0.999507593	0.935584968	Bacteria.Firmicutes.Clostridia.Clostridiales.Lachnospiraceae.Lachnoclostridium	SCYL3
64	ENSG00000000457	rs12131357	0.344892947	0.056281758	0.547064179	0.136683037	-0.168665376	0.510037237	-0.041271511	0.170493314	0.177288782	0.262497927	0.068185053	0.113163761	0.333961046	0.06050001	0.866913162	0.800919553	Bacteria.Firmicutes.Clostridia.Clostridiales.Ruminococcaceae.Ruminococcaceae.UCG.014	SCYL3
65	ENSG00000000457	rs12131357	0.826565113	0.099338749	0.085736606	0.857669763	-0.026852169	0.442351968	-0.121684389	-0.028871135	0.122065973	0.264628136	0.069755314	0.160356083	0.341301622	0.032509776	0.448780609	0.955303348	Bacteria.Firmicutes.Bacilli.Lactobacillales.Streptococcaceae	SCYL3
66	ENSG00000000457	rs12131357	0.386644812	0.711702565	0.700487774	0.429044938	-0.108603381	0.139101702	0.020882578	0.095136444	0.124617779	0.374769343	0.054052366	0.119559549	0.213484429	0.177574711	0.997528932	0.993985312	Bacteria.Bacteroidetes.Bacteroidia.Bacteroidales.Rikenellaceae.Alistipes	SCYL3
67	ENSG00000000457	rs12131357	0.842416699	0.04395452	0.152524589	0.316038836	0.02816578	0.624360455	-0.105515312	-0.156210055	0.14111982	0.303994048	0.072901019	0.15461673	0.479486272	0.034124186	0.578245357	0.982679299	Bacteria.Firmicutes.Bacilli	SCYL3
68	ENSG00000000457	rs12131357	0.725330823	0.078627016	0.313292676	0.562628766	-0.044476722	0.473419185	0.059495997	0.086697915	0.126052579	0.265012609	0.058553342	0.148995796	0.308077133	0.022619151	0.999417824	0.997023453	Bacteria.Firmicutes.Clostridia.Clostridiales.Christensenellaceae.Christensenellaceae.R.7.group	SCYL3
69	ENSG00000000457	rs12131357	0.429673261	0.699642887	0.984667172	0.146343304	-0.104303585	0.119128494	-0.001256058	-0.243749918	0.131259511	0.307439089	0.065111112	0.165828927	0.256728403	0.146862504	0.968800739	0.869982542	Bacteria.Firmicutes.Clostridia.Clostridiales.Lachnospiraceae..Eubacterium..eligens.group	SCYL3
70	ENSG00000000457	rs12131357	0.390063649	0.150352987	0.409109288	0.641659074	-0.102287159	0.382777349	0.045797971	-0.04858019	0.118223868	0.263040435	0.055128366	0.103907645	0.168475772	0.037736728	0.998880039	0.97913007	Bacteria.Proteobacteria.Deltaproteobacteria.Desulfovibrionales.Desulfovibrionaceae.Bilophila	SCYL3
71	ENSG00000000457	rs12131357	0.393506265	0.094404497	0.118650108	0.579293455	-0.099818782	0.413477228	-0.083669365	0.057401576	0.116217447	0.243649056	0.052920509	0.103022762	0.162626983	0.02719584	0.704209171	0.961776991	Bacteria.Proteobacteria.Gammaproteobacteria.Pasteurellales.Pasteurellaceae.Haemophilus	SCYL3
72	ENSG00000000457	rs12131357	0.353623278	0.17437179	0.662705326	0.089800552	-0.109476772	0.334761201	-0.020186043	-0.185401949	0.11719193	0.243801501	0.046070647	0.107682817	0.178441247	0.043349961	0.826658534	0.834246709	Bacteria.Fusobacteria.Fusobacteriia.Fusobacteriales	SCYL3
73	ENSG00000000457	rs12131357	0.857779133	0.871505128	0.621860238	0.513982998	-0.03179938	0.089665585	0.031318899	-0.119708561	0.176757467	0.552206323	0.063200691	0.182429658	0.570912064	0.382123401	0.996423631	0.971636825	Bacteria.Bacteroidetes.Bacteroidia.Bacteroidales.Prevotellaceae.Prevotella.7	SCYL3
74	ENSG00000000457	rs12131357	0.34866943	0.111454235	0.232847037	0.835246354	-0.111126312	0.401497322	0.058411713	-0.020144913	0.117732514	0.248869404	0.04851021	0.096478813	0.153470703	0.031452922	0.934169653	0.990947792	Bacteria.Bacteroidetes.Bacteroidia.Bacteroidales.Porphyromonadaceae.Parabacteroides	SCYL3
75	ENSG00000000457	rs12131357	0.732657647	0.064170208	0.53988493	0.344629113	-0.05147312	0.654227803	0.038611555	0.120218791	0.15004934	0.347521913	0.062661197	0.126295695	0.44485736	0.044526739	0.975125615	0.954325757	Bacteria.Firmicutes.Clostridia.Clostridiales.Ruminococcaceae.Ruminococcus.1	SCYL3
76	ENSG00000000457	rs12131357	0.931997033	0.597515543	0.287822197	0.037414319	0.012643585	-0.197522654	0.058086365	-0.285256544	0.147604156	0.372302171	0.054207481	0.134296314	0.49555493	0.232746352	0.851277346	0.926870238	Bacteria.Firmicutes.Clostridia.Clostridiales.Lachnospiraceae.Lachnospiraceae.UCG.010	SCYL3
77	ENSG00000000457	rs12131357	0.775410526	0.055272974	0.525550354	0.266593256	-0.044575435	0.701081342	-0.036578866	-0.145511479	0.155598903	0.359297067	0.05731548	0.129871688	0.506504702	0.041997511	0.958166	0.875541244	Bacteria.Proteobacteria.Betaproteobacteria	SCYL3
78	ENSG00000000457	rs12131357	0.353724896	0.178392393	0.666258694	0.092424921	-0.109535323	0.332148725	-0.019964935	-0.183827912	0.117279527	0.244189853	0.046083678	0.107657516	0.178175322	0.045586277	0.813491096	0.834704795	Bacteria.Fusobacteria.Fusobacteriia.Fusobacteriales.Fusobacteriaceae.Fusobacterium	SCYL3
79	ENSG00000000457	rs12131357	0.943633199	0.642402554	0.347797095	0.005714523	-0.009576169	-0.140847662	0.045527055	-0.311837871	0.134925326	0.301932183	0.048145741	0.109149533	0.434058603	0.212439686	0.937318069	0.997412515	Bacteria.Proteobacteria.Gammaproteobacteria.Enterobacteriales.Enterobacteriaceae.Citrobacter	SCYL3
80	ENSG00000000457	rs12131357	0.455583059	0.078562393	0.987053352	0.430360766	-0.105579755	0.53210895	-0.000832543	-0.085505577	0.140667334	0.297800271	0.051112217	0.107764691	0.280354008	0.049830284	0.952425035	0.912513734	Bacteria.Proteobacteria.Betaproteobacteria.Burkholderiales.Alcaligenaceae	SCYL3
81	ENSG00000000457	rs12131357	0.402358735	0.040208106	0.961002609	0.186508129	-0.106550452	0.56288975	0.003039335	0.213630877	0.126417462	0.268955028	0.061924307	0.160039712	0.207412685	0.014519309	0.921647462	0.968856518	Bacteria.Firmicutes.Clostridia.Clostridiales.Lachnospiraceae..Eubacterium..hallii.group	SCYL3
82	ENSG00000000457	rs12131357	0.917915779	0.03613306	0.182706055	0.193275572	0.014666288	1.0859969	0.096621718	0.299692177	0.141765243	0.50769389	0.071750803	0.228014259	0.522933537	0.034120666	0.951502097	0.992258538	Bacteria.Firmicutes.Clostridia.Clostridiales.Ruminococcaceae.Ruminiclostridium.9	SCYL3
83	ENSG00000000457	rs12131357	0.232134464	0.118023466	0.175090747	0.053054971	0.778316457	-1.814344	-0.14944268	0.391443363	0.645386119	1.145575956	0.109021047	0.198717855	0.987348183	0.54856625	0.996576058	0.659325213	Bacteria.Firmicutes.Clostridia.Clostridiales	SCYL3
84	ENSG00000000457	rs12131357	0.528101595	0.039773161	0.856972892	0.196975355	-0.094000499	0.748578582	-0.009941407	-0.168714086	0.148204306	0.356872347	0.054944563	0.129444038	0.35268111	0.035115646	0.981288454	0.798148953	Bacteria.Proteobacteria.Betaproteobacteria.Burkholderiales	SCYL3
85	ENSG00000000457	rs12131357	0.329875312	0.573271511	0.56801371	0.565559958	-0.16705036	0.219723339	-0.039553998	-0.082725399	0.170179471	0.388161421	0.068926328	0.143244955	0.377782166	0.271520137	0.997152221	0.990360691	Bacteria.Firmicutes.Clostridia.Clostridiales.Family.XI	SCYL3
86	ENSG00000000457	rs12131357	0.492784347	0.637480292	0.63352563	0.32222541	-0.08253914	0.166823321	0.020336938	-0.132702338	0.119669396	0.352383881	0.042457545	0.133051643	0.237873981	0.142026847	0.759046016	0.831006399	Bacteria.Proteobacteria.Betaproteobacteria.Burkholderiales.Alcaligenaceae.Sutterella	SCYL3
87	ENSG00000000457	rs12131357	0.463281511	0.263983527	0.767592306	0.029772952	-0.111238096	-0.507538322	-0.023282081	-0.372204473	0.150780246	0.450497111	0.078457944	0.167568738	0.358495103	0.121258383	0.999550585	0.748232578	Bacteria.Firmicutes.Clostridia.Clostridiales.Lachnospiraceae.Lachnospiraceae.ND3007.group	SCYL3
88	ENSG00000000457	rs12131357	0.880450103	0.008677596	0.440933024	0.033864597	0.029374105	1.038139343	0.067406745	0.406954905	0.194553143	0.383761856	0.086943082	0.187813531	0.671186826	0.025095219	0.978154064	0.998920199	Bacteria.Firmicutes.Clostridia.Clostridiales.Lachnospiraceae..Eubacterium..ventriosum.group	SCYL3
89	ENSG00000000457	rs12131357	0.496336491	0.214563589	0.420790154	0.139144203	-0.078537189	0.30753713	0.054010059	0.188522784	0.114811533	0.245406394	0.066670296	0.125928432	0.2189952	0.047737833	0.99813953	0.892607213	Bacteria.Firmicutes.Clostridia.Clostridiales.Ruminococcaceae.Flavonifractor	SCYL3
90	ENSG00000000457	rs12131357	0.34836748	0.056380289	0.862517964	0.329129727	-0.111755572	0.506947911	-0.007941639	-0.091823872	0.118324538	0.261015219	0.045681817	0.093398731	0.16382871	0.023565513	0.997960814	0.966688183	Bacteria.Proteobacteria.Betaproteobacteria.Burkholderiales.Alcaligenaceae.Parasutterella	SCYL3
91	ENSG00000000457	rs12131357	0.582539895	0.40012645	0.111670334	0.000868106	0.081653772	-0.25036069	-0.109368929	0.464692151	0.147816227	0.295629645	0.067834413	0.133182034	0.341952218	0.137707153	0.993501001	0.316371083	Bacteria.Firmicutes.Erysipelotrichia.Erysipelotrichales	SCYL3
92	ENSG00000000457	rs12131357	0.399547197	0.135422774	0.890380753	0.89337267	-0.102335953	0.397728227	0.007786839	-0.013910288	0.12069059	0.263126649	0.056281392	0.103379408	0.166445278	0.03719234	0.974493943	0.961745829	Bacteria.Proteobacteria.Deltaproteobacteria.Desulfovibrionales.Desulfovibrionaceae	SCYL3
93	ENSG00000000457	rs12131357	0.169513233	0.786987869	0.257784064	0.214320598	-0.265576062	-0.126126322	-0.078235266	-0.188816699	0.191204604	0.464853172	0.068536866	0.150589873	0.337051636	0.446044853	0.999437234	0.98110946	Bacteria.Proteobacteria.Betaproteobacteria.Neisseriales.Neisseriaceae	SCYL3
94	ENSG00000000457	rs12131357	0.812022492	0.155869087	0.487131366	0.799515398	-0.036091093	0.493475585	0.072115736	0.047667116	0.151153161	0.343767276	0.103199182	0.186929263	0.441330816	0.085939188	0.923272862	0.989731238	Bacteria.Actinobacteria.Coriobacteriia.Coriobacteriales.Coriobacteriaceae	SCYL3
95	ENSG00000000457	rs12131357	0.442800106	0.338693221	0.680982408	0.006603396	-0.108620101	-0.329495324	0.02256075	0.312754966	0.140677962	0.341891632	0.054633244	0.11149832	0.302060899	0.128290519	0.99514452	0.969189617	Bacteria.Firmicutes.Clostridia.Clostridiales.Ruminococcaceae.Subdoligranulum	SCYL3
96	ENSG00000000457	rs12131357	0.332277118	0.233520932	0.32038888	0.850582301	-0.116590068	0.346638944	0.052019533	0.022870292	0.119369673	0.288299305	0.05195741	0.120932642	0.14820749	0.072124921	0.996033175	0.965943535	Bacteria.Firmicutes.Clostridia.Clostridiales.Lachnospiraceae.Lachnospiraceae.NK4A136.group	SCYL3
97	ENSG00000000457	rs12131357	0.526306135	0.395332255	0.984811975	0.026255519	-0.086549502	-0.343680376	-0.000854449	-0.313761012	0.135863195	0.401698567	0.044714973	0.138007285	0.306941044	0.155317156	0.998735039	0.999709092	Bacteria.Bacteroidetes.Bacteroidia.Bacteroidales.Prevotellaceae.Prevotella.9	SCYL3
98	ENSG00000000457	rs12131357	0.943182937	0.115960359	0.393821005	0.379227924	0.012004696	0.423581476	0.088699951	0.139657365	0.167799834	0.265917926	0.103341085	0.157757772	0.484942498	0.067820338	0.828658684	0.987554159	Bacteria.Firmicutes.Clostridia.Clostridiales.Family.XIII	SCYL3
99	ENSG00000000457	rs12131357	0.407848098	0.088749659	0.648357182	0.107246578	-0.147825123	0.449060808	-0.0344807	0.187997305	0.177460761	0.259943864	0.075262462	0.115129039	0.372024144	0.076773727	0.908170091	0.811888062	Bacteria.Firmicutes.Clostridia.Clostridiales.Lachnospiraceae..Eubacterium..xylanophilum.group	SCYL3
100	ENSG00000000457	rs12131357	0.555944805	0.092247227	0.889133143	0.343537456	-0.113799884	0.46750275	-0.010990653	0.122920124	0.192264469	0.273637113	0.078538009	0.128839757	0.430066474	0.097192535	0.966546108	0.911138448	Bacteria.Firmicutes.Clostridia.Clostridiales.Ruminococcaceae.Ruminiclostridium.6	SCYL3
101	ENSG00000000457	rs12131357	0.741199989	0.979862057	0.833771631	0.118729778	-0.057988356	0.008981682	0.014657136	-0.221873515	0.174844953	0.354478962	0.069564468	0.140364937	0.405201519	0.402992341	0.998201428	0.99782309	Bacteria.Firmicutes.Bacilli.Bacillales.Staphylococcaceae.Staphylococcus	SCYL3
102	ENSG00000000457	rs12131357	0.440188235	0.55784281	0.636688627	0.127483058	-0.089237915	0.159536435	0.039740652	0.229495929	0.114913269	0.270839742	0.083747458	0.148682218	0.148552513	0.108566977	0.963899271	0.956901174	Bacteria.Firmicutes.Clostridia.Clostridiales.Ruminococcaceae.Ruminiclostridium.5	SCYL3
103	ENSG00000000457	rs12131357	0.421903305	0.095066714	0.582960267	0.69788817	-0.095277169	0.521847655	0.035483045	0.06556761	0.117894303	0.308139122	0.064306104	0.168178233	0.201655433	0.029149111	0.763008427	0.977100631	Bacteria.Actinobacteria.Actinobacteria.Bifidobacteriales.Bifidobacteriaceae	SCYL3
104	ENSG00000000457	rs12131357	0.266058135	0.320960851	0.176317777	0.145239496	0.527137823	-0.908797897	-0.122715084	0.266039588	0.469949061	0.908794192	0.089781048	0.180489979	0.789778475	0.569359172	0.876277026	0.702512358	Bacteria.Firmicutes.Clostridia.Clostridiales.Lachnospiraceae	SCYL3
105	ENSG00000000457	rs12131357	0.387286184	0.491424633	0.63280668	0.305101621	-0.14622646	0.22687912	-0.029992539	-0.159943446	0.168016779	0.327905508	0.062483036	0.154745935	0.327250091	0.177774929	0.985612714	0.997803387	Bacteria.Actinobacteria.Actinobacteria.Micrococcales	SCYL3
106	ENSG00000000457	rs12131357	0.206237877	0.09866354	0.159127699	0.05707311	0.899108321	-2.691437492	-0.165018675	0.525948699	0.704331806	1.606813742	0.115875542	0.271578641	0.999415694	0.674316953	0.990344402	0.853710528	Bacteria.Firmicutes	SCYL3
107	ENSG00000000457	rs12131357	0.655404688	0.792198765	0.239974872	0.332950135	0.0876039	0.100746271	-0.092034204	0.155541378	0.195413382	0.380855466	0.077617263	0.159473048	0.570064852	0.419168231	0.995261573	0.969568167	Bacteria.Firmicutes.Clostridia.Clostridiales.Lachnospiraceae.Lachnospiraceae.UCG.008	SCYL3
108	ENSG00000000457	rs12131357	0.596536798	0.463142138	0.295013375	0.110830335	0.128375666	-0.412119507	-0.056970742	0.209606794	0.24132376	0.558442127	0.053971537	0.129694387	0.7479253	0.426042037	0.999785669	0.999420701	Bacteria.Firmicutes.Clostridia.Clostridiales.Ruminococcaceae.Faecalibacterium	SCYL3
109	ENSG00000000457	rs12131357	0.469496198	0.057436266	0.138237896	0.006879553	-0.081569863	0.456205033	-0.080758131	0.364196411	0.112124423	0.235919395	0.053818595	0.130527645	0.208509176	0.021062704	0.999334555	0.884371518	Bacteria.Firmicutes.Erysipelotrichia.Erysipelotrichales.Erysipelotrichaceae.Erysipelotrichaceae.UCG.003	SCYL3
110	ENSG00000000457	rs12131357	0.386527425	0.142852918	0.231836725	0.035671069	0.297297727	-1.092889115	-0.084524431	0.324112448	0.341051749	0.736980091	0.070043148	0.151129642	0.812142199	0.409803188	0.956359196	0.786917209	Bacteria.Firmicutes.Clostridia.Clostridiales.Ruminococcaceae	SCYL3
111	ENSG00000000457	rs12131357	0.695144984	0.122777426	0.486773619	0.757227937	-0.053003412	0.43971882	0.040107786	0.045556216	0.134663101	0.281285832	0.05734782	0.146761816	0.302405088	0.052669269	0.998970432	0.998994847	Bacteria.Firmicutes.Erysipelotrichia.Erysipelotrichales.Erysipelotrichaceae.Erysipelatoclostridium	SCYL3
112	ENSG00000000457	rs12131357	0.6451961	0.759398025	0.149167867	0.049847159	0.074427882	-0.10775671	0.088042061	-0.247661285	0.160901787	0.350378625	0.060322967	0.123958469	0.462617621	0.30619839	0.999814869	0.907533519	Bacteria.Actinobacteria.Actinobacteria.Corynebacteriales.Corynebacteriaceae	SCYL3
113	ENSG00000000457	rs12131357	0.597036753	0.137495037	0.883633067	0.319868478	-0.078463521	0.382383581	0.009608349	0.15502782	0.14769918	0.254338546	0.065392865	0.154675	0.370865246	0.070499287	0.92414601	0.979807507	Bacteria.Firmicutes.Clostridia.Clostridiales.Ruminococcaceae..Eubacterium..coprostanoligenes.group	SCYL3
114	ENSG00000000457	rs12131357	0.721599291	0.110821457	0.587472769	0.604051848	-0.053572397	0.554909991	0.061416398	0.106585931	0.149707307	0.343342332	0.112655047	0.204546288	0.400059429	0.067288224	0.886985229	0.994989321	Bacteria.Actinobacteria.Coriobacteriia.Coriobacteriales	SCYL3
115	ENSG00000000457	rs12131357	0.740573229	0.07861968	0.282690478	0.548307476	-0.041781602	0.470166718	0.063673553	0.093936966	0.12566283	0.263185315	0.058786441	0.155678136	0.309805984	0.022992676	0.999989953	0.995249858	Bacteria.Firmicutes.Clostridia.Clostridiales.Christensenellaceae	SCYL3
116	ENSG00000000457	rs12131357	0.31728245	0.426232536	0.551298049	0.972388703	-0.176924028	0.402968053	-0.037753161	0.005702381	0.175573475	0.503328967	0.063038825	0.16412539	0.399013514	0.268073724	0.984987993	0.982594428	Bacteria.Proteobacteria.Deltaproteobacteria.Desulfovibrionales.Desulfovibrionaceae.Desulfovibrio	SCYL3
117	ENSG00000000457	rs12131357	0.383375332	0.38815364	0.172124438	0.049191405	0.228169128	-0.405935709	-0.097821044	0.258376693	0.260009206	0.467285456	0.070864843	0.128938827	0.614712196	0.400778617	0.742289324	0.890273479	Bacteria.Firmicutes.Clostridia.Clostridiales.Lachnospiraceae..Eubacterium..rectale.group	SCYL3
118	ENSG00000000457	rs12131357	0.765704042	0.092470807	0.088146655	0.848510691	-0.036056845	0.450716215	-0.120456802	-0.030754807	0.120498355	0.263996733	0.069592928	0.160372906	0.338456675	0.033195905	0.427679052	0.921307549	Bacteria.Firmicutes.Bacilli.Lactobacillales.Streptococcaceae.Streptococcus	SCYL3
119	ENSG00000000457	rs12131357	0.386540741	0.078745492	0.849890749	0.214252006	-0.103018334	0.438049745	0.010680163	0.185564732	0.118183123	0.245312846	0.056210798	0.147973871	0.179781815	0.029244033	0.763538518	0.832236893	Bacteria.Firmicutes.Negativicutes.Selenomonadales.Veillonellaceae.Veillonella	SCYL3
120	ENSG00000000457	rs12131357	0.416635096	0.5195283	0.730535512	0.140178095	-0.098224956	0.181359677	-0.018349808	-0.18187914	0.120166044	0.280074627	0.053053039	0.121813653	0.230435164	0.119984174	0.827033097	0.843919757	Bacteria.Firmicutes.Clostridia.Clostridiales.Lachnospiraceae.Lachnospira	SCYL3
121	ENSG00000000457	rs12131357	0.465793121	0.381561211	0.842449268	0.273099048	-0.102446401	0.252269401	-0.014074916	-0.131128777	0.139649671	0.286372425	0.070534732	0.118650456	0.239787914	0.12064941	0.998173674	0.991886968	Bacteria.Firmicutes.Bacilli.Bacillales	SCYL3
122	ENSG00000001461	rs4648992	0.272980083	0.018819894	0.683785661	0.587789192	-0.143210552	0.588660135	0.025741353	0.051310457	0.129550087	0.244412341	0.06292082	0.094197838	0.132910708	0.007674758	0.996546716	0.996280437	Bacteria.Firmicutes.Clostridia.Clostridiales.Ruminococcaceae.Ruminococcaceae.UCG.002	NIPAL3
123	ENSG00000001461	rs4648992	0.207309525	0.014185332	0.707654354	0.518687972	-0.182541314	0.706407415	0.022599885	-0.0743065	0.143338905	0.280389518	0.060005023	0.11452063	0.148419993	0.008980612	0.997466038	0.994193156	Bacteria.Bacteroidetes.Bacteroidia.Bacteroidales.Rikenellaceae	NIPAL3
124	ENSG00000001461	rs4648992	0.769312809	0.087498436	0.292490184	0.502097914	-0.048321787	0.494006196	0.077640945	-0.095531019	0.164090029	0.28481249	0.073166905	0.141548778	0.445790152	0.049429147	0.890110029	0.956466638	Bacteria.Firmicutes.Clostridia.Clostridiales.Ruminococcaceae.Ruminococcaceae.UCG.003	NIPAL3
125	ENSG00000001461	rs4648992	0.17616449	0.012727059	0.561346852	0.3676731	-0.21207236	0.784207856	-0.03474853	0.090444001	0.155101027	0.306197604	0.059521597	0.099710764	0.15913577	0.012719591	0.998115183	0.993943049	Bacteria.Firmicutes.Clostridia.Clostridiales.Clostridiaceae.1	NIPAL3
126	ENSG00000001461	rs4648992	0.301173672	0.048534221	0.975130026	0.515522822	-0.168622914	0.540667284	0.001671689	0.055402542	0.161812736	0.269004146	0.053419913	0.084741427	0.296775775	0.038118639	0.997400574	0.965530807	Bacteria.Proteobacteria.Gammaproteobacteria.Enterobacteriales.Enterobacteriaceae	NIPAL3
127	ENSG00000001461	rs4648992	0.145886821	0.020877271	0.393234664	0.310872836	-0.257963681	0.91853326	-0.065468905	0.176522268	0.175297151	0.388066514	0.076180433	0.172852086	0.194938848	0.030947124	0.963485106	0.971945944	Bacteria.Firmicutes.Bacilli.Lactobacillales.Carnobacteriaceae.Granulicatella	NIPAL3
128	ENSG00000001461	rs4648992	0.414708445	0.099049782	0.365417639	0.230066674	-0.11128884	0.463154028	0.046029687	-0.110148244	0.135583888	0.276830766	0.050506081	0.09092738	0.187005891	0.036446535	0.998409995	0.996467843	Bacteria.Verrucomicrobia	NIPAL3
129	ENSG00000001461	rs4648992	0.347174635	0.213885815	0.876865473	0.491872446	-0.182816238	0.446669103	-0.01146204	-0.110629775	0.193080584	0.355896966	0.073688962	0.160057794	0.382150498	0.148398418	0.999469974	0.986131077	Bacteria.Bacteroidetes.Bacteroidia.Bacteroidales.Porphyromonadaceae.Barnesiella	NIPAL3
130	ENSG00000001461	rs4648992	0.21573305	0.014842317	0.841288884	0.645686089	-0.166860407	0.665928816	-0.01070758	0.04040774	0.133494011	0.266176804	0.05326207	0.087485321	0.13062411	0.006856983	0.842861445	0.8806471	Bacteria.Fusobacteria.Fusobacteriia.Fusobacteriales.Fusobacteriaceae.Fusobacterium	NIPAL3
131	ENSG00000001461	rs4648992	0.256836609	0.015391923	0.770462395	0.371581477	-0.149021748	0.606164226	0.016378259	-0.079784435	0.130286099	0.243666751	0.055903755	0.088684632	0.134137235	0.008936311	0.992346039	0.971735756	Bacteria.Proteobacteria.Betaproteobacteria.Burkholderiales.Alcaligenaceae.Parasutterella	NIPAL3
132	ENSG00000001461	rs4648992	0.114949922	0.015427398	0.294464334	0.302365189	-0.322966766	0.884186333	-0.093472485	0.140202469	0.202180591	0.355554781	0.088450181	0.134874829	0.175100106	0.028273983	0.998201428	0.99782309	Bacteria.Firmicutes.Bacilli.Bacillales.Staphylococcaceae.Staphylococcus	NIPAL3
133	ENSG00000001461	rs4648992	0.216517276	0.027402564	0.655350659	0.663180371	-0.187411671	0.597623191	-0.030166888	-0.052351655	0.150194974	0.264926476	0.067280386	0.11966216	0.146409916	0.015902875	0.999550314	0.996901429	Bacteria.Proteobacteria.Gammaproteobacteria.Pseudomonadales	NIPAL3
134	ENSG00000001461	rs4648992	0.452662669	0.032068613	0.951716272	0.611987829	-0.152095831	0.699661561	0.004125008	0.048765997	0.201329632	0.319490405	0.067865292	0.095682883	0.338963638	0.035791183	0.999614985	0.99936283	Bacteria.Firmicutes.Clostridia.Clostridiales.Lachnospiraceae.Tyzzerella.4	NIPAL3
135	ENSG00000001461	rs4648992	0.135783549	0.009666556	0.216704956	0.327432143	-0.200494595	0.711807724	0.084837503	-0.131216697	0.132766541	0.267087744	0.068018351	0.132996171	0.105314312	0.00507262	0.796806641	0.968856518	Bacteria.Firmicutes.Clostridia.Clostridiales.Lachnospiraceae..Eubacterium..hallii.group	NIPAL3
136	ENSG00000001461	rs4648992	0.276986416	0.355585196	0.061004421	0.017823502	0.281243074	-0.47047256	-0.163845031	0.392494056	0.256567932	0.505699202	0.08596207	0.161516113	0.549821371	0.33875329	0.996108676	0.893848525	Bacteria.Firmicutes.Clostridia.Clostridiales.Lachnospiraceae..Ruminococcus..gnavus.group	NIPAL3
137	ENSG00000001461	rs4648992	0.682430926	0.015811047	0.341231549	0.772640607	-0.063718679	0.636468013	0.065471855	0.030325555	0.155047216	0.25693167	0.068295569	0.104530745	0.380458772	0.013697573	0.814698104	0.935365119	Bacteria.Firmicutes.Clostridia.Clostridiales.Ruminococcaceae.Ruminococcus.2	NIPAL3
138	ENSG00000001461	rs4648992	0.597781424	0.171430982	0.71602216	0.445644703	-0.107434517	0.450316531	-0.021747949	0.076909984	0.202646143	0.325689474	0.059527159	0.100235728	0.518577543	0.131175339	0.889274123	0.995251343	Bacteria.Proteobacteria.Gammaproteobacteria	NIPAL3
139	ENSG00000001461	rs4648992	0.131811695	0.007248847	0.120794455	0.16866306	-0.199018346	0.675047025	-0.085562283	0.134098922	0.13042644	0.243595303	0.054438164	0.096350934	0.09485864	0.004800498	0.522958913	0.890462075	Bacteria.Firmicutes.Negativicutes.Selenomonadales.Acidaminococcaceae	NIPAL3
140	ENSG00000001461	rs4648992	0.13269784	0.010217862	0.213681469	0.502675532	-0.203988596	0.679008878	-0.062547564	0.065403724	0.133995603	0.256780432	0.049814148	0.097040536	0.105208633	0.005939319	0.621632996	0.842632637	Bacteria.Proteobacteria.Betaproteobacteria.Burkholderiales.Alcaligenaceae.Sutterella	NIPAL3
141	ENSG00000001461	rs4648992	0.502822176	0.005863985	0.046609867	0.363991243	-0.08397161	0.657536384	0.131116722	0.111168107	0.124632927	0.230897397	0.064656185	0.121614693	0.235974024	0.003250179	0.493002666	0.869357444	Bacteria.Firmicutes.Clostridia.Clostridiales.Peptostreptococcaceae	NIPAL3
142	ENSG00000001461	rs4648992	0.512787139	0.034223653	0.042674374	0.226362156	-0.08585777	0.524085446	-0.130807094	0.137002619	0.130470629	0.242373111	0.063287984	0.112188675	0.220701167	0.013548762	0.863250727	0.939697157	Bacteria.Proteobacteria.Deltaproteobacteria	NIPAL3
143	ENSG00000001461	rs4648992	0.373048301	0.027751028	0.682072603	0.945176779	-0.130859928	0.617401778	-0.024391653	-0.008016848	0.145907401	0.274332599	0.059281575	0.116140627	0.200853289	0.018723053	0.903572727	0.996759562	Bacteria.Bacteroidetes.Bacteroidia.Bacteroidales.Porphyromonadaceae	NIPAL3
144	ENSG00000001461	rs4648992	0.633921459	0.141599021	0.181712065	0.717947187	-0.068811358	0.600284626	-0.081736436	0.049891939	0.143825815	0.403505233	0.060557349	0.137536256	0.312822694	0.067128503	0.999507593	0.935584968	Bacteria.Firmicutes.Clostridia.Clostridiales.Lachnospiraceae.Lachnoclostridium	NIPAL3
145	ENSG00000001461	rs4648992	0.700426882	0.031689536	0.526773736	0.698173576	-0.069034621	0.708773688	0.051541158	0.059672677	0.178650682	0.322910233	0.080999823	0.153210367	0.497175368	0.035625083	0.998768023	0.998841844	Bacteria.Firmicutes.Clostridia.Clostridiales.Ruminococcaceae.Ruminococcaceae.NK4A214.group	NIPAL3
146	ENSG00000001461	rs4648992	0.08708285	0.118457538	0.218815549	0.543941488	-0.360643209	0.901204579	-0.087735235	0.109216068	0.207644716	0.569704488	0.070668777	0.179036076	0.181146001	0.153804139	0.523692888	0.833778971	Bacteria.Firmicutes.Erysipelotrichia.Erysipelotrichales.Erysipelotrichaceae.Holdemanella	NIPAL3
147	ENSG00000001461	rs4648992	0.207411088	0.014191646	0.708246806	0.518952948	-0.182473434	0.706333474	0.022563281	-0.074268885	0.143318026	0.280379325	0.060035485	0.114535464	0.148488443	0.009069709	0.997528932	0.993985312	Bacteria.Bacteroidetes.Bacteroidia.Bacteroidales.Rikenellaceae.Alistipes	NIPAL3
148	ENSG00000001461	rs4648992	0.750891498	0.092313196	0.96340029	0.362853315	-0.133256894	1.259426113	-0.003521405	-0.123067783	0.418006706	0.737315597	0.076450001	0.134311664	0.910171376	0.384056081	0.998947111	0.981145089	Bacteria.Bacteroidetes	NIPAL3
149	ENSG00000001461	rs4648992	0.21244247	0.041929695	0.63835668	0.882905387	-0.198613829	0.64701164	0.030644566	-0.021477194	0.157747306	0.311877176	0.064900341	0.145255245	0.189888394	0.026283435	0.99786128	0.999462671	Bacteria.Firmicutes.Clostridia.Clostridiales.Lachnospiraceae.Anaerostipes	NIPAL3
150	ENSG00000001461	rs4648992	0.296094521	0.131053023	0.914615668	0.553817175	-0.159466017	0.485530398	-0.005884448	-0.059806176	0.151412401	0.317555772	0.054672902	0.100499106	0.222120673	0.07562105	0.934461539	0.822321238	Bacteria.Firmicutes.Clostridia.Clostridiales.Lachnospiraceae.Tyzzerella	NIPAL3
151	ENSG00000001461	rs4648992	0.288563215	0.018819132	0.114310589	0.242038197	-0.136813963	0.579427165	-0.097608557	0.133426225	0.127875906	0.240577193	0.060994291	0.113025118	0.139166113	0.007807824	0.998880039	0.950358135	Bacteria.Proteobacteria.Deltaproteobacteria.Desulfovibrionales.Desulfovibrionaceae.Bilophila	NIPAL3
152	ENSG00000001461	rs4648992	0.265201501	0.035979832	0.598294321	0.721749058	-0.147564952	0.641750095	-0.029501458	0.049211249	0.131317962	0.299756834	0.055724702	0.137597447	0.124927782	0.012984478	0.865132773	0.976237287	Bacteria.Proteobacteria.Gammaproteobacteria.Pasteurellales.Pasteurellaceae.Haemophilus	NIPAL3
153	ENSG00000001461	rs4648992	0.216056421	0.014863114	0.845187846	0.647623471	-0.166631918	0.665623243	-0.010445529	0.040170852	0.133406238	0.26611253	0.053284956	0.087486495	0.130799148	0.006659035	0.858104047	0.87724048	Bacteria.Fusobacteria.Fusobacteriia.Fusobacteriales	NIPAL3
154	ENSG00000001461	rs4648992	0.160558153	0.008810605	0.191278737	0.447693676	-0.18451944	0.656767287	0.087330398	-0.093066371	0.130020221	0.243288845	0.066141838	0.121842558	0.09431041	0.005365309	0.941705538	0.923157358	Bacteria.Firmicutes.Clostridia.Clostridiales.Lachnospiraceae.Coprococcus.1	NIPAL3
155	ENSG00000001461	rs4648992	0.857436692	0.132394366	0.737294272	0.65774578	-0.059737213	0.829503651	-0.038576012	-0.078172251	0.331244054	0.544448342	0.114517811	0.175651496	0.848841605	0.273687344	0.99967607	0.999141757	Bacteria.Firmicutes.Negativicutes.Selenomonadales	NIPAL3
156	ENSG00000001461	rs4648992	0.875349333	0.030288537	0.206134483	0.610796347	-0.025741124	0.558030763	0.087977555	-0.049976913	0.163459066	0.25204633	0.068902817	0.097730794	0.490636129	0.027214015	0.974916192	0.975288358	Bacteria.Firmicutes.Clostridia.Clostridiales.Ruminococcaceae.Ruminococcus.1	NIPAL3
157	ENSG00000001461	rs4648992	0.272004181	0.014488017	0.810225348	0.797284061	-0.146747869	0.613430167	0.012485158	0.024516028	0.13247761	0.2442773	0.051784229	0.095059013	0.131103169	0.008949431	0.99994518	0.999865593	Bacteria.Bacteroidetes.Bacteroidia.Bacteroidales.Prevotellaceae	NIPAL3
158	ENSG00000001461	rs4648992	0.613784996	0.014772596	0.656417567	0.661705106	-0.090272098	0.666912336	0.032588737	0.041660235	0.178021464	0.266375202	0.072923403	0.094781124	0.453946873	0.024327738	0.874900077	0.9161496	Bacteria.Firmicutes.Clostridia.Clostridiales.Ruminococcaceae.Ruminococcaceae.UCG.014	NIPAL3
159	ENSG00000001461	rs4648992	0.679015541	0.013315093	0.044396612	0.984526498	-0.055244454	0.645798414	0.132496357	0.002512934	0.132911466	0.25387244	0.06464988	0.129080245	0.299481486	0.008809209	0.713126428	0.997196001	Bacteria.Firmicutes.Clostridia.Clostridiales.Peptostreptococcaceae.Intestinibacter	NIPAL3
160	ENSG00000001461	rs4648992	0.375119648	0.021422601	0.63621278	0.77351136	-0.127971829	0.591197747	0.031566768	-0.039021766	0.143310921	0.250873687	0.066428277	0.13503823	0.205011949	0.008930558	0.999989953	0.995366106	Bacteria.Firmicutes.Clostridia.Clostridiales.Christensenellaceae	NIPAL3
161	ENSG00000001461	rs4648992	0.167461859	0.028191926	0.478023873	0.690986266	-0.234142762	0.616493869	-0.056324151	-0.057516885	0.167751725	0.274729728	0.078935602	0.144056558	0.190540386	0.020435487	0.787458021	0.996716587	Bacteria.Bacteroidetes.Bacteroidia.Bacteroidales.Porphyromonadaceae.Odoribacter	NIPAL3
162	ENSG00000001461	rs4648992	0.26814246	0.014794316	0.779194616	0.65174425	-0.150123931	0.612114817	0.021702191	-0.065426592	0.134427079	0.244543948	0.077090145	0.144300489	0.15490472	0.006276965	0.855183856	0.997649073	Bacteria.Firmicutes.Clostridia.Clostridiales.Ruminococcaceaencultured	NIPAL3
163	ENSG00000001461	rs4648992	0.389066593	0.102557298	0.922066131	0.288881948	-0.151434773	0.473912331	-0.009515714	0.192722016	0.174659089	0.286253815	0.096895147	0.180251621	0.333933339	0.059563761	0.965047569	0.972299477	Bacteria.Actinobacteria	NIPAL3
164	ENSG00000001461	rs4648992	0.463545528	0.057256242	0.557249262	0.54119054	-0.112052932	0.534990506	0.042638664	-0.088367947	0.151974812	0.276456674	0.072277005	0.143873405	0.291795914	0.033494425	0.914565013	0.885202378	Bacteria.Firmicutes.Clostridia.Clostridiales.Ruminococcaceae.Ruminococcaceae.UCG.005	NIPAL3
165	ENSG00000001461	rs4648992	0.812987824	0.006402356	0.211103795	0.410568579	-0.035839234	0.835796111	-0.077527446	-0.089514265	0.150888214	0.296783478	0.061393202	0.108089047	0.440857594	0.00959587	0.938500455	0.903859966	Bacteria.Proteobacteria.Betaproteobacteria.Burkholderiales	NIPAL3
166	ENSG00000001461	rs4648992	0.224757367	0.016910128	0.844580594	0.165254383	-0.178538992	0.603189889	0.015785531	0.191583809	0.14569149	0.246117129	0.080206728	0.136536763	0.176556176	0.012139877	0.758705541	0.862009394	Bacteria.Actinobacteria.Actinobacteria	NIPAL3
167	ENSG00000001461	rs4648992	0.219807202	0.016604293	0.441636571	0.632317825	-0.160996989	0.647296752	0.037601228	-0.048670546	0.129962022	0.263342628	0.048574202	0.101248852	0.107963438	0.007691677	0.95477287	0.96414545	Bacteria.Firmicutes.Negativicutes.Selenomonadales.Veillonellaceae.Dialister	NIPAL3
168	ENSG00000001461	rs4648992	0.217305996	0.001043308	0.861262357	0.051375237	-0.155732456	0.930578467	0.010839066	0.2987531	0.125023534	0.271260088	0.06177827	0.150553265	0.126901069	0.001025279	0.999334555	0.964883497	Bacteria.Firmicutes.Erysipelotrichia.Erysipelotrichales.Erysipelotrichaceae.Erysipelotrichaceae.UCG.003	NIPAL3
169	ENSG00000001461	rs4648992	0.747427183	0.669690303	0.149576077	0.228296802	0.062622848	0.187122395	0.0985806	-0.173160801	0.193648811	0.436702842	0.06761244	0.142395947	0.541296831	0.327135659	0.996423631	0.938343963	Bacteria.Bacteroidetes.Bacteroidia.Bacteroidales.Prevotellaceae.Prevotella.7	NIPAL3
170	ENSG00000001461	rs4648992	0.146305781	0.013887527	0.372279106	0.439953878	-0.202601263	0.730803071	0.05892864	-0.116241469	0.137821485	0.289131892	0.06559852	0.149609183	0.107628051	0.008501375	0.890732322	0.859191595	Bacteria.Firmicutes.Clostridia.Clostridiales.Lachnospiraceaencultured	NIPAL3
171	ENSG00000001461	rs4648992	0.750882517	0.09233048	0.963409849	0.362897147	-0.133262304	1.259368998	-0.003520503	-0.123059349	0.418008079	0.737322137	0.076450402	0.134314803	0.908634938	0.383686578	0.998912436	0.981117471	Bacteria.Bacteroidetes.Bacteroidia.Bacteroidales	NIPAL3
172	ENSG00000001461	rs4648992	0.420627269	0.099843147	0.360886637	0.228594079	-0.110108525	0.462163919	0.046512933	-0.110516577	0.13587065	0.276901007	0.050553664	0.090940224	0.191901117	0.036017378	0.99894297	0.998882343	Bacteria.Verrucomicrobia.Verrucomicrobiae.Verrucomicrobiales.Verrucomicrobiaceae.Akkermansia	NIPAL3
173	ENSG00000001461	rs4648992	0.229458964	0.014953236	0.779660347	0.397449401	-0.187922183	0.787043436	-0.015244325	0.092174594	0.154925316	0.314951509	0.054268195	0.108221701	0.195751393	0.014454768	0.962147432	0.997412515	Bacteria.Proteobacteria.Gammaproteobacteria.Enterobacteriales.Enterobacteriaceae.Citrobacter	NIPAL3
174	ENSG00000001461	rs4648992	0.160972553	0.0400128	0.453210067	0.838696793	-0.244147445	0.614359092	0.060512032	0.031850067	0.172209641	0.293250702	0.080197443	0.155848557	0.159598751	0.022252377	0.999513786	0.974686324	Bacteria.Firmicutes.Erysipelotrichia.Erysipelotrichales.Erysipelotrichaceae	NIPAL3
175	ENSG00000001461	rs4648992	0.173818672	0.00340442	0.666873767	0.109961037	-0.198225692	0.936585236	0.030825383	-0.238737744	0.144176818	0.308235564	0.071292119	0.147352074	0.147523086	0.004011852	0.997851323	0.935348541	Bacteria.Firmicutes.Clostridia.Clostridiales.Lachnospiraceae.Fusicatenibacter	NIPAL3
176	ENSG00000001461	rs4648992	0.807680058	0.837886826	0.620668584	0.132576788	-0.053264424	0.087039756	0.039415819	-0.226913605	0.217940477	0.423744075	0.07926836	0.14900715	0.647587852	0.399470257	0.996483139	0.864621686	Bacteria.Bacteroidetes.Bacteroidia.Bacteroidales.Porphyromonadaceae.Butyricimonas	NIPAL3
177	ENSG00000001461	rs4648992	0.961341293	0.351263733	0.284185844	0.858888428	-0.009229632	0.574803055	0.077817258	-0.034639813	0.189696018	0.612283485	0.072070041	0.194076311	0.655544634	0.23112033	0.690951957	0.903068084	Bacteria.Firmicutes.Erysipelotrichia.Erysipelotrichales.Erysipelotrichaceae.Faecalitalea	NIPAL3
178	ENSG00000001461	rs4648992	0.540450549	0.057989651	0.108160796	0.423985836	0.131269598	0.92477006	0.159734992	0.211155529	0.213330823	0.479319427	0.098080753	0.262461811	0.544238825	0.088358777	0.861273317	0.979239586	Bacteria.Firmicutes.Clostridia.Clostridiales.Ruminococcaceae.Anaerotruncus	NIPAL3
179	ENSG00000001461	rs4648992	0.753277055	0.042498504	0.08838273	0.824769713	-0.044851292	0.581974037	-0.131132187	0.039445809	0.142099529	0.281328039	0.075818042	0.177447006	0.393901448	0.021713502	0.40116567	0.910444892	Bacteria.Firmicutes.Bacilli.Lactobacillales	NIPAL3
180	ENSG00000001461	rs4648992	0.517475712	0.016025421	0.08586717	0.81580502	-0.086173815	0.651106028	-0.127231776	-0.041762801	0.132425054	0.263401024	0.072966425	0.178567975	0.262820966	0.009104503	0.424797566	0.921307549	Bacteria.Firmicutes.Bacilli.Lactobacillales.Streptococcaceae.Streptococcus	NIPAL3
181	ENSG00000001461	rs4648992	0.986715237	0.054559585	0.278343506	0.835186874	0.00317066	0.636067243	0.103109248	0.040142618	0.189701319	0.324994052	0.094331294	0.192182195	0.587114851	0.055964555	0.852226253	0.999817689	Bacteria.Firmicutes.Clostridia.Clostridiales.Family.XIII.Family.XIII.AD3011.group	NIPAL3
182	ENSG00000001461	rs4648992	0.972087309	0.041074225	0.424247686	0.902528561	-0.007615651	0.614689446	0.077729201	0.016892547	0.216825213	0.295015344	0.096670617	0.13740529	0.693071936	0.063460382	0.978154064	0.998920199	Bacteria.Firmicutes.Clostridia.Clostridiales.Lachnospiraceae..Eubacterium..ventriosum.group	NIPAL3
183	ENSG00000001461	rs4648992	0.198250781	0.013105163	0.353822687	0.966840005	-0.169175447	0.626307898	0.080879005	0.009146355	0.130172552	0.245621012	0.086614904	0.219179892	0.089198182	0.00592739	0.946830748	0.964219304	Bacteria.Firmicutes.Clostridia.Clostridiales.Ruminococcaceae.Ruminiclostridium.5	NIPAL3
184	ENSG00000001461	rs4648992	0.560150944	0.306943139	0.774818156	0.511383609	-0.113056682	0.409013814	0.027840283	-0.133740023	0.193065947	0.397244172	0.096918851	0.20255602	0.429186023	0.167525305	0.998330087	0.999834196	Bacteria.Actinobacteria.Coriobacteriia.Coriobacteriales.Coriobacteriaceae.Collinsella	NIPAL3
185	ENSG00000001461	rs4648992	0.231330914	0.001249986	0.10249127	0.19442048	-0.14768383	0.855110606	0.109533469	0.174223721	0.122247639	0.253559616	0.066147729	0.132899651	0.138186288	0.00108683	0.466743878	0.942815443	Bacteria.Actinobacteria.Actinobacteria.Bifidobacteriales.Bifidobacteriaceae	NIPAL3
186	ENSG00000001461	rs4648992	0.471322046	0.02717684	0.920692854	0.434706766	-0.144142466	0.836363296	0.008193931	0.114686712	0.198955578	0.370196907	0.08198637	0.145920265	0.454227885	0.038860238	0.99946547	0.972078348	Bacteria.Firmicutes.Erysipelotrichia.Erysipelotrichales.Erysipelotrichaceae..Clostridium..innocuum.group	NIPAL3
187	ENSG00000001461	rs4648992	0.398558844	0.898039011	0.286318437	0.680100619	0.636044414	-0.301071891	-0.135817677	0.154079229	0.748544014	2.340544325	0.126349803	0.372029223	0.999415694	0.905661887	0.990344402	0.967633125	Bacteria.Firmicutes	NIPAL3
188	ENSG00000001461	rs4648992	0.621418623	0.015073326	0.690353588	0.229067246	-0.103936949	1.049787867	-0.03433962	-0.19034592	0.209475945	0.420617727	0.085821353	0.156790065	0.560743578	0.036524373	0.997570438	0.962978444	Bacteria.Firmicutes.Clostridia.Clostridiales.Lachnospiraceae.Lachnospiraceae.UCG.008	NIPAL3
189	ENSG00000001461	rs4648992	0.363750116	0.021697816	0.684825773	0.779229495	-0.131656112	0.592147366	0.026700323	-0.038227312	0.143955147	0.251827609	0.065492837	0.135812428	0.20325638	0.008890185	0.999417824	0.997023453	Bacteria.Firmicutes.Clostridia.Clostridiales.Christensenellaceae.Christensenellaceae.R.7.group	NIPAL3
190	ENSG00000001461	rs4648992	0.626459399	0.983765248	0.186273051	0.026336206	-0.066133685	-0.007873095	0.096029486	-0.311180593	0.13524137	0.385446648	0.071900749	0.136948635	0.319521937	0.190499946	0.894641607	0.720040513	Bacteria.Firmicutes.Clostridia.Clostridiales.Lachnospiraceae..Eubacterium..eligens.group	NIPAL3
191	ENSG00000001461	rs4648992	0.118684825	0.009142346	0.313283418	0.249741597	-0.2938149	0.879465308	-0.075573867	0.157287284	0.185854479	0.327446304	0.07437504	0.135451915	0.178121762	0.012281858	0.973651245	0.997803387	Bacteria.Actinobacteria.Actinobacteria.Micrococcales	NIPAL3
192	ENSG00000001461	rs4648992	0.6418445	0.823301231	0.468636634	0.569505528	0.293004955	-0.416331342	-0.079171311	0.174241469	0.627054643	1.857038254	0.108616325	0.304808117	0.987348183	0.803044237	0.996576058	0.843195709	Bacteria.Firmicutes.Clostridia.Clostridiales	NIPAL3
193	ENSG00000001461	rs4648992	0.110097195	0.014708937	0.324737163	0.219071635	-0.273310223	0.998275669	0.061861169	-0.168536854	0.168756529	0.398460052	0.062349221	0.135829031	0.157179814	0.01974276	0.848794572	0.806780076	Bacteria.Firmicutes.Negativicutes.Selenomonadales.Veillonellaceae	NIPAL3
194	ENSG00000001461	rs4648992	0.506283642	0.069948695	0.704807705	0.478067329	-0.118073221	0.516912918	0.029798388	-0.089071528	0.176681541	0.280605748	0.078316975	0.124841856	0.419264349	0.06546267	0.914413849	0.906362684	Bacteria.Firmicutes.Clostridia.Clostridiales.Lachnospiraceae..Eubacterium..xylanophilum.group	NIPAL3
195	ENSG00000001461	rs4648992	0.814759437	0.106769537	0.840393191	0.463549767	-0.083660689	1.073221647	-0.013738762	-0.092306714	0.355656566	0.656327228	0.067951076	0.125194662	0.858197216	0.354678229	0.99911693	0.98634337	Bacteria.Bacteroidetes.Bacteroidia.Bacteroidales.Bacteroidaceae.Bacteroides	NIPAL3
196	ENSG00000001461	rs4648992	0.57007696	0.986315008	0.307869855	0.343939457	0.230125383	-0.0122438	-0.09974255	0.16575399	0.403166364	0.711123409	0.097059634	0.17388222	0.770595054	0.777309611	0.874892407	0.99665811	Bacteria.Proteobacteria	NIPAL3
197	ENSG00000001461	rs4648992	0.61919676	0.013865527	0.300391601	0.425422546	-0.074922824	0.681494952	0.067819375	0.09890067	0.150042152	0.269558577	0.064974279	0.123315213	0.282943331	0.011054157	0.998970432	0.998994847	Bacteria.Firmicutes.Erysipelotrichia.Erysipelotrichales.Erysipelotrichaceae.Erysipelatoclostridium	NIPAL3
198	ENSG00000001461	rs4648992	0.163396812	0.006905261	0.389308562	0.238244218	-0.193134636	0.708329225	-0.047489178	0.120576098	0.137028367	0.253987668	0.054800319	0.101310227	0.12481627	0.005215321	0.758066623	0.890628476	Bacteria.Firmicutes.Negativicutes.Selenomonadales.Acidaminococcaceae.Phascolarctobacterium	NIPAL3
199	ENSG00000001461	rs4648992	0.984074463	0.007506525	0.156505403	0.451201056	-0.003157128	0.822588054	-0.091143578	-0.082229708	0.157566414	0.298207481	0.063592039	0.108494967	0.570232844	0.010583597	0.951961461	0.92558861	Bacteria.Proteobacteria.Betaproteobacteria	NIPAL3
200	ENSG00000001461	rs4648992	0.558027987	0.435460531	0.065441142	0.052743277	0.114556585	0.231908093	0.171530236	-0.334044821	0.194570655	0.295552444	0.09156064	0.169350138	0.446626228	0.200727992	0.999274386	0.998480911	Bacteria.Firmicutes.Clostridia.Clostridiales.Ruminococcaceae.Ruminococcaceae.UCG.013	NIPAL3
201	ENSG00000001461	rs4648992	0.544490051	0.415672945	0.85530427	0.341586228	-0.121254121	0.3193826	0.013061625	-0.118356898	0.199041637	0.389915269	0.071347686	0.123552836	0.510724527	0.263864135	0.984987993	0.971423926	Bacteria.Proteobacteria.Deltaproteobacteria.Desulfovibrionales.Desulfovibrionaceae.Desulfovibrio	NIPAL3
202	ENSG00000001461	rs4648992	0.515434383	0.003856328	0.374483212	0.277393822	-0.090588431	0.863797613	-0.049171741	-0.113391448	0.138531032	0.288368442	0.054991846	0.103531488	0.300700637	0.005665363	0.943988959	0.870430467	Bacteria.Proteobacteria.Betaproteobacteria.Burkholderiales.Alcaligenaceae	NIPAL3
203	ENSG00000001461	rs4648992	0.795623105	0.254281787	0.375065212	0.932858536	0.076249285	0.570076103	-0.059514555	0.009188522	0.293192984	0.495705639	0.066640508	0.108648729	0.790098887	0.321210782	0.999785669	0.99964301	Bacteria.Firmicutes.Clostridia.Clostridiales.Ruminococcaceae.Faecalibacterium	NIPAL3
204	ENSG00000001461	rs4648992	0.499417204	0.082389448	0.765763315	0.836090991	-0.120160081	0.568336068	0.025350312	-0.035377127	0.176926968	0.322218053	0.084740296	0.170315573	0.382911899	0.059243255	0.99846362	0.994553009	Bacteria.Firmicutes.Clostridia.Clostridiales.Ruminococcaceae.Ruminiclostridium.9	NIPAL3
205	ENSG00000001461	rs4648992	0.153430964	0.019882345	0.426447644	0.47656325	-0.254745996	0.774439164	0.055443175	-0.082353187	0.176400145	0.324501726	0.069283903	0.11503051	0.172170593	0.017943132	0.99514452	0.969189617	Bacteria.Firmicutes.Clostridia.Clostridiales.Ruminococcaceae.Subdoligranulum	NIPAL3
206	ENSG00000001461	rs4648992	0.19204559	0.009870401	0.584709583	0.163529096	-0.24084574	1.078181849	-0.039562613	0.207118162	0.182729776	0.405747293	0.072034488	0.146996489	0.291724871	0.018951649	0.997152221	0.990360691	Bacteria.Firmicutes.Clostridia.Clostridiales.Family.XI	NIPAL3
207	ENSG00000001461	rs4648992	0.275958131	0.012326182	0.847988255	0.346412531	-0.15200464	0.874604235	-0.011182576	-0.120460198	0.13836911	0.339870083	0.058109331	0.127021254	0.199954536	0.009073993	0.955557089	0.884050068	Bacteria.Firmicutes.Clostridia.Clostridiales.Lachnospiraceae.Roseburia	NIPAL3
208	ENSG00000001461	rs4648992	0.322998135	0.071052263	0.975354651	0.910460949	-0.154758483	0.647348886	0.00161365	0.012195721	0.155415687	0.352829705	0.052035389	0.108032522	0.23516609	0.046227095	0.998735039	0.999709092	Bacteria.Bacteroidetes.Bacteroidia.Bacteroidales.Prevotellaceae.Prevotella.9	NIPAL3
209	ENSG00000001461	rs4648992	0.092327019	0.006877121	0.229798098	0.187025914	-0.3592761	0.951907908	-0.098269662	0.185603025	0.210342915	0.341147208	0.08107435	0.139208547	0.230101623	0.016956938	0.999028109	0.997798285	Bacteria.Actinobacteria.Actinobacteria.Micrococcales.Micrococcaceae	NIPAL3
210	ENSG00000001461	rs4648992	0.583116388	0.857469626	0.696744049	0.071720078	-0.092946931	0.068054226	0.032974654	-0.269698119	0.168518179	0.377450217	0.084242597	0.147351487	0.398923164	0.269645748	0.999550585	0.803505444	Bacteria.Firmicutes.Clostridia.Clostridiales.Lachnospiraceae.Lachnospiraceae.ND3007.group	NIPAL3
211	ENSG00000001461	rs4648992	0.268123636	0.009173852	0.095521212	0.068895668	-0.141355785	0.641178074	0.129978527	-0.273284999	0.126570699	0.238839825	0.076857037	0.147778887	0.146345722	0.00420489	0.954222673	0.849141214	Bacteria.Firmicutes.Clostridia.Clostridiales.Ruminococcaceae.Flavonifractor	NIPAL3
212	ENSG00000001461	rs4648992	0.3276481	0.022119523	0.973584984	0.865876577	-0.155402013	0.603516737	-0.001853384	0.014280064	0.157580323	0.257515688	0.055760738	0.084219465	0.262898432	0.019247805	0.998302481	0.99762474	Bacteria.Proteobacteria.Gammaproteobacteria.Enterobacteriales.Enterobacteriaceae.Escherichia.Shigella	NIPAL3
213	ENSG00000001461	rs4648992	0.087644947	0.00735899	0.20619841	0.328745151	-0.271475619	0.757586225	-0.108035825	0.131320896	0.156589565	0.273923382	0.08462425	0.133466224	0.094472496	0.006821912	0.998173674	0.991886968	Bacteria.Firmicutes.Bacilli.Bacillales	NIPAL3
214	ENSG00000001461	rs4648992	0.402714624	0.311577094	0.876192644	0.794402646	-0.178618435	0.497331069	-0.011837714	-0.039854838	0.212084202	0.487705644	0.075687157	0.152318548	0.491759787	0.265566903	0.999437234	0.997643724	Bacteria.Proteobacteria.Betaproteobacteria.Neisseriales.Neisseriaceae	NIPAL3
215	ENSG00000001461	rs4648992	0.618571657	0.069400216	0.90729521	0.392354692	-0.132449021	1.067031249	-0.00844083	-0.139687476	0.26477218	0.578071807	0.072206271	0.16223846	0.715762037	0.166184406	0.909948314	0.890273479	Bacteria.Firmicutes.Clostridia.Clostridiales.Lachnospiraceae..Eubacterium..rectale.group	NIPAL3
216	ENSG00000001461	rs4648992	0.768956893	0.089835255	0.279041836	0.886592448	-0.04812041	0.587646573	0.113002112	-0.032542783	0.163146955	0.341347164	0.103533603	0.227302323	0.428718183	0.059100578	0.885425602	0.989731238	Bacteria.Actinobacteria.Coriobacteriia.Coriobacteriales.Coriobacteriaceae	NIPAL3
217	ENSG00000001461	rs4648992	0.198591119	0.013390051	0.612621206	0.787770147	-0.193359394	0.642756734	-0.049246228	0.044290358	0.14889526	0.252891312	0.096797718	0.163854112	0.166909955	0.010229833	0.824271208	0.856613289	Bacteria.Firmicutes.Clostridia.Clostridiales.Ruminococcaceae.Butyricicoccus	NIPAL3
218	ENSG00000001461	rs4648992	0.154620981	0.008177047	0.219043066	0.913181149	-0.187218922	0.664030017	0.075470955	0.015319862	0.130021727	0.243495	0.060820548	0.139976942	0.099449891	0.005351961	0.508890768	0.998332705	Bacteria.Firmicutes.Negativicutes.Selenomonadales.Veillonellaceae.Veillonella	NIPAL3
219	ENSG00000001461	rs4648992	0.767518295	0.112010119	0.057355512	0.339900652	0.049060847	0.451100196	0.186097556	-0.173361369	0.165275201	0.280058555	0.096205438	0.180337007	0.437530416	0.066352472	0.652108378	0.987554159	Bacteria.Firmicutes.Clostridia.Clostridiales.Family.XIII	NIPAL3
220	ENSG00000001461	rs4648992	0.187254627	0.00967346	0.549174004	0.411376688	-0.176202524	0.681209657	0.034632217	-0.098103178	0.132227334	0.255632158	0.057519547	0.118666057	0.10406915	0.006573299	0.996033175	0.951395509	Bacteria.Firmicutes.Clostridia.Clostridiales.Lachnospiraceae.Lachnospiraceae.NK4A136.group	NIPAL3
221	ENSG00000001461	rs4648992	0.608389638	0.081260963	0.652297379	0.849194016	-0.096341289	0.565549945	0.03133568	-0.020160071	0.187131138	0.319428629	0.069229765	0.105608273	0.394728366	0.057840066	0.919869715	0.93340069	Bacteria.Firmicutes.Clostridia.Clostridiales.Lachnospiraceae.Lachnospiraceae.UCG.010	NIPAL3
222	ENSG00000001461	rs4648992	0.291557302	0.01082234	0.724454218	0.220639162	-0.207406601	0.942348296	-0.024200554	0.162877817	0.195074169	0.359304333	0.068359754	0.131720322	0.333002977	0.024246681	0.999586829	0.996426659	Bacteria.Firmicutes.Negativicutes.Selenomonadales.Veillonellaceae.Megasphaera	NIPAL3
223	ENSG00000001461	rs4648992	0.243455198	0.015344746	0.80429519	0.675444166	-0.155063776	0.612277726	-0.013514943	-0.044565913	0.131754064	0.246005921	0.054322523	0.105968561	0.121318864	0.007025877	0.94253553	0.990835033	Bacteria.Bacteroidetes.Bacteroidia.Bacteroidales.Porphyromonadaceae.Parabacteroides	NIPAL3
224	ENSG00000001461	rs4648992	0.10393365	0.004487076	0.285143059	0.135267154	-0.288228199	0.955860363	0.082484638	-0.26110865	0.174807066	0.324835268	0.076546017	0.172672723	0.162810086	0.009195391	0.998793879	0.998019463	Bacteria.Firmicutes.Clostridia.Clostridiales.Lachnospiraceae.Blautia	NIPAL3
225	ENSG00000001461	rs4648992	0.924938456	0.107485234	0.155087281	0.675428359	-0.0152572	0.535633007	0.16824555	-0.100036409	0.161322748	0.328247469	0.11697907	0.237853671	0.457458992	0.066103809	0.762581743	0.994989321	Bacteria.Actinobacteria.Coriobacteriia.Coriobacteriales	NIPAL3
226	ENSG00000001461	rs4648992	0.713503023	0.722060272	0.456568175	0.989285416	0.166136006	0.619462955	-0.066403443	0.004387911	0.450552626	1.734079015	0.088665975	0.325509885	0.897335589	0.701970062	0.876277026	0.884481473	Bacteria.Firmicutes.Clostridia.Clostridiales.Lachnospiraceae	NIPAL3
227	ENSG00000001461	rs4648992	0.551182555	0.017599062	0.106344258	0.787634316	-0.080731463	0.646439758	-0.120257921	-0.048482894	0.134763188	0.265470342	0.07345251	0.179246982	0.26470237	0.009137934	0.466278837	0.955303348	Bacteria.Firmicutes.Bacilli.Lactobacillales.Streptococcaceae	NIPAL3
228	ENSG00000001461	rs4648992	0.457579418	0.029864502	0.053997651	0.245671404	-0.097054293	0.536642619	-0.123931682	0.128924637	0.129885652	0.241739884	0.063170316	0.110065421	0.18163403	0.011925112	0.972085394	0.950708623	Bacteria.Proteobacteria.Deltaproteobacteria.Desulfovibrionales.Desulfovibrionaceae	NIPAL3
229	ENSG00000001461	rs4648992	0.723581524	0.318504586	0.399212491	0.79162939	0.130966386	0.862153689	-0.065494078	-0.044375537	0.368724374	0.85775232	0.07718576	0.167285344	0.906435269	0.563266946	0.956359196	0.942918039	Bacteria.Firmicutes.Clostridia.Clostridiales.Ruminococcaceae	NIPAL3
230	ENSG00000001461	rs4648992	0.173344539	0.012568274	0.53950542	0.356856945	-0.220218047	0.79295181	-0.038174571	0.093745471	0.159993715	0.309032221	0.061893904	0.10103319	0.166250072	0.012195657	0.99830237	0.997282036	Bacteria.Firmicutes.Clostridia.Clostridiales.Clostridiaceae.1.Clostridium.sensu.stricto.1	NIPAL3
231	ENSG00000001461	rs4648992	0.386809905	0.024079481	0.286181155	0.37672646	-0.116386789	0.567618992	-0.081693222	0.123216427	0.133595616	0.245822368	0.075976537	0.138453552	0.171664338	0.010437936	0.997048205	0.999513539	Bacteria.Firmicutes.Clostridia.Clostridiales.Lachnospiraceae.Dorea	NIPAL3
232	ENSG00000001461	rs4648992	0.231476064	0.001251108	0.102962975	0.194115468	-0.147648736	0.855092124	0.109398819	0.174359477	0.122257032	0.253575952	0.066158955	0.132911111	0.138582812	0.001086329	0.468539037	0.941859322	Bacteria.Actinobacteria.Actinobacteria.Bifidobacteriales.Bifidobacteriaceae.Bifidobacterium	NIPAL3
233	ENSG00000001461	rs4648992	0.270226287	0.022545693	0.737727766	0.028808099	-0.145854018	0.555196823	0.020350917	-0.253928807	0.131178591	0.237682694	0.060518064	0.113615386	0.174845398	0.010736458	0.827067667	0.638869513	Bacteria.Firmicutes.Clostridia.Clostridiales.Lachnospiraceae.Lachnospira	NIPAL3
234	ENSG00000001461	rs4648992	0.176704589	0.00689632	0.447231055	0.262301728	-0.206508372	0.724535839	-0.053375984	0.138682531	0.151223097	0.259755148	0.069808423	0.122659242	0.178924166	0.008696396	0.84403465	0.959064499	Bacteria.Firmicutes.Clostridia.Clostridiales.Ruminococcaceae..Eubacterium..coprostanoligenes.group	NIPAL3
235	ENSG00000001461	rs4648992	0.602554985	0.033452957	0.727183065	0.942170207	-0.102908391	0.59608208	0.028770408	-0.008089905	0.196672794	0.274438372	0.082116327	0.111095726	0.448443143	0.05059154	0.966546108	0.982230897	Bacteria.Firmicutes.Clostridia.Clostridiales.Ruminococcaceae.Ruminiclostridium.6	NIPAL3
236	ENSG00000001461	rs4648992	0.891846656	0.056125798	0.053648312	0.786990218	0.021014507	0.60598825	-0.157137163	0.042098554	0.153959758	0.311677364	0.079975806	0.155160854	0.491938047	0.040187086	0.488134599	0.982679299	Bacteria.Firmicutes.Bacilli	NIPAL3
237	ENSG00000001461	rs4648992	0.216148118	0.024113428	0.603149187	0.903021014	-0.213612603	0.65760318	-0.035607754	0.014324915	0.171053729	0.284863463	0.068163403	0.117114685	0.169556	0.018870674	0.999305535	0.994727898	Bacteria.Proteobacteria.Gammaproteobacteria.Pseudomonadales.Pseudomonadaceae.Pseudomonas	NIPAL3
238	ENSG00000001461	rs4648992	0.167051773	0.022915714	0.454787937	0.33400948	-0.245469413	0.905470192	-0.058472803	0.169159491	0.175694458	0.388737174	0.077767358	0.173818594	0.211228128	0.031301087	0.988161388	0.950695192	Bacteria.Firmicutes.Bacilli.Lactobacillales.Carnobacteriaceae	NIPAL3
239	ENSG00000001461	rs4648992	0.146082398	0.037280792	0.402851926	0.890214569	-0.259862654	0.629446975	0.069581147	0.021806666	0.176674657	0.296123268	0.082642046	0.157373185	0.166168529	0.02560889	0.993501001	0.954392097	Bacteria.Firmicutes.Erysipelotrichia.Erysipelotrichales	NIPAL3
240	ENSG00000001461	rs4648992	0.212236703	0.013951383	0.615752666	0.23444535	-0.220631656	0.982258763	-0.033100703	0.186139091	0.175154989	0.388889279	0.065641141	0.155121337	0.269594145	0.021020134	0.999814869	0.914519823	Bacteria.Actinobacteria.Actinobacteria.Corynebacteriales.Corynebacteriaceae	NIPAL3
241	ENSG00000001461	rs4648992	0.268131371	0.037725402	0.619893715	0.750992727	-0.147103103	0.637423473	-0.027854326	0.045750115	0.131719025	0.300599125	0.055893039	0.143571573	0.129599466	0.013071889	0.844712366	0.930297661	Bacteria.Proteobacteria.Gammaproteobacteria.Pasteurellales.Pasteurellaceae	NIPAL3
242	ENSG00000001461	rs4648992	0.196365327	0.021152679	0.487517623	0.214867362	-0.306067663	1.139800915	-0.05586148	0.194748438	0.234503194	0.482625052	0.080010197	0.155508246	0.419147572	0.060709682	0.998986731	0.998377846	Bacteria.Firmicutes.Clostridia.Clostridiales.Family.XI.Anaerococcus	NIPAL3
243	ENSG00000001561	rs3734208	0.011220804	0.017850614	0.010877942	0.030951581	0.913273364	-0.560697888	-0.34951896	0.201357864	0.350041004	0.230791187	0.133365007	0.091323185	0.038557102	0.019866564	0.783047169	0.684404289	Bacteria.Proteobacteria.Betaproteobacteria.Burkholderiales	ENPP4
244	ENSG00000001561	rs3734208	0.251816409	0.262952963	0.39737738	0.591694729	0.298032498	-0.191424736	0.100032512	-0.045465713	0.257795855	0.169541054	0.117429623	0.084350673	0.160607316	0.081032248	0.813173669	0.994491973	Bacteria.Firmicutes.Clostridia.Clostridiales.Peptostreptococcaceae.Intestinibacter	ENPP4
245	ENSG00000001561	rs3734208	0.289426769	0.26772571	0.787857266	0.35873549	0.265699503	-0.185901779	-0.030765384	0.073617403	0.248790311	0.166317751	0.113865792	0.079653031	0.137391174	0.060020118	0.996546716	0.994860843	Bacteria.Firmicutes.Clostridia.Clostridiales.Ruminococcaceae.Ruminococcaceae.UCG.002	ENPP4
246	ENSG00000001561	rs3734208	0.362685793	0.304510628	0.311061643	0.144335696	0.228070831	-0.172076644	0.108566248	-0.100723029	0.24882072	0.166279891	0.106350798	0.068177777	0.147345093	0.072047137	0.937508231	0.873741947	Bacteria.Firmicutes.Negativicutes.Selenomonadales.Veillonellaceae.Dialister	ENPP4
247	ENSG00000001561	rs3734208	0.629570409	0.560400591	0.296754258	0.197189536	-0.260068038	0.196651359	-0.201213277	0.154685588	0.536674596	0.33603425	0.191314581	0.118738313	0.597305667	0.318736137	0.996483139	0.865911567	Bacteria.Bacteroidetes.Bacteroidia.Bacteroidales.Porphyromonadaceae.Butyricimonas	ENPP4
248	ENSG00000001561	rs3734208	0.211675532	0.253653583	0.456503362	0.859428957	0.411027764	-0.240334542	-0.089159545	0.014143751	0.325901369	0.208702159	0.119034118	0.079551131	0.172283715	0.086488376	0.919919759	0.934861003	Bacteria.Firmicutes.Clostridia.Clostridiales.Lachnospiraceae.Roseburia	ENPP4
249	ENSG00000001561	rs3734208	0.567981419	0.80221769	0.649572656	0.352311798	0.163896555	-0.050893091	-0.062206614	0.0873736	0.285580308	0.202367293	0.136286713	0.093274965	0.341920273	0.229051286	0.89348024	0.924960833	Bacteria.Firmicutes.Clostridia.Clostridiales.Ruminococcaceae.Ruminococcus.2	ENPP4
250	ENSG00000001561	rs3734208	0.711457578	0.74464152	0.444456773	0.422614676	0.112572437	-0.070302674	-0.087213844	0.067127248	0.303024054	0.21493945	0.113367055	0.083190145	0.539783541	0.32350951	0.997152221	0.990360691	Bacteria.Firmicutes.Clostridia.Clostridiales.Family.XI	ENPP4
251	ENSG00000001561	rs3734208	0.755290853	0.736753905	0.542012675	0.448994605	0.106566165	-0.072772955	0.086573916	-0.06538331	0.340500413	0.215574909	0.141240282	0.085846688	0.450751615	0.301572995	0.919535335	0.859375778	Bacteria.Firmicutes.Negativicutes.Selenomonadales.Veillonellaceae	ENPP4
252	ENSG00000001561	rs3734208	0.779540411	0.618083555	0.227984527	0.45728718	0.079399522	-0.094018465	0.150604227	-0.065262104	0.282496018	0.187686006	0.12376288	0.087281897	0.297109322	0.150647897	0.882952099	0.861996778	Bacteria.Firmicutes.Clostridia.Clostridiales.Lachnospiraceaencultured	ENPP4
253	ENSG00000001561	rs3734208	0.695574133	0.990380397	0.126124063	0.261505328	-0.135605729	0.002735278	-0.236475492	0.113955912	0.34503855	0.226010526	0.152646996	0.100619789	0.405771251	0.395101273	0.963485106	0.971945944	Bacteria.Firmicutes.Bacilli.Lactobacillales.Carnobacteriaceae.Granulicatella	ENPP4
254	ENSG00000001561	rs3734208	0.343836004	0.3155102	0.728237665	0.835068585	0.242879007	-0.175232547	-0.05087051	0.020778201	0.254734293	0.173254376	0.145781666	0.099402926	0.172193707	0.065072466	0.998239218	0.997038792	Bacteria.Firmicutes.Clostridia.Clostridiales.Ruminococcaceae.Flavonifractor	ENPP4
255	ENSG00000001561	rs3734208	0.107433947	0.074691164	0.149178859	0.119862561	0.514070762	-0.383491096	0.2169099	-0.169114041	0.314986795	0.211755955	0.148622236	0.107322147	0.166828515	0.051653636	0.999550585	0.858916446	Bacteria.Firmicutes.Clostridia.Clostridiales.Lachnospiraceae.Lachnospiraceae.ND3007.group	ENPP4
256	ENSG00000001561	rs3734208	0.014554522	0.020435733	0.011018829	0.030282498	0.805904053	-0.490124718	-0.314070106	0.177513088	0.32115041	0.20632127	0.120061398	0.080174487	0.036171917	0.018887177	0.943988959	0.70589413	Bacteria.Proteobacteria.Betaproteobacteria.Burkholderiales.Alcaligenaceae	ENPP4
257	ENSG00000001561	rs3734208	0.986969828	0.833156335	0.569622789	0.323439165	-0.008099804	0.06714399	-0.094985949	0.108168483	0.494082752	0.317480095	0.166213627	0.108727631	0.59271641	0.34937929	0.999469974	0.986131077	Bacteria.Bacteroidetes.Bacteroidia.Bacteroidales.Porphyromonadaceae.Barnesiella	ENPP4
258	ENSG00000001561	rs3734208	0.306964419	0.31624124	0.595427651	0.613206101	0.404657852	-0.293776468	0.075017681	-0.05351081	0.393030983	0.290902558	0.140594288	0.105353813	0.376497765	0.216249912	0.798926789	0.882030179	Bacteria.Firmicutes.Erysipelotrichia.Erysipelotrichales.Erysipelotrichaceae.Faecalitalea	ENPP4
259	ENSG00000001561	rs3734208	0.317185439	0.518094163	0.649373365	0.872893569	0.431522095	-0.171309221	-0.079387963	-0.01760294	0.428141573	0.263644785	0.173822725	0.109602616	0.4212224	0.322364846	0.997570438	0.984587444	Bacteria.Firmicutes.Clostridia.Clostridiales.Lachnospiraceae.Lachnospiraceae.UCG.008	ENPP4
260	ENSG00000001561	rs3734208	0.100808239	0.135728165	0.17529323	0.348440707	0.549738186	-0.321534875	0.222763013	-0.100975747	0.330326409	0.212888166	0.162586858	0.10692743	0.121004709	0.06103071	0.885125128	0.867628231	Bacteria.Firmicutes.Clostridia.Clostridiales.Ruminococcaceae.Ruminococcaceae.UCG.005	ENPP4
261	ENSG00000001561	rs3734208	0.678899945	0.94510711	0.118417632	0.233951884	-0.143493553	0.015633055	-0.242228711	0.122659313	0.345096309	0.226189253	0.153110128	0.102110729	0.407670579	0.361422199	0.988161388	0.950695192	Bacteria.Firmicutes.Bacilli.Lactobacillales.Carnobacteriaceae	ENPP4
262	ENSG00000001561	rs3734208	0.515161687	0.579405438	0.107118014	0.013199107	0.161267076	-0.091324099	-0.155885706	0.171626423	0.246454764	0.163954481	0.095428341	0.067379712	0.22645844	0.13813909	0.504837627	0.777450704	Bacteria.Firmicutes.Negativicutes.Selenomonadales.Acidaminococcaceae	ENPP4
263	ENSG00000001561	rs3734208	0.244656839	0.206282984	0.086501783	0.056278607	-0.695017878	0.481079627	0.3261371	-0.233176009	0.592062767	0.376899842	0.187423882	0.120005775	0.527869183	0.255868786	0.996108676	0.893848525	Bacteria.Firmicutes.Clostridia.Clostridiales.Lachnospiraceae..Ruminococcus..gnavus.group	ENPP4
264	ENSG00000001561	rs3734208	0.390770485	0.280621746	0.601471584	0.488641329	0.493076351	-0.356434785	0.132518126	-0.103272733	0.57075488	0.327653225	0.252505368	0.148301152	0.479586737	0.194389591	0.993335449	0.998920199	Bacteria.Firmicutes.Clostridia.Clostridiales.Lachnospiraceae..Eubacterium..ventriosum.group	ENPP4
265	ENSG00000001561	rs3734208	0.988653681	0.944813265	0.209885737	0.26415748	-0.004521985	-0.015623619	-0.219317151	0.141076913	0.316777432	0.224847131	0.173206358	0.125267613	0.553480636	0.349756681	0.998330087	0.999834196	Bacteria.Actinobacteria.Coriobacteriia.Coriobacteriales.Coriobacteriaceae.Collinsella	ENPP4
266	ENSG00000001561	rs3734208	0.009499116	0.017962351	0.009671015	0.032281027	0.962400441	-0.579879433	-0.365722782	0.204673087	0.360235391	0.238929582	0.137237035	0.093580401	0.044412629	0.019777186	0.795429402	0.794257326	Bacteria.Proteobacteria.Betaproteobacteria	ENPP4
267	ENSG00000001561	rs3734208	0.030596891	0.099975943	0.062799191	0.312248009	0.933979805	-0.45147545	0.405046655	-0.147209958	0.42266433	0.270605258	0.214017122	0.144562699	0.1004867	0.081286291	0.711116427	0.978883571	Bacteria.Firmicutes.Clostridia.Clostridiales.Family.XIII.Family.XIII.AD3011.group	ENPP4
268	ENSG00000001561	rs3734208	0.213751465	0.238319937	0.445553139	0.702465511	0.348000695	-0.21398447	-0.092984701	0.030811001	0.277197677	0.179822949	0.121161194	0.080308627	0.151604714	0.074572836	0.997528932	0.995889945	Bacteria.Bacteroidetes.Bacteroidia.Bacteroidales.Rikenellaceae.Alistipes	ENPP4
269	ENSG00000001561	rs3734208	0.940673765	0.875982741	0.476802541	0.641128506	-0.033499088	-0.042194775	0.131671942	-0.052578495	0.448405913	0.269321619	0.18401895	0.112280467	0.416568205	0.203594269	0.999513786	0.966818112	Bacteria.Firmicutes.Erysipelotrichia.Erysipelotrichales.Erysipelotrichaceae	ENPP4
270	ENSG00000001561	rs3734208	0.560797693	0.397692102	0.405858994	0.266958825	-0.595729835	0.63148095	0.149330164	-0.146412826	1.019006667	0.741801892	0.178505141	0.130777022	0.902918225	0.600514279	0.998947111	0.981145089	Bacteria.Bacteroidetes	ENPP4
271	ENSG00000001561	rs3734208	0.492178221	0.413193232	0.71674394	0.88431677	0.199671236	-0.166938527	-0.071163748	0.019723287	0.289086714	0.202719919	0.195304389	0.135032632	0.287105315	0.132353482	0.832331071	0.868048281	Bacteria.Firmicutes.Clostridia.Clostridiales.Ruminococcaceae.Butyricicoccus	ENPP4
272	ENSG00000001561	rs3734208	0.170901385	0.122896739	0.129373882	0.091434037	0.354655894	-0.280888032	0.183127306	-0.138290561	0.25618165	0.179740925	0.119240954	0.080736959	0.147341688	0.039871739	0.876259825	0.869982542	Bacteria.Firmicutes.Clostridia.Clostridiales.Lachnospiraceae..Eubacterium..eligens.group	ENPP4
273	ENSG00000001561	rs3734208	0.707261959	0.531858304	0.673798913	0.860638141	0.134418002	-0.153727944	0.047733301	-0.013325895	0.356391622	0.24460262	0.112891932	0.075608413	0.559721393	0.273346168	0.885762042	0.995251343	Bacteria.Proteobacteria.Gammaproteobacteria	ENPP4
274	ENSG00000001561	rs3734208	0.390758755	0.339513212	0.809922505	0.674868469	0.224855197	-0.1669253	-0.02730859	0.03262906	0.260272077	0.173501747	0.113082778	0.077439286	0.162106805	0.075820236	0.897964764	0.968686333	Bacteria.Proteobacteria.Gammaproteobacteria.Pasteurellales.Pasteurellaceae.Haemophilus	ENPP4
275	ENSG00000001561	rs3734208	0.094421295	0.13299167	0.166875408	0.306765424	0.600840326	-0.356270254	0.212629675	-0.108113935	0.354074643	0.234206617	0.152125286	0.104964007	0.172319442	0.098867393	0.77754988	0.873324434	Bacteria.Firmicutes.Clostridia.Clostridiales.Lachnospiraceae..Eubacterium..xylanophilum.group	ENPP4
276	ENSG00000001561	rs3734208	0.385303018	0.432710477	0.670272028	0.862742416	0.418492576	-0.240442074	0.074549023	-0.019859233	0.478840258	0.304591986	0.174307849	0.114422805	0.360847242	0.264810676	0.966546108	0.98127983	Bacteria.Firmicutes.Clostridia.Clostridiales.Ruminococcaceae.Ruminiclostridium.6	ENPP4
277	ENSG00000001561	rs3734208	0.3238026	0.286251997	0.163868884	0.249514539	0.247438995	-0.180211642	-0.142298702	0.077993274	0.248906342	0.167625743	0.101075333	0.067133349	0.146255846	0.06657655	0.934169653	0.990835033	Bacteria.Bacteroidetes.Bacteroidia.Bacteroidales.Porphyromonadaceae.Parabacteroides	ENPP4
278	ENSG00000001561	rs3734208	0.737224403	0.666697514	0.974228058	0.923801362	0.265250096	-0.222516372	-0.006253773	0.012079955	0.787211138	0.514339894	0.19284696	0.125816118	0.808062307	0.696989911	0.936136172	0.99665811	Bacteria.Proteobacteria	ENPP4
279	ENSG00000001561	rs3734208	0.265070256	0.325064367	0.586100811	0.835223646	0.300867708	-0.180168384	-0.058431688	0.015690168	0.267667771	0.181713577	0.106787022	0.075133465	0.193656531	0.124170354	0.999507593	0.935584968	Bacteria.Firmicutes.Clostridia.Clostridiales.Lachnospiraceae.Lachnoclostridium	ENPP4
280	ENSG00000001561	rs3734208	0.233097975	0.229715213	0.262260684	0.350914212	0.309460071	-0.215840181	-0.115302383	0.067528529	0.257142345	0.178040249	0.101971565	0.071879251	0.152741037	0.089713091	0.836055686	0.994448463	Bacteria.Bacteroidetes.Bacteroidia.Bacteroidales.Porphyromonadaceae	ENPP4
281	ENSG00000001561	rs3734208	0.344504593	0.412119878	0.843837773	0.809038748	0.262706965	-0.15426473	0.026420828	0.022628972	0.275914755	0.186897661	0.13359795	0.093262502	0.194577934	0.080286688	0.999989953	0.995366106	Bacteria.Firmicutes.Clostridia.Clostridiales.Christensenellaceae	ENPP4
282	ENSG00000001561	rs3734208	0.168138866	0.268892413	0.013105018	0.036244962	-0.546195935	0.313990766	-0.342716883	0.212149083	0.391955234	0.2816051	0.134404065	0.099239417	0.249821784	0.248805313	0.200630567	0.527025564	Bacteria.Firmicutes.Erysipelotrichia.Erysipelotrichales.Erysipelotrichaceae.Holdemanella	ENPP4
283	ENSG00000001561	rs3734208	0.251562026	0.29941481	0.433399572	0.572780738	0.582211319	-0.357551942	0.127584855	-0.064779096	0.503335555	0.341854944	0.161867903	0.11429156	0.360871365	0.216644294	0.984987993	0.971423926	Bacteria.Proteobacteria.Deltaproteobacteria.Desulfovibrionales.Desulfovibrionaceae.Desulfovibrio	ENPP4
284	ENSG00000001561	rs3734208	0.255161162	0.245364574	0.482896566	0.499776506	0.476603888	-0.328854988	-0.149249978	0.095217009	0.415202993	0.280565486	0.211510705	0.140318021	0.266670066	0.107573433	0.930383404	0.972299477	Bacteria.Actinobacteria	ENPP4
285	ENSG00000001561	rs3734208	0.820234954	0.823573806	0.448933274	0.411865738	0.076068144	-0.050571008	-0.121871972	0.092677415	0.333412762	0.22592553	0.159993189	0.112220926	0.493364847	0.294931283	0.972923782	0.994553009	Bacteria.Firmicutes.Clostridia.Clostridiales.Ruminococcaceae.Ruminiclostridium.9	ENPP4
286	ENSG00000001561	rs3734208	0.219572473	0.174159006	0.442866661	0.363758572	0.459879512	-0.336822667	0.130367007	-0.099707536	0.37103864	0.245179974	0.168867943	0.109023937	0.21872763	0.08022444	0.918826637	0.915028225	Bacteria.Firmicutes.Clostridia.Clostridiales.Ruminococcaceae.Ruminococcaceae.UCG.003	ENPP4
287	ENSG00000001561	rs3734208	0.442242346	0.425300789	0.607375687	0.561238984	0.202361837	-0.142634408	-0.080401569	0.060181823	0.261764757	0.17779803	0.155728719	0.103058431	0.212954571	0.082692735	0.834857987	0.997649073	Bacteria.Firmicutes.Clostridia.Clostridiales.Ruminococcaceaencultured	ENPP4
288	ENSG00000001561	rs3734208	0.214123097	0.238596902	0.446751956	0.703097044	0.347737591	-0.213871778	-0.092736511	0.030741095	0.277215568	0.179835431	0.121158186	0.080305577	0.151751086	0.07390492	0.997466038	0.99585736	Bacteria.Bacteroidetes.Bacteroidia.Bacteroidales.Rikenellaceae	ENPP4
289	ENSG00000001561	rs3734208	0.26242501	0.26706016	0.573165632	0.782642982	0.341236866	-0.219087792	0.067344318	-0.021436734	0.301889315	0.195732693	0.118936992	0.077387895	0.140524242	0.075597815	0.998409995	0.996467843	Bacteria.Verrucomicrobia	ENPP4
290	ENSG00000001561	rs3734208	0.389738959	0.462360114	0.278731887	0.095707999	0.21351602	-0.12381888	0.115612151	-0.12736747	0.246612657	0.167486458	0.105856059	0.075356439	0.185270686	0.103030462	0.895322073	0.93873292	Bacteria.Proteobacteria.Deltaproteobacteria	ENPP4
291	ENSG00000001561	rs3734208	0.879183606	0.568532552	0.624123917	0.138533449	0.064843768	0.163359331	-0.074686327	0.154502234	0.424941696	0.28505101	0.151701513	0.103041412	0.573985441	0.296524299	0.996423631	0.938343963	Bacteria.Bacteroidetes.Bacteroidia.Bacteroidales.Prevotellaceae.Prevotella.7	ENPP4
292	ENSG00000001561	rs3734208	0.306163519	0.305418953	0.711546232	0.793082351	0.27537153	-0.189603405	0.034917118	-0.017524783	0.267013372	0.183563436	0.094020659	0.066539368	0.220298664	0.126439147	0.998115183	0.994578227	Bacteria.Firmicutes.Clostridia.Clostridiales.Clostridiaceae.1	ENPP4
293	ENSG00000001561	rs3734208	0.155928967	0.079428538	0.10014561	0.042440875	-1.80633858	1.41363073	0.393002567	-0.310964635	1.258525013	0.793497643	0.235678028	0.150278027	0.730648723	0.382530577	0.876277026	0.665650754	Bacteria.Firmicutes.Clostridia.Clostridiales.Lachnospiraceae	ENPP4
294	ENSG00000001561	rs3734208	0.285922991	0.241227385	0.573515023	0.522618081	0.387459694	-0.268938958	0.096663107	-0.066980924	0.360151542	0.227421513	0.170872997	0.104211183	0.172487641	0.077497876	0.999550314	0.996901429	Bacteria.Proteobacteria.Gammaproteobacteria.Pseudomonadales	ENPP4
295	ENSG00000001561	rs3734208	0.741360698	0.809155519	0.905556883	0.741695619	0.184814375	-0.086184602	-0.021347229	0.038775902	0.557606815	0.355420859	0.179235909	0.117148931	0.625941032	0.452892481	0.999437234	0.997643724	Bacteria.Proteobacteria.Betaproteobacteria.Neisseriales.Neisseriaceae	ENPP4
296	ENSG00000001561	rs3734208	0.308119408	0.210732949	0.146246278	0.070079124	-0.723364619	0.554376342	0.267455911	-0.21086112	0.70427336	0.438644198	0.181912228	0.114520454	0.566733522	0.29567505	0.742289324	0.890273479	Bacteria.Firmicutes.Clostridia.Clostridiales.Lachnospiraceae..Eubacterium..rectale.group	ENPP4
297	ENSG00000001561	rs3734208	0.632036365	0.541927655	0.563376235	0.530879563	0.147665929	-0.11821082	0.08192812	-0.056157528	0.306933755	0.192813347	0.141069124	0.089141075	0.305275958	0.161036692	0.997851323	0.977487446	Bacteria.Firmicutes.Clostridia.Clostridiales.Lachnospiraceae.Fusicatenibacter	ENPP4
298	ENSG00000001561	rs3734208	0.679126768	0.777146319	0.579045367	0.233575389	0.139992468	-0.060130173	0.064951557	-0.0912615	0.336928729	0.211576437	0.116496885	0.075911047	0.359004584	0.214180645	0.99786128	0.999462671	Bacteria.Firmicutes.Clostridia.Clostridiales.Lachnospiraceae.Anaerostipes	ENPP4
299	ENSG00000001561	rs3734208	0.108922268	0.048495925	0.075713963	0.03067544	-2.535664294	2.158285071	0.471081249	-0.400708647	1.56037883	1.07364697	0.261057782	0.181425708	0.982579677	0.454861732	0.996576058	0.629928041	Bacteria.Firmicutes.Clostridia.Clostridiales	ENPP4
300	ENSG00000001561	rs3734208	0.615979325	0.69601818	0.912166514	0.797185457	0.1923905	-0.11281505	-0.014656605	0.02693988	0.381770129	0.287491268	0.132363484	0.104405369	0.339986978	0.263153788	0.934279465	0.856724839	Bacteria.Firmicutes.Clostridia.Clostridiales.Lachnospiraceae.Tyzzerella	ENPP4
301	ENSG00000001561	rs3734208	0.503263097	0.54061696	0.848304314	0.664351422	0.210656142	-0.127192672	-0.01936296	0.02991565	0.312985646	0.206790479	0.100830304	0.068633912	0.299157755	0.195869167	0.998735039	0.999709092	Bacteria.Bacteroidetes.Bacteroidia.Bacteroidales.Prevotellaceae.Prevotella.9	ENPP4
302	ENSG00000001561	rs3734208	0.2164772	0.276280702	0.1506592	0.407459987	0.313469427	-0.185683126	-0.215059264	0.07797647	0.251197685	0.169141083	0.147899082	0.093531161	0.149674336	0.077517235	0.496883843	0.921307549	Bacteria.Firmicutes.Bacilli.Lactobacillales.Streptococcaceae.Streptococcus	ENPP4
303	ENSG00000001561	rs3734208	0.370875537	0.252499408	0.001103939	0.014841598	0.208435535	-0.179958718	-0.281087283	0.14121934	0.231343399	0.155889504	0.082370795	0.056446018	0.199750614	0.068012814	0.199354752	0.534555509	Bacteria.Proteobacteria.Betaproteobacteria.Burkholderiales.Alcaligenaceae.Sutterella	ENPP4
304	ENSG00000001561	rs3734208	0.284346254	0.280387342	0.330838082	0.436586125	0.276200289	-0.183619772	0.118725368	-0.067772485	0.255887399	0.168709787	0.121192056	0.08658493	0.163489969	0.060485237	0.67167512	0.869357444	Bacteria.Firmicutes.Clostridia.Clostridiales.Peptostreptococcaceae	ENPP4
305	ENSG00000001561	rs3734208	0.35773101	0.356637396	0.987797194	0.953657661	0.237619598	-0.16712382	0.001811792	0.004627256	0.256561002	0.180033184	0.118012082	0.079321452	0.208264915	0.08922765	0.870690025	0.92768092	Bacteria.Firmicutes.Clostridia.Clostridiales.Lachnospiraceae.Lachnospira	ENPP4
306	ENSG00000001561	rs3734208	0.63440411	0.418147961	0.501558306	0.806239547	0.138772606	-0.15718834	0.070056657	-0.016453741	0.290468987	0.192929259	0.103671952	0.0668125	0.38631811	0.160784127	0.998302481	0.99762474	Bacteria.Proteobacteria.Gammaproteobacteria.Enterobacteriales.Enterobacteriaceae.Escherichia.Shigella	ENPP4
307	ENSG00000001561	rs3734208	0.446073082	0.421772185	0.176423987	0.31587301	0.192755575	-0.13635323	0.188816908	-0.096504542	0.251453446	0.168673214	0.138176996	0.095487229	0.208623433	0.095196427	0.540145555	0.950702349	Bacteria.Actinobacteria.Actinobacteria.Bifidobacteriales.Bifidobacteriaceae	ENPP4
308	ENSG00000001561	rs3734208	0.269974155	0.3875791	0.534020415	0.86538534	0.411950537	-0.21280326	0.086587158	-0.015621129	0.370304439	0.244666493	0.138503574	0.091789164	0.293640968	0.21749191	0.866913162	0.92592522	Bacteria.Firmicutes.Clostridia.Clostridiales.Ruminococcaceae.Ruminococcaceae.UCG.014	ENPP4
309	ENSG00000001561	rs3734208	0.226587036	0.327738601	0.170716968	0.54116119	0.305640834	-0.167590155	-0.203946731	0.057278232	0.250405686	0.169971339	0.147254191	0.093248908	0.149895486	0.082680462	0.526416791	0.955303348	Bacteria.Firmicutes.Bacilli.Lactobacillales.Streptococcaceae	ENPP4
310	ENSG00000001561	rs3734208	0.159930857	0.062523817	0.121487542	0.043612612	-2.590667629	2.407890754	0.468878822	-0.431428552	1.822715524	1.270903851	0.298886105	0.209706538	0.999415694	0.641462311	0.990344402	0.835297351	Bacteria.Firmicutes	ENPP4
311	ENSG00000001561	rs3734208	0.366616242	0.442868231	0.921207837	0.714991371	0.252425098	-0.145056729	0.012887856	0.033548399	0.277671246	0.187896591	0.129798248	0.091479097	0.204050894	0.083673531	0.999417824	0.997023453	Bacteria.Firmicutes.Clostridia.Clostridiales.Christensenellaceae.Christensenellaceae.R.7.group	ENPP4
312	ENSG00000001561	rs3734208	0.769659176	0.893035806	0.169224489	0.187360588	-0.104990685	0.029949639	-0.176809171	0.111727713	0.35707709	0.221876431	0.12720844	0.083864035	0.461135721	0.266090597	0.970727297	0.997803387	Bacteria.Actinobacteria.Actinobacteria.Micrococcales	ENPP4
313	ENSG00000001561	rs3734208	0.042471363	0.098103724	0.080116097	0.297457298	0.780631871	-0.41908237	0.402352304	-0.170670217	0.37730874	0.24977156	0.226376181	0.162512391	0.089667977	0.060608802	0.652108378	0.987554159	Bacteria.Firmicutes.Clostridia.Clostridiales.Family.XIII	ENPP4
314	ENSG00000001561	rs3734208	0.339406193	0.337633134	0.256089153	0.179704949	0.240386846	-0.16221681	0.122673157	-0.101506227	0.249801751	0.167948194	0.107080078	0.074854378	0.1550197	0.072534102	0.998880039	0.947983348	Bacteria.Proteobacteria.Deltaproteobacteria.Desulfovibrionales.Desulfovibrionaceae.Bilophila	ENPP4
315	ENSG00000001561	rs3734208	0.703491344	0.903110043	0.938450896	0.618876142	0.313459407	0.064557957	-0.013234516	-0.055417774	0.820000725	0.528287058	0.170741908	0.110879258	0.906435269	0.779929608	0.957429084	0.939156644	Bacteria.Firmicutes.Clostridia.Clostridiales.Ruminococcaceae	ENPP4
316	ENSG00000001561	rs3734208	0.381403252	0.373407353	0.595260868	0.991676725	0.227523913	-0.154939061	0.062851925	0.000823347	0.258195545	0.172885993	0.117740366	0.078627708	0.182748799	0.092815995	0.999334555	0.999343081	Bacteria.Firmicutes.Erysipelotrichia.Erysipelotrichales.Erysipelotrichaceae.Erysipelotrichaceae.UCG.003	ENPP4
317	ENSG00000001561	rs3734208	0.607476859	0.402459569	0.419928719	0.240220301	-0.457649233	0.515996535	0.130305768	-0.132462847	0.886664832	0.612339289	0.160550738	0.111771805	0.839058897	0.575024036	0.99911693	0.98634337	Bacteria.Bacteroidetes.Bacteroidia.Bacteroidales.Bacteroidaceae.Bacteroides	ENPP4
318	ENSG00000001561	rs3734208	0.399216743	0.346876845	0.672920105	0.566668118	0.21812457	-0.162736029	-0.050948231	0.04676485	0.257065432	0.171766128	0.120151358	0.081208682	0.168921323	0.075135133	0.8553295	0.912308565	Bacteria.Proteobacteria.Gammaproteobacteria.Pasteurellales.Pasteurellaceae	ENPP4
319	ENSG00000001561	rs3734208	0.731721655	0.488858124	0.425746311	0.703524561	0.103456695	-0.139572571	0.081759948	-0.02570459	0.300491553	0.200528606	0.10201483	0.067250379	0.491356091	0.191973887	0.9490138	0.965530807	Bacteria.Proteobacteria.Gammaproteobacteria.Enterobacteriales.Enterobacteriaceae	ENPP4
320	ENSG00000001561	rs3734208	0.811492535	0.923841624	0.03680648	0.002344411	0.059371206	0.015990569	-0.207384761	0.212612115	0.247939941	0.166634578	0.097311647	0.067169705	0.346965207	0.213722881	0.390783219	0.590322748	Bacteria.Firmicutes.Negativicutes.Selenomonadales.Acidaminococcaceae.Phascolarctobacterium	ENPP4
321	ENSG00000001561	rs3734208	0.383579863	0.381437258	0.737543852	0.518415133	0.224191694	-0.151541977	-0.029952019	0.040579788	0.255587255	0.171983128	0.089004259	0.062500351	0.164515465	0.108466452	0.99994518	0.999865593	Bacteria.Bacteroidetes.Bacteroidia.Bacteroidales.Prevotellaceae	ENPP4
322	ENSG00000001561	rs3734208	0.78301829	0.945612333	0.320228646	0.125414046	0.088175121	-0.013677097	-0.121836533	0.122370612	0.318882556	0.199730377	0.121650441	0.078840555	0.503096424	0.354215091	0.999814869	0.907533519	Bacteria.Actinobacteria.Actinobacteria.Corynebacteriales.Corynebacteriaceae	ENPP4
323	ENSG00000001561	rs3734208	0.334842201	0.287915933	0.647563994	0.609505612	0.381215152	-0.26898807	0.074203644	-0.052171069	0.392395077	0.251074856	0.161575856	0.101652817	0.217184648	0.110176131	0.999305535	0.99123855	Bacteria.Proteobacteria.Gammaproteobacteria.Pseudomonadales.Pseudomonadaceae.Pseudomonas	ENPP4
324	ENSG00000001561	rs3734208	0.79491663	0.941553499	0.874277114	0.557624107	0.155288439	0.028899614	0.021424733	-0.052582914	0.595008812	0.392672735	0.134879374	0.089218597	0.789863943	0.588957136	0.999785669	0.999420701	Bacteria.Firmicutes.Clostridia.Clostridiales.Ruminococcaceae.Faecalibacterium	ENPP4
325	ENSG00000001561	rs3734208	0.328755306	0.323626275	0.985151507	0.612024062	0.270339955	-0.176893086	-0.002535276	-0.045357887	0.274762185	0.177876772	0.135710136	0.089004972	0.182607913	0.071783296	0.923811425	0.984056941	Bacteria.Firmicutes.Clostridia.Clostridiales.Lachnospiraceae..Eubacterium..hallii.group	ENPP4
326	ENSG00000001561	rs3734208	0.369577997	0.364590869	0.995503409	0.791669371	0.234972063	-0.160483766	-0.000809918	-0.025803085	0.260085895	0.175785592	0.143169503	0.097290683	0.166999027	0.085027499	0.99888113	0.999513539	Bacteria.Firmicutes.Clostridia.Clostridiales.Lachnospiraceae.Dorea	ENPP4
327	ENSG00000001561	rs3734208	0.126337782	0.414366555	0.211757797	0.770583878	0.764235326	-0.278209769	0.280462028	-0.045178432	0.493603834	0.338695223	0.222417129	0.154291182	0.288372912	0.282656892	0.890917041	0.991878998	Bacteria.Firmicutes.Clostridia.Clostridiales.Ruminococcaceae.Anaerotruncus	ENPP4
328	ENSG00000001561	rs3734208	0.118610514	0.225945291	0.101906641	0.422830854	0.42521065	-0.221084766	-0.253374563	0.078444451	0.268914444	0.180877532	0.152748057	0.097260984	0.122014643	0.073720043	0.412517057	0.910444892	Bacteria.Firmicutes.Bacilli.Lactobacillales	ENPP4
329	ENSG00000001561	rs3734208	0.633927741	0.491041238	0.095216289	0.279647446	0.121953888	-0.117538416	0.195101108	-0.084098869	0.254906216	0.169726016	0.115255964	0.077150163	0.22500416	0.130710621	0.996033175	0.941706147	Bacteria.Firmicutes.Clostridia.Clostridiales.Lachnospiraceae.Lachnospiraceae.NK4A136.group	ENPP4
330	ENSG00000001561	rs3734208	0.456299804	0.654850203	0.107456931	0.193930763	-0.311895344	0.114089231	-0.235279917	0.124259731	0.416212731	0.25405502	0.144172776	0.094681231	0.48325568	0.310071564	0.999028109	0.997798285	Bacteria.Actinobacteria.Actinobacteria.Micrococcales.Micrococcaceae	ENPP4
331	ENSG00000001561	rs3734208	0.168429448	0.081635602	0.277844404	0.127764046	0.639437905	-0.505107619	0.168435788	-0.154113703	0.459184546	0.285649346	0.153935027	0.099919768	0.266629525	0.088603182	0.999586829	0.996426659	Bacteria.Firmicutes.Negativicutes.Selenomonadales.Veillonellaceae.Megasphaera	ENPP4
332	ENSG00000001561	rs3734208	0.252027146	0.222640799	0.313814656	0.40260226	0.298669718	-0.215954793	0.098208269	-0.058527784	0.258463031	0.175410858	0.096757378	0.069476805	0.132562037	0.068330985	0.973523722	0.977888437	Bacteria.Proteobacteria.Betaproteobacteria.Burkholderiales.Alcaligenaceae.Parasutterella	ENPP4
333	ENSG00000001561	rs3734208	0.306981564	0.43073757	0.482586268	0.669630984	0.645558286	-0.322798355	-0.166828754	0.064154521	0.627032126	0.407164624	0.236254442	0.14969404	0.681785712	0.460766088	0.99967607	0.999141757	Bacteria.Firmicutes.Negativicutes.Selenomonadales	ENPP4
334	ENSG00000001561	rs3734208	0.445914333	0.421806969	0.176811953	0.317065124	0.192821785	-0.136344126	0.188648277	-0.096274973	0.251451648	0.168674654	0.138179158	0.095496833	0.209087828	0.095187367	0.541829253	0.950831879	Bacteria.Actinobacteria.Actinobacteria.Bifidobacteriales.Bifidobacteriaceae.Bifidobacterium	ENPP4
335	ENSG00000001561	rs3734208	0.522011829	0.535961728	0.9538049	0.847955544	0.223922625	-0.145912769	-0.007375851	0.016501664	0.347877445	0.234515475	0.12684195	0.08573085	0.309216657	0.185288814	0.966824137	0.997412515	Bacteria.Proteobacteria.Gammaproteobacteria.Enterobacteriales.Enterobacteriaceae.Citrobacter	ENPP4
336	ENSG00000001561	rs3734208	0.199798729	0.140257403	0.386680791	0.281313662	0.442230843	-0.336397484	0.092456058	-0.077846797	0.341465343	0.225348211	0.106097495	0.071664704	0.227549208	0.096214018	0.999614985	0.99936283	Bacteria.Firmicutes.Clostridia.Clostridiales.Lachnospiraceae.Tyzzerella.4	ENPP4
337	ENSG00000001561	rs3734208	0.326878453	0.35646162	0.681697542	0.77004617	0.337875161	-0.218448596	0.069893614	-0.033671521	0.342062578	0.235235954	0.169657707	0.114716504	0.344747001	0.173330036	0.998768023	0.999934415	Bacteria.Firmicutes.Clostridia.Clostridiales.Ruminococcaceae.Ruminococcaceae.NK4A214.group	ENPP4
338	ENSG00000001561	rs3734208	0.488468055	0.330559834	0.806927749	0.927469614	0.201400073	-0.191510367	-0.048057704	-0.012057809	0.289097783	0.195376003	0.195854398	0.13195636	0.336764753	0.147984912	0.95189791	0.990697166	Bacteria.Actinobacteria.Coriobacteriia.Coriobacteriales.Coriobacteriaceae	ENPP4
339	ENSG00000001561	rs3734208	0.285179934	0.237913328	0.401658319	0.659089235	0.270332934	-0.202231254	0.117037565	-0.038365337	0.25088923	0.169797347	0.138652363	0.086569484	0.147299054	0.069931064	0.605911454	0.985893085	Bacteria.Firmicutes.Negativicutes.Selenomonadales.Veillonellaceae.Veillonella	ENPP4
340	ENSG00000001561	rs3734208	0.44129934	0.310890085	0.945100475	0.829073087	0.230738109	-0.208036115	-0.009371914	-0.019693514	0.297852212	0.203718028	0.13558256	0.090858903	0.34170057	0.133852523	0.998781983	0.993947371	Bacteria.Firmicutes.Clostridia.Clostridiales.Ruminococcaceae.Ruminococcus.1	ENPP4
341	ENSG00000001561	rs3734208	0.070767093	0.177517321	0.066673361	0.248891254	0.560549083	-0.283628679	-0.322543909	0.124521859	0.305204071	0.208092739	0.172975391	0.107040736	0.110886246	0.090652744	0.507957808	0.982679299	Bacteria.Firmicutes.Bacilli	ENPP4
342	ENSG00000001561	rs3734208	0.469375907	0.40994506	0.20029805	0.588364629	0.184868639	-0.141559181	0.155014817	-0.046826499	0.254047944	0.170704901	0.119828171	0.086098957	0.188161682	0.105479623	0.941705538	0.934518136	Bacteria.Firmicutes.Clostridia.Clostridiales.Lachnospiraceae.Coprococcus.1	ENPP4
343	ENSG00000001561	rs3734208	0.390482768	0.327600284	0.910691234	0.732905717	0.287073352	-0.229561393	-0.019106399	0.041759219	0.332095625	0.232756035	0.169687203	0.121850003	0.2524162	0.110652486	0.775823276	0.944240864	Bacteria.Actinobacteria.Actinobacteria	ENPP4
344	ENSG00000001561	rs3734208	0.29006723	0.302106182	0.648058666	0.771182523	0.286866017	-0.19082751	0.043595233	-0.019429541	0.268969768	0.183477017	0.095070444	0.066533538	0.222916496	0.117366987	0.99830237	0.997282036	Bacteria.Firmicutes.Clostridia.Clostridiales.Clostridiaceae.1.Clostridium.sensu.stricto.1	ENPP4
345	ENSG00000001561	rs3734208	0.39052855	0.456932742	0.2293794	0.087185792	0.213342287	-0.125509656	0.12802951	-0.130893637	0.246825153	0.16772459	0.105530844	0.075388715	0.163871865	0.099749601	0.972085394	0.950708623	Bacteria.Proteobacteria.Deltaproteobacteria.Desulfovibrionales.Desulfovibrionaceae	ENPP4
346	ENSG00000001561	rs3734208	0.693911029	0.647418655	0.724614052	0.697831395	0.146670923	-0.109586465	-0.054946765	0.038069873	0.371055834	0.238515039	0.155303146	0.097628345	0.39434301	0.312870379	0.998201428	0.99782309	Bacteria.Firmicutes.Bacilli.Bacillales.Staphylococcaceae.Staphylococcus	ENPP4
347	ENSG00000001561	rs3734208	0.949695962	0.784204748	0.141031106	0.190034546	0.018379858	-0.051887105	-0.221094486	0.125209443	0.290228299	0.188706804	0.148401958	0.094561324	0.36782796	0.208860442	0.998173674	0.988251379	Bacteria.Firmicutes.Bacilli.Bacillales	ENPP4
348	ENSG00000001561	rs3734208	0.171314521	0.253416083	0.385889229	0.790269984	0.506986998	-0.258224921	-0.124508392	0.023461372	0.366575013	0.224124564	0.142639706	0.087856707	0.182482937	0.105211219	0.99514452	0.969189617	Bacteria.Firmicutes.Clostridia.Clostridiales.Ruminococcaceae.Subdoligranulum	ENPP4
349	ENSG00000001561	rs3734208	0.775623543	0.597593166	0.19890815	0.0946622	-0.09921526	0.129771776	-0.206277426	0.197146907	0.346667518	0.244653313	0.158956326	0.116265222	0.457267163	0.181836971	0.719589045	0.961152204	Bacteria.Bacteroidetes.Bacteroidia.Bacteroidales.Porphyromonadaceae.Odoribacter	ENPP4
350	ENSG00000001561	rs3734208	0.941429848	0.846411988	0.426223385	0.51892036	0.027288891	-0.050458148	-0.139815127	0.079011823	0.370002859	0.259476481	0.17463321	0.121840364	0.56948627	0.315421544	0.999274386	0.998480911	Bacteria.Firmicutes.Clostridia.Clostridiales.Ruminococcaceae.Ruminococcaceae.UCG.013	ENPP4
351	ENSG00000001561	rs3734208	0.387916199	0.293702895	0.957634157	0.797558522	0.247033886	-0.204920627	0.011450868	-0.036885275	0.284225464	0.193602025	0.214737909	0.143218131	0.283535914	0.13399315	0.941853037	0.994989321	Bacteria.Actinobacteria.Coriobacteriia.Coriobacteriales	ENPP4
352	ENSG00000001561	rs3734208	0.678662434	0.758710083	0.803587955	0.647491879	0.158558762	-0.081940982	-0.033513762	0.043431746	0.381028627	0.265652505	0.134211258	0.094550331	0.417507394	0.276664185	0.936546966	0.928889195	Bacteria.Firmicutes.Clostridia.Clostridiales.Lachnospiraceae.Lachnospiraceae.UCG.010	ENPP4
353	ENSG00000001561	rs3734208	0.26616695	0.273794041	0.583011444	0.804299325	0.33872046	-0.216408464	0.065639852	-0.019268798	0.302042332	0.196101363	0.118975636	0.07745148	0.144221091	0.075952361	0.99894297	0.998882343	Bacteria.Verrucomicrobia.Verrucomicrobiae.Verrucomicrobiales.Verrucomicrobiaceae.Akkermansia	ENPP4
354	ENSG00000001561	rs3734208	0.246020597	0.222010817	0.490022258	0.505799118	0.327580078	-0.22669338	0.077558921	-0.047723363	0.279870371	0.183879813	0.111731686	0.07133036	0.141824654	0.053816314	0.779074439	0.8806471	Bacteria.Fusobacteria.Fusobacteriia.Fusobacteriales.Fusobacteriaceae.Fusobacterium	ENPP4
355	ENSG00000001561	rs3734208	0.772676842	0.736279613	0.505028269	0.170610127	0.099393976	0.082480879	-0.0807808	0.121026889	0.342662493	0.243875873	0.12052092	0.087362031	0.680847374	0.433425943	0.998986731	0.998377846	Bacteria.Firmicutes.Clostridia.Clostridiales.Family.XI.Anaerococcus	ENPP4
356	ENSG00000001561	rs3734208	0.587612346	0.469778397	0.742980207	0.902333779	0.17383522	-0.152448083	-0.047088661	0.012224386	0.318982395	0.209686011	0.143001149	0.099234785	0.3668645	0.175938336	0.906357613	0.99827201	Bacteria.Firmicutes.Clostridia.Clostridiales.Ruminococcaceae..Eubacterium..coprostanoligenes.group	ENPP4
357	ENSG00000001561	rs3734208	0.186908362	0.163523207	0.01436896	0.033089052	0.324628165	-0.229712548	0.419483981	-0.249544724	0.243416319	0.163029928	0.16683257	0.114645992	0.086142085	0.040176779	0.825365263	0.956901174	Bacteria.Firmicutes.Clostridia.Clostridiales.Ruminococcaceae.Ruminiclostridium.5	ENPP4
358	ENSG00000001561	rs3734208	0.425806259	0.518977215	0.855101432	0.794209233	0.306561632	-0.15323228	-0.031634425	-0.027347964	0.382557778	0.236324437	0.172554899	0.104418819	0.337671949	0.23335994	0.998793879	0.998019463	Bacteria.Firmicutes.Clostridia.Clostridiales.Lachnospiraceae.Blautia	ENPP4
359	ENSG00000001561	rs3734208	0.440984713	0.526986041	0.536221914	0.432222161	0.200088271	-0.117072957	-0.077904855	0.06905601	0.258108712	0.18408155	0.125291243	0.087386942	0.228051164	0.158003146	0.998970432	0.998994847	Bacteria.Firmicutes.Erysipelotrichia.Erysipelotrichales.Erysipelotrichaceae.Erysipelatoclostridium	ENPP4
360	ENSG00000001561	rs3734208	0.224791929	0.284335471	0.429606392	0.578196392	0.460309927	-0.289137604	0.116149127	-0.059287993	0.37565069	0.267867201	0.146145095	0.106100746	0.324107734	0.172916111	0.99946547	0.972078348	Bacteria.Firmicutes.Erysipelotrichia.Erysipelotrichales.Erysipelotrichaceae..Clostridium..innocuum.group	ENPP4
361	ENSG00000001561	rs3734208	0.954379854	0.854254795	0.492627346	0.678196892	-0.025858259	-0.050181821	0.127570569	-0.047515592	0.450293245	0.272116229	0.18489087	0.114008335	0.451973414	0.238996322	0.993501001	0.950753298	Bacteria.Firmicutes.Erysipelotrichia.Erysipelotrichales	ENPP4
362	ENSG00000001561	rs3734208	0.248132468	0.22357938	0.496293523	0.508696134	0.325437224	-0.225585763	0.076478299	-0.047422062	0.279297536	0.183609899	0.1117905	0.071366836	0.142861997	0.052414406	0.791586204	0.87724048	Bacteria.Fusobacteria.Fusobacteriia.Fusobacteriales	ENPP4
363	ENSG00000001561	rs3734208	0.560584498	0.397532124	0.405675203	0.266833873	-0.596052023	0.631693461	0.149390787	-0.146452659	1.019001905	0.741798651	0.178507349	0.130778109	0.90140863	0.59991869	0.998912436	0.981117471	Bacteria.Bacteroidetes.Bacteroidia.Bacteroidales	ENPP4
364	ENSG00000001626	rs4730797	0.315571684	0.03099453	0.715973494	0.413603748	-0.167649113	0.470245668	-0.027193957	0.099484528	0.165777774	0.213330184	0.074420296	0.120914686	0.2692718	0.023708162	0.960241823	0.941674592	Bacteria.Firmicutes.Clostridia.Clostridiales.Ruminococcaceae.Ruminococcaceae.UCG.003	CFTR
365	ENSG00000001626	rs4730797	0.323460154	0.007923346	0.772274322	0.07076459	-0.142020765	0.555635692	0.01566155	0.140321137	0.142761142	0.202886096	0.053895269	0.076400432	0.159500477	0.005763785	0.998409995	0.996467843	Bacteria.Verrucomicrobia	CFTR
366	ENSG00000001626	rs4730797	0.363569189	0.05551015	0.323985011	0.611029655	-0.126656378	0.372533347	-0.059786019	0.049699136	0.138435803	0.191110512	0.060163404	0.097251318	0.154121828	0.018080964	0.795098006	0.964693841	Bacteria.Proteobacteria.Gammaproteobacteria.Pasteurellales.Pasteurellaceae.Haemophilus	CFTR
367	ENSG00000001626	rs4730797	0.044614991	0.017926565	0.063581925	0.531978329	-0.375464455	0.534188961	-0.134861563	0.05087261	0.183396821	0.220031983	0.071474968	0.080969182	0.074432993	0.016361231	0.995652601	0.993943049	Bacteria.Firmicutes.Clostridia.Clostridiales.Clostridiaceae.1	CFTR
368	ENSG00000001626	rs4730797	0.537910944	0.156604305	0.349781736	0.385747832	0.277122697	0.86731355	-0.09976676	-0.136311098	0.447543769	0.605282417	0.105943538	0.156114422	0.75955337	0.480068841	0.877993233	0.99665811	Bacteria.Proteobacteria	CFTR
369	ENSG00000001626	rs4730797	0.208252007	0.00337681	0.388770964	0.027842257	-0.230606329	0.690071762	-0.069575657	0.236549596	0.181461899	0.226897409	0.080195622	0.105170789	0.25985482	0.008646781	0.858785826	0.615828782	Bacteria.Firmicutes.Clostridia.Clostridiales.Lachnospiraceae..Eubacterium..xylanophilum.group	CFTR
370	ENSG00000001626	rs4730797	0.960383326	0.026665276	0.176242792	0.327709171	-0.008143412	0.474087414	0.095947169	0.087068995	0.163320544	0.209115356	0.070184713	0.088300693	0.459022907	0.019612453	0.784523155	0.924960833	Bacteria.Firmicutes.Clostridia.Clostridiales.Ruminococcaceae.Ruminococcus.2	CFTR
371	ENSG00000001626	rs4730797	0.916184455	0.122685174	0.497527915	0.750698283	-0.022950415	0.454189318	-0.043066636	-0.02993156	0.21724091	0.290469616	0.06313319	0.093815452	0.62182851	0.108313187	0.83628595	0.995251343	Bacteria.Proteobacteria.Gammaproteobacteria	CFTR
372	ENSG00000001626	rs4730797	0.361417803	0.058422512	0.6342787	0.422473852	-0.126023795	0.36441601	0.029342166	0.077490734	0.137124457	0.18921575	0.061394181	0.096004223	0.159044711	0.01797235	0.996546716	0.994860843	Bacteria.Firmicutes.Clostridia.Clostridiales.Ruminococcaceae.Ruminococcaceae.UCG.002	CFTR
373	ENSG00000001626	rs4730797	0.260903004	0.045118576	0.636431175	0.530263123	-0.19481118	0.480278493	0.032628594	-0.070072134	0.171793446	0.235163273	0.068707294	0.111061103	0.213890033	0.027537163	0.99786128	0.999462671	Bacteria.Firmicutes.Clostridia.Clostridiales.Lachnospiraceae.Anaerostipes	CFTR
374	ENSG00000001626	rs4730797	0.086938731	0.003287368	0.172896155	0.032339503	-0.35160492	0.851410892	-0.097166168	0.232362879	0.202346345	0.279099781	0.070518902	0.106277929	0.196528443	0.011342559	0.999586829	0.996426659	Bacteria.Firmicutes.Negativicutes.Selenomonadales.Veillonellaceae.Megasphaera	CFTR
375	ENSG00000001626	rs4730797	0.127036567	0.013706482	0.270278658	0.149347628	-0.304709081	0.677770233	-0.089971757	0.19363063	0.197174415	0.267614276	0.080927978	0.132727692	0.182214433	0.023468343	0.963485106	0.971945944	Bacteria.Firmicutes.Bacilli.Lactobacillales.Carnobacteriaceae.Granulicatella	CFTR
376	ENSG00000001626	rs4730797	0.726162024	0.049746773	0.438323442	0.481147884	-0.059145214	0.549617179	0.06345535	0.106483719	0.168155644	0.274967872	0.081378754	0.150300818	0.462831249	0.042698534	0.972923782	0.994553009	Bacteria.Firmicutes.Clostridia.Clostridiales.Ruminococcaceae.Ruminiclostridium.9	CFTR
377	ENSG00000001626	rs4730797	0.545346954	0.271108239	0.81290912	0.446480592	-0.115287014	0.273871967	-0.01639388	0.080011074	0.189651285	0.24677376	0.068990945	0.104470023	0.376688014	0.149085568	0.957110708	0.856863051	Bacteria.Firmicutes.Negativicutes.Selenomonadales.Veillonellaceae	CFTR
378	ENSG00000001626	rs4730797	0.172643412	0.028813361	0.369245153	0.345755173	-0.21453599	0.501267838	0.059371418	-0.07943251	0.155607814	0.224289962	0.065671081	0.083644071	0.152818816	0.017344728	0.905410562	0.884050068	Bacteria.Firmicutes.Clostridia.Clostridiales.Lachnospiraceae.Roseburia	CFTR
379	ENSG00000001626	rs4730797	0.829999159	0.043190421	0.419112099	0.293913508	0.055719187	0.702340583	-0.072511973	-0.129705099	0.25849138	0.340681465	0.089185013	0.12259488	0.736831313	0.116935444	0.996108676	0.956557022	Bacteria.Firmicutes.Clostridia.Clostridiales.Lachnospiraceae..Ruminococcus..gnavus.group	CFTR
380	ENSG00000001626	rs4730797	0.30849181	0.071543215	0.572650254	0.282949177	-0.140564231	0.34995169	0.030977059	0.105784747	0.136960643	0.19107647	0.054635066	0.097718456	0.141854428	0.022469338	0.94253553	0.990835033	Bacteria.Bacteroidetes.Bacteroidia.Bacteroidales.Porphyromonadaceae.Parabacteroides	CFTR
381	ENSG00000001626	rs4730797	0.127504038	0.016935928	0.22257266	0.213093967	-0.242697183	0.492638193	0.080120559	-0.128904415	0.157243659	0.201058402	0.065068814	0.102528863	0.110612173	0.010260992	0.997528932	0.993985312	Bacteria.Bacteroidetes.Bacteroidia.Bacteroidales.Rikenellaceae.Alistipes	CFTR
382	ENSG00000001626	rs4730797	0.22130977	0.104793634	0.464421746	0.700893588	-0.268980487	0.487592079	-0.054893312	0.041010504	0.217845996	0.296468537	0.074597258	0.106302902	0.336641187	0.112210547	0.984987993	0.977713546	Bacteria.Proteobacteria.Deltaproteobacteria.Desulfovibrionales.Desulfovibrionaceae.Desulfovibrio	CFTR
383	ENSG00000001626	rs4730797	0.419381193	0.069187154	0.694759729	0.932536045	-0.121413036	0.363230978	0.023246838	0.009018774	0.149416999	0.196628616	0.058983496	0.106130561	0.197405976	0.026048784	0.732195911	0.999675186	Bacteria.Firmicutes.Negativicutes.Selenomonadales.Acidaminococcaceae	CFTR
384	ENSG00000001626	rs4730797	0.391199571	0.021462522	0.848012941	0.227840422	-0.150384973	0.564206057	0.017586608	-0.222070288	0.174235025	0.239496187	0.091402383	0.182434776	0.334369629	0.020398598	0.960659058	0.972299477	Bacteria.Actinobacteria	CFTR
385	ENSG00000001626	rs4730797	0.447183851	0.586337242	0.881080594	0.014273127	-0.122034738	0.117089526	0.00848386	-0.207573117	0.159587944	0.214122784	0.056491261	0.082468735	0.286259623	0.232251727	0.93214298	0.514322613	Bacteria.Firmicutes.Clostridia.Clostridiales.Lachnospiraceae.Tyzzerella	CFTR
386	ENSG00000001626	rs4730797	0.127553098	0.01694286	0.22282644	0.213286624	-0.242708631	0.492639368	0.080037736	-0.128831221	0.157271701	0.201072104	0.065037626	0.102514301	0.110592854	0.010161442	0.997466038	0.994193156	Bacteria.Bacteroidetes.Bacteroidia.Bacteroidales.Rikenellaceae	CFTR
387	ENSG00000001626	rs4730797	0.195231685	0.114713194	0.361894821	0.502219675	-0.20083705	0.34115275	0.057063621	0.067129183	0.153482815	0.213423291	0.062152118	0.099494071	0.136019737	0.053110703	0.857636173	0.996677764	Bacteria.Bacteroidetes.Bacteroidia.Bacteroidales.Porphyromonadaceae	CFTR
388	ENSG00000001626	rs4730797	0.75849793	0.028453764	0.606480289	0.26144897	-0.062915453	0.585850747	0.052790957	0.153086428	0.203786714	0.261523076	0.1019953	0.135154783	0.519311458	0.037327645	0.929288627	0.978883571	Bacteria.Firmicutes.Clostridia.Clostridiales.Family.XIII.Family.XIII.AD3011.group	CFTR
389	ENSG00000001626	rs4730797	0.301906436	0.044133923	0.947370799	0.893020447	-0.144589572	0.392043905	0.004530016	-0.015232692	0.138962226	0.191048745	0.06836684	0.112832315	0.156217371	0.017356165	0.999334555	0.999343081	Bacteria.Firmicutes.Erysipelotrichia.Erysipelotrichales.Erysipelotrichaceae.Erysipelotrichaceae.UCG.003	CFTR
390	ENSG00000001626	rs4730797	0.224094	0.01521452	0.460577629	0.163022109	-0.246737943	0.55644306	-0.057344354	0.122012871	0.201051985	0.223274316	0.077258895	0.086489529	0.265797853	0.024810657	0.851370487	0.818517016	Bacteria.Firmicutes.Clostridia.Clostridiales.Ruminococcaceae.Ruminococcaceae.UCG.014	CFTR
391	ENSG00000001626	rs4730797	0.299886995	0.07683825	0.80673597	0.843181493	-0.162359409	0.416128426	0.018260048	-0.026562756	0.155384609	0.231509988	0.074341644	0.133745999	0.200349703	0.03748719	0.997851323	0.979095753	Bacteria.Firmicutes.Clostridia.Clostridiales.Lachnospiraceae.Fusicatenibacter	CFTR
392	ENSG00000001626	rs4730797	0.228700921	0.03021282	0.532141816	0.372361121	-0.178356562	0.431918589	0.046389109	-0.103533279	0.146797445	0.194992536	0.073862735	0.115271658	0.144781469	0.011683078	0.877213211	0.968856518	Bacteria.Firmicutes.Clostridia.Clostridiales.Lachnospiraceae..Eubacterium..hallii.group	CFTR
393	ENSG00000001626	rs4730797	0.620471063	0.082745061	0.588202221	0.902358262	-0.083909719	0.433615584	0.069328519	0.021672227	0.168653608	0.246129862	0.127417368	0.175974545	0.384537888	0.055996123	0.942665968	0.989731238	Bacteria.Actinobacteria.Coriobacteriia.Coriobacteriales.Coriobacteriaceae	CFTR
394	ENSG00000001626	rs4730797	0.408880212	0.11291765	0.880112025	0.578236609	-0.133062974	0.339605963	0.011827193	-0.059237085	0.160093116	0.211382541	0.078112287	0.106020887	0.248729408	0.037467168	0.968656053	0.920512024	Bacteria.Firmicutes.Clostridia.Clostridiales.Lachnospiraceae..Eubacterium..eligens.group	CFTR
395	ENSG00000001626	rs4730797	0.304688928	0.066544434	0.952464814	0.354821108	-0.142853774	0.357519245	0.003963825	0.109741772	0.138092768	0.191638969	0.066241681	0.117770282	0.153133296	0.02565457	0.78355475	0.909816243	Bacteria.Firmicutes.Negativicutes.Selenomonadales.Veillonellaceae.Veillonella	CFTR
396	ENSG00000001626	rs4730797	0.707162224	0.053598057	0.275000567	0.925470046	-0.05765955	0.375858988	-0.093069265	-0.010732018	0.152822057	0.191254118	0.084550175	0.11428733	0.378725733	0.025503604	0.542028073	0.910444892	Bacteria.Firmicutes.Bacilli.Lactobacillales	CFTR
397	ENSG00000001626	rs4730797	0.282693137	0.040731093	0.831369498	0.708611158	-0.150341351	0.40300757	0.014044051	-0.039825483	0.138803032	0.193081062	0.065690707	0.106105073	0.137596433	0.013951255	0.998880039	0.97913007	Bacteria.Proteobacteria.Deltaproteobacteria.Desulfovibrionales.Desulfovibrionaceae.Bilophila	CFTR
398	ENSG00000001626	rs4730797	0.301617411	0.047821606	0.816122524	0.698139475	-0.154775825	0.426364963	0.017482094	-0.06227507	0.148662403	0.211439623	0.074880829	0.159873026	0.212776991	0.026113581	0.754852891	0.940364291	Bacteria.Actinobacteria.Actinobacteria	CFTR
399	ENSG00000001626	rs4730797	0.292268304	0.033209306	0.911318594	0.475216	-0.149841058	0.434172015	-0.007418465	-0.079314002	0.14114105	0.199608869	0.066352746	0.11044629	0.153026358	0.013236344	0.938686629	0.939697157	Bacteria.Proteobacteria.Deltaproteobacteria	CFTR
400	ENSG00000001626	rs4730797	0.08026408	0.00168951	0.124016062	0.010730662	-0.756359935	1.317848296	0.121742976	-0.216826539	0.425765512	0.402500191	0.078140594	0.082572002	0.661298152	0.08229785	0.99911693	0.969632488	Bacteria.Bacteroidetes.Bacteroidia.Bacteroidales.Bacteroidaceae.Bacteroides	CFTR
401	ENSG00000001626	rs4730797	0.299393092	0.008728753	0.647065568	0.073213022	-0.192824458	0.613493552	0.031613599	-0.172196613	0.184350859	0.226968358	0.068733063	0.094586247	0.304991077	0.011636233	0.962810006	0.794257326	Bacteria.Proteobacteria.Betaproteobacteria	CFTR
402	ENSG00000001626	rs4730797	0.267954001	0.02818356	0.918994834	0.337777345	-0.155907186	0.43908659	0.006633098	-0.10507355	0.139550158	0.195660497	0.064973091	0.108818676	0.12814725	0.011406754	0.974569422	0.950708623	Bacteria.Proteobacteria.Deltaproteobacteria.Desulfovibrionales.Desulfovibrionaceae	CFTR
403	ENSG00000001626	rs4730797	0.474501975	0.038407228	0.679457335	0.186902909	-0.108664849	0.407686578	0.028798839	0.166476344	0.151072542	0.192963309	0.069387784	0.124827588	0.238446167	0.019143196	0.836966594	0.956405468	Bacteria.Firmicutes.Clostridia.Clostridiales.Peptostreptococcaceae.Intestinibacter	CFTR
404	ENSG00000001626	rs4730797	0.043319755	0.378393263	0.081071807	0.480791897	-0.495732412	0.266818397	-0.144354647	-0.073966363	0.240616326	0.300869268	0.081481161	0.104317847	0.128211618	0.305503623	0.385661935	0.816894898	Bacteria.Firmicutes.Erysipelotrichia.Erysipelotrichales.Erysipelotrichaceae.Holdemanella	CFTR
405	ENSG00000001626	rs4730797	0.061678897	0.001996262	0.090815777	0.011050762	-0.998820715	1.451911261	0.158748757	-0.229217066	0.525437541	0.451045594	0.092500053	0.087660763	0.758142052	0.12143563	0.998947111	0.921686022	Bacteria.Bacteroidetes	CFTR
406	ENSG00000001626	rs4730797	0.597956799	0.048683097	0.628411517	0.615340364	-0.088013062	0.491382533	0.064334788	0.097750103	0.166092517	0.244649544	0.132312261	0.193619102	0.361870563	0.038513742	0.895476495	0.994989321	Bacteria.Actinobacteria.Coriobacteriia.Coriobacteriales	CFTR
407	ENSG00000001626	rs4730797	0.297074436	0.023429409	0.81133335	0.338641789	-0.145975395	0.46559125	-0.018712804	-0.122128536	0.13888692	0.200665561	0.078079261	0.126709682	0.146762453	0.0102054	0.997048205	0.999513539	Bacteria.Firmicutes.Clostridia.Clostridiales.Lachnospiraceae.Dorea	CFTR
408	ENSG00000001626	rs4730797	0.339047279	0.035556695	0.42576129	0.105605434	-0.726837984	1.429905544	0.102537406	-0.195565737	0.754740068	0.666319716	0.127943773	0.119192362	0.987348183	0.437798443	0.996576058	0.712338534	Bacteria.Firmicutes.Clostridia.Clostridiales	CFTR
409	ENSG00000001626	rs4730797	0.586290667	0.040993583	0.55589608	0.49576	-0.088403023	0.466570089	0.044825113	0.085920978	0.161643336	0.22383446	0.075722493	0.125437145	0.335320952	0.026597046	0.914565013	0.885202378	Bacteria.Firmicutes.Clostridia.Clostridiales.Ruminococcaceae.Ruminococcaceae.UCG.005	CFTR
410	ENSG00000001626	rs4730797	0.203713375	0.001878298	0.289304942	0.007948758	-0.255914958	0.712848613	-0.079294487	0.321511502	0.199347377	0.220069704	0.074229249	0.117447843	0.304695211	0.007146871	0.999469974	0.83703739	Bacteria.Bacteroidetes.Bacteroidia.Bacteroidales.Porphyromonadaceae.Barnesiella	CFTR
411	ENSG00000001626	rs4730797	0.302589671	0.044727313	0.880182036	0.967019919	-0.143737033	0.389621405	-0.008113296	-0.003295706	0.13833982	0.190415106	0.053615536	0.079408172	0.131100885	0.01606483	0.95477287	0.987475618	Bacteria.Firmicutes.Negativicutes.Selenomonadales.Veillonellaceae.Dialister	CFTR
412	ENSG00000001626	rs4730797	0.243984783	0.032649382	0.106906342	0.486390844	-0.158417557	0.405309594	0.115233024	0.074654165	0.134756549	0.185723347	0.070498651	0.106649642	0.122657072	0.014477119	0.918237398	0.923157358	Bacteria.Firmicutes.Clostridia.Clostridiales.Lachnospiraceae.Coprococcus.1	CFTR
413	ENSG00000001626	rs4730797	0.440748586	0.04834647	0.592464397	0.118982094	-0.108337403	0.372311522	0.037369159	0.192359264	0.139679929	0.185080846	0.069474014	0.121778033	0.216607732	0.015823893	0.72118025	0.867193722	Bacteria.Firmicutes.Clostridia.Clostridiales.Peptostreptococcaceae	CFTR
414	ENSG00000001626	rs4730797	0.339732497	0.017653577	0.789540834	0.217970238	-0.155098187	0.523778645	0.015203869	-0.096946556	0.1612824	0.21520574	0.056732425	0.077943404	0.268991118	0.01624535	0.998302481	0.99762474	Bacteria.Proteobacteria.Gammaproteobacteria.Enterobacteriales.Enterobacteriaceae.Escherichia.Shigella	CFTR
415	ENSG00000001626	rs4730797	0.260819026	0.011643049	0.35905683	0.051604366	-0.588850024	1.346778323	0.092662548	-0.212304347	0.519182662	0.518979954	0.100327115	0.107096588	0.787358844	0.205901019	0.876277026	0.669538782	Bacteria.Firmicutes.Clostridia.Clostridiales.Lachnospiraceae	CFTR
416	ENSG00000001626	rs4730797	0.292068582	0.027789492	0.792306379	0.371977211	-0.158698659	0.479277579	-0.01728678	0.0919059	0.149421988	0.213013818	0.065384632	0.102243369	0.1747482	0.016085207	0.999550314	0.996901429	Bacteria.Proteobacteria.Gammaproteobacteria.Pseudomonadales	CFTR
417	ENSG00000001626	rs4730797	0.093546582	0.001918735	0.16084463	0.016118964	-0.495589172	1.064538395	0.110724374	-0.258953987	0.291257464	0.329360457	0.078075326	0.104854958	0.358499996	0.022019269	0.742289324	0.890273479	Bacteria.Firmicutes.Clostridia.Clostridiales.Lachnospiraceae..Eubacterium..rectale.group	CFTR
418	ENSG00000001626	rs4730797	0.391511896	0.045773864	0.95729624	0.555394987	-0.139213757	0.469329862	0.003379764	0.055755789	0.161399118	0.230522833	0.062878639	0.094067895	0.235717216	0.029548107	0.999305535	0.989974535	Bacteria.Proteobacteria.Gammaproteobacteria.Pseudomonadales.Pseudomonadaceae.Pseudomonas	CFTR
419	ENSG00000001626	rs4730797	0.136829336	0.146790855	0.276820798	0.802914485	-0.346881344	0.462819988	-0.087347187	0.028018785	0.230327408	0.315222375	0.079655977	0.111814113	0.304869633	0.164853201	0.999437234	0.997643724	Bacteria.Proteobacteria.Betaproteobacteria.Neisseriales.Neisseriaceae	CFTR
420	ENSG00000001626	rs4730797	0.14715551	0.03202922	0.305481766	0.255118846	-0.353436994	0.678652273	-0.091883092	0.130011489	0.240943383	0.309823267	0.088967729	0.113251919	0.347838937	0.060474253	0.996483139	0.865911567	Bacteria.Bacteroidetes.Bacteroidia.Bacteroidales.Porphyromonadaceae.Butyricimonas	CFTR
421	ENSG00000001626	rs4730797	0.959880594	0.004136565	0.482721699	0.035677889	-0.011371722	0.908562256	0.073694122	0.318476136	0.225205752	0.305804469	0.104394298	0.148507175	0.678626727	0.018495292	0.937143846	0.786780669	Bacteria.Firmicutes.Clostridia.Clostridiales.Ruminococcaceae.Anaerotruncus	CFTR
422	ENSG00000001626	rs4730797	0.021964546	0.043386284	0.030964651	0.541339201	-0.452180615	0.538441494	-0.162746028	0.070245683	0.192707722	0.261431906	0.073817252	0.114410394	0.096077744	0.051668492	0.997152221	0.990360691	Bacteria.Firmicutes.Clostridia.Clostridiales.Family.XI	CFTR
423	ENSG00000001626	rs4730797	0.333307386	0.094107328	0.974170916	0.201992878	-0.13692419	0.329786676	0.002037783	0.129656273	0.14048979	0.194153757	0.062699836	0.100608197	0.14832541	0.03517846	0.99626736	0.930860168	Bacteria.Firmicutes.Clostridia.Clostridiales.Lachnospiraceae.Lachnospiraceae.NK4A136.group	CFTR
424	ENSG00000001626	rs4730797	0.214809946	0.062967966	0.469190693	0.476596388	-0.174153956	0.360517437	-0.037453362	-0.058404884	0.139045766	0.190614397	0.051447173	0.081585799	0.140681189	0.023025915	0.70814037	0.839286435	Bacteria.Proteobacteria.Betaproteobacteria.Burkholderiales.Alcaligenaceae.Sutterella	CFTR
425	ENSG00000001626	rs4730797	0.537253513	0.417908615	0.892821057	0.646611069	-0.125174835	0.266803126	0.00954442	-0.05539354	0.201825697	0.327298691	0.070565544	0.120268032	0.473969093	0.246199929	0.996423631	0.971636825	Bacteria.Bacteroidetes.Bacteroidia.Bacteroidales.Prevotellaceae.Prevotella.7	CFTR
426	ENSG00000001626	rs4730797	0.276401985	0.099658398	0.524614933	0.483477801	-0.153996886	0.335963179	-0.035019283	-0.058838576	0.140313441	0.201177068	0.054747651	0.083494781	0.153073368	0.028041757	0.799312573	0.87724048	Bacteria.Fusobacteria.Fusobacteriia.Fusobacteriales	CFTR
427	ENSG00000001626	rs4730797	0.536490162	0.068637106	0.814874628	0.393857508	-0.203016244	0.610578225	0.026390412	-0.108589364	0.326718477	0.329854541	0.112261497	0.126523334	0.783051813	0.207931389	0.99967607	0.999141757	Bacteria.Firmicutes.Negativicutes.Selenomonadales	CFTR
428	ENSG00000001626	rs4730797	0.27701732	0.065638422	0.331336828	0.853921599	-0.150063356	0.366463786	0.084822902	0.035184921	0.136906284	0.195760602	0.086675215	0.190353717	0.110103078	0.019932902	0.946830748	0.962141134	Bacteria.Firmicutes.Clostridia.Clostridiales.Ruminococcaceae.Ruminiclostridium.5	CFTR
429	ENSG00000001626	rs4730797	0.509426486	0.067261275	0.980434187	0.546861265	-0.132396873	0.510460788	0.002563762	0.097008357	0.199592831	0.274357814	0.104143047	0.160187088	0.411780497	0.062724129	0.99997417	0.999834196	Bacteria.Actinobacteria.Coriobacteriia.Coriobacteriales.Coriobacteriaceae.Collinsella	CFTR
430	ENSG00000001626	rs4730797	0.287067301	0.079053276	0.594378353	0.667075166	-0.236105661	0.48481307	-0.046113917	0.055727614	0.219991241	0.271786676	0.086177956	0.128968412	0.360336526	0.076256683	0.99946547	0.972078348	Bacteria.Firmicutes.Erysipelotrichia.Erysipelotrichales.Erysipelotrichaceae..Clostridium..innocuum.group	CFTR
431	ENSG00000001626	rs4730797	0.410866057	0.032184348	0.952665268	0.361338789	-0.145066458	0.521022939	0.005005319	-0.11701579	0.175280642	0.238083338	0.084001313	0.127301908	0.261737295	0.018993227	0.999789515	0.910561102	Bacteria.Firmicutes.Erysipelotrichia.Erysipelotrichales.Erysipelotrichaceae	CFTR
432	ENSG00000001626	rs4730797	0.747186979	0.111084961	0.846571073	0.238121027	-0.319880248	1.222341045	0.031615891	-0.155989483	0.988192802	0.756874662	0.162752618	0.131030436	0.999415694	0.68842327	0.990344402	0.933994762	Bacteria.Firmicutes	CFTR
433	ENSG00000001626	rs4730797	0.16186769	0.03239998	0.33803689	0.838878399	-0.227245656	0.436392491	-0.093475917	0.034860434	0.16063578	0.199669065	0.09686006	0.170773867	0.147294005	0.01987307	0.777333773	0.862568915	Bacteria.Firmicutes.Clostridia.Clostridiales.Ruminococcaceae.Butyricicoccus	CFTR
434	ENSG00000001626	rs4730797	0.848323653	0.061461856	0.364769514	0.697566793	-0.033033152	0.380016039	-0.076082292	-0.046949404	0.172038405	0.199739085	0.083367839	0.120288548	0.480623922	0.04253809	0.699817405	0.982679299	Bacteria.Firmicutes.Bacilli	CFTR
435	ENSG00000001626	rs4730797	0.15205828	0.032208475	0.328220844	0.327403684	-0.260119301	0.564391153	-0.057317622	0.086176867	0.179510132	0.25793798	0.058190421	0.087340364	0.197717375	0.035890312	0.999614985	0.99936283	Bacteria.Firmicutes.Clostridia.Clostridiales.Lachnospiraceae.Tyzzerella.4	CFTR
436	ENSG00000001626	rs4730797	0.096487286	0.019054848	0.18589847	0.237966618	-0.321616567	0.610429657	-0.098608249	0.144401744	0.190739104	0.253972166	0.073767916	0.121256466	0.161729402	0.020652052	0.970727297	0.997803387	Bacteria.Actinobacteria.Actinobacteria.Micrococcales	CFTR
437	ENSG00000001626	rs4730797	0.45422655	0.082728483	0.631359725	0.316359313	-0.368629414	0.771856831	0.047512454	-0.093799882	0.489655578	0.438098946	0.098561751	0.09290511	0.836645144	0.339336616	0.956359196	0.930754062	Bacteria.Firmicutes.Clostridia.Clostridiales.Ruminococcaceae	CFTR
438	ENSG00000001626	rs4730797	0.072712906	0.011389483	0.145087937	0.1295249	-0.387246689	0.708707548	-0.118067588	0.172374063	0.212331651	0.272224005	0.080070256	0.112284138	0.207714064	0.024277239	0.999028109	0.997798285	Bacteria.Actinobacteria.Actinobacteria.Micrococcales.Micrococcaceae	CFTR
439	ENSG00000001626	rs4730797	0.365695453	0.058099874	0.346784898	0.73426018	-0.126399089	0.368465601	-0.057253927	0.03384493	0.138772311	0.191066373	0.060419305	0.099280523	0.158885088	0.01829811	0.780426415	0.928661702	Bacteria.Proteobacteria.Gammaproteobacteria.Pasteurellales.Pasteurellaceae	CFTR
440	ENSG00000001626	rs4730797	0.414914744	0.020422812	0.932511921	0.244403389	-0.140529591	0.531827474	0.004709331	-0.092668045	0.171284176	0.223852394	0.055398307	0.078898007	0.357191275	0.020590661	0.997400574	0.965530807	Bacteria.Proteobacteria.Gammaproteobacteria.Enterobacteriales.Enterobacteriaceae	CFTR
441	ENSG00000001626	rs4730797	0.488553748	0.072789405	0.684463828	0.989036881	-0.111004357	0.362134456	0.024420579	0.001511044	0.159371651	0.19861673	0.059828181	0.109552973	0.252745901	0.029776553	0.833841631	0.998483468	Bacteria.Firmicutes.Negativicutes.Selenomonadales.Acidaminococcaceae.Phascolarctobacterium	CFTR
442	ENSG00000001626	rs4730797	0.289672056	0.066288157	0.647471968	0.452432703	-0.152053564	0.36541123	-0.024209458	0.062922891	0.142449883	0.195679803	0.052700469	0.083248642	0.13676887	0.027527536	0.99994518	0.999865593	Bacteria.Bacteroidetes.Bacteroidia.Bacteroidales.Prevotellaceae	CFTR
443	ENSG00000001626	rs4730797	0.25759428	0.039680454	0.574621638	0.337293872	-0.211515389	0.602167891	-0.037002904	0.141364579	0.185220381	0.286934732	0.065600408	0.146255757	0.295420534	0.041789334	0.999814869	0.919133689	Bacteria.Actinobacteria.Actinobacteria.Corynebacteriales.Corynebacteriaceae	CFTR
444	ENSG00000001626	rs4730797	0.416364087	0.050663071	0.224526529	0.910547757	-0.113169289	0.374702892	0.087009147	-0.015030192	0.138367687	0.188231564	0.070965506	0.133270688	0.199704437	0.017857759	0.573645718	0.983832211	Bacteria.Actinobacteria.Actinobacteria.Bifidobacteriales.Bifidobacteriaceae	CFTR
445	ENSG00000001626	rs4730797	0.275561534	0.099427854	0.522586226	0.484502329	-0.154375622	0.336288058	-0.035177964	-0.058698529	0.140410326	0.201231654	0.054726858	0.083492237	0.152620819	0.028877273	0.784045865	0.8806471	Bacteria.Fusobacteria.Fusobacteriia.Fusobacteriales.Fusobacteriaceae.Fusobacterium	CFTR
446	ENSG00000001626	rs4730797	0.058901223	0.020958434	0.099419155	0.507816182	-0.369996598	0.535450789	-0.126988896	0.055806472	0.192487929	0.226369303	0.075986982	0.083810121	0.092270462	0.01768792	0.99830237	0.997282036	Bacteria.Firmicutes.Clostridia.Clostridiales.Clostridiaceae.1.Clostridium.sensu.stricto.1	CFTR
447	ENSG00000001626	rs4730797	0.185609471	0.011832206	0.400379542	0.115031088	-0.215560311	0.549054487	0.05098199	-0.139500965	0.161151345	0.212078017	0.060232817	0.087348964	0.16469387	0.012781867	0.943988959	0.814968901	Bacteria.Proteobacteria.Betaproteobacteria.Burkholderiales.Alcaligenaceae	CFTR
448	ENSG00000001626	rs4730797	0.359488885	0.012442544	0.465179019	0.237064552	-0.126089533	0.522158041	0.056754873	0.140061672	0.136642606	0.203193191	0.077258484	0.117383693	0.186446842	0.005559191	0.818057895	0.981809111	Bacteria.Firmicutes.Clostridia.Clostridiales.Ruminococcaceaencultured	CFTR
449	ENSG00000001626	rs4730797	0.438579372	0.580578873	0.831765188	0.327680118	-0.175460519	0.167007519	-0.017639793	-0.107907974	0.225146939	0.300761474	0.082706789	0.109427843	0.454428974	0.32123346	0.836044432	0.836706606	Bacteria.Firmicutes.Erysipelotrichia.Erysipelotrichales.Erysipelotrichaceae.Faecalitalea	CFTR
450	ENSG00000001626	rs4730797	0.211889804	0.011064935	0.461706679	0.107338966	-0.225807124	0.583838132	0.050249247	-0.15182351	0.179126058	0.223321835	0.067871273	0.093001246	0.210824992	0.01409734	0.950932399	0.760074472	Bacteria.Proteobacteria.Betaproteobacteria.Burkholderiales	CFTR
451	ENSG00000001626	rs4730797	0.36198053	0.062859273	0.896507722	0.848254124	-0.161672345	0.386946852	-0.007483897	-0.014154473	0.176120689	0.204501565	0.057314386	0.073683044	0.251843331	0.042248047	0.998735039	0.999709092	Bacteria.Bacteroidetes.Bacteroidia.Bacteroidales.Prevotellaceae.Prevotella.9	CFTR
452	ENSG00000001626	rs4730797	0.416622474	0.050688726	0.224366921	0.910330297	-0.113110929	0.374661686	0.087050716	-0.015067215	0.138373418	0.188232381	0.070974686	0.133273568	0.200276109	0.017870923	0.574356344	0.982907329	Bacteria.Actinobacteria.Actinobacteria.Bifidobacteriales.Bifidobacteriaceae.Bifidobacterium	CFTR
453	ENSG00000001626	rs4730797	0.988550895	0.038814445	0.42998871	0.30206852	-0.003072139	0.488307671	0.070679846	0.099111488	0.213279517	0.231623043	0.089007288	0.095286324	0.554245945	0.056210865	0.966546108	0.904488287	Bacteria.Firmicutes.Clostridia.Clostridiales.Ruminococcaceae.Ruminiclostridium.6	CFTR
454	ENSG00000001626	rs4730797	0.608047269	0.493877402	0.717954334	0.297105312	-0.096102728	0.185675614	0.033424564	-0.133905781	0.186489298	0.269885875	0.092143366	0.12741161	0.407860194	0.186193804	0.999550585	0.935444277	Bacteria.Firmicutes.Clostridia.Clostridiales.Lachnospiraceae.Lachnospiraceae.ND3007.group	CFTR
455	ENSG00000001626	rs4730797	0.061670111	0.001996256	0.090803639	0.011051112	-0.998857582	1.451915966	0.158755499	-0.229218712	0.525438713	0.45104693	0.092500429	0.087661794	0.756970244	0.121323406	0.998912436	0.92168721	Bacteria.Bacteroidetes.Bacteroidia.Bacteroidales	CFTR
456	ENSG00000001626	rs4730797	0.331516602	0.04440994	0.661515222	0.365097919	-0.22368085	0.577075079	0.03971208	-0.112802493	0.228651068	0.281594503	0.090294755	0.12368953	0.430004067	0.071869347	0.997570438	0.969568167	Bacteria.Firmicutes.Clostridia.Clostridiales.Lachnospiraceae.Lachnospiraceae.UCG.008	CFTR
457	ENSG00000001626	rs4730797	0.418338526	0.013491966	0.911928681	0.116952805	-0.169374004	0.660234122	-0.010921924	0.195161413	0.207971215	0.260066277	0.09836819	0.12285894	0.391106953	0.021421757	0.999274386	0.998480911	Bacteria.Firmicutes.Clostridia.Clostridiales.Ruminococcaceae.Ruminococcaceae.UCG.013	CFTR
458	ENSG00000001626	rs4730797	0.246397472	0.208641692	0.584257479	0.435523412	-0.190277567	0.294304917	-0.030657863	-0.075634857	0.162696089	0.231786541	0.05575369	0.096405188	0.203722813	0.092917288	0.938840801	0.997412515	Bacteria.Proteobacteria.Gammaproteobacteria.Enterobacteriales.Enterobacteriaceae.Citrobacter	CFTR
459	ENSG00000001626	rs4730797	0.654227143	0.012932064	0.753636824	0.119425999	-0.086080864	0.652499568	0.025898177	0.209471966	0.191315765	0.255381851	0.082175503	0.13277415	0.484687338	0.020253944	0.998768023	0.918960091	Bacteria.Firmicutes.Clostridia.Clostridiales.Ruminococcaceae.Ruminococcaceae.NK4A214.group	CFTR
460	ENSG00000001626	rs4730797	0.904459538	0.034308379	0.254520155	0.464940335	-0.020516898	0.532754241	0.115976761	0.103763274	0.170276125	0.246502373	0.100897897	0.141173609	0.474731614	0.029681436	0.805594244	0.987554159	Bacteria.Firmicutes.Clostridia.Clostridiales.Family.XIII	CFTR
461	ENSG00000001626	rs4730797	0.638891657	0.024588476	0.587188048	0.258129175	-0.077456939	0.502110711	0.042572921	0.154242347	0.164303702	0.218261716	0.078031177	0.135220724	0.41117895	0.018571893	0.798779158	0.964383149	Bacteria.Bacteroidetes.Bacteroidia.Bacteroidales.Porphyromonadaceae.Odoribacter	CFTR
462	ENSG00000001626	rs4730797	0.672611217	0.101788136	0.986179746	0.438508324	-0.142058579	0.594991262	-0.001267503	-0.064889826	0.334681139	0.358566635	0.072896381	0.083252168	0.763028507	0.202315672	0.999785669	0.999420701	Bacteria.Firmicutes.Clostridia.Clostridiales.Ruminococcaceae.Faecalibacterium	CFTR
463	ENSG00000001626	rs4730797	0.037850771	0.008642273	0.04946517	0.135921496	-0.376469	0.606012996	0.138536968	-0.147971068	0.177657039	0.223895863	0.069220537	0.098020854	0.078744145	0.010037843	0.834574671	0.969189617	Bacteria.Firmicutes.Clostridia.Clostridiales.Ruminococcaceae.Subdoligranulum	CFTR
464	ENSG00000001626	rs4730797	0.053630134	0.013014619	0.091662903	0.180537503	-0.36938289	0.622547911	0.145723287	-0.160458881	0.187984719	0.243891998	0.08513772	0.118557726	0.113483541	0.018603801	0.998793879	0.998019463	Bacteria.Firmicutes.Clostridia.Clostridiales.Lachnospiraceae.Blautia	CFTR
465	ENSG00000001626	rs4730797	0.38988414	0.060042129	0.981169659	0.673449996	-0.143008843	0.451190756	-0.001547706	-0.038796286	0.1652272	0.235811678	0.065325688	0.091651206	0.238314225	0.036864062	0.999507593	0.935584968	Bacteria.Firmicutes.Clostridia.Clostridiales.Lachnospiraceae.Lachnoclostridium	CFTR
466	ENSG00000001626	rs4730797	0.327524271	0.00805254	0.766188838	0.071649717	-0.141249442	0.554988352	0.016119226	0.139958597	0.143192442	0.203090109	0.053983967	0.076447949	0.163973625	0.005761241	0.99894297	0.998882343	Bacteria.Verrucomicrobia.Verrucomicrobiae.Verrucomicrobiales.Verrucomicrobiaceae.Akkermansia	CFTR
467	ENSG00000001626	rs4730797	0.646801409	0.016528089	0.947638764	0.131193853	-0.112092955	0.617744414	0.007230683	0.180237832	0.243512285	0.251135108	0.10968451	0.117926391	0.592631398	0.037858292	0.998929462	0.998920199	Bacteria.Firmicutes.Clostridia.Clostridiales.Lachnospiraceae..Eubacterium..ventriosum.group	CFTR
468	ENSG00000001626	rs4730797	0.034895715	0.01428689	0.056461811	0.152741703	-0.412216653	0.762390729	-0.143128341	0.217609317	0.191372116	0.302942496	0.073718362	0.150428108	0.096964726	0.027116596	0.998201428	0.99782309	Bacteria.Firmicutes.Bacilli.Bacillales.Staphylococcaceae.Staphylococcus	CFTR
469	ENSG00000001626	rs4730797	0.489530726	0.010965946	0.589180171	0.062907018	-0.09935984	0.49936547	0.037165221	0.178181988	0.142975615	0.19076286	0.068484983	0.094186794	0.241819272	0.005498913	0.999989953	0.911237612	Bacteria.Firmicutes.Clostridia.Clostridiales.Christensenellaceae	CFTR
470	ENSG00000001626	rs4730797	0.584934704	0.046075958	0.230224351	0.9299245	-0.078897572	0.382760505	-0.096867368	-0.010285066	0.143740819	0.188271835	0.079991374	0.11651013	0.274810476	0.018741496	0.571791798	0.955303348	Bacteria.Firmicutes.Bacilli.Lactobacillales.Streptococcaceae	CFTR
471	ENSG00000001626	rs4730797	0.375820426	0.06372379	0.242352458	0.174211822	-0.122066491	0.355517088	0.062510647	-0.109885637	0.136899736	0.188523232	0.052988378	0.079997907	0.171975959	0.025876009	0.965051959	0.928148789	Bacteria.Proteobacteria.Betaproteobacteria.Burkholderiales.Alcaligenaceae.Parasutterella	CFTR
472	ENSG00000001626	rs4730797	0.48422578	0.010854467	0.614966395	0.060609822	-0.101079815	0.502114197	0.034065327	0.179940217	0.14368367	0.191530808	0.067403619	0.094258298	0.24206682	0.005380359	0.999417824	0.941474691	Bacteria.Firmicutes.Clostridia.Clostridiales.Christensenellaceae.Christensenellaceae.R.7.group	CFTR
473	ENSG00000001626	rs4730797	0.733443109	0.195657505	0.388233829	0.856766169	-0.057940508	0.362436524	0.053657287	-0.020787187	0.169420377	0.277247141	0.061777102	0.114719788	0.439212982	0.106161118	0.875070107	0.93340069	Bacteria.Firmicutes.Clostridia.Clostridiales.Lachnospiraceae.Lachnospiraceae.UCG.010	CFTR
474	ENSG00000001626	rs4730797	0.199864403	0.015091531	0.430747765	0.170120544	-0.227002244	0.535725853	-0.056010435	0.121118654	0.17530406	0.214689282	0.070650838	0.087326733	0.22284812	0.01695195	0.974916192	0.944015052	Bacteria.Firmicutes.Clostridia.Clostridiales.Ruminococcaceae.Ruminococcus.1	CFTR
475	ENSG00000001626	rs4730797	0.12517191	0.027422823	0.198799852	0.24620333	-0.234641289	0.605364805	-0.092418136	0.191627867	0.151075337	0.268394832	0.071199552	0.163782638	0.114871923	0.017347958	0.998173674	0.991886968	Bacteria.Firmicutes.Bacilli.Bacillales	CFTR
476	ENSG00000001626	rs4730797	0.274271222	0.164572048	0.591103984	0.275702143	-0.164529667	0.296373952	0.038060593	0.129399672	0.149240413	0.210872038	0.070499616	0.117728563	0.156416299	0.05353507	0.896781737	0.836572531	Bacteria.Firmicutes.Clostridia.Clostridiales.Lachnospiraceaencultured	CFTR
477	ENSG00000001626	rs4730797	0.387245052	0.030891291	0.879482784	0.340877992	-0.155728821	0.531572052	0.013146577	-0.123606194	0.178919567	0.240997706	0.086369236	0.128842126	0.276189403	0.022440826	0.993501001	0.867406802	Bacteria.Firmicutes.Erysipelotrichia.Erysipelotrichales	CFTR
478	ENSG00000001626	rs4730797	0.366118885	0.030201227	0.956822135	0.387937017	-0.148167238	0.490156701	-0.004024472	0.086977846	0.162816	0.221268423	0.074050122	0.100076996	0.276844308	0.024618313	0.929885533	0.988855021	Bacteria.Firmicutes.Clostridia.Clostridiales.Ruminococcaceae..Eubacterium..coprostanoligenes.group	CFTR
479	ENSG00000001626	rs4730797	0.282807484	0.054259171	0.346193392	0.758011644	-0.148679206	0.398038214	0.077370436	-0.038279934	0.137301352	0.203114579	0.081547226	0.123733512	0.152100525	0.016264801	0.984441985	0.993431763	Bacteria.Firmicutes.Clostridia.Clostridiales.Ruminococcaceae.Flavonifractor	CFTR
480	ENSG00000001626	rs4730797	0.21149693	0.046774696	0.491299909	0.626469688	-0.205609467	0.454959315	-0.048100724	0.052259527	0.162961981	0.224522873	0.069499285	0.106872333	0.151147773	0.026393634	0.998970432	0.998994847	Bacteria.Firmicutes.Erysipelotrichia.Erysipelotrichales.Erysipelotrichaceae.Erysipelatoclostridium	CFTR
481	ENSG00000001626	rs4730797	0.133224203	0.014272465	0.285073589	0.15325517	-0.300309005	0.67440326	-0.088869834	0.192722566	0.197538972	0.267938294	0.082459503	0.133393761	0.189053383	0.022766212	0.988161388	0.950695192	Bacteria.Firmicutes.Bacilli.Lactobacillales.Carnobacteriaceae	CFTR
482	ENSG00000001626	rs4730797	0.559011302	0.04282825	0.194431073	0.967623423	-0.083149933	0.387390283	-0.104504347	-0.004749116	0.141581867	0.187573212	0.079718911	0.116561452	0.275477145	0.018988564	0.530238675	0.933005071	Bacteria.Firmicutes.Bacilli.Lactobacillales.Streptococcaceae.Streptococcus	CFTR
483	ENSG00000001626	rs4730797	0.194772633	0.030937904	0.397656839	0.8825417	-0.189374924	0.420178451	-0.054089118	-0.015547432	0.144572659	0.19055027	0.063533817	0.104822885	0.140916392	0.013547207	0.728798835	0.924689794	Bacteria.Firmicutes.Clostridia.Clostridiales.Lachnospiraceae.Lachnospira	CFTR
484	ENSG00000001626	rs4730797	0.019949403	0.03711123	0.035483735	0.312986372	-0.567796088	0.683385412	-0.173857524	0.11916672	0.238049637	0.321201727	0.08098242	0.117203852	0.154014909	0.084699244	0.998986731	0.998377846	Bacteria.Firmicutes.Clostridia.Clostridiales.Family.XI.Anaerococcus	CFTR
485	ENSG00000002016	rs10849594	0.524894987	0.204286056	0.825553507	0.965095022	0.099002813	-0.295030814	0.018167268	0.004762725	0.154881687	0.230111788	0.082098851	0.108423013	0.38861787	0.095365215	0.956919997	0.980738272	Bacteria.Actinobacteria	RAD52
486	ENSG00000002016	rs10849594	0.184001194	0.105617383	0.421318053	0.861860976	0.175986016	-0.309442182	-0.041598908	-0.011709031	0.131078519	0.188603763	0.051408593	0.067028937	0.158637535	0.044414232	0.919919759	0.934861003	Bacteria.Firmicutes.Clostridia.Clostridiales.Lachnospiraceae.Roseburia	RAD52
487	ENSG00000002016	rs10849594	0.929147349	0.498849001	0.373513137	0.660288705	-0.0167936	-0.183364027	-0.059406965	0.042492163	0.188147175	0.269631691	0.066302967	0.096243336	0.561068705	0.271955849	0.999586829	0.996426659	Bacteria.Firmicutes.Negativicutes.Selenomonadales.Veillonellaceae.Megasphaera	RAD52
488	ENSG00000002016	rs10849594	0.292951836	0.078982762	0.806219764	0.356162494	0.117081361	-0.295013364	-0.011187704	0.056194681	0.110441057	0.165344946	0.045424353	0.060475267	0.158806947	0.023553639	0.854840069	0.874975671	Bacteria.Fusobacteria.Fusobacteriia.Fusobacteriales	RAD52
489	ENSG00000002016	rs10849594	0.152774403	0.009670071	0.246971964	0.030423332	0.15131864	-0.493284873	0.046114922	-0.148142743	0.104611415	0.185102028	0.039478847	0.066968216	0.114414729	0.005681023	0.625376952	0.611378327	Bacteria.Proteobacteria.Betaproteobacteria.Burkholderiales.Alcaligenaceae.Sutterella	RAD52
490	ENSG00000002016	rs10849594	0.285452981	0.126517195	0.681988531	0.566661515	0.115371858	-0.266406427	0.017051144	-0.037065533	0.107134971	0.172149292	0.041429567	0.064364404	0.126062228	0.036142195	0.95477287	0.961906888	Bacteria.Firmicutes.Negativicutes.Selenomonadales.Veillonellaceae.Dialister	RAD52
491	ENSG00000002016	rs10849594	0.636013864	0.177009627	0.519191818	0.898707684	0.06889668	-0.302420843	0.037867577	0.0092605	0.144898802	0.221616697	0.058431848	0.072469385	0.345241901	0.071479785	0.99786128	0.999462671	Bacteria.Firmicutes.Clostridia.Clostridiales.Lachnospiraceae.Anaerostipes	RAD52
492	ENSG00000002016	rs10849594	0.340226916	0.135575474	0.940958345	0.835307489	0.119275491	-0.321850414	-0.004328111	-0.020334363	0.124159286	0.21301248	0.058214202	0.097422824	0.221597447	0.042731133	0.968656053	0.950167126	Bacteria.Firmicutes.Clostridia.Clostridiales.Lachnospiraceae..Eubacterium..eligens.group	RAD52
493	ENSG00000002016	rs10849594	0.310348153	0.235386931	0.729886791	0.906572869	0.160579994	-0.31892841	0.026320675	-0.016425614	0.157069519	0.266323942	0.075908094	0.139419906	0.332188463	0.142373507	0.945838983	0.999817689	Bacteria.Firmicutes.Clostridia.Clostridiales.Family.XIII.Family.XIII.AD3011.group	RAD52
494	ENSG00000002016	rs10849594	0.238460287	0.032699815	0.382961808	0.104377386	0.125574604	-0.372023384	0.044973671	-0.12654475	0.105559152	0.170521875	0.051204777	0.076848345	0.123485184	0.011855295	0.998880039	0.911592816	Bacteria.Proteobacteria.Deltaproteobacteria.Desulfovibrionales.Desulfovibrionaceae.Bilophila	RAD52
495	ENSG00000002016	rs10849594	0.368551753	0.534829577	0.87903342	0.652047687	0.137696272	-0.181957743	0.008837225	0.056426969	0.152084905	0.291635511	0.057840657	0.124567911	0.393545476	0.263935937	0.999469974	0.993116906	Bacteria.Bacteroidetes.Bacteroidia.Bacteroidales.Porphyromonadaceae.Barnesiella	RAD52
496	ENSG00000002016	rs10849594	0.303712622	0.626547597	0.731790353	0.356135301	0.134241227	-0.117078666	0.01913184	0.093440668	0.129503424	0.239483644	0.055583539	0.100552715	0.241059402	0.190198244	0.910211633	0.924960833	Bacteria.Firmicutes.Clostridia.Clostridiales.Ruminococcaceae.Ruminococcus.2	RAD52
497	ENSG00000002016	rs10849594	0.797126174	0.431304187	0.442289993	0.7914314	0.038958018	-0.239169521	-0.045510339	0.030503847	0.150936474	0.302051578	0.058875985	0.114880535	0.617494104	0.237302774	0.999028109	0.997798285	Bacteria.Actinobacteria.Actinobacteria.Micrococcales.Micrococcaceae	RAD52
498	ENSG00000002016	rs10849594	0.493768292	0.140170516	0.471660283	0.631531894	0.082104524	-0.259044824	0.03739154	-0.037753675	0.119311497	0.17349204	0.051649983	0.078357352	0.249765125	0.048993784	0.997466038	0.994193156	Bacteria.Bacteroidetes.Bacteroidia.Bacteroidales.Rikenellaceae	RAD52
499	ENSG00000002016	rs10849594	0.953364792	0.262337012	0.168355853	0.509365184	-0.008166368	-0.20466913	-0.079278919	0.047635519	0.139109541	0.181035308	0.056920724	0.071801751	0.418720924	0.113011652	0.995652601	0.993943049	Bacteria.Firmicutes.Clostridia.Clostridiales.Clostridiaceae.1	RAD52
500	ENSG00000002016	rs10849594	0.47847725	0.119665105	0.413082012	0.563876159	0.083036815	-0.268363432	0.046254624	-0.053885942	0.116492549	0.170214677	0.056155342	0.092903611	0.231073827	0.033440899	0.867310146	0.984056941	Bacteria.Firmicutes.Clostridia.Clostridiales.Lachnospiraceae..Eubacterium..hallii.group	RAD52
501	ENSG00000002016	rs10849594	0.913755416	0.896573912	0.851850306	0.673699892	0.043499751	-0.071223106	0.013403956	-0.03783029	0.400112614	0.545803352	0.071490909	0.089441904	0.924558269	0.753504354	0.998947111	0.995399427	Bacteria.Bacteroidetes	RAD52
502	ENSG00000002016	rs10849594	0.270731899	0.046698641	0.869275073	0.34162831	0.127166009	-0.361794558	0.010951281	-0.082127186	0.114492806	0.178482278	0.066282625	0.085740143	0.137988466	0.017311952	0.997048205	0.999513539	Bacteria.Firmicutes.Clostridia.Clostridiales.Lachnospiraceae.Dorea	RAD52
503	ENSG00000002016	rs10849594	0.579920388	0.682655693	0.486908209	0.017617403	0.065696822	0.090793571	-0.028628609	0.201287092	0.118106442	0.221094503	0.040947099	0.082675591	0.330206089	0.259650104	0.874467183	0.529968097	Bacteria.Firmicutes.Clostridia.Clostridiales.Lachnospiraceae.Tyzzerella	RAD52
504	ENSG00000002016	rs10849594	0.310476852	0.087357877	0.619775397	0.819872303	0.11088898	-0.288492101	0.025070192	-0.015814597	0.108493893	0.16625066	0.050289306	0.069174603	0.142527518	0.033221141	0.996033175	0.965943535	Bacteria.Firmicutes.Clostridia.Clostridiales.Lachnospiraceae.Lachnospiraceae.NK4A136.group	RAD52
505	ENSG00000002016	rs10849594	0.078475829	0.033691563	0.201911257	0.111166182	0.28010107	-0.747927244	-0.065237323	0.134275802	0.156714946	0.344828429	0.050612337	0.083162966	0.185668618	0.04946712	0.74444002	0.995251343	Bacteria.Proteobacteria.Gammaproteobacteria	RAD52
506	ENSG00000002016	rs10849594	0.500902171	0.130393936	0.531294131	0.932833507	0.083268451	-0.271802848	0.040340491	-0.006781189	0.123033754	0.177460163	0.064098921	0.080153521	0.293483897	0.054707464	0.690701026	0.955521635	Bacteria.Actinobacteria.Actinobacteria	RAD52
507	ENSG00000002016	rs10849594	0.200009783	0.031315098	0.988058765	0.146292464	0.139626794	-0.364211432	0.000795174	-0.110444272	0.107863058	0.165552734	0.052928717	0.075128273	0.120524557	0.012731686	0.947583026	0.93873292	Bacteria.Proteobacteria.Deltaproteobacteria	RAD52
508	ENSG00000002016	rs10849594	0.075355593	0.034629894	0.029422428	0.139516221	0.196201462	-0.347916993	0.13033533	-0.107600291	0.108591962	0.161276296	0.058547013	0.071943032	0.071609171	0.012248598	0.474883822	0.869357444	Bacteria.Firmicutes.Clostridia.Clostridiales.Peptostreptococcaceae	RAD52
509	ENSG00000002016	rs10849594	0.213675178	0.119673403	0.519733894	0.726670451	0.191948889	-0.334595256	0.052250076	-0.035877721	0.152869864	0.212228336	0.080729909	0.102201749	0.27243194	0.090396136	0.998330087	0.999834196	Bacteria.Actinobacteria.Coriobacteriia.Coriobacteriales.Coriobacteriaceae.Collinsella	RAD52
510	ENSG00000002016	rs10849594	0.571278337	0.506019549	0.637479808	0.277766	0.075011587	-0.142014666	0.024577503	-0.078078429	0.131827426	0.212374497	0.051915425	0.071344853	0.292918694	0.172250867	0.999507593	0.935584968	Bacteria.Firmicutes.Clostridia.Clostridiales.Lachnospiraceae.Lachnoclostridium	RAD52
511	ENSG00000002016	rs10849594	0.208463161	0.031414338	0.821310532	0.111980076	0.135409058	-0.363424985	0.011740622	-0.120242571	0.106602149	0.165295534	0.051775332	0.07464436	0.109970136	0.012378102	0.972085394	0.950708623	Bacteria.Proteobacteria.Deltaproteobacteria.Desulfovibrionales.Desulfovibrionaceae	RAD52
512	ENSG00000002016	rs10849594	0.898490752	0.57418098	0.035290702	0.097937343	-0.015458479	-0.107467223	-0.116541913	0.145560293	0.120712608	0.190302943	0.054225943	0.086709536	0.347484226	0.151274897	0.999550314	0.996901429	Bacteria.Proteobacteria.Gammaproteobacteria.Pseudomonadales	RAD52
513	ENSG00000002016	rs10849594	0.349357679	0.395787671	0.838226802	0.947451211	0.140394306	-0.267437771	0.013881354	0.008569694	0.148954409	0.312888198	0.067724007	0.129531718	0.355429857	0.185081113	0.998768023	0.999934415	Bacteria.Firmicutes.Clostridia.Clostridiales.Ruminococcaceae.Ruminococcaceae.NK4A214.group	RAD52
514	ENSG00000002016	rs10849594	0.493659507	0.140107065	0.471486574	0.631624849	0.082113647	-0.259071886	0.03742573	-0.037753737	0.119294606	0.173481935	0.051676876	0.078378877	0.24975653	0.049471614	0.997528932	0.993985312	Bacteria.Bacteroidetes.Bacteroidia.Bacteroidales.Rikenellaceae.Alistipes	RAD52
515	ENSG00000002016	rs10849594	0.308794925	0.036585267	0.896291088	0.242550313	0.133889173	-0.438781165	0.008102623	-0.119032806	0.130539122	0.205640081	0.061922439	0.100943333	0.266990451	0.024458222	0.83747096	0.961152204	Bacteria.Bacteroidetes.Bacteroidia.Bacteroidales.Porphyromonadaceae.Odoribacter	RAD52
516	ENSG00000002016	rs10849594	0.364029779	0.260001538	0.615861391	0.367743985	0.103364095	-0.214613793	-0.037378588	0.093350885	0.113086471	0.188895274	0.074147381	0.102930807	0.23662027	0.092346892	0.824271208	0.784811227	Bacteria.Firmicutes.Clostridia.Clostridiales.Ruminococcaceae.Butyricicoccus	RAD52
517	ENSG00000002016	rs10849594	0.326399419	0.170380958	0.991314017	0.774427695	0.124429969	-0.354197277	0.000655531	-0.030224863	0.125846483	0.255534711	0.059987507	0.105032852	0.274986544	0.07890406	0.973439377	0.99035501	Bacteria.Firmicutes.Clostridia.Clostridiales.Ruminococcaceae.Ruminococcaceae.UCG.003	RAD52
518	ENSG00000002016	rs10849594	0.049021973	0.125595662	0.010346444	0.346940147	0.215943088	-0.298134323	-0.164199431	0.089356134	0.107680039	0.192175015	0.062205624	0.094326904	0.071045554	0.047491501	0.299098784	0.910444892	Bacteria.Firmicutes.Bacilli.Lactobacillales	RAD52
519	ENSG00000002016	rs10849594	0.23651437	0.058157312	0.853624673	0.384229844	0.12703949	-0.320595841	0.00891108	-0.06302323	0.106343782	0.166282773	0.048110845	0.071947776	0.116678954	0.018749999	0.901326597	0.925081642	Bacteria.Proteobacteria.Gammaproteobacteria.Pasteurellales.Pasteurellaceae.Haemophilus	RAD52
520	ENSG00000002016	rs10849594	0.609502028	0.287864296	0.628914791	0.764381056	0.07400734	-0.250465722	0.027230449	-0.02199325	0.144198293	0.233760744	0.056085019	0.073073778	0.400906693	0.155316801	0.925639372	0.91465847	Bacteria.Firmicutes.Negativicutes.Selenomonadales.Veillonellaceae	RAD52
521	ENSG00000002016	rs10849594	0.506227858	0.155881812	0.031312124	0.312444797	0.070757399	-0.253821426	0.12306019	-0.082573538	0.105865503	0.176823795	0.055936136	0.081121869	0.197675981	0.048226447	0.918237398	0.921764212	Bacteria.Firmicutes.Clostridia.Clostridiales.Lachnospiraceae.Coprococcus.1	RAD52
522	ENSG00000002016	rs10849594	0.227514823	0.307581471	0.607522883	0.957961218	0.155522595	-0.283108033	0.028536344	-0.005685243	0.127674201	0.275327387	0.05529436	0.10744552	0.238218254	0.132770456	0.978005773	0.999911927	Bacteria.Firmicutes.Clostridia.Clostridiales.Ruminococcaceae.Ruminococcus.1	RAD52
523	ENSG00000002016	rs10849594	0.665008896	0.823116926	0.902410873	0.879151496	0.161887403	-0.172294553	-0.008979499	-0.021043863	0.372187336	0.767702142	0.07295141	0.137870154	0.896105669	0.718723901	0.888411813	0.872571156	Bacteria.Firmicutes.Clostridia.Clostridiales.Lachnospiraceae	RAD52
524	ENSG00000002016	rs10849594	0.567804276	0.219383911	0.882596955	0.515874845	0.105889946	-0.24625998	-0.010887606	0.051250889	0.184422515	0.198604565	0.073440514	0.078457196	0.495669587	0.147081354	0.99946547	0.972078348	Bacteria.Firmicutes.Erysipelotrichia.Erysipelotrichales.Erysipelotrichaceae..Clostridium..innocuum.group	RAD52
525	ENSG00000002016	rs10849594	0.292177518	0.078876609	0.816319634	0.360457155	0.117390595	-0.295217361	-0.010590634	0.055683482	0.110553736	0.165399256	0.045412315	0.060466447	0.15835693	0.024318551	0.842861445	0.8806471	Bacteria.Fusobacteria.Fusobacteriia.Fusobacteriales.Fusobacteriaceae.Fusobacterium	RAD52
526	ENSG00000002016	rs10849594	0.535441934	0.79033211	0.111697332	0.080341293	-0.108712254	0.068429119	-0.117025241	0.193736146	0.17450251	0.256326951	0.072588702	0.109085276	0.34981149	0.354499225	0.998201428	0.99782309	Bacteria.Firmicutes.Bacilli.Bacillales.Staphylococcaceae.Staphylococcus	RAD52
527	ENSG00000002016	rs10849594	0.798936898	0.434908745	0.267212054	0.86742788	-0.047973541	-0.212581329	-0.070305414	0.017039605	0.187577553	0.270594819	0.062830884	0.101681771	0.605481197	0.271337587	0.984987993	0.979204363	Bacteria.Proteobacteria.Deltaproteobacteria.Desulfovibrionales.Desulfovibrionaceae.Desulfovibrio	RAD52
528	ENSG00000002016	rs10849594	0.718101021	0.249241419	0.324255774	0.299893507	0.046982189	-0.208776538	0.04742775	-0.061752342	0.129588903	0.179601414	0.047754041	0.059100325	0.36407586	0.115992871	0.943988959	0.875867268	Bacteria.Proteobacteria.Betaproteobacteria.Burkholderiales.Alcaligenaceae	RAD52
529	ENSG00000002016	rs10849594	0.98702322	0.914617184	0.667952906	0.287798478	0.004707511	-0.03425332	0.026479723	-0.077062566	0.288336706	0.318256154	0.06145366	0.071912923	0.826285147	0.581913279	0.999785669	0.999420701	Bacteria.Firmicutes.Clostridia.Clostridiales.Ruminococcaceae.Faecalibacterium	RAD52
530	ENSG00000002016	rs10849594	0.943856493	0.743106943	0.765824534	0.523959143	-0.036435102	0.318406427	0.026266076	-0.101718413	0.515404794	0.96744712	0.087825145	0.158770248	0.990336044	0.782051435	0.996576058	0.843195709	Bacteria.Firmicutes.Clostridia.Clostridiales	RAD52
531	ENSG00000002016	rs10849594	0.438170015	0.368461381	0.787928151	0.665611995	0.09873568	-0.217701384	-0.015960753	0.046015686	0.126581651	0.240404533	0.0590926	0.105995861	0.282886734	0.127041765	0.925895979	0.892397579	Bacteria.Firmicutes.Clostridia.Clostridiales.Ruminococcaceae.Ruminococcaceae.UCG.005	RAD52
532	ENSG00000002016	rs10849594	0.160120538	0.046043567	0.320399033	0.306987797	0.158051278	-0.369626341	0.066535563	-0.09949342	0.111251368	0.18178353	0.066457509	0.096639424	0.111310088	0.014794654	0.76552194	0.982322495	Bacteria.Firmicutes.Clostridia.Clostridiales.Ruminococcaceaencultured	RAD52
533	ENSG00000002016	rs10849594	0.287737043	0.053872117	0.938380788	0.268704571	0.139845741	-0.577224943	0.004851586	-0.145247004	0.130483889	0.294064208	0.062520204	0.130214342	0.28778253	0.045070304	0.99846362	0.992258538	Bacteria.Firmicutes.Clostridia.Clostridiales.Ruminococcaceae.Ruminiclostridium.9	RAD52
534	ENSG00000002016	rs10849594	0.25330508	0.07180093	0.280992974	0.353244562	0.122403262	-0.328830206	0.061731226	-0.076836106	0.106213989	0.179711155	0.056790724	0.082185868	0.139330144	0.025136786	0.999334555	0.984995763	Bacteria.Firmicutes.Erysipelotrichia.Erysipelotrichales.Erysipelotrichaceae.Erysipelotrichaceae.UCG.003	RAD52
535	ENSG00000002016	rs10849594	0.238986827	0.058316642	0.839954168	0.378569111	0.126435154	-0.319980657	0.010002621	-0.064237834	0.106403041	0.166071805	0.04933475	0.072462626	0.120767732	0.018357849	0.879081444	0.881570124	Bacteria.Proteobacteria.Gammaproteobacteria.Pasteurellales.Pasteurellaceae	RAD52
536	ENSG00000002016	rs10849594	0.829162161	0.322680642	0.489109451	0.731858469	0.03556482	-0.226281346	0.052146733	-0.032569092	0.164170414	0.227092115	0.074964467	0.094647673	0.476984959	0.166484211	0.998793879	0.998019463	Bacteria.Firmicutes.Clostridia.Clostridiales.Lachnospiraceae.Blautia	RAD52
537	ENSG00000002016	rs10849594	0.138994641	0.022296565	0.141471809	0.074002482	0.159380789	-0.410415378	0.062451283	-0.123592271	0.106421362	0.175362619	0.041965484	0.068079138	0.086807621	0.012280949	0.99994518	0.999865593	Bacteria.Bacteroidetes.Bacteroidia.Bacteroidales.Prevotellaceae	RAD52
538	ENSG00000002016	rs10849594	0.911647619	0.493208812	0.215438466	0.586770469	-0.017172517	-0.185749524	-0.091590147	0.064882709	0.154170017	0.269574421	0.073227672	0.11878939	0.560269285	0.218480708	0.999274386	0.998480911	Bacteria.Firmicutes.Clostridia.Clostridiales.Ruminococcaceae.Ruminococcaceae.UCG.013	RAD52
539	ENSG00000002016	rs10849594	0.429067541	0.250786647	0.886162185	0.325922474	0.098976479	-0.217836613	-0.006725594	0.069106937	0.124391506	0.188014018	0.046797618	0.069824272	0.194224471	0.071096033	0.99894297	0.998882343	Bacteria.Verrucomicrobia.Verrucomicrobiae.Verrucomicrobiales.Verrucomicrobiaceae.Akkermansia	RAD52
540	ENSG00000002016	rs10849594	0.78822529	0.495379663	0.154894616	0.313137342	0.032767874	-0.153553563	-0.080213642	0.111043798	0.121493244	0.223976426	0.055745134	0.109249072	0.429346517	0.183042179	0.749727097	0.979807507	Bacteria.Firmicutes.Clostridia.Clostridiales.Ruminococcaceae..Eubacterium..coprostanoligenes.group	RAD52
541	ENSG00000002016	rs10849594	0.457382173	0.978854146	0.097448074	0.058606595	-0.144231729	0.005807204	-0.112374187	0.153770792	0.192937214	0.218265408	0.066841079	0.079902337	0.511384288	0.497813482	0.999437234	0.98110946	Bacteria.Proteobacteria.Betaproteobacteria.Neisseriales.Neisseriaceae	RAD52
542	ENSG00000002016	rs10849594	0.072065894	0.069019347	0.125284924	0.349432972	0.23239376	-0.350005682	0.146526501	-0.111260967	0.127128377	0.189352083	0.094370797	0.118063324	0.112615238	0.049449732	0.862962058	0.989731238	Bacteria.Actinobacteria.Coriobacteriia.Coriobacteriales.Coriobacteriaceae	RAD52
543	ENSG00000002016	rs10849594	0.801487354	0.905788083	0.313758694	0.329422503	-0.049604923	-0.035634622	-0.072182536	0.114350025	0.196503697	0.299933687	0.071107852	0.116382169	0.646094159	0.416791023	0.996483139	0.867242861	Bacteria.Bacteroidetes.Bacteroidia.Bacteroidales.Porphyromonadaceae.Butyricimonas	RAD52
544	ENSG00000002016	rs10849594	0.162109101	0.238587245	0.308642488	0.793121585	0.315409362	-0.382806801	0.105068111	-0.037096463	0.223087291	0.32187882	0.102406666	0.140877892	0.321513807	0.201629106	0.919136134	0.991971083	Bacteria.Firmicutes.Clostridia.Clostridiales.Ruminococcaceae.Anaerotruncus	RAD52
545	ENSG00000002016	rs10849594	0.158004663	0.08138444	0.399654455	0.452525297	0.181755201	-0.41241218	0.035467236	-0.062560922	0.127278866	0.23303149	0.041838093	0.082786776	0.161315797	0.050783434	0.998735039	0.999709092	Bacteria.Bacteroidetes.Bacteroidia.Bacteroidales.Prevotellaceae.Prevotella.9	RAD52
546	ENSG00000002016	rs10849594	0.355547562	0.157955985	0.779276816	0.703352225	0.160366958	-0.368672446	0.019423726	-0.03901216	0.172360866	0.258141903	0.069023017	0.102004383	0.392972066	0.117204062	0.997152221	0.990360691	Bacteria.Firmicutes.Clostridia.Clostridiales.Family.XI	RAD52
547	ENSG00000002016	rs10849594	0.390991656	0.147193519	0.514054143	0.614412109	0.097062312	-0.259169325	-0.031180695	0.036164858	0.112406124	0.176696547	0.047525828	0.071445653	0.188103245	0.046414437	0.700305493	0.980281636	Bacteria.Firmicutes.Negativicutes.Selenomonadales.Acidaminococcaceae	RAD52
548	ENSG00000002016	rs10849594	0.832753396	0.778231228	0.620637408	0.120323541	0.037896465	0.083116962	-0.031541567	0.18216618	0.178749335	0.293929024	0.06342694	0.115751794	0.618365774	0.38014881	0.805967801	0.785154398	Bacteria.Firmicutes.Erysipelotrichia.Erysipelotrichales.Erysipelotrichaceae.Faecalitalea	RAD52
549	ENSG00000002016	rs10849594	0.141977586	0.05715237	0.599549715	0.159533625	0.184538761	-0.316797455	0.02957638	0.099344464	0.124164962	0.163635032	0.056058874	0.06982829	0.120929297	0.030600754	0.998970432	0.998994847	Bacteria.Firmicutes.Erysipelotrichia.Erysipelotrichales.Erysipelotrichaceae.Erysipelatoclostridium	RAD52
550	ENSG00000002016	rs10849594	0.546331378	0.486238606	0.884765134	0.929223872	0.151687575	-0.252755338	-0.013439578	-0.009575685	0.250145687	0.360955338	0.092372722	0.107397534	0.786964817	0.484734636	0.99967607	0.999141757	Bacteria.Firmicutes.Negativicutes.Selenomonadales	RAD52
551	ENSG00000002016	rs10849594	0.316480067	0.14156318	0.770918392	0.141134823	0.117743384	-0.248025213	0.014673928	-0.107109051	0.116649537	0.166704775	0.050189018	0.071912282	0.183500724	0.062256714	0.905807925	0.994448463	Bacteria.Bacteroidetes.Bacteroidia.Bacteroidales.Porphyromonadaceae	RAD52
552	ENSG00000002016	rs10849594	0.514984898	0.775300835	0.865289676	0.437357616	0.09641818	-0.087788927	-0.009547021	0.09389318	0.147287923	0.306289873	0.056057706	0.120159217	0.415415674	0.346681226	0.885272464	0.905927589	Bacteria.Firmicutes.Clostridia.Clostridiales.Ruminococcaceae.Ruminococcaceae.UCG.014	RAD52
553	ENSG00000002016	rs10849594	0.081339399	0.039813301	0.132424725	0.107140924	0.205382152	-0.56576721	-0.072268496	0.116027625	0.116032619	0.269776482	0.047437528	0.071033201	0.120915567	0.02969015	0.998302481	0.99762474	Bacteria.Proteobacteria.Gammaproteobacteria.Enterobacteriales.Enterobacteriaceae.Escherichia.Shigella	RAD52
554	ENSG00000002016	rs10849594	0.879013231	0.709464959	0.273823153	0.613698365	-0.025998206	-0.137639292	-0.064473006	0.066152309	0.170132636	0.367835946	0.058426636	0.130424	0.538150575	0.429768823	0.55877919	0.854470136	Bacteria.Firmicutes.Erysipelotrichia.Erysipelotrichales.Erysipelotrichaceae.Holdemanella	RAD52
555	ENSG00000002016	rs10849594	0.201441181	0.335863036	0.488254698	0.494562409	0.223629227	-0.210926167	-0.049489906	-0.059171362	0.173312704	0.217574361	0.071004834	0.086144646	0.342462279	0.245573361	0.995261573	0.98026227	Bacteria.Firmicutes.Clostridia.Clostridiales.Lachnospiraceae.Lachnospiraceae.UCG.008	RAD52
556	ENSG00000002016	rs10849594	0.602614256	0.213526049	0.690840594	0.517247508	0.080368303	-0.237247801	-0.01999034	0.0405172	0.153620579	0.18888408	0.050042821	0.062229586	0.39444328	0.127884878	0.999614985	0.99936283	Bacteria.Firmicutes.Clostridia.Clostridiales.Lachnospiraceae.Tyzzerella.4	RAD52
557	ENSG00000002016	rs10849594	0.273658678	0.075570019	0.342330648	0.89219254	0.117800203	-0.315353022	0.055746451	-0.00895002	0.106715807	0.174670248	0.058284184	0.065782736	0.143248153	0.028356402	0.586139552	0.998332705	Bacteria.Firmicutes.Negativicutes.Selenomonadales.Veillonellaceae.Veillonella	RAD52
558	ENSG00000002016	rs10849594	0.501056612	0.259670625	0.73907187	0.942861813	0.093183633	-0.320788311	-0.018754211	-0.007752169	0.137733831	0.282148326	0.056068388	0.107748592	0.375969778	0.113478843	0.993252113	0.997803387	Bacteria.Actinobacteria.Actinobacteria.Micrococcales	RAD52
559	ENSG00000002016	rs10849594	0.84217714	0.658009887	0.613629393	0.257088207	-0.079848397	0.220526662	0.040080848	-0.116826992	0.399451204	0.495928349	0.079006855	0.102193569	0.918332936	0.709758035	0.956359196	0.930754062	Bacteria.Firmicutes.Clostridia.Clostridiales.Ruminococcaceae	RAD52
560	ENSG00000002016	rs10849594	0.148985941	0.042169391	0.38761578	0.224229004	0.21533429	-0.539845214	0.05610273	-0.134241874	0.147471549	0.2605336	0.064508058	0.109417909	0.220053757	0.047047461	0.858658523	0.870639678	Bacteria.Firmicutes.Clostridia.Clostridiales.Lachnospiraceae..Eubacterium..xylanophilum.group	RAD52
561	ENSG00000002016	rs10849594	0.37342937	0.174519086	0.816403101	0.645303065	0.106567432	-0.254095176	-0.011086935	0.034759479	0.118916883	0.185117822	0.04756245	0.07516909	0.211527282	0.057663117	0.85789012	0.972840167	Bacteria.Firmicutes.Negativicutes.Selenomonadales.Acidaminococcaceae.Phascolarctobacterium	RAD52
562	ENSG00000002016	rs10849594	0.39121441	0.199703214	0.866377356	0.591432177	0.147938051	-0.467573088	0.012869408	-0.080893706	0.171405438	0.360955528	0.07618707	0.149972291	0.479755613	0.157903293	0.998929462	0.998920199	Bacteria.Firmicutes.Clostridia.Clostridiales.Lachnospiraceae..Eubacterium..ventriosum.group	RAD52
563	ENSG00000002016	rs10849594	0.157217456	0.225760934	0.269763537	0.387443717	0.466141181	-0.79166683	-0.090581256	0.119826042	0.325800204	0.647431467	0.081387822	0.137728195	0.595582527	0.525064392	0.866293478	0.99665811	Bacteria.Proteobacteria	RAD52
564	ENSG00000002016	rs10849594	0.842209156	0.49110323	0.162740211	0.113724297	0.024957145	-0.131077007	-0.093613061	0.176365489	0.124876793	0.189302973	0.06631303	0.110026538	0.343320416	0.145714985	0.998173674	0.986722564	Bacteria.Firmicutes.Bacilli.Bacillales	RAD52
565	ENSG00000002016	rs10849594	0.499684395	0.711281735	0.008747185	0.006791947	-0.084278151	0.075088862	-0.133829534	0.236814033	0.124171035	0.201996235	0.049525936	0.084732849	0.26920071	0.214625248	0.999305535	0.816484069	Bacteria.Proteobacteria.Gammaproteobacteria.Pseudomonadales.Pseudomonadaceae.Pseudomonas	RAD52
566	ENSG00000002016	rs10849594	0.579255022	0.284520064	0.724723311	0.387586872	0.084295845	-0.209197418	0.020206299	-0.055889809	0.151276491	0.193882763	0.057135326	0.064259301	0.432665833	0.13002614	0.964011852	0.917758124	Bacteria.Proteobacteria.Betaproteobacteria	RAD52
567	ENSG00000002016	rs10849594	0.309145629	0.356197536	0.853433677	0.539143083	0.119147625	-0.1982599	0.010005364	0.058987551	0.11625133	0.213377838	0.053947659	0.095553161	0.181485304	0.071305877	0.999989953	0.995249858	Bacteria.Firmicutes.Clostridia.Clostridiales.Christensenellaceae	RAD52
568	ENSG00000002016	rs10849594	0.048470023	0.128474017	0.078637343	0.732796439	0.249748413	-0.284092148	0.173827394	-0.043083982	0.124223534	0.18454061	0.097309282	0.125662049	0.085679775	0.074331706	0.699341421	0.994989321	Bacteria.Actinobacteria.Coriobacteriia.Coriobacteriales	RAD52
569	ENSG00000002016	rs10849594	0.077020904	0.110188671	0.147933734	0.506792979	0.237095532	-0.390907368	0.110276058	-0.089273707	0.131989935	0.241430653	0.075323832	0.133747442	0.122261851	0.065590376	0.724007774	0.990069759	Bacteria.Firmicutes.Clostridia.Clostridiales.Family.XIII	RAD52
570	ENSG00000002016	rs10849594	0.099319814	0.040910731	0.167375647	0.389051226	0.200163233	-0.351398475	0.081652073	-0.06268608	0.119736769	0.168510121	0.058487632	0.072297377	0.0906768	0.019997794	0.764627712	0.968614954	Bacteria.Firmicutes.Clostridia.Clostridiales.Peptostreptococcaceae.Intestinibacter	RAD52
571	ENSG00000002016	rs10849594	0.33259066	0.140753334	0.720050148	0.387120528	0.18898005	-0.631752432	-0.024814028	0.101014408	0.193611913	0.423740521	0.068941635	0.116026609	0.568270771	0.21349405	0.996108676	0.994103974	Bacteria.Firmicutes.Clostridia.Clostridiales.Lachnospiraceae..Ruminococcus..gnavus.group	RAD52
572	ENSG00000002016	rs10849594	0.839708159	0.43019082	0.143971975	0.166481226	-0.030314423	-0.149521667	-0.097898025	0.111136066	0.149283565	0.188375904	0.066204533	0.079437021	0.452938556	0.21157942	0.988161388	0.950695192	Bacteria.Firmicutes.Bacilli.Lactobacillales.Carnobacteriaceae	RAD52
573	ENSG00000002016	rs10849594	0.405459926	0.22892515	0.979827772	0.86386794	0.119595205	-0.330583035	-0.001324867	-0.018383346	0.142838703	0.272220924	0.052199457	0.10680386	0.368042085	0.135862257	0.999814869	0.945813095	Bacteria.Actinobacteria.Actinobacteria.Corynebacteriales.Corynebacteriaceae	RAD52
574	ENSG00000002016	rs10849594	0.245038752	0.081685802	0.858892392	0.302154326	0.124310492	-0.288891115	-0.007429218	0.057019382	0.105982632	0.163401716	0.041624824	0.054828554	0.129542875	0.031110943	0.997960814	0.966688183	Bacteria.Proteobacteria.Betaproteobacteria.Burkholderiales.Alcaligenaceae.Parasutterella	RAD52
575	ENSG00000002016	rs10849594	0.28565618	0.166457528	0.631535342	0.669606955	0.187873609	-0.389454127	0.030155586	-0.04306112	0.174534757	0.278355372	0.062588231	0.100468274	0.357080234	0.141382385	0.996423631	0.971636825	Bacteria.Bacteroidetes.Bacteroidia.Bacteroidales.Prevotellaceae.Prevotella.7	RAD52
576	ENSG00000002016	rs10849594	0.481878366	0.308709833	0.850106351	0.930922993	0.1024977	-0.276929212	-0.013560014	0.010669711	0.144916777	0.269952284	0.071471667	0.122619113	0.364770004	0.134655558	0.999550585	0.98181652	Bacteria.Firmicutes.Clostridia.Clostridiales.Lachnospiraceae.Lachnospiraceae.ND3007.group	RAD52
577	ENSG00000002016	rs10849594	0.913790687	0.896590595	0.85181589	0.673684735	0.043482257	-0.071211702	0.013407358	-0.037832452	0.400115991	0.545804507	0.07149225	0.0894426	0.923059932	0.752732868	0.998912436	0.995383189	Bacteria.Bacteroidetes.Bacteroidia.Bacteroidales	RAD52
578	ENSG00000002016	rs10849594	0.358343682	0.294387228	0.991218241	0.51663549	0.116000511	-0.21418262	-0.000713947	-0.06555176	0.125408043	0.20264189	0.064620577	0.100532312	0.221561145	0.100993585	0.997851323	0.977487446	Bacteria.Firmicutes.Clostridia.Clostridiales.Lachnospiraceae.Fusicatenibacter	RAD52
579	ENSG00000002016	rs10849594	0.158697108	0.06982048	0.127974737	0.93792024	0.149408215	-0.295167021	0.088663978	0.005593352	0.104803931	0.160155898	0.057517724	0.071543183	0.109706229	0.022882839	0.495825176	0.985083484	Bacteria.Actinobacteria.Actinobacteria.Bifidobacteriales.Bifidobacteriaceae.Bifidobacterium	RAD52
580	ENSG00000002016	rs10849594	0.543203813	0.211744092	0.563397151	0.512589898	0.079505837	-0.233233471	-0.026862782	0.050786571	0.130093573	0.184957461	0.046256558	0.077139744	0.317211257	0.093807388	0.937318069	0.997412515	Bacteria.Proteobacteria.Gammaproteobacteria.Enterobacteriales.Enterobacteriaceae.Citrobacter	RAD52
581	ENSG00000002016	rs10849594	0.312941423	0.050926756	0.067806837	0.093367689	0.106178536	-0.370637795	0.092047625	-0.143810143	0.104419829	0.186408042	0.049573944	0.084470026	0.144414159	0.016187409	0.996546716	0.994860843	Bacteria.Firmicutes.Clostridia.Clostridiales.Ruminococcaceae.Ruminococcaceae.UCG.002	RAD52
582	ENSG00000002016	rs10849594	0.396954766	0.233890444	0.960872583	0.753917948	0.125206342	-0.254763461	-0.002890387	-0.026534826	0.146849301	0.212055879	0.05869373	0.084295083	0.28562442	0.099318712	0.998997514	0.969189617	Bacteria.Firmicutes.Clostridia.Clostridiales.Ruminococcaceae.Subdoligranulum	RAD52
583	ENSG00000002016	rs10849594	0.851216282	0.185902363	0.256038274	0.959719383	0.025932547	-0.301462065	0.076298063	-0.004780191	0.137716522	0.225522997	0.066592561	0.094287765	0.392330922	0.06628585	0.999513786	0.977690615	Bacteria.Firmicutes.Erysipelotrichia.Erysipelotrichales.Erysipelotrichaceae	RAD52
584	ENSG00000002016	rs10849594	0.323278534	0.370539924	0.905411291	0.50862049	0.116182636	-0.192928518	0.006330063	0.063343384	0.11674416	0.21398103	0.053066362	0.095310229	0.188322846	0.072550153	0.999417824	0.997023453	Bacteria.Firmicutes.Clostridia.Clostridiales.Christensenellaceae.Christensenellaceae.R.7.group	RAD52
585	ENSG00000002016	rs10849594	0.436442661	0.223973405	0.801185747	0.728088913	0.168911772	-0.386338646	0.018947234	-0.039543379	0.215730899	0.314721376	0.074940746	0.11325644	0.559103225	0.228987198	0.998986731	0.998377846	Bacteria.Firmicutes.Clostridia.Clostridiales.Family.XI.Anaerococcus	RAD52
586	ENSG00000002016	rs10849594	0.286652255	0.074157325	0.269308104	0.519932341	0.114955588	-0.306558568	0.080995868	-0.063593825	0.107016766	0.168956334	0.072705469	0.098303637	0.112596524	0.021876474	0.946830748	0.956901174	Bacteria.Firmicutes.Clostridia.Clostridiales.Ruminococcaceae.Ruminiclostridium.5	RAD52
587	ENSG00000002016	rs10849594	0.294158723	0.073153231	0.822539948	0.819696284	0.114631055	-0.308902189	-0.011351376	-0.015887707	0.108402679	0.169641349	0.050411654	0.06942534	0.184137685	0.025843831	0.842140354	0.924689794	Bacteria.Firmicutes.Clostridia.Clostridiales.Lachnospiraceae.Lachnospira	RAD52
588	ENSG00000002016	rs10849594	0.158789826	0.069837655	0.127883691	0.938202263	0.149368232	-0.29514602	0.088675641	0.00556665	0.104799564	0.160154588	0.057511311	0.071527253	0.109491033	0.022889704	0.494907142	0.986027059	Bacteria.Actinobacteria.Actinobacteria.Bifidobacteriales.Bifidobacteriaceae	RAD52
589	ENSG00000002016	rs10849594	0.522824661	0.476385604	0.856103531	0.938348706	0.158597694	-0.265540097	-0.012349027	-0.007212271	0.246874666	0.370755054	0.067834135	0.092892818	0.683856419	0.441244951	0.904980243	0.925578524	Bacteria.Firmicutes.Clostridia.Clostridiales.Lachnospiraceae..Eubacterium..rectale.group	RAD52
590	ENSG00000002016	rs10849594	0.958189904	0.221066117	0.211330097	0.872022308	0.007460174	-0.281710582	0.087084475	-0.015486724	0.141761857	0.228034329	0.068995915	0.09576401	0.452101689	0.090554337	0.993501001	0.954085234	Bacteria.Firmicutes.Erysipelotrichia.Erysipelotrichales	RAD52
591	ENSG00000002016	rs10849594	0.885414161	0.824086138	0.960703511	0.962932897	0.090176623	-0.242959759	0.005143318	-0.008051898	0.623336544	1.088635785	0.103993202	0.17260159	0.999415694	0.898710159	0.994748565	0.984024559	Bacteria.Firmicutes	RAD52
592	ENSG00000002016	rs10849594	0.021416643	0.035801962	0.01276052	0.098394676	0.282923381	-0.456359862	-0.170193377	0.165461657	0.120052302	0.212950921	0.066478886	0.098701694	0.0545244	0.029744895	0.425501476	0.982679299	Bacteria.Firmicutes.Bacilli	RAD52
593	ENSG00000002016	rs10849594	0.391977446	0.211872289	0.94932731	0.736832565	0.118138759	-0.254510549	-0.003268252	0.029194865	0.137101043	0.201887799	0.051231577	0.08651065	0.315252496	0.112162219	0.947969708	0.929363147	Bacteria.Firmicutes.Clostridia.Clostridiales.Lachnospiraceae.Lachnospiraceae.UCG.010	RAD52
594	ENSG00000002016	rs10849594	0.727585995	0.628107227	0.981528248	0.900820833	0.126273428	-0.235012528	-0.001558024	-0.010176034	0.360964604	0.482903022	0.067038054	0.08134005	0.848746393	0.672875961	0.99911693	0.997690506	Bacteria.Bacteroidetes.Bacteroidia.Bacteroidales.Bacteroidaceae.Bacteroides	RAD52
595	ENSG00000002016	rs10849594	0.171953439	0.037395201	0.703400491	0.160482848	0.14402442	-0.344890063	-0.016931265	-0.092800456	0.104293928	0.16235441	0.044277441	0.065379187	0.098278063	0.013731752	0.94253553	0.990835033	Bacteria.Bacteroidetes.Bacteroidia.Bacteroidales.Porphyromonadaceae.Parabacteroides	RAD52
596	ENSG00000002016	rs10849594	0.623342935	0.187364004	0.32644144	0.733308473	0.060747303	-0.237822336	0.056876675	-0.035677528	0.123110948	0.178513429	0.057529194	0.104267729	0.257170076	0.059220515	0.890732322	0.911929906	Bacteria.Firmicutes.Clostridia.Clostridiales.Lachnospiraceaencultured	RAD52
597	ENSG00000002016	rs10849594	0.102044136	0.162391012	0.017195162	0.512379886	0.172551075	-0.260273691	-0.147821414	0.066648175	0.104065843	0.184215611	0.060477475	0.101181374	0.089349962	0.047508159	0.393581776	0.955303348	Bacteria.Firmicutes.Bacilli.Lactobacillales.Streptococcaceae	RAD52
598	ENSG00000002016	rs10849594	0.133968624	0.050728492	0.371818616	0.203155488	0.189137748	-0.5633092	-0.040998852	0.092724469	0.12465483	0.283060209	0.045595139	0.072138402	0.188075632	0.039012495	0.938800712	0.965530807	Bacteria.Proteobacteria.Gammaproteobacteria.Enterobacteriales.Enterobacteriaceae	RAD52
599	ENSG00000002016	rs10849594	0.422840693	0.24751035	0.894213063	0.328442551	0.099804696	-0.218785716	-0.00622391	0.06860143	0.123747566	0.187517438	0.046624983	0.069678217	0.189220642	0.071430392	0.998409995	0.996467843	Bacteria.Verrucomicrobia	RAD52
600	ENSG00000002016	rs10849594	0.983084653	0.258095139	0.223613772	0.507548915	0.003020156	-0.209445841	-0.070961668	0.048752518	0.1419091	0.183603104	0.057761816	0.073170253	0.437851797	0.105151606	0.99830237	0.997282036	Bacteria.Firmicutes.Clostridia.Clostridiales.Clostridiaceae.1.Clostridium.sensu.stricto.1	RAD52
601	ENSG00000002016	rs10849594	0.126019993	0.119667292	0.033124524	0.413302607	0.162612832	-0.292127981	-0.133246938	0.083895266	0.104938651	0.185288916	0.06122919	0.10190125	0.104279075	0.040450811	0.370628921	0.921307549	Bacteria.Firmicutes.Bacilli.Lactobacillales.Streptococcaceae.Streptococcus	RAD52
602	ENSG00000002016	rs10849594	0.136357284	0.044493691	0.081347299	0.584149403	0.160021322	-0.343195994	0.11559074	-0.05654664	0.106123354	0.167536835	0.065305833	0.102804802	0.09587114	0.013940425	0.954222673	0.990525521	Bacteria.Firmicutes.Clostridia.Clostridiales.Ruminococcaceae.Flavonifractor	RAD52
603	ENSG00000002016	rs10849594	0.792184996	0.345429919	0.364797016	0.2277508	0.037261889	-0.178218961	0.047955234	-0.076161054	0.140853166	0.187540877	0.052550402	0.062555498	0.434426846	0.161248474	0.938500455	0.811372969	Bacteria.Proteobacteria.Betaproteobacteria.Burkholderiales	RAD52
604	ENSG00000002016	rs10849594	0.760837284	0.460693919	0.107134333	0.142722162	-0.045372126	-0.139323251	-0.105328661	0.116376506	0.148447378	0.187756304	0.064481961	0.078451364	0.425446138	0.234581477	0.963485106	0.971945944	Bacteria.Firmicutes.Bacilli.Lactobacillales.Carnobacteriaceae.Granulicatella	RAD52
605	ENSG00000002016	rs10849594	0.637662949	0.244585607	0.648769681	0.810992817	0.073916262	-0.354299214	-0.028158502	-0.030073427	0.156219584	0.301769757	0.061540258	0.12525099	0.458971529	0.180489075	0.966546108	0.978385879	Bacteria.Firmicutes.Clostridia.Clostridiales.Ruminococcaceae.Ruminiclostridium.6	RAD52
606	ENSG00000002919	rs1860866	0.001071945	0.0012346	0.56070865	0.571114629	-0.930820514	0.557634238	-0.074023655	0.043954896	0.27201858	0.165155097	0.126589961	0.077214613	0.003708944	0.001244724	0.711138982	0.979631231	Bacteria.Firmicutes.Negativicutes.Selenomonadales.Acidaminococcaceae	SNX11
607	ENSG00000002919	rs1860866	0.003874641	0.002751813	0.375418665	0.328266949	-1.109330018	0.672906796	0.121644192	-0.082468934	0.370539919	0.216282876	0.136310677	0.083732762	0.022142732	0.006322261	0.864097452	0.831430332	Bacteria.Firmicutes.Negativicutes.Selenomonadales.Veillonellaceae	SNX11
608	ENSG00000002919	rs1860866	0.002311211	0.002492428	0.365540757	0.358626561	-0.83414351	0.498014656	-0.123642293	0.073267319	0.263129835	0.158366047	0.135701583	0.079256164	0.008213567	0.002536639	0.997466038	0.994193156	Bacteria.Bacteroidetes.Bacteroidia.Bacteroidales.Rikenellaceae	SNX11
609	ENSG00000002919	rs1860866	0.014059374	0.015708466	0.853683675	0.991574406	-0.936338478	0.534969794	-0.034778649	0.001168934	0.371146516	0.215736957	0.187846226	0.110274798	0.045931538	0.014283683	0.968870876	0.999453856	Bacteria.Firmicutes.Clostridia.Clostridiales.Ruminococcaceae.Ruminococcaceae.UCG.003	SNX11
610	ENSG00000002919	rs1860866	0.167638125	0.125366548	0.710506853	0.696830334	-0.717953304	0.435673213	0.077678534	-0.044644357	0.514594647	0.280658259	0.208376464	0.11409018	0.279470185	0.106893595	0.999469974	0.994597411	Bacteria.Bacteroidetes.Bacteroidia.Bacteroidales.Porphyromonadaceae.Barnesiella	SNX11
611	ENSG00000002919	rs1860866	0.001145897	0.001093794	0.413889035	0.341409016	-0.95751096	0.563368576	0.109442182	-0.078025201	0.281581897	0.164948211	0.133099043	0.081420454	0.0037293	0.001100738	0.610781998	0.904604695	Bacteria.Firmicutes.Negativicutes.Selenomonadales.Veillonellaceae.Veillonella	SNX11
612	ENSG00000002919	rs1860866	0.046086165	0.037396403	0.853156133	0.804850421	-0.949992087	0.578509661	0.022059759	-0.018035246	0.467303689	0.272330861	0.118715979	0.072702232	0.138739232	0.052930907	0.910043505	0.995251343	Bacteria.Proteobacteria.Gammaproteobacteria	SNX11
613	ENSG00000002919	rs1860866	0.075119013	0.069777636	0.703772681	0.654911457	-0.757959172	0.445681307	0.067866244	-0.046586393	0.419160551	0.241786073	0.177713313	0.103758759	0.15154605	0.065355342	0.914413849	0.915206996	Bacteria.Firmicutes.Clostridia.Clostridiales.Lachnospiraceae..Eubacterium..xylanophilum.group	SNX11
614	ENSG00000002919	rs1860866	0.014508269	0.021592171	0.352305257	0.269487705	-0.744442711	0.422179396	-0.133093701	0.094994272	0.296512435	0.179393406	0.142081139	0.085303341	0.041107379	0.016360004	0.99786128	0.999462671	Bacteria.Firmicutes.Clostridia.Clostridiales.Lachnospiraceae.Anaerostipes	SNX11
615	ENSG00000002919	rs1860866	0.004461215	0.003832598	0.510286925	0.568237536	-1.042122046	0.612963219	0.097390237	-0.05142232	0.35390617	0.204484176	0.14711893	0.089659899	0.014997032	0.004194824	0.688345311	0.932690213	Bacteria.Actinobacteria.Actinobacteria	SNX11
616	ENSG00000002919	rs1860866	0.029682391	0.073717025	0.101270189	0.113672988	-0.644725467	0.361944928	0.207023653	-0.12630169	0.290092626	0.199170586	0.124568361	0.078782568	0.120050104	0.086791657	0.996423631	0.938343963	Bacteria.Bacteroidetes.Bacteroidia.Bacteroidales.Prevotellaceae.Prevotella.7	SNX11
617	ENSG00000002919	rs1860866	0.039438708	0.043604196	0.333104741	0.233965445	-0.691245745	0.394094401	0.174151879	-0.125297386	0.328964422	0.19155144	0.178611492	0.104309915	0.071847961	0.02781343	0.911591624	0.852149478	Bacteria.Firmicutes.Clostridia.Clostridiales.Ruminococcaceae.Ruminococcaceae.UCG.005	SNX11
618	ENSG00000002919	rs1860866	0.011970138	0.021692836	0.417290573	0.331302521	-0.764199113	0.429400573	0.127308544	-0.094496753	0.295683349	0.182607674	0.155966597	0.096553418	0.049944573	0.024537793	0.972923782	0.992258538	Bacteria.Firmicutes.Clostridia.Clostridiales.Ruminococcaceae.Ruminiclostridium.9	SNX11
619	ENSG00000002919	rs1860866	0.011756568	0.029607114	0.845715303	0.463606704	-0.846841914	0.434647983	0.032311529	-0.072814067	0.326793866	0.195475216	0.165399129	0.098769613	0.035894884	0.020971297	0.933662127	0.924960833	Bacteria.Firmicutes.Clostridia.Clostridiales.Ruminococcaceae.Ruminococcus.2	SNX11
620	ENSG00000002919	rs1860866	0.078654057	0.118274461	0.547451901	0.4460055	-0.699286436	0.381406229	0.107708023	-0.082687959	0.391485798	0.240987204	0.178118196	0.107851974	0.196587218	0.0991523	0.99946547	0.972078348	Bacteria.Firmicutes.Erysipelotrichia.Erysipelotrichales.Erysipelotrichaceae..Clostridium..innocuum.group	SNX11
621	ENSG00000002919	rs1860866	0.180794031	0.118282213	0.565567437	0.710961928	-0.644804687	0.445339275	0.115230437	-0.043443826	0.476708975	0.281388615	0.199533605	0.116732531	0.403524274	0.158074048	0.998986731	0.998377846	Bacteria.Firmicutes.Clostridia.Clostridiales.Family.XI.Anaerococcus	SNX11
622	ENSG00000002919	rs1860866	0.001956706	0.005730619	0.797115103	0.880419428	-0.895720482	0.494639521	0.028901357	0.010423613	0.277687926	0.173194732	0.111967335	0.069020736	0.009569477	0.00750634	0.943988959	0.962357826	Bacteria.Proteobacteria.Betaproteobacteria.Burkholderiales.Alcaligenaceae	SNX11
623	ENSG00000002919	rs1860866	0.00684051	0.002920852	0.307072449	0.560781788	-0.768172087	0.51207757	0.132319761	-0.043033702	0.275108677	0.165668641	0.128546806	0.07360693	0.024695072	0.00438969	0.99830237	0.997282036	Bacteria.Firmicutes.Clostridia.Clostridiales.Clostridiaceae.1.Clostridium.sensu.stricto.1	SNX11
624	ENSG00000002919	rs1860866	0.01127514	0.013895161	0.841990252	0.891489533	-0.846131237	0.514525999	0.052108306	-0.020932436	0.324534017	0.203582015	0.260365539	0.152850553	0.037883146	0.016588215	0.956489593	0.989731238	Bacteria.Actinobacteria.Coriobacteriia.Coriobacteriales.Coriobacteriaceae	SNX11
625	ENSG00000002919	rs1860866	0.268045488	0.397894395	0.066763756	0.105474877	1.387942371	-0.612558328	-0.424071933	0.214922372	1.242565925	0.71988368	0.22750076	0.13093969	0.987348183	0.710340524	0.996576058	0.712338534	Bacteria.Firmicutes.Clostridia.Clostridiales	SNX11
626	ENSG00000002919	rs1860866	0.039847412	0.047121058	0.583216222	0.610112943	-0.746415355	0.448336645	0.097600792	-0.055725098	0.355978694	0.221613357	0.177002917	0.108762662	0.104728508	0.049862518	0.988161388	0.950695192	Bacteria.Firmicutes.Bacilli.Lactobacillales.Carnobacteriaceae	SNX11
627	ENSG00000002919	rs1860866	0.493189485	0.582637367	0.29022368	0.212085665	-0.373668966	0.174754029	-0.146303793	0.099448446	0.542273671	0.316435785	0.137221454	0.078923708	0.710726082	0.471542529	0.999785669	0.999420701	Bacteria.Firmicutes.Clostridia.Clostridiales.Ruminococcaceae.Faecalibacterium	SNX11
628	ENSG00000002919	rs1860866	0.26550746	0.490935908	0.196383767	0.104753359	-0.452465981	0.177388823	0.297731429	-0.234038393	0.402909501	0.256087823	0.228125652	0.142284531	0.308631775	0.228587793	0.816998542	0.978883571	Bacteria.Firmicutes.Clostridia.Clostridiales.Family.XIII.Family.XIII.AD3011.group	SNX11
629	ENSG00000002919	rs1860866	0.020639173	0.0300415	0.656272529	0.812797247	-1.044413947	0.57954796	-0.076770555	0.024485386	0.440390816	0.261359157	0.171710916	0.102979944	0.090400406	0.049418057	0.811476733	0.898705053	Bacteria.Firmicutes.Erysipelotrichia.Erysipelotrichales.Erysipelotrichaceae.Faecalitalea	SNX11
630	ENSG00000002919	rs1860866	0.045439615	0.072373249	0.837894646	0.965626453	-0.974754782	0.541664519	0.034289001	-0.004773741	0.478012562	0.296639092	0.166940634	0.110355018	0.412441412	0.211537889	0.99967607	0.999141757	Bacteria.Firmicutes.Negativicutes.Selenomonadales	SNX11
631	ENSG00000002919	rs1860866	0.013063466	0.013842342	0.672443509	0.678665815	-1.007714813	0.600929401	-0.078292881	0.046117374	0.395009026	0.237630972	0.184352733	0.110824753	0.07494773	0.023935898	0.997152221	0.990360691	Bacteria.Firmicutes.Clostridia.Clostridiales.Family.XI	SNX11
632	ENSG00000002919	rs1860866	0.010875761	0.0109232	0.344186318	0.30004883	-0.756710672	0.448791391	-0.135439641	0.084508053	0.288727717	0.171346538	0.142154525	0.080904979	0.022340577	0.009503455	0.857636173	0.994448463	Bacteria.Bacteroidetes.Bacteroidia.Bacteroidales.Porphyromonadaceae	SNX11
633	ENSG00000002919	rs1860866	0.003136905	0.011436186	0.692643529	0.922169133	-0.946434876	0.497823076	0.050273186	0.007636701	0.308625108	0.191334421	0.126630613	0.077865076	0.02176462	0.014048531	0.964011852	0.939737785	Bacteria.Proteobacteria.Betaproteobacteria	SNX11
634	ENSG00000002919	rs1860866	0.001714343	0.001245409	0.199665751	0.188682774	-1.23158504	0.72685706	0.168057909	-0.102827577	0.376706046	0.215453767	0.129725844	0.077418018	0.010534384	0.002427969	0.998302481	0.99762474	Bacteria.Proteobacteria.Gammaproteobacteria.Enterobacteriales.Enterobacteriaceae.Escherichia.Shigella	SNX11
635	ENSG00000002919	rs1860866	0.000829988	0.001263579	0.41089473	0.347690161	-0.907984245	0.575153635	-0.06883972	0.055446103	0.259174364	0.170723152	0.083182658	0.058622234	0.006444976	0.002599862	0.937318069	0.997412515	Bacteria.Proteobacteria.Gammaproteobacteria.Enterobacteriales.Enterobacteriaceae.Citrobacter	SNX11
636	ENSG00000002919	rs1860866	0.025369653	0.010877429	0.23671683	0.557256339	-0.686646021	0.503201337	-0.166950077	0.051268397	0.300152587	0.192003873	0.139813646	0.086906871	0.126377	0.030134162	0.995261573	0.982567127	Bacteria.Firmicutes.Clostridia.Clostridiales.Lachnospiraceae.Lachnospiraceae.UCG.008	SNX11
637	ENSG00000002919	rs1860866	0.010696052	0.004447313	0.92300101	0.687388203	-0.80534512	0.519469791	0.019348267	0.05207529	0.306549904	0.176347149	0.199416397	0.128842298	0.026693734	0.004597281	0.84628754	0.836191584	Bacteria.Firmicutes.Clostridia.Clostridiales.Ruminococcaceae.Butyricicoccus	SNX11
638	ENSG00000002919	rs1860866	0.040266168	0.039072519	0.247193654	0.220147244	-0.665383172	0.395214745	0.185344111	-0.121375926	0.318023009	0.187721333	0.158747744	0.098051698	0.056549786	0.013387182	0.999417824	0.992029874	Bacteria.Firmicutes.Clostridia.Clostridiales.Christensenellaceae.Christensenellaceae.R.7.group	SNX11
639	ENSG00000002919	rs1860866	0.002201565	0.006944341	0.7021566	0.457502795	-0.86343716	0.468889455	0.039591183	-0.049598568	0.270979262	0.1682546	0.103081584	0.066365333	0.017428436	0.010253095	0.989435724	0.997803387	Bacteria.Actinobacteria.Actinobacteria.Micrococcales	SNX11
640	ENSG00000002919	rs1860866	0.669232552	0.848924216	0.146444184	0.185062247	0.384811718	-0.093746215	-0.300718204	0.149834783	0.896743654	0.490200435	0.204637789	0.111874184	0.902311545	0.762081243	0.956359196	0.91965398	Bacteria.Firmicutes.Clostridia.Clostridiales.Ruminococcaceae	SNX11
641	ENSG00000002919	rs1860866	0.001126296	0.001238364	0.208116473	0.275003569	-0.872922036	0.520010737	-0.117405623	0.064197249	0.256287974	0.154056988	0.092357495	0.058321325	0.003271902	0.001015546	0.751507816	0.888069469	Bacteria.Proteobacteria.Gammaproteobacteria.Pasteurellales.Pasteurellaceae.Haemophilus	SNX11
642	ENSG00000002919	rs1860866	0.003720833	0.005031669	0.570421202	0.612037987	-0.828509732	0.496619829	-0.094871362	0.051357413	0.275447876	0.171116397	0.166357977	0.100781686	0.013492364	0.004566301	0.633294665	0.910444892	Bacteria.Firmicutes.Bacilli.Lactobacillales	SNX11
643	ENSG00000002919	rs1860866	0.001043786	0.0008858	0.424507559	0.241233011	-0.878258456	0.535939448	0.121843018	-0.105001173	0.256019934	0.153884008	0.151619738	0.088792692	0.003098065	0.000908844	0.968716787	0.917257386	Bacteria.Firmicutes.Clostridia.Clostridiales.Lachnospiraceae.Coprococcus.1	SNX11
644	ENSG00000002919	rs1860866	0.001987148	0.00278304	0.879147995	0.898142491	-0.889927923	0.517784665	-0.024520236	-0.012322981	0.276331313	0.166629223	0.160641131	0.095897192	0.006279916	0.001828242	0.774408258	0.906381726	Bacteria.Firmicutes.Clostridia.Clostridiales.Peptostreptococcaceae	SNX11
645	ENSG00000002919	rs1860866	0.025365868	0.066694668	0.461794469	0.274524111	-0.730185938	0.372141542	0.106534619	-0.097368332	0.319176564	0.199589868	0.143923819	0.088367162	0.069023831	0.050828755	0.893500912	0.926870238	Bacteria.Firmicutes.Clostridia.Clostridiales.Lachnospiraceae.Lachnospiraceae.UCG.010	SNX11
646	ENSG00000002919	rs1860866	0.002475664	0.002520528	0.736461738	0.872350881	-0.859107915	0.518206345	0.05515819	-0.015629723	0.272994413	0.164985191	0.163206502	0.096899247	0.006812194	0.001852186	0.81617862	0.980694887	Bacteria.Actinobacteria.Actinobacteria.Bifidobacteriales.Bifidobacteriaceae	SNX11
647	ENSG00000002919	rs1860866	0.942832847	0.743054304	0.145131336	0.286396832	-0.044745315	0.137372917	-0.190771139	0.091125408	0.621606411	0.417305607	0.129390034	0.084786953	0.9056128	0.705222746	0.876277026	0.778803758	Bacteria.Firmicutes.Clostridia.Clostridiales.Lachnospiraceae	SNX11
648	ENSG00000002919	rs1860866	0.039599451	0.018950442	0.821535682	0.929129005	-0.809754082	0.540129721	0.039264722	0.008909893	0.385686946	0.224519049	0.173376996	0.099796122	0.104214905	0.032103056	0.998201428	0.99782309	Bacteria.Firmicutes.Bacilli.Bacillales.Staphylococcaceae.Staphylococcus	SNX11
649	ENSG00000002919	rs1860866	0.051422451	0.029576668	0.607181755	0.740505284	-0.735069292	0.472447045	0.094339962	-0.034906925	0.370507154	0.212433503	0.182627019	0.104957933	0.104333903	0.02679838	0.978005773	0.988406265	Bacteria.Firmicutes.Clostridia.Clostridiales.Ruminococcaceae.Ruminococcus.1	SNX11
650	ENSG00000002919	rs1860866	0.0715908	0.110835332	0.760976082	0.53104174	-0.788189939	0.408161401	0.048966377	-0.060294267	0.430432148	0.252553828	0.160302984	0.095745389	0.191515916	0.116410222	0.984987993	0.971423926	Bacteria.Proteobacteria.Deltaproteobacteria.Desulfovibrionales.Desulfovibrionaceae.Desulfovibrio	SNX11
651	ENSG00000002919	rs1860866	0.000922658	0.001001728	0.544415367	0.444337934	-0.908158291	0.5623475	-0.059810637	0.050882338	0.261732525	0.163302978	0.098162369	0.066123325	0.003389517	0.000870979	0.788997634	0.8806471	Bacteria.Fusobacteria.Fusobacteriia.Fusobacteriales.Fusobacteriaceae.Fusobacterium	SNX11
652	ENSG00000002919	rs1860866	0.003891344	0.003832358	0.260334383	0.373022697	-1.271385803	0.724294645	0.200333581	-0.095691148	0.424882007	0.24162253	0.176450727	0.106688844	0.023097361	0.00640361	0.925664213	0.972299477	Bacteria.Actinobacteria	SNX11
653	ENSG00000002919	rs1860866	0.00088089	0.001438651	0.259471054	0.186486288	-0.891389578	0.516207988	-0.159966608	0.111603835	0.25581465	0.155167048	0.14063862	0.08360284	0.003631885	0.001211099	0.814621765	0.968856518	Bacteria.Firmicutes.Clostridia.Clostridiales.Lachnospiraceae..Eubacterium..hallii.group	SNX11
654	ENSG00000002919	rs1860866	0.062390536	0.302813879	0.455265267	0.145173094	-0.681907321	0.242338634	-0.094706455	0.116726004	0.359728237	0.233348072	0.126091176	0.079177465	0.328271554	0.313033713	0.996108676	0.937297051	Bacteria.Firmicutes.Clostridia.Clostridiales.Lachnospiraceae..Ruminococcus..gnavus.group	SNX11
655	ENSG00000002919	rs1860866	0.001687921	0.002458574	0.474490977	0.399557475	-0.850983646	0.498196465	-0.100830248	0.06943295	0.25988477	0.158192123	0.140176897	0.081888008	0.004679088	0.002306449	0.996033175	0.950433521	Bacteria.Firmicutes.Clostridia.Clostridiales.Lachnospiraceae.Lachnospiraceae.NK4A136.group	SNX11
656	ENSG00000002919	rs1860866	0.004413268	0.008143958	0.57586765	0.41250416	-0.818173022	0.463307058	-0.067477736	0.060642309	0.277495728	0.169798481	0.1200192	0.073531229	0.01537156	0.006694406	0.935773729	0.900626926	Bacteria.Firmicutes.Clostridia.Clostridiales.Lachnospiraceae.Roseburia	SNX11
657	ENSG00000002919	rs1860866	0.008493949	0.022240157	0.720973244	0.428394525	-0.834844436	0.436742458	0.042152481	-0.057388485	0.307712351	0.186529845	0.117518463	0.072019042	0.065959531	0.036440014	0.999028109	0.997798285	Bacteria.Actinobacteria.Actinobacteria.Micrococcales.Micrococcaceae	SNX11
658	ENSG00000002919	rs1860866	0.001569424	0.001655063	0.481805645	0.564109118	-0.858461603	0.516693162	0.07516583	-0.037140905	0.260269196	0.15748381	0.106255804	0.06407223	0.005667457	0.001517012	0.711947687	0.85314659	Bacteria.Proteobacteria.Betaproteobacteria.Burkholderiales.Alcaligenaceae.Sutterella	SNX11
659	ENSG00000002919	rs1860866	0.001116066	0.00219069	0.353792619	0.187073103	-0.870893082	0.495372458	0.091321849	-0.079639985	0.2554723	0.155385899	0.0977922	0.059739162	0.003418928	0.002159515	0.99994518	0.999865593	Bacteria.Bacteroidetes.Bacteroidia.Bacteroidales.Prevotellaceae	SNX11
660	ENSG00000002919	rs1860866	0.003629604	0.002068128	0.496638908	0.763010128	-0.819267685	0.530855328	0.085541702	-0.022015201	0.271599889	0.165518654	0.125139425	0.072710334	0.015303685	0.003527903	0.998115183	0.993952758	Bacteria.Firmicutes.Clostridia.Clostridiales.Clostridiaceae.1	SNX11
661	ENSG00000002919	rs1860866	0.039625252	0.042187508	0.181719091	0.065720104	-0.655459548	0.37320559	0.180645508	-0.145447263	0.312238346	0.180128351	0.133839839	0.077720328	0.046667649	0.018998129	0.99894297	0.998882343	Bacteria.Verrucomicrobia.Verrucomicrobiae.Verrucomicrobiales.Verrucomicrobiaceae.Akkermansia	SNX11
662	ENSG00000002919	rs1860866	0.074325528	0.091968359	0.081134436	0.100542618	-0.563930458	0.333949841	0.30107185	-0.173167943	0.310989045	0.195295246	0.169976216	0.103970235	0.109486089	0.053629217	0.734081587	0.955201279	Bacteria.Firmicutes.Clostridia.Clostridiales.Ruminococcaceae..Eubacterium..coprostanoligenes.group	SNX11
663	ENSG00000002919	rs1860866	0.950027408	0.874345307	0.39224646	0.306264933	0.071593304	-0.099641415	-0.180550052	0.11889674	1.138006826	0.627635739	0.209649638	0.115312319	0.927256329	0.750436685	0.998947111	0.981145089	Bacteria.Bacteroidetes	SNX11
664	ENSG00000002919	rs1860866	0.004239251	0.010224682	0.54239711	0.496726721	-0.815839233	0.469738321	-0.095654602	0.066331636	0.275389236	0.177657511	0.15620393	0.09705678	0.014580223	0.008987202	0.997851323	0.977487446	Bacteria.Firmicutes.Clostridia.Clostridiales.Lachnospiraceae.Fusicatenibacter	SNX11
665	ENSG00000002919	rs1860866	0.266665429	0.192555923	0.110458555	0.200345014	-0.422591695	0.302988315	0.30305198	-0.151254432	0.377228371	0.230144797	0.187314453	0.116933706	0.314687235	0.112422302	0.998768023	0.94325272	Bacteria.Firmicutes.Clostridia.Clostridiales.Ruminococcaceae.Ruminococcaceae.NK4A214.group	SNX11
666	ENSG00000002919	rs1860866	0.00271385	0.000536046	0.813400605	0.546939398	-0.850459505	0.615256496	-0.029556359	-0.045671974	0.272937966	0.16901812	0.124717002	0.075431548	0.015299414	0.001364661	0.998997514	0.969189617	Bacteria.Firmicutes.Clostridia.Clostridiales.Ruminococcaceae.Subdoligranulum	SNX11
667	ENSG00000002919	rs1860866	0.342225591	0.643960136	0.283054266	0.123081821	-0.43957598	0.129296063	0.289515167	-0.240664738	0.459485993	0.278474736	0.267497981	0.15407944	0.449011663	0.368633106	0.914136343	0.895258459	Bacteria.Firmicutes.Clostridia.Clostridiales.Ruminococcaceae.Anaerotruncus	SNX11
668	ENSG00000002919	rs1860866	0.046725233	0.031335975	0.743042778	0.799590996	-0.783084288	0.478584315	0.056741618	-0.02549393	0.386363222	0.21756886	0.172359254	0.100014424	0.070074553	0.014943972	0.961083651	0.950167126	Bacteria.Firmicutes.Clostridia.Clostridiales.Lachnospiraceae..Eubacterium..eligens.group	SNX11
669	ENSG00000002919	rs1860866	0.487613588	0.395598093	0.251153085	0.267018652	-0.361405486	0.248499049	0.25272202	-0.13811354	0.517754334	0.290613611	0.218293912	0.123379614	0.544855079	0.260218872	0.996483139	0.865911567	Bacteria.Bacteroidetes.Bacteroidia.Bacteroidales.Porphyromonadaceae.Butyricimonas	SNX11
670	ENSG00000002919	rs1860866	0.002534543	0.001682497	0.438233529	0.427664794	-1.030666688	0.607606264	-0.093443168	0.055878293	0.328336496	0.185498953	0.119813206	0.070012622	0.011596591	0.003242183	0.863483946	0.802812407	Bacteria.Firmicutes.Clostridia.Clostridiales.Lachnospiraceae.Tyzzerella	SNX11
671	ENSG00000002919	rs1860866	0.01018967	0.007362252	0.606265865	0.516435786	-1.027523884	0.638440789	-0.077978034	0.058425405	0.388425956	0.230856994	0.150568356	0.089560307	0.065160913	0.018712647	0.999586829	0.996426659	Bacteria.Firmicutes.Negativicutes.Selenomonadales.Veillonellaceae.Megasphaera	SNX11
672	ENSG00000002919	rs1860866	0.000935626	0.000998444	0.498556305	0.679663414	-0.934817236	0.555371475	-0.136111229	0.047434353	0.269760976	0.161228061	0.200010904	0.114366057	0.003418158	0.000771711	0.99813953	0.992529118	Bacteria.Firmicutes.Clostridia.Clostridiales.Ruminococcaceae.Flavonifractor	SNX11
673	ENSG00000002919	rs1860866	0.085397719	0.076198125	0.916795327	0.963683273	-0.835970534	0.514071818	0.024220508	-0.006474724	0.478687827	0.285363953	0.230952732	0.141662919	0.245978322	0.090737113	0.998929462	0.998920199	Bacteria.Firmicutes.Clostridia.Clostridiales.Lachnospiraceae..Eubacterium..ventriosum.group	SNX11
674	ENSG00000002919	rs1860866	0.021375687	0.020453907	0.507679587	0.553957972	-0.755208611	0.458027196	-0.082247695	0.044282574	0.320351128	0.192838582	0.123479649	0.074439542	0.045283594	0.017280531	0.999507593	0.935584968	Bacteria.Firmicutes.Clostridia.Clostridiales.Lachnospiraceae.Lachnoclostridium	SNX11
675	ENSG00000002919	rs1860866	0.002310945	0.002490893	0.364133869	0.35744881	-0.834065554	0.498006146	-0.124090674	0.073483805	0.263102048	0.158352885	0.13579223	0.079294571	0.008212388	0.002563348	0.997528932	0.993985312	Bacteria.Bacteroidetes.Bacteroidia.Bacteroidales.Rikenellaceae.Alistipes	SNX11
676	ENSG00000002919	rs1860866	0.002235742	0.00340553	0.546065604	0.590072908	-0.846810144	0.504402098	-0.09785979	0.054108821	0.266191563	0.166007749	0.161271971	0.099947278	0.007345516	0.002649652	0.690219556	0.955303348	Bacteria.Firmicutes.Bacilli.Lactobacillales.Streptococcaceae	SNX11
677	ENSG00000002919	rs1860866	0.01274798	0.027353618	0.755427142	0.891820235	-0.981623693	0.510160289	-0.049835432	-0.012945822	0.383373653	0.226079799	0.159325996	0.094822388	0.055138073	0.037003781	0.878819466	0.928486841	Bacteria.Firmicutes.Clostridia.Clostridiales.Ruminococcaceae.Ruminococcaceae.UCG.014	SNX11
678	ENSG00000002919	rs1860866	0.0214189	0.03036896	0.709997088	0.5848397	-0.794576196	0.45098859	-0.068099853	0.058670801	0.337166983	0.203801024	0.182344538	0.106863244	0.0545244	0.026534325	0.802181241	0.982679299	Bacteria.Firmicutes.Bacilli	SNX11
679	ENSG00000002919	rs1860866	0.030711602	0.024816642	0.671236943	0.729951995	-0.778248965	0.477134793	0.081253182	-0.038864626	0.352440768	0.207747028	0.190576579	0.112112692	0.069326486	0.018701885	0.813098234	0.996716587	Bacteria.Bacteroidetes.Bacteroidia.Bacteroidales.Porphyromonadaceae.Odoribacter	SNX11
680	ENSG00000002919	rs1860866	0.061151891	0.199688839	0.507267678	0.211478549	-0.68017379	0.297785907	0.141461568	-0.176501543	0.357065394	0.229876339	0.212171641	0.139885921	0.108726238	0.097440141	0.842112209	0.987554159	Bacteria.Firmicutes.Clostridia.Clostridiales.Family.XIII	SNX11
681	ENSG00000002919	rs1860866	0.005152176	0.004843206	0.336455211	0.263852467	-0.796100448	0.473997786	0.169522996	-0.119327069	0.275100732	0.162566031	0.175082141	0.1058868	0.01211901	0.002741715	0.774528859	0.982322495	Bacteria.Firmicutes.Clostridia.Clostridiales.Ruminococcaceaencultured	SNX11
682	ENSG00000002919	rs1860866	0.013814804	0.011192484	0.693004743	0.762378049	-0.805880304	0.494105324	0.043575625	-0.019852051	0.318579776	0.189312191	0.109896703	0.065386103	0.054994293	0.017854668	0.999614985	0.99936283	Bacteria.Firmicutes.Clostridia.Clostridiales.Lachnospiraceae.Tyzzerella.4	SNX11
683	ENSG00000002919	rs1860866	0.001060265	0.001281913	0.532338579	0.297245256	-0.914749126	0.535402426	-0.07337168	0.075845402	0.267047901	0.15914404	0.116881787	0.07218813	0.003218337	0.001002376	0.998880039	0.950358135	Bacteria.Proteobacteria.Deltaproteobacteria.Desulfovibrionales.Desulfovibrionaceae.Bilophila	SNX11
684	ENSG00000002919	rs1860866	0.001174533	0.00133124	0.92726038	0.974500997	-0.879073463	0.523074563	0.010958201	0.002271844	0.259120916	0.156047388	0.119576703	0.070806778	0.003502763	0.001114928	0.944194591	0.993341467	Bacteria.Bacteroidetes.Bacteroidia.Bacteroidales.Porphyromonadaceae.Parabacteroides	SNX11
685	ENSG00000002919	rs1860866	0.002476836	0.004033164	0.475653816	0.444870676	-0.834313823	0.488561208	-0.115359896	0.07628002	0.265129151	0.163953395	0.160800933	0.099245024	0.007927191	0.003222151	0.655579047	0.921307549	Bacteria.Firmicutes.Bacilli.Lactobacillales.Streptococcaceae.Streptococcus	SNX11
686	ENSG00000002919	rs1860866	0.002576364	0.002930513	0.865849336	0.93179552	-0.867095309	0.526515708	0.025078678	-0.007406974	0.276715004	0.170401702	0.147876065	0.086214621	0.009929054	0.003628468	0.998970432	0.998994847	Bacteria.Firmicutes.Erysipelotrichia.Erysipelotrichales.Erysipelotrichaceae.Erysipelatoclostridium	SNX11
687	ENSG00000002919	rs1860866	0.002954352	0.003529925	0.95393495	0.951818463	-0.874390552	0.522022081	0.00788681	-0.004888086	0.283241034	0.172508521	0.136012209	0.08059034	0.009241124	0.00315835	0.884140881	0.99846464	Bacteria.Firmicutes.Negativicutes.Selenomonadales.Acidaminococcaceae.Phascolarctobacterium	SNX11
688	ENSG00000002919	rs1860866	0.037240112	0.036039905	0.267343907	0.240083754	-0.675249922	0.401360716	0.17971683	-0.117484829	0.317600941	0.187535408	0.1606549	0.099104301	0.053219548	0.012911848	0.999989953	0.990782813	Bacteria.Firmicutes.Clostridia.Clostridiales.Christensenellaceae	SNX11
689	ENSG00000002919	rs1860866	0.002476424	0.002521636	0.736452055	0.872283361	-0.85910412	0.51820817	0.05516536	-0.015639683	0.273002186	0.164993555	0.163221481	0.096909276	0.006829555	0.001852671	0.817344089	0.979540023	Bacteria.Actinobacteria.Actinobacteria.Bifidobacteriales.Bifidobacteriaceae.Bifidobacterium	SNX11
690	ENSG00000002919	rs1860866	0.020421469	0.0262556	0.221402262	0.19486221	-0.699793583	0.407139898	0.167538807	-0.105284317	0.294548016	0.179079941	0.135716352	0.080392522	0.045838495	0.019962334	0.999305535	0.989974535	Bacteria.Proteobacteria.Gammaproteobacteria.Pseudomonadales.Pseudomonadaceae.Pseudomonas	SNX11
691	ENSG00000002919	rs1860866	0.0147219	0.019269448	0.716841653	0.751284643	-0.811935942	0.488731028	0.097519108	-0.051606816	0.324127105	0.203717413	0.267731616	0.162147627	0.041352336	0.020171328	0.917155266	0.994989321	Bacteria.Actinobacteria.Coriobacteriia.Coriobacteriales	SNX11
692	ENSG00000002919	rs1860866	0.115573384	0.093672069	0.396042994	0.478912162	-0.626711161	0.401412107	0.183211578	-0.091382622	0.393013985	0.236001865	0.214464478	0.12832823	0.207202251	0.073814774	0.999274386	0.998480911	Bacteria.Firmicutes.Clostridia.Clostridiales.Ruminococcaceae.Ruminococcaceae.UCG.013	SNX11
693	ENSG00000002919	rs1860866	0.001105352	0.002236795	0.349418214	0.218065619	-0.879202221	0.499328211	-0.139109129	0.116954997	0.257675507	0.156969716	0.147609536	0.094049569	0.003728723	0.001805141	0.997048205	0.999513539	Bacteria.Firmicutes.Clostridia.Clostridiales.Lachnospiraceae.Dorea	SNX11
694	ENSG00000002919	rs1860866	0.013414045	0.020063059	0.168296024	0.124716933	-0.71759317	0.407343919	0.14419653	-0.098133637	0.282412074	0.170942864	0.103515543	0.063106461	0.039672068	0.019497687	0.998735039	0.999709092	Bacteria.Bacteroidetes.Bacteroidia.Bacteroidales.Prevotellaceae.Prevotella.9	SNX11
695	ENSG00000002919	rs1860866	0.02640681	0.035565217	0.928911635	0.902412498	-0.867304303	0.566423034	0.013320501	0.012400622	0.381881117	0.263959319	0.148740118	0.100747046	0.143641649	0.070021326	0.999437234	0.999779617	Bacteria.Proteobacteria.Betaproteobacteria.Neisseriales.Neisseriaceae	SNX11
696	ENSG00000002919	rs1860866	0.038977338	0.04636784	0.58479866	0.6135321	-0.747734088	0.449048585	0.094796189	-0.054362245	0.354984619	0.221182373	0.172643262	0.107128714	0.100601238	0.05203754	0.963485106	0.975753363	Bacteria.Firmicutes.Bacilli.Lactobacillales.Carnobacteriaceae.Granulicatella	SNX11
697	ENSG00000002919	rs1860866	0.081781815	0.067393086	0.683648849	0.624673406	-0.758148819	0.445466441	0.087723718	-0.064214718	0.428959867	0.239543491	0.214329118	0.130639133	0.146268343	0.048202124	0.999550585	0.968543565	Bacteria.Firmicutes.Clostridia.Clostridiales.Lachnospiraceae.Lachnospiraceae.ND3007.group	SNX11
698	ENSG00000002919	rs1860866	0.003336614	0.002772193	0.768817374	0.63377177	-0.93169505	0.563361309	-0.040069211	0.038472075	0.305929729	0.181219031	0.135765809	0.080376741	0.01012227	0.002198578	0.833402251	0.906418779	Bacteria.Firmicutes.Clostridia.Clostridiales.Lachnospiraceae.Lachnospira	SNX11
699	ENSG00000002919	rs1860866	0.039831468	0.042441284	0.169214364	0.056448664	-0.651808174	0.370809511	0.185205279	-0.150223896	0.310833056	0.17919927	0.133245957	0.077368695	0.046118494	0.019310852	0.998409995	0.996467843	Bacteria.Verrucomicrobia	SNX11
700	ENSG00000002919	rs1860866	0.453530747	0.300556698	0.143513197	0.255928505	-0.334584526	0.279871384	-0.198101136	0.093697152	0.443745863	0.268222828	0.133812071	0.081759332	0.651082662	0.356077478	0.742119435	0.890273479	Bacteria.Firmicutes.Clostridia.Clostridiales.Lachnospiraceae..Eubacterium..rectale.group	SNX11
701	ENSG00000002919	rs1860866	0.000403765	0.00037309	0.038204314	0.084656307	-0.939786353	0.56824346	-0.412713454	0.205730151	0.252132581	0.151472814	0.195130938	0.117517713	0.001329535	0.000382824	0.84269069	0.956901174	Bacteria.Firmicutes.Clostridia.Clostridiales.Ruminococcaceae.Ruminiclostridium.5	SNX11
702	ENSG00000002919	rs1860866	0.001095093	0.000859012	0.765621705	0.590721276	-0.90658353	0.568893475	-0.055804369	0.056081196	0.265467435	0.16289056	0.186425062	0.103771884	0.005536246	0.001420302	0.998173674	0.994266973	Bacteria.Firmicutes.Bacilli.Bacillales	SNX11
703	ENSG00000002919	rs1860866	0.949767306	0.874083431	0.392068457	0.30611103	0.071967397	-0.099852022	-0.18062511	0.118939156	1.138021904	0.627643025	0.20965751	0.115316464	0.925732434	0.749568668	0.998912436	0.981117471	Bacteria.Bacteroidetes.Bacteroidia.Bacteroidales	SNX11
704	ENSG00000002919	rs1860866	0.000737592	0.001397998	0.287281415	0.148581992	-0.925721896	0.525899211	-0.123359453	0.1051125	0.261459332	0.157637784	0.114991576	0.071913539	0.002819757	0.001216416	0.895322073	0.93873292	Bacteria.Proteobacteria.Deltaproteobacteria	SNX11
705	ENSG00000002919	rs1860866	0.209877727	0.183364586	0.061109702	0.049738113	1.838003841	-1.143446462	-0.489621927	0.299322033	1.451543067	0.85041306	0.256989879	0.149741915	0.999415694	0.748170481	0.990344402	0.853710528	Bacteria.Firmicutes	SNX11
706	ENSG00000002919	rs1860866	0.010186781	0.008590737	0.517053341	0.621327814	-0.784488358	0.487493911	-0.102850882	0.046975711	0.296541424	0.179961181	0.15789327	0.0946508	0.032625675	0.007786696	0.999513786	0.966818112	Bacteria.Firmicutes.Erysipelotrichia.Erysipelotrichales.Erysipelotrichaceae	SNX11
707	ENSG00000002919	rs1860866	0.009007383	0.011236599	0.329340297	0.23870014	-0.763671967	0.441716859	0.142286983	-0.100443715	0.283750395	0.169336546	0.14479081	0.084477499	0.021504363	0.008200157	0.999550314	0.996901429	Bacteria.Proteobacteria.Gammaproteobacteria.Pseudomonadales	SNX11
708	ENSG00000002919	rs1860866	0.000749769	0.001161233	0.324424462	0.205165908	-0.929318353	0.53650172	-0.114664358	0.09173449	0.262857558	0.157971609	0.115493778	0.071689982	0.002485277	0.001017729	0.972085394	0.950708623	Bacteria.Proteobacteria.Deltaproteobacteria.Desulfovibrionales.Desulfovibrionaceae	SNX11
709	ENSG00000002919	rs1860866	0.000922658	0.000996764	0.539149602	0.439248221	-0.908179938	0.562504073	-0.060622972	0.051470226	0.261738758	0.163273205	0.09820394	0.066142444	0.003394275	0.000842466	0.800952662	0.87724048	Bacteria.Fusobacteria.Fusobacteriia.Fusobacteriales	SNX11
710	ENSG00000002919	rs1860866	0.217139419	0.437964629	0.901448455	0.775658821	-0.978223669	0.397038224	0.022041835	0.033668489	0.785039748	0.508783863	0.177314888	0.11765991	0.629400869	0.624151624	0.93355875	0.99665811	Bacteria.Proteobacteria	SNX11
711	ENSG00000002919	rs1860866	0.00126873	0.001565465	0.985463855	0.841830726	-0.872111037	0.515758492	-0.002226043	-0.015044878	0.258970356	0.156328933	0.121718	0.075096724	0.003764075	0.001157518	0.997501135	0.99835739	Bacteria.Firmicutes.Clostridia.Clostridiales.Ruminococcaceae.Ruminococcaceae.UCG.002	SNX11
712	ENSG00000002919	rs1860866	0.864551921	0.911923113	0.400496006	0.336543768	-0.153434198	0.056506824	-0.146314519	0.094286698	0.895971264	0.508895795	0.172906671	0.097396603	0.860589388	0.742940458	0.99911693	0.98634337	Bacteria.Bacteroidetes.Bacteroidia.Bacteroidales.Bacteroidaceae.Bacteroides	SNX11
713	ENSG00000002919	rs1860866	0.001130464	0.001581752	0.618159556	0.765743976	-0.922960819	0.53844443	0.073164704	-0.026095857	0.271073774	0.163373075	0.146087984	0.087225059	0.004456932	0.001654694	0.901992531	0.916432754	Bacteria.Firmicutes.Clostridia.Clostridiales.Lachnospiraceaencultured	SNX11
714	ENSG00000002919	rs1860866	0.002784307	0.003051645	0.715882027	0.777385049	-0.9376368	0.553004489	-0.061178347	0.027812183	0.30175761	0.179778275	0.16736722	0.09796892	0.008813114	0.002911203	0.839443243	0.995752162	Bacteria.Firmicutes.Clostridia.Clostridiales.Peptostreptococcaceae.Intestinibacter	SNX11
715	ENSG00000002919	rs1860866	0.001221453	0.005218002	0.528659925	0.655377242	-0.878573369	0.533928988	0.065890438	-0.031601344	0.259941698	0.184792229	0.104026227	0.070485435	0.013027588	0.010562868	0.999814869	0.942552604	Bacteria.Actinobacteria.Actinobacteria.Corynebacteriales.Corynebacteriaceae	SNX11
716	ENSG00000002919	rs1860866	0.062671094	0.030316083	0.289178341	0.655427082	-0.655969362	0.497235306	0.215409508	-0.056526692	0.346425366	0.224625525	0.201596018	0.126099875	0.148501289	0.038465555	0.998330087	0.999834196	Bacteria.Actinobacteria.Coriobacteriia.Coriobacteriales.Coriobacteriaceae.Collinsella	SNX11
717	ENSG00000002919	rs1860866	0.002030446	0.007696064	0.608637714	0.98007578	-0.948480734	0.506326887	0.063309993	-0.001894687	0.295169333	0.184164125	0.123057207	0.075579688	0.013118156	0.010862948	0.970184809	0.960154343	Bacteria.Proteobacteria.Betaproteobacteria.Burkholderiales	SNX11
718	ENSG00000002919	rs1860866	0.001454091	0.001576016	0.230259947	0.307863291	-0.855517424	0.510437333	-0.120011228	0.063653787	0.25742945	0.15481933	0.09911082	0.061940754	0.004145477	0.00119009	0.753228175	0.859094842	Bacteria.Proteobacteria.Gammaproteobacteria.Pasteurellales.Pasteurellaceae	SNX11
719	ENSG00000002919	rs1860866	0.24646595	0.135306799	0.151196233	0.289389627	-0.45212594	0.356654198	0.23701908	-0.104233396	0.386645133	0.235881917	0.163218938	0.097592373	0.298653486	0.166746231	0.45639278	0.75167964	Bacteria.Firmicutes.Erysipelotrichia.Erysipelotrichales.Erysipelotrichaceae.Holdemanella	SNX11
720	ENSG00000002919	rs1860866	0.016743186	0.058248437	0.73772006	0.796017202	-0.963643801	0.46744065	-0.05630392	-0.026615732	0.392566446	0.242536807	0.167427353	0.102544853	0.069933147	0.072281599	0.966546108	0.97610201	Bacteria.Firmicutes.Clostridia.Clostridiales.Ruminococcaceae.Ruminiclostridium.6	SNX11
721	ENSG00000002919	rs1860866	0.010812953	0.008722659	0.515341554	0.645124918	-0.781558314	0.490657431	-0.10364078	0.04422956	0.297960174	0.181506501	0.158456011	0.095596969	0.037955911	0.009647072	0.993501001	0.947693993	Bacteria.Firmicutes.Erysipelotrichia.Erysipelotrichales	SNX11
722	ENSG00000002919	rs1860866	0.016029147	0.016381288	0.182266925	0.261135438	-0.708737374	0.444802485	-0.206877557	0.104375623	0.286725996	0.180570973	0.153469987	0.092088529	0.059114414	0.021738915	0.998793879	0.998019463	Bacteria.Firmicutes.Clostridia.Clostridiales.Lachnospiraceae.Blautia	SNX11
723	ENSG00000002919	rs1860866	0.001390961	0.001375697	0.64247118	0.662381851	-0.86894091	0.521232792	-0.055312141	0.03084734	0.260336084	0.155994476	0.118595985	0.07033094	0.003647553	0.001132455	0.95477287	0.96414545	Bacteria.Firmicutes.Negativicutes.Selenomonadales.Veillonellaceae.Dialister	SNX11
724	ENSG00000002919	rs1860866	0.002673763	0.002409608	0.845849255	0.985494051	-0.860398158	0.516862594	0.03279965	-0.001753798	0.27568163	0.163767166	0.168045562	0.096095713	0.007232439	0.001946722	0.999334555	0.999343081	Bacteria.Firmicutes.Erysipelotrichia.Erysipelotrichales.Erysipelotrichaceae.Erysipelotrichaceae.UCG.003	SNX11
725	ENSG00000002919	rs1860866	0.002488129	0.002252412	0.925814262	0.510859639	-0.861743971	0.513506386	-0.010216061	0.042197492	0.273979381	0.161545069	0.109299104	0.063830758	0.00647549	0.002057145	0.999801261	0.991974206	Bacteria.Proteobacteria.Betaproteobacteria.Burkholderiales.Alcaligenaceae.Parasutterella	SNX11
726	ENSG00000002919	rs1860866	0.024327457	0.015833401	0.823921636	0.742379545	-0.9415573	0.571680261	0.024574299	-0.021947848	0.408507795	0.230829393	0.110006043	0.066491062	0.070951453	0.017297573	0.99617189	0.965530807	Bacteria.Proteobacteria.Gammaproteobacteria.Enterobacteriales.Enterobacteriaceae	SNX11
727	ENSG00000002933	rs7781814	0.002002195	6.71E-06	0.149764175	0.307825847	-0.660055374	0.910810289	0.158059885	-0.112384692	0.205113307	0.186164259	0.108457759	0.109351695	0.015093716	5.74E-05	0.925664213	0.972299477	Bacteria.Actinobacteria	TMEM176A
728	ENSG00000002933	rs7781814	0.00362671	6.42E-06	0.003709693	0.091458297	-0.391622846	0.750456326	-0.163219732	0.106188546	0.12981716	0.15301196	0.054245614	0.061999865	0.008161166	1.93E-05	0.996033175	0.929840174	Bacteria.Firmicutes.Clostridia.Clostridiales.Lachnospiraceae.Lachnospiraceae.NK4A136.group	TMEM176A
729	ENSG00000002933	rs7781814	0.016168462	0.016581308	0.526354944	0.662137386	-0.522665019	0.672040037	-0.064139426	-0.057344263	0.211739115	0.273348527	0.100696351	0.130642074	0.069050442	0.02620919	0.915225103	0.996667742	Bacteria.Firmicutes.Clostridia.Clostridiales.Family.XIII.Family.XIII.AD3011.group	TMEM176A
730	ENSG00000002933	rs7781814	0.07147845	0.000519202	0.132450572	0.844464629	-0.30198842	0.857108406	0.084927591	0.015237401	0.164849522	0.234820447	0.055750831	0.077363178	0.134642591	0.002173018	0.999614985	0.99936283	Bacteria.Firmicutes.Clostridia.Clostridiales.Lachnospiraceae.Tyzzerella.4	TMEM176A
731	ENSG00000002933	rs7781814	0.01484068	2.21E-05	0.823900181	0.212372315	-0.457985775	0.858836456	-0.017336377	0.099732056	0.183057256	0.187999416	0.07759611	0.079199021	0.047051016	0.00011496	0.968497288	0.906546295	Bacteria.Firmicutes.Clostridia.Clostridiales.Ruminococcaceae.Ruminococcaceae.UCG.003	TMEM176A
732	ENSG00000002933	rs7781814	0.108454394	0.000725647	0.416085974	0.590870039	-0.320774245	0.686334768	0.073378889	-0.056713747	0.197129518	0.19356666	0.089663729	0.104984498	0.172545907	0.002146744	0.972923782	0.994553009	Bacteria.Firmicutes.Clostridia.Clostridiales.Ruminococcaceae.Ruminiclostridium.9	TMEM176A
733	ENSG00000002933	rs7781814	0.000689398	3.05E-06	0.126149972	0.404967053	-0.600450873	0.872477475	0.137301683	-0.071836354	0.168580298	0.170997646	0.088635606	0.085707389	0.003867688	1.52E-05	0.512888409	0.907491089	Bacteria.Actinobacteria.Actinobacteria	TMEM176A
734	ENSG00000002933	rs7781814	0.000957835	9.74E-06	0.326187355	0.650710191	-0.506628361	0.785114076	0.075474449	0.04694853	0.146514087	0.163835569	0.076299952	0.103217738	0.00417067	2.82E-05	0.619024143	0.955303348	Bacteria.Firmicutes.Bacilli.Lactobacillales.Streptococcaceae	TMEM176A
735	ENSG00000002933	rs7781814	0.330451239	0.021551494	0.565443158	0.837057769	-0.285561786	0.696803545	-0.053145356	0.02142194	0.291259963	0.295991513	0.091997275	0.103752213	0.568232294	0.080396521	0.996108676	0.998901623	Bacteria.Firmicutes.Clostridia.Clostridiales.Lachnospiraceae..Ruminococcus..gnavus.group	TMEM176A
736	ENSG00000002933	rs7781814	0.014102194	0.001402968	0.886329292	0.907890606	-0.453633666	0.788292605	-0.017167221	0.019212535	0.179895449	0.23637179	0.119628752	0.165419069	0.040184163	0.003124469	0.940904933	0.994989321	Bacteria.Actinobacteria.Coriobacteriia.Coriobacteriales	TMEM176A
737	ENSG00000002933	rs7781814	0.000373455	3.78E-06	0.06451161	0.111858148	-0.563814215	0.899566589	-0.145301058	0.149934907	0.150304077	0.178285963	0.077284522	0.09304455	0.002643638	1.59E-05	0.85181663	0.869982542	Bacteria.Firmicutes.Clostridia.Clostridiales.Lachnospiraceae..Eubacterium..eligens.group	TMEM176A
738	ENSG00000002933	rs7781814	0.138147357	0.000449187	0.711162741	0.830043873	-0.351769231	0.766422361	0.034834919	0.018058622	0.234370263	0.207438854	0.093668809	0.083799601	0.258331493	0.002744559	0.999469974	0.995685903	Bacteria.Bacteroidetes.Bacteroidia.Bacteroidales.Porphyromonadaceae.Barnesiella	TMEM176A
739	ENSG00000002933	rs7781814	0.00095102	2.22E-06	0.500992364	0.095653955	-0.491329549	0.817297819	-0.034855124	-0.101905543	0.141996326	0.157606173	0.051511266	0.060281964	0.003361308	7.87E-06	0.700305493	0.880200813	Bacteria.Firmicutes.Negativicutes.Selenomonadales.Acidaminococcaceae	TMEM176A
740	ENSG00000002933	rs7781814	0.001851625	7.53E-06	0.974467449	0.410565318	-0.459189218	0.778944048	-0.002242536	-0.090778523	0.141553446	0.160217766	0.069801449	0.109614878	0.005998645	1.64E-05	0.87749733	0.997649073	Bacteria.Firmicutes.Clostridia.Clostridiales.Ruminococcaceaencultured	TMEM176A
741	ENSG00000002933	rs7781814	0.045309397	0.000294149	0.425948243	0.229760351	-0.361552528	0.683470009	0.061153966	-0.107028545	0.177192333	0.178755824	0.076337471	0.088293363	0.088995711	0.000759996	0.771196386	0.961152204	Bacteria.Bacteroidetes.Bacteroidia.Bacteroidales.Porphyromonadaceae.Odoribacter	TMEM176A
742	ENSG00000002933	rs7781814	0.002848508	5.85E-05	0.028234304	0.063400917	-0.412014824	0.717273015	0.152398828	-0.146551986	0.132929116	0.166987237	0.067932815	0.077616236	0.008175689	8.73E-05	0.46965458	0.858887419	Bacteria.Firmicutes.Clostridia.Clostridiales.Peptostreptococcaceae	TMEM176A
743	ENSG00000002933	rs7781814	0.018113998	9.45E-06	0.816658338	0.187576171	-0.425777723	0.826967837	-0.016989956	0.099387583	0.175675703	0.172275824	0.072989497	0.074638347	0.057289942	6.95E-05	0.99365755	0.944015052	Bacteria.Firmicutes.Clostridia.Clostridiales.Ruminococcaceae.Ruminococcus.1	TMEM176A
744	ENSG00000002933	rs7781814	0.00278711	0.000139396	0.579297986	0.788058148	-0.433944018	0.766329277	0.028702493	-0.018045106	0.139670611	0.189439637	0.051515058	0.066851648	0.007536315	0.000187827	0.794937721	0.8806471	Bacteria.Fusobacteria.Fusobacteriia.Fusobacteriales.Fusobacteriaceae.Fusobacterium	TMEM176A
745	ENSG00000002933	rs7781814	0.274215242	0.007168172	0.017161346	0.039287552	-0.185042255	0.522490384	-0.17570452	0.189523561	0.167827069	0.188267405	0.071862339	0.090122913	0.219152153	0.00767179	0.99786128	0.999462671	Bacteria.Firmicutes.Clostridia.Clostridiales.Lachnospiraceae.Anaerostipes	TMEM176A
746	ENSG00000002933	rs7781814	0.343474116	0.963310745	0.137403355	0.381804508	0.789479982	-0.042013241	-0.209493994	0.136325358	0.827390699	0.909883347	0.139309767	0.154834064	0.987348183	0.823737426	0.996576058	0.809774528	Bacteria.Firmicutes.Clostridia.Clostridiales	TMEM176A
747	ENSG00000002933	rs7781814	0.00393399	1.72E-05	0.367261787	0.464415389	-0.545648335	0.848947068	-0.074745317	0.057206661	0.182580244	0.183066518	0.082332459	0.077739873	0.016170805	8.01E-05	0.911591624	0.877117276	Bacteria.Firmicutes.Clostridia.Clostridiales.Ruminococcaceae.Ruminococcaceae.UCG.005	TMEM176A
748	ENSG00000002933	rs7781814	0.040850952	0.004575313	0.814204353	0.771365976	-0.479999239	0.83648978	-0.026370922	0.040158483	0.230109105	0.284931054	0.111766227	0.137630258	0.171449631	0.019599952	0.961709747	0.991878998	Bacteria.Firmicutes.Clostridia.Clostridiales.Ruminococcaceae.Anaerotruncus	TMEM176A
749	ENSG00000002933	rs7781814	0.01129916	0.000555018	0.393788111	0.650617461	-0.593516952	0.885034302	0.049252098	-0.037687504	0.227714045	0.24385121	0.057377814	0.082833503	0.065904729	0.00368562	0.803917159	0.995251343	Bacteria.Proteobacteria.Gammaproteobacteria	TMEM176A
750	ENSG00000002933	rs7781814	0.064696225	0.002409081	0.297831978	0.921103071	-0.332842952	0.833045347	0.081415037	0.010626747	0.177162131	0.263943064	0.077584144	0.106883204	0.135060526	0.006978263	0.988161388	0.958055178	Bacteria.Firmicutes.Bacilli.Lactobacillales.Carnobacteriaceae	TMEM176A
751	ENSG00000002933	rs7781814	0.730990021	0.594343457	0.122240661	0.328469066	0.13469726	0.275499684	-0.110635709	0.094068389	0.390122472	0.514806578	0.070669711	0.095550187	0.850077114	0.658650949	0.99911693	0.98634337	Bacteria.Bacteroidetes.Bacteroidia.Bacteroidales.Bacteroidaceae.Bacteroides	TMEM176A
752	ENSG00000002933	rs7781814	0.002127656	7.33E-05	0.913079102	0.815454221	-0.445529548	0.805659431	-0.006680147	-0.019779568	0.139325334	0.190403611	0.060964273	0.084409035	0.006104887	0.000117282	0.938686629	0.953661219	Bacteria.Proteobacteria.Deltaproteobacteria	TMEM176A
753	ENSG00000002933	rs7781814	0.038334602	0.006603264	0.069057658	0.400506438	-0.322243363	0.678938017	0.099046178	-0.067338175	0.152462832	0.242043332	0.05359128	0.079578424	0.067566099	0.008061235	0.995652601	0.993943049	Bacteria.Firmicutes.Clostridia.Clostridiales.Clostridiaceae.1	TMEM176A
754	ENSG00000002933	rs7781814	0.078285298	0.000786812	0.892819584	0.681472978	-0.414550942	0.836409628	0.013681462	0.038733989	0.231787287	0.237599557	0.101150874	0.093951526	0.146817716	0.003886119	0.998201428	0.99782309	Bacteria.Firmicutes.Bacilli.Bacillales.Staphylococcaceae.Staphylococcus	TMEM176A
755	ENSG00000002933	rs7781814	0.008312439	0.000202867	0.763318484	0.323549098	-0.490143513	0.959965451	0.019749418	-0.082947109	0.180131415	0.243978608	0.065314718	0.083394968	0.041194924	0.000859572	0.964011852	0.896171512	Bacteria.Proteobacteria.Betaproteobacteria	TMEM176A
756	ENSG00000002933	rs7781814	0.000645349	1.70E-06	0.078852446	0.102210538	-0.608812562	0.929582437	0.086896343	-0.11604895	0.169942169	0.176851614	0.048680752	0.070023988	0.005349217	1.46E-05	0.998302481	0.99762474	Bacteria.Proteobacteria.Gammaproteobacteria.Enterobacteriales.Enterobacteriaceae.Escherichia.Shigella	TMEM176A
757	ENSG00000002933	rs7781814	0.002015926	4.05E-05	0.906386223	0.769427268	-0.447309633	0.80935826	-0.007192121	-0.023965526	0.139100436	0.183972609	0.060924131	0.081423194	0.005202277	7.10E-05	0.974493943	0.961745829	Bacteria.Proteobacteria.Deltaproteobacteria.Desulfovibrionales.Desulfovibrionaceae	TMEM176A
758	ENSG00000002933	rs7781814	0.002183756	2.41E-05	0.616678872	0.393733718	-0.444028666	0.934276127	-0.028353265	-0.070038732	0.139234364	0.20560888	0.056374747	0.081584437	0.007874241	6.89E-05	0.997528932	0.993985312	Bacteria.Bacteroidetes.Bacteroidia.Bacteroidales.Rikenellaceae.Alistipes	TMEM176A
759	ENSG00000002933	rs7781814	0.000526165	2.06E-06	0.176964162	0.789660998	-0.506597661	0.85398307	0.080225073	0.020628523	0.138948482	0.164041179	0.058783392	0.077019294	0.002067785	7.41E-06	0.476886793	0.987056926	Bacteria.Firmicutes.Negativicutes.Selenomonadales.Veillonellaceae.Veillonella	TMEM176A
760	ENSG00000002933	rs7781814	0.932964247	0.057155474	0.097015121	0.179122217	0.025814646	0.475064535	0.177846043	-0.115524518	0.305725125	0.245387697	0.105644554	0.085076349	0.54859151	0.102778955	0.399413134	0.691590621	Bacteria.Firmicutes.Erysipelotrichia.Erysipelotrichales.Erysipelotrichaceae.Holdemanella	TMEM176A
761	ENSG00000002933	rs7781814	0.045721324	0.001876971	0.560122166	0.884897432	-0.37852523	0.814675804	0.041960304	0.01275905	0.185875462	0.251487488	0.071649989	0.08779685	0.108072336	0.004177345	0.97898261	0.997803387	Bacteria.Actinobacteria.Actinobacteria.Micrococcales	TMEM176A
762	ENSG00000002933	rs7781814	0.002326088	2.22E-05	0.194445438	0.399747538	-0.430679153	0.756709234	-0.092049042	0.086909423	0.135949663	0.165695929	0.070219937	0.102541019	0.006280817	4.54E-05	0.997048205	0.999513539	Bacteria.Firmicutes.Clostridia.Clostridiales.Lachnospiraceae.Dorea	TMEM176A
763	ENSG00000002933	rs7781814	0.000100151	3.74E-07	0.013262728	0.028655315	-0.673735286	0.952649859	-0.267361884	0.272604999	0.162681135	0.168698648	0.105041178	0.121850674	0.001046012	2.75E-06	0.674578022	0.658420497	Bacteria.Firmicutes.Clostridia.Clostridiales.Ruminococcaceae.Butyricicoccus	TMEM176A
764	ENSG00000002933	rs7781814	0.045507204	0.002785816	0.852690695	0.85268174	-0.414666821	0.807147084	0.014350484	0.018180672	0.20341519	0.259777764	0.076981146	0.097521652	0.140567232	0.007965782	0.997152221	0.990360691	Bacteria.Firmicutes.Clostridia.Clostridiales.Family.XI	TMEM176A
765	ENSG00000002933	rs7781814	0.184254145	0.000537714	0.155348477	0.864972376	-0.252408477	0.814762687	0.092717752	0.012258031	0.188109665	0.223883948	0.064506932	0.071805264	0.275390774	0.003422904	0.999586829	0.996426659	Bacteria.Firmicutes.Negativicutes.Selenomonadales.Veillonellaceae.Megasphaera	TMEM176A
766	ENSG00000002933	rs7781814	0.001409947	1.39E-05	0.521184657	0.509021197	-0.480283435	0.765530152	0.049045342	0.068730346	0.144084147	0.163044912	0.076043251	0.103513929	0.005385244	3.89E-05	0.667129934	0.921307549	Bacteria.Firmicutes.Bacilli.Lactobacillales.Streptococcaceae.Streptococcus	TMEM176A
767	ENSG00000002933	rs7781814	0.057026027	0.002244922	0.348849066	0.871191495	-0.343868182	0.840971953	0.07180722	0.017339945	0.177525027	0.26447038	0.076104543	0.106525856	0.123172048	0.007067062	0.963485106	0.98063036	Bacteria.Firmicutes.Bacilli.Lactobacillales.Carnobacteriaceae.Granulicatella	TMEM176A
768	ENSG00000002933	rs7781814	0.15371824	0.079352871	0.634248032	0.634006055	-0.638611099	1.048959723	0.045641101	-0.067958844	0.442523249	0.58864915	0.095488659	0.142079428	0.592394729	0.397044896	0.921846173	0.99665811	Bacteria.Proteobacteria	TMEM176A
769	ENSG00000002933	rs7781814	0.650996862	0.506207134	0.252243179	0.643318939	0.294742163	0.440027626	-0.141489897	0.058726937	0.648570444	0.658326457	0.122498981	0.126239961	0.891460675	0.641126022	0.876277026	0.842962724	Bacteria.Firmicutes.Clostridia.Clostridiales.Lachnospiraceae	TMEM176A
770	ENSG00000002933	rs7781814	0.100916447	0.020635027	0.618563552	0.495824549	-0.347993579	0.624735473	0.038022093	-0.058585777	0.209169994	0.263418921	0.076006296	0.085542991	0.183735977	0.027393937	0.999814869	0.940185235	Bacteria.Actinobacteria.Actinobacteria.Corynebacteriales.Corynebacteriaceae	TMEM176A
771	ENSG00000002933	rs7781814	0.002668602	4.59E-05	0.774820052	0.269685126	-0.479336762	0.945588995	0.015719664	-0.081559833	0.15355292	0.216674178	0.054724476	0.073269909	0.011998569	0.000201482	0.943988959	0.869453284	Bacteria.Proteobacteria.Betaproteobacteria.Burkholderiales.Alcaligenaceae	TMEM176A
772	ENSG00000002933	rs7781814	0.065493863	0.000836785	0.25312635	0.430465449	-0.31921548	0.677883664	0.079734376	-0.05830955	0.170427346	0.193637266	0.069162256	0.073505666	0.089358658	0.001792319	0.999305535	0.989974535	Bacteria.Proteobacteria.Gammaproteobacteria.Pseudomonadales.Pseudomonadaceae.Pseudomonas	TMEM176A
773	ENSG00000002933	rs7781814	0.011993965	0.000265677	0.069537619	0.12814812	-0.36134244	0.679946351	0.121088037	-0.110363934	0.139851301	0.176421209	0.065633468	0.071627958	0.024430525	0.000441402	0.742202795	0.956405468	Bacteria.Firmicutes.Clostridia.Clostridiales.Peptostreptococcaceae.Intestinibacter	TMEM176A
774	ENSG00000002933	rs7781814	0.008393124	0.000253443	0.183294702	0.106859503	-0.38069766	0.661721106	-0.098793258	0.151991105	0.140092539	0.17106495	0.073463425	0.092974287	0.018868345	0.000322031	0.763279341	0.947519548	Bacteria.Firmicutes.Clostridia.Clostridiales.Lachnospiraceae..Eubacterium..hallii.group	TMEM176A
775	ENSG00000002933	rs7781814	0.126754426	0.000702435	0.156667088	0.371087718	-0.273057835	0.660078151	0.085872767	-0.056472012	0.176559665	0.185627174	0.059938267	0.062706478	0.142544378	0.001651908	0.998735039	0.999709092	Bacteria.Bacteroidetes.Bacteroidia.Bacteroidales.Prevotellaceae.Prevotella.9	TMEM176A
776	ENSG00000002933	rs7781814	0.161385765	0.004035143	0.776236676	0.779006654	-0.371764431	0.816920674	0.02810146	0.029399949	0.262487083	0.274161345	0.098465778	0.104342739	0.356708738	0.017804004	0.996483139	0.890778784	Bacteria.Bacteroidetes.Bacteroidia.Bacteroidales.Porphyromonadaceae.Butyricimonas	TMEM176A
777	ENSG00000002933	rs7781814	0.001044359	1.55E-05	0.258818186	0.901711182	-0.538375589	0.802653305	0.089295426	0.013017457	0.156949187	0.172022931	0.078397719	0.104999926	0.0057707	5.43E-05	0.53773798	0.910444892	Bacteria.Firmicutes.Bacilli.Lactobacillales	TMEM176A
778	ENSG00000002933	rs7781814	0.002034185	6.16E-06	0.908385716	0.417717796	-0.440675646	0.789229282	-0.006748134	0.063313039	0.137165382	0.160557617	0.058416562	0.0776368	0.005141376	1.44E-05	0.906019525	0.930485945	Bacteria.Proteobacteria.Gammaproteobacteria.Pasteurellales.Pasteurellaceae.Haemophilus	TMEM176A
779	ENSG00000002933	rs7781814	0.076480011	0.005627633	0.439073837	0.932951208	-0.347640873	0.815067907	0.056081904	0.008252163	0.193166832	0.28474479	0.072041153	0.097712043	0.212200806	0.015025983	0.999028109	0.999437707	Bacteria.Actinobacteria.Actinobacteria.Micrococcales.Micrococcaceae	TMEM176A
780	ENSG00000002933	rs7781814	0.002538536	1.32E-05	0.993082954	0.970464413	-0.437748763	0.769129136	-0.000669984	-0.003768182	0.139475953	0.163279401	0.076989801	0.101386437	0.006893706	2.46E-05	0.998714448	0.997633675	Bacteria.Firmicutes.Clostridia.Clostridiales.Ruminococcaceae.Flavonifractor	TMEM176A
781	ENSG00000002933	rs7781814	0.000888264	2.69E-06	0.337563	0.772273671	-0.478774064	0.835830757	0.051161973	0.016390328	0.137504958	0.162754238	0.052961865	0.056403009	0.002666623	7.72E-06	0.937508231	0.975852805	Bacteria.Firmicutes.Negativicutes.Selenomonadales.Veillonellaceae.Dialister	TMEM176A
782	ENSG00000002933	rs7781814	0.003402558	0.000123471	0.232924235	0.315411077	-0.619621546	0.955708055	-0.114774532	0.12452764	0.203908368	0.234203496	0.095334761	0.123096458	0.023500542	0.000633663	0.999550585	0.938076592	Bacteria.Firmicutes.Clostridia.Clostridiales.Lachnospiraceae.Lachnospiraceae.ND3007.group	TMEM176A
783	ENSG00000002933	rs7781814	0.010286294	0.000513891	0.161683911	0.75946927	-0.386904353	0.904343915	0.068761698	0.024913884	0.146454129	0.247545953	0.048584772	0.081034047	0.033355137	0.001368186	0.925613467	0.997412515	Bacteria.Proteobacteria.Gammaproteobacteria.Enterobacteriales.Enterobacteriaceae.Citrobacter	TMEM176A
784	ENSG00000002933	rs7781814	0.000792681	1.64E-05	0.111184071	0.854486718	-0.479793317	0.879377666	0.115830089	-0.015965912	0.136386135	0.189085245	0.071742378	0.086716431	0.003058056	3.35E-05	0.478754687	0.978204386	Bacteria.Actinobacteria.Actinobacteria.Bifidobacteriales.Bifidobacteriaceae.Bifidobacterium	TMEM176A
785	ENSG00000002933	rs7781814	0.070065913	0.006916187	0.381874571	0.557321005	-0.333564099	0.664262066	0.094431037	-0.0870616	0.18115272	0.23823538	0.107267688	0.14760547	0.110526322	0.010182204	0.911325283	0.989731238	Bacteria.Actinobacteria.Coriobacteriia.Coriobacteriales.Coriobacteriaceae	TMEM176A
786	ENSG00000002933	rs7781814	0.676673691	0.633558513	0.132944811	0.395731511	0.179269712	0.279868343	-0.114213816	0.089345939	0.427987633	0.584339479	0.075073186	0.10451758	0.907849349	0.689352116	0.998947111	0.981145089	Bacteria.Bacteroidetes	TMEM176A
787	ENSG00000002933	rs7781814	0.168420228	0.001138049	0.085795954	0.622210701	-0.24234488	0.68541468	-0.135430161	0.047651324	0.174025621	0.201433669	0.077650089	0.096256062	0.164087461	0.001844973	0.999513786	0.966818112	Bacteria.Firmicutes.Erysipelotrichia.Erysipelotrichales.Erysipelotrichaceae	TMEM176A
788	ENSG00000002933	rs7781814	0.042613895	0.000996799	0.80101849	0.365843452	-0.494207417	0.977129219	0.023978336	-0.103143687	0.239038839	0.283623789	0.094758464	0.113275618	0.167088918	0.006292398	0.997570438	0.969568167	Bacteria.Firmicutes.Clostridia.Clostridiales.Lachnospiraceae.Lachnospiraceae.UCG.008	TMEM176A
789	ENSG00000002933	rs7781814	0.954811795	0.298321615	0.042404825	0.255314236	-0.013907458	0.407266452	-0.119541583	0.100394797	0.244500672	0.388499751	0.057759747	0.087489387	0.819957085	0.349300463	0.999785669	0.999420701	Bacteria.Firmicutes.Clostridia.Clostridiales.Ruminococcaceae.Faecalibacterium	TMEM176A
790	ENSG00000002933	rs7781814	0.151634611	0.009956393	0.235469531	0.425341693	-0.27782019	0.622273941	-0.083432978	0.069794471	0.191524268	0.234463852	0.069683857	0.087008608	0.171295229	0.011069323	0.934703809	0.969189617	Bacteria.Firmicutes.Clostridia.Clostridiales.Ruminococcaceae.Subdoligranulum	TMEM176A
791	ENSG00000002933	rs7781814	0.008510432	0.00129271	0.507791744	0.736667655	-0.529830325	0.814551604	-0.05222531	0.030504327	0.195339805	0.242314533	0.078427403	0.090332029	0.055670735	0.00650156	0.784760705	0.896476225	Bacteria.Firmicutes.Erysipelotrichia.Erysipelotrichales.Erysipelotrichaceae.Faecalitalea	TMEM176A
792	ENSG00000002933	rs7781814	0.000793488	1.82E-06	0.124355066	0.076046774	-0.541433014	0.884356116	-0.08591737	0.107521981	0.153921896	0.168838696	0.055196581	0.059654506	0.005293935	1.55E-05	0.780452767	0.602697421	Bacteria.Firmicutes.Clostridia.Clostridiales.Lachnospiraceae.Tyzzerella	TMEM176A
793	ENSG00000002933	rs7781814	0.005208585	2.50E-05	0.606076214	0.621943984	-0.417368844	0.763765411	0.032400855	-0.03787575	0.144418855	0.168458851	0.062530046	0.076450647	0.010345326	4.45E-05	0.996546716	0.99835739	Bacteria.Firmicutes.Clostridia.Clostridiales.Ruminococcaceae.Ruminococcaceae.UCG.002	TMEM176A
794	ENSG00000002933	rs7781814	0.012600389	2.45E-05	0.110964678	0.480746458	-0.362939139	0.722849168	0.080177813	-0.039034228	0.141499843	0.159243371	0.049629131	0.055045877	0.024216439	5.38E-05	0.553022977	0.839286435	Bacteria.Proteobacteria.Betaproteobacteria.Burkholderiales.Alcaligenaceae.Sutterella	TMEM176A
795	ENSG00000002933	rs7781814	0.009607775	2.89E-05	0.073355586	0.246674583	-0.370481855	0.718799064	-0.185690755	0.120495822	0.138895274	0.159936632	0.102050332	0.103090551	0.013060218	4.93E-05	0.843646702	0.956901174	Bacteria.Firmicutes.Clostridia.Clostridiales.Ruminococcaceae.Ruminiclostridium.5	TMEM176A
796	ENSG00000002933	rs7781814	0.043856704	0.023763864	0.540481078	0.683420222	-0.593546148	0.923029776	0.056601909	-0.05538586	0.288852868	0.398811283	0.091992701	0.135216878	0.406096403	0.131150691	0.99967607	0.999141757	Bacteria.Firmicutes.Negativicutes.Selenomonadales	TMEM176A
797	ENSG00000002933	rs7781814	0.014059635	7.53E-05	0.762430062	0.854628894	-0.414013217	0.792900653	0.028672432	0.016319962	0.164107322	0.187739205	0.09445886	0.08872709	0.032041749	0.000220581	0.998173674	0.997550237	Bacteria.Firmicutes.Bacilli.Bacillales	TMEM176A
798	ENSG00000002933	rs7781814	8.44E-05	3.37E-05	0.010622171	0.380381016	-0.655250869	0.891396738	0.141711186	-0.070106908	0.156352741	0.200281761	0.053888	0.079386174	0.000985769	0.000149307	0.999507593	0.935584968	Bacteria.Firmicutes.Clostridia.Clostridiales.Lachnospiraceae.Lachnoclostridium	TMEM176A
799	ENSG00000002933	rs7781814	0.004432078	0.000181215	0.862933392	0.884440329	-0.434502045	0.798632758	-0.011085618	-0.011605187	0.147442478	0.201264859	0.063961829	0.079538801	0.012223074	0.000427245	0.910388271	0.996759562	Bacteria.Bacteroidetes.Bacteroidia.Bacteroidales.Porphyromonadaceae	TMEM176A
800	ENSG00000002933	rs7781814	0.001823611	4.27E-05	0.210924296	0.785794964	-0.60435294	0.839768967	0.114070893	-0.025697271	0.186013758	0.191539036	0.090295649	0.094169462	0.011650114	0.000231952	0.627174963	0.982679299	Bacteria.Firmicutes.Bacilli	TMEM176A
801	ENSG00000002933	rs7781814	0.04767434	0.010472894	0.079218289	0.351683653	-0.312755715	0.651095518	0.098451981	-0.076287796	0.154993739	0.247089498	0.055223369	0.081333545	0.081562951	0.010741146	0.99830237	0.997282036	Bacteria.Firmicutes.Clostridia.Clostridiales.Clostridiaceae.1.Clostridium.sensu.stricto.1	TMEM176A
802	ENSG00000002933	rs7781814	0.26393017	0.057267765	0.376063045	0.441297286	-0.265112722	0.576333835	0.074900177	-0.080884364	0.235290697	0.297835037	0.084044838	0.104410486	0.405892214	0.093186221	0.999437234	0.98110946	Bacteria.Proteobacteria.Betaproteobacteria.Neisseriales.Neisseriaceae	TMEM176A
803	ENSG00000002933	rs7781814	0.001228442	7.01E-06	0.242379923	0.47478289	-0.527728123	0.832924237	-0.08210717	0.057474405	0.156223023	0.170649926	0.069603856	0.079955467	0.005623694	1.83E-05	0.999417824	0.997023453	Bacteria.Firmicutes.Clostridia.Clostridiales.Christensenellaceae.Christensenellaceae.R.7.group	TMEM176A
804	ENSG00000002933	rs7781814	0.008542802	0.001520313	0.505537848	0.866045116	-0.520265436	0.758318171	-0.068368906	-0.022628097	0.191912558	0.229184633	0.102125563	0.133623163	0.033360205	0.003439626	0.842112209	0.994506574	Bacteria.Firmicutes.Clostridia.Clostridiales.Family.XIII	TMEM176A
805	ENSG00000002933	rs7781814	0.001679718	1.37E-05	0.652365192	0.852925183	-0.456118634	0.810237196	-0.02777619	-0.015066755	0.139227472	0.172381216	0.061378637	0.080953869	0.004656278	2.72E-05	0.998880039	0.995909089	Bacteria.Proteobacteria.Deltaproteobacteria.Desulfovibrionales.Desulfovibrionaceae.Bilophila	TMEM176A
806	ENSG00000002933	rs7781814	0.00347988	2.92E-05	0.860503901	0.883768456	-0.444018446	0.763655232	-0.01117689	-0.011254008	0.146492963	0.170033903	0.063353723	0.076682823	0.010431962	6.54E-05	0.849020244	0.924689794	Bacteria.Firmicutes.Clostridia.Clostridiales.Lachnospiraceae.Lachnospira	TMEM176A
807	ENSG00000002933	rs7781814	0.001302621	0.000127089	0.273652895	0.520581714	-0.496559498	0.809747055	-0.072682918	0.049890829	0.147826406	0.198845054	0.065843027	0.077241991	0.006351424	0.000340611	0.998970432	0.998994847	Bacteria.Firmicutes.Erysipelotrichia.Erysipelotrichales.Erysipelotrichaceae.Erysipelatoclostridium	TMEM176A
808	ENSG00000002933	rs7781814	0.001891611	6.34E-06	0.171394485	0.220695114	-0.598436187	0.91946195	0.067149658	-0.088795644	0.184881946	0.187348994	0.048561501	0.071818404	0.014528535	5.37E-05	0.933185769	0.965530807	Bacteria.Proteobacteria.Gammaproteobacteria.Enterobacteriales.Enterobacteriaceae	TMEM176A
809	ENSG00000002933	rs7781814	0.29164622	0.002943048	0.108794226	0.38398772	-0.207460758	0.629013732	0.1178975	-0.062522028	0.195161372	0.20367003	0.072524144	0.071339055	0.268271201	0.005749678	0.735831708	0.926870238	Bacteria.Firmicutes.Clostridia.Clostridiales.Lachnospiraceae.Lachnospiraceae.UCG.010	TMEM176A
810	ENSG00000002933	rs7781814	0.002386081	2.14E-05	0.665393153	0.6862799	-0.436483953	0.779777886	0.025413288	-0.029612919	0.138154922	0.170388715	0.058497987	0.072993293	0.005929928	3.99E-05	0.94253553	0.990835033	Bacteria.Bacteroidetes.Bacteroidia.Bacteroidales.Porphyromonadaceae.Parabacteroides	TMEM176A
811	ENSG00000002933	rs7781814	0.330830318	0.123635308	0.54039284	0.521249737	-0.278696754	0.561114583	0.059447148	-0.074285116	0.284482475	0.359779387	0.096595839	0.115194771	0.509814327	0.162157694	0.998986731	0.998377846	Bacteria.Firmicutes.Clostridia.Clostridiales.Family.XI.Anaerococcus	TMEM176A
812	ENSG00000002933	rs7781814	0.00122903	7.01E-06	0.246931576	0.474041559	-0.524566211	0.830247941	-0.083089182	0.058202123	0.155294113	0.170105453	0.071126259	0.080831586	0.005520107	1.86E-05	0.999989953	0.995249858	Bacteria.Firmicutes.Clostridia.Clostridiales.Christensenellaceae	TMEM176A
813	ENSG00000002933	rs7781814	0.007286216	3.04E-05	0.311643312	0.381956959	-0.39488005	0.731359922	0.058200966	-0.05438756	0.14259153	0.163271803	0.057082408	0.061791586	0.013259298	7.25E-05	0.99994518	0.999865593	Bacteria.Bacteroidetes.Bacteroidia.Bacteroidales.Prevotellaceae	TMEM176A
814	ENSG00000002933	rs7781814	0.015437403	0.000254277	0.460976561	0.467960282	-0.383113646	0.705320125	0.052664507	-0.056721705	0.154075826	0.182382371	0.071017256	0.07769867	0.031407289	0.000487838	0.999550314	0.996901429	Bacteria.Proteobacteria.Gammaproteobacteria.Pseudomonadales	TMEM176A
815	ENSG00000002933	rs7781814	0.043002537	0.000124905	0.894853679	0.358266502	-0.397231986	0.895629882	0.012465632	0.115883599	0.192504792	0.219662101	0.093955778	0.125261405	0.123549059	0.000834401	0.999274386	0.998480911	Bacteria.Firmicutes.Clostridia.Clostridiales.Ruminococcaceae.Ruminococcaceae.UCG.013	TMEM176A
816	ENSG00000002933	rs7781814	0.197048563	0.010536857	0.001274012	0.001738149	-0.189265769	0.457452413	-0.233017073	0.299367698	0.145236132	0.173753288	0.069221257	0.091695291	0.158591515	0.009186025	0.997851323	0.779349455	Bacteria.Firmicutes.Clostridia.Clostridiales.Lachnospiraceae.Fusicatenibacter	TMEM176A
817	ENSG00000002933	rs7781814	0.619917836	0.115828084	0.019342889	0.473807991	0.137495158	0.54177219	-0.177267781	0.065850064	0.275919546	0.339990488	0.073937195	0.091404622	0.716111568	0.214427201	0.672928924	0.890273479	Bacteria.Firmicutes.Clostridia.Clostridiales.Lachnospiraceae..Eubacterium..rectale.group	TMEM176A
818	ENSG00000002933	rs7781814	0.002774231	0.000131557	0.351018648	0.685875239	-0.555626783	0.769604468	-0.07145608	-0.034214541	0.178745375	0.189456672	0.076076447	0.084220997	0.014381116	0.000410298	0.815822007	0.934146702	Bacteria.Firmicutes.Clostridia.Clostridiales.Ruminococcaceae.Ruminococcus.2	TMEM176A
819	ENSG00000002933	rs7781814	0.021504706	0.000566591	0.053562089	0.433929644	-0.340779651	0.72394428	-0.111527398	0.060403441	0.144704048	0.199819011	0.056741421	0.076723131	0.043007438	0.000911649	0.732643178	0.901566772	Bacteria.Firmicutes.Clostridia.Clostridiales.Lachnospiraceae.Roseburia	TMEM176A
820	ENSG00000002933	rs7781814	0.002084918	6.45E-06	0.919574368	0.407350671	-0.439993589	0.784959348	-0.005938975	0.066115505	0.137303632	0.160086752	0.058594623	0.079285601	0.00531349	1.44E-05	0.885046842	0.886685799	Bacteria.Proteobacteria.Gammaproteobacteria.Pasteurellales.Pasteurellaceae	TMEM176A
821	ENSG00000002933	rs7781814	0.372061985	0.075832291	0.293596198	0.470316688	-0.22291383	0.576937892	0.094447965	-0.075750873	0.248031152	0.319852421	0.089211333	0.104319077	0.400078856	0.088338345	0.996423631	0.967935616	Bacteria.Bacteroidetes.Bacteroidia.Bacteroidales.Prevotellaceae.Prevotella.7	TMEM176A
822	ENSG00000002933	rs7781814	0.909816626	0.060729969	0.039342212	0.312837865	0.029030709	0.488569607	0.225262752	-0.123212136	0.255315464	0.256050607	0.10714849	0.12114516	0.676512067	0.080990774	0.968970412	0.998920199	Bacteria.Firmicutes.Clostridia.Clostridiales.Lachnospiraceae..Eubacterium..ventriosum.group	TMEM176A
823	ENSG00000002933	rs7781814	0.000545113	2.99E-06	0.139827731	0.600018752	-0.533474675	0.816620152	-0.080724027	0.030421636	0.14676116	0.159867499	0.054016387	0.057735302	0.002508891	1.19E-05	0.99894297	0.998882343	Bacteria.Verrucomicrobia.Verrucomicrobiae.Verrucomicrobiales.Verrucomicrobiaceae.Akkermansia	TMEM176A
824	ENSG00000002933	rs7781814	0.267537636	0.00649723	0.026940603	0.321052342	-0.192084033	0.621580387	-0.174382281	0.103239656	0.171780557	0.221134175	0.077062876	0.103258903	0.266956149	0.011740867	0.998793879	0.998019463	Bacteria.Firmicutes.Clostridia.Clostridiales.Lachnospiraceae.Blautia	TMEM176A
825	ENSG00000002933	rs7781814	0.001705336	7.23E-06	0.711902486	0.781582164	-0.450501278	0.783143407	-0.020236978	-0.017519198	0.137722178	0.160731671	0.054562336	0.062930066	0.004936445	2.12E-05	0.990228423	0.996314883	Bacteria.Proteobacteria.Betaproteobacteria.Burkholderiales.Alcaligenaceae.Parasutterella	TMEM176A
826	ENSG00000002933	rs7781814	0.169615294	0.00105558	0.492995942	0.961808537	-0.307055033	0.73094026	0.063226178	0.004733215	0.221121527	0.213299164	0.091713512	0.098472569	0.257617464	0.003750675	0.998768023	0.999934415	Bacteria.Firmicutes.Clostridia.Clostridiales.Ruminococcaceae.Ruminococcaceae.NK4A214.group	TMEM176A
827	ENSG00000002933	rs7781814	0.398217268	0.93167428	0.182135882	0.443032826	0.772479855	-0.095832666	-0.200784375	0.141974433	0.908449659	1.113474879	0.148904574	0.183970674	0.999415694	0.90711876	0.990344402	0.945584009	Bacteria.Firmicutes	TMEM176A
828	ENSG00000002933	rs7781814	0.397939696	0.853835799	0.043946344	0.177020686	0.342929759	0.097306141	-0.174034302	0.147711506	0.403052832	0.526122712	0.084731953	0.108247115	0.817626861	0.763846248	0.956359196	0.916750732	Bacteria.Firmicutes.Clostridia.Clostridiales.Ruminococcaceae	TMEM176A
829	ENSG00000002933	rs7781814	0.081978928	0.000868704	0.643207552	0.928223699	-0.36325887	0.753192968	0.034472009	-0.006841306	0.205667225	0.215880657	0.074076443	0.075657605	0.203048376	0.005339346	0.984987993	0.979204363	Bacteria.Proteobacteria.Deltaproteobacteria.Desulfovibrionales.Desulfovibrionaceae.Desulfovibrio	TMEM176A
830	ENSG00000002933	rs7781814	0.002787519	0.000141088	0.570536805	0.775886001	-0.433827816	0.765246165	0.029381415	-0.019104785	0.139635448	0.189337229	0.05153613	0.066834303	0.007546324	0.000184233	0.805974656	0.87724048	Bacteria.Fusobacteria.Fusobacteriia.Fusobacteriales	TMEM176A
831	ENSG00000002933	rs7781814	0.10242553	0.020202431	0.617118784	0.345536976	-0.349966427	0.587434439	0.044838113	-0.092608657	0.211304938	0.246805731	0.08926318	0.097474421	0.190673029	0.0369177	0.966546108	0.911138448	Bacteria.Firmicutes.Clostridia.Clostridiales.Ruminococcaceae.Ruminiclostridium.6	TMEM176A
832	ENSG00000002933	rs7781814	0.933805601	0.218961617	0.026215339	0.061243628	-0.018795519	0.330564544	0.232856731	-0.24154622	0.225433064	0.266347787	0.102393183	0.126848725	0.539562392	0.132901451	0.998330087	0.999834196	Bacteria.Actinobacteria.Coriobacteriia.Coriobacteriales.Coriobacteriaceae.Collinsella	TMEM176A
833	ENSG00000002933	rs7781814	0.004026356	7.34E-05	0.590053061	0.219888442	-0.514331721	0.987229758	0.034397222	-0.099060308	0.172567505	0.233336761	0.063533537	0.079978962	0.020358145	0.0003651	0.970184809	0.810172159	Bacteria.Proteobacteria.Betaproteobacteria.Burkholderiales	TMEM176A
834	ENSG00000002933	rs7781814	0.000791326	1.62E-05	0.111286426	0.85588462	-0.479821739	0.879509682	0.115781538	-0.015799987	0.136373283	0.188967223	0.071733242	0.086657197	0.003046004	3.30E-05	0.478230991	0.979903684	Bacteria.Actinobacteria.Actinobacteria.Bifidobacteriales.Bifidobacteriaceae	TMEM176A
835	ENSG00000002933	rs7781814	0.005391311	0.000100107	0.366919677	0.429328084	-0.563860684	0.876560191	-0.074501106	0.064763442	0.195938852	0.21164894	0.082004523	0.081439482	0.031274299	0.000766052	0.827629505	0.905927589	Bacteria.Firmicutes.Clostridia.Clostridiales.Ruminococcaceae.Ruminococcaceae.UCG.014	TMEM176A
836	ENSG00000002933	rs7781814	0.034124935	0.006234132	0.518631522	0.978710383	-0.374411614	0.796123761	0.045673166	-0.002679533	0.173055086	0.281736728	0.070381615	0.10003076	0.132566238	0.014838736	0.99946547	0.97244206	Bacteria.Firmicutes.Erysipelotrichia.Erysipelotrichales.Erysipelotrichaceae..Clostridium..innocuum.group	TMEM176A
837	ENSG00000002933	rs7781814	0.000527905	6.85E-07	0.002745132	0.278584297	-0.463165478	0.818828209	-0.195762282	0.080453305	0.127071598	0.149105594	0.062904423	0.073641323	0.001915072	2.75E-06	0.674451792	0.921764212	Bacteria.Firmicutes.Clostridia.Clostridiales.Lachnospiraceae.Coprococcus.1	TMEM176A
838	ENSG00000002933	rs7781814	0.000509889	2.90E-06	0.126237033	0.574941906	-0.533636962	0.81578727	-0.083366902	0.032495109	0.145975878	0.159476691	0.053830398	0.057657166	0.002347305	1.17E-05	0.998409995	0.996467843	Bacteria.Verrucomicrobia	TMEM176A
839	ENSG00000002933	rs7781814	0.002181573	2.41E-05	0.616705276	0.392930157	-0.44406712	0.934664471	-0.028347861	-0.070138908	0.139231828	0.205661386	0.056368235	0.08156171	0.007866595	6.81E-05	0.997466038	0.994193156	Bacteria.Bacteroidetes.Bacteroidia.Bacteroidales.Rikenellaceae	TMEM176A
840	ENSG00000002933	rs7781814	0.002851442	1.48E-05	0.858860066	0.603674423	-0.436010781	0.76322518	-0.011509491	-0.044699737	0.140686862	0.163129486	0.064471071	0.085692491	0.007527356	3.45E-05	0.999334555	0.984995763	Bacteria.Firmicutes.Erysipelotrichia.Erysipelotrichales.Erysipelotrichaceae.Erysipelotrichaceae.UCG.003	TMEM176A
841	ENSG00000002933	rs7781814	0.015808048	0.000101573	0.689543402	0.685680762	-0.404883266	0.73492255	0.029559692	-0.038261871	0.163439823	0.177630388	0.073671805	0.09412209	0.044921973	0.000362972	0.899278579	0.99827201	Bacteria.Firmicutes.Clostridia.Clostridiales.Ruminococcaceae..Eubacterium..coprostanoligenes.group	TMEM176A
842	ENSG00000002933	rs7781814	0.171480316	0.001016612	0.096314665	0.71519172	-0.243198747	0.699999355	-0.13214771	0.035718981	0.175912987	0.203555058	0.078330534	0.09746951	0.181430184	0.002061834	0.993501001	0.95230642	Bacteria.Firmicutes.Erysipelotrichia.Erysipelotrichales	TMEM176A
843	ENSG00000002933	rs7781814	0.006471978	4.00E-05	0.023212189	0.096489738	-0.378885084	0.722550539	-0.152635633	0.131684597	0.134725239	0.164096627	0.065677139	0.078097938	0.014799719	9.70E-05	0.803297744	0.774357552	Bacteria.Firmicutes.Clostridia.Clostridiales.Lachnospiraceaencultured	TMEM176A
844	ENSG00000002933	rs7781814	0.001632203	1.92E-05	0.441465561	0.246653234	-0.497805111	0.763675174	-0.043064701	-0.069646751	0.151515909	0.165761197	0.055611128	0.05958376	0.006124	5.46E-05	0.776956971	0.895778138	Bacteria.Firmicutes.Negativicutes.Selenomonadales.Acidaminococcaceae.Phascolarctobacterium	TMEM176A
845	ENSG00000002933	rs7781814	0.00379025	0.000633426	0.377977808	0.585804235	-0.553573591	0.732377466	0.055737562	0.042029076	0.184434754	0.204101989	0.06279563	0.076749464	0.021853278	0.00214408	0.866456292	0.895810352	Bacteria.Firmicutes.Negativicutes.Selenomonadales.Veillonellaceae	TMEM176A
846	ENSG00000002933	rs7781814	0.006665517	0.001015316	0.370538847	0.938033908	-0.570963006	0.784329927	-0.073755633	-0.007595963	0.203796451	0.228050751	0.081803721	0.09733668	0.036845048	0.003772079	0.853057071	0.944364941	Bacteria.Firmicutes.Clostridia.Clostridiales.Lachnospiraceae..Eubacterium..xylanophilum.group	TMEM176A
847	ENSG00000002933	rs7781814	0.676658317	0.633545965	0.132940586	0.395743299	0.17927972	0.27987966	-0.11421661	0.089344333	0.427989925	0.584341474	0.07507419	0.104518324	0.906199841	0.688776337	0.998912436	0.981117471	Bacteria.Bacteroidetes.Bacteroidia.Bacteroidales	TMEM176A
848	ENSG00000003056	rs4883201	0.122194593	0.166744806	0.168618142	0.396177219	0.96318396	-0.939830965	-0.14723577	0.105949303	0.615166517	0.672189325	0.105778523	0.124057963	0.987348183	0.587585633	0.996576058	0.817127673	Bacteria.Firmicutes.Clostridia.Clostridiales	M6PR
849	ENSG00000003056	rs4883201	0.396827691	0.214552023	0.84702812	0.980897386	0.14863914	-0.37199541	0.013147836	-0.002813014	0.174285481	0.296834798	0.067887389	0.117039317	0.404347205	0.148604412	0.999469974	0.999680155	Bacteria.Bacteroidetes.Bacteroidia.Bacteroidales.Porphyromonadaceae.Barnesiella	M6PR
850	ENSG00000003056	rs4883201	0.291537656	0.187889153	0.543135594	0.873397551	0.254479413	-0.406892382	-0.051251305	0.018218828	0.239338196	0.305788743	0.083847106	0.113892897	0.55348426	0.244273778	0.996108676	0.998901623	Bacteria.Firmicutes.Clostridia.Clostridiales.Lachnospiraceae..Ruminococcus..gnavus.group	M6PR
851	ENSG00000003056	rs4883201	0.192077717	0.007098261	0.361220173	0.039425089	0.209995083	-0.674273071	0.064510949	-0.260674402	0.159335034	0.24264712	0.070164254	0.124046309	0.224268192	0.014337873	0.988161388	0.950695192	Bacteria.Firmicutes.Bacilli.Lactobacillales.Carnobacteriaceae	M6PR
852	ENSG00000003056	rs4883201	0.821596771	0.317348024	0.247172606	0.250240659	0.031031969	-0.227283301	-0.100062933	0.141315259	0.137072259	0.225579127	0.085700324	0.121826808	0.387915636	0.108092002	0.748940021	0.73935064	Bacteria.Firmicutes.Clostridia.Clostridiales.Ruminococcaceae.Butyricicoccus	M6PR
853	ENSG00000003056	rs4883201	0.365593014	0.250668895	0.953356105	0.644706792	0.132691246	-0.295236677	0.003429884	0.065425724	0.145649089	0.254753788	0.058415281	0.141230977	0.308160892	0.115575784	0.998781983	0.984195611	Bacteria.Firmicutes.Clostridia.Clostridiales.Ruminococcaceae.Ruminococcus.1	M6PR
854	ENSG00000003056	rs4883201	0.574322876	0.42101387	0.855281483	0.441278245	0.098663849	-0.221824915	-0.013017296	0.083010271	0.174778858	0.273954385	0.071094222	0.107150249	0.489111633	0.224713669	0.997152221	0.990360691	Bacteria.Firmicutes.Clostridia.Clostridiales.Family.XI	M6PR
855	ENSG00000003056	rs4883201	0.216533594	0.184912398	0.554207777	0.012591065	0.15274495	-0.261276328	-0.038787438	-0.297351934	0.122416859	0.195014624	0.065243377	0.115916429	0.172554344	0.071555556	0.696572787	0.709475931	Bacteria.Actinobacteria.Actinobacteria	M6PR
856	ENSG00000003056	rs4883201	0.111768191	0.071612943	0.179653331	0.74326012	0.214852211	-0.425445324	0.084596986	-0.044988499	0.133295927	0.232355158	0.062377388	0.136777808	0.117444596	0.02708779	0.889776227	0.943688254	Bacteria.Firmicutes.Clostridia.Clostridiales.Lachnospiraceae..Eubacterium..eligens.group	M6PR
857	ENSG00000003056	rs4883201	0.167410233	0.557488312	0.344397347	0.251875998	0.188003814	-0.151189952	0.060423776	0.134554248	0.134678839	0.256438715	0.063447426	0.11640318	0.190540386	0.172553202	0.757478361	0.961152204	Bacteria.Bacteroidetes.Bacteroidia.Bacteroidales.Porphyromonadaceae.Odoribacter	M6PR
858	ENSG00000003056	rs4883201	0.576741017	0.049480739	0.691843859	0.406610164	0.085489118	-0.528143734	0.02369969	0.07408868	0.152404542	0.263907667	0.05953252	0.088706153	0.431555543	0.039124732	0.964011852	0.921844211	Bacteria.Proteobacteria.Betaproteobacteria	M6PR
859	ENSG00000003056	rs4883201	0.299583939	0.028728005	0.914862907	0.122477728	0.133717606	-0.469144668	-0.00553158	0.167797745	0.127892347	0.209800341	0.051544215	0.107251813	0.184277104	0.015403691	0.997528932	0.993985312	Bacteria.Bacteroidetes.Bacteroidia.Bacteroidales.Rikenellaceae.Alistipes	M6PR
860	ENSG00000003056	rs4883201	0.523835627	0.105365737	0.903495803	0.588262201	0.108873873	-0.5050304	-0.011001605	-0.07587893	0.169888341	0.307587286	0.090389408	0.139478696	0.430804697	0.084180568	0.966244349	0.996239777	Bacteria.Firmicutes.Clostridia.Clostridiales.Family.XIII.Family.XIII.AD3011.group	M6PR
861	ENSG00000003056	rs4883201	0.88664786	0.597317638	0.547953486	0.4989943	0.028482988	-0.180749667	-0.058310302	0.113568093	0.199043713	0.340503177	0.096549736	0.167055449	0.663958331	0.351936967	0.941212496	0.981962125	Bacteria.Firmicutes.Clostridia.Clostridiales.Ruminococcaceae.Anaerotruncus	M6PR
862	ENSG00000003056	rs4883201	0.663403389	0.643732074	0.043525613	0.05249233	-0.063326197	-0.104592897	0.144827907	-0.263141967	0.144849436	0.225114474	0.070367135	0.133259026	0.42148786	0.231907104	0.466702391	0.982679299	Bacteria.Firmicutes.Bacilli	M6PR
863	ENSG00000003056	rs4883201	0.889754604	0.202610109	0.070603254	0.738189711	-0.019172043	-0.324282108	-0.114153023	0.037303424	0.137778745	0.25197892	0.062116223	0.111133561	0.482934703	0.089343285	0.833321003	0.988362545	Bacteria.Firmicutes.Clostridia.Clostridiales.Ruminococcaceae.Ruminococcaceae.UCG.003	M6PR
864	ENSG00000003056	rs4883201	0.607404455	0.168427257	0.439078068	0.680312162	0.069625321	-0.313466193	-0.044921516	0.046995777	0.13486717	0.22510095	0.057705385	0.113552397	0.279513804	0.066440831	0.998970432	0.998994847	Bacteria.Firmicutes.Erysipelotrichia.Erysipelotrichales.Erysipelotrichaceae.Erysipelatoclostridium	M6PR
865	ENSG00000003056	rs4883201	0.315634593	0.808560526	0.814138491	0.018957209	0.148510484	-0.057561141	-0.01849877	-0.375208761	0.146872013	0.236626533	0.078373866	0.155974559	0.300328137	0.251635867	0.956907709	0.947020165	Bacteria.Actinobacteria	M6PR
866	ENSG00000003056	rs4883201	0.621010578	0.846294545	0.585339034	0.071237913	0.073932593	-0.050667674	-0.038786618	0.272871675	0.148830295	0.260352301	0.07074038	0.148825594	0.428973377	0.301029269	0.988805145	0.973105641	Bacteria.Firmicutes.Clostridia.Clostridiales.Ruminococcaceae.Ruminiclostridium.9	M6PR
867	ENSG00000003056	rs4883201	0.302992464	0.092425519	0.857406228	0.179493626	0.118519387	-0.334584338	-0.007976659	-0.116740086	0.114164918	0.195947317	0.04422118	0.086046004	0.131223656	0.028206304	0.95477287	0.898797509	Bacteria.Firmicutes.Negativicutes.Selenomonadales.Veillonellaceae.Dialister	M6PR
868	ENSG00000003056	rs4883201	0.142211635	0.131801448	0.223379928	0.938692558	0.185542183	-0.354284758	0.065592694	0.010450871	0.124914613	0.232173835	0.05336428	0.135361929	0.116631502	0.049193902	0.999550314	0.999283125	Bacteria.Proteobacteria.Gammaproteobacteria.Pseudomonadales	M6PR
869	ENSG00000003056	rs4883201	0.244654124	0.040548517	0.6919397	0.176628211	0.1382658	-0.417755224	-0.0263571	0.168615133	0.117783382	0.199959017	0.066229546	0.12345233	0.129143202	0.015590782	0.997048205	0.999513539	Bacteria.Firmicutes.Clostridia.Clostridiales.Lachnospiraceae.Dorea	M6PR
870	ENSG00000003056	rs4883201	0.521615383	0.031878616	0.81631584	0.244091737	0.099267652	-0.60261917	-0.014522528	-0.124928791	0.154071091	0.274862039	0.062270843	0.10629397	0.384229312	0.028488471	0.997561223	0.997803387	Bacteria.Actinobacteria.Actinobacteria.Micrococcales	M6PR
871	ENSG00000003056	rs4883201	0.58731338	0.143713979	0.093601438	0.703175105	0.063451717	-0.289518811	-0.077660909	-0.029235089	0.116338654	0.195661967	0.045649069	0.076392516	0.249185467	0.0384727	0.596062074	0.8806471	Bacteria.Fusobacteria.Fusobacteriia.Fusobacteriales.Fusobacteriaceae.Fusobacterium	M6PR
872	ENSG00000003056	rs4883201	0.13747107	0.032131016	0.143394432	0.786254618	0.177016524	-0.439034566	-0.075764369	-0.024081185	0.117733443	0.200554143	0.051161395	0.08844182	0.086663557	0.015806024	0.996033175	0.965943535	Bacteria.Firmicutes.Clostridia.Clostridiales.Lachnospiraceae.Lachnospiraceae.NK4A136.group	M6PR
873	ENSG00000003056	rs4883201	0.276653627	0.545990426	0.711563785	0.162810236	0.197312088	-0.154310759	0.025235462	0.158257182	0.179874926	0.254254864	0.067955382	0.112124176	0.355630204	0.307504086	0.821200007	0.79118316	Bacteria.Firmicutes.Erysipelotrichia.Erysipelotrichales.Erysipelotrichaceae.Faecalitalea	M6PR
874	ENSG00000003056	rs4883201	0.093532089	0.040694243	0.121190662	0.235781353	0.224744912	-0.553337434	-0.088480417	0.143155256	0.132076489	0.265054025	0.056355925	0.119644841	0.120803723	0.025657786	0.99786128	0.999462671	Bacteria.Firmicutes.Clostridia.Clostridiales.Lachnospiraceae.Anaerostipes	M6PR
875	ENSG00000003056	rs4883201	0.317014467	0.479008435	0.66082692	0.716277105	0.18862315	-0.242872816	-0.025600129	-0.033556732	0.187078876	0.341140246	0.058081751	0.091935798	0.380042644	0.255595862	0.881947689	0.995251343	Bacteria.Proteobacteria.Gammaproteobacteria	M6PR
876	ENSG00000003056	rs4883201	0.059882765	0.06924084	0.114400216	0.299508036	0.350063875	-0.655307658	0.132315441	-0.167050016	0.182841399	0.35480932	0.082703015	0.159747369	0.210022503	0.086496682	0.968970412	0.998920199	Bacteria.Firmicutes.Clostridia.Clostridiales.Lachnospiraceae..Eubacterium..ventriosum.group	M6PR
877	ENSG00000003056	rs4883201	0.314900232	0.035246372	0.610495891	0.288913414	0.116068623	-0.434183977	0.038088402	0.215314263	0.114612676	0.201971486	0.074419779	0.201395254	0.11953537	0.012290697	0.96148419	0.956901174	Bacteria.Firmicutes.Clostridia.Clostridiales.Ruminococcaceae.Ruminiclostridium.5	M6PR
878	ENSG00000003056	rs4883201	0.270718866	0.041119104	0.690462881	0.280654508	0.167531366	-0.475395674	0.023175453	-0.093835251	0.150831261	0.228214626	0.057941534	0.086264126	0.204224498	0.02922253	0.998115183	0.979460052	Bacteria.Firmicutes.Clostridia.Clostridiales.Clostridiaceae.1	M6PR
879	ENSG00000003056	rs4883201	0.469605229	0.077532889	0.875606586	0.660197683	0.104744958	-0.420594059	-0.016290137	-0.085687193	0.144015963	0.234557711	0.103659953	0.194023094	0.31645593	0.052440909	0.939410994	0.994989321	Bacteria.Actinobacteria.Coriobacteriia.Coriobacteriales	M6PR
880	ENSG00000003056	rs4883201	0.304779196	0.075176103	0.710768672	0.179698137	0.120571953	-0.353679719	0.020272559	0.145013064	0.116575483	0.195628391	0.054433735	0.106936203	0.139389034	0.023757352	0.972085394	0.950708623	Bacteria.Proteobacteria.Deltaproteobacteria.Desulfovibrionales.Desulfovibrionaceae	M6PR
881	ENSG00000003056	rs4883201	0.104197035	0.124098963	0.13595778	0.300655958	1.300615425	-1.152726088	-0.198034055	0.138088412	0.789420917	0.740042043	0.131196575	0.132368423	0.999415694	0.703118517	0.990344402	0.933994762	Bacteria.Firmicutes	M6PR
882	ENSG00000003056	rs4883201	0.131400693	0.865518902	0.29062466	0.133169321	0.305086601	-0.050179351	0.074130952	0.159477836	0.199721676	0.295147688	0.069587317	0.104887149	0.22088854	0.479784323	0.568531047	0.667028659	Bacteria.Firmicutes.Erysipelotrichia.Erysipelotrichales.Erysipelotrichaceae.Holdemanella	M6PR
883	ENSG00000003056	rs4883201	0.618310165	0.321322648	0.804333413	0.78178509	0.090344053	-0.302268368	0.018179601	-0.037775964	0.180467518	0.302494912	0.073086423	0.135823197	0.560280826	0.237890602	0.997570438	0.984587444	Bacteria.Firmicutes.Clostridia.Clostridiales.Lachnospiraceae.Lachnospiraceae.UCG.008	M6PR
884	ENSG00000003056	rs4883201	0.421412121	0.079471053	0.685759139	0.747870059	0.103963548	-0.405574532	-0.024969273	-0.032410245	0.128505969	0.227689613	0.061439236	0.100404687	0.223397584	0.022807083	0.999417824	0.997023453	Bacteria.Firmicutes.Clostridia.Clostridiales.Christensenellaceae.Christensenellaceae.R.7.group	M6PR
885	ENSG00000003056	rs4883201	0.176107749	0.047354398	0.069378174	0.795345912	0.155766173	-0.390347261	-0.101527	-0.027662699	0.113905831	0.19315903	0.054998516	0.10622092	0.107614444	0.019844606	0.37386197	0.987734904	Bacteria.Firmicutes.Negativicutes.Selenomonadales.Veillonellaceae.Veillonella	M6PR
886	ENSG00000003056	rs4883201	0.970512127	0.45641941	0.03992511	0.045147015	-0.004732167	-0.159896952	0.147014002	-0.271653455	0.127529471	0.213433451	0.070141921	0.133030386	0.453120996	0.126345917	0.350125764	0.910444892	Bacteria.Firmicutes.Bacilli.Lactobacillales	M6PR
887	ENSG00000003056	rs4883201	0.388515102	0.11629396	0.2270612	0.38957051	0.101002231	-0.321864411	-0.063618386	0.077492786	0.116355986	0.202249871	0.052175148	0.089472792	0.166119783	0.030804009	0.996546716	0.994860843	Bacteria.Firmicutes.Clostridia.Clostridiales.Ruminococcaceae.Ruminococcaceae.UCG.002	M6PR
888	ENSG00000003056	rs4883201	0.520660426	0.603224775	0.94562319	0.375261766	0.115375047	-0.159712177	-0.004323175	0.102285167	0.178659811	0.305798603	0.063145128	0.114579678	0.46725936	0.306865393	0.9976522	0.960268902	Bacteria.Bacteroidetes.Bacteroidia.Bacteroidales.Prevotellaceae.Prevotella.7	M6PR
889	ENSG00000003056	rs4883201	0.567660481	0.421916995	0.775735623	0.79501194	0.235647446	-0.517300686	-0.029250139	0.03765411	0.410261044	0.640117796	0.102255272	0.144345501	0.770595054	0.615387705	0.925101056	0.99665811	Bacteria.Proteobacteria	M6PR
890	ENSG00000003056	rs4883201	0.598110978	0.381409864	0.791616531	0.796686817	0.235555568	-0.50856935	-0.023085838	0.031386088	0.444712774	0.577135708	0.087022681	0.121331484	0.88154005	0.593533064	0.881912195	0.862835662	Bacteria.Firmicutes.Clostridia.Clostridiales.Lachnospiraceae	M6PR
891	ENSG00000003056	rs4883201	0.638627158	0.272154601	0.45678782	0.576843235	0.065639494	-0.286734214	0.038357242	-0.045563121	0.139126307	0.258933185	0.051242056	0.081248865	0.387606113	0.1170785	0.998302481	0.99762474	Bacteria.Proteobacteria.Gammaproteobacteria.Enterobacteriales.Enterobacteriaceae.Escherichia.Shigella	M6PR
892	ENSG00000003056	rs4883201	0.412283239	0.031007154	0.18437148	0.101402254	0.090660378	-0.412478748	-0.079139055	-0.181486766	0.109877128	0.187138385	0.058995071	0.109245644	0.199236222	0.012362451	0.545558942	0.938940281	Bacteria.Actinobacteria.Actinobacteria.Bifidobacteriales.Bifidobacteriaceae.Bifidobacterium	M6PR
893	ENSG00000003056	rs4883201	0.422448316	0.079695718	0.669177725	0.760090819	0.103264039	-0.404768591	-0.026782579	-0.030903217	0.127928012	0.227410915	0.06240161	0.10078363	0.220694032	0.023207194	0.999989953	0.995366106	Bacteria.Firmicutes.Clostridia.Clostridiales.Christensenellaceae	M6PR
894	ENSG00000003056	rs4883201	0.226655221	0.164681564	0.517064719	0.701300784	0.195159408	-0.450827125	0.043979216	-0.048839895	0.159914105	0.320850949	0.067517276	0.126778906	0.240822688	0.129810788	0.998201428	0.99782309	Bacteria.Firmicutes.Bacilli.Bacillales.Staphylococcaceae.Staphylococcus	M6PR
895	ENSG00000003056	rs4883201	0.213243069	0.022408356	0.547478666	0.124385823	0.190035573	-0.537424063	0.034987101	-0.136929475	0.151201612	0.22983015	0.057862514	0.087976012	0.187157833	0.018428549	0.99830237	0.993631935	Bacteria.Firmicutes.Clostridia.Clostridiales.Clostridiaceae.1.Clostridium.sensu.stricto.1	M6PR
896	ENSG00000003056	rs4883201	0.150272883	0.031435695	0.069879958	0.155484414	0.168585882	-0.473108917	-0.107896421	0.173927783	0.115827276	0.215210827	0.058556733	0.121047978	0.112548151	0.012037005	0.760739436	0.968741411	Bacteria.Firmicutes.Clostridia.Clostridiales.Lachnospiraceae..Eubacterium..hallii.group	M6PR
897	ENSG00000003056	rs4883201	0.189131499	0.085525485	0.321498222	0.663238034	0.156622787	-0.349206802	0.066245046	0.06005276	0.118041273	0.200044024	0.066318934	0.13728995	0.124329183	0.023617864	0.76552194	0.997649073	Bacteria.Firmicutes.Clostridia.Clostridiales.Ruminococcaceaencultured	M6PR
898	ENSG00000003056	rs4883201	0.239831662	0.066729501	0.426625885	0.325685259	0.295826443	-0.675719121	-0.044775751	0.093678166	0.249409126	0.36245452	0.055975157	0.094603813	0.569575224	0.163022173	0.999785669	0.999420701	Bacteria.Firmicutes.Clostridia.Clostridiales.Ruminococcaceae.Faecalibacterium	M6PR
899	ENSG00000003056	rs4883201	0.336736536	0.039340494	0.750225164	0.238928031	0.139641285	-0.443722961	0.019363964	-0.1385908	0.144305108	0.211059379	0.06057409	0.116618019	0.253929778	0.025709691	0.914127334	0.924960833	Bacteria.Firmicutes.Clostridia.Clostridiales.Ruminococcaceae.Ruminococcus.2	M6PR
900	ENSG00000003056	rs4883201	0.597509444	0.049352465	0.573103726	0.440315092	0.076273412	-0.521259976	0.032045029	0.067984737	0.14376216	0.260316702	0.056585662	0.087569575	0.378077793	0.040293162	0.970184809	0.912129123	Bacteria.Proteobacteria.Betaproteobacteria.Burkholderiales	M6PR
901	ENSG00000003056	rs4883201	0.145197629	0.111855337	0.069556603	0.863386682	0.170936288	-0.335125361	0.086914742	0.014404786	0.115956518	0.207965842	0.04711377	0.083391364	0.10106173	0.037526654	0.461121878	0.997110982	Bacteria.Firmicutes.Negativicutes.Selenomonadales.Acidaminococcaceae	M6PR
902	ENSG00000003056	rs4883201	0.334689844	0.070018625	0.211293163	0.368250897	0.112046637	-0.361108174	-0.069957833	0.108850018	0.115296029	0.196077476	0.055422159	0.120148378	0.167716764	0.024677334	0.999334555	0.984995763	Bacteria.Firmicutes.Erysipelotrichia.Erysipelotrichales.Erysipelotrichaceae.Erysipelotrichaceae.UCG.003	M6PR
903	ENSG00000003056	rs4883201	0.122064321	0.016899587	0.268551657	0.108871111	0.243202153	-0.686959567	0.08815297	-0.20486835	0.155273225	0.280269262	0.079003905	0.126051826	0.178259897	0.019158265	0.999550585	0.858916446	Bacteria.Firmicutes.Clostridia.Clostridiales.Lachnospiraceae.Lachnospiraceae.ND3007.group	M6PR
904	ENSG00000003056	rs4883201	0.431633505	0.112467091	0.163140988	0.761866695	0.092925544	-0.319257278	0.068353924	-0.025993257	0.117441705	0.198463262	0.048466971	0.085423524	0.175717512	0.031690314	0.934169653	0.990835033	Bacteria.Bacteroidetes.Bacteroidia.Bacteroidales.Porphyromonadaceae.Parabacteroides	M6PR
905	ENSG00000003056	rs4883201	0.89216716	0.270978471	0.144299833	0.691800378	-0.02048114	-0.28562552	-0.081426958	0.040538944	0.150500924	0.257294032	0.055111574	0.101816779	0.484533834	0.132491149	0.752469134	0.929363147	Bacteria.Firmicutes.Clostridia.Clostridiales.Lachnospiraceae.Lachnospiraceae.UCG.010	M6PR
906	ENSG00000003056	rs4883201	0.266548558	0.099707229	0.518191048	0.502127512	0.238744574	-0.543540471	0.048985069	-0.079205217	0.213063847	0.32552368	0.075405503	0.11736691	0.471383913	0.144607873	0.998986731	0.998377846	Bacteria.Firmicutes.Clostridia.Clostridiales.Family.XI.Anaerococcus	M6PR
907	ENSG00000003056	rs4883201	0.444140514	0.078377052	0.942114731	0.646382369	0.11205123	-0.421868793	-0.006654777	-0.086547264	0.145551001	0.235953212	0.091299898	0.18777701	0.319042243	0.053915889	0.967953535	0.989731238	Bacteria.Actinobacteria.Coriobacteriia.Coriobacteriales.Coriobacteriaceae	M6PR
908	ENSG00000003056	rs4883201	0.415570012	0.191010566	0.89625123	0.599584923	0.147269264	-0.318166276	0.010212161	0.071335172	0.179752425	0.240823648	0.078013942	0.135221278	0.388314771	0.111927622	0.998768023	0.993344858	Bacteria.Firmicutes.Clostridia.Clostridiales.Ruminococcaceae.Ruminococcaceae.NK4A214.group	M6PR
909	ENSG00000003056	rs4883201	0.192029544	0.278467742	0.304601277	0.826302209	0.505747956	-0.469498948	-0.071796149	0.017896389	0.383697178	0.429641337	0.069390659	0.081229152	0.866377867	0.536167771	0.998947111	0.995399427	Bacteria.Bacteroidetes	M6PR
910	ENSG00000003056	rs4883201	0.36374173	0.05683379	0.993480972	0.49316213	0.117158485	-0.453474399	0.000504349	0.10661981	0.128100929	0.233923777	0.061494757	0.154718348	0.223140568	0.030094201	0.998503893	0.977487446	Bacteria.Firmicutes.Clostridia.Clostridiales.Lachnospiraceae.Fusicatenibacter	M6PR
911	ENSG00000003056	rs4883201	0.2985096	0.212526434	0.622912191	0.797358074	0.195360392	-0.432090214	0.03549146	-0.033185708	0.186431369	0.343247665	0.071837997	0.128723096	0.448946022	0.183254771	0.996483139	0.894447919	Bacteria.Bacteroidetes.Bacteroidia.Bacteroidales.Porphyromonadaceae.Butyricimonas	M6PR
912	ENSG00000003056	rs4883201	0.631631909	0.041373751	0.583629988	0.325923032	0.070389378	-0.526904036	0.031875351	0.104626879	0.146135331	0.25326924	0.057870931	0.105713037	0.365244525	0.030438075	0.99514452	0.969189617	Bacteria.Firmicutes.Clostridia.Clostridiales.Ruminococcaceae.Subdoligranulum	M6PR
913	ENSG00000003056	rs4883201	0.488829684	0.190407734	0.886258058	0.922916021	0.108557993	-0.349161391	-0.007483001	0.008764331	0.155958676	0.263920537	0.052111958	0.09023124	0.353738072	0.118546455	0.999614985	0.99936283	Bacteria.Firmicutes.Clostridia.Clostridiales.Lachnospiraceae.Tyzzerella.4	M6PR
914	ENSG00000003056	rs4883201	0.584412381	0.144813224	0.094323646	0.693966461	0.063906127	-0.288795093	-0.077476339	-0.030208504	0.116266244	0.195717078	0.045642912	0.076437662	0.248727183	0.037475505	0.605683036	0.87724048	Bacteria.Fusobacteria.Fusobacteriia.Fusobacteriales	M6PR
915	ENSG00000003056	rs4883201	0.119467843	0.106468795	0.252570009	0.986164075	0.252779466	-0.403873772	-0.066178235	-0.001851615	0.160243156	0.246772223	0.05733561	0.106369048	0.164955555	0.078038536	0.830235917	0.930178003	Bacteria.Firmicutes.Negativicutes.Selenomonadales.Veillonellaceae	M6PR
916	ENSG00000003056	rs4883201	0.16448186	0.032289415	0.346327003	0.169880528	0.225478364	-0.741883953	0.053369129	-0.171297611	0.160394573	0.339220413	0.056265917	0.123435443	0.263439159	0.05003615	0.999586829	0.996426659	Bacteria.Firmicutes.Negativicutes.Selenomonadales.Veillonellaceae.Megasphaera	M6PR
917	ENSG00000003056	rs4883201	0.682562196	0.205698222	0.076200631	0.137604684	0.049453693	-0.260313294	0.122380696	-0.204014866	0.120388801	0.203675379	0.067934758	0.135736879	0.314764858	0.061312866	0.417753635	0.921307549	Bacteria.Firmicutes.Bacilli.Lactobacillales.Streptococcaceae.Streptococcus	M6PR
918	ENSG00000003056	rs4883201	0.758722376	0.259792077	0.870358555	0.856413807	0.082032563	-0.410547838	0.014599269	0.026092263	0.265963405	0.361188975	0.089107391	0.143639975	0.83005541	0.368806488	0.99967607	0.999141757	Bacteria.Firmicutes.Negativicutes.Selenomonadales	M6PR
919	ENSG00000003056	rs4883201	0.067992011	0.015159223	0.039003872	0.049820791	0.235316916	-0.555454764	-0.110980677	0.177357988	0.126821763	0.222751038	0.052695141	0.088759994	0.091334784	0.013925194	0.999507593	0.920538495	Bacteria.Firmicutes.Clostridia.Clostridiales.Lachnospiraceae.Lachnoclostridium	M6PR
920	ENSG00000003056	rs4883201	0.610933267	0.052707502	0.756045858	0.337478048	0.085067362	-0.538943907	-0.020196803	-0.111264493	0.166414823	0.273184999	0.064739318	0.115158416	0.452585208	0.057537797	0.878879609	0.90102733	Bacteria.Firmicutes.Clostridia.Clostridiales.Ruminococcaceae.Ruminococcaceae.UCG.014	M6PR
921	ENSG00000003056	rs4883201	0.650591642	0.096429668	0.285261897	0.633112301	0.06003349	-0.358015228	0.057133331	0.04412265	0.131937364	0.212288329	0.053033116	0.09200291	0.282536098	0.046557781	0.848378578	0.996677764	Bacteria.Bacteroidetes.Bacteroidia.Bacteroidales.Porphyromonadaceae	M6PR
922	ENSG00000003056	rs4883201	0.768486322	0.228018861	0.063868884	0.125545383	0.036077536	-0.248419528	0.128377329	-0.210457285	0.122060847	0.204160346	0.06811401	0.135640731	0.327131114	0.061908901	0.426115749	0.955303348	Bacteria.Firmicutes.Bacilli.Lactobacillales.Streptococcaceae	M6PR
923	ENSG00000003056	rs4883201	0.397825799	0.104426994	0.767927536	0.740508546	0.167477276	-0.424345381	0.020672824	-0.035717989	0.196791931	0.257734925	0.069768725	0.107398036	0.488658018	0.136127425	0.999437234	0.997643724	Bacteria.Proteobacteria.Betaproteobacteria.Neisseriales.Neisseriaceae	M6PR
924	ENSG00000003056	rs4883201	0.347276569	0.036910795	0.997813559	0.331537719	0.126125208	-0.513045541	0.000143463	0.077935168	0.13323495	0.240875282	0.05215518	0.079670402	0.237663745	0.029051057	0.954057209	0.889541274	Bacteria.Proteobacteria.Betaproteobacteria.Burkholderiales.Alcaligenaceae	M6PR
925	ENSG00000003056	rs4883201	0.194639998	0.100360697	0.444156379	0.581692846	0.178736743	-0.464739524	0.03514049	-0.055424349	0.13641019	0.278877828	0.045647981	0.100108145	0.180835273	0.059010478	0.998735039	0.999709092	Bacteria.Bacteroidetes.Bacteroidia.Bacteroidales.Prevotellaceae.Prevotella.9	M6PR
926	ENSG00000003056	rs4883201	0.165857496	0.024337125	0.392794005	0.178183128	0.190286425	-0.573486076	0.054917749	-0.154911124	0.135808478	0.24883251	0.063843165	0.113832258	0.161991578	0.018222991	0.911591624	0.84967042	Bacteria.Firmicutes.Clostridia.Clostridiales.Ruminococcaceae.Ruminococcaceae.UCG.005	M6PR
927	ENSG00000003056	rs4883201	0.544432767	0.396129009	0.658803433	0.191689759	0.085337831	-0.199602943	-0.023201283	0.109314404	0.140064164	0.233694727	0.052305663	0.082869636	0.319113913	0.173677632	0.903577699	0.714605627	Bacteria.Firmicutes.Clostridia.Clostridiales.Lachnospiraceae.Tyzzerella	M6PR
928	ENSG00000003056	rs4883201	0.458879571	0.0755788	0.771710768	0.644979485	0.097954148	-0.361618546	0.0157179	0.036913323	0.131471226	0.200302328	0.053951777	0.079748636	0.271225459	0.034837336	0.947306824	0.92835038	Bacteria.Firmicutes.Clostridia.Clostridiales.Lachnospiraceae.Roseburia	M6PR
929	ENSG00000003056	rs4883201	0.199431358	0.146163999	0.455745874	0.746244001	0.200579206	-0.436257787	0.048350794	-0.042781707	0.154747683	0.29666265	0.06444271	0.131654817	0.25444867	0.105237056	0.862457019	0.937237055	Bacteria.Firmicutes.Clostridia.Clostridiales.Lachnospiraceae..Eubacterium..xylanophilum.group	M6PR
930	ENSG00000003056	rs4883201	0.185241217	0.354453725	0.313500051	0.986174308	0.447417743	-0.375821225	-0.064163051	-0.001369794	0.334202497	0.403005811	0.063173728	0.078748283	0.733141792	0.545732681	0.99911693	0.999039851	Bacteria.Bacteroidetes.Bacteroidia.Bacteroidales.Bacteroidaceae.Bacteroides	M6PR
931	ENSG00000003056	rs4883201	0.300578347	0.070790048	0.974336228	0.191050294	0.119702506	-0.358889336	0.002007756	-0.143395831	0.114725536	0.195422019	0.062174002	0.108547769	0.139751018	0.026263398	0.99795231	0.902865961	Bacteria.Firmicutes.Clostridia.Clostridiales.Lachnospiraceae.Coprococcus.1	M6PR
932	ENSG00000003056	rs4883201	0.235495086	0.107349325	0.550254292	0.507482725	0.178802911	-0.524566552	0.034401974	-0.080888147	0.149345785	0.321338967	0.057292437	0.121382045	0.282055996	0.081382165	0.999814869	0.940890231	Bacteria.Actinobacteria.Actinobacteria.Corynebacteriales.Corynebacteriaceae	M6PR
933	ENSG00000003056	rs4883201	0.250470294	0.039389688	0.821834669	0.160913335	0.132723031	-0.414754694	-0.015978243	0.150025616	0.114475553	0.197331383	0.070673878	0.105805524	0.140089179	0.012733465	0.998239218	0.904613385	Bacteria.Firmicutes.Clostridia.Clostridiales.Ruminococcaceae.Flavonifractor	M6PR
934	ENSG00000003056	rs4883201	0.108693229	0.152992084	0.087314449	0.778627767	0.196592043	-0.316846523	0.084157697	0.024142232	0.120897539	0.219164113	0.048491133	0.085532035	0.097052198	0.052489154	0.510865148	0.989945032	Bacteria.Firmicutes.Negativicutes.Selenomonadales.Acidaminococcaceae.Phascolarctobacterium	M6PR
935	ENSG00000003056	rs4883201	0.26766987	0.064284682	0.607737426	0.190912256	0.143969221	-0.374669742	0.032648516	-0.123929431	0.128787453	0.199110118	0.063300327	0.093782533	0.16624336	0.027766974	0.829316396	0.956405468	Bacteria.Firmicutes.Clostridia.Clostridiales.Peptostreptococcaceae.Intestinibacter	M6PR
936	ENSG00000003056	rs4883201	0.264020708	0.099939845	0.838219272	0.215538045	0.131484257	-0.330075538	0.009144487	0.114931735	0.116716179	0.197819115	0.044611792	0.09190979	0.128256469	0.037634557	0.99994518	0.999865593	Bacteria.Bacteroidetes.Bacteroidia.Bacteroidales.Prevotellaceae	M6PR
937	ENSG00000003056	rs4883201	0.108180955	0.005349898	0.190931567	0.028509695	0.231490015	-0.693154313	-0.089389496	0.276579251	0.14214818	0.240638433	0.067647717	0.123509791	0.129307217	0.005546138	0.999513786	0.728377804	Bacteria.Firmicutes.Erysipelotrichia.Erysipelotrichales.Erysipelotrichaceae	M6PR
938	ENSG00000003056	rs4883201	0.147466238	0.097233955	0.314132194	0.475536649	0.249742969	-0.531313161	0.06318069	-0.080718701	0.170386486	0.315823008	0.062288459	0.112484355	0.269923545	0.106842323	0.984987993	0.971423926	Bacteria.Proteobacteria.Deltaproteobacteria.Desulfovibrionales.Desulfovibrionaceae.Desulfovibrio	M6PR
939	ENSG00000003056	rs4883201	0.193697801	0.091106153	0.440186358	0.684799198	0.17951401	-0.42961432	0.041650249	-0.05013701	0.13671051	0.250558507	0.053633555	0.122969378	0.161974063	0.048000571	0.999305535	0.994727898	Bacteria.Proteobacteria.Gammaproteobacteria.Pseudomonadales.Pseudomonadaceae.Pseudomonas	M6PR
940	ENSG00000003056	rs4883201	0.188243898	0.006975954	0.352861906	0.03854713	0.211458445	-0.675358993	0.064373119	-0.260426189	0.15904516	0.242486848	0.06880007	0.123354963	0.218975289	0.015028887	0.963485106	0.971945944	Bacteria.Firmicutes.Bacilli.Lactobacillales.Carnobacteriaceae.Granulicatella	M6PR
941	ENSG00000003056	rs4883201	0.310922774	0.121089091	0.586668275	0.56950818	0.11776721	-0.319310765	-0.02768696	-0.052301956	0.115330636	0.203322399	0.050676319	0.091494698	0.138608127	0.032834282	0.86375023	0.961305307	Bacteria.Proteobacteria.Gammaproteobacteria.Pasteurellales.Pasteurellaceae.Haemophilus	M6PR
942	ENSG00000003056	rs4883201	0.191689622	0.078769406	0.317967758	0.528046016	0.158823217	-0.439224442	0.043986334	-0.063545131	0.120401498	0.245990821	0.043712893	0.100173825	0.116215134	0.030741881	0.998409995	0.996467843	Bacteria.Verrucomicrobia	M6PR
943	ENSG00000003056	rs4883201	0.305905801	0.123181512	0.579843628	0.582660895	0.118968908	-0.31868121	-0.028728029	-0.050057678	0.115295987	0.204082756	0.05163532	0.09064759	0.140476471	0.032434731	0.840390874	0.912308565	Bacteria.Proteobacteria.Gammaproteobacteria.Pasteurellales.Pasteurellaceae	M6PR
944	ENSG00000003056	rs4883201	0.302779328	0.230630036	0.674433097	0.726515316	0.180202291	-0.323661857	0.034278631	0.0549774	0.173504435	0.267509542	0.081238687	0.156516712	0.332061462	0.133420053	0.999274386	0.998480911	Bacteria.Firmicutes.Clostridia.Clostridiales.Ruminococcaceae.Ruminococcaceae.UCG.013	M6PR
945	ENSG00000003056	rs4883201	0.164578097	0.043430983	0.335049569	0.401449908	0.241109423	-0.512169772	0.067153992	-0.111642851	0.171553452	0.248730783	0.069153297	0.132202487	0.243077434	0.060007911	0.96081397	0.916171558	Bacteria.Firmicutes.Clostridia.Clostridiales.Ruminococcaceae.Ruminiclostridium.6	M6PR
946	ENSG00000003056	rs4883201	0.412013145	0.030996188	0.184684903	0.101291789	0.090712033	-0.412513641	-0.079073735	-0.181545738	0.109875904	0.187141565	0.058989047	0.109245078	0.198726755	0.012356367	0.544875469	0.939271375	Bacteria.Actinobacteria.Actinobacteria.Bifidobacteriales.Bifidobacteriaceae	M6PR
947	ENSG00000003056	rs4883201	0.830885958	0.135056524	0.277657088	0.968334889	0.030768574	-0.35333253	-0.060936166	0.003322199	0.143501322	0.233532766	0.055668226	0.083372532	0.402553759	0.068514089	0.925613467	0.997412515	Bacteria.Proteobacteria.Gammaproteobacteria.Enterobacteriales.Enterobacteriaceae.Citrobacter	M6PR
948	ENSG00000003056	rs4883201	0.286584075	0.066396332	0.955365743	0.343551942	0.124437026	-0.367683278	-0.002599234	0.083064392	0.115826886	0.196976997	0.046263686	0.087067269	0.144431166	0.026651419	0.999801261	0.967883234	Bacteria.Proteobacteria.Betaproteobacteria.Burkholderiales.Alcaligenaceae.Parasutterella	M6PR
949	ENSG00000003056	rs4883201	0.126707811	0.006097339	0.242705373	0.034266706	0.225785176	-0.68807624	-0.082330679	0.269721529	0.145974838	0.242814901	0.069842072	0.124768699	0.152756546	0.007539083	0.993501001	0.710766172	Bacteria.Firmicutes.Erysipelotrichia.Erysipelotrichales	M6PR
950	ENSG00000003056	rs4883201	0.074623499	0.17055952	0.10195683	0.858280116	0.247992401	-0.333227947	0.106563414	0.018915833	0.136903659	0.240508331	0.064251866	0.105519796	0.1097497	0.082646891	0.734081587	0.99827201	Bacteria.Firmicutes.Clostridia.Clostridiales.Ruminococcaceae..Eubacterium..coprostanoligenes.group	M6PR
951	ENSG00000003056	rs4883201	0.851841282	0.321450703	0.701105886	0.870919314	0.04383706	-0.420905536	0.024412385	0.020920815	0.233793529	0.421333316	0.063326365	0.128251045	0.787811515	0.367788745	0.870040998	0.918449828	Bacteria.Firmicutes.Clostridia.Clostridiales.Lachnospiraceae..Eubacterium..rectale.group	M6PR
952	ENSG00000003056	rs4883201	0.271123435	0.044129837	0.990313104	0.262484182	0.133668511	-0.408772938	-0.000559469	0.075421846	0.120446562	0.199197086	0.045906651	0.066733411	0.162401207	0.017529255	0.828138325	0.824514589	Bacteria.Proteobacteria.Betaproteobacteria.Burkholderiales.Alcaligenaceae.Sutterella	M6PR
953	ENSG00000003056	rs4883201	0.370577585	0.271007497	0.90557941	0.758458025	0.1344733	-0.299493109	-0.006306368	-0.024229781	0.149158944	0.269802574	0.05296231	0.078468242	0.334639771	0.125081747	0.99617189	0.965530807	Bacteria.Proteobacteria.Gammaproteobacteria.Enterobacteriales.Enterobacteriaceae	M6PR
954	ENSG00000003056	rs4883201	0.322606085	0.06459618	0.612536763	0.224814382	0.117501686	-0.370900608	0.028255316	0.130816049	0.117904392	0.197343285	0.055525047	0.106761864	0.16328714	0.021724195	0.906867998	0.939697157	Bacteria.Proteobacteria.Deltaproteobacteria	M6PR
955	ENSG00000003056	rs4883201	0.460730153	0.029581559	0.973020787	0.227746546	0.108143961	-0.575582251	-0.002923442	-0.215143435	0.14574996	0.258815802	0.086114357	0.176708166	0.329916095	0.026993414	0.902208469	0.987554159	Bacteria.Firmicutes.Clostridia.Clostridiales.Family.XIII	M6PR
956	ENSG00000003056	rs4883201	0.421357229	0.531880354	0.873900943	0.344464652	0.144697829	-0.176956752	0.011837664	0.106049166	0.178835046	0.281578076	0.07429977	0.111371584	0.431635269	0.26012611	0.99946547	0.972078348	Bacteria.Firmicutes.Erysipelotrichia.Erysipelotrichales.Erysipelotrichaceae..Clostridium..innocuum.group	M6PR
957	ENSG00000003056	rs4883201	0.195814033	0.03577118	0.394932626	0.268454201	0.167661341	-0.510391811	0.057052082	-0.15341008	0.128298647	0.23812283	0.066626623	0.137459972	0.147489129	0.020963138	0.998173674	0.991886968	Bacteria.Firmicutes.Bacilli.Bacillales	M6PR
958	ENSG00000003056	rs4883201	0.192022166	0.278462274	0.304590245	0.826293471	0.505757138	-0.469504816	-0.071798331	0.017897459	0.383697691	0.429641776	0.069391173	0.081229855	0.864907198	0.535707359	0.998912436	0.995383189	Bacteria.Bacteroidetes.Bacteroidia.Bacteroidales	M6PR
959	ENSG00000003056	rs4883201	0.50305978	0.089511841	0.575507316	0.189738504	0.085525429	-0.349806598	-0.031677107	0.145538347	0.127010033	0.202983416	0.056289178	0.109839822	0.259447261	0.030198337	0.786013589	0.853578243	Bacteria.Firmicutes.Clostridia.Clostridiales.Lachnospiraceae.Lachnospira	M6PR
960	ENSG00000003056	rs4883201	0.203256852	0.039853338	0.310911616	0.162250135	0.47062039	-0.951618891	-0.077159273	0.147076413	0.366219561	0.453857889	0.075561111	0.104061802	0.731370153	0.270452075	0.956359196	0.914341785	Bacteria.Firmicutes.Clostridia.Clostridiales.Ruminococcaceae	M6PR
961	ENSG00000003056	rs4883201	0.252820503	0.078167501	0.921684398	0.112120935	0.131342603	-0.347466598	0.005172549	0.177622603	0.113853521	0.194199909	0.052412669	0.110308965	0.128014655	0.022827385	0.998880039	0.911592816	Bacteria.Proteobacteria.Deltaproteobacteria.Desulfovibrionales.Desulfovibrionaceae.Bilophila	M6PR
962	ENSG00000003056	rs4883201	0.434773769	0.055129823	0.932091257	0.356308931	0.132227967	-0.578173362	0.005758428	-0.102489503	0.168263325	0.296128865	0.06731874	0.110330365	0.472860401	0.062817283	0.999028109	0.997798285	Bacteria.Actinobacteria.Actinobacteria.Micrococcales.Micrococcaceae	M6PR
963	ENSG00000003056	rs4883201	0.373549848	0.08492928	0.851739805	0.396808589	0.108058147	-0.345687974	-0.012296821	-0.080397486	0.120610935	0.197641915	0.065536463	0.094265511	0.194278798	0.024325894	0.768715121	0.869357444	Bacteria.Firmicutes.Clostridia.Clostridiales.Peptostreptococcaceae	M6PR
964	ENSG00000003056	rs4883201	0.299568379	0.028712344	0.914510049	0.122487652	0.133736312	-0.469236714	-0.005552447	0.167745312	0.127906086	0.209820148	0.051524268	0.107221197	0.184111824	0.015253957	0.997466038	0.994193156	Bacteria.Bacteroidetes.Bacteroidia.Bacteroidales.Rikenellaceae	M6PR
965	ENSG00000003056	rs4883201	0.013459838	0.009530723	0.00247687	0.519292309	0.30591735	-0.501054731	-0.194334485	0.054730374	0.120457333	0.187636385	0.061755915	0.084472491	0.02398397	0.006427424	0.526915209	0.877950893	Bacteria.Firmicutes.Clostridia.Clostridiales.Lachnospiraceaencultured	M6PR
966	ENSG00000003056	rs4883201	0.351411685	0.046694903	0.799038178	0.348418462	0.145294069	-0.499518898	-0.017404819	0.137684347	0.154815932	0.246420804	0.068088273	0.145792924	0.306405759	0.044225816	0.998793879	0.998019463	Bacteria.Firmicutes.Clostridia.Clostridiales.Lachnospiraceae.Blautia	M6PR
967	ENSG00000003056	rs4883201	0.172218889	0.086886198	0.376474139	0.759242241	0.237111677	-0.438189312	0.0744806	-0.049871438	0.171810013	0.252132172	0.083646479	0.162052189	0.246631948	0.073966415	0.998330087	0.999834196	Bacteria.Actinobacteria.Coriobacteriia.Coriobacteriales.Coriobacteriaceae.Collinsella	M6PR
968	ENSG00000003056	rs4883201	0.19741345	0.080159827	0.352365444	0.544614972	0.157251036	-0.437758612	0.041018491	-0.061077355	0.120768684	0.246333399	0.043793862	0.100291205	0.120086878	0.030662034	0.99894297	0.998882343	Bacteria.Verrucomicrobia.Verrucomicrobiae.Verrucomicrobiales.Verrucomicrobiaceae.Akkermansia	M6PR
969	ENSG00000003147	rs3807807	0.003864509	0.004828998	0.729241402	0.925691626	-0.683161109	0.507504348	0.039096801	-0.009012188	0.228121135	0.173995845	0.112474113	0.096259558	0.013458214	0.004949987	0.733722702	0.955521635	Bacteria.Actinobacteria.Actinobacteria	ICA1
970	ENSG00000003147	rs3807807	0.018562632	0.014517798	0.910844382	0.836137059	-0.673793876	0.530733101	0.01810282	-0.026095103	0.279125504	0.21141307	0.161051607	0.125665103	0.050448653	0.015614899	0.828371033	0.982679299	Bacteria.Firmicutes.Bacilli	ICA1
971	ENSG00000003147	rs3807807	0.007671734	0.008782619	0.95745348	0.978481201	-0.656688877	0.510165122	-0.008151887	-0.003390798	0.238754021	0.188900027	0.152222377	0.1252348	0.017410351	0.005447614	0.77903339	0.959669067	Bacteria.Firmicutes.Bacilli.Lactobacillales.Streptococcaceae	ICA1
972	ENSG00000003147	rs3807807	0.010407465	0.01217169	0.805108151	0.886017671	-0.636079948	0.498107631	0.027696183	-0.01357175	0.241175544	0.193202833	0.111797379	0.094313551	0.033245126	0.011402301	0.927745736	0.938332597	Bacteria.Firmicutes.Clostridia.Clostridiales.Ruminococcaceae.Ruminococcus.2	ICA1
973	ENSG00000003147	rs3807807	0.182843094	0.110063246	0.596266496	0.785727696	-0.499850291	0.450145869	0.097936988	-0.036886462	0.37130415	0.277917384	0.183968639	0.135129521	0.338595093	0.129009561	0.943425299	0.991971083	Bacteria.Firmicutes.Clostridia.Clostridiales.Ruminococcaceae.Anaerotruncus	ICA1
974	ENSG00000003147	rs3807807	0.083493738	0.066727388	0.818298935	0.888457341	-0.597193672	0.47278191	0.028622626	-0.014466776	0.339824276	0.253597348	0.124094619	0.10274749	0.193288908	0.067473484	0.997152221	0.990360691	Bacteria.Firmicutes.Clostridia.Clostridiales.Family.XI	ICA1
975	ENSG00000003147	rs3807807	0.133509708	0.14189505	0.747723143	0.666836387	-0.566030339	0.415972918	0.047561972	-0.050686478	0.372605302	0.279824086	0.147254792	0.117212311	0.189053383	0.100956908	0.988161388	0.951595617	Bacteria.Firmicutes.Bacilli.Lactobacillales.Carnobacteriaceae	ICA1
976	ENSG00000003147	rs3807807	0.002051883	0.004320635	0.281847991	0.737834349	-0.824227891	0.572108764	-0.161293154	0.041522518	0.25678086	0.193551652	0.148650731	0.123528779	0.008830945	0.004512336	0.759374645	0.84247651	Bacteria.Firmicutes.Clostridia.Clostridiales.Ruminococcaceae.Butyricicoccus	ICA1
977	ENSG00000003147	rs3807807	0.006092642	0.01299516	0.207682539	0.587370861	-0.621311098	0.444377542	-0.169753388	0.057551726	0.219232766	0.17405209	0.133408095	0.105537295	0.013591922	0.005744327	0.741119198	0.997649073	Bacteria.Firmicutes.Clostridia.Clostridiales.Ruminococcaceaencultured	ICA1
978	ENSG00000003147	rs3807807	0.031541541	0.025745564	0.804010265	0.807605163	-0.770387221	0.539672887	-0.031793368	-0.020747209	0.350664978	0.236532521	0.127601862	0.084857025	0.059808911	0.021432706	0.998115183	0.996562365	Bacteria.Firmicutes.Clostridia.Clostridiales.Clostridiaceae.1	ICA1
979	ENSG00000003147	rs3807807	0.005656408	0.00855241	0.886247978	0.455019651	-0.631808506	0.464810538	-0.013385033	-0.057671121	0.220863422	0.171482929	0.09320566	0.076740729	0.010867646	0.004312511	0.996546716	0.994860843	Bacteria.Firmicutes.Clostridia.Clostridiales.Ruminococcaceae.Ruminococcaceae.UCG.002	ICA1
980	ENSG00000003147	rs3807807	0.02301906	0.009965641	0.966835381	0.730201945	-0.633837632	0.535319292	0.004293189	0.027348358	0.272333647	0.201727004	0.102866049	0.078967869	0.065013087	0.013722695	0.949622331	0.929363147	Bacteria.Firmicutes.Clostridia.Clostridiales.Lachnospiraceae.Lachnospiraceae.UCG.010	ICA1
981	ENSG00000003147	rs3807807	0.005128548	0.00390536	0.391869244	0.321836112	-0.789985015	0.622252483	-0.086566978	0.081095079	0.272833868	0.208036197	0.100438638	0.081242665	0.018438521	0.005935182	0.856377162	0.760986859	Bacteria.Firmicutes.Clostridia.Clostridiales.Lachnospiraceae.Tyzzerella	ICA1
982	ENSG00000003147	rs3807807	0.003986567	0.005290265	0.186647047	0.502821282	-0.649371067	0.482818779	0.168561403	-0.069258172	0.217623255	0.167385951	0.126316668	0.102794629	0.009213484	0.003870238	0.483220764	0.954467833	Bacteria.Firmicutes.Negativicutes.Selenomonadales.Veillonellaceae.Veillonella	ICA1
983	ENSG00000003147	rs3807807	0.072999889	0.035447115	0.610702772	0.894791154	-0.536140682	0.459063336	-0.060174074	-0.011807782	0.294273846	0.213786561	0.117640616	0.088944236	0.080272074	0.017974712	0.997528932	0.997707395	Bacteria.Bacteroidetes.Bacteroidia.Bacteroidales.Rikenellaceae.Alistipes	ICA1
984	ENSG00000003147	rs3807807	0.013716951	0.002624441	0.858864677	0.258556242	-0.691421601	0.644023468	-0.034164519	0.15864204	0.273036184	0.205936988	0.191380821	0.139203861	0.039406633	0.00499313	0.937766078	0.994989321	Bacteria.Actinobacteria.Coriobacteriia.Coriobacteriales	ICA1
985	ENSG00000003147	rs3807807	0.128763498	0.138013509	0.760465576	0.675800732	-0.572028543	0.419570049	0.04437666	-0.048876316	0.371864926	0.279446788	0.144957874	0.116353545	0.183546965	0.106060348	0.963485106	0.975753363	Bacteria.Firmicutes.Bacilli.Lactobacillales.Carnobacteriaceae.Granulicatella	ICA1
986	ENSG00000003147	rs3807807	0.004471578	0.004253076	0.200346845	0.193768671	-0.961166448	0.762476167	-0.153705075	0.133311549	0.326503777	0.257475251	0.11882877	0.101540966	0.063705396	0.018233561	0.996483139	0.865911567	Bacteria.Bacteroidetes.Bacteroidia.Bacteroidales.Porphyromonadaceae.Butyricimonas	ICA1
987	ENSG00000003147	rs3807807	0.014347579	0.020707785	0.96408482	0.736946025	-0.672083501	0.476229358	-0.006891258	0.042158624	0.267232398	0.200921391	0.152463333	0.124981057	0.053008358	0.020067904	0.965047569	0.979665691	Bacteria.Actinobacteria	ICA1
988	ENSG00000003147	rs3807807	0.018799096	0.047764526	0.470559721	0.695593589	-0.878171046	0.585093866	0.101435276	-0.043912616	0.364550982	0.29007865	0.139766751	0.111739865	0.190269325	0.122939838	0.996108676	0.998901623	Bacteria.Firmicutes.Clostridia.Clostridiales.Lachnospiraceae..Ruminococcus..gnavus.group	ICA1
989	ENSG00000003147	rs3807807	0.034092457	0.042042124	0.362053482	0.339613454	-0.547391192	0.410081089	0.095928331	-0.083708138	0.252959736	0.197782011	0.104517242	0.08702422	0.049646262	0.021505971	0.999550314	0.996901429	Bacteria.Proteobacteria.Gammaproteobacteria.Pseudomonadales	ICA1
990	ENSG00000003147	rs3807807	0.145629431	0.184249532	0.794697491	0.440467252	-0.60624952	0.371687238	-0.044343521	0.089744634	0.411704638	0.277000271	0.169722645	0.115636656	0.294700796	0.169361665	0.997570438	0.98026227	Bacteria.Firmicutes.Clostridia.Clostridiales.Lachnospiraceae.Lachnospiraceae.UCG.008	ICA1
991	ENSG00000003147	rs3807807	0.113902637	0.154976673	0.358440809	0.287067102	-0.47957867	0.335997702	0.103968443	-0.101516545	0.29933819	0.233551533	0.112423049	0.094587912	0.174589862	0.08042841	0.973651245	0.997803387	Bacteria.Actinobacteria.Actinobacteria.Micrococcales	ICA1
992	ENSG00000003147	rs3807807	0.463606813	0.465787786	0.937225515	0.923131948	-0.598813559	0.44950164	-0.014746119	0.014009372	0.812268836	0.612730183	0.186522227	0.144636852	0.731559222	0.635753153	0.934387102	0.99665811	Bacteria.Proteobacteria	ICA1
993	ENSG00000003147	rs3807807	0.010663462	0.021969247	0.305898074	0.426890129	-0.95000146	0.692685794	0.107965548	-0.068390953	0.361454378	0.295215726	0.104630648	0.085546152	0.063438837	0.037632373	0.784569354	0.995251343	Bacteria.Proteobacteria.Gammaproteobacteria	ICA1
994	ENSG00000003147	rs3807807	0.251008249	0.132259687	0.482312167	0.65181017	-0.431335647	0.380329272	-0.083176893	0.037551092	0.37246017	0.249542396	0.117716925	0.082836978	0.231555978	0.080678712	0.950932399	0.928635608	Bacteria.Proteobacteria.Betaproteobacteria.Burkholderiales	ICA1
995	ENSG00000003147	rs3807807	0.497356085	0.484255932	0.106045524	0.101445148	-0.232467945	0.180786899	-0.211703763	0.165844606	0.340647907	0.257004074	0.129194177	0.099842664	0.323048996	0.165673018	0.881909917	0.969189617	Bacteria.Firmicutes.Clostridia.Clostridiales.Ruminococcaceae.Subdoligranulum	ICA1
996	ENSG00000003147	rs3807807	0.015467799	0.011633916	0.004176274	0.015804494	-0.533650186	0.426013568	0.229254267	-0.16177046	0.214682962	0.164145149	0.077249229	0.065299802	0.024988512	0.005703375	0.323029494	0.767368874	Bacteria.Fusobacteria.Fusobacteriia.Fusobacteriales.Fusobacteriaceae.Fusobacterium	ICA1
997	ENSG00000003147	rs3807807	0.012640451	0.0131199	0.465049088	0.447873933	-0.827824329	0.651379095	-0.117026992	0.105327477	0.322898446	0.255496482	0.159258319	0.137949801	0.054101502	0.01627288	0.999550585	0.957302759	Bacteria.Firmicutes.Clostridia.Clostridiales.Lachnospiraceae.Lachnospiraceae.ND3007.group	ICA1
998	ENSG00000003147	rs3807807	0.046937789	0.061998084	0.818457077	0.579361897	-0.632881606	0.428671053	0.040792649	-0.073292472	0.312566375	0.225789629	0.17701514	0.131567097	0.127503278	0.060859352	0.955625344	0.996239777	Bacteria.Firmicutes.Clostridia.Clostridiales.Family.XIII.Family.XIII.AD3011.group	ICA1
999	ENSG00000003147	rs3807807	0.158232424	0.083109184	0.746514021	0.922674262	-0.541261308	0.451234006	-0.038821362	0.008471448	0.379243269	0.256440772	0.119599297	0.086942377	0.218590245	0.055021585	0.964011852	0.939737785	Bacteria.Proteobacteria.Betaproteobacteria	ICA1
1000	ENSG00000003147	rs3807807	0.003929733	0.012856241	0.502627618	0.845104923	-0.72941269	0.507397367	0.073151059	-0.018386143	0.244039195	0.198415279	0.108523166	0.093740912	0.018790416	0.011422259	0.99786128	0.999462671	Bacteria.Firmicutes.Clostridia.Clostridiales.Lachnospiraceae.Anaerostipes	ICA1
1001	ENSG00000003147	rs3807807	0.02535366	0.017515122	0.387408674	0.291685621	-0.969654	0.790931588	-0.145804104	0.143026445	0.423815405	0.324556308	0.167574968	0.134558151	0.115058501	0.029157182	0.99946547	0.972078348	Bacteria.Firmicutes.Erysipelotrichia.Erysipelotrichales.Erysipelotrichaceae..Clostridium..innocuum.group	ICA1
1002	ENSG00000003147	rs3807807	0.119156798	0.149410286	0.03090743	0.021891689	-0.387935636	0.2792024	-0.194095431	0.163291987	0.245711182	0.191414387	0.088005413	0.069550985	0.101811221	0.064446513	0.724214891	0.994448463	Bacteria.Bacteroidetes.Bacteroidia.Bacteroidales.Porphyromonadaceae	ICA1
1003	ENSG00000003147	rs3807807	0.251514184	0.378192418	0.456302989	0.703048259	-1.910467635	0.92076962	0.207580688	-0.067554593	1.651476442	1.037836724	0.277010671	0.176443743	0.999415694	0.802338948	0.990344402	0.968203293	Bacteria.Firmicutes	ICA1
1004	ENSG00000003147	rs3807807	0.072183108	0.05113244	0.774071178	0.786793023	-0.759178924	0.571731109	-0.040375214	0.028383161	0.415475443	0.287808134	0.140078096	0.104511411	0.19168096	0.07228014	0.984987993	0.979204363	Bacteria.Proteobacteria.Deltaproteobacteria.Desulfovibrionales.Desulfovibrionaceae.Desulfovibrio	ICA1
1005	ENSG00000003147	rs3807807	0.000155234	0.000374501	0.011503454	0.036913714	-1.056771662	0.768091818	-0.294396573	0.187498922	0.263292495	0.204807819	0.11324579	0.088032297	0.002244208	0.000890249	0.565335667	0.926074114	Bacteria.Bacteroidetes.Bacteroidia.Bacteroidales.Porphyromonadaceae.Odoribacter	ICA1
1006	ENSG00000003147	rs3807807	0.175509852	0.090745924	0.514159555	0.727242008	-0.467102703	0.399234384	-0.070726381	0.026830353	0.341095292	0.232575285	0.107828728	0.076596284	0.159417813	0.054981607	0.943988959	0.941139744	Bacteria.Proteobacteria.Betaproteobacteria.Burkholderiales.Alcaligenaceae	ICA1
1007	ENSG00000003147	rs3807807	0.007862111	0.009390666	0.63505863	0.496237752	-0.631460671	0.475480182	-0.046631596	0.056793158	0.230333662	0.177692151	0.097795132	0.083005383	0.013924309	0.006430539	0.996033175	0.956053475	Bacteria.Firmicutes.Clostridia.Clostridiales.Lachnospiraceae.Lachnospiraceae.NK4A136.group	ICA1
1008	ENSG00000003147	rs3807807	0.034667836	0.045407488	0.354267922	0.191308163	-0.563785291	0.394897967	0.10763968	-0.123770103	0.261398326	0.193625328	0.115380821	0.093746646	0.077923072	0.031228703	0.901579498	0.906546295	Bacteria.Firmicutes.Clostridia.Clostridiales.Ruminococcaceae.Ruminococcaceae.UCG.003	ICA1
1009	ENSG00000003147	rs3807807	0.002704737	0.00450767	0.270406566	0.613780885	-0.69921204	0.515770443	-0.094685942	0.037801379	0.224316073	0.175372878	0.085191256	0.074545499	0.00743147	0.003363305	0.612172713	0.980281636	Bacteria.Firmicutes.Negativicutes.Selenomonadales.Acidaminococcaceae	ICA1
1010	ENSG00000003147	rs3807807	0.004241856	0.006723336	0.753726052	0.871094387	-0.659929432	0.485193098	-0.022794726	-0.010286269	0.222777508	0.173375615	0.072355284	0.063144415	0.01148855	0.004315832	0.783856512	0.881498083	Bacteria.Proteobacteria.Betaproteobacteria.Burkholderiales.Alcaligenaceae.Sutterella	ICA1
1011	ENSG00000003147	rs3807807	0.006655235	0.013540639	0.35034612	0.502829097	-0.842762462	0.620514092	0.086406285	-0.051660084	0.300751142	0.244554095	0.091864146	0.076676536	0.032497581	0.015497819	0.938359047	0.965530807	Bacteria.Proteobacteria.Gammaproteobacteria.Enterobacteriales.Enterobacteriaceae	ICA1
1012	ENSG00000003147	rs3807807	0.015277344	0.018818875	0.021234053	0.02383716	-0.547813326	0.410578406	-0.190005633	0.149200991	0.219953278	0.170471085	0.080506709	0.064499964	0.021263402	0.008154892	0.934169653	0.990835033	Bacteria.Bacteroidetes.Bacteroidia.Bacteroidales.Porphyromonadaceae.Parabacteroides	ICA1
1013	ENSG00000003147	rs3807807	0.034308067	0.081187495	0.85531946	0.600879982	-0.697837208	0.43652514	-0.022817693	-0.051541301	0.322884748	0.246493125	0.124652365	0.098048965	0.083377054	0.052096522	0.994057282	0.974399914	Bacteria.Firmicutes.Clostridia.Clostridiales.Ruminococcaceae.Ruminococcus.1	ICA1
1014	ENSG00000003147	rs3807807	0.027369406	0.014515494	0.742578769	0.912381451	-0.598350181	0.483450407	-0.033626999	0.008850653	0.26518968	0.192573688	0.101954892	0.080126949	0.053669574	0.013506885	0.999507593	0.935584968	Bacteria.Firmicutes.Clostridia.Clostridiales.Lachnospiraceae.Lachnoclostridium	ICA1
1015	ENSG00000003147	rs3807807	0.0096766	0.016098617	0.643067711	0.50722986	-0.623759419	0.456849442	0.052413509	-0.061226571	0.234083906	0.184949206	0.112583195	0.091822688	0.022780084	0.007293027	0.999989953	0.995249858	Bacteria.Firmicutes.Clostridia.Clostridiales.Christensenellaceae	ICA1
1016	ENSG00000003147	rs3807807	0.007964303	0.015102535	0.895800814	0.756779098	-0.660124017	0.472306777	-0.014901345	-0.027444747	0.241205857	0.189295942	0.113341171	0.08824615	0.018241461	0.009625695	0.852086581	0.994491973	Bacteria.Firmicutes.Clostridia.Clostridiales.Peptostreptococcaceae.Intestinibacter	ICA1
1017	ENSG00000003147	rs3807807	0.014782408	0.071739638	0.911219915	0.436493117	-0.680847163	0.389834548	0.015631388	0.086399279	0.271968999	0.21300392	0.139655274	0.110359709	0.041682677	0.033940353	0.999513786	0.93816676	Bacteria.Firmicutes.Erysipelotrichia.Erysipelotrichales.Erysipelotrichaceae	ICA1
1018	ENSG00000003147	rs3807807	0.05885076	0.063858548	0.278109037	0.268545095	-0.507659117	0.382127149	0.112139261	-0.095431206	0.264051709	0.202739633	0.10254207	0.085525576	0.08473134	0.037622419	0.999305535	0.989974535	Bacteria.Proteobacteria.Gammaproteobacteria.Pseudomonadales.Pseudomonadaceae.Pseudomonas	ICA1
1019	ENSG00000003147	rs3807807	0.042454233	0.044946271	0.394209834	0.437803096	-0.541729864	0.417059606	-0.113224206	0.087622285	0.261816027	0.204039816	0.132022502	0.112243643	0.066519759	0.025669355	0.997851323	0.977487446	Bacteria.Firmicutes.Clostridia.Clostridiales.Lachnospiraceae.Fusicatenibacter	ICA1
1020	ENSG00000003147	rs3807807	0.007031241	0.008190393	0.402299746	0.204569285	-0.630311168	0.469458933	-0.101515454	0.11081619	0.226545692	0.172185076	0.120428479	0.086486801	0.016856928	0.004481694	0.862754387	0.968856518	Bacteria.Firmicutes.Clostridia.Clostridiales.Lachnospiraceae..Eubacterium..hallii.group	ICA1
1021	ENSG00000003147	rs3807807	0.003049165	0.002610652	0.685862795	0.886793624	-0.685615072	0.549930276	-0.051723592	-0.014396036	0.222869027	0.175749068	0.127315166	0.100732253	0.007531832	0.002007631	0.997048205	0.999513539	Bacteria.Firmicutes.Clostridia.Clostridiales.Lachnospiraceae.Dorea	ICA1
1022	ENSG00000003147	rs3807807	0.00400994	0.030868661	0.512689855	0.760239405	-0.797365235	0.467336811	0.069915317	0.028052544	0.267402731	0.211845876	0.106219666	0.091545359	0.022618989	0.033750114	0.919535335	0.91465847	Bacteria.Firmicutes.Negativicutes.Selenomonadales.Veillonellaceae	ICA1
1023	ENSG00000003147	rs3807807	0.037263579	0.018556101	0.778511839	0.628095442	-0.718953091	0.581850186	-0.033230353	0.041811502	0.338199735	0.241022995	0.117666473	0.085911196	0.135807178	0.035608889	0.996423631	0.971636825	Bacteria.Bacteroidetes.Bacteroidia.Bacteroidales.Prevotellaceae.Prevotella.7	ICA1
1024	ENSG00000003147	rs3807807	0.012500861	0.018001172	0.665082397	0.669469443	-0.619596226	0.469112326	0.039126123	-0.034285849	0.241278124	0.193357991	0.089973991	0.079958779	0.022032835	0.01049262	0.998409995	0.996467843	Bacteria.Verrucomicrobia	ICA1
1025	ENSG00000003147	rs3807807	0.004236821	0.004763812	0.771984306	0.710689605	-0.65915042	0.499240292	0.024470227	0.025520625	0.222483361	0.170881772	0.084097888	0.068505657	0.008298089	0.00301219	0.95477287	0.96414545	Bacteria.Firmicutes.Negativicutes.Selenomonadales.Veillonellaceae.Dialister	ICA1
1026	ENSG00000003147	rs3807807	0.020201935	0.01730786	0.863782048	0.972890712	-0.636304124	0.502415953	0.020558634	-0.003060805	0.267336821	0.205767984	0.119365816	0.089727823	0.039292604	0.012895147	0.998970432	0.998994847	Bacteria.Firmicutes.Erysipelotrichia.Erysipelotrichales.Erysipelotrichaceae.Erysipelatoclostridium	ICA1
1027	ENSG00000003147	rs3807807	0.04282663	0.132530576	0.994985917	0.586762952	-0.641291933	0.395202272	0.000694337	-0.052810075	0.310509131	0.259485609	0.110070431	0.096684469	0.115338211	0.093269334	0.999814869	0.94190016	Bacteria.Actinobacteria.Actinobacteria.Corynebacteriales.Corynebacteriaceae	ICA1
1028	ENSG00000003147	rs3807807	0.49275559	0.685717352	0.929645299	0.613999431	-0.596086966	0.242237426	-0.013120549	0.052142597	0.864179197	0.595964073	0.14803933	0.102890372	0.90140863	0.707552954	0.998912436	0.994664886	Bacteria.Bacteroidetes.Bacteroidia.Bacteroidales	ICA1
1029	ENSG00000003147	rs3807807	0.010303404	0.00769165	0.680033308	0.690492311	-0.637917165	0.508440122	0.048957979	0.036708771	0.241526541	0.184918637	0.118184245	0.091785736	0.019023198	0.00431486	0.799108257	0.976188021	Bacteria.Actinobacteria.Actinobacteria.Bifidobacteriales.Bifidobacteriaceae.Bifidobacterium	ICA1
1030	ENSG00000003147	rs3807807	0.008635388	0.045514473	0.362049999	0.87624278	-0.986551762	0.530523427	-0.11102386	-0.014265114	0.364448983	0.260257783	0.120963462	0.091244556	0.055573128	0.088317986	0.59946925	0.902677574	Bacteria.Firmicutes.Erysipelotrichia.Erysipelotrichales.Erysipelotrichaceae.Holdemanella	ICA1
1031	ENSG00000003147	rs3807807	0.162956562	0.342679832	0.766039483	0.82510497	-0.814145	0.427452869	0.046495379	0.027046514	0.577020128	0.447237368	0.15561253	0.121905928	0.442453992	0.379293044	0.888073587	0.912871197	Bacteria.Firmicutes.Clostridia.Clostridiales.Lachnospiraceae..Eubacterium..rectale.group	ICA1
1032	ENSG00000003147	rs3807807	0.134900711	0.153888553	0.754420235	0.668741882	-0.57248688	0.414892144	0.046304464	-0.053952062	0.378227732	0.287618864	0.147409846	0.125528591	0.188447542	0.125596511	0.998201428	0.99782309	Bacteria.Firmicutes.Bacilli.Bacillales.Staphylococcaceae.Staphylococcus	ICA1
1033	ENSG00000003147	rs3807807	0.492763538	0.685732386	0.929631783	0.613983275	-0.596075204	0.24222507	-0.013123024	0.052144928	0.864178081	0.595963828	0.148038738	0.102890273	0.902918225	0.708159849	0.998947111	0.994828706	Bacteria.Bacteroidetes	ICA1
1034	ENSG00000003147	rs3807807	0.009377675	0.002359915	0.581093174	0.205312815	-0.740943107	0.659146809	-0.100982855	0.174951539	0.276845234	0.208387343	0.182106592	0.136768514	0.033443113	0.004727097	0.940402502	0.989731238	Bacteria.Actinobacteria.Coriobacteriia.Coriobacteriales.Coriobacteriaceae	ICA1
1035	ENSG00000003147	rs3807807	0.010122664	0.009656058	0.999872005	0.877848993	-0.66134849	0.524563558	2.53E-05	-0.019114563	0.24977031	0.196799186	0.157038429	0.123884254	0.02661497	0.00740658	0.721193678	0.910444892	Bacteria.Firmicutes.Bacilli.Lactobacillales	ICA1
1036	ENSG00000003147	rs3807807	0.014035321	0.006771807	0.647315028	0.371204569	-0.736877037	0.619218485	-0.044483335	0.069770545	0.292007264	0.22147319	0.096787454	0.077492202	0.040612699	0.00900495	0.998735039	0.999709092	Bacteria.Bacteroidetes.Bacteroidia.Bacteroidales.Prevotellaceae.Prevotella.9	ICA1
1037	ENSG00000003147	rs3807807	0.163941059	0.21143911	0.517888135	0.717424497	-1.20138883	0.719476155	0.113131179	-0.042239185	0.853499558	0.570169464	0.174022855	0.116214808	0.702833484	0.474879704	0.956359196	0.939156644	Bacteria.Firmicutes.Clostridia.Clostridiales.Ruminococcaceae	ICA1
1038	ENSG00000003147	rs3807807	0.007410962	0.011429495	0.556356347	0.453092928	-0.627788487	0.465791768	0.07149085	-0.072237527	0.2272028	0.179008179	0.120909782	0.095712479	0.016242533	0.005434576	0.719851693	0.869357444	Bacteria.Firmicutes.Clostridia.Clostridiales.Peptostreptococcaceae	ICA1
1039	ENSG00000003147	rs3807807	0.008548576	0.009343551	0.761237139	0.906822742	-0.641777653	0.504027687	-0.046388942	0.014698722	0.236757087	0.18822897	0.152036525	0.125098269	0.019209335	0.006019725	0.738310602	0.924594808	Bacteria.Firmicutes.Bacilli.Lactobacillales.Streptococcaceae.Streptococcus	ICA1
1040	ENSG00000003147	rs3807807	0.004486525	0.006941247	0.142185215	0.24438615	-1.136797375	0.767837533	-0.268895055	0.15124455	0.386318429	0.27551206	0.181019	0.128765563	0.052403855	0.021617911	0.968970412	0.998920199	Bacteria.Firmicutes.Clostridia.Clostridiales.Lachnospiraceae..Eubacterium..ventriosum.group	ICA1
1041	ENSG00000003147	rs3807807	0.010327772	0.007713758	0.67903149	0.692082138	-0.637671433	0.508188839	0.049116379	0.036502903	0.241514596	0.184897899	0.118174286	0.091768473	0.019022098	0.004328031	0.797852052	0.977100631	Bacteria.Actinobacteria.Actinobacteria.Bifidobacteriales.Bifidobacteriaceae	ICA1
1042	ENSG00000003147	rs3807807	0.201627018	0.364840289	0.3274263	0.148461675	-0.424187965	0.234032322	0.120004166	-0.147019603	0.328883017	0.256481058	0.121630104	0.100554328	0.253751089	0.208358701	0.815783163	0.812474005	Bacteria.Firmicutes.Clostridia.Clostridiales.Ruminococcaceae.Ruminococcaceae.UCG.014	ICA1
1043	ENSG00000003147	rs3807807	0.015221877	0.011645578	0.544174447	0.435803523	-0.803508436	0.648906117	-0.095614808	0.094931608	0.32243434	0.2500634	0.156830712	0.121075287	0.071917205	0.020533127	0.998330087	0.999834196	Bacteria.Actinobacteria.Coriobacteriia.Coriobacteriales.Coriobacteriaceae.Collinsella	ICA1
1044	ENSG00000003147	rs3807807	0.006232585	0.006610199	0.870366458	0.843964749	-0.674563296	0.519012223	0.01779481	-0.017759337	0.238710685	0.185054364	0.10861822	0.089874835	0.01161459	0.003893981	0.974493943	0.961745829	Bacteria.Proteobacteria.Deltaproteobacteria.Desulfovibrionales.Desulfovibrionaceae	ICA1
1045	ENSG00000003147	rs3807807	0.072394138	0.138125027	0.130605306	0.110659108	-0.463692994	0.311825617	0.144903689	-0.138075954	0.253957537	0.207745405	0.094660585	0.085392818	0.105107748	0.069496388	0.90789115	0.997412515	Bacteria.Proteobacteria.Gammaproteobacteria.Enterobacteriales.Enterobacteriaceae.Citrobacter	ICA1
1046	ENSG00000003147	rs3807807	0.037649826	0.029584817	0.817825827	0.866573486	-0.756440648	0.534000617	-0.029992553	-0.014461897	0.356580223	0.240123223	0.129690146	0.085741698	0.070550634	0.022125857	0.99830237	0.997282036	Bacteria.Firmicutes.Clostridia.Clostridiales.Clostridiaceae.1.Clostridium.sensu.stricto.1	ICA1
1047	ENSG00000003147	rs3807807	0.009647654	0.016183471	0.64735234	0.505924708	-0.624524265	0.456446388	0.051577966	-0.061310633	0.234272629	0.184940236	0.112236806	0.091665902	0.023272356	0.007230455	0.999417824	0.997023453	Bacteria.Firmicutes.Clostridia.Clostridiales.Christensenellaceae.Christensenellaceae.R.7.group	ICA1
1048	ENSG00000003147	rs3807807	0.197224346	0.269342006	0.881266714	0.943035634	-0.731275905	0.478683086	0.01889581	0.006864769	0.561379384	0.429717792	0.126019785	0.095706143	0.537943389	0.330266078	0.999785669	0.99964301	Bacteria.Firmicutes.Clostridia.Clostridiales.Ruminococcaceae.Faecalibacterium	ICA1
1049	ENSG00000003147	rs3807807	0.007129601	0.007639127	0.996847708	0.717447828	-0.646532988	0.48781432	0.000405592	0.028434189	0.232798657	0.177255447	0.102271907	0.078239178	0.012138081	0.004063675	0.914261654	0.975120353	Bacteria.Proteobacteria.Gammaproteobacteria.Pasteurellales.Pasteurellaceae.Haemophilus	ICA1
1050	ENSG00000003147	rs3807807	0.072970775	0.035423357	0.610512264	0.895066243	-0.536235887	0.459194572	-0.060187459	-0.011767551	0.294295479	0.213819084	0.117603866	0.088874951	0.080312757	0.017761673	0.997466038	0.996556542	Bacteria.Bacteroidetes.Bacteroidia.Bacteroidales.Rikenellaceae	ICA1
1051	ENSG00000003147	rs3807807	0.015385053	0.011601351	0.00419765	0.015927309	-0.534060706	0.426193611	0.22909172	-0.161565856	0.214667457	0.164147239	0.077240848	0.065297007	0.02488973	0.005514708	0.328418626	0.761219223	Bacteria.Fusobacteria.Fusobacteriia.Fusobacteriales	ICA1
1052	ENSG00000003147	rs3807807	0.470606368	0.67713707	0.862701903	0.548936051	-0.541042525	0.222168985	-0.023165164	0.057609806	0.74557629	0.531213128	0.133430776	0.095625164	0.827926556	0.685188099	0.99911693	0.98634337	Bacteria.Bacteroidetes.Bacteroidia.Bacteroidales.Bacteroidaceae.Bacteroides	ICA1
1053	ENSG00000003147	rs3807807	0.009492291	0.013878046	0.930382924	0.620832568	-0.642239208	0.470926209	0.009459539	-0.042710557	0.240371981	0.186295862	0.10786597	0.085934751	0.02146898	0.007588635	0.864346319	0.906418779	Bacteria.Firmicutes.Clostridia.Clostridiales.Lachnospiraceae.Lachnospira	ICA1
1054	ENSG00000003147	rs3807807	0.005696419	0.005097671	0.88753577	0.685732743	-0.639597581	0.495944086	0.016196511	0.036291875	0.223783221	0.171155681	0.114083613	0.089291628	0.012434577	0.003482608	0.999334555	0.984995763	Bacteria.Firmicutes.Erysipelotrichia.Erysipelotrichales.Erysipelotrichaceae.Erysipelotrichaceae.UCG.003	ICA1
1055	ENSG00000003147	rs3807807	0.339492149	0.538139596	0.757997802	0.934338119	-0.996631857	0.463787563	0.063420636	0.012498531	1.035851213	0.749423871	0.204984533	0.151125722	0.829448808	0.648807104	0.881912195	0.878716833	Bacteria.Firmicutes.Clostridia.Clostridiales.Lachnospiraceae	ICA1
1056	ENSG00000003147	rs3807807	0.004505598	0.003284156	0.767702194	0.742028388	-0.653375594	0.524058757	0.023470708	0.021859459	0.222149355	0.171772056	0.079132142	0.066129746	0.009633671	0.002941767	0.99994518	0.999865593	Bacteria.Bacteroidetes.Bacteroidia.Bacteroidales.Prevotellaceae	ICA1
1057	ENSG00000003147	rs3807807	0.003058337	0.010278557	0.390176384	0.973843145	-0.691929352	0.472526095	-0.07283758	-0.002352973	0.224996599	0.178845239	0.084206077	0.071490255	0.009427456	0.007044376	0.758199711	0.99846464	Bacteria.Firmicutes.Negativicutes.Selenomonadales.Acidaminococcaceae.Phascolarctobacterium	ICA1
1058	ENSG00000003147	rs3807807	0.015077503	0.016276487	0.841604335	0.717107363	-0.699123319	0.55706731	-0.025117458	0.04104837	0.280129321	0.225914862	0.1251925	0.112806038	0.033877495	0.012026191	0.998173674	0.994266973	Bacteria.Firmicutes.Bacilli.Bacillales	ICA1
1059	ENSG00000003147	rs3807807	0.038186052	0.050986288	0.692826469	0.775999888	-0.772238762	0.573096564	-0.068835227	0.039718979	0.36507883	0.28830857	0.173494548	0.139021604	0.116075438	0.050319239	0.999274386	0.998648852	Bacteria.Firmicutes.Clostridia.Clostridiales.Ruminococcaceae.Ruminococcaceae.UCG.013	ICA1
1060	ENSG00000003147	rs3807807	0.00597145	0.007898297	0.851300906	0.886202218	-0.63962855	0.482038467	-0.015813753	-0.00986049	0.225123403	0.175938009	0.084028364	0.068634965	0.012115884	0.005372529	0.997960814	0.998441752	Bacteria.Proteobacteria.Betaproteobacteria.Burkholderiales.Alcaligenaceae.Parasutterella	ICA1
1061	ENSG00000003147	rs3807807	0.024013807	0.115111334	0.657301798	0.137970017	-0.581113562	0.321739768	0.048343858	-0.135781028	0.251544911	0.201503712	0.108477145	0.090424263	0.056110543	0.062722512	0.892081278	0.955201279	Bacteria.Firmicutes.Clostridia.Clostridiales.Ruminococcaceae..Eubacterium..coprostanoligenes.group	ICA1
1062	ENSG00000003147	rs3807807	0.001051752	0.00382561	0.118447299	0.297570075	-0.854116511	0.587315683	-0.210792691	0.11036719	0.249159192	0.195886805	0.133250699	0.105116513	0.010135081	0.007516402	0.950706941	0.992258538	Bacteria.Firmicutes.Clostridia.Clostridiales.Ruminococcaceae.Ruminiclostridium.9	ICA1
1063	ENSG00000003147	rs3807807	0.031384597	0.042246576	0.802013035	0.939089527	-0.723698316	0.521708896	-0.030639578	0.007367189	0.329097799	0.251878281	0.121704146	0.096044559	0.118039838	0.060996762	0.831712191	0.914345874	Bacteria.Firmicutes.Erysipelotrichia.Erysipelotrichales.Erysipelotrichaceae.Faecalitalea	ICA1
1064	ENSG00000003147	rs3807807	0.007304311	0.007742408	0.982209853	0.86855032	-0.668345168	0.518158907	0.002481357	-0.015540964	0.241418818	0.188618533	0.110858229	0.093538236	0.01467403	0.004542759	0.947583026	0.955295489	Bacteria.Proteobacteria.Deltaproteobacteria	ICA1
1065	ENSG00000003147	rs3807807	0.006590283	0.007387198	0.956394536	0.68397082	-0.650526765	0.489208957	-0.005592695	0.031953379	0.231855852	0.176974464	0.101895259	0.078153609	0.01179264	0.003861462	0.885046842	0.921480594	Bacteria.Proteobacteria.Gammaproteobacteria.Pasteurellales.Pasteurellaceae	ICA1
1066	ENSG00000003147	rs3807807	0.04463225	0.024357746	0.195058056	0.422913494	-0.501886706	0.427949806	-0.135767414	0.069545777	0.245168627	0.185713051	0.103714735	0.086243219	0.069026935	0.015286115	0.812693219	0.901566772	Bacteria.Firmicutes.Clostridia.Clostridiales.Lachnospiraceae.Roseburia	ICA1
1067	ENSG00000003147	rs3807807	0.004788537	0.0047805	0.935460977	0.87146519	-0.65873136	0.504937545	0.009832665	-0.014939293	0.225613874	0.1729048	0.120964698	0.09197493	0.009459326	0.003366359	0.99795231	0.955960693	Bacteria.Firmicutes.Clostridia.Clostridiales.Lachnospiraceae.Coprococcus.1	ICA1
1068	ENSG00000003147	rs3807807	0.026452268	0.02585369	0.261852487	0.322443218	-1.210198506	0.860558725	0.21472235	-0.146595315	0.533027045	0.377458901	0.189733017	0.14704786	0.329126791	0.137125131	0.99967607	0.999141757	Bacteria.Firmicutes.Negativicutes.Selenomonadales	ICA1
1069	ENSG00000003147	rs3807807	0.014168387	0.022165457	0.606380384	0.585542461	-0.60955036	0.456433625	0.04667502	-0.044037893	0.241900317	0.194826377	0.090153866	0.080361512	0.024465077	0.011986442	0.99894297	0.998882343	Bacteria.Verrucomicrobia.Verrucomicrobiae.Verrucomicrobiales.Verrucomicrobiaceae.Akkermansia	ICA1
1070	ENSG00000003147	rs3807807	0.313046483	0.221999797	0.26237181	0.42778931	-0.35242283	0.332190221	0.137006643	-0.079093283	0.346661254	0.269445905	0.121194955	0.099126647	0.441248761	0.210807196	0.999437234	0.98110946	Bacteria.Proteobacteria.Betaproteobacteria.Neisseriales.Neisseriaceae	ICA1
1071	ENSG00000003147	rs3807807	0.039595355	0.062216618	0.940366485	0.799952878	-0.682331064	0.46625808	-0.010615739	-0.027725644	0.324988236	0.245798504	0.141364607	0.10897073	0.123616146	0.056200956	0.998768023	0.999934415	Bacteria.Firmicutes.Clostridia.Clostridiales.Ruminococcaceae.Ruminococcaceae.NK4A214.group	ICA1
1072	ENSG00000003147	rs3807807	0.044647345	0.158049905	0.794058533	0.28937835	-0.605994674	0.328864313	-0.041102755	0.130633527	0.296046335	0.230321334	0.156819229	0.122307587	0.086145359	0.071218994	0.993501001	0.863756941	Bacteria.Firmicutes.Erysipelotrichia.Erysipelotrichales	ICA1
1073	ENSG00000003147	rs3807807	0.036629921	0.047746833	0.521444224	0.358403332	-0.577506619	0.404706771	0.130047024	-0.136039011	0.270721999	0.200629659	0.201759865	0.147090018	0.08153026	0.037421096	0.846128456	0.987554159	Bacteria.Firmicutes.Clostridia.Clostridiales.Family.XIII	ICA1
1074	ENSG00000003147	rs3807807	0.107002292	0.296821276	0.447284383	0.139836166	-0.492958275	0.251213687	0.096267538	-0.152682395	0.301672122	0.238888635	0.125919505	0.102169456	0.183225956	0.169861558	0.861493057	0.838169932	Bacteria.Firmicutes.Clostridia.Clostridiales.Lachnospiraceae..Eubacterium..xylanophilum.group	ICA1
1075	ENSG00000003147	rs3807807	0.111034234	0.189503172	0.448413646	0.14168683	-0.491442973	0.306053233	0.106204658	-0.165749034	0.304257873	0.23085829	0.139264884	0.111439795	0.117007444	0.054825888	0.93665316	0.869982542	Bacteria.Firmicutes.Clostridia.Clostridiales.Lachnospiraceae..Eubacterium..eligens.group	ICA1
1076	ENSG00000003147	rs3807807	0.143029335	0.097031594	0.730576699	0.864996444	-0.551225449	0.454868116	0.04056287	-0.0151862	0.371880789	0.270215506	0.117294203	0.088973949	0.191433289	0.07538779	0.999614985	0.99936283	Bacteria.Firmicutes.Clostridia.Clostridiales.Lachnospiraceae.Tyzzerella.4	ICA1
1077	ENSG00000003147	rs3807807	0.005778864	0.005830943	0.947783815	0.970912761	-0.660878937	0.506903334	0.006894059	0.003108339	0.231645488	0.177875444	0.104869081	0.084922455	0.011315468	0.003248391	0.998880039	0.998885873	Bacteria.Proteobacteria.Deltaproteobacteria.Desulfovibrionales.Desulfovibrionaceae.Bilophila	ICA1
1078	ENSG00000003147	rs3807807	0.012663881	0.021833784	0.823789543	0.891683845	-0.688983952	0.520517116	0.020097359	-0.010076888	0.268817107	0.221602824	0.08989658	0.073715193	0.039385485	0.01902752	0.998302481	0.99762474	Bacteria.Proteobacteria.Gammaproteobacteria.Enterobacteriales.Enterobacteriaceae.Escherichia.Shigella	ICA1
1079	ENSG00000003147	rs3807807	0.371369677	0.375800519	0.366643036	0.34444125	-0.360512967	0.268887284	0.123108836	-0.102689995	0.400550791	0.301549211	0.135429113	0.107838556	0.368550867	0.228002745	0.999586829	0.996426659	Bacteria.Firmicutes.Negativicutes.Selenomonadales.Veillonellaceae.Megasphaera	ICA1
1080	ENSG00000003147	rs3807807	0.242749678	0.416287439	0.490732776	0.801295858	-1.614673608	0.752567564	0.163392086	-0.040361438	1.36987655	0.919983015	0.235770514	0.159729333	0.987348183	0.71094209	0.996576058	0.870823294	Bacteria.Firmicutes.Clostridia.Clostridiales	ICA1
1081	ENSG00000003147	rs3807807	0.007857892	0.040198694	0.987855177	0.228199467	-0.663928587	0.391308927	-0.001641306	-0.101034601	0.242159379	0.186962683	0.107417782	0.083066574	0.025856952	0.026197897	0.940186148	0.852044978	Bacteria.Firmicutes.Clostridia.Clostridiales.Ruminococcaceae.Ruminococcaceae.UCG.005	ICA1
1082	ENSG00000003147	rs3807807	0.735958206	0.740772684	0.02431122	0.012797139	-0.109104699	0.07811669	-0.364284894	0.289698773	0.322187789	0.235132343	0.158031354	0.113207165	0.448503357	0.301303093	0.998793879	0.998019463	Bacteria.Firmicutes.Clostridia.Clostridiales.Lachnospiraceae.Blautia	ICA1
1083	ENSG00000003147	rs3807807	0.054587706	0.077734342	0.795458597	0.99434959	-0.75175769	0.516549112	-0.033038503	-0.000725146	0.384151218	0.288270398	0.126934773	0.102008581	0.249878414	0.125080078	0.998986731	0.998915887	Bacteria.Firmicutes.Clostridia.Clostridiales.Family.XI.Anaerococcus	ICA1
1084	ENSG00000003147	rs3807807	0.007771689	0.008346654	0.447924441	0.403874745	-0.80318158	0.640960302	-0.085179113	0.077596666	0.292518785	0.235688816	0.111573495	0.092363885	0.057680313	0.018735742	0.999469974	0.986131077	Bacteria.Bacteroidetes.Bacteroidia.Bacteroidales.Porphyromonadaceae.Barnesiella	ICA1
1085	ENSG00000003147	rs3807807	0.173852113	0.204698651	0.331324082	0.263539142	-0.444146882	0.312123107	0.116193953	-0.110128174	0.32306978	0.243667815	0.118728176	0.0976593	0.307083498	0.146670511	0.999028109	0.997798285	Bacteria.Actinobacteria.Actinobacteria.Micrococcales.Micrococcaceae	ICA1
1086	ENSG00000003147	rs3807807	0.006255138	0.00377286	0.434187591	0.251118936	-0.661323932	0.546298262	-0.102375101	0.123698761	0.234133306	0.18191422	0.130107954	0.106839608	0.01304806	0.002177131	0.99813953	0.937616186	Bacteria.Firmicutes.Clostridia.Clostridiales.Ruminococcaceae.Flavonifractor	ICA1
1087	ENSG00000003147	rs3807807	0.006571572	0.007471287	0.525405255	0.786211904	-0.632681476	0.47982806	0.090029811	-0.027232783	0.225413023	0.173840641	0.141018276	0.099996051	0.009982605	0.003872189	0.953370511	0.962141134	Bacteria.Firmicutes.Clostridia.Clostridiales.Ruminococcaceae.Ruminiclostridium.5	ICA1
1088	ENSG00000003147	rs3807807	0.130640394	0.236657547	0.240984153	0.116219742	-0.446852905	0.268741152	0.144947109	-0.154764772	0.291940685	0.225030614	0.122506889	0.097229362	0.21709235	0.176788054	0.944143041	0.850583615	Bacteria.Firmicutes.Clostridia.Clostridiales.Ruminococcaceae.Ruminiclostridium.6	ICA1
1089	ENSG00000003147	rs3807807	0.004448196	0.007027879	0.645551149	0.843184046	-0.684192061	0.508504276	0.05208696	-0.017639085	0.232271774	0.182754589	0.112725409	0.088815933	0.011462746	0.005138689	0.903417728	0.923417145	Bacteria.Firmicutes.Clostridia.Clostridiales.Lachnospiraceaencultured	ICA1
1090	ENSG00000003249	rs9936215	0.203656093	0.065922401	0.860832866	0.443352109	-0.289979416	0.403155359	-0.014787231	0.056766456	0.225853239	0.215593194	0.08401837	0.073609811	0.18177286	0.038528563	0.99830237	0.997282036	Bacteria.Firmicutes.Clostridia.Clostridiales.Clostridiaceae.1.Clostridium.sensu.stricto.1	DBNDD1
1091	ENSG00000003249	rs9936215	0.201809903	0.069970124	0.863330127	0.43009031	-0.288894442	0.398225981	-0.014393376	0.058468713	0.22407873	0.21619361	0.083290482	0.073646081	0.1722382	0.04257359	0.998115183	0.993943049	Bacteria.Firmicutes.Clostridia.Clostridiales.Clostridiaceae.1	DBNDD1
1092	ENSG00000003249	rs9936215	0.08866833	0.071565513	0.621834564	0.744000216	-0.345347479	0.451275714	0.046346121	-0.044109107	0.199856146	0.246420074	0.093518318	0.134506373	0.125879176	0.047546343	0.779549719	0.982679299	Bacteria.Firmicutes.Bacilli	DBNDD1
1093	ENSG00000003249	rs9936215	0.049260248	0.015328337	0.275820435	0.108804874	-0.521138008	0.879180145	-0.135776591	0.261716823	0.260147001	0.353184965	0.123561034	0.16099893	0.188778656	0.041559918	0.908845309	0.890685582	Bacteria.Firmicutes.Clostridia.Clostridiales.Ruminococcaceae.Anaerotruncus	DBNDD1
1094	ENSG00000003249	rs9936215	0.060358907	0.030392229	0.44793244	0.320920146	-0.383745711	0.569997569	-0.048151851	0.094814371	0.200816629	0.257618458	0.063073742	0.094805949	0.09665079	0.025467401	0.998735039	0.999709092	Bacteria.Bacteroidetes.Bacteroidia.Bacteroidales.Prevotellaceae.Prevotella.9	DBNDD1
1095	ENSG00000003249	rs9936215	0.057513551	0.229411261	0.531811978	0.516749183	-0.322892533	0.27369088	0.054781403	0.076949755	0.167032071	0.2256107	0.087154989	0.118044755	0.07923173	0.083466002	0.997851323	0.977487446	Bacteria.Firmicutes.Clostridia.Clostridiales.Lachnospiraceae.Fusicatenibacter	DBNDD1
1096	ENSG00000003249	rs9936215	0.112105405	0.791330077	0.563314488	0.308765383	-0.399405401	0.093903555	-0.049334454	-0.137386721	0.248031792	0.353474297	0.08493377	0.133940914	0.281220352	0.447495572	0.999437234	0.98110946	Bacteria.Proteobacteria.Betaproteobacteria.Neisseriales.Neisseriaceae	DBNDD1
1097	ENSG00000003249	rs9936215	0.081775631	0.167922358	0.730902996	0.311165966	-0.284495039	0.288434993	-0.024868996	-0.100187077	0.160963682	0.206876731	0.072003595	0.098163944	0.081501141	0.048815994	0.827033097	0.880506183	Bacteria.Firmicutes.Clostridia.Clostridiales.Lachnospiraceae.Lachnospira	DBNDD1
1098	ENSG00000003249	rs9936215	0.725572439	0.247471551	0.042233242	0.278439196	-0.067968603	0.321300869	-0.158033215	0.082519155	0.192808417	0.275358565	0.0762925	0.075509255	0.490277739	0.116964743	0.932672331	0.965530807	Bacteria.Proteobacteria.Gammaproteobacteria.Enterobacteriales.Enterobacteriaceae	DBNDD1
1099	ENSG00000003249	rs9936215	0.513151269	0.078733304	0.687730252	0.515123434	-0.176660587	0.484677304	-0.044343321	-0.077994285	0.268688631	0.271413488	0.109839243	0.119183086	0.518121265	0.102128394	0.997570438	0.98026227	Bacteria.Firmicutes.Clostridia.Clostridiales.Lachnospiraceae.Lachnospiraceae.UCG.008	DBNDD1
1100	ENSG00000003249	rs9936215	0.074110898	0.05528798	0.581480489	0.565410716	-0.343194325	0.487648235	-0.047139613	0.072494306	0.189116623	0.249930595	0.085096189	0.125480781	0.121528396	0.032547845	0.798779158	0.986601832	Bacteria.Bacteroidetes.Bacteroidia.Bacteroidales.Porphyromonadaceae.Odoribacter	DBNDD1
1101	ENSG00000003249	rs9936215	0.21006317	0.148113004	0.77276704	0.893675286	-0.350959318	0.440153431	-0.030728819	0.016679917	0.277280342	0.300780992	0.105981415	0.124317907	0.237154783	0.077859977	0.997561223	0.997803387	Bacteria.Actinobacteria.Actinobacteria.Micrococcales	DBNDD1
1102	ENSG00000003249	rs9936215	0.773213792	0.935216796	0.750462446	0.405893685	-0.136549603	0.041306251	-0.038380722	0.114051827	0.471903981	0.506243507	0.120180242	0.136344522	0.767754643	0.594122404	0.885117473	0.890273479	Bacteria.Firmicutes.Clostridia.Clostridiales.Lachnospiraceae..Eubacterium..rectale.group	DBNDD1
1103	ENSG00000003249	rs9936215	0.425941661	0.651151938	0.926264956	0.358595951	-0.25017159	0.16342975	0.009733706	-0.127616571	0.312280542	0.359793288	0.104776911	0.138039056	0.447253544	0.343579736	0.84829328	0.836706606	Bacteria.Firmicutes.Erysipelotrichia.Erysipelotrichales.Erysipelotrichaceae.Faecalitalea	DBNDD1
1104	ENSG00000003249	rs9936215	0.167422458	0.049047533	0.072621183	0.487222445	-0.22159808	0.377733712	0.105217618	-0.047894734	0.158749139	0.188378852	0.05767303	0.068552793	0.120067689	0.018951157	0.511979275	0.840099455	Bacteria.Proteobacteria.Betaproteobacteria.Burkholderiales.Alcaligenaceae.Sutterella	DBNDD1
1105	ENSG00000003249	rs9936215	0.058943745	0.281535106	0.361421321	0.527615508	-0.314697711	0.251622445	0.080876405	0.079759585	0.163747354	0.231747787	0.088000959	0.125603129	0.077428267	0.098515492	0.639337932	0.932690213	Bacteria.Actinobacteria.Actinobacteria	DBNDD1
1106	ENSG00000003249	rs9936215	0.358500464	0.399440068	0.209088387	0.131170691	-0.166990592	0.195690965	0.106800751	-0.180129169	0.180592651	0.230736719	0.084196939	0.11784809	0.229569373	0.095557782	0.898088617	0.869982542	Bacteria.Firmicutes.Clostridia.Clostridiales.Lachnospiraceae..Eubacterium..eligens.group	DBNDD1
1107	ENSG00000003249	rs9936215	0.016984092	0.014518021	0.102424292	0.12926862	-0.572104132	0.789060189	-0.131628651	0.185772875	0.233597115	0.314316241	0.079475285	0.120929762	0.088300453	0.030334329	0.996423631	0.938343963	Bacteria.Bacteroidetes.Bacteroidia.Bacteroidales.Prevotellaceae.Prevotella.7	DBNDD1
1108	ENSG00000003249	rs9936215	0.230692297	0.056471659	0.890610538	0.667177982	-0.255645635	0.441741132	-0.011359242	-0.038630312	0.211322027	0.22752844	0.082275442	0.089430168	0.262283181	0.042447208	0.972956229	0.931534808	Bacteria.Proteobacteria.Betaproteobacteria	DBNDD1
1109	ENSG00000003249	rs9936215	0.469514646	0.078108768	0.205413003	0.682307989	-0.143441833	0.474432048	0.09836902	0.046327277	0.197180709	0.265107673	0.076917278	0.112682367	0.353661753	0.050875288	0.974916192	0.984760276	Bacteria.Firmicutes.Clostridia.Clostridiales.Ruminococcaceae.Ruminococcus.1	DBNDD1
1110	ENSG00000003249	rs9936215	0.061829015	0.107048287	0.912736148	0.230793212	-0.299679978	0.321403506	0.006842228	-0.108341109	0.15774239	0.196713285	0.062197045	0.089576622	0.059927483	0.036455339	0.759689732	0.910279982	Bacteria.Firmicutes.Negativicutes.Selenomonadales.Acidaminococcaceae	DBNDD1
1111	ENSG00000003249	rs9936215	0.042789069	0.026671598	0.263608965	0.342013724	-0.343299701	0.4446434	0.087478803	-0.091950639	0.166192347	0.196136372	0.077585777	0.096072955	0.041582296	0.010905913	0.972085394	0.950708623	Bacteria.Proteobacteria.Deltaproteobacteria.Desulfovibrionales.Desulfovibrionaceae	DBNDD1
1112	ENSG00000003249	rs9936215	0.151844146	0.224957871	0.952208897	0.606588816	-0.276283342	0.309217821	0.004598944	-0.055973053	0.190563836	0.25243848	0.076443446	0.108175983	0.142512855	0.092150878	0.999305535	0.99123855	Bacteria.Proteobacteria.Gammaproteobacteria.Pseudomonadales.Pseudomonadaceae.Pseudomonas	DBNDD1
1113	ENSG00000003249	rs9936215	0.039372247	0.031890911	0.380375077	0.468982479	-0.333792069	0.41357798	-0.05282718	-0.061229049	0.158796575	0.188652044	0.059818572	0.084066692	0.045638045	0.012239911	0.742899378	0.8806471	Bacteria.Fusobacteria.Fusobacteriia.Fusobacteriales.Fusobacteriaceae.Fusobacterium	DBNDD1
1114	ENSG00000003249	rs9936215	0.319839714	0.134363673	0.963155967	0.617730097	-0.295479525	0.531096861	-0.004521706	0.064566317	0.294789404	0.350391036	0.097515178	0.128761828	0.340491358	0.166111973	0.786039252	0.854470136	Bacteria.Firmicutes.Erysipelotrichia.Erysipelotrichales.Erysipelotrichaceae.Holdemanella	DBNDD1
1115	ENSG00000003249	rs9936215	0.065998824	0.031099294	0.840433141	0.440815661	-0.316750211	0.488426582	-0.019120325	0.090915286	0.169435874	0.221721073	0.094591967	0.117234796	0.063476063	0.010988251	0.86183687	0.997649073	Bacteria.Firmicutes.Clostridia.Clostridiales.Ruminococcaceaencultured	DBNDD1
1116	ENSG00000003249	rs9936215	0.328941221	0.322956542	0.530517726	0.564396747	-0.203071627	0.282882778	0.057203911	-0.073138703	0.206473406	0.284059481	0.090721891	0.1262659	0.292060353	0.175122701	0.988161388	0.950695192	Bacteria.Firmicutes.Bacilli.Lactobacillales.Carnobacteriaceae	DBNDD1
1117	ENSG00000003249	rs9936215	0.023810493	0.013804617	0.081864116	0.129232415	-0.381295524	0.506602294	0.134543019	-0.139195382	0.164802446	0.200246973	0.0761453	0.090601198	0.028855454	0.008548394	0.996033175	0.929840174	Bacteria.Firmicutes.Clostridia.Clostridiales.Lachnospiraceae.Lachnospiraceae.NK4A136.group	DBNDD1
1118	ENSG00000003249	rs9936215	0.108966592	0.052136588	0.957299713	0.526879089	-0.275375105	0.386671139	0.00435348	-0.059699255	0.169479991	0.195512027	0.081000664	0.09384472	0.091609142	0.017758749	0.921647462	0.975707333	Bacteria.Firmicutes.Clostridia.Clostridiales.Lachnospiraceae..Eubacterium..hallii.group	DBNDD1
1119	ENSG00000003249	rs9936215	0.494340489	0.30476352	0.25762233	0.604929985	-0.140482699	0.307828837	0.116540389	-0.073768276	0.204416289	0.29761584	0.102058484	0.141911896	0.369304903	0.133385158	0.999550585	0.968543565	Bacteria.Firmicutes.Clostridia.Clostridiales.Lachnospiraceae.Lachnospiraceae.ND3007.group	DBNDD1
1120	ENSG00000003249	rs9936215	0.079176049	0.044362857	0.858513158	0.912160106	-0.285705222	0.404310364	0.011794605	0.010181438	0.160233762	0.197245704	0.065904399	0.091941609	0.061288952	0.014770135	0.996546716	0.99835739	Bacteria.Firmicutes.Clostridia.Clostridiales.Ruminococcaceae.Ruminococcaceae.UCG.002	DBNDD1
1121	ENSG00000003249	rs9936215	0.347051299	0.33198477	0.493255153	0.546657175	-0.195475538	0.277491375	0.061154748	-0.076003772	0.206397491	0.283934034	0.088762162	0.125438788	0.294316508	0.189274503	0.963485106	0.971945944	Bacteria.Firmicutes.Bacilli.Lactobacillales.Carnobacteriaceae.Granulicatella	DBNDD1
1122	ENSG00000003249	rs9936215	0.08329538	0.056491621	0.392154578	0.691669614	-0.2806704	0.389847787	-0.084355299	0.058775845	0.159606384	0.20081633	0.097931884	0.147554136	0.05196124	0.017683454	0.946830748	0.962141134	Bacteria.Firmicutes.Clostridia.Clostridiales.Ruminococcaceae.Ruminiclostridium.5	DBNDD1
1123	ENSG00000003249	rs9936215	0.607264361	0.109470365	0.441564645	0.622005345	-0.125023265	0.420083429	0.07128218	0.055437818	0.242080716	0.258915998	0.092069525	0.111918709	0.449003146	0.082288789	0.999814869	0.94190016	Bacteria.Actinobacteria.Actinobacteria.Corynebacteriales.Corynebacteriaceae	DBNDD1
1124	ENSG00000003249	rs9936215	0.187112361	0.076894148	0.146092179	0.576556567	-0.217996137	0.384451531	0.116395683	-0.05846601	0.163536967	0.213928266	0.079136705	0.104178925	0.135618227	0.022552938	0.999989953	0.995249858	Bacteria.Firmicutes.Clostridia.Clostridiales.Christensenellaceae	DBNDD1
1125	ENSG00000003249	rs9936215	0.100646168	0.046587642	0.498254749	0.41545276	-0.270383715	0.392241945	0.05498176	-0.081184431	0.162389127	0.193401864	0.080736961	0.099066234	0.08154704	0.016787176	0.734106222	0.950831879	Bacteria.Actinobacteria.Actinobacteria.Bifidobacteriales.Bifidobacteriaceae.Bifidobacterium	DBNDD1
1126	ENSG00000003249	rs9936215	0.12683057	0.152169413	0.991678472	0.620273209	-0.279457087	0.333463182	0.000853019	-0.055861045	0.180734315	0.230188651	0.081478473	0.112213774	0.1087368	0.054343207	0.999550314	0.996901429	Bacteria.Proteobacteria.Gammaproteobacteria.Pseudomonadales	DBNDD1
1127	ENSG00000003249	rs9936215	0.062800082	0.027224235	0.379132595	0.373709278	-0.409198072	0.48511	-0.068006332	0.062199508	0.216211386	0.214791439	0.076804895	0.069448343	0.097407883	0.02211765	0.937318069	0.997412515	Bacteria.Proteobacteria.Gammaproteobacteria.Enterobacteriales.Enterobacteriaceae.Citrobacter	DBNDD1
1128	ENSG00000003249	rs9936215	0.238621244	0.197353535	0.640114721	0.687706773	-0.232482457	0.331801274	0.057605539	-0.067374429	0.19549458	0.25478864	0.122642216	0.166874471	0.224373415	0.101596559	0.943330549	0.989731238	Bacteria.Actinobacteria.Coriobacteriia.Coriobacteriales.Coriobacteriaceae	DBNDD1
1129	ENSG00000003249	rs9936215	0.096239024	0.040018621	0.505874879	0.454462454	-0.401126228	0.515354615	-0.04926966	0.061561158	0.23771233	0.246000541	0.073654712	0.081815488	0.156836794	0.041319155	0.999614985	0.99936283	Bacteria.Firmicutes.Clostridia.Clostridiales.Lachnospiraceae.Tyzzerella.4	DBNDD1
1130	ENSG00000003249	rs9936215	0.406023249	0.208582251	0.154375622	0.520237106	-0.152565329	0.312640337	0.114759518	-0.07616662	0.182436524	0.24619447	0.079651219	0.117825012	0.310717812	0.091197621	0.843980032	0.957185143	Bacteria.Firmicutes.Clostridia.Clostridiales.Ruminococcaceae.Ruminococcaceae.UCG.003	DBNDD1
1131	ENSG00000003249	rs9936215	0.033274693	0.021013712	0.173327908	0.308792317	-0.364240948	0.46566158	0.107408117	-0.098838689	0.1675227	0.196953262	0.078031523	0.096365115	0.040083631	0.009460549	0.882195417	0.939697157	Bacteria.Proteobacteria.Deltaproteobacteria	DBNDD1
1132	ENSG00000003249	rs9936215	0.118140008	0.194923933	0.731536165	0.957655381	-0.336897379	0.394406517	-0.041839802	0.009025537	0.212785547	0.301201317	0.121436931	0.169340645	0.20555385	0.125789111	0.945838983	0.999877656	Bacteria.Firmicutes.Clostridia.Clostridiales.Family.XIII.Family.XIII.AD3011.group	DBNDD1
1133	ENSG00000003249	rs9936215	0.036458799	0.412515059	0.271491399	0.675439171	-0.442111089	0.255879173	-0.096924741	-0.057916472	0.207056213	0.310271021	0.087405038	0.137711189	0.109816814	0.257174507	0.950553695	0.958331949	Bacteria.Firmicutes.Clostridia.Clostridiales.Ruminococcaceae.Ruminiclostridium.6	DBNDD1
1134	ENSG00000003249	rs9936215	0.127264314	0.997734851	0.033556622	0.315655862	0.863039927	0.001659435	-0.313077971	0.131491177	0.5588057	0.582315112	0.144229621	0.130046235	0.557340879	0.778036913	0.75121437	0.99665811	Bacteria.Proteobacteria	DBNDD1
1135	ENSG00000003249	rs9936215	0.079095072	0.034665384	0.619194069	0.521202	-0.325072264	0.442813622	-0.038594457	0.054823691	0.182261835	0.205307091	0.077289543	0.085005948	0.086571008	0.021452467	0.998970432	0.998994847	Bacteria.Firmicutes.Erysipelotrichia.Erysipelotrichales.Erysipelotrichaceae.Erysipelatoclostridium	DBNDD1
1136	ENSG00000003249	rs9936215	0.366738358	0.043763421	0.189773587	0.77593131	-0.160439647	0.444075734	-0.091194465	-0.025209214	0.176531182	0.216013591	0.06883126	0.088207771	0.231535353	0.02981332	0.999507593	0.935584968	Bacteria.Firmicutes.Clostridia.Clostridiales.Lachnospiraceae.Lachnoclostridium	DBNDD1
1137	ENSG00000003249	rs9936215	0.312830728	0.354220555	0.598376277	0.561795275	-0.214086505	0.271200123	0.042478643	-0.071714971	0.210491914	0.29067527	0.080255054	0.122983506	0.318397297	0.204979569	0.866913162	0.910167338	Bacteria.Firmicutes.Clostridia.Clostridiales.Ruminococcaceae.Ruminococcaceae.UCG.014	DBNDD1
1138	ENSG00000003249	rs9936215	0.051296365	0.067141709	0.375099442	0.474999017	-0.374255481	0.401465054	0.065551955	0.071196364	0.188536107	0.215679052	0.073406086	0.099093426	0.06100903	0.035727002	0.860101799	0.994448463	Bacteria.Bacteroidetes.Bacteroidia.Bacteroidales.Porphyromonadaceae	DBNDD1
1139	ENSG00000003249	rs9936215	0.838233292	0.833001485	0.670892822	0.892715703	0.26635685	0.228653258	-0.090254693	0.024045006	1.29954808	1.080134173	0.211453854	0.177598248	0.999415694	0.899898606	0.990344402	0.977319136	Bacteria.Firmicutes	DBNDD1
1140	ENSG00000003249	rs9936215	0.033700354	0.027019151	0.28427503	0.83616895	-0.380093554	0.441674063	0.077402954	-0.017939447	0.175249363	0.195288335	0.071699729	0.086407313	0.050839995	0.014736178	0.997528932	0.997707395	Bacteria.Bacteroidetes.Bacteroidia.Bacteroidales.Rikenellaceae.Alistipes	DBNDD1
1141	ENSG00000003249	rs9936215	0.095849088	0.488331979	0.631219192	0.576117109	-0.360394803	0.229844899	-0.036039506	-0.071505381	0.213318679	0.329825028	0.07473097	0.127266329	0.217920406	0.292850303	0.984987993	0.971423926	Bacteria.Proteobacteria.Deltaproteobacteria.Desulfovibrionales.Desulfovibrionaceae.Desulfovibrio	DBNDD1
1142	ENSG00000003249	rs9936215	0.108349143	0.042070153	0.81279177	0.63420259	-0.303197366	0.433654596	0.017424413	-0.038288505	0.186271138	0.209180959	0.07328092	0.080095068	0.124295845	0.031900077	0.944031815	0.933192521	Bacteria.Proteobacteria.Betaproteobacteria.Burkholderiales.Alcaligenaceae	DBNDD1
1143	ENSG00000003249	rs9936215	0.252912318	0.12667413	0.563631731	0.951440636	-0.223918881	0.433814352	0.05682662	0.00836469	0.19414063	0.280444722	0.097912016	0.13683507	0.267626896	0.079353145	0.988805145	0.998450173	Bacteria.Firmicutes.Clostridia.Clostridiales.Ruminococcaceae.Ruminiclostridium.9	DBNDD1
1144	ENSG00000003249	rs9936215	0.123644133	0.059947339	0.553666269	0.574221106	-0.40771161	0.506782657	-0.060450833	0.06018585	0.261425648	0.264765645	0.101543639	0.106588293	0.236457073	0.063234026	0.997152221	0.990360691	Bacteria.Firmicutes.Clostridia.Clostridiales.Family.XI	DBNDD1
1145	ENSG00000003249	rs9936215	0.07729701	0.047298389	0.602673359	0.630737049	-0.339115345	0.457268096	0.053346017	-0.065300912	0.188964416	0.226215093	0.101985283	0.135215602	0.093808794	0.023470209	0.641602718	0.910444892	Bacteria.Firmicutes.Bacilli.Lactobacillales	DBNDD1
1146	ENSG00000003249	rs9936215	0.033720295	0.027014293	0.284615825	0.836969892	-0.380135647	0.441735926	0.077295509	-0.017844018	0.175289118	0.195309253	0.071651328	0.086376112	0.050902273	0.014589114	0.997466038	0.996556542	Bacteria.Bacteroidetes.Bacteroidia.Bacteroidales.Rikenellaceae	DBNDD1
1147	ENSG00000003249	rs9936215	0.068450482	0.039890549	0.532914973	0.771169509	-0.353379572	0.441443157	0.04723797	-0.027391623	0.190775311	0.210579311	0.075356768	0.093792998	0.089641147	0.021828592	0.933647172	0.930884031	Bacteria.Firmicutes.Clostridia.Clostridiales.Lachnospiraceae.Roseburia	DBNDD1
1148	ENSG00000003249	rs9936215	0.055321744	0.031079357	0.184650392	0.033904134	-0.301533143	0.411535059	-0.07744626	0.18214576	0.154564476	0.186793281	0.057770348	0.084081271	0.046154161	0.012201262	0.937508231	0.760008691	Bacteria.Firmicutes.Negativicutes.Selenomonadales.Veillonellaceae.Dialister	DBNDD1
1149	ENSG00000003249	rs9936215	0.151942109	0.290314548	0.811650666	0.393535963	-0.271851914	0.262334151	0.015784705	-0.08717139	0.187552861	0.246095557	0.065974893	0.101498693	0.187961721	0.139245101	0.936546966	0.926870238	Bacteria.Firmicutes.Clostridia.Clostridiales.Lachnospiraceae.Lachnospiraceae.UCG.010	DBNDD1
1150	ENSG00000003249	rs9936215	0.457319694	0.750618835	0.101705634	0.516491718	0.271986656	0.117040606	-0.199343328	0.092070659	0.363782853	0.366723163	0.120103081	0.141154001	0.755518219	0.583353733	0.99967607	0.999141757	Bacteria.Firmicutes.Negativicutes.Selenomonadales	DBNDD1
1151	ENSG00000003249	rs9936215	0.046097753	0.107376301	0.397702199	0.562487478	-0.331114102	0.331951365	-0.053517289	-0.049739674	0.162884861	0.203362681	0.062868215	0.085449759	0.058665769	0.040038331	0.761250472	0.955996734	Bacteria.Firmicutes.Negativicutes.Selenomonadales.Acidaminococcaceae.Phascolarctobacterium	DBNDD1
1152	ENSG00000003249	rs9936215	0.267795732	0.140977568	0.511115851	0.867687421	-0.215239427	0.378125213	0.088598715	-0.030012493	0.192593239	0.253768602	0.134101918	0.179450571	0.230469625	0.0790461	0.872588477	0.994989321	Bacteria.Actinobacteria.Coriobacteriia.Coriobacteriales	DBNDD1
1153	ENSG00000003249	rs9936215	0.360735173	0.126841418	0.665864407	0.840961229	-0.208226205	0.412039351	0.036876875	0.026215175	0.226243679	0.26648748	0.085013275	0.1301282	0.294945596	0.111662113	0.998201428	0.99782309	Bacteria.Firmicutes.Bacilli.Bacillales.Staphylococcaceae.Staphylococcus	DBNDD1
1154	ENSG00000003249	rs9936215	0.630662985	0.312436557	0.194609316	0.231554446	-0.102167297	0.234485062	-0.131883579	0.121239411	0.211507207	0.230358787	0.100645289	0.100406465	0.357244855	0.116109798	0.993501001	0.854035879	Bacteria.Firmicutes.Erysipelotrichia.Erysipelotrichales	DBNDD1
1155	ENSG00000003249	rs9936215	0.925548735	0.896065406	0.580445326	0.39772293	0.06048924	-0.07799737	-0.064273077	0.090328002	0.644844444	0.594775191	0.115707545	0.106115449	0.927256329	0.753504354	0.998947111	0.981145089	Bacteria.Bacteroidetes	DBNDD1
1156	ENSG00000003249	rs9936215	0.234530419	0.162659961	0.961663311	0.754682238	-0.292987725	0.488272184	-0.00444491	0.043352486	0.244209857	0.345812163	0.092123922	0.138164662	0.408775215	0.156852563	0.996981738	0.887983952	Bacteria.Bacteroidetes.Bacteroidia.Bacteroidales.Porphyromonadaceae.Butyricimonas	DBNDD1
1157	ENSG00000003249	rs9936215	0.042289539	0.038722031	0.309353042	0.417792374	-0.397270102	0.529330981	0.078012856	-0.09128845	0.191841156	0.250959018	0.07614938	0.11195931	0.079577186	0.024787385	0.99786128	0.999462671	Bacteria.Firmicutes.Clostridia.Clostridiales.Lachnospiraceae.Anaerostipes	DBNDD1
1158	ENSG00000003249	rs9936215	0.214567624	0.240069372	0.943076234	0.862264108	-0.276348459	0.3561186	0.006207536	-0.022539721	0.220520634	0.300394478	0.086605077	0.129411339	0.313530923	0.159309548	0.999469974	0.997174384	Bacteria.Bacteroidetes.Bacteroidia.Bacteroidales.Porphyromonadaceae.Barnesiella	DBNDD1
1159	ENSG00000003249	rs9936215	0.01633399	0.022788126	0.101873423	0.543305184	-0.513187711	0.543643324	-0.116892457	0.053125707	0.208236586	0.233170182	0.070462197	0.086950292	0.038798495	0.021423279	0.765788977	0.822321238	Bacteria.Firmicutes.Clostridia.Clostridiales.Lachnospiraceae.Tyzzerella	DBNDD1
1160	ENSG00000003249	rs9936215	0.199619684	0.232993977	0.964955878	0.809476485	-0.295913086	0.347614322	-0.003351409	-0.027320961	0.228395036	0.288781214	0.075991405	0.112863863	0.285212136	0.169273812	0.999586829	0.996426659	Bacteria.Firmicutes.Negativicutes.Selenomonadales.Veillonellaceae.Megasphaera	DBNDD1
1161	ENSG00000003249	rs9936215	0.043907673	0.028112249	0.309486509	0.618034662	-0.356789486	0.456596719	-0.081864205	0.048959246	0.173677037	0.20336756	0.079930954	0.097722126	0.051199136	0.010473986	0.662729717	0.885795044	Bacteria.Firmicutes.Clostridia.Clostridiales.Peptostreptococcaceae	DBNDD1
1162	ENSG00000003249	rs9936215	0.704209075	0.228586803	0.327354933	0.88363827	-0.096416522	0.42904991	0.101875897	0.023277365	0.252865936	0.353044578	0.10324087	0.158429109	0.609879554	0.172664622	0.972792747	0.998920199	Bacteria.Firmicutes.Clostridia.Clostridiales.Lachnospiraceae..Eubacterium..ventriosum.group	DBNDD1
1163	ENSG00000003249	rs9936215	0.057432077	0.029050647	0.443099594	0.841146096	-0.315445099	0.433720579	0.051346713	0.01766698	0.16312475	0.194364199	0.066544931	0.08779971	0.049443512	0.011294736	0.934169653	0.990947792	Bacteria.Bacteroidetes.Bacteroidia.Bacteroidales.Porphyromonadaceae.Parabacteroides	DBNDD1
1164	ENSG00000003249	rs9936215	0.349783537	0.175653496	0.666954231	0.949552555	-0.21699709	0.417089032	0.049351521	0.009479781	0.23043272	0.304676251	0.114168259	0.149264979	0.343164061	0.115585129	0.998330087	0.999834196	Bacteria.Actinobacteria.Coriobacteriia.Coriobacteriales.Coriobacteriaceae.Collinsella	DBNDD1
1165	ENSG00000003249	rs9936215	0.049099491	0.025962378	0.366502064	0.197095977	-0.428623701	0.723617836	-0.089299495	0.190187319	0.213808614	0.317634785	0.098207186	0.145958945	0.132747611	0.032892198	0.999274386	0.998480911	Bacteria.Firmicutes.Clostridia.Clostridiales.Ruminococcaceae.Ruminococcaceae.UCG.013	DBNDD1
1166	ENSG00000003249	rs9936215	0.534225573	0.268175958	0.22030547	0.257851478	-0.127366562	0.253189613	-0.119103569	0.112106253	0.203836275	0.226732304	0.09624939	0.098223098	0.301867217	0.086392366	0.999513786	0.876216416	Bacteria.Firmicutes.Erysipelotrichia.Erysipelotrichales.Erysipelotrichaceae	DBNDD1
1167	ENSG00000003249	rs9936215	0.100687096	0.048726212	0.96740958	0.791117015	-0.286931511	0.412739379	0.003872207	-0.035323601	0.172348678	0.205535178	0.094414802	0.132827143	0.088487956	0.019464642	0.780136401	0.955303348	Bacteria.Firmicutes.Bacilli.Lactobacillales.Streptococcaceae	DBNDD1
1168	ENSG00000003249	rs9936215	0.143120443	0.022720211	0.815219294	0.280065491	-0.271700314	0.579939302	0.018881085	0.133098107	0.183343367	0.248608322	0.080470408	0.122207958	0.157976348	0.020450937	0.918487295	0.973331181	Bacteria.Firmicutes.Clostridia.Clostridiales.Ruminococcaceae..Eubacterium..coprostanoligenes.group	DBNDD1
1169	ENSG00000003249	rs9936215	0.041131974	0.022150026	0.068472612	0.226728484	-0.334887337	0.479980079	-0.184129211	0.144852062	0.16077387	0.204852391	0.099412059	0.118711072	0.045444752	0.008266257	0.954222673	0.929435216	Bacteria.Firmicutes.Clostridia.Clostridiales.Ruminococcaceae.Flavonifractor	DBNDD1
1170	ENSG00000003249	rs9936215	0.151363826	0.228523311	0.925384122	0.345591667	-0.267847672	0.280343501	0.010386974	-0.145983027	0.184525301	0.230649389	0.110485128	0.153670683	0.141747575	0.083592582	0.8465368	0.778300993	Bacteria.Firmicutes.Clostridia.Clostridiales.Ruminococcaceae.Butyricicoccus	DBNDD1
1171	ENSG00000003249	rs9936215	0.118928694	0.074567687	0.717955209	0.865502904	-0.338238548	0.428207189	0.029276257	-0.016382354	0.214099137	0.236344277	0.080707757	0.096347064	0.150531867	0.045678382	0.995865897	0.969189617	Bacteria.Firmicutes.Clostridia.Clostridiales.Ruminococcaceae.Subdoligranulum	DBNDD1
1172	ENSG00000003249	rs9936215	0.050848451	0.030859086	0.271744446	0.381192249	-0.321265157	0.427907823	0.090267772	-0.08546236	0.161520417	0.193961055	0.081445281	0.096939997	0.047869409	0.011360622	0.998880039	0.950358135	Bacteria.Proteobacteria.Deltaproteobacteria.Desulfovibrionales.Desulfovibrionaceae.Bilophila	DBNDD1
1173	ENSG00000003249	rs9936215	0.760715728	0.390743374	0.100147288	0.148279491	-0.064001392	0.195376337	-0.126506569	0.138175714	0.209288343	0.226142628	0.075864566	0.094462435	0.452153729	0.192076584	0.715058624	0.775510139	Bacteria.Firmicutes.Negativicutes.Selenomonadales.Veillonellaceae	DBNDD1
1174	ENSG00000003249	rs9936215	0.039608584	0.031774256	0.381631288	0.471178971	-0.333348196	0.413921614	-0.052723757	-0.060979099	0.158781767	0.188675509	0.059860077	0.084140385	0.045824731	0.011824826	0.755768373	0.87724048	Bacteria.Fusobacteria.Fusobacteriia.Fusobacteriales	DBNDD1
1175	ENSG00000003249	rs9936215	0.032033639	0.029250355	0.085163897	0.262451813	-0.353124224	0.439102001	0.143799561	-0.11245371	0.161215131	0.197028696	0.082278521	0.09949247	0.034353429	0.013283422	0.918237398	0.921764212	Bacteria.Firmicutes.Clostridia.Clostridiales.Lachnospiraceae.Coprococcus.1	DBNDD1
1176	ENSG00000003249	rs9936215	0.189280772	0.203801988	0.647617784	0.931226497	-0.399030077	0.443238284	-0.050975954	0.011736123	0.300838229	0.345333156	0.111016573	0.135471338	0.320689389	0.146371714	0.999028109	0.999437707	Bacteria.Actinobacteria.Actinobacteria.Micrococcales.Micrococcaceae	DBNDD1
1177	ENSG00000003249	rs9936215	0.008737475	0.007729953	0.039787828	0.236399203	-0.498181426	0.560473743	0.185515627	-0.123786441	0.184332629	0.20397807	0.088448239	0.103594948	0.017964003	0.005493809	0.842610887	0.824493763	Bacteria.Firmicutes.Clostridia.Clostridiales.Lachnospiraceaencultured	DBNDD1
1178	ENSG00000003249	rs9936215	0.007458314	0.020920699	0.049046942	0.570924636	-0.705385765	0.620153878	-0.187211116	0.066098252	0.255500966	0.262098324	0.093363444	0.116055944	0.054923572	0.032524475	0.99946547	0.972078348	Bacteria.Firmicutes.Erysipelotrichia.Erysipelotrichales.Erysipelotrichaceae..Clostridium..innocuum.group	DBNDD1
1179	ENSG00000003249	rs9936215	0.386662589	0.080243189	0.098248078	0.665632555	-0.156293127	0.457230439	-0.1282265	0.035138166	0.179346495	0.257363157	0.07645604	0.080945099	0.28843699	0.048633512	0.998302481	0.99762474	Bacteria.Proteobacteria.Gammaproteobacteria.Enterobacteriales.Enterobacteriaceae.Escherichia.Shigella	DBNDD1
1180	ENSG00000003249	rs9936215	0.066734152	0.040164999	0.518940043	0.765863227	-0.349099886	0.445391204	-0.051387451	0.02941106	0.18725983	0.212765431	0.079245881	0.098357692	0.070486733	0.019746392	0.820965124	0.995752162	Bacteria.Firmicutes.Clostridia.Clostridiales.Peptostreptococcaceae.Intestinibacter	DBNDD1
1181	ENSG00000003249	rs9936215	0.354649313	0.157035242	0.9366321	0.771929753	-0.304870692	0.460740991	-0.00863992	0.034150663	0.327056929	0.321882296	0.10825992	0.117338172	0.520419899	0.186807915	0.998986731	0.998377846	Bacteria.Firmicutes.Clostridia.Clostridiales.Family.XI.Anaerococcus	DBNDD1
1182	ENSG00000003249	rs9936215	0.189550316	0.051121464	0.945012827	0.659854049	-0.267726004	0.442276583	-0.005599926	-0.039169894	0.20196956	0.222630193	0.080884241	0.088597365	0.198737894	0.041292277	0.990377206	0.928635608	Bacteria.Proteobacteria.Betaproteobacteria.Burkholderiales	DBNDD1
1183	ENSG00000003249	rs9936215	0.069798714	0.401499026	0.492253704	0.521935936	-0.354166877	0.230315323	0.076066048	0.097043304	0.192153536	0.272757745	0.110148727	0.150735111	0.128016019	0.153610775	0.934493032	0.972299477	Bacteria.Actinobacteria	DBNDD1
1184	ENSG00000003249	rs9936215	0.068193291	0.030097584	0.758055618	0.398323366	-0.296275764	0.440459709	0.020164046	-0.065058449	0.159794579	0.198704569	0.065189158	0.076527164	0.05353603	0.011332645	0.892533036	0.928562938	Bacteria.Proteobacteria.Gammaproteobacteria.Pasteurellales.Pasteurellaceae.Haemophilus	DBNDD1
1185	ENSG00000003249	rs9936215	0.083420016	0.149389605	0.662707111	0.980469733	-0.326964355	0.378945467	-0.036443864	-0.002964911	0.186008815	0.259782398	0.083176374	0.120657484	0.111281074	0.066429548	0.896391265	0.947947208	Bacteria.Firmicutes.Clostridia.Clostridiales.Ruminococcaceae.Ruminococcus.2	DBNDD1
1186	ENSG00000003249	rs9936215	0.880238354	0.872087605	0.713749576	0.547958709	-0.085375058	0.088708771	-0.039105995	0.061203313	0.564456021	0.548823786	0.106149182	0.101341287	0.860927068	0.737395825	0.99911693	0.98634337	Bacteria.Bacteroidetes.Bacteroidia.Bacteroidales.Bacteroidaceae.Bacteroides	DBNDD1
1187	ENSG00000003249	rs9936215	0.078631979	0.034717217	0.879955651	0.481249903	-0.304975798	0.483447309	-0.009629306	0.063204276	0.170723554	0.224212929	0.063512929	0.089233105	0.068608559	0.016858705	0.998409995	0.996467843	Bacteria.Verrucomicrobia	DBNDD1
1188	ENSG00000003249	rs9936215	0.092191081	0.04894765	0.705313273	0.87239938	-0.276225558	0.389457557	0.027935917	0.014437975	0.161650909	0.194137339	0.073554279	0.089545116	0.075229205	0.018789563	0.999334555	0.999106264	Bacteria.Firmicutes.Erysipelotrichia.Erysipelotrichales.Erysipelotrichaceae.Erysipelotrichaceae.UCG.003	DBNDD1
1189	ENSG00000003249	rs9936215	0.098917723	0.051444474	0.961333444	0.873758131	-0.288397891	0.405532455	0.004595583	-0.021233709	0.172308828	0.204426012	0.094433522	0.133122509	0.090813696	0.021643601	0.776715664	0.923117531	Bacteria.Firmicutes.Bacilli.Lactobacillales.Streptococcaceae.Streptococcus	DBNDD1
1190	ENSG00000003249	rs9936215	0.097899371	0.040683297	0.428388499	0.623692331	-0.264679508	0.396210075	-0.058627351	-0.047688851	0.157650047	0.189777823	0.073572779	0.096744073	0.07506496	0.017617275	0.617378323	0.971801138	Bacteria.Firmicutes.Negativicutes.Selenomonadales.Veillonellaceae.Veillonella	DBNDD1
1191	ENSG00000003249	rs9936215	0.024280749	0.009068349	0.082014725	0.036732629	-0.367765057	0.526938308	-0.099092299	0.165022466	0.159505572	0.195971763	0.056110067	0.077402494	0.029235399	0.006292661	0.99994518	0.999865593	Bacteria.Bacteroidetes.Bacteroidia.Bacteroidales.Prevotellaceae	DBNDD1
1192	ENSG00000003249	rs9936215	0.673582822	0.882525094	0.421537919	0.724507426	0.326678457	0.112461874	-0.119311876	0.052165413	0.772069336	0.758125165	0.147517699	0.147382308	0.896105669	0.736208132	0.876277026	0.858511564	Bacteria.Firmicutes.Clostridia.Clostridiales.Lachnospiraceae	DBNDD1
1193	ENSG00000003249	rs9936215	0.079853071	0.035192019	0.884302364	0.484068811	-0.304903103	0.483313115	-0.009296256	0.062889627	0.171395152	0.224756074	0.063637493	0.089364582	0.070548203	0.016707269	0.99894297	0.998882343	Bacteria.Verrucomicrobia.Verrucomicrobiae.Verrucomicrobiales.Verrucomicrobiaceae.Akkermansia	DBNDD1
1194	ENSG00000003249	rs9936215	0.100632642	0.046576637	0.497098932	0.414789267	-0.270369552	0.392245907	0.055118871	-0.081293772	0.162374035	0.193393811	0.080720238	0.099057953	0.081350939	0.016786192	0.732310661	0.951537827	Bacteria.Actinobacteria.Actinobacteria.Bifidobacteriales.Bifidobacteriaceae	DBNDD1
1195	ENSG00000003249	rs9936215	0.192335731	0.228471755	0.382521741	0.621107103	-0.809046936	0.69925336	0.108565092	-0.059120925	0.614230235	0.575238208	0.123491862	0.119046585	0.723270197	0.489229805	0.956359196	0.939156644	Bacteria.Firmicutes.Clostridia.Clostridiales.Ruminococcaceae	DBNDD1
1196	ENSG00000003249	rs9936215	0.845255216	0.233222504	0.165059931	0.710807651	-0.047471699	0.406621415	-0.112948111	0.0310915	0.24227045	0.337968487	0.080457591	0.083495409	0.603476546	0.161044474	0.73347484	0.995251343	Bacteria.Proteobacteria.Gammaproteobacteria	DBNDD1
1197	ENSG00000003249	rs9936215	0.189053519	0.079119517	0.145944092	0.55318928	-0.217183765	0.382287063	0.116535148	-0.06165087	0.163654792	0.214358972	0.07920196	0.103434649	0.137748712	0.022749884	0.999417824	0.997023453	Bacteria.Firmicutes.Clostridia.Clostridiales.Christensenellaceae.Christensenellaceae.R.7.group	DBNDD1
1198	ENSG00000003249	rs9936215	0.017338736	0.066689732	0.066661123	0.369366358	-0.944039143	0.778171725	0.159011706	-0.084537014	0.386749267	0.417347395	0.085271626	0.093530721	0.224076326	0.163022173	0.999785669	0.999420701	Bacteria.Firmicutes.Clostridia.Clostridiales.Ruminococcaceae.Faecalibacterium	DBNDD1
1199	ENSG00000003249	rs9936215	0.925707169	0.896234225	0.580590556	0.397850061	0.060360875	-0.077870521	-0.064249475	0.090304453	0.644852349	0.594779615	0.115709549	0.106116524	0.925732434	0.752732868	0.998912436	0.981117471	Bacteria.Bacteroidetes.Bacteroidia.Bacteroidales	DBNDD1
1200	ENSG00000003249	rs9936215	0.271753513	0.108217205	0.706173172	0.734767571	-0.237049218	0.484565043	0.034871292	0.044158511	0.213884849	0.297581984	0.092097045	0.129792079	0.297755166	0.08717464	0.914413849	0.937237055	Bacteria.Firmicutes.Clostridia.Clostridiales.Lachnospiraceae..Eubacterium..xylanophilum.group	DBNDD1
1201	ENSG00000003249	rs9936215	0.019175138	0.017974004	0.002883114	0.075647476	-0.363622544	0.440023524	0.24650071	-0.181850837	0.151444977	0.181323496	0.0796345	0.10075232	0.026735296	0.008396892	0.877294832	0.999513539	Bacteria.Firmicutes.Clostridia.Clostridiales.Lachnospiraceae.Dorea	DBNDD1
1202	ENSG00000003249	rs9936215	0.175774867	0.034205089	0.790379702	0.315033628	-0.249218352	0.460902971	0.021626002	0.132022364	0.18210153	0.213130391	0.081027151	0.130402513	0.138930935	0.020243768	0.998173674	0.991886968	Bacteria.Firmicutes.Bacilli.Bacillales	DBNDD1
1203	ENSG00000003249	rs9936215	0.228376692	0.073051147	0.36818772	0.96883301	-0.21414928	0.43587354	0.079211998	0.004721022	0.176132729	0.239283603	0.087422401	0.120371384	0.194600663	0.039509487	0.911591624	0.912329281	Bacteria.Firmicutes.Clostridia.Clostridiales.Ruminococcaceae.Ruminococcaceae.UCG.005	DBNDD1
1204	ENSG00000003249	rs9936215	0.071136349	0.033940386	0.735982223	0.472013988	-0.293498562	0.433241697	0.022218832	-0.056005907	0.160016667	0.200033031	0.065618746	0.077424546	0.056213182	0.01210063	0.867599708	0.896183685	Bacteria.Proteobacteria.Gammaproteobacteria.Pasteurellales.Pasteurellaceae	DBNDD1
1205	ENSG00000003249	rs9936215	0.063187216	0.057203135	0.141781504	0.966372418	-0.310373594	0.402653594	-0.097998644	-0.003628032	0.164242283	0.208025851	0.065904383	0.085731205	0.056414343	0.023864287	0.941114973	0.998441752	Bacteria.Proteobacteria.Betaproteobacteria.Burkholderiales.Alcaligenaceae.Parasutterella	DBNDD1
1206	ENSG00000003249	rs9936215	0.179647961	0.201564632	0.751385924	0.808970346	-0.254498309	0.357903265	0.037641862	-0.041027508	0.187651383	0.277452038	0.118319873	0.169028021	0.195773137	0.097769511	0.883283099	0.994506574	Bacteria.Firmicutes.Clostridia.Clostridiales.Family.XIII	DBNDD1
1207	ENSG00000003249	rs9936215	0.990722848	0.427328277	0.345893685	0.765261576	0.004129262	0.319847566	-0.117795738	0.036783837	0.353787816	0.400459395	0.12407721	0.122689029	0.769686105	0.369639021	0.996108676	0.998901623	Bacteria.Firmicutes.Clostridia.Clostridiales.Lachnospiraceae..Ruminococcus..gnavus.group	DBNDD1
1208	ENSG00000003249	rs9936215	0.915768076	0.744427384	0.683978932	0.915979546	0.10190116	0.29031607	-0.066007999	0.015965704	0.959775939	0.886824869	0.161450955	0.150756023	0.989122299	0.782051435	0.996576058	0.885363401	Bacteria.Firmicutes.Clostridia.Clostridiales	DBNDD1
1209	ENSG00000003249	rs9936215	0.030496538	0.020036307	0.190698309	0.318703164	-0.48489267	0.557595913	0.127301191	-0.115355172	0.219296821	0.233943985	0.096287024	0.114813734	0.082684236	0.02474662	0.998793879	0.998019463	Bacteria.Firmicutes.Clostridia.Clostridiales.Lachnospiraceae.Blautia	DBNDD1
1210	ENSG00000003249	rs9936215	0.184016553	0.026707872	0.944427056	0.242706795	-0.285961371	0.703493501	0.006527012	0.161111536	0.212998306	0.310394573	0.093279545	0.136673205	0.2657411	0.031868122	0.998768023	0.949258587	Bacteria.Firmicutes.Clostridia.Clostridiales.Ruminococcaceae.Ruminococcaceae.NK4A214.group	DBNDD1
1211	ENSG00000003393	rs16838147	0.080708762	0.010290522	0.621258151	0.943780579	0.211713417	-0.452248186	-0.029738433	0.006199845	0.119355726	0.171198596	0.059907629	0.087583339	0.076795724	0.005297624	0.886395318	0.998318077	Bacteria.Firmicutes.Clostridia.Clostridiales.Lachnospiraceae..Eubacterium..hallii.group	ALS2
1212	ENSG00000003393	rs16838147	0.402834216	0.135433832	0.541793703	0.413593967	0.130582192	-0.335062862	-0.043415765	0.083387057	0.15508757	0.221675253	0.070791798	0.101347493	0.308422607	0.061499067	0.797342072	0.975162928	Bacteria.Bacteroidetes.Bacteroidia.Bacteroidales.Porphyromonadaceae.Odoribacter	ALS2
1213	ENSG00000003393	rs16838147	0.923646896	0.08056073	0.033208974	0.672070532	-0.014457849	-0.400273164	-0.127417623	0.035988682	0.150276956	0.225545531	0.058579634	0.084638455	0.493124831	0.057564109	0.696389402	0.928889195	Bacteria.Firmicutes.Clostridia.Clostridiales.Lachnospiraceae.Lachnospiraceae.UCG.010	ALS2
1214	ENSG00000003393	rs16838147	0.284327441	0.090051068	0.453907422	0.865884461	0.147331581	-0.450274292	0.052239992	-0.020638854	0.136490839	0.261731141	0.069341852	0.121728895	0.255773606	0.055994974	0.725615093	0.984766826	Bacteria.Firmicutes.Bacilli	ALS2
1215	ENSG00000003393	rs16838147	0.091459696	0.003971026	0.618952731	0.187900825	0.223698476	-0.631776901	0.024187298	-0.114774077	0.130610476	0.211630569	0.048404265	0.086257601	0.117054841	0.005516569	0.99830237	0.997282036	Bacteria.Firmicutes.Clostridia.Clostridiales.Clostridiaceae.1.Clostridium.sensu.stricto.1	ALS2
1216	ENSG00000003393	rs16838147	0.325624981	0.131070124	0.398023449	0.685014	0.13656692	-0.40216114	0.056342671	-0.046214809	0.137899048	0.263040911	0.066232591	0.113431313	0.232897194	0.05176602	0.999513786	0.972272523	Bacteria.Firmicutes.Erysipelotrichia.Erysipelotrichales.Erysipelotrichaceae	ALS2
1217	ENSG00000003393	rs16838147	0.338800531	0.017196883	0.156579687	0.269484324	0.123395282	-0.41163364	0.081982556	-0.079606052	0.128066321	0.168412442	0.05721069	0.071484456	0.198355305	0.010361652	0.997528932	0.993985312	Bacteria.Bacteroidetes.Bacteroidia.Bacteroidales.Rikenellaceae.Alistipes	ALS2
1218	ENSG00000003393	rs16838147	0.178162114	0.030651786	0.883124853	0.794912191	0.219571238	-0.437689513	-0.009023319	-0.021219279	0.161338077	0.198140133	0.061142245	0.081302757	0.231188882	0.02848176	0.972956229	0.931534808	Bacteria.Proteobacteria.Betaproteobacteria	ALS2
1219	ENSG00000003393	rs16838147	0.17363379	0.045835865	0.899405898	0.268626957	0.185768667	-0.378441179	0.009505815	-0.117735341	0.1350575	0.185935415	0.074908313	0.105532787	0.149685647	0.025291256	0.771960988	0.884872507	Bacteria.Actinobacteria.Actinobacteria	ALS2
1220	ENSG00000003393	rs16838147	0.06030181	0.001939025	0.959673754	0.096611017	0.218381229	-0.545451614	-0.004117	0.18289266	0.114254222	0.168941121	0.081114564	0.10850812	0.043007775	0.001361649	0.981548791	0.956901174	Bacteria.Firmicutes.Clostridia.Clostridiales.Ruminococcaceae.Ruminiclostridium.5	ALS2
1221	ENSG00000003393	rs16838147	0.77350882	0.236017698	0.569665423	0.994315424	0.071315582	-0.450004652	0.048505086	-0.001000405	0.246790951	0.376292132	0.084887282	0.139884299	0.831078605	0.353723007	0.99967607	0.999141757	Bacteria.Firmicutes.Negativicutes.Selenomonadales	ALS2
1222	ENSG00000003393	rs16838147	0.186144241	0.101971591	0.856557027	0.642335705	0.22659008	-0.374625763	0.01720282	0.054086947	0.169605892	0.225888621	0.094798505	0.11592172	0.251802855	0.08246898	0.957752095	0.996667742	Bacteria.Firmicutes.Clostridia.Clostridiales.Family.XIII.Family.XIII.AD3011.group	ALS2
1223	ENSG00000003393	rs16838147	0.104880607	0.00486302	0.535002975	0.629238123	0.191071408	-0.505511469	-0.028157632	-0.032861336	0.116206015	0.173459936	0.04514929	0.06774659	0.084922922	0.002856626	0.800136664	0.87724048	Bacteria.Fusobacteria.Fusobacteriia.Fusobacteriales	ALS2
1224	ENSG00000003393	rs16838147	0.175523746	0.016183838	0.493550169	0.631278213	0.169048664	-0.559501915	0.041201178	0.06023818	0.123449479	0.226696479	0.059841824	0.124930612	0.148046859	0.012580673	0.997851323	0.977487446	Bacteria.Firmicutes.Clostridia.Clostridiales.Lachnospiraceae.Fusicatenibacter	ALS2
1225	ENSG00000003393	rs16838147	0.740468806	0.234772467	0.333735309	0.631410181	0.060913851	-0.347908297	0.073939131	-0.058067822	0.183128673	0.290138664	0.075932224	0.120476079	0.600933788	0.196329824	0.995261573	0.982567127	Bacteria.Firmicutes.Clostridia.Clostridiales.Lachnospiraceae.Lachnospiraceae.UCG.008	ALS2
1226	ENSG00000003393	rs16838147	0.105476378	0.004877486	0.527891399	0.633175601	0.190752419	-0.505295069	-0.028615814	-0.032470053	0.116214856	0.173448091	0.045093593	0.067717982	0.085045812	0.002952792	0.784755285	0.8806471	Bacteria.Fusobacteria.Fusobacteriia.Fusobacteriales.Fusobacteriaceae.Fusobacterium	ALS2
1227	ENSG00000003393	rs16838147	0.592250073	0.314303665	0.557264448	0.71602978	0.105496422	-0.35385323	-0.055510131	0.056953011	0.196017475	0.348980741	0.094099126	0.155892685	0.562462726	0.239294597	0.941212496	0.991517957	Bacteria.Firmicutes.Clostridia.Clostridiales.Ruminococcaceae.Anaerotruncus	ALS2
1228	ENSG00000003393	rs16838147	0.182426262	0.120583334	0.822597705	0.574352088	0.217844338	-0.369657112	-0.019742028	-0.0737256	0.161665277	0.235054589	0.087703722	0.130611791	0.219521201	0.066546154	0.956907709	0.973493341	Bacteria.Actinobacteria	ALS2
1229	ENSG00000003393	rs16838147	0.193465995	0.042123895	0.923035718	0.641339399	0.206985685	-0.555392977	0.006151125	-0.053995229	0.15754876	0.267975908	0.063426354	0.115378926	0.292354928	0.050658123	0.997152221	0.990360691	Bacteria.Firmicutes.Clostridia.Clostridiales.Family.XI	ALS2
1230	ENSG00000003393	rs16838147	0.095141665	0.010159859	0.937311485	0.764984011	0.198458168	-0.448561428	0.003858778	-0.021091915	0.117212143	0.169495403	0.048876391	0.070264439	0.067227757	0.005149695	0.944194591	0.990835033	Bacteria.Bacteroidetes.Bacteroidia.Bacteroidales.Porphyromonadaceae.Parabacteroides	ALS2
1231	ENSG00000003393	rs16838147	0.115924708	0.229694496	0.600768467	0.586777428	0.246999949	-0.31953595	0.036659071	0.05968039	0.155047313	0.263564004	0.069716533	0.109266851	0.189905521	0.142047148	0.905790484	0.911650628	Bacteria.Firmicutes.Clostridia.Clostridiales.Lachnospiraceae..Eubacterium..xylanophilum.group	ALS2
1232	ENSG00000003393	rs16838147	0.135176578	0.010720931	0.519680031	0.895734586	0.180541776	-0.443591159	0.03615824	-0.010687175	0.119365203	0.168906644	0.055859703	0.081235825	0.093907895	0.005774173	0.906867998	0.95901837	Bacteria.Proteobacteria.Deltaproteobacteria	ALS2
1233	ENSG00000003393	rs16838147	0.041173983	0.143391229	0.261977982	0.808039967	0.304262214	-0.367414149	0.087001614	0.030477686	0.146102526	0.248101682	0.076896808	0.12494324	0.101898931	0.079997973	0.999550585	0.976436433	Bacteria.Firmicutes.Clostridia.Clostridiales.Lachnospiraceae.Lachnospiraceae.ND3007.group	ALS2
1234	ENSG00000003393	rs16838147	0.187760773	0.05594048	0.909393355	0.816734293	0.208632383	-0.500819011	0.007101126	-0.028745771	0.156745714	0.257386072	0.062159018	0.123545059	0.220470343	0.065823859	0.998201428	0.99782309	Bacteria.Firmicutes.Bacilli.Bacillales.Staphylococcaceae.Staphylococcus	ALS2
1235	ENSG00000003393	rs16838147	0.160358102	0.097661504	0.768426684	0.69867391	0.225598334	-0.390672932	0.020509028	0.036961988	0.158888982	0.23252662	0.069369626	0.09506628	0.195695707	0.058905898	0.992500663	0.984760276	Bacteria.Firmicutes.Clostridia.Clostridiales.Ruminococcaceae.Ruminococcus.1	ALS2
1236	ENSG00000003393	rs16838147	0.746393999	0.254317827	0.841266913	0.710737818	0.127261925	-0.665056228	0.014192582	0.037642458	0.391871141	0.578339255	0.070587397	0.101062254	0.910171376	0.529147278	0.998947111	0.995399427	Bacteria.Bacteroidetes	ALS2
1237	ENSG00000003393	rs16838147	0.12661613	0.010159212	0.519318226	0.711487345	0.18437943	-0.449466662	0.036179381	-0.030120356	0.119175854	0.169835928	0.055843811	0.08108716	0.079925945	0.005389803	0.972085394	0.961745829	Bacteria.Proteobacteria.Deltaproteobacteria.Desulfovibrionales.Desulfovibrionaceae	ALS2
1238	ENSG00000003393	rs16838147	0.01066526	0.029681714	0.048883036	0.35529548	0.474822	-0.633374815	-0.105381192	0.064790848	0.18066355	0.284984202	0.052515097	0.069599864	0.063438837	0.045285705	0.708212141	0.995251343	Bacteria.Proteobacteria.Gammaproteobacteria	ALS2
1239	ENSG00000003393	rs16838147	0.115677051	0.027249857	0.514358877	0.308138721	0.291874045	-0.74636412	0.043224352	-0.122342497	0.183088918	0.330523635	0.065930744	0.11911839	0.284098912	0.060311668	0.999437234	0.98110946	Bacteria.Proteobacteria.Betaproteobacteria.Neisseriales.Neisseriaceae	ALS2
1240	ENSG00000003393	rs16838147	0.220769543	0.074579034	0.922859176	0.785263218	0.211525624	-0.520139554	0.006583096	-0.030519719	0.171110988	0.287096841	0.067724712	0.111557622	0.316314488	0.076632934	0.999469974	0.995085677	Bacteria.Bacteroidetes.Bacteroidia.Bacteroidales.Porphyromonadaceae.Barnesiella	ALS2
1241	ENSG00000003393	rs16838147	0.443729518	0.048238424	0.699103981	0.525902695	0.143620616	-0.651397357	-0.028468028	-0.077513851	0.186389691	0.323657305	0.073329968	0.121560307	0.528018918	0.077380287	0.996483139	0.871021559	Bacteria.Bacteroidetes.Bacteroidia.Bacteroidales.Porphyromonadaceae.Butyricimonas	ALS2
1242	ENSG00000003393	rs16838147	0.091624784	0.076016241	0.516948253	0.436495358	0.199552073	-0.342361349	0.03101962	0.059460841	0.116572783	0.189926005	0.047608317	0.075951019	0.075387213	0.027959757	0.700305493	0.957040409	Bacteria.Firmicutes.Negativicutes.Selenomonadales.Acidaminococcaceae	ALS2
1243	ENSG00000003393	rs16838147	0.256662041	0.547561873	0.863399516	0.408544689	0.219548048	-0.198505696	0.015565418	0.116331491	0.191874409	0.328361918	0.090118981	0.13986213	0.396793403	0.294203577	0.998929462	0.998920199	Bacteria.Firmicutes.Clostridia.Clostridiales.Lachnospiraceae..Eubacterium..ventriosum.group	ALS2
1244	ENSG00000003393	rs16838147	0.641772561	0.300252792	0.274860584	0.323334277	0.07586173	-0.269048811	-0.064455742	0.094505088	0.162315209	0.257687297	0.058538559	0.094972863	0.47232657	0.198618392	0.999586829	0.996426659	Bacteria.Firmicutes.Negativicutes.Selenomonadales.Veillonellaceae.Megasphaera	ALS2
1245	ENSG00000003393	rs16838147	0.12649597	0.00901101	0.133874195	0.201587421	0.180540831	-0.477473208	-0.09191332	0.086956546	0.116657119	0.177420064	0.060562263	0.067413483	0.079075869	0.004621265	0.710893835	0.879046776	Bacteria.Proteobacteria.Gammaproteobacteria.Pasteurellales.Pasteurellaceae.Haemophilus	ALS2
1246	ENSG00000003393	rs16838147	0.165244709	0.033443156	0.957610705	0.850265366	0.203288065	-0.437341623	0.003055345	0.016444987	0.144874716	0.201342135	0.057265094	0.086770859	0.149029133	0.023605347	0.999305535	0.994727898	Bacteria.Proteobacteria.Gammaproteobacteria.Pseudomonadales.Pseudomonadaceae.Pseudomonas	ALS2
1247	ENSG00000003393	rs16838147	0.115475013	0.019807667	0.83038832	0.580492632	0.214277171	-0.433605409	0.012699604	0.04874958	0.134337376	0.181572627	0.059053078	0.087772379	0.103204882	0.012389487	0.999550314	0.996901429	Bacteria.Proteobacteria.Gammaproteobacteria.Pseudomonadales	ALS2
1248	ENSG00000003393	rs16838147	0.439587493	0.790303425	0.272960643	0.523914641	-0.497574504	0.348916515	0.119715745	-0.13598645	0.639890702	1.306814616	0.108291956	0.212235715	0.999415694	0.891704657	0.990344402	0.947305322	Bacteria.Firmicutes	ALS2
1249	ENSG00000003393	rs16838147	0.359862016	0.549944541	0.900930103	0.380323433	0.178918054	-0.196544363	-0.008848998	0.100545935	0.194044225	0.327066701	0.070811087	0.113840232	0.362212714	0.37511406	0.773091247	0.789481223	Bacteria.Firmicutes.Erysipelotrichia.Erysipelotrichales.Erysipelotrichaceae.Holdemanella	ALS2
1250	ENSG00000003393	rs16838147	0.085829477	0.083319934	0.666958223	0.49388422	0.222785185	-0.353329589	0.029202869	0.069340032	0.127749845	0.200941214	0.067557862	0.100789712	0.10021395	0.030111117	0.951179789	0.918095151	Bacteria.Firmicutes.Clostridia.Clostridiales.Lachnospiraceae..Eubacterium..eligens.group	ALS2
1251	ENSG00000003393	rs16838147	0.212005705	0.021396002	0.735124716	0.848842223	0.173613914	-0.437328082	-0.031909776	0.024524229	0.137758092	0.185539897	0.093921739	0.128167154	0.173466241	0.014539971	0.834558002	0.864731553	Bacteria.Firmicutes.Clostridia.Clostridiales.Ruminococcaceae.Butyricicoccus	ALS2
1252	ENSG00000003393	rs16838147	0.307068064	0.033761144	0.518686634	0.380176239	0.148816809	-0.394162318	-0.035996206	0.061527618	0.144572138	0.181800334	0.05547691	0.069641222	0.227933038	0.02844808	0.877589735	0.777771471	Bacteria.Firmicutes.Clostridia.Clostridiales.Lachnospiraceae.Tyzzerella	ALS2
1253	ENSG00000003393	rs16838147	0.144491423	0.144741971	0.880505597	0.875312924	0.190351496	-0.423790684	-0.006703793	0.015566673	0.128896639	0.287152137	0.044421932	0.098821033	0.153119067	0.076381963	0.998735039	0.999709092	Bacteria.Bacteroidetes.Bacteroidia.Bacteroidales.Prevotellaceae.Prevotella.9	ALS2
1254	ENSG00000003393	rs16838147	0.092750813	0.017421791	0.554755817	0.981516109	0.2633861	-0.470071774	-0.03526385	-0.001847087	0.154407741	0.192725607	0.059398801	0.07942353	0.135145232	0.019533529	0.964118236	0.960154343	Bacteria.Proteobacteria.Betaproteobacteria.Burkholderiales	ALS2
1255	ENSG00000003393	rs16838147	0.094624195	0.100012408	0.419879188	0.988711703	0.308236436	-0.452050081	0.063504475	-0.001569238	0.181757664	0.270979408	0.078235974	0.110494502	0.181279275	0.10245224	0.965053496	0.982675593	Bacteria.Firmicutes.Clostridia.Clostridiales.Ruminococcaceae.Ruminiclostridium.6	ALS2
1256	ENSG00000003393	rs16838147	0.011633677	0.009323465	0.049323965	0.303701966	0.386546873	-0.610632301	-0.090531581	0.062706487	0.148937987	0.227972248	0.04520554	0.06049203	0.045734188	0.011728287	0.932672331	0.965530807	Bacteria.Proteobacteria.Gammaproteobacteria.Enterobacteriales.Enterobacteriaceae	ALS2
1257	ENSG00000003393	rs16838147	0.004920179	0.064388109	0.016079373	0.242076288	0.992665172	-0.99237436	-0.200606458	0.133386699	0.341103644	0.5275858	0.081197364	0.113000872	0.230233744	0.383162403	0.75121437	0.99665811	Bacteria.Proteobacteria	ALS2
1258	ENSG00000003393	rs16838147	0.103883154	0.030858318	0.883952491	0.63867787	0.194316957	-0.414862293	-0.006167411	0.038205031	0.117833429	0.188046914	0.042090779	0.0809898	0.072395124	0.015681938	0.99994518	0.999865593	Bacteria.Bacteroidetes.Bacteroidia.Bacteroidales.Prevotellaceae	ALS2
1259	ENSG00000003393	rs16838147	0.05940765	0.073501477	0.336039689	0.954803958	0.306594496	-0.447189234	0.064538035	-0.005632461	0.159830802	0.245890149	0.066596726	0.099004528	0.129231035	0.072055132	0.815783163	0.936802551	Bacteria.Firmicutes.Clostridia.Clostridiales.Ruminococcaceae.Ruminococcaceae.UCG.014	ALS2
1260	ENSG00000003393	rs16838147	0.104181777	0.015341094	0.983203944	0.599537609	0.200712734	-0.53284451	-0.001049282	0.048919904	0.121819028	0.214082617	0.049653167	0.092719377	0.093732694	0.012074112	0.921393006	0.996677764	Bacteria.Bacteroidetes.Bacteroidia.Bacteroidales.Porphyromonadaceae	ALS2
1261	ENSG00000003393	rs16838147	0.059829375	0.00914382	0.38012831	0.641776387	0.246936012	-0.495104604	0.055296997	-0.042563291	0.128949147	0.184343584	0.062582639	0.091070278	0.066411713	0.006665097	0.811290642	0.994491973	Bacteria.Firmicutes.Clostridia.Clostridiales.Peptostreptococcaceae.Intestinibacter	ALS2
1262	ENSG00000003393	rs16838147	0.477316029	0.060404391	0.67244599	0.487944246	0.132617623	-0.70960515	-0.028838586	-0.093528307	0.185557553	0.371408529	0.067905471	0.134092126	0.576711528	0.10829723	0.998986731	0.998377846	Bacteria.Firmicutes.Clostridia.Clostridiales.Family.XI.Anaerococcus	ALS2
1263	ENSG00000003393	rs16838147	0.138802286	0.015672628	0.999518859	0.557391551	0.207923619	-0.436655252	-3.19E-05	-0.040540546	0.138765538	0.176026369	0.052774184	0.068745353	0.142044068	0.015686872	0.954825016	0.924731509	Bacteria.Proteobacteria.Betaproteobacteria.Burkholderiales.Alcaligenaceae	ALS2
1264	ENSG00000003393	rs16838147	0.673754868	0.545263118	0.166079998	0.488098937	-0.104006106	-0.232189448	0.08006255	-0.058279382	0.245944981	0.381880106	0.057171563	0.083585344	0.763028507	0.457735353	0.999785669	0.999420701	Bacteria.Firmicutes.Clostridia.Clostridiales.Ruminococcaceae.Faecalibacterium	ALS2
1265	ENSG00000003393	rs16838147	0.094284771	0.015263377	0.809136723	0.750253684	0.202148461	-0.435318698	-0.013173221	-0.02513907	0.119075475	0.174760402	0.054320226	0.078648993	0.069358753	0.009243129	0.996033175	0.965943535	Bacteria.Firmicutes.Clostridia.Clostridiales.Lachnospiraceae.Lachnospiraceae.NK4A136.group	ALS2
1266	ENSG00000003393	rs16838147	0.277478715	0.013620946	0.568366018	0.497130051	0.158496317	-0.566299702	-0.038104417	-0.06677914	0.144740063	0.223387888	0.066460943	0.097803516	0.25011671	0.013018978	0.947175231	0.956466638	Bacteria.Firmicutes.Clostridia.Clostridiales.Ruminococcaceae.Ruminococcaceae.UCG.003	ALS2
1267	ENSG00000003393	rs16838147	0.226178615	0.149742307	0.954920824	0.491080946	0.215703458	-0.337344752	0.004042989	0.062590122	0.176564608	0.23146708	0.071250048	0.090388735	0.319247343	0.135915382	0.850400214	0.853650984	Bacteria.Firmicutes.Erysipelotrichia.Erysipelotrichales.Erysipelotrichaceae.Faecalitalea	ALS2
1268	ENSG00000003393	rs16838147	0.33892157	0.01721651	0.156944415	0.269978385	0.123388844	-0.411592372	0.081856191	-0.07949905	0.128091958	0.168426553	0.057173558	0.071462739	0.198353122	0.010275716	0.997466038	0.994193156	Bacteria.Bacteroidetes.Bacteroidia.Bacteroidales.Rikenellaceae	ALS2
1269	ENSG00000003393	rs16838147	0.058696547	0.017308329	0.351317198	0.949006255	0.236724815	-0.443833888	0.044210464	0.004679045	0.123051918	0.181776083	0.0470985	0.072884067	0.058259926	0.01016368	0.998409995	0.996467843	Bacteria.Verrucomicrobia	ALS2
1270	ENSG00000003393	rs16838147	0.363396042	0.085954789	0.784979083	0.604045819	0.163494477	-0.384337558	-0.021141093	0.051564609	0.178635074	0.220477563	0.077171531	0.098954648	0.299397726	0.077148153	0.963485106	0.975753363	Bacteria.Firmicutes.Bacilli.Lactobacillales.Carnobacteriaceae.Granulicatella	ALS2
1271	ENSG00000003393	rs16838147	0.262738176	0.015560771	0.720762424	0.940291406	0.16425449	-0.437052446	-0.024655506	0.005782006	0.145410834	0.175988066	0.068683783	0.076899142	0.171716743	0.011981054	0.998970432	0.998994847	Bacteria.Firmicutes.Erysipelotrichia.Erysipelotrichales.Erysipelotrichaceae.Erysipelatoclostridium	ALS2
1272	ENSG00000003393	rs16838147	0.249080891	0.171059387	0.688614201	0.610515837	0.167226085	-0.359372728	-0.021808529	0.053665917	0.143808084	0.259686046	0.054182204	0.104862087	0.290339904	0.111250384	0.999814869	0.94190016	Bacteria.Actinobacteria.Actinobacteria.Corynebacteriales.Corynebacteriaceae	ALS2
1273	ENSG00000003393	rs16838147	0.298934158	0.036618457	0.44164774	0.431338901	0.145618708	-0.394911939	-0.077531476	0.102354527	0.139086306	0.185114073	0.100159551	0.129275198	0.245030681	0.031632184	0.857909507	0.994989321	Bacteria.Actinobacteria.Coriobacteriia.Coriobacteriales	ALS2
1274	ENSG00000003393	rs16838147	0.50015489	0.184735609	0.659291962	0.6391778	0.12957794	-0.356037278	-0.039134317	0.057604216	0.191123744	0.265635076	0.088360819	0.122296091	0.42811441	0.11502732	0.999274386	0.998480911	Bacteria.Firmicutes.Clostridia.Clostridiales.Ruminococcaceae.Ruminococcaceae.UCG.013	ALS2
1275	ENSG00000003393	rs16838147	0.029484054	0.011055518	0.156619402	0.459349111	0.317963996	-0.566730312	-0.06524017	0.055588794	0.142886579	0.216751315	0.045531617	0.074688045	0.065645415	0.011736656	0.998302481	0.99762474	Bacteria.Proteobacteria.Gammaproteobacteria.Enterobacteriales.Enterobacteriaceae.Escherichia.Shigella	ALS2
1276	ENSG00000003393	rs16838147	0.803480334	0.034786038	0.065148808	0.332274096	0.035639321	-0.369167302	-0.099420893	0.050623376	0.142643575	0.17127942	0.053010452	0.051829954	0.395881712	0.026043027	0.897835197	0.997412515	Bacteria.Proteobacteria.Gammaproteobacteria.Enterobacteriales.Enterobacteriaceae.Citrobacter	ALS2
1277	ENSG00000003393	rs16838147	0.051460748	0.000589348	0.93716512	0.053155809	0.223439247	-0.634173384	0.005130383	-0.168096293	0.112642218	0.175634136	0.06483121	0.085372025	0.054033741	0.000597014	0.867753015	0.881780964	Bacteria.Actinobacteria.Actinobacteria.Bifidobacteriales.Bifidobacteriaceae.Bifidobacterium	ALS2
1278	ENSG00000003393	rs16838147	0.239798346	0.208585772	0.47326573	0.461836399	0.155123458	-0.325727653	0.038473675	-0.084104927	0.130774093	0.25650233	0.053338541	0.113632923	0.203907752	0.080622006	0.99786128	0.999462671	Bacteria.Firmicutes.Clostridia.Clostridiales.Lachnospiraceae.Anaerostipes	ALS2
1279	ENSG00000003393	rs16838147	0.104826805	0.015156561	0.643768488	0.476998186	0.244928246	-0.564203536	0.031012191	-0.068834836	0.148937191	0.226253306	0.066754638	0.096243442	0.128256678	0.013308212	0.89348024	0.924960833	Bacteria.Firmicutes.Clostridia.Clostridiales.Ruminococcaceae.Ruminococcus.2	ALS2
1280	ENSG00000003393	rs16838147	0.136949859	0.056536421	0.817276496	0.73622597	0.223131368	-0.402004871	0.022554851	0.040118496	0.148204331	0.207117248	0.097230367	0.118595543	0.167197891	0.041681506	0.888625112	0.994506574	Bacteria.Firmicutes.Clostridia.Clostridiales.Family.XIII	ALS2
1281	ENSG00000003393	rs16838147	0.093938639	0.010053817	0.658997956	0.832540022	0.199629189	-0.453435299	-0.024004164	0.017486926	0.117465175	0.171082893	0.054148707	0.082375295	0.06871099	0.004867913	0.998880039	0.994081098	Bacteria.Proteobacteria.Deltaproteobacteria.Desulfovibrionales.Desulfovibrionaceae.Bilophila	ALS2
1282	ENSG00000003393	rs16838147	0.092904443	0.01056099	0.779265455	0.950910088	0.207799274	-0.459152811	0.017522051	-0.005570808	0.121879017	0.174456172	0.062262042	0.090144752	0.082046486	0.00511912	0.75879766	0.912620603	Bacteria.Firmicutes.Clostridia.Clostridiales.Peptostreptococcaceae	ALS2
1283	ENSG00000003393	rs16838147	0.109421133	0.00769072	0.82792303	0.575338557	0.197022938	-0.494650349	-0.009777303	-0.038748398	0.121416767	0.179900431	0.044802681	0.068824146	0.092731974	0.004781166	0.800185672	0.855869479	Bacteria.Proteobacteria.Betaproteobacteria.Burkholderiales.Alcaligenaceae.Sutterella	ALS2
1284	ENSG00000003393	rs16838147	0.108725078	0.018507051	0.856049043	0.652262156	0.191932167	-0.428555335	-0.009870642	0.035100108	0.118042714	0.177445514	0.054199424	0.077538077	0.074577549	0.007576892	0.996546716	0.99835739	Bacteria.Firmicutes.Clostridia.Clostridiales.Ruminococcaceae.Ruminococcaceae.UCG.002	ALS2
1285	ENSG00000003393	rs16838147	0.055007393	0.034116903	0.413691615	0.698206088	0.257319264	-0.403660157	-0.043411319	-0.026577051	0.131725556	0.186565269	0.052772615	0.06824466	0.080891174	0.024914264	0.999507593	0.935584968	Bacteria.Firmicutes.Clostridia.Clostridiales.Lachnospiraceae.Lachnoclostridium	ALS2
1286	ENSG00000003393	rs16838147	0.095608919	0.009001213	0.881054586	0.827880947	0.199765009	-0.466794827	-0.006899202	-0.01515703	0.118154096	0.173426175	0.045929417	0.069437026	0.073294718	0.005948729	0.998121662	0.998441752	Bacteria.Proteobacteria.Betaproteobacteria.Burkholderiales.Alcaligenaceae.Parasutterella	ALS2
1287	ENSG00000003393	rs16838147	0.051470812	0.000590972	0.937133628	0.053258908	0.223436345	-0.633955082	0.005133128	-0.16800053	0.112645757	0.175615311	0.064833334	0.085361415	0.053920089	0.000598766	0.866726101	0.884946813	Bacteria.Actinobacteria.Actinobacteria.Bifidobacteriales.Bifidobacteriaceae	ALS2
1288	ENSG00000003393	rs16838147	0.351781569	0.913741486	0.139790723	0.58683688	-0.379798747	-0.08358497	0.119696791	-0.07797667	0.405001884	0.768693565	0.080087358	0.142787645	0.839850064	0.745174988	0.876277026	0.834492853	Bacteria.Firmicutes.Clostridia.Clostridiales.Lachnospiraceae	ALS2
1289	ENSG00000003393	rs16838147	0.105309268	0.045939888	0.802001201	0.969797247	0.194930174	-0.466743788	0.017475449	-0.004497111	0.11870201	0.229433448	0.06941038	0.118324866	0.091269136	0.018716256	0.752995491	0.95859826	Bacteria.Firmicutes.Bacilli.Lactobacillales.Streptococcaceae	ALS2
1290	ENSG00000003393	rs16838147	0.040674099	0.03142994	0.235143666	0.996717604	0.290735795	-0.455674564	0.077050636	0.000418774	0.139250877	0.207272893	0.064308023	0.101410317	0.076116393	0.025351332	0.778814767	0.998678512	Bacteria.Firmicutes.Clostridia.Clostridiales.Ruminococcaceae..Eubacterium..coprostanoligenes.group	ALS2
1291	ENSG00000003393	rs16838147	0.217000964	0.013896439	0.985790738	0.401435437	0.199892469	-0.594484128	-0.000967847	-0.067344457	0.160367958	0.235222278	0.054138553	0.07974384	0.239086371	0.020613969	0.999614985	0.99936283	Bacteria.Firmicutes.Clostridia.Clostridiales.Lachnospiraceae.Tyzzerella.4	ALS2
1292	ENSG00000003393	rs16838147	0.347404188	0.082439551	0.822611709	0.628758759	0.169843518	-0.389631499	-0.017834054	0.048690246	0.1794655	0.220938455	0.079233937	0.100238879	0.298787437	0.071306083	0.988161388	0.950695192	Bacteria.Firmicutes.Bacilli.Lactobacillales.Carnobacteriaceae	ALS2
1293	ENSG00000003393	rs16838147	0.770020214	0.493184663	0.522028148	0.488129964	0.067410086	-0.243472574	0.049439008	-0.073930539	0.229634737	0.353326876	0.076809533	0.106040106	0.724744983	0.396144667	0.996108676	0.996850396	Bacteria.Firmicutes.Clostridia.Clostridiales.Lachnospiraceae..Ruminococcus..gnavus.group	ALS2
1294	ENSG00000003393	rs16838147	0.493762096	0.719579175	0.298794253	0.39727556	-0.401545881	0.35562954	0.106604621	-0.140424793	0.583504393	0.986323171	0.101792658	0.164810959	0.987348183	0.777823601	0.996576058	0.817127673	Bacteria.Firmicutes.Clostridia.Clostridiales	ALS2
1295	ENSG00000003393	rs16838147	0.085279264	0.152959501	0.552043946	0.690067468	0.251244883	-0.364206277	-0.03176411	-0.040290402	0.143810387	0.251902762	0.053138335	0.100595352	0.135265175	0.100221565	0.919675785	0.91465847	Bacteria.Firmicutes.Negativicutes.Selenomonadales.Veillonellaceae	ALS2
1296	ENSG00000003393	rs16838147	0.142517999	0.05157818	0.643949147	0.9350257	0.18260914	-0.470811764	0.03381423	-0.009648589	0.123035946	0.237472839	0.072825852	0.117903154	0.137658823	0.024814136	0.651469305	0.910444892	Bacteria.Firmicutes.Bacilli.Lactobacillales	ALS2
1297	ENSG00000003393	rs16838147	0.094695981	0.015369793	0.745007573	0.902590903	0.21014759	-0.462880433	0.019258544	-0.009887709	0.123945193	0.186027381	0.058967639	0.080479136	0.089173877	0.008115769	0.827504971	0.924689794	Bacteria.Firmicutes.Clostridia.Clostridiales.Lachnospiraceae.Lachnospira	ALS2
1298	ENSG00000003393	rs16838147	0.716048918	0.263857949	0.826861727	0.81366343	0.128934044	-0.570533372	0.014506804	0.021614098	0.352945199	0.506277861	0.066060617	0.091334681	0.847262754	0.48742665	0.99911693	0.991945059	Bacteria.Bacteroidetes.Bacteroidia.Bacteroidales.Bacteroidaceae.Bacteroides	ALS2
1299	ENSG00000003393	rs16838147	0.915683487	0.325669611	0.220199222	0.333063164	-0.022645295	-0.249165325	-0.109214724	0.109627748	0.21307433	0.251619163	0.088237511	0.112425314	0.611703	0.188161898	0.99946547	0.972078348	Bacteria.Firmicutes.Erysipelotrichia.Erysipelotrichales.Erysipelotrichaceae..Clostridium..innocuum.group	ALS2
1300	ENSG00000003393	rs16838147	0.746359486	0.254308714	0.841304601	0.710718519	0.127280043	-0.665071354	0.014189288	0.037645435	0.391871658	0.578341201	0.070588002	0.101063178	0.908634938	0.528686954	0.998912436	0.995383189	Bacteria.Bacteroidetes.Bacteroidia.Bacteroidales	ALS2
1301	ENSG00000003393	rs16838147	0.05884961	0.019171409	0.336809674	0.986569642	0.237339512	-0.446798003	0.045677415	-0.001248655	0.123448214	0.186080673	0.047210173	0.073897385	0.059175022	0.010794714	0.99894297	0.998882343	Bacteria.Verrucomicrobia.Verrucomicrobiae.Verrucomicrobiales.Verrucomicrobiaceae.Akkermansia	ALS2
1302	ENSG00000003393	rs16838147	0.20103502	0.28760011	0.016062875	0.719808855	-0.306567482	-0.382082319	0.164196641	-0.032671326	0.237373139	0.35640202	0.066449333	0.090690139	0.481044197	0.350060935	0.672928924	0.90722469	Bacteria.Firmicutes.Clostridia.Clostridiales.Lachnospiraceae..Eubacterium..rectale.group	ALS2
1303	ENSG00000003393	rs16838147	0.369085852	0.141161725	0.365479606	0.660174892	0.127294421	-0.394641262	0.062015359	-0.05060384	0.140753992	0.264977658	0.068055212	0.114574998	0.270669444	0.065864168	0.993501001	0.949808645	Bacteria.Firmicutes.Erysipelotrichia.Erysipelotrichales	ALS2
1304	ENSG00000003393	rs16838147	0.150351654	0.229294631	0.734516867	0.857531102	0.236790503	-0.390381412	0.020654809	0.020616638	0.16271932	0.321720348	0.060649635	0.114396271	0.273398438	0.181573026	0.984987993	0.979204363	Bacteria.Proteobacteria.Deltaproteobacteria.Desulfovibrionales.Desulfovibrionaceae.Desulfovibrio	ALS2
1305	ENSG00000003393	rs16838147	0.075078708	0.011527767	0.096209856	0.584597905	0.207365648	-0.445286475	-0.099237275	0.047757194	0.114659452	0.171341511	0.058803963	0.08692904	0.063726825	0.006907064	0.410317193	0.966547011	Bacteria.Firmicutes.Negativicutes.Selenomonadales.Veillonellaceae.Veillonella	ALS2
1306	ENSG00000003393	rs16838147	0.215622446	0.009668207	0.7671003	0.38527371	0.172903422	-0.619206052	0.016742961	0.081850305	0.138294911	0.232346878	0.056299049	0.093647516	0.206196617	0.010861073	0.998997514	0.969189617	Bacteria.Firmicutes.Clostridia.Clostridiales.Ruminococcaceae.Subdoligranulum	ALS2
1307	ENSG00000003393	rs16838147	0.078899001	0.055216043	0.507335273	0.914397837	0.240292308	-0.445730888	0.046887896	-0.010992427	0.134637109	0.228377655	0.070336212	0.101870649	0.105590252	0.032611276	0.914331371	0.908427286	Bacteria.Firmicutes.Clostridia.Clostridiales.Ruminococcaceae.Ruminococcaceae.UCG.005	ALS2
1308	ENSG00000003393	rs16838147	0.114750581	0.012196746	0.965415977	0.924434062	0.196754527	-0.451154946	-0.003005907	0.010579848	0.123101482	0.175044346	0.069064674	0.11111757	0.090239812	0.005472911	0.875925196	0.999116829	Bacteria.Firmicutes.Clostridia.Clostridiales.Ruminococcaceaencultured	ALS2
1309	ENSG00000003393	rs16838147	0.408918476	0.210562815	0.267327288	0.624150306	0.11496508	-0.377940072	0.071663508	-0.062158122	0.138330209	0.298928109	0.064060166	0.126264076	0.330645003	0.124230221	0.998793879	0.998019463	Bacteria.Firmicutes.Clostridia.Clostridiales.Lachnospiraceae.Blautia	ALS2
1310	ENSG00000003393	rs16838147	0.938707685	0.27934357	0.124332693	0.511053291	0.012771143	-0.320065245	-0.094335541	0.073054716	0.165455503	0.293432551	0.060601067	0.110558288	0.588477396	0.193695029	0.996423631	0.971636825	Bacteria.Bacteroidetes.Bacteroidia.Bacteroidales.Prevotellaceae.Prevotella.7	ALS2
1311	ENSG00000003393	rs16838147	0.787960822	0.190842731	0.234811481	0.425883502	0.046455088	-0.31603714	-0.081467434	0.078467386	0.172021047	0.239120426	0.067945618	0.097935753	0.615640668	0.139951474	0.999028109	0.997798285	Bacteria.Actinobacteria.Actinobacteria.Micrococcales.Micrococcaceae	ALS2
1312	ENSG00000003393	rs16838147	0.113648525	0.001368458	0.820335623	0.095659029	0.196285041	-0.610976393	-0.012270043	0.137358922	0.122427278	0.182759121	0.05381125	0.08125559	0.119784238	0.0017657	0.948106351	0.774581747	Bacteria.Firmicutes.Clostridia.Clostridiales.Lachnospiraceae.Roseburia	ALS2
1313	ENSG00000003393	rs16838147	0.359865832	0.815779797	0.104581661	0.257754084	-0.296746686	0.132534644	0.113702782	-0.130575964	0.321836953	0.566608113	0.06909116	0.114381898	0.797141024	0.753072132	0.956359196	0.930754062	Bacteria.Firmicutes.Clostridia.Clostridiales.Ruminococcaceae	ALS2
1314	ENSG00000003393	rs16838147	0.306920274	0.188974859	0.7826475	0.805085866	0.166702386	-0.399151788	-0.023015457	0.034503227	0.161897701	0.300719225	0.083088953	0.139258181	0.3233435	0.120637273	0.998330087	0.999834196	Bacteria.Actinobacteria.Coriobacteriia.Coriobacteriales.Coriobacteriaceae.Collinsella	ALS2
1315	ENSG00000003393	rs16838147	0.08432342	0.016780286	0.611961488	0.875278351	0.228041152	-0.470104705	0.031963962	-0.017821152	0.130119629	0.19157784	0.062711262	0.113101396	0.092808746	0.012292791	0.998173674	0.999631787	Bacteria.Firmicutes.Bacilli.Bacillales	ALS2
1316	ENSG00000003393	rs16838147	0.104820576	0.009570187	0.801155295	0.857353521	0.194505971	-0.453119056	0.01246881	-0.01215462	0.118273998	0.169783257	0.049309346	0.067357884	0.066882757	0.00513443	0.95477287	0.981483415	Bacteria.Firmicutes.Negativicutes.Selenomonadales.Veillonellaceae.Dialister	ALS2
1317	ENSG00000003393	rs16838147	0.068208917	0.004624645	0.43979283	0.219980593	0.240592197	-0.599483065	0.037553705	-0.101665084	0.129769515	0.204462719	0.048316596	0.082098587	0.095451044	0.006281227	0.995652601	0.976854668	Bacteria.Firmicutes.Clostridia.Clostridiales.Clostridiaceae.1	ALS2
1318	ENSG00000003393	rs16838147	0.419913218	0.045410811	0.259800001	0.348966758	0.113862772	-0.379787746	-0.104097839	0.112488829	0.140286494	0.186219481	0.091584024	0.119250065	0.307409412	0.037317523	0.885425602	0.989731238	Bacteria.Actinobacteria.Coriobacteriia.Coriobacteriales.Coriobacteriaceae	ALS2
1319	ENSG00000003393	rs16838147	0.137399361	0.012830064	0.997320479	0.607496279	0.204832295	-0.507630309	-0.000221041	-0.046132181	0.136208413	0.198445778	0.065570593	0.089382862	0.115477839	0.006096748	0.999650064	0.997023453	Bacteria.Firmicutes.Clostridia.Clostridiales.Christensenellaceae.Christensenellaceae.R.7.group	ALS2
1320	ENSG00000003393	rs16838147	0.318838019	0.097806125	0.823477219	0.960830444	0.172113599	-0.468579886	-0.01691275	-0.005976013	0.171353863	0.279019282	0.075515511	0.121221425	0.341685408	0.074234365	0.998768023	0.999934415	Bacteria.Firmicutes.Clostridia.Clostridiales.Ruminococcaceae.Ruminococcaceae.NK4A214.group	ALS2
1321	ENSG00000003393	rs16838147	0.116984108	0.008690419	0.137778286	0.202563344	0.184880089	-0.481775528	-0.093446207	0.088391121	0.116396733	0.178130612	0.062200308	0.068675893	0.077159883	0.004375916	0.705118622	0.833189375	Bacteria.Proteobacteria.Gammaproteobacteria.Pasteurellales.Pasteurellaceae	ALS2
1322	ENSG00000003393	rs16838147	0.102368791	0.045663108	0.713082222	0.918941206	0.195254186	-0.465924198	0.025835222	-0.012088544	0.117871925	0.228729482	0.069956227	0.118332127	0.092356123	0.019935654	0.724814877	0.924870846	Bacteria.Firmicutes.Bacilli.Lactobacillales.Streptococcaceae.Streptococcus	ALS2
1323	ENSG00000003393	rs16838147	0.091356989	0.008252423	0.772174677	0.645844053	0.201303548	-0.45810675	-0.017038999	0.038535318	0.11749672	0.168192706	0.05860902	0.08347142	0.066371542	0.005119648	0.99766152	0.940514419	Bacteria.Firmicutes.Clostridia.Clostridiales.Lachnospiraceae.Coprococcus.1	ALS2
1324	ENSG00000003393	rs16838147	0.132198489	0.008202974	0.104631928	0.535200718	0.176115556	-0.45855637	0.105920325	-0.051943903	0.115534689	0.168221153	0.064371687	0.0833298	0.087987144	0.004702713	0.997048205	0.999513539	Bacteria.Firmicutes.Clostridia.Clostridiales.Lachnospiraceae.Dorea	ALS2
1325	ENSG00000003393	rs16838147	0.089683464	0.008150484	0.754429346	0.79538856	0.203885492	-0.462125801	0.02246978	-0.028016706	0.118374043	0.169383845	0.071535088	0.107603202	0.073294166	0.003879623	0.998239218	0.995583744	Bacteria.Firmicutes.Clostridia.Clostridiales.Ruminococcaceae.Flavonifractor	ALS2
1326	ENSG00000003393	rs16838147	0.116276237	0.110755357	0.940869489	0.326158041	0.193423045	-0.324998405	0.003639567	0.07798307	0.121535186	0.201049969	0.048879409	0.078831199	0.101326442	0.040837271	0.884140881	0.908460272	Bacteria.Firmicutes.Negativicutes.Selenomonadales.Acidaminococcaceae.Phascolarctobacterium	ALS2
1327	ENSG00000003393	rs16838147	0.090170954	0.007369798	0.919211853	0.408759703	0.21910547	-0.467003255	-0.006538967	-0.067509885	0.127408067	0.168888858	0.064223712	0.08120271	0.081727626	0.005293694	0.925799373	0.855721788	Bacteria.Firmicutes.Clostridia.Clostridiales.Lachnospiraceaencultured	ALS2
1328	ENSG00000003393	rs16838147	0.924158993	0.147834052	0.063084657	0.210570448	0.014413929	-0.299746386	-0.117262687	0.11398771	0.150835236	0.204689982	0.062027846	0.090159023	0.501154748	0.077766286	0.970727297	0.997803387	Bacteria.Actinobacteria.Actinobacteria.Micrococcales	ALS2
1329	ENSG00000003393	rs16838147	0.093061154	0.013063848	0.692781173	0.681749823	0.200419174	-0.477880116	0.021887322	-0.036321801	0.117608004	0.18732263	0.055156938	0.088181817	0.075596117	0.007062749	0.999334555	0.984995763	Bacteria.Firmicutes.Erysipelotrichia.Erysipelotrichales.Erysipelotrichaceae.Erysipelotrichaceae.UCG.003	ALS2
1330	ENSG00000003393	rs16838147	0.555659702	0.079258181	0.347411698	0.942579132	0.096734588	-0.428190665	-0.070789326	0.008157677	0.163314529	0.24021201	0.074800859	0.112825643	0.405336608	0.057763946	0.964373737	0.998450173	Bacteria.Firmicutes.Clostridia.Clostridiales.Ruminococcaceae.Ruminiclostridium.9	ALS2
1331	ENSG00000003393	rs16838147	0.134861441	0.012713244	0.996797935	0.612660484	0.205248489	-0.5072371	0.000269812	-0.045853729	0.135588649	0.198020946	0.066976871	0.090139449	0.113315073	0.006128161	0.999989953	0.995249858	Bacteria.Firmicutes.Clostridia.Clostridiales.Christensenellaceae	ALS2
1332	ENSG00000003402	rs56863085	0.430879824	0.755877267	0.814498165	0.43442622	0.147032584	-0.090679652	-0.016283532	-0.083916374	0.185518402	0.290459272	0.069124864	0.106704513	0.329648652	0.306610871	0.957588439	0.855905795	Bacteria.Firmicutes.Negativicutes.Selenomonadales.Veillonellaceae	CFLAR
1333	ENSG00000003402	rs56863085	0.717005354	0.503295447	0.644875652	0.582073028	0.066230004	-0.176206894	0.042804558	-0.062802795	0.181939682	0.261822048	0.092447151	0.113549736	0.330257705	0.153056993	0.997851323	0.977487446	Bacteria.Firmicutes.Clostridia.Clostridiales.Lachnospiraceae.Fusicatenibacter	CFLAR
1334	ENSG00000003402	rs56863085	0.765541102	0.536482675	0.593538726	0.760272934	0.056588486	-0.199813097	0.038812396	-0.03556399	0.188977559	0.321557656	0.072367626	0.116074616	0.503399732	0.20525784	0.958166	0.931534808	Bacteria.Proteobacteria.Betaproteobacteria	CFLAR
1335	ENSG00000003402	rs56863085	0.577268715	0.293433545	0.284813261	0.8553706	0.084283395	-0.275797599	0.085123287	-0.028374366	0.150463845	0.260417602	0.078940152	0.155063738	0.272270717	0.075507659	0.60342226	0.955303348	Bacteria.Firmicutes.Bacilli.Lactobacillales.Streptococcaceae	CFLAR
1336	ENSG00000003402	rs56863085	0.401134004	0.478114036	0.662927019	0.996331836	0.189737141	-0.253850444	0.038270329	0.000593276	0.224526768	0.355832417	0.08740577	0.128558798	0.406158671	0.245729862	0.999469974	0.99995319	Bacteria.Bacteroidetes.Bacteroidia.Bacteroidales.Porphyromonadaceae.Barnesiella	CFLAR
1337	ENSG00000003402	rs56863085	0.281903909	0.279538505	0.461866913	0.777247456	0.282487623	-0.335420606	0.0938057	-0.045349597	0.260376301	0.307636003	0.126748166	0.159643369	0.407645901	0.222532791	0.934386577	0.991878998	Bacteria.Firmicutes.Clostridia.Clostridiales.Ruminococcaceae.Anaerotruncus	CFLAR
1338	ENSG00000003402	rs56863085	0.691403967	0.22939125	0.840500701	0.51324966	0.092593614	-0.465000447	0.017704815	0.104079614	0.232240946	0.383295632	0.087626777	0.158335045	0.584615514	0.193959329	0.997570438	0.98026227	Bacteria.Firmicutes.Clostridia.Clostridiales.Lachnospiraceae.Lachnospiraceae.UCG.008	CFLAR
1339	ENSG00000003402	rs56863085	0.829252981	0.675948346	0.200348582	0.06028524	-0.039630233	0.121422359	0.092179843	-0.199434088	0.183035592	0.289194367	0.071264141	0.104334406	0.425656943	0.211364643	0.933534023	0.969189617	Bacteria.Firmicutes.Clostridia.Clostridiales.Ruminococcaceae.Subdoligranulum	CFLAR
1340	ENSG00000003402	rs56863085	0.805115199	0.888746064	0.684510629	0.441347799	0.0518727	-0.048714888	-0.032841321	0.103180693	0.209395136	0.346892055	0.080470857	0.133206748	0.575346826	0.359821957	0.997152221	0.990360691	Bacteria.Firmicutes.Clostridia.Clostridiales.Family.XI	CFLAR
1341	ENSG00000003402	rs56863085	0.755441458	0.80900488	0.868945449	0.624963972	0.083782076	-0.093942776	-0.022513657	0.087055321	0.267871071	0.387103461	0.13591799	0.177255283	0.629717465	0.371945286	0.998929462	0.998920199	Bacteria.Firmicutes.Clostridia.Clostridiales.Lachnospiraceae..Eubacterium..ventriosum.group	CFLAR
1342	ENSG00000003402	rs56863085	0.772791884	0.881049508	0.691735484	0.397053516	0.057670167	0.066419971	-0.026502946	0.130033219	0.198922504	0.442152499	0.066549467	0.152542623	0.517333036	0.3940153	0.999586829	0.996426659	Bacteria.Firmicutes.Negativicutes.Selenomonadales.Veillonellaceae.Megasphaera	CFLAR
1343	ENSG00000003402	rs56863085	0.997810413	0.322185917	0.339511723	0.810599906	0.000520438	-0.232731267	-0.070485226	0.018768796	0.188930082	0.233324687	0.073261943	0.078003654	0.512158293	0.149821933	0.864071281	0.931589952	Bacteria.Firmicutes.Clostridia.Clostridiales.Lachnospiraceae.Lachnospiraceae.UCG.010	CFLAR
1344	ENSG00000003402	rs56863085	0.186223049	0.326927422	0.308318243	0.951684477	0.263963246	-0.250348806	0.09070125	0.006351942	0.197616084	0.253477321	0.088344026	0.104434294	0.246959219	0.180732325	0.850968726	0.944364941	Bacteria.Firmicutes.Clostridia.Clostridiales.Lachnospiraceae..Eubacterium..xylanophilum.group	CFLAR
1345	ENSG00000003402	rs56863085	0.786984934	0.628034169	0.861112048	0.978706638	0.077621922	-0.252919637	0.011285914	-0.002993992	0.286080544	0.519587851	0.064254775	0.111750324	0.787530465	0.487384863	0.999785669	0.999699331	Bacteria.Firmicutes.Clostridia.Clostridiales.Ruminococcaceae.Faecalibacterium	CFLAR
1346	ENSG00000003402	rs56863085	0.532842019	0.815313166	0.915701191	0.128045772	0.110962197	-0.058658859	-0.007465934	0.168945441	0.176981763	0.250131098	0.070263351	0.109618357	0.27929484	0.23761828	0.999305535	0.989974535	Bacteria.Proteobacteria.Gammaproteobacteria.Pseudomonadales.Pseudomonadaceae.Pseudomonas	CFLAR
1347	ENSG00000003402	rs56863085	0.477351732	0.812725784	0.665438374	0.22208397	0.104756492	-0.063994727	-0.022679828	0.127223612	0.146586401	0.269042522	0.052213452	0.103212535	0.18920644	0.202004736	0.99994518	0.999865593	Bacteria.Bacteroidetes.Bacteroidia.Bacteroidales.Prevotellaceae	CFLAR
1348	ENSG00000003402	rs56863085	0.663755585	0.634529055	0.719444966	0.607497976	0.079020022	-0.14795635	0.024535616	-0.058502133	0.180948795	0.309806176	0.068014451	0.113350654	0.398400979	0.251820641	0.971555909	0.926262776	Bacteria.Proteobacteria.Betaproteobacteria.Burkholderiales	CFLAR
1349	ENSG00000003402	rs56863085	0.386351711	0.119569499	0.168205541	0.03144387	0.125833243	-0.327689197	0.110945949	-0.257244983	0.14429872	0.207788472	0.079628495	0.117023092	0.1950745	0.030430442	0.725341652	0.946858872	Bacteria.Firmicutes.Clostridia.Clostridiales.Ruminococcaceaencultured	CFLAR
1350	ENSG00000003402	rs56863085	0.471379879	0.304565622	0.882015454	0.793141053	0.110968147	-0.238312886	0.009993435	-0.025313016	0.153186106	0.23031123	0.067074313	0.096138219	0.185950462	0.088613123	0.996033175	0.965943535	Bacteria.Firmicutes.Clostridia.Clostridiales.Lachnospiraceae.Lachnospiraceae.NK4A136.group	CFLAR
1351	ENSG00000003402	rs56863085	0.29283484	0.41621234	0.196071929	0.61504138	0.155705581	-0.182078812	0.085837965	0.051186329	0.146838794	0.222547848	0.065723736	0.101301741	0.183688921	0.100569021	0.62176309	0.906418779	Bacteria.Firmicutes.Clostridia.Clostridiales.Lachnospiraceae.Lachnospira	CFLAR
1352	ENSG00000003402	rs56863085	0.388062754	0.143496933	0.658393664	0.279055858	0.128958918	-0.321952454	0.027932972	-0.090140851	0.148420102	0.217461378	0.062892155	0.08259033	0.164007485	0.038174909	0.94253553	0.990835033	Bacteria.Bacteroidetes.Bacteroidia.Bacteroidales.Porphyromonadaceae.Parabacteroides	CFLAR
1353	ENSG00000003402	rs56863085	0.942841064	0.249421257	0.328289848	0.495702796	-0.015115584	-0.323155439	-0.144807871	-0.133967906	0.21001745	0.278103331	0.147034048	0.195555428	0.462607418	0.119044891	0.813882012	0.994989321	Bacteria.Actinobacteria.Coriobacteriia.Coriobacteriales	CFLAR
1354	ENSG00000003402	rs56863085	0.40000755	0.162206991	0.67577545	0.391945602	0.128540046	-0.307144253	0.024730296	-0.063179132	0.151743507	0.21729284	0.058867353	0.073314966	0.183256901	0.05234144	0.998409995	0.996467843	Bacteria.Verrucomicrobia	CFLAR
1355	ENSG00000003402	rs56863085	0.590682833	0.719046901	0.939139359	0.567557278	0.129114776	-0.121374354	0.007316594	0.07835596	0.238887441	0.335959975	0.095463219	0.136380906	0.503935836	0.316840872	0.99946547	0.972078348	Bacteria.Firmicutes.Erysipelotrichia.Erysipelotrichales.Erysipelotrichaceae..Clostridium..innocuum.group	CFLAR
1356	ENSG00000003402	rs56863085	0.903347686	0.848746544	0.721055758	0.358836511	0.032125862	0.081902133	-0.032134649	0.134264359	0.263540205	0.427758201	0.089617061	0.145302952	0.715597868	0.464259213	0.998986731	0.998377846	Bacteria.Firmicutes.Clostridia.Clostridiales.Family.XI.Anaerococcus	CFLAR
1357	ENSG00000003402	rs56863085	0.438036775	0.71701972	0.96843484	0.072397885	0.123105232	-0.083273143	0.002691915	0.208602579	0.157777922	0.228770842	0.067769221	0.114249968	0.223984836	0.18028869	0.999550314	0.996901429	Bacteria.Proteobacteria.Gammaproteobacteria.Pseudomonadales	CFLAR
1358	ENSG00000003402	rs56863085	0.798912735	0.893824408	0.15660591	0.146289273	-0.046635917	0.040339132	0.12329161	-0.188398044	0.182325013	0.301078402	0.08604332	0.128154279	0.3797333	0.206612582	0.999513786	0.851375219	Bacteria.Firmicutes.Erysipelotrichia.Erysipelotrichales.Erysipelotrichaceae	CFLAR
1359	ENSG00000003402	rs56863085	0.506675954	0.297150204	0.120408637	0.403873842	0.097450732	-0.229322057	-0.115750036	0.099535513	0.145957704	0.218220828	0.073566922	0.118477629	0.216103864	0.083615066	0.433221964	0.928378173	Bacteria.Firmicutes.Negativicutes.Selenomonadales.Veillonellaceae.Veillonella	CFLAR
1360	ENSG00000003402	rs56863085	0.147431507	0.141802327	0.212092277	0.403630392	0.320644894	-0.458331874	-0.078430341	0.084932358	0.218740068	0.308245941	0.06224435	0.101042803	0.251850603	0.116868848	0.74444002	0.995251343	Bacteria.Proteobacteria.Gammaproteobacteria	CFLAR
1361	ENSG00000003402	rs56863085	0.525636776	0.392591335	0.848797289	0.880830601	0.162830217	-0.245736044	0.018345421	0.016044672	0.255192335	0.285550903	0.095846964	0.106610405	0.49951938	0.247574628	0.83708278	0.905804314	Bacteria.Firmicutes.Erysipelotrichia.Erysipelotrichales.Erysipelotrichaceae.Faecalitalea	CFLAR
1362	ENSG00000003402	rs56863085	0.133997828	0.125940346	0.020309734	0.287216421	0.226845043	-0.345654296	-0.170652924	0.165348959	0.149517957	0.22301272	0.07176249	0.154111833	0.127706084	0.053398197	0.379628039	0.892645721	Bacteria.Actinobacteria.Actinobacteria	CFLAR
1363	ENSG00000003402	rs56863085	0.251167226	0.767963891	0.454902064	0.425738895	0.254167579	-0.092183284	0.08467658	0.140709291	0.219549161	0.311159639	0.112646346	0.175565221	0.298150563	0.307676445	0.884307943	0.978883571	Bacteria.Firmicutes.Clostridia.Clostridiales.Family.XIII.Family.XIII.AD3011.group	CFLAR
1364	ENSG00000003402	rs56863085	0.321613715	0.18059714	0.505095889	0.714764222	0.157583145	-0.295724286	0.039709591	-0.028713243	0.157796849	0.218531137	0.059254166	0.078229427	0.182572392	0.051957519	0.716397109	0.87742984	Bacteria.Proteobacteria.Betaproteobacteria.Burkholderiales.Alcaligenaceae.Sutterella	CFLAR
1365	ENSG00000003402	rs56863085	0.437350108	0.40506082	0.935714597	0.358324912	0.117296245	-0.186547117	0.004728182	0.083402037	0.150106676	0.222612563	0.058397663	0.09016232	0.202404191	0.103004814	0.764929408	0.945472331	Bacteria.Firmicutes.Negativicutes.Selenomonadales.Acidaminococcaceae	CFLAR
1366	ENSG00000003402	rs56863085	0.461298969	0.365453536	0.911941873	0.477303257	0.108980864	-0.200537601	-0.008431057	-0.074848362	0.147065169	0.220056488	0.07594565	0.104724201	0.18568379	0.095851074	0.99795231	0.923157358	Bacteria.Firmicutes.Clostridia.Clostridiales.Lachnospiraceae.Coprococcus.1	CFLAR
1367	ENSG00000003402	rs56863085	0.782704926	0.515395301	0.208373465	0.342918639	0.043621859	-0.159784331	-0.098279144	0.107161665	0.157523599	0.244325042	0.077355813	0.112177475	0.328264559	0.138521254	0.775498412	0.968614954	Bacteria.Firmicutes.Clostridia.Clostridiales.Peptostreptococcaceae.Intestinibacter	CFLAR
1368	ENSG00000003402	rs56863085	0.991833111	0.623732726	0.818993616	0.836871986	0.005522284	-0.451118818	0.0238692	0.035451696	0.537464036	0.915269727	0.103890314	0.1715037	0.913709981	0.679104867	0.883966859	0.867589969	Bacteria.Firmicutes.Clostridia.Clostridiales.Lachnospiraceae	CFLAR
1369	ENSG00000003402	rs56863085	0.225853632	0.102046107	0.252164306	0.234634465	0.207556423	-0.382063763	-0.063989455	0.104461748	0.169775592	0.230424651	0.055391422	0.087090074	0.209988511	0.057960392	0.998302481	0.99762474	Bacteria.Proteobacteria.Gammaproteobacteria.Enterobacteriales.Enterobacteriaceae.Escherichia.Shigella	CFLAR
1370	ENSG00000003402	rs56863085	0.994963678	0.764505795	0.899129264	0.9135702	-0.006512959	-0.408244533	0.021623501	0.024003823	1.027914502	1.357155695	0.169928984	0.220313171	0.999415694	0.888519922	0.990344402	0.979727203	Bacteria.Firmicutes	CFLAR
1371	ENSG00000003402	rs56863085	0.17504716	0.752051236	0.248942996	0.476503815	0.29442517	0.170963423	0.088491975	0.124714681	0.214766302	0.538882533	0.076077344	0.174177253	0.255467154	0.443778421	0.546163074	0.816894898	Bacteria.Firmicutes.Erysipelotrichia.Erysipelotrichales.Erysipelotrichaceae.Holdemanella	CFLAR
1372	ENSG00000003402	rs56863085	0.239262252	0.152632773	0.214243257	0.253225585	0.18357868	-0.352762537	0.146063182	-0.159560995	0.15458444	0.243790559	0.116472116	0.138433755	0.185149659	0.061567339	0.733173018	0.74063258	Bacteria.Firmicutes.Clostridia.Clostridiales.Ruminococcaceae.Butyricicoccus	CFLAR
1373	ENSG00000003402	rs56863085	0.86295469	0.596831608	0.663916833	0.689923425	0.040255871	-0.164582208	-0.041365011	0.052975237	0.232304908	0.309634837	0.094770671	0.13220142	0.460239793	0.264514703	0.988161388	0.956950472	Bacteria.Firmicutes.Bacilli.Lactobacillales.Carnobacteriaceae	CFLAR
1374	ENSG00000003402	rs56863085	0.250948938	0.085204458	0.356785346	0.178682583	0.196590164	-0.423553329	0.081051855	-0.142472488	0.169734987	0.242378854	0.087339689	0.104814232	0.236984263	0.044458433	0.763524464	0.961152204	Bacteria.Bacteroidetes.Bacteroidia.Bacteroidales.Porphyromonadaceae.Odoribacter	CFLAR
1375	ENSG00000003402	rs56863085	0.413182183	0.2109975	0.585318284	0.780471232	0.121570662	-0.267697638	0.036209179	-0.026106323	0.147624454	0.211937109	0.066035895	0.093288339	0.175175141	0.049697487	0.998880039	0.990346845	Bacteria.Proteobacteria.Deltaproteobacteria.Desulfovibrionales.Desulfovibrionaceae.Bilophila	CFLAR
1376	ENSG00000003402	rs56863085	0.473876582	0.270987379	0.538325653	0.904780702	0.10764425	-0.237549295	-0.040617933	0.012300629	0.149441226	0.213990552	0.065663748	0.102432774	0.183208684	0.063005592	0.849721232	0.988675314	Bacteria.Proteobacteria.Gammaproteobacteria.Pasteurellales.Pasteurellaceae.Haemophilus	CFLAR
1377	ENSG00000003402	rs56863085	0.298055139	0.243838461	0.55092421	0.966839855	0.204187702	-0.278921988	0.067373084	0.006271766	0.194670518	0.237188242	0.112391218	0.150293619	0.256646153	0.111428884	0.855692942	0.994506574	Bacteria.Firmicutes.Clostridia.Clostridiales.Family.XIII	CFLAR
1378	ENSG00000003402	rs56863085	0.175852984	0.093228415	0.183477712	0.234040653	0.239814793	-0.415810182	-0.072408016	0.10536678	0.175262568	0.244129092	0.053865958	0.08773197	0.218845393	0.059094906	0.933185769	0.965530807	Bacteria.Proteobacteria.Gammaproteobacteria.Enterobacteriales.Enterobacteriaceae	CFLAR
1379	ENSG00000003402	rs56863085	0.719374642	0.535497642	0.994791922	0.949297684	0.121758444	-0.288331074	-0.000763377	0.01019019	0.337434551	0.462886049	0.116507358	0.159643132	0.819076448	0.503716677	0.99967607	0.999141757	Bacteria.Firmicutes.Negativicutes.Selenomonadales	CFLAR
1380	ENSG00000003402	rs56863085	0.725028582	0.431890459	0.087989328	0.271367795	0.052946042	-0.180366246	-0.13530061	0.122385476	0.149883627	0.228079349	0.078129258	0.110336362	0.301303181	0.086436652	0.514927569	0.869357444	Bacteria.Firmicutes.Clostridia.Clostridiales.Peptostreptococcaceae	CFLAR
1381	ENSG00000003402	rs56863085	0.755933547	0.334677534	0.033025268	0.904652705	0.045517019	-0.200472185	-0.158186402	0.01533027	0.145831957	0.206280656	0.072646754	0.127489713	0.300154033	0.078871566	0.352751633	0.983785201	Bacteria.Actinobacteria.Actinobacteria.Bifidobacteriales.Bifidobacteriaceae	CFLAR
1382	ENSG00000003402	rs56863085	0.595495246	0.708467335	0.726241405	0.250180543	0.083875232	-0.094569288	-0.021144799	0.107405975	0.157223598	0.251825903	0.060134915	0.092582004	0.28795223	0.17392479	0.839360237	0.899275805	Bacteria.Firmicutes.Negativicutes.Selenomonadales.Acidaminococcaceae.Phascolarctobacterium	CFLAR
1383	ENSG00000003402	rs56863085	0.18179979	0.26023395	0.217349874	0.476268242	0.231097807	-0.387007483	0.09409577	-0.089087855	0.171251895	0.340797706	0.075548293	0.124353908	0.210024047	0.118597482	0.974916192	0.973716764	Bacteria.Firmicutes.Clostridia.Clostridiales.Ruminococcaceae.Ruminococcus.1	CFLAR
1384	ENSG00000003402	rs56863085	0.709575353	0.648244057	0.507251519	0.424777197	0.062568295	-0.126262906	0.041332727	-0.08010869	0.16727812	0.275504115	0.061990673	0.09974446	0.361819478	0.244870401	0.943988959	0.910103475	Bacteria.Proteobacteria.Betaproteobacteria.Burkholderiales.Alcaligenaceae	CFLAR
1385	ENSG00000003402	rs56863085	0.178356214	0.927051431	0.238095643	0.574439	0.266277836	0.041314252	0.085092112	0.084084514	0.195746204	0.449529207	0.07147307	0.148997489	0.296627824	0.431616929	0.984987993	0.971423926	Bacteria.Proteobacteria.Deltaproteobacteria.Desulfovibrionales.Desulfovibrionaceae.Desulfovibrio	CFLAR
1386	ENSG00000003402	rs56863085	0.328977655	0.213650979	0.543395576	0.838748625	0.154667618	-0.271809565	0.044526659	-0.022203749	0.157270485	0.216460068	0.072892708	0.10868267	0.190396357	0.047076605	0.999417824	0.997023453	Bacteria.Firmicutes.Clostridia.Clostridiales.Christensenellaceae.Christensenellaceae.R.7.group	CFLAR
1387	ENSG00000003402	rs56863085	0.899437719	0.221722139	0.501122043	0.437258137	0.024681351	-0.293573091	-0.057831664	-0.077004452	0.194557392	0.237978164	0.085493538	0.098524489	0.444173526	0.087925949	0.858259362	0.924960833	Bacteria.Firmicutes.Clostridia.Clostridiales.Ruminococcaceae.Ruminococcus.2	CFLAR
1388	ENSG00000003402	rs56863085	0.516229643	0.134570901	0.798546169	0.289027521	0.183906954	-0.688920269	-0.023106897	0.1685872	0.281772035	0.454760961	0.090169285	0.157726505	0.656080784	0.208463196	0.996108676	0.956557022	Bacteria.Firmicutes.Clostridia.Clostridiales.Lachnospiraceae..Ruminococcus..gnavus.group	CFLAR
1389	ENSG00000003402	rs56863085	0.439316887	0.112861462	0.392717453	0.527459583	0.11307187	-0.357294898	0.071141243	0.083510651	0.145326296	0.222357372	0.082689905	0.131460395	0.186602221	0.033747654	0.997048205	0.999513539	Bacteria.Firmicutes.Clostridia.Clostridiales.Lachnospiraceae.Dorea	CFLAR
1390	ENSG00000003402	rs56863085	0.82878464	0.981180743	0.472971294	0.075658537	0.03530405	-0.005922443	0.046383496	-0.15901958	0.16260158	0.250122233	0.064261499	0.088106342	0.347149096	0.22584111	0.997466038	0.994193156	Bacteria.Bacteroidetes.Bacteroidia.Bacteroidales.Rikenellaceae	CFLAR
1391	ENSG00000003402	rs56863085	0.82853596	0.57517082	0.703974884	0.717380788	0.050388712	-0.174204966	-0.035410293	0.04768174	0.23173573	0.309283335	0.092791301	0.131167962	0.442462807	0.274271192	0.963485106	0.977431316	Bacteria.Firmicutes.Bacilli.Lactobacillales.Carnobacteriaceae.Granulicatella	CFLAR
1392	ENSG00000003402	rs56863085	0.653204096	0.372411421	0.835848802	0.557751883	0.204460747	-0.70630251	-0.021761338	0.116728448	0.452980263	0.786464798	0.104608435	0.198120169	0.788240066	0.596690935	0.928487287	0.99665811	Bacteria.Proteobacteria	CFLAR
1393	ENSG00000003402	rs56863085	0.384478669	0.571213016	0.687681971	0.571397223	0.194034924	-0.159130197	0.038957952	0.065800125	0.221628308	0.279612206	0.096483817	0.115674769	0.360847242	0.317573576	0.966546108	0.948324914	Bacteria.Firmicutes.Clostridia.Clostridiales.Ruminococcaceae.Ruminiclostridium.6	CFLAR
1394	ENSG00000003402	rs56863085	0.461012817	0.248342353	0.067721381	0.008386314	-0.14356251	0.35151984	-0.130215876	0.310668526	0.193607502	0.301817475	0.070107798	0.114310001	0.392731813	0.143815252	0.999814869	0.870757981	Bacteria.Actinobacteria.Actinobacteria.Corynebacteriales.Corynebacteriaceae	CFLAR
1395	ENSG00000003402	rs56863085	0.763908353	0.857616977	0.573495107	0.238336273	0.052973911	-0.049332114	-0.03827908	0.114791995	0.175645309	0.273897768	0.067663048	0.096469435	0.369501188	0.272478632	0.998115183	0.976854668	Bacteria.Firmicutes.Clostridia.Clostridiales.Clostridiaceae.1	CFLAR
1396	ENSG00000003402	rs56863085	0.817999299	0.902389285	0.430947679	0.639933765	-0.062981171	-0.065850651	0.061936421	-0.061548835	0.272599833	0.534866136	0.078159858	0.130966506	0.779248358	0.585680215	0.821600446	0.89747881	Bacteria.Firmicutes.Clostridia.Clostridiales.Lachnospiraceae..Eubacterium..rectale.group	CFLAR
1397	ENSG00000003402	rs56863085	0.831108593	0.925499386	0.12919888	0.057055625	-0.037334683	0.023605912	-0.09293591	0.185282966	0.174358087	0.251483204	0.060485875	0.095665709	0.402553759	0.276672736	0.907886342	0.997412515	Bacteria.Proteobacteria.Gammaproteobacteria.Enterobacteriales.Enterobacteriaceae.Citrobacter	CFLAR
1398	ENSG00000003402	rs56863085	0.13194393	0.183360266	0.165487194	0.293442314	0.287398909	-0.481730971	0.154822754	-0.170590723	0.188412135	0.358273193	0.110399781	0.161080593	0.221493435	0.114438957	0.999274386	0.998480911	Bacteria.Firmicutes.Clostridia.Clostridiales.Ruminococcaceae.Ruminococcaceae.UCG.013	CFLAR
1399	ENSG00000003402	rs56863085	0.969452718	0.312254388	0.375487736	0.706024588	-0.008131163	-0.286745511	-0.120180273	-0.068819641	0.211527372	0.281592742	0.134689857	0.181660096	0.483173098	0.142131647	0.911325283	0.989731238	Bacteria.Actinobacteria.Coriobacteriia.Coriobacteriales.Coriobacteriaceae	CFLAR
1400	ENSG00000003402	rs56863085	0.767477685	0.875005005	0.961214206	0.520313425	0.095459073	-0.063936336	-0.005398755	0.088711171	0.321522748	0.40487513	0.110596393	0.137255837	0.633628562	0.471471781	0.999437234	0.98110946	Bacteria.Proteobacteria.Betaproteobacteria.Neisseriales.Neisseriaceae	CFLAR
1401	ENSG00000003402	rs56863085	0.071929584	0.013491526	0.110809614	0.025414266	0.356258799	-0.908077081	0.145352321	-0.316315024	0.19479168	0.357689869	0.089931551	0.138314031	0.166163139	0.02067878	0.998768023	0.918960091	Bacteria.Firmicutes.Clostridia.Clostridiales.Ruminococcaceae.Ruminococcaceae.NK4A214.group	CFLAR
1402	ENSG00000003402	rs56863085	0.953295839	0.392036318	0.163643242	0.037298248	0.009326422	0.302336309	-0.075127026	0.241771927	0.158635604	0.350907752	0.053334033	0.113752379	0.428587638	0.154283666	0.998735039	0.999709092	Bacteria.Bacteroidetes.Bacteroidia.Bacteroidales.Prevotellaceae.Prevotella.9	CFLAR
1403	ENSG00000003402	rs56863085	0.242268511	0.31140661	0.388964035	0.617505501	0.288944086	-0.412052873	0.084159889	-0.070977627	0.244885017	0.403934476	0.097045698	0.141457081	0.414085617	0.229101177	0.996483139	0.880926995	Bacteria.Bacteroidetes.Bacteroidia.Bacteroidales.Porphyromonadaceae.Butyricimonas	CFLAR
1404	ENSG00000003402	rs56863085	0.64009618	0.23751564	0.348438723	0.844490184	0.072971904	-0.34194963	0.075775352	0.032659572	0.155348587	0.286861812	0.080241348	0.165846458	0.355950839	0.076614841	0.565002849	0.910444892	Bacteria.Firmicutes.Bacilli.Lactobacillales	CFLAR
1405	ENSG00000003402	rs56863085	0.1997382	0.105837784	0.294413626	0.308722695	0.243982282	-0.390724927	0.070126462	-0.08796937	0.188363477	0.238298822	0.066351519	0.085755376	0.174028138	0.065040375	0.816717518	0.754730504	Bacteria.Firmicutes.Clostridia.Clostridiales.Lachnospiraceae.Tyzzerella	CFLAR
1406	ENSG00000003402	rs56863085	0.42706366	0.201434228	0.611751416	0.441106129	0.117560909	-0.2750908	0.035380987	-0.064750058	0.147105379	0.213192106	0.069374214	0.083548207	0.177247866	0.047475785	0.996546716	0.994860843	Bacteria.Firmicutes.Clostridia.Clostridiales.Ruminococcaceae.Ruminococcaceae.UCG.002	CFLAR
1407	ENSG00000003402	rs56863085	0.562770393	0.189646701	0.99539466	0.563548116	0.121401083	-0.39017841	-0.000643337	-0.079584837	0.208711217	0.294411243	0.111037458	0.137094853	0.392307232	0.097347064	0.999550585	0.96813544	Bacteria.Firmicutes.Clostridia.Clostridiales.Lachnospiraceae.Lachnospiraceae.ND3007.group	CFLAR
1408	ENSG00000003402	rs56863085	0.544313125	0.279742588	0.261186891	0.841557145	0.090699111	-0.282445827	0.089557681	-0.031052475	0.148819215	0.259160349	0.079023564	0.154727568	0.270992014	0.078248198	0.572178142	0.921307549	Bacteria.Firmicutes.Bacilli.Lactobacillales.Streptococcaceae.Streptococcus	CFLAR
1409	ENSG00000003402	rs56863085	0.423734061	0.220043158	0.895015821	0.874145197	0.120862373	-0.272073047	0.014409824	0.022821236	0.150147357	0.219739921	0.108778256	0.143519178	0.14478056	0.051061545	0.980177846	0.962141134	Bacteria.Firmicutes.Clostridia.Clostridiales.Ruminococcaceae.Ruminiclostridium.5	CFLAR
1410	ENSG00000003402	rs56863085	0.448011455	0.14390389	0.89497969	0.408702559	0.137631513	-0.389521303	-0.008974197	0.087789947	0.180313986	0.263372266	0.067721827	0.105583171	0.256406512	0.067844039	0.999507593	0.935584968	Bacteria.Firmicutes.Clostridia.Clostridiales.Lachnospiraceae.Lachnoclostridium	CFLAR
1411	ENSG00000003402	rs56863085	0.143675158	0.275393996	0.226969342	0.896246933	0.307693501	-0.288736086	0.103300404	-0.013336008	0.207924264	0.262523666	0.084702503	0.101873763	0.21153912	0.172471721	0.801272341	0.928486841	Bacteria.Firmicutes.Clostridia.Clostridiales.Ruminococcaceae.Ruminococcaceae.UCG.014	CFLAR
1412	ENSG00000003402	rs56863085	0.581841419	0.162168688	0.794382203	0.519901337	0.096080248	-0.41257313	0.023001936	0.094760326	0.173609784	0.291852724	0.087900621	0.146470049	0.392613929	0.084986576	0.811364972	0.982679299	Bacteria.Firmicutes.Bacilli	CFLAR
1413	ENSG00000003402	rs56863085	0.997188609	0.536904276	0.024684387	0.034090069	-0.000530097	-0.129984892	-0.129849762	0.201637169	0.149874589	0.209400942	0.056483375	0.093179032	0.354454051	0.1108502	0.408924708	0.834704795	Bacteria.Fusobacteria.Fusobacteriia.Fusobacteriales.Fusobacteriaceae.Fusobacterium	CFLAR
1414	ENSG00000003402	rs56863085	0.70646434	0.737396368	0.165208527	0.150122974	-0.073734071	0.110739037	-0.099685918	0.189177262	0.194938626	0.328875775	0.071035723	0.129926092	0.445621806	0.233846797	0.970727297	0.997803387	Bacteria.Actinobacteria.Actinobacteria.Micrococcales	CFLAR
1415	ENSG00000003402	rs56863085	0.827300069	0.980158384	0.475142344	0.076009015	0.035609894	-0.006244004	0.046181094	-0.158852219	0.162577548	0.250112526	0.064297302	0.088121531	0.346615758	0.227966283	0.997528932	0.993985312	Bacteria.Bacteroidetes.Bacteroidia.Bacteroidales.Rikenellaceae.Alistipes	CFLAR
1416	ENSG00000003402	rs56863085	0.321879129	0.447977108	0.518516275	0.807618617	0.166123477	-0.197855597	0.057624802	0.029950834	0.166440712	0.259195149	0.088774347	0.12250901	0.214032886	0.104430115	0.943565085	0.950167126	Bacteria.Firmicutes.Clostridia.Clostridiales.Lachnospiraceae..Eubacterium..eligens.group	CFLAR
1417	ENSG00000003402	rs56863085	0.979486146	0.775028914	0.776757441	0.923089736	0.010684087	-0.20132333	0.024290542	-0.013384492	0.413938941	0.701531056	0.085316653	0.138109328	0.93384103	0.74025849	0.956359196	0.942918039	Bacteria.Firmicutes.Clostridia.Clostridiales.Ruminococcaceae	CFLAR
1418	ENSG00000003402	rs56863085	0.999888924	0.533974301	0.02423908	0.034925579	-2.09E-05	-0.130864307	-0.13024488	0.200774568	0.149759147	0.209304995	0.056472066	0.093225681	0.355470898	0.106929545	0.4112788	0.834246709	Bacteria.Fusobacteria.Fusobacteriia.Fusobacteriales	CFLAR
1419	ENSG00000003402	rs56863085	0.353966115	0.222969322	0.66484612	0.891684076	0.165079045	-0.274624994	0.037113075	-0.014128615	0.176839405	0.223226414	0.085280645	0.103354912	0.288610741	0.095967124	0.956927075	0.998264076	Bacteria.Firmicutes.Clostridia.Clostridiales.Ruminococcaceae.Ruminococcaceae.UCG.003	CFLAR
1420	ENSG00000003402	rs56863085	0.568644235	0.244551007	0.165544405	0.556973628	0.084626484	-0.24548722	0.092026519	-0.054720755	0.147710269	0.20907506	0.065630546	0.092692425	0.235989856	0.061797209	0.88069071	0.948063196	Bacteria.Proteobacteria.Deltaproteobacteria	CFLAR
1421	ENSG00000003402	rs56863085	0.468574597	0.361766082	0.389821102	0.125902344	0.106448606	-0.195691027	0.073372169	-0.18160828	0.146018009	0.213083744	0.084760192	0.117159887	0.210316934	0.072542219	0.984441985	0.866180608	Bacteria.Firmicutes.Clostridia.Clostridiales.Ruminococcaceae.Flavonifractor	CFLAR
1422	ENSG00000003402	rs56863085	0.307449905	0.931041698	0.428194213	0.729604124	0.420843593	-0.055930561	-0.060438674	-0.041922828	0.409165382	0.643877946	0.075813795	0.120772613	0.800925466	0.747846838	0.99911693	0.986825175	Bacteria.Bacteroidetes.Bacteroidia.Bacteroidales.Bacteroidaceae.Bacteroides	CFLAR
1423	ENSG00000003402	rs56863085	0.330323799	0.09957071	0.634762764	0.256172814	0.166633096	-0.418708129	0.03429649	-0.125560071	0.169913031	0.250659047	0.071863166	0.10961951	0.194787885	0.045337055	0.998970432	0.998994847	Bacteria.Firmicutes.Erysipelotrichia.Erysipelotrichales.Erysipelotrichaceae.Erysipelatoclostridium	CFLAR
1424	ENSG00000003402	rs56863085	0.795825206	0.812666231	0.524326055	0.305537172	0.046277185	-0.067298145	-0.043710061	0.10333288	0.178124786	0.282838858	0.068286711	0.100065781	0.390434655	0.24364762	0.99830237	0.997282036	Bacteria.Firmicutes.Clostridia.Clostridiales.Clostridiaceae.1.Clostridium.sensu.stricto.1	CFLAR
1425	ENSG00000003402	rs56863085	0.333500231	0.21620645	0.555747334	0.845294375	0.152591331	-0.269964539	0.044034201	-0.021436563	0.156627831	0.216206229	0.074358344	0.109428938	0.190676121	0.048433387	0.999989953	0.995366106	Bacteria.Firmicutes.Clostridia.Clostridiales.Christensenellaceae	CFLAR
1426	ENSG00000003402	rs56863085	0.526268443	0.239015381	0.253677959	0.699757594	0.094145008	-0.249458577	0.07568016	-0.035787145	0.14777292	0.209947797	0.065722687	0.092394272	0.198386561	0.059146737	0.972085394	0.961745829	Bacteria.Proteobacteria.Deltaproteobacteria.Desulfovibrionales.Desulfovibrionaceae	CFLAR
1427	ENSG00000003402	rs56863085	0.151828901	0.049405869	0.147357102	0.069098161	0.259004155	-0.479547405	0.134663582	-0.212064942	0.178638924	0.239543426	0.091848707	0.114759907	0.206077355	0.042510729	0.951502097	0.973105641	Bacteria.Firmicutes.Clostridia.Clostridiales.Ruminococcaceae.Ruminiclostridium.9	CFLAR
1428	ENSG00000003402	rs56863085	0.722387734	0.669087356	0.838836448	0.837154281	0.276042063	-0.496141473	-0.026868751	0.039634064	0.773683654	1.155640192	0.131589563	0.192073845	0.987348183	0.770013492	0.996576058	0.872796434	Bacteria.Firmicutes.Clostridia.Clostridiales	CFLAR
1429	ENSG00000003402	rs56863085	0.317679329	0.88282742	0.693516338	0.113055214	0.170935471	-0.036304775	-0.029054107	-0.182086756	0.169770866	0.245373018	0.073402792	0.113381252	0.236738458	0.234536051	0.99786128	0.999462671	Bacteria.Firmicutes.Clostridia.Clostridiales.Lachnospiraceae.Anaerostipes	CFLAR
1430	ENSG00000003402	rs56863085	0.053384162	0.099613899	0.033809542	0.316082702	0.349733008	-0.424311562	-0.207272246	0.166221478	0.177796148	0.254046612	0.095627522	0.164541067	0.111812005	0.058176704	0.925664213	0.972299477	Bacteria.Actinobacteria	CFLAR
1431	ENSG00000003402	rs56863085	0.21275765	0.320761823	0.346474943	0.790998167	0.208620524	-0.22770111	0.077080526	0.029952095	0.165810624	0.227605846	0.08128943	0.112563098	0.188574521	0.114128864	0.911591624	0.901530053	Bacteria.Firmicutes.Clostridia.Clostridiales.Ruminococcaceae.Ruminococcaceae.UCG.005	CFLAR
1432	ENSG00000003402	rs56863085	0.79857304	0.796349312	0.29586665	0.224622404	-0.055040857	0.092052388	-0.081503949	0.166548444	0.214813424	0.355250329	0.077350893	0.135866947	0.617494104	0.35150512	0.999028109	0.997798285	Bacteria.Actinobacteria.Actinobacteria.Micrococcales.Micrococcaceae	CFLAR
1433	ENSG00000003402	rs56863085	0.26818442	0.409884431	0.442982046	0.776443385	0.187894432	-0.204105019	0.062196959	0.031303846	0.168263213	0.24609631	0.080585895	0.109790998	0.22940879	0.158338253	0.84403465	0.99827201	Bacteria.Firmicutes.Clostridia.Clostridiales.Ruminococcaceae..Eubacterium..coprostanoligenes.group	CFLAR
1434	ENSG00000003402	rs56863085	0.467388417	0.271215041	0.493997734	0.879198939	0.108740538	-0.236898552	-0.046150011	0.015703263	0.148763234	0.213506689	0.067099381	0.102921607	0.185979831	0.061518606	0.829427858	0.937217323	Bacteria.Proteobacteria.Gammaproteobacteria.Pasteurellales.Pasteurellaceae	CFLAR
1435	ENSG00000003402	rs56863085	0.434534574	0.276622896	0.743214277	0.773364487	0.116063238	-0.235874849	-0.018299638	-0.022885505	0.147616075	0.215015878	0.055625792	0.079144491	0.165953054	0.066621515	0.95477287	0.975852805	Bacteria.Firmicutes.Negativicutes.Selenomonadales.Veillonellaceae.Dialister	CFLAR
1436	ENSG00000003402	rs56863085	0.840188882	0.433003134	0.718890559	0.97140351	0.051068888	-0.267314453	-0.046208517	-0.005568775	0.252256175	0.338850388	0.127829205	0.154755774	0.516355088	0.211447135	0.998330087	0.999834196	Bacteria.Actinobacteria.Coriobacteriia.Coriobacteriales.Coriobacteriaceae.Collinsella	CFLAR
1437	ENSG00000003402	rs56863085	0.791284705	0.840897693	0.15438179	0.140191004	-0.048460834	0.062819698	0.123977764	-0.198318417	0.182376967	0.311701312	0.086050641	0.132828264	0.406038725	0.236237186	0.993501001	0.838181028	Bacteria.Firmicutes.Erysipelotrichia.Erysipelotrichales	CFLAR
1438	ENSG00000003402	rs56863085	0.423885924	0.205410002	0.713968367	0.516138115	0.118545024	-0.271371851	0.020632418	-0.050297533	0.147317013	0.212191237	0.056049424	0.077046227	0.186062962	0.064313973	0.990228423	0.991974206	Bacteria.Proteobacteria.Betaproteobacteria.Burkholderiales.Alcaligenaceae.Parasutterella	CFLAR
1439	ENSG00000003402	rs56863085	0.756489566	0.334896303	0.033008219	0.904491694	0.0454131	-0.200387382	-0.158221353	0.015358012	0.145842384	0.206287412	0.072655491	0.12750405	0.300973908	0.078895993	0.353154402	0.982680826	Bacteria.Actinobacteria.Actinobacteria.Bifidobacteriales.Bifidobacteriaceae.Bifidobacterium	CFLAR
1440	ENSG00000003402	rs56863085	0.342983793	0.841831293	0.455585759	0.85306688	0.460295533	-0.147039406	-0.063733897	-0.02459255	0.481905629	0.733951957	0.084915251	0.132265018	0.896748936	0.739935552	0.998947111	0.995399427	Bacteria.Bacteroidetes	CFLAR
1441	ENSG00000003402	rs56863085	0.947408563	0.784949913	0.283889704	0.143484403	-0.012266369	0.087462274	-0.06654134	0.150881193	0.185256738	0.319219937	0.061588689	0.101908801	0.496913871	0.317562051	0.999614985	0.99936283	Bacteria.Firmicutes.Clostridia.Clostridiales.Lachnospiraceae.Tyzzerella.4	CFLAR
1442	ENSG00000003402	rs56863085	0.240650755	0.112251587	0.735294122	0.037520633	0.174950115	-0.325952665	-0.024283795	-0.218841803	0.147759066	0.202501506	0.071523351	0.103088234	0.149257877	0.031774853	0.901253593	0.933423512	Bacteria.Firmicutes.Clostridia.Clostridiales.Lachnospiraceae..Eubacterium..hallii.group	CFLAR
1443	ENSG00000003402	rs56863085	0.400194708	0.161778843	0.675091456	0.393440322	0.128521111	-0.307995582	0.024796633	-0.063020847	0.151781753	0.217669626	0.05889331	0.073363903	0.186228821	0.051573455	0.99894297	0.998882343	Bacteria.Verrucomicrobia.Verrucomicrobiae.Verrucomicrobiales.Verrucomicrobiaceae.Akkermansia	CFLAR
1444	ENSG00000003402	rs56863085	0.490259874	0.632557535	0.909671563	0.169880248	0.11054263	-0.112806519	-0.008893805	-0.163678655	0.159335688	0.234835887	0.078091904	0.117945217	0.221697438	0.153144164	0.925799373	0.815505046	Bacteria.Firmicutes.Clostridia.Clostridiales.Lachnospiraceaencultured	CFLAR
1445	ENSG00000003402	rs56863085	0.628539219	0.751325173	0.972846762	0.288266046	0.102368819	0.131138319	-0.002529231	0.15028206	0.210612282	0.412103589	0.074024626	0.140376839	0.504084493	0.350097741	0.9976522	0.943906056	Bacteria.Bacteroidetes.Bacteroidia.Bacteroidales.Prevotellaceae.Prevotella.7	CFLAR
1446	ENSG00000003402	rs56863085	0.92457834	0.910961213	0.159554863	0.075153848	-0.016197633	-0.027422694	-0.128251797	0.208443488	0.170446225	0.244287277	0.09015164	0.115285873	0.362005808	0.233227841	0.998173674	0.986722564	Bacteria.Firmicutes.Bacilli.Bacillales	CFLAR
1447	ENSG00000003402	rs56863085	0.955794844	0.427644851	0.431290081	0.023528929	-0.010856091	0.235741006	0.06955965	-0.298495894	0.195104903	0.295358523	0.087845456	0.12874489	0.508567533	0.203208735	0.998793879	0.998019463	Bacteria.Firmicutes.Clostridia.Clostridiales.Lachnospiraceae.Blautia	CFLAR
1448	ENSG00000003402	rs56863085	0.680904575	0.564672925	0.298756892	0.084110946	-0.101163681	0.19231557	-0.110640333	0.227608717	0.244915242	0.332247773	0.105637968	0.129781936	0.390372641	0.287433645	0.998201428	0.99782309	Bacteria.Firmicutes.Bacilli.Bacillales.Staphylococcaceae.Staphylococcus	CFLAR
1449	ENSG00000003402	rs56863085	0.370066611	0.202667098	0.590100792	0.581976545	0.135454111	-0.274096054	0.040805025	-0.059173168	0.150085537	0.213009761	0.075378796	0.10695983	0.179148921	0.05653023	0.999334555	0.984995763	Bacteria.Firmicutes.Erysipelotrichia.Erysipelotrichales.Erysipelotrichaceae.Erysipelotrichaceae.UCG.003	CFLAR
1450	ENSG00000003402	rs56863085	0.342970481	0.841855103	0.455568284	0.853043964	0.460309582	-0.14701725	-0.063737171	-0.024596601	0.481906954	0.733953366	0.084916305	0.132265934	0.895032652	0.739313984	0.998912436	0.995383189	Bacteria.Bacteroidetes.Bacteroidia.Bacteroidales	CFLAR
1451	ENSG00000003402	rs56863085	0.896165733	0.57787377	0.179953351	0.248803009	-0.023636381	-0.128795047	0.102135519	-0.114806169	0.18041629	0.23029339	0.075362024	0.098670404	0.411943131	0.163607591	0.806125172	0.841901386	Bacteria.Firmicutes.Clostridia.Clostridiales.Lachnospiraceae.Roseburia	CFLAR
1452	ENSG00000003402	rs56863085	0.503676484	0.350494455	0.698361348	0.223551281	0.107030805	-0.203066566	0.025028029	-0.105402205	0.159177324	0.21596021	0.064301903	0.085784227	0.241890103	0.123315719	0.903716097	0.994448463	Bacteria.Bacteroidetes.Bacteroidia.Bacteroidales.Porphyromonadaceae	CFLAR
1453	ENSG00000004700	rs1061626	0.228696616	0.114509281	0.224022696	0.217998279	0.149841279	-0.287673957	-0.06867514	0.09642641	0.123326616	0.179864137	0.055950552	0.077529994	0.117380902	0.040757537	0.996033175	0.930860168	Bacteria.Firmicutes.Clostridia.Clostridiales.Lachnospiraceae.Lachnospiraceae.NK4A136.group	RECQL
1454	ENSG00000004700	rs1061626	0.407099514	0.391518382	0.983699462	0.761184214	0.129440728	-0.225417115	0.001466211	-0.051010653	0.15514157	0.2613436	0.071492203	0.16714562	0.315739347	0.160793517	0.841209827	0.982679299	Bacteria.Firmicutes.Bacilli	RECQL
1455	ENSG00000004700	rs1061626	0.652250316	0.16164411	0.622802869	0.62542134	0.074406718	-0.389243482	-0.035323361	-0.064172317	0.164362549	0.275000252	0.071475233	0.13083587	0.39967349	0.11093152	0.988161388	0.950695192	Bacteria.Firmicutes.Bacilli.Lactobacillales.Carnobacteriaceae	RECQL
1456	ENSG00000004700	rs1061626	0.792666556	0.592270994	0.422371163	0.346193562	0.042603073	-0.129308666	0.048081447	-0.076569755	0.161426316	0.240275385	0.059555448	0.08070335	0.434562852	0.239925662	0.950932399	0.884917279	Bacteria.Proteobacteria.Betaproteobacteria.Burkholderiales	RECQL
1457	ENSG00000004700	rs1061626	0.504518785	0.088774141	0.82082628	0.244000304	0.177115544	-0.716910549	-0.020468145	0.187031303	0.263930668	0.41502423	0.090014859	0.15910188	0.77582147	0.22946404	0.99967607	0.999141757	Bacteria.Firmicutes.Negativicutes.Selenomonadales	RECQL
1458	ENSG00000004700	rs1061626	0.326694416	0.199745331	0.553585175	0.386688086	0.121875083	-0.242402583	0.031499686	-0.069361236	0.123338252	0.187146895	0.052901453	0.079596375	0.147276055	0.049635175	0.938970152	0.990835033	Bacteria.Bacteroidetes.Bacteroidia.Bacteroidales.Porphyromonadaceae.Parabacteroides	RECQL
1459	ENSG00000004700	rs1061626	0.93069124	0.664962258	0.326109929	0.316985463	0.014621435	-0.107446492	0.060183101	-0.083811997	0.167470044	0.246988254	0.060831546	0.0831208	0.557192748	0.238573954	0.952041951	0.896171512	Bacteria.Proteobacteria.Betaproteobacteria	RECQL
1460	ENSG00000004700	rs1061626	0.729175267	0.996397072	0.596882804	0.256382861	0.061949957	0.001387949	-0.049477396	0.169035286	0.178172987	0.306204332	0.093096744	0.147641144	0.509260152	0.361836586	0.92699506	0.978883571	Bacteria.Firmicutes.Clostridia.Clostridiales.Family.XIII.Family.XIII.AD3011.group	RECQL
1461	ENSG00000004700	rs1061626	0.213533482	0.323192054	0.502074207	0.761524055	0.20418566	-0.344942657	0.048890591	-0.037401775	0.162564432	0.346547399	0.072437397	0.122733917	0.263177552	0.179339523	0.873855245	0.937237055	Bacteria.Firmicutes.Clostridia.Clostridiales.Lachnospiraceae..Eubacterium..xylanophilum.group	RECQL
1462	ENSG00000004700	rs1061626	0.723057182	0.136465549	0.395111157	0.85497402	0.053338572	-0.319050988	0.06310812	0.01677889	0.149873299	0.211648499	0.073726988	0.091441739	0.359111064	0.053278854	0.999513786	0.974686324	Bacteria.Firmicutes.Erysipelotrichia.Erysipelotrichales.Erysipelotrichaceae	RECQL
1463	ENSG00000004700	rs1061626	0.530900454	0.144411902	0.810671014	0.589998299	0.101912767	-0.293742989	-0.016803821	-0.057086925	0.161778435	0.198868214	0.069863911	0.105427088	0.329775875	0.065056294	0.927745736	0.932490779	Bacteria.Firmicutes.Clostridia.Clostridiales.Ruminococcaceae.Ruminococcus.2	RECQL
1464	ENSG00000004700	rs1061626	0.464110348	0.989746084	0.879581472	0.156048605	0.105610251	-0.003316797	0.007407897	-0.101884878	0.143418623	0.257105871	0.048707954	0.071006798	0.321145952	0.306903228	0.998302481	0.99762474	Bacteria.Proteobacteria.Gammaproteobacteria.Enterobacteriales.Enterobacteriaceae.Escherichia.Shigella	RECQL
1465	ENSG00000004700	rs1061626	0.422352743	0.220713365	0.755966859	0.94126783	0.11254554	-0.271893758	0.021375572	-0.009560864	0.139397482	0.219917958	0.068494848	0.129274956	0.242230734	0.081504144	0.997851323	0.98555757	Bacteria.Firmicutes.Clostridia.Clostridiales.Lachnospiraceae.Fusicatenibacter	RECQL
1466	ENSG00000004700	rs1061626	0.164924287	0.158077723	0.175740235	0.251261693	0.180478333	-0.270360269	0.064055507	-0.071300046	0.128520273	0.189360671	0.046800958	0.061601156	0.119478768	0.046827662	0.602373164	0.824514589	Bacteria.Proteobacteria.Betaproteobacteria.Burkholderiales.Alcaligenaceae.Sutterella	RECQL
1467	ENSG00000004700	rs1061626	0.187109367	0.153760618	0.22882108	0.954350655	0.165730539	-0.269571135	0.062191882	-0.004335747	0.124327355	0.186817881	0.051200767	0.075453931	0.11680442	0.048051629	0.596959074	0.999675186	Bacteria.Firmicutes.Negativicutes.Selenomonadales.Acidaminococcaceae	RECQL
1468	ENSG00000004700	rs1061626	0.298186848	0.316114035	0.809054621	0.894177696	0.15142852	-0.250176045	0.017352355	0.015450659	0.144410127	0.247663054	0.071521642	0.115706118	0.262669208	0.112268935	0.828874293	0.996716587	Bacteria.Bacteroidetes.Bacteroidia.Bacteroidales.Porphyromonadaceae.Odoribacter	RECQL
1469	ENSG00000004700	rs1061626	0.071116828	0.07200521	0.053276068	0.317636388	0.242949113	-0.418319638	-0.134046869	0.137034274	0.132447513	0.228787024	0.068114537	0.136088474	0.08644622	0.035227975	0.451880095	0.892844497	Bacteria.Actinobacteria.Actinobacteria	RECQL
1470	ENSG00000004700	rs1061626	0.877935622	0.306265814	0.948703352	0.427077386	0.094551554	-1.215800809	0.006814633	0.160905688	0.613240757	1.179149813	0.105521796	0.20134923	0.988041956	0.667079843	0.996576058	0.825128331	Bacteria.Firmicutes.Clostridia.Clostridiales	RECQL
1471	ENSG00000004700	rs1061626	0.290766894	0.339641941	0.776091385	0.654159636	0.146373124	-0.215003707	0.02458901	0.05695198	0.137442485	0.223534315	0.086100897	0.126549998	0.207183949	0.11405219	0.83938296	0.834548375	Bacteria.Firmicutes.Clostridia.Clostridiales.Ruminococcaceae.Butyricicoccus	RECQL
1472	ENSG00000004700	rs1061626	0.424560756	0.119033644	0.26073326	0.402129167	0.098219078	-0.28073989	-0.053790476	-0.056260103	0.122236546	0.17775498	0.047417864	0.066717428	0.199819264	0.032215734	0.713940881	0.87724048	Bacteria.Fusobacteria.Fusobacteriia.Fusobacteriales	RECQL
1473	ENSG00000004700	rs1061626	0.04681271	0.018482613	0.050846536	0.05940522	0.30615821	-0.526565775	-0.109818755	0.170630418	0.151116307	0.217979854	0.055212399	0.088950484	0.095985925	0.023158496	0.653780825	0.66120223	Bacteria.Firmicutes.Negativicutes.Selenomonadales.Veillonellaceae	RECQL
1474	ENSG00000004700	rs1061626	0.590867593	0.154921476	0.734687592	0.490699364	0.095367157	-0.523205013	-0.021929657	-0.080717171	0.176535803	0.363629686	0.064436126	0.116463764	0.454168711	0.131143437	0.999586829	0.996426659	Bacteria.Firmicutes.Negativicutes.Selenomonadales.Veillonellaceae.Megasphaera	RECQL
1475	ENSG00000004700	rs1061626	0.578670309	0.239656793	0.213228453	0.611408336	0.073022955	-0.242546896	0.067884163	-0.047856085	0.130844085	0.204412652	0.05401022	0.093744574	0.275569003	0.074153598	0.997466038	0.994193156	Bacteria.Bacteroidetes.Bacteroidia.Bacteroidales.Rikenellaceae	RECQL
1476	ENSG00000004700	rs1061626	0.458509486	0.422270014	0.284913288	0.617617873	-0.332026024	-0.74738371	0.094023386	0.09131545	0.445267268	0.925534172	0.087212039	0.182048249	0.867234129	0.606139572	0.876277026	0.838965359	Bacteria.Firmicutes.Clostridia.Clostridiales.Lachnospiraceae	RECQL
1477	ENSG00000004700	rs1061626	0.423246089	0.463558448	0.009203494	0.322024995	-0.12098683	-0.153410685	-0.150557221	0.083702548	0.150143072	0.208073417	0.056107852	0.083887862	0.329156357	0.194623021	0.696389402	0.926870238	Bacteria.Firmicutes.Clostridia.Clostridiales.Lachnospiraceae.Lachnospiraceae.UCG.010	RECQL
1478	ENSG00000004700	rs1061626	0.261414425	0.107695402	0.866777953	0.449182581	0.143226438	-0.297179357	0.008344419	0.052128297	0.126440488	0.182228925	0.049549058	0.068471679	0.127381316	0.039805605	0.99994518	0.999865593	Bacteria.Bacteroidetes.Bacteroidia.Bacteroidales.Prevotellaceae	RECQL
1479	ENSG00000004700	rs1061626	0.319266451	0.162198421	0.911094874	0.58362843	0.14844001	-0.265257858	0.006464614	0.032784496	0.14791666	0.187655926	0.057675125	0.059521272	0.225724613	0.078684906	0.998115183	0.993943049	Bacteria.Firmicutes.Clostridia.Clostridiales.Clostridiaceae.1	RECQL
1480	ENSG00000004700	rs1061626	0.426833879	0.119363571	0.259890784	0.402374155	0.097785952	-0.280504955	-0.053856001	-0.056243457	0.122299646	0.177767936	0.047390976	0.066732607	0.200326599	0.033327411	0.700847656	0.8806471	Bacteria.Fusobacteria.Fusobacteriia.Fusobacteriales.Fusobacteriaceae.Fusobacterium	RECQL
1481	ENSG00000004700	rs1061626	0.311116411	0.026013659	0.632897649	0.104229143	0.196711483	-0.676590503	0.033905514	-0.170786531	0.192719286	0.297098103	0.070653812	0.103670317	0.439951288	0.058740713	0.999437234	0.98110946	Bacteria.Proteobacteria.Betaproteobacteria.Neisseriales.Neisseriaceae	RECQL
1482	ENSG00000004700	rs1061626	0.979332644	0.300008807	0.51250855	0.779815245	-0.006399796	-0.364238179	0.054041338	0.031714016	0.24610848	0.348679457	0.082067526	0.112980141	0.766152392	0.311444507	0.996108676	0.998901623	Bacteria.Firmicutes.Clostridia.Clostridiales.Lachnospiraceae..Ruminococcus..gnavus.group	RECQL
1483	ENSG00000004700	rs1061626	0.113049738	0.804135035	0.208343915	0.424496394	0.30896025	-0.075550262	-0.068936651	-0.062689086	0.192379489	0.303416295	0.05425668	0.078007527	0.221772499	0.348858711	0.74444002	0.995251343	Bacteria.Proteobacteria.Gammaproteobacteria	RECQL
1484	ENSG00000004700	rs1061626	0.815757604	0.94577995	0.256361593	0.460674978	-0.046246401	-0.028274757	-0.087874653	0.109651276	0.197686957	0.414182474	0.076749233	0.147763169	0.650567654	0.426518268	0.996483139	0.869987637	Bacteria.Bacteroidetes.Bacteroidia.Bacteroidales.Porphyromonadaceae.Butyricimonas	RECQL
1485	ENSG00000004700	rs1061626	0.852909323	0.304236351	0.214821945	0.762803992	0.0275401	-0.259107451	0.073347679	-0.027519063	0.147957166	0.250235776	0.058562863	0.090806638	0.431760339	0.118915905	0.933534023	0.969189617	Bacteria.Firmicutes.Clostridia.Clostridiales.Ruminococcaceae.Subdoligranulum	RECQL
1486	ENSG00000004700	rs1061626	0.211950824	0.266205023	0.489963609	0.892787961	0.222048305	-0.264024206	0.048843717	0.012179325	0.176168102	0.23545344	0.070354908	0.090018429	0.305476843	0.166225344	0.997152221	0.990360691	Bacteria.Firmicutes.Clostridia.Clostridiales.Family.XI	RECQL
1487	ENSG00000004700	rs1061626	0.518273954	0.558422827	0.695659996	0.268946364	0.263017533	0.35085483	-0.036722734	-0.144549773	0.404958345	0.596515296	0.093466009	0.129655353	0.752263053	0.669394936	0.921846173	0.99665811	Bacteria.Proteobacteria	RECQL
1488	ENSG00000004700	rs1061626	0.159550977	0.136354923	0.149439257	0.52450217	0.180210563	-0.334013702	0.082662182	-0.057297728	0.126673658	0.221510714	0.056675284	0.089552388	0.125777242	0.04123285	0.592700181	0.906418779	Bacteria.Firmicutes.Clostridia.Clostridiales.Lachnospiraceae.Lachnospira	RECQL
1489	ENSG00000004700	rs1061626	0.645705823	0.160517383	0.632158296	0.617799429	0.075893109	-0.390304697	-0.033761885	-0.065386088	0.164323236	0.274998029	0.07020156	0.130422431	0.391135842	0.117234374	0.963485106	0.975753363	Bacteria.Firmicutes.Bacilli.Lactobacillales.Carnobacteriaceae.Granulicatella	RECQL
1490	ENSG00000004700	rs1061626	0.454751767	0.295557576	0.371517376	0.946157394	0.09626693	-0.219696968	-0.057820655	-0.009446589	0.128022286	0.208367743	0.064262059	0.139349827	0.211097327	0.071140321	0.677265104	0.986027059	Bacteria.Actinobacteria.Actinobacteria.Bifidobacteriales.Bifidobacteriaceae	RECQL
1491	ENSG00000004700	rs1061626	0.412504596	0.292476059	0.098356453	0.049807846	0.09926162	-0.193193481	0.138714383	-0.257791786	0.120358803	0.182055381	0.082736733	0.129006105	0.142093241	0.063975087	0.856563419	0.956901174	Bacteria.Firmicutes.Clostridia.Clostridiales.Ruminococcaceae.Ruminiclostridium.5	RECQL
1492	ENSG00000004700	rs1061626	0.247836701	0.141702921	0.544899805	0.55909034	0.223691148	-0.396019625	0.047796696	-0.058454001	0.191855523	0.266270984	0.078539637	0.099551438	0.337165173	0.111074826	0.99946547	0.972078348	Bacteria.Firmicutes.Erysipelotrichia.Erysipelotrichales.Erysipelotrichaceae..Clostridium..innocuum.group	RECQL
1493	ENSG00000004700	rs1061626	0.820812547	0.796923606	0.438244019	0.124721261	0.038969167	0.075182421	-0.066264125	0.219859647	0.17136533	0.290984815	0.084966084	0.141386041	0.532866505	0.303735255	0.999274386	0.998480911	Bacteria.Firmicutes.Clostridia.Clostridiales.Ruminococcaceae.Ruminococcaceae.UCG.013	RECQL
1494	ENSG00000004700	rs1061626	0.939471246	0.355114827	0.918076007	0.470572235	0.056700631	-1.231407853	0.012798357	0.160795473	0.743865616	1.322307651	0.123952536	0.221564904	0.999415694	0.793572097	0.990344402	0.945584009	Bacteria.Firmicutes	RECQL
1495	ENSG00000004700	rs1061626	0.642575525	0.443732861	0.178497906	0.080640547	-0.095819806	0.28386396	-0.133284113	0.305902496	0.205513951	0.368399101	0.098012261	0.172416122	0.58207504	0.293726302	0.878913929	0.836713991	Bacteria.Firmicutes.Clostridia.Clostridiales.Ruminococcaceae.Anaerotruncus	RECQL
1496	ENSG00000004700	rs1061626	0.57798121	0.239478415	0.213716031	0.611665061	0.073147645	-0.242638695	0.067846433	-0.047827786	0.13082949	0.204411591	0.054038402	0.093756822	0.275499818	0.074854962	0.997528932	0.993985312	Bacteria.Bacteroidetes.Bacteroidia.Bacteroidales.Rikenellaceae.Alistipes	RECQL
1497	ENSG00000004700	rs1061626	0.035474249	0.031638541	0.037971725	0.168096875	0.31581019	-0.482805835	0.151176571	-0.137681374	0.147095784	0.219893392	0.071387188	0.098791527	0.059008612	0.015048921	0.815674696	0.869982542	Bacteria.Firmicutes.Clostridia.Clostridiales.Lachnospiraceae..Eubacterium..eligens.group	RECQL
1498	ENSG00000004700	rs1061626	0.437859454	0.291944822	0.922793482	0.933532584	0.123197426	-0.298314061	-0.00852622	-0.016876746	0.157834697	0.280803588	0.08764006	0.201585938	0.319831265	0.125523083	0.898573745	0.994506574	Bacteria.Firmicutes.Clostridia.Clostridiales.Family.XIII	RECQL
1499	ENSG00000004700	rs1061626	0.212278836	0.083146474	0.143596725	0.045454328	0.150782892	-0.311859114	0.082627252	-0.156755309	0.119714638	0.177254583	0.055824355	0.076877051	0.115502587	0.023926624	0.998880039	0.908267197	Bacteria.Proteobacteria.Deltaproteobacteria.Desulfovibrionales.Desulfovibrionaceae.Bilophila	RECQL
1500	ENSG00000004700	rs1061626	0.988122608	0.456708705	0.106840414	0.505665201	-0.00218967	-0.179526592	-0.106103822	0.076073701	0.146533297	0.239790137	0.06490103	0.11366867	0.507136121	0.162407848	0.833321003	0.956466638	Bacteria.Firmicutes.Clostridia.Clostridiales.Ruminococcaceae.Ruminococcaceae.UCG.003	RECQL
1501	ENSG00000004700	rs1061626	0.227786907	0.035428744	0.288171242	0.133945851	0.145096689	-0.388999849	-0.052450148	-0.116371535	0.119185697	0.181139149	0.048983397	0.076692306	0.114090208	0.012859003	0.781384064	0.822361833	Bacteria.Proteobacteria.Gammaproteobacteria.Pasteurellales.Pasteurellaceae.Haemophilus	RECQL
1502	ENSG00000004700	rs1061626	0.727294049	0.756458846	0.419344288	0.190109661	0.05623722	-0.074422977	-0.049860587	0.128464113	0.160580037	0.238975306	0.061356056	0.097035999	0.487405924	0.305491819	0.999814869	0.907533519	Bacteria.Actinobacteria.Actinobacteria.Corynebacteriales.Corynebacteriaceae	RECQL
1503	ENSG00000004700	rs1061626	0.325113143	0.342517793	0.51090022	0.602102971	0.360384585	-0.585362324	-0.044838728	0.057699137	0.363512296	0.612248611	0.067832605	0.110133858	0.804879949	0.540338326	0.99911693	0.98634337	Bacteria.Bacteroidetes.Bacteroidia.Bacteroidales.Bacteroidaceae.Bacteroides	RECQL
1504	ENSG00000004700	rs1061626	0.183302057	0.161845267	0.382412732	0.941495796	0.175674381	-0.271059071	0.046855056	0.005581742	0.130635041	0.191596285	0.053284947	0.075766829	0.134227499	0.054696156	0.75209771	0.99846464	Bacteria.Firmicutes.Negativicutes.Selenomonadales.Acidaminococcaceae.Phascolarctobacterium	RECQL
1505	ENSG00000004700	rs1061626	0.279761727	0.252328818	0.802350631	0.971027888	0.145427678	-0.28167583	0.015053855	-0.004488498	0.133443647	0.243913492	0.059900101	0.123117077	0.170656702	0.080132936	0.999550314	0.999283125	Bacteria.Proteobacteria.Gammaproteobacteria.Pseudomonadales	RECQL
1506	ENSG00000004700	rs1061626	0.44868002	0.252796429	0.665257546	0.608097206	0.104938948	-0.234011028	0.025246015	-0.043362656	0.137686336	0.202840614	0.058087844	0.084157852	0.224375769	0.096404191	0.902891643	0.996677764	Bacteria.Bacteroidetes.Bacteroidia.Bacteroidales.Porphyromonadaceae	RECQL
1507	ENSG00000004700	rs1061626	0.770281155	0.444314858	0.458470785	0.826484203	0.048938811	-0.241148574	-0.050962011	0.025996482	0.166906697	0.313364806	0.068337273	0.118120129	0.413180932	0.246660442	0.998201428	0.99782309	Bacteria.Firmicutes.Bacilli.Bacillales.Staphylococcaceae.Staphylococcus	RECQL
1508	ENSG00000004700	rs1061626	0.553667704	0.246194949	0.011596893	0.949692588	-0.087016388	-0.449641469	-0.158102078	-0.008114772	0.146168253	0.384297686	0.060889138	0.128128216	0.393431335	0.109839554	0.869808341	0.997803387	Bacteria.Actinobacteria.Actinobacteria.Micrococcales	RECQL
1509	ENSG00000004700	rs1061626	0.241173409	0.094065258	0.34253243	0.299603761	0.145404934	-0.38711552	-0.061245036	0.115371833	0.122943799	0.227874922	0.064060039	0.110350351	0.149345682	0.027737782	0.848193018	0.968856518	Bacteria.Firmicutes.Clostridia.Clostridiales.Lachnospiraceae..Eubacterium..hallii.group	RECQL
1510	ENSG00000004700	rs1061626	0.659459003	0.470955017	0.377767794	0.362265955	0.06325437	-0.162338692	0.045918256	-0.067853288	0.142896029	0.223885193	0.051709992	0.073961448	0.346311585	0.190896385	0.943988959	0.897217393	Bacteria.Proteobacteria.Betaproteobacteria.Burkholderiales.Alcaligenaceae	RECQL
1511	ENSG00000004700	rs1061626	0.201623027	0.180718959	0.293311308	0.964230947	0.162740506	-0.271932323	0.074308424	-0.005143613	0.126175454	0.201006537	0.070146661	0.114263376	0.129830669	0.041410593	0.759933588	0.999116829	Bacteria.Firmicutes.Clostridia.Clostridiales.Ruminococcaceaencultured	RECQL
1512	ENSG00000004700	rs1061626	0.381576344	0.516584988	0.842016352	0.413662877	0.115071801	-0.153651789	-0.009810308	0.07199767	0.130631952	0.235616911	0.049026615	0.087517966	0.177317843	0.128226655	0.998409995	0.996467843	Bacteria.Verrucomicrobia	RECQL
1513	ENSG00000004700	rs1061626	0.076780759	0.044870003	0.159999664	0.183580265	0.372290291	-0.572728999	0.113651167	-0.138367075	0.207079637	0.280095756	0.079974901	0.102958809	0.182164015	0.063248578	0.632514485	0.79118316	Bacteria.Firmicutes.Erysipelotrichia.Erysipelotrichales.Erysipelotrichaceae.Faecalitalea	RECQL
1514	ENSG00000004700	rs1061626	0.460212737	0.27572264	0.993925491	0.751584675	0.137478753	-0.379048052	0.000572925	-0.037460992	0.185071108	0.344874946	0.0749683	0.117848844	0.435395826	0.173656192	0.999469974	0.995085677	Bacteria.Bacteroidetes.Bacteroidia.Bacteroidales.Porphyromonadaceae.Barnesiella	RECQL
1515	ENSG00000004700	rs1061626	0.097363462	0.053662405	0.020452658	0.018861797	0.206630016	-0.346730948	-0.151259165	0.187150928	0.122873501	0.176481278	0.063682467	0.077733848	0.085302689	0.023079199	0.803297744	0.660105032	Bacteria.Firmicutes.Clostridia.Clostridiales.Lachnospiraceaencultured	RECQL
1516	ENSG00000004700	rs1061626	0.272638358	0.120120041	0.406731054	0.579255755	0.135779574	-0.287126539	-0.040645528	0.041130505	0.122739635	0.182343593	0.048677374	0.073812541	0.122570661	0.034697055	0.937508231	0.962870441	Bacteria.Firmicutes.Negativicutes.Selenomonadales.Veillonellaceae.Dialister	RECQL
1517	ENSG00000004700	rs1061626	0.351610021	0.107632286	0.023378186	0.02083568	0.1108517	-0.282061408	0.126908948	-0.179384648	0.118165352	0.172927038	0.054675572	0.075761634	0.173245077	0.032008446	0.863250727	0.910394576	Bacteria.Proteobacteria.Deltaproteobacteria	RECQL
1518	ENSG00000004700	rs1061626	0.282898621	0.176669094	0.753092833	0.812351429	0.159003	-0.271261747	0.020934849	0.020444057	0.146863154	0.198624539	0.066275378	0.085774801	0.179204028	0.068621729	0.998970432	0.998994847	Bacteria.Firmicutes.Erysipelotrichia.Erysipelotrichales.Erysipelotrichaceae.Erysipelatoclostridium	RECQL
1519	ENSG00000004700	rs1061626	0.386404932	0.177880544	0.936117766	0.533304212	0.13215146	-0.256824579	-0.004815164	0.037658937	0.151561187	0.188587212	0.05984814	0.060133034	0.261458496	0.078949244	0.99830237	0.997282036	Bacteria.Firmicutes.Clostridia.Clostridiales.Clostridiaceae.1.Clostridium.sensu.stricto.1	RECQL
1520	ENSG00000004700	rs1061626	0.238723583	0.061940112	0.6880116	0.253943157	0.145812471	-0.386403965	0.018443949	-0.09164093	0.122640767	0.203480275	0.045729553	0.079628356	0.127333504	0.025326304	0.990228423	0.955329568	Bacteria.Proteobacteria.Betaproteobacteria.Burkholderiales.Alcaligenaceae.Parasutterella	RECQL
1521	ENSG00000004700	rs1061626	0.234792755	0.241428023	0.361054968	0.426112763	0.508507465	-0.808303594	-0.069928155	0.095709386	0.424089172	0.683816294	0.076029859	0.11951512	0.883978388	0.528682863	0.998947111	0.981145089	Bacteria.Bacteroidetes	RECQL
1522	ENSG00000004700	rs1061626	0.372084385	0.541887708	0.114218632	0.963202835	-0.231962944	-0.265477775	0.115320178	-0.005691965	0.258112061	0.432977147	0.072043398	0.122909485	0.606764865	0.472728141	0.726974281	0.926843114	Bacteria.Firmicutes.Clostridia.Clostridiales.Lachnospiraceae..Eubacterium..rectale.group	RECQL
1523	ENSG00000004700	rs1061626	0.412650846	0.17787934	0.821693916	0.652178633	0.115483043	-0.411633842	0.014431611	0.057481299	0.140072	0.30226336	0.06378165	0.126946672	0.272822377	0.071686995	0.99786128	0.999462671	Bacteria.Firmicutes.Clostridia.Clostridiales.Lachnospiraceae.Anaerostipes	RECQL
1524	ENSG00000004700	rs1061626	0.568975091	0.365773711	0.642823652	0.350912106	0.089406881	-0.188573978	-0.025662676	0.062900109	0.156188126	0.207067518	0.055082378	0.066952337	0.320497469	0.146231481	0.998735039	0.999709092	Bacteria.Bacteroidetes.Bacteroidia.Bacteroidales.Prevotellaceae.Prevotella.9	RECQL
1525	ENSG00000004700	rs1061626	0.408318344	0.29956904	0.813668656	0.636119574	0.116205435	-0.225719342	0.017231735	-0.067340939	0.139642769	0.215879419	0.072818214	0.141671306	0.269205599	0.091564825	0.685400476	0.910444892	Bacteria.Firmicutes.Bacilli.Lactobacillales	RECQL
1526	ENSG00000004700	rs1061626	0.492652076	0.191573815	0.841566606	0.917170286	0.111441663	-0.295555831	-0.010852048	-0.007078497	0.161524152	0.223997271	0.054076613	0.067803134	0.355151142	0.119152183	0.999614985	0.99936283	Bacteria.Firmicutes.Clostridia.Clostridiales.Lachnospiraceae.Tyzzerella.4	RECQL
1527	ENSG00000004700	rs1061626	0.418341866	0.246561918	0.660463843	0.849046771	0.11000591	-0.261051538	-0.029292661	0.030700902	0.135075202	0.223289604	0.06638347	0.16066746	0.22453822	0.087829189	0.998173674	0.996819066	Bacteria.Firmicutes.Bacilli.Bacillales	RECQL
1528	ENSG00000004700	rs1061626	0.541460097	0.110064644	0.44377977	0.716685241	0.082985479	-0.307798145	0.044075294	0.024753293	0.135200456	0.190033507	0.057206901	0.067919118	0.29966797	0.045792431	0.919919759	0.92835038	Bacteria.Firmicutes.Clostridia.Clostridiales.Lachnospiraceae.Roseburia	RECQL
1529	ENSG00000004700	rs1061626	0.30120891	0.139858113	0.82273051	0.575694341	0.129082763	-0.272965353	-0.012439131	0.044118477	0.123878598	0.182668688	0.05530281	0.078435579	0.141346253	0.035478378	0.996546716	0.994860843	Bacteria.Firmicutes.Clostridia.Clostridiales.Ruminococcaceae.Ruminococcaceae.UCG.002	RECQL
1530	ENSG00000004700	rs1061626	0.375286643	0.281594408	0.791812229	0.814827007	0.176457779	-0.257312047	0.02700025	0.029968918	0.197678078	0.237017458	0.101876145	0.127450607	0.355094265	0.158076805	0.998330087	0.999834196	Bacteria.Actinobacteria.Coriobacteriia.Coriobacteriales.Coriobacteriaceae.Collinsella	RECQL
1531	ENSG00000004700	rs1061626	0.673382181	0.445914573	0.280149349	0.16981979	0.058319933	-0.154135251	-0.073198724	0.12661756	0.137742893	0.201002098	0.067221396	0.091226253	0.29390629	0.084089631	0.999417824	0.981957222	Bacteria.Firmicutes.Clostridia.Clostridiales.Christensenellaceae.Christensenellaceae.R.7.group	RECQL
1532	ENSG00000004700	rs1061626	0.432503011	0.342785075	0.829029702	0.962339617	0.173297602	-0.271756495	0.016879264	0.004876349	0.219433965	0.284397077	0.07785487	0.102882162	0.558058466	0.288031186	0.998986731	0.998377846	Bacteria.Firmicutes.Clostridia.Clostridiales.Family.XI.Anaerococcus	RECQL
1533	ENSG00000004700	rs1061626	0.273618975	0.279510169	0.626324494	0.772530188	0.194860532	-0.349767765	0.03461212	-0.033025737	0.176510411	0.32077564	0.070753011	0.113781284	0.29548604	0.174410441	0.866913162	0.918033053	Bacteria.Firmicutes.Clostridia.Clostridiales.Ruminococcaceae.Ruminococcaceae.UCG.014	RECQL
1534	ENSG00000004700	rs1061626	0.652476278	0.433129357	0.302404176	0.179147177	0.062170138	-0.158296938	-0.070649688	0.12486614	0.137427992	0.200714055	0.067970553	0.091961204	0.286764823	0.083605011	0.999989953	0.96642863	Bacteria.Firmicutes.Clostridia.Clostridiales.Christensenellaceae	RECQL
1535	ENSG00000004700	rs1061626	0.272554483	0.256629584	0.70013307	0.897721976	0.16299299	-0.261810615	0.027160439	0.014168726	0.147313535	0.228794088	0.070214468	0.109804865	0.216764631	0.096717333	0.924309062	0.908427286	Bacteria.Firmicutes.Clostridia.Clostridiales.Ruminococcaceae.Ruminococcaceae.UCG.005	RECQL
1536	ENSG00000004700	rs1061626	0.014621682	0.260183007	0.026101202	0.707853318	0.484539327	-0.349829207	0.155003393	-0.041395343	0.193224992	0.308025376	0.068105098	0.109987443	0.075613859	0.243889735	0.255478736	0.864441098	Bacteria.Firmicutes.Erysipelotrichia.Erysipelotrichales.Erysipelotrichaceae.Holdemanella	RECQL
1537	ENSG00000004700	rs1061626	0.78398638	0.276743708	0.220089667	0.954394019	-0.052312335	-0.275476445	0.093942332	0.006224416	0.190055987	0.251179152	0.075880305	0.108425082	0.614648269	0.21732391	0.995261573	0.987066592	Bacteria.Firmicutes.Clostridia.Clostridiales.Lachnospiraceae.Lachnospiraceae.UCG.008	RECQL
1538	ENSG00000004700	rs1061626	0.784811257	0.372617504	0.374501152	0.84120772	-0.070564474	-0.341749875	0.052229775	0.018025797	0.257376093	0.380702077	0.058414044	0.089618169	0.78712069	0.387176278	0.999785669	0.999420701	Bacteria.Firmicutes.Clostridia.Clostridiales.Ruminococcaceae.Faecalibacterium	RECQL
1539	ENSG00000004700	rs1061626	0.255056895	0.897125967	0.527082528	0.263459584	0.174312484	-0.034444542	-0.03050569	-0.079915428	0.151822154	0.265383188	0.047977349	0.070855365	0.269573774	0.300095835	0.964435005	0.965530807	Bacteria.Proteobacteria.Gammaproteobacteria.Enterobacteriales.Enterobacteriaceae	RECQL
1540	ENSG00000004700	rs1061626	0.712214434	0.873828858	0.771563924	0.503492349	0.078604048	-0.059760937	-0.027860882	0.108225013	0.212170589	0.374876763	0.095569356	0.160883684	0.612427769	0.386818709	0.998929462	0.998920199	Bacteria.Firmicutes.Clostridia.Clostridiales.Lachnospiraceae..Eubacterium..ventriosum.group	RECQL
1541	ENSG00000004700	rs1061626	0.180383906	0.090245283	0.416796455	0.697529183	0.208968393	-0.331728892	-0.045914118	0.037839135	0.154344636	0.192943225	0.056189778	0.096934533	0.157008713	0.048879468	0.999507593	0.935584968	Bacteria.Firmicutes.Clostridia.Clostridiales.Lachnospiraceae.Lachnoclostridium	RECQL
1542	ENSG00000004700	rs1061626	0.234215405	0.032090401	0.505525941	0.133492738	0.210029412	-0.574261305	0.052069129	-0.162224001	0.174943696	0.262262583	0.077775705	0.10678374	0.288026994	0.049549643	0.966546108	0.87180213	Bacteria.Firmicutes.Clostridia.Clostridiales.Ruminococcaceae.Ruminiclostridium.6	RECQL
1543	ENSG00000004700	rs1061626	0.454809748	0.295276143	0.371499006	0.946438398	0.09625665	-0.219774333	-0.057826277	-0.009395578	0.128025142	0.208318663	0.064265825	0.139325615	0.211597291	0.071076389	0.6771458	0.985083484	Bacteria.Actinobacteria.Actinobacteria.Bifidobacteriales.Bifidobacteriaceae.Bifidobacterium	RECQL
1544	ENSG00000004700	rs1061626	0.422298258	0.214272953	0.984591488	0.741686892	0.133091752	-0.25910751	-0.00216063	0.067607009	0.16482631	0.206628243	0.111451833	0.204245695	0.296097308	0.106489393	0.942259664	0.994989321	Bacteria.Actinobacteria.Coriobacteriia.Coriobacteriales	RECQL
1545	ENSG00000004700	rs1061626	0.084597085	0.068626405	0.176549503	0.260727786	0.280614963	-0.543357274	-0.117531637	0.194352251	0.160262399	0.293527928	0.086035447	0.171325159	0.141709909	0.045777235	0.925664213	0.972299477	Bacteria.Actinobacteria	RECQL
1546	ENSG00000004700	rs1061626	0.179650437	0.209409212	0.394575298	0.93908672	0.232246497	-0.298868238	0.060370629	0.008358983	0.171245254	0.235782393	0.070448527	0.108969349	0.208670572	0.101575394	0.974916192	0.999911927	Bacteria.Firmicutes.Clostridia.Clostridiales.Ruminococcaceae.Ruminococcus.1	RECQL
1547	ENSG00000004700	rs1061626	0.376745148	0.150223811	0.885498367	0.82424254	0.147470937	-0.30291695	0.015207669	-0.037991918	0.165713939	0.208094273	0.105199293	0.170385388	0.289613463	0.083675573	0.958783129	0.989731238	Bacteria.Actinobacteria.Coriobacteriia.Coriobacteriales.Coriobacteriaceae	RECQL
1548	ENSG00000004700	rs1061626	0.135239958	0.087455013	0.00622609	0.582943273	0.177427118	-0.301154374	-0.151659335	0.05312866	0.117325312	0.173602075	0.053661234	0.096280991	0.091721608	0.031599104	0.188055571	0.966547011	Bacteria.Firmicutes.Negativicutes.Selenomonadales.Veillonellaceae.Veillonella	RECQL
1549	ENSG00000004700	rs1061626	0.291475866	0.122502721	0.916580588	0.720978965	0.131261098	-0.302862256	-0.006407533	0.041465044	0.123435279	0.193594599	0.060940652	0.115604409	0.136872472	0.040010209	0.99795231	0.948045015	Bacteria.Firmicutes.Clostridia.Clostridiales.Lachnospiraceae.Coprococcus.1	RECQL
1550	ENSG00000004700	rs1061626	0.255914938	0.238882643	0.590770646	0.583261096	0.206430534	-0.457661059	0.035460555	-0.069322994	0.180124326	0.3850639	0.065624473	0.125735022	0.362912594	0.186733666	0.984987993	0.971423926	Bacteria.Proteobacteria.Deltaproteobacteria.Desulfovibrionales.Desulfovibrionaceae.Desulfovibrio	RECQL
1551	ENSG00000004700	rs1061626	0.353985691	0.148351449	0.606793875	0.677983257	0.117869549	-0.269744725	-0.034013851	0.038007795	0.126271837	0.184441497	0.065774217	0.09113126	0.174127063	0.04406365	0.999334555	0.984995763	Bacteria.Firmicutes.Erysipelotrichia.Erysipelotrichales.Erysipelotrichaceae.Erysipelotrichaceae.UCG.003	RECQL
1552	ENSG00000004700	rs1061626	0.969961493	0.709099165	0.280136682	0.101365839	-0.006793139	0.112141833	-0.071456846	0.181300211	0.179714149	0.29929971	0.065620013	0.109121476	0.597106864	0.3389854	0.996423631	0.938343963	Bacteria.Bacteroidetes.Bacteroidia.Bacteroidales.Prevotellaceae.Prevotella.7	RECQL
1553	ENSG00000004700	rs1061626	0.134165008	0.464353714	0.271367248	0.61388829	0.217245695	-0.173666066	0.07796917	0.054878846	0.14325343	0.235967387	0.070292857	0.108255657	0.152456522	0.174570771	0.793771128	0.99827201	Bacteria.Firmicutes.Clostridia.Clostridiales.Ruminococcaceae..Eubacterium..coprostanoligenes.group	RECQL
1554	ENSG00000004700	rs1061626	0.319933786	0.173681592	0.956893516	0.552743812	0.131623479	-0.258524525	0.003857847	-0.083029289	0.131341782	0.187973631	0.071101899	0.139145616	0.191864337	0.05367173	0.7766411	0.921307549	Bacteria.Firmicutes.Bacilli.Lactobacillales.Streptococcaceae.Streptococcus	RECQL
1555	ENSG00000004700	rs1061626	0.266306995	0.12078931	0.549669242	0.749319469	0.138382077	-0.288836818	0.042658197	-0.030503278	0.123433952	0.183767004	0.070937812	0.095063009	0.14565474	0.030147035	0.99813953	0.993431763	Bacteria.Firmicutes.Clostridia.Clostridiales.Ruminococcaceae.Flavonifractor	RECQL
1556	ENSG00000004700	rs1061626	0.234860005	0.241554752	0.361144443	0.42630677	0.508438459	-0.808081591	-0.069916212	0.095671187	0.42409321	0.683814515	0.07603113	0.119517775	0.882323046	0.528501086	0.998912436	0.981117471	Bacteria.Bacteroidetes.Bacteroidia.Bacteroidales	RECQL
1557	ENSG00000004700	rs1061626	0.415936335	0.346371226	0.866643509	0.826521205	0.119640589	-0.242375622	-0.01009249	0.025609751	0.146145047	0.255554959	0.059868078	0.116388171	0.243631782	0.126650957	0.999305535	0.994727898	Bacteria.Proteobacteria.Gammaproteobacteria.Pseudomonadales.Pseudomonadaceae.Pseudomonas	RECQL
1558	ENSG00000004700	rs1061626	0.283584682	0.244271865	0.62776143	0.986166002	0.200234824	-0.30000458	0.037903567	-0.002329032	0.18521301	0.255353352	0.077805704	0.133813701	0.323492327	0.131983117	0.998768023	0.999934415	Bacteria.Firmicutes.Clostridia.Clostridiales.Ruminococcaceae.Ruminococcaceae.NK4A214.group	RECQL
1559	ENSG00000004700	rs1061626	0.299670664	0.100374789	0.033228785	0.025281384	0.123559078	-0.289589612	0.117982844	-0.173960394	0.118197747	0.173782378	0.054248359	0.075995441	0.13799484	0.029707343	0.972085394	0.928492986	Bacteria.Proteobacteria.Deltaproteobacteria.Desulfovibrionales.Desulfovibrionaceae	RECQL
1560	ENSG00000004700	rs1061626	0.330539673	0.123058172	0.170137163	0.837388383	0.11946144	-0.30873172	0.090760908	-0.02598298	0.121867651	0.197644882	0.065441335	0.126102131	0.155234297	0.036206968	0.997048205	0.999513539	Bacteria.Firmicutes.Clostridia.Clostridiales.Lachnospiraceae.Dorea	RECQL
1561	ENSG00000004700	rs1061626	0.611646028	0.500140918	0.369305278	0.871448145	-0.194096388	-0.342682775	0.071251631	0.017560181	0.380466828	0.505430729	0.078821816	0.108096168	0.89062012	0.663266961	0.956359196	0.942918039	Bacteria.Firmicutes.Clostridia.Clostridiales.Ruminococcaceae	RECQL
1562	ENSG00000004700	rs1061626	0.241681905	0.050387922	0.300755273	0.1405688	0.141336975	-0.3561883	-0.051244903	-0.127071859	0.119634777	0.178711123	0.04913238	0.085191697	0.121659711	0.016462452	0.771033376	0.797206174	Bacteria.Proteobacteria.Gammaproteobacteria.Pasteurellales.Pasteurellaceae	RECQL
1563	ENSG00000004700	rs1061626	0.396868575	0.144506653	0.536910321	0.913912851	0.109222193	-0.269789375	-0.04021396	0.008957933	0.128078646	0.182695094	0.064784193	0.08254675	0.202035098	0.03636914	0.716603848	0.908852404	Bacteria.Firmicutes.Clostridia.Clostridiales.Peptostreptococcaceae	RECQL
1564	ENSG00000004700	rs1061626	0.733528782	0.792733493	0.450720656	0.237075645	0.05482939	-0.067159404	-0.060266719	0.161316502	0.160376975	0.254556287	0.079432006	0.135200296	0.464862678	0.28806107	0.972923782	0.992258538	Bacteria.Firmicutes.Clostridia.Clostridiales.Ruminococcaceae.Ruminiclostridium.9	RECQL
1565	ENSG00000004700	rs1061626	0.388440127	0.521372886	0.821521159	0.406490231	0.113696198	-0.152014274	-0.011117104	0.073152435	0.130958798	0.235800172	0.049084532	0.08756269	0.182618127	0.127132742	0.99894297	0.998882343	Bacteria.Verrucomicrobia.Verrucomicrobiae.Verrucomicrobiales.Verrucomicrobiaceae.Akkermansia	RECQL
1566	ENSG00000004700	rs1061626	0.782158547	0.144937853	0.360416209	0.892232438	0.042511174	-0.313063751	0.069787923	0.012514429	0.153117603	0.212230874	0.075775897	0.092015441	0.404777648	0.067070482	0.993501001	0.954392097	Bacteria.Firmicutes.Erysipelotrichia.Erysipelotrichales	RECQL
1567	ENSG00000004700	rs1061626	0.343757677	0.18099676	0.896304116	0.530801745	0.127321607	-0.255280388	0.009357926	-0.087743949	0.133514542	0.188819665	0.07152484	0.139253003	0.195032225	0.051734304	0.768182576	0.955303348	Bacteria.Firmicutes.Bacilli.Lactobacillales.Streptococcaceae	RECQL
1568	ENSG00000004700	rs1061626	0.785059957	0.150097881	0.34415599	0.817774112	0.041149974	-0.345265909	0.068397544	0.026106512	0.150268112	0.237112246	0.071784043	0.11285398	0.462521057	0.099120919	0.998793879	0.998376616	Bacteria.Firmicutes.Clostridia.Clostridiales.Lachnospiraceae.Blautia	RECQL
1569	ENSG00000004700	rs1061626	0.390086031	0.137719058	0.821614047	0.896395915	0.117321393	-0.276678491	-0.015080069	-0.010524568	0.135606929	0.184136465	0.066617199	0.080513455	0.210833781	0.049487377	0.848300404	0.997196001	Bacteria.Firmicutes.Clostridia.Clostridiales.Peptostreptococcaceae.Intestinibacter	RECQL
1570	ENSG00000004700	rs1061626	0.88457548	0.39816157	0.078187299	0.787607501	0.019925138	-0.267771976	-0.08886068	0.031521414	0.136722549	0.314867092	0.049667825	0.116523307	0.417126478	0.150094823	0.897835197	0.997412515	Bacteria.Proteobacteria.Gammaproteobacteria.Enterobacteriales.Enterobacteriaceae.Citrobacter	RECQL
1571	ENSG00000004700	rs1061626	0.749104046	0.267004626	0.079505836	0.782981904	-0.051451843	-0.514394092	-0.117437477	-0.041245329	0.160206323	0.45950503	0.065937228	0.14913677	0.602308837	0.173899568	0.999028109	0.997798285	Bacteria.Actinobacteria.Actinobacteria.Micrococcales.Micrococcaceae	RECQL
1572	ENSG00000004700	rs1061626	0.541226254	0.774675641	0.928099218	0.303816397	0.108658554	-0.07759531	-0.007644462	0.12827595	0.176924564	0.269952593	0.084392881	0.123775456	0.384023659	0.253233357	0.999550585	0.936752671	Bacteria.Firmicutes.Clostridia.Clostridiales.Lachnospiraceae.Lachnospiraceae.ND3007.group	RECQL
1573	ENSG00000004700	rs1061626	0.169937707	0.068933265	0.463735706	0.261529271	0.198525606	-0.516223044	0.036814015	-0.107693115	0.143075114	0.279186437	0.049951334	0.095094739	0.158362884	0.047222264	0.874467183	0.742057737	Bacteria.Firmicutes.Clostridia.Clostridiales.Lachnospiraceae.Tyzzerella	RECQL
1574	ENSG00000004777	rs807489	0.392492367	0.953806344	0.015774927	0.161601598	-0.127618923	-0.009605708	-0.188750958	0.118223015	0.14826493	0.165193801	0.076168167	0.083515884	0.37059835	0.351864538	0.580488041	0.978883571	Bacteria.Firmicutes.Clostridia.Clostridiales.Family.XIII.Family.XIII.AD3011.group	ARHGAP33
1575	ENSG00000004777	rs807489	0.537515979	0.714214793	0.226828712	0.789662345	-0.16572581	-0.103572757	0.114275868	-0.026130506	0.267381006	0.28161676	0.093673302	0.097562307	0.783834913	0.569697251	0.99967607	0.999141757	Bacteria.Firmicutes.Negativicutes.Selenomonadales	ARHGAP33
1576	ENSG00000004777	rs807489	0.905385131	0.482308955	0.064963367	0.335584256	-0.01577794	-0.084482059	-0.111006416	0.060332146	0.132233331	0.119563193	0.059145819	0.062197614	0.394161283	0.110596001	0.85181663	0.907572857	Bacteria.Firmicutes.Clostridia.Clostridiales.Lachnospiraceae..Eubacterium..eligens.group	ARHGAP33
1577	ENSG00000004777	rs807489	0.444533339	0.211856217	0.912591494	0.939708997	0.146225199	-0.179452257	0.006918372	-0.003452451	0.190106513	0.142343536	0.062784702	0.045472276	0.278673435	0.099201208	0.998735039	0.999709092	Bacteria.Bacteroidetes.Bacteroidia.Bacteroidales.Prevotellaceae.Prevotella.9	ARHGAP33
1578	ENSG00000004777	rs807489	0.785804097	0.908749716	0.005495805	0.012915508	-0.032078763	-0.013612204	0.131732272	-0.127023645	0.117560028	0.118308925	0.045885298	0.04970624	0.317118176	0.265338242	0.657854792	0.994448463	Bacteria.Bacteroidetes.Bacteroidia.Bacteroidales.Porphyromonadaceae	ARHGAP33
1579	ENSG00000004777	rs807489	0.342115351	0.04063857	0.572120024	0.373915912	0.109349683	-0.261158918	-0.045041208	-0.069751351	0.114276251	0.125061907	0.079330524	0.077914181	0.228693963	0.02352039	0.819187782	0.787189999	Bacteria.Firmicutes.Clostridia.Clostridiales.Ruminococcaceae.Butyricicoccus	ARHGAP33
1580	ENSG00000004777	rs807489	0.480586763	0.849928558	0.129571997	0.159757263	-0.151723259	0.03268387	-0.149871375	0.113367163	0.213881249	0.172062442	0.097638134	0.079728064	0.51821145	0.433220114	0.863933999	0.897921402	Bacteria.Firmicutes.Clostridia.Clostridiales.Ruminococcaceae.Anaerotruncus	ARHGAP33
1581	ENSG00000004777	rs807489	0.270404907	0.113991423	0.961359891	0.388606928	0.134000246	-0.182658813	-0.002415318	-0.042861078	0.120562875	0.114038522	0.049665783	0.049386176	0.12995403	0.040639108	0.99626736	0.947631289	Bacteria.Firmicutes.Clostridia.Clostridiales.Lachnospiraceae.Lachnospiraceae.NK4A136.group	ARHGAP33
1582	ENSG00000004777	rs807489	0.958836521	0.210850101	0.258697745	0.812766075	0.007890805	-0.185044985	0.06532355	0.01307528	0.15230253	0.146452858	0.057336752	0.05498231	0.502981755	0.125441712	0.831850851	0.917029139	Bacteria.Firmicutes.Negativicutes.Selenomonadales.Veillonellaceae	ARHGAP33
1583	ENSG00000004777	rs807489	0.278233536	0.062251361	0.705780137	0.187365317	0.122690154	-0.210986579	-0.018320358	-0.061668675	0.112219316	0.111241523	0.048317235	0.04628968	0.177532287	0.022960351	0.820152186	0.853578243	Bacteria.Firmicutes.Clostridia.Clostridiales.Lachnospiraceae.Lachnospira	ARHGAP33
1584	ENSG00000004777	rs807489	0.704911677	0.795824975	0.022168927	0.10348433	-0.049924268	-0.036051412	-0.191226259	0.148087174	0.131260948	0.138764764	0.081626168	0.089694063	0.418921746	0.259179962	0.619314878	0.987554159	Bacteria.Firmicutes.Clostridia.Clostridiales.Family.XIII	ARHGAP33
1585	ENSG00000004777	rs807489	0.29456353	0.271073649	0.982897717	0.60030883	0.119565019	-0.134947596	-0.001008509	0.026028599	0.113164198	0.121586375	0.046869093	0.04943744	0.159294777	0.06148411	0.882068907	0.87724048	Bacteria.Fusobacteria.Fusobacteriia.Fusobacteriales	ARHGAP33
1586	ENSG00000004777	rs807489	0.320290649	0.464262362	0.690452588	0.936398599	0.171787735	-0.147393476	0.030990925	0.006582414	0.171547493	0.200228596	0.077478471	0.082175492	0.288915462	0.222196037	0.988161388	0.958055178	Bacteria.Firmicutes.Bacilli.Lactobacillales.Carnobacteriaceae	ARHGAP33
1587	ENSG00000004777	rs807489	0.577998597	0.299404517	0.245857481	0.295115135	0.067976734	-0.122250328	-0.070416448	0.057355372	0.121586538	0.116880869	0.060139803	0.054347466	0.266369076	0.06243747	0.999989953	0.995249858	Bacteria.Firmicutes.Clostridia.Clostridiales.Christensenellaceae	ARHGAP33
1588	ENSG00000004777	rs807489	0.130787952	0.331389422	0.344066419	0.835831186	0.194856079	-0.135859419	0.087030899	0.021655974	0.127354243	0.138841447	0.091322903	0.104090609	0.150059133	0.146290424	0.821942601	0.994989321	Bacteria.Actinobacteria.Coriobacteriia.Coriobacteriales	ARHGAP33
1589	ENSG00000004777	rs807489	0.668288666	0.803660969	0.751951098	0.470093703	0.080047219	-0.049290628	-0.02114786	0.0515044	0.185972417	0.197467234	0.066630929	0.070892683	0.597019429	0.451407992	0.999437234	0.98110946	Bacteria.Proteobacteria.Betaproteobacteria.Neisseriales.Neisseriaceae	ARHGAP33
1590	ENSG00000004777	rs807489	0.71136421	0.596599305	0.217052808	0.123694577	0.048036529	-0.067198272	0.058453807	-0.073060669	0.129261562	0.126342532	0.046901153	0.046853081	0.410348469	0.211824821	0.998302481	0.99762474	Bacteria.Proteobacteria.Gammaproteobacteria.Enterobacteriales.Enterobacteriaceae.Escherichia.Shigella	ARHGAP33
1591	ENSG00000004777	rs807489	0.463090644	0.298737714	0.88204463	0.939139117	0.155709427	-0.183749097	0.012187855	-0.00535875	0.210969514	0.175434257	0.081823295	0.069917978	0.446888085	0.180298501	0.997152221	0.990360691	Bacteria.Firmicutes.Clostridia.Clostridiales.Family.XI	ARHGAP33
1592	ENSG00000004777	rs807489	0.573216995	0.337677373	0.206469451	0.228354958	0.067319462	-0.112417373	0.071505179	-0.074518258	0.118909057	0.116399995	0.056043743	0.061286614	0.259217309	0.074076617	0.787550225	0.968856518	Bacteria.Firmicutes.Clostridia.Clostridiales.Lachnospiraceae..Eubacterium..hallii.group	ARHGAP33
1593	ENSG00000004777	rs807489	0.3423346	0.304788898	0.776049753	0.477423877	0.109898313	-0.126888949	0.019048735	-0.050029742	0.114902136	0.122685578	0.06668832	0.070018437	0.158995456	0.073823771	0.997048205	0.999513539	Bacteria.Firmicutes.Clostridia.Clostridiales.Lachnospiraceae.Dorea	ARHGAP33
1594	ENSG00000004777	rs807489	0.444186851	0.315090102	0.804860888	0.631871822	0.108690041	-0.135353899	-0.015083871	0.035027489	0.141199348	0.133708895	0.06080822	0.072771826	0.327951335	0.112020318	0.828874293	0.991516356	Bacteria.Bacteroidetes.Bacteroidia.Bacteroidales.Porphyromonadaceae.Odoribacter	ARHGAP33
1595	ENSG00000004777	rs807489	0.3322497	0.128468641	0.825889566	0.191493344	0.111827156	-0.168120807	-0.009907064	-0.059710495	0.114486671	0.109206369	0.044858407	0.04524537	0.169648046	0.041941035	0.745618608	0.900821465	Bacteria.Firmicutes.Negativicutes.Selenomonadales.Acidaminococcaceae	ARHGAP33
1596	ENSG00000004777	rs807489	0.438094959	0.526435327	0.92609005	0.444056241	0.11026982	-0.094602284	-0.004845582	0.043968401	0.141345441	0.148550785	0.052035698	0.057102951	0.269582056	0.190667802	0.998115183	0.993943049	Bacteria.Firmicutes.Clostridia.Clostridiales.Clostridiaceae.1	ARHGAP33
1597	ENSG00000004777	rs807489	0.329263801	0.081170867	0.853148119	0.349582808	0.144867723	-0.240908144	0.010131266	-0.047337917	0.147393481	0.136026253	0.054519034	0.050247824	0.286422277	0.057811622	0.937012596	0.926870238	Bacteria.Firmicutes.Clostridia.Clostridiales.Lachnospiraceae.Lachnospiraceae.UCG.010	ARHGAP33
1598	ENSG00000004777	rs807489	0.306387636	0.470781427	0.016249814	0.043849409	-0.163025285	0.133208667	-0.142557652	0.142986245	0.158150942	0.183639117	0.057798215	0.069582651	0.376497765	0.2793034	0.40676977	0.653886927	Bacteria.Firmicutes.Erysipelotrichia.Erysipelotrichales.Erysipelotrichaceae.Faecalitalea	ARHGAP33
1599	ENSG00000004777	rs807489	0.200777078	0.153900183	0.550977143	0.850434744	0.172475765	-0.183558136	0.036252006	-0.009565991	0.133469408	0.127253066	0.060483354	0.050532166	0.147664931	0.062207018	0.998970432	0.998994847	Bacteria.Firmicutes.Erysipelotrichia.Erysipelotrichales.Erysipelotrichaceae.Erysipelatoclostridium	ARHGAP33
1600	ENSG00000004777	rs807489	0.393179842	0.23755147	0.5051787	0.172626809	0.10275762	-0.134299909	-0.028804951	0.057235833	0.119556115	0.112672996	0.042990783	0.041512818	0.183868383	0.068391749	0.99894297	0.998882343	Bacteria.Verrucomicrobia.Verrucomicrobiae.Verrucomicrobiales.Verrucomicrobiaceae.Akkermansia	ARHGAP33
1601	ENSG00000004777	rs807489	0.704306778	0.456572667	0.325053977	0.367840619	0.051211953	-0.098446876	-0.059707593	0.055619357	0.1343572	0.13145366	0.060218365	0.061339617	0.29635561	0.126467925	0.999550314	0.996901429	Bacteria.Proteobacteria.Gammaproteobacteria.Pseudomonadales	ARHGAP33
1602	ENSG00000004777	rs807489	0.294183548	0.270856325	0.980986151	0.601920128	0.119665417	-0.135062154	-0.001121316	0.025921641	0.113169372	0.121633904	0.046871712	0.049453262	0.158940167	0.063401656	0.867920172	0.8806471	Bacteria.Fusobacteria.Fusobacteriia.Fusobacteriales.Fusobacteriaceae.Fusobacterium	ARHGAP33
1603	ENSG00000004777	rs807489	0.454588198	0.525414296	0.881718259	0.431043099	0.118131339	-0.093485736	-0.01053717	0.053377684	0.15704186	0.146434674	0.070544732	0.067373288	0.40623382	0.223238957	0.998768023	0.980550385	Bacteria.Firmicutes.Clostridia.Clostridiales.Ruminococcaceae.Ruminococcaceae.NK4A214.group	ARHGAP33
1604	ENSG00000004777	rs807489	0.286714848	0.087483858	0.868375394	0.388833214	0.126091491	-0.196778887	-0.010482562	0.056510026	0.117399003	0.113444826	0.063008	0.065144263	0.205272422	0.04048669	0.765956605	0.905199068	Bacteria.Actinobacteria.Actinobacteria	ARHGAP33
1605	ENSG00000004777	rs807489	0.18136096	0.353326392	0.54733213	0.728678056	0.176029803	-0.131202164	0.050335483	0.03434827	0.130311694	0.140361211	0.083215506	0.098599724	0.193328398	0.15539419	0.940402502	0.989731238	Bacteria.Actinobacteria.Coriobacteriia.Coriobacteriales.Coriobacteriaceae	ARHGAP33
1606	ENSG00000004777	rs807489	0.733363621	0.756278266	0.168458088	0.118131168	-0.06067571	0.055714806	0.077089423	-0.091636961	0.177363187	0.178765595	0.055362198	0.057876803	0.568303727	0.336789666	0.735539015	0.995251343	Bacteria.Proteobacteria.Gammaproteobacteria	ARHGAP33
1607	ENSG00000004777	rs807489	0.863517792	0.283957706	0.049671798	0.218975976	0.02070341	-0.123212367	0.147311255	-0.078471323	0.119971305	0.114057956	0.0736734	0.063229171	0.424337933	0.08826421	0.362930969	0.910444892	Bacteria.Firmicutes.Bacilli.Lactobacillales	ARHGAP33
1608	ENSG00000004777	rs807489	0.247751576	0.134555825	0.895887234	0.812881589	0.1338017	-0.170651401	-0.006881591	0.012533197	0.114738234	0.11264372	0.052385791	0.052735987	0.126543279	0.034641456	0.998880039	0.994081098	Bacteria.Proteobacteria.Deltaproteobacteria.Desulfovibrionales.Desulfovibrionaceae.Bilophila	ARHGAP33
1609	ENSG00000004777	rs807489	0.729935087	0.617904825	0.252544173	0.059174556	-0.067844924	0.087436188	-0.078068827	0.111527847	0.195699323	0.174457091	0.067633681	0.058085832	0.503418122	0.311995638	0.999586829	0.996426659	Bacteria.Firmicutes.Negativicutes.Selenomonadales.Veillonellaceae.Megasphaera	ARHGAP33
1610	ENSG00000004777	rs807489	0.788724476	0.591401717	0.365967149	0.468343256	0.039524098	-0.086428838	-0.048589495	0.042783115	0.146898127	0.160220919	0.053376359	0.058655947	0.505089212	0.260290066	0.999814869	0.927946453	Bacteria.Actinobacteria.Actinobacteria.Corynebacteriales.Corynebacteriaceae	ARHGAP33
1611	ENSG00000004777	rs807489	0.874948954	0.7142728	0.221006154	0.2523307	-0.026403972	-0.052430321	0.072897084	-0.059498499	0.167126864	0.142589577	0.058999752	0.051522152	0.539149069	0.249456483	0.951961461	0.867514574	Bacteria.Proteobacteria.Betaproteobacteria	ARHGAP33
1612	ENSG00000004777	rs807489	0.673206765	0.254380688	0.10617597	0.014698431	-0.067489462	0.214755987	-0.112755444	0.207349753	0.159309001	0.186778823	0.06883626	0.082754144	0.601234328	0.1842512	0.968970412	0.998920199	Bacteria.Firmicutes.Clostridia.Clostridiales.Lachnospiraceae..Eubacterium..ventriosum.group	ARHGAP33
1613	ENSG00000004777	rs807489	0.219232409	0.295911159	0.642204917	0.839579399	0.156730564	-0.143507131	-0.023322731	-0.010798197	0.126358564	0.136207344	0.04996671	0.053132508	0.174772469	0.115453149	0.999507593	0.935584968	Bacteria.Firmicutes.Clostridia.Clostridiales.Lachnospiraceae.Lachnoclostridium	ARHGAP33
1614	ENSG00000004777	rs807489	0.289364173	0.313552222	0.028030779	0.016938283	-0.181073149	0.180497117	0.182230982	-0.188581823	0.169527408	0.177733361	0.081121787	0.076966844	0.278957295	0.163016339	0.998793879	0.998019463	Bacteria.Firmicutes.Clostridia.Clostridiales.Lachnospiraceae.Blautia	ARHGAP33
1615	ENSG00000004777	rs807489	0.149353829	0.281613332	0.101128923	0.193643489	-1.021087896	0.859044899	0.19348191	-0.172352753	0.699934399	0.791322131	0.116370981	0.131240587	0.999415694	0.779567268	0.990344402	0.933994762	Bacteria.Firmicutes	ARHGAP33
1616	ENSG00000004777	rs807489	0.803761046	0.279590948	0.300130146	0.953361893	0.036486162	-0.189658823	-0.059300849	-0.004009187	0.146246346	0.173967556	0.056782138	0.068290021	0.470630713	0.119826212	0.973651245	0.997803387	Bacteria.Actinobacteria.Actinobacteria.Micrococcales	ARHGAP33
1617	ENSG00000004777	rs807489	0.538063413	0.214737211	0.7237177	0.782161626	0.096085924	-0.187621333	0.0230953	0.017573502	0.155233895	0.149774176	0.065056241	0.063297512	0.314024205	0.082215704	0.99786128	0.999462671	Bacteria.Firmicutes.Clostridia.Clostridiales.Lachnospiraceae.Anaerostipes	ARHGAP33
1618	ENSG00000004777	rs807489	0.270800167	0.414833221	0.018546501	0.016091517	-0.187946979	0.132742167	0.174630281	-0.166523035	0.169240755	0.161764082	0.072331897	0.067409843	0.397043999	0.281747096	0.906525787	0.898238901	Bacteria.Firmicutes.Clostridia.Clostridiales.Lachnospiraceae.Lachnospiraceae.UCG.008	ARHGAP33
1619	ENSG00000004777	rs807489	0.201780488	0.283085565	0.134752213	0.181452016	-0.813521848	0.719617487	0.161823595	-0.1523893	0.630960232	0.66493529	0.106871401	0.112834909	0.987348183	0.658889862	0.996576058	0.753140895	Bacteria.Firmicutes.Clostridia.Clostridiales	ARHGAP33
1620	ENSG00000004777	rs807489	0.40938562	0.611454544	0.999682598	0.346937186	0.116835737	-0.075878303	2.07E-05	0.054243572	0.14072204	0.148656198	0.051845704	0.05726072	0.270286539	0.199475743	0.999749602	0.997282036	Bacteria.Firmicutes.Clostridia.Clostridiales.Clostridiaceae.1.Clostridium.sensu.stricto.1	ARHGAP33
1621	ENSG00000004777	rs807489	0.426897956	0.323192406	0.574148599	0.659658219	0.098407844	-0.140424087	-0.031814712	0.026456348	0.123094578	0.141077471	0.056332712	0.059804127	0.289841683	0.116043047	0.875674297	0.932490779	Bacteria.Firmicutes.Clostridia.Clostridiales.Ruminococcaceae.Ruminococcus.2	ARHGAP33
1622	ENSG00000004777	rs807489	0.480166315	0.070495184	0.7013887	0.299656709	0.094430507	-0.229035166	-0.022830984	-0.056361552	0.132988872	0.124580116	0.059283162	0.053914408	0.340755883	0.042331624	0.95944309	0.906546295	Bacteria.Firmicutes.Clostridia.Clostridiales.Ruminococcaceae.Ruminococcaceae.UCG.003	ARHGAP33
1623	ENSG00000004777	rs807489	0.640419715	0.168846108	0.789461672	0.618582146	0.084492357	-0.206848627	-0.016816806	-0.026020752	0.180048727	0.148686873	0.062726841	0.052018334	0.507204782	0.1428691	0.996423631	0.971636825	Bacteria.Bacteroidetes.Bacteroidia.Bacteroidales.Prevotellaceae.Prevotella.7	ARHGAP33
1624	ENSG00000004777	rs807489	0.225236488	0.129275489	0.684630898	0.720094833	0.140219417	-0.171645069	0.025810891	0.022053936	0.11454155	0.111735237	0.063269768	0.061283401	0.136167404	0.037116254	0.800699126	0.977100631	Bacteria.Actinobacteria.Actinobacteria.Bifidobacteriales.Bifidobacteriaceae	ARHGAP33
1625	ENSG00000004777	rs807489	0.43156002	0.720455019	0.243556773	0.334729746	-0.30445314	0.102114599	0.081804943	-0.052028628	0.384714071	0.284137725	0.069522882	0.053541928	0.817293505	0.70096936	0.99911693	0.98634337	Bacteria.Bacteroidetes.Bacteroidia.Bacteroidales.Bacteroidaceae.Bacteroides	ARHGAP33
1626	ENSG00000004777	rs807489	0.357223163	0.197543925	0.582129541	0.346681587	0.105917882	-0.146626825	0.042167559	-0.083363837	0.114239413	0.112642502	0.076251924	0.087953771	0.129527098	0.04678815	0.957828336	0.956901174	Bacteria.Firmicutes.Clostridia.Clostridiales.Ruminococcaceae.Ruminiclostridium.5	ARHGAP33
1627	ENSG00000004777	rs807489	0.746811033	0.469810479	0.877030763	0.987111559	0.089651176	-0.159656336	-0.014480697	0.001220061	0.276529537	0.219616592	0.093221941	0.075241383	0.674212218	0.34343324	0.998986731	0.998377846	Bacteria.Firmicutes.Clostridia.Clostridiales.Family.XI.Anaerococcus	ARHGAP33
1628	ENSG00000004777	rs807489	0.47634131	0.105220257	0.430678881	0.296206861	0.084601663	-0.18455285	-0.034804656	-0.046141171	0.11811147	0.112353461	0.043895552	0.04382115	0.248591907	0.039354005	0.772286577	0.908397531	Bacteria.Firmicutes.Negativicutes.Selenomonadales.Acidaminococcaceae.Phascolarctobacterium	ARHGAP33
1629	ENSG00000004777	rs807489	0.260257846	0.372654238	0.07143413	0.08612486	-0.279351133	0.218625399	-0.179945613	0.163478612	0.246008278	0.243562863	0.098213011	0.093832479	0.256879353	0.22195144	0.998201428	0.99782309	Bacteria.Firmicutes.Bacilli.Bacillales.Staphylococcaceae.Staphylococcus	ARHGAP33
1630	ENSG00000004777	rs807489	0.185812523	0.06938497	0.5997068	0.311192281	0.171747218	-0.241598842	-0.027796882	0.058501931	0.128457069	0.130880557	0.052708755	0.057323711	0.138491287	0.029312711	0.997528932	0.993985312	Bacteria.Bacteroidetes.Bacteroidia.Bacteroidales.Rikenellaceae.Alistipes	ARHGAP33
1631	ENSG00000004777	rs807489	0.915682801	0.541206728	0.319258488	0.376056441	0.016684432	-0.084821746	0.055553509	-0.044735933	0.156986036	0.138105315	0.055356728	0.050197103	0.471955994	0.224807809	0.938500455	0.894926457	Bacteria.Proteobacteria.Betaproteobacteria.Burkholderiales	ARHGAP33
1632	ENSG00000004777	rs807489	0.164062106	0.124082533	0.447108978	0.90108674	0.188949241	-0.190815706	-0.051177898	0.007327689	0.134273839	0.122496893	0.066915567	0.058730675	0.143386358	0.052818548	0.997851323	0.983524273	Bacteria.Firmicutes.Clostridia.Clostridiales.Lachnospiraceae.Fusicatenibacter	ARHGAP33
1633	ENSG00000004777	rs807489	0.793208329	0.642650794	0.283190054	0.596781082	-0.052898915	-0.081322006	-0.077352435	0.033321939	0.200975709	0.174458682	0.07149024	0.062681195	0.645422632	0.345401536	0.996483139	0.880926995	Bacteria.Bacteroidetes.Bacteroidia.Bacteroidales.Porphyromonadaceae.Butyricimonas	ARHGAP33
1634	ENSG00000004777	rs807489	0.646746127	0.877933358	0.131676274	0.057255536	-0.079541983	0.022832196	0.096437177	-0.107770632	0.172769042	0.148081876	0.063177448	0.055690378	0.37024697	0.25607654	0.9168534	0.969189617	Bacteria.Firmicutes.Clostridia.Clostridiales.Ruminococcaceae.Subdoligranulum	ARHGAP33
1635	ENSG00000004777	rs807489	0.822227797	0.542071221	0.231289092	0.291843458	0.030933707	-0.083984454	-0.082644621	0.073013555	0.13713172	0.137035641	0.0684042	0.068713239	0.493697391	0.219727954	0.951502097	0.992258538	Bacteria.Firmicutes.Clostridia.Clostridiales.Ruminococcaceae.Ruminiclostridium.9	ARHGAP33
1636	ENSG00000004777	rs807489	0.261648827	0.151119083	0.160740521	0.381200656	0.124007575	-0.159172836	0.065876417	-0.047281426	0.109528382	0.109590507	0.046439859	0.053632297	0.124115959	0.039262592	0.731310749	0.925081642	Bacteria.Proteobacteria.Gammaproteobacteria.Pasteurellales.Pasteurellaceae.Haemophilus	ARHGAP33
1637	ENSG00000004777	rs807489	0.112961611	0.077254753	0.04793579	0.025065237	-0.653641806	0.725517977	0.200217126	-0.231876393	0.406899984	0.404219521	0.099342519	0.101140413	0.542890007	0.394024159	0.75121437	0.99665811	Bacteria.Proteobacteria	ARHGAP33
1638	ENSG00000004777	rs807489	0.345315318	0.184540943	0.408743204	0.965067777	0.106359829	-0.149672322	-0.044237969	0.002347203	0.111896315	0.11161853	0.053208739	0.053392156	0.171145501	0.052534641	0.999334555	0.999343081	Bacteria.Firmicutes.Erysipelotrichia.Erysipelotrichales.Erysipelotrichaceae.Erysipelotrichaceae.UCG.003	ARHGAP33
1639	ENSG00000004777	rs807489	0.60568453	0.27826768	0.006330902	0.017888451	0.055724892	-0.114979442	0.123018909	-0.108676042	0.107425782	0.105174204	0.043620225	0.044748037	0.218319124	0.065086667	0.934169653	0.990835033	Bacteria.Bacteroidetes.Bacteroidia.Bacteroidales.Porphyromonadaceae.Parabacteroides	ARHGAP33
1640	ENSG00000004777	rs807489	0.601886961	0.243877384	0.081119625	0.220491036	0.060264525	-0.131749464	0.131439941	-0.077719561	0.114962038	0.112045774	0.074203384	0.062831901	0.289385681	0.070051468	0.42088824	0.921307549	Bacteria.Firmicutes.Bacilli.Lactobacillales.Streptococcaceae.Streptococcus	ARHGAP33
1641	ENSG00000004777	rs807489	0.62639008	0.81525854	0.516337612	0.088313078	0.065815662	-0.031448909	-0.039308759	0.099569035	0.134563934	0.134062961	0.060242252	0.057555973	0.382148353	0.265946371	0.862201783	0.955201279	Bacteria.Firmicutes.Clostridia.Clostridiales.Ruminococcaceae..Eubacterium..coprostanoligenes.group	ARHGAP33
1642	ENSG00000004777	rs807489	0.497492276	0.431818766	0.90675752	0.80426458	0.112674411	-0.13635731	-0.00902738	0.019345646	0.165160412	0.172401559	0.07677647	0.077746276	0.427226087	0.199530786	0.999274386	0.999563655	Bacteria.Firmicutes.Clostridia.Clostridiales.Ruminococcaceae.Ruminococcaceae.UCG.013	ARHGAP33
1643	ENSG00000004777	rs807489	0.246596086	0.102945643	0.914743965	0.481607054	0.12853012	-0.180951091	-0.004504733	-0.029130751	0.109945863	0.109424582	0.041917084	0.041161042	0.130256166	0.037142726	0.999801261	0.991974206	Bacteria.Proteobacteria.Betaproteobacteria.Burkholderiales.Alcaligenaceae.Parasutterella	ARHGAP33
1644	ENSG00000004777	rs807489	0.663757043	0.596436575	0.368562734	0.478725764	0.058589169	-0.0902101	0.057346245	-0.052910539	0.134164586	0.169532805	0.063340127	0.074270436	0.342450886	0.154156157	0.999513786	0.954458222	Bacteria.Firmicutes.Erysipelotrichia.Erysipelotrichales.Erysipelotrichaceae	ARHGAP33
1645	ENSG00000004777	rs807489	0.192731948	0.093344194	0.579781995	0.414148854	0.151871037	-0.193508073	-0.029197423	0.044200412	0.115404915	0.113652861	0.052470448	0.053784785	0.1046708	0.02803259	0.972085394	0.950708623	Bacteria.Proteobacteria.Deltaproteobacteria.Desulfovibrionales.Desulfovibrionaceae	ARHGAP33
1646	ENSG00000004777	rs807489	0.670254549	0.949727873	0.326212482	0.446951545	-0.115867159	-0.013910077	0.058897586	-0.036814571	0.270901149	0.219787559	0.059544895	0.048118639	0.763028507	0.591068514	0.999785669	0.999420701	Bacteria.Firmicutes.Clostridia.Clostridiales.Ruminococcaceae.Faecalibacterium	ARHGAP33
1647	ENSG00000004777	rs807489	0.222204685	0.115275683	0.637750715	0.674977272	0.138763878	-0.176471619	-0.029485217	0.024932253	0.112604524	0.110574071	0.062332328	0.059193319	0.124858588	0.039178726	0.690178236	0.986229865	Bacteria.Firmicutes.Negativicutes.Selenomonadales.Veillonellaceae.Veillonella	ARHGAP33
1648	ENSG00000004777	rs807489	0.200980311	0.203173383	0.018824591	0.002203763	-0.228801334	0.203150552	-0.137042077	0.163121729	0.177137549	0.158054762	0.056902369	0.051199135	0.228153762	0.123900748	0.999614985	0.99936283	Bacteria.Firmicutes.Clostridia.Clostridiales.Lachnospiraceae.Tyzzerella.4	ARHGAP33
1649	ENSG00000004777	rs807489	0.752172089	0.123844934	0.669518108	0.397558873	0.064224289	-0.385429998	0.030669643	0.067963344	0.202539292	0.247273174	0.071536559	0.079814013	0.720473235	0.200253769	0.996108676	0.995274411	Bacteria.Firmicutes.Clostridia.Clostridiales.Lachnospiraceae..Ruminococcus..gnavus.group	ARHGAP33
1650	ENSG00000004777	rs807489	0.411929224	0.407390971	0.590282213	0.050860365	0.102723202	-0.096068826	0.027156098	-0.093363186	0.124402113	0.115215524	0.050189788	0.046942095	0.253600932	0.124442413	0.935773729	0.710111071	Bacteria.Firmicutes.Clostridia.Clostridiales.Lachnospiraceae.Roseburia	ARHGAP33
1651	ENSG00000004777	rs807489	0.233277536	0.197028623	0.605481103	0.922949434	0.133764154	-0.1530418	0.019976588	0.004115949	0.111192988	0.117433792	0.038488864	0.042393285	0.147765463	0.055746341	0.7475306	0.891748833	Bacteria.Proteobacteria.Betaproteobacteria.Burkholderiales.Alcaligenaceae.Sutterella	ARHGAP33
1652	ENSG00000004777	rs807489	0.36274022	0.212688098	0.430230948	0.749996993	0.101684899	-0.139973268	-0.039204543	-0.016879315	0.110948854	0.111232987	0.049396433	0.052751753	0.159444515	0.049691458	0.996546716	0.99835739	Bacteria.Firmicutes.Clostridia.Clostridiales.Ruminococcaceae.Ruminococcaceae.UCG.002	ARHGAP33
1653	ENSG00000004777	rs807489	0.777010552	0.656970176	0.271242172	0.158458152	0.039671888	-0.059289609	0.053761179	-0.068104129	0.139503745	0.132900341	0.048455455	0.047744517	0.50745271	0.239475131	0.934902435	0.965530807	Bacteria.Proteobacteria.Gammaproteobacteria.Enterobacteriales.Enterobacteriaceae	ARHGAP33
1654	ENSG00000004777	rs807489	0.320666135	0.468626605	0.692203892	0.931596009	0.171594584	-0.145628678	0.030803712	0.007029419	0.171488625	0.199785673	0.077473002	0.081580777	0.283744958	0.237413139	0.963485106	0.980790567	Bacteria.Firmicutes.Bacilli.Lactobacillales.Carnobacteriaceae.Granulicatella	ARHGAP33
1655	ENSG00000004777	rs807489	0.311704118	0.626579007	0.010268214	0.456674218	-0.153276571	-0.071597264	-0.144959865	0.041018276	0.150349804	0.146465096	0.054857657	0.054783089	0.317717115	0.301645444	0.669790978	0.909473258	Bacteria.Firmicutes.Clostridia.Clostridiales.Ruminococcaceae.Ruminococcaceae.UCG.014	ARHGAP33
1656	ENSG00000004777	rs807489	0.631624756	0.240842501	0.076893575	0.218706498	0.055647874	-0.132503507	0.133441616	-0.077965799	0.115528078	0.111955693	0.074253513	0.062784676	0.290053301	0.06469596	0.439411389	0.955303348	Bacteria.Firmicutes.Bacilli.Lactobacillales.Streptococcaceae	ARHGAP33
1657	ENSG00000004777	rs807489	0.970966378	0.791804662	0.408375824	0.48053955	0.006670149	-0.052136899	-0.049393572	0.046949317	0.182570799	0.196713308	0.059363019	0.066176367	0.558063679	0.455871416	0.622080987	0.816894898	Bacteria.Firmicutes.Erysipelotrichia.Erysipelotrichales.Erysipelotrichaceae.Holdemanella	ARHGAP33
1658	ENSG00000004777	rs807489	0.520837537	0.300409161	0.676578233	0.596185472	0.091695931	-0.134212081	0.020675899	-0.024894774	0.142052903	0.128586448	0.049346077	0.046752976	0.302796653	0.134696016	0.943988959	0.928903018	Bacteria.Proteobacteria.Betaproteobacteria.Burkholderiales.Alcaligenaceae	ARHGAP33
1659	ENSG00000004777	rs807489	0.370260338	0.576696102	0.218278068	0.271191636	-0.39066792	0.181875455	0.094334676	-0.06512538	0.433043266	0.324197648	0.075894823	0.05869187	0.896748936	0.673528784	0.998947111	0.981145089	Bacteria.Bacteroidetes	ARHGAP33
1660	ENSG00000004777	rs807489	0.666392922	0.474918382	0.470607172	0.468927759	0.061719084	-0.102415716	-0.041932802	0.039932774	0.142522989	0.142519414	0.057785033	0.054820407	0.315967946	0.158198018	0.999305535	0.989974535	Bacteria.Proteobacteria.Gammaproteobacteria.Pseudomonadales.Pseudomonadaceae.Pseudomonas	ARHGAP33
1661	ENSG00000004777	rs807489	0.738526334	0.265946658	0.208932138	0.701497649	0.042671195	-0.137323273	-0.0716661	0.025466329	0.127295146	0.122396368	0.056478731	0.066151508	0.383026634	0.09916673	0.899245139	0.896700333	Bacteria.Firmicutes.Clostridia.Clostridiales.Ruminococcaceae.Ruminococcaceae.UCG.005	ARHGAP33
1662	ENSG00000004777	rs807489	0.296694029	0.16465861	0.590744305	0.437051375	0.118903292	-0.155595968	-0.034342438	0.047212831	0.113039626	0.110730604	0.06355073	0.060379793	0.164834506	0.0388131	0.833212974	0.997649073	Bacteria.Firmicutes.Clostridia.Clostridiales.Ruminococcaceaencultured	ARHGAP33
1663	ENSG00000004777	rs807489	0.36235127	0.223689056	0.585101333	0.199374107	0.109310444	-0.13828216	-0.023554099	0.053826647	0.119171895	0.112578275	0.042931514	0.041522123	0.172017976	0.066466707	0.998409995	0.996467843	Bacteria.Verrucomicrobia	ARHGAP33
1664	ENSG00000004777	rs807489	0.192468828	0.277588606	0.000959275	0.001734713	-0.17651901	0.151442649	-0.185115258	0.201262634	0.13405426	0.138330518	0.053541711	0.061633739	0.250627092	0.162211857	0.462272767	0.370618198	Bacteria.Firmicutes.Clostridia.Clostridiales.Lachnospiraceae..Eubacterium..xylanophilum.group	ARHGAP33
1665	ENSG00000004777	rs807489	0.231221616	0.228829025	0.003210912	0.00436072	-0.172331484	0.188740472	-0.165245493	0.207018434	0.142616345	0.155387221	0.054025952	0.07011364	0.286535677	0.173456054	0.775633833	0.454750512	Bacteria.Firmicutes.Clostridia.Clostridiales.Ruminococcaceae.Ruminiclostridium.6	ARHGAP33
1666	ENSG00000004777	rs807489	0.270422033	0.129387646	0.221563842	0.930193549	0.120594362	-0.164885622	0.051192111	0.003585871	0.108505231	0.107367045	0.041483312	0.040778034	0.121840584	0.036774057	0.937508231	0.982857075	Bacteria.Firmicutes.Negativicutes.Selenomonadales.Veillonellaceae.Dialister	ARHGAP33
1667	ENSG00000004777	rs807489	0.277865318	0.159081665	0.902224364	0.917095841	0.128384445	-0.167866494	-0.007416995	-0.006517918	0.117336886	0.117862058	0.060141755	0.062377216	0.132654093	0.048910692	0.99795231	0.96144843	Bacteria.Firmicutes.Clostridia.Clostridiales.Lachnospiraceae.Coprococcus.1	ARHGAP33
1668	ENSG00000004777	rs807489	0.647448107	0.260712302	0.320766683	0.912326852	0.060905838	-0.174818159	-0.053360197	0.006473382	0.132573509	0.154100437	0.053338413	0.058568331	0.418765007	0.118656357	0.974916192	0.999911927	Bacteria.Firmicutes.Clostridia.Clostridiales.Ruminococcaceae.Ruminococcus.1	ARHGAP33
1669	ENSG00000004777	rs807489	0.164798919	0.289788109	0.078279807	0.152268933	-0.563891873	0.536177177	0.139480285	-0.140245019	0.401431641	0.502434224	0.077985946	0.0968346	0.734720055	0.543593268	0.876179581	0.702512358	Bacteria.Firmicutes.Clostridia.Clostridiales.Lachnospiraceae	ARHGAP33
1670	ENSG00000004777	rs807489	0.611488473	0.150624155	0.637949299	0.668238123	0.073880311	-0.191081233	0.038849359	0.034803834	0.144755666	0.131397616	0.082176916	0.080846068	0.42431608	0.076925999	0.947972896	0.978088518	Bacteria.Actinobacteria	ARHGAP33
1671	ENSG00000004777	rs807489	0.289980041	0.765496653	0.092831855	0.257126196	-0.280056914	0.061666774	0.118319878	-0.066400652	0.262537586	0.205896287	0.069381558	0.058088176	0.553675404	0.54884739	0.726849035	0.890273479	Bacteria.Firmicutes.Clostridia.Clostridiales.Lachnospiraceae..Eubacterium..rectale.group	ARHGAP33
1672	ENSG00000004777	rs807489	0.22243555	0.559254229	0.045371258	0.091282974	-0.28072701	0.103432753	-0.154335871	0.102853507	0.227920249	0.176227218	0.075660451	0.060019447	0.336898937	0.319620539	0.984987993	0.971423926	Bacteria.Proteobacteria.Deltaproteobacteria.Desulfovibrionales.Desulfovibrionaceae.Desulfovibrio	ARHGAP33
1673	ENSG00000004777	rs807489	0.501953692	0.407777587	0.856621325	0.598729817	0.110660825	-0.122506579	-0.014650621	0.041750687	0.163911198	0.147044183	0.080770871	0.078956178	0.371167	0.162430865	0.999550585	0.968543565	Bacteria.Firmicutes.Clostridia.Clostridiales.Lachnospiraceae.Lachnospiraceae.ND3007.group	ARHGAP33
1674	ENSG00000004777	rs807489	0.533266141	0.27769698	0.32882057	0.376185838	0.076659781	-0.128695915	-0.058764123	0.048347962	0.122397383	0.117579986	0.059733506	0.054264869	0.254945093	0.058017416	0.999417824	0.997023453	Bacteria.Firmicutes.Clostridia.Clostridiales.Christensenellaceae.Christensenellaceae.R.7.group	ARHGAP33
1675	ENSG00000004777	rs807489	0.523016092	0.293763162	0.305283288	0.305833322	0.077158687	-0.123386214	-0.064842859	0.062787179	0.120161442	0.116585766	0.062759489	0.060839563	0.242628809	0.062759697	0.66231232	0.869357444	Bacteria.Firmicutes.Clostridia.Clostridiales.Peptostreptococcaceae	ARHGAP33
1676	ENSG00000004777	rs807489	0.279476367	0.160436453	0.126618291	0.341378278	0.11923868	-0.155512535	0.07321935	-0.051797331	0.109347272	0.109548365	0.047326479	0.054047818	0.132352333	0.039991451	0.692394497	0.871955278	Bacteria.Proteobacteria.Gammaproteobacteria.Pasteurellales.Pasteurellaceae	ARHGAP33
1677	ENSG00000004777	rs807489	0.245143644	0.12820508	0.857278006	0.776392216	0.129975405	-0.169243665	-0.011895212	0.01810055	0.110837217	0.109858534	0.065885039	0.063468557	0.138548913	0.031622474	0.998239218	0.994879296	Bacteria.Firmicutes.Clostridia.Clostridiales.Ruminococcaceae.Flavonifractor	ARHGAP33
1678	ENSG00000004777	rs807489	0.194015922	0.092964661	0.569929971	0.425750924	0.15158848	-0.193865123	-0.030021001	0.043186441	0.115527058	0.113727726	0.052574969	0.053885817	0.118117417	0.028542059	0.906867998	0.939697157	Bacteria.Proteobacteria.Deltaproteobacteria	ARHGAP33
1679	ENSG00000004777	rs807489	0.225318753	0.129320391	0.685269568	0.719652793	0.140211387	-0.17163628	0.025760737	0.022092881	0.114555535	0.111742845	0.063282414	0.061290467	0.136442913	0.037108298	0.801829686	0.976188021	Bacteria.Actinobacteria.Actinobacteria.Bifidobacteriales.Bifidobacteriaceae.Bifidobacterium	ARHGAP33
1680	ENSG00000004777	rs807489	0.753568406	0.444239699	0.636231848	0.748471942	0.058372908	-0.126932727	-0.036543647	0.021795372	0.185165376	0.164917657	0.076905844	0.067687925	0.563687854	0.232637922	0.99946547	0.972078348	Bacteria.Firmicutes.Erysipelotrichia.Erysipelotrichales.Erysipelotrichaceae..Clostridium..innocuum.group	ARHGAP33
1681	ENSG00000004777	rs807489	0.370278813	0.150625118	0.977940337	0.625678192	0.133694305	-0.214372377	-0.001520542	-0.025670437	0.148201745	0.147414198	0.054782013	0.052376404	0.253039928	0.073741502	0.967833663	0.997412515	Bacteria.Proteobacteria.Gammaproteobacteria.Enterobacteriales.Enterobacteriaceae.Citrobacter	ARHGAP33
1682	ENSG00000004777	rs807489	0.361284378	0.807320204	0.981240351	0.21102337	0.141386769	-0.037882847	-0.001743773	0.112996044	0.153797647	0.154708716	0.073878713	0.089464474	0.348693647	0.315196493	0.99997417	0.999834196	Bacteria.Actinobacteria.Coriobacteriia.Coriobacteriales.Coriobacteriaceae.Collinsella	ARHGAP33
1683	ENSG00000004777	rs807489	0.776073672	0.439644596	0.192865395	0.248040108	0.037011404	-0.095226878	-0.081986475	0.071418613	0.129588621	0.122479016	0.062319432	0.061280968	0.326715959	0.121821926	0.775498412	0.968614954	Bacteria.Firmicutes.Clostridia.Clostridiales.Peptostreptococcaceae.Intestinibacter	ARHGAP33
1684	ENSG00000004777	rs807489	0.729367441	0.254836664	0.572701948	0.923707028	0.057558838	-0.17470078	-0.035676251	-0.005535075	0.165666252	0.15208914	0.062931651	0.057577851	0.522181082	0.165167964	0.999469974	0.997826072	Bacteria.Bacteroidetes.Bacteroidia.Bacteroidales.Porphyromonadaceae.Barnesiella	ARHGAP33
1685	ENSG00000004777	rs807489	0.269332082	0.211626989	0.751181928	0.67701744	0.143457776	-0.158328679	-0.018508644	-0.027519106	0.128780546	0.12552433	0.058128959	0.065773195	0.154603874	0.065270878	0.903417728	0.911550087	Bacteria.Firmicutes.Clostridia.Clostridiales.Lachnospiraceaencultured	ARHGAP33
1686	ENSG00000004777	rs807489	0.276796158	0.283027019	0.642122524	0.985284156	0.16854588	-0.171490078	0.038854386	0.001523476	0.153696901	0.158439473	0.083221149	0.082284933	0.178212403	0.097285386	0.998173674	0.999631787	Bacteria.Firmicutes.Bacilli.Bacillales	ARHGAP33
1687	ENSG00000004777	rs807489	0.154978053	0.009609873	0.435038081	0.029234771	0.16852568	-0.345667998	0.032974133	-0.102906999	0.117142362	0.129596407	0.041984658	0.046170603	0.150015392	0.011495905	0.863483946	0.542393789	Bacteria.Firmicutes.Clostridia.Clostridiales.Lachnospiraceae.Tyzzerella	ARHGAP33
1688	ENSG00000004777	rs807489	0.910167736	0.354513326	0.092037914	0.335427475	-0.015338639	-0.115747855	0.137932498	-0.067685022	0.135427801	0.124135814	0.080681129	0.069755046	0.495985686	0.149422854	0.527202518	0.982679299	Bacteria.Firmicutes.Bacilli	ARHGAP33
1689	ENSG00000004777	rs807489	0.185605718	0.069337279	0.598881618	0.310980182	0.17185474	-0.241700854	-0.02784412	0.058495283	0.128476262	0.130912835	0.052678903	0.057291881	0.138530303	0.028988878	0.997466038	0.994193156	Bacteria.Bacteroidetes.Bacteroidia.Bacteroidales.Rikenellaceae	ARHGAP33
1690	ENSG00000004777	rs807489	0.370349446	0.576799093	0.218343833	0.271259559	-0.390599464	0.181827899	0.094323301	-0.065117292	0.433048512	0.32420069	0.075896638	0.058692976	0.895032652	0.672987776	0.998912436	0.981117471	Bacteria.Bacteroidetes.Bacteroidia.Bacteroidales	ARHGAP33
1691	ENSG00000004777	rs807489	0.406766574	0.68078549	0.222033638	0.332514584	-0.312871302	0.130172843	0.092509125	-0.062030088	0.374725411	0.315021254	0.075041494	0.063540363	0.82182655	0.716295932	0.956359196	0.930754062	Bacteria.Firmicutes.Clostridia.Clostridiales.Ruminococcaceae	ARHGAP33
1692	ENSG00000004777	rs807489	0.374672913	0.194652483	0.803485955	0.93222996	0.110917226	-0.152068093	-0.012664339	-0.003629535	0.124095271	0.116060217	0.0506895	0.04251803	0.162252241	0.063474152	0.99994518	0.999865593	Bacteria.Bacteroidetes.Bacteroidia.Bacteroidales.Prevotellaceae	ARHGAP33
1693	ENSG00000004777	rs807489	0.676958294	0.606332615	0.405412527	0.496263599	0.057851694	-0.089138015	0.055087775	-0.051800655	0.138244004	0.172149222	0.065787487	0.075713208	0.372485305	0.186392133	0.993501001	0.938742934	Bacteria.Firmicutes.Erysipelotrichia.Erysipelotrichales	ARHGAP33
1694	ENSG00000004777	rs807489	0.974236904	0.699629624	0.239743561	0.500719799	-0.00514312	-0.073632427	-0.07132854	0.047708848	0.158652321	0.190016961	0.060125184	0.07046235	0.669660314	0.323549964	0.999028109	0.997798285	Bacteria.Actinobacteria.Actinobacteria.Micrococcales.Micrococcaceae	ARHGAP33
1695	ENSG00000004864	rs13245850	0.981802117	0.972601475	0.107414586	0.092916805	-0.002866702	-0.007240945	0.100763188	-0.193475174	0.125203983	0.210027324	0.061737203	0.113481991	0.368351353	0.175465076	0.760739436	0.947519548	Bacteria.Firmicutes.Clostridia.Clostridiales.Lachnospiraceae..Eubacterium..hallii.group	SLC25A13
1696	ENSG00000004864	rs13245850	0.462872765	0.147580664	0.261022195	0.028056058	-0.136961647	0.480033204	-0.103884553	0.362249035	0.185477558	0.327595459	0.091633294	0.161285403	0.405295221	0.105147593	0.846842644	0.978883571	Bacteria.Firmicutes.Clostridia.Clostridiales.Family.XIII.Family.XIII.AD3011.group	SLC25A13
1697	ENSG00000004864	rs13245850	0.623074345	0.295238826	0.688915132	0.186554614	0.090778213	-0.257506578	-0.027001061	0.130037159	0.183829391	0.244065108	0.067151354	0.097426625	0.406566404	0.157994219	0.934090863	0.792297557	Bacteria.Firmicutes.Negativicutes.Selenomonadales.Veillonellaceae	SLC25A13
1698	ENSG00000004864	rs13245850	0.574969574	0.885332082	0.225915522	0.237880507	0.068603277	0.030062807	0.079154149	0.111220225	0.121733934	0.207656226	0.064754704	0.093376093	0.256776315	0.155469612	0.612828626	0.869357444	Bacteria.Firmicutes.Clostridia.Clostridiales.Peptostreptococcaceae	SLC25A13
1699	ENSG00000004864	rs13245850	0.548351177	0.52785477	0.564265503	0.249797838	0.134927195	0.237206365	0.058881948	0.205132682	0.223634172	0.373763098	0.101618852	0.176676382	0.54728475	0.326749332	0.941349259	0.948608152	Bacteria.Firmicutes.Clostridia.Clostridiales.Ruminococcaceae.Anaerotruncus	SLC25A13
1700	ENSG00000004864	rs13245850	0.839539675	0.978747485	0.596441176	0.096628829	0.025298845	0.005636717	-0.025889909	0.143128234	0.124451664	0.210794111	0.048655794	0.084920975	0.316836028	0.174005264	0.811173786	0.834246709	Bacteria.Fusobacteria.Fusobacteriia.Fusobacteriales	SLC25A13
1701	ENSG00000004864	rs13245850	0.71127622	0.786811758	0.789535542	0.594413562	0.068931722	-0.069642834	0.01724446	0.047640028	0.185429224	0.256459337	0.064345124	0.089038482	0.361855786	0.257615093	0.998735039	0.999709092	Bacteria.Bacteroidetes.Bacteroidia.Bacteroidales.Prevotellaceae.Prevotella.9	SLC25A13
1702	ENSG00000004864	rs13245850	0.484690976	0.146042688	0.470785624	0.119799215	0.126009272	-0.410820103	0.052457333	-0.196121976	0.179312118	0.279279215	0.07231744	0.12444007	0.456297484	0.111095711	0.997152221	0.990360691	Bacteria.Firmicutes.Clostridia.Clostridiales.Family.XI	SLC25A13
1703	ENSG00000004864	rs13245850	0.840664822	0.783207501	0.982731304	0.985253941	0.042416802	-0.101756626	0.001606961	0.002559377	0.210153533	0.368329252	0.073961591	0.137952049	0.656140207	0.445556357	0.999437234	0.999779617	Bacteria.Proteobacteria.Betaproteobacteria.Neisseriales.Neisseriaceae	SLC25A13
1704	ENSG00000004864	rs13245850	0.341571341	0.369904152	0.201157494	0.159179076	-0.225607459	0.307129557	-0.107693598	0.202345811	0.235504448	0.340188744	0.083409384	0.142104302	0.474255795	0.250632719	0.996483139	0.864621686	Bacteria.Bacteroidetes.Bacteroidia.Bacteroidales.Porphyromonadaceae.Butyricimonas	SLC25A13
1705	ENSG00000004864	rs13245850	0.752768562	0.991746953	0.887983433	0.240664925	0.054176655	-0.002474536	-0.009087754	-0.113958786	0.171279313	0.238323341	0.064269119	0.096250045	0.401798343	0.279117971	0.998997514	0.969189617	Bacteria.Firmicutes.Clostridia.Clostridiales.Ruminococcaceae.Subdoligranulum	SLC25A13
1706	ENSG00000004864	rs13245850	0.649919017	0.193155765	0.759468352	0.135115166	0.064874067	-0.331319684	0.019913076	-0.259897405	0.1422817	0.252008666	0.064768336	0.171803695	0.326545869	0.055661928	0.961083651	0.869982542	Bacteria.Firmicutes.Clostridia.Clostridiales.Lachnospiraceae..Eubacterium..eligens.group	SLC25A13
1707	ENSG00000004864	rs13245850	0.797731246	0.827837843	0.336483401	0.403267437	0.031652825	-0.044910817	-0.052367332	-0.085984359	0.123008911	0.205692017	0.054087784	0.102215003	0.271945014	0.151789183	0.998880039	0.956189626	Bacteria.Proteobacteria.Deltaproteobacteria.Desulfovibrionales.Desulfovibrionaceae.Bilophila	SLC25A13
1708	ENSG00000004864	rs13245850	0.945747691	0.867675876	0.657349644	0.580254083	-0.011452158	-0.039600194	-0.034502485	0.06961491	0.167656911	0.236756455	0.077430522	0.12526074	0.475198343	0.279211031	0.892081278	0.996844613	Bacteria.Firmicutes.Clostridia.Clostridiales.Ruminococcaceae..Eubacterium..coprostanoligenes.group	SLC25A13
1709	ENSG00000004864	rs13245850	0.301769054	0.084985373	0.133483029	0.030232143	-0.205988615	0.767077944	-0.128127573	0.484333534	0.197914942	0.438646035	0.084337665	0.218682119	0.426983034	0.096204741	0.968970412	0.998920199	Bacteria.Firmicutes.Clostridia.Clostridiales.Lachnospiraceae..Eubacterium..ventriosum.group	SLC25A13
1710	ENSG00000004864	rs13245850	0.590499479	0.456013464	0.359577305	0.098938577	-0.103788517	0.209573401	-0.067824372	0.179824049	0.191933953	0.27948942	0.073514553	0.107446091	0.444293803	0.218254377	0.999814869	0.907533519	Bacteria.Actinobacteria.Actinobacteria.Corynebacteriales.Corynebacteriaceae	SLC25A13
1711	ENSG00000004864	rs13245850	0.824433168	0.745236756	0.782662597	0.639739609	0.02801947	-0.069299867	0.017438191	0.049031645	0.12579991	0.212386827	0.062958746	0.104271223	0.273115409	0.17224345	0.99766152	0.939538128	Bacteria.Firmicutes.Clostridia.Clostridiales.Lachnospiraceae.Coprococcus.1	SLC25A13
1712	ENSG00000004864	rs13245850	0.675395767	0.919848566	0.117538246	0.533941266	0.051118328	-0.021044725	-0.087102599	-0.061652493	0.121529607	0.208342498	0.054922562	0.098599302	0.233678677	0.177123921	0.972085394	0.957248517	Bacteria.Proteobacteria.Deltaproteobacteria.Desulfovibrionales.Desulfovibrionaceae	SLC25A13
1713	ENSG00000004864	rs13245850	0.483967437	0.685128519	0.099057423	0.040177972	0.088996056	-0.082761541	-0.09249391	0.193272524	0.126431728	0.20321111	0.055285607	0.092333377	0.189371049	0.171885958	0.996033175	0.929840174	Bacteria.Firmicutes.Clostridia.Clostridiales.Lachnospiraceae.Lachnospiraceae.NK4A136.group	SLC25A13
1714	ENSG00000004864	rs13245850	0.497686812	0.775978085	0.316225574	0.665383461	0.091460347	-0.063550066	-0.055456118	-0.040985589	0.134125293	0.22241126	0.054911819	0.094340425	0.250847465	0.189872961	0.997528932	0.994125895	Bacteria.Bacteroidetes.Bacteroidia.Bacteroidales.Rikenellaceae.Alistipes	SLC25A13
1715	ENSG00000004864	rs13245850	0.776933006	0.241674774	0.791919306	0.080876858	0.065426297	-0.285865461	0.020657988	-0.14997891	0.229985332	0.241967306	0.077986879	0.084600194	0.507427106	0.232153528	0.747669729	0.628244901	Bacteria.Firmicutes.Erysipelotrichia.Erysipelotrichales.Erysipelotrichaceae.Holdemanella	SLC25A13
1716	ENSG00000004864	rs13245850	0.426813565	0.80421168	0.152319586	0.846505665	-0.135869945	-0.059453884	-0.11450142	-0.027243716	0.169923309	0.238867325	0.079069408	0.140184959	0.354174854	0.290585615	0.951502097	0.994553009	Bacteria.Firmicutes.Clostridia.Clostridiales.Ruminococcaceae.Ruminiclostridium.9	SLC25A13
1717	ENSG00000004864	rs13245850	0.772210538	0.621721187	0.300652746	0.755296757	-0.039292923	-0.099349128	0.089971899	0.030581534	0.13517771	0.200403735	0.086244446	0.097716611	0.383240798	0.18323893	0.61327129	0.948033123	Bacteria.Actinobacteria.Actinobacteria	SLC25A13
1718	ENSG00000004864	rs13245850	0.662121447	0.297534436	0.5875579	0.13533142	0.059964095	-0.226224809	0.049611195	-0.195773142	0.136603711	0.215446224	0.091021751	0.129487623	0.341420994	0.102593119	0.822221602	0.678686185	Bacteria.Firmicutes.Clostridia.Clostridiales.Ruminococcaceae.Butyricicoccus	SLC25A13
1719	ENSG00000004864	rs13245850	0.928351109	0.76251084	0.640977404	0.235410398	-0.01393301	0.077774485	-0.033379861	0.144268293	0.1543591	0.256311261	0.07124979	0.120478595	0.43525175	0.221080079	0.91821364	0.852149478	Bacteria.Firmicutes.Clostridia.Clostridiales.Ruminococcaceae.Ruminococcaceae.UCG.005	SLC25A13
1720	ENSG00000004864	rs13245850	0.620703205	0.75035936	0.321501161	0.087527533	0.061884848	-0.065824458	-0.048617966	0.134074333	0.124467729	0.206025766	0.048672491	0.077305978	0.210104931	0.151383233	0.937508231	0.855137811	Bacteria.Firmicutes.Negativicutes.Selenomonadales.Veillonellaceae.Dialister	SLC25A13
1721	ENSG00000004864	rs13245850	0.375274169	0.139922221	0.096939653	0.028536966	0.118616929	-0.336987884	0.100674319	-0.229334895	0.132877963	0.225549733	0.059789018	0.102430492	0.208268368	0.057707447	0.998970432	0.998994847	Bacteria.Firmicutes.Erysipelotrichia.Erysipelotrichales.Erysipelotrichaceae.Erysipelatoclostridium	SLC25A13
1722	ENSG00000004864	rs13245850	0.602187983	0.358351354	0.291369358	0.074043533	-0.085533929	0.26603029	0.065886892	-0.176733395	0.163302131	0.287609717	0.061944907	0.097365379	0.442406493	0.153226233	0.951961461	0.794257326	Bacteria.Proteobacteria.Betaproteobacteria	SLC25A13
1723	ENSG00000004864	rs13245850	0.581501212	0.669970932	0.085355112	0.854715379	0.068679779	-0.091375619	0.125228952	-0.018420576	0.123987205	0.213443759	0.071697763	0.100207849	0.248192071	0.140203129	0.457572699	0.979903684	Bacteria.Actinobacteria.Actinobacteria.Bifidobacteriales.Bifidobacteriaceae	SLC25A13
1724	ENSG00000004864	rs13245850	0.914548113	0.815243794	0.912337141	0.379803333	0.019758264	0.067128597	-0.008328881	0.098585196	0.18343	0.286137965	0.07536496	0.111497744	0.49915137	0.250314042	0.998368957	0.997803387	Bacteria.Actinobacteria.Actinobacteria.Micrococcales	SLC25A13
1725	ENSG00000004864	rs13245850	0.532888714	0.489957418	0.5494833	0.244499029	0.174040254	0.304123607	-0.04407432	-0.14434393	0.277621328	0.438055975	0.073258507	0.122920275	0.686710108	0.449549077	0.839182448	0.890273479	Bacteria.Firmicutes.Clostridia.Clostridiales.Lachnospiraceae..Eubacterium..rectale.group	SLC25A13
1726	ENSG00000004864	rs13245850	0.58117095	0.300395334	0.126902919	0.024479591	-0.076438315	0.271479085	0.079057824	-0.203034156	0.137872827	0.260092267	0.051139273	0.088186885	0.322780789	0.134696016	0.943988959	0.678162598	Bacteria.Proteobacteria.Betaproteobacteria.Burkholderiales.Alcaligenaceae	SLC25A13
1727	ENSG00000004864	rs13245850	0.73670765	0.804666533	0.281397448	0.157649869	-0.048272506	0.057342788	-0.074040183	0.151244323	0.142971258	0.230933438	0.068172363	0.105821068	0.308553822	0.136105284	0.999989953	0.96642863	Bacteria.Firmicutes.Clostridia.Clostridiales.Christensenellaceae	SLC25A13
1728	ENSG00000004864	rs13245850	0.907609541	0.360166671	0.827680353	0.449334366	0.018515655	-0.256521334	-0.022665317	-0.140752435	0.158931764	0.278385902	0.103710973	0.184943627	0.468164415	0.157681296	0.956489593	0.989731238	Bacteria.Actinobacteria.Coriobacteriia.Coriobacteriales.Coriobacteriaceae	SLC25A13
1729	ENSG00000004864	rs13245850	0.667146678	0.155346	0.756535099	0.170610249	0.085442142	-0.481550689	-0.01814424	0.135127726	0.197780943	0.335029352	0.058280777	0.097540605	0.545142981	0.122987858	0.89782826	0.995251343	Bacteria.Proteobacteria.Gammaproteobacteria	SLC25A13
1730	ENSG00000004864	rs13245850	0.864094509	0.88998824	0.565885398	0.784328228	-0.029638452	-0.046035533	-0.044457564	0.038252794	0.172483921	0.331538826	0.077046118	0.139202266	0.460239793	0.349593475	0.988161388	0.958055178	Bacteria.Firmicutes.Bacilli.Lactobacillales.Carnobacteriaceae	SLC25A13
1731	ENSG00000004864	rs13245850	0.937847519	0.987301844	0.787480836	0.207313893	0.012725688	-0.003636272	0.018436511	-0.127541792	0.162580286	0.227610387	0.068111495	0.100152006	0.432394906	0.254980203	0.99786128	0.999462671	Bacteria.Firmicutes.Clostridia.Clostridiales.Lachnospiraceae.Anaerostipes	SLC25A13
1732	ENSG00000004864	rs13245850	0.222328361	0.387352767	0.081080062	0.118868604	-0.251140081	0.265235724	-0.131581894	0.170949593	0.203851038	0.304803514	0.074273629	0.108190173	0.29786845	0.232897586	0.999586829	0.996426659	Bacteria.Firmicutes.Negativicutes.Selenomonadales.Veillonellaceae.Megasphaera	SLC25A13
1733	ENSG00000004864	rs13245850	0.934504571	0.522937452	0.957928962	0.63156032	0.025199555	-0.308103504	0.005504708	0.082681105	0.305476054	0.479727382	0.10395375	0.171618082	0.857303106	0.500040127	0.99967607	0.999141757	Bacteria.Firmicutes.Negativicutes.Selenomonadales	SLC25A13
1734	ENSG00000004864	rs13245850	0.414468092	0.469862438	0.348196069	0.362352311	-0.358124082	0.533197277	0.098164611	-0.153387071	0.436079009	0.733530073	0.103897503	0.167225264	0.722028768	0.63766144	0.877993233	0.99665811	Bacteria.Proteobacteria	SLC25A13
1735	ENSG00000004864	rs13245850	0.726421486	0.294055873	0.46416208	0.078617216	-0.059279524	0.338340924	-0.050570776	0.259970088	0.168704192	0.319888745	0.068683052	0.145522279	0.506533565	0.168824731	0.863432381	0.801702767	Bacteria.Firmicutes.Clostridia.Clostridiales.Lachnospiraceae..Eubacterium..xylanophilum.group	SLC25A13
1736	ENSG00000004864	rs13245850	0.673439369	0.25935282	0.760869283	0.293024865	0.07822618	-0.353387732	0.028014181	-0.185952161	0.184792837	0.310611764	0.091668752	0.175432593	0.468520553	0.149314417	0.998330087	0.999834196	Bacteria.Actinobacteria.Coriobacteriia.Coriobacteriales.Coriobacteriaceae.Collinsella	SLC25A13
1737	ENSG00000004864	rs13245850	0.197047347	0.188283215	0.124066701	0.133618255	0.213810729	-0.32960927	-0.13010018	0.140480884	0.164070651	0.247932811	0.083516106	0.092501759	0.20374192	0.094856739	0.552587134	0.982679299	Bacteria.Firmicutes.Bacilli	SLC25A13
1738	ENSG00000004864	rs13245850	0.385246441	0.355615185	0.248366473	0.994567795	0.128868574	-0.19946722	-0.096766415	-0.000970837	0.147434091	0.214415786	0.083088623	0.142056761	0.209038202	0.088245706	0.582854618	0.961034326	Bacteria.Firmicutes.Bacilli.Lactobacillales.Streptococcaceae	SLC25A13
1739	ENSG00000004864	rs13245850	0.986290582	0.927050192	0.902078529	0.828270069	-0.0065284	0.081883554	0.008232878	-0.035572975	0.378495717	0.890937637	0.066657522	0.163341336	0.931061981	0.760562676	0.998947111	0.995399427	Bacteria.Bacteroidetes	SLC25A13
1740	ENSG00000004864	rs13245850	0.934398523	0.719992158	0.87275213	0.364747885	0.016561902	0.116827343	0.012830198	-0.136492968	0.200442711	0.324515025	0.079796128	0.14955658	0.656390567	0.395839819	0.997570438	0.969568167	Bacteria.Firmicutes.Clostridia.Clostridiales.Lachnospiraceae.Lachnospiraceae.UCG.008	SLC25A13
1741	ENSG00000004864	rs13245850	0.999827221	0.555733774	0.733650036	0.477552799	3.43E-05	-0.131244754	-0.024327688	-0.08659476	0.157970113	0.221618801	0.07119264	0.121228124	0.520504058	0.17224205	0.822524502	0.97922205	Bacteria.Bacteroidetes.Bacteroidia.Bacteroidales.Porphyromonadaceae.Odoribacter	SLC25A13
1742	ENSG00000004864	rs13245850	0.872873453	0.792162575	0.723064046	0.120073719	0.020403146	0.057251984	0.021180558	0.165709969	0.127017486	0.216393548	0.059515695	0.105222959	0.311786355	0.188093862	0.724853539	0.794016602	Bacteria.Firmicutes.Negativicutes.Selenomonadales.Veillonellaceae.Veillonella	SLC25A13
1743	ENSG00000004864	rs13245850	0.332257533	0.42061087	0.214017624	0.741461994	0.147850566	-0.176132466	-0.09981641	-0.050353366	0.151369272	0.217334524	0.079554868	0.151983842	0.237598331	0.118527109	0.518500029	0.910444892	Bacteria.Firmicutes.Bacilli.Lactobacillales	SLC25A13
1744	ENSG00000004864	rs13245850	0.380026586	0.487572675	0.097815871	0.041879173	0.114985532	-0.141151181	0.090025899	-0.17379029	0.130107479	0.202195994	0.053608162	0.08375033	0.184376763	0.120558312	0.501832933	0.836795608	Bacteria.Firmicutes.Negativicutes.Selenomonadales.Acidaminococcaceae	SLC25A13
1745	ENSG00000004864	rs13245850	0.706940831	0.47392714	0.656559257	0.690366872	0.047321916	-0.155130528	-0.023874289	-0.041750306	0.125323533	0.215390581	0.053446783	0.104346816	0.238588141	0.099872207	0.869343365	0.97253443	Bacteria.Proteobacteria.Gammaproteobacteria.Pasteurellales.Pasteurellaceae.Haemophilus	SLC25A13
1746	ENSG00000004864	rs13245850	0.860162354	0.477716905	0.77240087	0.379359388	-0.059077404	0.553189062	0.017540111	-0.132069999	0.334040593	0.77472548	0.0603944	0.149228437	0.860589388	0.615060983	0.99911693	0.98634337	Bacteria.Bacteroidetes.Bacteroidia.Bacteroidales.Bacteroidaceae.Bacteroides	SLC25A13
1747	ENSG00000004864	rs13245850	0.96856354	0.897291931	0.846030033	0.535571739	0.007750081	0.040618207	-0.015161293	0.074649851	0.19590824	0.313457694	0.07776968	0.119864531	0.667200934	0.3806968	0.999028109	0.997798285	Bacteria.Actinobacteria.Actinobacteria.Micrococcales.Micrococcaceae	SLC25A13
1748	ENSG00000004864	rs13245850	0.830761397	0.753558135	0.167699764	0.484706644	0.026786112	-0.064591984	0.105659512	-0.075787485	0.124834159	0.204884146	0.075742839	0.10785003	0.308070048	0.132460281	0.963634175	0.975404565	Bacteria.Firmicutes.Clostridia.Clostridiales.Ruminococcaceae.Flavonifractor	SLC25A13
1749	ENSG00000004864	rs13245850	0.763766179	0.512487708	0.908620639	0.685710655	0.048065251	-0.171359822	0.007376729	-0.054052232	0.15927077	0.260215229	0.06402303	0.132978884	0.454970139	0.191691106	0.998781983	0.984760276	Bacteria.Firmicutes.Clostridia.Clostridiales.Ruminococcaceae.Ruminococcus.1	SLC25A13
1750	ENSG00000004864	rs13245850	0.531393119	0.113773801	0.490970044	0.067244579	-0.383801948	1.238008787	0.080044084	-0.281236745	0.609988624	0.772446162	0.115564976	0.151147104	0.878242521	0.413085497	0.876277026	0.673626995	Bacteria.Firmicutes.Clostridia.Clostridiales.Lachnospiraceae	SLC25A13
1751	ENSG00000004864	rs13245850	0.630175465	0.250193342	0.718897718	0.271145092	0.075802288	-0.32777666	0.040971102	-0.229504976	0.156702266	0.28254525	0.113343667	0.206812703	0.370832197	0.119353307	0.917155266	0.994989321	Bacteria.Actinobacteria.Coriobacteriia.Coriobacteriales	SLC25A13
1752	ENSG00000004864	rs13245850	0.269785419	0.111154172	0.178891974	0.105807011	0.190015882	-0.558746903	0.095004225	-0.25748538	0.170738326	0.346044908	0.069926915	0.157023366	0.352151539	0.095869061	0.99946547	0.972078348	Bacteria.Firmicutes.Erysipelotrichia.Erysipelotrichales.Erysipelotrichaceae..Clostridium..innocuum.group	SLC25A13
1753	ENSG00000004864	rs13245850	0.588672833	0.669325191	0.287182926	0.883688988	-0.090158386	-0.094319573	0.113916761	-0.018561346	0.16590982	0.219862599	0.106167528	0.126386693	0.415371873	0.220633884	0.925664213	0.979665691	Bacteria.Actinobacteria	SLC25A13
1754	ENSG00000004864	rs13245850	0.106497236	0.993107085	0.09402184	0.761671317	0.4069207	-0.003816222	-0.094403375	-0.03172012	0.248654545	0.440068487	0.055562899	0.104155943	0.428067278	0.601396997	0.999785669	0.999420701	Bacteria.Firmicutes.Clostridia.Clostridiales.Ruminococcaceae.Faecalibacterium	SLC25A13
1755	ENSG00000004864	rs13245850	0.493115987	0.322625228	0.151162977	0.049510297	-0.105497542	0.279984982	0.084835063	-0.190690229	0.153073403	0.280955755	0.058415317	0.095298569	0.339074549	0.153280175	0.938500455	0.684404289	Bacteria.Proteobacteria.Betaproteobacteria.Burkholderiales	SLC25A13
1756	ENSG00000004864	rs13245850	0.397617144	0.173736908	0.29974647	0.060899847	-0.239230741	0.555072155	0.09529356	-0.246582806	0.280979936	0.403646554	0.091173111	0.129317065	0.598443162	0.235494149	0.996108676	0.89589451	Bacteria.Firmicutes.Clostridia.Clostridiales.Lachnospiraceae..Ruminococcus..gnavus.group	SLC25A13
1757	ENSG00000004864	rs13245850	0.11722432	0.202455792	0.004774668	0.012801728	-0.235324497	0.322455444	-0.191485208	0.291681909	0.148254534	0.250472833	0.065560254	0.113988242	0.155877562	0.089343285	0.663903013	0.779872986	Bacteria.Firmicutes.Clostridia.Clostridiales.Ruminococcaceae.Ruminococcaceae.UCG.003	SLC25A13
1758	ENSG00000004864	rs13245850	0.556037053	0.959779917	0.60315029	0.50060078	0.150021124	-0.016200495	0.047644521	0.082068327	0.253519467	0.320031072	0.091205488	0.121174902	0.480371121	0.405582848	0.996423631	0.970333989	Bacteria.Bacteroidetes.Bacteroidia.Bacteroidales.Prevotellaceae.Prevotella.7	SLC25A13
1759	ENSG00000004864	rs13245850	0.655001256	0.34076753	0.157882222	0.015630207	0.053993054	-0.190847705	0.082631363	-0.284862699	0.120288641	0.198886152	0.057847489	0.114786111	0.260789617	0.086357412	0.999334555	0.884371518	Bacteria.Firmicutes.Erysipelotrichia.Erysipelotrichales.Erysipelotrichaceae.Erysipelotrichaceae.UCG.003	SLC25A13
1760	ENSG00000004864	rs13245850	0.803469926	0.614833475	0.615710622	0.997545453	0.031489766	-0.103722112	-0.029312006	0.000310764	0.12602849	0.205153287	0.05812094	0.10063596	0.268165637	0.117295176	0.996546716	0.99966535	Bacteria.Firmicutes.Clostridia.Clostridiales.Ruminococcaceae.Ruminococcaceae.UCG.002	SLC25A13
1761	ENSG00000004864	rs13245850	0.712599751	0.567264105	0.15587832	0.233162631	0.045668438	-0.115656226	-0.069513024	0.138284774	0.12344287	0.201150501	0.048425586	0.11492224	0.244476903	0.117093728	0.934169653	0.990835033	Bacteria.Bacteroidetes.Bacteroidia.Bacteroidales.Porphyromonadaceae.Parabacteroides	SLC25A13
1762	ENSG00000004864	rs13245850	0.081125149	0.153098945	0.011721645	0.000496107	-0.308329065	0.324039914	0.205025369	-0.35508081	0.174067983	0.224199043	0.079084213	0.096907784	0.121105274	0.069779647	0.993501001	0.257669887	Bacteria.Firmicutes.Erysipelotrichia.Erysipelotrichales	SLC25A13
1763	ENSG00000004864	rs13245850	0.453013776	0.738268777	0.15610728	0.883651433	0.098278871	-0.076613792	0.068108285	0.013636442	0.130193541	0.228317803	0.047473654	0.092822172	0.201178015	0.168703492	0.99894297	0.998882343	Bacteria.Verrucomicrobia.Verrucomicrobiae.Verrucomicrobiales.Verrucomicrobiaceae.Akkermansia	SLC25A13
1764	ENSG00000004864	rs13245850	0.544960139	0.645530966	0.601369733	0.830311757	0.13806261	-0.181629655	0.041744635	-0.030998077	0.22689892	0.393054683	0.079519585	0.144074799	0.601435636	0.406230748	0.998986731	0.998377846	Bacteria.Firmicutes.Clostridia.Clostridiales.Family.XI.Anaerococcus	SLC25A13
1765	ENSG00000004864	rs13245850	0.348338605	0.320356561	0.328954024	0.465807426	0.179153265	-0.286581785	0.083118537	-0.136141809	0.189672413	0.28622028	0.08451316	0.185587496	0.358664192	0.163295531	0.999274386	0.998480911	Bacteria.Firmicutes.Clostridia.Clostridiales.Ruminococcaceae.Ruminococcaceae.UCG.013	SLC25A13
1766	ENSG00000004864	rs13245850	0.076445861	0.153522393	0.008208958	0.000377445	-0.299914694	0.316751299	0.205305223	-0.355350188	0.166627953	0.219385563	0.075323524	0.094812641	0.106305162	0.058099262	0.999513786	0.233189753	Bacteria.Firmicutes.Erysipelotrichia.Erysipelotrichales.Erysipelotrichaceae	SLC25A13
1767	ENSG00000004864	rs13245850	0.678169561	0.565975799	0.772119566	0.916684805	0.061529533	-0.123839428	-0.020165891	0.014099972	0.147619914	0.214667035	0.069347325	0.134270146	0.318490751	0.165823993	0.997851323	0.984919932	Bacteria.Firmicutes.Clostridia.Clostridiales.Lachnospiraceae.Fusicatenibacter	SLC25A13
1768	ENSG00000004864	rs13245850	0.942669457	0.562945749	0.692777443	0.268464089	0.010174685	0.199583494	-0.021173017	0.149368441	0.140944204	0.343275943	0.053356178	0.133841336	0.427703315	0.186980353	0.99830237	0.997282036	Bacteria.Firmicutes.Clostridia.Clostridiales.Clostridiaceae.1.Clostridium.sensu.stricto.1	SLC25A13
1769	ENSG00000004864	rs13245850	0.730262771	0.803562714	0.280101754	0.159835587	-0.049734466	0.05775083	-0.073195386	0.149935494	0.143641064	0.231242149	0.067211619	0.105465663	0.309433426	0.133434251	0.999417824	0.981957222	Bacteria.Firmicutes.Clostridia.Clostridiales.Christensenellaceae.Christensenellaceae.R.7.group	SLC25A13
1770	ENSG00000004864	rs13245850	0.957005195	0.374030761	0.996240904	0.294188465	0.039473915	0.908124993	-0.000579411	-0.188131954	0.72941407	1.014645985	0.122517067	0.177921025	0.990336044	0.703319956	0.997941666	0.804449573	Bacteria.Firmicutes.Clostridia.Clostridiales	SLC25A13
1771	ENSG00000004864	rs13245850	0.703222685	0.191945909	0.45506251	0.028624736	-0.060512748	0.392779699	-0.066000485	0.36422249	0.158149	0.29793444	0.087832674	0.162770019	0.418445004	0.094664705	0.836256722	0.987554159	Bacteria.Firmicutes.Clostridia.Clostridiales.Family.XIII	SLC25A13
1772	ENSG00000004864	rs13245850	0.654393744	0.979073579	0.048931789	0.665453258	-0.056525785	0.005290802	-0.092402574	-0.029821895	0.125694119	0.200941973	0.046057635	0.06865916	0.28502123	0.200139603	0.481078472	0.873797844	Bacteria.Proteobacteria.Betaproteobacteria.Burkholderiales.Alcaligenaceae.Sutterella	SLC25A13
1773	ENSG00000004864	rs13245850	0.973857565	0.369632063	0.829373667	0.094465982	-0.00623572	0.286118047	-0.01574432	0.254629198	0.189564129	0.316734359	0.072768732	0.150073533	0.550000634	0.239124196	0.966546108	0.817086307	Bacteria.Firmicutes.Clostridia.Clostridiales.Ruminococcaceae.Ruminiclostridium.6	SLC25A13
1774	ENSG00000004864	rs13245850	0.159964127	0.114720973	0.004155323	0.000651512	0.182211405	-0.314428694	0.142714411	-0.232258833	0.128208809	0.196709167	0.048060443	0.064885846	0.152732	0.068811339	0.538656845	0.209050671	Bacteria.Firmicutes.Clostridia.Clostridiales.Lachnospiraceae.Tyzzerella	SLC25A13
1775	ENSG00000004864	rs13245850	0.922504406	0.672739858	0.206282807	0.422288367	0.012264466	-0.086525826	0.10698655	-0.118206461	0.125593307	0.20393463	0.083818136	0.146388617	0.242059375	0.126471631	0.935886738	0.956901174	Bacteria.Firmicutes.Clostridia.Clostridiales.Ruminococcaceae.Ruminiclostridium.5	SLC25A13
1776	ENSG00000004864	rs13245850	0.54196754	0.893843209	0.166304779	0.061502057	-0.098947942	-0.028237965	-0.128164831	0.153005116	0.161409698	0.210796709	0.091570026	0.080433343	0.261822644	0.230292031	0.998173674	0.986722564	Bacteria.Firmicutes.Bacilli.Bacillales	SLC25A13
1777	ENSG00000004864	rs13245850	0.879119526	0.479344162	0.907951764	0.421165026	0.121215131	0.961054098	-0.015125641	-0.181180305	0.793936621	1.350936277	0.130318019	0.223831374	0.999415694	0.828264615	0.990344402	0.933994762	Bacteria.Firmicutes	SLC25A13
1778	ENSG00000004864	rs13245850	0.361362431	0.483412881	0.123567722	0.672028197	0.123582653	-0.154134826	-0.083484724	0.044622915	0.134452685	0.218692179	0.053519511	0.104930104	0.197246567	0.158586122	0.784283168	0.996759562	Bacteria.Bacteroidetes.Bacteroidia.Bacteroidales.Porphyromonadaceae	SLC25A13
1779	ENSG00000004864	rs13245850	0.224061035	0.633755506	0.085531412	0.044427175	-0.269704546	0.109285828	-0.163628296	0.158951123	0.219750281	0.228311496	0.093736711	0.077569633	0.2398597	0.30848688	0.998201428	0.99782309	Bacteria.Firmicutes.Bacilli.Bacillales.Staphylococcaceae.Staphylococcus	SLC25A13
1780	ENSG00000004864	rs13245850	0.91087685	0.776422964	0.830785795	0.280818362	0.018802597	-0.062970575	-0.014437147	0.087653187	0.16733837	0.220833989	0.067292819	0.080608561	0.378144356	0.23008218	0.999305535	0.989974535	Bacteria.Proteobacteria.Gammaproteobacteria.Pseudomonadales.Pseudomonadaceae.Pseudomonas	SLC25A13
1781	ENSG00000004864	rs13245850	0.723389261	0.341592297	0.824589169	0.361466861	0.068171778	-0.267873124	0.017688667	-0.154020149	0.191792418	0.279636452	0.079489198	0.167604071	0.503501495	0.168135455	0.998768023	0.968795904	Bacteria.Firmicutes.Clostridia.Clostridiales.Ruminococcaceae.Ruminococcaceae.NK4A214.group	SLC25A13
1782	ENSG00000004864	rs13245850	0.637578132	0.75204172	0.525585837	0.193633007	0.058450242	-0.063842261	-0.04361945	-0.161002666	0.123501462	0.20122499	0.068353257	0.122594972	0.236351288	0.154212699	0.997048205	0.999513539	Bacteria.Firmicutes.Clostridia.Clostridiales.Lachnospiraceae.Dorea	SLC25A13
1783	ENSG00000004864	rs13245850	0.606697741	0.45026666	0.513907886	0.757210302	0.071690897	-0.161218636	0.038887854	0.026710597	0.138595013	0.212273601	0.059252468	0.086043174	0.219167842	0.124950209	0.99994518	0.999865593	Bacteria.Bacteroidetes.Bacteroidia.Bacteroidales.Prevotellaceae	SLC25A13
1784	ENSG00000004864	rs13245850	0.464165203	0.746130206	0.164573057	0.872737449	0.095682039	-0.074221779	0.066682863	0.014930726	0.129952138	0.228301195	0.047445416	0.092849345	0.200653673	0.173411523	0.998409995	0.996467843	Bacteria.Verrucomicrobia	SLC25A13
1785	ENSG00000004864	rs13245850	0.152118506	0.958420215	0.157724234	0.784299187	0.514773632	0.033226552	-0.103741047	-0.037629364	0.355301889	0.634887673	0.072597657	0.136914685	0.689965162	0.788988703	0.956359196	0.942918039	Bacteria.Firmicutes.Clostridia.Clostridiales.Ruminococcaceae	SLC25A13
1786	ENSG00000004864	rs13245850	0.649491269	0.962931608	0.131100682	0.367268418	0.055297385	0.009797944	-0.084464292	-0.090161174	0.121119281	0.210022758	0.055249886	0.09931451	0.256971491	0.187396194	0.863250727	0.939697157	Bacteria.Proteobacteria.Deltaproteobacteria	SLC25A13
1787	ENSG00000004864	rs13245850	0.734103156	0.468742274	0.482899269	0.201192569	-0.06328803	0.249049111	-0.049452869	0.182165173	0.185534696	0.34175577	0.070082931	0.141099218	0.523253975	0.242527828	0.999469974	0.986131077	Bacteria.Bacteroidetes.Bacteroidia.Bacteroidales.Porphyromonadaceae.Barnesiella	SLC25A13
1788	ENSG00000004864	rs13245850	0.875629752	0.26461022	0.885718357	0.287968434	0.024783733	-0.307089295	0.007319444	0.097820711	0.157737357	0.272937408	0.050730527	0.091316387	0.538712724	0.12320207	0.99617189	0.965530807	Bacteria.Proteobacteria.Gammaproteobacteria.Enterobacteriales.Enterobacteriaceae	SLC25A13
1789	ENSG00000004864	rs13245850	0.691794273	0.415141643	0.736237776	0.255167728	0.051543151	-0.173360216	0.018343283	-0.146033391	0.129452013	0.211403024	0.054227678	0.12722168	0.3190937	0.100373537	0.827067667	0.871464712	Bacteria.Firmicutes.Clostridia.Clostridiales.Lachnospiraceae.Lachnospira	SLC25A13
1790	ENSG00000004864	rs13245850	0.494945877	0.583047219	0.232996605	0.165532203	-0.122326156	0.145377062	-0.075909366	0.151898811	0.178247471	0.263528547	0.063062199	0.108326495	0.352228807	0.229447565	0.833657805	0.926870238	Bacteria.Firmicutes.Clostridia.Clostridiales.Lachnospiraceae.Lachnospiraceae.UCG.010	SLC25A13
1791	ENSG00000004864	rs13245850	0.808969147	0.59991099	0.965768521	0.4183933	0.03771376	-0.11393337	-0.003139418	0.069765475	0.155374812	0.216162931	0.072875621	0.085673873	0.323818368	0.15674639	0.999550314	0.996901429	Bacteria.Proteobacteria.Gammaproteobacteria.Pseudomonadales	SLC25A13
1792	ENSG00000004864	rs13245850	0.462867711	0.502210861	0.00030204	0.012035705	0.083984398	-0.124893084	0.163920709	-0.203318894	0.113732892	0.185103761	0.042961789	0.078731339	0.197293781	0.133059183	0.570401664	0.766776078	Bacteria.Proteobacteria.Betaproteobacteria.Burkholderiales.Alcaligenaceae.Parasutterella	SLC25A13
1793	ENSG00000004864	rs13245850	0.889528917	0.366987041	0.402989756	0.112282878	-0.019399648	0.296606599	-0.041799261	0.20795424	0.139127719	0.326525668	0.049659919	0.129205226	0.418628675	0.140863462	0.937318069	0.997412515	Bacteria.Proteobacteria.Gammaproteobacteria.Enterobacteriales.Enterobacteriaceae.Citrobacter	SLC25A13
1794	ENSG00000004864	rs13245850	0.839726262	0.978457759	0.602316769	0.097378421	0.025282774	0.005715046	-0.025460831	0.142816148	0.124519437	0.210848228	0.048627327	0.084930163	0.316729201	0.179448988	0.797920512	0.834704795	Bacteria.Fusobacteria.Fusobacteriia.Fusobacteriales.Fusobacteriaceae.Fusobacterium	SLC25A13
1795	ENSG00000004864	rs13245850	0.463601424	0.791534219	0.224508557	0.235829649	0.09312956	0.057840887	0.075558382	0.113212257	0.126325336	0.217944597	0.061623734	0.094629248	0.235015889	0.196190871	0.77613409	0.966050196	Bacteria.Firmicutes.Clostridia.Clostridiales.Peptostreptococcaceae.Intestinibacter	SLC25A13
1796	ENSG00000004864	rs13245850	0.785558208	0.979839942	0.907871424	0.60251732	0.041382871	-0.006980173	-0.006622698	-0.049976945	0.151478736	0.275183371	0.057009206	0.095503221	0.354438565	0.280689652	0.999507593	0.935584968	Bacteria.Firmicutes.Clostridia.Clostridiales.Lachnospiraceae.Lachnoclostridium	SLC25A13
1797	ENSG00000004864	rs13245850	0.65126517	0.728614817	0.471782319	0.375795901	-0.104865002	0.108989216	-0.057589637	0.105567115	0.230942437	0.312787137	0.079572175	0.118389275	0.55356811	0.376134572	0.984987993	0.971423926	Bacteria.Proteobacteria.Deltaproteobacteria.Desulfovibrionales.Desulfovibrionaceae.Desulfovibrio	SLC25A13
1798	ENSG00000004864	rs13245850	0.645453508	0.313609748	0.37062131	0.085764513	-0.078311354	0.322910322	-0.074250866	0.262140845	0.169429452	0.318004042	0.082367274	0.150285366	0.418212937	0.13600788	0.999550585	0.858764868	Bacteria.Firmicutes.Clostridia.Clostridiales.Lachnospiraceae.Lachnospiraceae.ND3007.group	SLC25A13
1799	ENSG00000004864	rs13245850	0.240666063	0.064015086	0.176481536	0.042134843	0.228645031	-0.53315848	0.097158529	-0.260020531	0.193114978	0.283041214	0.071110606	0.125466236	0.32915075	0.079203719	0.647598238	0.651831159	Bacteria.Firmicutes.Erysipelotrichia.Erysipelotrichales.Erysipelotrichaceae.Faecalitalea	SLC25A13
1800	ENSG00000004864	rs13245850	0.275935805	0.345760649	0.081100749	0.080376011	0.152259453	-0.194829998	0.097689317	-0.150034728	0.138594562	0.20516235	0.055146231	0.084488635	0.174015919	0.097734807	0.496631513	0.789179913	Bacteria.Firmicutes.Negativicutes.Selenomonadales.Acidaminococcaceae.Phascolarctobacterium	SLC25A13
1801	ENSG00000004864	rs13245850	0.779107711	0.811716268	0.950210428	0.109350472	0.038788248	0.053662328	-0.003407566	-0.148228449	0.137727253	0.22437062	0.054364114	0.091328263	0.378243428	0.213731918	0.95947346	0.780026907	Bacteria.Firmicutes.Clostridia.Clostridiales.Lachnospiraceae.Roseburia	SLC25A13
1802	ENSG00000004864	rs13245850	0.958452383	0.52598291	0.468433696	0.219880166	-0.007201324	0.217543661	-0.037720145	0.164654391	0.137708385	0.341226966	0.051725137	0.132935669	0.420201141	0.190625489	0.998115183	0.976854668	Bacteria.Firmicutes.Clostridia.Clostridiales.Clostridiaceae.1	SLC25A13
1803	ENSG00000004864	rs13245850	0.859766215	0.770957436	0.557430474	0.92113892	-0.030575196	-0.096325231	-0.045394721	0.013489246	0.172387359	0.329517583	0.076984289	0.135735939	0.450633101	0.335849826	0.963485106	0.98063036	Bacteria.Firmicutes.Bacilli.Lactobacillales.Carnobacteriaceae.Granulicatella	SLC25A13
1804	ENSG00000004864	rs13245850	0.497584562	0.776614049	0.316290649	0.664251421	0.09148782	-0.063370009	-0.05542603	-0.041122449	0.134133567	0.22243019	0.054889463	0.094315109	0.250803127	0.188002727	0.997466038	0.994549005	Bacteria.Bacteroidetes.Bacteroidia.Bacteroidales.Rikenellaceae	SLC25A13
1805	ENSG00000004864	rs13245850	0.919704721	0.61316303	0.897406345	0.297756083	0.017672956	0.169520783	-0.008535037	0.147366465	0.174647511	0.333717427	0.065940222	0.14041006	0.540980273	0.297139803	0.885978958	0.897770398	Bacteria.Firmicutes.Clostridia.Clostridiales.Ruminococcaceae.Ruminococcaceae.UCG.014	SLC25A13
1806	ENSG00000004864	rs13245850	0.580889624	0.669505089	0.085023626	0.853657047	0.068792117	-0.091511433	0.125380472	-0.018556892	0.123988782	0.213440322	0.071706596	0.100210919	0.248610228	0.140040914	0.458694929	0.978204386	Bacteria.Actinobacteria.Actinobacteria.Bifidobacteriales.Bifidobacteriaceae.Bifidobacterium	SLC25A13
1807	ENSG00000004864	rs13245850	0.712559142	0.725131372	0.565083697	0.098799706	0.050347023	-0.072306418	-0.039316486	0.158958479	0.136069055	0.204770289	0.067995772	0.094938864	0.281268159	0.170414417	0.890894687	0.774357552	Bacteria.Firmicutes.Clostridia.Clostridiales.Lachnospiraceaencultured	SLC25A13
1808	ENSG00000004864	rs13245850	0.709079685	0.529915301	0.724397726	0.666881002	0.04811375	-0.137066462	0.024703454	-0.063190705	0.128403644	0.217059855	0.069765381	0.146149149	0.286381684	0.099094097	0.855183856	0.997649073	Bacteria.Firmicutes.Clostridia.Clostridiales.Ruminococcaceaencultured	SLC25A13
1809	ENSG00000004864	rs13245850	0.202299226	0.685063193	0.06216737	0.83196549	0.187841648	-0.118833179	0.119279112	-0.027502816	0.145858006	0.291716691	0.062868524	0.129107141	0.191791182	0.202739752	0.747437767	0.935365119	Bacteria.Firmicutes.Clostridia.Clostridiales.Ruminococcaceae.Ruminococcus.2	SLC25A13
1810	ENSG00000004864	rs13245850	0.934319625	0.972202581	0.668694667	0.35486066	-0.01494414	0.008523602	-0.026381134	0.07638298	0.180645758	0.243682222	0.061370853	0.081977803	0.493270987	0.366632371	0.999614985	0.99936283	Bacteria.Firmicutes.Clostridia.Clostridiales.Lachnospiraceae.Tyzzerella.4	SLC25A13
1811	ENSG00000004864	rs13245850	0.700876088	0.475105231	0.670775911	0.697421475	0.048474701	-0.154388344	-0.023345085	-0.040652982	0.125643038	0.214934634	0.054673537	0.104103874	0.243502006	0.097488761	0.8553295	0.924575477	Bacteria.Proteobacteria.Gammaproteobacteria.Pasteurellales.Pasteurellaceae	SLC25A13
1812	ENSG00000004864	rs13245850	0.986374245	0.927085576	0.902166798	0.828304883	-0.006488574	0.081843754	0.008225524	-0.035565708	0.37849673	0.890937978	0.066658372	0.163341615	0.92957135	0.759931292	0.998912436	0.995383189	Bacteria.Bacteroidetes.Bacteroidia.Bacteroidales	SLC25A13
1813	ENSG00000004864	rs13245850	0.389650357	0.33438434	0.250406218	0.935198593	0.127908051	-0.210073396	-0.096494656	0.011993852	0.147707026	0.216028039	0.08321668	0.146953554	0.218231876	0.09033568	0.57135492	0.92674813	Bacteria.Firmicutes.Bacilli.Lactobacillales.Streptococcaceae.Streptococcus	SLC25A13
1814	ENSG00000004864	rs13245850	0.749888007	0.977183359	0.907477847	0.230318026	0.056850914	-0.006829905	-0.009141576	-0.140603276	0.17759206	0.237901658	0.078355817	0.116131314	0.452756209	0.362350498	0.998793879	0.998019463	Bacteria.Firmicutes.Clostridia.Clostridiales.Lachnospiraceae.Blautia	SLC25A13
1815	ENSG00000004864	rs13245850	0.875794228	0.376905439	0.445514957	0.515892304	-0.023226437	-0.232777335	0.039589055	0.05879621	0.148023263	0.261661635	0.051581097	0.090011674	0.45908935	0.14909876	0.998302481	0.99762474	Bacteria.Proteobacteria.Gammaproteobacteria.Enterobacteriales.Enterobacteriaceae.Escherichia.Shigella	SLC25A13
1816	ENSG00000004948	rs6943127	0.193254217	0.052987387	0.266634994	0.642351786	0.229601434	-0.330720202	-0.10544531	0.044222873	0.17467876	0.167842352	0.094120183	0.094785157	0.15759092	0.021830728	0.902341083	0.931180862	Bacteria.Firmicutes.Clostridia.Clostridiales.Lachnospiraceae..Eubacterium..eligens.group	CALCR
1817	ENSG00000004948	rs6943127	0.06518348	0.091981982	0.357026006	0.404588164	0.589044513	-0.65785153	-0.057394809	0.06196547	0.314115573	0.384730766	0.061878541	0.0738706	0.623139254	0.334302052	0.99911693	0.98634337	Bacteria.Bacteroidetes.Bacteroidia.Bacteroidales.Bacteroidaceae.Bacteroides	CALCR
1818	ENSG00000004948	rs6943127	0.061680144	0.041196585	0.348559157	0.364923993	0.59938139	-0.610568857	0.135033663	-0.122410269	0.315310875	0.293220508	0.143028157	0.134175613	0.209528293	0.07371575	0.923478391	0.970011889	Bacteria.Firmicutes.Clostridia.Clostridiales.Ruminococcaceae.Anaerotruncus	CALCR
1819	ENSG00000004948	rs6943127	0.002103799	0.004460289	0.033901812	0.1968095	0.655090741	-0.558778171	0.199880762	-0.115593129	0.204618342	0.189757191	0.092266777	0.088654303	0.015509814	0.007143105	0.974916192	0.944015052	Bacteria.Firmicutes.Clostridia.Clostridiales.Ruminococcaceae.Ruminococcus.1	CALCR
1820	ENSG00000004948	rs6943127	0.085103523	0.017408535	0.834022387	0.549752926	0.350047186	-0.42980858	0.019429377	-0.049525985	0.200248638	0.176196315	0.092355499	0.082375815	0.154655052	0.026088795	0.988161388	0.950695192	Bacteria.Firmicutes.Bacilli.Lactobacillales.Carnobacteriaceae	CALCR
1821	ENSG00000004948	rs6943127	0.307920967	0.224614672	0.892127829	0.880210114	0.383932101	-0.421693168	-0.017869313	0.017213033	0.373644728	0.344003195	0.131260343	0.113776693	0.681785712	0.345291827	0.99967607	0.999141757	Bacteria.Firmicutes.Negativicutes.Selenomonadales	CALCR
1822	ENSG00000004948	rs6943127	0.390523957	0.147035925	0.219111077	0.313714343	0.172608996	-0.263717734	-0.092803315	0.066622087	0.199697055	0.179726384	0.07479952	0.065624128	0.259776881	0.077310994	0.998735039	0.999709092	Bacteria.Bacteroidetes.Bacteroidia.Bacteroidales.Prevotellaceae.Prevotella.9	CALCR
1823	ENSG00000004948	rs6943127	0.091772541	0.036722788	0.775034612	0.712956187	0.309693731	-0.351244517	0.028672051	-0.030588449	0.180998662	0.164739579	0.099913199	0.082788852	0.100094251	0.021840135	0.745678717	0.94192856	Bacteria.Actinobacteria.Actinobacteria	CALCR
1824	ENSG00000004948	rs6943127	0.049191921	0.241141023	0.696849112	0.263530163	0.370640373	-0.222232093	-0.034184586	-0.095335705	0.184962684	0.187890169	0.087365578	0.084540051	0.091270864	0.096314396	0.993501001	0.854694066	Bacteria.Firmicutes.Erysipelotrichia.Erysipelotrichales	CALCR
1825	ENSG00000004948	rs6943127	0.017118356	0.006985874	0.116756385	0.07634853	0.363695587	-0.410571219	0.125196498	-0.129860769	0.148689696	0.147442426	0.078771199	0.072124184	0.026808881	0.004027144	0.48774609	0.939271375	Bacteria.Actinobacteria.Actinobacteria.Bifidobacteriales.Bifidobacteriaceae	CALCR
1826	ENSG00000004948	rs6943127	0.029150769	0.011714137	0.616970973	0.218609739	0.338048446	-0.382788918	-0.037234379	0.08707006	0.151588124	0.147638895	0.074094587	0.070101301	0.037282225	0.006194807	0.906867998	0.93873292	Bacteria.Proteobacteria.Deltaproteobacteria	CALCR
1827	ENSG00000004948	rs6943127	0.143517254	0.261127674	0.63643247	0.255557041	0.276638219	-0.220260883	0.036900537	-0.08693249	0.186863716	0.194328588	0.07770319	0.075796709	0.166770246	0.107321591	0.99514452	0.969189617	Bacteria.Firmicutes.Clostridia.Clostridiales.Ruminococcaceae.Subdoligranulum	CALCR
1828	ENSG00000004948	rs6943127	0.032837169	0.037303377	0.771425189	0.997376409	0.352441445	-0.364205157	-0.025082704	-0.000291811	0.161677973	0.171361329	0.085985806	0.088409674	0.057304095	0.022349363	0.997851323	0.986280984	Bacteria.Firmicutes.Clostridia.Clostridiales.Lachnospiraceae.Fusicatenibacter	CALCR
1829	ENSG00000004948	rs6943127	0.032978699	0.014954118	0.853755792	0.784470913	0.329986585	-0.372040701	0.020236294	0.029288046	0.15150393	0.148881054	0.109354673	0.106651856	0.029122897	0.006522581	0.979903777	0.962141134	Bacteria.Firmicutes.Clostridia.Clostridiales.Ruminococcaceae.Ruminiclostridium.5	CALCR
1830	ENSG00000004948	rs6943127	0.03088934	0.014530156	0.849064891	0.457638766	0.333698476	-0.372718656	-0.012793386	0.04786659	0.151286354	0.148488855	0.066959943	0.064067306	0.033607875	0.006767835	0.94253553	0.990835033	Bacteria.Bacteroidetes.Bacteroidia.Bacteroidales.Porphyromonadaceae.Parabacteroides	CALCR
1831	ENSG00000004948	rs6943127	0.052749021	0.044733674	0.530716465	0.619641342	0.440454211	-0.459240363	0.070540165	-0.057552167	0.2233019	0.224446053	0.111926639	0.115401922	0.135601396	0.048888505	0.915779359	0.996239777	Bacteria.Firmicutes.Clostridia.Clostridiales.Family.XIII.Family.XIII.AD3011.group	CALCR
1832	ENSG00000004948	rs6943127	0.076079555	0.020347344	0.493627614	0.807021211	0.290733347	-0.361995428	0.0490605	-0.016388134	0.161320863	0.152272849	0.071269756	0.066821224	0.082138198	0.011820012	0.997528932	0.997707395	Bacteria.Bacteroidetes.Bacteroidia.Bacteroidales.Rikenellaceae.Alistipes	CALCR
1833	ENSG00000004948	rs6943127	0.336692772	0.281247004	0.499020805	0.250047995	0.230005556	-0.221067924	0.063482349	-0.099827011	0.237665739	0.203483683	0.093386525	0.086024753	0.431872772	0.219644741	0.995261573	0.962978444	Bacteria.Firmicutes.Clostridia.Clostridiales.Lachnospiraceae.Lachnospiraceae.UCG.008	CALCR
1834	ENSG00000004948	rs6943127	0.235311366	0.388192617	0.551965524	0.439786433	0.25202289	-0.219489948	-0.046665003	0.073698288	0.210419581	0.252682707	0.078050673	0.094818881	0.389407581	0.300252612	0.999437234	0.98110946	Bacteria.Proteobacteria.Betaproteobacteria.Neisseriales.Neisseriaceae	CALCR
1835	ENSG00000004948	rs6943127	0.027902846	0.007828876	0.608719323	0.317409759	0.351703232	-0.427285217	-0.035175784	0.068620751	0.156431379	0.155769713	0.068387651	0.068114986	0.041079182	0.007478498	0.895893344	0.994448463	Bacteria.Bacteroidetes.Bacteroidia.Bacteroidales.Porphyromonadaceae	CALCR
1836	ENSG00000004948	rs6943127	0.014586732	0.0095558	0.261748464	0.346225591	0.439361051	-0.4611206	0.125991123	-0.102845688	0.175143928	0.172745114	0.111303801	0.108405028	0.032134232	0.007917909	0.753913793	0.778300993	Bacteria.Firmicutes.Clostridia.Clostridiales.Ruminococcaceae.Butyricicoccus	CALCR
1837	ENSG00000004948	rs6943127	0.628689365	0.358518244	0.469930717	0.654973168	0.145890987	-0.257109324	-0.083109007	0.050774938	0.300285756	0.27806227	0.114352361	0.113109287	0.597096921	0.246839346	0.996483139	0.880926995	Bacteria.Bacteroidetes.Bacteroidia.Bacteroidales.Porphyromonadaceae.Butyricimonas	CALCR
1838	ENSG00000004948	rs6943127	0.026683172	0.014589069	0.553866926	0.839564936	0.342684156	-0.392338904	-0.035346656	0.01312192	0.151173164	0.15640321	0.059404473	0.064560478	0.035126637	0.006566984	0.803640802	0.877787956	Bacteria.Fusobacteria.Fusobacteriia.Fusobacteriales	CALCR
1839	ENSG00000004948	rs6943127	0.078952546	0.063758265	0.76868002	0.813425756	0.380679298	-0.412105845	0.031877074	-0.025114442	0.213335758	0.218560215	0.107942479	0.1059883	0.126066185	0.039782511	0.966155962	0.995144033	Bacteria.Firmicutes.Clostridia.Clostridiales.Ruminococcaceae.Ruminococcaceae.UCG.003	CALCR
1840	ENSG00000004948	rs6943127	0.354890094	0.13714888	0.295766767	0.48194978	0.190598359	-0.287396802	0.079396445	-0.046626141	0.20457171	0.190987958	0.075335065	0.065933338	0.294485317	0.092951173	0.843840727	0.867418942	Bacteria.Firmicutes.Negativicutes.Selenomonadales.Veillonellaceae	CALCR
1841	ENSG00000004948	rs6943127	0.033695331	0.019340682	0.697118911	0.917085893	0.338015876	-0.370146524	-0.03117175	-0.008315914	0.15584409	0.154382686	0.079740419	0.079574657	0.035583521	0.009794322	0.996893502	0.96144843	Bacteria.Firmicutes.Clostridia.Clostridiales.Lachnospiraceae.Coprococcus.1	CALCR
1842	ENSG00000004948	rs6943127	0.009092723	0.007439992	0.142526387	0.2295957	0.511521857	-0.496064804	-0.11477707	0.085624924	0.190308809	0.179623459	0.077334612	0.070611176	0.043547159	0.010519656	0.951961461	0.861354115	Bacteria.Proteobacteria.Betaproteobacteria	CALCR
1843	ENSG00000004948	rs6943127	0.038598419	0.017605209	0.930104297	0.742221356	0.336055014	-0.403688679	0.005842145	-0.023425159	0.15922117	0.165790308	0.06635102	0.07092139	0.067862858	0.016108213	0.998115183	0.993952758	Bacteria.Firmicutes.Clostridia.Clostridiales.Clostridiaceae.1	CALCR
1844	ENSG00000004948	rs6943127	0.058273854	0.071941258	0.724681109	0.956617171	0.384648446	-0.360441492	0.0308863	0.00449618	0.199599875	0.197086943	0.087320127	0.082338295	0.123913956	0.04793837	0.991633506	0.997894539	Bacteria.Actinobacteria.Actinobacteria.Micrococcales	CALCR
1845	ENSG00000004948	rs6943127	0.050908392	0.033354519	0.649967871	0.672277063	0.397488112	-0.42879749	-0.044861361	0.036423016	0.199895792	0.197306131	0.098404604	0.085717329	0.092836022	0.028383008	0.785530127	0.982679299	Bacteria.Firmicutes.Bacilli	CALCR
1846	ENSG00000004948	rs6943127	0.03140433	0.02352553	0.586572364	0.855853524	0.374547805	-0.390414499	-0.052624902	0.015458372	0.170344079	0.168386218	0.096296285	0.084765065	0.042843514	0.011330983	0.700703674	0.955303348	Bacteria.Firmicutes.Bacilli.Lactobacillales.Streptococcaceae	CALCR
1847	ENSG00000004948	rs6943127	0.326038096	0.215156696	0.528246534	0.33934562	0.237067199	-0.248935592	-0.054319311	0.071258353	0.239585651	0.198904047	0.085671816	0.074039881	0.342482572	0.217218253	0.673750445	0.765792954	Bacteria.Firmicutes.Erysipelotrichia.Erysipelotrichales.Erysipelotrichaceae.Holdemanella	CALCR
1848	ENSG00000004948	rs6943127	0.067039382	0.026304843	0.414845304	0.308164727	0.51507307	-0.597578992	-0.055262862	0.068062612	0.276606415	0.262933822	0.067346941	0.06627254	0.382071073	0.103086296	0.999785669	0.999420701	Bacteria.Firmicutes.Clostridia.Clostridiales.Ruminococcaceae.Faecalibacterium	CALCR
1849	ENSG00000004948	rs6943127	0.083044284	0.168611972	0.714039819	0.36986063	0.299966577	-0.260768242	0.028125281	-0.070470345	0.17043724	0.187340848	0.076424309	0.078048577	0.113243289	0.069068007	0.99786128	0.999462671	Bacteria.Firmicutes.Clostridia.Clostridiales.Lachnospiraceae.Anaerostipes	CALCR
1850	ENSG00000004948	rs6943127	0.02719423	0.013438018	0.855893561	0.950659867	0.348585127	-0.380297836	-0.014236037	-0.004621781	0.154311276	0.149708427	0.078084396	0.074408186	0.031429467	0.008386438	0.996033175	0.973037806	Bacteria.Firmicutes.Clostridia.Clostridiales.Lachnospiraceae.Lachnospiraceae.NK4A136.group	CALCR
1851	ENSG00000004948	rs6943127	0.018979022	0.012679281	0.175372389	0.23916487	0.630922609	-0.636969717	-0.089420709	0.086533054	0.26232495	0.248568091	0.065277157	0.072850844	0.088729949	0.026174012	0.743881041	0.995251343	Bacteria.Proteobacteria.Gammaproteobacteria	CALCR
1852	ENSG00000004948	rs6943127	0.034505372	0.012587635	0.437368498	0.433258405	0.435343509	-0.452445186	0.055655616	-0.050953657	0.20165893	0.176369127	0.07122663	0.064625371	0.09296568	0.019409562	0.999614985	0.99936283	Bacteria.Firmicutes.Clostridia.Clostridiales.Lachnospiraceae.Tyzzerella.4	CALCR
1853	ENSG00000004948	rs6943127	0.20483188	0.267616657	0.937412176	0.669121624	0.362787699	-0.295001963	0.0094805	0.050616076	0.283304947	0.263863944	0.120276318	0.117910767	0.304709216	0.170372642	0.999469974	0.993813828	Bacteria.Bacteroidetes.Bacteroidia.Bacteroidales.Porphyromonadaceae.Barnesiella	CALCR
1854	ENSG00000004948	rs6943127	0.094427524	0.035010908	0.420299367	0.508150272	0.281133503	-0.336253264	-0.054739488	0.041519808	0.16567491	0.156208198	0.067499017	0.062403706	0.08493698	0.014858729	0.693048665	0.845208599	Bacteria.Proteobacteria.Betaproteobacteria.Burkholderiales.Alcaligenaceae.Sutterella	CALCR
1855	ENSG00000004948	rs6943127	0.002097828	0.014192659	0.029844096	0.273001587	0.806878026	-0.573343855	0.2685653	-0.121595344	0.251954709	0.227591542	0.120964235	0.110001672	0.03216794	0.034214222	0.968970412	0.998920199	Bacteria.Firmicutes.Clostridia.Clostridiales.Lachnospiraceae..Eubacterium..ventriosum.group	CALCR
1856	ENSG00000004948	rs6943127	0.015092207	0.01062112	0.055546385	0.134864182	0.370780707	-0.384242099	0.166765011	-0.1224077	0.148589431	0.146112282	0.085563903	0.080863998	0.025615415	0.005140588	0.493002666	0.869357444	Bacteria.Firmicutes.Clostridia.Clostridiales.Peptostreptococcaceae	CALCR
1857	ENSG00000004948	rs6943127	0.185590739	0.111837317	0.837045739	0.984250925	0.303466042	-0.380333055	-0.020432979	-0.002047446	0.226859248	0.236007892	0.098954997	0.103329328	0.21138193	0.071502015	0.936929475	0.937498122	Bacteria.Firmicutes.Clostridia.Clostridiales.Lachnospiraceae.Lachnospiraceae.UCG.010	CALCR
1858	ENSG00000004948	rs6943127	0.276675038	0.346385481	0.630357581	0.819632043	0.585691546	-0.483555447	-0.051365004	0.023187005	0.533955945	0.50986427	0.106240946	0.101284726	0.790373724	0.578016041	0.876277026	0.867589969	Bacteria.Firmicutes.Clostridia.Clostridiales.Lachnospiraceae	CALCR
1859	ENSG00000004948	rs6943127	0.033428014	0.028608785	0.983356289	0.870333814	0.336775525	-0.362223944	-0.001417337	0.011698747	0.155030049	0.161860054	0.067683956	0.071390154	0.048983561	0.016451765	0.999550314	0.996901429	Bacteria.Proteobacteria.Gammaproteobacteria.Pseudomonadales	CALCR
1860	ENSG00000004948	rs6943127	0.051691901	0.154479209	0.410045944	0.762351473	0.511070957	-0.437862896	-0.060910737	0.025806085	0.257908307	0.303985376	0.073467603	0.08498692	0.276183562	0.250856859	0.821600446	0.912694646	Bacteria.Firmicutes.Clostridia.Clostridiales.Lachnospiraceae..Eubacterium..rectale.group	CALCR
1861	ENSG00000004948	rs6943127	0.044129754	0.104263958	0.228978174	0.383525999	0.718586858	-0.698659429	-0.080632286	0.068385229	0.350170809	0.424141596	0.066404869	0.077952943	0.709122542	0.404482249	0.998947111	0.981145089	Bacteria.Bacteroidetes	CALCR
1862	ENSG00000004948	rs6943127	0.035151637	0.041025646	0.768381086	0.990455031	0.356660924	-0.365813417	0.02034774	-0.000827794	0.165820867	0.175525735	0.068810129	0.068933761	0.062495951	0.027114972	0.999305535	0.999772602	Bacteria.Proteobacteria.Gammaproteobacteria.Pseudomonadales.Pseudomonadaceae.Pseudomonas	CALCR
1863	ENSG00000004948	rs6943127	0.010882367	0.016409245	0.221106017	0.879678792	0.530209722	-0.44586047	0.124736805	-0.015483339	0.202322539	0.181049648	0.100978669	0.101888103	0.037210919	0.013997259	0.72473466	0.996716587	Bacteria.Bacteroidetes.Bacteroidia.Bacteroidales.Porphyromonadaceae.Odoribacter	CALCR
1864	ENSG00000004948	rs6943127	0.033070034	0.015815979	0.883673343	0.903632052	0.343316308	-0.380248812	-0.010436111	0.007375908	0.157708904	0.153507747	0.071051249	0.060686718	0.03811458	0.0087376	0.770395648	0.998332705	Bacteria.Firmicutes.Negativicutes.Selenomonadales.Veillonellaceae.Veillonella	CALCR
1865	ENSG00000004948	rs6943127	0.021329548	0.023864226	0.195250059	0.44320317	0.612208309	-0.561895111	0.155414763	-0.093733319	0.25959598	0.242957355	0.118775342	0.121505354	0.067855076	0.026069706	0.951502097	0.994553009	Bacteria.Firmicutes.Clostridia.Clostridiales.Ruminococcaceae.Ruminiclostridium.9	CALCR
1866	ENSG00000004948	rs6943127	0.11003658	0.334015925	0.841366185	0.362772711	0.314542791	-0.21518242	-0.015911739	0.086661981	0.194182005	0.221112085	0.079187901	0.094563723	0.224660536	0.194132726	0.997152221	0.990360691	Bacteria.Firmicutes.Clostridia.Clostridiales.Family.XI	CALCR
1867	ENSG00000004948	rs6943127	0.122493171	0.07559565	0.922981261	0.874342935	0.324066923	-0.354727993	-0.009138588	0.01415531	0.207143587	0.196497213	0.094164271	0.089161811	0.196262845	0.068825932	0.945851069	0.944364941	Bacteria.Firmicutes.Clostridia.Clostridiales.Lachnospiraceae..Eubacterium..xylanophilum.group	CALCR
1868	ENSG00000004948	rs6943127	0.026790058	0.110989603	0.113077377	0.433347204	1.02963144	-0.790247153	-0.160019251	0.093444582	0.454547793	0.489188574	0.09964657	0.118540309	0.367655784	0.431904104	0.805977177	0.99665811	Bacteria.Proteobacteria	CALCR
1869	ENSG00000004948	rs6943127	0.229369078	0.458988362	0.507361604	0.202564527	0.24490394	-0.161988712	-0.055556282	0.115888883	0.20186237	0.21746945	0.083344784	0.090040647	0.279266071	0.219223541	0.999814869	0.914211431	Bacteria.Actinobacteria.Actinobacteria.Corynebacteriales.Corynebacteriaceae	CALCR
1870	ENSG00000004948	rs6943127	0.0405471	0.011915692	0.174102955	0.55301264	0.312162349	-0.387114642	-0.102644366	0.042930066	0.149415777	0.14968165	0.07470703	0.071993717	0.053035089	0.006746414	0.608362041	0.906418779	Bacteria.Firmicutes.Clostridia.Clostridiales.Lachnospiraceae.Lachnospira	CALCR
1871	ENSG00000004948	rs6943127	0.08587297	0.019034832	0.856860515	0.596798699	0.34953079	-0.42511602	0.016666328	-0.042354835	0.200456958	0.176840728	0.092039002	0.079676619	0.151368904	0.029180872	0.963485106	0.975753363	Bacteria.Firmicutes.Bacilli.Lactobacillales.Carnobacteriaceae.Granulicatella	CALCR
1872	ENSG00000004948	rs6943127	0.012918589	0.007992976	0.157634498	0.170699565	0.580974068	-0.606365774	0.136194618	-0.131682234	0.227351919	0.221669742	0.095287666	0.095073652	0.055186513	0.01611659	0.777321829	0.818517016	Bacteria.Firmicutes.Clostridia.Clostridiales.Ruminococcaceae.Ruminococcaceae.UCG.014	CALCR
1873	ENSG00000004948	rs6943127	0.08356513	0.023843501	0.832377093	0.710937463	0.357305063	-0.411034704	0.019047487	-0.029556055	0.20336727	0.177699683	0.08963804	0.079409373	0.200025603	0.03574644	0.99946547	0.972078348	Bacteria.Firmicutes.Erysipelotrichia.Erysipelotrichales.Erysipelotrichaceae..Clostridium..innocuum.group	CALCR
1874	ENSG00000004948	rs6943127	0.029631472	0.012428827	0.635523454	0.252308067	0.3348334	-0.379107632	-0.035134593	0.081116615	0.150608713	0.147502207	0.073785301	0.070238765	0.033024726	0.006259571	0.972085394	0.950708623	Bacteria.Proteobacteria.Deltaproteobacteria.Desulfovibrionales.Desulfovibrionaceae	CALCR
1875	ENSG00000004948	rs6943127	0.048770284	0.212852986	0.717885291	0.257579003	0.369012905	-0.23163488	-0.031511678	-0.095011129	0.18379734	0.184141154	0.086847774	0.083196911	0.08255922	0.073019915	0.999513786	0.876216416	Bacteria.Firmicutes.Erysipelotrichia.Erysipelotrichales.Erysipelotrichaceae	CALCR
1876	ENSG00000004948	rs6943127	0.027220099	0.017228608	0.639216196	0.969144868	0.343228609	-0.365506364	-0.037985258	-0.003174026	0.151966584	0.149584784	0.080653502	0.081746154	0.033081758	0.008162906	0.997048205	0.999513539	Bacteria.Firmicutes.Clostridia.Clostridiales.Lachnospiraceae.Dorea	CALCR
1877	ENSG00000004948	rs6943127	0.324826518	0.351415296	0.995476601	0.768182436	0.335372838	-0.296800768	0.000635703	-0.031361826	0.338081648	0.316254027	0.1117074	0.105962943	0.564499394	0.335724546	0.999812488	0.998901623	Bacteria.Firmicutes.Clostridia.Clostridiales.Lachnospiraceae..Ruminococcus..gnavus.group	CALCR
1878	ENSG00000004948	rs6943127	0.384366894	0.456308489	0.714328364	0.851074918	0.571328065	-0.491101133	-0.042540506	0.02195209	0.652421385	0.655368879	0.11571678	0.116466045	0.987348183	0.727842952	0.996576058	0.872796434	Bacteria.Firmicutes.Clostridia.Clostridiales	CALCR
1879	ENSG00000004948	rs6943127	0.044975895	0.015900096	0.598982596	0.339337558	0.417861618	-0.510508723	0.056076663	-0.106825768	0.204461319	0.206266857	0.106122056	0.110993783	0.091972249	0.017471676	0.861408328	0.987554159	Bacteria.Firmicutes.Clostridia.Clostridiales.Family.XIII	CALCR
1880	ENSG00000004948	rs6943127	0.004109671	0.005073298	0.059741413	0.115920817	0.589714298	-0.610388219	0.170671651	-0.145170259	0.198334562	0.210528262	0.089092631	0.091125581	0.018079149	0.006271124	0.747437767	0.916976133	Bacteria.Firmicutes.Clostridia.Clostridiales.Ruminococcaceae.Ruminococcus.2	CALCR
1881	ENSG00000004948	rs6943127	0.018901814	0.015838099	0.314551389	0.564537823	0.422744503	-0.433332193	0.071970186	-0.039378269	0.175650098	0.174976291	0.071015796	0.06800693	0.028790351	0.009523064	0.998409995	0.996467843	Bacteria.Verrucomicrobia	CALCR
1882	ENSG00000004948	rs6943127	0.026220881	0.009661105	0.770230566	0.615504749	0.341032019	-0.398478478	-0.023946213	-0.041422431	0.149966436	0.149507103	0.081650476	0.082085986	0.034782001	0.005608015	0.999334555	0.984995763	Bacteria.Firmicutes.Erysipelotrichia.Erysipelotrichales.Erysipelotrichaceae.Erysipelotrichaceae.UCG.003	CALCR
1883	ENSG00000004948	rs6943127	0.040518633	0.021243112	0.4009914	0.309606534	0.31693773	-0.353352647	0.055162063	-0.05883479	0.151679278	0.149728887	0.065256541	0.057459752	0.037676565	0.009255775	0.937508231	0.922056055	Bacteria.Firmicutes.Negativicutes.Selenomonadales.Veillonellaceae.Dialister	CALCR
1884	ENSG00000004948	rs6943127	0.029235699	0.014708416	0.772503467	0.91518513	0.346332646	-0.380493313	0.022838488	0.008242466	0.155387704	0.151872433	0.078674351	0.077097637	0.032584208	0.006348805	0.996546716	0.99835739	Bacteria.Firmicutes.Clostridia.Clostridiales.Ruminococcaceae.Ruminococcaceae.UCG.002	CALCR
1885	ENSG00000004948	rs6943127	0.009265545	0.003199465	0.131215505	0.096890624	0.466597413	-0.500398286	0.119368817	-0.134314709	0.174047932	0.163536569	0.078105346	0.0797556	0.023445245	0.003828201	0.998970432	0.998994847	Bacteria.Firmicutes.Erysipelotrichia.Erysipelotrichales.Erysipelotrichaceae.Erysipelatoclostridium	CALCR
1886	ENSG00000004948	rs6943127	0.309759438	0.538402141	0.647032126	0.400183338	0.249359466	-0.172142524	-0.041268028	0.086240221	0.243609228	0.278341536	0.089714212	0.101846103	0.497006647	0.368763637	0.998986731	0.998377846	Bacteria.Firmicutes.Clostridia.Clostridiales.Family.XI.Anaerococcus	CALCR
1887	ENSG00000004948	rs6943127	0.008828347	0.002553146	0.098664281	0.079408405	0.596127656	-0.610251631	0.181901773	-0.187619908	0.220886821	0.194559039	0.10859733	0.105307378	0.051735236	0.006821995	0.999274386	0.998480911	Bacteria.Firmicutes.Clostridia.Clostridiales.Ruminococcaceae.Ruminococcaceae.UCG.013	CALCR
1888	ENSG00000004948	rs6943127	0.017597035	0.017679672	0.360937817	0.615672793	0.393414053	-0.391786271	-0.060145415	0.031578179	0.161558458	0.161012467	0.065377456	0.062607671	0.040504431	0.017119396	0.943988959	0.932087346	Bacteria.Proteobacteria.Betaproteobacteria.Burkholderiales.Alcaligenaceae	CALCR
1889	ENSG00000004948	rs6943127	0.07436714	0.027769599	0.651354616	0.455980708	0.408012016	-0.493169439	0.045045546	-0.078739334	0.225038278	0.219159026	0.099230352	0.104999985	0.168667855	0.032775027	0.998768023	0.985214694	Bacteria.Firmicutes.Clostridia.Clostridiales.Ruminococcaceae.Ruminococcaceae.NK4A214.group	CALCR
1890	ENSG00000004948	rs6943127	0.025116325	0.0237993	0.226645385	0.071164669	0.340759811	-0.340715807	0.089225397	-0.147161168	0.148687697	0.147250978	0.073109947	0.080241137	0.037167222	0.009780841	0.798106339	0.947519548	Bacteria.Firmicutes.Clostridia.Clostridiales.Lachnospiraceae..Eubacterium..hallii.group	CALCR
1891	ENSG00000004948	rs6943127	0.038231379	0.017121858	0.817615538	0.664395753	0.345977191	-0.410831517	0.016068965	-0.031634512	0.163601721	0.167965818	0.069401881	0.072587633	0.071169189	0.015211197	0.99830237	0.997282036	Bacteria.Firmicutes.Clostridia.Clostridiales.Clostridiaceae.1.Clostridium.sensu.stricto.1	CALCR
1892	ENSG00000004948	rs6943127	0.009357139	0.006326477	0.118083849	0.308688475	0.427211927	-0.441264157	0.143885128	-0.092679856	0.159574379	0.156450116	0.090864205	0.090340868	0.018316519	0.003355783	0.715992769	0.982322495	Bacteria.Firmicutes.Clostridia.Clostridiales.Ruminococcaceaencultured	CALCR
1893	ENSG00000004948	rs6943127	0.050645772	0.022291251	0.662256227	0.583305155	0.389273211	-0.437036537	0.052600577	-0.067797505	0.19553587	0.18672962	0.119879997	0.122982579	0.092878865	0.022894261	0.943330549	0.989731238	Bacteria.Actinobacteria.Coriobacteriia.Coriobacteriales.Coriobacteriaceae	CALCR
1894	ENSG00000004948	rs6943127	0.067562677	0.032544917	0.96074733	0.987021472	0.332006615	-0.373608991	-0.003289145	0.00100356	0.178645324	0.171090826	0.066577832	0.06146011	0.091168916	0.027730175	0.939185613	0.879215355	Bacteria.Firmicutes.Clostridia.Clostridiales.Lachnospiraceae.Tyzzerella	CALCR
1895	ENSG00000004948	rs6943127	0.083329057	0.053697354	0.265423678	0.131618908	0.276995856	-0.303143278	-0.081029155	0.104003304	0.157534408	0.154318932	0.072141644	0.068123832	0.071375569	0.02146929	0.609906293	0.890462075	Bacteria.Firmicutes.Negativicutes.Selenomonadales.Acidaminococcaceae	CALCR
1896	ENSG00000004948	rs6943127	0.075980846	0.020344678	0.49605378	0.809208165	0.290899251	-0.362050376	0.048743043	-0.016189944	0.161357304	0.152292593	0.071209304	0.06678529	0.082033983	0.011699014	0.997466038	0.996556542	Bacteria.Bacteroidetes.Bacteroidia.Bacteroidales.Rikenellaceae	CALCR
1897	ENSG00000004948	rs6943127	0.029809026	0.014354092	0.352685556	0.348390743	0.485052279	-0.517963581	-0.056091363	0.062797491	0.218423427	0.205965959	0.059926678	0.066491943	0.079918664	0.016066782	0.938359047	0.965530807	Bacteria.Proteobacteria.Gammaproteobacteria.Enterobacteriales.Enterobacteriaceae	CALCR
1898	ENSG00000004948	rs6943127	0.031543986	0.008777829	0.42603369	0.18673205	0.458955338	-0.533666582	-0.046824135	0.087149086	0.208910475	0.197587194	0.058460631	0.065320615	0.067630465	0.009995345	0.998302481	0.99762474	Bacteria.Proteobacteria.Gammaproteobacteria.Enterobacteriales.Enterobacteriaceae.Escherichia.Shigella	CALCR
1899	ENSG00000004948	rs6943127	0.228685086	0.239936516	0.418896325	0.486671075	0.977845137	-0.872934083	-0.112404088	0.088225341	0.804793657	0.736130313	0.138185288	0.126118555	0.999415694	0.768303935	0.990344402	0.945584009	Bacteria.Firmicutes	CALCR
1900	ENSG00000004948	rs6943127	0.227091618	0.070549574	0.693831573	0.959223561	0.266754102	-0.374874673	-0.043582502	-0.00570772	0.218786689	0.203947682	0.110227138	0.111212844	0.281348023	0.064688224	0.998330087	0.999834196	Bacteria.Actinobacteria.Coriobacteriia.Coriobacteriales.Coriobacteriaceae.Collinsella	CALCR
1901	ENSG00000004948	rs6943127	0.028702112	0.014750633	0.761025895	0.866458847	0.339033887	-0.37566463	0.019461681	-0.01057063	0.151589608	0.150011705	0.06372611	0.062616832	0.033934295	0.008642988	0.992346039	0.998441752	Bacteria.Proteobacteria.Betaproteobacteria.Burkholderiales.Alcaligenaceae.Parasutterella	CALCR
1902	ENSG00000004948	rs6943127	0.026842874	0.014685366	0.54962925	0.836271962	0.342209859	-0.391933075	-0.03564151	0.01337851	0.15112859	0.156400569	0.059263562	0.064480199	0.035315702	0.006808199	0.789343526	0.883244152	Bacteria.Fusobacteria.Fusobacteriia.Fusobacteriales.Fusobacteriaceae.Fusobacterium	CALCR
1903	ENSG00000004948	rs6943127	0.01228635	0.009086716	0.159382843	0.297522824	0.401917001	-0.404910226	0.120284833	-0.083860542	0.156109511	0.150630806	0.084516067	0.079863033	0.024730883	0.006635172	0.764627712	0.968614954	Bacteria.Firmicutes.Clostridia.Clostridiales.Peptostreptococcaceae.Intestinibacter	CALCR
1904	ENSG00000004948	rs6943127	0.100218411	0.074986539	0.418408161	0.178114854	0.278745571	-0.29118471	-0.058748162	0.096410516	0.167196322	0.160953644	0.072146633	0.070833366	0.092486394	0.030503982	0.7718597	0.869497376	Bacteria.Firmicutes.Negativicutes.Selenomonadales.Acidaminococcaceae.Phascolarctobacterium	CALCR
1905	ENSG00000004948	rs6943127	0.127680369	0.07012764	0.968586631	0.939810266	0.343463892	-0.367862795	-0.004880321	-0.008109052	0.222635373	0.199824851	0.12345655	0.106984471	0.18219064	0.046337861	0.965047569	0.980738272	Bacteria.Actinobacteria	CALCR
1906	ENSG00000004948	rs6943127	0.042818826	0.046610728	0.666828357	0.91376361	0.368453535	-0.362628068	-0.041219997	-0.00950576	0.178395748	0.178819619	0.095318658	0.087442739	0.065244737	0.023260098	0.657012166	0.910444892	Bacteria.Firmicutes.Bacilli.Lactobacillales	CALCR
1907	ENSG00000004948	rs6943127	0.033456327	0.01918329	0.516178562	0.163881985	0.323486588	-0.353457646	-0.04661446	0.100618691	0.148937347	0.147221798	0.071411368	0.07147211	0.036473838	0.007909901	0.998880039	0.947983348	Bacteria.Proteobacteria.Deltaproteobacteria.Desulfovibrionales.Desulfovibrionaceae.Bilophila	CALCR
1908	ENSG00000004948	rs6943127	0.050459251	0.016625392	0.389524558	0.304360523	0.500607377	-0.54243005	0.094255603	-0.109997951	0.251250914	0.220724046	0.108816453	0.106259192	0.133298767	0.03242429	0.96081397	0.904548445	Bacteria.Firmicutes.Clostridia.Clostridiales.Ruminococcaceae.Ruminiclostridium.6	CALCR
1909	ENSG00000004948	rs6943127	0.073508706	0.39053842	0.665877041	0.519404418	0.400152064	-0.212042159	0.038120371	0.060300152	0.22003209	0.245326116	0.087883482	0.093094113	0.180172374	0.234290409	0.999586829	0.996426659	Bacteria.Firmicutes.Negativicutes.Selenomonadales.Veillonellaceae.Megasphaera	CALCR
1910	ENSG00000004948	rs6943127	0.449121652	0.323944093	0.551057843	0.535039394	0.204872488	-0.248633498	-0.06156915	0.061427204	0.269068263	0.250181623	0.102743706	0.09850412	0.436350701	0.210843385	0.996423631	0.971636825	Bacteria.Bacteroidetes.Bacteroidia.Bacteroidales.Prevotellaceae.Prevotella.7	CALCR
1911	ENSG00000004948	rs6943127	0.037955542	0.069594515	0.488188907	0.964987165	0.443896664	-0.373215911	0.05976472	-0.003569399	0.209594505	0.202336887	0.085733438	0.081006569	0.150117421	0.074185969	0.999028109	0.999636648	Bacteria.Actinobacteria.Actinobacteria.Micrococcales.Micrococcaceae	CALCR
1912	ENSG00000004948	rs6943127	0.006475962	0.01797481	0.114434103	0.581338332	0.503407533	-0.434673665	0.140349605	-0.051315843	0.179017491	0.179120254	0.087733086	0.092600176	0.024987452	0.017092534	0.734081587	0.996844613	Bacteria.Firmicutes.Clostridia.Clostridiales.Ruminococcaceae..Eubacterium..coprostanoligenes.group	CALCR
1913	ENSG00000004948	rs6943127	0.059643142	0.021335314	0.752650362	0.547041646	0.374947768	-0.440290154	0.041656606	-0.079088044	0.195649771	0.186705796	0.131632113	0.130654736	0.096399505	0.021639946	0.922441106	0.994989321	Bacteria.Actinobacteria.Coriobacteriia.Coriobacteriales	CALCR
1914	ENSG00000004948	rs6943127	0.04586537	0.031511845	0.992670499	0.818276388	0.337784258	-0.357149213	-0.000848674	0.018922665	0.165983148	0.162537822	0.092035466	0.082029661	0.066348998	0.019032545	0.999495953	0.994266973	Bacteria.Firmicutes.Bacilli.Bacillales	CALCR
1915	ENSG00000004948	rs6943127	0.094045641	0.035445385	0.290368734	0.74400028	0.272577251	-0.386524635	-0.074932246	0.025428612	0.160442379	0.180003415	0.070301873	0.077542066	0.120133224	0.026425597	0.931179859	0.997412515	Bacteria.Proteobacteria.Gammaproteobacteria.Enterobacteriales.Enterobacteriaceae.Citrobacter	CALCR
1916	ENSG00000004948	rs6943127	0.019157657	0.015831592	0.321644937	0.559477179	0.422207861	-0.43372299	0.070984324	-0.039928234	0.175818512	0.17512273	0.071085209	0.068067867	0.029569992	0.009388137	0.99894297	0.998882343	Bacteria.Verrucomicrobia.Verrucomicrobiae.Verrucomicrobiales.Verrucomicrobiaceae.Akkermansia	CALCR
1917	ENSG00000004948	rs6943127	0.149902986	0.133443715	0.881519056	0.984947966	0.367426643	-0.37932209	0.014615682	-0.001871248	0.252208632	0.249656218	0.097683982	0.098810906	0.258057545	0.125635717	0.8408281	0.917346713	Bacteria.Firmicutes.Erysipelotrichia.Erysipelotrichales.Erysipelotrichaceae.Faecalitalea	CALCR
1918	ENSG00000004948	rs6943127	0.054956434	0.025773106	0.49146027	0.439497655	0.307157327	-0.348269129	-0.049019024	0.052074836	0.157204475	0.1526719	0.070852421	0.066956064	0.04949545	0.013749842	0.99994518	0.999865593	Bacteria.Bacteroidetes.Bacteroidia.Bacteroidales.Prevotellaceae	CALCR
1919	ENSG00000004948	rs6943127	0.161741051	0.035517344	0.86815899	0.640406872	0.306423927	-0.43219888	-0.018171182	-0.047676222	0.216539088	0.201355245	0.109041361	0.101591587	0.206489699	0.031382156	0.999550585	0.968543565	Bacteria.Firmicutes.Clostridia.Clostridiales.Lachnospiraceae.Lachnospiraceae.ND3007.group	CALCR
1920	ENSG00000004948	rs6943127	0.144987361	0.09712063	0.779136475	0.858071582	0.299701571	-0.347420323	-0.026779551	0.018158196	0.20319787	0.206442034	0.095100128	0.101142946	0.148993922	0.047745275	0.925022629	0.901530053	Bacteria.Firmicutes.Clostridia.Clostridiales.Ruminococcaceae.Ruminococcaceae.UCG.005	CALCR
1921	ENSG00000004948	rs6943127	0.015324999	0.012143077	0.071558928	0.142861469	0.373385833	-0.384564398	-0.110082752	0.09548143	0.149991747	0.149110525	0.060109493	0.064388456	0.020957052	0.005557085	0.675877311	0.80106702	Bacteria.Proteobacteria.Gammaproteobacteria.Pasteurellales.Pasteurellaceae	CALCR
1922	ENSG00000004948	rs6943127	0.015609668	0.012417752	0.070467912	0.138909451	0.371514695	-0.38336219	-0.110449723	0.096367942	0.149671774	0.149137804	0.060071434	0.064332467	0.020731209	0.005823028	0.668764731	0.829874831	Bacteria.Proteobacteria.Gammaproteobacteria.Pasteurellales.Pasteurellaceae.Haemophilus	CALCR
1923	ENSG00000004948	rs6943127	0.08869204	0.313055691	0.606621718	0.138558541	0.291773416	-0.188377515	0.041551639	-0.118662951	0.168865117	0.185301383	0.080311882	0.079144414	0.149521353	0.162848667	0.998793879	0.998019463	Bacteria.Firmicutes.Clostridia.Clostridiales.Lachnospiraceae.Blautia	CALCR
1924	ENSG00000004948	rs6943127	0.021629554	0.01748835	0.404145708	0.685017592	0.384552093	-0.399059673	-0.079293693	0.033959082	0.163453266	0.163712299	0.094438583	0.083351415	0.034835869	0.009766892	0.635455824	0.921307549	Bacteria.Firmicutes.Bacilli.Lactobacillales.Streptococcaceae.Streptococcus	CALCR
1925	ENSG00000004948	rs6943127	0.007450882	0.002838875	0.141668936	0.079854309	0.536428082	-0.585589386	0.131662441	-0.15720906	0.194276427	0.188859643	0.088517954	0.088372285	0.019300778	0.002031199	0.999989953	0.922947628	Bacteria.Firmicutes.Clostridia.Clostridiales.Christensenellaceae	CALCR
1926	ENSG00000004948	rs6943127	0.044131943	0.104228194	0.228984065	0.383428039	0.718579477	-0.698741682	-0.080631683	0.068401012	0.350170944	0.424146848	0.066405223	0.077954784	0.707981138	0.404156862	0.998912436	0.981117471	Bacteria.Bacteroidetes.Bacteroidia.Bacteroidales	CALCR
1927	ENSG00000004948	rs6943127	0.140741066	0.047258034	0.430554496	0.890249301	0.263424372	-0.364421809	0.053559303	-0.009950878	0.176683254	0.18024923	0.067530557	0.071835843	0.136769197	0.03139858	0.999507593	0.935584968	Bacteria.Firmicutes.Clostridia.Clostridiales.Lachnospiraceae.Lachnoclostridium	CALCR
1928	ENSG00000004948	rs6943127	0.181374334	0.109388617	0.657495437	0.543637268	0.279422891	-0.304670203	-0.043494094	0.051298832	0.20685816	0.187737596	0.097653953	0.084029662	0.217762468	0.102054856	0.998201428	0.99782309	Bacteria.Firmicutes.Bacilli.Bacillales.Staphylococcaceae.Staphylococcus	CALCR
1929	ENSG00000004948	rs6943127	0.008950139	0.003348141	0.168790312	0.09254159	0.525552196	-0.576515211	0.121121948	-0.149250054	0.195103078	0.189377199	0.087053277	0.087439205	0.022160997	0.002264131	0.999417824	0.974548555	Bacteria.Firmicutes.Clostridia.Clostridiales.Christensenellaceae.Christensenellaceae.R.7.group	CALCR
1930	ENSG00000004948	rs6943127	0.269336043	0.106396253	0.743837565	0.472451715	0.448322024	-0.639324202	-0.029223744	0.063004009	0.402457355	0.390552964	0.089056241	0.087185422	0.765545376	0.371623886	0.956359196	0.930754062	Bacteria.Firmicutes.Clostridia.Clostridiales.Ruminococcaceae	CALCR
1931	ENSG00000004948	rs6943127	0.009453719	0.009077944	0.157078046	0.283656911	0.481464608	-0.465408421	-0.10698553	0.074468824	0.180096331	0.173113673	0.074749928	0.068892524	0.034454459	0.012157708	0.938500455	0.845416798	Bacteria.Proteobacteria.Betaproteobacteria.Burkholderiales	CALCR
1932	ENSG00000004948	rs6943127	0.278688193	0.165917677	0.704700854	0.652852808	0.267305662	-0.303831972	-0.034369465	0.038285519	0.244726256	0.216877846	0.090296477	0.084729102	0.376784446	0.150390272	0.984987993	0.973813041	Bacteria.Proteobacteria.Deltaproteobacteria.Desulfovibrionales.Desulfovibrionaceae.Desulfovibrio	CALCR
1933	ENSG00000004948	rs6943127	0.044055159	0.040727338	0.921474941	0.789579758	0.32941561	-0.351114515	0.006784915	-0.016930206	0.160467484	0.168215841	0.068566541	0.063186137	0.068469766	0.022196473	0.95947346	0.93125329	Bacteria.Firmicutes.Clostridia.Clostridiales.Lachnospiraceae.Roseburia	CALCR
1934	ENSG00000004948	rs6943127	0.033775633	0.020235607	0.589135092	0.458612053	0.33396831	-0.358298103	0.044260593	-0.06565657	0.154049901	0.150577626	0.081549851	0.088069673	0.04381907	0.011329154	0.896259803	0.861996778	Bacteria.Firmicutes.Clostridia.Clostridiales.Lachnospiraceaencultured	CALCR
1935	ENSG00000004948	rs6943127	0.024507305	0.015271904	0.126849058	0.055545642	0.340404329	-0.362935476	0.137994949	-0.171911056	0.147882718	0.145714602	0.089250405	0.088203964	0.03266327	0.006190204	0.954222673	0.849141214	Bacteria.Firmicutes.Clostridia.Clostridiales.Ruminococcaceae.Flavonifractor	CALCR
1936	ENSG00000004948	rs6943127	0.017119805	0.006981459	0.116942561	0.0762825	0.363691536	-0.41061005	0.125135038	-0.129903835	0.148690067	0.147444215	0.078773358	0.072131509	0.026871224	0.004023884	0.487658721	0.938940281	Bacteria.Actinobacteria.Actinobacteria.Bifidobacteriales.Bifidobacteriaceae.Bifidobacterium	CALCR
1937	ENSG00000005156	rs60014690	0.94800898	0.960079076	0.907629591	0.677382312	0.026584343	0.03143705	-0.008718537	0.046917362	0.406142035	0.625677883	0.074853124	0.112271405	0.869413861	0.753195687	0.99911693	0.98634337	Bacteria.Bacteroidetes.Bacteroidia.Bacteroidales.Bacteroidaceae.Bacteroides	LIG3
1938	ENSG00000005156	rs60014690	0.484845757	0.840420715	0.338092586	0.691775994	0.159963888	0.094879269	0.100702258	-0.093550725	0.227710776	0.469349125	0.104360134	0.234940465	0.518759539	0.430956225	0.923478391	0.989021773	Bacteria.Firmicutes.Clostridia.Clostridiales.Ruminococcaceae.Anaerotruncus	LIG3
1939	ENSG00000005156	rs60014690	0.676290096	0.502790256	0.658478428	0.630754972	-0.072943868	0.200681472	0.030873486	0.058332583	0.173926785	0.297834515	0.069531286	0.12079295	0.377663816	0.169878838	0.99514452	0.969189617	Bacteria.Firmicutes.Clostridia.Clostridiales.Ruminococcaceae.Subdoligranulum	LIG3
1940	ENSG00000005156	rs60014690	0.273360874	0.084957326	0.176477725	0.162506781	-0.210631511	0.599889923	-0.144598817	0.244503624	0.190692661	0.343009634	0.105831344	0.173102332	0.31388518	0.074053896	0.798836761	0.978883571	Bacteria.Firmicutes.Clostridia.Clostridiales.Family.XIII.Family.XIII.AD3011.group	LIG3
1941	ENSG00000005156	rs60014690	0.762122431	0.485491665	0.786971187	0.991924923	-0.055411698	0.265072877	-0.021209539	-0.001636844	0.182305491	0.37789568	0.078163936	0.161119487	0.433003829	0.229762862	0.988161388	0.961926576	Bacteria.Firmicutes.Bacilli.Lactobacillales.Carnobacteriaceae	LIG3
1942	ENSG00000005156	rs60014690	0.95612614	0.306964792	0.958746364	0.68438537	-0.009972427	0.265900683	0.00376269	0.045741646	0.180578501	0.258260869	0.072465816	0.11203336	0.512731543	0.132602231	0.998781983	0.984760276	Bacteria.Firmicutes.Clostridia.Clostridiales.Ruminococcaceae.Ruminococcus.1	LIG3
1943	ENSG00000005156	rs60014690	0.845494561	0.299002947	0.893201602	0.895847407	-0.025974633	0.282693205	-0.007277836	0.013803293	0.132768828	0.270050448	0.054000739	0.105036517	0.31305572	0.080703446	0.754749585	0.999675186	Bacteria.Firmicutes.Negativicutes.Selenomonadales.Acidaminococcaceae	LIG3
1944	ENSG00000005156	rs60014690	0.973535103	0.357248669	0.610722235	0.269415912	0.004760283	0.226726166	-0.030676541	0.120593123	0.142947369	0.244552162	0.05997607	0.108274316	0.384302008	0.102236527	0.997528932	0.993985312	Bacteria.Bacteroidetes.Bacteroidia.Bacteroidales.Rikenellaceae.Alistipes	LIG3
1945	ENSG00000005156	rs60014690	0.770743257	0.141459931	0.659446126	0.318849577	-0.03965294	0.475556765	0.031953347	-0.18295549	0.135517711	0.319550913	0.07218192	0.18215228	0.382662248	0.058228143	0.721120516	0.892844497	Bacteria.Actinobacteria.Actinobacteria	LIG3
1946	ENSG00000005156	rs60014690	0.281944236	0.661651401	0.220839565	0.817096904	-0.235583519	0.187343835	-0.101416087	-0.036995781	0.217161907	0.426153365	0.082051853	0.159323431	0.4376238	0.350411565	0.996483139	0.894636408	Bacteria.Bacteroidetes.Bacteroidia.Bacteroidales.Porphyromonadaceae.Butyricimonas	LIG3
1947	ENSG00000005156	rs60014690	0.641680089	0.22229383	0.423346369	0.078962546	-0.070551998	0.2975192	-0.059930215	0.192458626	0.150912443	0.241478848	0.074388778	0.107859057	0.323768314	0.061930728	0.93665316	0.861652966	Bacteria.Firmicutes.Clostridia.Clostridiales.Lachnospiraceae..Eubacterium..eligens.group	LIG3
1948	ENSG00000005156	rs60014690	0.815348237	0.350047848	0.390329296	0.695514737	-0.030244426	0.233764075	0.054264402	0.045828948	0.128992201	0.248374969	0.062754353	0.116584328	0.297752379	0.095736525	0.601745621	0.986229865	Bacteria.Firmicutes.Negativicutes.Selenomonadales.Veillonellaceae.Veillonella	LIG3
1949	ENSG00000005156	rs60014690	0.991993813	0.175742065	0.915665572	0.394528098	0.001801506	0.38135804	0.008415362	0.105620311	0.178853569	0.278633315	0.079165017	0.123239537	0.582571565	0.117667784	0.944736363	0.883892664	Bacteria.Firmicutes.Clostridia.Clostridiales.Lachnospiraceae..Eubacterium..xylanophilum.group	LIG3
1950	ENSG00000005156	rs60014690	0.857492143	0.454378394	0.931274365	0.967742418	-0.031096682	0.258731153	0.00559908	0.005373573	0.172499567	0.343792349	0.064675915	0.132374799	0.533862913	0.181494681	0.972956229	0.941840408	Bacteria.Proteobacteria.Betaproteobacteria	LIG3
1951	ENSG00000005156	rs60014690	0.376046629	0.513366765	0.366999489	0.886247496	-0.263940502	0.357840938	0.091403823	-0.028514304	0.296155098	0.544530903	0.100626469	0.19855634	0.714446688	0.497172256	0.99967607	0.999141757	Bacteria.Firmicutes.Negativicutes.Selenomonadales	LIG3
1952	ENSG00000005156	rs60014690	0.460852677	0.404200396	0.410478512	0.567774816	0.298385626	0.803519673	-0.0787785	-0.133676095	0.402256664	0.957101798	0.095107142	0.232798318	0.731434118	0.610780385	0.88712724	0.99665811	Bacteria.Proteobacteria	LIG3
1953	ENSG00000005156	rs60014690	0.593387511	0.563526931	0.528413596	0.811139162	-0.094376558	0.207235994	-0.043254794	-0.034219217	0.175897562	0.356970528	0.068248708	0.142630148	0.405805509	0.1950881	0.978617443	0.997803387	Bacteria.Actinobacteria.Actinobacteria.Micrococcales	LIG3
1954	ENSG00000005156	rs60014690	0.912356953	0.770166825	0.982847405	0.623455529	-0.023337077	0.115391547	0.001869227	0.076787322	0.211216497	0.393343386	0.086615003	0.155668326	0.652882475	0.413094694	0.999537298	0.982567127	Bacteria.Firmicutes.Clostridia.Clostridiales.Lachnospiraceae.Lachnospiraceae.UCG.008	LIG3
1955	ENSG00000005156	rs60014690	0.673749352	0.250224292	0.607166447	0.694291407	-0.064365492	0.331023917	0.039102499	-0.045511905	0.152203423	0.285363237	0.075692929	0.115289481	0.317402129	0.088820355	0.997851323	0.977487446	Bacteria.Firmicutes.Clostridia.Clostridiales.Lachnospiraceae.Fusicatenibacter	LIG3
1956	ENSG00000005156	rs60014690	0.825745665	0.257072622	0.889050251	0.534265708	-0.049170889	0.483965377	-0.010917289	0.096026125	0.222454997	0.423331221	0.077955085	0.15369446	0.65190294	0.233079105	0.999437234	0.98110946	Bacteria.Proteobacteria.Betaproteobacteria.Neisseriales.Neisseriaceae	LIG3
1957	ENSG00000005156	rs60014690	0.823990797	0.48689533	0.258629073	0.289272848	0.029950532	0.175565278	-0.068373739	0.097886029	0.134126158	0.25110111	0.06000527	0.091627034	0.266156243	0.129910461	0.996033175	0.941706147	Bacteria.Firmicutes.Clostridia.Clostridiales.Lachnospiraceae.Lachnospiraceae.NK4A136.group	LIG3
1958	ENSG00000005156	rs60014690	0.517132521	0.594975958	0.342791725	0.289399546	-0.092574739	0.138212422	-0.093519074	-0.174210168	0.142144617	0.258712302	0.097870412	0.163114097	0.295254892	0.175000788	0.779482236	0.761644795	Bacteria.Firmicutes.Clostridia.Clostridiales.Ruminococcaceae.Butyricicoccus	LIG3
1959	ENSG00000005156	rs60014690	0.659910673	0.686818935	0.554987708	0.860988633	0.12217355	0.193105253	-0.05453298	0.02599919	0.276390348	0.47685412	0.091909909	0.147889961	0.695454424	0.46910633	0.996108676	0.998901623	Bacteria.Firmicutes.Clostridia.Clostridiales.Lachnospiraceae..Ruminococcus..gnavus.group	LIG3
1960	ENSG00000005156	rs60014690	0.705076696	0.402246139	0.256638697	0.048233146	0.051370916	0.205514153	-0.076154386	0.203739922	0.135143853	0.243774926	0.066551964	0.101229017	0.2701811	0.091961341	0.892835619	0.934586386	Bacteria.Proteobacteria.Deltaproteobacteria	LIG3
1961	ENSG00000005156	rs60014690	0.2033768	0.720011951	0.024803608	0.468146808	0.204887564	0.105850485	0.158020449	-0.091640326	0.159478851	0.294045978	0.068796488	0.125583829	0.192503954	0.210744412	0.705704632	0.924960833	Bacteria.Firmicutes.Clostridia.Clostridiales.Ruminococcaceae.Ruminococcus.2	LIG3
1962	ENSG00000005156	rs60014690	0.302583632	0.690999556	0.016432038	0.344717702	0.14764242	0.098137284	0.137065832	-0.082544653	0.142096774	0.245805403	0.055670356	0.086733212	0.152809539	0.16267219	0.998409995	0.996467843	Bacteria.Verrucomicrobia	LIG3
1963	ENSG00000005156	rs60014690	0.948652173	0.645218641	0.650628904	0.067135554	-0.008145014	0.115172161	-0.028554378	0.251358223	0.125996318	0.249001749	0.062761977	0.135034048	0.299896902	0.152843101	0.990687898	0.87312723	Bacteria.Firmicutes.Clostridia.Clostridiales.Lachnospiraceae.Coprococcus.1	LIG3
1964	ENSG00000005156	rs60014690	0.749593797	0.451829638	0.485868052	0.784474237	0.053509259	0.216998294	-0.037568517	0.027174455	0.166949983	0.286710182	0.053605181	0.098956819	0.497628589	0.181108707	0.959420401	0.965530807	Bacteria.Proteobacteria.Gammaproteobacteria.Enterobacteriales.Enterobacteriaceae	LIG3
1965	ENSG00000005156	rs60014690	0.850493723	0.244886365	0.356190412	0.471261723	-0.024337812	0.282345259	-0.050434514	0.070242434	0.128615362	0.240638838	0.054279494	0.09694031	0.275262868	0.058769102	0.934169653	0.990835033	Bacteria.Bacteroidetes.Bacteroidia.Bacteroidales.Porphyromonadaceae.Parabacteroides	LIG3
1966	ENSG00000005156	rs60014690	0.924200096	0.507975582	0.976437407	0.3278642	-0.015333525	0.18032703	-0.002071498	-0.108938	0.160545668	0.270917109	0.069870195	0.110514734	0.354228302	0.153543917	0.998970432	0.998994847	Bacteria.Firmicutes.Erysipelotrichia.Erysipelotrichales.Erysipelotrichaceae.Erysipelatoclostridium	LIG3
1967	ENSG00000005156	rs60014690	0.595713881	0.982700149	0.527062203	0.512612381	-0.092319252	-0.009657806	-0.043937559	-0.108413537	0.173154973	0.443707087	0.069098703	0.164678176	0.447190248	0.40360914	0.866913162	0.909473258	Bacteria.Firmicutes.Clostridia.Clostridiales.Ruminococcaceae.Ruminococcaceae.UCG.014	LIG3
1968	ENSG00000005156	rs60014690	0.811039296	0.340928052	0.396350979	0.07599794	0.032142555	0.233921742	-0.055743768	0.182019035	0.133902153	0.243856075	0.06529554	0.100969164	0.264699873	0.078524271	0.972085394	0.950708623	Bacteria.Proteobacteria.Deltaproteobacteria.Desulfovibrionales.Desulfovibrionaceae	LIG3
1969	ENSG00000005156	rs60014690	0.977175942	0.302596479	0.61734959	0.773164328	0.004008667	0.254580532	-0.028975356	0.028593001	0.139585906	0.245024711	0.057721706	0.098792848	0.363206403	0.110184067	0.897508469	0.996759562	Bacteria.Bacteroidetes.Bacteroidia.Bacteroidales.Porphyromonadaceae	LIG3
1970	ENSG00000005156	rs60014690	0.972141787	0.847551823	0.88549672	0.313508522	-0.005172941	-0.079245551	0.010420783	-0.175105058	0.147566948	0.410599161	0.072084885	0.172408174	0.512706211	0.233475495	0.835652669	0.967725034	Bacteria.Bacteroidetes.Bacteroidia.Bacteroidales.Porphyromonadaceae.Odoribacter	LIG3
1971	ENSG00000005156	rs60014690	0.771135999	0.259387889	0.490920781	0.22723853	-0.039881902	0.272892027	0.050300925	-0.158460084	0.136540992	0.239877525	0.072614515	0.130007528	0.327776443	0.068584799	0.669886362	0.955303348	Bacteria.Firmicutes.Bacilli.Lactobacillales.Streptococcaceae	LIG3
1972	ENSG00000005156	rs60014690	0.457931729	0.718752202	0.27998988	0.64055867	0.152967304	0.13066163	-0.064294743	0.0542889	0.204873932	0.361270687	0.059024754	0.115734965	0.462921631	0.32663508	0.77666701	0.995251343	Bacteria.Proteobacteria.Gammaproteobacteria	LIG3
1973	ENSG00000005156	rs60014690	0.908345285	0.792282169	0.930167765	0.978196101	-0.084541168	0.300657223	0.01091145	-0.005219549	0.731523109	1.137054767	0.124037578	0.190256112	0.989122299	0.798581945	0.996576058	0.893774686	Bacteria.Firmicutes.Clostridia.Clostridiales	LIG3
1974	ENSG00000005156	rs60014690	0.984411053	0.771630373	0.863248772	0.171417672	-0.00296537	-0.103425651	0.008767779	-0.168950891	0.151192029	0.354880474	0.050706218	0.122189146	0.436088913	0.253863231	0.998735039	0.999709092	Bacteria.Bacteroidetes.Bacteroidia.Bacteroidales.Prevotellaceae.Prevotella.9	LIG3
1975	ENSG00000005156	rs60014690	0.456821821	0.644845525	0.383941767	0.535580992	-0.148866689	0.154868941	-0.069762445	-0.080500159	0.19888849	0.334447697	0.079592798	0.129261253	0.44372387	0.293993158	0.997152221	0.990360691	Bacteria.Firmicutes.Clostridia.Clostridiales.Family.XI	LIG3
1976	ENSG00000005156	rs60014690	0.950144013	0.663874911	0.719433038	0.438012736	0.009598368	0.130319031	0.020575669	-0.081929973	0.152927572	0.298531982	0.057034666	0.105000082	0.430411911	0.254476528	0.9149833	0.806361057	Bacteria.Firmicutes.Clostridia.Clostridiales.Lachnospiraceae.Tyzzerella	LIG3
1977	ENSG00000005156	rs60014690	0.836987351	0.260267686	0.4635259	0.935785573	-0.026597849	0.274406275	0.035401813	-0.009174153	0.128764074	0.241658667	0.048012547	0.113435258	0.257315009	0.063531268	0.95477287	0.984202481	Bacteria.Firmicutes.Negativicutes.Selenomonadales.Veillonellaceae.Dialister	LIG3
1978	ENSG00000005156	rs60014690	0.915975109	0.932720409	0.444778042	0.047395772	-0.013099031	-0.022331819	0.06067699	0.496188511	0.123680932	0.263516854	0.078928385	0.245580655	0.240792384	0.165106731	0.953370511	0.956901174	Bacteria.Firmicutes.Clostridia.Clostridiales.Ruminococcaceae.Ruminiclostridium.5	LIG3
1979	ENSG00000005156	rs60014690	0.927636625	0.343205476	0.014925791	0.622370601	0.011279045	0.222941638	0.176238827	-0.077918921	0.12371953	0.233516345	0.070505417	0.157469297	0.333888442	0.069556219	0.841469506	0.990525521	Bacteria.Firmicutes.Clostridia.Clostridiales.Ruminococcaceae.Flavonifractor	LIG3
1980	ENSG00000005156	rs60014690	0.976784555	0.733076098	0.996847459	0.886659829	-0.026345348	0.452040358	0.000589083	-0.030847943	0.901901893	1.31989316	0.148528444	0.21559332	0.999415694	0.888519922	0.995638616	0.977319136	Bacteria.Firmicutes	LIG3
1981	ENSG00000005156	rs60014690	0.121126256	0.49306359	0.048203842	0.052014392	0.330649793	-0.21959868	0.189503605	-0.314262462	0.210563994	0.318591588	0.094142956	0.158815092	0.212068981	0.218480708	0.999274386	0.998480911	Bacteria.Firmicutes.Clostridia.Clostridiales.Ruminococcaceae.Ruminococcaceae.UCG.013	LIG3
1982	ENSG00000005156	rs60014690	0.840227139	0.515135446	0.843495725	0.13374769	-0.058044134	-0.306205209	0.015218649	0.191026516	0.286780208	0.46792567	0.076783265	0.125826915	0.786025663	0.46038109	0.902426652	0.890273479	Bacteria.Firmicutes.Clostridia.Clostridiales.Lachnospiraceae..Eubacterium..rectale.group	LIG3
1983	ENSG00000005156	rs60014690	0.968404184	0.955668455	0.934984379	0.725194359	0.019096243	0.039383796	-0.00697452	0.043299862	0.480283079	0.705782728	0.085172457	0.122653641	0.930900195	0.765339677	0.998947111	0.995399427	Bacteria.Bacteroidetes	LIG3
1984	ENSG00000005156	rs60014690	0.470736068	0.689774299	0.314057346	0.823318892	-0.115488207	0.159954628	-0.060999829	-0.032578137	0.159193663	0.39896931	0.060129022	0.145328954	0.344413358	0.257859571	0.860189535	0.93340069	Bacteria.Firmicutes.Clostridia.Clostridiales.Lachnospiraceae.Lachnospiraceae.UCG.010	LIG3
1985	ENSG00000005156	rs60014690	0.810550743	0.327771813	0.85005078	0.835305286	-0.035715388	0.3089148	0.010420261	-0.025108257	0.148394895	0.313325648	0.054902158	0.120293128	0.392052182	0.14420586	0.949153628	0.955008166	Bacteria.Proteobacteria.Betaproteobacteria.Burkholderiales.Alcaligenaceae	LIG3
1986	ENSG00000005156	rs60014690	0.98946283	0.404175284	0.355571255	0.989555104	0.001725615	0.215806583	0.046116397	0.001390638	0.130167336	0.257041342	0.049567917	0.105826006	0.328911929	0.11070315	0.973523722	0.998441752	Bacteria.Proteobacteria.Betaproteobacteria.Burkholderiales.Alcaligenaceae.Parasutterella	LIG3
1987	ENSG00000005156	rs60014690	0.989836885	0.883466446	0.747097869	0.258729687	0.001762533	0.045171103	0.021529049	-0.148491366	0.137845774	0.306984413	0.066484516	0.130344865	0.374876313	0.142738059	0.999417824	0.997023453	Bacteria.Firmicutes.Clostridia.Clostridiales.Christensenellaceae.Christensenellaceae.R.7.group	LIG3
1988	ENSG00000005156	rs60014690	0.843577317	0.250995776	0.890987288	0.671806382	-0.025752091	0.336867022	-0.006933087	0.048226552	0.129996742	0.290878378	0.0503913	0.113322495	0.317913046	0.057651977	0.865947083	0.87724048	Bacteria.Fusobacteria.Fusobacteriia.Fusobacteriales	LIG3
1989	ENSG00000005156	rs60014690	0.249369722	0.590391848	0.062053087	0.87639624	-0.174814684	0.179020448	-0.131597106	-0.021625286	0.150426681	0.330962696	0.06932983	0.138495897	0.234997458	0.195941879	0.81060402	0.998264076	Bacteria.Firmicutes.Clostridia.Clostridiales.Ruminococcaceae.Ruminococcaceae.UCG.003	LIG3
1990	ENSG00000005156	rs60014690	0.696068537	0.473022331	0.158763597	0.979479427	-0.050508486	0.200152903	-0.069309282	-0.002506711	0.128735338	0.277331717	0.048625589	0.097086969	0.297277621	0.111652142	0.584901845	0.897661051	Bacteria.Proteobacteria.Betaproteobacteria.Burkholderiales.Alcaligenaceae.Sutterella	LIG3
1991	ENSG00000005156	rs60014690	0.108979724	0.22718996	0.020438182	0.001330535	0.278321926	-0.352501748	0.137526999	-0.314188072	0.171300096	0.289177167	0.057894081	0.093726048	0.165097904	0.134099922	0.999614985	0.99936283	Bacteria.Firmicutes.Clostridia.Clostridiales.Lachnospiraceae.Tyzzerella.4	LIG3
1992	ENSG00000005156	rs60014690	0.758593222	0.250230255	0.587142038	0.749794865	-0.041389675	0.282511362	-0.034739621	0.034837664	0.134118158	0.24354549	0.063665802	0.108784668	0.33930887	0.066888418	0.790996954	0.923271459	Bacteria.Firmicutes.Clostridia.Clostridiales.Lachnospiraceae.Lachnospira	LIG3
1993	ENSG00000005156	rs60014690	0.313346409	0.27607032	0.183237316	0.689500697	-0.173294921	0.371734985	0.083436708	-0.053158144	0.170568321	0.338468395	0.062035938	0.132467129	0.275867813	0.150789389	0.797946944	0.91465847	Bacteria.Firmicutes.Negativicutes.Selenomonadales.Veillonellaceae	LIG3
1994	ENSG00000005156	rs60014690	0.400353668	0.120115947	0.200967457	0.251141627	-0.134131756	0.406896336	0.096945879	-0.176073656	0.158461592	0.258402116	0.075053143	0.152083577	0.312745482	0.068324174	0.62399777	0.982679299	Bacteria.Firmicutes.Bacilli	LIG3
1995	ENSG00000005156	rs60014690	0.797792354	0.424944266	0.652786329	0.990035624	0.053267645	0.253792247	0.038482623	0.001745153	0.207072202	0.316114884	0.085147831	0.139208912	0.576185117	0.225514635	0.99946547	0.976061964	Bacteria.Firmicutes.Erysipelotrichia.Erysipelotrichales.Erysipelotrichaceae..Clostridium..innocuum.group	LIG3
1996	ENSG00000005156	rs60014690	0.960831611	0.345722346	0.754202479	0.984440814	0.007775211	0.262598965	-0.016996905	0.001953812	0.157722271	0.276503177	0.054059926	0.099807411	0.481637176	0.140182223	0.998302481	0.998397847	Bacteria.Proteobacteria.Gammaproteobacteria.Enterobacteriales.Enterobacteriaceae.Escherichia.Shigella	LIG3
1997	ENSG00000005156	rs60014690	0.320264205	0.919086297	0.280893096	0.364133954	-0.252541549	0.040696394	-0.095093755	-0.130528871	0.252174489	0.399085005	0.087464844	0.142837564	0.502205238	0.482056753	0.998986731	0.998377846	Bacteria.Firmicutes.Clostridia.Clostridiales.Family.XI.Anaerococcus	LIG3
1998	ENSG00000005156	rs60014690	0.435299021	0.737695965	0.091740497	0.991189311	0.116545844	0.089383761	0.112691709	0.00174139	0.148477947	0.265769382	0.065855358	0.157098537	0.22687102	0.185669159	0.757995246	0.997790845	Bacteria.Firmicutes.Clostridia.Clostridiales.Peptostreptococcaceae.Intestinibacter	LIG3
1999	ENSG00000005156	rs60014690	0.78705723	0.150552042	0.811608293	0.344438393	-0.043346487	0.559391845	0.021764189	-0.202950497	0.159811854	0.384598547	0.090946316	0.213124542	0.482757064	0.076924799	0.956907709	0.972299477	Bacteria.Actinobacteria	LIG3
2000	ENSG00000005156	rs60014690	0.969689672	0.687578011	0.794222046	0.638788925	0.006589821	0.144724721	0.02267767	-0.090650553	0.172771135	0.358301232	0.086592422	0.192231358	0.507568398	0.232957203	0.999550585	0.968543565	Bacteria.Firmicutes.Clostridia.Clostridiales.Lachnospiraceae.Lachnospiraceae.ND3007.group	LIG3
2001	ENSG00000005156	rs60014690	0.970579935	0.550308086	0.797317003	0.60556152	0.005893567	0.178626223	0.019379051	-0.069277044	0.159194829	0.297521189	0.075153272	0.13350581	0.446778983	0.172023441	0.925895979	0.886067913	Bacteria.Firmicutes.Clostridia.Clostridiales.Ruminococcaceae.Ruminococcaceae.UCG.005	LIG3
2002	ENSG00000005156	rs60014690	0.932814176	0.598554545	0.857064803	0.509271104	-0.0111903	0.155661981	-0.011819418	0.090840391	0.132230968	0.294236417	0.0653665	0.136894603	0.356626694	0.118197877	0.912138336	0.975707333	Bacteria.Firmicutes.Clostridia.Clostridiales.Lachnospiraceae..Eubacterium..hallii.group	LIG3
2003	ENSG00000005156	rs60014690	0.923412784	0.173612503	0.131341948	0.058187181	-0.012093526	0.32790745	-0.080481933	0.241642867	0.125316389	0.238383248	0.052678472	0.125347711	0.286998016	0.04377577	0.709299002	0.74864438	Bacteria.Proteobacteria.Gammaproteobacteria.Pasteurellales.Pasteurellaceae.Haemophilus	LIG3
2004	ENSG00000005156	rs60014690	0.598023325	0.848529645	0.570026286	0.390890072	-0.113383516	0.069758283	-0.042615743	-0.116377989	0.214008951	0.363805106	0.074650484	0.134746205	0.494704062	0.37636707	0.996423631	0.960268902	Bacteria.Bacteroidetes.Bacteroidia.Bacteroidales.Prevotellaceae.Prevotella.7	LIG3
2005	ENSG00000005156	rs60014690	0.861940952	0.580210708	0.57199706	0.434760126	0.025985524	0.155321389	-0.033957596	0.079673419	0.148842508	0.279443564	0.059789914	0.101383352	0.402771284	0.164023387	0.935773729	0.901566772	Bacteria.Firmicutes.Clostridia.Clostridiales.Lachnospiraceae.Roseburia	LIG3
2006	ENSG00000005156	rs60014690	0.571437792	0.515223708	0.456709054	0.993067655	-0.092003586	0.247427951	0.056567258	-0.001361621	0.161756814	0.378185247	0.075555833	0.156122527	0.337579578	0.16578278	0.993501001	0.960882518	Bacteria.Firmicutes.Erysipelotrichia.Erysipelotrichales	LIG3
2007	ENSG00000005156	rs60014690	0.993306498	0.603444422	0.903240582	0.786440963	-0.001664964	0.193008625	0.011569961	-0.054290994	0.197715753	0.369775447	0.094807037	0.199570352	0.554533819	0.260504177	0.998330087	0.999834196	Bacteria.Actinobacteria.Coriobacteriia.Coriobacteriales.Coriobacteriaceae.Collinsella	LIG3
2008	ENSG00000005156	rs60014690	0.748742912	0.255264622	0.251116121	0.711241572	0.045160987	0.318067696	0.070102008	0.05276115	0.14040908	0.277151954	0.060547301	0.141911859	0.308507608	0.080919992	0.999550314	0.996901429	Bacteria.Proteobacteria.Gammaproteobacteria.Pseudomonadales	LIG3
2009	ENSG00000005156	rs60014690	0.280438795	0.713613938	0.013879967	0.323431621	0.154949336	0.090535597	0.140798482	-0.086213511	0.142382767	0.245627639	0.055700295	0.086657807	0.14859452	0.164129049	0.99894297	0.998882343	Bacteria.Verrucomicrobia.Verrucomicrobiae.Verrucomicrobiales.Verrucomicrobiaceae.Akkermansia	LIG3
2010	ENSG00000005156	rs60014690	0.843641314	0.256091723	0.885679711	0.683389131	-0.025746698	0.33445357	-0.007270359	0.046546725	0.130023425	0.291942515	0.050373164	0.113625544	0.317390901	0.060416142	0.850193752	0.8806471	Bacteria.Fusobacteria.Fusobacteriia.Fusobacteriales.Fusobacteriaceae.Fusobacterium	LIG3
2011	ENSG00000005156	rs60014690	0.588328482	0.20725087	0.485698704	0.534421262	-0.084943874	0.381510263	-0.040159022	0.067853417	0.156169452	0.299538316	0.057279156	0.108644137	0.331865894	0.092409635	0.937318069	0.997412515	Bacteria.Proteobacteria.Gammaproteobacteria.Enterobacteriales.Enterobacteriaceae.Citrobacter	LIG3
2012	ENSG00000005156	rs60014690	0.950205416	0.455679403	0.69563264	0.326412657	-0.008204526	0.189740659	0.019050113	-0.112569547	0.13088136	0.252851917	0.048481395	0.11385418	0.296481103	0.126215337	0.99994518	0.999865593	Bacteria.Bacteroidetes.Bacteroidia.Bacteroidales.Prevotellaceae	LIG3
2013	ENSG00000005156	rs60014690	0.419270561	0.951650253	0.330194927	0.614471638	-0.147871057	-0.03284495	-0.065812342	-0.091297126	0.181934071	0.539631534	0.067089754	0.180392847	0.455247699	0.43884543	0.984987993	0.971423926	Bacteria.Proteobacteria.Deltaproteobacteria.Desulfovibrionales.Desulfovibrionaceae.Desulfovibrio	LIG3
2014	ENSG00000005156	rs60014690	0.599925383	0.527349214	0.485290795	0.985878386	-0.083561323	0.239566388	0.051709478	0.002762009	0.158545077	0.377018382	0.073684501	0.155457844	0.322243527	0.140921483	0.999513786	0.980553139	Bacteria.Firmicutes.Erysipelotrichia.Erysipelotrichales.Erysipelotrichaceae	LIG3
2015	ENSG00000005156	rs60014690	0.660220799	0.205552033	0.640072107	0.524320151	-0.089739941	0.397949186	-0.0358294	0.081729066	0.203214578	0.311263384	0.076271072	0.127680661	0.562903002	0.163726908	0.810315579	0.863814483	Bacteria.Firmicutes.Erysipelotrichia.Erysipelotrichales.Erysipelotrichaceae.Faecalitalea	LIG3
2016	ENSG00000005156	rs60014690	0.60744063	0.890091768	0.410593361	0.255954298	0.098579308	-0.050900404	0.070679019	-0.188509304	0.190971526	0.366922219	0.08534991	0.164500617	0.466406589	0.314784164	0.998768023	0.949258587	Bacteria.Firmicutes.Clostridia.Clostridiales.Ruminococcaceae.Ruminococcaceae.NK4A214.group	LIG3
2017	ENSG00000005156	rs60014690	0.995405742	0.701250161	0.848153038	0.569175918	0.000894501	0.131176827	-0.01188073	0.073653061	0.154759761	0.340448953	0.061805074	0.128734274	0.445663284	0.19872445	0.99786128	0.999462671	Bacteria.Firmicutes.Clostridia.Clostridiales.Lachnospiraceae.Anaerostipes	LIG3
2018	ENSG00000005156	rs60014690	0.839398124	0.27135607	0.629177224	0.256750083	-0.027457207	0.266157493	0.035164591	-0.149215718	0.134948489	0.239947791	0.072482059	0.130431722	0.357136649	0.076332855	0.698732452	0.921307549	Bacteria.Firmicutes.Bacilli.Lactobacillales.Streptococcaceae.Streptococcus	LIG3
2019	ENSG00000005156	rs60014690	0.813843585	0.609496837	0.861142415	0.847631413	-0.045500399	0.206007473	-0.011777031	-0.02748803	0.192460646	0.401385781	0.067065696	0.142500524	0.529003352	0.30930797	0.999586829	0.996426659	Bacteria.Firmicutes.Negativicutes.Selenomonadales.Veillonellaceae.Megasphaera	LIG3
2020	ENSG00000005156	rs60014690	0.617773505	0.076138666	0.544999544	0.069678294	-0.078306648	0.481934912	0.034361638	-0.241839723	0.1561829	0.267469119	0.056477164	0.131152379	0.307214887	0.043750259	0.999507593	0.920538495	Bacteria.Firmicutes.Clostridia.Clostridiales.Lachnospiraceae.Lachnoclostridium	LIG3
2021	ENSG00000005156	rs60014690	0.990010848	0.269048013	0.488355062	0.473466214	-0.001660354	0.273226559	0.048112644	-0.103069761	0.132116012	0.245125797	0.069044819	0.142957288	0.360616715	0.066056423	0.727567807	0.952957857	Bacteria.Actinobacteria.Actinobacteria.Bifidobacteriales.Bifidobacteriaceae	LIG3
2022	ENSG00000005156	rs60014690	0.264308674	0.708615888	0.137430793	0.231303386	0.246480899	-0.156525311	0.14601553	-0.241611156	0.218929812	0.417029773	0.097104611	0.199985547	0.403296601	0.344279942	0.968970412	0.998920199	Bacteria.Firmicutes.Clostridia.Clostridiales.Lachnospiraceae..Eubacterium..ventriosum.group	LIG3
2023	ENSG00000005156	rs60014690	0.989979828	0.269049284	0.488416256	0.47306951	-0.001665517	0.27319699	0.048108037	-0.103163481	0.132116599	0.245099926	0.06904796	0.142958544	0.361413396	0.066045001	0.728720414	0.952281794	Bacteria.Actinobacteria.Actinobacteria.Bifidobacteriales.Bifidobacteriaceae.Bifidobacterium	LIG3
2024	ENSG00000005156	rs60014690	0.987438614	0.749341405	0.758639963	0.354436579	-0.0021812	0.096785283	0.020645375	-0.13075529	0.138017665	0.301657214	0.066912183	0.140208292	0.371550335	0.128856199	0.999989953	0.995249858	Bacteria.Firmicutes.Clostridia.Clostridiales.Christensenellaceae	LIG3
2025	ENSG00000005156	rs60014690	0.968237372	0.95583574	0.934813296	0.725028743	0.01919725	0.03923501	-0.006993003	0.043327393	0.480286376	0.705782446	0.085173541	0.122654509	0.929317812	0.764635656	0.998912436	0.995383189	Bacteria.Bacteroidetes.Bacteroidia.Bacteroidales	LIG3
2026	ENSG00000005156	rs60014690	0.867158694	0.627203475	0.908811232	0.247989756	-0.027801174	0.135850129	-0.00729844	-0.125634194	0.165560737	0.278410824	0.063476549	0.107789226	0.408659321	0.202993086	0.99830237	0.997282036	Bacteria.Firmicutes.Clostridia.Clostridiales.Clostridiaceae.1.Clostridium.sensu.stricto.1	LIG3
2027	ENSG00000005156	rs60014690	0.870970565	0.92694406	0.914862556	0.400080611	-0.026202913	-0.038165676	-0.008653595	-0.150109655	0.160696321	0.414658327	0.08063535	0.177234389	0.508854347	0.318634458	0.99846362	0.994553009	Bacteria.Firmicutes.Clostridia.Clostridiales.Ruminococcaceae.Ruminiclostridium.9	LIG3
2028	ENSG00000005156	rs60014690	0.582867639	0.156904951	0.501489638	0.376044904	-0.093590042	0.435539134	-0.068802813	0.166976488	0.169571928	0.304178775	0.101800079	0.187355704	0.376631883	0.082657564	0.842112209	0.987554159	Bacteria.Firmicutes.Clostridia.Clostridiales.Family.XIII	LIG3
2029	ENSG00000005156	rs60014690	0.740850647	0.913347282	0.692511355	0.586494705	0.137075597	-0.072991291	-0.033636535	0.07257487	0.412728349	0.668202195	0.084686963	0.132774349	0.906926728	0.781637323	0.956359196	0.939156644	Bacteria.Firmicutes.Clostridia.Clostridiales.Ruminococcaceae	LIG3
2030	ENSG00000005156	rs60014690	0.973361355	0.357328458	0.610638059	0.269384222	0.00479225	0.226696397	-0.03066888	0.120584741	0.142968334	0.244560896	0.059946921	0.108259559	0.384347326	0.101292142	0.997466038	0.994193156	Bacteria.Bacteroidetes.Bacteroidia.Bacteroidales.Rikenellaceae	LIG3
2031	ENSG00000005156	rs60014690	0.75515419	0.475255927	0.576174571	0.113603854	0.05785368	-0.306578593	0.042372209	-0.244290645	0.184747523	0.426955412	0.075426068	0.152350216	0.530200316	0.244694303	0.999469974	0.986131077	Bacteria.Bacteroidetes.Bacteroidia.Bacteroidales.Porphyromonadaceae.Barnesiella	LIG3
2032	ENSG00000005156	rs60014690	0.99209355	0.259081459	0.753540339	0.137875591	0.001281938	0.273966339	-0.019862389	0.149635246	0.128876366	0.240665494	0.062998294	0.099626277	0.315949019	0.058789681	0.998880039	0.91953281	Bacteria.Proteobacteria.Deltaproteobacteria.Desulfovibrionales.Desulfovibrionaceae.Bilophila	LIG3
2033	ENSG00000005156	rs60014690	0.717594142	0.400046121	0.729621531	0.962460079	-0.071805216	0.272868985	-0.026235908	-0.005621777	0.197685443	0.322152556	0.075586305	0.118990236	0.484405661	0.199461442	0.999814869	0.950376326	Bacteria.Actinobacteria.Actinobacteria.Corynebacteriales.Corynebacteriaceae	LIG3
2034	ENSG00000005156	rs60014690	0.396292398	0.690747857	0.400777723	0.967933149	-0.498242169	0.33455968	0.094240784	-0.00642232	0.58354387	0.837254875	0.111435702	0.159151621	0.848698673	0.693043948	0.876277026	0.882219725	Bacteria.Firmicutes.Clostridia.Clostridiales.Lachnospiraceae	LIG3
2035	ENSG00000005156	rs60014690	0.590494382	0.126354693	0.478973629	0.291192325	-0.087954723	0.441393761	-0.077583799	0.29533113	0.16265061	0.28510007	0.108965892	0.27755887	0.359402558	0.073586026	0.865977797	0.994989321	Bacteria.Actinobacteria.Coriobacteriia.Coriobacteriales	LIG3
2036	ENSG00000005156	rs60014690	0.870634819	0.609903263	0.523789376	0.791016986	0.023925325	0.187916296	0.043049143	-0.081337549	0.146344148	0.366554102	0.067166988	0.305703186	0.349364223	0.171876461	0.998173674	0.994266973	Bacteria.Firmicutes.Bacilli.Bacillales	LIG3
2037	ENSG00000005156	rs60014690	0.894301949	0.3757743	0.580156252	0.253949587	-0.017183676	0.217644913	-0.03465187	0.12495186	0.128836436	0.244068908	0.062334277	0.108574271	0.323216808	0.093198469	0.999334555	0.984995763	Bacteria.Firmicutes.Erysipelotrichia.Erysipelotrichales.Erysipelotrichaceae.Erysipelotrichaceae.UCG.003	LIG3
2038	ENSG00000005156	rs60014690	0.769780258	0.333294663	0.696533337	0.942725331	-0.040839753	0.275547657	-0.0211771	0.00811049	0.138972691	0.282715615	0.054063008	0.112459864	0.336985441	0.095277399	0.835629505	0.99846464	Bacteria.Firmicutes.Negativicutes.Selenomonadales.Acidaminococcaceae.Phascolarctobacterium	LIG3
2039	ENSG00000005156	rs60014690	0.506404047	0.553402849	0.466295056	0.211109118	-0.140062773	-0.295635951	-0.052792454	-0.21995693	0.209645667	0.496270508	0.072045341	0.174183727	0.420942002	0.375582447	0.651708895	0.700069925	Bacteria.Firmicutes.Erysipelotrichia.Erysipelotrichales.Erysipelotrichaceae.Holdemanella	LIG3
2040	ENSG00000005156	rs60014690	0.701398558	0.64699212	0.329203546	0.624514548	0.058315986	0.1582112	0.057758319	-0.070543437	0.151429132	0.343899755	0.058757956	0.143448427	0.324917044	0.199995868	0.999305535	0.994727898	Bacteria.Proteobacteria.Gammaproteobacteria.Pseudomonadales.Pseudomonadaceae.Pseudomonas	LIG3
2041	ENSG00000005156	rs60014690	0.738269163	0.360945645	0.740965034	0.85997854	-0.054940342	0.308427834	0.020489774	-0.023017955	0.163728712	0.335263428	0.061722055	0.129977445	0.418206147	0.166589453	0.972171005	0.952221036	Bacteria.Proteobacteria.Betaproteobacteria.Burkholderiales	LIG3
2042	ENSG00000005156	rs60014690	0.358403045	0.122595102	0.201302747	0.318760396	-0.151316619	0.441204304	-0.131255135	0.216343695	0.163608591	0.282096087	0.10169113	0.215353913	0.280978169	0.073058307	0.881827373	0.989731238	Bacteria.Actinobacteria.Coriobacteriia.Coriobacteriales.Coriobacteriaceae	LIG3
2043	ENSG00000005156	rs60014690	0.861505946	0.438317304	0.554623041	0.951069309	0.026965	0.258658612	0.040985155	-0.009509029	0.153962675	0.331714066	0.069012616	0.154372937	0.449551342	0.166967361	0.86721828	0.99827201	Bacteria.Firmicutes.Clostridia.Clostridiales.Ruminococcaceae..Eubacterium..coprostanoligenes.group	LIG3
2044	ENSG00000005156	rs60014690	0.862430209	0.41693955	0.41308543	0.726587245	0.024440939	0.221708109	-0.05614405	0.044344006	0.140498322	0.27141054	0.068162083	0.126278834	0.316569586	0.11008541	0.890732322	0.911550087	Bacteria.Firmicutes.Clostridia.Clostridiales.Lachnospiraceaencultured	LIG3
2045	ENSG00000005156	rs60014690	0.94206085	0.205069337	0.133675397	0.054638637	-0.009140084	0.30161068	-0.080166591	0.25849905	0.125280119	0.235656171	0.052794799	0.132122669	0.299542267	0.048907365	0.695692954	0.712909627	Bacteria.Proteobacteria.Gammaproteobacteria.Pasteurellales.Pasteurellaceae	LIG3
2046	ENSG00000005156	rs60014690	0.78801912	0.581454756	0.777104159	0.280280563	-0.043089294	0.152214748	-0.017264834	-0.115492568	0.159602645	0.274758533	0.060736927	0.106090768	0.374908468	0.204773363	0.998115183	0.979460052	Bacteria.Firmicutes.Clostridia.Clostridiales.Clostridiaceae.1	LIG3
2047	ENSG00000005156	rs60014690	0.805710221	0.228898212	0.6845837	0.302275044	-0.03569414	0.293912604	0.031475643	-0.127676317	0.144537486	0.242010239	0.077143454	0.122801581	0.408385198	0.074517786	0.660532565	0.910444892	Bacteria.Firmicutes.Bacilli.Lactobacillales	LIG3
2048	ENSG00000005156	rs60014690	0.800399031	0.500725556	0.841774195	0.965208311	-0.046239495	0.255857628	-0.01539277	-0.007033184	0.182151364	0.377887408	0.076805403	0.160631496	0.436428856	0.24847737	0.963485106	0.984018639	Bacteria.Firmicutes.Bacilli.Lactobacillales.Carnobacteriaceae.Granulicatella	LIG3
2049	ENSG00000005156	rs60014690	0.550673671	0.693903865	0.069701246	0.977522257	0.081913593	0.10421031	0.121641441	0.004360887	0.136561435	0.263630231	0.065973068	0.154190778	0.249877233	0.127519655	0.509538129	0.914709499	Bacteria.Firmicutes.Clostridia.Clostridiales.Peptostreptococcaceae	LIG3
2050	ENSG00000005156	rs60014690	0.707430391	0.481099536	0.712580796	0.928295657	-0.067495434	0.294703764	-0.027261285	0.016706609	0.179063373	0.415925703	0.073682809	0.184943328	0.397393836	0.259799885	0.998201428	0.99782309	Bacteria.Firmicutes.Bacilli.Bacillales.Staphylococcaceae.Staphylococcus	LIG3
2051	ENSG00000005156	rs60014690	0.814249957	0.26667225	0.553568563	0.534566359	-0.030603378	0.270446374	-0.035161813	0.075567054	0.129736834	0.241418644	0.059049252	0.121037994	0.270168219	0.059842633	0.996546716	0.994860843	Bacteria.Firmicutes.Clostridia.Clostridiales.Ruminococcaceae.Ruminococcaceae.UCG.002	LIG3
2052	ENSG00000005156	rs60014690	0.847643854	0.369238451	0.04321614	0.493971164	0.024572808	0.227546135	-0.143135415	0.099798735	0.127398275	0.2516866	0.069438923	0.145092489	0.287983143	0.085811623	0.997048205	0.999513539	Bacteria.Firmicutes.Clostridia.Clostridiales.Lachnospiraceae.Dorea	LIG3
2053	ENSG00000005156	rs60014690	0.918814408	0.843338651	0.73087927	0.512025008	0.017048025	0.075390045	-0.025486545	0.126028398	0.166617844	0.379981953	0.07378482	0.191167561	0.498209008	0.329238421	0.998793879	0.998019463	Bacteria.Firmicutes.Clostridia.Clostridiales.Lachnospiraceae.Blautia	LIG3
2054	ENSG00000005156	rs60014690	0.192261966	0.507605984	0.125015675	0.173994129	0.361038318	-0.326293535	-0.095384816	0.142878245	0.274055035	0.489783958	0.061388269	0.103963559	0.536054694	0.441766613	0.999785669	0.999420701	Bacteria.Firmicutes.Clostridia.Clostridiales.Ruminococcaceae.Faecalibacterium	LIG3
2055	ENSG00000005156	rs60014690	0.713707934	0.433033415	0.728823602	0.854153416	-0.069187595	0.333238097	-0.024364512	0.031563265	0.187773974	0.422443774	0.069979587	0.171034793	0.587661015	0.237741633	0.999028109	0.997798285	Bacteria.Actinobacteria.Actinobacteria.Micrococcales.Micrococcaceae	LIG3
2056	ENSG00000005156	rs60014690	0.924338273	0.538430848	0.486409337	0.26696016	0.012765905	0.159681771	0.051855529	-0.162118304	0.133906926	0.258211732	0.074083062	0.144805679	0.341592961	0.100385317	0.826781148	0.982322495	Bacteria.Firmicutes.Clostridia.Clostridiales.Ruminococcaceaencultured	LIG3
2057	ENSG00000005156	rs60014690	0.723965032	0.35664721	0.501589635	0.754999832	0.065807058	0.393199842	0.052045983	0.053139812	0.185542663	0.423580991	0.077024873	0.169583923	0.485281019	0.233913542	0.966546108	0.974076563	Bacteria.Firmicutes.Clostridia.Clostridiales.Ruminococcaceae.Ruminiclostridium.6	LIG3
2058	ENSG00000005206	rs11880345	0.751844475	0.8158125	0.972962281	0.832271712	0.258910267	-0.117248018	0.007152862	-0.026513443	0.815390393	0.501345854	0.210242184	0.12469345	0.809461676	0.735350689	0.936136172	0.99665811	Bacteria.Proteobacteria	SPPL2B
2059	ENSG00000005206	rs11880345	0.535944601	0.754179909	0.001291625	0.034692946	-0.144952359	-0.04543105	0.44298453	-0.164819969	0.232962061	0.144483126	0.13176931	0.076429526	0.307405597	0.214268062	0.214138907	0.803416667	Bacteria.Actinobacteria.Actinobacteria	SPPL2B
2060	ENSG00000005206	rs11880345	0.122878881	0.026267439	0.24070873	0.044941188	0.350124828	-0.325555813	0.17975608	-0.199880797	0.224034837	0.143207016	0.151836991	0.097786127	0.124377053	0.016947812	0.746259237	0.658420497	Bacteria.Firmicutes.Clostridia.Clostridiales.Ruminococcaceae.Butyricicoccus	SPPL2B
2061	ENSG00000005206	rs11880345	0.274558964	0.137756322	0.24781222	0.664933465	0.239495994	-0.210262836	0.131569866	-0.030738777	0.217371827	0.139948656	0.112838999	0.07065304	0.143544025	0.045012745	0.534064266	0.985990112	Bacteria.Firmicutes.Negativicutes.Selenomonadales.Veillonellaceae.Veillonella	SPPL2B
2062	ENSG00000005206	rs11880345	0.182081283	0.109933664	0.848069871	0.834841638	0.300887636	-0.2382834	-0.018687208	0.013165255	0.223114339	0.147060101	0.097159352	0.06289475	0.136641303	0.041225186	0.997528932	0.997707395	Bacteria.Bacteroidetes.Bacteroidia.Bacteroidales.Rikenellaceae.Alistipes	SPPL2B
2063	ENSG00000005206	rs11880345	0.555528958	0.400488649	0.996330014	0.907183325	0.296448359	-0.25751161	0.000979838	-0.015137296	0.50032023	0.304308668	0.212218494	0.129333731	0.549708932	0.277204375	0.971747712	0.999148231	Bacteria.Firmicutes.Clostridia.Clostridiales.Ruminococcaceae.Anaerotruncus	SPPL2B
2064	ENSG00000005206	rs11880345	0.158050519	0.131872857	0.526263262	0.743599736	0.447993767	-0.290729825	0.095272073	-0.03050803	0.313754557	0.190560143	0.149540116	0.092880519	0.182730883	0.065958401	0.939481064	0.988362545	Bacteria.Firmicutes.Clostridia.Clostridiales.Ruminococcaceae.Ruminococcaceae.UCG.003	SPPL2B
2065	ENSG00000005206	rs11880345	0.419753834	0.210489163	0.438782182	0.957034266	0.217590252	-0.22643161	-0.078914986	0.003630574	0.267993283	0.179064671	0.101306986	0.067132578	0.188454471	0.063488336	0.998409995	0.996467843	Bacteria.Verrucomicrobia	SPPL2B
2066	ENSG00000005206	rs11880345	0.282140518	0.277963435	0.456537612	0.489759524	0.876812483	-0.602883414	-0.10324997	0.065450584	0.808582188	0.551118462	0.137856334	0.094231108	0.896748936	0.535565684	0.998947111	0.981145089	Bacteria.Bacteroidetes	SPPL2B
2067	ENSG00000005206	rs11880345	0.045710664	0.04020527	0.128745986	0.193230889	0.584630053	-0.398671824	0.208962668	-0.120598224	0.287069027	0.190487068	0.135836342	0.091745204	0.127183015	0.043172838	0.999274386	0.998480911	Bacteria.Firmicutes.Clostridia.Clostridiales.Ruminococcaceae.Ruminococcaceae.UCG.013	SPPL2B
2068	ENSG00000005206	rs11880345	0.753057865	0.289399661	0.01061095	0.154874255	0.069888364	-0.155713254	-0.264847272	0.103186713	0.221219614	0.145795353	0.100697279	0.071706867	0.353905042	0.075199541	0.778709589	0.869982542	Bacteria.Firmicutes.Clostridia.Clostridiales.Lachnospiraceae..Eubacterium..eligens.group	SPPL2B
2069	ENSG00000005206	rs11880345	0.131037595	0.099266116	0.43010419	0.543966322	0.427211438	-0.307095545	-0.096273867	0.049898746	0.279401519	0.183673425	0.121268403	0.081803238	0.12690809	0.044813975	0.997851323	0.977487446	Bacteria.Firmicutes.Clostridia.Clostridiales.Lachnospiraceae.Fusicatenibacter	SPPL2B
2070	ENSG00000005206	rs11880345	0.431546231	0.319079448	0.82859721	0.855696164	0.246146226	-0.208157619	0.023663185	-0.012154008	0.311026743	0.207342979	0.108865584	0.06657228	0.448661715	0.197204191	0.905869286	0.995251343	Bacteria.Proteobacteria.Gammaproteobacteria	SPPL2B
2071	ENSG00000005206	rs11880345	0.034848893	0.048510009	0.091023769	0.200251462	0.764445374	-0.462926124	0.274623162	-0.128791823	0.354800226	0.230299189	0.16012329	0.09954707	0.097510226	0.051011551	0.988161388	0.950695192	Bacteria.Firmicutes.Bacilli.Lactobacillales.Carnobacteriaceae	SPPL2B
2072	ENSG00000005206	rs11880345	0.051412781	0.034110418	0.015158999	0.022107617	0.432293359	-0.301580198	-0.309859531	0.177590324	0.217885504	0.139380325	0.124261014	0.075769298	0.04662732	0.014939571	0.840409653	0.69116552	Bacteria.Firmicutes.Clostridia.Clostridiales.Lachnospiraceae.Coprococcus.1	SPPL2B
2073	ENSG00000005206	rs11880345	0.084138015	0.031566492	0.236283711	0.137894766	0.600031663	-0.447200647	0.16187571	-0.119140692	0.342167147	0.203587795	0.135437528	0.079327108	0.194401466	0.041816499	0.997152221	0.990360691	Bacteria.Firmicutes.Clostridia.Clostridiales.Family.XI	SPPL2B
2074	ENSG00000005206	rs11880345	0.700322232	0.694541062	0.094552959	0.382407625	-0.129948646	-0.087863208	-0.291130259	0.097863447	0.336163001	0.222764411	0.171632801	0.111291986	0.499822572	0.287511808	0.732882777	0.978883571	Bacteria.Firmicutes.Clostridia.Clostridiales.Family.XIII.Family.XIII.AD3011.group	SPPL2B
2075	ENSG00000005206	rs11880345	0.091020158	0.064582152	0.207684096	0.492637609	0.412666081	-0.294337692	-0.125498147	0.047056482	0.240608607	0.156598392	0.098628527	0.068201632	0.067910562	0.026449906	0.996033175	0.956053475	Bacteria.Firmicutes.Clostridia.Clostridiales.Lachnospiraceae.Lachnospiraceae.NK4A136.group	SPPL2B
2076	ENSG00000005206	rs11880345	0.117740694	0.085125964	0.356131448	0.400643648	0.525287372	-0.363020621	0.123144113	-0.069881532	0.331406237	0.207685521	0.132515909	0.082608283	0.177526626	0.053280609	0.973651245	0.997803387	Bacteria.Actinobacteria.Actinobacteria.Micrococcales	SPPL2B
2077	ENSG00000005206	rs11880345	0.164414928	0.05703947	0.375152807	0.181833891	0.696072853	-0.668360814	-0.166109751	0.172340144	0.495073399	0.345066454	0.186033166	0.127720431	0.590580286	0.194664846	0.99967607	0.999141757	Bacteria.Firmicutes.Negativicutes.Selenomonadales	SPPL2B
2078	ENSG00000005206	rs11880345	0.23129393	0.185227457	0.507040495	0.554290045	0.575860997	-0.391250188	-0.110125877	0.06118078	0.476639899	0.292238391	0.165084068	0.102932086	0.367762767	0.169909497	0.995261573	0.982567127	Bacteria.Firmicutes.Clostridia.Clostridiales.Lachnospiraceae.Lachnospiraceae.UCG.008	SPPL2B
2079	ENSG00000005206	rs11880345	0.720468686	0.580949049	0.605381486	0.538499986	0.137998168	-0.125974756	-0.081146109	0.05897997	0.384004728	0.22708876	0.156300833	0.095389223	0.552244383	0.275059981	0.99946547	0.972078348	Bacteria.Firmicutes.Erysipelotrichia.Erysipelotrichales.Erysipelotrichaceae..Clostridium..innocuum.group	SPPL2B
2080	ENSG00000005206	rs11880345	0.015435964	0.009914936	0.013242866	0.030018654	0.601066891	-0.401369282	-0.275990456	0.147688374	0.241725984	0.151141253	0.108406645	0.066593545	0.021955293	0.005299081	0.972085394	0.950708623	Bacteria.Proteobacteria.Deltaproteobacteria.Desulfovibrionales.Desulfovibrionaceae	SPPL2B
2081	ENSG00000005206	rs11880345	0.651356784	0.33038162	0.413916317	0.616453693	0.131058965	-0.173914936	0.13517077	-0.049382515	0.288710317	0.177359562	0.164398741	0.098124338	0.416659415	0.142036973	0.712897697	0.982679299	Bacteria.Firmicutes.Bacilli	SPPL2B
2082	ENSG00000005206	rs11880345	0.207835452	0.127722203	0.831227949	0.925090519	0.32956001	-0.248822313	-0.031084868	-0.008262242	0.259087284	0.161306156	0.145274865	0.087539091	0.116526959	0.037206587	0.997048205	0.999513539	Bacteria.Firmicutes.Clostridia.Clostridiales.Lachnospiraceae.Dorea	SPPL2B
2083	ENSG00000005206	rs11880345	0.604362517	0.923666273	0.009210283	0.022391736	-0.137285354	0.016492144	0.27343422	-0.154190525	0.263687669	0.17146536	0.101910581	0.065931309	0.303646808	0.268531085	0.999507593	0.760960389	Bacteria.Firmicutes.Clostridia.Clostridiales.Lachnospiraceae.Lachnoclostridium	SPPL2B
2084	ENSG00000005206	rs11880345	0.073054767	0.039777896	0.077657033	0.086058915	0.407514229	-0.303307086	0.163200585	-0.105082071	0.223717948	0.14460016	0.09105302	0.060301426	0.06837141	0.014113766	0.571362123	0.834246709	Bacteria.Fusobacteria.Fusobacteriia.Fusobacteriales	SPPL2B
2085	ENSG00000005206	rs11880345	0.568642702	0.304681987	0.524979119	0.830406495	0.172089999	-0.198815528	-0.092895469	0.019336721	0.300371205	0.192186657	0.14535685	0.089925418	0.328515887	0.1101104	0.914565013	0.901530053	Bacteria.Firmicutes.Clostridia.Clostridiales.Ruminococcaceae.Ruminococcaceae.UCG.005	SPPL2B
2086	ENSG00000005206	rs11880345	0.155046915	0.13908374	0.467461596	0.616095729	0.471798525	-0.307363001	-0.099057373	0.041464044	0.328003169	0.205278748	0.135538479	0.082306386	0.216207413	0.078755724	0.952041951	0.931534808	Bacteria.Proteobacteria.Betaproteobacteria	SPPL2B
2087	ENSG00000005206	rs11880345	0.476901443	0.196858334	0.886130484	0.483699171	0.354996194	-0.396107053	0.02350546	-0.071181234	0.496238945	0.303828386	0.163508411	0.101060944	0.410769762	0.206722256	0.770580403	0.816894898	Bacteria.Firmicutes.Erysipelotrichia.Erysipelotrichales.Erysipelotrichaceae.Holdemanella	SPPL2B
2088	ENSG00000005206	rs11880345	0.029584001	0.019048469	0.056435414	0.080279143	0.576299015	-0.387354994	0.218715124	-0.126818692	0.259142131	0.161151942	0.112637004	0.071391644	0.048441197	0.013870651	0.998970432	0.998994847	Bacteria.Firmicutes.Erysipelotrichia.Erysipelotrichales.Erysipelotrichaceae.Erysipelatoclostridium	SPPL2B
2089	ENSG00000005206	rs11880345	0.412963424	0.211122038	0.922021128	0.830726556	0.265494642	-0.257906081	-0.012293627	-0.017368617	0.322241063	0.204241481	0.125109171	0.080927885	0.369011093	0.14458246	0.887554341	0.925649467	Bacteria.Firmicutes.Clostridia.Clostridiales.Ruminococcaceae.Ruminococcaceae.UCG.014	SPPL2B
2090	ENSG00000005206	rs11880345	0.238983261	0.13384189	0.951341112	0.804173179	0.307237795	-0.255358777	0.007804669	-0.019775988	0.25855772	0.16824328	0.127412406	0.079437852	0.154611702	0.049654111	0.999550314	0.996901429	Bacteria.Proteobacteria.Gammaproteobacteria.Pseudomonadales	SPPL2B
2091	ENSG00000005206	rs11880345	0.413637145	0.38308135	0.000442308	0.036561213	0.15830991	-0.110100104	0.41031431	-0.139961156	0.192425589	0.125386166	0.110912893	0.065585789	0.199647679	0.088097274	0.172169994	0.83369821	Bacteria.Actinobacteria.Actinobacteria.Bifidobacteriales.Bifidobacteriaceae.Bifidobacterium	SPPL2B
2092	ENSG00000005206	rs11880345	0.144290366	0.073438632	0.531564921	0.344792652	0.402663296	-0.315975916	-0.073275691	0.073432478	0.272524932	0.173702712	0.116508279	0.077170728	0.106984305	0.029201702	0.890732322	0.843180609	Bacteria.Firmicutes.Clostridia.Clostridiales.Lachnospiraceaencultured	SPPL2B
2093	ENSG00000005206	rs11880345	0.173576625	0.086991043	0.666251334	0.839084141	0.298780733	-0.244483123	-0.037252078	-0.011204704	0.217190238	0.140722293	0.085984375	0.054960645	0.104952107	0.032666846	0.990228423	0.998441752	Bacteria.Proteobacteria.Betaproteobacteria.Burkholderiales.Alcaligenaceae.Parasutterella	SPPL2B
2094	ENSG00000005206	rs11880345	0.227113991	0.164696499	0.630298231	0.62519725	0.42793161	-0.319691865	0.066073959	-0.043777162	0.350998533	0.227530941	0.136640497	0.089195881	0.204552226	0.071202867	0.893399289	0.932490779	Bacteria.Firmicutes.Clostridia.Clostridiales.Ruminococcaceae.Ruminococcus.2	SPPL2B
2095	ENSG00000005206	rs11880345	0.193320713	0.109965279	0.509696862	0.361286885	0.533039829	-0.458539104	0.092634121	-0.090026526	0.405593375	0.283019806	0.139738625	0.097929536	0.357982896	0.140089057	0.999437234	0.98110946	Bacteria.Proteobacteria.Betaproteobacteria.Neisseriales.Neisseriaceae	SPPL2B
2096	ENSG00000005206	rs11880345	0.397033639	0.374105535	0.756016781	0.511233246	0.238504027	-0.161390198	-0.028466079	0.039442224	0.279778428	0.180349295	0.091234618	0.059715909	0.262287783	0.148997272	0.998735039	0.999709092	Bacteria.Bacteroidetes.Bacteroidia.Bacteroidales.Prevotellaceae.Prevotella.9	SPPL2B
2097	ENSG00000005206	rs11880345	0.011396291	0.007620561	0.010055244	0.023721324	0.641519949	-0.420551699	-0.294568249	0.156036461	0.246437781	0.152765049	0.111143968	0.067397003	0.020153507	0.004494999	0.856133062	0.910394576	Bacteria.Proteobacteria.Deltaproteobacteria	SPPL2B
2098	ENSG00000005206	rs11880345	0.501669411	0.282491845	0.648156655	0.984299808	0.211641104	-0.225288854	0.051820184	0.001520533	0.313274517	0.207910767	0.113040838	0.076976342	0.302742379	0.100890656	0.99786128	0.999552428	Bacteria.Firmicutes.Clostridia.Clostridiales.Lachnospiraceae.Anaerostipes	SPPL2B
2099	ENSG00000005206	rs11880345	0.052445999	0.017091786	0.172675259	0.079170916	0.513349695	-0.43727899	-0.143044414	0.123904453	0.259915456	0.178728074	0.10376116	0.069488856	0.094841922	0.016157207	0.922126753	0.969189617	Bacteria.Firmicutes.Clostridia.Clostridiales.Ruminococcaceae.Subdoligranulum	SPPL2B
2100	ENSG00000005206	rs11880345	0.023347471	0.013520819	0.058412631	0.063878325	0.72320602	-0.467202275	0.230814845	-0.134941778	0.311503476	0.184090646	0.119841178	0.071599566	0.049542273	0.013311184	0.995652601	0.976854668	Bacteria.Firmicutes.Clostridia.Clostridiales.Clostridiaceae.1	SPPL2B
2101	ENSG00000005206	rs11880345	0.201411222	0.149134916	0.587048467	0.61811436	0.430894756	-0.313088671	0.085301831	-0.049177434	0.333921066	0.214498417	0.15628977	0.098179939	0.235891013	0.088528613	0.988805145	0.994553009	Bacteria.Firmicutes.Clostridia.Clostridiales.Ruminococcaceae.Ruminiclostridium.9	SPPL2B
2102	ENSG00000005206	rs11880345	0.132435696	0.057606796	0.445532419	0.26014293	0.485204823	-0.402017699	-0.100339559	0.097449449	0.318500902	0.208043299	0.130738762	0.085797166	0.18634547	0.051078862	0.998793879	0.998019463	Bacteria.Firmicutes.Clostridia.Clostridiales.Lachnospiraceae.Blautia	SPPL2B
2103	ENSG00000005206	rs11880345	0.159615973	0.148464317	0.592807769	0.777961477	0.349585919	-0.237625624	-0.05567836	0.017622481	0.24576988	0.162525558	0.103609474	0.06224112	0.172486218	0.075851619	0.998302481	0.99762474	Bacteria.Proteobacteria.Gammaproteobacteria.Enterobacteriales.Enterobacteriaceae.Escherichia.Shigella	SPPL2B
2104	ENSG00000005206	rs11880345	0.126962405	0.076779444	0.179253645	0.311161304	0.3376238	-0.253566656	-0.235471569	0.114106138	0.218429832	0.141041152	0.173462758	0.111800844	0.067173225	0.02243963	0.911336304	0.956901174	Bacteria.Firmicutes.Clostridia.Clostridiales.Ruminococcaceae.Ruminiclostridium.5	SPPL2B
2105	ENSG00000005206	rs11880345	0.066824346	0.033635816	0.131009369	0.109472723	0.444148504	-0.3293775	-0.14186965	0.097827332	0.238325526	0.151808666	0.092777575	0.060295721	0.071624513	0.021653824	0.792026917	0.994448463	Bacteria.Bacteroidetes.Bacteroidia.Bacteroidales.Porphyromonadaceae	SPPL2B
2106	ENSG00000005206	rs11880345	0.370067407	0.170316677	0.516934729	0.855039037	0.214935185	-0.207078378	0.090232801	-0.015840766	0.238152363	0.149373368	0.138483086	0.086368308	0.20372274	0.049256961	0.684057407	0.955303348	Bacteria.Firmicutes.Bacilli.Lactobacillales.Streptococcaceae	SPPL2B
2107	ENSG00000005206	rs11880345	0.678041646	0.465808822	0.742404258	0.894252551	0.175447642	-0.195901788	-0.049823939	0.012952921	0.420751609	0.267052692	0.150956779	0.097070261	0.613114188	0.286650988	0.996483139	0.894831116	Bacteria.Bacteroidetes.Bacteroidia.Bacteroidales.Porphyromonadaceae.Butyricimonas	SPPL2B
2108	ENSG00000005206	rs11880345	0.202162244	0.096837111	0.465939839	0.321798615	0.578041165	-0.439547738	0.140367416	-0.108271228	0.448707854	0.260959177	0.191404861	0.108459804	0.228891131	0.094154222	0.998201428	0.99782309	Bacteria.Firmicutes.Bacilli.Bacillales.Staphylococcaceae.Staphylococcus	SPPL2B
2109	ENSG00000005206	rs11880345	0.889416788	0.630688098	0.156919556	0.242584841	0.039333081	-0.089628079	-0.19024442	0.101723637	0.281795651	0.185562121	0.132870687	0.086271036	0.490799793	0.188971065	0.719589045	0.961152204	Bacteria.Bacteroidetes.Bacteroidia.Bacteroidales.Porphyromonadaceae.Odoribacter	SPPL2B
2110	ENSG00000005206	rs11880345	0.193823299	0.214455302	0.712197859	0.902988071	0.332882294	-0.222889392	0.080220446	-0.017227606	0.253581828	0.17781726	0.216520557	0.140797832	0.199626725	0.107911559	0.94382827	0.989731238	Bacteria.Actinobacteria.Coriobacteriia.Coriobacteriales.Coriobacteriaceae	SPPL2B
2111	ENSG00000005206	rs11880345	0.184036063	0.105186385	0.866457822	0.911420678	0.296966645	-0.235037113	0.016799952	0.007119416	0.221205556	0.143073438	0.099516456	0.063751669	0.099330902	0.029555029	0.903625197	0.990354899	Bacteria.Proteobacteria.Gammaproteobacteria.Pasteurellales.Pasteurellaceae.Haemophilus	SPPL2B
2112	ENSG00000005206	rs11880345	0.031082448	0.032818193	0.064373962	0.165260805	0.569669644	-0.363231539	0.148446483	-0.073305055	0.258574534	0.166609048	0.078915778	0.052243398	0.087903489	0.036368004	0.999614985	0.99936283	Bacteria.Firmicutes.Clostridia.Clostridiales.Lachnospiraceae.Tyzzerella.4	SPPL2B
2113	ENSG00000005206	rs11880345	0.585189135	0.112807204	0.775972517	0.360386104	0.199733999	-0.369076052	-0.036454435	-0.075829227	0.364135948	0.229653913	0.127579248	0.082330365	0.528930643	0.112992699	0.83045283	0.836706606	Bacteria.Firmicutes.Erysipelotrichia.Erysipelotrichales.Erysipelotrichaceae.Faecalitalea	SPPL2B
2114	ENSG00000005206	rs11880345	0.089458176	0.054018305	0.10484488	0.142613378	0.383566489	-0.279895874	-0.145711716	0.085480242	0.22253528	0.142680824	0.088609812	0.057607721	0.064867298	0.018083408	0.934169653	0.990835033	Bacteria.Bacteroidetes.Bacteroidia.Bacteroidales.Porphyromonadaceae.Parabacteroides	SPPL2B
2115	ENSG00000005206	rs11880345	0.442408644	0.171500467	0.965456409	0.618712421	0.276410615	-0.301433619	0.006259654	0.04313719	0.357681319	0.21804643	0.143992229	0.086268054	0.334194366	0.10861508	0.972201952	0.900877923	Bacteria.Firmicutes.Negativicutes.Selenomonadales.Veillonellaceae	SPPL2B
2116	ENSG00000005206	rs11880345	0.101911016	0.111187645	0.301882638	0.417736671	0.572794668	-0.375611123	0.17294076	-0.090887437	0.345316482	0.232646887	0.166201753	0.111454092	0.265596559	0.113708632	0.968970412	0.998920199	Bacteria.Firmicutes.Clostridia.Clostridiales.Lachnospiraceae..Eubacterium..ventriosum.group	SPPL2B
2117	ENSG00000005206	rs11880345	0.072736124	0.039456205	0.077077903	0.084671509	0.407974461	-0.303918235	0.163506603	-0.105512581	0.22371552	0.1446482	0.091041312	0.060274184	0.06805065	0.014498572	0.560582502	0.834704795	Bacteria.Fusobacteria.Fusobacteriia.Fusobacteriales.Fusobacteriaceae.Fusobacterium	SPPL2B
2118	ENSG00000005206	rs11880345	0.28444955	0.180586898	0.676693971	0.864693352	0.258028287	-0.230865343	-0.042171113	0.012308051	0.239103567	0.170598313	0.100685812	0.071948119	0.269548198	0.091590692	0.979739712	0.998109755	Bacteria.Firmicutes.Clostridia.Clostridiales.Ruminococcaceae.Ruminococcus.1	SPPL2B
2119	ENSG00000005206	rs11880345	0.05440013	0.080507255	0.159873682	0.408121933	0.629663201	-0.370045614	0.176816595	-0.067829027	0.321503561	0.208475259	0.124385532	0.081475056	0.107536745	0.057564109	0.779384159	0.926870238	Bacteria.Firmicutes.Clostridia.Clostridiales.Lachnospiraceae.Lachnospiraceae.UCG.010	SPPL2B
2120	ENSG00000005206	rs11880345	0.197319573	0.085948615	0.43841364	0.281135276	0.613030164	-0.485006263	0.129109393	-0.10570698	0.470706852	0.278221174	0.165610003	0.097276014	0.419147572	0.13153631	0.998986731	0.998377846	Bacteria.Firmicutes.Clostridia.Clostridiales.Family.XI.Anaerococcus	SPPL2B
2121	ENSG00000005206	rs11880345	0.020154161	0.02459353	0.048311035	0.081800355	1.33323279	-0.826964999	-0.296134007	0.167795009	0.559921095	0.359485281	0.147188072	0.094944152	0.199089114	0.096852041	0.715905657	0.890273479	Bacteria.Firmicutes.Clostridia.Clostridiales.Lachnospiraceae..Eubacterium..rectale.group	SPPL2B
2122	ENSG00000005206	rs11880345	0.103600115	0.074769983	0.308762979	0.44928861	0.390471712	-0.275905064	0.128091124	-0.061236655	0.236583496	0.152391487	0.124877835	0.080454602	0.093230047	0.031129011	0.799177907	0.973058081	Bacteria.Firmicutes.Clostridia.Clostridiales.Peptostreptococcaceae.Intestinibacter	SPPL2B
2123	ENSG00000005206	rs11880345	0.027058072	0.023683674	0.081722395	0.161218629	0.768437627	-0.464311329	0.234690065	-0.107964528	0.339858068	0.200494365	0.132760969	0.076198314	0.060032177	0.020067519	0.897835197	0.997412515	Bacteria.Proteobacteria.Gammaproteobacteria.Enterobacteriales.Enterobacteriaceae.Citrobacter	SPPL2B
2124	ENSG00000005206	rs11880345	0.800622726	0.740276086	0.200586523	0.383399404	-0.092623431	-0.074339582	-0.201084545	0.082314616	0.365290133	0.22331901	0.155541485	0.093806062	0.543773178	0.324137444	0.999469974	0.986131077	Bacteria.Bacteroidetes.Bacteroidia.Bacteroidales.Porphyromonadaceae.Barnesiella	SPPL2B
2125	ENSG00000005206	rs11880345	0.578074573	0.906923904	0.016149978	0.030278481	-0.155441066	0.021428637	-0.40093745	0.227154864	0.278085252	0.18257456	0.16239604	0.102592809	0.397568615	0.280359369	0.999550585	0.748232578	Bacteria.Firmicutes.Clostridia.Clostridiales.Lachnospiraceae.Lachnospiraceae.ND3007.group	SPPL2B
2126	ENSG00000005206	rs11880345	0.251469727	0.21321356	0.427291608	0.415093919	0.869745329	-0.623673782	-0.113698428	0.078575129	0.75176771	0.496193044	0.142342726	0.095808094	0.760504289	0.476230558	0.956359196	0.930754062	Bacteria.Firmicutes.Clostridia.Clostridiales.Ruminococcaceae	SPPL2B
2127	ENSG00000005206	rs11880345	0.143719162	0.124736464	0.412196935	0.514933373	0.520177688	-0.35318663	0.102570317	-0.053764778	0.351549964	0.227134494	0.12428848	0.082120702	0.283777356	0.106404825	0.999028109	0.997798285	Bacteria.Actinobacteria.Actinobacteria.Micrococcales.Micrococcaceae	SPPL2B
2128	ENSG00000005206	rs11880345	0.17151209	0.154239528	0.513468464	0.570416359	0.453295084	-0.334402474	0.073540196	-0.046341985	0.327906673	0.232021125	0.111934124	0.081260157	0.268794985	0.131022481	0.999586829	0.996426659	Bacteria.Firmicutes.Negativicutes.Selenomonadales.Veillonellaceae.Megasphaera	SPPL2B
2129	ENSG00000005206	rs11880345	0.432526573	0.314794323	0.774563088	0.759544264	0.438565934	-0.315673199	0.056264886	-0.033774334	0.555352243	0.311644703	0.195643952	0.109888621	0.43008539	0.207619763	0.996423631	0.972476884	Bacteria.Bacteroidetes.Bacteroidia.Bacteroidales.Prevotellaceae.Prevotella.7	SPPL2B
2130	ENSG00000005206	rs11880345	0.227035172	0.126733686	0.787779422	0.635408239	0.348063087	-0.294346619	-0.036647822	0.042549858	0.285439723	0.190314447	0.135586291	0.089327414	0.210881251	0.060897799	0.993501001	0.946120732	Bacteria.Firmicutes.Erysipelotrichia.Erysipelotrichales	SPPL2B
2131	ENSG00000005206	rs11880345	0.032663206	0.043466311	0.085264251	0.177481644	0.773962197	-0.473685097	0.27932189	-0.134585367	0.354678678	0.230081006	0.159873562	0.098734375	0.090799091	0.050168544	0.963485106	0.971945944	Bacteria.Firmicutes.Bacilli.Lactobacillales.Carnobacteriaceae.Granulicatella	SPPL2B
2132	ENSG00000005206	rs11880345	0.094098366	0.050858637	0.295782502	0.254606058	0.512314607	-0.37206536	0.124669156	-0.086186586	0.301604174	0.18706938	0.118295821	0.074994624	0.124492898	0.035319476	0.801923754	0.958875131	Bacteria.Firmicutes.Clostridia.Clostridiales.Ruminococcaceae..Eubacterium..coprostanoligenes.group	SPPL2B
2133	ENSG00000005206	rs11880345	0.025730334	0.039066463	0.067366386	0.14171124	0.767055309	-0.468230204	0.367663354	-0.183810198	0.336155742	0.222395528	0.19768618	0.123590748	0.094740116	0.045363409	0.998330087	0.999834196	Bacteria.Actinobacteria.Coriobacteriia.Coriobacteriales.Coriobacteriaceae.Collinsella	SPPL2B
2134	ENSG00000005206	rs11880345	0.194922599	0.113912879	0.935502293	0.890434121	0.297339569	-0.233508466	0.011506567	-0.01187001	0.227072309	0.145752979	0.141648474	0.085835626	0.119733729	0.028804103	0.998239218	0.997038792	Bacteria.Firmicutes.Clostridia.Clostridiales.Ruminococcaceae.Flavonifractor	SPPL2B
2135	ENSG00000005206	rs11880345	0.23593235	0.13100969	0.817528585	0.668718554	0.338972389	-0.285254916	-0.031206606	0.03756286	0.283395202	0.186546465	0.134715971	0.08738979	0.19734983	0.05176602	0.999513786	0.972272523	Bacteria.Firmicutes.Erysipelotrichia.Erysipelotrichales.Erysipelotrichaceae	SPPL2B
2136	ENSG00000005206	rs11880345	0.7846213	0.372537956	0.241653672	0.617355526	0.082414675	-0.18208361	-0.212059723	0.057131384	0.300326421	0.202803308	0.179487215	0.113813155	0.443263848	0.149376474	0.799793517	0.994506574	Bacteria.Firmicutes.Clostridia.Clostridiales.Family.XIII	SPPL2B
2137	ENSG00000005206	rs11880345	0.404426443	0.230310307	0.661782933	0.997349385	0.223384671	-0.201035348	0.049937112	0.000239123	0.266210382	0.166042419	0.113639748	0.071708095	0.208021383	0.055082436	0.889986034	0.999856438	Bacteria.Firmicutes.Clostridia.Clostridiales.Lachnospiraceae..Eubacterium..hallii.group	SPPL2B
2138	ENSG00000005206	rs11880345	0.071225874	0.066118365	0.198945837	0.276456422	0.688354048	-0.448750035	0.211299505	-0.112644033	0.375415404	0.240153888	0.16284015	0.102646749	0.165072258	0.058570535	0.998768023	0.949258587	Bacteria.Firmicutes.Clostridia.Clostridiales.Ruminococcaceae.Ruminococcaceae.NK4A214.group	SPPL2B
2139	ENSG00000005206	rs11880345	0.181879293	0.109901983	0.845248977	0.832991614	0.301037581	-0.238311514	-0.019032221	0.01331235	0.223120968	0.147064086	0.097126425	0.06288238	0.136697318	0.040803574	0.997466038	0.996556542	Bacteria.Bacteroidetes.Bacteroidia.Bacteroidales.Rikenellaceae	SPPL2B
2140	ENSG00000005206	rs11880345	0.157942463	0.120713974	0.577574918	0.818881152	0.363107557	-0.257855069	0.058135822	-0.01587857	0.254237011	0.164021566	0.103868569	0.069067535	0.124851716	0.030759522	0.999417824	0.997023453	Bacteria.Firmicutes.Clostridia.Clostridiales.Christensenellaceae.Christensenellaceae.R.7.group	SPPL2B
2141	ENSG00000005206	rs11880345	0.278350405	0.131433116	0.716839203	0.893429235	0.243205543	-0.216342651	-0.038166985	-0.009091469	0.222504054	0.14163851	0.104783734	0.067602667	0.177532326	0.040204093	0.823979646	0.924689794	Bacteria.Firmicutes.Clostridia.Clostridiales.Lachnospiraceae.Lachnospira	SPPL2B
2142	ENSG00000005206	rs11880345	0.937847003	0.484469555	0.100773805	0.309394968	0.020974281	-0.124738439	-0.189963141	0.079613147	0.267960065	0.177413427	0.114133181	0.077718233	0.568043202	0.238982233	0.719801644	0.873324434	Bacteria.Firmicutes.Clostridia.Clostridiales.Lachnospiraceae..Eubacterium..xylanophilum.group	SPPL2B
2143	ENSG00000005206	rs11880345	0.414237521	0.383402379	0.000441389	0.036514848	0.15810438	-0.110023199	0.410362164	-0.139989835	0.192424307	0.125383662	0.110906712	0.06558246	0.199288273	0.088214351	0.170886658	0.835084491	Bacteria.Actinobacteria.Actinobacteria.Bifidobacteriales.Bifidobacteriaceae	SPPL2B
2144	ENSG00000005206	rs11880345	0.090338752	0.061423312	0.239451542	0.408298011	0.408516502	-0.28911177	0.112840365	-0.04889811	0.237675657	0.151935997	0.09505716	0.058757748	0.082928756	0.022600781	0.625376952	0.839286435	Bacteria.Proteobacteria.Betaproteobacteria.Burkholderiales.Alcaligenaceae.Sutterella	SPPL2B
2145	ENSG00000005206	rs11880345	0.526358991	0.367900924	0.663669751	0.503546399	0.91806702	-0.841106083	-0.100342971	0.10027054	1.441342884	0.927728464	0.229713877	0.149077776	0.999415694	0.79641871	0.990344402	0.945829166	Bacteria.Firmicutes	SPPL2B
2146	ENSG00000005206	rs11880345	0.299810434	0.305511302	0.50146049	0.575404394	0.762132022	-0.490647182	-0.086500021	0.047126516	0.729275095	0.47510866	0.127975975	0.083719656	0.799937858	0.514064627	0.99911693	0.98634337	Bacteria.Bacteroidetes.Bacteroidia.Bacteroidales.Bacteroidaceae.Bacteroides	SPPL2B
2147	ENSG00000005206	rs11880345	0.186220092	0.105547739	0.876720468	0.889904772	0.294516313	-0.234206008	0.015684669	0.008885271	0.220488137	0.142718527	0.100716479	0.06394114	0.10260169	0.028723623	0.880717713	0.937217323	Bacteria.Proteobacteria.Gammaproteobacteria.Pasteurellales.Pasteurellaceae	SPPL2B
2148	ENSG00000005206	rs11880345	0.246097012	0.811317289	0.010054857	0.087687122	-0.376514691	0.046218942	0.491648463	-0.186343106	0.321730593	0.192832017	0.185503578	0.107498992	0.260477704	0.252137987	0.738560408	0.949592213	Bacteria.Actinobacteria	SPPL2B
2149	ENSG00000005206	rs11880345	0.405775499	0.294673499	0.562987534	0.467953039	0.922188596	-0.695092533	-0.117385038	0.08830746	1.10216164	0.6580324	0.201919421	0.120963574	0.849913919	0.547473991	0.876277026	0.820074202	Bacteria.Firmicutes.Clostridia.Clostridiales.Lachnospiraceae	SPPL2B
2150	ENSG00000005206	rs11880345	0.397047015	0.664142546	0.114415985	0.211302476	-0.427937345	0.139167663	0.252998943	-0.126638325	0.502008498	0.319073272	0.158142568	0.100327782	0.598443162	0.462936919	0.996108676	0.956557022	Bacteria.Firmicutes.Clostridia.Clostridiales.Lachnospiraceae..Ruminococcus..gnavus.group	SPPL2B
2151	ENSG00000005206	rs11880345	0.219675301	0.166374636	0.797328762	0.967236522	0.336243858	-0.238290867	-0.027951041	0.002699709	0.27134849	0.17028034	0.10840246	0.065478266	0.182074331	0.086637461	0.943988959	0.967185209	Bacteria.Proteobacteria.Betaproteobacteria.Burkholderiales.Alcaligenaceae	SPPL2B
2152	ENSG00000005206	rs11880345	0.285935878	0.708535786	0.010877297	0.059387796	-0.345868507	0.078576629	-0.289977996	0.138526021	0.321500375	0.20929105	0.110645178	0.072209222	0.381131772	0.37082895	0.984987993	0.971423926	Bacteria.Proteobacteria.Deltaproteobacteria.Desulfovibrionales.Desulfovibrionaceae.Desulfovibrio	SPPL2B
2153	ENSG00000005206	rs11880345	0.331386528	0.178558741	0.372222664	0.703230499	0.23068611	-0.209961303	-0.11527192	0.030594577	0.235748102	0.154419792	0.128303815	0.0799606	0.17712379	0.041066573	0.788507541	0.997649073	Bacteria.Firmicutes.Clostridia.Clostridiales.Ruminococcaceaencultured	SPPL2B
2154	ENSG00000005206	rs11880345	0.222361156	0.225912875	0.817379211	0.963485136	0.312988287	-0.216164901	0.059135713	-0.007166391	0.254071607	0.176839921	0.255070648	0.155944739	0.206035443	0.110634192	0.930516582	0.997539999	Bacteria.Actinobacteria.Coriobacteriia.Coriobacteriales	SPPL2B
2155	ENSG00000005206	rs11880345	0.404336308	0.191690229	0.233012825	0.803141793	0.198370168	-0.203558649	-0.112071663	0.015361304	0.236354699	0.154314971	0.093107529	0.061374412	0.192750119	0.056997839	0.596959074	0.99602268	Bacteria.Firmicutes.Negativicutes.Selenomonadales.Acidaminococcaceae	SPPL2B
2156	ENSG00000005206	rs11880345	0.207138629	0.169312332	0.784144523	0.86750785	0.327563609	-0.237800872	-0.029461096	0.010596018	0.257118419	0.171125743	0.107115591	0.06326898	0.240296308	0.08949738	0.99491143	0.965530807	Bacteria.Proteobacteria.Gammaproteobacteria.Enterobacteriales.Enterobacteriaceae	SPPL2B
2157	ENSG00000005206	rs11880345	0.175461021	0.134614819	0.663436145	0.916277105	0.345895964	-0.246875955	0.046159484	-0.007425973	0.25255678	0.162983177	0.105594051	0.07036984	0.131554027	0.033995171	0.999989953	0.996970783	Bacteria.Firmicutes.Clostridia.Clostridiales.Christensenellaceae	SPPL2B
2158	ENSG00000005206	rs11880345	0.688866859	0.332239732	0.166424979	0.672607628	0.105616522	-0.16609057	-0.137083825	0.026751262	0.262624127	0.170037066	0.097970578	0.063023569	0.31560549	0.095188243	0.610233598	0.979427376	Bacteria.Firmicutes.Negativicutes.Selenomonadales.Acidaminococcaceae.Phascolarctobacterium	SPPL2B
2159	ENSG00000005206	rs11880345	0.28213351	0.277974354	0.456526478	0.489775405	0.87682533	-0.602871551	-0.103253133	0.065448757	0.808582158	0.551120252	0.137857133	0.094231936	0.895032652	0.535384161	0.998912436	0.981117471	Bacteria.Bacteroidetes.Bacteroidia.Bacteroidales	SPPL2B
2160	ENSG00000005206	rs11880345	0.025390747	0.016433646	0.067938566	0.090286469	0.715510896	-0.458429672	0.223512088	-0.124951037	0.312816998	0.186197691	0.120435685	0.072684681	0.055441525	0.014785217	0.99830237	0.993631935	Bacteria.Firmicutes.Clostridia.Clostridiales.Clostridiaceae.1.Clostridium.sensu.stricto.1	SPPL2B
2161	ENSG00000005206	rs11880345	0.40912146	0.204828289	0.475403572	0.988621781	0.223698515	-0.230101347	-0.073003855	0.000964077	0.269279525	0.179687257	0.101702658	0.067346904	0.188337655	0.061222101	0.99894297	0.998882343	Bacteria.Verrucomicrobia.Verrucomicrobiae.Verrucomicrobiales.Verrucomicrobiaceae.Akkermansia	SPPL2B
2162	ENSG00000005206	rs11880345	0.044891485	0.02681395	0.132617725	0.128014346	0.691545055	-0.476033987	0.200086697	-0.12449454	0.338238284	0.210187302	0.131404879	0.080770114	0.072219887	0.020283215	0.999305535	0.989974535	Bacteria.Proteobacteria.Gammaproteobacteria.Pseudomonadales.Pseudomonadaceae.Pseudomonas	SPPL2B
2163	ENSG00000005206	rs11880345	0.227079391	0.252406352	0.445699799	0.608026933	0.696950598	-0.422838083	-0.086987079	0.038601363	0.571610542	0.366211546	0.11338286	0.074902476	0.559752212	0.320773771	0.999785669	0.999420701	Bacteria.Firmicutes.Clostridia.Clostridiales.Ruminococcaceae.Faecalibacterium	SPPL2B
2164	ENSG00000005206	rs11880345	0.049108099	0.031617765	0.076859452	0.103157421	0.478311267	-0.331217375	-0.20247335	0.11299501	0.238603397	0.150833539	0.112652847	0.068373127	0.046967768	0.011569486	0.998880039	0.911592816	Bacteria.Proteobacteria.Deltaproteobacteria.Desulfovibrionales.Desulfovibrionaceae.Bilophila	SPPL2B
2165	ENSG00000005206	rs11880345	0.498172474	0.211837929	0.363429943	0.740416751	0.168443823	-0.195625813	0.126549248	-0.029091886	0.247300725	0.155166298	0.13827832	0.087442335	0.304780081	0.070104568	0.56877762	0.910444892	Bacteria.Firmicutes.Bacilli.Lactobacillales	SPPL2B
2166	ENSG00000005206	rs11880345	0.147781155	0.106389073	0.50136996	0.78510288	0.324206287	-0.23472175	0.083950628	-0.02209631	0.221363726	0.143384774	0.124177806	0.080706031	0.110825755	0.02873522	0.702794972	0.896631776	Bacteria.Firmicutes.Clostridia.Clostridiales.Peptostreptococcaceae	SPPL2B
2167	ENSG00000005206	rs11880345	0.168889037	0.089151584	0.615851135	0.724619464	0.300251774	-0.242019458	0.048018459	0.021394831	0.21584896	0.140275978	0.09525077	0.060472218	0.090786514	0.027479434	0.95477287	0.96414545	Bacteria.Firmicutes.Negativicutes.Selenomonadales.Veillonellaceae.Dialister	SPPL2B
2168	ENSG00000005206	rs11880345	0.032067363	0.01953478	0.087008933	0.08909295	0.642076693	-0.439089006	0.289668591	-0.16702564	0.293192894	0.183442729	0.166740304	0.096790951	0.053103957	0.013777079	0.998173674	0.986722564	Bacteria.Firmicutes.Bacilli.Bacillales	SPPL2B
2169	ENSG00000005206	rs11880345	0.524869194	0.358262268	0.686209959	0.511046942	0.792818578	-0.752796243	-0.081587381	0.088111154	1.240221464	0.813708584	0.201058454	0.133342131	0.987348183	0.698837411	0.996576058	0.838684214	Bacteria.Firmicutes.Clostridia.Clostridiales	SPPL2B
2170	ENSG00000005206	rs11880345	0.185105562	0.113983735	0.993548775	0.822000065	0.294020559	-0.227998897	0.00082505	0.015303825	0.21955247	0.142342401	0.10165489	0.067754833	0.115154737	0.035957256	0.999334555	0.995754164	Bacteria.Firmicutes.Erysipelotrichia.Erysipelotrichales.Erysipelotrichaceae.Erysipelotrichaceae.UCG.003	SPPL2B
2171	ENSG00000005206	rs11880345	0.009152664	0.006419907	0.014317709	0.033375681	0.739646418	-0.500684873	-0.22888132	0.134890154	0.2754313	0.177850918	0.09097811	0.062075821	0.0246338	0.005562868	0.641477278	0.66540778	Bacteria.Firmicutes.Clostridia.Clostridiales.Lachnospiraceae.Roseburia	SPPL2B
2172	ENSG00000005206	rs11880345	0.181687302	0.145427643	0.602884237	0.728046176	0.393758664	-0.271867639	-0.062585308	0.02534847	0.291713363	0.184531574	0.119718417	0.072588822	0.194849367	0.086690439	0.970184809	0.936820247	Bacteria.Proteobacteria.Betaproteobacteria.Burkholderiales	SPPL2B
2173	ENSG00000005206	rs11880345	0.28959241	0.174165047	0.344813241	0.271985519	0.241423791	-0.198733075	-0.088478618	0.064805747	0.226137833	0.144663848	0.092986822	0.058501518	0.13676887	0.058131711	0.99994518	0.999865593	Bacteria.Bacteroidetes.Bacteroidia.Bacteroidales.Prevotellaceae	SPPL2B
2174	ENSG00000005206	rs11880345	0.110933579	0.066069528	0.324372845	0.296075024	0.568800098	-0.404374407	0.143123932	-0.089874541	0.352049358	0.216365725	0.14414372	0.085332075	0.191844442	0.058492231	0.999814869	0.917270141	Bacteria.Actinobacteria.Actinobacteria.Corynebacteriales.Corynebacteriaceae	SPPL2B
2175	ENSG00000005206	rs11880345	0.874553275	0.618351239	0.490465194	0.626331694	0.063015527	-0.12319662	-0.107783339	0.047531064	0.397594976	0.246121281	0.155432269	0.097163541	0.527448514	0.334690858	0.966546108	0.948324914	Bacteria.Firmicutes.Clostridia.Clostridiales.Ruminococcaceae.Ruminiclostridium.6	SPPL2B
2176	ENSG00000005206	rs11880345	0.289216299	0.126712913	0.494000765	0.829690679	0.24008443	-0.221615491	0.094325933	-0.018604178	0.224706457	0.143281009	0.137145283	0.086149335	0.180660828	0.042241871	0.661489782	0.921307549	Bacteria.Firmicutes.Bacilli.Lactobacillales.Streptococcaceae.Streptococcus	SPPL2B
2177	ENSG00000005206	rs11880345	0.226296958	0.133911719	0.828228232	0.817295705	0.279643556	-0.223279919	-0.022747817	0.015665096	0.228961943	0.147134978	0.104425876	0.06753696	0.118366431	0.03429091	0.996546716	0.99835739	Bacteria.Firmicutes.Clostridia.Clostridiales.Ruminococcaceae.Ruminococcaceae.UCG.002	SPPL2B
2178	ENSG00000005206	rs11880345	0.859475191	0.451708183	0.38824692	0.724621496	0.058110374	-0.145506999	-0.108879913	0.025695727	0.326948863	0.192200082	0.1253599	0.072629203	0.408141307	0.191729196	0.855023486	0.850852744	Bacteria.Firmicutes.Clostridia.Clostridiales.Lachnospiraceae.Tyzzerella	SPPL2B
2179	ENSG00000005379	rs2014835	0.508821098	0.9624332	0.562509027	0.353108519	-0.064537212	0.009988307	0.019063469	-0.070517617	0.097152659	0.211260613	0.032751701	0.075405998	0.300860837	0.2993099	0.998735039	0.999709092	Bacteria.Bacteroidetes.Bacteroidia.Bacteroidales.Prevotellaceae.Prevotella.9	TSPOAP1
2180	ENSG00000005379	rs2014835	0.112694127	0.756850099	0.24718856	0.290320478	-0.177270119	-0.071673109	-0.050972796	-0.096057861	0.110269244	0.23052807	0.043657866	0.090112957	0.186053646	0.341714254	0.805342449	0.888201734	Bacteria.Firmicutes.Clostridia.Clostridiales.Ruminococcaceae.Ruminococcaceae.UCG.014	TSPOAP1
2181	ENSG00000005379	rs2014835	0.275909691	0.13204843	0.694053276	0.436273687	-0.092245018	0.23508653	-0.015111866	-0.055190565	0.083961659	0.154159737	0.038249539	0.070462259	0.131771864	0.045721492	0.996033175	0.952284502	Bacteria.Firmicutes.Clostridia.Clostridiales.Lachnospiraceae.Lachnospiraceae.NK4A136.group	TSPOAP1
2182	ENSG00000005379	rs2014835	0.190585588	0.272974716	0.472356939	0.961730948	-0.124773255	0.160987181	0.030343502	0.00296053	0.094350666	0.145629407	0.041980546	0.061467619	0.140939147	0.082866046	0.997528932	0.997707395	Bacteria.Bacteroidetes.Bacteroidia.Bacteroidales.Rikenellaceae.Alistipes	TSPOAP1
2183	ENSG00000005379	rs2014835	0.203340857	0.224940987	0.499749335	0.527222175	-0.136136687	0.23972321	-0.043749354	0.075833387	0.105956525	0.195697434	0.064467814	0.119306226	0.208080096	0.105343121	0.842112209	0.994506574	Bacteria.Firmicutes.Clostridia.Clostridiales.Family.XIII	TSPOAP1
2184	ENSG00000005379	rs2014835	0.773812297	0.383253146	0.525658164	0.918239739	-0.035638898	0.164649894	0.034755257	0.008483779	0.123500316	0.187577652	0.05447229	0.08233084	0.435822759	0.195696944	0.988161388	0.958055178	Bacteria.Firmicutes.Bacilli.Lactobacillales.Carnobacteriaceae	TSPOAP1
2185	ENSG00000005379	rs2014835	0.215664921	0.350503429	0.553048508	0.862279716	-0.128714351	0.174744853	0.030503585	-0.017319175	0.102960405	0.185843705	0.051159144	0.099449068	0.215736555	0.148362293	0.751608107	0.9845992	Bacteria.Firmicutes.Bacilli	TSPOAP1
2186	ENSG00000005379	rs2014835	0.25407259	0.140408413	0.991774544	0.407405013	-0.097656844	0.231262649	-0.000396397	-0.054211709	0.084879048	0.154979748	0.038305175	0.065018161	0.121780674	0.037027983	0.914261654	0.930485945	Bacteria.Proteobacteria.Gammaproteobacteria.Pasteurellales.Pasteurellaceae.Haemophilus	TSPOAP1
2187	ENSG00000005379	rs2014835	0.044577473	0.226944974	0.071471391	0.708433762	-0.218981662	0.198931197	0.077107863	-0.022865805	0.106942895	0.16310756	0.042090587	0.060881356	0.086790161	0.097342831	0.834574671	0.969189617	Bacteria.Firmicutes.Clostridia.Clostridiales.Ruminococcaceae.Subdoligranulum	TSPOAP1
2188	ENSG00000005379	rs2014835	0.995614198	0.623947832	0.103167442	0.441858257	-0.000551133	0.080901556	0.078255523	-0.066871153	0.099885046	0.164242208	0.047353716	0.086427963	0.519235768	0.187857139	0.693988567	0.975162928	Bacteria.Bacteroidetes.Bacteroidia.Bacteroidales.Porphyromonadaceae.Odoribacter	TSPOAP1
2189	ENSG00000005379	rs2014835	0.242749538	0.067390404	0.83324245	0.163139228	-0.110207166	0.330300026	0.010192007	-0.118896326	0.093498876	0.177612542	0.048216615	0.084304162	0.178268582	0.034113511	0.997851323	0.935348541	Bacteria.Firmicutes.Clostridia.Clostridiales.Lachnospiraceae.Fusicatenibacter	TSPOAP1
2190	ENSG00000005379	rs2014835	0.733052436	0.63751109	0.051066941	0.602639526	0.03582419	0.095099137	0.101719043	-0.053654	0.104591861	0.200898027	0.051190269	0.102564489	0.464823302	0.246901274	0.950146129	0.994553009	Bacteria.Firmicutes.Clostridia.Clostridiales.Ruminococcaceae.Ruminiclostridium.9	TSPOAP1
2191	ENSG00000005379	rs2014835	0.269681797	0.265084222	0.899603093	0.84675547	-0.094227858	0.16601	-0.006712561	0.014438673	0.084649734	0.147695604	0.053001205	0.074418141	0.146893066	0.056694926	0.998239218	0.997038792	Bacteria.Firmicutes.Clostridia.Clostridiales.Ruminococcaceae.Flavonifractor	TSPOAP1
2192	ENSG00000005379	rs2014835	0.282697651	0.357852558	0.889333004	0.992727037	-0.09685885	0.153073608	-0.004813375	-0.000571197	0.089426024	0.165317648	0.034458381	0.062425738	0.147350782	0.095338124	0.998409995	0.998415558	Bacteria.Verrucomicrobia	TSPOAP1
2193	ENSG00000005379	rs2014835	0.122355918	0.610881831	0.292117222	0.652364711	-0.169352964	0.093772152	-0.044797667	-0.033832331	0.108209954	0.183417246	0.042183324	0.074761126	0.180663294	0.205991674	0.973651245	0.997803387	Bacteria.Actinobacteria.Actinobacteria.Micrococcales	TSPOAP1
2194	ENSG00000005379	rs2014835	0.965104163	0.067959575	0.079898359	0.21530818	0.004271962	0.341075143	0.121349019	0.171005766	0.097276331	0.183796923	0.068224402	0.136682358	0.468544174	0.047708711	0.699341421	0.994989321	Bacteria.Actinobacteria.Coriobacteriia.Coriobacteriales	TSPOAP1
2195	ENSG00000005379	rs2014835	0.275599595	0.678183556	0.616446672	0.96669708	-0.143542629	0.131170737	-0.025742136	-0.004862334	0.130567763	0.314715638	0.051149271	0.116018823	0.432774439	0.355418794	0.996483139	0.899569337	Bacteria.Bacteroidetes.Bacteroidia.Bacteroidales.Porphyromonadaceae.Butyricimonas	TSPOAP1
2196	ENSG00000005379	rs2014835	0.44005501	0.284723606	0.919742498	0.107196844	-0.089599295	-0.373913865	0.004204587	-0.208770883	0.115344858	0.346688626	0.041570157	0.127832258	0.432674797	0.195779577	0.996423631	0.938343963	Bacteria.Bacteroidetes.Bacteroidia.Bacteroidales.Prevotellaceae.Prevotella.7	TSPOAP1
2197	ENSG00000005379	rs2014835	0.435376728	0.746991467	0.857535876	0.188402973	-0.079732403	0.051422919	0.006842387	-0.081451673	0.101595357	0.158731492	0.037967882	0.061284955	0.268622186	0.246700231	0.998115183	0.976854668	Bacteria.Firmicutes.Clostridia.Clostridiales.Clostridiaceae.1	TSPOAP1
2198	ENSG00000005379	rs2014835	0.290203137	0.235146003	0.672626222	0.770264622	-0.091201045	0.173409924	-0.016577981	-0.020775693	0.085535735	0.14473217	0.03905859	0.070850623	0.135133774	0.058490343	0.972085394	0.961745829	Bacteria.Proteobacteria.Deltaproteobacteria.Desulfovibrionales.Desulfovibrionaceae	TSPOAP1
2199	ENSG00000005379	rs2014835	0.639711564	0.691937789	0.993664793	0.913910584	-0.094997046	0.125763477	0.000565949	0.012317204	0.202004785	0.316013652	0.071007942	0.113499205	0.804490581	0.563488135	0.99967607	0.999141757	Bacteria.Firmicutes.Negativicutes.Selenomonadales	TSPOAP1
2200	ENSG00000005379	rs2014835	0.686324607	0.948278964	0.75823234	0.328372322	-0.056136309	0.013336817	0.016925071	-0.085214575	0.138392016	0.204818212	0.054759059	0.086539468	0.541033089	0.376154886	0.99946547	0.972078348	Bacteria.Firmicutes.Erysipelotrichia.Erysipelotrichales.Erysipelotrichaceae..Clostridium..innocuum.group	TSPOAP1
2201	ENSG00000005379	rs2014835	0.317107802	0.95404685	0.88995174	0.227094098	-0.088189017	-0.010883197	-0.006391261	0.130967343	0.087484005	0.188144036	0.046013233	0.107417527	0.220628915	0.256292208	0.770025395	0.880307361	Bacteria.Actinobacteria.Actinobacteria	TSPOAP1
2202	ENSG00000005379	rs2014835	0.214573261	0.895412495	0.555876878	0.539336128	-0.147739274	0.029990172	-0.036868742	-0.076462975	0.117894501	0.227256436	0.062278861	0.123920489	0.271172269	0.337112244	0.923108314	0.989640339	Bacteria.Firmicutes.Clostridia.Clostridiales.Family.XIII.Family.XIII.AD3011.group	TSPOAP1
2203	ENSG00000005379	rs2014835	0.827481747	0.704862217	0.477930249	0.067852178	-0.028744958	-0.068868812	-0.038550646	0.14099901	0.131376039	0.181038093	0.054015351	0.075950457	0.626287741	0.390661811	0.995261573	0.962978444	Bacteria.Firmicutes.Clostridia.Clostridiales.Lachnospiraceae.Lachnospiraceae.UCG.008	TSPOAP1
2204	ENSG00000005379	rs2014835	0.05625359	0.19075558	0.118923243	0.502218827	-0.291508384	0.283092766	-0.085588159	0.0536869	0.150011301	0.214151383	0.054175006	0.079570723	0.20596449	0.192202218	0.999437234	0.98110946	Bacteria.Proteobacteria.Betaproteobacteria.Neisseriales.Neisseriaceae	TSPOAP1
2205	ENSG00000005379	rs2014835	0.31915505	0.88601967	0.875954473	0.285067931	-0.09773331	-0.029936626	0.006570159	0.093743716	0.097366148	0.20804093	0.041926502	0.086980794	0.237209813	0.235063169	0.99786128	0.999462671	Bacteria.Firmicutes.Clostridia.Clostridiales.Lachnospiraceae.Anaerostipes	TSPOAP1
2206	ENSG00000005379	rs2014835	0.294740759	0.85737936	0.730059178	0.61986532	-0.120624393	0.045789511	-0.015905501	-0.058296411	0.114209124	0.253800566	0.045901537	0.116969218	0.269800668	0.37313548	0.998201428	0.99782309	Bacteria.Firmicutes.Bacilli.Bacillales.Staphylococcaceae.Staphylococcus	TSPOAP1
2207	ENSG00000005379	rs2014835	0.728700604	0.938486863	0.090110626	0.286920921	0.039263135	-0.019135722	0.100862116	-0.113409983	0.112718035	0.247019522	0.058639267	0.105637285	0.506378432	0.338478663	0.999274386	0.998480911	Bacteria.Firmicutes.Clostridia.Clostridiales.Ruminococcaceae.Ruminococcaceae.UCG.013	TSPOAP1
2208	ENSG00000005379	rs2014835	0.912735119	0.906658687	0.277958465	0.310037764	-0.012227804	0.022629974	-0.047475101	0.071171738	0.111151556	0.192259683	0.043398327	0.06957084	0.551605415	0.294784201	0.951961461	0.896171512	Bacteria.Proteobacteria.Betaproteobacteria	TSPOAP1
2209	ENSG00000005379	rs2014835	0.779643333	0.644013111	0.332178323	0.866487863	0.046252234	0.137851608	-0.057749983	0.016191306	0.16464004	0.296949007	0.059114624	0.095932858	0.72643888	0.45731133	0.996108676	0.998901623	Bacteria.Firmicutes.Clostridia.Clostridiales.Lachnospiraceae..Ruminococcus..gnavus.group	TSPOAP1
2210	ENSG00000005379	rs2014835	0.143684196	0.425636329	0.327136248	0.854370288	-0.174357663	0.180746007	-0.046714842	0.016639292	0.117825108	0.225469451	0.047319192	0.090300706	0.253550419	0.225988902	0.997152221	0.990360691	Bacteria.Firmicutes.Clostridia.Clostridiales.Family.XI	TSPOAP1
2211	ENSG00000005379	rs2014835	0.41645565	0.851849295	0.969223335	0.346440055	-0.097082575	-0.046100188	-0.001834452	-0.091892258	0.118722527	0.245876789	0.047366318	0.096902884	0.415683107	0.35425725	0.999469974	0.986131077	Bacteria.Bacteroidetes.Bacteroidia.Bacteroidales.Porphyromonadaceae.Barnesiella	TSPOAP1
2212	ENSG00000005379	rs2014835	0.614892735	0.637238947	0.415778142	0.71447846	-0.050107812	0.111093523	0.035358793	-0.034255101	0.099125518	0.234496335	0.043177241	0.093230474	0.408052746	0.223612156	0.974916192	0.984760276	Bacteria.Firmicutes.Clostridia.Clostridiales.Ruminococcaceae.Ruminococcus.1	TSPOAP1
2213	ENSG00000005379	rs2014835	0.1894366	0.190531933	0.131484769	0.908648175	-0.110387578	0.176924108	0.052090464	0.007322905	0.083253506	0.133769543	0.034108026	0.06357513	0.10437243	0.047823022	0.934169653	0.993341467	Bacteria.Bacteroidetes.Bacteroidia.Bacteroidales.Porphyromonadaceae.Parabacteroides	TSPOAP1
2214	ENSG00000005379	rs2014835	0.200400048	0.145310404	0.405456439	0.251447054	-0.11330904	0.213721485	0.042617882	-0.093502474	0.087609245	0.145021632	0.050900348	0.080815318	0.137887584	0.043899327	0.646130751	0.955303348	Bacteria.Firmicutes.Bacilli.Lactobacillales.Streptococcaceae	TSPOAP1
2215	ENSG00000005379	rs2014835	0.241811564	0.274422801	0.10664837	0.585027299	-0.097974205	0.15812172	-0.052961623	0.030721477	0.082953416	0.143473663	0.032377186	0.05598426	0.128542461	0.080745709	0.936998428	0.991974206	Bacteria.Proteobacteria.Betaproteobacteria.Burkholderiales.Alcaligenaceae.Parasutterella	TSPOAP1
2216	ENSG00000005379	rs2014835	0.384622078	0.754845978	0.983709707	0.183128255	-0.091103165	-0.06458182	-0.001215488	0.155561529	0.104090372	0.205964828	0.059304249	0.115632197	0.332291495	0.239883993	0.965047569	0.949592213	Bacteria.Actinobacteria	TSPOAP1
2217	ENSG00000005379	rs2014835	0.894718503	0.312783787	0.643360846	0.197337775	0.041167926	-0.617297054	-0.028671359	0.154161046	0.309889511	0.60687308	0.061640011	0.118375327	0.9056128	0.563223594	0.876277026	0.72590114	Bacteria.Firmicutes.Clostridia.Clostridiales.Lachnospiraceae	TSPOAP1
2218	ENSG00000005379	rs2014835	0.651508532	0.231466516	0.666224336	0.077795365	-0.057584136	-0.417387834	0.019362328	-0.219023863	0.126911568	0.345600941	0.04468782	0.122256289	0.469479342	0.226271882	0.720618649	0.625272825	Bacteria.Firmicutes.Erysipelotrichia.Erysipelotrichales.Erysipelotrichaceae.Holdemanella	TSPOAP1
2219	ENSG00000005379	rs2014835	0.080556229	0.143509605	0.014613226	0.470301408	-0.147166445	0.194144649	-0.082074728	0.042228987	0.082923943	0.131138373	0.032726899	0.05815295	0.072160042	0.037267138	0.372486026	0.87724048	Bacteria.Fusobacteria.Fusobacteriia.Fusobacteriales	TSPOAP1
2220	ENSG00000005379	rs2014835	0.512955408	0.643853388	0.523382835	0.416606619	-0.063800051	0.078161004	0.030469717	-0.070241555	0.096990261	0.168286985	0.047493401	0.085926548	0.309378402	0.19303839	0.914565013	0.871002145	Bacteria.Firmicutes.Clostridia.Clostridiales.Ruminococcaceae.Ruminococcaceae.UCG.005	TSPOAP1
2221	ENSG00000005379	rs2014835	0.450073322	0.921940775	0.610976635	0.107228902	-0.074383463	-0.016582701	0.023465209	-0.127580655	0.097897363	0.168583722	0.045909905	0.078126037	0.299070425	0.252768194	0.888631973	0.916976133	Bacteria.Firmicutes.Clostridia.Clostridiales.Ruminococcaceae.Ruminococcus.2	TSPOAP1
2222	ENSG00000005379	rs2014835	0.716022719	0.796888433	0.7479969	0.344578603	-0.05260882	-0.07043526	0.022188415	-0.116026823	0.143997949	0.272563189	0.068774012	0.121878982	0.611076307	0.418574328	0.955098408	0.969631161	Bacteria.Firmicutes.Clostridia.Clostridiales.Ruminococcaceae.Anaerotruncus	TSPOAP1
2223	ENSG00000005379	rs2014835	0.183454548	0.130966868	0.487855259	0.309540987	-0.136793683	0.24824684	-0.031746922	0.069794126	0.101758457	0.162326153	0.045506422	0.068153649	0.140705867	0.055083394	0.998970432	0.998994847	Bacteria.Firmicutes.Erysipelotrichia.Erysipelotrichales.Erysipelotrichaceae.Erysipelatoclostridium	TSPOAP1
2224	ENSG00000005379	rs2014835	0.311369548	0.163972941	0.856246893	0.429356719	-0.101018531	0.234943896	0.0070695	-0.055578686	0.099020588	0.166923395	0.038872459	0.069894088	0.210766843	0.074674702	0.999507593	0.935584968	Bacteria.Firmicutes.Clostridia.Clostridiales.Lachnospiraceae.Lachnoclostridium	TSPOAP1
2225	ENSG00000005379	rs2014835	0.265737343	0.237678185	0.852085097	0.702265226	-0.094890661	0.164487535	0.010716385	-0.033423185	0.084538765	0.138037048	0.057248382	0.087055656	0.107109819	0.054289042	0.979903777	0.962141134	Bacteria.Firmicutes.Clostridia.Clostridiales.Ruminococcaceae.Ruminiclostridium.5	TSPOAP1
2226	ENSG00000005379	rs2014835	0.557818717	0.203413052	0.436153952	0.13781279	0.308769321	-1.016758025	-0.069438119	0.197869138	0.524155336	0.791480781	0.088628991	0.131718757	0.999415694	0.755155184	0.990344402	0.875994936	Bacteria.Firmicutes	TSPOAP1
2227	ENSG00000005379	rs2014835	0.752291588	0.560061562	0.518839215	0.333121476	0.095880063	-0.265868089	-0.035657682	0.079612524	0.302520646	0.45391701	0.054975304	0.081654057	0.910171376	0.665107114	0.998947111	0.981145089	Bacteria.Bacteroidetes	TSPOAP1
2228	ENSG00000005379	rs2014835	0.783466434	0.298273607	0.192488502	0.830030454	-0.02724264	0.199994064	-0.042861288	-0.013844489	0.098731405	0.190759294	0.03255171	0.064239102	0.431612279	0.125473885	0.998302481	0.99762474	Bacteria.Proteobacteria.Gammaproteobacteria.Enterobacteriales.Enterobacteriaceae.Escherichia.Shigella	TSPOAP1
2229	ENSG00000005379	rs2014835	0.198647646	0.65157273	0.414791017	0.854785237	-0.196195349	0.120152595	-0.043059948	-0.018119304	0.151098336	0.264860579	0.052469535	0.098616894	0.419147572	0.407789708	0.998986731	0.998377846	Bacteria.Firmicutes.Clostridia.Clostridiales.Family.XI.Anaerococcus	TSPOAP1
2230	ENSG00000005379	rs2014835	0.528874451	0.627186126	0.077746167	0.781470578	0.080922861	0.125157283	-0.068044441	0.019918961	0.12782577	0.256483996	0.037975088	0.071512659	0.495419066	0.303214134	0.713149778	0.995251343	Bacteria.Proteobacteria.Gammaproteobacteria	TSPOAP1
2231	ENSG00000005379	rs2014835	0.555018302	0.452130357	0.49438693	0.379830725	-0.060363962	0.110808235	-0.035098941	0.057060159	0.101745336	0.146503788	0.051077961	0.064537549	0.307128883	0.1256744	0.999513786	0.914984255	Bacteria.Firmicutes.Erysipelotrichia.Erysipelotrichales.Erysipelotrichaceae	TSPOAP1
2232	ENSG00000005379	rs2014835	0.306992433	0.286341215	0.931009939	0.492728632	-0.094350087	0.151025472	0.004044858	0.045412032	0.091644514	0.14050416	0.046543303	0.065832137	0.175692681	0.065240648	0.920797632	0.975707333	Bacteria.Firmicutes.Clostridia.Clostridiales.Lachnospiraceae..Eubacterium..hallii.group	TSPOAP1
2233	ENSG00000005379	rs2014835	0.487938642	0.488085263	0.899897294	0.828777349	-0.082469026	0.129340518	0.004977953	-0.013890622	0.118234836	0.185496657	0.039421186	0.063973945	0.353614318	0.226740294	0.999614985	0.99936283	Bacteria.Firmicutes.Clostridia.Clostridiales.Lachnospiraceae.Tyzzerella.4	TSPOAP1
2234	ENSG00000005379	rs2014835	0.282805453	0.231060832	0.852696365	0.71905915	-0.093350832	0.175599251	-0.007403516	-0.025748152	0.086206681	0.145270022	0.039716665	0.071273235	0.149852737	0.058939313	0.938686629	0.953661219	Bacteria.Proteobacteria.Deltaproteobacteria	TSPOAP1
2235	ENSG00000005379	rs2014835	0.257604875	0.250010694	0.591176436	0.830009429	-0.096679941	0.161607164	0.0233576	-0.01597667	0.084662861	0.139251994	0.043273737	0.07412321	0.126633573	0.070251744	0.98670933	0.955219941	Bacteria.Firmicutes.Clostridia.Clostridiales.Lachnospiraceae.Coprococcus.1	TSPOAP1
2236	ENSG00000005379	rs2014835	0.182799439	0.335662036	0.448215384	0.612407817	-0.146548711	0.242025882	-0.043655293	0.055894308	0.108849879	0.249549758	0.057219545	0.109799032	0.222520506	0.142171771	0.999550585	0.968543565	Bacteria.Firmicutes.Clostridia.Clostridiales.Lachnospiraceae.Lachnospiraceae.ND3007.group	TSPOAP1
2237	ENSG00000005379	rs2014835	0.598407976	0.350619065	0.639040943	0.807366951	-0.058041311	0.196592773	0.019037919	0.023122248	0.109667181	0.209129813	0.040401749	0.094451698	0.446159994	0.182167981	0.999814869	0.943934285	Bacteria.Actinobacteria.Actinobacteria.Corynebacteriales.Corynebacteriaceae	TSPOAP1
2238	ENSG00000005379	rs2014835	0.12652711	0.068809773	0.121287869	0.067971779	-0.130878928	0.280384842	-0.059584276	0.124526721	0.084574964	0.151569989	0.037961172	0.067107408	0.107493702	0.024795191	0.564683142	0.760811827	Bacteria.Firmicutes.Clostridia.Clostridiales.Lachnospiraceae.Lachnospira	TSPOAP1
2239	ENSG00000005379	rs2014835	0.429241354	0.272294296	0.605984027	0.938822216	-0.072974085	0.160271862	0.023479287	0.005471949	0.09174697	0.144774869	0.045300794	0.071024378	0.223231281	0.058139295	0.999989953	0.998685317	Bacteria.Firmicutes.Clostridia.Clostridiales.Christensenellaceae	TSPOAP1
2240	ENSG00000005379	rs2014835	0.069545008	0.275772753	0.078813629	0.430774037	-0.16526552	0.152459035	0.063387703	0.052828648	0.089581465	0.138728689	0.035506113	0.06664119	0.073376409	0.10300747	0.74775286	0.994448463	Bacteria.Bacteroidetes.Bacteroidia.Bacteroidales.Porphyromonadaceae	TSPOAP1
2241	ENSG00000005379	rs2014835	0.984751779	0.855028406	0.051409032	0.073151615	0.001820914	-0.031766541	0.090332456	-0.155703417	0.094915761	0.173187261	0.045528821	0.085507926	0.485472164	0.276086301	0.734081587	0.955201279	Bacteria.Firmicutes.Clostridia.Clostridiales.Ruminococcaceae..Eubacterium..coprostanoligenes.group	TSPOAP1
2242	ENSG00000005379	rs2014835	0.369950967	0.38904092	0.847497425	0.928591946	-0.085208464	0.147807136	0.008147407	-0.007713413	0.094389526	0.170465831	0.042199342	0.085743292	0.202847184	0.111440838	0.999550314	0.997866297	Bacteria.Proteobacteria.Gammaproteobacteria.Pseudomonadales	TSPOAP1
2243	ENSG00000005379	rs2014835	0.261816347	0.145153539	0.891891642	0.383578667	-0.095794561	0.228765469	0.005343096	-0.057258964	0.08463954	0.155168296	0.039161815	0.065277282	0.127700431	0.036998371	0.880717713	0.881570124	Bacteria.Proteobacteria.Gammaproteobacteria.Pasteurellales.Pasteurellaceae	TSPOAP1
2244	ENSG00000005379	rs2014835	0.306764887	0.309392435	0.994374707	0.948313497	-0.093287995	0.162092149	-0.000322474	-0.005147464	0.090569923	0.158233275	0.045566019	0.079104324	0.167546027	0.086550022	0.930958131	0.926688795	Bacteria.Firmicutes.Clostridia.Clostridiales.Lachnospiraceaencultured	TSPOAP1
2245	ENSG00000005379	rs2014835	0.470312134	0.674587158	0.027882133	0.636260329	0.082109538	0.099314659	0.114554266	-0.048040459	0.113074644	0.235489289	0.050944714	0.101109351	0.413283334	0.263327465	0.998768023	0.993940856	Bacteria.Firmicutes.Clostridia.Clostridiales.Ruminococcaceae.Ruminococcaceae.NK4A214.group	TSPOAP1
2246	ENSG00000005379	rs2014835	0.428692471	0.476626902	0.183949848	0.355277298	-0.06804014	0.112151965	0.073198937	-0.070971614	0.085441598	0.156675998	0.054513818	0.076236489	0.208447693	0.090763071	0.726897128	0.997649073	Bacteria.Firmicutes.Clostridia.Clostridiales.Ruminococcaceaencultured	TSPOAP1
2247	ENSG00000005379	rs2014835	0.364309728	0.703136997	0.6387842	0.895659225	-0.170142054	0.114455518	0.020589221	0.008494414	0.186254886	0.299036733	0.043660385	0.064521204	0.650170758	0.514372557	0.999785669	0.99964301	Bacteria.Firmicutes.Clostridia.Clostridiales.Ruminococcaceae.Faecalibacterium	TSPOAP1
2248	ENSG00000005379	rs2014835	0.10274307	0.775235224	0.251097967	0.549777839	-0.189813998	0.056380359	-0.051217746	-0.046253418	0.114715213	0.196648373	0.044235199	0.076937421	0.240970834	0.345673075	0.999028109	0.997798285	Bacteria.Actinobacteria.Actinobacteria.Micrococcales.Micrococcaceae	TSPOAP1
2249	ENSG00000005379	rs2014835	0.023593434	0.1173292	0.043845718	0.275666986	-0.304379425	0.363006497	-0.101140399	0.097658023	0.131345792	0.228760934	0.049217952	0.088843265	0.098575196	0.116401539	0.480520422	0.830982223	Bacteria.Firmicutes.Erysipelotrichia.Erysipelotrichales.Erysipelotrichaceae.Faecalitalea	TSPOAP1
2250	ENSG00000005379	rs2014835	0.845460244	0.827709817	0.482734988	0.567507915	-0.024965463	0.049949689	0.031251075	-0.04830311	0.127581767	0.228597344	0.044271285	0.084062278	0.536759163	0.380622116	0.999586829	0.996426659	Bacteria.Firmicutes.Negativicutes.Selenomonadales.Veillonellaceae.Megasphaera	TSPOAP1
2251	ENSG00000005379	rs2014835	0.478880058	0.434300314	0.681838655	0.468826705	-0.074264893	0.115826518	-0.021695875	0.047487112	0.104282232	0.147239565	0.052688675	0.065176257	0.30798676	0.145902552	0.993501001	0.926361483	Bacteria.Firmicutes.Erysipelotrichia.Erysipelotrichales	TSPOAP1
2252	ENSG00000005379	rs2014835	0.810151798	0.397905842	0.481515046	0.943318118	-0.029684474	0.159322127	0.037708232	0.005828066	0.123072554	0.187241266	0.053269589	0.081658443	0.43916598	0.212405908	0.963485106	0.982319278	Bacteria.Firmicutes.Bacilli.Lactobacillales.Carnobacteriaceae.Granulicatella	TSPOAP1
2253	ENSG00000005379	rs2014835	0.842200194	0.649793562	0.55716024	0.377181351	0.051454376	-0.186617827	-0.028886121	0.067181771	0.25744482	0.409132556	0.048953918	0.075562001	0.860589388	0.679851586	0.99911693	0.98634337	Bacteria.Bacteroidetes.Bacteroidia.Bacteroidales.Bacteroidaceae.Bacteroides	TSPOAP1
2254	ENSG00000005379	rs2014835	0.211493171	0.295050567	0.004134028	0.971137922	0.141212022	0.226230691	0.174524642	0.003581034	0.111920913	0.214337499	0.058737386	0.098600483	0.271049117	0.163683196	0.975889022	0.999834196	Bacteria.Actinobacteria.Coriobacteriia.Coriobacteriales.Coriobacteriaceae.Collinsella	TSPOAP1
2255	ENSG00000005379	rs2014835	0.211173269	0.117062847	0.592974213	0.244706709	-0.107878276	0.250952448	-0.023562537	0.088751896	0.085440874	0.158029163	0.043866299	0.075612882	0.13610326	0.030760501	0.72118025	0.869357444	Bacteria.Firmicutes.Clostridia.Clostridiales.Peptostreptococcaceae	TSPOAP1
2256	ENSG00000005379	rs2014835	0.18891254	0.369715974	0.478846719	0.540030323	-0.12739384	0.132467282	0.028546837	0.035853208	0.095964264	0.146667927	0.040082213	0.058205721	0.160943359	0.115550084	0.925664895	0.915747216	Bacteria.Firmicutes.Clostridia.Clostridiales.Lachnospiraceae.Roseburia	TSPOAP1
2257	ENSG00000005379	rs2014835	0.20530901	0.187351962	0.331235652	0.347914906	-0.110729793	0.197346787	-0.034148759	0.05646201	0.086562374	0.148127705	0.034887126	0.059724358	0.143870545	0.060895737	0.726803151	0.909212315	Bacteria.Firmicutes.Negativicutes.Selenomonadales.Acidaminococcaceae.Phascolarctobacterium	TSPOAP1
2258	ENSG00000005379	rs2014835	0.591665095	0.696338304	0.98154426	0.315257298	-0.098434278	-0.117786319	0.001205225	0.086141994	0.182606446	0.30049317	0.051902969	0.085124712	0.707546543	0.525938907	0.91373454	0.890273479	Bacteria.Firmicutes.Clostridia.Clostridiales.Lachnospiraceae..Eubacterium..rectale.group	TSPOAP1
2259	ENSG00000005379	rs2014835	0.739978609	0.214271399	0.036797452	0.655416262	0.033125865	0.229763549	0.135244944	0.057113063	0.099393182	0.183226937	0.063458164	0.127403667	0.419557953	0.107905902	0.832559413	0.989731238	Bacteria.Actinobacteria.Coriobacteriia.Coriobacteriales.Coriobacteriaceae	TSPOAP1
2260	ENSG00000005379	rs2014835	0.641931314	0.257069544	0.486412608	0.172117201	0.20237531	-0.831880065	-0.052888806	0.170628553	0.433212867	0.727652267	0.075559815	0.123606928	0.987348183	0.648409915	0.996576058	0.747452355	Bacteria.Firmicutes.Clostridia.Clostridiales	TSPOAP1
2261	ENSG00000005379	rs2014835	0.110096805	0.771081536	0.040492486	0.958549721	0.412922166	0.15567793	-0.127607275	0.006517329	0.254960216	0.532853561	0.061061755	0.124921534	0.542890007	0.722942854	0.75121437	0.998393433	Bacteria.Proteobacteria	TSPOAP1
2262	ENSG00000005379	rs2014835	0.073554972	0.026989253	0.074850803	0.025246854	-0.164435659	0.367379287	-0.081647176	0.198233243	0.090433319	0.162405597	0.045109278	0.086577899	0.090997564	0.013297374	0.85181663	0.720040513	Bacteria.Firmicutes.Clostridia.Clostridiales.Lachnospiraceae..Eubacterium..eligens.group	TSPOAP1
2263	ENSG00000005379	rs2014835	0.097458649	0.127897019	0.187727952	0.282445273	-0.18106699	0.246323991	0.055313869	-0.065333122	0.10770359	0.159761119	0.041554233	0.060287641	0.146453753	0.088517167	0.79974632	0.820656568	Bacteria.Firmicutes.Negativicutes.Selenomonadales.Veillonellaceae	TSPOAP1
2264	ENSG00000005379	rs2014835	0.041960125	0.269947726	0.00044898	0.040389625	0.248695477	-0.326778706	0.203152054	-0.256935063	0.11989633	0.293726687	0.054982756	0.122881631	0.175383704	0.190460004	0.565265722	0.998920199	Bacteria.Firmicutes.Clostridia.Clostridiales.Lachnospiraceae..Eubacterium..ventriosum.group	TSPOAP1
2265	ENSG00000005379	rs2014835	0.598384882	0.392353169	0.125888152	0.709885221	-0.046333964	0.11802971	0.050319047	-0.018908385	0.087540989	0.137083846	0.032460793	0.050608726	0.268231795	0.096152531	0.565324634	0.877087795	Bacteria.Proteobacteria.Betaproteobacteria.Burkholderiales.Alcaligenaceae.Sutterella	TSPOAP1
2266	ENSG00000005379	rs2014835	0.368202886	0.469693038	0.68298937	0.472214371	-0.080657267	0.103540548	0.019476385	0.057266633	0.08902031	0.142388251	0.047480469	0.079203377	0.185137406	0.104190153	0.79970292	0.952957857	Bacteria.Actinobacteria.Actinobacteria.Bifidobacteriales.Bifidobacteriaceae	TSPOAP1
2267	ENSG00000005379	rs2014835	0.367830623	0.469443977	0.684990717	0.471341132	-0.080730335	0.103603404	0.019349599	0.057386926	0.089031303	0.142394516	0.047488648	0.079212897	0.185452718	0.104132284	0.801829686	0.952281794	Bacteria.Actinobacteria.Actinobacteria.Bifidobacteriales.Bifidobacteriaceae.Bifidobacterium	TSPOAP1
2268	ENSG00000005379	rs2014835	0.752210171	0.560012804	0.518769107	0.333084747	0.095913371	-0.265902162	-0.035664261	0.079619305	0.302522859	0.453918628	0.054976198	0.081654763	0.908634938	0.664471756	0.998912436	0.981117471	Bacteria.Bacteroidetes.Bacteroidia.Bacteroidales	TSPOAP1
2269	ENSG00000005379	rs2014835	0.271091684	0.213584353	0.226745559	0.340105377	-0.092947423	0.170147506	0.047248035	-0.05828735	0.083747839	0.135479849	0.038722772	0.06065858	0.13226511	0.049847117	0.996546716	0.994860843	Bacteria.Firmicutes.Clostridia.Clostridiales.Ruminococcaceae.Ruminococcaceae.UCG.002	TSPOAP1
2270	ENSG00000005379	rs2014835	0.281162196	0.356120063	0.87705821	0.999640851	-0.097427993	0.153769268	-0.005357873	-2.82E-05	0.089662404	0.165467829	0.034499979	0.062459502	0.14859452	0.093341591	0.99894297	0.999640851	Bacteria.Verrucomicrobia.Verrucomicrobiae.Verrucomicrobiales.Verrucomicrobiaceae.Akkermansia	TSPOAP1
2271	ENSG00000005379	rs2014835	0.766186419	0.503389144	0.401997905	0.614814094	-0.033009134	0.107031264	0.034856058	-0.032817008	0.110547805	0.159070496	0.041323325	0.064905615	0.448822634	0.206737838	0.879411572	0.926870238	Bacteria.Firmicutes.Clostridia.Clostridiales.Lachnospiraceae.Lachnospiraceae.UCG.010	TSPOAP1
2272	ENSG00000005379	rs2014835	0.58209429	0.726375955	0.44859056	0.298497025	-0.053869848	0.058174629	-0.028309553	0.062807591	0.097404142	0.165531033	0.037136515	0.059935372	0.322895217	0.267035778	0.943988959	0.875867268	Bacteria.Proteobacteria.Betaproteobacteria.Burkholderiales.Alcaligenaceae	TSPOAP1
2273	ENSG00000005379	rs2014835	0.490958089	0.911583218	0.728046883	0.630420114	-0.175162259	-0.047197291	0.018736931	0.041013597	0.252886424	0.423414052	0.053655918	0.084846127	0.84237297	0.781637323	0.956359196	0.939156644	Bacteria.Firmicutes.Clostridia.Clostridiales.Ruminococcaceae	TSPOAP1
2274	ENSG00000005379	rs2014835	0.190497544	0.27288346	0.472063478	0.96174101	-0.124817445	0.161025192	0.030345236	0.002959023	0.094365097	0.145635823	0.041955031	0.061452495	0.1408273	0.0820011	0.997466038	0.996556542	Bacteria.Bacteroidetes.Bacteroidia.Bacteroidales.Rikenellaceae	TSPOAP1
2275	ENSG00000005379	rs2014835	0.29178505	0.422530747	0.983842721	0.664231858	-0.090641582	0.123314892	-0.000967206	0.039295954	0.085292607	0.152795164	0.047579021	0.090120406	0.14526908	0.096111807	0.99888113	0.999513539	Bacteria.Firmicutes.Clostridia.Clostridiales.Lachnospiraceae.Dorea	TSPOAP1
2276	ENSG00000005379	rs2014835	0.279883615	0.257938257	0.783250027	0.756999957	-0.091981754	0.161586688	0.012121863	-0.020514659	0.084423544	0.141601981	0.043886435	0.06602502	0.145289969	0.074614864	0.744441666	0.986229865	Bacteria.Firmicutes.Negativicutes.Selenomonadales.Veillonellaceae.Veillonella	TSPOAP1
2277	ENSG00000005379	rs2014835	0.144264229	0.736225749	0.287160232	0.067037795	-0.137997878	-0.057754083	-0.034806878	-0.123830246	0.093391608	0.170728505	0.032437586	0.066499373	0.143694888	0.273193755	0.813696391	0.597319046	Bacteria.Firmicutes.Clostridia.Clostridiales.Lachnospiraceae.Tyzzerella	TSPOAP1
2278	ENSG00000005379	rs2014835	0.205419536	0.949043859	0.485965794	0.459670299	-0.140112217	-0.014908992	-0.034874493	-0.069507218	0.10955896	0.232404489	0.049772369	0.093455694	0.257846606	0.378640696	0.869395826	0.896966612	Bacteria.Firmicutes.Clostridia.Clostridiales.Lachnospiraceae..Eubacterium..xylanophilum.group	TSPOAP1
2279	ENSG00000005379	rs2014835	0.27377718	0.378875668	0.944622385	0.967982255	-0.093246316	0.165176103	0.002211441	0.003007086	0.084493373	0.186445241	0.031716043	0.074633004	0.131673738	0.107840251	0.99994518	0.999865593	Bacteria.Bacteroidetes.Bacteroidia.Bacteroidales.Prevotellaceae	TSPOAP1
2280	ENSG00000005379	rs2014835	0.335487489	0.120078228	0.964870264	0.292923304	-0.09071716	0.280651054	0.001983119	0.126404412	0.093503274	0.178210766	0.044856502	0.11922824	0.198222427	0.051363301	0.998173674	0.991886968	Bacteria.Firmicutes.Bacilli.Bacillales	TSPOAP1
2281	ENSG00000005379	rs2014835	0.17196671	0.406591176	0.39785725	0.86165603	-0.141203056	0.141207351	-0.032268881	-0.011067553	0.102254073	0.169060258	0.037919658	0.063261934	0.168702624	0.152637135	0.937318069	0.997412515	Bacteria.Proteobacteria.Gammaproteobacteria.Enterobacteriales.Enterobacteriaceae.Citrobacter	TSPOAP1
2282	ENSG00000005379	rs2014835	0.391067419	0.554156867	0.938764473	0.495904377	-0.090033331	0.097000942	0.003676964	-0.055740088	0.104282757	0.163141833	0.047680877	0.081403039	0.304216214	0.186900536	0.970428374	0.956466638	Bacteria.Firmicutes.Clostridia.Clostridiales.Ruminococcaceae.Ruminococcaceae.UCG.003	TSPOAP1
2283	ENSG00000005379	rs2014835	0.297059963	0.290256705	0.942399493	0.668816431	-0.089965441	0.147723827	0.003122114	-0.027928027	0.085594189	0.138562902	0.04304583	0.064994849	0.154433534	0.076213849	0.999334555	0.984995763	Bacteria.Firmicutes.Erysipelotrichia.Erysipelotrichales.Erysipelotrichaceae.Erysipelotrichaceae.UCG.003	TSPOAP1
2284	ENSG00000005379	rs2014835	0.330512564	0.690185751	0.988840101	0.344156967	-0.092753331	0.064763713	-0.000910397	-0.098476596	0.09461624	0.161764458	0.064841212	0.103352581	0.223950633	0.196165376	0.853140818	0.778191078	Bacteria.Firmicutes.Clostridia.Clostridiales.Ruminococcaceae.Butyricicoccus	TSPOAP1
2285	ENSG00000005379	rs2014835	0.439958793	0.278141453	0.587590827	0.956992733	-0.071554879	0.15856167	0.024258759	0.003822593	0.092096071	0.145001387	0.044511522	0.07061484	0.228940829	0.058055417	0.999417824	0.998577711	Bacteria.Firmicutes.Clostridia.Clostridiales.Christensenellaceae.Christensenellaceae.R.7.group	TSPOAP1
2286	ENSG00000005379	rs2014835	0.219244476	0.550967564	0.540020973	0.896844002	-0.146936323	0.12834841	-0.031032386	-0.012550113	0.118465436	0.21413312	0.050378215	0.096428429	0.277574816	0.309835404	0.966546108	0.98127983	Bacteria.Firmicutes.Clostridia.Clostridiales.Ruminococcaceae.Ruminiclostridium.6	TSPOAP1
2287	ENSG00000005379	rs2014835	0.043930676	0.43629389	0.080534289	0.698953539	-0.238289159	0.226545857	-0.073503569	0.041360959	0.116006794	0.289245801	0.041414018	0.106484456	0.153575117	0.27199025	0.984987993	0.977713546	Bacteria.Proteobacteria.Deltaproteobacteria.Desulfovibrionales.Desulfovibrionaceae.Desulfovibrio	TSPOAP1
2288	ENSG00000005379	rs2014835	0.295124606	0.326275093	0.15282701	0.202210068	-0.087718172	0.133681853	0.046377954	-0.069884903	0.083119583	0.135168692	0.032066736	0.054254389	0.128934222	0.076154078	0.937508231	0.902211428	Bacteria.Firmicutes.Negativicutes.Selenomonadales.Veillonellaceae.Dialister	TSPOAP1
2289	ENSG00000005379	rs2014835	0.901586283	0.427325905	0.087058029	0.885180213	0.012826808	0.156603441	-0.057654745	0.00887374	0.103330144	0.196071512	0.033192754	0.061212937	0.546556124	0.174691321	0.932672331	0.965688263	Bacteria.Proteobacteria.Gammaproteobacteria.Enterobacteriales.Enterobacteriaceae	TSPOAP1
2290	ENSG00000005379	rs2014835	0.746857896	0.793163761	0.39669477	0.333844949	-0.034873362	0.046675269	-0.035689556	0.063184805	0.10758771	0.177291463	0.041835623	0.06490283	0.420984741	0.295086441	0.947341482	0.872043146	Bacteria.Proteobacteria.Betaproteobacteria.Burkholderiales	TSPOAP1
2291	ENSG00000005379	rs2014835	0.255468432	0.206433706	0.471474371	0.410193801	-0.097178846	0.18230914	-0.024444058	0.051423654	0.084714588	0.142877371	0.033751049	0.062044433	0.143666077	0.060475141	0.697308247	0.957040409	Bacteria.Firmicutes.Negativicutes.Selenomonadales.Acidaminococcaceae	TSPOAP1
2292	ENSG00000005379	rs2014835	0.079541342	0.142446943	0.014645246	0.471881802	-0.147784992	0.194698567	-0.082012118	0.042074832	0.082986374	0.131157666	0.03271301	0.058148318	0.071580812	0.038223666	0.369002501	0.8806471	Bacteria.Fusobacteria.Fusobacteriia.Fusobacteriales.Fusobacteriaceae.Fusobacterium	TSPOAP1
2293	ENSG00000005379	rs2014835	0.516295211	0.799239389	0.737431936	0.164528515	-0.06857622	0.041007315	0.013326489	-0.087303578	0.105085156	0.160586462	0.039582936	0.062110576	0.306159989	0.240496421	0.99830237	0.997282036	Bacteria.Firmicutes.Clostridia.Clostridiales.Clostridiaceae.1.Clostridium.sensu.stricto.1	TSPOAP1
2294	ENSG00000005379	rs2014835	0.648889807	0.696316731	0.41763896	0.491113651	-0.046333238	0.071768661	0.032827124	-0.057311858	0.101298248	0.183080501	0.04024699	0.082772464	0.31237512	0.211580655	0.999305535	0.989974535	Bacteria.Proteobacteria.Gammaproteobacteria.Pseudomonadales.Pseudomonadaceae.Pseudomonas	TSPOAP1
2295	ENSG00000005379	rs2014835	0.141361819	0.21529855	0.25004448	0.488406442	-0.135984185	0.204822536	0.060147624	-0.063674186	0.091351831	0.163708121	0.051831119	0.091387496	0.136930792	0.070956379	0.530747517	0.910444892	Bacteria.Firmicutes.Bacilli.Lactobacillales	TSPOAP1
2296	ENSG00000005379	rs2014835	0.234337397	0.176411934	0.874581094	0.348456051	-0.10092954	0.190923633	0.006291087	-0.062519646	0.084091278	0.139714758	0.039702347	0.066206782	0.122338959	0.042972162	0.998880039	0.950358135	Bacteria.Proteobacteria.Deltaproteobacteria.Desulfovibrionales.Desulfovibrionaceae.Bilophila	TSPOAP1
2297	ENSG00000005379	rs2014835	0.188511369	0.142136217	0.296619235	0.206248357	-0.114518143	0.214160439	0.053358283	-0.102899995	0.086185876	0.144153886	0.050719022	0.080610347	0.136566066	0.046078784	0.596533935	0.921307549	Bacteria.Firmicutes.Bacilli.Lactobacillales.Streptococcaceae.Streptococcus	TSPOAP1
2298	ENSG00000005379	rs2014835	0.104728819	0.719960269	0.288124609	0.382448514	-0.173658856	0.05886692	0.054725226	0.06702338	0.10556895	0.163497058	0.051103115	0.076226721	0.16283611	0.29569435	0.998793879	0.998019463	Bacteria.Firmicutes.Clostridia.Clostridiales.Lachnospiraceae.Blautia	TSPOAP1
2299	ENSG00000005379	rs2014835	0.267347608	0.126237128	0.942368294	0.32405002	-0.100784844	0.252973463	-0.00311938	0.074555568	0.090095655	0.163346186	0.042984812	0.075036339	0.166124656	0.04633743	0.85629942	0.968614954	Bacteria.Firmicutes.Clostridia.Clostridiales.Peptostreptococcaceae.Intestinibacter	TSPOAP1
2300	ENSG00000005421	rs854570	6.81E-07	5.89E-07	0.33287074	0.845714599	1.478152279	-0.993369453	0.097422589	-0.013208917	0.269090269	0.179617206	0.099868651	0.067614665	4.79E-05	7.91E-06	0.973651245	0.997803387	Bacteria.Actinobacteria.Actinobacteria.Micrococcales	PON1
2301	ENSG00000005421	rs854570	1.64E-06	1.98E-06	0.718815285	0.918512273	1.346464216	-0.938334808	-0.038678355	-0.007556474	0.255723797	0.179893823	0.106968153	0.073577941	6.47E-05	1.83E-05	0.996151395	0.969189617	Bacteria.Firmicutes.Clostridia.Clostridiales.Ruminococcaceae.Subdoligranulum	PON1
2302	ENSG00000005421	rs854570	0.001241201	0.001256856	0.873068571	0.776387911	1.245925557	-0.897558731	0.023557378	-0.02978226	0.369195477	0.266286413	0.146881214	0.104427749	0.023826536	0.007219694	0.997570438	0.984587444	Bacteria.Firmicutes.Clostridia.Clostridiales.Lachnospiraceae.Lachnospiraceae.UCG.008	PON1
2303	ENSG00000005421	rs854570	1.16E-07	4.50E-08	0.627617229	0.707720931	1.344500619	-0.987789705	-0.056900036	0.030686228	0.226212266	0.159821384	0.116751249	0.081494569	5.00E-06	4.71E-07	0.997851323	0.977487446	Bacteria.Firmicutes.Clostridia.Clostridiales.Lachnospiraceae.Fusicatenibacter	PON1
2304	ENSG00000005421	rs854570	5.99E-06	1.28E-06	0.423190998	0.259514301	1.195540691	-0.864365177	-0.093981564	0.085237837	0.242837728	0.162143168	0.116615967	0.074945833	0.000165755	1.05E-05	0.771196386	0.964749521	Bacteria.Bacteroidetes.Bacteroidia.Bacteroidales.Porphyromonadaceae.Odoribacter	PON1
2305	ENSG00000005421	rs854570	9.27E-07	9.54E-07	0.146009269	0.209605952	1.619994871	-1.159956625	0.220966054	-0.129472721	0.299241508	0.214560977	0.150202067	0.102187949	8.47E-05	2.04E-05	0.998330087	0.999834196	Bacteria.Actinobacteria.Coriobacteriia.Coriobacteriales.Coriobacteriaceae.Collinsella	PON1
2306	ENSG00000005421	rs854570	0.022229162	0.007142096	0.230682711	0.462974269	0.922081908	-0.795845246	-0.180721963	0.077902892	0.39378144	0.286627605	0.149385448	0.105522463	0.147897243	0.025277135	0.996483139	0.869987637	Bacteria.Bacteroidetes.Bacteroidia.Bacteroidales.Porphyromonadaceae.Butyricimonas	PON1
2307	ENSG00000005421	rs854570	1.15E-05	5.19E-06	0.471645604	0.611946948	1.456130943	-1.034755457	0.142166757	-0.062900021	0.306799417	0.208557528	0.196372401	0.123400794	0.000320301	4.78E-05	0.8370284	0.994506574	Bacteria.Firmicutes.Clostridia.Clostridiales.Family.XIII	PON1
2308	ENSG00000005421	rs854570	0.000218445	0.000501006	0.771175889	0.719038932	1.355547267	-0.887597737	0.039609351	0.03393887	0.346454221	0.242441589	0.13563221	0.093938823	0.005604874	0.002869487	0.99946547	0.972078348	Bacteria.Firmicutes.Erysipelotrichia.Erysipelotrichales.Erysipelotrichaceae..Clostridium..innocuum.group	PON1
2309	ENSG00000005421	rs854570	6.53E-07	2.38E-07	0.893250123	0.896800523	1.318976106	-0.975535013	-0.017120545	0.01086349	0.239644587	0.169319219	0.127090647	0.08343394	4.11E-05	5.17E-06	0.998793879	0.998376616	Bacteria.Firmicutes.Clostridia.Clostridiales.Lachnospiraceae.Blautia	PON1
2310	ENSG00000005421	rs854570	1.76E-08	1.58E-09	0.273895205	0.387837768	1.318815307	-0.971117221	-0.090622855	0.0483788	0.205638218	0.138616484	0.082136562	0.055653101	4.22E-07	1.71E-08	0.996033175	0.947631289	Bacteria.Firmicutes.Clostridia.Clostridiales.Lachnospiraceae.Lachnospiraceae.NK4A136.group	PON1
2311	ENSG00000005421	rs854570	4.94E-08	2.09E-08	0.71102788	0.909207952	1.313734185	-0.938274598	-0.036577405	-0.007410927	0.213366351	0.147274339	0.098306132	0.064737775	1.66E-06	1.91E-07	0.997528932	0.997707395	Bacteria.Bacteroidetes.Bacteroidia.Bacteroidales.Rikenellaceae.Alistipes	PON1
2312	ENSG00000005421	rs854570	1.89E-05	1.22E-05	0.692749787	0.526033259	1.228278332	-0.880916195	0.056461173	-0.062732623	0.266324028	0.186167731	0.14226911	0.098410936	0.000398936	8.44E-05	0.800268304	0.982679299	Bacteria.Firmicutes.Bacilli	PON1
2313	ENSG00000005421	rs854570	0.000844377	0.000193975	0.971683657	0.93197937	1.29079502	-0.948758273	-0.005061036	0.007850211	0.369016588	0.240318169	0.142037828	0.091621334	0.011797442	0.001237678	0.997152221	0.990360691	Bacteria.Firmicutes.Clostridia.Clostridiales.Family.XI	PON1
2314	ENSG00000005421	rs854570	1.49E-05	1.05E-06	0.659201137	0.954849959	1.243213626	-0.982999949	-0.050432241	-0.00424594	0.265797579	0.182666871	0.113837799	0.074709102	0.000414128	1.26E-05	0.978599906	0.999911927	Bacteria.Firmicutes.Clostridia.Clostridiales.Ruminococcaceae.Ruminococcus.1	PON1
2315	ENSG00000005421	rs854570	1.12E-06	1.32E-06	0.272634132	0.700610894	1.522215826	-1.015637144	0.115650772	-0.027217618	0.283761224	0.190842963	0.104543025	0.070480434	0.000109788	2.63E-05	0.999028109	0.997798285	Bacteria.Actinobacteria.Actinobacteria.Micrococcales.Micrococcaceae	PON1
2316	ENSG00000005421	rs854570	2.87E-08	3.12E-09	0.616374278	0.851077704	1.309398459	-0.962822544	-0.050586177	0.012729446	0.208089346	0.140776708	0.100493364	0.067536909	6.27E-07	2.30E-08	0.972085394	0.961745829	Bacteria.Proteobacteria.Deltaproteobacteria.Desulfovibrionales.Desulfovibrionaceae	PON1
2317	ENSG00000005421	rs854570	0.000149293	2.93E-06	0.7731698	0.542801193	1.278416031	-1.081382425	-0.046319081	-0.060678925	0.317607837	0.21147802	0.160042922	0.099188195	0.00271754	3.64E-05	0.999550585	0.967465041	Bacteria.Firmicutes.Clostridia.Clostridiales.Lachnospiraceae.Lachnospiraceae.ND3007.group	PON1
2318	ENSG00000005421	rs854570	1.43E-06	5.76E-07	0.255501726	0.517529465	1.546683501	-1.056100869	0.147246801	-0.054583564	0.291812727	0.19076203	0.128369857	0.083890474	9.56E-05	1.12E-05	0.988161388	0.950695192	Bacteria.Firmicutes.Bacilli.Lactobacillales.Carnobacteriaceae	PON1
2319	ENSG00000005421	rs854570	4.25E-06	2.07E-07	0.427205475	0.638042466	1.202027847	-0.917520547	-0.086960478	0.035269028	0.239695526	0.158275472	0.108848241	0.074624267	7.07E-05	1.12E-06	0.999989953	0.995249858	Bacteria.Firmicutes.Clostridia.Clostridiales.Christensenellaceae	PON1
2320	ENSG00000005421	rs854570	0.000389935	4.43E-05	0.624985994	0.60420314	1.184511197	-0.887173793	-0.062186744	0.040847209	0.316884277	0.202826557	0.126627889	0.078421683	0.006042908	0.000437087	0.866913162	0.911934029	Bacteria.Firmicutes.Clostridia.Clostridiales.Ruminococcaceae.Ruminococcaceae.UCG.014	PON1
2321	ENSG00000005421	rs854570	0.000313691	0.000531438	0.646739401	0.280622985	1.161944094	-0.783658745	0.04671212	-0.078334293	0.305447747	0.215122227	0.101458913	0.072009107	0.004527047	0.00164998	0.962810006	0.887352023	Bacteria.Proteobacteria.Betaproteobacteria	PON1
2322	ENSG00000005421	rs854570	0.000340512	4.59E-05	0.193469786	0.224642985	1.054806541	-0.802071975	0.090206575	-0.065616243	0.279106529	0.183776692	0.068662026	0.053530845	0.003473803	0.000213442	0.998302481	0.99762474	Bacteria.Proteobacteria.Gammaproteobacteria.Enterobacteriales.Enterobacteriaceae.Escherichia.Shigella	PON1
2323	ENSG00000005421	rs854570	5.39E-08	6.09E-09	0.576395937	0.624806991	1.342468197	-0.986474893	-0.082479478	0.045156552	0.218797918	0.147773696	0.146905792	0.091902502	1.67E-06	5.63E-08	0.69779131	0.955303348	Bacteria.Firmicutes.Bacilli.Lactobacillales.Streptococcaceae	PON1
2324	ENSG00000005421	rs854570	3.21E-07	1.45E-08	0.235871666	0.42382203	1.223323169	-0.934433714	-0.104036948	0.044154819	0.215144298	0.144599499	0.086967886	0.054864006	7.49E-06	1.34E-07	0.99894297	0.998882343	Bacteria.Verrucomicrobia.Verrucomicrobiae.Verrucomicrobiales.Verrucomicrobiaceae.Akkermansia	PON1
2325	ENSG00000005421	rs854570	1.03E-06	1.37E-07	0.244165284	0.321296526	1.200866703	-0.901641437	0.133784135	-0.079014275	0.222904602	0.1527821	0.113846356	0.079069194	2.53E-05	1.20E-06	0.586211228	0.892844497	Bacteria.Actinobacteria.Actinobacteria	PON1
2326	ENSG00000005421	rs854570	5.68E-05	1.79E-05	0.941942224	0.999624112	1.317348658	-0.963058039	0.01012129	4.30E-05	0.306069586	0.208145673	0.138445225	0.090944303	0.002148362	0.000195827	0.998768023	0.999934415	Bacteria.Firmicutes.Clostridia.Clostridiales.Ruminococcaceae.Ruminococcaceae.NK4A214.group	PON1
2327	ENSG00000005421	rs854570	0.001049933	0.000149352	0.079405783	0.218888057	0.958726231	-0.798459849	-0.203062205	0.100941329	0.279630264	0.198373937	0.113973819	0.081318938	0.016798376	0.001286105	0.999469974	0.986131077	Bacteria.Bacteroidetes.Bacteroidia.Bacteroidales.Porphyromonadaceae.Barnesiella	PON1
2328	ENSG00000005421	rs854570	1.78E-07	4.33E-08	0.527629984	0.849397188	1.417000427	-0.957998622	0.074032837	0.013731405	0.242830697	0.154759496	0.11658891	0.072030034	9.86E-06	6.10E-07	0.865346523	0.935449574	Bacteria.Firmicutes.Clostridia.Clostridiales.Ruminococcaceae.Ruminococcus.2	PON1
2329	ENSG00000005421	rs854570	5.73E-05	2.71E-06	0.291833492	0.482623405	1.127981185	-0.879418557	-0.116461177	0.051196469	0.262217481	0.171303801	0.109599622	0.072508023	0.000778853	1.98E-05	0.911591624	0.882525994	Bacteria.Firmicutes.Clostridia.Clostridiales.Ruminococcaceae.Ruminococcaceae.UCG.005	PON1
2330	ENSG00000005421	rs854570	0.000525412	0.000201653	0.969059365	0.795001999	1.312672681	-1.023356563	-0.004686653	0.02317652	0.359993225	0.259971911	0.120369726	0.088841839	0.032515264	0.005228084	0.996108676	0.998901623	Bacteria.Firmicutes.Clostridia.Clostridiales.Lachnospiraceae..Ruminococcus..gnavus.group	PON1
2331	ENSG00000005421	rs854570	0.152980643	0.184909671	0.490146454	0.353246107	0.902682817	-0.584624466	0.08643527	-0.089075534	0.624371952	0.43635642	0.124554759	0.095277781	0.591838912	0.49747	0.914905722	0.99665811	Bacteria.Proteobacteria	PON1
2332	ENSG00000005421	rs854570	1.90E-05	2.88E-05	0.159060307	0.219803406	1.749628992	-1.258808294	0.185111143	-0.116106673	0.379571451	0.28005092	0.129963073	0.093724314	0.001082793	0.000421595	0.996423631	0.938343963	Bacteria.Bacteroidetes.Bacteroidia.Bacteroidales.Prevotellaceae.Prevotella.7	PON1
2333	ENSG00000005421	rs854570	6.05E-08	5.04E-09	0.148696912	0.08941501	1.519803764	-1.13942128	-0.135421622	0.109897925	0.248880386	0.169498488	0.092676406	0.063751131	3.72E-06	1.11E-07	0.999507593	0.920538495	Bacteria.Firmicutes.Clostridia.Clostridiales.Lachnospiraceae.Lachnoclostridium	PON1
2334	ENSG00000005421	rs854570	1.28E-08	2.56E-09	0.080296137	0.135410832	1.4937436	-1.081850919	-0.164916659	0.095646158	0.230042342	0.157055718	0.092843954	0.063275043	5.08E-07	4.03E-08	0.74775286	0.994448463	Bacteria.Bacteroidetes.Bacteroidia.Bacteroidales.Porphyromonadaceae	PON1
2335	ENSG00000005421	rs854570	6.86E-08	3.48E-08	0.909210444	0.925412764	1.308269832	-0.968171028	0.010715407	-0.006108228	0.215339934	0.155036592	0.093606477	0.06499759	2.01E-06	3.14E-07	0.999550314	0.997866297	Bacteria.Proteobacteria.Gammaproteobacteria.Pseudomonadales	PON1
2336	ENSG00000005421	rs854570	2.97E-08	2.20E-09	0.807144853	0.718961535	1.312747647	-0.972775326	0.028773448	-0.027355286	0.208905426	0.140476191	0.117398057	0.075694435	7.15E-07	1.49E-08	0.998239218	0.992529118	Bacteria.Firmicutes.Clostridia.Clostridiales.Ruminococcaceae.Flavonifractor	PON1
2337	ENSG00000005421	rs854570	0.048499508	0.191205791	0.328126628	0.701927172	2.479176435	-1.316188293	-0.205628893	0.063848218	1.233295823	0.996681845	0.208719133	0.16610388	0.999415694	0.751092153	0.990344402	0.968203293	Bacteria.Firmicutes	PON1
2338	ENSG00000005421	rs854570	0.036275311	0.11899735	0.602389137	0.816541272	1.686908229	-1.109563597	-0.081545432	0.031671488	0.789237201	0.702467668	0.155773733	0.135973489	0.567039539	0.420869312	0.876277026	0.867350918	Bacteria.Firmicutes.Clostridia.Clostridiales.Lachnospiraceae	PON1
2339	ENSG00000005421	rs854570	4.69E-06	1.59E-07	0.817497795	0.974510103	1.260981626	-0.96628427	0.029740841	0.002690577	0.252772048	0.164774325	0.128366345	0.083887425	0.000120997	1.55E-06	0.999513786	0.977690615	Bacteria.Firmicutes.Erysipelotrichia.Erysipelotrichales.Erysipelotrichaceae	PON1
2340	ENSG00000005421	rs854570	2.23E-06	5.60E-07	0.455749489	0.369368394	1.216757158	-0.888902173	0.08538204	-0.067436006	0.234687441	0.160356079	0.113799462	0.074610694	6.73E-05	5.34E-06	0.99786128	0.999462671	Bacteria.Firmicutes.Clostridia.Clostridiales.Lachnospiraceae.Anaerostipes	PON1
2341	ENSG00000005421	rs854570	3.64E-06	7.05E-07	0.436507846	0.439024805	1.207377763	-0.898507024	-0.067084437	0.04459874	0.238815994	0.163838695	0.085691199	0.057284055	0.000112032	8.61E-06	0.998735039	0.999709092	Bacteria.Bacteroidetes.Bacteroidia.Bacteroidales.Prevotellaceae.Prevotella.9	PON1
2342	ENSG00000005421	rs854570	0.00172224	0.002414247	0.953209007	0.61510715	1.268784729	-0.844530731	-0.010613018	0.061745933	0.3882641	0.267643194	0.180184264	0.122222801	0.030906634	0.0133344	0.970013786	0.981962125	Bacteria.Firmicutes.Clostridia.Clostridiales.Ruminococcaceae.Anaerotruncus	PON1
2343	ENSG00000005421	rs854570	3.86E-06	5.21E-08	0.528778858	0.155509466	1.402875557	-1.074661559	0.079816838	-0.114401092	0.278324637	0.174910185	0.126049367	0.079624273	8.11E-05	4.53E-07	0.943565085	0.869982542	Bacteria.Firmicutes.Clostridia.Clostridiales.Lachnospiraceae..Eubacterium..eligens.group	PON1
2344	ENSG00000005421	rs854570	2.36E-07	4.96E-07	0.939079982	0.456686971	1.280056577	-0.890339964	-0.005475283	0.041579811	0.222077476	0.159709026	0.071368952	0.055534643	7.98E-06	5.12E-06	0.998115183	0.993943049	Bacteria.Firmicutes.Clostridia.Clostridiales.Clostridiaceae.1	PON1
2345	ENSG00000005421	rs854570	2.45E-06	3.77E-08	0.252838524	0.346454737	1.181950797	-0.907494875	-0.112498265	0.057727686	0.229072155	0.145788913	0.097522164	0.06087728	3.36E-05	2.51E-07	0.606594605	0.937513642	Bacteria.Firmicutes.Negativicutes.Selenomonadales.Acidaminococcaceae	PON1
2346	ENSG00000005421	rs854570	8.64E-09	6.15E-10	0.122935814	0.139370518	1.363017214	-1.005592362	-0.13364371	0.084962487	0.206848645	0.138971479	0.085528017	0.056785819	2.34E-07	5.46E-09	0.934169653	0.990835033	Bacteria.Bacteroidetes.Bacteroidia.Bacteroidales.Porphyromonadaceae.Parabacteroides	PON1
2347	ENSG00000005421	rs854570	0.062762005	0.143841957	0.995108538	0.830041718	1.289762603	-0.842399674	-0.000739577	-0.0218805	0.681381261	0.569493545	0.120181413	0.101533415	0.623139254	0.393140859	0.99911693	0.993052762	Bacteria.Bacteroidetes.Bacteroidia.Bacteroidales.Bacteroidaceae.Bacteroides	PON1
2348	ENSG00000005421	rs854570	0.026881285	0.007691126	0.224773065	0.215895137	0.889095314	-0.697858447	-0.215272085	0.137024016	0.392749834	0.253807396	0.175672466	0.109663046	0.141512278	0.023220546	0.968970412	0.998920199	Bacteria.Firmicutes.Clostridia.Clostridiales.Lachnospiraceae..Eubacterium..ventriosum.group	PON1
2349	ENSG00000005421	rs854570	2.32E-07	1.30E-08	0.414020876	0.358823944	1.248410887	-0.931613753	-0.077587841	0.058065472	0.216436179	0.143574683	0.094385901	0.062837692	3.85E-06	8.09E-08	0.996546716	0.994860843	Bacteria.Firmicutes.Clostridia.Clostridiales.Ruminococcaceae.Ruminococcaceae.UCG.002	PON1
2350	ENSG00000005421	rs854570	8.34E-05	2.01E-05	0.19872785	0.267764717	1.093200597	-0.833978455	0.18177005	-0.111573663	0.260644864	0.181510593	0.140014129	0.099828027	0.001628747	0.000130147	0.925664213	0.972299477	Bacteria.Actinobacteria	PON1
2351	ENSG00000005421	rs854570	1.34E-08	1.28E-09	0.328004919	0.192544796	1.355252702	-1.033748109	-0.084698838	0.077233346	0.209129754	0.146475623	0.085949925	0.058663657	7.43E-07	1.90E-08	0.882318677	0.830920119	Bacteria.Firmicutes.Clostridia.Clostridiales.Lachnospiraceae.Roseburia	PON1
2352	ENSG00000005421	rs854570	0.005285789	0.001728664	0.391435643	0.366046836	1.048404701	-0.783091948	0.071101882	-0.055604624	0.363428128	0.23972597	0.082419464	0.061092812	0.043772964	0.007709444	0.803917159	0.995251343	Bacteria.Proteobacteria.Gammaproteobacteria	PON1
2353	ENSG00000005421	rs854570	0.001320122	0.005249152	0.997788515	0.967262955	1.299147613	-0.950155449	0.000307053	-0.003720682	0.387256769	0.329088378	0.110363184	0.090313674	0.047713168	0.041381863	0.915613968	0.926843114	Bacteria.Firmicutes.Clostridia.Clostridiales.Lachnospiraceae..Eubacterium..rectale.group	PON1
2354	ENSG00000005421	rs854570	4.95E-08	2.09E-08	0.711234831	0.908950217	1.313802997	-0.938302561	-0.03653389	-0.007430672	0.213380637	0.147276238	0.098262935	0.064725697	1.65E-06	1.89E-07	0.997466038	0.996556542	Bacteria.Bacteroidetes.Bacteroidia.Bacteroidales.Rikenellaceae	PON1
2355	ENSG00000005421	rs854570	2.92E-07	1.40E-08	0.252435745	0.439837263	1.227750217	-0.936085205	-0.100447883	0.04266922	0.215009912	0.144662733	0.087001333	0.054903574	6.66E-06	1.30E-07	0.998409995	0.996467843	Bacteria.Verrucomicrobia	PON1
2356	ENSG00000005421	rs854570	3.30E-08	3.61E-09	0.646989963	0.872682221	1.316812798	-0.966347382	-0.048575362	0.011307122	0.210428887	0.142023858	0.105586364	0.070284556	8.25E-07	2.77E-08	0.912257486	0.956322879	Bacteria.Proteobacteria.Deltaproteobacteria	PON1
2357	ENSG00000005421	rs854570	0.000883208	1.32E-05	0.887339366	0.742549393	1.243680483	-0.994538137	0.020856146	0.027632705	0.35700199	0.211188315	0.146646896	0.08377066	0.008019141	0.000121269	0.969443486	0.91465847	Bacteria.Firmicutes.Negativicutes.Selenomonadales.Veillonellaceae	PON1
2358	ENSG00000005421	rs854570	2.55E-08	1.78E-09	0.658370806	0.617737367	1.308457666	-0.968837235	-0.046133251	0.033330511	0.206980032	0.138849041	0.103863348	0.066470981	5.89E-07	1.30E-08	0.998880039	0.977338403	Bacteria.Proteobacteria.Deltaproteobacteria.Desulfovibrionales.Desulfovibrionaceae.Bilophila	PON1
2359	ENSG00000005421	rs854570	8.81E-08	1.01E-08	0.299785162	0.163526506	1.250503977	-0.91712429	-0.09281233	0.078352826	0.207981247	0.139990793	0.088806336	0.055608443	1.73E-06	9.17E-08	0.99994518	0.999865593	Bacteria.Bacteroidetes.Bacteroidia.Bacteroidales.Prevotellaceae	PON1
2360	ENSG00000005421	rs854570	0.000681767	6.77E-05	0.233691382	0.345645897	1.048193312	-0.816114624	0.084495738	-0.04895922	0.293998917	0.191840605	0.070300934	0.05154331	0.007248306	0.000346544	0.933185769	0.965530807	Bacteria.Proteobacteria.Gammaproteobacteria.Enterobacteriales.Enterobacteriaceae	PON1
2361	ENSG00000005421	rs854570	1.01E-06	1.06E-07	0.210765755	0.312725848	1.198868164	-0.90215728	-0.131673925	0.070251746	0.222367899	0.151235368	0.104193129	0.069057108	1.92E-05	6.18E-07	0.633567364	0.881126719	Bacteria.Firmicutes.Clostridia.Clostridiales.Lachnospiraceae.Lachnospira	PON1
2362	ENSG00000005421	rs854570	5.92E-06	1.83E-07	0.828182733	0.963676402	1.261258376	-0.967577919	0.028460503	0.003867135	0.256038905	0.165999504	0.130615314	0.084594473	0.00016592	2.21E-06	0.993501001	0.958691473	Bacteria.Firmicutes.Erysipelotrichia.Erysipelotrichales	PON1
2363	ENSG00000005421	rs854570	1.35E-06	1.42E-07	0.794617654	0.825582394	1.358576858	-0.961745192	0.029730279	0.016378821	0.255580959	0.163229216	0.113745911	0.074029228	4.02E-05	1.82E-06	0.915991157	0.99827201	Bacteria.Firmicutes.Clostridia.Clostridiales.Ruminococcaceae..Eubacterium..coprostanoligenes.group	PON1
2364	ENSG00000005421	rs854570	2.81E-08	3.34E-09	0.964522749	0.585868178	1.285632003	-0.938968176	0.00500963	0.039322058	0.204140983	0.137613532	0.112202949	0.071818448	6.83E-07	2.89E-08	0.999334555	0.984995763	Bacteria.Firmicutes.Erysipelotrichia.Erysipelotrichales.Erysipelotrichaceae.Erysipelotrichaceae.UCG.003	PON1
2365	ENSG00000005421	rs854570	6.54E-05	1.86E-05	0.405318539	0.433029933	1.154653929	-0.866417194	-0.084151272	0.05385824	0.27079132	0.187730716	0.100475777	0.068275222	0.001279023	0.000142532	0.879411572	0.926870238	Bacteria.Firmicutes.Clostridia.Clostridiales.Lachnospiraceae.Lachnospiraceae.UCG.010	PON1
2366	ENSG00000005421	rs854570	4.03E-07	4.17E-08	0.043128915	0.022331018	1.860502873	-1.384845815	0.262267601	-0.189624407	0.330587436	0.223380418	0.127178428	0.08104455	0.000117005	4.42E-06	0.999437234	0.98110946	Bacteria.Proteobacteria.Betaproteobacteria.Neisseriales.Neisseriaceae	PON1
2367	ENSG00000005421	rs854570	3.92E-07	1.05E-07	0.909786444	0.724948573	1.315790528	-0.932620495	0.010013561	0.020005419	0.233520712	0.15624291	0.088036353	0.056615654	1.51E-05	1.26E-06	0.965239182	0.997412515	Bacteria.Proteobacteria.Gammaproteobacteria.Enterobacteriales.Enterobacteriaceae.Citrobacter	PON1
2368	ENSG00000005421	rs854570	9.25E-08	4.33E-09	0.683303395	0.454339002	1.296562825	-0.954181645	0.04607569	-0.054513179	0.216078854	0.141159132	0.112443462	0.072428737	2.37E-06	3.41E-08	0.894111765	0.975707333	Bacteria.Firmicutes.Clostridia.Clostridiales.Lachnospiraceae..Eubacterium..hallii.group	PON1
2369	ENSG00000005421	rs854570	0.00052078	0.000395022	0.602539348	0.601547529	1.172001627	-0.867816045	-0.05835792	0.041148856	0.321173768	0.232406945	0.111525595	0.078423099	0.006392017	0.001769124	0.999614985	0.99936283	Bacteria.Firmicutes.Clostridia.Clostridiales.Lachnospiraceae.Tyzzerella.4	PON1
2370	ENSG00000005421	rs854570	1.05E-07	6.88E-09	0.969586128	0.86758132	1.301595274	-0.959487498	-0.005049291	0.013982924	0.218075397	0.144377406	0.131930779	0.083539011	2.41E-06	4.82E-08	0.876016955	0.999116829	Bacteria.Firmicutes.Clostridia.Clostridiales.Ruminococcaceaencultured	PON1
2371	ENSG00000005421	rs854570	2.68E-05	8.34E-06	0.943150738	0.716047686	1.282894538	-0.913675539	-0.010587068	0.034268818	0.284140097	0.189003481	0.147900479	0.093807342	0.000744457	7.50E-05	0.99846362	0.994553009	Bacteria.Firmicutes.Clostridia.Clostridiales.Ruminococcaceae.Ruminiclostridium.9	PON1
2372	ENSG00000005421	rs854570	5.77E-06	5.84E-07	0.830898458	0.82218029	1.269654612	-0.942011655	-0.03188671	0.022847987	0.25738753	0.170256777	0.148727357	0.101259513	0.000107586	3.97E-06	0.843751644	0.859047248	Bacteria.Firmicutes.Clostridia.Clostridiales.Ruminococcaceae.Butyricicoccus	PON1
2373	ENSG00000005421	rs854570	1.24E-08	1.14E-09	0.289197778	0.131107329	1.325512977	-0.969594602	0.144087725	-0.134184955	0.203899483	0.136856436	0.134853343	0.087774767	2.31E-07	9.00E-09	0.946830748	0.956901174	Bacteria.Firmicutes.Clostridia.Clostridiales.Ruminococcaceae.Ruminiclostridium.5	PON1
2374	ENSG00000005421	rs854570	8.86E-09	6.49E-10	0.096015734	0.128809228	1.360679537	-0.989807681	0.188821773	-0.118052397	0.206682057	0.13703726	0.1118214	0.076752969	2.64E-07	5.90E-09	0.461950761	0.939271375	Bacteria.Actinobacteria.Actinobacteria.Bifidobacteriales.Bifidobacteriaceae	PON1
2375	ENSG00000005421	rs854570	1.54E-08	5.55E-09	0.73773216	0.498306586	1.291890925	-0.914410406	0.033401755	0.04559879	0.200399525	0.136509062	0.099329418	0.066966818	4.54E-07	3.60E-08	0.747108798	0.869357444	Bacteria.Firmicutes.Clostridia.Clostridiales.Peptostreptococcaceae	PON1
2376	ENSG00000005421	rs854570	6.41E-08	7.53E-09	0.715465076	0.916045096	1.327158079	-0.965741269	-0.053670022	0.009684472	0.217841751	0.14581109	0.146601346	0.09151721	1.96E-06	6.88E-08	0.725673298	0.924796941	Bacteria.Firmicutes.Bacilli.Lactobacillales.Streptococcaceae.Streptococcus	PON1
2377	ENSG00000005421	rs854570	5.80E-07	8.13E-09	0.507902171	0.203946926	1.391756639	-1.069337151	0.063381996	-0.075893051	0.251479387	0.161908858	0.095206394	0.059148527	1.87E-05	1.62E-07	0.876388843	0.716569053	Bacteria.Firmicutes.Clostridia.Clostridiales.Lachnospiraceae.Tyzzerella	PON1
2378	ENSG00000005421	rs854570	9.69E-08	4.24E-09	0.842330378	0.490835446	1.301914197	-0.971700751	0.018038855	-0.043058514	0.217399251	0.143649816	0.090330441	0.062147078	1.81E-06	2.99E-08	0.879533284	0.896183685	Bacteria.Proteobacteria.Gammaproteobacteria.Pasteurellales.Pasteurellaceae	PON1
2379	ENSG00000005421	rs854570	1.86E-06	3.07E-08	0.97688023	0.897742177	1.2961902	-0.962686716	0.002833611	-0.007871406	0.247715376	0.153385294	0.097406865	0.06101398	3.21E-05	2.58E-07	0.885832038	0.996905805	Bacteria.Firmicutes.Negativicutes.Selenomonadales.Acidaminococcaceae.Phascolarctobacterium	PON1
2380	ENSG00000005421	rs854570	1.69E-06	2.18E-06	0.843006324	0.696544423	1.300194831	-0.913032687	-0.016125905	-0.023090862	0.247281735	0.175879598	0.081103649	0.058950918	4.46E-05	1.75E-05	0.949153628	0.933752843	Bacteria.Proteobacteria.Betaproteobacteria.Burkholderiales.Alcaligenaceae	PON1
2381	ENSG00000005421	rs854570	2.03E-08	1.66E-09	0.388366175	0.369439016	1.3300177	-0.989449407	-0.087989398	0.065523453	0.208534587	0.141480912	0.101333024	0.072505421	7.24E-07	2.05E-08	0.890732322	0.849895857	Bacteria.Firmicutes.Clostridia.Clostridiales.Lachnospiraceaencultured	PON1
2382	ENSG00000005421	rs854570	0.002878178	0.00569445	0.956822144	0.856546928	1.276192408	-0.907457324	0.005268257	-0.013080747	0.412208985	0.317488617	0.096935738	0.072078126	0.104479739	0.04628408	0.999785669	0.999420701	Bacteria.Firmicutes.Clostridia.Clostridiales.Ruminococcaceae.Faecalibacterium	PON1
2383	ENSG00000005421	rs854570	1.21E-08	8.09E-10	0.078294562	0.08505563	1.315785911	-0.973836217	0.131632776	-0.086679114	0.20223122	0.1358349	0.073601991	0.049578028	3.69E-07	7.04E-09	0.572262929	0.834246709	Bacteria.Fusobacteria.Fusobacteriia.Fusobacteriales	PON1
2384	ENSG00000005421	rs854570	0.00204249	0.001475806	0.455655317	0.570176897	1.64589026	-1.126177356	-0.14369217	0.067975651	0.512518626	0.339366234	0.191476571	0.119120352	0.111394773	0.031722017	0.99967607	0.999141757	Bacteria.Firmicutes.Negativicutes.Selenomonadales	PON1
2385	ENSG00000005421	rs854570	1.20E-08	8.03E-10	0.078143529	0.084536838	1.316112983	-0.974279783	0.13171138	-0.086790785	0.202219722	0.135861715	0.073607739	0.049557383	3.66E-07	7.21E-09	0.563530444	0.834704795	Bacteria.Fusobacteria.Fusobacteriia.Fusobacteriales.Fusobacteriaceae.Fusobacterium	PON1
2386	ENSG00000005421	rs854570	6.89E-08	3.11E-09	0.797413502	0.448858318	1.299315223	-0.971035696	0.022619777	-0.046587031	0.213909831	0.141947487	0.087763762	0.061149176	1.39E-06	2.30E-08	0.897964764	0.935174555	Bacteria.Proteobacteria.Gammaproteobacteria.Pasteurellales.Pasteurellaceae.Haemophilus	PON1
2387	ENSG00000005421	rs854570	0.012253555	0.012684154	0.114852766	0.052685069	0.848047135	-0.588909998	-0.230341152	0.185720015	0.329261562	0.229826679	0.144156661	0.094130341	0.055493027	0.021283495	0.74368554	0.713807434	Bacteria.Firmicutes.Clostridia.Clostridiales.Lachnospiraceae..Eubacterium..xylanophilum.group	PON1
2388	ENSG00000005421	rs854570	3.70E-08	2.66E-09	0.838525054	0.711072493	1.293603963	-0.958738327	-0.021544085	0.026007806	0.207667338	0.139382718	0.105305667	0.069910387	8.06E-07	2.42E-08	0.99766152	0.947605457	Bacteria.Firmicutes.Clostridia.Clostridiales.Lachnospiraceae.Coprococcus.1	PON1
2389	ENSG00000005421	rs854570	0.045637122	0.128508146	0.712387109	0.964584788	1.553077096	-0.986925014	-0.048483555	0.004938885	0.762335496	0.641145159	0.130950698	0.11081235	0.710401588	0.436821311	0.998912436	0.995383189	Bacteria.Bacteroidetes.Bacteroidia.Bacteroidales	PON1
2390	ENSG00000005421	rs854570	3.29E-07	1.74E-08	0.042358689	0.024154477	1.813250079	-1.330341687	0.259585006	-0.186783131	0.319253281	0.207327435	0.125396594	0.080935935	5.15E-05	1.81E-06	0.480520422	0.643996327	Bacteria.Firmicutes.Erysipelotrichia.Erysipelotrichales.Erysipelotrichaceae.Faecalitalea	PON1
2391	ENSG00000005421	rs854570	9.48E-05	9.58E-05	0.869917828	0.478828822	1.240706712	-0.858575374	0.016340923	-0.049608794	0.298448652	0.206679413	0.099396658	0.069652166	0.001508314	0.00044951	0.987261923	0.912129123	Bacteria.Proteobacteria.Betaproteobacteria.Burkholderiales	PON1
2392	ENSG00000005421	rs854570	0.000736399	0.000660657	0.509516929	0.67205594	1.548605116	-1.073785626	0.101088434	-0.043362974	0.437322547	0.30034773	0.152426947	0.101976547	0.027861885	0.007494232	0.998986731	0.998377846	Bacteria.Firmicutes.Clostridia.Clostridiales.Family.XI.Anaerococcus	PON1
2393	ENSG00000005421	rs854570	2.34E-07	4.70E-07	0.120315047	0.437822339	1.559090568	-1.058691948	0.254961771	-0.087764241	0.270389957	0.189452365	0.162003692	0.112430231	1.55E-05	6.12E-06	0.862962058	0.989731238	Bacteria.Actinobacteria.Coriobacteriia.Coriobacteriales.Coriobacteriaceae	PON1
2394	ENSG00000005421	rs854570	1.08E-07	5.67E-08	0.764129676	0.715053439	1.331293909	-0.994594708	0.02622766	-0.022775331	0.223300706	0.162439436	0.087047063	0.062117473	4.94E-06	7.67E-07	0.999305535	0.994727898	Bacteria.Proteobacteria.Gammaproteobacteria.Pseudomonadales.Pseudomonadaceae.Pseudomonas	PON1
2395	ENSG00000005421	rs854570	1.32E-07	3.48E-08	0.636839271	0.751870999	1.34367695	-0.979681332	-0.068528403	0.029742921	0.227341109	0.156887959	0.144477995	0.093680237	5.35E-06	3.41E-07	0.651469305	0.910444892	Bacteria.Firmicutes.Bacilli.Lactobacillales	PON1
2396	ENSG00000005421	rs854570	7.43E-08	5.48E-09	0.699817904	0.590226936	1.284971592	-0.949438088	0.048072283	-0.044881631	0.2122042	0.141671741	0.124137945	0.08293768	1.53E-06	4.32E-08	0.997048205	0.999513539	Bacteria.Firmicutes.Clostridia.Clostridiales.Lachnospiraceae.Dorea	PON1
2397	ENSG00000005421	rs854570	3.60E-07	1.38E-08	0.23148575	0.478513732	1.212967918	-0.915900097	0.125428026	-0.046682964	0.214426971	0.141468171	0.10385988	0.065497097	6.33E-06	1.07E-07	0.520384528	0.949880358	Bacteria.Firmicutes.Negativicutes.Selenomonadales.Veillonellaceae.Veillonella	PON1
2398	ENSG00000005421	rs854570	1.11E-07	1.78E-08	0.396187895	0.375158031	1.402745913	-1.039851826	0.099480807	-0.072810664	0.235604269	0.162205864	0.116486531	0.081544565	3.40E-06	2.13E-07	0.998173674	0.991886968	Bacteria.Firmicutes.Bacilli.Bacillales	PON1
2399	ENSG00000005421	rs854570	0.017593538	0.055763234	0.877630176	0.977143081	1.373263895	-0.940583622	-0.01872493	-0.002880976	0.563923017	0.483035277	0.121140217	0.100174276	0.437346725	0.306347652	0.956359196	0.947041134	Bacteria.Firmicutes.Clostridia.Clostridiales.Ruminococcaceae	PON1
2400	ENSG00000005421	rs854570	0.000212839	0.000249608	0.679629896	0.960337731	1.39630048	-0.944957761	0.073963449	0.005806343	0.356165684	0.24399794	0.17830895	0.116315385	0.004562332	0.001519148	0.940990791	0.999877656	Bacteria.Firmicutes.Clostridia.Clostridiales.Family.XIII.Family.XIII.AD3011.group	PON1
2401	ENSG00000005421	rs854570	1.51E-06	6.53E-07	0.262710485	0.542534032	1.541627322	-1.048723788	0.144519096	-0.050655063	0.291584945	0.19054324	0.127932036	0.082747839	9.61E-05	1.31E-05	0.963485106	0.971945944	Bacteria.Firmicutes.Bacilli.Lactobacillales.Carnobacteriaceae.Granulicatella	PON1
2402	ENSG00000005421	rs854570	0.054663828	0.02965802	0.032659246	0.016000592	0.671592311	-0.505657041	-0.374916424	0.266827625	0.343297469	0.227483906	0.171806491	0.107917012	0.140540149	0.03577782	0.999274386	0.99712108	Bacteria.Firmicutes.Clostridia.Clostridiales.Ruminococcaceae.Ruminococcaceae.UCG.013	PON1
2403	ENSG00000005421	rs854570	8.85E-09	6.49E-10	0.096076472	0.128966391	1.360701973	-0.989835892	0.188791301	-0.118013234	0.206682961	0.137037761	0.111824219	0.076759596	2.64E-07	5.89E-09	0.463009467	0.938940281	Bacteria.Actinobacteria.Actinobacteria.Bifidobacteriales.Bifidobacteriaceae.Bifidobacterium	PON1
2404	ENSG00000005421	rs854570	0.045644662	0.128521815	0.712446846	0.964634393	1.553020383	-0.986886851	-0.048472816	0.00493194	0.762335039	0.641143713	0.130950185	0.110811856	0.711930935	0.437247431	0.998947111	0.995399427	Bacteria.Bacteroidetes	PON1
2405	ENSG00000005421	rs854570	1.49E-07	7.60E-08	0.099374975	0.151341736	1.603087817	-1.155533428	0.29576888	-0.178708906	0.272611591	0.191006205	0.176957112	0.123109173	1.03E-05	1.35E-06	0.718677445	0.994989321	Bacteria.Actinobacteria.Coriobacteriia.Coriobacteriales	PON1
2406	ENSG00000005421	rs854570	4.81E-06	2.33E-07	0.395750807	0.608628943	1.194845248	-0.914178857	-0.092504673	0.038016662	0.239847381	0.158524103	0.108217136	0.073892119	8.10E-05	1.23E-06	0.999417824	0.997023453	Bacteria.Firmicutes.Clostridia.Clostridiales.Christensenellaceae.Christensenellaceae.R.7.group	PON1
2407	ENSG00000005421	rs854570	0.000124431	3.81E-05	0.883804886	0.45126345	1.279237998	-0.864075835	-0.01998774	0.062600573	0.313660596	0.195651602	0.136235943	0.082607463	0.003011299	0.00046414	0.966546108	0.924350218	Bacteria.Firmicutes.Clostridia.Clostridiales.Ruminococcaceae.Ruminiclostridium.6	PON1
2408	ENSG00000005421	rs854570	0.071844712	0.219414472	0.53992367	0.857085839	1.915559337	-1.103294196	-0.111930346	0.027451487	1.047050252	0.889848037	0.181664838	0.151841209	0.949192608	0.61868819	0.996576058	0.872796434	Bacteria.Firmicutes.Clostridia.Clostridiales	PON1
2409	ENSG00000005421	rs854570	0.001128638	0.000158176	0.856923413	0.91719917	1.25442697	-0.993226077	-0.024422707	-0.009108882	0.368369213	0.24780095	0.134933188	0.08728222	0.018268461	0.002598499	0.763603167	0.90858181	Bacteria.Firmicutes.Erysipelotrichia.Erysipelotrichales.Erysipelotrichaceae.Holdemanella	PON1
2410	ENSG00000005421	rs854570	0.00354193	0.000308972	0.957250876	0.918181937	1.284855812	-0.946549329	-0.007911155	0.008753774	0.424760574	0.248526321	0.147026305	0.084890774	0.034647706	0.002284041	0.999586829	0.996426659	Bacteria.Firmicutes.Negativicutes.Selenomonadales.Veillonellaceae.Megasphaera	PON1
2411	ENSG00000005421	rs854570	5.10E-07	2.02E-07	0.171018961	0.263516838	1.557341391	-1.120929529	0.155438432	-0.088011759	0.27971072	0.193135405	0.112310482	0.078043257	1.33E-05	1.78E-06	0.998970432	0.998994847	Bacteria.Firmicutes.Erysipelotrichia.Erysipelotrichales.Erysipelotrichaceae.Erysipelatoclostridium	PON1
2412	ENSG00000005421	rs854570	3.14E-08	2.20E-09	0.727804276	0.726254473	1.306015889	-0.964417457	0.028599122	-0.01903632	0.208279285	0.139272229	0.081821649	0.054141186	7.01E-07	2.09E-08	0.990457783	0.991974206	Bacteria.Proteobacteria.Betaproteobacteria.Burkholderiales.Alcaligenaceae.Parasutterella	PON1
2413	ENSG00000005421	rs854570	2.95E-08	1.56E-09	0.914054027	0.783532227	1.298250243	-0.974956261	-0.007721303	-0.013303412	0.206541762	0.139112125	0.071268622	0.048228592	8.73E-07	1.50E-08	0.816676263	0.878197235	Bacteria.Proteobacteria.Betaproteobacteria.Burkholderiales.Alcaligenaceae.Sutterella	PON1
2414	ENSG00000005421	rs854570	0.000549485	2.92E-05	0.53615299	0.932796713	1.167885886	-0.995711671	-0.074095006	-0.006724537	0.321509384	0.221711245	0.119143809	0.079440269	0.011911965	0.000450101	0.984987993	0.979204363	Bacteria.Proteobacteria.Deltaproteobacteria.Desulfovibrionales.Desulfovibrionaceae.Desulfovibrio	PON1
2415	ENSG00000005421	rs854570	2.73E-08	1.56E-08	0.721957746	0.602219689	1.308388249	-0.919806973	0.031630982	0.032269939	0.207525491	0.142735913	0.088511347	0.061615443	8.59E-07	1.35E-07	0.839443243	0.994491973	Bacteria.Firmicutes.Clostridia.Clostridiales.Peptostreptococcaceae.Intestinibacter	PON1
2416	ENSG00000005421	rs854570	3.25E-08	2.14E-09	0.459373531	0.994395138	1.273928938	-0.947458292	0.059186591	-0.000357441	0.203445017	0.136672314	0.079526319	0.050690971	6.26E-07	1.74E-08	0.95477287	0.987475618	Bacteria.Firmicutes.Negativicutes.Selenomonadales.Veillonellaceae.Dialister	PON1
2417	ENSG00000005421	rs854570	1.43E-05	1.04E-05	0.572866268	0.949542719	1.416318877	-0.976561338	0.060038241	-0.004514517	0.302119119	0.20449553	0.105950804	0.07106997	0.000499734	0.000107048	0.999814869	0.950376326	Bacteria.Actinobacteria.Actinobacteria.Corynebacteriales.Corynebacteriaceae	PON1
2418	ENSG00000005421	rs854570	0.001051174	9.48E-05	0.092830343	0.112663799	0.967968693	-0.759365043	-0.197864671	0.124206096	0.282357164	0.182660924	0.116025256	0.077254617	0.008386712	0.000340331	0.833321003	0.906546295	Bacteria.Firmicutes.Clostridia.Clostridiales.Ruminococcaceae.Ruminococcaceae.UCG.003	PON1
2419	ENSG00000005421	rs854570	2.34E-07	6.90E-07	0.9919891	0.442729946	1.284554168	-0.883585291	-0.000724206	0.043112951	0.222766041	0.160955522	0.07185687	0.055828571	9.77E-06	6.61E-06	0.999664576	0.997282036	Bacteria.Firmicutes.Clostridia.Clostridiales.Clostridiaceae.1.Clostridium.sensu.stricto.1	PON1
2420	ENSG00000005421	rs854570	5.36E-05	6.98E-05	0.915743278	0.702149897	1.27627554	-0.900580242	-0.012851155	0.034475798	0.295424583	0.212132487	0.121005353	0.089760786	0.001477475	0.000690238	0.998201428	0.99782309	Bacteria.Firmicutes.Bacilli.Bacillales.Staphylococcaceae.Staphylococcus	PON1
2421	ENSG00000005436	rs2901685	0.007940039	0.001119967	0.47087823	0.212871305	-0.450742773	0.506052091	-0.056492581	0.087716772	0.16463168	0.148496797	0.077896738	0.069734412	0.020240678	0.001019283	0.999989953	0.974022442	Bacteria.Firmicutes.Clostridia.Clostridiales.Christensenellaceae	GCFC2
2422	ENSG00000005436	rs2901685	0.006846711	0.005195196	0.362311647	0.755454603	-0.468641781	0.475522507	0.062535098	-0.021964942	0.167856384	0.164489334	0.068171044	0.070231006	0.016356029	0.005538755	0.857636173	0.996759562	Bacteria.Bacteroidetes.Bacteroidia.Bacteroidales.Porphyromonadaceae	GCFC2
2423	ENSG00000005436	rs2901685	0.135506303	0.492441476	0.107516634	0.008343851	-0.234164109	0.119725197	0.08679877	-0.170849098	0.154950561	0.173445606	0.053197004	0.062820411	0.137737469	0.180929157	0.995652601	0.859905076	Bacteria.Firmicutes.Clostridia.Clostridiales.Clostridiaceae.1	GCFC2
2424	ENSG00000005436	rs2901685	0.014807666	0.028990326	0.79272429	0.836589108	-0.415402545	0.462481881	0.022975919	-0.020118794	0.165979314	0.207172428	0.087082351	0.097157194	0.056694435	0.031716545	0.998793879	0.998376616	Bacteria.Firmicutes.Clostridia.Clostridiales.Lachnospiraceae.Blautia	GCFC2
2425	ENSG00000005436	rs2901685	0.010757755	0.002902319	0.886511638	0.878479809	-0.387089087	0.432947291	-0.008907002	0.009766888	0.147464838	0.139970082	0.062168335	0.063631865	0.017413454	0.002616511	0.996033175	0.968605705	Bacteria.Firmicutes.Clostridia.Clostridiales.Lachnospiraceae.Lachnospiraceae.NK4A136.group	GCFC2
2426	ENSG00000005436	rs2901685	0.982590686	0.795811456	0.037625464	0.067403868	0.005077952	0.062328457	0.194441341	-0.179603	0.231828479	0.239890956	0.091646062	0.096582957	0.627416916	0.337608583	0.99946547	0.972078348	Bacteria.Firmicutes.Erysipelotrichia.Erysipelotrichales.Erysipelotrichaceae..Clostridium..innocuum.group	GCFC2
2427	ENSG00000005436	rs2901685	0.329871145	0.132456014	0.21200141	0.358795664	-0.20251382	0.310770194	-0.107402394	0.070854767	0.206305425	0.204008428	0.085220175	0.076673558	0.42918765	0.137579012	0.995261573	0.969568167	Bacteria.Firmicutes.Clostridia.Clostridiales.Lachnospiraceae.Lachnospiraceae.UCG.008	GCFC2
2428	ENSG00000005436	rs2901685	0.007624915	0.000998206	0.350663725	0.127900454	-0.514996076	0.627450556	-0.096179057	0.159420075	0.187086087	0.182149068	0.102322099	0.103397818	0.030672101	0.002472084	0.825640688	0.987554159	Bacteria.Firmicutes.Clostridia.Clostridiales.Family.XIII	GCFC2
2429	ENSG00000005436	rs2901685	0.039530132	0.022817338	0.839289196	0.927337554	-0.421479356	0.452640735	-0.018891281	0.008686162	0.200678421	0.194182271	0.09278429	0.094885007	0.099217439	0.023364094	0.999550585	0.98181652	Bacteria.Firmicutes.Clostridia.Clostridiales.Lachnospiraceae.Lachnospiraceae.ND3007.group	GCFC2
2430	ENSG00000005436	rs2901685	0.050760634	0.002105843	0.996140045	0.199071142	-0.390200411	0.665467011	-0.000399879	0.113886451	0.196101922	0.207880413	0.082345448	0.087792569	0.165141744	0.00777169	0.999469974	0.986131077	Bacteria.Bacteroidetes.Bacteroidia.Bacteroidales.Porphyromonadaceae.Barnesiella	GCFC2
2431	ENSG00000005436	rs2901685	0.442284028	0.654620867	0.048644724	0.260833363	0.267025649	0.123410913	-0.248762849	0.122788669	0.345442196	0.274617196	0.123832325	0.108264721	0.749812177	0.547241925	0.99967607	0.999141757	Bacteria.Firmicutes.Negativicutes.Selenomonadales	GCFC2
2432	ENSG00000005436	rs2901685	0.006769505	0.001987278	0.682414302	0.874668094	-0.410125008	0.449902523	0.027490869	-0.01046473	0.14668117	0.139700076	0.066890063	0.066087969	0.013119213	0.001771215	0.710093868	0.997867764	Bacteria.Firmicutes.Negativicutes.Selenomonadales.Veillonellaceae.Veillonella	GCFC2
2433	ENSG00000005436	rs2901685	0.0105183	0.000891057	0.828241685	0.342802899	-0.382760578	0.490306229	-0.017363655	-0.073968639	0.145346629	0.140857348	0.079715746	0.077412122	0.021355769	0.000965198	0.755895481	0.955303348	Bacteria.Firmicutes.Bacilli.Lactobacillales.Streptococcaceae	GCFC2
2434	ENSG00000005436	rs2901685	0.010502386	0.006152208	0.359240204	0.284513424	-0.548800731	0.628542699	-0.083981499	0.099039766	0.208352422	0.222058371	0.090962944	0.091788114	0.035376446	0.008009714	0.82254309	0.973331181	Bacteria.Firmicutes.Clostridia.Clostridiales.Ruminococcaceae..Eubacterium..coprostanoligenes.group	GCFC2
2435	ENSG00000005436	rs2901685	0.178826119	0.462459451	0.0832124	0.231774205	1.411396169	-0.71851491	-0.302186411	0.191456091	1.038684504	0.972132347	0.171794401	0.15863309	0.999415694	0.823533725	0.990344402	0.933994762	Bacteria.Firmicutes	GCFC2
2436	ENSG00000005436	rs2901685	0.062723016	0.042659108	0.885710156	0.75836945	-0.376085944	0.395721424	0.015709431	-0.033361279	0.19865585	0.191446105	0.108873038	0.107999726	0.148501289	0.047649706	0.998330087	0.999834196	Bacteria.Actinobacteria.Coriobacteriia.Coriobacteriales.Coriobacteriaceae.Collinsella	GCFC2
2437	ENSG00000005436	rs2901685	0.078473175	0.03131936	0.758271971	0.497911871	-0.359592142	0.374791618	0.02308143	-0.046742999	0.201187915	0.170366414	0.074689877	0.068583964	0.18620337	0.041678049	0.997152221	0.990360691	Bacteria.Firmicutes.Clostridia.Clostridiales.Family.XI	GCFC2
2438	ENSG00000005436	rs2901685	0.005796376	0.004379998	0.124106411	0.227563832	-0.720462088	0.711818035	0.100971489	-0.090437443	0.252625891	0.241206928	0.064824293	0.074251327	0.045812282	0.013251443	0.714601225	0.995251343	Bacteria.Proteobacteria.Gammaproteobacteria	GCFC2
2439	ENSG00000005436	rs2901685	0.079507625	0.004328367	0.839759379	0.664689681	-0.333434986	0.441675896	-0.015072903	-0.029335679	0.187213767	0.149456193	0.074250664	0.067375737	0.130587822	0.008549909	0.96112897	0.909338995	Bacteria.Firmicutes.Negativicutes.Selenomonadales.Veillonellaceae	GCFC2
2440	ENSG00000005436	rs2901685	0.003269228	0.000854046	0.18797694	0.174106405	-0.438631279	0.477732837	0.078695386	-0.077550398	0.14369764	0.136716738	0.059153262	0.056443497	0.007368951	0.00078878	0.934169653	0.990835033	Bacteria.Bacteroidetes.Bacteroidia.Bacteroidales.Porphyromonadaceae.Parabacteroides	GCFC2
2441	ENSG00000005436	rs2901685	0.001694916	0.00038769	0.094070576	0.067978494	-0.603076137	0.658655423	-0.136190073	0.163444421	0.184252029	0.176122612	0.08016939	0.088082346	0.009341622	0.000865793	0.875282863	0.728465143	Bacteria.Firmicutes.Clostridia.Clostridiales.Ruminococcaceae.Ruminococcaceae.UCG.005	GCFC2
2442	ENSG00000005436	rs2901685	0.374410459	0.139244819	0.058109865	0.237529547	-0.165360514	0.281334704	0.151667863	-0.09322493	0.184904713	0.187973072	0.078649983	0.07820881	0.268037399	0.063291157	0.747437767	0.924960833	Bacteria.Firmicutes.Clostridia.Clostridiales.Ruminococcaceae.Ruminococcus.2	GCFC2
2443	ENSG00000005436	rs2901685	0.017431102	0.002473418	0.978060648	0.292185622	-0.406029588	0.589661249	-0.002120629	-0.098981323	0.16648323	0.187355497	0.076820994	0.093218204	0.048753138	0.004494625	0.84042518	0.982679299	Bacteria.Firmicutes.Bacilli	GCFC2
2444	ENSG00000005436	rs2901685	0.001076001	0.000210484	0.015251575	0.002710407	-0.461426504	0.505323303	-0.144477933	0.166320453	0.134892836	0.128788204	0.057994218	0.053369853	0.003347086	0.0002365	0.996546716	0.994860843	Bacteria.Firmicutes.Clostridia.Clostridiales.Ruminococcaceae.Ruminococcaceae.UCG.002	GCFC2
2445	ENSG00000005436	rs2901685	0.027892021	0.019098749	0.050917802	0.057313775	-0.318761755	0.342635488	0.128868061	-0.135082223	0.141769416	0.142609552	0.06481014	0.069820404	0.038015364	0.007816137	0.493002666	0.858887419	Bacteria.Firmicutes.Clostridia.Clostridiales.Peptostreptococcaceae	GCFC2
2446	ENSG00000005436	rs2901685	0.006937339	0.001745206	0.989221393	0.728649623	-0.396135792	0.445885758	-0.001195083	0.025826886	0.142129267	0.136629152	0.088128609	0.074130248	0.014136653	0.00120823	0.998447176	0.993431763	Bacteria.Firmicutes.Clostridia.Clostridiales.Ruminococcaceae.Flavonifractor	GCFC2
2447	ENSG00000005436	rs2901685	0.013879183	0.003768775	0.835944383	0.898494997	-0.383217337	0.456662199	-0.016614615	-0.009147198	0.151600603	0.152046914	0.07991496	0.0714319	0.033098323	0.004304079	0.997851323	0.983524273	Bacteria.Firmicutes.Clostridia.Clostridiales.Lachnospiraceae.Fusicatenibacter	GCFC2
2448	ENSG00000005436	rs2901685	0.011603898	0.001925917	0.504995737	0.310059836	-0.467106951	0.53518454	0.052365766	-0.071587267	0.179910664	0.165645701	0.07812112	0.06998024	0.03600419	0.003022024	0.99786128	0.999462671	Bacteria.Firmicutes.Clostridia.Clostridiales.Lachnospiraceae.Anaerostipes	GCFC2
2449	ENSG00000005436	rs2901685	0.006251138	0.003250843	0.756297367	0.43181059	-0.433608259	0.534145265	-0.016982368	0.049793258	0.153500966	0.174877627	0.054493758	0.062954323	0.013412809	0.002992791	0.998409995	0.996467843	Bacteria.Verrucomicrobia	GCFC2
2450	ENSG00000005436	rs2901685	0.049345573	0.010144379	0.91633392	0.833644497	-0.405739616	0.458701275	-0.008123924	0.014532708	0.202619624	0.173289462	0.077036225	0.068920403	0.112222856	0.013347852	0.998368957	0.997803387	Bacteria.Actinobacteria.Actinobacteria.Micrococcales	GCFC2
2451	ENSG00000005436	rs2901685	0.038656681	0.012157105	0.43605105	0.221759196	-0.615076959	0.771073336	-0.105009484	0.158148115	0.291510581	0.299026037	0.134001152	0.128209471	0.166492969	0.035848337	0.924777938	0.936422306	Bacteria.Firmicutes.Clostridia.Clostridiales.Ruminococcaceae.Anaerotruncus	GCFC2
2452	ENSG00000005436	rs2901685	0.004200305	0.000548813	0.753593873	0.42457268	-0.416668945	0.52514246	-0.024765205	-0.0606603	0.140495079	0.144552299	0.078566391	0.075495489	0.009317543	0.000605168	0.997048205	0.999513539	Bacteria.Firmicutes.Clostridia.Clostridiales.Lachnospiraceae.Dorea	GCFC2
2453	ENSG00000005436	rs2901685	0.008625061	0.000317546	0.37047016	0.047717984	-0.51767456	0.652090822	-0.081290002	0.154913552	0.191206539	0.171585906	0.090147207	0.076786714	0.04135813	0.001154764	0.964373737	0.973105641	Bacteria.Firmicutes.Clostridia.Clostridiales.Ruminococcaceae.Ruminiclostridium.9	GCFC2
2454	ENSG00000005436	rs2901685	0.099995082	0.070178173	0.891447353	0.932436178	-0.423374993	0.423261885	-0.013869205	-0.007841186	0.253777025	0.229960394	0.101234596	0.092136282	0.299827754	0.094389746	0.996483139	0.896844343	Bacteria.Bacteroidetes.Bacteroidia.Bacteroidales.Porphyromonadaceae.Butyricimonas	GCFC2
2455	ENSG00000005436	rs2901685	0.143480295	0.050239993	0.02164511	0.023213058	-0.227561537	0.290926097	-0.139970191	0.125400318	0.153698953	0.145870355	0.059501458	0.053958489	0.138336429	0.032732841	0.999507593	0.760960389	Bacteria.Firmicutes.Clostridia.Clostridiales.Lachnospiraceae.Lachnoclostridium	GCFC2
2456	ENSG00000005436	rs2901685	0.008178826	0.002243299	0.884120346	0.888494109	-0.397515122	0.440600177	0.009089322	-0.009705676	0.145770195	0.138550193	0.062122482	0.06895558	0.013429747	0.001589856	0.905603675	0.988675314	Bacteria.Proteobacteria.Gammaproteobacteria.Pasteurellales.Pasteurellaceae.Haemophilus	GCFC2
2457	ENSG00000005436	rs2901685	0.021482305	0.003368533	0.895472688	0.514239476	-0.38713477	0.486209628	0.009525538	0.051077104	0.164358289	0.159822657	0.072223454	0.07788648	0.03802883	0.003366409	0.999550314	0.996901429	Bacteria.Proteobacteria.Gammaproteobacteria.Pseudomonadales	GCFC2
2458	ENSG00000005436	rs2901685	0.007420276	0.002262498	0.645357103	0.798336574	-0.391829866	0.43525911	-0.033395052	0.016591254	0.141830591	0.136993573	0.072230283	0.064674699	0.014839519	0.001855088	0.999334555	0.995754164	Bacteria.Firmicutes.Erysipelotrichia.Erysipelotrichales.Erysipelotrichaceae.Erysipelotrichaceae.UCG.003	GCFC2
2459	ENSG00000005436	rs2901685	0.691962669	0.972207232	0.239591177	0.457122857	0.211190727	0.020536057	-0.121814949	0.082896539	0.530717208	0.587205951	0.102648205	0.110825637	0.896817864	0.752236882	0.876277026	0.817013869	Bacteria.Firmicutes.Clostridia.Clostridiales.Lachnospiraceae	GCFC2
2460	ENSG00000005436	rs2901685	0.074741938	0.038458185	0.935648283	0.965009054	-0.380589696	0.446015599	0.007869739	0.004340153	0.210191489	0.211162282	0.097098563	0.098560287	0.145304859	0.043544795	0.988161388	0.960978878	Bacteria.Firmicutes.Bacilli.Lactobacillales.Carnobacteriaceae	GCFC2
2461	ENSG00000005436	rs2901685	0.011285612	0.019323283	0.409178962	0.452901671	-0.508252542	0.576547676	-0.070067572	0.0735322	0.194966767	0.240433552	0.084355011	0.09738647	0.062078114	0.025926786	0.998768023	0.985214694	Bacteria.Firmicutes.Clostridia.Clostridiales.Ruminococcaceae.Ruminococcaceae.NK4A214.group	GCFC2
2462	ENSG00000005436	rs2901685	0.044008579	0.291922258	0.903826431	0.535047945	-0.405403907	0.276204488	-0.009183166	-0.05888904	0.197438649	0.259979546	0.075709762	0.094435926	0.181495841	0.254272925	0.999437234	0.98110946	Bacteria.Proteobacteria.Betaproteobacteria.Neisseriales.Neisseriaceae	GCFC2
2463	ENSG00000005436	rs2901685	0.011203195	0.002482682	0.221511128	0.320228375	-0.370016472	0.424722945	-0.079279949	0.060218412	0.141788272	0.135002995	0.06423676	0.060126402	0.019920442	0.001889292	0.882195417	0.939697157	Bacteria.Proteobacteria.Deltaproteobacteria	GCFC2
2464	ENSG00000005436	rs2901685	0.008637694	0.011849698	0.944778518	0.45918216	-0.381717496	0.37640798	-0.003678856	-0.045417291	0.14101807	0.145423051	0.052910839	0.060999028	0.016890519	0.005616826	0.878379326	0.87724048	Bacteria.Fusobacteria.Fusobacteriia.Fusobacteriales	GCFC2
2465	ENSG00000005436	rs2901685	0.007447551	0.001054057	0.438088586	0.199466943	-0.455900807	0.509676366	-0.059564121	0.089212711	0.165102365	0.148711027	0.07634908	0.068833492	0.019349933	0.000957609	0.999417824	0.992029874	Bacteria.Firmicutes.Clostridia.Clostridiales.Christensenellaceae.Christensenellaceae.R.7.group	GCFC2
2466	ENSG00000005436	rs2901685	0.028785994	0.009440349	0.8457603	0.766275172	-0.416464389	0.471017599	-0.012483381	0.018708685	0.18631198	0.176153793	0.063919925	0.06268003	0.062461707	0.011569363	0.998735039	0.999709092	Bacteria.Bacteroidetes.Bacteroidia.Bacteroidales.Prevotellaceae.Prevotella.9	GCFC2
2467	ENSG00000005436	rs2901685	0.178626269	0.109643504	0.638728399	0.5434552	-0.3084323	0.340888137	0.041819242	-0.050879092	0.226877807	0.210208982	0.088664842	0.083304362	0.238137005	0.094405696	0.870679107	0.909778486	Bacteria.Firmicutes.Clostridia.Clostridiales.Ruminococcaceae.Ruminococcaceae.UCG.014	GCFC2
2468	ENSG00000005436	rs2901685	0.502463503	0.542210388	0.147046899	0.098302241	-0.142381317	0.136917485	-0.105018294	0.126324452	0.211148238	0.223482545	0.071573036	0.075334315	0.400330959	0.206916654	0.951961461	0.799384814	Bacteria.Proteobacteria.Betaproteobacteria	GCFC2
2469	ENSG00000005436	rs2901685	0.004673623	0.001415312	0.293730824	0.569207381	-0.416602322	0.451315874	0.104769889	-0.051540051	0.142268332	0.135444176	0.098988796	0.090091474	0.007871498	0.001082455	0.946830748	0.956901174	Bacteria.Firmicutes.Clostridia.Clostridiales.Ruminococcaceae.Ruminiclostridium.5	GCFC2
2470	ENSG00000005436	rs2901685	0.012412277	0.002856581	0.245078986	0.226137045	-0.366571838	0.418884088	0.085744268	-0.086352877	0.142596581	0.135187327	0.07310876	0.070677965	0.021583427	0.002038051	0.592895294	0.949906009	Bacteria.Actinobacteria.Actinobacteria.Bifidobacteriales.Bifidobacteriaceae	GCFC2
2471	ENSG00000005436	rs2901685	0.918875506	0.881945523	0.455463418	0.41789663	-0.048681351	0.070122275	-0.06480099	0.069915192	0.476143848	0.47036844	0.086313449	0.085765707	0.864233086	0.739574392	0.99911693	0.98634337	Bacteria.Bacteroidetes.Bacteroidia.Bacteroidales.Bacteroidaceae.Bacteroides	GCFC2
2472	ENSG00000005436	rs2901685	0.283321961	0.464299515	0.039884111	0.042977728	0.465893807	-0.272838633	-0.190135473	0.155463481	0.430704834	0.370672165	0.090696289	0.075330763	0.774666978	0.649213172	0.956359196	0.789664256	Bacteria.Firmicutes.Clostridia.Clostridiales.Ruminococcaceae	GCFC2
2473	ENSG00000005436	rs2901685	0.029910887	0.036440783	0.7844659	0.787595926	-0.423173899	0.399021693	-0.023352898	-0.021687775	0.190681854	0.186857336	0.085037099	0.080167407	0.078482272	0.03072232	0.993271104	0.990305231	Bacteria.Firmicutes.Clostridia.Clostridiales.Ruminococcaceae.Ruminococcus.1	GCFC2
2474	ENSG00000005436	rs2901685	0.004902586	0.00109989	0.494806825	0.268388559	-0.432056806	0.515094039	0.052751315	-0.082361145	0.14840059	0.150892773	0.076841683	0.073787809	0.016093743	0.001587945	0.683302013	0.884872507	Bacteria.Actinobacteria.Actinobacteria	GCFC2
2475	ENSG00000005436	rs2901685	0.026341521	0.006833858	0.653673653	0.563968745	-0.4597569	0.507868584	0.041822894	-0.045251602	0.202343564	0.181862127	0.092792738	0.078035909	0.058677893	0.006662543	0.999513786	0.966818112	Bacteria.Firmicutes.Erysipelotrichia.Erysipelotrichales.Erysipelotrichaceae	GCFC2
2476	ENSG00000005436	rs2901685	0.883095737	0.976291525	0.424621429	0.455727673	0.091210408	-0.018496905	-0.086732287	0.081877866	0.617889037	0.620047739	0.107955103	0.109123699	0.922645073	0.767938196	0.998947111	0.981145089	Bacteria.Bacteroidetes	GCFC2
2477	ENSG00000005436	rs2901685	0.014410177	0.006148908	0.697937502	0.690486526	-0.374919323	0.417577284	-0.026618827	0.026393532	0.149174623	0.147516174	0.068287943	0.065992456	0.028914943	0.004954829	0.997466038	0.995603631	Bacteria.Bacteroidetes.Bacteroidia.Bacteroidales.Rikenellaceae	GCFC2
2478	ENSG00000005436	rs2901685	0.013832061	0.005513902	0.369232713	0.482370311	-0.365434534	0.412905452	-0.061770309	0.05336602	0.144490716	0.143882918	0.068322722	0.075536855	0.024335201	0.004252213	0.890732322	0.868758853	Bacteria.Firmicutes.Clostridia.Clostridiales.Lachnospiraceaencultured	GCFC2
2479	ENSG00000005436	rs2901685	0.00972435	0.005649947	0.550887169	0.927785193	-0.441123171	0.448556489	-0.06049671	0.008159923	0.165658587	0.156781034	0.100910699	0.089690627	0.024876097	0.005457935	0.812498756	0.869705943	Bacteria.Firmicutes.Clostridia.Clostridiales.Ruminococcaceae.Butyricicoccus	GCFC2
2480	ENSG00000005436	rs2901685	0.020770642	0.005357367	0.31339828	0.458872946	-0.349273082	0.404642345	0.057542478	-0.041075928	0.1474343	0.140501573	0.05664323	0.055130106	0.026501317	0.004270743	0.99994518	0.999865593	Bacteria.Bacteroidetes.Bacteroidia.Bacteroidales.Prevotellaceae	GCFC2
2481	ENSG00000005436	rs2901685	0.32593462	0.354242147	0.683267227	0.561548749	-0.283909861	0.281135823	0.05115778	-0.075443513	0.286864124	0.301338072	0.12483074	0.12929586	0.445866958	0.224368638	0.998723033	0.998920199	Bacteria.Firmicutes.Clostridia.Clostridiales.Lachnospiraceae..Eubacterium..ventriosum.group	GCFC2
2482	ENSG00000005436	rs2901685	0.486510737	0.342606244	0.223654145	0.270293904	-0.163084431	0.224566045	0.120410375	-0.108627491	0.233043915	0.234923935	0.098021023	0.097711613	0.402749389	0.227048583	0.944143041	0.904488287	Bacteria.Firmicutes.Clostridia.Clostridiales.Ruminococcaceae.Ruminiclostridium.6	GCFC2
2483	ENSG00000005436	rs2901685	0.318973775	0.223980363	0.331492424	0.48147113	-0.22402092	0.296614019	0.076895252	-0.063687652	0.223095107	0.241633063	0.078599916	0.089961097	0.373773221	0.169479854	0.996423631	0.969152441	Bacteria.Bacteroidetes.Bacteroidia.Bacteroidales.Prevotellaceae.Prevotella.7	GCFC2
2484	ENSG00000005436	rs2901685	0.021616609	0.006587451	0.562296465	0.560600359	-0.478645283	0.510880791	0.054392511	-0.04568043	0.203426516	0.182074205	0.093397276	0.07809777	0.057603407	0.00791347	0.993501001	0.939673573	Bacteria.Firmicutes.Erysipelotrichia.Erysipelotrichales	GCFC2
2485	ENSG00000005436	rs2901685	0.01598555	0.029524906	0.60449503	0.551807448	-0.366394746	0.385529147	-0.033876176	0.03905123	0.148164343	0.173294136	0.065090791	0.065290048	0.036009274	0.017610168	0.937946928	0.917538928	Bacteria.Firmicutes.Clostridia.Clostridiales.Lachnospiraceae.Roseburia	GCFC2
2486	ENSG00000005436	rs2901685	0.00279711	6.80E-05	0.135358819	0.010054617	-0.540413639	0.658363877	-0.096797983	0.151753918	0.17400736	0.154809222	0.064028368	0.057257984	0.017708063	0.000372525	0.748690562	0.926870238	Bacteria.Firmicutes.Clostridia.Clostridiales.Lachnospiraceae.Lachnospiraceae.UCG.010	GCFC2
2487	ENSG00000005436	rs2901685	0.083288823	0.108780209	0.819126506	0.381556902	-0.35585601	0.313481008	0.022590979	-0.078736973	0.202357126	0.192828711	0.098400424	0.089380212	0.177787896	0.081059385	0.999274386	0.998480911	Bacteria.Firmicutes.Clostridia.Clostridiales.Ruminococcaceae.Ruminococcaceae.UCG.013	GCFC2
2488	ENSG00000005436	rs2901685	0.014370648	0.006134965	0.698593782	0.691066308	-0.374999935	0.417648543	-0.02658687	0.026359568	0.149143561	0.147498839	0.068362326	0.066038124	0.028874082	0.004994069	0.997528932	0.995054489	Bacteria.Bacteroidetes.Bacteroidia.Bacteroidales.Rikenellaceae.Alistipes	GCFC2
2489	ENSG00000005436	rs2901685	0.023373668	0.044338591	0.618467315	0.892308671	-0.465287743	0.452296652	-0.035343899	0.010702469	0.20045088	0.220630176	0.07063317	0.07874861	0.092481355	0.086730801	0.707414662	0.906657328	Bacteria.Firmicutes.Erysipelotrichia.Erysipelotrichales.Erysipelotrichaceae.Holdemanella	GCFC2
2490	ENSG00000005436	rs2901685	0.026170716	0.025167041	0.9162894	0.491004098	-0.390309669	0.371184342	-0.007731792	0.047078237	0.171576284	0.162021787	0.073278642	0.067975346	0.064637742	0.021214821	0.998997514	0.969189617	Bacteria.Firmicutes.Clostridia.Clostridiales.Ruminococcaceae.Subdoligranulum	GCFC2
2491	ENSG00000005436	rs2901685	0.045640075	0.013098812	0.722259523	0.473452013	-0.361397713	0.395005403	0.031752571	-0.05682506	0.177396333	0.154899129	0.0889524	0.078813559	0.069209231	0.007962146	0.961083651	0.916993758	Bacteria.Firmicutes.Clostridia.Clostridiales.Lachnospiraceae..Eubacterium..eligens.group	GCFC2
2492	ENSG00000005436	rs2901685	0.326959005	0.009835566	0.662205113	0.236699754	-0.271267224	0.655463879	-0.038571348	-0.100065322	0.274675213	0.246545109	0.087892308	0.083797401	0.566282947	0.052514944	0.996108676	0.956557022	Bacteria.Firmicutes.Clostridia.Clostridiales.Lachnospiraceae..Ruminococcus..gnavus.group	GCFC2
2493	ENSG00000005436	rs2901685	0.009613106	0.000663577	0.912864099	0.195322481	-0.409310972	0.55744854	0.009254505	-0.116318822	0.153464386	0.15598368	0.084249107	0.088910966	0.025821284	0.001000236	0.702555234	0.910444892	Bacteria.Firmicutes.Bacilli.Lactobacillales	GCFC2
2494	ENSG00000005436	rs2901685	0.017328931	0.00297764	0.628694398	0.812362468	-0.366359939	0.42521205	0.033436182	-0.014949255	0.150074796	0.137858316	0.068822324	0.062724649	0.031656148	0.002324829	0.805996843	0.924689794	Bacteria.Firmicutes.Clostridia.Clostridiales.Lachnospiraceae.Lachnospira	GCFC2
2495	ENSG00000005436	rs2901685	0.081645219	0.041467607	0.875384555	0.989156201	-0.369065374	0.436345081	0.014637019	-0.001306547	0.20872123	0.209839778	0.092973225	0.095768995	0.148028521	0.048837654	0.963485106	0.98444283	Bacteria.Firmicutes.Bacilli.Lactobacillales.Carnobacteriaceae.Granulicatella	GCFC2
2496	ENSG00000005436	rs2901685	0.07047817	0.143939768	0.755820939	0.869268106	-0.443412542	0.392470104	-0.027914822	-0.015881651	0.241172391	0.26539022	0.089393655	0.09611852	0.176512674	0.125731322	0.999586829	0.996426659	Bacteria.Firmicutes.Negativicutes.Selenomonadales.Veillonellaceae.Megasphaera	GCFC2
2497	ENSG00000005436	rs2901685	0.006731565	0.000608693	0.833805904	0.206477628	-0.398456711	0.50146337	0.016793179	-0.098783404	0.142404354	0.139267887	0.079719059	0.077425058	0.016537499	0.000753608	0.751783706	0.921307549	Bacteria.Firmicutes.Bacilli.Lactobacillales.Streptococcaceae.Streptococcus	GCFC2
2498	ENSG00000005436	rs2901685	0.009047139	0.002164643	0.615970484	0.625688284	-0.42571039	0.466256231	-0.037862177	0.036724927	0.158273289	0.146069752	0.075129933	0.074933506	0.02421057	0.002784919	0.998173674	0.994266973	Bacteria.Firmicutes.Bacilli.Bacillales	GCFC2
2499	ENSG00000005436	rs2901685	0.008235682	0.002282268	0.871404784	0.846792753	-0.398058285	0.44006945	0.010056754	-0.013376086	0.146105965	0.138634764	0.06188585	0.068958472	0.013912323	0.001578388	0.880717713	0.937217323	Bacteria.Proteobacteria.Gammaproteobacteria.Pasteurellales.Pasteurellaceae	GCFC2
2500	ENSG00000005436	rs2901685	0.074754396	0.028543729	0.035842798	0.006828723	-0.270204121	0.306594063	0.141761923	-0.158028146	0.149234468	0.13694369	0.066165374	0.056582612	0.08415781	0.0186304	0.998970432	0.998994847	Bacteria.Firmicutes.Erysipelotrichia.Erysipelotrichales.Erysipelotrichaceae.Erysipelatoclostridium	GCFC2
2501	ENSG00000005436	rs2901685	0.829271627	0.712911545	0.269397571	0.200632521	-0.069469834	0.106633403	-0.093695491	0.098847045	0.320887923	0.288560535	0.084121074	0.076467373	0.782303069	0.529327556	0.781105864	0.890273479	Bacteria.Firmicutes.Clostridia.Clostridiales.Lachnospiraceae..Eubacterium..rectale.group	GCFC2
2502	ENSG00000005436	rs2901685	0.228578397	0.264063154	0.191784452	0.142448809	-0.222084109	0.222972065	-0.083084772	0.100230167	0.182739016	0.197945997	0.062998941	0.067519845	0.186685404	0.121293529	0.943988959	0.814968901	Bacteria.Proteobacteria.Betaproteobacteria.Burkholderiales.Alcaligenaceae	GCFC2
2503	ENSG00000005436	rs2901685	0.007089548	0.000940005	0.828425289	0.333996425	-0.392540447	0.475612058	0.01625444	-0.065450726	0.14123878	0.137306656	0.074704542	0.067251584	0.016932881	0.000881251	0.907465165	0.968856518	Bacteria.Firmicutes.Clostridia.Clostridiales.Lachnospiraceae..Eubacterium..hallii.group	GCFC2
2504	ENSG00000005436	rs2901685	0.658194768	0.9949149	0.067713776	0.092025176	0.141260418	-0.001860702	-0.134051218	0.107390112	0.31785532	0.290850223	0.072170685	0.062813397	0.763028507	0.60171324	0.999785669	0.999420701	Bacteria.Firmicutes.Clostridia.Clostridiales.Ruminococcaceae.Faecalibacterium	GCFC2
2505	ENSG00000005436	rs2901685	0.014600458	0.001000959	0.588109638	0.132067917	-0.461830493	0.585146781	-0.046569212	0.122787273	0.184127771	0.169911668	0.085567254	0.080522795	0.044506315	0.001868925	0.798779158	0.961152204	Bacteria.Bacteroidetes.Bacteroidia.Bacteroidales.Porphyromonadaceae.Odoribacter	GCFC2
2506	ENSG00000005436	rs2901685	0.012093106	0.002477423	0.992689184	0.648756866	-0.396530791	0.455260102	-0.000818802	0.035787873	0.153656753	0.144676723	0.089022971	0.078211144	0.021922683	0.001642665	0.880488974	0.997649073	Bacteria.Firmicutes.Clostridia.Clostridiales.Ruminococcaceaencultured	GCFC2
2507	ENSG00000005436	rs2901685	0.000555016	0.000272501	0.027041353	0.083445318	-0.698157276	0.685448864	0.119936099	-0.104525451	0.192361406	0.178201078	0.053038311	0.05946913	0.006271459	0.000974768	0.932672331	0.965530807	Bacteria.Proteobacteria.Gammaproteobacteria.Enterobacteriales.Enterobacteriaceae	GCFC2
2508	ENSG00000005436	rs2901685	0.024178348	0.012130688	0.517338656	0.412975574	-0.508319951	0.590278813	-0.069896347	0.09195269	0.220301239	0.228839464	0.107375886	0.111609435	0.08782533	0.021631991	0.913163261	0.978883571	Bacteria.Firmicutes.Clostridia.Clostridiales.Family.XIII.Family.XIII.AD3011.group	GCFC2
2509	ENSG00000005436	rs2901685	0.007507787	0.003143661	0.98969632	0.485434409	-0.391579417	0.418360376	-0.000973104	0.050638889	0.141959892	0.136456844	0.075067113	0.072182781	0.01305348	0.00244104	0.999695111	0.923157358	Bacteria.Firmicutes.Clostridia.Clostridiales.Lachnospiraceae.Coprococcus.1	GCFC2
2510	ENSG00000005436	rs2901685	0.883159166	0.976298768	0.424671705	0.455734042	0.091160886	-0.018491337	-0.086723393	0.08187735	0.617891289	0.62005059	0.107955808	0.109124561	0.921125395	0.767277096	0.998912436	0.981117471	Bacteria.Bacteroidetes.Bacteroidia.Bacteroidales	GCFC2
2511	ENSG00000005436	rs2901685	0.024061439	0.011884627	0.94439352	0.156866973	-0.326955237	0.361286166	0.004127434	-0.085359748	0.141577793	0.139641208	0.058950796	0.059609361	0.026704667	0.00597191	0.965700176	0.883615196	Bacteria.Firmicutes.Negativicutes.Selenomonadales.Veillonellaceae.Dialister	GCFC2
2512	ENSG00000005436	rs2901685	0.831501343	0.599586185	0.0876596	0.131032739	-0.051435179	0.12841411	0.164366162	-0.147261598	0.240777985	0.243419619	0.094812354	0.096309656	0.617619107	0.326940996	0.592795516	0.790598574	Bacteria.Firmicutes.Erysipelotrichia.Erysipelotrichales.Erysipelotrichaceae.Faecalitalea	GCFC2
2513	ENSG00000005436	rs2901685	0.034480816	0.009404277	0.52651809	0.517439358	-0.513082581	0.537432009	-0.057194616	0.049988281	0.237635615	0.200884713	0.089828814	0.076811319	0.142342351	0.021226751	0.999028109	0.997798285	Bacteria.Actinobacteria.Actinobacteria.Micrococcales.Micrococcaceae	GCFC2
2514	ENSG00000005436	rs2901685	0.035538468	0.003504266	0.401215111	0.983436874	-0.32727148	0.419178742	0.052327447	0.001181402	0.152489174	0.138407626	0.061932772	0.056691563	0.049256111	0.003141182	0.763525712	0.99846464	Bacteria.Firmicutes.Negativicutes.Selenomonadales.Acidaminococcaceae.Phascolarctobacterium	GCFC2
2515	ENSG00000005436	rs2901685	0.024743318	0.009827447	0.521208953	0.556323421	-0.355822421	0.400633395	0.032882014	-0.034004299	0.154845136	0.150676092	0.050985505	0.057505382	0.056920772	0.011068631	0.937318069	0.997412515	Bacteria.Proteobacteria.Gammaproteobacteria.Enterobacteriales.Enterobacteriaceae.Citrobacter	GCFC2
2516	ENSG00000005436	rs2901685	0.000277785	0.000122392	0.013477591	0.045343179	-0.662266463	0.657407244	0.135203055	-0.119132348	0.172432989	0.161001791	0.053247889	0.058394699	0.00302923	0.000441131	0.998302481	0.99762474	Bacteria.Proteobacteria.Gammaproteobacteria.Enterobacteriales.Enterobacteriaceae.Escherichia.Shigella	GCFC2
2517	ENSG00000005436	rs2901685	0.355096401	0.45506134	0.252419458	0.119081079	-0.192349604	0.16436714	-0.083420541	0.11836081	0.206540464	0.218737299	0.072250866	0.074951864	0.281278901	0.197035729	0.938500455	0.763705706	Bacteria.Proteobacteria.Betaproteobacteria.Burkholderiales	GCFC2
2518	ENSG00000005436	rs2901685	0.186678284	0.073379528	0.259606535	0.149192708	-0.253387286	0.299434162	0.070442056	-0.076233664	0.189897193	0.164574497	0.061948669	0.052235558	0.218415355	0.061831733	0.999614985	0.99936283	Bacteria.Firmicutes.Clostridia.Clostridiales.Lachnospiraceae.Tyzzerella.4	GCFC2
2519	ENSG00000005436	rs2901685	0.134024639	0.463002189	0.101038665	0.012572116	-0.236637544	0.130592976	0.089167322	-0.164929459	0.155983318	0.176904295	0.053615798	0.064279869	0.144542902	0.161085958	0.99830237	0.835928277	Bacteria.Firmicutes.Clostridia.Clostridiales.Clostridiaceae.1.Clostridium.sensu.stricto.1	GCFC2
2520	ENSG00000005436	rs2901685	0.008624694	0.011842086	0.937848077	0.462556769	-0.381748453	0.376514235	-0.004133617	-0.045039123	0.141000509	0.145450374	0.052810555	0.060950091	0.016833596	0.005784913	0.861686581	0.8806471	Bacteria.Fusobacteria.Fusobacteriia.Fusobacteriales.Fusobacteriaceae.Fusobacterium	GCFC2
2521	ENSG00000005436	rs2901685	0.070242918	0.080609385	0.939836869	0.647540797	-0.393565581	0.367215196	-0.006687595	-0.037128085	0.213876843	0.206952075	0.088269977	0.080839398	0.146937571	0.071795229	0.948231143	0.915206996	Bacteria.Firmicutes.Clostridia.Clostridiales.Lachnospiraceae..Eubacterium..xylanophilum.group	GCFC2
2522	ENSG00000005436	rs2901685	0.008498425	0.001977558	0.691070138	0.566139296	-0.390240767	0.437089795	-0.01931539	0.028539081	0.143847772	0.135652964	0.048391112	0.049491395	0.018786419	0.001742013	0.772263803	0.853361176	Bacteria.Proteobacteria.Betaproteobacteria.Burkholderiales.Alcaligenaceae.Sutterella	GCFC2
2523	ENSG00000005436	rs2901685	0.018302949	0.002515512	0.926540561	0.482091072	-0.386834997	0.505447449	0.005085867	0.041523353	0.159879478	0.160888631	0.054951994	0.058736572	0.041749663	0.00429083	0.935818548	0.818262543	Bacteria.Firmicutes.Clostridia.Clostridiales.Lachnospiraceae.Tyzzerella	GCFC2
2524	ENSG00000005436	rs2901685	0.000509602	6.58E-05	0.026661603	0.013712961	-0.625773654	0.675942252	-0.161726609	0.184776159	0.171171632	0.158597316	0.071334244	0.072963215	0.005178573	0.000262291	0.710057229	0.784755378	Bacteria.Firmicutes.Clostridia.Clostridiales.Ruminococcaceae.Ruminococcaceae.UCG.003	GCFC2
2525	ENSG00000005436	rs2901685	0.007514594	0.001869886	0.347385007	0.228369411	-0.387855045	0.435959305	-0.062968886	0.076713101	0.140626566	0.134527081	0.066533538	0.063093717	0.013604498	0.001362491	0.998880039	0.950358135	Bacteria.Proteobacteria.Deltaproteobacteria.Desulfovibrionales.Desulfovibrionaceae.Bilophila	GCFC2
2526	ENSG00000005436	rs2901685	0.010669942	0.002684193	0.558067605	0.294293418	-0.465938519	0.574218372	0.057261594	-0.099996056	0.17729465	0.184064018	0.097266779	0.094589467	0.043907166	0.004940253	0.943128757	0.972299477	Bacteria.Actinobacteria	GCFC2
2527	ENSG00000005436	rs2901685	0.006453858	0.00361116	0.745558953	0.453137697	-0.432138568	0.529101506	-0.017772275	0.047625072	0.153606035	0.175303017	0.054539101	0.063108021	0.014100319	0.003213299	0.99894297	0.998882343	Bacteria.Verrucomicrobia.Verrucomicrobiae.Verrucomicrobiales.Verrucomicrobiaceae.Akkermansia	GCFC2
2528	ENSG00000005436	rs2901685	0.010787788	0.002523897	0.234717383	0.309510761	-0.371779047	0.424126812	-0.076898259	0.061576607	0.141689064	0.135051764	0.064121794	0.060125493	0.016953629	0.001884122	0.972085394	0.950708623	Bacteria.Proteobacteria.Deltaproteobacteria.Desulfovibrionales.Desulfovibrionaceae	GCFC2
2529	ENSG00000005436	rs2901685	0.030387433	0.00229713	0.878106657	0.307043651	-0.388857316	0.551230215	0.010801623	0.073103821	0.175744293	0.17377276	0.070156066	0.071015083	0.058061549	0.003693284	0.999305535	0.989974535	Bacteria.Proteobacteria.Gammaproteobacteria.Pseudomonadales.Pseudomonadaceae.Pseudomonas	GCFC2
2530	ENSG00000005436	rs2901685	0.012195246	0.001818712	0.868932879	0.214541636	-0.367522483	0.432664964	-0.010092275	0.072968469	0.142593055	0.13313349	0.060922532	0.058224063	0.020504317	0.001676915	0.752087633	0.901122986	Bacteria.Firmicutes.Negativicutes.Selenomonadales.Acidaminococcaceae	GCFC2
2531	ENSG00000005436	rs2901685	0.095096099	0.151805729	0.886206254	0.406916534	-0.368443779	0.304827897	0.01107091	-0.063005219	0.217577383	0.210232139	0.077062972	0.07548549	0.217301752	0.141696536	0.984987993	0.971423926	Bacteria.Proteobacteria.Deltaproteobacteria.Desulfovibrionales.Desulfovibrionaceae.Desulfovibrio	GCFC2
2532	ENSG00000005436	rs2901685	0.310410471	0.483397368	0.139954859	0.208191329	0.888042589	-0.568626156	-0.221370523	0.171716443	0.86874166	0.806759055	0.148178159	0.135103773	0.987348183	0.734389934	0.996576058	0.764563648	Bacteria.Firmicutes.Clostridia.Clostridiales	GCFC2
2533	ENSG00000005436	rs2901685	0.019841212	0.004719312	0.756300624	0.610927075	-0.420163316	0.487734133	-0.038086591	0.06353561	0.17599365	0.166754666	0.122215585	0.124290717	0.052903308	0.007782019	0.946529443	0.989731238	Bacteria.Actinobacteria.Coriobacteriia.Coriobacteriales.Coriobacteriaceae	GCFC2
2534	ENSG00000005436	rs2901685	0.012417116	0.002856766	0.244902661	0.22627692	-0.366554309	0.418880733	0.085778404	-0.086327104	0.142598018	0.135187204	0.073110261	0.070678399	0.021654541	0.002037821	0.593332964	0.948014015	Bacteria.Actinobacteria.Actinobacteria.Bifidobacteriales.Bifidobacteriaceae.Bifidobacterium	GCFC2
2535	ENSG00000005436	rs2901685	0.085457099	0.104277262	0.293175475	0.367151472	-0.949003337	0.99084812	0.124724813	-0.129945785	0.543517475	0.601546837	0.117705992	0.14310298	0.509493637	0.427402314	0.874892407	0.99665811	Bacteria.Proteobacteria	GCFC2
2536	ENSG00000005436	rs2901685	0.129380763	0.032847991	0.560998383	0.551979371	-0.311807433	0.372311016	0.040795629	-0.038458077	0.20303305	0.170803835	0.069817507	0.064326228	0.209080334	0.037158752	0.999814869	0.941623084	Bacteria.Actinobacteria.Actinobacteria.Corynebacteriales.Corynebacteriaceae	GCFC2
2537	ENSG00000005436	rs2901685	0.360525366	0.187872478	0.475400391	0.291563072	-0.246514615	0.277530307	0.062898816	-0.080605357	0.267727396	0.208562262	0.087624557	0.075813463	0.524534902	0.206909354	0.998986731	0.998377846	Bacteria.Firmicutes.Clostridia.Clostridiales.Family.XI.Anaerococcus	GCFC2
2538	ENSG00000005436	rs2901685	0.017401546	0.004147095	0.722148322	0.578126279	-0.424161982	0.492910825	-0.051797348	0.078371256	0.173870241	0.165953782	0.145045666	0.140225891	0.046201932	0.006914401	0.918749983	0.994989321	Bacteria.Actinobacteria.Coriobacteriia.Coriobacteriales	GCFC2
2539	ENSG00000005436	rs2901685	0.087168844	0.081209276	0.026560649	0.013043489	-0.254477512	0.260843391	0.143283103	-0.175938029	0.146559306	0.147301514	0.063155486	0.068949186	0.084151714	0.033248206	0.713126428	0.899525087	Bacteria.Firmicutes.Clostridia.Clostridiales.Peptostreptococcaceae.Intestinibacter	GCFC2
2540	ENSG00000005436	rs2901685	0.06508348	0.079595555	0.701959139	0.563335577	-0.347504421	0.353873061	0.027909553	-0.049161639	0.18524043	0.198748596	0.072616088	0.084640839	0.136053697	0.082584343	0.998201428	0.99782309	Bacteria.Firmicutes.Bacilli.Bacillales.Staphylococcaceae.Staphylococcus	GCFC2
2541	ENSG00000005436	rs2901685	0.007340456	0.001923046	0.920106116	0.846719795	-0.393518386	0.440057803	-0.005700796	0.009583975	0.142238677	0.136182045	0.056620366	0.049384971	0.013694967	0.001811513	0.999801261	0.998441752	Bacteria.Proteobacteria.Betaproteobacteria.Burkholderiales.Alcaligenaceae.Parasutterella	GCFC2
2542	ENSG00000005448	rs7607995	0.779187372	0.224971558	0.078401633	0.215372554	0.0334718	-0.331473567	0.101089536	-0.155001235	0.118893937	0.270615648	0.056544625	0.123907762	0.290086511	0.057707239	0.863250727	0.93873292	Bacteria.Proteobacteria.Deltaproteobacteria	WDR54
2543	ENSG00000005448	rs7607995	0.97063002	0.42114537	0.444924491	0.84257594	-0.005592002	-0.357460595	0.054825312	-0.037113882	0.151306787	0.441590456	0.071339592	0.186143403	0.512088054	0.200944976	0.998793879	0.998376616	Bacteria.Firmicutes.Clostridia.Clostridiales.Lachnospiraceae.Blautia	WDR54
2544	ENSG00000005448	rs7607995	0.591037174	0.019232359	0.985427023	0.019995311	0.065953072	-0.679585689	-0.001224511	0.424217952	0.122142796	0.283180492	0.0667859	0.177922899	0.276688366	0.009732841	0.783560294	0.955303348	Bacteria.Firmicutes.Bacilli.Lactobacillales.Streptococcaceae	WDR54
2545	ENSG00000005448	rs7607995	0.930480431	0.720295336	0.556858661	0.621650833	-0.015991798	-0.184232337	0.043512758	-0.104661726	0.182608956	0.512327649	0.07368547	0.211077445	0.656226823	0.395839819	0.997570438	0.982567127	Bacteria.Firmicutes.Clostridia.Clostridiales.Lachnospiraceae.Lachnospiraceae.UCG.008	WDR54
2546	ENSG00000005448	rs7607995	0.9259759	0.169031741	0.35453997	0.789602684	-0.013629556	-0.469134599	-0.061702247	-0.036775418	0.146138582	0.337372273	0.066177344	0.137266845	0.451245632	0.072291755	0.816681852	0.935365119	Bacteria.Firmicutes.Clostridia.Clostridiales.Ruminococcaceae.Ruminococcus.2	WDR54
2547	ENSG00000005448	rs7607995	0.30648825	0.114949535	0.283343714	0.422305742	0.144344632	-0.538166839	0.074757864	-0.119507805	0.140058191	0.336897733	0.06911455	0.148005789	0.233767945	0.053962732	0.911591624	0.871002145	Bacteria.Firmicutes.Clostridia.Clostridiales.Ruminococcaceae.Ruminococcaceae.UCG.005	WDR54
2548	ENSG00000005448	rs7607995	0.698129817	0.182486986	0.06192192	0.048966833	0.045469533	-0.351459782	0.098580194	-0.196525968	0.116725793	0.26085984	0.051908599	0.097973095	0.242021417	0.046265022	0.934169653	0.990835033	Bacteria.Bacteroidetes.Bacteroidia.Bacteroidales.Porphyromonadaceae.Parabacteroides	WDR54
2549	ENSG00000005448	rs7607995	0.431298012	0.21546955	0.546251791	0.787948834	0.115498787	-0.380928196	-0.032124087	-0.038641348	0.145863574	0.304578575	0.052964812	0.143078838	0.251396746	0.091214198	0.999507593	0.935584968	Bacteria.Firmicutes.Clostridia.Clostridiales.Lachnospiraceae.Lachnoclostridium	WDR54
2550	ENSG00000005448	rs7607995	0.55610444	0.495561764	0.772194192	0.735838752	0.099044455	-0.282641852	0.019106278	0.055232855	0.167403046	0.412442085	0.065725631	0.163026754	0.431987607	0.257077984	0.880899789	0.917224341	Bacteria.Firmicutes.Clostridia.Clostridiales.Ruminococcaceae.Ruminococcaceae.UCG.014	WDR54
2551	ENSG00000005448	rs7607995	0.603349598	0.142348634	0.728883134	0.902728022	0.062943721	-0.411033599	-0.019189558	-0.015215753	0.120559053	0.276821299	0.055128729	0.124021208	0.221173763	0.035875587	0.996546716	0.99835739	Bacteria.Firmicutes.Clostridia.Clostridiales.Ruminococcaceae.Ruminococcaceae.UCG.002	WDR54
2552	ENSG00000005448	rs7607995	0.162779961	0.336466193	0.066571096	0.797836905	0.190974242	-0.37493368	0.121431156	-0.042431604	0.135294112	0.387237692	0.065096584	0.16498544	0.170865526	0.135849856	0.734081587	0.99827201	Bacteria.Firmicutes.Clostridia.Clostridiales.Ruminococcaceae..Eubacterium..coprostanoligenes.group	WDR54
2553	ENSG00000005448	rs7607995	0.997207488	0.986516732	0.933926887	0.78009114	-0.002905976	-0.022987108	0.011442931	-0.063604549	0.827162894	1.355074228	0.1374988	0.226881089	0.999415694	0.91029468	0.990502075	0.973710091	Bacteria.Firmicutes	WDR54
2554	ENSG00000005448	rs7607995	0.927130292	0.119150022	0.105029826	0.403474634	0.011044599	-0.418035862	-0.099627566	-0.117249239	0.120303727	0.264771153	0.060618146	0.139443284	0.357417503	0.031258325	0.52209795	0.869357444	Bacteria.Firmicutes.Clostridia.Clostridiales.Peptostreptococcaceae	WDR54
2555	ENSG00000005448	rs7607995	0.932278052	0.358761687	0.138162314	0.318078002	-0.010995295	-0.274858781	0.082366194	-0.11704507	0.128895603	0.297409788	0.054879534	0.116344163	0.353223881	0.125401832	0.792026917	0.994448463	Bacteria.Bacteroidetes.Bacteroidia.Bacteroidales.Porphyromonadaceae	WDR54
2556	ENSG00000005448	rs7607995	0.94179634	0.478689233	0.495508908	0.046075779	-0.01189297	0.308086891	-0.045015595	0.33769869	0.162270874	0.432425004	0.065680441	0.166106735	0.614524181	0.242524298	0.997152221	0.990360691	Bacteria.Firmicutes.Clostridia.Clostridiales.Family.XI	WDR54
2557	ENSG00000005448	rs7607995	0.65230127	0.534967811	0.951131987	0.081930086	0.071751592	0.285423062	0.004264565	0.352078799	0.158522347	0.457621428	0.069321366	0.199304791	0.39967349	0.245309583	0.988396389	0.950695192	Bacteria.Firmicutes.Bacilli.Lactobacillales.Carnobacteriaceae	WDR54
2558	ENSG00000005448	rs7607995	0.472862144	0.76589129	0.223392229	0.139418757	-0.154996392	0.1299533	-0.124363532	0.311825166	0.214684873	0.434648945	0.101181219	0.208438379	0.516309594	0.408352698	0.891522043	0.895258459	Bacteria.Firmicutes.Clostridia.Clostridiales.Ruminococcaceae.Anaerotruncus	WDR54
2559	ENSG00000005448	rs7607995	0.475230745	0.990648566	0.630056546	0.396056524	0.138945068	0.006092421	0.035948199	0.161827871	0.193490197	0.517841167	0.074288039	0.189438516	0.538607068	0.437910595	0.996483139	0.869987637	Bacteria.Bacteroidetes.Bacteroidia.Bacteroidales.Porphyromonadaceae.Butyricimonas	WDR54
2560	ENSG00000005448	rs7607995	0.708384452	0.288146319	0.19465413	0.378848923	0.045022418	-0.315406574	0.084820991	-0.164852214	0.119853188	0.294544066	0.064736654	0.186069144	0.254244616	0.070560701	0.997048205	0.999513539	Bacteria.Firmicutes.Clostridia.Clostridiales.Lachnospiraceae.Dorea	WDR54
2561	ENSG00000005448	rs7607995	0.477557973	0.554466075	0.644284255	0.55305293	0.117503176	-0.231271883	0.036917111	0.127724292	0.164500227	0.389271071	0.07958914	0.214215426	0.363193441	0.201465407	0.999550585	0.96813544	Bacteria.Firmicutes.Clostridia.Clostridiales.Lachnospiraceae.Lachnospiraceae.ND3007.group	WDR54
2562	ENSG00000005448	rs7607995	0.573702951	0.149982079	0.868750099	0.813614448	0.070525836	-0.415212461	0.009001015	-0.035109595	0.124730998	0.285065931	0.054258708	0.14832286	0.283198942	0.044444875	0.851047807	0.924689794	Bacteria.Firmicutes.Clostridia.Clostridiales.Lachnospiraceae.Lachnospira	WDR54
2563	ENSG00000005448	rs7607995	0.703376319	0.424940048	0.771841956	0.431475454	0.050032304	-0.256494749	-0.016418858	0.129655786	0.130829722	0.319478104	0.05639117	0.16380585	0.296160704	0.119616444	0.999550314	0.996901429	Bacteria.Proteobacteria.Gammaproteobacteria.Pseudomonadales	WDR54
2564	ENSG00000005448	rs7607995	0.822980679	0.012693398	0.71039463	0.022199402	0.032433948	-0.832155163	0.025604641	0.466704835	0.144404546	0.32479032	0.068657799	0.199263324	0.474184683	0.014405342	0.802181241	0.982679299	Bacteria.Firmicutes.Bacilli	WDR54
2565	ENSG00000005448	rs7607995	0.37440528	0.15264205	0.049161177	0.42452908	0.106293386	-0.432516746	0.088424185	-0.08705577	0.11885506	0.298914736	0.044120642	0.108336034	0.200661724	0.045639378	0.481574562	0.839286435	Bacteria.Proteobacteria.Betaproteobacteria.Burkholderiales.Alcaligenaceae.Sutterella	WDR54
2566	ENSG00000005448	rs7607995	0.561708933	0.018218238	0.888283644	0.017756977	0.070303046	-0.683935663	-0.009388835	0.432382276	0.120535533	0.282456747	0.066578017	0.177822328	0.276262414	0.010081568	0.761346073	0.921307549	Bacteria.Firmicutes.Bacilli.Lactobacillales.Streptococcaceae.Streptococcus	WDR54
2567	ENSG00000005448	rs7607995	0.373430599	0.235754672	0.276530656	0.817658504	0.114299732	-0.393636084	0.068870161	-0.034059401	0.127545563	0.328970216	0.062767645	0.1471379	0.204462086	0.051897311	0.999989953	0.995366106	Bacteria.Firmicutes.Clostridia.Clostridiales.Christensenellaceae	WDR54
2568	ENSG00000005448	rs7607995	0.888205812	0.525562141	0.373897988	0.4509655	0.018429201	-0.237283397	0.060479322	-0.126404825	0.130593374	0.371810327	0.06755452	0.166693058	0.3715919	0.15763498	0.997851323	0.977487446	Bacteria.Firmicutes.Clostridia.Clostridiales.Lachnospiraceae.Fusicatenibacter	WDR54
2569	ENSG00000005448	rs7607995	0.364144597	0.11674319	0.166050823	0.526146755	0.112973744	-0.440665963	-0.08753837	0.08668167	0.123629773	0.277248253	0.062505573	0.136018094	0.193745989	0.032759281	0.760739436	0.975707333	Bacteria.Firmicutes.Clostridia.Clostridiales.Lachnospiraceae..Eubacterium..hallii.group	WDR54
2570	ENSG00000005448	rs7607995	0.522154776	0.466582823	0.088687413	0.000542308	-0.091839301	0.218452848	0.091872328	-0.432814924	0.142727124	0.298313761	0.053170715	0.119016897	0.350693501	0.20075718	0.938500455	0.293134962	Bacteria.Proteobacteria.Betaproteobacteria.Burkholderiales	WDR54
2571	ENSG00000005448	rs7607995	0.649971042	0.084979223	0.9899885	0.331864474	0.064258143	-0.664679011	0.000733418	0.162211267	0.140953338	0.380082537	0.058228524	0.165935822	0.349391572	0.042440055	0.997944776	0.999462671	Bacteria.Firmicutes.Clostridia.Clostridiales.Lachnospiraceae.Anaerostipes	WDR54
2572	ENSG00000005448	rs7607995	0.516524125	0.164726199	0.016002736	0.364657309	0.075282686	-0.415518939	-0.134415749	0.14703421	0.115425221	0.295754049	0.054364887	0.161076099	0.219357788	0.051944702	0.247514576	0.914548909	Bacteria.Firmicutes.Negativicutes.Selenomonadales.Veillonellaceae.Veillonella	WDR54
2573	ENSG00000005448	rs7607995	0.454159827	0.155593041	0.58436576	0.575594275	0.107334095	-0.516870081	0.038298077	-0.089915685	0.142552204	0.359820473	0.069668123	0.159813689	0.331579165	0.067635313	0.798779158	0.98786785	Bacteria.Bacteroidetes.Bacteroidia.Bacteroidales.Porphyromonadaceae.Odoribacter	WDR54
2574	ENSG00000005448	rs7607995	0.598474607	0.160145153	0.756800255	0.472764366	0.135578783	-0.669754524	-0.026222136	0.12011489	0.256218496	0.471464469	0.084322532	0.166333757	0.678389274	0.225800409	0.996108676	0.996850396	Bacteria.Firmicutes.Clostridia.Clostridiales.Lachnospiraceae..Ruminococcus..gnavus.group	WDR54
2575	ENSG00000005448	rs7607995	0.419297893	0.244618876	0.546358349	0.581157268	0.138588049	-0.640428309	0.040801847	-0.115019814	0.170522735	0.545515365	0.067290245	0.207455275	0.417693267	0.161022414	0.999469974	0.986131077	Bacteria.Bacteroidetes.Bacteroidia.Bacteroidales.Porphyromonadaceae.Barnesiella	WDR54
2576	ENSG00000005448	rs7607995	0.380618448	0.172879665	0.485036884	0.719955852	0.201543777	-0.529589445	0.069226006	-0.069096532	0.22833432	0.384337604	0.098587468	0.191905632	0.475225682	0.144739284	0.978154064	0.998920199	Bacteria.Firmicutes.Clostridia.Clostridiales.Lachnospiraceae..Eubacterium..ventriosum.group	WDR54
2577	ENSG00000005448	rs7607995	0.397852734	0.180192346	0.489977527	0.57244628	0.127678279	-0.555005869	-0.04893862	0.108336538	0.150035263	0.409746203	0.070493876	0.190974324	0.279872611	0.078140123	0.993501001	0.943290919	Bacteria.Firmicutes.Erysipelotrichia.Erysipelotrichales	WDR54
2578	ENSG00000005448	rs7607995	0.554706756	0.272919328	0.760187633	0.752396205	0.104822394	-0.360625791	0.020221467	0.041138727	0.176542008	0.326184975	0.06597508	0.1298576	0.431393084	0.15300148	0.999814869	0.942552604	Bacteria.Actinobacteria.Actinobacteria.Corynebacteriales.Corynebacteriaceae	WDR54
2579	ENSG00000005448	rs7607995	0.573574528	0.087759205	0.227966152	0.054397236	0.066217873	-0.459088295	-0.054647557	0.208227282	0.117072662	0.264903821	0.044906235	0.106318722	0.200221323	0.0271772	0.937508231	0.841882613	Bacteria.Firmicutes.Negativicutes.Selenomonadales.Veillonellaceae.Dialister	WDR54
2580	ENSG00000005448	rs7607995	0.67215988	0.21764571	0.336300326	0.763489085	0.051002549	-0.337444159	-0.068658442	-0.045677837	0.119982944	0.271105943	0.070887063	0.151176851	0.26839882	0.048232143	0.984441985	0.993431763	Bacteria.Firmicutes.Clostridia.Clostridiales.Ruminococcaceae.Flavonifractor	WDR54
2581	ENSG00000005448	rs7607995	0.705210891	0.480971319	0.261020098	0.564538135	-0.0623322	-0.250724578	-0.073286211	0.082804271	0.164058612	0.353752529	0.064643173	0.143004478	0.445244091	0.175510444	0.973651245	0.997803387	Bacteria.Actinobacteria.Actinobacteria.Micrococcales	WDR54
2582	ENSG00000005448	rs7607995	0.044080896	0.013489826	0.033366565	0.047686223	0.380421925	-1.046430522	-0.115904618	0.243126823	0.185337316	0.412179157	0.053335916	0.120494071	0.136864985	0.02733144	0.658066965	0.995251343	Bacteria.Proteobacteria.Gammaproteobacteria	WDR54
2583	ENSG00000005448	rs7607995	0.782247964	0.694853799	0.454539025	0.119699764	-0.05525768	0.176130802	-0.052131922	0.271864558	0.199112114	0.447036564	0.069295734	0.172451788	0.637372481	0.415911189	0.999437234	0.98110946	Bacteria.Proteobacteria.Betaproteobacteria.Neisseriales.Neisseriaceae	WDR54
2584	ENSG00000005448	rs7607995	0.237732875	0.036826172	0.154195811	0.092514363	0.160870478	-0.645825501	0.097913309	-0.241962399	0.135017538	0.303074979	0.067928648	0.141743298	0.178450749	0.016846518	0.883792453	0.869982542	Bacteria.Firmicutes.Clostridia.Clostridiales.Lachnospiraceae..Eubacterium..eligens.group	WDR54
2585	ENSG00000005448	rs7607995	0.560781217	0.093451093	0.831365055	0.371529525	0.074647809	-0.489343889	0.010592897	-0.090005438	0.127681046	0.287501558	0.049546693	0.100034885	0.22470476	0.034956949	0.998409995	0.996467843	Bacteria.Verrucomicrobia	WDR54
2586	ENSG00000005448	rs7607995	0.832133896	0.371629329	0.108703139	0.158964702	-0.027856136	-0.24946852	0.088285123	-0.170963155	0.130898956	0.277325408	0.054293953	0.120002088	0.347733798	0.104456446	0.997466038	0.994193156	Bacteria.Bacteroidetes.Bacteroidia.Bacteroidales.Rikenellaceae	WDR54
2587	ENSG00000005448	rs7607995	0.745894593	0.194727662	0.842431889	0.629549817	0.048070616	-0.572159522	0.011593742	0.082691903	0.147719867	0.436753613	0.058094133	0.17063216	0.400053199	0.088342645	0.998997514	0.969189617	Bacteria.Firmicutes.Clostridia.Clostridiales.Ruminococcaceae.Subdoligranulum	WDR54
2588	ENSG00000005448	rs7607995	0.883532054	0.841799879	0.908452762	0.395778951	0.038411294	0.13586957	0.010179013	-0.215239747	0.261192643	0.678060846	0.088181475	0.251814568	0.851857976	0.61099052	0.99967607	0.999141757	Bacteria.Firmicutes.Negativicutes.Selenomonadales	WDR54
2589	ENSG00000005448	rs7607995	0.58383962	0.321523004	0.707975579	0.107845084	0.065045382	-0.274051995	0.022328077	-0.247838611	0.118158372	0.274371821	0.059351772	0.152039329	0.216066495	0.086149502	0.996893502	0.87312723	Bacteria.Firmicutes.Clostridia.Clostridiales.Lachnospiraceae.Coprococcus.1	WDR54
2590	ENSG00000005448	rs7607995	0.630712539	0.14636428	0.65509191	0.874587913	0.058538806	-0.417661597	-0.02776827	-0.02735334	0.12120491	0.284160229	0.061881064	0.172633327	0.263581387	0.040858419	0.790432276	0.980969994	Bacteria.Actinobacteria.Actinobacteria.Bifidobacteriales.Bifidobacteriaceae	WDR54
2591	ENSG00000005448	rs7607995	0.530494882	0.907513085	0.211615775	0.249841553	-0.118529557	-0.046674749	-0.085860532	0.161453587	0.187970125	0.400219612	0.068069273	0.139069481	0.471461172	0.391988976	0.996423631	0.939600984	Bacteria.Bacteroidetes.Bacteroidia.Bacteroidales.Prevotellaceae.Prevotella.7	WDR54
2592	ENSG00000005448	rs7607995	0.98637257	0.242390426	0.737377822	0.74749586	0.003746027	-0.420108199	-0.02686456	-0.047442946	0.218489404	0.356141973	0.079777238	0.146749299	0.661154531	0.180401051	0.822694711	0.896476225	Bacteria.Firmicutes.Erysipelotrichia.Erysipelotrichales.Erysipelotrichaceae.Faecalitalea	WDR54
2593	ENSG00000005448	rs7607995	0.938240139	0.535894257	0.462402115	0.341636797	-0.01237998	-0.205464194	-0.044645514	0.115719597	0.159171162	0.330173556	0.060396472	0.120812498	0.498163589	0.215803655	0.893500912	0.926870238	Bacteria.Firmicutes.Clostridia.Clostridiales.Lachnospiraceae.Lachnospiraceae.UCG.010	WDR54
2594	ENSG00000005448	rs7607995	0.924673117	0.805654583	0.349824065	0.187909659	0.012466717	-0.089579757	-0.054576156	0.196229791	0.131351705	0.36263232	0.057960211	0.147478025	0.354313164	0.217311448	0.998970432	0.998994847	Bacteria.Firmicutes.Erysipelotrichia.Erysipelotrichales.Erysipelotrichaceae.Erysipelatoclostridium	WDR54
2595	ENSG00000005448	rs7607995	0.725450232	0.214968557	0.096642251	0.200874434	0.041821882	-0.337310497	0.094209266	-0.159523935	0.118582206	0.269405373	0.055898625	0.12347373	0.244399445	0.054151729	0.972085394	0.950708623	Bacteria.Proteobacteria.Deltaproteobacteria.Desulfovibrionales.Desulfovibrionaceae	WDR54
2596	ENSG00000005448	rs7607995	0.409629546	0.20887619	0.507122703	0.6737583	0.122750159	-0.503415147	-0.046070097	0.078488039	0.147923051	0.396682848	0.069074738	0.185604057	0.261482459	0.071916544	0.999513786	0.972272523	Bacteria.Firmicutes.Erysipelotrichia.Erysipelotrichales.Erysipelotrichaceae	WDR54
2597	ENSG00000005448	rs7607995	0.726428612	0.535910515	0.967348775	0.161825977	0.060131352	0.370331031	-0.00251092	0.303014479	0.171133065	0.595132418	0.0611089	0.214173755	0.582877058	0.311614107	0.988022561	0.971423926	Bacteria.Proteobacteria.Deltaproteobacteria.Desulfovibrionales.Desulfovibrionaceae.Desulfovibrio	WDR54
2598	ENSG00000005448	rs7607995	0.655979393	0.243082501	0.864143367	0.722362156	0.057509548	-0.349432069	0.011385867	-0.047524678	0.128512952	0.296667121	0.066285256	0.133188142	0.265542268	0.07227634	0.922061391	0.911550087	Bacteria.Firmicutes.Clostridia.Clostridiales.Lachnospiraceaencultured	WDR54
2599	ENSG00000005448	rs7607995	0.94225017	0.260325339	0.028989023	0.007077789	0.008417047	-0.28929566	-0.098368669	0.311428495	0.11574859	0.254802271	0.044064655	0.112029811	0.341858528	0.059327288	0.429306779	0.751588137	Bacteria.Fusobacteria.Fusobacteriia.Fusobacteriales	WDR54
2600	ENSG00000005448	rs7607995	0.5620023	0.093419063	0.828890792	0.395903915	0.078583138	-0.530697683	0.018695814	-0.168346998	0.134833207	0.311766798	0.0861625	0.197005914	0.311544157	0.04242107	0.843751644	0.797176401	Bacteria.Firmicutes.Clostridia.Clostridiales.Ruminococcaceae.Butyricicoccus	WDR54
2601	ENSG00000005448	rs7607995	0.18528363	0.60911372	0.21071053	0.243390651	0.253132467	0.320868378	0.083162446	0.250724554	0.189097945	0.624510927	0.065798101	0.213005316	0.261638949	0.395433727	0.514344227	0.725767556	Bacteria.Firmicutes.Erysipelotrichia.Erysipelotrichales.Erysipelotrichaceae.Holdemanella	WDR54
2602	ENSG00000005448	rs7607995	0.470497906	0.072338228	0.387745463	0.196120379	0.088473177	-0.519675319	0.041933062	-0.16487102	0.121889345	0.284561052	0.048228738	0.126250993	0.212753137	0.026935868	0.673484035	0.900821465	Bacteria.Firmicutes.Negativicutes.Selenomonadales.Acidaminococcaceae	WDR54
2603	ENSG00000005448	rs7607995	0.497480523	0.434465544	0.100453245	0.002340347	-0.103003545	0.254006842	0.092576058	-0.415213598	0.150980521	0.323012132	0.055567868	0.131152659	0.398561212	0.176144197	0.951961461	0.595800244	Bacteria.Proteobacteria.Betaproteobacteria	WDR54
2604	ENSG00000005448	rs7607995	0.925901404	0.480480818	0.684773279	0.083364261	0.015780974	0.354632366	-0.023798018	0.330591925	0.169035866	0.49979704	0.05836353	0.18803777	0.56057752	0.266330974	0.999586829	0.996426659	Bacteria.Firmicutes.Negativicutes.Selenomonadales.Veillonellaceae.Megasphaera	WDR54
2605	ENSG00000005448	rs7607995	0.651182223	0.073709493	0.115649976	0.048894815	0.053039685	-0.494166418	-0.081090389	0.235223898	0.116778616	0.271921978	0.050863127	0.117226507	0.226280043	0.022482036	0.704209171	0.73241403	Bacteria.Proteobacteria.Gammaproteobacteria.Pasteurellales.Pasteurellaceae.Haemophilus	WDR54
2606	ENSG00000005448	rs7607995	0.984943407	0.370508784	0.340015939	0.245583337	0.002573484	-0.260391999	0.054882106	-0.126632506	0.135851209	0.288787269	0.057104153	0.108088214	0.436131761	0.115654845	0.886633777	0.841901386	Bacteria.Firmicutes.Clostridia.Clostridiales.Lachnospiraceae.Roseburia	WDR54
2607	ENSG00000005448	rs7607995	0.669547058	0.529500839	0.979659123	0.079219848	0.067921117	0.289253537	0.001743964	0.3545994	0.158439929	0.457602433	0.068141967	0.198901813	0.398881486	0.258990769	0.966309182	0.971945944	Bacteria.Firmicutes.Bacilli.Lactobacillales.Carnobacteriaceae.Granulicatella	WDR54
2608	ENSG00000005448	rs7607995	0.596784347	0.378077311	0.937891824	0.451505884	0.069125891	-0.274822678	-0.005203566	-0.145358368	0.130032414	0.309688566	0.066527013	0.191917551	0.327990367	0.123818272	0.78023164	0.915902687	Bacteria.Actinobacteria.Actinobacteria	WDR54
2609	ENSG00000005448	rs7607995	0.398352807	0.953220769	0.114735299	0.212112694	-0.153569674	-0.021846288	-0.112563595	0.225931301	0.18065277	0.370992314	0.070423541	0.179313037	0.421716554	0.377128807	0.99946547	0.972078348	Bacteria.Firmicutes.Erysipelotrichia.Erysipelotrichales.Erysipelotrichaceae..Clostridium..innocuum.group	WDR54
2610	ENSG00000005448	rs7607995	0.400691227	0.394491178	0.514093863	0.88017241	0.141197746	-0.430989578	0.050137892	-0.031772173	0.166929481	0.502846329	0.076427753	0.209944781	0.380371778	0.184609441	0.998768023	0.999934415	Bacteria.Firmicutes.Clostridia.Clostridiales.Ruminococcaceae.Ruminococcaceae.NK4A214.group	WDR54
2611	ENSG00000005448	rs7607995	0.915241489	0.534620889	0.38522103	0.039645507	-0.015933487	0.252841786	-0.042930847	0.286263589	0.149136707	0.405038405	0.04911306	0.136380538	0.488963792	0.241741913	0.999614985	0.99936283	Bacteria.Firmicutes.Clostridia.Clostridiales.Lachnospiraceae.Tyzzerella.4	WDR54
2612	ENSG00000005448	rs7607995	0.514690874	0.845787617	0.037301468	0.000140305	-0.084403453	0.051861186	0.101459034	-0.405203737	0.128843842	0.265597759	0.047736761	0.10021514	0.300681179	0.299695593	0.943988959	0.225303276	Bacteria.Proteobacteria.Betaproteobacteria.Burkholderiales.Alcaligenaceae	WDR54
2613	ENSG00000005448	rs7607995	0.159846398	0.60597548	0.052095009	0.205047984	-0.327470781	0.339875116	0.104403125	-0.185263155	0.230351264	0.655737416	0.052779608	0.144743954	0.502895266	0.480184864	0.999785669	0.999420701	Bacteria.Firmicutes.Clostridia.Clostridiales.Ruminococcaceae.Faecalibacterium	WDR54
2614	ENSG00000005448	rs7607995	0.431998905	0.052381773	0.267242342	0.116542831	0.095781206	-0.57124455	0.074092003	-0.302883187	0.121147307	0.289147328	0.066219133	0.19045482	0.209724111	0.016302426	0.754078404	0.980985352	Bacteria.Firmicutes.Clostridia.Clostridiales.Ruminococcaceaencultured	WDR54
2615	ENSG00000005448	rs7607995	0.617369976	0.273783459	0.686339676	0.633448974	0.060665393	-0.34077055	0.02365795	-0.055610742	0.120858335	0.308786822	0.05832656	0.116072622	0.221760477	0.081853953	0.996033175	0.963662326	Bacteria.Firmicutes.Clostridia.Clostridiales.Lachnospiraceae.Lachnospiraceae.NK4A136.group	WDR54
2616	ENSG00000005448	rs7607995	0.22359285	0.089739888	0.245385283	0.463835838	0.214238907	-0.565587502	0.087147895	-0.107419294	0.174379538	0.328433932	0.074354278	0.145785352	0.269418332	0.077403344	0.837217784	0.899599085	Bacteria.Firmicutes.Clostridia.Clostridiales.Lachnospiraceae..Eubacterium..xylanophilum.group	WDR54
2617	ENSG00000005448	rs7607995	0.209111923	0.184377174	0.187680531	0.600163714	0.195319684	-0.542291807	-0.074497308	0.084258451	0.153989364	0.404262652	0.055959591	0.159972519	0.224719029	0.113823795	0.79974632	0.899649397	Bacteria.Firmicutes.Negativicutes.Selenomonadales.Veillonellaceae	WDR54
2618	ENSG00000005448	rs7607995	0.792757341	0.440026194	0.654922399	0.166693098	-0.104526013	0.580871634	0.032026642	-0.188236789	0.396234737	0.747732614	0.071333222	0.134614748	0.911453005	0.618473187	0.998912436	0.981117471	Bacteria.Bacteroidetes.Bacteroidia.Bacteroidales	WDR54
2619	ENSG00000005448	rs7607995	0.557334864	0.464537551	0.171397403	0.050677425	-0.097856523	0.335912746	-0.08886401	0.346175608	0.165913184	0.456607435	0.064265398	0.17391204	0.525962877	0.248532703	0.999028109	0.997798285	Bacteria.Actinobacteria.Actinobacteria.Micrococcales.Micrococcaceae	WDR54
2620	ENSG00000005448	rs7607995	0.568428269	0.079662469	0.853964555	0.188175316	0.06938295	-0.490206475	0.008313737	-0.159177694	0.121035844	0.275381303	0.04499148	0.119704178	0.211253459	0.031612348	0.99994518	0.999865593	Bacteria.Bacteroidetes.Bacteroidia.Bacteroidales.Prevotellaceae	WDR54
2621	ENSG00000005448	rs7607995	0.724750782	0.24007604	0.912086879	0.996981865	0.054538664	-0.389767022	-0.011737306	0.001019109	0.154229573	0.328782431	0.105902939	0.268395917	0.40082076	0.115967789	0.940904933	0.999527068	Bacteria.Actinobacteria.Coriobacteriia.Coriobacteriales	WDR54
2622	ENSG00000005448	rs7607995	0.551893281	0.210763376	0.921775869	0.001693645	0.066572817	-0.31392918	0.004203442	-0.334163715	0.111327685	0.248409781	0.042642822	0.102086112	0.221802908	0.06548173	0.999801261	0.614565882	Bacteria.Proteobacteria.Betaproteobacteria.Burkholderiales.Alcaligenaceae.Parasutterella	WDR54
2623	ENSG00000005448	rs7607995	0.118321192	0.037230124	0.053330715	0.172617355	0.22512538	-0.661395618	-0.089908999	0.177729315	0.142261324	0.311067711	0.045697112	0.128903164	0.148037701	0.02819474	0.998302481	0.99762474	Bacteria.Proteobacteria.Gammaproteobacteria.Enterobacteriales.Enterobacteriaceae.Escherichia.Shigella	WDR54
2624	ENSG00000005448	rs7607995	0.808700036	0.790225531	0.636834082	0.165537205	0.033209548	0.121969651	-0.025477723	0.280977098	0.136621809	0.456645305	0.053713692	0.200380958	0.353077292	0.232715836	0.999305535	0.989974535	Bacteria.Proteobacteria.Gammaproteobacteria.Pseudomonadales.Pseudomonadaceae.Pseudomonas	WDR54
2625	ENSG00000005448	rs7607995	0.831986276	0.371634264	0.108361032	0.158689849	-0.027876033	-0.249448623	0.088409017	-0.171087049	0.13087558	0.277306169	0.054316481	0.120008649	0.34780989	0.105524364	0.997528932	0.993985312	Bacteria.Bacteroidetes.Bacteroidia.Bacteroidales.Rikenellaceae.Alistipes	WDR54
2626	ENSG00000005448	rs7607995	0.952919605	0.176400815	0.58806068	0.681860858	0.009350964	-0.481361067	-0.049481698	-0.089439532	0.157780495	0.352242889	0.090906765	0.217220959	0.487425886	0.08903139	0.860589411	0.994506574	Bacteria.Firmicutes.Clostridia.Clostridiales.Family.XIII	WDR54
2627	ENSG00000005448	rs7607995	0.737355816	0.021780985	0.724087827	0.029924284	0.043738423	-0.682700709	0.024583294	0.394087868	0.129874703	0.290529098	0.069344665	0.177590738	0.388912851	0.013550188	0.669141945	0.910444892	Bacteria.Firmicutes.Bacilli.Lactobacillales	WDR54
2628	ENSG00000005448	rs7607995	0.47957236	0.024541004	0.56781049	0.060901034	0.088154954	-0.721367466	0.028279794	-0.235745427	0.123982433	0.313462176	0.049254106	0.123634129	0.249576816	0.013173868	0.80270335	0.781953157	Bacteria.Firmicutes.Negativicutes.Selenomonadales.Acidaminococcaceae.Phascolarctobacterium	WDR54
2629	ENSG00000005448	rs7607995	0.496699273	0.068401465	0.680528336	0.260278285	0.097812558	-0.670557996	0.019727355	-0.146105405	0.143110664	0.361941255	0.047699925	0.128672094	0.296435163	0.045084365	0.998735039	0.999709092	Bacteria.Bacteroidetes.Bacteroidia.Bacteroidales.Prevotellaceae.Prevotella.9	WDR54
2630	ENSG00000005448	rs7607995	0.624854458	0.097135413	0.115655066	0.201964363	0.057845284	-0.597707112	-0.124467906	0.368460991	0.117742749	0.355181994	0.078072349	0.285893019	0.188384726	0.026980776	0.85899687	0.956901174	Bacteria.Firmicutes.Clostridia.Clostridiales.Ruminococcaceae.Ruminiclostridium.5	WDR54
2631	ENSG00000005448	rs7607995	0.644237549	0.908452742	0.939773411	0.012935577	0.060481499	0.035565495	-0.004757397	0.519446082	0.130372891	0.308106204	0.062726883	0.203314324	0.292451807	0.232648593	0.998173674	0.946946907	Bacteria.Firmicutes.Bacilli.Bacillales	WDR54
2632	ENSG00000005448	rs7607995	0.846052075	0.164511543	0.22310356	0.679950746	-0.027357622	-0.442520439	-0.059700915	-0.054967272	0.140350962	0.314810438	0.048541582	0.132654354	0.404453578	0.089173042	0.806713785	0.84258984	Bacteria.Firmicutes.Clostridia.Clostridiales.Lachnospiraceae.Tyzzerella	WDR54
2633	ENSG00000005448	rs7607995	0.384379741	0.418029146	0.473763888	0.824623785	0.134691408	-0.313884914	0.05467913	0.040564033	0.153813454	0.385156121	0.075890963	0.182322937	0.335472514	0.181952901	0.972923782	0.994553009	Bacteria.Firmicutes.Clostridia.Clostridiales.Ruminococcaceae.Ruminiclostridium.9	WDR54
2634	ENSG00000005448	rs7607995	0.30756555	0.853939228	0.196342739	0.489557038	-0.347139219	0.159790938	0.092263532	-0.122092582	0.337587609	0.864589493	0.07068694	0.175697984	0.786475838	0.763846248	0.956359196	0.930754062	Bacteria.Firmicutes.Clostridia.Clostridiales.Ruminococcaceae	WDR54
2635	ENSG00000005448	rs7607995	0.057773343	0.025056014	0.020681704	0.094451984	0.286513686	-0.738699348	-0.110497093	0.180718152	0.148371764	0.322186445	0.046608811	0.106507169	0.117297983	0.023671716	0.932672331	0.965530807	Bacteria.Proteobacteria.Gammaproteobacteria.Enterobacteriales.Enterobacteriaceae	WDR54
2636	ENSG00000005448	rs7607995	0.75745108	0.264753673	0.867712404	0.892028219	0.048520766	-0.366271946	-0.016474391	0.029803087	0.156460853	0.325636953	0.098522386	0.218717509	0.425697376	0.126887015	0.95796367	0.989731238	Bacteria.Actinobacteria.Coriobacteriia.Coriobacteriales.Coriobacteriaceae	WDR54
2637	ENSG00000005448	rs7607995	0.505057058	0.658928758	0.288343221	0.745127195	-0.164777619	-0.251803179	0.074117064	-0.048471586	0.245856654	0.567895603	0.069243122	0.148487128	0.674614665	0.514347461	0.790350345	0.910502352	Bacteria.Firmicutes.Clostridia.Clostridiales.Lachnospiraceae..Eubacterium..rectale.group	WDR54
2638	ENSG00000005448	rs7607995	0.948707318	0.262003625	0.028211908	0.006960876	0.007475844	-0.288196032	-0.098789313	0.312072146	0.115769345	0.254737315	0.044029522	0.112017542	0.343254951	0.061621573	0.416428356	0.758221176	Bacteria.Fusobacteria.Fusobacteriia.Fusobacteriales.Fusobacteriaceae.Fusobacterium	WDR54
2639	ENSG00000005448	rs7607995	0.746190413	0.635180168	0.750599636	0.08162339	0.043959744	0.20207232	-0.016664173	0.273896691	0.135250459	0.423935783	0.052209669	0.154888192	0.377573443	0.204701797	0.99830237	0.993631935	Bacteria.Firmicutes.Clostridia.Clostridiales.Clostridiaceae.1.Clostridium.sensu.stricto.1	WDR54
2640	ENSG00000005448	rs7607995	0.858296364	0.827246289	0.934284467	0.90952818	0.119445414	-0.26165177	-0.009466643	-0.023318566	0.666389729	1.194197427	0.114372043	0.204422342	0.987348183	0.803889612	0.996576058	0.884046741	Bacteria.Firmicutes.Clostridia.Clostridiales	WDR54
2641	ENSG00000005448	rs7607995	0.805860171	0.365394813	0.491248214	0.062981787	-0.050370952	0.48719962	-0.04963467	0.360088476	0.204129627	0.53455424	0.071707052	0.190397851	0.687862738	0.297551034	0.998986731	0.998377846	Bacteria.Firmicutes.Clostridia.Clostridiales.Family.XI.Anaerococcus	WDR54
2642	ENSG00000005448	rs7607995	0.374227889	0.22006132	0.477097752	0.781058865	0.160726671	-0.473391086	0.064615534	-0.053529553	0.179654104	0.382349755	0.090364598	0.191809709	0.354731057	0.133386479	0.998330087	0.999834196	Bacteria.Actinobacteria.Coriobacteriia.Coriobacteriales.Coriobacteriaceae.Collinsella	WDR54
2643	ENSG00000005448	rs7607995	0.110937207	0.22947032	0.133110796	0.437372154	0.639072136	-1.030994343	-0.141790807	0.157774732	0.395547165	0.849985134	0.093240238	0.201917675	0.542890007	0.525794205	0.825692902	0.99665811	Bacteria.Proteobacteria	WDR54
2644	ENSG00000005448	rs7607995	0.48233466	0.239189103	0.649333727	0.98333108	0.10468437	-0.38929634	0.031044705	0.003075563	0.148163233	0.327759672	0.067965219	0.146649258	0.341504029	0.100602704	0.956893706	0.998538014	Bacteria.Firmicutes.Clostridia.Clostridiales.Ruminococcaceae.Ruminococcaceae.UCG.003	WDR54
2645	ENSG00000005448	rs7607995	0.383533337	0.266814879	0.30673851	0.911357238	0.112226559	-0.370832108	0.064082857	-0.016191566	0.127930058	0.331129378	0.062212297	0.144885118	0.209856859	0.056201473	0.999417824	0.998577711	Bacteria.Firmicutes.Clostridia.Clostridiales.Christensenellaceae.Christensenellaceae.R.7.group	WDR54
2646	ENSG00000005448	rs7607995	0.593121501	0.232118965	0.999297471	0.386544295	0.065215577	-0.333124004	5.10E-05	-0.137563229	0.121460119	0.276219771	0.057751247	0.157814379	0.244231389	0.063398293	0.999334555	0.984995763	Bacteria.Firmicutes.Erysipelotrichia.Erysipelotrichales.Erysipelotrichaceae.Erysipelotrichaceae.UCG.003	WDR54
2647	ENSG00000005448	rs7607995	0.830990594	0.447460679	0.284733934	0.194387614	-0.031962512	-0.223979044	-0.060651688	0.132972501	0.149163463	0.293082458	0.056236762	0.101425227	0.402553759	0.16359974	0.925613467	0.997412515	Bacteria.Proteobacteria.Gammaproteobacteria.Enterobacteriales.Enterobacteriaceae.Citrobacter	WDR54
2648	ENSG00000005448	rs7607995	0.554745293	0.092707535	0.811735011	0.364967668	0.07599186	-0.49068794	0.011862801	-0.091275341	0.12799808	0.287622447	0.049605269	0.100057352	0.226730954	0.034296322	0.99894297	0.998882343	Bacteria.Verrucomicrobia.Verrucomicrobiae.Verrucomicrobiales.Verrucomicrobiaceae.Akkermansia	WDR54
2649	ENSG00000005448	rs7607995	0.774238145	0.84735351	0.681867745	0.07296907	0.038624275	0.070086157	-0.021396238	0.234420182	0.134105306	0.362663333	0.051966036	0.128653044	0.372500622	0.26989281	0.998115183	0.976854668	Bacteria.Firmicutes.Clostridia.Clostridiales.Clostridiaceae.1	WDR54
2650	ENSG00000005448	rs7607995	0.658951574	0.975452013	0.937667933	0.22945407	0.074513365	0.01323571	0.005323374	0.235454388	0.168063164	0.428505417	0.067813773	0.194109377	0.383990387	0.402631692	0.998201428	0.99782309	Bacteria.Firmicutes.Bacilli.Bacillales.Staphylococcaceae.Staphylococcus	WDR54
2651	ENSG00000005448	rs7607995	0.792050916	0.584933071	0.866778884	0.61718847	0.044989583	-0.230727085	-0.013883932	0.099651304	0.169952233	0.420352045	0.082443197	0.19842398	0.523302249	0.245841529	0.999274386	0.998480911	Bacteria.Firmicutes.Clostridia.Clostridiales.Ruminococcaceae.Ruminococcaceae.UCG.013	WDR54
2652	ENSG00000005448	rs7607995	0.867401628	0.714206461	0.693299813	0.261082773	0.025996419	-0.13024502	0.033454409	-0.239051442	0.155099463	0.354128459	0.084456858	0.210886801	0.507126047	0.231144094	0.947972896	0.972299477	Bacteria.Actinobacteria	WDR54
2653	ENSG00000005448	rs7607995	0.897586266	0.587962885	0.739071466	0.207570415	-0.045405805	0.352780108	0.022007726	-0.154827113	0.351417203	0.647950233	0.065795128	0.121647253	0.86380367	0.656574141	0.99911693	0.98634337	Bacteria.Bacteroidetes.Bacteroidia.Bacteroidales.Bacteroidaceae.Bacteroides	WDR54
2654	ENSG00000005448	rs7607995	0.957297572	0.424729884	0.566600665	0.906018951	-0.009507227	-0.362205036	-0.052814671	0.026525713	0.176882199	0.450940304	0.091698408	0.223815835	0.579719895	0.207643031	0.926267009	0.999817689	Bacteria.Firmicutes.Clostridia.Clostridiales.Family.XIII.Family.XIII.AD3011.group	WDR54
2655	ENSG00000005448	rs7607995	0.784261415	0.444031203	0.896751171	0.81936773	0.048447516	-0.320888412	-0.009610282	0.03918479	0.17624494	0.416723453	0.073773548	0.170910779	0.500672628	0.26826111	0.966546108	0.978424462	Bacteria.Firmicutes.Clostridia.Clostridiales.Ruminococcaceae.Ruminiclostridium.6	WDR54
2656	ENSG00000005448	rs7607995	0.63079632	0.146378583	0.655131971	0.87458771	0.058526219	-0.417649011	-0.027767834	-0.027353776	0.12120862	0.284161899	0.061887791	0.172635795	0.264190409	0.040855153	0.792130775	0.97966701	Bacteria.Actinobacteria.Actinobacteria.Bifidobacteriales.Bifidobacteriaceae.Bifidobacterium	WDR54
2657	ENSG00000005448	rs7607995	0.792805739	0.440027092	0.654968915	0.166692559	-0.104500386	0.580869186	0.03202154	-0.188235776	0.396232332	0.747730938	0.071332154	0.13461385	0.912949617	0.619011931	0.998947111	0.981145089	Bacteria.Bacteroidetes	WDR54
2658	ENSG00000005448	rs7607995	0.811177909	0.442592842	0.902128468	0.749436735	0.130907107	-0.645141325	-0.013145359	0.051803538	0.54575203	0.835165451	0.10648602	0.161523191	0.904484119	0.614089118	0.888411813	0.860931229	Bacteria.Firmicutes.Clostridia.Clostridiales.Lachnospiraceae	WDR54
2659	ENSG00000005448	rs7607995	0.981554321	0.116945029	0.254844774	0.270727882	0.002987744	-0.433900965	-0.068435424	-0.159866802	0.128737247	0.273145485	0.059578808	0.14393346	0.378625395	0.043833383	0.797358786	0.968614954	Bacteria.Firmicutes.Clostridia.Clostridiales.Peptostreptococcaceae.Intestinibacter	WDR54
2660	ENSG00000005448	rs7607995	0.331882267	0.159060771	0.378968407	0.654989682	0.149878919	-0.488563369	0.056786122	-0.063721163	0.153325992	0.343011596	0.064110813	0.141956346	0.292251848	0.083609024	0.974916192	0.984760276	Bacteria.Firmicutes.Clostridia.Clostridiales.Ruminococcaceae.Ruminococcus.1	WDR54
2661	ENSG00000005448	rs7607995	0.628813256	0.072705025	0.127891306	0.057644306	0.056795402	-0.499431362	-0.080038242	0.227571473	0.11694361	0.273836021	0.05191051	0.117785924	0.226623751	0.021664275	0.692394497	0.712909627	Bacteria.Proteobacteria.Gammaproteobacteria.Pasteurellales.Pasteurellaceae	WDR54
2662	ENSG00000005448	rs7607995	0.561559503	0.183632196	0.274909407	0.312916253	0.069583425	-0.365715073	0.062026162	-0.127033724	0.119256068	0.272160923	0.056337803	0.12492303	0.214868021	0.044439959	0.998880039	0.950358135	Bacteria.Proteobacteria.Deltaproteobacteria.Desulfovibrionales.Desulfovibrionaceae.Bilophila	WDR54
2663	ENSG00000005469	rs10236924	0.000977053	6.47E-05	0.77300384	0.983892385	0.717615329	-0.61735818	-0.031400327	-0.001487163	0.207911232	0.144692559	0.108413637	0.073382468	0.006296089	0.000223248	0.924890709	0.913104789	Bacteria.Firmicutes.Clostridia.Clostridiales.Ruminococcaceae.Ruminococcaceae.UCG.005	CROT
2664	ENSG00000005469	rs10236924	0.00018295	1.79E-05	0.99323008	0.739341725	0.750952901	-0.630705932	-0.001021569	0.025909405	0.189383479	0.136311538	0.119942691	0.077543152	0.001170293	3.90E-05	0.924052755	0.996448046	Bacteria.Firmicutes.Clostridia.Clostridiales.Lachnospiraceae..Eubacterium..hallii.group	CROT
2665	ENSG00000005469	rs10236924	1.93E-05	3.40E-06	0.01195489	0.093171352	0.835466727	-0.655303927	-0.216462285	0.107785157	0.181403665	0.129149824	0.08373771	0.063271193	0.000165035	1.00E-05	0.856133062	0.93873292	Bacteria.Proteobacteria.Deltaproteobacteria	CROT
2666	ENSG00000005469	rs10236924	0.007920416	0.011069022	0.507342374	0.196973471	0.656316509	-0.456290481	-0.067949484	0.09544078	0.239637046	0.174543355	0.101932267	0.073225583	0.040123853	0.020363717	0.865472674	0.851298051	Bacteria.Firmicutes.Clostridia.Clostridiales.Ruminococcaceae.Ruminococcaceae.UCG.014	CROT
2667	ENSG00000005469	rs10236924	0.330328493	0.443864294	0.818828442	0.971288694	0.970682458	-0.580889866	-0.038267792	-0.00450957	0.989798638	0.754098222	0.166405367	0.124819187	0.999415694	0.822435843	0.990344402	0.984024559	Bacteria.Firmicutes	CROT
2668	ENSG00000005469	rs10236924	0.000439614	0.000250555	0.908242042	0.219321777	0.734172837	-0.546190353	0.013107554	-0.097549316	0.198355252	0.141073339	0.113289676	0.07866117	0.002294273	0.000368352	0.771521421	0.955303348	Bacteria.Firmicutes.Bacilli.Lactobacillales.Streptococcaceae	CROT
2669	ENSG00000005469	rs10236924	0.001592631	0.000226253	0.934685617	0.998551266	0.763604437	-0.614742693	-0.007713469	-0.000116737	0.231848454	0.157538908	0.093764606	0.064049363	0.008490773	0.000613036	0.999507593	0.942603492	Bacteria.Firmicutes.Clostridia.Clostridiales.Lachnospiraceae.Lachnoclostridium	CROT
2670	ENSG00000005469	rs10236924	0.000223578	2.75E-05	0.440595919	0.518295015	0.736554941	-0.604932667	0.055777336	-0.037371311	0.188584131	0.13419135	0.071889856	0.057542128	0.001084215	6.02E-05	0.620151776	0.95618502	Bacteria.Firmicutes.Negativicutes.Selenomonadales.Veillonellaceae.Veillonella	CROT
2671	ENSG00000005469	rs10236924	2.01E-05	1.00E-06	0.028258607	0.007746969	0.868297162	-0.714772781	-0.172941116	0.150895315	0.188964234	0.132528329	0.077101997	0.054932738	0.000242402	5.29E-06	0.997466038	0.960960829	Bacteria.Bacteroidetes.Bacteroidia.Bacteroidales.Rikenellaceae	CROT
2672	ENSG00000005469	rs10236924	0.000482336	0.004018473	0.188664343	0.516696618	0.958954723	-0.702973582	0.131771687	-0.056612672	0.26109711	0.235806251	0.099205604	0.086835735	0.008139641	0.010176116	0.997152221	0.990360691	Bacteria.Firmicutes.Clostridia.Clostridiales.Family.XI	CROT
2673	ENSG00000005469	rs10236924	0.000165613	4.08E-05	0.570209105	0.884955718	0.765374417	-0.610768254	-0.052520684	0.009405028	0.191600494	0.138888535	0.092044816	0.064750368	0.000805362	8.84E-05	0.996033175	0.968746827	Bacteria.Firmicutes.Clostridia.Clostridiales.Lachnospiraceae.Lachnospiraceae.NK4A136.group	CROT
2674	ENSG00000005469	rs10236924	0.146251199	0.133637833	0.480122662	0.431512104	0.528031966	-0.421133	-0.110363764	0.095083573	0.35914952	0.277315595	0.155412569	0.120137258	0.30991933	0.126129793	0.978154064	0.998920199	Bacteria.Firmicutes.Clostridia.Clostridiales.Lachnospiraceae..Eubacterium..ventriosum.group	CROT
2675	ENSG00000005469	rs10236924	0.001982634	0.0017665	0.775469775	0.547545991	0.796074565	-0.554033208	-0.036349873	-0.05070777	0.247130961	0.169976191	0.126920467	0.083875873	0.012267725	0.003580632	0.808741674	0.982679299	Bacteria.Firmicutes.Bacilli	CROT
2676	ENSG00000005469	rs10236924	5.61E-05	7.55E-06	0.15879367	0.153182432	0.850220406	-0.68721046	0.108871252	-0.081117891	0.197377425	0.141372429	0.076386836	0.056136008	0.000396402	2.07E-05	0.556204158	0.890462075	Bacteria.Firmicutes.Negativicutes.Selenomonadales.Acidaminococcaceae	CROT
2677	ENSG00000005469	rs10236924	0.030150824	0.003104399	0.466442364	0.78606757	0.606007347	-0.568227627	0.092496535	-0.022593043	0.273479593	0.185079617	0.126270999	0.082901996	0.069917894	0.004669922	0.993501001	0.954085234	Bacteria.Firmicutes.Erysipelotrichia.Erysipelotrichales	CROT
2678	ENSG00000005469	rs10236924	0.000206486	4.30E-05	0.424985819	0.986216428	0.731089645	-0.585805044	0.066158366	-0.000976859	0.186057373	0.133667302	0.082412014	0.05633044	0.000912757	6.74E-05	0.996546716	0.999307015	Bacteria.Firmicutes.Clostridia.Clostridiales.Ruminococcaceae.Ruminococcaceae.UCG.002	CROT
2679	ENSG00000005469	rs10236924	0.000225086	4.58E-05	0.227861076	0.227629938	0.935763094	-0.742701069	0.131980837	-0.090882531	0.239711414	0.170148239	0.108429526	0.074627484	0.002478553	0.000183383	0.791462221	0.924960833	Bacteria.Firmicutes.Clostridia.Clostridiales.Ruminococcaceae.Ruminococcus.2	CROT
2680	ENSG00000005469	rs10236924	0.000420024	3.22E-05	0.586582526	0.235655944	0.812519088	-0.746693597	0.053540354	-0.086880077	0.218696964	0.167277807	0.0979741	0.072592099	0.006373172	0.000290413	0.988161388	0.950695192	Bacteria.Firmicutes.Bacilli.Lactobacillales.Carnobacteriaceae	CROT
2681	ENSG00000005469	rs10236924	0.000492852	0.000409878	0.947536413	0.691486599	0.746128635	-0.571218293	-0.006846403	-0.030262065	0.203518808	0.153439653	0.103652331	0.075923999	0.003180096	0.000792643	0.997851323	0.977487446	Bacteria.Firmicutes.Clostridia.Clostridiales.Lachnospiraceae.Fusicatenibacter	CROT
2682	ENSG00000005469	rs10236924	0.004167391	0.002212171	0.280167928	0.381590713	0.637926138	-0.539451754	-0.127723309	0.077510151	0.214900972	0.169385808	0.117298133	0.08799384	0.019696354	0.003309276	0.74259933	0.973851346	Bacteria.Bacteroidetes.Bacteroidia.Bacteroidales.Porphyromonadaceae.Odoribacter	CROT
2683	ENSG00000005469	rs10236924	3.05E-05	2.79E-05	0.06070915	0.158333416	0.973019607	-0.731476489	-0.158486902	0.087328566	0.217266657	0.162402553	0.083053266	0.061203216	0.000893405	0.000176992	0.951394017	0.841305331	Bacteria.Proteobacteria.Betaproteobacteria	CROT
2684	ENSG00000005469	rs10236924	0.000468184	8.30E-05	0.473433873	0.583645321	0.716212322	-0.593554211	-0.068675992	0.036457075	0.194519401	0.141468116	0.095246297	0.066191933	0.002453025	0.000147999	0.749208786	0.906418779	Bacteria.Firmicutes.Clostridia.Clostridiales.Lachnospiraceae.Lachnospira	CROT
2685	ENSG00000005469	rs10236924	0.000214902	3.07E-05	0.927788127	0.539430773	0.764011244	-0.612635106	0.005793382	0.029773569	0.195025263	0.136841159	0.063681143	0.048264127	0.001165451	5.51E-05	0.875106409	0.87724048	Bacteria.Fusobacteria.Fusobacteriia.Fusobacteriales	CROT
2686	ENSG00000005469	rs10236924	9.95E-05	1.22E-05	0.386319112	0.731071449	0.7959538	-0.651937791	0.107304326	-0.029768058	0.19210339	0.137786613	0.123042271	0.086244144	0.000451608	2.42E-05	0.946830748	0.962141134	Bacteria.Firmicutes.Clostridia.Clostridiales.Ruminococcaceae.Ruminiclostridium.5	CROT
2687	ENSG00000005469	rs10236924	0.006042852	0.00261554	0.447676048	0.594465697	0.651589679	-0.561073709	-0.09238617	0.049377433	0.22967795	0.179346575	0.120947323	0.092298744	0.032668622	0.005674368	0.972923782	0.994553009	Bacteria.Firmicutes.Clostridia.Clostridiales.Ruminococcaceae.Ruminiclostridium.9	CROT
2688	ENSG00000005469	rs10236924	0.000442393	0.000494159	0.27046047	0.464881319	0.945817087	-0.712542833	-0.111260345	0.058314399	0.25566983	0.194401037	0.10011502	0.079328275	0.013673708	0.004001719	0.995261573	0.98026227	Bacteria.Firmicutes.Clostridia.Clostridiales.Lachnospiraceae.Lachnospiraceae.UCG.008	CROT
2689	ENSG00000005469	rs10236924	0.00011574	1.50E-05	0.431343517	0.340154648	0.795390309	-0.644079103	-0.072827188	0.063269834	0.194021566	0.137796026	0.091982683	0.065850525	0.000596822	3.56E-05	0.968716787	0.921764212	Bacteria.Firmicutes.Clostridia.Clostridiales.Lachnospiraceae.Coprococcus.1	CROT
2690	ENSG00000005469	rs10236924	0.164769157	0.079724815	0.071104671	0.105448418	0.382190501	-0.369539276	0.162594623	-0.103833076	0.27205994	0.207638584	0.088637095	0.063254548	0.267695172	0.082426167	0.713149778	0.995251343	Bacteria.Proteobacteria.Gammaproteobacteria	CROT
2691	ENSG00000005469	rs10236924	0.001707376	0.001080497	0.421080356	0.498176317	0.920648071	-0.726835622	0.074126171	-0.049649324	0.281484043	0.212565323	0.091559198	0.072893287	0.03211686	0.007598619	0.999437234	0.98110946	Bacteria.Proteobacteria.Betaproteobacteria.Neisseriales.Neisseriaceae	CROT
2692	ENSG00000005469	rs10236924	0.035497014	0.011778821	0.710427883	0.779444925	0.659428125	-0.566037767	-0.047554236	0.025686279	0.307182978	0.218492935	0.127530093	0.091348721	0.192653941	0.033375649	0.996483139	0.890778784	Bacteria.Bacteroidetes.Bacteroidia.Bacteroidales.Porphyromonadaceae.Butyricimonas	CROT
2693	ENSG00000005469	rs10236924	0.000631386	0.000217636	0.49381971	0.41171269	0.710603061	-0.567606848	-0.076796797	0.06828048	0.197978249	0.14502943	0.11161182	0.082652049	0.003955147	0.00038921	0.941032854	0.909411107	Bacteria.Firmicutes.Clostridia.Clostridiales.Lachnospiraceae..Eubacterium..eligens.group	CROT
2694	ENSG00000005469	rs10236924	0.000178112	2.19E-05	0.699351153	0.636701966	0.763270251	-0.626447177	0.028220368	-0.024094112	0.192106044	0.137060232	0.072754925	0.050776738	0.001082496	5.89E-05	0.998409995	0.996467843	Bacteria.Verrucomicrobia	CROT
2695	ENSG00000005469	rs10236924	0.000470652	0.00010607	0.245168538	0.206918513	0.700715309	-0.568724577	-0.124841882	0.095398405	0.190394179	0.137878602	0.106465252	0.074845484	0.002213015	0.000143318	0.754078404	0.980985352	Bacteria.Firmicutes.Clostridia.Clostridiales.Ruminococcaceaencultured	CROT
2696	ENSG00000005469	rs10236924	0.000168789	3.93E-05	0.579992541	0.806334326	0.762371297	-0.614752056	-0.059010691	0.019013034	0.191116532	0.139472484	0.106106702	0.0772434	0.000910682	7.24E-05	0.997048205	0.999513539	Bacteria.Firmicutes.Clostridia.Clostridiales.Lachnospiraceae.Dorea	CROT
2697	ENSG00000005469	rs10236924	0.013145022	0.006474014	0.47479164	0.529072814	0.633436687	-0.533116677	-0.069562321	0.046476989	0.248530357	0.189575082	0.096773485	0.073450524	0.077873833	0.015888566	0.999469974	0.986131077	Bacteria.Bacteroidetes.Bacteroidia.Bacteroidales.Porphyromonadaceae.Barnesiella	CROT
2698	ENSG00000005469	rs10236924	0.009230555	0.003985718	0.848297523	0.458575196	0.726376992	-0.533399648	-0.026605844	0.067998511	0.270807564	0.178753399	0.138540475	0.091203566	0.04471798	0.007335099	0.999550585	0.960931832	Bacteria.Firmicutes.Clostridia.Clostridiales.Lachnospiraceae.Lachnospiraceae.ND3007.group	CROT
2699	ENSG00000005469	rs10236924	0.000444629	0.001015261	0.218784939	0.553510799	0.980135707	-0.695440427	0.111433134	-0.040871185	0.265057554	0.202204341	0.089750874	0.068627306	0.009686822	0.005575371	0.996423631	0.971636825	Bacteria.Bacteroidetes.Bacteroidia.Bacteroidales.Prevotellaceae.Prevotella.7	CROT
2700	ENSG00000005469	rs10236924	0.000302895	3.77E-05	0.000718966	0.001299649	0.663979931	-0.553086214	-0.245093368	0.155965768	0.174060687	0.125145152	0.069066968	0.046420981	0.00172637	7.59E-05	0.199354752	0.343860968	Bacteria.Proteobacteria.Betaproteobacteria.Burkholderiales.Alcaligenaceae.Sutterella	CROT
2701	ENSG00000005469	rs10236924	0.000362141	0.000222606	0.980686337	0.240117287	0.737070554	-0.547933154	-0.002734976	-0.092777538	0.196002283	0.140243645	0.112548713	0.078268113	0.001991179	0.000353283	0.780688589	0.921307549	Bacteria.Firmicutes.Bacilli.Lactobacillales.Streptococcaceae.Streptococcus	CROT
2702	ENSG00000005469	rs10236924	1.46E-05	5.22E-06	0.019416085	0.261186732	0.887554744	-0.675296004	0.20219497	-0.069012841	0.189574545	0.136155079	0.084387237	0.060895265	0.000138507	1.26E-05	0.458251927	0.869357444	Bacteria.Firmicutes.Clostridia.Clostridiales.Peptostreptococcaceae	CROT
2703	ENSG00000005469	rs10236924	0.003495845	0.000404662	0.62875041	0.407663882	0.853388904	-0.724631992	0.050671689	-0.061221467	0.281701292	0.194444837	0.104315545	0.073465985	0.023975227	0.001397891	0.984497526	0.997803387	Bacteria.Actinobacteria.Actinobacteria.Micrococcales	CROT
2704	ENSG00000005469	rs10236924	0.023628424	0.002676923	0.500011437	0.808816927	0.622632948	-0.574003743	0.083925057	-0.020002319	0.26874865	0.183941079	0.123745486	0.082339499	0.055393846	0.003405635	0.999513786	0.974686324	Bacteria.Firmicutes.Erysipelotrichia.Erysipelotrichales.Erysipelotrichaceae	CROT
2705	ENSG00000005469	rs10236924	0.000882918	9.31E-05	0.260755744	0.221396266	0.993667746	-0.770125662	0.119643933	-0.082197561	0.285226582	0.185007923	0.105474618	0.066584016	0.006573226	0.000369863	0.925613467	0.997412515	Bacteria.Proteobacteria.Gammaproteobacteria.Enterobacteriales.Enterobacteriaceae.Citrobacter	CROT
2706	ENSG00000005469	rs10236924	1.70E-05	5.67E-06	0.035828997	0.067160777	0.935207381	-0.729244983	-0.171479653	0.105341859	0.201532118	0.147685468	0.080029535	0.056596851	0.000283081	3.66E-05	0.943988959	0.763056058	Bacteria.Proteobacteria.Betaproteobacteria.Burkholderiales.Alcaligenaceae	CROT
2707	ENSG00000005469	rs10236924	0.000118533	1.53E-05	0.375439705	0.339094316	0.808661604	-0.650408171	0.067984632	-0.052191619	0.197593125	0.139304717	0.076184831	0.054200482	0.000672137	3.90E-05	0.973523722	0.967883234	Bacteria.Proteobacteria.Betaproteobacteria.Burkholderiales.Alcaligenaceae.Parasutterella	CROT
2708	ENSG00000005469	rs10236924	0.001026418	0.001837287	0.668709012	0.734265913	0.787914687	-0.549355138	0.069538097	0.036279993	0.229324956	0.169214623	0.161775042	0.10642591	0.008013024	0.003903162	0.943330549	0.989731238	Bacteria.Actinobacteria.Coriobacteriia.Coriobacteriales.Coriobacteriaceae	CROT
2709	ENSG00000005469	rs10236924	0.002612922	0.007255456	0.532707853	0.947005001	0.884508555	-0.590181235	0.084537066	0.006719089	0.28270157	0.212996418	0.134790102	0.100703273	0.038615332	0.025991395	0.938273856	0.999410449	Bacteria.Firmicutes.Clostridia.Clostridiales.Ruminococcaceae.Anaerotruncus	CROT
2710	ENSG00000005469	rs10236924	0.000960741	0.00134095	0.837219327	0.52645892	0.764273018	-0.543600557	0.015049235	0.033274118	0.221085224	0.162285042	0.072960881	0.052252219	0.006653597	0.002732289	0.998735039	0.999709092	Bacteria.Bacteroidetes.Bacteroidia.Bacteroidales.Prevotellaceae.Prevotella.9	CROT
2711	ENSG00000005469	rs10236924	0.008807255	0.003397935	0.922061749	0.813078715	0.787488081	-0.587900474	0.015654002	0.026556105	0.291697042	0.19343965	0.15939018	0.111860349	0.048410914	0.009829483	0.969175075	0.999817689	Bacteria.Firmicutes.Clostridia.Clostridiales.Family.XIII.Family.XIII.AD3011.group	CROT
2712	ENSG00000005469	rs10236924	9.66E-05	2.03E-05	0.316169999	0.994110944	0.774997134	-0.61181693	0.085367893	0.00043845	0.186666749	0.13325802	0.084520231	0.059178693	0.000615938	3.96E-05	0.646810351	0.9862025	Bacteria.Actinobacteria.Actinobacteria.Bifidobacteriales.Bifidobacteriaceae	CROT
2713	ENSG00000005469	rs10236924	0.00022756	3.36E-05	0.937406711	0.857165343	0.749933007	-0.609482727	0.007033369	-0.011318237	0.192268459	0.136894999	0.089222481	0.062639305	0.000952992	5.80E-05	0.909618463	0.983908834	Bacteria.Proteobacteria.Gammaproteobacteria.Pasteurellales.Pasteurellaceae.Haemophilus	CROT
2714	ENSG00000005469	rs10236924	8.26E-05	1.28E-05	0.308701964	0.997861408	0.771478079	-0.617282058	-0.077953134	-0.000147991	0.183817026	0.130820755	0.075987944	0.055004897	0.000457492	2.68E-05	0.934169653	0.995756124	Bacteria.Bacteroidetes.Bacteroidia.Bacteroidales.Porphyromonadaceae.Parabacteroides	CROT
2715	ENSG00000005469	rs10236924	0.159121721	0.281676087	0.917139023	0.753792198	0.792978448	-0.474741217	-0.010928238	-0.02538842	0.556818614	0.437372558	0.104639186	0.08061061	0.728627383	0.50074909	0.99911693	0.9878882	Bacteria.Bacteroidetes.Bacteroidia.Bacteroidales.Bacteroidaceae.Bacteroides	CROT
2716	ENSG00000005469	rs10236924	0.000926141	0.00014534	0.561541802	0.568128049	0.838186322	-0.670969535	0.051289345	-0.034892101	0.241649975	0.166369396	0.087898637	0.060820572	0.008751975	0.000671894	0.899680222	0.926870238	Bacteria.Firmicutes.Clostridia.Clostridiales.Lachnospiraceae.Lachnospiraceae.UCG.010	CROT
2717	ENSG00000005469	rs10236924	2.54E-05	4.01E-06	0.013161029	0.087226983	0.81958386	-0.648224424	-0.213059587	0.10846886	0.180950065	0.128863938	0.083609753	0.062481399	0.000185676	1.11E-05	0.972085394	0.950708623	Bacteria.Proteobacteria.Deltaproteobacteria.Desulfovibrionales.Desulfovibrionaceae	CROT
2718	ENSG00000005469	rs10236924	0.058378429	0.057374803	0.674765233	0.775177507	0.936620678	-0.712908324	-0.05464268	0.028281375	0.48623416	0.368576125	0.129640985	0.098616225	0.293531264	0.151889119	0.865434427	0.912694646	Bacteria.Firmicutes.Clostridia.Clostridiales.Lachnospiraceae..Eubacterium..rectale.group	CROT
2719	ENSG00000005469	rs10236924	0.002041004	0.000188438	0.968752611	0.698028475	0.754830174	-0.645625837	0.004236731	-0.029050751	0.235031067	0.163180864	0.107745364	0.074550441	0.011432412	0.000572656	0.929885533	0.99827201	Bacteria.Firmicutes.Clostridia.Clostridiales.Ruminococcaceae..Eubacterium..coprostanoligenes.group	CROT
2720	ENSG00000005469	rs10236924	2.00E-05	9.99E-07	0.028117362	0.007679126	0.868216435	-0.714714509	-0.173116377	0.151138727	0.188933413	0.132496816	0.0771084	0.054956927	0.000242111	5.33E-06	0.997528932	0.957821383	Bacteria.Bacteroidetes.Bacteroidia.Bacteroidales.Rikenellaceae.Alistipes	CROT
2721	ENSG00000005469	rs10236924	0.005438153	0.002580117	0.707647449	0.356981761	0.715412568	-0.525550909	-0.062759256	0.10919977	0.248868639	0.167744696	0.166628157	0.117719647	0.024555785	0.005061711	0.880649234	0.987554159	Bacteria.Firmicutes.Clostridia.Clostridiales.Family.XIII	CROT
2722	ENSG00000005469	rs10236924	0.000110255	2.53E-05	0.155824498	0.153492734	0.947038031	-0.758064269	0.110794934	-0.079581551	0.230221392	0.167299488	0.077174039	0.055115053	0.002004362	0.000214021	0.999614985	0.99936283	Bacteria.Firmicutes.Clostridia.Clostridiales.Lachnospiraceae.Tyzzerella.4	CROT
2723	ENSG00000005469	rs10236924	0.001124803	8.38E-05	0.035889851	0.041113382	0.64817346	-0.555959338	-0.210111071	0.14312417	0.190278464	0.132600185	0.098092138	0.068705034	0.005320315	0.00013153	0.999417824	0.929251586	Bacteria.Firmicutes.Clostridia.Clostridiales.Christensenellaceae.Christensenellaceae.R.7.group	CROT
2724	ENSG00000005469	rs10236924	0.984348936	0.966542487	0.20260075	0.149051637	0.011849432	0.019112587	0.195873074	-0.162774877	0.601755742	0.453931826	0.152197265	0.111494575	0.853567188	0.774654074	0.854958137	0.99665811	Bacteria.Proteobacteria	CROT
2725	ENSG00000005469	rs10236924	0.002731067	0.000461004	0.508433579	0.656850873	0.899844573	-0.685358621	-0.06475595	0.028779482	0.288985905	0.185899716	0.097392568	0.064486512	0.017472528	0.001732897	0.919535335	0.908212805	Bacteria.Firmicutes.Negativicutes.Selenomonadales.Veillonellaceae	CROT
2726	ENSG00000005469	rs10236924	1.02E-05	5.37E-07	0.023166252	0.007504532	1.004051883	-0.813663654	0.171677994	-0.141243028	0.21011848	0.146489441	0.073845192	0.051202113	0.000207011	5.44E-06	0.995652601	0.859905076	Bacteria.Firmicutes.Clostridia.Clostridiales.Clostridiaceae.1	CROT
2727	ENSG00000005469	rs10236924	0.001762314	0.000268156	0.282373689	0.231390576	1.021709171	-0.810488048	0.122775483	-0.094085216	0.313382925	0.210444246	0.113276904	0.077890602	0.023754688	0.001808813	0.999028109	0.997798285	Bacteria.Actinobacteria.Actinobacteria.Micrococcales.Micrococcaceae	CROT
2728	ENSG00000005469	rs10236924	0.002088193	0.000149596	0.941671379	0.618643711	0.757230296	-0.642644833	0.008383458	-0.037650464	0.236338539	0.159681364	0.11414064	0.075280636	0.007810303	0.000323493	0.999550314	0.996901429	Bacteria.Proteobacteria.Gammaproteobacteria.Pseudomonadales	CROT
2729	ENSG00000005469	rs10236924	0.000371344	0.000128168	0.735655318	0.317875888	0.702198671	-0.556380377	-0.045418875	0.087755762	0.187109098	0.136710007	0.13396283	0.087193549	0.001693467	0.000155752	0.998239218	0.943652426	Bacteria.Firmicutes.Clostridia.Clostridiales.Ruminococcaceae.Flavonifractor	CROT
2730	ENSG00000005469	rs10236924	1.21E-05	8.02E-06	0.021869354	0.019493565	1.136521545	-0.959613905	0.218173631	-0.182325979	0.240124622	0.198077544	0.092910392	0.076145353	0.000642227	0.000122322	0.99946547	0.972078348	Bacteria.Firmicutes.Erysipelotrichia.Erysipelotrichales.Erysipelotrichaceae..Clostridium..innocuum.group	CROT
2731	ENSG00000005469	rs10236924	0.012587518	0.001842386	0.065523287	0.097001987	0.54793114	-0.48938362	0.142749527	-0.090512577	0.213590521	0.150784519	0.076221706	0.053764351	0.039345708	0.003225617	0.998302481	0.99762474	Bacteria.Proteobacteria.Gammaproteobacteria.Enterobacteriales.Enterobacteriaceae.Escherichia.Shigella	CROT
2732	ENSG00000005469	rs10236924	5.52E-05	2.21E-05	0.158932302	0.455867551	0.843469406	-0.645827983	-0.109890421	0.044186937	0.195613154	0.141389995	0.077127959	0.058909028	0.00049863	8.16E-05	0.811566518	0.994448463	Bacteria.Bacteroidetes.Bacteroidia.Bacteroidales.Porphyromonadaceae	CROT
2733	ENSG00000005469	rs10236924	1.49E-05	6.18E-07	0.031165374	0.008457078	0.997386184	-0.811383805	0.165618093	-0.1394974	0.213235466	0.147034202	0.075212816	0.051386447	0.000295563	6.08E-06	0.99830237	0.802999386	Bacteria.Firmicutes.Clostridia.Clostridiales.Clostridiaceae.1.Clostridium.sensu.stricto.1	CROT
2734	ENSG00000005469	rs10236924	0.004022906	0.007023396	0.196373177	0.395606887	1.22120356	-0.825240756	-0.12873236	0.058636737	0.409694649	0.296563822	0.098634026	0.068575525	0.11742236	0.05206509	0.999785669	0.999420701	Bacteria.Firmicutes.Clostridia.Clostridiales.Ruminococcaceae.Faecalibacterium	CROT
2735	ENSG00000005469	rs10236924	0.001618139	0.000125149	0.567639787	0.351794169	0.846833743	-0.707499352	0.061311984	-0.068402243	0.257526373	0.173545463	0.106738146	0.072943281	0.00876133	0.000426006	0.999305535	0.989974535	Bacteria.Proteobacteria.Gammaproteobacteria.Pseudomonadales.Pseudomonadaceae.Pseudomonas	CROT
2736	ENSG00000005469	rs10236924	6.93E-06	2.56E-06	0.01049055	0.072736276	0.9635905	-0.73183618	0.211979369	-0.107162532	0.197290534	0.142133435	0.080465101	0.058763322	8.94E-05	1.06E-05	0.713126428	0.956405468	Bacteria.Firmicutes.Clostridia.Clostridiales.Peptostreptococcaceae.Intestinibacter	CROT
2737	ENSG00000005469	rs10236924	0.000430177	6.21E-05	0.438084924	0.2709523	0.864104879	-0.736877164	-0.072379129	0.075254319	0.233040703	0.172216266	0.092774567	0.067786029	0.004351241	0.000282765	0.99514452	0.969189617	Bacteria.Firmicutes.Clostridia.Clostridiales.Ruminococcaceae.Subdoligranulum	CROT
2738	ENSG00000005469	rs10236924	0.005119598	0.003602422	0.883014226	0.564969343	0.737617983	-0.543068846	-0.013661574	0.039218622	0.254693635	0.179880826	0.092482993	0.067806538	0.053281756	0.013998743	0.984987993	0.971423926	Bacteria.Proteobacteria.Deltaproteobacteria.Desulfovibrionales.Desulfovibrionaceae.Desulfovibrio	CROT
2739	ENSG00000005469	rs10236924	0.015662728	0.004125901	0.549504725	0.389499872	0.940730201	-0.819559636	-0.071008072	0.081395342	0.379193532	0.275764345	0.118033025	0.093964585	0.264193272	0.05324433	0.99967607	0.999141757	Bacteria.Firmicutes.Negativicutes.Selenomonadales	CROT
2740	ENSG00000005469	rs10236924	0.010505463	0.006326564	0.631965224	0.629895133	0.886505252	-0.718634098	0.05506526	-0.04279711	0.336576153	0.25479202	0.114432979	0.08839975	0.065644928	0.017028083	0.999586829	0.996426659	Bacteria.Firmicutes.Negativicutes.Selenomonadales.Veillonellaceae.Megasphaera	CROT
2741	ENSG00000005469	rs10236924	0.049118671	0.043515033	0.436466703	0.582283379	1.190365495	-0.809249361	-0.101974195	0.04626092	0.593836939	0.393167314	0.130246358	0.083688172	0.551556252	0.277169105	0.956359196	0.939156644	Bacteria.Firmicutes.Clostridia.Clostridiales.Ruminococcaceae	CROT
2742	ENSG00000005469	rs10236924	0.048070301	0.004538946	0.110108189	0.214095415	0.490727531	-0.488351467	-0.185156841	0.09594675	0.243637303	0.166187027	0.114329461	0.076483842	0.121782139	0.010493121	0.735292098	0.868373372	Bacteria.Firmicutes.Clostridia.Clostridiales.Lachnospiraceae..Eubacterium..xylanophilum.group	CROT
2743	ENSG00000005469	rs10236924	0.000344245	1.50E-05	0.55216997	0.155036607	0.81981204	-0.775547881	0.058033235	-0.10180255	0.217115957	0.16593176	0.097114944	0.070773244	0.005606213	0.000172451	0.963485106	0.971945944	Bacteria.Firmicutes.Bacilli.Lactobacillales.Carnobacteriaceae.Granulicatella	CROT
2744	ENSG00000005469	rs10236924	0.000274212	5.26E-05	0.868433034	0.924563234	0.743294475	-0.611010988	0.015383538	-0.007010342	0.19333414	0.141252377	0.092507406	0.073754375	0.002015888	0.000155888	0.765956605	0.955521635	Bacteria.Actinobacteria.Actinobacteria	CROT
2745	ENSG00000005469	rs10236924	0.000215208	3.09E-05	0.926837374	0.54104332	0.764145065	-0.612534873	0.005870349	0.029643507	0.195080513	0.136865905	0.063686267	0.048245503	0.001163579	5.69E-05	0.860145276	0.8806471	Bacteria.Fusobacteria.Fusobacteriia.Fusobacteriales.Fusobacteriaceae.Fusobacterium	CROT
2746	ENSG00000005469	rs10236924	0.000351525	6.84E-05	0.58829204	0.716996003	0.804586183	-0.641725008	-0.055506289	0.026052131	0.213442758	0.150958562	0.102038411	0.071565036	0.001808179	0.000148446	0.895551257	0.911550087	Bacteria.Firmicutes.Clostridia.Clostridiales.Lachnospiraceaencultured	CROT
2747	ENSG00000005469	rs10236924	0.003682811	0.00022631	0.466228998	0.254131382	0.932863656	-0.788518966	0.103013796	-0.099488534	0.309775487	0.202076094	0.140560998	0.086481885	0.026476119	0.001641521	0.998201428	0.99782309	Bacteria.Firmicutes.Bacilli.Bacillales.Staphylococcaceae.Staphylococcus	CROT
2748	ENSG00000005469	rs10236924	0.001485864	0.001256505	0.998383337	0.297145489	0.740126976	-0.533529458	-0.000240939	-0.09001845	0.223181606	0.158282493	0.118463096	0.085659913	0.007449186	0.001631393	0.720805716	0.910444892	Bacteria.Firmicutes.Bacilli.Lactobacillales	CROT
2749	ENSG00000005469	rs10236924	0.004715603	0.001140002	0.941435258	0.895649275	0.740042409	-0.597889897	-0.009392158	0.011498583	0.252994071	0.175739864	0.127357563	0.087331658	0.038552075	0.003952115	0.998768023	0.999934415	Bacteria.Firmicutes.Clostridia.Clostridiales.Ruminococcaceae.Ruminococcaceae.NK4A214.group	CROT
2750	ENSG00000005469	rs10236924	0.041828157	0.020790008	0.997724311	0.9496738	0.751165078	-0.600189468	0.000358427	0.005526769	0.361896812	0.253390611	0.125193735	0.087232307	0.125695639	0.055263185	0.790055466	0.912390294	Bacteria.Firmicutes.Erysipelotrichia.Erysipelotrichales.Erysipelotrichaceae.Holdemanella	CROT
2751	ENSG00000005469	rs10236924	0.009287886	0.000759702	0.305295578	0.849816906	0.618256407	-0.593129923	0.094981808	-0.01283204	0.230696117	0.167963561	0.091932443	0.067502734	0.0309253	0.001520755	0.99786128	0.999462671	Bacteria.Firmicutes.Clostridia.Clostridiales.Lachnospiraceae.Anaerostipes	CROT
2752	ENSG00000005469	rs10236924	0.005120943	0.000837471	0.352288977	0.357540696	0.641341574	-0.541344481	-0.096605328	0.06479368	0.221457274	0.154646342	0.1031253	0.06993072	0.025061621	0.001745617	0.901579498	0.913964921	Bacteria.Firmicutes.Clostridia.Clostridiales.Ruminococcaceae.Ruminococcaceae.UCG.003	CROT
2753	ENSG00000005469	rs10236924	0.667728649	0.458929596	0.068516435	0.080556206	0.15831822	-0.201277474	0.232688429	-0.157763455	0.367157912	0.270179019	0.125649783	0.088895038	0.697789777	0.385251864	0.996108676	0.908241159	Bacteria.Firmicutes.Clostridia.Clostridiales.Lachnospiraceae..Ruminococcus..gnavus.group	CROT
2754	ENSG00000005469	rs10236924	0.001415275	0.001210762	0.170552862	0.390347659	1.155688136	-0.798345121	0.173281726	-0.073900558	0.346832093	0.236006541	0.125064662	0.085466019	0.019808976	0.006126428	0.643541573	0.840096361	Bacteria.Firmicutes.Erysipelotrichia.Erysipelotrichales.Erysipelotrichaceae.Faecalitalea	CROT
2755	ENSG00000005469	rs10236924	0.00015267	2.06E-05	0.583536905	0.558055676	0.765997258	-0.620356508	-0.03996794	0.029241206	0.190614297	0.135213795	0.072545355	0.049668745	0.000710794	4.04E-05	0.95477287	0.959631403	Bacteria.Firmicutes.Negativicutes.Selenomonadales.Veillonellaceae.Dialister	CROT
2756	ENSG00000005469	rs10236924	0.00195265	0.004874197	0.908284273	0.29020679	0.717656255	-0.479428363	-0.020411457	0.127879156	0.222437624	0.164555607	0.176499507	0.119936357	0.011763391	0.007557822	0.940904933	0.994989321	Bacteria.Actinobacteria.Coriobacteriia.Coriobacteriales	CROT
2757	ENSG00000005469	rs10236924	0.000744174	7.80E-05	0.573369621	0.38866612	0.843828946	-0.701275962	0.077251839	-0.073543906	0.238517882	0.166433533	0.136507462	0.084750741	0.00414131	0.0002269	0.998173674	0.991886968	Bacteria.Firmicutes.Bacilli.Bacillales	CROT
2758	ENSG00000005469	rs10236924	9.66E-05	2.03E-05	0.316161361	0.994166492	0.775054237	-0.611836343	0.085381045	0.000434343	0.186671334	0.133259092	0.084531732	0.059182556	0.000616883	3.95E-05	0.648537917	0.985083484	Bacteria.Actinobacteria.Actinobacteria.Bifidobacteriales.Bifidobacteriaceae.Bifidobacterium	CROT
2759	ENSG00000005469	rs10236924	0.000926287	0.000298622	0.86705019	0.932639439	0.771221455	-0.620434194	-0.019943914	0.007791605	0.222347171	0.162462699	0.118671551	0.091830638	0.00913148	0.001028971	0.960659058	0.980738272	Bacteria.Actinobacteria	CROT
2760	ENSG00000005469	rs10236924	0.00022365	3.15E-05	0.78751933	0.849438988	0.743483828	-0.607394535	0.026959168	-0.012536101	0.190362853	0.135889718	0.099615933	0.065778381	0.001119881	6.41E-05	0.999334555	0.998021998	Bacteria.Firmicutes.Erysipelotrichia.Erysipelotrichales.Erysipelotrichaceae.Erysipelotrichaceae.UCG.003	CROT
2761	ENSG00000005469	rs10236924	2.25E-05	1.44E-05	0.048293376	0.109275362	0.958566314	-0.7318706	-0.169782337	0.098930831	0.210061368	0.15618584	0.084380406	0.060941265	0.000518172	0.000101836	0.884056387	0.760074472	Bacteria.Proteobacteria.Betaproteobacteria.Burkholderiales	CROT
2762	ENSG00000005469	rs10236924	0.000330196	4.04E-05	0.377758342	0.315417169	0.868182907	-0.701110225	0.135099403	-0.106068524	0.229159581	0.159326472	0.152136652	0.104850821	0.002354092	0.000124979	0.782921256	0.772186432	Bacteria.Firmicutes.Clostridia.Clostridiales.Ruminococcaceae.Butyricicoccus	CROT
2763	ENSG00000005469	rs10236924	0.489421739	0.417026557	0.764994812	0.829319576	0.529794443	-0.487991363	0.04423347	-0.024934872	0.762165178	0.597501203	0.147363914	0.115209476	0.869243318	0.605540803	0.881912195	0.867589969	Bacteria.Firmicutes.Clostridia.Clostridiales.Lachnospiraceae	CROT
2764	ENSG00000005469	rs10236924	4.17E-05	5.36E-06	0.007465441	0.070720979	0.778161327	-0.625378275	-0.239560637	0.116793273	0.177196203	0.126271904	0.086783301	0.063580162	0.00029244	1.24E-05	0.998880039	0.911592816	Bacteria.Proteobacteria.Deltaproteobacteria.Desulfovibrionales.Desulfovibrionaceae.Bilophila	CROT
2765	ENSG00000005469	rs10236924	0.000266322	5.78E-05	0.466500884	0.880177269	0.843270957	-0.643046835	-0.060378785	0.008938484	0.218839304	0.149577086	0.082436544	0.059066303	0.002053682	0.000159243	0.921407309	0.934861003	Bacteria.Firmicutes.Clostridia.Clostridiales.Lachnospiraceae.Roseburia	CROT
2766	ENSG00000005469	rs10236924	0.001381949	0.000459973	0.576585244	0.770702018	0.842783869	-0.650627914	0.054004295	-0.019202133	0.252339572	0.176446251	0.096235977	0.065612973	0.007612551	0.001199313	0.890675286	0.851957343	Bacteria.Firmicutes.Clostridia.Clostridiales.Lachnospiraceae.Tyzzerella	CROT
2767	ENSG00000005469	rs10236924	0.007322403	0.018058004	0.770170094	0.404437356	0.683099301	-0.473059339	-0.039962381	0.080525264	0.246828678	0.195085299	0.13622461	0.095965232	0.047104247	0.027726286	0.998330087	0.999834196	Bacteria.Actinobacteria.Coriobacteriia.Coriobacteriales.Coriobacteriaceae.Collinsella	CROT
2768	ENSG00000005469	rs10236924	0.000177816	2.26E-05	0.70252082	0.646081914	0.763463131	-0.626400446	0.027908113	-0.023435658	0.192130775	0.137300747	0.072756491	0.050800702	0.001102003	5.97E-05	0.99894297	0.998882343	Bacteria.Verrucomicrobia.Verrucomicrobiae.Verrucomicrobiales.Verrucomicrobiaceae.Akkermansia	CROT
2769	ENSG00000005469	rs10236924	6.05E-05	1.59E-05	0.143265167	0.257787037	0.876144733	-0.68690382	0.119503633	-0.065841992	0.20442586	0.147426066	0.08067071	0.057680283	0.000510987	4.63E-05	0.589768672	0.906575084	Bacteria.Firmicutes.Negativicutes.Selenomonadales.Acidaminococcaceae.Phascolarctobacterium	CROT
2770	ENSG00000005469	rs10236924	0.00011744	0.000185867	0.378661639	0.84646476	0.805115379	-0.573841535	0.074695671	0.0115559	0.196597149	0.144888575	0.084275898	0.059445864	0.001126859	0.00045058	0.998970432	0.998994847	Bacteria.Firmicutes.Erysipelotrichia.Erysipelotrichales.Erysipelotrichaceae.Erysipelatoclostridium	CROT
2771	ENSG00000005469	rs10236924	0.452621749	0.454203228	0.960344349	0.91196659	0.703719333	-0.534906819	0.008048875	-0.013422941	0.931430346	0.710487292	0.161265758	0.120945846	0.987348183	0.727076331	0.996576058	0.885363401	Bacteria.Firmicutes.Clostridia.Clostridiales	CROT
2772	ENSG00000005469	rs10236924	0.001858668	0.000337098	0.591867393	0.453815992	0.851528452	-0.716489867	0.072982168	-0.070471626	0.262600842	0.189433239	0.135464066	0.093522971	0.021757951	0.001703383	0.999274386	0.998480911	Bacteria.Firmicutes.Clostridia.Clostridiales.Ruminococcaceae.Ruminococcaceae.UCG.013	CROT
2773	ENSG00000005469	rs10236924	0.001470343	0.000173629	0.882634721	0.514039358	0.769040578	-0.682743201	-0.014022087	0.050171835	0.23166089	0.171513391	0.094614293	0.076469556	0.012620986	0.000883682	0.998793879	0.998019463	Bacteria.Firmicutes.Clostridia.Clostridiales.Lachnospiraceae.Blautia	CROT
2774	ENSG00000005469	rs10236924	0.001083176	8.18E-05	0.035563391	0.040520289	0.64931791	-0.556572771	-0.212149763	0.143783917	0.189939142	0.132519732	0.098863093	0.06881234	0.005049792	0.000129162	0.999989953	0.911237612	Bacteria.Firmicutes.Clostridia.Clostridiales.Christensenellaceae	CROT
2775	ENSG00000005469	rs10236924	0.002372348	0.000299542	0.463251271	0.547730609	0.912635177	-0.697871606	0.087813783	-0.049878075	0.288688033	0.182784356	0.119021139	0.082541624	0.019951912	0.002103569	0.966546108	0.944499594	Bacteria.Firmicutes.Clostridia.Clostridiales.Ruminococcaceae.Ruminiclostridium.6	CROT
2776	ENSG00000005469	rs10236924	0.094559733	0.209771399	0.626387335	0.971886919	1.016972583	-0.618956282	-0.052986361	0.003058426	0.599558135	0.488698439	0.108332822	0.086455515	0.814530854	0.499425407	0.998912436	0.995383189	Bacteria.Bacteroidetes.Bacteroidia.Bacteroidales	CROT
2777	ENSG00000005469	rs10236924	0.000266828	9.58E-05	0.788208068	0.709788542	0.742017439	-0.585648076	0.018983776	0.018936661	0.192591256	0.14097004	0.070380163	0.050666703	0.001200747	0.000181055	0.99994518	0.999865593	Bacteria.Bacteroidetes.Bacteroidia.Bacteroidales.Prevotellaceae	CROT
2778	ENSG00000005469	rs10236924	0.094553116	0.209752968	0.626365945	0.971852852	1.016989534	-0.618976265	-0.05298915	0.003062089	0.59955584	0.488694215	0.108331795	0.08645423	0.81588268	0.499815512	0.998947111	0.995399427	Bacteria.Bacteroidetes	CROT
2779	ENSG00000005469	rs10236924	0.000215745	3.27E-05	0.945796588	0.877458515	0.749967337	-0.609855122	0.006192901	-0.009767939	0.191497312	0.136750496	0.090744527	0.063104065	0.000930487	5.48E-05	0.885046842	0.937217323	Bacteria.Proteobacteria.Gammaproteobacteria.Pasteurellales.Pasteurellaceae	CROT
2780	ENSG00000005469	rs10236924	0.005139794	0.00432663	0.653623768	0.540411743	0.871865991	-0.748060163	0.050157924	-0.05688596	0.301193521	0.25311979	0.111268554	0.092438483	0.032969442	0.009417692	0.999814869	0.941623084	Bacteria.Actinobacteria.Actinobacteria.Corynebacteriales.Corynebacteriaceae	CROT
2781	ENSG00000005469	rs10236924	0.019214224	0.081725969	0.032375611	0.007698386	0.496103587	-0.302991051	-0.192158522	0.195747897	0.206691861	0.171399959	0.087908295	0.071201409	0.059409957	0.052254693	0.974916192	0.707906717	Bacteria.Firmicutes.Clostridia.Clostridiales.Ruminococcaceae.Ruminococcus.1	CROT
2782	ENSG00000005469	rs10236924	0.014874095	0.001964141	0.099561632	0.212628657	0.550211073	-0.515411466	0.129920306	-0.067743235	0.219996617	0.15984833	0.077774484	0.053826646	0.053413667	0.003950764	0.932672331	0.965530807	Bacteria.Proteobacteria.Gammaproteobacteria.Enterobacteriales.Enterobacteriaceae	CROT
2783	ENSG00000005469	rs10236924	0.000460676	0.000695858	0.130177946	0.124896224	1.145959668	-0.976203761	0.164270893	-0.141850779	0.310816731	0.274300431	0.107191201	0.09126366	0.021008349	0.007800682	0.998986731	0.998377846	Bacteria.Firmicutes.Clostridia.Clostridiales.Family.XI.Anaerococcus	CROT
2784	ENSG00000005700	rs606270	0.760735538	0.534426015	0.444256691	0.585223239	0.08635657	-0.139883646	-0.096367974	0.054793279	0.282415235	0.223978628	0.125211018	0.099902973	0.630701322	0.289275321	0.978154064	0.998920199	Bacteria.Firmicutes.Clostridia.Clostridiales.Lachnospiraceae..Eubacterium..ventriosum.group	IBTK
2785	ENSG00000005700	rs606270	0.13780817	0.187744829	0.993607765	0.573358885	0.269508303	-0.198651656	0.00055941	-0.032585693	0.17940582	0.149241722	0.069561373	0.057578765	0.134740401	0.082717248	0.999507593	0.935584968	Bacteria.Firmicutes.Clostridia.Clostridiales.Lachnospiraceae.Lachnoclostridium	IBTK
2786	ENSG00000005700	rs606270	0.137315449	0.130728717	0.977251252	0.673503586	0.264689803	-0.220815268	0.002037008	-0.025550001	0.175973978	0.144298081	0.071165609	0.060369101	0.115723544	0.046558575	0.997466038	0.994549005	Bacteria.Bacteroidetes.Bacteroidia.Bacteroidales.Rikenellaceae	IBTK
2787	ENSG00000005700	rs606270	0.133700428	0.188701398	0.853118624	0.982853111	0.292838592	-0.238168175	0.014055835	0.001534539	0.192865474	0.17932247	0.075622814	0.071130114	0.25486867	0.137490013	0.999469974	0.999680155	Bacteria.Bacteroidetes.Bacteroidia.Bacteroidales.Porphyromonadaceae.Barnesiella	IBTK
2788	ENSG00000005700	rs606270	0.060956687	0.049733149	0.503245989	0.695852248	0.302457726	-0.260846992	-0.057103996	0.027821706	0.158655775	0.130491075	0.08483974	0.070858449	0.064402341	0.01705999	0.875019935	0.992524228	Bacteria.Firmicutes.Clostridia.Clostridiales.Lachnospiraceae..Eubacterium..hallii.group	IBTK
2789	ENSG00000005700	rs606270	0.630946203	0.246954735	0.162726603	0.788064314	0.09328516	-0.216426423	-0.088217095	0.018238206	0.193279811	0.185275189	0.062488617	0.06756904	0.468946886	0.175365952	0.999586829	0.996426659	Bacteria.Firmicutes.Negativicutes.Selenomonadales.Veillonellaceae.Megasphaera	IBTK
2790	ENSG00000005700	rs606270	0.126083642	0.074747598	0.049124599	0.068996162	0.230836052	-0.222632182	-0.164076569	0.121817109	0.148990506	0.122957411	0.081854988	0.06589707	0.094166113	0.024072889	0.400954231	0.939271375	Bacteria.Actinobacteria.Actinobacteria.Bifidobacteriales.Bifidobacteriaceae	IBTK
2791	ENSG00000005700	rs606270	0.150423563	0.091442284	0.900781848	0.876762318	0.284293526	-0.258210169	-0.01116887	0.01138157	0.195397758	0.150752487	0.089240812	0.073109871	0.173800017	0.056653502	0.828120086	0.985932897	Bacteria.Firmicutes.Bacilli	IBTK
2792	ENSG00000005700	rs606270	0.115071608	0.03622046	0.243044771	0.847835964	0.237113172	-0.265205383	-0.067494976	-0.009274522	0.148486029	0.124041319	0.057298463	0.048145441	0.095334781	0.015212553	0.625376952	0.878197235	Bacteria.Proteobacteria.Betaproteobacteria.Burkholderiales.Alcaligenaceae.Sutterella	IBTK
2793	ENSG00000005700	rs606270	0.070181985	0.048153467	0.593739091	0.568690376	0.281843774	-0.25692207	-0.042087005	0.035320336	0.153129329	0.127606003	0.078515982	0.061656828	0.061294266	0.020071557	0.675507231	0.966547011	Bacteria.Firmicutes.Negativicutes.Selenomonadales.Veillonellaceae.Veillonella	IBTK
2794	ENSG00000005700	rs606270	0.080098275	0.069349163	0.381397469	0.4116924	0.441785691	-0.379383427	0.105126279	-0.083226863	0.248547641	0.205495067	0.119296494	0.10073993	0.23539038	0.097673687	0.923478391	0.979239586	Bacteria.Firmicutes.Clostridia.Clostridiales.Ruminococcaceae.Anaerotruncus	IBTK
2795	ENSG00000005700	rs606270	0.05597127	0.062835488	0.206598512	0.573000021	0.295592505	-0.248517186	0.075395919	-0.029467399	0.151933542	0.131329241	0.059110206	0.052019941	0.056176589	0.024183616	0.595766613	0.980017914	Bacteria.Firmicutes.Negativicutes.Selenomonadales.Acidaminococcaceae	IBTK
2796	ENSG00000005700	rs606270	0.216954224	0.188712836	0.513513091	0.564386298	0.21520371	-0.20103764	0.045091044	-0.033657339	0.172633967	0.151369977	0.068639511	0.058104119	0.180763737	0.095168622	0.943988959	0.926577937	Bacteria.Proteobacteria.Betaproteobacteria.Burkholderiales.Alcaligenaceae	IBTK
2797	ENSG00000005700	rs606270	0.437958939	0.353221948	0.275174169	0.370794967	0.146343849	-0.150536658	-0.069775801	0.051233669	0.187529702	0.161010253	0.063412014	0.056854811	0.269582056	0.140734215	0.995652601	0.993943049	Bacteria.Firmicutes.Clostridia.Clostridiales.Clostridiaceae.1	IBTK
2798	ENSG00000005700	rs606270	0.537840322	0.28481206	0.806265527	0.909678673	0.198719453	-0.266273401	0.026281438	0.009435911	0.320869283	0.246931369	0.106733718	0.082858405	0.783958529	0.380984208	0.99967607	0.999141757	Bacteria.Firmicutes.Negativicutes.Selenomonadales	IBTK
2799	ENSG00000005700	rs606270	0.09118194	0.082482576	0.670915021	0.603637953	0.316772904	-0.30681964	-0.033983899	0.037606572	0.18479167	0.174005404	0.079625134	0.072087125	0.130372713	0.048894052	0.99514452	0.969189617	Bacteria.Firmicutes.Clostridia.Clostridiales.Ruminococcaceae.Subdoligranulum	IBTK
2800	ENSG00000005700	rs606270	0.139512744	0.085616676	0.707527511	0.64662604	0.330305865	-0.298491936	-0.030879233	0.02829816	0.220845065	0.17104285	0.081950231	0.061442526	0.17993904	0.067956145	0.938504466	0.906236703	Bacteria.Firmicutes.Negativicutes.Selenomonadales.Veillonellaceae	IBTK
2801	ENSG00000005700	rs606270	0.079497069	0.01656213	0.747777828	0.189091314	0.294351559	-0.337992829	-0.029637296	0.091892732	0.165263654	0.137451278	0.091779503	0.069250056	0.095641615	0.012720492	0.997851323	0.935348541	Bacteria.Firmicutes.Clostridia.Clostridiales.Lachnospiraceae.Fusicatenibacter	IBTK
2802	ENSG00000005700	rs606270	0.229073188	0.165296414	0.164753866	0.182386854	0.192879635	-0.184322483	0.104728776	-0.081821739	0.158879165	0.131375059	0.074547791	0.060715491	0.130992847	0.044861028	0.88069071	0.93873292	Bacteria.Proteobacteria.Deltaproteobacteria	IBTK
2803	ENSG00000005700	rs606270	0.063576416	0.037476749	0.143607414	0.370867037	0.282813283	-0.264633421	0.155922924	-0.069273915	0.149884358	0.124629321	0.105346997	0.076886009	0.044049579	0.012824809	0.883032091	0.956901174	Bacteria.Firmicutes.Clostridia.Clostridiales.Ruminococcaceae.Ruminiclostridium.5	IBTK
2804	ENSG00000005700	rs606270	0.028011196	0.04227902	0.113455083	0.319489866	0.361550947	-0.296609681	0.114974307	-0.061180034	0.160926874	0.143224843	0.071672839	0.060992699	0.043691247	0.02157221	0.999550314	0.996901429	Bacteria.Proteobacteria.Gammaproteobacteria.Pseudomonadales	IBTK
2805	ENSG00000005700	rs606270	0.071238367	0.049504148	0.598819602	0.627221054	0.281817991	-0.254859786	0.030066861	-0.026163838	0.153705213	0.127364142	0.056874484	0.053622828	0.06764938	0.016581644	0.811173786	0.87724048	Bacteria.Fusobacteria.Fusobacteriia.Fusobacteriales	IBTK
2806	ENSG00000005700	rs606270	0.661133572	0.629234154	0.926197064	0.973377383	0.224056092	-0.22870878	0.011004356	-0.003881363	0.508831431	0.471498186	0.118345332	0.115863359	0.791476526	0.688199426	0.934387102	0.998393433	Bacteria.Proteobacteria	IBTK
2807	ENSG00000005700	rs606270	0.302421623	0.186402171	0.594076942	0.902479888	0.20692245	-0.219955404	-0.062338989	0.012751109	0.199082902	0.16473751	0.11640409	0.103666483	0.212012909	0.07156069	0.822840838	0.868962619	Bacteria.Firmicutes.Clostridia.Clostridiales.Ruminococcaceae.Butyricicoccus	IBTK
2808	ENSG00000005700	rs606270	0.501658623	0.291069664	0.354435151	0.587615225	0.13903655	-0.184141802	-0.085750872	0.041735634	0.205798897	0.173016259	0.091949987	0.076584223	0.349080233	0.163874405	0.988161388	0.950695192	Bacteria.Firmicutes.Bacilli.Lactobacillales.Carnobacteriaceae	IBTK
2809	ENSG00000005700	rs606270	0.049299405	0.027040838	0.248914751	0.083454938	0.300177144	-0.282854175	0.077455404	-0.098253004	0.149872111	0.125083736	0.066585091	0.05590224	0.045716037	0.010101344	0.996546716	0.994860843	Bacteria.Firmicutes.Clostridia.Clostridiales.Ruminococcaceae.Ruminococcaceae.UCG.002	IBTK
2810	ENSG00000005700	rs606270	0.109201131	0.062858944	0.894174577	0.737600818	0.264242358	-0.251985018	-0.009689778	-0.0210308	0.162738189	0.133174011	0.072562174	0.062508408	0.091030241	0.019326362	0.779733915	0.896631776	Bacteria.Firmicutes.Clostridia.Clostridiales.Peptostreptococcaceae	IBTK
2811	ENSG00000005700	rs606270	0.370779274	0.233348431	0.35573753	0.573797857	0.168043795	-0.195927596	0.067293211	-0.035018925	0.186474698	0.162892035	0.072354849	0.061949357	0.343786668	0.113096591	0.952041951	0.931534808	Bacteria.Proteobacteria.Betaproteobacteria	IBTK
2812	ENSG00000005700	rs606270	0.060350549	0.073028346	0.483105328	0.669072985	0.320658523	-0.269781883	0.053676045	-0.028341635	0.167797084	0.148091401	0.076103833	0.066011854	0.106235106	0.039505738	0.787458021	0.996716587	Bacteria.Bacteroidetes.Bacteroidia.Bacteroidales.Porphyromonadaceae.Odoribacter	IBTK
2813	ENSG00000005700	rs606270	0.028774047	0.024944073	0.111114882	0.157771737	0.351485024	-0.322392499	-0.143583524	0.110971169	0.157230236	0.140500002	0.088914637	0.077666287	0.050386091	0.016386097	0.507473905	0.862009394	Bacteria.Actinobacteria.Actinobacteria	IBTK
2814	ENSG00000005700	rs606270	0.056433238	0.050183283	0.434763936	0.820406503	0.34959835	-0.279847561	-0.056535844	0.012722733	0.180039464	0.140279916	0.071941699	0.055818971	0.06474287	0.028927267	0.869459173	0.996759562	Bacteria.Bacteroidetes.Bacteroidia.Bacteroidales.Porphyromonadaceae	IBTK
2815	ENSG00000005700	rs606270	0.537249586	0.538775121	0.429851378	0.469866625	0.138067807	-0.129292471	-0.085532063	0.069004066	0.222611532	0.209248854	0.107678499	0.094931161	0.440386136	0.232167074	0.999274386	0.998480911	Bacteria.Firmicutes.Clostridia.Clostridiales.Ruminococcaceae.Ruminococcaceae.UCG.013	IBTK
2816	ENSG00000005700	rs606270	0.565840126	0.326892062	0.958969499	0.706183149	0.245198714	-0.389631913	0.004706495	0.032342372	0.424886125	0.394471949	0.091135995	0.08542107	0.874243215	0.569061933	0.957429084	0.939156644	Bacteria.Firmicutes.Clostridia.Clostridiales.Ruminococcaceae	IBTK
2817	ENSG00000005700	rs606270	0.163380135	0.088327556	0.388725901	0.615034012	0.224501046	-0.224334381	-0.088192425	0.039855788	0.159276325	0.129682727	0.101644326	0.078876069	0.112708167	0.02421996	0.788564457	0.997649073	Bacteria.Firmicutes.Clostridia.Clostridiales.Ruminococcaceaencultured	IBTK
2818	ENSG00000005700	rs606270	0.041750533	0.043728601	0.18505994	0.364461698	0.321634971	-0.269782659	0.081169801	-0.044375868	0.154896847	0.131209121	0.060605133	0.048593853	0.047430828	0.019734029	0.998409995	0.996467843	Bacteria.Verrucomicrobia	IBTK
2819	ENSG00000005700	rs606270	0.146205621	0.114248401	0.990976506	0.964429513	0.270820481	-0.241870641	0.000967782	0.003049911	0.184181803	0.151115299	0.085248822	0.068131074	0.149528683	0.053750712	0.940186148	0.912329281	Bacteria.Firmicutes.Clostridia.Clostridiales.Ruminococcaceae.Ruminococcaceae.UCG.005	IBTK
2820	ENSG00000005700	rs606270	0.434012606	0.34616939	0.963809629	0.949697754	0.255616753	-0.260495476	0.003463792	0.004194477	0.324737694	0.274544389	0.076050394	0.066235514	0.684670866	0.376766674	0.999785669	0.99964301	Bacteria.Firmicutes.Clostridia.Clostridiales.Ruminococcaceae.Faecalibacterium	IBTK
2821	ENSG00000005700	rs606270	0.076315025	0.048459694	0.595528515	0.467573386	0.323892284	-0.312142373	0.044313259	-0.048547237	0.179867568	0.155250608	0.083072454	0.066443087	0.106461131	0.02953638	0.883010263	0.924960833	Bacteria.Firmicutes.Clostridia.Clostridiales.Ruminococcaceae.Ruminococcus.2	IBTK
2822	ENSG00000005700	rs606270	0.552902221	0.19635015	0.249986569	0.806670256	0.12088801	-0.227872405	0.118036299	-0.020366333	0.202672653	0.174585484	0.101703068	0.082888138	0.332024839	0.083052973	0.993501001	0.954085234	Bacteria.Firmicutes.Erysipelotrichia.Erysipelotrichales	IBTK
2823	ENSG00000005700	rs606270	0.021637699	0.020287151	0.138817617	0.157544335	0.468225634	-0.429627028	0.14644071	-0.131770024	0.199031444	0.180631647	0.097736496	0.092171714	0.072536471	0.021676331	0.999550585	0.883018795	Bacteria.Firmicutes.Clostridia.Clostridiales.Lachnospiraceae.Lachnospiraceae.ND3007.group	IBTK
2824	ENSG00000005700	rs606270	0.078847522	0.324346746	0.524628205	0.682029279	0.361804137	-0.181718122	0.044939437	0.027394311	0.202685176	0.183002957	0.070258652	0.066569636	0.201261392	0.227341089	0.984987993	0.977071537	Bacteria.Proteobacteria.Deltaproteobacteria.Desulfovibrionales.Desulfovibrionaceae.Desulfovibrio	IBTK
2825	ENSG00000005700	rs606270	0.111604812	0.483608566	0.565750124	0.691639436	0.358858943	-0.154524442	0.046093143	0.030921314	0.222535284	0.219343463	0.079852742	0.077618562	0.281220352	0.340871639	0.999437234	0.997643724	Bacteria.Proteobacteria.Betaproteobacteria.Neisseriales.Neisseriaceae	IBTK
2826	ENSG00000005700	rs606270	0.198059445	0.138311493	0.159360385	0.169658864	0.203250725	-0.19359918	0.104514432	-0.08184465	0.156324345	0.129042286	0.073431254	0.058945422	0.106531981	0.037883856	0.972085394	0.950708623	Bacteria.Proteobacteria.Deltaproteobacteria.Desulfovibrionales.Desulfovibrionaceae	IBTK
2827	ENSG00000005700	rs606270	0.385919916	0.422975531	0.367154872	0.168171792	0.164638897	-0.123810576	-0.072689445	0.096845765	0.188626399	0.153557245	0.080049926	0.069502871	0.286876977	0.162104104	0.824150901	0.955201279	Bacteria.Firmicutes.Clostridia.Clostridiales.Ruminococcaceae..Eubacterium..coprostanoligenes.group	IBTK
2828	ENSG00000005700	rs606270	0.268567103	0.2181804	0.513976138	0.615094946	0.203415851	-0.200691811	0.048312949	-0.031917798	0.182310022	0.161427394	0.073625232	0.063177402	0.239900769	0.115516587	0.956996997	0.926262776	Bacteria.Proteobacteria.Betaproteobacteria.Burkholderiales	IBTK
2829	ENSG00000005700	rs606270	0.480192133	0.159815483	0.251964766	0.862264206	0.137700149	-0.241128173	0.110876972	-0.013866009	0.193938051	0.169602934	0.095938052	0.079611461	0.285275351	0.059788791	0.999513786	0.974686324	Bacteria.Firmicutes.Erysipelotrichia.Erysipelotrichales.Erysipelotrichaceae	IBTK
2830	ENSG00000005700	rs606270	0.168122562	0.052476042	0.747859003	0.611767218	0.238268337	-0.279440722	-0.01881912	-0.025547617	0.170976905	0.141502912	0.058297677	0.050095399	0.166838263	0.034865108	0.962147432	0.997412515	Bacteria.Proteobacteria.Gammaproteobacteria.Enterobacteriales.Enterobacteriaceae.Citrobacter	IBTK
2831	ENSG00000005700	rs606270	0.831518345	0.366751187	0.189698517	0.543829542	0.047509587	-0.155774584	-0.112631312	0.041521103	0.222424325	0.171402847	0.084996646	0.068045884	0.585018753	0.205239765	0.997152221	0.990360691	Bacteria.Firmicutes.Clostridia.Clostridiales.Family.XI	IBTK
2832	ENSG00000005700	rs606270	0.48496563	0.589194323	0.417777722	0.430081466	0.149460509	-0.115353709	-0.066661855	0.067174395	0.212817706	0.212572332	0.081753817	0.084609963	0.543750496	0.328008266	0.996483139	0.869987637	Bacteria.Bacteroidetes.Bacteroidia.Bacteroidales.Porphyromonadaceae.Butyricimonas	IBTK
2833	ENSG00000005700	rs606270	0.232876813	0.173667234	0.867367956	0.81109255	0.305327328	-0.284114361	0.019726483	-0.023393852	0.253586931	0.206573054	0.117661698	0.097484085	0.28350186	0.116633665	0.95893715	0.999817689	Bacteria.Firmicutes.Clostridia.Clostridiales.Family.XIII.Family.XIII.AD3011.group	IBTK
2834	ENSG00000005700	rs606270	0.07199456	0.064482103	0.577527966	0.88360175	0.331810821	-0.264271583	0.03604009	-0.00780068	0.181466734	0.140548099	0.064383189	0.053075775	0.094967608	0.045091786	0.890675286	0.867387424	Bacteria.Firmicutes.Clostridia.Clostridiales.Lachnospiraceae.Tyzzerella	IBTK
2835	ENSG00000005700	rs606270	0.155178157	0.085876956	0.591709025	0.923576794	0.23544349	-0.239776497	-0.03920472	0.00645747	0.163737565	0.137514329	0.07273772	0.06705811	0.123771231	0.024101772	0.999417824	0.998577711	Bacteria.Firmicutes.Clostridia.Clostridiales.Christensenellaceae.Christensenellaceae.R.7.group	IBTK
2836	ENSG00000005700	rs606270	0.063194326	0.048055723	0.382610865	0.292271058	0.287183512	-0.253423358	-0.055777517	0.065326587	0.151974849	0.125811641	0.063458401	0.061533977	0.050958647	0.016269887	0.819494869	0.894128934	Bacteria.Proteobacteria.Gammaproteobacteria.Pasteurellales.Pasteurellaceae.Haemophilus	IBTK
2837	ENSG00000005700	rs606270	0.890838606	0.512553047	0.275721049	0.521502186	0.035579597	-0.12294539	-0.103509425	0.047264414	0.258246342	0.186725431	0.09417721	0.073338035	0.494091995	0.182685231	0.973651245	0.997803387	Bacteria.Actinobacteria.Actinobacteria.Micrococcales	IBTK
2838	ENSG00000005700	rs606270	0.102675516	0.076696688	0.550644687	0.526286567	0.367240047	-0.331398587	0.052772911	-0.046818053	0.221899205	0.184280567	0.08797342	0.073490295	0.176834542	0.073694173	0.866913162	0.909473258	Bacteria.Firmicutes.Clostridia.Clostridiales.Ruminococcaceae.Ruminococcaceae.UCG.014	IBTK
2839	ENSG00000005700	rs606270	0.025600777	0.035610615	0.161183143	0.247717538	0.406805633	-0.345817629	-0.149875053	0.103992837	0.178116961	0.161195856	0.105768485	0.08916992	0.073316011	0.029262408	0.925664213	0.972299477	Bacteria.Actinobacteria	IBTK
2840	ENSG00000005700	rs606270	0.186280403	0.123407819	0.884088704	0.921918123	0.253024812	-0.236343243	0.009900438	-0.00563196	0.189452033	0.151446728	0.067647582	0.057239198	0.188250587	0.066380548	0.998302481	0.99762474	Bacteria.Proteobacteria.Gammaproteobacteria.Enterobacteriales.Enterobacteriaceae.Escherichia.Shigella	IBTK
2841	ENSG00000005700	rs606270	0.044194427	0.031164786	0.273559922	0.855172011	0.315341861	-0.277129888	0.07033014	-0.00920371	0.153715962	0.125853665	0.0636992	0.050227814	0.045349043	0.015039396	0.971999837	0.998441752	Bacteria.Proteobacteria.Betaproteobacteria.Burkholderiales.Alcaligenaceae.Parasutterella	IBTK
2842	ENSG00000005700	rs606270	0.13718087	0.130724803	0.977522653	0.672200524	0.264731088	-0.220762774	0.002013128	-0.025676284	0.175940149	0.144262284	0.071180754	0.060411144	0.115474836	0.04701319	0.997528932	0.994125895	Bacteria.Bacteroidetes.Bacteroidia.Bacteroidales.Rikenellaceae.Alistipes	IBTK
2843	ENSG00000005700	rs606270	0.761399691	0.823479559	0.065590463	0.157834376	-0.071586976	-0.041493586	0.182031673	-0.113279409	0.23478629	0.185271559	0.097221422	0.079293906	0.607808945	0.429650304	0.990858943	0.962978444	Bacteria.Firmicutes.Clostridia.Clostridiales.Lachnospiraceae.Lachnospiraceae.UCG.008	IBTK
2844	ENSG00000005700	rs606270	0.134148242	0.078481121	0.744087132	0.597298675	0.320130394	-0.305383511	0.037653433	-0.049097694	0.211087119	0.170863428	0.114860878	0.092487331	0.165344469	0.051792382	0.882613359	0.994506574	Bacteria.Firmicutes.Clostridia.Clostridiales.Family.XIII	IBTK
2845	ENSG00000005700	rs606270	0.316294455	0.172617834	0.622786425	0.76645508	0.203359575	-0.215260048	-0.0331377	0.015443676	0.201392495	0.156123556	0.067049469	0.051782296	0.286285191	0.110654901	0.999614985	0.99936283	Bacteria.Firmicutes.Clostridia.Clostridiales.Lachnospiraceae.Tyzzerella.4	IBTK
2846	ENSG00000005700	rs606270	0.375309584	0.338540996	0.304670646	0.16965368	0.162678497	-0.140759626	-0.09739467	0.100951074	0.182250548	0.146008957	0.094145129	0.072705184	0.235663751	0.084594609	0.90411907	0.869982542	Bacteria.Firmicutes.Clostridia.Clostridiales.Lachnospiraceae..Eubacterium..eligens.group	IBTK
2847	ENSG00000005700	rs606270	0.380386441	0.079468057	0.242366836	0.854400374	0.153990981	-0.256735799	-0.088304862	-0.01191014	0.17437504	0.144130051	0.074855659	0.064649319	0.300524573	0.046209298	0.884530156	0.998187657	Bacteria.Firmicutes.Clostridia.Clostridiales.Ruminococcaceae.Ruminococcaceae.UCG.003	IBTK
2848	ENSG00000005700	rs606270	0.967008037	0.702995036	0.261788677	0.394847289	-0.012048536	-0.078995361	-0.114298703	0.066481554	0.2901981	0.206286668	0.10098301	0.077624467	0.666927203	0.324518256	0.999028109	0.997798285	Bacteria.Actinobacteria.Actinobacteria.Micrococcales.Micrococcaceae	IBTK
2849	ENSG00000005700	rs606270	0.13993333	0.119048477	0.51673225	0.51884756	0.421172792	-0.377238476	-0.063974453	0.056861824	0.281903663	0.238864392	0.098136018	0.087668589	0.442399415	0.194440949	0.996108676	0.996850396	Bacteria.Firmicutes.Clostridia.Clostridiales.Lachnospiraceae..Ruminococcus..gnavus.group	IBTK
2850	ENSG00000005700	rs606270	0.26831633	0.049343967	0.332308701	0.643258229	0.190005587	-0.319634192	-0.075513039	-0.035001374	0.170201137	0.159618844	0.07731842	0.07522549	0.274604142	0.042491588	0.964373737	0.994553009	Bacteria.Firmicutes.Clostridia.Clostridiales.Ruminococcaceae.Ruminiclostridium.9	IBTK
2851	ENSG00000005700	rs606270	0.056486741	0.042673262	0.479270143	0.749169785	0.334444805	-0.274175951	-0.07477315	0.02432291	0.172273939	0.132652953	0.105089489	0.075755142	0.062429832	0.017747604	0.669886362	0.955303348	Bacteria.Firmicutes.Bacilli.Lactobacillales.Streptococcaceae	IBTK
2852	ENSG00000005700	rs606270	0.189469231	0.219202653	0.759516137	0.982787145	0.335265391	-0.255997437	-0.021681906	0.001383413	0.252873598	0.206375548	0.070536017	0.063879219	0.288980941	0.154308429	0.899633997	0.999606993	Bacteria.Proteobacteria.Gammaproteobacteria	IBTK
2853	ENSG00000005700	rs606270	0.04510205	0.036988733	0.163091792	0.350111151	0.31157181	-0.26719236	-0.092258679	0.047512193	0.152545734	0.125500539	0.065409093	0.050488512	0.042338466	0.013611014	0.934169653	0.990835033	Bacteria.Bacteroidetes.Bacteroidia.Bacteroidales.Porphyromonadaceae.Parabacteroides	IBTK
2854	ENSG00000005700	rs606270	0.054404654	0.038310606	0.412238262	0.511887824	0.337289997	-0.279240063	-0.086864481	0.050407466	0.172222271	0.132099772	0.105266455	0.076436185	0.062949966	0.017467817	0.640561684	0.921307549	Bacteria.Firmicutes.Bacilli.Lactobacillales.Streptococcaceae.Streptococcus	IBTK
2855	ENSG00000005700	rs606270	0.637066865	0.974163043	0.327139727	0.653549058	-0.267839284	-0.01694904	0.108311622	-0.046001357	0.565066129	0.521340126	0.109713645	0.102024193	0.887993181	0.752659781	0.876277026	0.843081088	Bacteria.Firmicutes.Clostridia.Clostridiales.Lachnospiraceae	IBTK
2856	ENSG00000005700	rs606270	0.056034623	0.079718908	0.420325272	0.610353039	0.333850617	-0.283985826	0.054924042	-0.03190688	0.1716436	0.159564179	0.067730384	0.062316901	0.082422245	0.043772762	0.999305535	0.99123855	Bacteria.Proteobacteria.Gammaproteobacteria.Pseudomonadales.Pseudomonadaceae.Pseudomonas	IBTK
2857	ENSG00000005700	rs606270	0.071322265	0.049533995	0.60434971	0.63157741	0.281923576	-0.254926019	0.029605362	-0.025828252	0.153809545	0.127414436	0.056861795	0.05361343	0.067497383	0.017094149	0.797920512	0.8806471	Bacteria.Fusobacteria.Fusobacteriia.Fusobacteriales.Fusobacteriaceae.Fusobacterium	IBTK
2858	ENSG00000005700	rs606270	0.078941939	0.05995578	0.832703903	0.74979964	0.271521306	-0.242775785	0.01769023	-0.02296438	0.15215722	0.126841093	0.083415881	0.071710373	0.064346332	0.020937174	0.997048205	0.999513539	Bacteria.Firmicutes.Clostridia.Clostridiales.Lachnospiraceae.Dorea	IBTK
2859	ENSG00000005700	rs606270	0.198054151	0.175109445	0.53811688	0.456404805	0.219492351	-0.19504699	-0.043393483	0.045108947	0.168814098	0.142296442	0.07011462	0.060210307	0.138211778	0.059228777	0.823714091	0.975023161	Bacteria.Firmicutes.Clostridia.Clostridiales.Peptostreptococcaceae.Intestinibacter	IBTK
2860	ENSG00000005700	rs606270	0.09637876	0.074613353	0.559075943	0.580865866	0.257918814	-0.23342899	0.038305627	-0.030464024	0.152911395	0.128859347	0.065234888	0.054903956	0.070406807	0.029525391	0.996033175	0.957759426	Bacteria.Firmicutes.Clostridia.Clostridiales.Lachnospiraceae.Lachnospiraceae.NK4A136.group	IBTK
2861	ENSG00000005700	rs606270	0.053549026	0.049195452	0.408423094	0.473676792	0.330639963	-0.28855178	-0.059500758	0.041793281	0.16820913	0.143999875	0.07151746	0.057994803	0.089490774	0.029141003	0.99786128	0.999462671	Bacteria.Firmicutes.Clostridia.Clostridiales.Lachnospiraceae.Anaerostipes	IBTK
2862	ENSG00000005700	rs606270	0.040553124	0.044176601	0.173976063	0.365232267	0.323499281	-0.26898924	0.083252938	-0.044273547	0.154846972	0.13110963	0.060575376	0.04856026	0.047490944	0.019633251	0.99894297	0.998882343	Bacteria.Verrucomicrobia.Verrucomicrobiae.Verrucomicrobiales.Verrucomicrobiaceae.Akkermansia	IBTK
2863	ENSG00000005700	rs606270	0.089280751	0.080109785	0.971541316	0.940135496	0.271061598	-0.239882279	-0.002856301	-0.005041075	0.157173833	0.134962499	0.079760905	0.066870011	0.081192323	0.031048695	0.929687786	0.925967117	Bacteria.Firmicutes.Clostridia.Clostridiales.Lachnospiraceaencultured	IBTK
2864	ENSG00000005700	rs606270	0.094720446	0.146881562	0.985286171	0.484485779	0.273438405	-0.201254322	-0.001399166	0.04689799	0.16128637	0.137103708	0.075581126	0.066704725	0.099601624	0.059670779	0.998504392	0.991886968	Bacteria.Firmicutes.Bacilli.Bacillales	IBTK
2865	ENSG00000005700	rs606270	0.222467124	0.275391189	0.920559929	0.622974732	0.296039363	-0.196162515	0.009461485	0.03537731	0.240368835	0.178353179	0.094510236	0.071619854	0.323689543	0.170150887	0.99946547	0.972078348	Bacteria.Firmicutes.Erysipelotrichia.Erysipelotrichales.Erysipelotrichaceae..Clostridium..innocuum.group	IBTK
2866	ENSG00000005700	rs606270	0.061904483	0.046500243	0.383960434	0.301132057	0.289508426	-0.255699226	-0.056097705	0.064588588	0.152433711	0.126025228	0.064005062	0.061974668	0.051447226	0.015411156	0.792571876	0.85409115	Bacteria.Proteobacteria.Gammaproteobacteria.Pasteurellales.Pasteurellaceae	IBTK
2867	ENSG00000005700	rs606270	0.479760069	0.972389507	0.0957766	0.393998242	-0.240921597	0.010597936	0.15030429	-0.071855326	0.338981063	0.305037694	0.088945688	0.083747576	0.665378838	0.603091074	0.726849035	0.890273479	Bacteria.Firmicutes.Clostridia.Clostridiales.Lachnospiraceae..Eubacterium..rectale.group	IBTK
2868	ENSG00000005700	rs606270	0.708256104	0.404271509	0.549167287	0.818679956	0.112266916	-0.186944805	-0.058516385	0.01774029	0.298725349	0.2227107	0.097186361	0.077078349	0.660707352	0.314847193	0.998986731	0.998377846	Bacteria.Firmicutes.Clostridia.Clostridiales.Family.XI.Anaerococcus	IBTK
2869	ENSG00000005700	rs606270	0.126237506	0.07486241	0.049744833	0.069663877	0.230793863	-0.2225859	-0.163671179	0.121557084	0.149024863	0.122981593	0.081882306	0.065918273	0.094425433	0.024084492	0.404003422	0.938940281	Bacteria.Actinobacteria.Actinobacteria.Bifidobacteriales.Bifidobacteriaceae.Bifidobacterium	IBTK
2870	ENSG00000005700	rs606270	0.413307636	0.087707722	0.391766295	0.679580083	0.156407132	-0.267209119	-0.1011322	-0.042914179	0.189977998	0.154159819	0.117312169	0.103439214	0.304734849	0.058281646	0.913928887	0.989731238	Bacteria.Actinobacteria.Coriobacteriia.Coriobacteriales.Coriobacteriaceae	IBTK
2871	ENSG00000005700	rs606270	0.531762457	0.31405124	0.369183361	0.562785447	0.134012191	-0.179024287	-0.099670405	0.05029008	0.213182151	0.176466373	0.110231716	0.086461415	0.418909404	0.170001541	0.998330087	0.999834196	Bacteria.Actinobacteria.Coriobacteriia.Coriobacteriales.Coriobacteriaceae.Collinsella	IBTK
2872	ENSG00000005700	rs606270	0.0493517	0.061081648	0.341454871	0.466724454	0.321320481	-0.286124927	0.050550474	-0.036964823	0.160466566	0.150162846	0.052755214	0.050494351	0.087426778	0.041486196	0.998735039	0.999709092	Bacteria.Bacteroidetes.Bacteroidia.Bacteroidales.Prevotellaceae.Prevotella.9	IBTK
2873	ENSG00000005700	rs606270	0.146136896	0.101451898	0.207078843	0.12394103	0.224384494	-0.209982554	0.09788585	-0.094972825	0.15257482	0.126417378	0.076824475	0.060945817	0.091046926	0.027717295	0.998880039	0.91202571	Bacteria.Proteobacteria.Deltaproteobacteria.Desulfovibrionales.Desulfovibrionaceae.Bilophila	IBTK
2874	ENSG00000005700	rs606270	0.388757847	0.353003741	0.821395045	0.65792657	0.225443319	-0.182314139	-0.022079926	0.033215729	0.259847556	0.194909707	0.097417831	0.074677276	0.427790364	0.232000375	0.833776915	0.892992065	Bacteria.Firmicutes.Erysipelotrichia.Erysipelotrichales.Erysipelotrichaceae.Faecalitalea	IBTK
2875	ENSG00000005700	rs606270	0.325514836	0.120741479	0.353539081	0.928306064	0.178499431	-0.2314528	-0.064893899	-0.005605781	0.180199251	0.147238191	0.069454938	0.062065424	0.193332438	0.052046548	0.998970432	0.998994847	Bacteria.Firmicutes.Erysipelotrichia.Erysipelotrichales.Erysipelotrichaceae.Erysipelatoclostridium	IBTK
2876	ENSG00000005700	rs606270	0.171740128	0.170586024	0.929639453	0.796253017	0.261123355	-0.21982522	0.00763811	-0.01897171	0.188994604	0.158669529	0.086173721	0.073180583	0.211917194	0.108163773	0.998793879	0.998019463	Bacteria.Firmicutes.Clostridia.Clostridiales.Lachnospiraceae.Blautia	IBTK
2877	ENSG00000005700	rs606270	0.041058145	0.048451775	0.238850912	0.756441601	0.343279333	-0.276266055	0.090161654	-0.020878436	0.164740686	0.137401774	0.07585445	0.067036629	0.053267767	0.019107328	0.651908232	0.924689794	Bacteria.Firmicutes.Clostridia.Clostridiales.Lachnospiraceae.Lachnospira	IBTK
2878	ENSG00000005700	rs606270	0.050551034	0.038085538	0.302192378	0.784574334	0.30383986	-0.266228171	0.073348908	-0.017549275	0.152557355	0.125792617	0.070536256	0.063936819	0.052134331	0.015457039	0.999334555	0.995088363	Bacteria.Firmicutes.Erysipelotrichia.Erysipelotrichales.Erysipelotrichaceae.Erysipelotrichaceae.UCG.003	IBTK
2879	ENSG00000005700	rs606270	0.04597033	0.040427669	0.352353118	0.634338231	0.36951738	-0.289950456	-0.095037479	0.036631047	0.181666879	0.138698765	0.10146524	0.076658583	0.067794998	0.020969842	0.565002849	0.910444892	Bacteria.Firmicutes.Bacilli.Lactobacillales	IBTK
2880	ENSG00000005700	rs606270	0.482799272	0.301841852	0.834505241	0.923801446	0.213581229	-0.224184476	-0.021727725	0.007299159	0.302610685	0.215430323	0.103586335	0.076022872	0.411703681	0.267299917	0.757229033	0.910130608	Bacteria.Firmicutes.Erysipelotrichia.Erysipelotrichales.Erysipelotrichaceae.Holdemanella	IBTK
2881	ENSG00000005700	rs606270	0.365181738	0.443246894	0.376176465	0.270336529	0.173341359	-0.127250677	-0.067746027	0.077766145	0.190104689	0.164969384	0.076035402	0.069957778	0.295753116	0.246434919	0.998201428	0.99782309	Bacteria.Firmicutes.Bacilli.Bacillales.Staphylococcaceae.Staphylococcus	IBTK
2882	ENSG00000005700	rs606270	0.565970082	0.24661066	0.366330528	0.839002251	0.126211055	-0.21488512	-0.085760544	0.016520493	0.218774858	0.183820463	0.094281261	0.080993534	0.451368584	0.132706879	0.998768023	0.999934415	Bacteria.Firmicutes.Clostridia.Clostridiales.Ruminococcaceae.Ruminococcaceae.NK4A214.group	IBTK
2883	ENSG00000005700	rs606270	0.296152704	0.057361126	0.601709108	0.529147985	0.198359877	-0.295135953	-0.071785201	-0.072799041	0.188364859	0.152577724	0.136872002	0.115069985	0.244244828	0.042581877	0.893774456	0.994989321	Bacteria.Actinobacteria.Coriobacteriia.Coriobacteriales	IBTK
2884	ENSG00000005700	rs606270	0.522395687	0.311637375	0.209264701	0.395507319	0.122220353	-0.160841611	-0.096303048	0.05488984	0.190052577	0.157748461	0.075950773	0.064179938	0.376108631	0.133984191	0.974916192	0.963818485	Bacteria.Firmicutes.Clostridia.Clostridiales.Ruminococcaceae.Ruminococcus.1	IBTK
2885	ENSG00000005700	rs606270	0.442826566	0.380581106	0.286553598	0.40711624	0.146414207	-0.149009126	-0.068886237	0.050878629	0.189637573	0.168803101	0.064115719	0.060982919	0.281865386	0.138914855	0.99830237	0.997282036	Bacteria.Firmicutes.Clostridia.Clostridiales.Clostridiaceae.1.Clostridium.sensu.stricto.1	IBTK
2886	ENSG00000005700	rs606270	0.494390879	0.273742816	0.361445393	0.612737399	0.141392264	-0.190606582	-0.084232856	0.037891097	0.205763899	0.172702041	0.091657711	0.074502632	0.343923145	0.167309866	0.963485106	0.975753363	Bacteria.Firmicutes.Bacilli.Lactobacillales.Carnobacteriaceae.Granulicatella	IBTK
2887	ENSG00000005700	rs606270	0.151273229	0.087185628	0.600537812	0.892006824	0.236985209	-0.23785258	-0.039029765	0.009354132	0.163226834	0.136992073	0.074177916	0.068633981	0.120270298	0.024830905	0.999989953	0.995366106	Bacteria.Firmicutes.Clostridia.Clostridiales.Christensenellaceae	IBTK
2888	ENSG00000005700	rs606270	0.400998316	0.323336289	0.700803693	0.756260505	0.199909211	-0.196268124	-0.030545103	0.021672099	0.23649544	0.197240426	0.079150622	0.0695315	0.416769358	0.210769722	0.996423631	0.972476884	Bacteria.Bacteroidetes.Bacteroidia.Bacteroidales.Prevotellaceae.Prevotella.7	IBTK
2889	ENSG00000005700	rs606270	0.12352037	0.018886999	0.940645331	0.205529195	0.270146797	-0.376116915	0.004516053	-0.076165215	0.173160631	0.156256091	0.060421138	0.059571007	0.16905207	0.02132062	0.947969708	0.926870238	Bacteria.Firmicutes.Clostridia.Clostridiales.Lachnospiraceae.Lachnospiraceae.UCG.010	IBTK
2890	ENSG00000005700	rs606270	0.076968046	0.087962481	0.667678574	0.962552558	0.289307193	-0.242266503	0.026489642	-0.002499473	0.161026408	0.13988456	0.061422623	0.053034454	0.079470487	0.034397477	0.827824633	0.99846464	Bacteria.Firmicutes.Negativicutes.Selenomonadales.Acidaminococcaceae.Phascolarctobacterium	IBTK
2891	ENSG00000005700	rs606270	0.982940516	0.696084082	0.790465673	0.953675935	0.020068506	-0.281364569	0.041346962	0.007042719	0.934997346	0.717176816	0.154981704	0.120775532	0.999415694	0.879683443	0.990344402	0.984024559	Bacteria.Firmicutes	IBTK
2892	ENSG00000005700	rs606270	0.771081015	0.386765981	0.840245399	0.741781407	0.162277869	-0.376770686	0.020069513	0.025630005	0.555442494	0.432439365	0.099169474	0.077459524	0.910259689	0.591790877	0.998912436	0.995383189	Bacteria.Bacteroidetes.Bacteroidia.Bacteroidales	IBTK
2893	ENSG00000005700	rs606270	0.735637288	0.545509228	0.977530151	0.8258771	0.247061308	-0.380578941	0.003555445	0.024124989	0.728654873	0.626319635	0.125756411	0.109228106	0.987348183	0.745603785	0.996576058	0.872377933	Bacteria.Firmicutes.Clostridia.Clostridiales	IBTK
2894	ENSG00000005700	rs606270	0.771155374	0.386792126	0.840165719	0.741818875	0.162222742	-0.37674861	0.02007945	0.025626002	0.555439521	0.432437975	0.099168419	0.07745909	0.911676728	0.592303113	0.998947111	0.995399427	Bacteria.Bacteroidetes	IBTK
2895	ENSG00000005700	rs606270	0.242051515	0.274709505	0.769718154	0.498545695	0.235575838	-0.178966317	0.018621195	-0.03764314	0.199561577	0.162485185	0.063348055	0.055313965	0.261766121	0.126169332	0.99491143	0.965530807	Bacteria.Proteobacteria.Gammaproteobacteria.Enterobacteriales.Enterobacteriaceae	IBTK
2896	ENSG00000005700	rs606270	0.074198959	0.056716464	0.356118656	0.494078889	0.27421455	-0.248520609	0.048909699	-0.032243887	0.15115257	0.128136388	0.052630528	0.046889543	0.059207129	0.024423556	0.99994518	0.999865593	Bacteria.Bacteroidetes.Bacteroidia.Bacteroidales.Prevotellaceae	IBTK
2897	ENSG00000005700	rs606270	0.118232194	0.086473014	0.278723121	0.333159961	0.24214686	-0.221092059	0.110546044	-0.076291135	0.152979846	0.127044911	0.1012156	0.07825377	0.088191221	0.023265344	0.984441985	0.943652426	Bacteria.Firmicutes.Clostridia.Clostridiales.Ruminococcaceae.Flavonifractor	IBTK
2898	ENSG00000005700	rs606270	0.696067761	0.403896076	0.886223527	0.808380356	0.200404493	-0.331452101	0.013648325	0.017927545	0.510786859	0.394547887	0.095018502	0.073627158	0.845408081	0.575487826	0.99911693	0.991945059	Bacteria.Bacteroidetes.Bacteroidia.Bacteroidales.Bacteroidaceae.Bacteroides	IBTK
2899	ENSG00000005700	rs606270	0.079071852	0.054064192	0.983089246	0.8689185	0.271302778	-0.248696416	0.001241855	0.008376864	0.152102248	0.126801366	0.058367317	0.050561769	0.056342785	0.018634639	0.965700176	0.982851019	Bacteria.Firmicutes.Negativicutes.Selenomonadales.Veillonellaceae.Dialister	IBTK
2900	ENSG00000005700	rs606270	0.051542623	0.066026968	0.270121184	0.754120415	0.531850085	-0.348341242	0.121324062	-0.025363249	0.268217931	0.186354409	0.109092611	0.080641867	0.126021647	0.062943728	0.841975726	0.937237055	Bacteria.Firmicutes.Clostridia.Clostridiales.Lachnospiraceae..Eubacterium..xylanophilum.group	IBTK
2901	ENSG00000005700	rs606270	0.091366306	0.067125026	0.315109762	0.274172694	0.258661183	-0.233703014	0.08341345	-0.071037818	0.150979623	0.1255444	0.08240307	0.064423135	0.066371542	0.025095054	0.956354694	0.921764212	Bacteria.Firmicutes.Clostridia.Clostridiales.Lachnospiraceae.Coprococcus.1	IBTK
2902	ENSG00000005700	rs606270	0.611856463	0.312836496	0.440479526	0.759200035	0.122986538	-0.186874216	-0.068181298	0.021082771	0.241220445	0.183738737	0.0878545	0.068493931	0.450213739	0.167892555	0.999814869	0.942552604	Bacteria.Actinobacteria.Actinobacteria.Corynebacteriales.Corynebacteriaceae	IBTK
2903	ENSG00000005700	rs606270	0.201598583	0.135976815	0.237262189	0.473399192	0.206632082	-0.216314647	0.081494132	-0.041936772	0.160196537	0.143314463	0.068328168	0.058157265	0.167827854	0.053668403	0.843536372	0.915747216	Bacteria.Firmicutes.Clostridia.Clostridiales.Lachnospiraceae.Roseburia	IBTK
2904	ENSG00000005700	rs606270	0.12723801	0.282563329	0.500926137	0.881250374	0.395706545	-0.230095498	0.068071687	0.012336619	0.256196152	0.21237846	0.100585341	0.082263878	0.213971628	0.199920236	0.966546108	0.98127983	Bacteria.Firmicutes.Clostridia.Clostridiales.Ruminococcaceae.Ruminiclostridium.6	IBTK
2905	ENSG00000005844	rs35480350	0.544596792	0.763919937	0.256419892	0.364306303	0.152749891	-0.095156156	0.100907628	-0.095134336	0.25080943	0.315524714	0.088143071	0.104143022	0.437703879	0.360317506	0.999586829	0.996426659	Bacteria.Firmicutes.Negativicutes.Selenomonadales.Veillonellaceae.Megasphaera	ITGAL
2906	ENSG00000005844	rs35480350	0.852301602	0.78963015	0.288975838	0.439534695	0.03329378	0.053076941	0.069244037	-0.052917101	0.178123709	0.198139936	0.064776208	0.068044554	0.390609017	0.256932835	0.995652601	0.993943049	Bacteria.Firmicutes.Clostridia.Clostridiales.Clostridiaceae.1	ITGAL
2907	ENSG00000005844	rs35480350	0.66796914	0.410718519	0.492093093	0.941279042	-0.06263434	0.149317999	0.040422523	-0.005482427	0.145368209	0.180360515	0.058512726	0.074143519	0.267782974	0.104182916	0.700305493	0.999675186	Bacteria.Firmicutes.Negativicutes.Selenomonadales.Acidaminococcaceae	ITGAL
2908	ENSG00000005844	rs35480350	0.755349689	0.511013588	0.915833522	0.902399245	-0.069111983	0.172366382	0.01142187	0.017354835	0.220881639	0.260828276	0.107663079	0.140977582	0.518282562	0.23442902	0.967576696	0.999817689	Bacteria.Firmicutes.Clostridia.Clostridiales.Family.XIII.Family.XIII.AD3011.group	ITGAL
2909	ENSG00000005844	rs35480350	0.943268578	0.432465807	0.415733847	0.987681005	-0.011835153	0.149768913	0.064099386	0.001299235	0.165680149	0.189625921	0.078265411	0.083828126	0.440551213	0.14298554	0.911591624	0.913104789	Bacteria.Firmicutes.Clostridia.Clostridiales.Ruminococcaceae.Ruminococcaceae.UCG.005	ITGAL
2910	ENSG00000005844	rs35480350	0.315558442	0.225409688	0.400385572	0.433723697	-0.182842019	0.231019748	-0.051540441	0.050438466	0.180796107	0.188785221	0.060893384	0.06403701	0.2327879	0.103540347	0.998735039	0.999709092	Bacteria.Bacteroidetes.Bacteroidia.Bacteroidales.Prevotellaceae.Prevotella.9	ITGAL
2911	ENSG00000005844	rs35480350	0.507716212	0.464769332	0.496230083	0.901645348	-0.09319481	0.129119441	-0.049968789	-0.011474735	0.139926826	0.175604027	0.073030002	0.092493921	0.226772489	0.103284832	0.731841224	0.983021556	Bacteria.Actinobacteria.Actinobacteria.Bifidobacteriales.Bifidobacteriaceae	ITGAL
2912	ENSG00000005844	rs35480350	0.614407874	0.372781795	0.999399062	0.764668044	-0.085056665	0.199463807	6.02E-05	-0.032728328	0.168032075	0.222275269	0.079681945	0.108878406	0.352954941	0.131109606	0.999064391	0.954085234	Bacteria.Firmicutes.Erysipelotrichia.Erysipelotrichales	ITGAL
2913	ENSG00000005844	rs35480350	0.854941213	0.598028289	0.701240466	0.860951087	-0.035401319	0.129266322	0.036081128	-0.018921832	0.192886284	0.243990721	0.093639734	0.107602792	0.45824159	0.264713763	0.988161388	0.958055178	Bacteria.Firmicutes.Bacilli.Lactobacillales.Carnobacteriaceae	ITGAL
2914	ENSG00000005844	rs35480350	0.109030508	0.025087411	0.144205628	0.037814792	-0.439349234	0.72110413	0.139420232	-0.208824192	0.270447884	0.314582807	0.094340195	0.098525769	0.40201641	0.087362701	0.996108676	0.893848525	Bacteria.Firmicutes.Clostridia.Clostridiales.Lachnospiraceae..Ruminococcus..gnavus.group	ITGAL
2915	ENSG00000005844	rs35480350	0.354677284	0.334447063	0.369802098	0.733181169	-0.141007632	0.182010246	0.055161885	-0.029380271	0.151277977	0.187193887	0.061086361	0.08582134	0.202819607	0.096681405	0.997528932	0.997707395	Bacteria.Bacteroidetes.Bacteroidia.Bacteroidales.Rikenellaceae.Alistipes	ITGAL
2916	ENSG00000005844	rs35480350	0.363827678	0.239288067	0.48048585	0.374725627	-0.296848946	0.484268151	0.080622738	-0.124759452	0.324632758	0.40780595	0.113626035	0.139597587	0.710020605	0.354933909	0.99967607	0.999141757	Bacteria.Firmicutes.Negativicutes.Selenomonadales	ITGAL
2917	ENSG00000005844	rs35480350	0.44641141	0.332606783	0.644792376	0.685679627	-0.154979698	0.215950594	0.034591555	-0.03422878	0.20232522	0.221250931	0.074690276	0.084200587	0.378626298	0.144875023	0.962810006	0.931534808	Bacteria.Proteobacteria.Betaproteobacteria	ITGAL
2918	ENSG00000005844	rs35480350	0.855805459	0.606075905	0.108378222	0.443648722	0.028028021	0.087633105	-0.126356854	0.070162451	0.153638181	0.169121999	0.07763462	0.091040058	0.406449946	0.179630645	0.501656627	0.915902687	Bacteria.Actinobacteria.Actinobacteria	ITGAL
2919	ENSG00000005844	rs35480350	0.535729864	0.845352122	0.180989339	0.299801314	0.132172828	-0.046039925	0.106339759	-0.100800108	0.212311127	0.23511259	0.078653482	0.096452593	0.475292148	0.34862887	0.997152221	0.990360691	Bacteria.Firmicutes.Clostridia.Clostridiales.Family.XI	ITGAL
2920	ENSG00000005844	rs35480350	0.446703513	0.322609528	0.620818079	0.705992814	-0.114991817	0.17859595	-0.027431132	0.025480181	0.150218165	0.179209326	0.055189856	0.06725125	0.195880899	0.087956786	0.998409995	0.996467843	Bacteria.Verrucomicrobia	ITGAL
2921	ENSG00000005844	rs35480350	0.757638185	0.551390349	0.585548569	0.786430474	0.133309984	0.30997843	-0.057414184	-0.031678841	0.430216416	0.517710817	0.104772632	0.116443605	0.8117178	0.667282315	0.920736513	0.99665811	Bacteria.Proteobacteria	ITGAL
2922	ENSG00000005844	rs35480350	0.72513289	0.500896257	0.254963091	0.401551202	-0.050071173	0.114744305	-0.067268602	0.074289009	0.14180135	0.169538723	0.058577721	0.087988763	0.245486385	0.132746147	0.996033175	0.950433521	Bacteria.Firmicutes.Clostridia.Clostridiales.Lachnospiraceae.Lachnospiraceae.NK4A136.group	ITGAL
2923	ENSG00000005844	rs35480350	0.759876273	0.36822773	0.631580684	0.856711982	-0.050348983	0.192189691	-0.027311723	-0.011191515	0.16404999	0.212128176	0.056693315	0.061739822	0.425552192	0.146659603	0.998302481	0.99762474	Bacteria.Proteobacteria.Gammaproteobacteria.Enterobacteriales.Enterobacteriaceae.Escherichia.Shigella	ITGAL
2924	ENSG00000005844	rs35480350	0.376132522	0.331975423	0.511458154	0.584125734	-0.241417094	0.300327524	-0.081014652	0.076731877	0.270931692	0.307294398	0.122722515	0.139493834	0.467625004	0.245540346	0.937143846	0.981962125	Bacteria.Firmicutes.Clostridia.Clostridiales.Ruminococcaceae.Anaerotruncus	ITGAL
2925	ENSG00000005844	rs35480350	0.413178902	0.284763588	0.483514806	0.867195906	-0.120563141	0.18384732	0.049993354	-0.012974092	0.146399978	0.170475391	0.070949008	0.077284789	0.169793895	0.067861154	0.972085394	0.961745829	Bacteria.Proteobacteria.Deltaproteobacteria.Desulfovibrionales.Desulfovibrionaceae	ITGAL
2926	ENSG00000005844	rs35480350	0.218622209	0.069347239	0.285981659	0.096856324	-0.641350475	1.374589434	0.107513529	-0.231679656	0.516374216	0.74454846	0.099948253	0.13755613	0.75666509	0.35837859	0.876277026	0.692420428	Bacteria.Firmicutes.Clostridia.Clostridiales.Lachnospiraceae	ITGAL
2927	ENSG00000005844	rs35480350	0.34693192	0.287834706	0.2917255	0.545747535	-0.132752032	0.17496938	-0.059456938	-0.034027506	0.140134455	0.163289571	0.05594128	0.056032468	0.175990651	0.064694684	0.717189684	0.87724048	Bacteria.Fusobacteria.Fusobacteriia.Fusobacteriales	ITGAL
2928	ENSG00000005844	rs35480350	0.726565862	0.955324721	0.087391195	0.033833363	0.05607292	-0.009961725	-0.137220671	0.201676888	0.159666349	0.177145464	0.079085296	0.093058913	0.331927347	0.245610228	0.997851323	0.905123355	Bacteria.Firmicutes.Clostridia.Clostridiales.Lachnospiraceae.Fusicatenibacter	ITGAL
2929	ENSG00000005844	rs35480350	0.899023672	0.426856338	0.327793382	0.923769992	-0.019448202	0.154188598	0.074769123	-0.010299941	0.152673624	0.192851129	0.075840122	0.107232481	0.392880649	0.100437118	0.908650865	0.954181944	Bacteria.Firmicutes.Clostridia.Clostridiales.Lachnospiraceae..Eubacterium..eligens.group	ITGAL
2930	ENSG00000005844	rs35480350	0.868717705	0.62335347	0.060385078	0.218520872	-0.023249504	0.088483007	-0.135818188	0.103491086	0.140114633	0.179325785	0.07108198	0.083305831	0.341016671	0.12195915	0.760739436	0.968856518	Bacteria.Firmicutes.Clostridia.Clostridiales.Lachnospiraceae..Eubacterium..hallii.group	ITGAL
2931	ENSG00000005844	rs35480350	0.673814668	0.381878895	0.080478415	0.409705112	-0.058011172	0.15184659	0.093127572	-0.053138796	0.137206717	0.172489702	0.052460835	0.064046581	0.290483312	0.094125557	0.526709397	0.839286435	Bacteria.Proteobacteria.Betaproteobacteria.Burkholderiales.Alcaligenaceae.Sutterella	ITGAL
2932	ENSG00000005844	rs35480350	0.700778116	0.395450481	0.797605083	0.880311186	-0.063423992	0.155969718	0.027483231	0.016787979	0.164333937	0.182345516	0.106736985	0.11106156	0.353462422	0.128478869	0.83938296	0.868048281	Bacteria.Firmicutes.Clostridia.Clostridiales.Ruminococcaceae.Butyricicoccus	ITGAL
2933	ENSG00000005844	rs35480350	0.479288302	0.34364937	0.712758717	0.681582514	-0.136144205	0.21682712	-0.040783892	0.05535969	0.191351018	0.227322234	0.110303737	0.134327061	0.337903773	0.140833297	0.880649234	0.994506574	Bacteria.Firmicutes.Clostridia.Clostridiales.Family.XIII	ITGAL
2934	ENSG00000005844	rs35480350	0.743437985	0.353726529	0.972245211	0.641608213	-0.076059891	0.209038826	0.003177729	0.040876984	0.231409964	0.223818744	0.090988053	0.087417976	0.525576438	0.202594619	0.999469974	0.989528061	Bacteria.Bacteroidetes.Bacteroidia.Bacteroidales.Porphyromonadaceae.Barnesiella	ITGAL
2935	ENSG00000005844	rs35480350	0.404859721	0.366432559	0.578662991	0.886530002	-0.128784907	0.156587378	0.035985017	0.009901001	0.153616971	0.172181957	0.064477474	0.069117427	0.210237518	0.127667125	0.895232906	0.996759562	Bacteria.Bacteroidetes.Bacteroidia.Bacteroidales.Porphyromonadaceae	ITGAL
2936	ENSG00000005844	rs35480350	0.061915332	0.082023774	0.029396876	0.105752858	-0.334472658	0.323979039	-0.142013988	0.114867589	0.176116071	0.183455585	0.063782682	0.070039083	0.114669928	0.058123868	0.696389402	0.926870238	Bacteria.Firmicutes.Clostridia.Clostridiales.Lachnospiraceae.Lachnospiraceae.UCG.010	ITGAL
2937	ENSG00000005844	rs35480350	0.793381676	0.999446814	0.923595959	0.732478081	-0.130477403	-0.000346853	0.009780221	0.03493369	0.496140826	0.498390482	0.101589032	0.101764092	0.912013108	0.79568622	0.957429084	0.939156644	Bacteria.Firmicutes.Clostridia.Clostridiales.Ruminococcaceae	ITGAL
2938	ENSG00000005844	rs35480350	0.992299113	0.63260501	0.538370456	0.68505737	0.001943459	0.097637128	0.049421282	-0.034562524	0.200596236	0.203285294	0.079904252	0.08484388	0.560459903	0.303501542	0.866913162	0.9161496	Bacteria.Firmicutes.Clostridia.Clostridiales.Ruminococcaceae.Ruminococcaceae.UCG.014	ITGAL
2939	ENSG00000005844	rs35480350	0.381353341	0.258149083	0.430270443	0.9934924	-0.130083433	0.194122063	0.057499437	-0.000635938	0.147603921	0.170189542	0.072453632	0.077675443	0.182369645	0.064474349	0.899212428	0.96524324	Bacteria.Proteobacteria.Deltaproteobacteria	ITGAL
2940	ENSG00000005844	rs35480350	0.354855476	0.33567258	0.370238956	0.736564184	-0.14096009	0.181591003	0.055105236	-0.028974789	0.151283351	0.18724025	0.061079698	0.085767601	0.202939534	0.096002357	0.997466038	0.996556542	Bacteria.Bacteroidetes.Bacteroidia.Bacteroidales.Rikenellaceae	ITGAL
2941	ENSG00000005844	rs35480350	0.070659457	0.050725748	0.091931621	0.082513372	-0.466234082	0.643514098	0.172709913	-0.20557823	0.253752627	0.323358839	0.100989806	0.116600739	0.212691457	0.078513186	0.995261573	0.962978444	Bacteria.Firmicutes.Clostridia.Clostridiales.Lachnospiraceae.Lachnospiraceae.UCG.008	ITGAL
2942	ENSG00000005844	rs35480350	0.387782433	0.516115013	0.49386563	0.826514844	-0.311926839	0.243205055	0.054696023	-0.018229149	0.358786494	0.372523182	0.079500371	0.082842594	0.658158454	0.445406429	0.999785669	0.999420701	Bacteria.Firmicutes.Clostridia.Clostridiales.Ruminococcaceae.Faecalibacterium	ITGAL
2943	ENSG00000005844	rs35480350	0.571139639	0.301102966	0.057354933	0.566618107	-0.077004982	0.171972887	-0.128663045	0.042544662	0.135281795	0.165003079	0.066513798	0.073870642	0.234193416	0.084396289	0.354504569	0.966547011	Bacteria.Firmicutes.Negativicutes.Selenomonadales.Veillonellaceae.Veillonella	ITGAL
2944	ENSG00000005844	rs35480350	0.445402174	0.758408772	0.587299129	0.377251867	-0.141822224	-0.087031472	-0.039334563	-0.086603201	0.184736031	0.281792412	0.072117122	0.097420536	0.478276909	0.340450499	0.999028109	0.997798285	Bacteria.Actinobacteria.Actinobacteria.Micrococcales.Micrococcaceae	ITGAL
2945	ENSG00000005844	rs35480350	0.461453429	0.312502993	0.70196624	0.839001868	-0.107859848	0.171790068	0.032505849	0.017304414	0.145602796	0.168790401	0.084577019	0.084836587	0.193108545	0.075292274	0.997048205	0.999513539	Bacteria.Firmicutes.Clostridia.Clostridiales.Lachnospiraceae.Dorea	ITGAL
2946	ENSG00000005844	rs35480350	0.80501044	0.355477047	0.929664549	0.561527918	-0.059086331	0.203244068	0.007266549	0.047975606	0.23838365	0.218412546	0.082011069	0.082216695	0.607738085	0.239356404	0.986439568	0.971423926	Bacteria.Proteobacteria.Deltaproteobacteria.Desulfovibrionales.Desulfovibrionaceae.Desulfovibrio	ITGAL
2947	ENSG00000005844	rs35480350	0.772708668	0.790716543	0.273293988	0.505998534	0.054704496	0.054031654	-0.110253203	0.078183065	0.188621891	0.202776704	0.099802344	0.116912335	0.477383311	0.247409337	0.925664213	0.972299477	Bacteria.Actinobacteria	ITGAL
2948	ENSG00000005844	rs35480350	0.676434602	0.432039388	0.680175856	0.872847288	-0.063253237	0.144803404	0.031417883	-0.01296632	0.150892026	0.183168421	0.0758784	0.080703608	0.29320479	0.083421027	0.999989953	0.995366106	Bacteria.Firmicutes.Clostridia.Clostridiales.Christensenellaceae	ITGAL
2949	ENSG00000005844	rs35480350	0.550043084	0.586999001	0.183266839	0.842596734	0.128222911	0.148644784	-0.087505301	0.014347409	0.213426796	0.272310441	0.065065419	0.071968574	0.501928815	0.291480993	0.744065194	0.995251343	Bacteria.Proteobacteria.Gammaproteobacteria	ITGAL
2950	ENSG00000005844	rs35480350	0.51779381	0.384757662	0.468417459	0.866942699	-0.090450912	0.147393061	-0.039760527	0.010748203	0.139103724	0.16845299	0.054521089	0.063902479	0.212147042	0.106373904	0.973523722	0.998441752	Bacteria.Proteobacteria.Betaproteobacteria.Burkholderiales.Alcaligenaceae.Parasutterella	ITGAL
2951	ENSG00000005844	rs35480350	0.801748236	0.654542062	0.374576917	0.869773907	0.052386683	0.108572038	0.087410918	-0.020448637	0.207802329	0.241538313	0.097776413	0.124243853	0.525763211	0.265935968	0.999274386	0.999563655	Bacteria.Firmicutes.Clostridia.Clostridiales.Ruminococcaceae.Ruminococcaceae.UCG.013	ITGAL
2952	ENSG00000005844	rs35480350	0.245092851	0.284373332	0.318321388	0.46416237	-0.399774794	0.419236728	0.090960783	-0.073436385	0.340873014	0.388426387	0.090461908	0.099738203	0.518681999	0.348170536	0.801579959	0.890273479	Bacteria.Firmicutes.Clostridia.Clostridiales.Lachnospiraceae..Eubacterium..rectale.group	ITGAL
2953	ENSG00000005844	rs35480350	0.883240344	0.202255272	0.720153699	0.382077045	-0.030318113	0.30111859	0.034283398	0.091100427	0.205641034	0.233793872	0.095287529	0.10352861	0.551476374	0.116458546	0.998768023	0.969982693	Bacteria.Firmicutes.Clostridia.Clostridiales.Ruminococcaceae.Ruminococcaceae.NK4A214.group	ITGAL
2954	ENSG00000005844	rs35480350	0.61440653	0.306763261	0.836214329	0.523603651	-0.133078358	0.29410564	-0.020534722	0.071633587	0.262899416	0.285535507	0.098935548	0.111715436	0.591699108	0.227192322	0.996483139	0.871021559	Bacteria.Bacteroidetes.Bacteroidia.Bacteroidales.Porphyromonadaceae.Butyricimonas	ITGAL
2955	ENSG00000005844	rs35480350	0.887355657	0.872207156	0.269161122	0.292453092	0.024113682	0.03242681	-0.07987905	0.082140573	0.169576466	0.200807667	0.071680751	0.077401244	0.418723029	0.232923125	0.99786128	0.999462671	Bacteria.Firmicutes.Clostridia.Clostridiales.Lachnospiraceae.Anaerostipes	ITGAL
2956	ENSG00000005844	rs35480350	0.599676106	0.621829289	0.945043296	0.391457774	-0.098769052	0.095793043	-0.005087048	-0.061003027	0.187271183	0.193290574	0.073517132	0.070716454	0.335604824	0.207443096	0.965800035	0.997412515	Bacteria.Proteobacteria.Gammaproteobacteria.Enterobacteriales.Enterobacteriaceae.Citrobacter	ITGAL
2957	ENSG00000005844	rs35480350	0.91706389	0.34234292	0.541868973	0.72898575	-0.018756922	0.219584954	-0.041432731	-0.029033623	0.179436469	0.229586947	0.067570972	0.083442163	0.492129548	0.175717028	0.919535335	0.91465847	Bacteria.Firmicutes.Negativicutes.Selenomonadales.Veillonellaceae	ITGAL
2958	ENSG00000005844	rs35480350	0.46726715	0.41334793	0.602553084	0.557987716	-0.107267815	0.141545663	-0.036930573	-0.046163725	0.146708347	0.171941606	0.070579286	0.078399553	0.22525038	0.083311898	0.72118025	0.874213466	Bacteria.Firmicutes.Clostridia.Clostridiales.Peptostreptococcaceae	ITGAL
2959	ENSG00000005844	rs35480350	0.423925523	0.191371123	0.648573777	0.349378469	-0.129728173	0.280593099	0.029903617	-0.070799225	0.161228259	0.212558934	0.065315077	0.075119248	0.248782134	0.083816447	0.999507593	0.935584968	Bacteria.Firmicutes.Clostridia.Clostridiales.Lachnospiraceae.Lachnoclostridium	ITGAL
2960	ENSG00000005844	rs35480350	0.246102421	0.826174035	0.214677894	0.488586555	-0.195886621	-0.056842934	-0.085110383	-0.062611221	0.167386425	0.257808559	0.067932941	0.089899258	0.256537654	0.252529994	0.970727297	0.997803387	Bacteria.Actinobacteria.Actinobacteria.Micrococcales	ITGAL
2961	ENSG00000005844	rs35480350	0.50252406	0.334618414	0.514949265	0.58965608	-0.094086667	0.162914706	-0.052758576	0.058920969	0.139548219	0.16761434	0.080586878	0.108713877	0.220428572	0.068078423	0.99813953	0.990525521	Bacteria.Firmicutes.Clostridia.Clostridiales.Ruminococcaceae.Flavonifractor	ITGAL
2962	ENSG00000005844	rs35480350	0.328490014	0.272205909	0.264549635	0.409869874	-0.146082478	0.186389515	0.104354004	-0.086779863	0.148390094	0.168335835	0.092736756	0.10463014	0.194970248	0.076517045	0.574839849	0.921307549	Bacteria.Firmicutes.Bacilli.Lactobacillales.Streptococcaceae.Streptococcus	ITGAL
2963	ENSG00000005844	rs35480350	0.278490537	0.242617692	0.207375354	0.351841853	-0.165647685	0.199577422	0.118556828	-0.09795347	0.151592456	0.169272008	0.093109324	0.104466746	0.171534209	0.065076244	0.552941862	0.955303348	Bacteria.Firmicutes.Bacilli.Lactobacillales.Streptococcaceae	ITGAL
2964	ENSG00000005844	rs35480350	0.482079719	0.332063184	0.558124345	0.282740892	-0.098931137	0.162304957	-0.038180217	0.076958257	0.139938716	0.166100404	0.06486378	0.071059016	0.191631472	0.070992912	0.996546716	0.994860843	Bacteria.Firmicutes.Clostridia.Clostridiales.Ruminococcaceae.Ruminococcaceae.UCG.002	ITGAL
2965	ENSG00000005844	rs35480350	0.351834394	0.259516381	0.491541495	0.468660338	-0.218225661	0.305533256	-0.068293587	0.076067945	0.232732635	0.268642964	0.098730578	0.104364356	0.400356183	0.163660339	0.99946547	0.972078348	Bacteria.Firmicutes.Erysipelotrichia.Erysipelotrichales.Erysipelotrichaceae..Clostridium..innocuum.group	ITGAL
2966	ENSG00000005844	rs35480350	0.660836075	0.260579075	0.847463797	0.533231983	-0.074122129	0.242109944	0.015464625	0.06116813	0.168173652	0.213357254	0.08008085	0.097654761	0.418632516	0.097635126	0.830061817	0.984611135	Bacteria.Bacteroidetes.Bacteroidia.Bacteroidales.Porphyromonadaceae.Odoribacter	ITGAL
2967	ENSG00000005844	rs35480350	0.153081995	0.16055741	0.098678324	0.245695116	-0.236095874	0.248275586	0.159539979	-0.123878405	0.163344849	0.174945189	0.095251148	0.105762723	0.144131019	0.056967586	0.409932592	0.910444892	Bacteria.Firmicutes.Bacilli.Lactobacillales	ITGAL
2968	ENSG00000005844	rs35480350	0.766287782	0.472397224	0.299503501	0.740841364	-0.043868183	0.133420677	0.093090352	-0.032656626	0.146980504	0.184605732	0.089020034	0.098323949	0.300954666	0.090205667	0.76241533	0.997649073	Bacteria.Firmicutes.Clostridia.Clostridiales.Ruminococcaceaencultured	ITGAL
2969	ENSG00000005844	rs35480350	0.86803142	0.832066178	0.63691035	0.685946035	-0.030405558	0.06370254	0.037526169	-0.047914629	0.182279181	0.299222458	0.079132902	0.117972648	0.434115285	0.365205307	0.998201428	0.99782309	Bacteria.Firmicutes.Bacilli.Bacillales.Staphylococcaceae.Staphylococcus	ITGAL
2970	ENSG00000005844	rs35480350	0.19296345	0.338513494	0.149697612	0.560033978	-0.21497989	0.210282499	-0.107506079	0.055254319	0.163446652	0.218112031	0.073756428	0.094329138	0.186836935	0.120477197	0.784523155	0.928182781	Bacteria.Firmicutes.Clostridia.Clostridiales.Ruminococcaceae.Ruminococcus.2	ITGAL
2971	ENSG00000005844	rs35480350	0.687658456	0.43961004	0.664550942	0.859173929	-0.061206124	0.142691822	0.032338956	-0.014242284	0.151571892	0.183513605	0.074240648	0.079958699	0.2983057	0.083215748	0.999417824	0.997023453	Bacteria.Firmicutes.Clostridia.Clostridiales.Christensenellaceae.Christensenellaceae.R.7.group	ITGAL
2972	ENSG00000005844	rs35480350	0.776125677	0.679171617	0.924830716	0.846560313	-0.067723452	0.111420286	0.008475476	-0.018315158	0.237177834	0.268202004	0.089487021	0.094276267	0.599834697	0.351657651	0.84829328	0.902502196	Bacteria.Firmicutes.Erysipelotrichia.Erysipelotrichales.Erysipelotrichaceae.Faecalitalea	ITGAL
2973	ENSG00000005844	rs35480350	0.577023304	0.327498468	0.284986986	0.346453876	-0.078114948	0.165175207	-0.113920267	0.100154954	0.139361803	0.167438329	0.105683838	0.105619169	0.178729966	0.0701269	0.946830748	0.956901174	Bacteria.Firmicutes.Clostridia.Clostridiales.Ruminococcaceae.Ruminiclostridium.5	ITGAL
2974	ENSG00000005844	rs35480350	0.198969803	0.183035348	0.229190024	0.441977372	-0.249082856	0.260880303	0.114215406	-0.083356656	0.191968653	0.193876185	0.094105595	0.107762978	0.205298164	0.092712181	0.641928743	0.982679299	Bacteria.Firmicutes.Bacilli	ITGAL
2975	ENSG00000005844	rs35480350	0.431001273	0.296664084	0.615779724	0.601218834	-0.136089482	0.204537391	-0.062089095	0.069066007	0.171756415	0.194438561	0.123136721	0.131509531	0.299402422	0.134897587	0.893774456	0.994989321	Bacteria.Actinobacteria.Coriobacteriia.Coriobacteriales	ITGAL
2976	ENSG00000005844	rs35480350	0.964303876	0.275932174	0.393216864	0.715641617	-0.007637344	0.239205765	-0.049425746	-0.022576776	0.170007494	0.217736007	0.057510238	0.06170924	0.561874396	0.126540166	0.94375887	0.965530807	Bacteria.Proteobacteria.Gammaproteobacteria.Enterobacteriales.Enterobacteriaceae	ITGAL
2977	ENSG00000005844	rs35480350	0.604679076	0.4181218	0.966475003	0.979316843	-0.091715548	0.152386927	0.002771678	0.001763025	0.176315219	0.187025554	0.065695903	0.06774652	0.329942158	0.174347366	0.949386161	0.967185209	Bacteria.Proteobacteria.Betaproteobacteria.Burkholderiales.Alcaligenaceae	ITGAL
2978	ENSG00000005844	rs35480350	0.560770247	0.382434188	0.846188811	0.826334054	-0.112453373	0.178490151	0.014052686	-0.016632693	0.192340023	0.202993449	0.072158464	0.07550749	0.364449633	0.173749267	0.980584042	0.952221036	Bacteria.Proteobacteria.Betaproteobacteria.Burkholderiales	ITGAL
2979	ENSG00000005844	rs35480350	0.86885108	0.846700507	0.317912964	0.384246352	0.029713462	0.039593337	0.065636301	-0.060858803	0.179253903	0.203993303	0.065220832	0.069479277	0.409141816	0.249972161	0.99830237	0.997282036	Bacteria.Firmicutes.Clostridia.Clostridiales.Clostridiaceae.1.Clostridium.sensu.stricto.1	ITGAL
2980	ENSG00000005844	rs35480350	0.661850407	0.270565701	0.93063795	0.498004163	-0.074140266	0.219421899	0.005954885	0.060399358	0.168753781	0.19748544	0.068153141	0.088640444	0.315000571	0.104807384	0.999305535	0.989974535	Bacteria.Proteobacteria.Gammaproteobacteria.Pseudomonadales.Pseudomonadaceae.Pseudomonas	ITGAL
2981	ENSG00000005844	rs35480350	0.718832066	0.812734299	0.913694597	0.469622137	-0.069544836	0.05202152	-0.008547545	0.06159923	0.19234393	0.218715672	0.078565065	0.084697265	0.39192608	0.242254269	0.998997514	0.969189617	Bacteria.Firmicutes.Clostridia.Clostridiales.Ruminococcaceae.Subdoligranulum	ITGAL
2982	ENSG00000005844	rs35480350	0.50745531	0.464609164	0.495104578	0.902433033	-0.093253936	0.129167493	-0.050103705	-0.011382948	0.139929279	0.175606121	0.073035539	0.092498664	0.227237874	0.103230897	0.732307459	0.982680826	Bacteria.Actinobacteria.Actinobacteria.Bifidobacteriales.Bifidobacteriaceae.Bifidobacterium	ITGAL
2983	ENSG00000005844	rs35480350	0.467037288	0.28183293	0.716034585	0.514808659	-0.143453513	0.288474977	-0.024034477	0.058260676	0.196097265	0.265855438	0.065788717	0.088961283	0.345218046	0.155545959	0.999614985	0.99936283	Bacteria.Firmicutes.Clostridia.Clostridiales.Lachnospiraceae.Tyzzerella.4	ITGAL
2984	ENSG00000005844	rs35480350	0.052715748	0.603772022	0.007933076	0.299456952	0.482365623	-0.133872773	0.222673149	-0.099724691	0.244514827	0.256712731	0.081320758	0.09535503	0.140192681	0.393679866	0.182233508	0.754183862	Bacteria.Firmicutes.Erysipelotrichia.Erysipelotrichales.Erysipelotrichaceae.Holdemanella	ITGAL
2985	ENSG00000005844	rs35480350	0.182947188	0.074730542	0.203915034	0.105595197	-0.270991195	0.400798763	-0.124321455	0.201902705	0.201349111	0.221343628	0.096885102	0.123050897	0.222520506	0.051653636	0.999550585	0.858764868	Bacteria.Firmicutes.Clostridia.Clostridiales.Lachnospiraceae.Lachnospiraceae.ND3007.group	ITGAL
2986	ENSG00000005844	rs35480350	0.868652535	0.535645232	0.206676058	0.748970386	0.027047694	0.12854992	0.085166475	-0.029282891	0.162923031	0.206448636	0.066781845	0.091128271	0.489378967	0.198070453	0.974916192	0.988406265	Bacteria.Firmicutes.Clostridia.Clostridiales.Ruminococcaceae.Ruminococcus.1	ITGAL
2987	ENSG00000005844	rs35480350	0.4903395	0.974079008	0.369644937	0.821019778	0.379591545	0.020782536	-0.08853852	0.024506752	0.547242466	0.63718249	0.098015315	0.107894429	0.902918225	0.767728538	0.998947111	0.995399427	Bacteria.Bacteroidetes	ITGAL
2988	ENSG00000005844	rs35480350	0.874501246	0.844473413	0.060037576	0.130980905	0.023311759	0.035072226	-0.132212037	0.136199931	0.147023493	0.178078539	0.06909843	0.089063089	0.319079753	0.192395897	0.842610887	0.798437136	Bacteria.Firmicutes.Clostridia.Clostridiales.Lachnospiraceaencultured	ITGAL
2989	ENSG00000005844	rs35480350	0.541821907	0.623543055	0.045438373	0.726131696	0.100939017	0.097198498	0.148088087	-0.030745278	0.164598153	0.197096977	0.072620876	0.087401747	0.351113019	0.217878999	0.734081587	0.99827201	Bacteria.Firmicutes.Clostridia.Clostridiales.Ruminococcaceae..Eubacterium..coprostanoligenes.group	ITGAL
2990	ENSG00000005844	rs35480350	0.747553152	0.989677298	0.451579917	0.641547442	0.087167117	-0.004744656	0.068175536	-0.05805123	0.269686481	0.36533731	0.090027375	0.124123497	0.674212218	0.502545863	0.998986731	0.998377846	Bacteria.Firmicutes.Clostridia.Clostridiales.Family.XI.Anaerococcus	ITGAL
2991	ENSG00000005844	rs35480350	0.446658169	0.322973516	0.620708593	0.705242195	-0.115031872	0.178652909	-0.027446788	0.025563001	0.150255433	0.179402388	0.055204017	0.067289429	0.199630253	0.086614487	0.99894297	0.998882343	Bacteria.Verrucomicrobia.Verrucomicrobiae.Verrucomicrobiales.Verrucomicrobiaceae.Akkermansia	ITGAL
2992	ENSG00000005844	rs35480350	0.64160498	0.363283002	0.938214252	0.760922071	-0.0779139	0.200136225	-0.006161677	-0.03261978	0.166622105	0.218618238	0.079188302	0.106763643	0.335871346	0.106766464	0.999789515	0.974629405	Bacteria.Firmicutes.Erysipelotrichia.Erysipelotrichales.Erysipelotrichaceae	ITGAL
2993	ENSG00000005844	rs35480350	0.344969213	0.287351271	0.289157767	0.550681949	-0.133390337	0.175180704	-0.059780025	-0.03360541	0.140232544	0.163321494	0.055944125	0.056026093	0.175080387	0.066630982	0.70461316	0.8806471	Bacteria.Fusobacteria.Fusobacteriia.Fusobacteriales.Fusobacteriaceae.Fusobacterium	ITGAL
2994	ENSG00000005844	rs35480350	0.522885337	0.445239991	0.818182817	0.790481739	-0.100340777	0.139034852	-0.016567776	-0.019490201	0.156214272	0.181040415	0.071783593	0.073061278	0.253074123	0.122943317	0.848300404	0.997039038	Bacteria.Firmicutes.Clostridia.Clostridiales.Peptostreptococcaceae.Intestinibacter	ITGAL
2995	ENSG00000005844	rs35480350	0.715330115	0.250834873	0.815900543	0.313387012	-0.277156734	1.170916754	0.030144549	-0.169924227	0.756686672	1.010718044	0.128959175	0.167264803	0.987348183	0.644965124	0.996576058	0.807445142	Bacteria.Firmicutes.Clostridia.Clostridiales	ITGAL
2996	ENSG00000005844	rs35480350	0.63435088	0.37411393	0.982370238	0.808538601	-0.08333167	0.17643636	0.002369673	0.029463778	0.174396506	0.197166469	0.10683187	0.121107694	0.389235004	0.162422049	0.967953535	0.989731238	Bacteria.Actinobacteria.Coriobacteriia.Coriobacteriales.Coriobacteriaceae	ITGAL
2997	ENSG00000005844	rs35480350	0.843606406	0.482802949	0.441705644	0.793508202	0.045710847	0.246707995	0.078574597	0.039519542	0.23079218	0.349548999	0.101520045	0.150367473	0.660183527	0.271886648	0.978154064	0.998920199	Bacteria.Firmicutes.Clostridia.Clostridiales.Lachnospiraceae..Eubacterium..ventriosum.group	ITGAL
2998	ENSG00000005844	rs35480350	0.901256377	0.55934246	0.337875169	0.976937408	-0.018638426	0.099810524	0.067654864	-0.00218087	0.149643073	0.170094013	0.070080568	0.075154486	0.377876574	0.126806185	0.709049069	0.932476478	Bacteria.Firmicutes.Clostridia.Clostridiales.Lachnospiraceae.Lachnospira	ITGAL
2999	ENSG00000005844	rs35480350	0.494657636	0.200530448	0.770733217	0.310894038	-0.104169473	0.240611054	-0.019914823	0.092127427	0.151688745	0.186092277	0.068057741	0.090215934	0.240193866	0.067370183	0.999550314	0.996901429	Bacteria.Proteobacteria.Gammaproteobacteria.Pseudomonadales	ITGAL
3000	ENSG00000005844	rs35480350	0.513851128	0.319894902	0.876289279	0.6386494	-0.098018452	0.227164888	-0.012100352	0.052757805	0.149328106	0.226660364	0.077427327	0.111830324	0.253877631	0.106347921	0.998173674	0.994266973	Bacteria.Firmicutes.Bacilli.Bacillales	ITGAL
3001	ENSG00000005844	rs35480350	0.717601079	0.559099706	0.265422708	0.827956255	0.071366251	0.128876016	0.111984828	-0.022049098	0.196481984	0.219490523	0.099701805	0.101055736	0.480942514	0.248174002	0.998330087	0.999834196	Bacteria.Actinobacteria.Coriobacteriia.Coriobacteriales.Coriobacteriaceae.Collinsella	ITGAL
3002	ENSG00000005844	rs35480350	0.736492581	0.515175254	0.960391746	0.992823374	-0.077273055	0.15251999	0.0039798	0.000802323	0.228669566	0.233094671	0.079834027	0.088862426	0.624413941	0.352409301	0.999437234	0.999825468	Bacteria.Proteobacteria.Betaproteobacteria.Neisseriales.Neisseriaceae	ITGAL
3003	ENSG00000005844	rs35480350	0.700375303	0.34803988	0.782955224	0.414241303	-0.330380478	1.118868419	0.039297251	-0.157628338	0.854817589	1.183825029	0.142074897	0.191846491	0.999415694	0.792997551	0.990344402	0.933994762	Bacteria.Firmicutes	ITGAL
3004	ENSG00000005844	rs35480350	0.497939479	0.761791411	0.08272361	0.047275239	0.12099019	-0.058204584	0.133632583	-0.156822164	0.177535073	0.191219558	0.075847413	0.077573128	0.247753709	0.208274968	0.998970432	0.998994847	Bacteria.Firmicutes.Erysipelotrichia.Erysipelotrichales.Erysipelotrichaceae.Erysipelatoclostridium	ITGAL
3005	ENSG00000005844	rs35480350	0.600124874	0.389863457	0.187809268	0.29695772	-0.072766754	0.142602272	-0.094635969	0.082922538	0.138139713	0.164750234	0.071108012	0.078876653	0.219604103	0.100972334	0.941705538	0.921764212	Bacteria.Firmicutes.Clostridia.Clostridiales.Lachnospiraceae.Coprococcus.1	ITGAL
3006	ENSG00000005844	rs35480350	0.472908174	0.316029368	0.596697782	0.733124717	-0.10100266	0.167954486	0.031832504	0.024477234	0.139912979	0.166238092	0.059865832	0.071483571	0.185695724	0.071992003	0.94253553	0.990835033	Bacteria.Bacteroidetes.Bacteroidia.Bacteroidales.Porphyromonadaceae.Parabacteroides	ITGAL
3007	ENSG00000005844	rs35480350	0.852690606	0.603270387	0.704524732	0.852128693	-0.035955715	0.127386136	0.03562224	-0.02004517	0.192879245	0.243935171	0.093529205	0.10711596	0.449554028	0.283085769	0.963485106	0.98063036	Bacteria.Firmicutes.Bacilli.Lactobacillales.Carnobacteriaceae.Granulicatella	ITGAL
3008	ENSG00000005844	rs35480350	0.966013723	0.379922656	0.394081985	0.774959124	0.007609569	0.191696755	0.071320478	0.029519216	0.177916873	0.216859541	0.083139012	0.102829826	0.53721741	0.169609782	0.970304861	0.994553009	Bacteria.Firmicutes.Clostridia.Clostridiales.Ruminococcaceae.Ruminiclostridium.9	ITGAL
3009	ENSG00000005844	rs35480350	0.551907435	0.477606382	0.488504806	0.926658641	-0.083009339	0.123580778	-0.046253851	-0.007686993	0.138818932	0.173027744	0.066400274	0.083190864	0.232440676	0.113385087	0.999334555	0.999343081	Bacteria.Firmicutes.Erysipelotrichia.Erysipelotrichales.Erysipelotrichaceae.Erysipelotrichaceae.UCG.003	ITGAL
3010	ENSG00000005844	rs35480350	0.833320124	0.695683472	0.35851228	0.48431304	-0.031813849	0.079659063	0.05358754	-0.053597428	0.150576995	0.202763224	0.057953896	0.076203333	0.351814908	0.171423503	0.737231617	0.941587602	Bacteria.Firmicutes.Negativicutes.Selenomonadales.Acidaminococcaceae.Phascolarctobacterium	ITGAL
3011	ENSG00000005844	rs35480350	0.518739154	0.342158821	0.951891994	0.449155769	-0.090235246	0.159026267	-0.003236532	-0.045144365	0.139086975	0.166206001	0.053442677	0.059294608	0.187779743	0.079300444	0.965700176	0.944890818	Bacteria.Firmicutes.Negativicutes.Selenomonadales.Veillonellaceae.Dialister	ITGAL
3012	ENSG00000005844	rs35480350	0.549373991	0.609577984	0.847247155	0.539211685	-0.096423667	0.098722515	0.012015811	0.048034781	0.160227431	0.192395072	0.062132405	0.077824108	0.30239717	0.170488356	0.955433663	0.915747216	Bacteria.Firmicutes.Clostridia.Clostridiales.Lachnospiraceae.Roseburia	ITGAL
3013	ENSG00000005844	rs35480350	0.533342561	0.507250396	0.879925913	0.728512538	-0.102401621	0.124679451	-0.00874921	-0.022866935	0.163528217	0.186993287	0.057693593	0.065599839	0.315993291	0.208477407	0.93214298	0.850852744	Bacteria.Firmicutes.Clostridia.Clostridiales.Lachnospiraceae.Tyzzerella	ITGAL
3014	ENSG00000005844	rs35480350	0.569652449	0.264262849	0.839849507	0.44558882	-0.137146827	0.324110431	-0.01613998	0.075868856	0.240008422	0.287854207	0.07955257	0.098866643	0.484970785	0.186623808	0.996423631	0.967935616	Bacteria.Bacteroidetes.Bacteroidia.Bacteroidales.Prevotellaceae.Prevotella.7	ITGAL
3015	ENSG00000005844	rs35480350	0.462717417	0.329954619	0.169652692	0.319718783	-0.10197453	0.162914418	-0.095742486	0.073711164	0.13804882	0.165993472	0.068953785	0.07352049	0.184996459	0.072241471	0.715299239	0.86500505	Bacteria.Proteobacteria.Gammaproteobacteria.Pasteurellales.Pasteurellaceae	ITGAL
3016	ENSG00000005844	rs35480350	0.677953291	0.640369782	0.919205027	0.691318045	-0.076368729	0.099993347	-0.008464684	0.039996345	0.183091165	0.213048627	0.083130465	0.100288341	0.427810964	0.272594553	0.998793879	0.998019463	Bacteria.Firmicutes.Clostridia.Clostridiales.Lachnospiraceae.Blautia	ITGAL
3017	ENSG00000005844	rs35480350	0.625509487	0.821572104	0.474285104	0.961510262	0.245572929	0.128574576	-0.066856215	0.004807066	0.500807161	0.567850806	0.092901832	0.099233382	0.839696043	0.726685497	0.99911693	0.997690506	Bacteria.Bacteroidetes.Bacteroidia.Bacteroidales.Bacteroidaceae.Bacteroides	ITGAL
3018	ENSG00000005844	rs35480350	0.620737291	0.471350016	0.969040912	0.886377931	-0.084217138	0.138927486	0.002979225	-0.012682722	0.169400767	0.19176964	0.076471347	0.088416885	0.395938665	0.165780019	0.970597898	0.998264076	Bacteria.Firmicutes.Clostridia.Clostridiales.Ruminococcaceae.Ruminococcaceae.UCG.003	ITGAL
3019	ENSG00000005844	rs35480350	0.594487937	0.444656551	0.882101681	0.817758199	-0.109662911	0.197291892	-0.012274004	0.025090836	0.204999741	0.256567733	0.082441831	0.108453743	0.444592841	0.26849247	0.966546108	0.978385879	Bacteria.Firmicutes.Clostridia.Clostridiales.Ruminococcaceae.Ruminiclostridium.6	ITGAL
3020	ENSG00000005844	rs35480350	0.933809724	0.618961942	0.599010334	0.909255591	-0.01635477	0.128472388	0.042947953	-0.012658722	0.196171025	0.257109126	0.081282865	0.110637937	0.566766956	0.283252631	0.905790484	0.944364941	Bacteria.Firmicutes.Clostridia.Clostridiales.Lachnospiraceae..Eubacterium..xylanophilum.group	ITGAL
3021	ENSG00000005844	rs35480350	0.452408809	0.320493926	0.172406972	0.316776813	-0.104490556	0.165705923	-0.095427347	0.073047913	0.138236418	0.165544235	0.069176959	0.072414021	0.178323955	0.07236293	0.731764723	0.904893157	Bacteria.Proteobacteria.Gammaproteobacteria.Pasteurellales.Pasteurellaceae.Haemophilus	ITGAL
3022	ENSG00000005844	rs35480350	0.371370711	0.306598843	0.276949822	0.170973771	-0.130164667	0.172193656	-0.061528733	0.092000481	0.144620801	0.167118725	0.056126133	0.066466906	0.161175707	0.091417438	0.99994518	0.999865593	Bacteria.Bacteroidetes.Bacteroidia.Bacteroidales.Prevotellaceae	ITGAL
3023	ENSG00000005844	rs35480350	0.490436969	0.973965132	0.369730846	0.821135914	0.379511565	0.020874025	-0.088524539	0.024490872	0.547250551	0.637187178	0.098017536	0.107895759	0.90140863	0.76707074	0.998912436	0.995383189	Bacteria.Bacteroidetes.Bacteroidia.Bacteroidales	ITGAL
3024	ENSG00000005844	rs35480350	0.493498554	0.41741168	0.693706475	0.707111999	-0.0992025	0.147788897	0.028235324	-0.031161823	0.144067409	0.181104545	0.071380907	0.08257707	0.196638783	0.086455549	0.998880039	0.97913007	Bacteria.Proteobacteria.Deltaproteobacteria.Desulfovibrionales.Desulfovibrionaceae.Bilophila	ITGAL
3025	ENSG00000005844	rs35480350	0.748064546	0.649777927	0.819681788	0.826640466	-0.059043367	0.11357479	0.015601463	-0.019357274	0.183058533	0.248984345	0.068168945	0.088034173	0.492202108	0.275897577	0.999814869	0.943934285	Bacteria.Actinobacteria.Actinobacteria.Corynebacteriales.Corynebacteriaceae	ITGAL
3026	ENSG00000006042	rs866799711	0.769819213	0.183093717	0.573060783	0.765503565	0.043471799	-0.508197193	-0.042824138	0.050413023	0.147955001	0.377723598	0.075611113	0.168326783	0.357974526	0.053437694	0.943565085	0.949992086	Bacteria.Firmicutes.Clostridia.Clostridiales.Lachnospiraceae..Eubacterium..eligens.group	TMEM98
3027	ENSG00000006042	rs866799711	0.906376434	0.618927334	0.349613955	0.158797088	-0.02017721	-0.200633659	0.05918561	-0.220551731	0.170902267	0.40148428	0.062827894	0.154745986	0.490560752	0.268421757	0.856617769	0.775510139	Bacteria.Firmicutes.Negativicutes.Selenomonadales.Veillonellaceae	TMEM98
3028	ENSG00000006042	rs866799711	0.28450224	0.058159092	0.406373019	0.25562145	0.20398827	-1.026850665	0.085050952	-0.263864605	0.189047902	0.532598363	0.101779533	0.230095857	0.32080954	0.058302903	0.870228643	0.978883571	Bacteria.Firmicutes.Clostridia.Clostridiales.Family.XIII.Family.XIII.AD3011.group	TMEM98
3029	ENSG00000006042	rs866799711	0.2437502	0.027717434	0.344129025	0.152436496	0.232177699	-1.082256539	0.066564339	-0.227912973	0.197400734	0.480775825	0.069856143	0.157431786	0.307898988	0.045509557	0.999586829	0.996426659	Bacteria.Firmicutes.Negativicutes.Selenomonadales.Veillonellaceae.Megasphaera	TMEM98
3030	ENSG00000006042	rs866799711	0.533766279	0.147164488	0.753670005	0.215110081	0.082146526	-0.474012972	-0.016537605	0.17334486	0.131318546	0.323149152	0.052481505	0.138491443	0.231349701	0.046414437	0.735994351	0.901122986	Bacteria.Firmicutes.Negativicutes.Selenomonadales.Acidaminococcaceae	TMEM98
3031	ENSG00000006042	rs866799711	0.634985794	0.235297321	0.825642637	0.885641714	0.069272599	-0.520286951	0.015940176	-0.032518443	0.145246207	0.43438611	0.072071942	0.225230808	0.306112994	0.084917852	0.997851323	0.983524273	Bacteria.Firmicutes.Clostridia.Clostridiales.Lachnospiraceae.Fusicatenibacter	TMEM98
3032	ENSG00000006042	rs866799711	0.441720866	0.080074513	0.67901235	0.658010747	0.113505403	-0.628383701	-0.025606173	0.068006076	0.146656298	0.353498785	0.061604702	0.152934938	0.233645036	0.032485811	0.997528932	0.994125895	Bacteria.Bacteroidetes.Bacteroidia.Bacteroidales.Rikenellaceae.Alistipes	TMEM98
3033	ENSG00000006042	rs866799711	0.401054553	0.768966741	0.525442988	0.651912116	0.260245963	-0.24079905	-0.067094021	-0.134328218	0.30791164	0.816438531	0.105102385	0.296418497	0.730520113	0.589125707	0.99967607	0.999141757	Bacteria.Firmicutes.Negativicutes.Selenomonadales	TMEM98
3034	ENSG00000006042	rs866799711	0.558055301	0.248905182	0.839233916	0.982382739	0.112748437	-0.549621764	0.015133912	0.004140428	0.191512896	0.472476621	0.074304099	0.186795261	0.46407112	0.162897257	0.999469974	0.999680155	Bacteria.Bacteroidetes.Bacteroidia.Bacteroidales.Porphyromonadaceae.Barnesiella	TMEM98
3035	ENSG00000006042	rs866799711	0.430666941	0.125018823	0.701185968	0.574416821	0.128923239	-0.527453873	0.021134682	0.062900193	0.162593459	0.33946446	0.05483937	0.111452466	0.275103197	0.068694084	0.998735039	0.999709092	Bacteria.Bacteroidetes.Bacteroidia.Bacteroidales.Prevotellaceae.Prevotella.9	TMEM98
3036	ENSG00000006042	rs866799711	0.829913948	0.124256735	0.610415041	0.93326198	0.03458698	-0.539050026	-0.031129521	-0.010372337	0.160373591	0.346214113	0.060809232	0.123389844	0.38604393	0.064481147	0.998115183	0.997475092	Bacteria.Firmicutes.Clostridia.Clostridiales.Clostridiaceae.1	TMEM98
3037	ENSG00000006042	rs866799711	0.538679439	0.057723838	0.600002678	0.557195316	0.080510622	-0.705524934	0.030676172	0.09126966	0.130268796	0.365283395	0.058215798	0.154690415	0.202560787	0.024391924	0.996033175	0.957759426	Bacteria.Firmicutes.Clostridia.Clostridiales.Lachnospiraceae.Lachnospiraceae.NK4A136.group	TMEM98
3038	ENSG00000006042	rs866799711	0.515759179	0.759512657	0.099434828	0.359874357	-0.11285652	-0.183247497	-0.118438222	0.189491721	0.172718155	0.596135577	0.070873825	0.20551713	0.467875682	0.327104599	0.997152221	0.990360691	Bacteria.Firmicutes.Clostridia.Clostridiales.Family.XI	TMEM98
3039	ENSG00000006042	rs866799711	0.916000518	0.162431691	0.216751807	0.87299542	0.014812333	-0.458451533	0.086661674	-0.028185222	0.13990038	0.324513128	0.069488043	0.175633908	0.352979495	0.042307965	0.796806641	0.998318077	Bacteria.Firmicutes.Clostridia.Clostridiales.Lachnospiraceae..Eubacterium..hallii.group	TMEM98
3040	ENSG00000006042	rs866799711	0.292659776	0.284854445	0.40207272	0.729281545	0.210143226	-0.735242106	-0.069123609	0.091757058	0.198103964	0.681894836	0.08196205	0.26400851	0.410245529	0.220660924	0.995261573	0.984587444	Bacteria.Firmicutes.Clostridia.Clostridiales.Lachnospiraceae.Lachnospiraceae.UCG.008	TMEM98
3041	ENSG00000006042	rs866799711	0.264146854	0.05331443	0.023410238	0.441000046	0.143594789	-0.613946144	0.150968665	-0.135890628	0.127500468	0.312022088	0.065056755	0.175301317	0.149167364	0.018542209	0.323691928	0.952957857	Bacteria.Actinobacteria.Actinobacteria.Bifidobacteriales.Bifidobacteriaceae	TMEM98
3042	ENSG00000006042	rs866799711	0.793256043	0.200627223	0.551920755	0.906200843	0.039390953	-0.548289208	-0.043373942	0.022413945	0.149691069	0.424147587	0.072537941	0.189490483	0.400815517	0.080517402	0.914565013	0.908427286	Bacteria.Firmicutes.Clostridia.Clostridiales.Ruminococcaceae.Ruminococcaceae.UCG.005	TMEM98
3043	ENSG00000006042	rs866799711	0.674331852	0.205815882	0.211184358	0.986726394	-0.075899113	-0.567489153	-0.090182735	0.00279838	0.179817795	0.444133807	0.071427552	0.167568502	0.474132007	0.142471049	0.799012172	0.937640071	Bacteria.Firmicutes.Clostridia.Clostridiales.Ruminococcaceae.Ruminococcaceae.UCG.014	TMEM98
3044	ENSG00000006042	rs866799711	0.37895117	0.060681742	0.355526619	0.50064766	0.118782778	-0.625741809	-0.069473299	0.136672859	0.134099376	0.32787709	0.074665962	0.201821333	0.169567331	0.021115274	0.997048205	0.999513539	Bacteria.Firmicutes.Clostridia.Clostridiales.Lachnospiraceae.Dorea	TMEM98
3045	ENSG00000006042	rs866799711	0.353283333	0.312398344	0.479005444	0.74811119	0.25334387	-0.759905993	-0.054651399	0.065275508	0.271005064	0.746474381	0.076763076	0.202419534	0.595686757	0.363289638	0.827782116	0.910727368	Bacteria.Firmicutes.Clostridia.Clostridiales.Lachnospiraceae..Eubacterium..rectale.group	TMEM98
3046	ENSG00000006042	rs866799711	0.797841784	0.413803611	0.896480137	0.897976437	0.058962657	-0.493972738	-0.014480868	0.03407985	0.229268261	0.600638702	0.110869993	0.264774645	0.634496966	0.282628099	0.96837896	0.999148231	Bacteria.Firmicutes.Clostridia.Clostridiales.Ruminococcaceae.Anaerotruncus	TMEM98
3047	ENSG00000006042	rs866799711	0.282791422	0.129788191	0.342272007	0.918041644	0.17047698	-0.586534517	0.071196993	-0.019181487	0.157425726	0.38233448	0.074428973	0.185695201	0.254557455	0.059609899	0.753837892	0.996716587	Bacteria.Bacteroidetes.Bacteroidia.Bacteroidales.Porphyromonadaceae.Odoribacter	TMEM98
3048	ENSG00000006042	rs866799711	0.562505189	0.083710625	0.896379801	0.501994901	0.077819081	-0.56802996	0.008444764	-0.09547435	0.13369456	0.323461244	0.06459275	0.141430615	0.206907782	0.025793911	0.974493943	0.95515243	Bacteria.Proteobacteria.Deltaproteobacteria.Desulfovibrionales.Desulfovibrionaceae	TMEM98
3049	ENSG00000006042	rs866799711	0.263819428	0.053266403	0.023357373	0.440711796	0.14369766	-0.614060084	0.151044683	-0.135975482	0.127503531	0.312015291	0.065063681	0.175299659	0.149414148	0.018530977	0.32331433	0.952281794	Bacteria.Actinobacteria.Actinobacteria.Bifidobacteriales.Bifidobacteriaceae.Bifidobacterium	TMEM98
3050	ENSG00000006042	rs866799711	0.75388126	0.325105714	0.817259045	0.926087967	0.056020345	-0.525785966	-0.016927517	0.017996141	0.177936411	0.530340961	0.072964728	0.193251335	0.456258954	0.133321269	0.997561223	0.997803387	Bacteria.Actinobacteria.Actinobacteria.Micrococcales	TMEM98
3051	ENSG00000006042	rs866799711	0.519389779	0.351324231	0.652294636	0.642003733	0.24924093	-1.064543055	-0.036062812	0.108688289	0.384775939	1.134100705	0.079672723	0.23271329	0.855923554	0.586307281	0.956359196	0.939156644	Bacteria.Firmicutes.Clostridia.Clostridiales.Ruminococcaceae	TMEM98
3052	ENSG00000006042	rs866799711	0.141662034	0.11651195	0.103196402	0.720652207	0.229242923	-0.607690157	0.114303836	-0.057490715	0.154119556	0.382086425	0.06917308	0.160088065	0.154028176	0.05528414	0.761953826	0.935365119	Bacteria.Firmicutes.Clostridia.Clostridiales.Ruminococcaceae.Ruminococcus.2	TMEM98
3053	ENSG00000006042	rs866799711	0.269947229	0.296599653	0.393527314	0.404548892	0.174746247	-0.38126438	-0.071227517	-0.146972057	0.15707138	0.362391086	0.082932795	0.175194377	0.247628237	0.131384536	0.711057131	0.982679299	Bacteria.Firmicutes.Bacilli	TMEM98
3054	ENSG00000006042	rs866799711	0.592182649	0.993969534	0.729038207	0.6183728	0.222189227	-0.008557706	-0.034132883	-0.1341116	0.412763035	1.1279693	0.098117141	0.267943631	0.778621017	0.777888047	0.921846173	0.99665811	Bacteria.Proteobacteria	TMEM98
3055	ENSG00000006042	rs866799711	0.722138382	0.71280615	0.151761051	0.234477447	-0.057301747	-0.174229741	0.132304699	-0.309659842	0.160453383	0.471301673	0.091237112	0.258076793	0.464885173	0.230826402	0.925664213	0.972299477	Bacteria.Actinobacteria	TMEM98
3056	ENSG00000006042	rs866799711	0.317620419	0.073242995	0.377147305	0.382691458	0.149455558	-0.823201196	-0.049529359	0.166065485	0.148419093	0.452226297	0.055703634	0.188965843	0.213052762	0.042563848	0.999507593	0.935584968	Bacteria.Firmicutes.Clostridia.Clostridiales.Lachnospiraceae.Lachnoclostridium	TMEM98
3057	ENSG00000006042	rs866799711	0.508859232	0.034500687	0.925759031	0.206411993	0.102031308	-0.993672461	-0.005863218	0.246115335	0.153609175	0.460274567	0.062682305	0.192873539	0.304901019	0.022889081	0.99786128	0.999462671	Bacteria.Firmicutes.Clostridia.Clostridiales.Lachnospiraceae.Anaerostipes	TMEM98
3058	ENSG00000006042	rs866799711	0.996978223	0.383494265	0.243169753	0.348500922	-0.000556645	-0.341745637	-0.071633388	0.178029659	0.146423295	0.389532808	0.06082798	0.188546741	0.372136429	0.123763955	0.998970432	0.998994847	Bacteria.Firmicutes.Erysipelotrichia.Erysipelotrichales.Erysipelotrichaceae.Erysipelatoclostridium	TMEM98
3059	ENSG00000006042	rs866799711	0.476389181	0.18216289	0.770212674	0.771034799	0.103807659	-0.650117919	-0.01594329	0.048752313	0.144940549	0.482166974	0.054358194	0.166834087	0.287299543	0.092520391	0.943988959	0.945535063	Bacteria.Proteobacteria.Betaproteobacteria.Burkholderiales.Alcaligenaceae	TMEM98
3060	ENSG00000006042	rs866799711	0.254349382	0.049827466	0.326680995	0.253427177	0.191978185	-0.902146998	0.103663434	-0.258014231	0.166957267	0.451499088	0.104905031	0.223946983	0.236141328	0.038433073	0.817550375	0.987554159	Bacteria.Firmicutes.Clostridia.Clostridiales.Family.XIII	TMEM98
3061	ENSG00000006042	rs866799711	0.580578415	0.087236978	0.837302887	0.342748683	0.074428433	-0.558988994	0.013487108	-0.134879448	0.134036947	0.322005259	0.065421532	0.141142565	0.239186118	0.027241969	0.938686629	0.939697157	Bacteria.Proteobacteria.Deltaproteobacteria	TMEM98
3062	ENSG00000006042	rs866799711	0.838142722	0.159989759	0.271932855	0.164432317	0.028413371	-0.458336261	-0.057848094	0.17064998	0.138549407	0.322517716	0.052214908	0.12137781	0.290721608	0.051842307	0.998409995	0.996467843	Bacteria.Verrucomicrobia	TMEM98
3063	ENSG00000006042	rs866799711	0.853044803	0.072857685	0.736622247	0.390005681	0.036865009	-0.893256697	-0.024253308	-0.139539987	0.198239296	0.490036434	0.071808105	0.161260986	0.623835542	0.089110227	0.984987993	0.971423926	Bacteria.Proteobacteria.Deltaproteobacteria.Desulfovibrionales.Desulfovibrionaceae.Desulfovibrio	TMEM98
3064	ENSG00000006042	rs866799711	0.441487241	0.08003716	0.678423812	0.657724348	0.11358068	-0.628487532	-0.025643142	0.068057365	0.146678158	0.353512416	0.0615739	0.152913305	0.233603512	0.032127569	0.997466038	0.994193156	Bacteria.Bacteroidetes.Bacteroidia.Bacteroidales.Rikenellaceae	TMEM98
3065	ENSG00000006042	rs866799711	0.13429017	0.135149031	0.109117843	0.842260192	0.245118492	-0.626850577	0.16300525	-0.056535782	0.161685827	0.414412551	0.100365516	0.282977985	0.162761358	0.078206339	0.840360975	0.989731238	Bacteria.Actinobacteria.Coriobacteriia.Coriobacteriales.Coriobacteriaceae	TMEM98
3066	ENSG00000006042	rs866799711	0.062804194	0.092467847	0.076742208	0.314255598	0.486392991	-1.258253483	-0.151279692	0.263085737	0.257003633	0.736986415	0.084135288	0.259437129	0.329852639	0.17101779	0.996108676	0.957964822	Bacteria.Firmicutes.Clostridia.Clostridiales.Lachnospiraceae..Ruminococcus..gnavus.group	TMEM98
3067	ENSG00000006042	rs866799711	0.21162946	0.095708654	0.277962183	0.403780245	0.269648226	-0.936804039	0.10428985	-0.215406305	0.213780589	0.554257363	0.095335034	0.256347908	0.367209883	0.103297802	0.968970412	0.998920199	Bacteria.Firmicutes.Clostridia.Clostridiales.Lachnospiraceae..Eubacterium..ventriosum.group	TMEM98
3068	ENSG00000006042	rs866799711	0.68399911	0.050546116	0.840562352	0.274231953	0.068727749	-0.980607475	0.015304178	0.259017358	0.168114635	0.492350146	0.075774955	0.234928243	0.429747698	0.046554457	0.998793879	0.998019463	Bacteria.Firmicutes.Clostridia.Clostridiales.Lachnospiraceae.Blautia	TMEM98
3069	ENSG00000006042	rs866799711	0.730359893	0.083942734	0.771316079	0.528292499	0.05487223	-0.769518683	-0.019705399	-0.114106955	0.158539198	0.438534104	0.067518737	0.179988345	0.444281406	0.053221524	0.992500663	0.973716764	Bacteria.Firmicutes.Clostridia.Clostridiales.Ruminococcaceae.Ruminococcus.1	TMEM98
3070	ENSG00000006042	rs866799711	0.46780121	0.572537763	0.527421069	0.748833915	0.59386057	-1.279271302	-0.085861438	0.121333989	0.81319172	2.255622384	0.135148301	0.377378532	0.999415694	0.85645397	0.990344402	0.973252845	Bacteria.Firmicutes	TMEM98
3071	ENSG00000006042	rs866799711	0.752798778	0.087147111	0.382958294	0.648558906	0.044050638	-0.633487132	0.057521687	0.091321417	0.139283554	0.364813792	0.065490834	0.199453941	0.291130352	0.03307426	0.890732322	0.908786274	Bacteria.Firmicutes.Clostridia.Clostridiales.Lachnospiraceaencultured	TMEM98
3072	ENSG00000006042	rs866799711	0.611924704	0.10833909	0.923335671	0.578179695	0.101855742	-0.710947856	0.008268045	-0.1036074	0.199813801	0.436762437	0.08558927	0.185405812	0.386349695	0.084536457	0.988161388	0.950695192	Bacteria.Firmicutes.Bacilli.Lactobacillales.Carnobacteriaceae	TMEM98
3073	ENSG00000006042	rs866799711	0.752271878	0.232484024	0.870052653	0.935380263	0.061449481	-0.588320993	-0.01545573	-0.017952563	0.193869358	0.488209683	0.094110746	0.220581892	0.512562038	0.134170522	0.999274386	0.999563655	Bacteria.Firmicutes.Clostridia.Clostridiales.Ruminococcaceae.Ruminococcaceae.UCG.013	TMEM98
3074	ENSG00000006042	rs866799711	0.945426847	0.308644277	0.060940597	0.254597376	-0.00931192	-0.380200632	0.139345397	-0.227754975	0.135521584	0.370571278	0.073089678	0.19817566	0.43037115	0.105675415	0.46582318	0.882779308	Bacteria.Actinobacteria.Actinobacteria	TMEM98
3075	ENSG00000006042	rs866799711	0.415578425	0.080284904	0.616577532	0.27556039	0.167764926	-1.230441396	0.03929325	-0.275784501	0.204772525	0.692681389	0.078104195	0.25083558	0.513140403	0.1028075	0.996483139	0.865911567	Bacteria.Bacteroidetes.Bacteroidia.Bacteroidales.Porphyromonadaceae.Butyricimonas	TMEM98
3076	ENSG00000006042	rs866799711	0.889384951	0.230918941	0.576084505	0.637952914	0.023417387	-0.455775276	-0.036412867	0.058298029	0.167721564	0.376938534	0.064802606	0.12331745	0.418628675	0.099977226	0.938840801	0.997412515	Bacteria.Proteobacteria.Gammaproteobacteria.Enterobacteriales.Enterobacteriaceae.Citrobacter	TMEM98
3077	ENSG00000006042	rs866799711	0.600045159	0.086854827	0.111227112	0.470246521	0.067352992	-0.552078939	0.102528996	-0.112699565	0.127834268	0.317631454	0.063511796	0.155177737	0.241954244	0.03142197	0.426602236	0.949880358	Bacteria.Firmicutes.Negativicutes.Selenomonadales.Veillonellaceae.Veillonella	TMEM98
3078	ENSG00000006042	rs866799711	0.594354911	0.196506025	0.85831389	0.476003492	0.075379132	-0.455369978	-0.011802229	0.120077843	0.140859983	0.349006893	0.065853239	0.16751053	0.272528291	0.044178155	0.999417824	0.997023453	Bacteria.Firmicutes.Clostridia.Clostridiales.Christensenellaceae.Christensenellaceae.R.7.group	TMEM98
3079	ENSG00000006042	rs866799711	0.123230598	0.880641691	0.016650758	0.272072836	-0.323952737	-0.078629798	-0.173742147	0.208681864	0.20748629	0.521630175	0.070715886	0.188416163	0.214408139	0.483603756	0.213339943	0.73907705	Bacteria.Firmicutes.Erysipelotrichia.Erysipelotrichales.Erysipelotrichaceae.Holdemanella	TMEM98
3080	ENSG00000006042	rs866799711	0.689640627	0.325287272	0.979878969	0.833646616	0.080098222	-0.48043537	-0.001802084	0.035655428	0.199695354	0.484780715	0.071182415	0.169095694	0.523238351	0.211338199	0.999373179	0.976588979	Bacteria.Bacteroidetes.Bacteroidia.Bacteroidales.Prevotellaceae.Prevotella.7	TMEM98
3081	ENSG00000006042	rs866799711	0.602757492	0.105490554	0.014201428	0.201943986	0.065033748	-0.516456305	0.135356092	-0.168825835	0.124358434	0.314661205	0.053735334	0.130987869	0.217826541	0.0302448	0.934169653	0.990835033	Bacteria.Bacteroidetes.Bacteroidia.Bacteroidales.Porphyromonadaceae.Parabacteroides	TMEM98
3082	ENSG00000006042	rs866799711	0.518151523	0.081831413	0.645341776	0.875726729	0.084323237	-0.584427011	-0.034115855	-0.029667324	0.129791256	0.330723188	0.073785881	0.188967808	0.225488513	0.022274879	0.998239218	0.997038792	Bacteria.Firmicutes.Clostridia.Clostridiales.Ruminococcaceae.Flavonifractor	TMEM98
3083	ENSG00000006042	rs866799711	0.147988533	0.096980771	0.184849203	0.196739342	0.740363514	-2.2489858	-0.132077659	0.338896418	0.505773226	1.335807952	0.098567367	0.259875809	0.72768255	0.404326408	0.876277026	0.72590114	Bacteria.Firmicutes.Clostridia.Clostridiales.Lachnospiraceae	TMEM98
3084	ENSG00000006042	rs866799711	0.89413777	0.323878925	0.545602841	0.505007105	0.022123627	-0.394056795	0.031209128	-0.093340615	0.16561544	0.396456605	0.051372936	0.139252593	0.544125439	0.14253526	0.96628692	0.965530807	Bacteria.Proteobacteria.Gammaproteobacteria.Enterobacteriales.Enterobacteriaceae	TMEM98
3085	ENSG00000006042	rs866799711	0.476618282	0.079774368	0.931636471	0.259699681	0.092178065	-0.563427786	-0.005101886	0.170462187	0.128769985	0.316634949	0.05924569	0.1499387	0.190167679	0.022906135	0.997501135	0.994860843	Bacteria.Firmicutes.Clostridia.Clostridiales.Ruminococcaceae.Ruminococcaceae.UCG.002	TMEM98
3086	ENSG00000006042	rs866799711	0.298219782	0.137250224	0.285819758	0.586026623	0.140255884	-0.482077251	-0.091590019	-0.085606649	0.133764511	0.320445806	0.085116358	0.156419658	0.178958792	0.041965753	0.60342226	0.955303348	Bacteria.Firmicutes.Bacilli.Lactobacillales.Streptococcaceae	TMEM98
3087	ENSG00000006042	rs866799711	0.94558619	0.305034557	0.601853781	0.970622149	0.013071629	-0.585477793	-0.040152547	-0.008038217	0.1907967	0.566372971	0.076588943	0.21743745	0.620023087	0.180567869	0.99946547	0.972334056	Bacteria.Firmicutes.Erysipelotrichia.Erysipelotrichales.Erysipelotrichaceae..Clostridium..innocuum.group	TMEM98
3088	ENSG00000006042	rs866799711	0.855648141	0.375332692	0.522861123	0.344099843	0.028534165	-0.343710065	0.031784978	-0.157531811	0.15624026	0.385080995	0.04948115	0.165312158	0.454040889	0.148678063	0.998302481	0.99762474	Bacteria.Proteobacteria.Gammaproteobacteria.Enterobacteriales.Enterobacteriaceae.Escherichia.Shigella	TMEM98
3089	ENSG00000006042	rs866799711	0.955304636	0.414396917	0.209882824	0.081813506	0.008028149	-0.28553058	-0.114157431	0.458165946	0.142697207	0.347630375	0.09015558	0.259257375	0.423229755	0.132608824	0.733173018	0.658420497	Bacteria.Firmicutes.Clostridia.Clostridiales.Ruminococcaceae.Butyricicoccus	TMEM98
3090	ENSG00000006042	rs866799711	0.71453273	0.109253851	0.833842803	0.808730849	0.061097699	-0.568867104	-0.013382927	-0.030454572	0.166319789	0.350399718	0.063544541	0.125308615	0.368507132	0.055517051	0.99830237	0.997282036	Bacteria.Firmicutes.Clostridia.Clostridiales.Clostridiaceae.1.Clostridium.sensu.stricto.1	TMEM98
3091	ENSG00000006042	rs866799711	0.755741161	0.256673914	0.741698632	0.867210698	0.052151901	-0.649419467	-0.018005896	-0.030996232	0.166953424	0.567575611	0.054399688	0.184660833	0.444845045	0.145662195	0.999614985	0.99936283	Bacteria.Firmicutes.Clostridia.Clostridiales.Lachnospiraceae.Tyzzerella.4	TMEM98
3092	ENSG00000006042	rs866799711	0.534999808	0.093173061	0.900510755	0.850312038	0.082216005	-0.588362671	-0.006582547	-0.026001213	0.131828038	0.345377858	0.052451384	0.137236943	0.234075531	0.02671031	0.869775275	0.878842878	Bacteria.Fusobacteria.Fusobacteriia.Fusobacteriales	TMEM98
3093	ENSG00000006042	rs866799711	0.267029828	0.201906342	0.308015512	0.484718654	0.157943108	-0.4311836	-0.08854627	-0.116074315	0.141097096	0.334516625	0.08619067	0.165185108	0.204930146	0.067488774	0.545401178	0.910444892	Bacteria.Firmicutes.Bacilli.Lactobacillales	TMEM98
3094	ENSG00000006042	rs866799711	0.505939941	0.067233152	0.721308316	0.149717129	0.085553323	-0.587567594	0.017583653	-0.17529781	0.127915891	0.315767189	0.049083686	0.120271987	0.184740786	0.021942027	0.95477287	0.876645097	Bacteria.Firmicutes.Negativicutes.Selenomonadales.Veillonellaceae.Dialister	TMEM98
3095	ENSG00000006042	rs866799711	0.471769	0.027344962	0.912675232	0.17407411	0.092748898	-0.857948882	-0.009005856	0.510397422	0.128148209	0.380181734	0.081807466	0.371454242	0.155031057	0.010038668	0.980177846	0.956901174	Bacteria.Firmicutes.Clostridia.Clostridiales.Ruminococcaceae.Ruminiclostridium.5	TMEM98
3096	ENSG00000006042	rs866799711	0.840018074	0.185020963	0.045522456	0.526295322	-0.027868859	-0.476816207	0.118902023	-0.091307937	0.137509965	0.355981061	0.058331742	0.143329106	0.330390177	0.075929417	0.724214891	0.996677764	Bacteria.Bacteroidetes.Bacteroidia.Bacteroidales.Porphyromonadaceae	TMEM98
3097	ENSG00000006042	rs866799711	0.501721987	0.048302455	0.987232297	0.334602654	0.097368506	-0.806178619	0.001043343	-0.159121963	0.144144183	0.400680762	0.064951708	0.163706811	0.24178421	0.023786595	0.999550314	0.996901429	Bacteria.Proteobacteria.Gammaproteobacteria.Pseudomonadales	TMEM98
3098	ENSG00000006042	rs866799711	0.214017756	0.165175436	0.235235662	0.721270853	0.206797109	-0.649591519	0.075645118	-0.061109938	0.164819808	0.462859138	0.06314749	0.170560685	0.22818017	0.094096835	0.833657805	0.929363147	Bacteria.Firmicutes.Clostridia.Clostridiales.Lachnospiraceae.Lachnospiraceae.UCG.010	TMEM98
3099	ENSG00000006042	rs866799711	0.140232735	0.135860877	0.113261534	0.781461088	0.23904744	-0.622543263	0.182714321	-0.081479508	0.160124582	0.412327972	0.113838425	0.292513072	0.157017165	0.077095288	0.750719343	0.994989321	Bacteria.Actinobacteria.Coriobacteriia.Coriobacteriales	TMEM98
3100	ENSG00000006042	rs866799711	0.584662147	0.365739718	0.793746594	0.774657137	0.146121237	-0.785526576	-0.0157774	0.054927251	0.266019744	0.862501999	0.060102283	0.191074711	0.745444529	0.384698575	0.999785669	0.999420701	Bacteria.Firmicutes.Clostridia.Clostridiales.Ruminococcaceae.Faecalibacterium	TMEM98
3101	ENSG00000006042	rs866799711	0.457559142	0.07046349	0.770789698	0.416665277	0.119383256	-0.809199904	0.019295269	-0.129147302	0.159760785	0.440100829	0.065957181	0.158005982	0.257144	0.04036198	0.999305535	0.989974535	Bacteria.Proteobacteria.Gammaproteobacteria.Pseudomonadales.Pseudomonadaceae.Pseudomonas	TMEM98
3102	ENSG00000006042	rs866799711	0.556635663	0.09730887	0.881791413	0.95229547	0.079089641	-0.567790656	-0.011931545	-0.011014719	0.133856273	0.337583126	0.079929669	0.18341885	0.246174054	0.026041115	0.86716409	0.999116829	Bacteria.Firmicutes.Clostridia.Clostridiales.Ruminococcaceaencultured	TMEM98
3103	ENSG00000006042	rs866799711	0.41789975	0.185184204	0.611750914	0.83498138	0.154059757	-0.609590835	0.045626612	-0.03850808	0.188988009	0.455279213	0.089463471	0.184123875	0.389464147	0.109767135	0.998768023	0.999934415	Bacteria.Firmicutes.Clostridia.Clostridiales.Ruminococcaceae.Ruminococcaceae.NK4A214.group	TMEM98
3104	ENSG00000006042	rs866799711	0.988982378	0.389534054	0.47684991	0.861083318	-0.002464494	-0.507874187	-0.053542821	0.038373364	0.177795498	0.586343716	0.07483718	0.218427729	0.464472161	0.227474425	0.998201428	0.99782309	Bacteria.Firmicutes.Bacilli.Bacillales.Staphylococcaceae.Staphylococcus	TMEM98
3105	ENSG00000006042	rs866799711	0.569277545	0.188601353	0.919497331	0.470506199	0.080376696	-0.459832791	-0.006714531	0.127036093	0.14052322	0.346139633	0.066182734	0.175020692	0.263767796	0.043500478	0.999989953	0.995249858	Bacteria.Firmicutes.Clostridia.Clostridiales.Christensenellaceae	TMEM98
3106	ENSG00000006042	rs866799711	0.325687383	0.098368027	0.223321233	0.479885904	0.129568925	-0.532291737	0.078917426	0.12663265	0.130849792	0.317498626	0.064196656	0.178225686	0.177914912	0.027041405	0.612828626	0.869357444	Bacteria.Firmicutes.Clostridia.Clostridiales.Peptostreptococcaceae	TMEM98
3107	ENSG00000006042	rs866799711	0.212242468	0.054167866	0.263446376	0.372359615	0.23021605	-0.8069436	0.101743758	-0.182304689	0.182766176	0.411613991	0.090206485	0.202973357	0.24061938	0.041793788	0.999550585	0.940419146	Bacteria.Firmicutes.Clostridia.Clostridiales.Lachnospiraceae.Lachnospiraceae.ND3007.group	TMEM98
3108	ENSG00000006042	rs866799711	0.623285918	0.625480545	0.425074902	0.998237592	-0.167505875	-0.577645567	0.051427152	-0.000480593	0.339412865	1.177918002	0.064074052	0.216753383	0.839058897	0.672648902	0.99911693	0.999039851	Bacteria.Bacteroidetes.Bacteroidia.Bacteroidales.Bacteroidaceae.Bacteroides	TMEM98
3109	ENSG00000006042	rs866799711	0.931603744	0.547302876	0.67899612	0.52303995	0.017896476	-0.305403386	0.02487248	-0.099534308	0.207723266	0.504861288	0.059836336	0.155016566	0.624875982	0.278589144	0.886379216	0.995251343	Bacteria.Proteobacteria.Gammaproteobacteria	TMEM98
3110	ENSG00000006042	rs866799711	0.188334273	0.061630876	0.17752115	0.263505578	0.207492419	-0.995497481	-0.098700358	0.291369368	0.156094527	0.523590058	0.072415145	0.258361762	0.174002802	0.030408681	0.999513786	0.876216416	Bacteria.Firmicutes.Erysipelotrichia.Erysipelotrichales.Erysipelotrichaceae	TMEM98
3111	ENSG00000006042	rs866799711	0.84064009	0.320266374	0.134525785	0.352989794	-0.029962975	-0.388555842	-0.108223564	0.160777669	0.148427839	0.387992842	0.071430699	0.171880331	0.443342874	0.130611354	0.744940165	0.980195651	Bacteria.Firmicutes.Clostridia.Clostridiales.Ruminococcaceae..Eubacterium..coprostanoligenes.group	TMEM98
3112	ENSG00000006042	rs866799711	0.480881923	0.118907383	0.495161455	0.514067884	0.092109034	-0.530499392	0.042232371	-0.093114257	0.129931973	0.335777158	0.061569743	0.141930033	0.189555373	0.031443692	0.829602166	0.902767291	Bacteria.Proteobacteria.Gammaproteobacteria.Pasteurellales.Pasteurellaceae	TMEM98
3113	ENSG00000006042	rs866799711	0.565083392	0.241352369	0.737560981	0.153112827	0.078244096	-0.394633187	-0.017989232	0.196232753	0.135318897	0.333801275	0.053459731	0.135775574	0.279398631	0.074021008	0.841938401	0.84297102	Bacteria.Firmicutes.Negativicutes.Selenomonadales.Acidaminococcaceae.Phascolarctobacterium	TMEM98
3114	ENSG00000006042	rs866799711	0.612855179	0.109100968	0.926259474	0.585961572	0.101572357	-0.711411505	0.007946234	-0.096223869	0.19978102	0.438008677	0.08552958	0.175788749	0.381914471	0.090461995	0.963485106	0.974383187	Bacteria.Firmicutes.Bacilli.Lactobacillales.Carnobacteriaceae.Granulicatella	TMEM98
3115	ENSG00000006042	rs866799711	0.809295251	0.358099732	0.66961967	0.716766036	0.039872224	-0.435222908	0.027390788	-0.070377979	0.164553901	0.470278798	0.063909576	0.19316366	0.419977918	0.133388302	0.99514452	0.969189617	Bacteria.Firmicutes.Clostridia.Clostridiales.Ruminococcaceae.Subdoligranulum	TMEM98
3116	ENSG00000006042	rs866799711	0.287034141	0.118072758	0.277294438	0.449260064	0.148458063	-0.519893162	0.068514902	0.138492794	0.13831607	0.328305142	0.062544129	0.181944591	0.173425751	0.044181417	0.799177907	0.973058081	Bacteria.Firmicutes.Clostridia.Clostridiales.Peptostreptococcaceae.Intestinibacter	TMEM98
3117	ENSG00000006042	rs866799711	0.592346231	0.109749069	0.871229451	0.783611116	0.073987878	-0.52935904	-0.008373481	-0.031139032	0.137508861	0.326528699	0.05145677	0.112929939	0.26687361	0.035435222	0.809263091	0.878197235	Bacteria.Proteobacteria.Betaproteobacteria.Burkholderiales.Alcaligenaceae.Sutterella	TMEM98
3118	ENSG00000006042	rs866799711	0.612473999	0.656754078	0.444857581	0.987437116	-0.199898173	-0.598553212	0.054643464	0.003725357	0.39275413	1.340780247	0.071092473	0.235697636	0.906199841	0.696820245	0.998912436	0.997472583	Bacteria.Bacteroidetes.Bacteroidia.Bacteroidales	TMEM98
3119	ENSG00000006042	rs866799711	0.859295519	0.135031951	0.148445039	0.508655552	0.023901804	-0.493738367	-0.094490765	0.089354263	0.134306165	0.326312168	0.064624442	0.134458905	0.366347002	0.040994378	0.591467481	0.906418779	Bacteria.Firmicutes.Clostridia.Clostridiales.Lachnospiraceae.Lachnospira	TMEM98
3120	ENSG00000006042	rs866799711	0.328345122	0.192841583	0.445973734	0.678196775	0.161612205	-0.696565155	-0.048676076	0.075354482	0.164115611	0.529443327	0.063484969	0.180804559	0.321910982	0.098713498	0.952041951	0.931534808	Bacteria.Proteobacteria.Betaproteobacteria	TMEM98
3121	ENSG00000006042	rs866799711	0.304066532	0.141209999	0.248443729	0.624413447	0.136297809	-0.475517974	-0.098914174	-0.076925252	0.131584468	0.319320863	0.084946812	0.156379978	0.185762679	0.045902037	0.570009962	0.921307549	Bacteria.Firmicutes.Bacilli.Lactobacillales.Streptococcaceae.Streptococcus	TMEM98
3122	ENSG00000006042	rs866799711	0.462636457	0.239322125	0.691683625	0.707856887	0.132174639	-0.481169138	0.035051427	0.074746135	0.17889995	0.405225932	0.087999263	0.198603059	0.369732261	0.123670614	0.995559908	0.994553009	Bacteria.Firmicutes.Clostridia.Clostridiales.Ruminococcaceae.Ruminiclostridium.9	TMEM98
3123	ENSG00000006042	rs866799711	0.444095367	0.242249517	0.648617318	0.913861025	0.151192754	-0.545441435	0.043067098	0.028781609	0.196375055	0.462252035	0.094079092	0.265060371	0.384800485	0.142052158	0.998330087	0.999834196	Bacteria.Actinobacteria.Coriobacteriia.Coriobacteriales.Coriobacteriaceae.Collinsella	TMEM98
3124	ENSG00000006042	rs866799711	0.612475562	0.656786243	0.444859132	0.987482355	-0.199897314	-0.598487332	0.054643215	0.00371182	0.392754173	1.340767122	0.071092392	0.235689959	0.907849349	0.697608885	0.998947111	0.997518281	Bacteria.Bacteroidetes	TMEM98
3125	ENSG00000006042	rs866799711	0.539971776	0.134988987	0.46160926	0.400630885	0.079591811	-0.501154295	-0.038331647	0.100916854	0.129194228	0.331176278	0.051762957	0.119292475	0.217986576	0.046195183	0.973523722	0.977888437	Bacteria.Proteobacteria.Betaproteobacteria.Burkholderiales.Alcaligenaceae.Parasutterella	TMEM98
3126	ENSG00000006042	rs866799711	0.4949837	0.088083491	0.671584345	0.929982799	0.08917288	-0.553558548	0.02801906	0.013969838	0.129949632	0.319748937	0.065791699	0.158383664	0.216241552	0.029399823	0.999334555	0.999343081	Bacteria.Firmicutes.Erysipelotrichia.Erysipelotrichales.Erysipelotrichaceae.Erysipelotrichaceae.UCG.003	TMEM98
3127	ENSG00000006042	rs866799711	0.712630774	0.154489131	0.680646864	0.916166569	0.055706389	-0.58803909	-0.031270321	-0.021260486	0.15059272	0.408254854	0.07564008	0.201201509	0.309749162	0.061916377	0.998173674	0.999631787	Bacteria.Firmicutes.Bacilli.Bacillales	TMEM98
3128	ENSG00000006042	rs866799711	0.429127371	0.165019283	0.656781646	0.650664979	0.125461615	-0.726418177	-0.026946412	0.082037021	0.157697993	0.517407074	0.0603661	0.180335781	0.312736096	0.094566041	0.970184809	0.928635608	Bacteria.Proteobacteria.Betaproteobacteria.Burkholderiales	TMEM98
3129	ENSG00000006042	rs866799711	0.793437427	0.409499759	0.135348829	0.45223029	-0.040024685	-0.363899048	-0.084234892	0.108804328	0.15223607	0.438403214	0.055716888	0.143886279	0.39044733	0.178194538	0.785679366	0.811699115	Bacteria.Firmicutes.Clostridia.Clostridiales.Lachnospiraceae.Tyzzerella	TMEM98
3130	ENSG00000006042	rs866799711	0.461711029	0.236719012	0.530414719	0.376618366	0.525439349	-2.091951477	-0.076565632	0.267429141	0.709713832	1.751929355	0.121397881	0.300431357	0.987348183	0.636543123	0.996576058	0.809070299	Bacteria.Firmicutes.Clostridia.Clostridiales	TMEM98
3131	ENSG00000006042	rs866799711	0.481997971	0.105865358	0.564892271	0.544500804	0.092089787	-0.540433687	0.035563936	-0.080954643	0.130237187	0.329631108	0.061475606	0.132892609	0.185473674	0.029656763	0.854941876	0.955136873	Bacteria.Proteobacteria.Gammaproteobacteria.Pasteurellales.Pasteurellaceae.Haemophilus	TMEM98
3132	ENSG00000006042	rs866799711	0.212651376	0.06850234	0.228791048	0.293716811	0.200956044	-0.979535727	-0.090447895	0.276345565	0.159681385	0.528913362	0.074458263	0.261089462	0.201700655	0.039700104	0.993501001	0.865365578	Bacteria.Firmicutes.Erysipelotrichia.Erysipelotrichales	TMEM98
3133	ENSG00000006042	rs866799711	0.711918055	0.346463513	0.356803223	0.997417834	-0.084270385	-0.57304768	-0.076030421	0.00064314	0.227220164	0.604323948	0.081931769	0.197977559	0.616655821	0.282418553	0.999437234	0.999825468	Bacteria.Proteobacteria.Betaproteobacteria.Neisseriales.Neisseriaceae	TMEM98
3134	ENSG00000006042	rs866799711	0.492851177	0.098568426	0.916341835	0.558289794	0.090569636	-0.537022442	0.005378369	0.064476003	0.131332776	0.320515104	0.051005963	0.109583462	0.192694412	0.037274077	0.99994518	0.999865593	Bacteria.Bacteroidetes.Bacteroidia.Bacteroidales.Prevotellaceae	TMEM98
3135	ENSG00000006042	rs866799711	0.487290828	0.049380516	0.805611213	0.335765858	0.099602514	-0.766510074	-0.014126168	0.165050191	0.142585753	0.382843002	0.057171826	0.170217942	0.280913942	0.025583824	0.948106351	0.881827203	Bacteria.Firmicutes.Clostridia.Clostridiales.Lachnospiraceae.Roseburia	TMEM98
3136	ENSG00000006042	rs866799711	0.536781353	0.093866648	0.887361596	0.854182505	0.081870778	-0.588939688	-0.007455378	-0.025347989	0.131850927	0.346464472	0.0524318	0.137383217	0.234136721	0.027728126	0.851109801	0.88437484	Bacteria.Fusobacteria.Fusobacteriia.Fusobacteriales.Fusobacteriaceae.Fusobacterium	TMEM98
3137	ENSG00000006042	rs866799711	0.990340147	0.460611413	0.575477322	0.863615449	0.002365655	-0.483795909	-0.041767635	0.039544008	0.194654764	0.651857817	0.074213873	0.229313804	0.662171041	0.275231509	0.798622072	0.903068084	Bacteria.Firmicutes.Erysipelotrichia.Erysipelotrichales.Erysipelotrichaceae.Faecalitalea	TMEM98
3138	ENSG00000006042	rs866799711	0.987074758	0.200605994	0.491648175	0.960106161	0.002831497	-0.60013463	-0.053891523	-0.009593031	0.174121798	0.464232195	0.07792908	0.191055642	0.581361669	0.129473347	0.872208956	0.945018995	Bacteria.Firmicutes.Clostridia.Clostridiales.Lachnospiraceae..Eubacterium..xylanophilum.group	TMEM98
3139	ENSG00000006042	rs866799711	0.587577022	0.409460071	0.233343239	0.948816556	-0.115777434	-0.703550925	-0.093039513	-0.016782964	0.21242797	0.847522729	0.077351153	0.260452917	0.616707262	0.31719908	0.998986731	0.998377846	Bacteria.Firmicutes.Clostridia.Clostridiales.Family.XI.Anaerococcus	TMEM98
3140	ENSG00000006042	rs866799711	0.562058231	0.084679378	0.25412073	0.58966623	0.074406049	-0.550576654	0.075353891	0.084873513	0.127684453	0.314525684	0.065501005	0.156602667	0.211268243	0.030132164	0.941705538	0.934518136	Bacteria.Firmicutes.Clostridia.Clostridiales.Lachnospiraceae.Coprococcus.1	TMEM98
3141	ENSG00000006042	rs866799711	0.854119585	0.162814852	0.258243186	0.159739163	0.025631844	-0.45526085	-0.05960263	0.172620917	0.138861065	0.322552923	0.052264894	0.121394286	0.298842616	0.051782075	0.99894297	0.998882343	Bacteria.Verrucomicrobia.Verrucomicrobiae.Verrucomicrobiales.Verrucomicrobiaceae.Akkermansia	TMEM98
3142	ENSG00000006042	rs866799711	0.663968721	0.290393292	0.864297207	0.634423216	0.068445726	-0.434332397	-0.012921498	0.080343759	0.156840671	0.407514125	0.075311392	0.168179364	0.409054456	0.116342463	0.968870876	0.977443498	Bacteria.Firmicutes.Clostridia.Clostridiales.Ruminococcaceae.Ruminococcaceae.UCG.003	TMEM98
3143	ENSG00000006042	rs866799711	0.584599037	0.088212812	0.592361734	0.533476118	0.072049067	-0.571840069	0.034726201	-0.088181559	0.131146214	0.330446186	0.064542475	0.140865865	0.220797791	0.025033247	0.998880039	0.97623028	Bacteria.Proteobacteria.Deltaproteobacteria.Desulfovibrionales.Desulfovibrionaceae.Bilophila	TMEM98
3144	ENSG00000006042	rs866799711	0.929349775	0.447709115	0.481128512	0.802167603	-0.017317993	-0.457031234	-0.055137559	0.052857855	0.194579619	0.598366047	0.077822721	0.210125461	0.659234216	0.243128421	0.999028109	0.997798285	Bacteria.Actinobacteria.Actinobacteria.Micrococcales.Micrococcaceae	TMEM98
3145	ENSG00000006042	rs866799711	0.2791628	0.051078002	0.394985816	0.27143983	0.209934593	-0.958334074	0.068436888	-0.206939023	0.192392893	0.482306794	0.079931083	0.186593732	0.312972089	0.066516221	0.96081397	0.904488287	Bacteria.Firmicutes.Clostridia.Clostridiales.Ruminococcaceae.Ruminiclostridium.6	TMEM98
3146	ENSG00000006042	rs866799711	0.644512377	0.50642064	0.983076273	0.583459665	0.081933708	-0.335335947	0.001444659	0.095938524	0.176761817	0.501949805	0.067847058	0.174101116	0.462438262	0.233346157	0.999814869	0.94190016	Bacteria.Actinobacteria.Actinobacteria.Corynebacteriales.Corynebacteriaceae	TMEM98
3147	ENSG00000006047	rs5412	0.44451505	0.631220978	0.167005378	0.112253973	0.147708532	-0.180722867	0.127155794	-0.288382501	0.192027239	0.374746146	0.091001523	0.179161862	0.505416479	0.363374195	0.876488529	0.892170738	Bacteria.Firmicutes.Clostridia.Clostridiales.Ruminococcaceae.Anaerotruncus	YBX2
3148	ENSG00000006047	rs5412	0.203046182	0.381750167	0.293357955	0.869849551	-0.339173524	0.309471077	0.098233212	0.021414739	0.263807858	0.351447185	0.09274054	0.13019011	0.62154589	0.435290626	0.99967607	0.999141757	Bacteria.Firmicutes.Negativicutes.Selenomonadales	YBX2
3149	ENSG00000006047	rs5412	0.39885321	0.741881943	0.580585966	0.346052467	-0.108298762	0.099021702	0.029160886	0.121361518	0.127533987	0.299386386	0.052516412	0.127875513	0.268004151	0.207161377	0.99786128	0.999462671	Bacteria.Firmicutes.Clostridia.Clostridiales.Lachnospiraceae.Anaerostipes	YBX2
3150	ENSG00000006047	rs5412	0.412161817	0.502329577	0.3585224	0.284560381	-0.08940761	0.154149682	-0.041797649	-0.101036636	0.108330531	0.22852858	0.045204312	0.093647984	0.195044205	0.123494143	0.655285315	0.925081788	Bacteria.Firmicutes.Negativicutes.Selenomonadales.Acidaminococcaceae	YBX2
3151	ENSG00000006047	rs5412	0.186337286	0.063253589	0.124880772	0.125643464	-0.170692887	0.381395448	-0.077134367	0.096152047	0.127822833	0.201877449	0.049624479	0.061986821	0.16408883	0.039622567	0.995652601	0.976854668	Bacteria.Firmicutes.Clostridia.Clostridiales.Clostridiaceae.1	YBX2
3152	ENSG00000006047	rs5412	0.987924501	0.718826877	0.279087864	0.202572655	-0.001948826	0.100587511	0.050304559	-0.117746493	0.128276219	0.278194972	0.046093965	0.091485597	0.436707235	0.241621994	0.998735039	0.999709092	Bacteria.Bacteroidetes.Bacteroidia.Bacteroidales.Prevotellaceae.Prevotella.9	YBX2
3153	ENSG00000006047	rs5412	0.649044519	0.393901656	0.969337775	0.908829868	-0.071400192	0.377294884	0.00219452	0.017788601	0.156175961	0.439647915	0.056875025	0.154744136	0.474954429	0.235423301	0.999586829	0.996426659	Bacteria.Firmicutes.Negativicutes.Selenomonadales.Veillonellaceae.Megasphaera	YBX2
3154	ENSG00000006047	rs5412	0.773143528	0.183678373	0.637640506	0.84935268	-0.038361871	0.385836701	0.041847622	0.035784856	0.132533166	0.287165866	0.088437658	0.187658396	0.430264644	0.096993479	0.943330549	0.989731238	Bacteria.Actinobacteria.Coriobacteriia.Coriobacteriales.Coriobacteriaceae	YBX2
3155	ENSG00000006047	rs5412	0.584003308	0.119073065	0.654648758	0.699322714	-0.061331493	0.321069597	-0.028998735	-0.041108552	0.111460504	0.203312502	0.064534326	0.105971402	0.223722997	0.035288932	0.997048205	0.999513539	Bacteria.Firmicutes.Clostridia.Clostridiales.Lachnospiraceae.Dorea	YBX2
3156	ENSG00000006047	rs5412	0.518496131	0.286489477	0.858641684	0.911676873	-0.089240417	0.306466044	0.011859689	0.01590895	0.137473391	0.285204337	0.06632898	0.142873572	0.365079507	0.12806053	0.8236173	0.99070877	Bacteria.Firmicutes.Bacilli	YBX2
3157	ENSG00000006047	rs5412	0.441124472	0.086807088	0.615915048	0.472478794	-0.090377162	0.369616683	0.026820366	-0.061474175	0.116620042	0.21262125	0.053211288	0.085073649	0.233603512	0.03410167	0.997466038	0.994193156	Bacteria.Bacteroidetes.Bacteroidia.Bacteroidales.Rikenellaceae	YBX2
3158	ENSG00000006047	rs5412	0.440821913	0.086822436	0.614808915	0.472215959	-0.090429447	0.369557685	0.026917612	-0.061530719	0.116609911	0.212597892	0.053236984	0.085101183	0.2335589	0.03443883	0.997528932	0.993985312	Bacteria.Bacteroidetes.Bacteroidia.Bacteroidales.Rikenellaceae.Alistipes	YBX2
3159	ENSG00000006047	rs5412	0.439490158	0.547685795	0.655806726	0.157653902	-0.102990944	0.14621431	-0.028455564	-0.166237281	0.132420095	0.241938209	0.063553702	0.116312333	0.283124642	0.171514695	0.91821364	0.83690297	Bacteria.Firmicutes.Clostridia.Clostridiales.Ruminococcaceae.Ruminococcaceae.UCG.005	YBX2
3160	ENSG00000006047	rs5412	0.512063441	0.185902957	0.885991949	0.923576279	-0.08888976	0.313955692	0.008108584	0.008629357	0.134845731	0.234869769	0.056335815	0.089611634	0.326738824	0.085619754	0.998997514	0.969189617	Bacteria.Firmicutes.Clostridia.Clostridiales.Ruminococcaceae.Subdoligranulum	YBX2
3161	ENSG00000006047	rs5412	0.383426796	0.443772264	0.527101658	0.623637407	-0.107474657	0.209462133	-0.040166588	-0.062249317	0.122485638	0.271863899	0.063174311	0.126262172	0.238578003	0.103582277	0.943565085	0.930578228	Bacteria.Firmicutes.Clostridia.Clostridiales.Lachnospiraceae..Eubacterium..eligens.group	YBX2
3162	ENSG00000006047	rs5412	0.730034088	0.430869384	0.335600588	0.248997591	-0.039625981	0.190668217	0.042605275	-0.106341559	0.114345175	0.240570199	0.043924123	0.091433446	0.266237756	0.110594868	0.998409995	0.996467843	Bacteria.Verrucomicrobia	YBX2
3163	ENSG00000006047	rs5412	0.561315084	0.994344481	0.12277195	0.138671692	0.086998145	0.00212574	0.116462185	-0.221999967	0.149009103	0.298764557	0.074499142	0.148110087	0.39171333	0.29900305	0.999550585	0.863527928	Bacteria.Firmicutes.Clostridia.Clostridiales.Lachnospiraceae.Lachnospiraceae.ND3007.group	YBX2
3164	ENSG00000006047	rs5412	0.387758326	0.072425534	0.450442557	0.686407762	-0.096332631	0.375404613	0.042808443	0.039005693	0.110798677	0.205626521	0.056387073	0.096187127	0.180087406	0.027428564	0.623654157	0.986229865	Bacteria.Firmicutes.Negativicutes.Selenomonadales.Veillonellaceae.Veillonella	YBX2
3165	ENSG00000006047	rs5412	0.267569701	0.316390834	0.032789066	0.826822424	-0.118202664	0.209884441	0.122465378	0.022405624	0.105715674	0.207895964	0.056163394	0.102006472	0.159689977	0.070597934	0.760739436	0.998318077	Bacteria.Firmicutes.Clostridia.Clostridiales.Lachnospiraceae..Eubacterium..hallii.group	YBX2
3166	ENSG00000006047	rs5412	0.815584894	0.405916269	0.910028474	0.322071254	-0.143509537	-1.645234943	0.011818619	0.312003992	0.612867088	1.966909484	0.104186647	0.312724876	0.999415694	0.806058889	0.990344402	0.933994762	Bacteria.Firmicutes	YBX2
3167	ENSG00000006047	rs5412	0.913822487	0.183038431	0.624856457	0.785781199	-0.017463544	0.294618763	0.027864097	-0.018430888	0.160755959	0.218950872	0.056717058	0.067536837	0.488742994	0.115374315	0.999614985	0.99936283	Bacteria.Firmicutes.Clostridia.Clostridiales.Lachnospiraceae.Tyzzerella.4	YBX2
3168	ENSG00000006047	rs5412	0.784642041	0.873781597	0.852120812	0.181288912	-0.05038958	-0.055384349	0.013283239	-0.182840708	0.183642262	0.34729148	0.070978207	0.13533104	0.642923782	0.409309927	0.996483139	0.865911567	Bacteria.Bacteroidetes.Bacteroidia.Bacteroidales.Porphyromonadaceae.Butyricimonas	YBX2
3169	ENSG00000006047	rs5412	0.48132235	0.235950346	0.7480659	0.961786129	-0.109795665	0.323147581	0.029255576	0.006887669	0.155037503	0.270175485	0.090704731	0.143210993	0.371732219	0.104737014	0.947972896	0.980738272	Bacteria.Actinobacteria	YBX2
3170	ENSG00000006047	rs5412	0.254994185	0.113190047	0.290579123	0.541267193	-0.147114722	0.426388985	-0.050173133	0.064536886	0.128116453	0.265603928	0.047093437	0.105093608	0.206998846	0.059924992	0.931179859	0.997412515	Bacteria.Proteobacteria.Gammaproteobacteria.Enterobacteriales.Enterobacteriaceae.Citrobacter	YBX2
3171	ENSG00000006047	rs5412	0.519607385	0.298175584	0.993152594	0.337127402	-0.075129372	0.235327162	-0.000544418	0.14412278	0.116044697	0.224414969	0.06319694	0.149057662	0.25474254	0.076442668	0.785776746	0.955303348	Bacteria.Firmicutes.Bacilli.Lactobacillales.Streptococcaceae	YBX2
3172	ENSG00000006047	rs5412	0.20255948	0.062527351	0.16062333	0.135790901	-0.168500455	0.384456176	-0.073089689	0.094379022	0.130916079	0.202921828	0.051510239	0.062498521	0.181347285	0.037244509	0.99830237	0.993631935	Bacteria.Firmicutes.Clostridia.Clostridiales.Clostridiaceae.1.Clostridium.sensu.stricto.1	YBX2
3173	ENSG00000006047	rs5412	0.384523728	0.141114113	0.562221205	0.99161914	-0.111930136	0.336655257	0.044487697	0.00119546	0.127859722	0.226016061	0.076374994	0.113379221	0.249429224	0.058133584	0.696572787	0.960066744	Bacteria.Actinobacteria.Actinobacteria	YBX2
3174	ENSG00000006047	rs5412	0.571162244	0.992123966	0.914004367	0.26636814	-0.089926944	-0.003429111	-0.006990782	-0.150389817	0.157992304	0.3460683	0.06448841	0.134161925	0.470115282	0.387969985	0.999469974	0.986131077	Bacteria.Bacteroidetes.Bacteroidia.Bacteroidales.Porphyromonadaceae.Barnesiella	YBX2
3175	ENSG00000006047	rs5412	0.590267909	0.117608467	0.427114887	0.712481785	-0.06029321	0.323229227	-0.039141195	0.034857264	0.111429361	0.203851996	0.048983302	0.094179515	0.21512259	0.041607652	0.996033175	0.965943535	Bacteria.Firmicutes.Clostridia.Clostridiales.Lachnospiraceae.Lachnospiraceae.NK4A136.group	YBX2
3176	ENSG00000006047	rs5412	0.866140534	0.380796723	0.489143228	0.040782916	0.03105879	-0.32672544	0.057731529	-0.346346131	0.183540006	0.370295351	0.082999467	0.16597865	0.666391388	0.23323541	0.978154064	0.998920199	Bacteria.Firmicutes.Clostridia.Clostridiales.Lachnospiraceae..Eubacterium..ventriosum.group	YBX2
3177	ENSG00000006047	rs5412	0.117384167	0.081485432	0.105413806	0.804048866	-0.224664341	0.418444516	-0.109303093	0.029836684	0.141601531	0.236520249	0.066580103	0.119772856	0.156895946	0.043147795	0.694123086	0.996716587	Bacteria.Bacteroidetes.Bacteroidia.Bacteroidales.Porphyromonadaceae.Odoribacter	YBX2
3178	ENSG00000006047	rs5412	0.80974645	0.858401234	0.361663598	0.040890227	0.039661832	-0.048585107	0.06039623	-0.228901709	0.164081589	0.271260787	0.065750028	0.109756335	0.512503664	0.369384848	0.825040932	0.71652672	Bacteria.Firmicutes.Clostridia.Clostridiales.Ruminococcaceae.Ruminococcaceae.UCG.014	YBX2
3179	ENSG00000006047	rs5412	0.791544461	0.352018199	0.556169919	0.132933652	-0.033079825	0.205808085	0.035798135	-0.159136254	0.124651132	0.21957392	0.060515383	0.104597817	0.322638431	0.070701343	0.999989953	0.965445302	Bacteria.Firmicutes.Clostridia.Clostridiales.Christensenellaceae	YBX2
3180	ENSG00000006047	rs5412	0.772843258	0.123597852	0.602050445	0.892972967	-0.036923276	0.325187552	0.030873863	0.011099573	0.127389604	0.208484859	0.058922284	0.082180584	0.321403647	0.052930061	0.998970432	0.998994847	Bacteria.Firmicutes.Erysipelotrichia.Erysipelotrichales.Erysipelotrichaceae.Erysipelatoclostridium	YBX2
3181	ENSG00000006047	rs5412	0.967623563	0.640946707	0.427425771	0.017865363	0.005734733	-0.125957757	0.068045256	-0.35873766	0.140752864	0.268833867	0.085212899	0.147681373	0.490691755	0.22319468	0.829834702	0.987554159	Bacteria.Firmicutes.Clostridia.Clostridiales.Family.XIII	YBX2
3182	ENSG00000006047	rs5412	0.24676365	0.034731884	0.313460099	0.158747226	-0.200191498	0.516812209	-0.072275293	0.148685443	0.171307037	0.239706943	0.071154967	0.104309676	0.337149559	0.045387588	0.99946547	0.972078348	Bacteria.Firmicutes.Erysipelotrichia.Erysipelotrichales.Erysipelotrichaceae..Clostridium..innocuum.group	YBX2
3183	ENSG00000006047	rs5412	0.640121717	0.125628312	0.383381066	0.5932292	-0.051702906	0.312573758	-0.045721212	-0.051559893	0.110077815	0.201500269	0.052102053	0.096055271	0.254442268	0.036037456	0.895847426	0.953661219	Bacteria.Proteobacteria.Deltaproteobacteria	YBX2
3184	ENSG00000006047	rs5412	0.086274204	0.02415956	0.03724494	0.099148935	-0.218145949	0.529093771	-0.177166636	0.224265925	0.125270996	0.229272826	0.083331767	0.134085668	0.099555801	0.015985059	0.699439699	0.662707491	Bacteria.Firmicutes.Clostridia.Clostridiales.Ruminococcaceae.Butyricicoccus	YBX2
3185	ENSG00000006047	rs5412	0.824049248	0.112196035	0.359378611	0.741295241	0.034095859	0.368602278	0.059002188	0.028814047	0.15274158	0.228961904	0.063925613	0.086912554	0.582177878	0.094053936	0.997152221	0.990360691	Bacteria.Firmicutes.Clostridia.Clostridiales.Family.XI	YBX2
3186	ENSG00000006047	rs5412	0.675207013	0.070601577	0.015695268	0.48331108	-0.04411457	0.356805748	0.159556563	-0.066717935	0.104814023	0.194154211	0.064335762	0.094639759	0.278226391	0.023056636	0.291152102	0.952346607	Bacteria.Actinobacteria.Actinobacteria.Bifidobacteriales.Bifidobacteriaceae.Bifidobacterium	YBX2
3187	ENSG00000006047	rs5412	0.803274001	0.358116947	0.543193126	0.130535406	-0.031298527	0.203548274	0.036364623	-0.159521509	0.125135687	0.2199514	0.059501016	0.104190637	0.32778576	0.070629963	0.999417824	0.980402444	Bacteria.Firmicutes.Clostridia.Clostridiales.Christensenellaceae.Christensenellaceae.R.7.group	YBX2
3188	ENSG00000006047	rs5412	0.9457363	0.130989458	0.279643823	0.966976771	-0.008423064	0.352954886	-0.052803168	0.003638723	0.123285757	0.230807479	0.048439916	0.087558363	0.392882463	0.06344085	0.999507593	0.9394729	Bacteria.Firmicutes.Clostridia.Clostridiales.Lachnospiraceae.Lachnoclostridium	YBX2
3189	ENSG00000006047	rs5412	0.610860887	0.107019476	0.077661938	0.334837922	-0.055393829	0.331425182	-0.081012174	0.088388597	0.108343316	0.202830011	0.045199151	0.090979965	0.219166741	0.030515961	0.934169653	0.990835033	Bacteria.Bacteroidetes.Bacteroidia.Bacteroidales.Porphyromonadaceae.Parabacteroides	YBX2
3190	ENSG00000006047	rs5412	0.650866594	0.948400981	0.184956368	0.046571011	0.067322363	-0.016999753	0.085919312	-0.21870509	0.148081351	0.261689466	0.064136014	0.107828001	0.419973439	0.298203277	0.974916192	0.944015052	Bacteria.Firmicutes.Clostridia.Clostridiales.Ruminococcaceae.Ruminococcus.1	YBX2
3191	ENSG00000006047	rs5412	0.199374666	0.40849428	0.274899102	0.63456957	-0.218643473	0.241857498	-0.079111187	-0.058835974	0.168662795	0.290747134	0.071854419	0.123211555	0.265243468	0.255511411	0.950553695	0.948324914	Bacteria.Firmicutes.Clostridia.Clostridiales.Ruminococcaceae.Ruminiclostridium.6	YBX2
3192	ENSG00000006047	rs5412	0.26347894	0.166245214	0.334177638	0.957308605	-0.155168866	0.345483828	-0.064431137	0.006003586	0.137582904	0.24680289	0.066228942	0.111725766	0.227281179	0.080994692	0.820946017	0.99827201	Bacteria.Firmicutes.Clostridia.Clostridiales.Ruminococcaceae..Eubacterium..coprostanoligenes.group	YBX2
3193	ENSG00000006047	rs5412	0.225288019	0.057385516	0.284562221	0.26921805	-0.185576777	0.518792161	-0.075194177	0.130805451	0.151609815	0.268229233	0.069695612	0.117394465	0.237712909	0.05996551	0.963485106	0.971945944	Bacteria.Firmicutes.Bacilli.Lactobacillales.Carnobacteriaceae.Granulicatella	YBX2
3194	ENSG00000006047	rs5412	0.6219322	0.27640918	0.973605801	0.693267834	-0.085950613	0.271190432	0.002525288	0.038588204	0.173481906	0.24709745	0.076035513	0.097406596	0.560743578	0.217302074	0.997570438	0.984587444	Bacteria.Firmicutes.Clostridia.Clostridiales.Lachnospiraceae.Lachnospiraceae.UCG.008	YBX2
3195	ENSG00000006047	rs5412	0.558050873	0.726863381	0.290465028	0.549415821	0.131478462	0.134720801	-0.05528887	0.055595692	0.223324932	0.384050094	0.051882786	0.092393195	0.735101356	0.523484176	0.999785669	0.999420701	Bacteria.Firmicutes.Clostridia.Clostridiales.Ruminococcaceae.Faecalibacterium	YBX2
3196	ENSG00000006047	rs5412	0.585795089	0.427637058	0.288915926	0.161525787	0.112900501	-0.514901292	-0.062915427	0.236805698	0.206163015	0.645105876	0.058848563	0.16725515	0.706487557	0.420191105	0.790712305	0.890273479	Bacteria.Firmicutes.Clostridia.Clostridiales.Lachnospiraceae..Eubacterium..rectale.group	YBX2
3197	ENSG00000006047	rs5412	0.613164911	0.350203757	0.708008386	0.195142086	-0.057282282	0.207683933	0.024718598	-0.154262793	0.112766099	0.22073664	0.065713922	0.117866089	0.2607713	0.070432947	0.853105696	0.980985352	Bacteria.Firmicutes.Clostridia.Clostridiales.Ruminococcaceaencultured	YBX2
3198	ENSG00000006047	rs5412	0.571846382	0.031764571	0.558382313	0.234133605	-0.061211104	0.471688727	0.025852934	0.102616682	0.107733449	0.214994539	0.043950025	0.08545931	0.244851406	0.011824826	0.805305313	0.873225638	Bacteria.Fusobacteria.Fusobacteriia.Fusobacteriales	YBX2
3199	ENSG00000006047	rs5412	0.26380193	0.280605818	0.362707964	0.844163042	-0.162512471	0.353598291	-0.05544461	0.028216268	0.144192658	0.325034914	0.060491773	0.142978429	0.258356012	0.182515942	0.998201428	0.99782309	Bacteria.Firmicutes.Bacilli.Bacillales.Staphylococcaceae.Staphylococcus	YBX2
3200	ENSG00000006047	rs5412	0.62186469	0.452093906	0.87159799	0.322521198	-0.061098221	0.186671433	-0.010806763	0.131090624	0.123296138	0.246785431	0.066602111	0.131516656	0.349046474	0.125532302	0.692040045	0.910444892	Bacteria.Firmicutes.Bacilli.Lactobacillales	YBX2
3201	ENSG00000006047	rs5412	0.955891736	0.476030778	0.630951377	0.571702466	-0.009735172	0.209831246	0.034515217	-0.063094504	0.175344552	0.292736155	0.07151401	0.111006632	0.665706233	0.252376012	0.999028109	0.997798285	Bacteria.Actinobacteria.Actinobacteria.Micrococcales.Micrococcaceae	YBX2
3202	ENSG00000006047	rs5412	0.783676613	0.967283786	0.39121165	0.114225497	0.050110504	-0.012123145	0.057612642	-0.172531571	0.18178903	0.294457615	0.066751334	0.107786868	0.601248329	0.442088955	0.984987993	0.971423926	Bacteria.Proteobacteria.Deltaproteobacteria.Desulfovibrionales.Desulfovibrionaceae.Desulfovibrio	YBX2
3203	ENSG00000006047	rs5412	0.700738173	0.214104026	0.76007141	0.765869054	-0.052888931	0.29757242	-0.020065274	0.031328972	0.13701796	0.237214024	0.065432743	0.104774341	0.436306199	0.125732221	0.998793879	0.998019463	Bacteria.Firmicutes.Clostridia.Clostridiales.Lachnospiraceae.Blautia	YBX2
3204	ENSG00000006047	rs5412	0.512381368	0.089740729	0.09111282	0.816743188	-0.070664271	0.350715464	0.102888553	0.02854385	0.107278755	0.203659322	0.060007649	0.122683297	0.223493524	0.023972589	0.954222673	0.997038792	Bacteria.Firmicutes.Clostridia.Clostridiales.Ruminococcaceae.Flavonifractor	YBX2
3205	ENSG00000006047	rs5412	0.961033485	0.153029677	0.138253271	0.617426681	-0.005766497	0.297360277	-0.072892835	0.04545127	0.11758146	0.205704514	0.048578955	0.090563197	0.359412577	0.065644602	0.792026917	0.996677764	Bacteria.Bacteroidetes.Bacteroidia.Bacteroidales.Porphyromonadaceae	YBX2
3206	ENSG00000006047	rs5412	0.519375219	0.298632479	0.968769802	0.329296774	-0.074118739	0.23417423	-0.002475435	0.146388835	0.114419851	0.223528511	0.062988077	0.14895134	0.263203204	0.082465737	0.777552607	0.921307549	Bacteria.Firmicutes.Bacilli.Lactobacillales.Streptococcaceae.Streptococcus	YBX2
3207	ENSG00000006047	rs5412	0.551487625	0.135228123	0.837982383	0.34551499	-0.066527296	0.310082881	0.01102867	-0.083570938	0.111137872	0.205038836	0.053724065	0.087957814	0.210456646	0.034516277	0.996546716	0.994860843	Bacteria.Firmicutes.Clostridia.Clostridiales.Ruminococcaceae.Ruminococcaceae.UCG.002	YBX2
3208	ENSG00000006047	rs5412	0.59788473	0.213725714	0.798348288	0.966728031	-0.063380757	0.329377506	-0.015214623	0.006097544	0.119584445	0.262348572	0.059311951	0.145627276	0.294912813	0.079627084	0.997851323	0.986280984	Bacteria.Firmicutes.Clostridia.Clostridiales.Lachnospiraceae.Fusicatenibacter	YBX2
3209	ENSG00000006047	rs5412	0.518528276	0.244258436	0.832572482	0.874315124	-0.089657337	0.304239641	0.009633865	0.010619468	0.1381263	0.258950638	0.045390978	0.066875236	0.341281741	0.108003828	0.998302481	0.99762474	Bacteria.Proteobacteria.Gammaproteobacteria.Enterobacteriales.Enterobacteriaceae.Escherichia.Shigella	YBX2
3210	ENSG00000006047	rs5412	0.538880966	0.551037175	0.816107516	0.521697997	-0.102199495	0.185219777	-0.017128932	-0.091377648	0.165444432	0.309069979	0.073362037	0.141853423	0.4390172	0.22975238	0.998768023	0.985214694	Bacteria.Firmicutes.Clostridia.Clostridiales.Ruminococcaceae.Ruminococcaceae.NK4A214.group	YBX2
3211	ENSG00000006047	rs5412	0.528484494	0.192886956	0.9053323	0.532340706	-0.093573222	0.294263919	0.006779957	0.056228408	0.147668093	0.22368641	0.056790276	0.089572857	0.35268111	0.105644687	0.990377206	0.913406184	Bacteria.Proteobacteria.Betaproteobacteria.Burkholderiales	YBX2
3212	ENSG00000006047	rs5412	0.854516649	0.427965887	0.969569485	0.33835018	-0.093846718	-1.53948818	0.003435282	0.300112629	0.509820304	1.930162889	0.089709916	0.31118088	0.987348183	0.716182862	0.996576058	0.809070299	Bacteria.Firmicutes.Clostridia.Clostridiales	YBX2
3213	ENSG00000006047	rs5412	0.618100838	0.112962542	0.770349807	0.899794877	-0.059436552	0.330267546	0.017373562	0.011155278	0.118657106	0.205596111	0.059271081	0.088249615	0.281445049	0.042669374	0.844327678	0.997196001	Bacteria.Firmicutes.Clostridia.Clostridiales.Peptostreptococcaceae.Intestinibacter	YBX2
3214	ENSG00000006047	rs5412	0.746984207	0.151886511	0.705059986	0.759520672	-0.045027737	0.381355967	0.023809133	0.035211338	0.138986807	0.26306433	0.062632063	0.114552471	0.400696896	0.067261119	0.902804006	0.935365119	Bacteria.Firmicutes.Clostridia.Clostridiales.Ruminococcaceae.Ruminococcus.2	YBX2
3215	ENSG00000006047	rs5412	0.399947581	0.638369623	0.606657648	0.054562027	-0.135305861	-0.14639102	-0.042617929	-0.315335979	0.159710221	0.31004499	0.082381072	0.161120358	0.374262425	0.271903311	0.929288627	0.978883571	Bacteria.Firmicutes.Clostridia.Clostridiales.Family.XIII.Family.XIII.AD3011.group	YBX2
3216	ENSG00000006047	rs5412	0.303045377	0.07276021	0.317439729	0.525539964	-0.123787924	0.382114984	-0.0558081	0.060623541	0.119253041	0.209553374	0.055400227	0.094988727	0.187599248	0.025771019	0.702639568	0.906418779	Bacteria.Firmicutes.Clostridia.Clostridiales.Lachnospiraceae.Lachnospira	YBX2
3217	ENSG00000006047	rs5412	0.397356092	0.156909763	0.358537028	0.797550514	-0.095182493	0.337421957	-0.03803017	0.023808646	0.111731048	0.23565691	0.041131031	0.092440464	0.207985756	0.046585005	0.674145247	0.878197235	Bacteria.Proteobacteria.Betaproteobacteria.Burkholderiales.Alcaligenaceae.Sutterella	YBX2
3218	ENSG00000006047	rs5412	0.740192573	0.853226948	0.526460122	0.651089923	0.09987927	0.103426379	-0.040874319	0.054309595	0.29994109	0.556867265	0.064187429	0.119540674	0.906926728	0.763846248	0.956359196	0.939156644	Bacteria.Firmicutes.Clostridia.Clostridiales.Ruminococcaceae	YBX2
3219	ENSG00000006047	rs5412	0.806856878	0.492288895	0.344250698	0.333338118	0.040009891	0.174129573	0.060746845	-0.093968328	0.162995275	0.252171851	0.063767144	0.096421501	0.461083763	0.203170778	0.865232053	0.926870238	Bacteria.Firmicutes.Clostridia.Clostridiales.Lachnospiraceae.Lachnospiraceae.UCG.010	YBX2
3220	ENSG00000006047	rs5412	0.93432743	0.288816273	0.233715475	0.818139816	0.010734655	0.314847937	0.114184775	-0.05081918	0.129776676	0.294434735	0.09500733	0.220132445	0.460207203	0.132691001	0.77980892	0.994989321	Bacteria.Actinobacteria.Coriobacteriia.Coriobacteriales	YBX2
3221	ENSG00000006047	rs5412	0.561142751	0.297787611	0.893747598	0.871922205	-0.090150485	0.294921478	-0.008786271	-0.017357664	0.15434027	0.281018256	0.065530226	0.107248555	0.396287108	0.125256889	0.998368957	0.997803387	Bacteria.Actinobacteria.Actinobacteria.Micrococcales	YBX2
3222	ENSG00000006047	rs5412	0.573193011	0.031816038	0.556914371	0.2342307	-0.061002485	0.471517041	0.025922931	0.102557452	0.107744372	0.214983313	0.043904683	0.085427906	0.245005787	0.012228998	0.790842699	0.8806471	Bacteria.Fusobacteria.Fusobacteriia.Fusobacteriales.Fusobacteriaceae.Fusobacterium	YBX2
3223	ENSG00000006047	rs5412	0.460330542	0.271703873	0.73952264	0.53326212	-0.101449066	0.266783785	-0.017791155	-0.06749555	0.136604695	0.240688609	0.053284797	0.107764426	0.258298401	0.105209145	0.999305535	0.989974535	Bacteria.Proteobacteria.Gammaproteobacteria.Pseudomonadales.Pseudomonadaceae.Pseudomonas	YBX2
3224	ENSG00000006047	rs5412	0.302164183	0.702619818	0.352128102	0.406902418	-0.140117003	0.115498683	0.058132516	0.106676575	0.134736125	0.301210603	0.062035062	0.12780354	0.224577692	0.17353755	0.999513786	0.928815946	Bacteria.Firmicutes.Erysipelotrichia.Erysipelotrichales.Erysipelotrichaceae	YBX2
3225	ENSG00000006047	rs5412	0.741779352	0.181887376	0.396596798	0.876998959	0.061785833	0.373936681	0.058995714	0.015303813	0.186728865	0.27715702	0.069140889	0.098495207	0.672719756	0.203062485	0.998986731	0.998377846	Bacteria.Firmicutes.Clostridia.Clostridiales.Family.XI.Anaerococcus	YBX2
3226	ENSG00000006047	rs5412	0.345967336	0.099168067	0.25448155	0.465809454	-0.107658631	0.359570714	0.064257618	-0.079541083	0.113416976	0.214995064	0.055898495	0.108430305	0.179927312	0.036528207	0.882952099	0.865487007	Bacteria.Firmicutes.Clostridia.Clostridiales.Lachnospiraceaencultured	YBX2
3227	ENSG00000006047	rs5412	0.261948772	0.788408032	0.384650895	0.732239835	-0.197312076	0.131675667	-0.055820484	-0.05647882	0.174384477	0.488645224	0.063781859	0.164374079	0.307683881	0.455132914	0.612874008	0.867851145	Bacteria.Firmicutes.Erysipelotrichia.Erysipelotrichales.Erysipelotrichaceae.Holdemanella	YBX2
3228	ENSG00000006047	rs5412	0.965162851	0.812524093	0.706636355	0.235527853	0.009981989	-0.097052832	-0.0287404	0.143577718	0.22768181	0.407575824	0.076030831	0.119932295	0.765789383	0.509763796	0.996108676	0.956557022	Bacteria.Firmicutes.Clostridia.Clostridiales.Lachnospiraceae..Ruminococcus..gnavus.group	YBX2
3229	ENSG00000006047	rs5412	0.513341584	0.211277013	0.955634342	0.469565474	-0.072162204	0.271924226	0.00403771	0.126125145	0.109803516	0.215416739	0.072302643	0.173396434	0.164464052	0.049437767	0.981548791	0.956901174	Bacteria.Firmicutes.Clostridia.Clostridiales.Ruminococcaceae.Ruminiclostridium.5	YBX2
3230	ENSG00000006047	rs5412	0.649083175	0.110412449	0.237369946	0.198876512	-0.050965119	0.327463419	0.050951415	-0.105858244	0.111490846	0.202376299	0.042729767	0.081568001	0.228579621	0.040494288	0.99994518	0.999865593	Bacteria.Bacteroidetes.Bacteroidia.Bacteroidales.Prevotellaceae	YBX2
3231	ENSG00000006047	rs5412	0.758860566	0.723702195	0.369435414	0.323857796	0.056499887	0.107007712	0.062369438	-0.107793089	0.183290581	0.301408161	0.069014802	0.108444779	0.545722163	0.3431442	0.996423631	0.945973526	Bacteria.Bacteroidetes.Bacteroidia.Bacteroidales.Prevotellaceae.Prevotella.7	YBX2
3232	ENSG00000006047	rs5412	0.463278223	0.203570103	0.745394689	0.424237815	-0.092734589	0.283027657	-0.018136039	-0.082624831	0.125698312	0.220396352	0.055618188	0.102757036	0.23181993	0.068121819	0.999550314	0.996901429	Bacteria.Proteobacteria.Gammaproteobacteria.Pseudomonadales	YBX2
3233	ENSG00000006047	rs5412	0.433028288	0.030354577	0.953823553	0.146322098	-0.08602467	0.494563948	0.002714549	0.158786059	0.109051695	0.22347256	0.046700777	0.108020203	0.177836722	0.011090697	0.885046842	0.801183918	Bacteria.Proteobacteria.Gammaproteobacteria.Pasteurellales.Pasteurellaceae	YBX2
3234	ENSG00000006047	rs5412	0.559223065	0.41132199	0.804741918	0.820347766	-0.107143829	0.272695809	0.012567214	0.018246477	0.182535578	0.329815339	0.050631198	0.080026883	0.505899957	0.232613336	0.904031201	0.995251343	Bacteria.Proteobacteria.Gammaproteobacteria	YBX2
3235	ENSG00000006047	rs5412	0.255902537	0.062584877	0.337110751	0.295635756	-0.174506474	0.509255933	-0.069093839	0.12499648	0.152264456	0.268853561	0.071457188	0.118570077	0.258719946	0.059898019	0.988161388	0.950695192	Bacteria.Firmicutes.Bacilli.Lactobacillales.Carnobacteriaceae	YBX2
3236	ENSG00000006047	rs5412	0.909520589	0.37496082	0.696216489	0.735234059	-0.020293616	0.253763275	0.03223478	-0.049372349	0.177889106	0.284085047	0.082201727	0.145382669	0.559900199	0.181821337	0.999274386	0.998480911	Bacteria.Firmicutes.Clostridia.Clostridiales.Ruminococcaceae.Ruminococcaceae.UCG.013	YBX2
3237	ENSG00000006047	rs5412	0.604795528	0.129649632	0.456264906	0.599157777	-0.057137562	0.310498553	-0.039076649	-0.050001566	0.109877517	0.202325135	0.052142276	0.094670743	0.216862199	0.036099439	0.972085394	0.961745829	Bacteria.Proteobacteria.Deltaproteobacteria.Desulfovibrionales.Desulfovibrionaceae	YBX2
3238	ENSG00000006047	rs5412	0.63406442	0.210001131	0.434128515	0.098587754	0.130737693	-1.160298315	-0.040933672	0.268014557	0.273376327	0.916583756	0.052015662	0.159970496	0.840474135	0.447616018	0.99911693	0.98634337	Bacteria.Bacteroidetes.Bacteroidia.Bacteroidales.Bacteroidaceae.Bacteroides	YBX2
3239	ENSG00000006047	rs5412	0.512710131	0.172238357	0.26036162	0.80918036	-0.071249237	0.282224887	0.050304305	0.019788984	0.108251463	0.204508247	0.044309812	0.08161959	0.186383038	0.045830557	0.937508231	0.979783071	Bacteria.Firmicutes.Negativicutes.Selenomonadales.Veillonellaceae.Dialister	YBX2
3240	ENSG00000006047	rs5412	0.504865842	0.175589776	0.923261774	0.963202817	-0.081292854	0.321381309	-0.006130909	-0.005801829	0.121238482	0.23472831	0.063404727	0.125281756	0.251602796	0.067975617	0.998173674	0.999631787	Bacteria.Firmicutes.Bacilli.Bacillales	YBX2
3241	ENSG00000006047	rs5412	0.363673311	0.019699683	0.574908485	0.066132085	-0.120758998	0.557601024	-0.028881787	0.152894443	0.132018778	0.233282245	0.051241437	0.08182752	0.252386332	0.019286149	0.890675286	0.597319046	Bacteria.Firmicutes.Clostridia.Clostridiales.Lachnospiraceae.Tyzzerella	YBX2
3242	ENSG00000006047	rs5412	0.620578037	0.166136353	0.833558756	0.535804904	-0.065187687	0.298155283	-0.01040136	0.051058276	0.13106361	0.212937322	0.049301964	0.082030782	0.334831848	0.086633217	0.948038888	0.921403089	Bacteria.Proteobacteria.Betaproteobacteria.Burkholderiales.Alcaligenaceae	YBX2
3243	ENSG00000006047	rs5412	0.690138729	0.109426985	0.281034639	0.834877858	-0.044843502	0.32814933	0.065138214	-0.018827874	0.111990527	0.202227727	0.059930278	0.089966968	0.291171548	0.02927554	0.64282869	0.903421263	Bacteria.Firmicutes.Clostridia.Clostridiales.Peptostreptococcaceae	YBX2
3244	ENSG00000006047	rs5412	0.883717953	0.5955721	0.603045056	0.488163361	-0.022565256	0.168326296	0.043113883	-0.110058191	0.153688407	0.315592656	0.082508516	0.157870912	0.526732588	0.258215412	0.998330087	0.999834196	Bacteria.Actinobacteria.Coriobacteriia.Coriobacteriales.Coriobacteriaceae.Collinsella	YBX2
3245	ENSG00000006047	rs5412	0.979161669	0.430714701	0.856784741	0.315515256	-0.009802101	-1.227868647	-0.01357327	0.283300834	0.373852921	1.548706014	0.074917634	0.280105649	0.909283902	0.610562557	0.887512431	0.785122484	Bacteria.Firmicutes.Clostridia.Clostridiales.Lachnospiraceae	YBX2
3246	ENSG00000006047	rs5412	0.911855645	0.153725518	0.054050866	0.468075728	-0.012448664	0.34503589	-0.095711355	0.066240377	0.112025467	0.239095666	0.048796998	0.090761201	0.415879764	0.059045111	0.732643178	0.915747216	Bacteria.Firmicutes.Clostridia.Clostridiales.Lachnospiraceae.Roseburia	YBX2
3247	ENSG00000006047	rs5412	0.734414751	0.156037611	0.551786468	0.0895217	0.104228992	-1.804194888	-0.033623898	0.3625396	0.305929823	1.257366627	0.056213077	0.210378652	0.907849349	0.458289259	0.998947111	0.981145089	Bacteria.Bacteroidetes	YBX2
3248	ENSG00000006047	rs5412	0.675101101	0.070642401	0.015677653	0.483373944	-0.044128154	0.356735025	0.159577045	-0.066702796	0.104809997	0.194144595	0.064332641	0.094631933	0.277560841	0.023074067	0.290743462	0.953478262	Bacteria.Actinobacteria.Actinobacteria.Bifidobacteriales.Bifidobacteriaceae	YBX2
3249	ENSG00000006047	rs5412	0.558167149	0.229632586	0.945266076	0.47106363	-0.090216909	0.276938998	0.003986426	0.066938209	0.153284824	0.228397912	0.057845998	0.092338791	0.423513047	0.111681108	0.973537627	0.92558861	Bacteria.Proteobacteria.Betaproteobacteria	YBX2
3250	ENSG00000006047	rs5412	0.898534452	0.362332253	0.688811098	0.861923079	-0.021761206	0.418658907	0.025348583	0.028161259	0.170003117	0.456410059	0.063019393	0.161283807	0.667608476	0.288239388	0.999437234	0.999340922	Bacteria.Proteobacteria.Betaproteobacteria.Neisseriales.Neisseriaceae	YBX2
3251	ENSG00000006047	rs5412	0.467453652	0.078332667	0.964386088	0.312368132	-0.080027242	0.366752717	-0.001975779	0.079688554	0.10949792	0.205095285	0.044082501	0.078275104	0.198303237	0.03010638	0.999801261	0.966688183	Bacteria.Proteobacteria.Betaproteobacteria.Burkholderiales.Alcaligenaceae.Parasutterella	YBX2
3252	ENSG00000006047	rs5412	0.73441292	0.156086313	0.551785293	0.089555416	0.104230276	-1.804060824	-0.033624379	0.362520035	0.305931398	1.257423439	0.056213715	0.210389917	0.906199841	0.457925842	0.998912436	0.981117471	Bacteria.Bacteroidetes.Bacteroidia.Bacteroidales	YBX2
3253	ENSG00000006047	rs5412	0.617054247	0.31032089	0.985654799	0.762891294	-0.073345416	0.27660182	0.000805696	0.020815652	0.145988363	0.270539603	0.044641198	0.068712999	0.448199849	0.138047926	0.997604961	0.965530807	Bacteria.Proteobacteria.Gammaproteobacteria.Enterobacteriales.Enterobacteriaceae	YBX2
3254	ENSG00000006047	rs5412	0.13743134	0.291484943	0.160193766	0.778489521	-0.21180876	0.27136569	0.077220076	0.027781368	0.140859239	0.255191643	0.054364428	0.098361796	0.178583394	0.15634533	0.770904473	0.91465847	Bacteria.Firmicutes.Negativicutes.Selenomonadales.Veillonellaceae	YBX2
3255	ENSG00000006047	rs5412	0.887124619	0.969907143	0.639212676	0.358891347	-0.022988368	-0.016338077	0.031672976	-0.137686074	0.161329659	0.43144676	0.067250024	0.149023098	0.634299901	0.432793119	0.80971565	0.836706606	Bacteria.Firmicutes.Erysipelotrichia.Erysipelotrichales.Erysipelotrichaceae.Faecalitalea	YBX2
3256	ENSG00000006047	rs5412	0.335820623	0.724188772	0.422893503	0.385087788	-0.133647161	0.10767238	0.051447707	0.112868105	0.137847409	0.30383873	0.063797169	0.129085157	0.256509078	0.211721362	0.993501001	0.888925079	Bacteria.Firmicutes.Erysipelotrichia.Erysipelotrichales	YBX2
3257	ENSG00000006047	rs5412	0.483245113	0.135811709	0.498792986	0.37398241	-0.077416215	0.309707261	0.038827619	-0.091910997	0.109798709	0.205101647	0.057087457	0.102681493	0.191889017	0.043346954	0.976501163	0.923157358	Bacteria.Firmicutes.Clostridia.Clostridiales.Lachnospiraceae.Coprococcus.1	YBX2
3258	ENSG00000006047	rs5412	0.9659082	0.730137648	0.816582394	0.346029179	0.015348134	-0.208964164	-0.019216947	0.122386978	0.357738336	0.603230363	0.082521921	0.128949744	0.852431423	0.708774683	0.928487287	0.99665811	Bacteria.Proteobacteria	YBX2
3259	ENSG00000006047	rs5412	0.541754969	0.164081015	0.478314732	0.716771766	-0.067108751	0.293328747	-0.036481554	-0.036344004	0.109414002	0.208458998	0.051161085	0.099754063	0.209899794	0.040525342	0.998880039	0.981061183	Bacteria.Proteobacteria.Deltaproteobacteria.Desulfovibrionales.Desulfovibrionaceae.Bilophila	YBX2
3260	ENSG00000006047	rs5412	0.347142576	0.666410662	0.318715056	0.353577115	-0.105276846	0.109660285	-0.047398109	-0.089826551	0.111180246	0.253244158	0.047176807	0.096147617	0.202345828	0.165496679	0.725476215	0.909212315	Bacteria.Firmicutes.Negativicutes.Selenomonadales.Acidaminococcaceae.Phascolarctobacterium	YBX2
3261	ENSG00000006047	rs5412	0.454808974	0.109887969	0.385479034	0.367476447	-0.082426387	0.331111869	0.04699518	-0.095565208	0.109630158	0.204323769	0.05379204	0.105313173	0.203919279	0.035029957	0.999334555	0.984995763	Bacteria.Firmicutes.Erysipelotrichia.Erysipelotrichales.Erysipelotrichaceae.Erysipelotrichaceae.UCG.003	YBX2
3262	ENSG00000006047	rs5412	0.348266791	0.373283191	0.484869941	0.305353169	-0.151936525	0.228759218	-0.05512549	-0.127213027	0.160833494	0.255190192	0.078476249	0.123143669	0.318126402	0.168033195	0.975771164	0.992258538	Bacteria.Firmicutes.Clostridia.Clostridiales.Ruminococcaceae.Ruminiclostridium.9	YBX2
3263	ENSG00000006047	rs5412	0.480533901	0.998771843	0.771108765	0.098548544	-0.106023279	0.000429215	-0.019258304	-0.204491517	0.14944083	0.277789328	0.06592529	0.12204084	0.407524003	0.39002246	0.922356997	0.811888062	Bacteria.Firmicutes.Clostridia.Clostridiales.Lachnospiraceae..Eubacterium..xylanophilum.group	YBX2
3264	ENSG00000006047	rs5412	0.690929985	0.306303706	0.906863848	0.447764159	-0.059790909	0.250627805	0.007749578	-0.0905556	0.149723282	0.243091685	0.065984559	0.11857394	0.418717169	0.120902255	0.970428374	0.948906881	Bacteria.Firmicutes.Clostridia.Clostridiales.Ruminococcaceae.Ruminococcaceae.UCG.003	YBX2
3265	ENSG00000006047	rs5412	0.434901491	0.030269301	0.971917284	0.14179701	-0.085384194	0.494888096	0.001617525	0.160268587	0.108683834	0.223499681	0.045773618	0.107785371	0.173937316	0.011366021	0.910938531	0.836349795	Bacteria.Proteobacteria.Gammaproteobacteria.Pasteurellales.Pasteurellaceae.Haemophilus	YBX2
3266	ENSG00000006047	rs5412	0.737868545	0.433919879	0.332033282	0.247395042	-0.038517571	0.189508881	0.042961486	-0.106731318	0.114604646	0.240704904	0.043963387	0.091455022	0.272164417	0.10931093	0.99894297	0.998882343	Bacteria.Verrucomicrobia.Verrucomicrobiae.Verrucomicrobiales.Verrucomicrobiaceae.Akkermansia	YBX2
3267	ENSG00000006047	rs5412	0.18606107	0.489321349	0.228046319	0.758131811	-0.190234755	0.217444617	-0.068342296	-0.036623713	0.142366152	0.312744457	0.056169577	0.118440808	0.251587188	0.228859485	0.999814869	0.942552604	Bacteria.Actinobacteria.Actinobacteria.Corynebacteriales.Corynebacteriaceae	YBX2
3268	ENSG00000006118	rs2469887	0.914214759	0.921170479	0.345401456	0.179958759	-0.03187505	-0.036393936	0.138626083	-0.221301563	0.294764278	0.366362163	0.145868389	0.1632923	0.669109255	0.453513419	0.923478391	0.906272312	Bacteria.Firmicutes.Clostridia.Clostridiales.Ruminococcaceae.Anaerotruncus	TMEM132A
3269	ENSG00000006118	rs2469887	0.186292659	0.090189728	0.354022785	0.139421221	-0.235059007	0.320000913	-0.098117518	0.146224522	0.176005123	0.186089053	0.105119944	0.09774386	0.109766798	0.028573927	0.997048205	0.999513539	Bacteria.Firmicutes.Clostridia.Clostridiales.Lachnospiraceae.Dorea	TMEM132A
3270	ENSG00000006118	rs2469887	0.532513237	0.803547062	0.060060442	0.055662155	0.184455846	-0.075969315	0.225675824	-0.223399714	0.293965523	0.304166682	0.117956548	0.114677887	0.556925314	0.391743998	0.996483139	0.828086726	Bacteria.Bacteroidetes.Bacteroidia.Bacteroidales.Porphyromonadaceae.Butyricimonas	TMEM132A
3271	ENSG00000006118	rs2469887	0.030185208	0.039260032	0.128641923	0.500595407	-0.472635923	0.4917503	0.130124234	-0.067575548	0.213337674	0.233805025	0.084563927	0.099774878	0.07016173	0.029241525	0.9168534	0.969189617	Bacteria.Firmicutes.Clostridia.Clostridiales.Ruminococcaceae.Subdoligranulum	TMEM132A
3272	ENSG00000006118	rs2469887	0.645564977	0.317194561	0.016805922	0.00495101	-0.087463192	0.187501727	0.156743208	-0.186577927	0.189293782	0.186036382	0.063891885	0.064161335	0.342576313	0.132188902	0.998735039	0.951948696	Bacteria.Bacteroidetes.Bacteroidia.Bacteroidales.Prevotellaceae.Prevotella.9	TMEM132A
3273	ENSG00000006118	rs2469887	0.654878758	0.473006136	0.090389292	0.031919189	-0.091829285	0.150834832	-0.154467483	0.207900367	0.204504474	0.208988956	0.089883881	0.094849182	0.350708919	0.148494764	0.99786128	0.999462671	Bacteria.Firmicutes.Clostridia.Clostridiales.Lachnospiraceae.Anaerostipes	TMEM132A
3274	ENSG00000006118	rs2469887	0.502875174	0.160495535	0.427926528	0.814524486	-0.159403988	0.384872992	0.10343102	-0.030137718	0.236621155	0.271156621	0.129667527	0.127955463	0.371707266	0.086517464	0.999550585	0.976436433	Bacteria.Firmicutes.Clostridia.Clostridiales.Lachnospiraceae.Lachnospiraceae.ND3007.group	TMEM132A
3275	ENSG00000006118	rs2469887	0.15992472	0.080432173	0.738048736	0.920677893	-0.329545657	0.390002998	-0.051006449	-0.013121117	0.231854916	0.219663021	0.151872353	0.13126167	0.179668255	0.054936563	0.946529443	0.989731238	Bacteria.Actinobacteria.Coriobacteriia.Coriobacteriales.Coriobacteriaceae	TMEM132A
3276	ENSG00000006118	rs2469887	0.226974581	0.037065892	0.079993852	0.157567854	-0.216663193	0.385240189	-0.142320367	0.115706815	0.177657815	0.181024047	0.080040771	0.080940325	0.116915352	0.017678413	0.996033175	0.929840174	Bacteria.Firmicutes.Clostridia.Clostridiales.Lachnospiraceae.Lachnospiraceae.NK4A136.group	TMEM132A
3277	ENSG00000006118	rs2469887	0.210705023	0.032739751	0.926460375	0.468044164	-0.265295153	0.468348012	0.009603442	0.082201711	0.209898878	0.214724489	0.103650205	0.11262307	0.165728012	0.015431875	0.968656053	0.916950111	Bacteria.Firmicutes.Clostridia.Clostridiales.Lachnospiraceae..Eubacterium..eligens.group	TMEM132A
3278	ENSG00000006118	rs2469887	0.093064169	0.037645473	0.510511493	0.806933707	-0.3076975	0.40032093	-0.045823765	0.017870632	0.180561715	0.188703726	0.069258851	0.072832278	0.07526029	0.017752678	0.998409995	0.996467843	Bacteria.Verrucomicrobia	TMEM132A
3279	ENSG00000006118	rs2469887	0.041973628	0.059223263	0.213229972	0.817932333	-0.448390005	0.437717094	-0.098974083	0.022447433	0.216183938	0.228016353	0.078746349	0.097122277	0.103811244	0.042537418	0.970727297	0.997803387	Bacteria.Actinobacteria.Actinobacteria.Micrococcales	TMEM132A
3280	ENSG00000006118	rs2469887	0.030079523	0.035025933	0.089258513	0.318507005	-0.422963501	0.448249346	-0.169627815	0.09859229	0.190789823	0.208254312	0.09835093	0.098089462	0.061507472	0.023673507	0.757696237	0.924960833	Bacteria.Firmicutes.Clostridia.Clostridiales.Ruminococcaceae.Ruminococcus.2	TMEM132A
3281	ENSG00000006118	rs2469887	0.231710857	0.102445897	0.996019168	0.739385301	-0.281041164	0.366327248	0.000465768	-0.030220688	0.232827857	0.221196765	0.093001235	0.090461914	0.197237405	0.055622736	0.968743417	0.997412515	Bacteria.Proteobacteria.Gammaproteobacteria.Enterobacteriales.Enterobacteriaceae.Citrobacter	TMEM132A
3282	ENSG00000006118	rs2469887	0.192632789	0.04023937	0.735342337	0.565456815	-0.254794853	0.411370325	-0.03174208	-0.059033616	0.193571737	0.196589138	0.093508039	0.102193749	0.130030719	0.014522869	0.901253593	0.984056941	Bacteria.Firmicutes.Clostridia.Clostridiales.Lachnospiraceae..Eubacterium..hallii.group	TMEM132A
3283	ENSG00000006118	rs2469887	0.079752149	0.024674543	0.328304506	0.207567399	-0.48565401	0.719247288	-0.105460592	0.144907909	0.272907065	0.31284327	0.107085139	0.113852996	0.243890488	0.056862224	0.999437234	0.98110946	Bacteria.Proteobacteria.Betaproteobacteria.Neisseriales.Neisseriaceae	TMEM132A
3284	ENSG00000006118	rs2469887	0.6187788	0.265348908	0.291703393	0.23652177	-0.115056602	0.246853088	0.125331296	-0.11586307	0.230139954	0.219742825	0.117915074	0.096989634	0.403594983	0.098757235	0.750695093	0.961152204	Bacteria.Bacteroidetes.Bacteroidia.Bacteroidales.Porphyromonadaceae.Odoribacter	TMEM132A
3285	ENSG00000006118	rs2469887	0.292476454	0.066219748	0.392297393	0.858330202	-0.208148273	0.41146424	0.084437963	-0.016785517	0.196148153	0.220284458	0.098057594	0.09366954	0.227052502	0.036849742	0.911591624	0.901530053	Bacteria.Firmicutes.Clostridia.Clostridiales.Ruminococcaceae.Ruminococcaceae.UCG.005	TMEM132A
3286	ENSG00000006118	rs2469887	0.106037085	0.109312139	0.438401157	0.6765838	-0.410227655	0.474746183	-0.0799162	0.045679898	0.250339047	0.292473978	0.102506559	0.109023792	0.219772604	0.09243182	0.997152221	0.990360691	Bacteria.Firmicutes.Clostridia.Clostridiales.Family.XI	TMEM132A
3287	ENSG00000006118	rs2469887	0.843573296	0.578233156	0.047519872	0.010612886	0.04591048	-0.152672273	0.19793213	-0.297099301	0.2317504	0.273246099	0.098019871	0.112962736	0.553437909	0.276988334	0.999469974	0.83703739	Bacteria.Bacteroidetes.Bacteroidia.Bacteroidales.Porphyromonadaceae.Barnesiella	TMEM132A
3288	ENSG00000006118	rs2469887	0.091689445	0.070871637	0.546805825	0.682903588	-0.310480998	0.355583225	0.062213219	0.049179109	0.181411318	0.193679232	0.102716642	0.119856857	0.084103975	0.02547996	0.690219556	0.955303348	Bacteria.Firmicutes.Bacilli.Lactobacillales.Streptococcaceae	TMEM132A
3289	ENSG00000006118	rs2469887	0.067766291	0.030460971	0.315471053	0.36630357	-0.435391182	0.552567805	0.094449034	-0.083125899	0.234452473	0.249848048	0.093375203	0.09137968	0.093673554	0.025134426	0.943988959	0.898170284	Bacteria.Proteobacteria.Betaproteobacteria.Burkholderiales.Alcaligenaceae	TMEM132A
3290	ENSG00000006118	rs2469887	0.018083499	0.002884907	0.078356263	0.035332736	-0.522265531	0.693513299	-0.149936112	0.180129367	0.215427155	0.224061664	0.083853994	0.083832513	0.041756554	0.004505514	0.995652601	0.966268517	Bacteria.Firmicutes.Clostridia.Clostridiales.Clostridiaceae.1	TMEM132A
3291	ENSG00000006118	rs2469887	0.245460482	0.034174829	0.638642617	0.661827418	-0.2235695	0.411257114	0.040806268	0.038946558	0.190779414	0.190140014	0.086494989	0.088641464	0.157413186	0.018475341	0.999550314	0.996901429	Bacteria.Proteobacteria.Gammaproteobacteria.Pseudomonadales	TMEM132A
3292	ENSG00000006118	rs2469887	0.013639625	0.00495348	0.004538976	0.019988916	-0.443839184	0.512221121	-0.222977099	0.177470568	0.175117437	0.176155797	0.075879634	0.07442962	0.022950852	0.002894543	0.328418626	0.769105448	Bacteria.Fusobacteria.Fusobacteriia.Fusobacteriales	TMEM132A
3293	ENSG00000006118	rs2469887	0.033924416	0.011882934	0.090984663	0.135015447	-0.406724995	0.52522568	-0.209555033	0.189318089	0.187772563	0.203001442	0.122169205	0.125115128	0.05551679	0.009355047	0.699439699	0.678686185	Bacteria.Firmicutes.Clostridia.Clostridiales.Ruminococcaceae.Butyricicoccus	TMEM132A
3294	ENSG00000006118	rs2469887	0.203047217	0.121873534	0.622622724	0.398254318	-0.241123326	0.316529379	-0.045287619	0.079126276	0.187545228	0.201984052	0.091589922	0.093061216	0.146745174	0.04452597	0.997528932	0.993985312	Bacteria.Bacteroidetes.Bacteroidia.Bacteroidales.Rikenellaceae.Alistipes	TMEM132A
3295	ENSG00000006118	rs2469887	0.348766898	0.042772654	0.46867041	0.84817444	-0.18848285	0.408899636	0.058717349	0.01574652	0.199728376	0.197933318	0.080561367	0.081927096	0.221275987	0.027986823	0.999305535	0.994727898	Bacteria.Proteobacteria.Gammaproteobacteria.Pseudomonadales.Pseudomonadaceae.Pseudomonas	TMEM132A
3296	ENSG00000006118	rs2469887	0.108184974	0.034594155	0.424756377	0.293849012	-0.285113251	0.394259508	0.060166437	-0.073278964	0.175077965	0.18272094	0.074910695	0.069252602	0.082940055	0.015577606	0.680108288	0.925081788	Bacteria.Firmicutes.Negativicutes.Selenomonadales.Acidaminococcaceae	TMEM132A
3297	ENSG00000006118	rs2469887	0.02726303	0.005024702	0.128103021	0.067672379	-0.50066208	0.665614213	-0.132166355	0.158896572	0.221735394	0.229306722	0.085767759	0.08553374	0.05790315	0.006440201	0.99830237	0.993631935	Bacteria.Firmicutes.Clostridia.Clostridiales.Clostridiaceae.1.Clostridium.sensu.stricto.1	TMEM132A
3298	ENSG00000006118	rs2469887	0.291745263	0.084095104	0.294652149	0.326435999	-0.200818895	0.333753448	0.124725381	-0.125584241	0.188952384	0.190295457	0.118070154	0.12702357	0.163052265	0.023315839	0.760067846	0.989653534	Bacteria.Firmicutes.Clostridia.Clostridiales.Ruminococcaceaencultured	TMEM132A
3299	ENSG00000006118	rs2469887	0.080410924	0.028937899	0.258201809	0.782436629	-0.312943586	0.408061149	0.094588398	-0.023724289	0.176247859	0.18273233	0.082936254	0.085562732	0.069354756	0.011917904	0.892835619	0.953661219	Bacteria.Proteobacteria.Deltaproteobacteria	TMEM132A
3300	ENSG00000006118	rs2469887	0.073580403	0.112428443	0.411697223	0.879875967	-0.385723116	0.363984423	0.094985323	0.019152272	0.212152143	0.226242662	0.114973864	0.126240011	0.11297299	0.065095197	0.711823614	0.985932897	Bacteria.Firmicutes.Bacilli	TMEM132A
3301	ENSG00000006118	rs2469887	0.062075537	0.01646074	0.210540933	0.290137587	-0.349827535	0.481541882	0.098457578	-0.087378432	0.184317309	0.195636421	0.077870306	0.081939348	0.052026741	0.007386093	0.934169653	0.990835033	Bacteria.Bacteroidetes.Bacteroidia.Bacteroidales.Porphyromonadaceae.Parabacteroides	TMEM132A
3302	ENSG00000006118	rs2469887	0.169616775	0.235092287	0.488317662	0.803178989	-0.491907259	0.451870886	0.093755933	-0.033176124	0.354241603	0.377098771	0.134534339	0.132577169	0.592863093	0.352983756	0.99967607	0.999141757	Bacteria.Firmicutes.Negativicutes.Selenomonadales	TMEM132A
3303	ENSG00000006118	rs2469887	0.351772276	0.053952672	0.778267187	0.753811485	-0.21737357	0.440327222	0.031035041	0.03416877	0.231793801	0.224399855	0.109768443	0.108497834	0.29969785	0.054346725	0.988161388	0.958055178	Bacteria.Firmicutes.Bacilli.Lactobacillales.Carnobacteriaceae	TMEM132A
3304	ENSG00000006118	rs2469887	0.255169039	0.072899678	0.620608326	0.910010083	-0.233337999	0.39712732	-0.047909042	-0.014170909	0.20328046	0.217894911	0.096332263	0.124897541	0.191364477	0.035526742	0.715384468	0.955521635	Bacteria.Actinobacteria.Actinobacteria	TMEM132A
3305	ENSG00000006118	rs2469887	0.058439863	0.031939282	0.263823674	0.312473123	-0.474157373	0.598794384	0.110566099	-0.101832145	0.246214191	0.273217658	0.09810664	0.100047805	0.10459493	0.030000797	0.938500455	0.861237364	Bacteria.Proteobacteria.Betaproteobacteria.Burkholderiales	TMEM132A
3306	ENSG00000006118	rs2469887	0.108206873	0.03912217	0.696471947	0.758211901	-0.287513741	0.385714259	-0.039230743	-0.03069944	0.176563199	0.18325669	0.100130805	0.099315724	0.085407121	0.014652074	0.804182631	0.976188021	Bacteria.Actinobacteria.Actinobacteria.Bifidobacteriales.Bifidobacteriaceae.Bifidobacterium	TMEM132A
3307	ENSG00000006118	rs2469887	0.043022941	0.017353862	0.199365948	0.2173684	-0.483916856	0.570759841	-0.195835821	0.151602505	0.234537315	0.233859029	0.151065877	0.121724677	0.08987012	0.018607498	0.763320199	0.987554159	Bacteria.Firmicutes.Clostridia.Clostridiales.Family.XIII	TMEM132A
3308	ENSG00000006118	rs2469887	0.040925497	0.012108549	0.204481269	0.139834694	-0.493792857	0.699548576	-0.097022741	0.132673394	0.236812009	0.271128041	0.075706762	0.088779831	0.101826245	0.018901839	0.999614985	0.99936283	Bacteria.Firmicutes.Clostridia.Clostridiales.Lachnospiraceae.Tyzzerella.4	TMEM132A
3309	ENSG00000006118	rs2469887	0.855717382	0.98812528	0.335082314	0.201137576	-0.054931954	0.005295674	-0.115485211	0.175100057	0.300928668	0.354467591	0.118931546	0.135610049	0.739663463	0.553685617	0.996108676	0.955708116	Bacteria.Firmicutes.Clostridia.Clostridiales.Lachnospiraceae..Ruminococcus..gnavus.group	TMEM132A
3310	ENSG00000006118	rs2469887	0.153491188	0.035204387	0.739660142	0.883549818	-0.26059283	0.404349651	0.025861669	0.013066389	0.180475658	0.188048685	0.077498605	0.088863683	0.122525401	0.015032245	0.827067667	0.924689794	Bacteria.Firmicutes.Clostridia.Clostridiales.Lachnospiraceae.Lachnospira	TMEM132A
3311	ENSG00000006118	rs2469887	0.113702388	0.029789522	0.549554661	0.336332542	-0.37023037	0.582345048	-0.056468931	0.099031091	0.230955889	0.262202845	0.09387714	0.102252459	0.187425204	0.039229474	0.866913162	0.90102733	Bacteria.Firmicutes.Clostridia.Clostridiales.Ruminococcaceae.Ruminococcaceae.UCG.014	TMEM132A
3312	ENSG00000006118	rs2469887	0.575121188	0.170487767	0.276908753	0.734587962	-0.12824098	0.360602136	0.111444387	-0.036775239	0.227649283	0.260221433	0.101650119	0.108014857	0.39427808	0.088014364	0.974916192	0.988406265	Bacteria.Firmicutes.Clostridia.Clostridiales.Ruminococcaceae.Ruminococcus.1	TMEM132A
